# Genetic ancestry shapes context-dependent immune regulation across Indigenous South American populations

**DOI:** 10.64898/2026.10.21.26365630

**Authors:** Cecily Choy, Lucas Vicuña, Maria Patiño, Daniel S. Araujo, Daisy Obispo, Maria Luisa Guevara-Fujita, Susanne Fonseca, Débora Scariot, Cherly Araujo, João Ricardo Guerreiro, Oscar Acosta, Camille Johnson, Kevin Meier, Anne Dumaine, Kelly Williams, Thaynara Lima, Thaissa Rodrigues, André Khayat, Evan Wu, Akansha Gupta, Raúl Aguirre-Gamboa, Bridget Chak, João Barroso-Batista, Fabiola Capetillo, Katherine Marcelain, Ignacia Fuentes, Javiera González, Percibal Beltrán, Yolanda Flores, Teresa Coronel, Josefina Latorre, Joaquín Boutaud, Clayton K. Mickelson, Ryan Langlois, Evan Scott, João Guerreiro, Tábita Hünemeier, Ricardo Fujita, Luis B. Barreiro

## Abstract

Human immune responses remain poorly characterized across Indigenous South American (ISA) populations, limiting our understanding of human immune variation. Here, we generated a single-cell transcriptional atlas of 1.4 million peripheral blood mononuclear cells from 345 individuals representing 13 South American populations, profiled at baseline and following stimulation with lipopolysaccharide, influenza A virus, or *Trypanosoma cruzi*. Genetic ancestry was associated with the expression of a large fraction of the transcriptome, often only after stimulation, and explained more variation than age or sex. On average, *cis*-eQTLs accounted for one-quarter of these ancestry-associated differences. Thousands of regulatory variants were common in ISA populations but rare or absent in European reference datasets. Integrating eQTLs with GWAS revealed stimulation-specific disease-associated regulatory variants and an enrichment of ancestry-associated expression differences among genes with colocalizing signals. Our findings highlight the importance of studying diverse populations across immune contexts to understand the genetic architecture of human immune responses.

## Supplemental Table 3 for "Genetic ancestry shapes context-dependent immune regulation across Indigenous South American populations" (part 1 of 3)

genes	celltype	condition	betas	pvals	fdrs	Ses	t_stat	qvalue
A2M	B	LPS	0.251072798	5.58E-05	0.000129098	0.061484857	4.083489974	3.75E-06
A4GALT	B	LPS	-0.026689436	0.717764975	0.761344787	0.073777012	-0.361758158	0.136634623
AAAS	B	LPS	-0.052042461	0.115707106	0.151875365	0.032996437	-1.577214587	0.025510947
AACS	B	LPS	-0.057727491	0.319893262	0.378040208	0.057948677	-0.996183076	0.065552535
AAGAB	B	LPS	0.086985742	0.004201776	0.007298098	0.030174766	2.882731289	0.001080833
AAK1	B	LPS	0.045661776	0.479086271	0.537147079	0.064441155	0.70858097	0.09498834
AAMDC	B	LPS	-0.107435253	0.006288902	0.010598512	0.039067269	-2.750006745	0.001586794
AAMP	B	LPS	-0.098656456	2.50E-05	6.05E-05	0.023071788	-4.276064624	3.75E-06
AAR2	B	LPS	-0.064953248	0.054546874	0.077019992	0.033665838	-1.929351898	0.012643158
AARS2	B	LPS	-0.106782339	0.071078795	0.097717952	0.058968654	-1.810832211	0.016205674
AARSD1	B	LPS	-0.459046103	1.91E-11	9.69E-11	0.06600125	-6.955112296	3.75E-06
AASDH	B	LPS	0.11105	0.002244187	0.004095789	0.036054783	3.080035208	0.000585867
AASDHPPT	B	LPS	0.098530588	5.22E-06	1.39E-05	0.021271066	4.63214147	3.75E-06
AASS	B	LPS	-0.055748648	0.379168434	0.4377081	0.063306415	-0.880616089	0.076599357
AATF	B	LPS	0.033277819	0.090953451	0.122183991	0.019628778	1.695358673	0.020346926
AATK	B	LPS	0.057134519	0.223964098	0.275425024	0.046895017	1.218349467	0.047306419
ABAT	B	LPS	-0.040016852	0.422466753	0.481290689	0.049824762	-0.803151899	0.084779471
ABCA1	B	LPS	-0.012521147	0.849514896	0.875518042	0.065940043	-0.189886845	0.157942114
ABCA10	B	LPS	0.152532313	0.043867153	0.063225831	0.075393911	2.023138363	0.010258692
ABCA2	B	LPS	0.291767643	5.60E-05	0.000129672	0.071472204	4.082253336	3.75E-06
ABCA3	B	LPS	0.504616682	2.42E-10	1.09E-09	0.077219581	6.534828013	3.75E-06
ABCA5	B	LPS	0.058555416	0.19284718	0.241080672	0.044874336	1.304875365	0.041242275
ABCA7	B	LPS	-0.271796079	4.09E-07	1.25E-06	0.052581052	-5.16908787	3.75E-06
ABCB1	B	LPS	0.094101633	0.002456537	0.004452795	0.030830538	3.052221511	0.00067046
ABCB10	B	LPS	-0.23959117	1.65E-06	4.66E-06	0.049082931	-4.881354214	3.75E-06
ABCB4	B	LPS	-0.023162609	0.415755353	0.474764412	0.028426084	-0.814836419	0.083554519
ABCB7	B	LPS	0.053624164	0.009724669	0.015813083	0.020619534	2.600648709	0.002412461
ABCB8	B	LPS	0.168499389	0.000216651	0.00046027	0.045048018	3.740439572	5.15E-05
ABCC1	B	LPS	-0.046550483	0.075631725	0.103350646	0.026119047	-1.782242768	0.017196874
ABCC10	B	LPS	0.337978157	1.63E-09	6.61E-09	0.054452928	6.206794874	3.75E-06
ABCC3	B	LPS	-0.092355732	0.111518865	0.147037631	0.057878373	-1.595686371	0.024593827
ABCC4	B	LPS	0.12878115	0.012668367	0.020177497	0.051374853	2.506696214	0.003111861
ABCC5	B	LPS	0.156991041	0.000752925	0.001481713	0.046154227	3.401444521	0.000182785
ABCD1	B	LPS	0.069533028	0.365856756	0.425346282	0.076788623	0.905512102	0.074247745
ABCD2	B	LPS	0.508398942	7.23E-12	3.83E-11	0.071498423	7.110631586	3.75E-06
ABCD3	B	LPS	-0.12096042	0.001965056	0.003621453	0.038762697	-3.120536699	0.000489172
ABCD4	B	LPS	0.0838153	0.012204173	0.01948284	0.033258418	2.520122872	0.002991548
ABCE1	B	LPS	-0.016212828	0.479442046	0.537437507	0.022899242	-0.708007182	0.095036758
ABCF1	B	LPS	-0.017376022	0.401470433	0.460107063	0.020683633	-0.840085594	0.080843889
ABCF3	B	LPS	0.130018524	0.000254732	0.000534831	0.035161012	3.697803839	5.76E-05
ABCG1	B	LPS	-0.121584223	0.09759964	0.130136758	0.07318486	-1.661330276	0.021666478
ABHD10	B	LPS	-0.006831549	0.812335358	0.84488048	0.028751706	-0.237605002	0.152311878
ABHD11	B	LPS	-0.398890108	1.08E-13	7.11E-13	0.051402594	-7.760116257	3.75E-06
ABHD12	B	LPS	-0.375498575	3.90E-23	6.46E-22	0.035085431	-10.70240748	3.75E-06
ABHD13	B	LPS	0.112074984	0.001597452	0.002981069	0.035211984	3.182864813	0.00040734
ABHD14B	B	LPS	0.353491323	9.93E-37	3.74E-35	0.024577574	14.38267768	3.75E-06
ABHD15	B	LPS	-0.372950633	3.82E-11	1.88E-10	0.054509461	-6.841943151	3.75E-06
ABHD16A	B	LPS	-0.092673063	0.021631018	0.033095874	0.040156681	-2.307786932	0.005267334
ABHD17A	B	LPS	-0.304752506	1.08E-34	3.65E-33	0.022000569	-13.85202851	3.75E-06
ABHD17B	B	LPS	0.601234169	8.48E-38	3.36E-36	0.041013602	14.65938473	3.75E-06
ABHD17C	B	LPS	-0.089474501	0.224904102	0.276428039	0.073588557	-1.215875198	0.047474526
ABHD18	B	LPS	-0.087918184	0.001293965	0.002446774	0.027091065	-3.245283375	0.000316882
ABHD2	B	LPS	-0.067089973	0.059867522	0.083808497	0.035529615	-1.888283137	0.013908082
ABHD3	B	LPS	-0.039434823	0.220246637	0.271437321	0.032107602	-1.228208304	0.046560684
ABHD4	B	LPS	-0.012481647	0.783696345	0.820006601	0.045432467	-0.274729688	0.147555619
ABHD5	B	LPS	0.333041402	3.55E-09	1.38E-08	0.054878216	6.068735956	3.75E-06
ABHD6	B	LPS	0.035321959	0.386820803	0.445381816	0.040761654	0.866548717	0.078128897
ABHD8	B	LPS	-0.412765477	4.64E-13	2.84E-12	0.054750362	-7.539045571	3.75E-06
ABI1	B	LPS	0.005705951	0.719868513	0.763066118	0.015896571	0.358942256	0.136956197
ABI2	B	LPS	0.09347012	0.005647471	0.009619898	0.033551152	2.785899014	0.001443323
ABI3	B	LPS	-0.142274055	0.000271412	0.000567279	0.038650988	-3.680994047	5.76E-05
ABL1	B	LPS	0.047483555	0.230906144	0.283022412	0.039561422	1.200248943	0.048763666
ABL2	B	LPS	-0.317581165	1.51E-16	1.35E-15	0.036462692	-8.709756484	3.75E-06
ABLIM1	B	LPS	0.050571968	0.001270401	0.002406313	0.01555734	3.250682159	0.00031163
ABLIM2	B	LPS	-0.092554059	0.089455142	0.120414269	0.054337897	-1.703305861	0.020059567
ABR	B	LPS	-0.15613863	1.34E-06	3.84E-06	0.031706015	-4.924574376	3.75E-06
ABRACL	B	LPS	0.02363889	0.360459622	0.419774328	0.025813204	0.915767347	0.073298193
ABRAXAS1	B	LPS	0.151545867	2.18E-06	6.06E-06	0.031428106	4.8219854	3.75E-06
ABRAXAS2	B	LPS	0.012414365	0.658875902	0.707594254	0.028095267	0.441866762	0.126679847
ABT1	B	LPS	0.115918478	1.33E-07	4.32E-07	0.021498824	5.391852157	3.75E-06
ABTB1	B	LPS	-0.147103897	1.15E-07	3.76E-07	0.027136929	-5.420801136	3.75E-06
ABTB2	B	LPS	0.485560554	1.99E-08	7.15E-08	0.084374901	5.754798502	3.75E-06
ACAA1	B	LPS	-0.038219437	0.155182715	0.197997651	0.026825716	-1.424731288	0.033553874
ACAA2	B	LPS	-0.235360199	9.51E-10	3.99E-09	0.037355116	-6.300614863	3.75E-06
ACACA	B	LPS	0.142922653	0.00039051	0.000801877	0.039885282	3.583343185	8.01E-05
ACACB	B	LPS	0.139893188	0.035657846	0.052290068	0.066316319	2.109483611	0.008401542
ACAD10	B	LPS	0.279841209	1.00E-08	3.72E-08	0.047584467	5.880936114	3.75E-06
ACAD11	B	LPS	0.218439374	0.000180937	0.000388857	0.057675066	3.787414394	3.48E-05
ACAD8	B	LPS	-0.198698154	3.89E-05	9.21E-05	0.047644812	-4.170404816	3.75E-06
ACAD9	B	LPS	-0.07310314	0.088501104	0.119206663	0.04278985	-1.708422462	0.019852477
ACADM	B	LPS	0.096431313	5.33E-07	1.61E-06	0.018851797	5.115231922	3.75E-06
ACADS	B	LPS	-0.003487449	0.950616246	0.959162469	0.056267159	-0.061980184	0.173513641
ACADSB	B	LPS	0.076105815	0.027646047	0.041448553	0.034404265	2.212104063	0.006513145
ACADVL	B	LPS	-0.08613429	2.23E-07	7.06E-07	0.016279917	-5.290831037	3.75E-06
ACAP1	B	LPS	-0.155442928	7.01E-14	4.71E-13	0.019865931	-7.824598142	3.75E-06
ACAP2	B	LPS	-0.034359203	0.01575775	0.024711977	0.014156657	-2.427070429	0.003904729
ACAP3	B	LPS	-0.449454887	1.67E-10	7.60E-10	0.068122241	-6.597770136	3.75E-06
ACAT1	B	LPS	0.034271466	0.263561384	0.318584697	0.030601496	1.119927793	0.055072473
ACAT2	B	LPS	0.084945838	0.002581364	0.004656093	0.027971354	3.036886927	0.000702465
ACBD3	B	LPS	-0.057845953	0.00129731	0.002452265	0.017828793	-3.244524396	0.000316882
ACBD4	B	LPS	-0.20409086	1.26E-05	3.17E-05	0.046020523	-4.434779281	3.75E-06
ACBD5	B	LPS	0.21349598	1.05E-09	4.36E-09	0.033974169	6.284067797	3.75E-06
ACBD6	B	LPS	0.096888198	4.82E-07	1.46E-06	0.01886513	5.135835252	3.75E-06
ACCS	B	LPS	0.861206533	2.61E-38	1.05E-36	0.058222466	14.79165342	3.75E-06
ACD	B	LPS	-0.014405167	0.604812108	0.657197823	0.027809642	-0.517991811	0.117230727
ACE	B	LPS	0.332675238	2.84E-13	1.77E-12	0.043692347	7.614039076	3.75E-06
ACER2	B	LPS	0.290444208	0.000124354	0.000273603	0.074784959	3.883724897	2.50E-05
ACER3	B	LPS	0.098545653	0.00918534	0.0150152	0.03760457	2.620576495	0.002280153
ACIN1	B	LPS	0.12234672	9.34E-14	6.19E-13	0.015722358	7.781703014	3.75E-06
ACLY	B	LPS	0.031678043	0.234958934	0.287482515	0.026623316	1.189860924	0.04953706
ACO1	B	LPS	0.220942965	6.57E-06	1.72E-05	0.048229403	4.581084434	3.75E-06
ACO2	B	LPS	-0.031462172	0.159912138	0.203386421	0.022336546	-1.408551344	0.034521653
ACOD1	B	LPS	0.495918634	1.30E-16	1.17E-15	0.056804887	8.730210752	3.75E-06
ACOT11	B	LPS	-0.101024544	0.076061169	0.103873605	0.05676749	-1.779619696	0.017288671
ACOT13	B	LPS	-0.072343645	0.025549386	0.038549596	0.032250272	-2.243194839	0.006075281
ACOT2	B	LPS	0.016868545	0.769928992	0.807578687	0.057629034	0.292709138	0.145311284
ACOT4	B	LPS	0.018072096	0.805428192	0.838795824	0.073306817	0.246526806	0.151118501
ACOT7	B	LPS	-0.085263457	0.164951591	0.20905408	0.061265427	-1.391705921	0.035483801
ACOT8	B	LPS	0.001407677	0.967019117	0.972621473	0.034019399	0.041378668	0.175982829
ACOT9	B	LPS	0.063421966	0.049275863	0.070319048	0.032136909	1.973493051	0.011487353
ACOX1	B	LPS	0.244034825	1.98E-08	7.14E-08	0.042402765	5.755163085	3.75E-06
ACOX3	B	LPS	-0.064197535	0.131838029	0.170907986	0.042496698	-1.510647617	0.028816096
ACP1	B	LPS	0.049648603	0.003553153	0.006265527	0.016907346	2.936510743	0.000939457
ACP2	B	LPS	0.141053128	0.021587464	0.033047439	0.061100034	2.30856055	0.005251007
ACP5	B	LPS	0.148903738	1.19E-05	2.99E-05	0.033475133	4.448189573	3.75E-06
ACP6	B	LPS	-0.478339192	3.41E-15	2.67E-14	0.057855128	-8.267878953	3.75E-06
ACSF2	B	LPS	0.144166956	0.003524685	0.00622292	0.049051874	2.939071304	0.000929144
ACSF3	B	LPS	-0.000694777	0.982770945	0.985431637	0.032148451	-0.021611519	0.178378997
ACSL1	B	LPS	-0.090465148	0.010953788	0.017635603	0.035355995	-2.558693294	0.002720265
ACSL3	B	LPS	0.238103676	3.89E-14	2.69E-13	0.030093603	7.912102569	3.75E-06
ACSL4	B	LPS	0.112825678	1.18E-06	3.43E-06	0.022790485	4.950560671	3.75E-06
ACSL5	B	LPS	0.168908482	5.08E-08	1.74E-07	0.030280894	5.578054654	3.75E-06
ACSL6	B	LPS	0.414185946	6.63E-20	8.19E-19	0.042470162	9.752398482	3.75E-06
ACSM1	B	LPS	-0.221777433	9.78E-07	2.86E-06	0.044440615	-4.990422245	3.75E-06
ACSM3	B	LPS	0.067917047	0.012451855	0.019852571	0.027027322	2.51290329	0.003075575
ACSS1	B	LPS	-0.445860098	4.20E-37	1.61E-35	0.030792498	-14.47950421	3.75E-06
ACSS2	B	LPS	0.162007956	0.022006956	0.03361552	0.070402569	2.301165422	0.005333307
ACTA2	B	LPS	0.193392266	0.00415348	0.007223246	0.066999698	2.886464743	0.001068356
ACTB	B	LPS	-0.004112572	0.819193538	0.850739266	0.017977264	-0.228765201	0.153390517
ACTG1	B	LPS	0.017417153	0.496063453	0.55372323	0.025558799	0.681454273	0.09808622
ACTL10	B	LPS	-0.518735073	1.14E-12	6.66E-12	0.070089463	-7.401042226	3.75E-06
ACTL6A	B	LPS	0.081576004	0.001822594	0.003372892	0.025952344	3.143300032	0.000440197
ACTN1	B	LPS	0.401918226	1.37E-08	4.99E-08	0.069012452	5.823850796	3.75E-06
ACTN4	B	LPS	-0.047045138	0.020552384	0.031571621	0.020213948	-2.327360181	0.004978101
ACTR10	B	LPS	0.045241063	0.084691381	0.114533342	0.026161323	1.729310992	0.019046339
ACTR1A	B	LPS	0.086698147	0.001177854	0.002240949	0.026490301	3.272826093	0.000297572
ACTR1B	B	LPS	-0.284204267	9.32E-24	1.63E-22	0.026120458	-10.88052368	3.75E-06
ACTR2	B	LPS	0.092316326	1.09E-14	8.06E-14	0.011397292	8.099847531	3.75E-06
ACTR3	B	LPS	0.026179313	0.051032627	0.072555793	0.013367991	1.958358094	0.011875641
ACTR3B	B	LPS	0.311757621	1.76E-10	7.98E-10	0.04731322	6.589228619	3.75E-06
ACTR3C	B	LPS	0.587025866	3.64E-22	5.51E-21	0.056327348	10.42168488	3.75E-06
ACTR5	B	LPS	-0.056853765	0.211854603	0.262362517	0.045449776	-1.250914087	0.044999071
ACTR6	B	LPS	-0.036449987	0.167345997	0.211799289	0.026339773	-1.383838341	0.035979759
ACTR8	B	LPS	0.039898216	0.251757255	0.305660473	0.034751217	1.148109903	0.052677904
ACVR1	B	LPS	-0.069672815	0.174555911	0.219999757	0.051205568	-1.360649195	0.037551652
ACVR1B	B	LPS	0.107564751	0.141266182	0.181878163	0.072943174	1.474637656	0.030680527
ACVR1C	B	LPS	0.631530122	2.67E-15	2.12E-14	0.076060313	8.303017664	3.75E-06
ACVR2A	B	LPS	0.235518245	0.00046864	0.000952278	0.066651605	3.533572006	0.000105899
ACVR2B	B	LPS	-0.656107247	9.86E-16	8.20E-15	0.077689574	-8.4452419	3.75E-06
ACVRL1	B	LPS	0.394315758	4.98E-27	1.09E-25	0.033422311	11.79798014	3.75E-06
ACY1	B	LPS	-0.349398271	4.09E-07	1.25E-06	0.067594024	-5.169070464	3.75E-06
ACYP1	B	LPS	0.008827481	0.78281899	0.819320064	0.031998379	0.275872754	0.147440413
ACYP2	B	LPS	0.17088393	3.93E-12	2.15E-11	0.02370907	7.207534141	3.75E-06
ADA	B	LPS	-0.136804676	1.71E-06	4.82E-06	0.028071233	-4.87348296	3.75E-06
ADA2	B	LPS	0.338384828	1.54E-22	2.44E-21	0.032134381	10.53030472	3.75E-06
ADAM10	B	LPS	0.025539915	0.120031466	0.156994658	0.016385517	1.55868844	0.026438744
ADAM15	B	LPS	-0.428139535	1.87E-09	7.54E-09	0.069257076	-6.181888732	3.75E-06
ADAM17	B	LPS	0.014310062	0.564647567	0.619818131	0.024820787	0.576535375	0.110095394
ADAM19	B	LPS	0.186426892	2.06E-12	1.17E-11	0.025506799	7.308909841	3.75E-06
ADAM22	B	LPS	0.232042363	0.001421832	0.002672188	0.072119134	3.217486839	0.000355247
ADAM23	B	LPS	0.304023256	0.000177331	0.000381698	0.080161492	3.792634697	3.48E-05
ADAM28	B	LPS	0.017312622	0.290618894	0.347398228	0.016356311	1.058467342	0.060046721
ADAM32	B	LPS	0.330664468	3.59E-13	2.22E-12	0.04363227	7.578438272	3.75E-06
ADAM8	B	LPS	-0.289659121	1.84E-09	7.41E-09	0.046831242	-6.185168502	3.75E-06
ADAM9	B	LPS	0.251089975	0.000220805	0.000468467	0.067217957	3.735459774	5.15E-05
ADAMDEC1	B	LPS	0.006258301	0.918429749	0.932700205	0.061062226	0.102490549	0.16854328
ADAMTS10	B	LPS	0.125792205	0.013127959	0.020840799	0.050441433	2.493826948	0.003210282
ADAMTS14	B	LPS	0.339867245	2.36E-14	1.68E-13	0.042556703	7.986221242	3.75E-06
ADAMTS17	B	LPS	-0.21317842	0.000812425	0.001590356	0.06307311	-3.379862216	0.000213717
ADAMTS2	B	LPS	0.331997859	1.15E-13	7.57E-13	0.04283789	7.750098277	3.75E-06
ADAMTS6	B	LPS	0.067114036	0.099770001	0.132793369	0.04065985	1.650621834	0.022100351
ADAMTS7	B	LPS	-0.068610668	0.273733569	0.329698639	0.062581791	-1.09633596	0.056948016
ADAMTSL4	B	LPS	0.329128557	6.04E-11	2.91E-10	0.048638332	6.766855338	3.75E-06
ADAP1	B	LPS	-0.92441703	4.85E-29	1.24E-27	0.074863818	-12.34798138	3.75E-06
ADAP2	B	LPS	0.301041887	1.56E-08	5.66E-08	0.05190889	5.79942837	3.75E-06
ADAR	B	LPS	0.721737758	9.92E-86	1.87E-83	0.026656494	27.07549496	3.75E-06
ADARB1	B	LPS	-0.308913105	5.07E-12	2.74E-11	0.043101168	-7.167163243	3.75E-06
ADARB2	B	LPS	0.09081381	0.225183801	0.276679997	0.07473524	1.21514041	0.04750883
ADAT1	B	LPS	0.1143657	0.024495028	0.037099817	0.050611541	2.259676334	0.005848402
ADAT2	B	LPS	-0.101140922	0.033060388	0.048756832	0.047254117	-2.140362098	0.007714128
ADAT3	B	LPS	0.488850449	1.48E-11	7.58E-11	0.069870385	6.996532945	3.75E-06
ADCK1	B	LPS	-0.135176226	0.034591863	0.050860154	0.06370484	-2.121914536	0.008136276
ADCK2	B	LPS	0.157281315	0.000381308	0.000784431	0.043813273	3.589809778	7.70E-05
ADCK5	B	LPS	0.112254447	0.048169177	0.068890169	0.056600901	1.983262533	0.011284104
ADCY3	B	LPS	0.059784231	0.290295529	0.347086368	0.056443972	1.059178315	0.060005092
ADCY7	B	LPS	-0.095401024	0.005490791	0.009372896	0.034129984	-2.795226179	0.001410266
ADCY9	B	LPS	0.330411279	2.63E-05	6.34E-05	0.07748575	4.264155413	3.75E-06
ADD1	B	LPS	-0.153410987	2.22E-17	2.16E-16	0.017093753	-8.974681269	3.75E-06
ADD2	B	LPS	0.627819924	1.30E-23	2.25E-22	0.057920736	10.83929457	3.75E-06
ADD3	B	LPS	-0.070811807	0.00020436	0.000435825	0.01885438	-3.755721859	4.16E-05
ADGRE1	B	LPS	0.272551939	4.02E-06	1.08E-05	0.05812281	4.689242304	3.75E-06
ADGRE2	B	LPS	0.424538843	3.73E-08	1.30E-07	0.075317242	5.636675377	3.75E-06
ADGRE5	B	LPS	-0.092560292	0.002602356	0.004691044	0.030503903	-3.03437533	0.000707654
ADGRG1	B	LPS	0.123562486	0.006649437	0.011165467	0.045240064	2.73126239	0.001666088
ADGRG3	B	LPS	0.193652744	4.79E-09	1.84E-08	0.032194874	6.015017859	3.75E-06
ADGRG5	B	LPS	-0.162463792	0.016158776	0.025294472	0.067195664	-2.417771959	0.003989405
ADGRL1	B	LPS	0.180033705	0.010163921	0.016476704	0.069641842	2.585137053	0.002530631
ADH5	B	LPS	-0.000837361	0.966049843	0.971822526	0.019658444	-0.042595472	0.175842575
ADHFE1	B	LPS	0.510641106	3.91E-10	1.70E-09	0.079124398	6.453649166	3.75E-06
ADI1	B	LPS	-0.039102189	0.158834575	0.202177909	0.027688739	-1.412205467	0.034292141
ADIPOR1	B	LPS	-0.19045473	5.47E-15	4.19E-14	0.023227944	-8.199379554	3.75E-06
ADIPOR2	B	LPS	-0.155613106	2.44E-08	8.70E-08	0.027221775	-5.716493633	3.75E-06
ADK	B	LPS	-0.127169371	9.93E-16	8.25E-15	0.015059805	-8.444290917	3.75E-06
ADM	B	LPS	-0.030936144	0.718325934	0.761794355	0.08569404	-0.36100695	0.136708771
ADNP	B	LPS	-0.197922181	4.57E-21	6.25E-20	0.019597782	-10.09921331	3.75E-06
ADNP2	B	LPS	-0.018316541	0.762541915	0.801286636	0.060571541	-0.302395162	0.144103274
ADO	B	LPS	-0.324922291	3.28E-13	2.04E-12	0.042798244	-7.591953877	3.75E-06
ADORA2A	B	LPS	-0.445059525	3.96E-09	1.53E-08	0.073575326	-6.049032326	3.75E-06
ADORA2B	B	LPS	0.487339068	2.44E-19	2.86E-18	0.050865501	9.580935115	3.75E-06
ADPGK	B	LPS	-0.025629804	0.246278155	0.299846217	0.022066013	-1.161505889	0.051629868
ADPRH	B	LPS	-0.019751565	0.648185494	0.697664344	0.04324811	-0.456703549	0.124911801
ADPRM	B	LPS	0.187827776	2.58E-08	9.17E-08	0.032915514	5.706360094	3.75E-06
ADRB2	B	LPS	-0.006931945	0.914828381	0.929721328	0.064764826	-0.10703256	0.168044665
ADRM1	B	LPS	-0.159826557	1.87E-15	1.51E-14	0.019132245	-8.35377936	3.75E-06
ADSL	B	LPS	-0.033583788	0.271242686	0.326887992	0.03047375	-1.102056312	0.056501718
ADTRP	B	LPS	0.366428681	5.22E-05	0.000121318	0.089379242	4.099706723	3.75E-06
AEBP1	B	LPS	0.363971892	4.94E-08	1.70E-07	0.065188044	5.583414875	3.75E-06
AEBP2	B	LPS	-0.002846056	0.896549559	0.913653321	0.021872238	-0.130121825	0.165166882
AEN	B	LPS	-0.069822319	0.238371232	0.291304748	0.059110693	-1.181212997	0.05015817
AFAP1	B	LPS	-0.032204954	0.562981899	0.61817293	0.055621192	-0.579005106	0.109800603
AFDN	B	LPS	0.074086654	0.017317999	0.026960948	0.030972751	2.391994642	0.004264415
AFF1	B	LPS	-0.060751219	0.000989209	0.001907516	0.018279447	-3.323471364	0.000248062
AFF2	B	LPS	0.329462132	2.99E-09	1.18E-08	0.054017649	6.09915717	3.75E-06
AFF3	B	LPS	-0.03507661	0.023770921	0.036106454	0.01544302	-2.271356864	0.005712535
AFF4	B	LPS	-0.082167134	1.54E-05	3.83E-05	0.018721706	-4.388870008	3.75E-06
AFG1L	B	LPS	0.188785837	4.40E-05	0.000103359	0.045591354	4.140825367	3.75E-06
AFG3L2	B	LPS	0.082437928	0.001113483	0.002127952	0.025063201	3.289201877	0.000283334
AFMID	B	LPS	-0.016216724	0.762940929	0.801459456	0.053720664	-0.301871251	0.144125737
AFTPH	B	LPS	-0.079174103	5.63E-08	1.91E-07	0.014243367	-5.558664881	3.75E-06
AGA	B	LPS	-0.102821228	0.002293686	0.004177208	0.033455838	-3.073341851	0.000611227
AGAP1	B	LPS	0.660419531	2.20E-24	4.08E-23	0.05971816	11.05893976	3.75E-06
AGAP2	B	LPS	-0.302040815	1.44E-09	5.88E-09	0.048493111	-6.228530333	3.75E-06
AGAP3	B	LPS	0.041265186	0.570882294	0.625487937	0.072736797	0.56732201	0.111138876
AGAP4	B	LPS	0.348286815	2.16E-07	6.86E-07	0.065753091	5.296888836	3.75E-06
AGAP6	B	LPS	0.25414114	1.27E-05	3.19E-05	0.057328143	4.433095617	3.75E-06
AGBL2	B	LPS	0.787819109	1.75E-22	2.75E-21	0.074927847	10.51437004	3.75E-06
AGBL3	B	LPS	0.077453362	0.104338093	0.138225891	0.047555944	1.628678874	0.02303535
AGBL5	B	LPS	-0.038054412	0.525606627	0.582487057	0.059890105	-0.635403991	0.103388061
AGER	B	LPS	0.039003143	0.60296165	0.655729414	0.074912579	0.52064878	0.116961972
AGFG1	B	LPS	-0.092670267	9.84E-07	2.88E-06	0.018573829	-4.989292662	3.75E-06
AGFG2	B	LPS	0.139610238	0.023589147	0.03586467	0.061385008	2.274337695	0.00566598
AGGF1	B	LPS	0.011402857	0.644730523	0.694618524	0.024707177	0.461520034	0.12434122
AGK	B	LPS	-0.026669667	0.484372042	0.542252671	0.03809517	-0.700080015	0.095901003
AGL	B	LPS	0.05583524	0.036784858	0.053792651	0.026630277	2.096682633	0.008666654
AGMAT	B	LPS	-0.24709932	3.26E-05	7.78E-05	0.05865265	-4.212926773	3.75E-06
AGO1	B	LPS	-0.126928141	0.001468532	0.00275483	0.039567241	-3.207909835	0.000366815
AGO2	B	LPS	-0.008400114	0.717432533	0.761137485	0.023191701	-0.362203445	0.136603667
AGO3	B	LPS	-0.025027497	0.287341884	0.343962042	0.02348462	-1.065697338	0.059473471
AGO4	B	LPS	-0.334680173	1.48E-16	1.33E-15	0.03841567	-8.712074338	3.75E-06
AGPAT1	B	LPS	0.048922066	0.252355429	0.306272111	0.042664846	1.14665984	0.052787391
AGPAT2	B	LPS	-0.02277563	0.550361197	0.606592923	0.03809684	-0.597835143	0.107768355
AGPAT3	B	LPS	-0.038091286	0.267316472	0.322772585	0.034281056	-1.111146816	0.055819319
AGPAT4	B	LPS	-0.134871605	0.046704747	0.066959541	0.067554512	-1.996485537	0.01090761
AGPAT5	B	LPS	-0.120800129	1.90E-09	7.62E-09	0.019547516	-6.179819854	3.75E-06
AGPS	B	LPS	0.20781862	1.20E-12	6.98E-12	0.028110106	7.393021521	3.75E-06
AGRN	B	LPS	0.670074591	8.32E-18	8.42E-17	0.073565899	9.108494571	3.75E-06
AGTPBP1	B	LPS	-0.029356704	0.300313464	0.357793577	0.028298474	-1.037395302	0.061955469
AGTRAP	B	LPS	0.113286178	0.005965637	0.010107379	0.040932134	2.767658744	0.001515221
AHCTF1	B	LPS	0.101116115	5.34E-05	0.000123899	0.024698176	4.094072099	3.75E-06
AHCY	B	LPS	-0.040977525	0.125248459	0.163126905	0.026660298	-1.537024224	0.027527294
AHCYL1	B	LPS	-0.099125541	1.01E-05	2.57E-05	0.022101229	-4.485069258	3.75E-06
AHCYL2	B	LPS	0.064390329	0.055454601	0.078206952	0.033499728	1.922115013	0.012859868
AHDC1	B	LPS	0.170599483	0.004522642	0.007812667	0.059673626	2.858875748	0.001134401
AHI1	B	LPS	0.241281007	2.69E-14	1.89E-13	0.030286689	7.966569367	3.75E-06
AHNAK	B	LPS	0.065955733	0.031936641	0.047250069	0.030614836	2.154371584	0.007483232
AHR	B	LPS	-0.461991812	8.40E-28	1.95E-26	0.038466307	-12.0102982	3.75E-06
AHRR	B	LPS	-0.176849114	0.028145211	0.042128713	0.080203517	-2.205004479	0.006613923
AHSA1	B	LPS	0.120034311	6.22E-08	2.11E-07	0.021668945	5.539462572	3.75E-06
AIDA	B	LPS	-0.011594981	0.589464573	0.642868166	0.021466546	-0.540141918	0.114534065
AIF1	B	LPS	-0.421224384	2.22E-10	1.00E-09	0.064314805	-6.549415599	3.75E-06
AIFM1	B	LPS	0.25214596	1.26E-11	6.53E-11	0.035910463	7.02151798	3.75E-06
AIFM2	B	LPS	0.262129123	7.74E-05	0.000175239	0.065488642	4.002665446	7.37E-06
AIG1	B	LPS	0.471559131	1.58E-26	3.30E-25	0.040446041	11.65896871	3.75E-06
AIM2	B	LPS	0.445486718	8.74E-47	5.01E-45	0.02627355	16.95571057	3.75E-06
AIMP1	B	LPS	0.188103362	2.54E-19	2.96E-18	0.019643307	9.575951848	3.75E-06
AIMP2	B	LPS	0.044506148	0.219743351	0.270984281	0.036197038	1.229552223	0.046497245
AIP	B	LPS	0.009947988	0.565406421	0.620405959	0.01728848	0.57541137	0.110223553
AJM1	B	LPS	-0.035628559	0.632271708	0.682784182	0.074384381	-0.478979038	0.122125918
AK1	B	LPS	-0.047269975	0.490634097	0.548544521	0.068499862	-0.690074021	0.097107314
AK2	B	LPS	-0.2483719	6.09E-24	1.09E-22	0.022717015	-10.9332983	3.75E-06
AK3	B	LPS	0.19632214	3.02E-11	1.50E-10	0.028532711	6.880598953	3.75E-06
AK4	B	LPS	0.15236039	0.054469502	0.076920518	0.078944295	1.929973408	0.012637862
AK5	B	LPS	-0.033714695	0.562140547	0.617552972	0.058103344	-0.580253947	0.109681242
AK6	B	LPS	0.237724606	1.22E-13	8.01E-13	0.030708756	7.741264582	3.75E-06
AK8	B	LPS	-0.491666498	1.44E-08	5.23E-08	0.084555243	-5.814736948	3.75E-06
AK9	B	LPS	0.176887003	3.12E-09	1.22E-08	0.029036969	6.091786088	3.75E-06
AKAP1	B	LPS	-0.296214154	3.52E-06	9.53E-06	0.062775203	-4.718649092	3.75E-06
AKAP10	B	LPS	0.043578518	0.054410062	0.076865887	0.022574264	1.93045137	0.012626568
AKAP11	B	LPS	0.221330498	1.73E-21	2.49E-20	0.021648915	10.22363016	3.75E-06
AKAP13	B	LPS	-0.000465275	0.968975879	0.973972408	0.011953924	-0.03892238	0.176248104
AKAP17A	B	LPS	-0.203848347	3.98E-18	4.16E-17	0.022137246	-9.208387943	3.75E-06
AKAP5	B	LPS	0.277969544	0.000222484	0.000471489	0.07445337	3.733471606	5.15E-05
AKAP6	B	LPS	0.587387316	3.17E-15	2.49E-14	0.07095463	8.278350785	3.75E-06
AKAP7	B	LPS	0.675282072	7.03E-36	2.47E-34	0.047683985	14.16161145	3.75E-06
AKAP8	B	LPS	0.119699138	2.05E-05	5.03E-05	0.027692822	4.32238867	3.75E-06
AKAP8L	B	LPS	-0.084899111	3.04E-05	7.26E-05	0.020071743	-4.229782609	3.75E-06
AKAP9	B	LPS	-0.13028822	6.63E-16	5.61E-15	0.015325013	-8.501670794	3.75E-06
AKIP1	B	LPS	0.153598652	0.001335005	0.002517949	0.047464204	3.236094573	0.000335
AKIRIN1	B	LPS	-0.212390995	4.47E-18	4.64E-17	0.023104231	-9.192731742	3.75E-06
AKIRIN2	B	LPS	-0.030232725	0.100051711	0.133150624	0.018331245	-1.649245624	0.022160592
AKNA	B	LPS	-0.003495501	0.849780517	0.875601986	0.018441281	-0.189547617	0.157965332
AKR1A1	B	LPS	0.014983248	0.437567412	0.496305789	0.019277158	0.777253985	0.087503132
AKR1B1	B	LPS	-0.034274478	0.053071056	0.075146234	0.017655095	-1.941336304	0.012369427
AKR1C1	B	LPS	0.270380587	8.67E-08	2.88E-07	0.049380077	5.475499488	3.75E-06
AKR1C3	B	LPS	0.365463548	8.18E-12	4.31E-11	0.051538234	7.091115011	3.75E-06
AKR1E2	B	LPS	0.621747995	1.35E-32	4.22E-31	0.046747962	13.30000214	3.75E-06
AKR7A2	B	LPS	-0.101294457	0.000234685	0.000495645	0.027233825	-3.719435579	5.15E-05
AKT1	B	LPS	-0.143106483	5.17E-07	1.56E-06	0.027942145	-5.121528159	3.75E-06
AKT1S1	B	LPS	0.132314474	0.028749122	0.04292857	0.060237149	2.196559379	0.00676427
AKT2	B	LPS	0.194735401	6.89E-11	3.29E-10	0.028870477	6.745139706	3.75E-06
AKT3	B	LPS	-0.069940112	0.000170704	0.000368694	0.018393217	-3.802494779	3.48E-05
AKTIP	B	LPS	0.015496887	0.768068317	0.806007468	0.05250579	0.295146248	0.145031066
ALAD	B	LPS	-0.223717008	1.00E-06	2.92E-06	0.044869975	-4.985895485	3.75E-06
ALAS1	B	LPS	-0.025008121	0.475777294	0.533868058	0.035028869	-0.713928884	0.094421466
ALCAM	B	LPS	0.105553309	0.000108689	0.000241335	0.026941755	3.917833498	2.50E-05
ALDH16A1	B	LPS	-0.38712414	4.04E-25	7.81E-24	0.034360174	-11.2666525	3.75E-06
ALDH18A1	B	LPS	-0.036880373	0.375442009	0.434308814	0.041553952	-0.887529868	0.075957733
ALDH1A1	B	LPS	0.332437821	3.35E-11	1.66E-10	0.048436351	6.863395235	3.75E-06
ALDH1A2	B	LPS	0.333072162	3.62E-10	1.59E-09	0.05150537	6.466746321	3.75E-06
ALDH1B1	B	LPS	-0.021725909	0.750298655	0.790645709	0.068210637	-0.318512034	0.141997691
ALDH2	B	LPS	0.048882512	0.271620844	0.327258642	0.044390804	1.101185547	0.05655401
ALDH3A2	B	LPS	0.073652494	0.116547152	0.152833164	0.046805881	1.573573488	0.025710353
ALDH3B1	B	LPS	0.067145272	0.226077059	0.277532008	0.05536393	1.212798138	0.047686879
ALDH5A1	B	LPS	-0.085699083	0.015301683	0.024037467	0.03515279	-2.437902707	0.003785924
ALDH6A1	B	LPS	0.142222003	0.000783406	0.001537612	0.041950952	3.390197302	0.000195025
ALDH9A1	B	LPS	0.051979984	0.040944453	0.059414107	0.025329329	2.052165848	0.009630818
ALDOC	B	LPS	0.104514006	0.080949503	0.10995476	0.059702345	1.750584614	0.018278014
ALG1	B	LPS	-0.202872634	2.87E-07	8.96E-07	0.038712832	-5.240449246	3.75E-06
ALG10	B	LPS	0.553308859	1.25E-15	1.03E-14	0.065781085	8.411367196	3.75E-06
ALG10B	B	LPS	0.453960728	7.63E-12	4.04E-11	0.063918518	7.102178588	3.75E-06
ALG11	B	LPS	-0.155153874	2.19E-05	5.35E-05	0.036024655	-4.306880281	3.75E-06
ALG12	B	LPS	-0.083441153	0.040335125	0.058606456	0.040536139	-2.05843861	0.009482413
ALG13	B	LPS	0.078252058	0.000126935	0.000279061	0.020175864	3.878498444	2.50E-05
ALG14	B	LPS	-0.069240978	0.166111661	0.210402254	0.049889621	-1.387883443	0.035723639
ALG1L2	B	LPS	0.503430366	2.12E-12	1.20E-11	0.068926226	7.303901483	3.75E-06
ALG2	B	LPS	0.015886716	0.596026291	0.649323279	0.029938788	0.530639931	0.115736618
ALG3	B	LPS	0.069019492	0.051195387	0.072749961	0.035268401	1.956978186	0.011920508
ALG5	B	LPS	-0.175177041	3.77E-09	1.46E-08	0.028918471	-6.057617691	3.75E-06
ALG6	B	LPS	0.003541427	0.929691177	0.941640717	0.040106315	0.088300984	0.170162429
ALG8	B	LPS	0.030285525	0.281396608	0.337645541	0.028069223	1.078958407	0.058386888
ALG9	B	LPS	-0.583666022	1.16E-17	1.16E-16	0.064398072	-9.063408347	3.75E-06
ALKBH1	B	LPS	-0.093956072	0.024601496	0.037245841	0.041610595	-2.257984328	0.005881347
ALKBH2	B	LPS	0.054180966	0.255688777	0.309945233	0.047584639	1.138623044	0.053446992
ALKBH3	B	LPS	-0.072147384	0.107807286	0.142499019	0.044741973	-1.612521284	0.023752799
ALKBH4	B	LPS	-0.273561745	6.93E-08	2.33E-07	0.049568482	-5.518864645	3.75E-06
ALKBH5	B	LPS	-0.19269523	1.58E-15	1.28E-14	0.022999628	-8.37818891	3.75E-06
ALKBH6	B	LPS	-0.004354207	0.920625686	0.93433248	0.043663411	-0.099722102	0.168843995
ALKBH7	B	LPS	-0.142718715	6.63E-12	3.53E-11	0.020031797	-7.124608752	3.75E-06
ALKBH8	B	LPS	0.253793543	4.19E-09	1.62E-08	0.042024983	6.039111082	3.75E-06
ALMS1	B	LPS	-0.085041222	0.008947074	0.014666788	0.032338554	-2.629716276	0.002225107
ALOX5	B	LPS	0.061694714	0.000661146	0.001311316	0.01794454	3.438077313	0.000161338
ALOX5AP	B	LPS	-0.156730482	3.81E-10	1.67E-09	0.024269533	-6.457910942	3.75E-06
ALPK1	B	LPS	0.416772243	3.14E-28	7.51E-27	0.03436692	12.12713395	3.75E-06
ALS2	B	LPS	0.065585965	0.1613152	0.20495977	0.046719595	1.403821352	0.034838088
ALS2CL	B	LPS	0.328578912	1.14E-12	6.67E-12	0.044398997	7.400593111	3.75E-06
ALYREF	B	LPS	-0.183409065	1.23E-15	1.01E-14	0.021798567	-8.413812909	3.75E-06
AMACR	B	LPS	0.257280621	0.000235799	0.000497808	0.069195143	3.718188997	5.15E-05
AMBRA1	B	LPS	0.081339771	0.005060109	0.008684144	0.028821739	2.822167405	0.001288847
AMD1	B	LPS	-0.098809435	0.000231206	0.000488669	0.026537661	-3.723366372	5.15E-05
AMDHD2	B	LPS	-0.269025535	9.00E-08	2.98E-07	0.049196476	-5.468390372	3.75E-06
AMER1	B	LPS	0.260461519	0.000912946	0.001769669	0.077830023	3.346542981	0.000236568
AMFR	B	LPS	-0.100895615	2.57E-06	7.11E-06	0.021080072	-4.786303076	3.75E-06
AMIGO1	B	LPS	0.126087374	0.022159135	0.033810786	0.05485606	2.298513142	0.005372934
AMIGO2	B	LPS	0.403085049	2.35E-12	1.32E-11	0.055307338	7.28809346	3.75E-06
AMMECR1	B	LPS	-0.01370344	0.677140308	0.723990181	0.032882466	-0.416740045	0.12966282
AMMECR1L	B	LPS	0.062360597	0.180345659	0.226880503	0.046449622	1.342542599	0.038699129
AMN1	B	LPS	-0.095725512	0.000990254	0.001909199	0.028805508	-3.323166951	0.000248062
AMOT	B	LPS	0.387394506	6.25E-07	1.87E-06	0.076218336	5.082694352	3.75E-06
AMOTL1	B	LPS	0.224964488	0.000266967	0.000558514	0.061042474	3.685376304	5.76E-05
AMPD2	B	LPS	-0.294699941	4.10E-07	1.25E-06	0.057015174	-5.168798452	3.75E-06
AMPD3	B	LPS	-0.059953518	0.050095807	0.0713538	0.030489386	-1.966373435	0.011654085
AMY2B	B	LPS	0.412307524	9.35E-13	5.53E-12	0.055481375	7.431458221	3.75E-06
AMZ1	B	LPS	-0.399262768	2.39E-12	1.35E-11	0.054804142	-7.285266276	3.75E-06
AMZ2	B	LPS	-0.020309801	0.489395262	0.5472696	0.029347387	-0.692048014	0.096862641
ANAPC1	B	LPS	-0.283634174	6.21E-17	5.82E-16	0.032110799	-8.832984085	3.75E-06
ANAPC10	B	LPS	0.097926996	0.002214867	0.004048262	0.031752579	3.084064281	0.000574726
ANAPC11	B	LPS	0.065566157	0.000176376	0.000380084	0.017281384	3.794033919	3.48E-05
ANAPC13	B	LPS	0.104369275	0.000255309	0.000535839	0.028229233	3.69720543	5.76E-05
ANAPC15	B	LPS	-0.045632626	0.189632595	0.237436079	0.034717884	-1.314383841	0.040574883
ANAPC16	B	LPS	0.042204706	0.00040059	0.000821664	0.011800817	3.57642234	8.01E-05
ANAPC2	B	LPS	-0.181273621	5.13E-05	0.000119418	0.044172137	-4.103800134	3.75E-06
ANAPC4	B	LPS	0.026700398	0.357554304	0.416950088	0.028980342	0.921327912	0.07281289
ANAPC5	B	LPS	0.028525783	0.106071771	0.140388738	0.017602513	1.620551731	0.023393563
ANAPC7	B	LPS	0.183554325	3.40E-07	1.05E-06	0.035255164	5.206452098	3.75E-06
ANGEL1	B	LPS	-0.017900888	0.716305572	0.760087022	0.049217005	-0.363713479	0.136413621
ANGEL2	B	LPS	0.114426144	1.10E-05	2.78E-05	0.025620774	4.466146953	3.75E-06
ANGPT2	B	LPS	0.077969068	0.237260446	0.290074913	0.06585123	1.184018404	0.049953133
ANGPTL1	B	LPS	0.160465932	1.71E-05	4.24E-05	0.036768206	4.364257899	3.75E-06
ANGPTL6	B	LPS	-0.105320504	0.037063184	0.054178271	0.050306582	-2.093573073	0.008699056
ANK1	B	LPS	-0.225626713	0.000633223	0.001260207	0.065395851	-3.450168593	0.000158507
ANK2	B	LPS	0.276389773	0.001573337	0.002941008	0.086713136	3.187403711	0.000392933
ANK3	B	LPS	0.465544387	2.25E-36	8.20E-35	0.03257749	14.29037022	3.75E-06
ANKAR	B	LPS	0.155283993	9.40E-07	2.76E-06	0.031065149	4.998656024	3.75E-06
ANKDD1A	B	LPS	0.030075879	0.682191194	0.728689324	0.073384724	0.409838415	0.130549437
ANKEF1	B	LPS	-0.243613756	0.000852499	0.001662357	0.072371795	-3.366142227	0.000219209
ANKFY1	B	LPS	0.531943712	4.11E-39	1.72E-37	0.035466613	14.99843557	3.75E-06
ANKH	B	LPS	-0.025468653	0.474693867	0.533029162	0.035586433	-0.715684345	0.094252225
ANKHD1	B	LPS	-0.745452058	2.51E-43	1.25E-41	0.0463681	-16.07683006	3.75E-06
ANKHD1-EIF4EBP3	B	LPS	-0.229818049	0.000641377	0.001275065	0.066679894	-3.446586911	0.000158507
ANKIB1	B	LPS	0.194277798	8.47E-17	7.80E-16	0.022102186	8.789981207	3.75E-06
ANKLE2	B	LPS	-0.132005913	1.61E-09	6.57E-09	0.021262935	-6.208263911	3.75E-06
ANKMY1	B	LPS	-0.06199597	0.058525168	0.082157062	0.03265786	-1.898347608	0.013612768
ANKMY2	B	LPS	-0.084304814	0.029270306	0.043642294	0.038506011	-2.189393599	0.006880624
ANKRA2	B	LPS	0.002902421	0.928367866	0.940557614	0.032260812	0.089967396	0.169971248
ANKRD1	B	LPS	0.402188353	1.23E-11	6.35E-11	0.05724005	7.026345289	3.75E-06
ANKRD10	B	LPS	-0.196053942	6.22E-25	1.18E-23	0.017483346	-11.21375424	3.75E-06
ANKRD11	B	LPS	0.069128061	2.54E-07	7.99E-07	0.013130536	5.2646793	3.75E-06
ANKRD12	B	LPS	0.001749276	0.885105621	0.904646174	0.012096325	0.144612179	0.163424664
ANKRD13A	B	LPS	-0.078329516	7.28E-05	0.000165503	0.019495361	-4.017854076	7.37E-06
ANKRD13C	B	LPS	0.118683238	2.29E-05	5.57E-05	0.027623474	4.296463097	3.75E-06
ANKRD13D	B	LPS	-0.293572824	5.22E-25	9.97E-24	0.026129744	-11.2351973	3.75E-06
ANKRD16	B	LPS	-0.250617928	3.06E-08	1.08E-07	0.044167494	-5.674261941	3.75E-06
ANKRD17	B	LPS	0.163511587	1.36E-22	2.18E-21	0.015505172	10.54561556	3.75E-06
ANKRD22	B	LPS	0.263586044	3.73E-11	1.84E-10	0.038502476	6.845950446	3.75E-06
ANKRD23	B	LPS	0.278681697	0.000156301	0.000339192	0.072853456	3.825236452	3.18E-05
ANKRD26	B	LPS	0.13619803	9.19E-06	2.36E-05	0.030226071	4.50597869	3.75E-06
ANKRD27	B	LPS	0.078312161	0.031675974	0.046901885	0.036294583	2.157681804	0.007426483
ANKRD28	B	LPS	-0.105508222	0.00100541	0.001936068	0.031791228	-3.318784084	0.000250247
ANKRD33B	B	LPS	0.474793317	6.87E-27	1.49E-25	0.040375716	11.75937811	3.75E-06
ANKRD36	B	LPS	-0.022453808	0.448840336	0.507331127	0.029612424	-0.758256314	0.089517522
ANKRD36B	B	LPS	0.158726193	2.81E-07	8.79E-07	0.030263673	5.244776247	3.75E-06
ANKRD36C	B	LPS	-0.025882929	0.343623544	0.402912748	0.027291244	-0.948396801	0.070170732
ANKRD37	B	LPS	0.417658435	4.49E-11	2.20E-10	0.061281018	6.815461759	3.75E-06
ANKRD39	B	LPS	0.468695122	2.50E-16	2.20E-15	0.054254512	8.638822938	3.75E-06
ANKRD40	B	LPS	-0.087309509	0.017185859	0.026773988	0.03645712	-2.394854805	0.004236941
ANKRD42	B	LPS	0.164224684	0.000768297	0.001509558	0.048362252	3.395720387	0.000188798
ANKRD44	B	LPS	-0.09771593	1.98E-12	1.13E-11	0.013358401	-7.314942009	3.75E-06
ANKRD46	B	LPS	-0.064251252	0.155901496	0.198854497	0.045175834	-1.422248265	0.033722838
ANKRD49	B	LPS	0.002065395	0.930985974	0.94227946	0.023830363	0.086670718	0.170281846
ANKRD50	B	LPS	0.569278103	2.18E-15	1.74E-14	0.06832286	8.332176136	3.75E-06
ANKRD52	B	LPS	0.219470587	5.35E-09	2.04E-08	0.036608479	5.995075201	3.75E-06
ANKRD54	B	LPS	-0.305969185	1.21E-08	4.46E-08	0.052340663	-5.845726195	3.75E-06
ANKRD55	B	LPS	0.182490086	5.52E-05	0.000127901	0.044663773	4.085863632	3.75E-06
ANKRD6	B	LPS	0.064213084	0.249302988	0.303097221	0.055639831	1.154084822	0.052200287
ANKRD9	B	LPS	-0.023079586	0.765488307	0.803603607	0.077311174	-0.298528457	0.144535053
ANKS1A	B	LPS	-0.018724144	0.569083522	0.623824685	0.032850807	-0.569975162	0.110847168
ANKS3	B	LPS	-0.188747021	0.000561661	0.001128299	0.054181716	-3.48359251	0.000123987
ANKS6	B	LPS	-0.084675741	0.213752803	0.264389113	0.067973223	-1.245722036	0.04538335
ANKUB1	B	LPS	-0.199338999	5.42E-07	1.63E-06	0.03899378	-5.112071723	3.75E-06
ANKZF1	B	LPS	-0.286539558	8.14E-16	6.83E-15	0.03381988	-8.472518457	3.75E-06
ANO10	B	LPS	-0.173776373	0.00015771	0.00034205	0.045456381	-3.822925852	3.18E-05
ANO5	B	LPS	0.261814416	1.40E-09	5.73E-09	0.042002616	6.233288342	3.75E-06
ANO6	B	LPS	-0.030958341	0.304835048	0.362636211	0.030123232	-1.02772308	0.062810517
ANO8	B	LPS	-0.122480335	0.058647692	0.082308261	0.064550953	-1.897421033	0.01363505
ANO9	B	LPS	-0.227684339	0.000124308	0.000273556	0.058623838	-3.883818353	2.50E-05
ANP32A	B	LPS	-0.03373219	0.029412357	0.043824688	0.015420714	-2.187459683	0.006909076
ANP32B	B	LPS	0.000433503	0.973050981	0.977272842	0.012822592	0.033807718	0.176790445
ANP32E	B	LPS	0.199355408	1.55E-22	2.45E-21	0.018932716	10.52967852	3.75E-06
ANPEP	B	LPS	0.015670816	0.82278711	0.853912533	0.069915152	0.224140485	0.153976828
ANTXR2	B	LPS	-0.243556682	1.11E-15	9.20E-15	0.028898366	-8.428043294	3.75E-06
ANXA1	B	LPS	-0.006889556	0.911430716	0.926778319	0.061889826	-0.111319693	0.167506577
ANXA11	B	LPS	-0.129351235	2.25E-13	1.42E-12	0.016909528	-7.649606563	3.75E-06
ANXA2	B	LPS	0.091799797	9.98E-05	0.000222389	0.023303383	3.939333512	1.45E-05
ANXA2R	B	LPS	0.459856812	6.09E-19	6.90E-18	0.048610901	9.459952403	3.75E-06
ANXA4	B	LPS	0.221412415	1.65E-15	1.34E-14	0.026448351	8.371501769	3.75E-06
ANXA5	B	LPS	0.142815317	5.49E-12	2.96E-11	0.019961615	7.15449715	3.75E-06
ANXA6	B	LPS	-0.026592777	0.106211465	0.140556882	0.016416292	-1.619901496	0.023420966
ANXA7	B	LPS	-0.090284211	2.23E-08	8.00E-08	0.015748467	-5.732888951	3.75E-06
AOAH	B	LPS	0.38994217	2.31E-08	8.25E-08	0.068090724	5.726803104	3.75E-06
AP1AR	B	LPS	0.050643978	0.116972624	0.153354906	0.032221657	1.571737213	0.025813239
AP1B1	B	LPS	-0.300412377	1.93E-28	4.72E-27	0.024654176	-12.18505035	3.75E-06
AP1G1	B	LPS	0.261376533	2.02E-25	3.94E-24	0.023026298	11.35121845	3.75E-06
AP1G2	B	LPS	-0.155459096	5.53E-12	2.98E-11	0.021732255	-7.153380846	3.75E-06
AP1M1	B	LPS	-0.032950854	0.171469969	0.216625782	0.024043215	-1.37048456	0.036894196
AP1S1	B	LPS	-0.031317075	0.332037398	0.390936476	0.032237424	-0.971450914	0.067932073
AP1S2	B	LPS	0.027711795	0.258140832	0.312542528	0.02446401	1.132757654	0.053984664
AP1S3	B	LPS	0.071573859	0.015866904	0.024869117	0.029520849	2.424518982	0.003927512
AP2A1	B	LPS	-0.149454828	6.44E-06	1.69E-05	0.032591869	-4.585647728	3.75E-06
AP2A2	B	LPS	0.210916841	6.19E-09	2.35E-08	0.035337653	5.968614832	3.75E-06
AP2B1	B	LPS	0.199400243	1.26E-24	2.35E-23	0.017919322	11.12766654	3.75E-06
AP2M1	B	LPS	-0.107028698	3.34E-10	1.47E-09	0.0165158	-6.480382189	3.75E-06
AP2S1	B	LPS	-0.016737324	0.396258188	0.455072323	0.01970412	-0.849432718	0.079876967
AP3B1	B	LPS	0.076983685	0.000150764	0.000328009	0.020076535	3.834510558	3.18E-05
AP3D1	B	LPS	-0.129501698	1.26E-06	3.64E-06	0.026229848	-4.937188325	3.75E-06
AP3M1	B	LPS	0.032431194	0.182750189	0.229542997	0.024290295	1.33515027	0.039225575
AP3M2	B	LPS	0.149566282	0.002491515	0.004509402	0.049072658	3.047853672	0.000680941
AP3S1	B	LPS	-0.113797333	3.25E-07	1.01E-06	0.02181899	-5.215517944	3.75E-06
AP3S2	B	LPS	-0.375094952	4.29E-10	1.86E-09	0.05826305	-6.437955978	3.75E-06
AP4B1	B	LPS	-0.132430715	0.003534957	0.006239381	0.045072896	-2.938145244	0.000931577
AP4E1	B	LPS	0.014245785	0.729079939	0.771505448	0.041096229	0.346644581	0.138428493
AP4M1	B	LPS	0.495318126	2.41E-16	2.12E-15	0.057299875	8.644314321	3.75E-06
AP4S1	B	LPS	0.340893903	6.99E-12	3.71E-11	0.047904256	7.116150687	3.75E-06
AP5B1	B	LPS	-0.103905433	0.126180676	0.164171072	0.067769073	-1.533227893	0.027702914
AP5M1	B	LPS	0.087986959	0.001231765	0.002337114	0.026992028	3.259738679	0.00031163
AP5S1	B	LPS	0.044022465	0.463746901	0.522426423	0.060013105	0.733547532	0.092257907
AP5Z1	B	LPS	0.005520553	0.866285797	0.889255496	0.032761027	0.168509772	0.160539642
APAF1	B	LPS	0.016898304	0.647197738	0.696938754	0.036889459	0.458079465	0.124774046
APBA1	B	LPS	0.408408236	2.29E-16	2.02E-15	0.047206471	8.651530787	3.75E-06
APBA2	B	LPS	0.572406115	7.36E-19	8.30E-18	0.060669694	9.434794806	3.75E-06
APBA3	B	LPS	-0.082611146	0.016686091	0.02606117	0.034337605	-2.405850554	0.004097505
APBB1	B	LPS	-0.004606768	0.937088861	0.947457701	0.058321147	-0.078989666	0.17125233
APBB1IP	B	LPS	-0.08927969	8.60E-07	2.53E-06	0.01779518	-5.017071467	3.75E-06
APBB2	B	LPS	-0.086217067	0.151673056	0.193960738	0.059998667	-1.436983047	0.032820543
APBB3	B	LPS	0.028610783	0.585842057	0.639356752	0.052457518	0.545408624	0.113784103
APC	B	LPS	-0.005802634	0.769150347	0.806914314	0.019755073	-0.293728794	0.145191707
APEH	B	LPS	-0.202374555	1.02E-10	4.77E-10	0.030297039	-6.679680906	3.75E-06
APEX1	B	LPS	0.047540864	0.006938906	0.011614671	0.017498421	2.716865898	0.001723802
APEX2	B	LPS	0.217025538	1.20E-09	4.97E-09	0.03466934	6.259869271	3.75E-06
APH1A	B	LPS	0.00638552	0.693886923	0.739405159	0.01620973	0.393931322	0.13253194
APH1B	B	LPS	0.103569825	0.005749311	0.009772157	0.037255849	2.779961462	0.001475334
API5	B	LPS	0.171786742	3.39E-18	3.57E-17	0.018611533	9.230123318	3.75E-06
APIP	B	LPS	0.031407702	0.224867443	0.276413558	0.025829307	1.215971553	0.047471766
APLF	B	LPS	-0.053125196	0.174578153	0.219999757	0.039046027	-1.360578783	0.037551652
APLP2	B	LPS	-0.173660408	1.31E-12	7.58E-12	0.023532298	-7.379662218	3.75E-06
APMAP	B	LPS	0.135757441	6.68E-05	0.000152915	0.033609694	4.039234614	7.37E-06
APOBEC3A	B	LPS	0.035698441	0.595408856	0.648841487	0.067161417	0.531531978	0.115649921
APOBEC3C	B	LPS	0.075568355	0.000149089	0.000324747	0.0196927	3.837379112	3.18E-05
APOBEC3D	B	LPS	0.051100822	0.331606134	0.39059427	0.052555613	0.972319015	0.067884105
APOBEC3F	B	LPS	0.268209986	9.17E-13	5.43E-12	0.036076503	7.434478426	3.75E-06
APOBEC3G	B	LPS	0.101410457	1.11E-05	2.81E-05	0.02271929	4.463627984	3.75E-06
APOBEC3H	B	LPS	0.071685352	0.359557635	0.418981636	0.078131971	0.917490646	0.073165514
APOBR	B	LPS	0.215697978	0.003383301	0.005992644	0.073066567	2.952074881	0.000897334
APOC1	B	LPS	1.282859089	2.90E-45	1.56E-43	0.077422146	16.5696658	3.75E-06
APOE	B	LPS	0.338959369	1.24E-06	3.59E-06	0.068609925	4.940383906	3.75E-06
APOL1	B	LPS	0.606289873	6.41E-23	1.04E-21	0.05698018	10.64036436	3.75E-06
APOL2	B	LPS	0.358452473	2.62E-20	3.32E-19	0.036305142	9.873325134	3.75E-06
APOL3	B	LPS	0.242285616	3.11E-10	1.37E-09	0.037317866	6.492483083	3.75E-06
APOL4	B	LPS	0.520655586	2.28E-10	1.02E-09	0.079547143	6.545245552	3.75E-06
APOL6	B	LPS	1.39489955	2.66E-69	3.36E-67	0.061453949	22.69828976	3.75E-06
APOLD1	B	LPS	-0.111162389	0.02040593	0.03136833	0.047707403	-2.330086767	0.004957184
APOM	B	LPS	0.276262715	2.86E-05	6.85E-05	0.065090157	4.244308627	3.75E-06
APOO	B	LPS	-0.11996362	0.033040166	0.048739948	0.056041777	-2.140610555	0.007714128
APOOL	B	LPS	0.377604738	1.09E-19	1.32E-18	0.038980139	9.687106004	3.75E-06
APP	B	LPS	-0.141130595	1.66E-06	4.70E-06	0.028924907	-4.879206471	3.75E-06
APPBP2	B	LPS	-0.022670118	0.353407819	0.412686734	0.024394473	-0.929313715	0.072010474
APPL1	B	LPS	0.014636009	0.359227001	0.418689941	0.015941229	0.918123025	0.073124199
APPL2	B	LPS	0.020278336	0.454540681	0.51299152	0.027082791	0.74875356	0.090521338
APRT	B	LPS	0.018245612	0.226956438	0.278399478	0.015072806	1.210498732	0.047855905
APTX	B	LPS	0.237538702	1.01E-13	6.72E-13	0.030574044	7.769292986	3.75E-06
AQP3	B	LPS	0.542534255	8.26E-12	4.35E-11	0.076526359	7.089508277	3.75E-06
AQP9	B	LPS	0.547245184	4.32E-16	3.73E-15	0.063915432	8.562019665	3.75E-06
AQR	B	LPS	0.14803379	2.09E-11	1.06E-10	0.021329054	6.940476005	3.75E-06
ARAF	B	LPS	0.030271784	0.241553207	0.294869005	0.025802142	1.173227539	0.050803249
ARAP1	B	LPS	-0.30676847	1.95E-18	2.10E-17	0.032970313	-9.304384483	3.75E-06
ARAP2	B	LPS	0.312757187	2.42E-37	9.33E-36	0.021507719	14.54162503	3.75E-06
ARAP3	B	LPS	0.041296031	0.550446859	0.606627162	0.069090804	0.597706625	0.107772032
ARCN1	B	LPS	-0.006846429	0.74739877	0.7881131	0.021239681	-0.322341432	0.141549051
AREL1	B	LPS	0.135180331	0.001694073	0.003147632	0.042707067	3.165291839	0.000426899
ARF1	B	LPS	-0.027760293	0.019016907	0.029424432	0.011778623	-2.356836917	0.004661862
ARF3	B	LPS	-0.435258304	1.63E-31	4.81E-30	0.033448508	-13.01278683	3.75E-06
ARF4	B	LPS	0.013091714	0.55260485	0.608703528	0.022022415	0.594472254	0.108154777
ARF5	B	LPS	-0.040054197	0.011841047	0.018933065	0.015825775	-2.530946865	0.002912909
ARF6	B	LPS	-0.084815214	1.25E-12	7.28E-12	0.011483019	-7.38614248	3.75E-06
ARFGAP1	B	LPS	0.164852636	0.00113945	0.002172718	0.050221781	3.28249287	0.000288816
ARFGAP2	B	LPS	0.044780029	0.049540556	0.0706877	0.022717327	1.971183866	0.011564931
ARFGAP3	B	LPS	0.044413593	0.110807918	0.146158677	0.027778005	1.59887627	0.024426346
ARFGEF1	B	LPS	0.027417998	0.150612406	0.192772082	0.019030652	1.440728258	0.032617198
ARFGEF2	B	LPS	0.049560048	0.035602797	0.052222135	0.023486864	2.110117718	0.008379859
ARFIP1	B	LPS	0.163101733	5.69E-12	3.07E-11	0.022815575	7.148701528	3.75E-06
ARFIP2	B	LPS	-0.140826024	0.000246806	0.000519467	0.037997852	-3.706157527	5.48E-05
ARFRP1	B	LPS	-0.218126836	9.78E-12	5.11E-11	0.030884879	-7.062576991	3.75E-06
ARG2	B	LPS	-0.113861569	0.118053017	0.154643607	0.072657595	-1.567097963	0.026043814
ARGLU1	B	LPS	0.020421249	0.074946223	0.102502152	0.011431156	1.786455277	0.017046773
ARHGAP1	B	LPS	0.044125255	0.233565739	0.286124468	0.036973865	1.193417428	0.049293719
ARHGAP10	B	LPS	0.026051512	0.73568823	0.777535616	0.077108652	0.337854585	0.139609236
ARHGAP11A	B	LPS	0.139001938	0.074192108	0.101580123	0.077605891	1.791126099	0.016869342
ARHGAP12	B	LPS	-0.060917193	0.015426062	0.024213205	0.025018144	-2.434920514	0.003813407
ARHGAP15	B	LPS	0.0974112	1.17E-16	1.06E-15	0.01113835	8.745567919	3.75E-06
ARHGAP17	B	LPS	-0.006208569	0.731367372	0.773557626	0.018069233	-0.343598955	0.138824504
ARHGAP18	B	LPS	0.270039386	3.77E-12	2.07E-11	0.037432961	7.213946735	3.75E-06
ARHGAP19	B	LPS	0.034215076	0.642105824	0.692193442	0.07355135	0.465186239	0.123904186
ARHGAP20	B	LPS	0.095009967	0.183474716	0.230309879	0.071278661	1.332937044	0.039360569
ARHGAP21	B	LPS	-0.003617758	0.937662658	0.947813846	0.046222846	-0.078267737	0.171327343
ARHGAP22	B	LPS	-0.167257616	0.025268493	0.038167241	0.074418511	-2.247527038	0.006030201
ARHGAP24	B	LPS	0.014292733	0.370430415	0.429495183	0.015935783	0.896895579	0.074998519
ARHGAP25	B	LPS	0.029530083	0.099197499	0.132108763	0.017859912	1.653428248	0.021976878
ARHGAP26	B	LPS	0.035636612	0.405799785	0.464637408	0.042813054	0.832377262	0.081627162
ARHGAP27	B	LPS	-0.232780138	9.44E-11	4.42E-10	0.034780062	-6.692918917	3.75E-06
ARHGAP30	B	LPS	-0.001707253	0.924407496	0.937143402	0.017979392	-0.094956105	0.169372772
ARHGAP31	B	LPS	0.190611322	6.69E-06	1.75E-05	0.04164307	4.577263941	3.75E-06
ARHGAP32	B	LPS	0.294167464	1.34E-08	4.91E-08	0.050482901	5.827071281	3.75E-06
ARHGAP35	B	LPS	0.020072741	0.670738267	0.718181834	0.047172633	0.42551666	0.128545168
ARHGAP4	B	LPS	0.015583918	0.554960403	0.610874286	0.026371008	0.590948877	0.108513843
ARHGAP42	B	LPS	0.218012769	0.000112011	0.000248217	0.055754517	3.910226105	2.50E-05
ARHGAP44	B	LPS	-0.454701633	1.89E-09	7.60E-09	0.073572451	-6.180324636	3.75E-06
ARHGAP45	B	LPS	-0.329893233	1.87E-41	8.58E-40	0.021148104	-15.59918713	3.75E-06
ARHGAP5	B	LPS	0.105933447	1.05E-05	2.67E-05	0.023666414	4.476108845	3.75E-06
ARHGAP6	B	LPS	-0.518729994	4.60E-12	2.50E-11	0.072220181	-7.182618262	3.75E-06
ARHGAP9	B	LPS	-0.155223899	1.38E-09	5.66E-09	0.024893099	-6.235619766	3.75E-06
ARHGDIA	B	LPS	-0.024914436	0.159467798	0.202867725	0.017669113	-1.410055871	0.034434202
ARHGDIB	B	LPS	-0.08193885	3.02E-11	1.50E-10	0.01190883	-6.880512135	3.75E-06
ARHGEF1	B	LPS	-0.13389989	1.49E-13	9.65E-13	0.017364117	-7.711298324	3.75E-06
ARHGEF10L	B	LPS	0.239746391	0.002537204	0.004582392	0.078806075	3.042232372	0.000697492
ARHGEF11	B	LPS	0.090074215	0.229537229	0.281468729	0.074825703	1.203787087	0.048449501
ARHGEF12	B	LPS	0.306974367	1.80E-10	8.19E-10	0.046618975	6.584751588	3.75E-06
ARHGEF18	B	LPS	-0.704269681	1.71E-22	2.69E-21	0.066964321	-10.51708836	3.75E-06
ARHGEF19	B	LPS	-0.065027948	0.364600234	0.424018547	0.071625271	-0.907891121	0.074011436
ARHGEF2	B	LPS	-0.051293582	0.03890035	0.056662531	0.024737274	-2.073534142	0.009140506
ARHGEF28	B	LPS	0.116293832	0.017285121	0.026917306	0.048603508	2.39270448	0.004263073
ARHGEF3	B	LPS	0.371708876	9.89E-20	1.20E-18	0.038320049	9.700114912	3.75E-06
ARHGEF40	B	LPS	-0.281231512	0.000114496	0.000253168	0.072024312	-3.904674739	2.50E-05
ARHGEF5	B	LPS	-0.234019596	0.002836275	0.005075533	0.077809935	-3.007579886	0.000752204
ARHGEF6	B	LPS	0.14053392	6.07E-10	2.60E-09	0.022033248	6.378266239	3.75E-06
ARHGEF7	B	LPS	-0.02428907	0.257607128	0.311998343	0.021418348	-1.134030972	0.053881931
ARHGEF9	B	LPS	-0.00860742	0.81626433	0.848252242	0.037015022	-0.232538549	0.152928746
ARID1A	B	LPS	-0.156957529	2.68E-14	1.89E-13	0.019700077	-7.967356028	3.75E-06
ARID1B	B	LPS	-0.088560451	8.42E-10	3.55E-09	0.014009093	-6.321640541	3.75E-06
ARID2	B	LPS	0.15378922	8.90E-12	4.66E-11	0.021728809	7.077664487	3.75E-06
ARID3A	B	LPS	0.278641914	3.45E-09	1.35E-08	0.045878109	6.073526547	3.75E-06
ARID3B	B	LPS	-0.028331443	0.513835749	0.570922901	0.04334776	-0.653584936	0.101247045
ARID4A	B	LPS	-0.15538096	1.66E-11	8.46E-11	0.022267279	-6.977994837	3.75E-06
ARID4B	B	LPS	0.148174135	4.29E-21	5.89E-20	0.014660094	10.10731169	3.75E-06
ARID5A	B	LPS	0.182116808	8.59E-08	2.86E-07	0.033249163	5.477335191	3.75E-06
ARID5B	B	LPS	0.074168026	2.20E-07	6.98E-07	0.014011815	5.293249113	3.75E-06
ARIH1	B	LPS	-0.121142047	1.44E-10	6.61E-10	0.018291811	-6.622747599	3.75E-06
ARIH2	B	LPS	-0.002648621	0.895863356	0.913121526	0.020220038	-0.130989895	0.165056009
ARL1	B	LPS	0.192283154	3.62E-12	2.00E-11	0.026631114	7.220244403	3.75E-06
ARL10	B	LPS	-0.08611809	0.094951685	0.126925911	0.051424308	-1.674657236	0.021120028
ARL11	B	LPS	-0.12664364	3.79E-05	8.99E-05	0.030320465	-4.17683698	3.75E-06
ARL13B	B	LPS	-0.13604677	0.001075272	0.002059178	0.041234497	-3.299343481	0.000262035
ARL14EP	B	LPS	0.081129255	5.78E-05	0.000133472	0.019909799	4.074840566	3.75E-06
ARL15	B	LPS	-0.028001698	0.192334382	0.240520801	0.021434503	-1.306384287	0.041160426
ARL16	B	LPS	-0.144401961	2.87E-07	8.95E-07	0.027554094	-5.24067168	3.75E-06
ARL17A	B	LPS	0.080913317	0.033585623	0.049472491	0.037917084	2.133954109	0.007872944
ARL17B	B	LPS	0.312855756	1.23E-07	4.01E-07	0.057857344	5.407364602	3.75E-06
ARL2	B	LPS	0.336511353	9.47E-19	1.06E-17	0.035795094	9.401046798	3.75E-06
ARL2BP	B	LPS	-0.092678961	0.000191324	0.000409833	0.024564324	-3.772909151	3.48E-05
ARL3	B	LPS	-0.001209436	0.971114186	0.975768649	0.03337437	-0.036238471	0.176547833
ARL4A	B	LPS	-0.045124205	0.250379961	0.304273405	0.039188759	-1.151457873	0.052417059
ARL4C	B	LPS	-0.115510704	0.011957188	0.01910502	0.045702411	-2.527453177	0.002949868
ARL4D	B	LPS	-0.128648328	0.054452556	0.076906362	0.066653379	-1.930109627	0.012630263
ARL5A	B	LPS	-0.101507966	2.01E-06	5.61E-06	0.020976427	-4.839144796	3.75E-06
ARL5B	B	LPS	-0.094458868	0.050306287	0.071596408	0.048081396	-1.964561664	0.011699961
ARL6	B	LPS	0.076657977	0.203566266	0.253000535	0.060171588	1.273989598	0.043375932
ARL6IP1	B	LPS	-0.020298029	0.402933218	0.461640647	0.02423716	-0.837475561	0.081100786
ARL6IP4	B	LPS	-0.049814465	0.000859293	0.001674725	0.014808652	-3.363875784	0.00022497
ARL6IP5	B	LPS	-0.016734884	0.22127689	0.272572897	0.013655956	-1.225464116	0.046788935
ARL6IP6	B	LPS	0.027022849	0.33200259	0.390936476	0.027814994	0.971520953	0.067932073
ARL8A	B	LPS	-0.154520456	9.26E-09	3.44E-08	0.02621017	-5.895438808	3.75E-06
ARL8B	B	LPS	0.015999634	0.454204084	0.512663712	0.02135241	0.749312798	0.090440411
ARMC1	B	LPS	-0.044489786	0.124397825	0.162114031	0.028879951	-1.540507675	0.027347052
ARMC10	B	LPS	-0.228601641	1.13E-17	1.13E-16	0.025212798	-9.066889067	3.75E-06
ARMC2	B	LPS	0.074100425	0.263439333	0.318471812	0.066148416	1.120214649	0.055052856
ARMC5	B	LPS	-0.014786853	0.819115715	0.850737961	0.064609385	-0.228865409	0.153386238
ARMC6	B	LPS	-0.104991944	0.019725237	0.030422975	0.04481111	-2.342989126	0.004812852
ARMC7	B	LPS	0.056512705	0.343780197	0.403053896	0.05960699	0.948088548	0.070209178
ARMC8	B	LPS	0.002457553	0.905772946	0.922037857	0.02074529	0.118463195	0.16669382
ARMC9	B	LPS	0.357690805	3.36E-09	1.31E-08	0.058845237	6.078500514	3.75E-06
ARMCX1	B	LPS	-0.09741468	0.104101759	0.137999747	0.059771122	-1.629795083	0.022999999
ARMCX2	B	LPS	0.188875549	0.000496677	0.001004839	0.053694499	3.517595903	0.000114861
ARMCX3	B	LPS	0.026024132	0.357889652	0.417262531	0.028266065	0.920684628	0.072860344
ARMCX4	B	LPS	-0.036929134	0.507201868	0.564342075	0.055622263	-0.663927208	0.100030996
ARMCX5-GPRASP2	B	LPS	0.551261787	1.63E-18	1.78E-17	0.05909688	9.328103028	3.75E-06
ARMCX6	B	LPS	0.197238264	9.54E-11	4.46E-10	0.029477036	6.691251584	3.75E-06
ARNT	B	LPS	0.112404397	0.00034214	0.000708182	0.031058814	3.619082101	7.40E-05
ARNT2	B	LPS	0.189420779	3.42E-06	9.29E-06	0.04009261	4.724580913	3.75E-06
ARPC1A	B	LPS	0.162154976	0.018510215	0.028688381	0.068505862	2.367023372	0.004576832
ARPC1B	B	LPS	-0.601215502	2.14E-84	3.97E-82	0.022508518	-26.71057733	3.75E-06
ARPC2	B	LPS	-0.004370808	0.747588821	0.788238697	0.013570132	-0.322090318	0.141571699
ARPC3	B	LPS	0.075706546	1.80E-18	1.96E-17	0.0081275	9.314862495	3.75E-06
ARPC4	B	LPS	-0.456346114	1.46E-46	8.19E-45	0.027003867	-16.89928728	3.75E-06
ARPC4-TTLL3	B	LPS	-0.712186601	3.74E-21	5.16E-20	0.070338825	-10.12508529	3.75E-06
ARPC5	B	LPS	0.071218443	3.40E-06	9.25E-06	0.015070578	4.725661162	3.75E-06
ARPC5L	B	LPS	0.066543467	0.001012693	0.001948404	0.020063156	3.316699835	0.000250247
ARPIN	B	LPS	0.189987535	7.26E-08	2.44E-07	0.034481615	5.509821249	3.75E-06
ARPP19	B	LPS	0.047832291	0.02245272	0.03423054	0.020856125	2.293440956	0.005440555
ARRB1	B	LPS	-0.160591487	0.026436644	0.039796444	0.072021312	-2.229777312	0.006278752
ARRB2	B	LPS	-0.280570444	3.11E-17	2.98E-16	0.031425486	-8.928117788	3.75E-06
ARRDC1	B	LPS	-0.215044977	3.31E-13	2.06E-12	0.028330741	-7.590517258	3.75E-06
ARRDC2	B	LPS	-0.45804153	5.81E-51	4.01E-49	0.025427374	-18.0137171	3.75E-06
ARRDC3	B	LPS	0.240387733	3.82E-10	1.67E-09	0.037225394	6.457627667	3.75E-06
ARRDC4	B	LPS	0.576414156	1.18E-12	6.87E-12	0.077937696	7.395832594	3.75E-06
ARRDC5	B	LPS	-0.143851911	0.044122235	0.063568745	0.071189725	-2.020683612	0.010339219
ARSA	B	LPS	-0.125211702	0.002021462	0.003715544	0.040235866	-3.111942524	0.000500181
ARSB	B	LPS	0.163340495	3.80E-06	1.03E-05	0.034740376	4.701747976	3.75E-06
ARSD	B	LPS	0.122433729	0.064182279	0.0892639	0.065925358	1.857156823	0.014805656
ARSG	B	LPS	0.21349647	0.00260243	0.004691044	0.070359486	3.034366522	0.000707654
ARSK	B	LPS	0.439996744	1.65E-17	1.63E-16	0.048806568	9.015113309	3.75E-06
ARV1	B	LPS	0.258478967	3.30E-11	1.64E-10	0.03764569	6.866097148	3.75E-06
ASAH1	B	LPS	-0.077477123	0.000730957	0.001441289	0.022721782	-3.409817185	0.000176716
ASAH2B	B	LPS	0.474371417	6.22E-09	2.36E-08	0.079488318	5.967813016	3.75E-06
ASAP1	B	LPS	-0.149661429	7.61E-09	2.86E-08	0.025232728	-5.93124253	3.75E-06
ASAP2	B	LPS	0.385683394	2.75E-12	1.53E-11	0.053100732	7.263240615	3.75E-06
ASB1	B	LPS	-0.128608668	0.001536492	0.002875521	0.04025985	-3.194464692	0.000387232
ASB13	B	LPS	-0.114689745	0.10086093	0.134066968	0.06970709	-1.645309611	0.022292197
ASB3	B	LPS	-0.143327849	0.002295729	0.004180243	0.046639979	-3.073068464	0.000611227
ASB6	B	LPS	-0.053816906	0.248891068	0.302688893	0.046591026	-1.155091683	0.052126506
ASB7	B	LPS	0.092294604	0.017538591	0.027269981	0.038661272	2.387262501	0.004304649
ASB8	B	LPS	0.179191455	1.82E-10	8.28E-10	0.027221121	6.582809578	3.75E-06
ASCC1	B	LPS	0.143954586	2.86E-06	7.84E-06	0.030219975	4.763557374	3.75E-06
ASCC2	B	LPS	0.036713773	0.202392225	0.25168215	0.028742964	1.277313392	0.043163123
ASCC3	B	LPS	0.043010899	0.030631744	0.045470849	0.019809897	2.17118243	0.007201027
ASCL2	B	LPS	0.364200896	2.92E-06	8.00E-06	0.076532779	4.758757002	3.75E-06
ASF1A	B	LPS	-0.020708334	0.45147914	0.509950668	0.027470141	-0.753848827	0.089978374
ASGR1	B	LPS	0.257735286	1.24E-09	5.13E-09	0.041211504	6.253964573	3.75E-06
ASH1L	B	LPS	0.028905842	0.033206201	0.048958877	0.013516407	2.138574428	0.007757729
ASH2L	B	LPS	-0.028948068	0.331471064	0.390476568	0.029763864	-0.972591052	0.067852911
ASL	B	LPS	-0.052057508	0.159607409	0.203022086	0.036931145	-1.409582809	0.034463423
ASMTL	B	LPS	-0.20228327	1.15E-09	4.75E-09	0.032271379	-6.2681941	3.75E-06
ASNS	B	LPS	-0.569434396	1.39E-13	9.03E-13	0.07374213	-7.721968323	3.75E-06
ASNSD1	B	LPS	0.171205043	7.85E-11	3.72E-10	0.025463217	6.723621853	3.75E-06
ASPH	B	LPS	0.205967344	1.02E-08	3.79E-08	0.035045666	5.87711309	3.75E-06
ASPHD2	B	LPS	0.05948921	0.236264781	0.288952997	0.050136666	1.186540992	0.049772332
ASPSCR1	B	LPS	-0.144956632	5.31E-05	0.000123226	0.035393231	-4.095603246	3.75E-06
ASRGL1	B	LPS	0.56488484	2.98E-14	2.08E-13	0.071038745	7.951785184	3.75E-06
ASTE1	B	LPS	-0.187087516	1.80E-06	5.07E-06	0.038479843	-4.861961521	3.75E-06
ASTN2	B	LPS	0.057404092	0.420550281	0.479402295	0.071178814	0.806477218	0.084452723
ASXL1	B	LPS	-0.071151821	2.03E-05	5.00E-05	0.016454736	-4.324093712	3.75E-06
ASXL2	B	LPS	-0.018795586	0.372969253	0.431977338	0.02106795	-0.892141188	0.075493773
ATAD1	B	LPS	0.086735769	0.000198215	0.000423614	0.023045404	3.763690552	3.48E-05
ATAD2	B	LPS	-0.254051312	6.71E-11	3.21E-10	0.037640016	-6.749500702	3.75E-06
ATAD2B	B	LPS	-0.103371357	1.63E-06	4.62E-06	0.021168162	-4.883341182	3.75E-06
ATAD3A	B	LPS	-0.304264138	4.17E-08	1.45E-07	0.054183316	-5.615458089	3.75E-06
ATAD3B	B	LPS	-0.722223231	4.54E-36	1.61E-34	0.050821509	-14.21097577	3.75E-06
ATAD5	B	LPS	0.108810131	0.003586004	0.006318441	0.037091253	2.933579287	0.000955482
ATAT1	B	LPS	0.191909484	0.000149192	0.000324826	0.050012857	3.83720299	3.18E-05
ATE1	B	LPS	0.115767294	1.67E-05	4.15E-05	0.026496086	4.369222512	3.75E-06
ATF1	B	LPS	-0.010731665	0.658143914	0.707077431	0.024231567	-0.442879518	0.126587054
ATF2	B	LPS	-0.091125756	1.89E-05	4.65E-05	0.020990062	-4.341376147	3.75E-06
ATF3	B	LPS	0.0292215	0.693570529	0.739209798	0.074098482	0.394360312	0.132493107
ATF4	B	LPS	-0.061272226	0.002197997	0.004020073	0.019852297	-3.086404804	0.000563278
ATF5	B	LPS	-0.229045586	0.000526735	0.001062168	0.065415796	-3.501380372	0.000114861
ATF6	B	LPS	0.182792772	4.31E-18	4.48E-17	0.019873648	9.197746456	3.75E-06
ATF6B	B	LPS	-0.057237821	0.007274788	0.012143168	0.021192716	-2.700825251	0.001806185
ATF7	B	LPS	-0.228761633	7.36E-09	2.77E-08	0.038530013	-5.93723219	3.75E-06
ATF7IP	B	LPS	0.092528508	5.44E-08	1.85E-07	0.016626313	5.56518512	3.75E-06
ATF7IP2	B	LPS	0.039158302	0.05031546	0.071600291	0.019933135	1.964482856	0.0117031
ATG10	B	LPS	0.132080163	4.03E-05	9.52E-05	0.031734776	4.162000734	3.75E-06
ATG101	B	LPS	-0.140068153	0.000179281	0.000385522	0.036959252	-3.789799407	3.48E-05
ATG12	B	LPS	0.159360587	4.40E-14	3.03E-13	0.020187817	7.893899052	3.75E-06
ATG13	B	LPS	-0.137930989	4.21E-05	9.92E-05	0.033224306	-4.151508502	3.75E-06
ATG14	B	LPS	0.043202927	0.15261647	0.195022611	0.030134528	1.4336686	0.033010287
ATG16L1	B	LPS	-0.043002796	0.33283643	0.391735982	0.04433989	-0.969844455	0.068077806
ATG16L2	B	LPS	0.01326408	0.575437416	0.629919717	0.023659617	0.560621102	0.112062435
ATG2A	B	LPS	-0.360254143	8.08E-09	3.02E-08	0.060849619	-5.920400925	3.75E-06
ATG2B	B	LPS	-0.183317153	2.55E-07	8.02E-07	0.034826293	-5.263757321	3.75E-06
ATG3	B	LPS	0.170986171	2.90E-13	1.81E-12	0.022466931	7.610571029	3.75E-06
ATG4A	B	LPS	0.23074846	1.31E-05	3.28E-05	0.052131193	4.426303092	3.75E-06
ATG4B	B	LPS	-0.057520049	0.028287751	0.04231357	0.026109906	-2.202997166	0.006643591
ATG4C	B	LPS	0.005564473	0.82526607	0.856165388	0.025183966	0.220953015	0.154399425
ATG4D	B	LPS	-0.16404732	0.000326718	0.000677901	0.045173666	-3.631481248	7.10E-05
ATG5	B	LPS	0.165571157	1.60E-13	1.03E-12	0.021499821	7.701048282	3.75E-06
ATG7	B	LPS	-0.044506403	0.04211844	0.060958446	0.021813647	-2.040300908	0.009902886
ATG9A	B	LPS	-0.164252376	0.005633211	0.009598315	0.058940729	-2.786738118	0.001440989
ATG9B	B	LPS	-0.108177163	0.161730022	0.205346867	0.077135578	-1.402428887	0.034895041
ATIC	B	LPS	0.069181508	0.004017501	0.007009808	0.023878804	2.897193158	0.001040441
ATL1	B	LPS	-0.451896444	4.27E-09	1.65E-08	0.074874963	-6.035347796	3.75E-06
ATL2	B	LPS	0.239197567	2.19E-12	1.24E-11	0.032771365	7.298980903	3.75E-06
ATL3	B	LPS	0.279845083	3.52E-23	5.85E-22	0.026116511	10.71525532	3.75E-06
ATM	B	LPS	0.006130559	0.671879389	0.71919575	0.014460574	0.423949897	0.128727792
ATMIN	B	LPS	-0.119934146	0.000563852	0.001132085	0.034438978	-3.482511799	0.000123987
ATN1	B	LPS	-0.13935258	0.001000812	0.001928216	0.041972312	-3.320107286	0.000250247
ATOX1	B	LPS	0.192350153	5.38E-14	3.65E-13	0.024459663	7.863973892	3.75E-06
ATP10A	B	LPS	0.112259479	0.213744067	0.264389113	0.090114271	1.245745856	0.04538335
ATP10D	B	LPS	-0.12671914	4.58E-08	1.58E-07	0.022637529	-5.597746131	3.75E-06
ATP11A	B	LPS	0.039144067	0.361555557	0.420918252	0.04284234	0.913677155	0.07346296
ATP11B	B	LPS	-0.056599763	0.00310944	0.005534923	0.019001222	-2.978743239	0.000823762
ATP11C	B	LPS	0.228194782	1.27E-16	1.15E-15	0.026127685	8.733830839	3.75E-06
ATP13A1	B	LPS	0.058997998	0.049948338	0.071187274	0.029984041	1.967646637	0.011632863
ATP13A2	B	LPS	-0.179100055	0.000846732	0.001651692	0.053175726	-3.368079157	0.000219209
ATP13A3	B	LPS	0.064090051	0.045482219	0.065367086	0.031920607	2.00779549	0.010653387
ATP1A1	B	LPS	-0.159776945	1.33E-09	5.47E-09	0.025595837	-6.242301924	3.75E-06
ATP1B1	B	LPS	-0.078351724	0.296367031	0.35379206	0.074911975	-1.045917212	0.061187088
ATP1B3	B	LPS	-0.004530377	0.885270542	0.904731511	0.031373119	-0.144403147	0.163436278
ATP23	B	LPS	0.171399239	0.003487687	0.006163781	0.058250967	2.942427373	0.00091866
ATP2A2	B	LPS	-0.092117145	0.001510611	0.002830421	0.028790937	-3.199518871	0.000375478
ATP2A3	B	LPS	-0.224600063	6.85E-15	5.19E-14	0.027501357	-8.16687196	3.75E-06
ATP2B1	B	LPS	-0.020478523	0.191687073	0.239819284	0.015652853	-1.308293262	0.041030142
ATP2B4	B	LPS	0.083347715	0.115447684	0.1516061	0.052807091	1.578343243	0.025462216
ATP2C1	B	LPS	-0.117354296	9.40E-07	2.76E-06	0.023477148	-4.99866065	3.75E-06
ATP5F1A	B	LPS	0.038172739	0.00604375	0.010230918	0.013814108	2.763315443	0.001536598
ATP5F1B	B	LPS	0.0584087	0.000323042	0.000670651	0.016070553	3.634517049	7.10E-05
ATP5F1C	B	LPS	0.078254117	1.92E-06	5.38E-06	0.016138784	4.848823621	3.75E-06
ATP5F1D	B	LPS	0.007559233	0.539167517	0.595673688	0.012297125	0.614715465	0.105816595
ATP5F1E	B	LPS	0.067370135	1.93E-16	1.71E-15	0.007765608	8.675448776	3.75E-06
ATP5IF1	B	LPS	-0.0713825	7.76E-06	2.01E-05	0.015709296	-4.543965514	3.75E-06
ATP5MC1	B	LPS	0.082413661	9.45E-06	2.42E-05	0.018315462	4.499676858	3.75E-06
ATP5MC2	B	LPS	0.069482968	5.07E-14	3.45E-13	0.00882553	7.872951773	3.75E-06
ATP5MC3	B	LPS	0.038704738	0.048114941	0.068821461	0.019510933	1.983746158	0.01126458
ATP5ME	B	LPS	0.078167838	1.33E-07	4.30E-07	0.014495658	5.392500268	3.75E-06
ATP5MF	B	LPS	0.087372351	2.98E-09	1.17E-08	0.014324183	6.099639373	3.75E-06
ATP5MG	B	LPS	0.080388658	3.93E-14	2.71E-13	0.010161912	7.910781126	3.75E-06
ATP5PB	B	LPS	0.119866542	2.64E-11	1.32E-10	0.017366464	6.902184715	3.75E-06
ATP5PD	B	LPS	0.108519492	1.95E-12	1.11E-11	0.014830357	7.317389121	3.75E-06
ATP5PF	B	LPS	0.025465874	0.104471733	0.13836994	0.015641962	1.628048581	0.023054187
ATP5PO	B	LPS	-0.457611166	1.43E-43	7.24E-42	0.028354562	-16.13889053	3.75E-06
ATP6AP1	B	LPS	-0.275472106	1.42E-18	1.56E-17	0.029472967	-9.346602485	3.75E-06
ATP6AP2	B	LPS	0.12183656	2.31E-08	8.26E-08	0.021276185	5.726428838	3.75E-06
ATP6V0A1	B	LPS	-0.228387037	5.05E-07	1.53E-06	0.044549848	-5.126550358	3.75E-06
ATP6V0A2	B	LPS	-0.026283819	0.442373021	0.50078519	0.034173825	-0.769121373	0.088370443
ATP6V0B	B	LPS	-0.057203834	0.001196004	0.002273532	0.01750231	-3.268359131	0.000303252
ATP6V0C	B	LPS	-0.024897871	0.126088539	0.164144083	0.016234896	-1.533602129	0.027702172
ATP6V0D1	B	LPS	0.023513675	0.29689787	0.354294086	0.022506153	1.044766505	0.061293029
ATP6V0D2	B	LPS	0.264034014	1.63E-10	7.45E-10	0.039995106	6.601658102	3.75E-06
ATP6V0E1	B	LPS	0.037976413	0.002945496	0.005260795	0.012676735	2.995756717	0.000779727
ATP6V0E2	B	LPS	-0.255388334	3.77E-06	1.02E-05	0.054294708	-4.703742685	3.75E-06
ATP6V1A	B	LPS	-0.083634075	0.000803306	0.001573612	0.024721336	-3.383072573	0.000207484
ATP6V1B2	B	LPS	0.062531658	0.03081262	0.045690514	0.028832167	2.168815791	0.007248914
ATP6V1C1	B	LPS	0.049049626	0.078176815	0.106501053	0.02776072	1.76687153	0.017714671
ATP6V1D	B	LPS	0.159612828	3.34E-08	1.17E-07	0.028210936	5.657835292	3.75E-06
ATP6V1E1	B	LPS	0.00451214	0.849784185	0.875601986	0.023805374	0.189542933	0.157965332
ATP6V1E2	B	LPS	0.066131673	0.313011397	0.37124996	0.065446274	1.010472693	0.064408582
ATP6V1F	B	LPS	0.087047703	1.15E-06	3.33E-06	0.017558777	4.957503709	3.75E-06
ATP6V1G1	B	LPS	0.033722317	0.006805512	0.011410299	0.01238229	2.723431386	0.001696098
ATP6V1H	B	LPS	-0.115895943	9.79E-06	2.50E-05	0.025801335	-4.491858403	3.75E-06
ATP7A	B	LPS	0.254149177	6.33E-07	1.89E-06	0.0500286	5.080077741	3.75E-06
ATP8A1	B	LPS	0.115671173	0.000336136	0.000696402	0.03191945	3.623846006	7.40E-05
ATP8B1	B	LPS	0.326369701	3.96E-17	3.76E-16	0.036691298	8.895016397	3.75E-06
ATP8B2	B	LPS	-0.108098743	0.056405729	0.079452847	0.05645911	-1.914637733	0.013108491
ATP8B4	B	LPS	0.530891476	1.30E-07	4.23E-07	0.098382633	5.396190996	3.75E-06
ATP9A	B	LPS	-0.11712894	0.032073842	0.047440423	0.054411799	-2.152638609	0.007502931
ATP9B	B	LPS	-0.005865141	0.779675719	0.81656866	0.020949104	-0.279970958	0.146875342
ATPAF1	B	LPS	0.030890321	0.3565321	0.415854311	0.033456751	0.923291124	0.072609646
ATPAF2	B	LPS	-0.097415743	0.009122785	0.014926118	0.037139689	-2.622955289	0.00227883
ATR	B	LPS	0.122426786	1.12E-08	4.14E-08	0.020890751	5.860334266	3.75E-06
ATRAID	B	LPS	-0.096314386	5.58E-07	1.68E-06	0.018863207	-5.105939031	3.75E-06
ATRIP	B	LPS	0.096368307	0.019524803	0.030130567	0.041062609	2.346862739	0.004765233
ATRN	B	LPS	0.003030705	0.931401495	0.942428014	0.035180383	0.086147587	0.170313487
ATRX	B	LPS	-0.00570945	0.631902817	0.682610434	0.011907136	-0.479498191	0.122101242
ATXN1	B	LPS	0.116665497	0.000181917	0.000390865	0.030814871	3.786012828	3.48E-05
ATXN10	B	LPS	0.419240376	3.93E-71	5.14E-69	0.01809021	23.1749861	3.75E-06
ATXN1L	B	LPS	0.150644256	0.006627408	0.011130158	0.055132961	2.732381025	0.001663855
ATXN2	B	LPS	0.053225115	0.038883958	0.056646081	0.025666623	2.073709326	0.009136957
ATXN2L	B	LPS	-0.160524043	2.15E-14	1.53E-13	0.020065323	-8.000072628	3.75E-06
ATXN3	B	LPS	-0.009610932	0.658610255	0.707377336	0.021732673	-0.442234251	0.126629087
ATXN7L1	B	LPS	0.005021217	0.894912053	0.912440391	0.037983847	0.132193491	0.164893777
ATXN7L2	B	LPS	-0.021953571	0.742432237	0.783470851	0.066746242	-0.32891097	0.140690202
ATXN7L3	B	LPS	-0.377743348	7.17E-21	9.57E-20	0.037619403	-10.04118409	3.75E-06
ATXN7L3B	B	LPS	0.109225308	1.69E-06	4.77E-06	0.022400663	4.875985424	3.75E-06
AUH	B	LPS	-0.086685147	0.000900397	0.001747052	0.025872223	-3.350510216	0.000236568
AUP1	B	LPS	-0.002057038	0.892556855	0.91050305	0.01521769	-0.135174133	0.16455076
AURKA	B	LPS	0.144773944	0.055408172	0.078156684	0.075305718	1.922482757	0.012850975
AURKAIP1	B	LPS	0.02591321	0.145858294	0.187334586	0.017775949	1.457768062	0.031614811
AUTS2	B	LPS	0.021983246	0.324785971	0.383251585	0.022292075	0.98614626	0.066579925
AVEN	B	LPS	-0.240147657	6.46E-08	2.18E-07	0.043408871	-5.532225416	3.75E-06
AVIL	B	LPS	0.350226925	1.02E-06	2.97E-06	0.070299153	4.981950849	3.75E-06
AVL9	B	LPS	0.010038317	0.67250527	0.719657715	0.023726141	0.423091004	0.128807429
AVPI1	B	LPS	-0.283577112	0.000138155	0.000302293	0.07352477	-3.856892207	2.85E-05
AXIN1	B	LPS	-0.037883431	0.310862873	0.368977394	0.037324446	-1.014976379	0.063969345
AXIN2	B	LPS	0.142253045	0.006066931	0.010260224	0.05150296	2.762036291	0.001540238
AZI2	B	LPS	0.425904372	1.69E-22	2.66E-21	0.040489914	10.51877691	3.75E-06
AZIN1	B	LPS	0.126141344	9.68E-07	2.83E-06	0.025265142	4.992702854	3.75E-06
B2M	B	LPS	0.194863038	2.10E-64	2.26E-62	0.009091406	21.4337633	3.75E-06
B3GALNT1	B	LPS	0.090305424	0.212288129	0.2628701	0.072260218	1.24972532	0.045086873
B3GALNT2	B	LPS	-0.188394228	2.42E-05	5.87E-05	0.043980366	-4.283598442	3.75E-06
B3GALT2	B	LPS	0.291452872	8.67E-06	2.23E-05	0.06449097	4.519281844	3.75E-06
B3GALT4	B	LPS	0.043411909	0.279982288	0.336130005	0.04011668	1.082141112	0.058099558
B3GALT6	B	LPS	-0.110626802	0.004169314	0.007248513	0.03834237	-2.885236397	0.001073687
B3GAT1	B	LPS	0.334458054	4.60E-20	5.73E-19	0.034127344	9.800295413	3.75E-06
B3GAT3	B	LPS	-0.166054535	1.49E-09	6.07E-09	0.026685565	-6.222635199	3.75E-06
B3GLCT	B	LPS	0.206000568	8.24E-05	0.000185665	0.051664894	3.987244565	1.09E-05
B3GNT2	B	LPS	0.238453143	2.52E-07	7.92E-07	0.045277447	5.266488222	3.75E-06
B3GNT5	B	LPS	0.246894571	0.000180038	0.000386999	0.065165919	3.788706933	3.48E-05
B3GNT7	B	LPS	0.569669221	6.75E-13	4.07E-12	0.076142794	7.48159073	3.75E-06
B3GNT8	B	LPS	0.336160708	2.81E-15	2.22E-14	0.04052199	8.295760154	3.75E-06
B4GALT1	B	LPS	-0.037277885	0.067701558	0.093642725	0.02033676	-1.833029737	0.015531447
B4GALT2	B	LPS	-0.069173695	0.368426167	0.427796336	0.076803063	-0.900663236	0.074673066
B4GALT3	B	LPS	-0.074712939	0.027051045	0.04061129	0.033643667	-2.220713303	0.006371721
B4GALT4	B	LPS	-0.028514199	0.598084294	0.651054628	0.054037973	-0.527669652	0.116039694
B4GALT5	B	LPS	-0.101988042	0.032881738	0.048519122	0.047600984	-2.142561627	0.007677351
B4GALT6	B	LPS	0.137713842	0.047634196	0.068186492	0.069270701	1.988053252	0.011156659
B4GALT7	B	LPS	0.059928491	0.157058342	0.20010036	0.042254636	1.418270209	0.033922917
B4GAT1	B	LPS	-0.061215986	0.407980234	0.466749215	0.07388651	-0.828513706	0.082042758
B9D2	B	LPS	0.013136949	0.815887185	0.84809828	0.056375798	0.23302462	0.152903914
BAALC	B	LPS	0.086875197	0.203466765	0.25290516	0.068176404	1.274270746	0.04335648
BABAM1	B	LPS	-0.085866366	0.006320329	0.010645016	0.031243053	-2.748334722	0.001589057
BABAM2	B	LPS	-0.109221001	2.78E-09	1.10E-08	0.017869067	-6.112294678	3.75E-06
BACE2	B	LPS	0.054916905	0.276392312	0.332462973	0.050370032	1.090269411	0.05745618
BACH1	B	LPS	0.113960724	7.15E-13	4.29E-12	0.015250206	7.472733473	3.75E-06
BACH2	B	LPS	-0.097269864	2.87E-08	1.02E-07	0.017107054	-5.685950665	3.75E-06
BAD	B	LPS	-0.069599185	0.041195432	0.059754889	0.033957361	-2.049605218	0.00968141
BAG1	B	LPS	0.36937453	1.09E-22	1.75E-21	0.034935148	10.57314906	3.75E-06
BAG2	B	LPS	-0.258370741	7.44E-10	3.15E-09	0.040733153	-6.343008693	3.75E-06
BAG3	B	LPS	0.322000395	6.84E-06	1.78E-05	0.07042449	4.572278659	3.75E-06
BAG4	B	LPS	-0.050427711	0.122788913	0.160224029	0.032593985	-1.547147742	0.026991143
BAG5	B	LPS	0.00892592	0.751984017	0.792046109	0.028220807	0.316288611	0.142297677
BAG6	B	LPS	-0.01550436	0.455534257	0.513904065	0.020752609	-0.747104151	0.090697816
BAHD1	B	LPS	-0.62421294	3.17E-35	1.10E-33	0.044615194	-13.99103959	3.75E-06
BAIAP2	B	LPS	0.204049641	0.006840359	0.011463534	0.074971252	2.721705132	0.001701304
BAIAP3	B	LPS	-0.658859167	2.14E-19	2.52E-18	0.068643729	-9.598242688	3.75E-06
BAK1	B	LPS	-0.042110247	0.346222455	0.405403909	0.044641679	-0.943294426	0.070631744
BANF1	B	LPS	0.03132327	0.049855634	0.071083839	0.015912668	1.96844864	0.011621079
BANK1	B	LPS	0.138547175	2.62E-30	7.25E-29	0.010917793	12.69003459	3.75E-06
BANP	B	LPS	-0.057503321	0.026446631	0.039806084	0.025790539	-2.229628532	0.006278752
BAP1	B	LPS	-0.195451783	3.41E-06	9.27E-06	0.041364649	-4.725092211	3.75E-06
BARD1	B	LPS	0.037287868	0.261714517	0.316593358	0.033166046	1.124278367	0.054702466
BASP1	B	LPS	0.014169783	0.358834332	0.418320036	0.015420803	0.91887453	0.073071157
BATF	B	LPS	1.136065057	1.62E-71	2.15E-69	0.048809503	23.2754891	3.75E-06
BATF2	B	LPS	0.164134398	0.024319034	0.036868438	0.072545996	2.262487352	0.005817731
BATF3	B	LPS	0.338181724	2.36E-05	5.74E-05	0.078850041	4.288922593	3.75E-06
BAX	B	LPS	-0.188348697	4.36E-25	8.40E-24	0.016731532	-11.2571101	3.75E-06
BAZ1A	B	LPS	0.179376476	6.36E-11	3.05E-10	0.026541254	6.758402383	3.75E-06
BAZ1B	B	LPS	0.050154155	0.005508527	0.009400284	0.017949647	2.7941583	0.001418175
BAZ2A	B	LPS	-0.038605331	0.024352428	0.036908993	0.017067259	-2.261952614	0.005821083
BAZ2B	B	LPS	0.161555781	6.67E-08	2.25E-07	0.029234481	5.526206553	3.75E-06
BBC3	B	LPS	-0.474523436	1.34E-12	7.77E-12	0.064337806	-7.375499162	3.75E-06
BBIP1	B	LPS	0.157961187	7.95E-09	2.98E-08	0.026668026	5.923242486	3.75E-06
BBOF1	B	LPS	0.433566405	2.51E-08	8.95E-08	0.07591522	5.711192129	3.75E-06
BBS10	B	LPS	0.093457979	0.139530166	0.179872337	0.063099304	1.481125358	0.030307958
BBS2	B	LPS	0.065214651	0.124154943	0.161854461	0.042305812	1.541505731	0.027297198
BBS4	B	LPS	0.147565038	0.000713281	0.001408186	0.043189016	3.416726074	0.000173719
BBS7	B	LPS	0.048538007	0.257899153	0.312283946	0.042827627	1.133334027	0.053929381
BBS9	B	LPS	-0.045647432	0.115727198	0.151875365	0.028943404	-1.577127257	0.0255126
BBX	B	LPS	0.102982011	3.57E-08	1.25E-07	0.018242947	5.64503137	3.75E-06
BCAP29	B	LPS	0.089582138	0.000483945	0.000981046	0.025415225	3.524743051	0.000109009
BCAP31	B	LPS	0.063974859	7.59E-05	0.000172029	0.015963771	4.007502844	7.37E-06
BCAR3	B	LPS	-0.050937171	0.217893752	0.268972056	0.041261032	-1.234510341	0.04614144
BCAS2	B	LPS	0.104260433	2.94E-06	8.06E-06	0.02191604	4.757266022	3.75E-06
BCAS3	B	LPS	0.06992278	0.003579071	0.006308227	0.023830304	2.934195858	0.000955482
BCAS4	B	LPS	-0.132997925	2.69E-12	1.50E-11	0.018301814	-7.266925753	3.75E-06
BCAT1	B	LPS	0.281284828	4.57E-07	1.39E-06	0.054654669	5.14658364	3.75E-06
BCAT2	B	LPS	0.084854111	0.012086695	0.019303618	0.033624327	2.523592876	0.002973766
BCCIP	B	LPS	0.118800736	8.10E-08	2.71E-07	0.021644367	5.488760039	3.75E-06
BCDIN3D	B	LPS	0.278711186	4.90E-11	2.38E-10	0.040979083	6.801303578	3.75E-06
BCKDHA	B	LPS	-0.179957078	0.000100994	0.000224923	0.045716915	-3.936334715	1.45E-05
BCKDHB	B	LPS	-0.038281406	0.166128969	0.210402254	0.02758371	-1.387826565	0.035723694
BCKDK	B	LPS	-0.200217929	1.21E-09	5.00E-09	0.031990754	-6.258618707	3.75E-06
BCL10	B	LPS	-0.044102454	0.054742113	0.077256398	0.022877246	-1.927786879	0.012687328
BCL11A	B	LPS	0.120739521	5.23E-08	1.79E-07	0.021666086	5.572742651	3.75E-06
BCL11B	B	LPS	0.101425559	0.162963842	0.206699914	0.072534741	1.398303175	0.035113259
BCL2	B	LPS	0.093979598	5.61E-08	1.91E-07	0.016904789	5.55934762	3.75E-06
BCL2A1	B	LPS	0.431497801	9.86E-27	2.11E-25	0.036829864	11.71597598	3.75E-06
BCL2L1	B	LPS	0.237508371	1.51E-07	4.88E-07	0.044253019	5.367054675	3.75E-06
BCL2L11	B	LPS	0.045437488	0.112706688	0.148445235	0.028569982	1.590392595	0.024835864
BCL2L12	B	LPS	-0.205627877	2.03E-07	6.47E-07	0.038732348	-5.308944293	3.75E-06
BCL2L13	B	LPS	0.129601327	5.18E-06	1.38E-05	0.027969041	4.633742296	3.75E-06
BCL2L14	B	LPS	0.540613044	5.21E-08	1.78E-07	0.09700346	5.573131582	3.75E-06
BCL2L2	B	LPS	-0.013745921	0.854804141	0.87958222	0.07505856	-0.183135958	0.158706202
BCL2L2-PABPN1	B	LPS	0.217705975	0.001546658	0.002894059	0.068192924	3.192500961	0.000387232
BCL3	B	LPS	0.138726143	3.59E-05	8.55E-05	0.033111468	4.189670519	3.75E-06
BCL6	B	LPS	0.214528329	2.30E-14	1.64E-13	0.026849877	7.989918593	3.75E-06
BCL7A	B	LPS	-0.341348803	5.35E-21	7.24E-20	0.033867222	-10.07903153	3.75E-06
BCL7B	B	LPS	-0.179873961	5.60E-11	2.71E-10	0.026532898	-6.779280665	3.75E-06
BCL7C	B	LPS	-0.154346038	2.78E-14	1.96E-13	0.01938594	-7.961751754	3.75E-06
BCL9	B	LPS	0.179068008	0.010366217	0.016772832	0.069454822	2.578194039	0.002580457
BCL9L	B	LPS	0.010485621	0.768597379	0.806410338	0.035610495	0.294453105	0.145101127
BCLAF1	B	LPS	0.138741975	1.87E-21	2.67E-20	0.013583623	10.21391526	3.75E-06
BCLAF3	B	LPS	-0.047500537	0.251583203	0.305557764	0.041357599	-1.148532285	0.052663693
BCOR	B	LPS	0.293221637	5.07E-35	1.73E-33	0.021037984	13.93772526	3.75E-06
BCORL1	B	LPS	0.333788034	3.44E-06	9.32E-06	0.070662863	4.723669814	3.75E-06
BCR	B	LPS	-0.480167499	1.21E-19	1.47E-18	0.049638615	-9.673265394	3.75E-06
BCS1L	B	LPS	0.103750626	0.009749187	0.015839044	0.039907671	2.599766497	0.002414402
BDH1	B	LPS	0.014377042	0.735628611	0.777535616	0.042543963	0.33793377	0.139608738
BDH2	B	LPS	-0.139582878	0.006475851	0.010887151	0.050939507	-2.740169396	0.001610827
BDP1	B	LPS	0.101240648	2.00E-11	1.01E-10	0.014571702	6.947757183	3.75E-06
BECN1	B	LPS	0.038112256	0.094002515	0.125808474	0.022692523	1.679507161	0.020931745
BEND4	B	LPS	-0.225186658	1.25E-08	4.58E-08	0.038556208	-5.840477326	3.75E-06
BEND5	B	LPS	-0.332484192	2.69E-17	2.60E-16	0.037156933	-8.948106464	3.75E-06
BEST1	B	LPS	-0.079920336	0.133122298	0.172411919	0.053081092	-1.505627215	0.029031899
BET1	B	LPS	0.038767486	0.144370175	0.18550908	0.026495192	1.463189441	0.031304892
BET1L	B	LPS	0.021428626	0.488778099	0.546689496	0.030920092	0.693032425	0.096754563
BEX2	B	LPS	-0.143472107	3.42E-06	9.29E-06	0.030366933	-4.724616249	3.75E-06
BEX3	B	LPS	-0.041160983	0.603396977	0.65600233	0.079152177	-0.520023388	0.117017032
BEX4	B	LPS	-0.255540627	5.28E-17	4.98E-16	0.028857446	-8.855275293	3.75E-06
BEX5	B	LPS	0.303216692	0.000170726	0.000368694	0.079742192	3.80246247	3.48E-05
BFAR	B	LPS	0.079518727	0.002272464	0.004141953	0.025849702	3.07619513	0.000599948
BFSP2	B	LPS	-0.097754143	0.27488678	0.330763159	0.089379327	-1.093699697	0.057153288
BHLHE40	B	LPS	0.27243539	2.64E-09	1.05E-08	0.044504577	6.121513935	3.75E-06
BHLHE41	B	LPS	-0.242775716	1.74E-05	4.30E-05	0.055674438	-4.36063162	3.75E-06
BICD1	B	LPS	0.01784541	0.40322727	0.46192991	0.021321915	0.836951577	0.081150292
BICD2	B	LPS	-0.16669878	2.43E-09	9.68E-09	0.027167183	-6.136034839	3.75E-06
BICDL1	B	LPS	-0.181650291	0.003147676	0.005596707	0.061061103	-2.974893679	0.000836523
BICRA	B	LPS	-0.21717076	7.28E-05	0.000165503	0.054051686	-4.017835043	7.37E-06
BICRAL	B	LPS	-0.002463626	0.920323408	0.934111025	0.024610873	-0.100103141	0.168813109
BID	B	LPS	0.110248341	0.011838537	0.018931776	0.043558812	2.531022701	0.002910722
BIK	B	LPS	-0.544363559	2.68E-09	1.06E-08	0.088972012	-6.11836853	3.75E-06
BIN1	B	LPS	-0.128433534	3.65E-06	9.87E-06	0.027265206	-4.710528609	3.75E-06
BIN2	B	LPS	0.182213474	6.88E-05	0.000157212	0.045191292	4.03204829	7.37E-06
BIN3	B	LPS	-0.113042932	0.000979146	0.001890406	0.03398337	-3.326419076	0.000248062
BIRC2	B	LPS	0.20104036	1.82E-14	1.31E-13	0.025053981	8.024287913	3.75E-06
BIRC3	B	LPS	0.163363204	1.11E-17	1.11E-16	0.018013013	9.06917728	3.75E-06
BIRC6	B	LPS	0.024733416	0.075046956	0.102614659	0.013849782	1.785834287	0.017064858
BIVM	B	LPS	-0.037832818	0.603027914	0.655729414	0.072678049	-0.520553572	0.116961972
BLCAP	B	LPS	-0.073057598	0.001198088	0.002277105	0.022356471	-3.267850123	0.000303252
BLK	B	LPS	-0.190046155	5.07E-19	5.77E-18	0.020037697	-9.484430819	3.75E-06
BLM	B	LPS	0.004859031	0.894415972	0.912064599	0.036583245	0.132821211	0.16480939
BLMH	B	LPS	0.103175109	0.002800585	0.005014875	0.034259985	3.011533954	0.00074965
BLNK	B	LPS	0.111967074	2.29E-10	1.03E-09	0.017108536	6.544515166	3.75E-06
BLOC1S1	B	LPS	1.133557876	7.91E-161	1.26E-157	0.021786423	52.03047321	3.75E-06
BLOC1S2	B	LPS	0.002723477	0.887023061	0.905689508	0.019154829	0.142182268	0.163587234
BLOC1S3	B	LPS	-0.202332723	0.004906389	0.008436226	0.071437865	-2.832289623	0.001246425
BLOC1S4	B	LPS	-0.002014093	0.937225055	0.947457701	0.025553616	-0.078818308	0.17125233
BLOC1S5	B	LPS	-0.155595159	0.008640349	0.014212126	0.058897198	-2.641809179	0.002152274
BLOC1S5-TXNDC5	B	LPS	-0.112876486	0.100757022	0.133944875	0.068584004	-1.645813598	0.022281867
BLOC1S6	B	LPS	0.054056478	0.009762457	0.015858283	0.020796633	2.59928988	0.002419343
BLVRA	B	LPS	0.372045284	7.95E-13	4.75E-12	0.049895717	7.456457278	3.75E-06
BLVRB	B	LPS	-0.257840871	1.31E-10	6.06E-10	0.038844249	-6.637813265	3.75E-06
BLZF1	B	LPS	0.355943288	2.24E-17	2.18E-16	0.039667004	8.973283843	3.75E-06
BMF	B	LPS	-0.00225509	0.943180906	0.952265611	0.031616253	-0.071326921	0.172153204
BMI1	B	LPS	-0.060390256	0.018619506	0.028833635	0.025537091	-2.36480565	0.004585012
BMP1	B	LPS	-0.019263799	0.783321122	0.819768389	0.069994564	-0.275218505	0.147511792
BMP2K	B	LPS	-0.001659867	0.920714661	0.934337437	0.016663671	-0.099609946	0.168850071
BMPR1A	B	LPS	0.287678504	2.60E-10	1.16E-09	0.044103742	6.522768645	3.75E-06
BMPR2	B	LPS	0.327850353	4.28E-26	8.70E-25	0.028412307	11.53902617	3.75E-06
BMS1	B	LPS	-0.041171446	0.083161404	0.112738697	0.023690138	-1.737915012	0.018726114
BNC2	B	LPS	0.91391333	1.56E-51	1.10E-49	0.050329409	18.1586341	3.75E-06
BNIP1	B	LPS	0.134900405	0.011591725	0.018566478	0.053140708	2.538551128	0.002860529
BNIP2	B	LPS	-0.11808934	2.77E-11	1.38E-10	0.017127407	-6.894758646	3.75E-06
BNIP3	B	LPS	0.128314852	0.004543814	0.00784682	0.044906842	2.857356373	0.001139676
BNIP3L	B	LPS	-0.068106635	0.004019639	0.007012436	0.023509188	-2.897021975	0.001040441
BOD1	B	LPS	0.088544865	0.0056628	0.009640596	0.031793499	2.784999089	0.001450538
BOD1L1	B	LPS	-0.010888943	0.417732349	0.476630122	0.013420227	-0.811382964	0.08390049
BOLA1	B	LPS	0.076542532	0.088227112	0.118895263	0.044764328	1.709900154	0.01979623
BOLA2-SMG1P6	B	LPS	0.414539896	4.71E-27	1.03E-25	0.035116458	11.80471839	3.75E-06
BOLA2B	B	LPS	0.138967738	0.009319601	0.015216765	0.053131982	2.615519539	0.002306739
BOLA3	B	LPS	0.229961039	4.28E-08	1.48E-07	0.040985804	5.610748523	3.75E-06
BOP1	B	LPS	-0.128862354	0.002050593	0.003765948	0.041466972	-3.107590188	0.000514646
BORA	B	LPS	-0.129456981	0.005261524	0.009009214	0.046081268	-2.809319008	0.001353021
BORCS5	B	LPS	-0.185356934	2.41E-07	7.60E-07	0.035136331	-5.275363911	3.75E-06
BORCS6	B	LPS	-0.434382486	1.71E-26	3.56E-25	0.037286867	-11.64974477	3.75E-06
BORCS7	B	LPS	0.365345687	1.04E-17	1.04E-16	0.0402435	9.078377653	3.75E-06
BORCS8	B	LPS	0.201774464	0.000825407	0.001612925	0.059778826	3.375350055	0.000216412
BPGM	B	LPS	0.055438499	0.274499366	0.330368551	0.050647985	1.094584484	0.057097029
BPHL	B	LPS	0.099191184	0.115682387	0.151875365	0.062885816	1.577322043	0.025510947
BPNT1	B	LPS	0.14626318	0.000188728	0.000404583	0.038730192	3.776464123	3.48E-05
BPTF	B	LPS	-0.08071001	6.03E-09	2.29E-08	0.013511647	-5.973365663	3.75E-06
BRAF	B	LPS	0.025080599	0.124268748	0.161964816	0.016275134	1.541037891	0.027314155
BRAP	B	LPS	0.068167073	0.037217447	0.054368006	0.032586852	2.091858183	0.00872895
BRAT1	B	LPS	-0.326920691	9.18E-19	1.03E-17	0.034759466	-9.405227685	3.75E-06
BRCA1	B	LPS	-0.088182277	0.165721171	0.209981518	0.063478489	-1.389167863	0.035661531
BRCA2	B	LPS	0.287715988	1.10E-09	4.57E-09	0.04584661	6.275621884	3.75E-06
BRCC3	B	LPS	0.111084734	7.57E-05	0.000171671	0.027713875	4.008271422	7.37E-06
BRD1	B	LPS	0.195009835	5.46E-06	1.44E-05	0.042189385	4.622248791	3.75E-06
BRD2	B	LPS	-0.036697236	0.010979402	0.017669777	0.014346825	-2.557864618	0.002727344
BRD3	B	LPS	-0.164698943	2.27E-05	5.52E-05	0.038312762	-4.298801035	3.75E-06
BRD3OS	B	LPS	-0.269135956	1.13E-08	4.17E-08	0.045935448	-5.859003647	3.75E-06
BRD4	B	LPS	-0.118078177	1.19E-16	1.08E-15	0.013505881	-8.742723317	3.75E-06
BRD7	B	LPS	0.228836564	5.18E-32	1.55E-30	0.017408627	13.14500946	3.75E-06
BRD8	B	LPS	0.04509569	0.072302888	0.09920442	0.025011461	1.803001052	0.016448656
BRD9	B	LPS	0.088898688	0.003253945	0.005771805	0.02998861	2.964415098	0.000864225
BRF1	B	LPS	0.002281503	0.96301242	0.969293504	0.049160786	0.046408999	0.17541823
BRF2	B	LPS	0.109193578	0.04014424	0.058374905	0.052995779	2.060420288	0.009447208
BRI3	B	LPS	-0.155169112	5.18E-12	2.80E-11	0.021660218	-7.163783525	3.75E-06
BRI3BP	B	LPS	-0.109028413	0.018825892	0.029132936	0.046185784	-2.36064873	0.004624687
BRIP1	B	LPS	0.161825419	0.021078792	0.032322172	0.069821607	2.317698293	0.005117278
BRIX1	B	LPS	0.05086302	0.048002762	0.068678687	0.025626942	1.984747934	0.011232511
BRK1	B	LPS	0.030929173	0.011167906	0.017947151	0.012120443	2.551818704	0.00276228
BRMS1	B	LPS	-0.063497762	0.010241015	0.016588463	0.024587932	-2.582476669	0.002554438
BRMS1L	B	LPS	0.160606628	0.004050861	0.007063578	0.055486239	2.894530815	0.001053827
BROX	B	LPS	0.305393613	5.73E-22	8.55E-21	0.029465801	10.3643412	3.75E-06
BRPF1	B	LPS	-0.474812335	2.05E-18	2.20E-17	0.051066049	-9.298004091	3.75E-06
BRPF3	B	LPS	-0.445508353	1.86E-18	2.01E-17	0.047848137	-9.31088193	3.75E-06
BRWD1	B	LPS	0.051505308	0.008852079	0.014532425	0.019558325	2.63342121	0.002193618
BRWD3	B	LPS	0.072486683	0.01910228	0.029540073	0.030778025	2.355144115	0.004671866
BSCL2	B	LPS	-0.072013358	0.101766921	0.13517421	0.043885623	-1.640932775	0.022496454
BSDC1	B	LPS	-0.121114516	2.43E-05	5.90E-05	0.028283393	-4.282177774	3.75E-06
BSG	B	LPS	-0.135039681	2.28E-11	1.15E-10	0.019497062	-6.926155429	3.75E-06
BST1	B	LPS	0.303393774	3.79E-09	1.47E-08	0.050091848	6.056749423	3.75E-06
BST2	B	LPS	0.744701288	1.40E-76	2.02E-74	0.030261707	24.60870063	3.75E-06
BTAF1	B	LPS	0.145197544	2.98E-11	1.48E-10	0.021095859	6.882750867	3.75E-06
BTBD1	B	LPS	0.172250871	2.68E-12	1.50E-11	0.023701321	7.267564295	3.75E-06
BTBD10	B	LPS	-0.104816072	0.000497588	0.0010065	0.029801925	-3.517090683	0.000114861
BTBD19	B	LPS	0.355945731	2.83E-08	1.00E-07	0.062572003	5.688578194	3.75E-06
BTBD2	B	LPS	-0.45021849	3.71E-32	1.13E-30	0.034149834	-13.18362151	3.75E-06
BTBD3	B	LPS	-0.333317188	2.26E-05	5.51E-05	0.077529569	-4.299226623	3.75E-06
BTBD6	B	LPS	-0.479932221	1.69E-30	4.75E-29	0.037669244	-12.74069168	3.75E-06
BTBD7	B	LPS	-0.087787876	7.88E-05	0.000178107	0.021956398	-3.998282226	1.09E-05
BTBD8	B	LPS	0.432760378	4.15E-08	1.44E-07	0.077049721	5.616637828	3.75E-06
BTBD9	B	LPS	-0.035531478	0.092284537	0.123792526	0.021044633	-1.688386682	0.020590679
BTD	B	LPS	-0.135674987	0.003801929	0.006664021	0.046545334	-2.914899872	0.000985229
BTF3	B	LPS	0.048940319	3.48E-09	1.36E-08	0.008059801	6.072149451	3.75E-06
BTF3L4	B	LPS	0.042579987	0.066418175	0.092062419	0.02311987	1.841705261	0.015257208
BTG1	B	LPS	-0.170297879	9.89E-47	5.61E-45	0.010051754	-16.94210555	3.75E-06
BTG2	B	LPS	0.035083977	0.011474383	0.018386483	0.013800742	2.542180604	0.002817377
BTG3	B	LPS	0.140851511	0.000153186	0.000332822	0.036771871	3.830414609	3.18E-05
BTK	B	LPS	-0.036592428	0.023723954	0.036049898	0.016104935	-2.272125144	0.005700022
BTLA	B	LPS	0.139334331	4.19E-11	2.05E-10	0.020409436	6.826956326	3.75E-06
BTN2A1	B	LPS	0.082175257	0.004519905	0.007809153	0.028741927	2.859072636	0.001134401
BTN2A2	B	LPS	-0.040057453	0.17393179	0.219428305	0.029397209	-1.36262777	0.037462578
BTN3A1	B	LPS	-0.02633848	0.244566603	0.298056326	0.022593914	-1.165733432	0.051333631
BTN3A2	B	LPS	0.092812134	1.10E-06	3.21E-06	0.018691731	4.965411505	3.75E-06
BTN3A3	B	LPS	0.239009474	1.06E-18	1.17E-17	0.02546294	9.386562521	3.75E-06
BTNL9	B	LPS	-0.058559829	0.363021863	0.422441958	0.06428881	-0.910886812	0.073720413
BTRC	B	LPS	-0.04652656	0.101903352	0.135323072	0.028365073	-1.640276384	0.022515404
BUB1	B	LPS	0.409565383	5.54E-07	1.67E-06	0.080192061	5.107305864	3.75E-06
BUB3	B	LPS	0.055900062	0.000347531	0.000718136	0.015463913	3.614871827	7.40E-05
BUD13	B	LPS	-0.014038329	0.67049819	0.718132388	0.032965708	-0.42584642	0.128540454
BUD23	B	LPS	0.050092738	0.030120596	0.04476591	0.023000094	2.17793625	0.007035327
BUD31	B	LPS	0.110025397	1.99E-07	6.35E-07	0.020709555	5.312784111	3.75E-06
BYSL	B	LPS	0.154150169	0.013528167	0.021436319	0.062083665	2.482942491	0.003312777
BZW1	B	LPS	0.103060261	2.39E-08	8.52E-08	0.01801579	5.720551838	3.75E-06
BZW2	B	LPS	0.028537184	0.359703521	0.418981636	0.031112973	0.917211738	0.073165514
C10orf143	B	LPS	-0.053445755	0.328472458	0.387395975	0.05461177	-0.978649013	0.067297939
C10orf88	B	LPS	0.153187164	0.000635886	0.001264829	0.04441503	3.448993803	0.000158507
C11orf21	B	LPS	-0.793181407	1.16E-25	2.30E-24	0.069466015	-11.41826565	3.75E-06
C11orf24	B	LPS	-0.020109085	0.531715875	0.588259991	0.032120548	-0.626050501	0.10449164
C11orf54	B	LPS	0.044641502	0.18188947	0.228591099	0.033369638	1.337788029	0.039061401
C11orf58	B	LPS	0.093773519	2.99E-15	2.36E-14	0.011316076	8.286752587	3.75E-06
C11orf65	B	LPS	0.028166084	0.571467688	0.626020499	0.049723038	0.56645943	0.111270473
C11orf68	B	LPS	-0.131672376	3.33E-07	1.03E-06	0.025271441	-5.210323277	3.75E-06
C11orf71	B	LPS	0.398469677	1.61E-14	1.17E-13	0.04954862	8.041993461	3.75E-06
C11orf98	B	LPS	-0.583028017	1.87E-27	4.22E-26	0.048933377	-11.91473085	3.75E-06
C12orf42	B	LPS	0.115436246	3.33E-07	1.03E-06	0.022153989	5.210630244	3.75E-06
C12orf43	B	LPS	-0.129217206	0.00060787	0.001213447	0.037328901	-3.461586106	0.000139797
C12orf57	B	LPS	-0.079580686	7.41E-06	1.93E-05	0.017473885	-4.554264126	3.75E-06
C12orf75	B	LPS	-0.004654752	0.923349724	0.936175313	0.048341511	-0.096288931	0.169189975
C12orf76	B	LPS	-0.10277403	0.003726699	0.006543513	0.035180979	-2.921295338	0.000984081
C13orf46	B	LPS	-0.272393067	9.27E-06	2.38E-05	0.060477505	-4.504039404	3.75E-06
C14orf119	B	LPS	0.004439385	0.836285581	0.864610505	0.021465927	0.206810757	0.155948449
C14orf93	B	LPS	0.108447608	0.022149644	0.033800947	0.047178249	2.298678089	0.005372934
C15orf39	B	LPS	0.068732173	0.068136553	0.094103821	0.037556101	1.830120059	0.015614054
C15orf40	B	LPS	0.061521299	0.011702612	0.018727887	0.024267309	2.53515128	0.002891957
C15orf61	B	LPS	-0.133085853	0.001242614	0.002357297	0.040859361	-3.257169187	0.00031163
C16orf54	B	LPS	-0.248351795	2.96E-09	1.16E-08	0.04070704	-6.100954359	3.75E-06
C16orf74	B	LPS	-0.418028315	6.37E-25	1.21E-23	0.037287744	-11.21087719	3.75E-06
C16orf86	B	LPS	-0.208214584	0.001276883	0.002416941	0.064082037	-3.249187988	0.000316882
C16orf87	B	LPS	-0.009059674	0.779633704	0.81656866	0.032353	-0.28002577	0.146875342
C17orf100	B	LPS	-0.01426522	0.831355637	0.860875348	0.066931239	-0.213132469	0.155280975
C17orf58	B	LPS	-0.07101567	0.308976015	0.366973009	0.069695046	-1.018948614	0.063634911
C17orf67	B	LPS	0.005383708	0.893246921	0.91112334	0.040086973	0.13430069	0.164660312
C17orf75	B	LPS	0.072003622	0.08110668	0.110141325	0.041152568	1.749675069	0.018308951
C18orf32	B	LPS	-0.116781642	0.000473289	0.000961023	0.033074545	-3.530861603	0.000109009
C18orf54	B	LPS	0.202346956	0.005758812	0.009784339	0.072802063	2.779412374	0.001475334
C19orf12	B	LPS	-0.117189158	0.001346069	0.002537095	0.036240384	-3.233662146	0.000337729
C19orf25	B	LPS	-0.033928307	0.202179332	0.251473699	0.026549682	-1.277917619	0.043122117
C19orf38	B	LPS	-0.095982556	0.059737054	0.083636392	0.0508045	-1.889253037	0.013882457
C19orf44	B	LPS	-0.164559333	0.005809555	0.009862485	0.059268757	-2.776493734	0.001493569
C19orf47	B	LPS	0.148401164	0.029705068	0.044231173	0.067964812	2.183499939	0.006963604
C19orf53	B	LPS	-0.020315177	0.139974054	0.180423633	0.013731476	-1.479460586	0.030413663
C1D	B	LPS	0.170625276	1.07E-16	9.81E-16	0.019484197	8.757110908	3.75E-06
C1GALT1	B	LPS	0.289392766	1.56E-31	4.62E-30	0.022230647	13.01773941	3.75E-06
C1GALT1C1	B	LPS	0.055275185	0.156153546	0.199153128	0.038888404	1.421379628	0.033764688
C1orf115	B	LPS	-0.232599699	1.05E-05	2.67E-05	0.051965923	-4.476004352	3.75E-06
C1orf122	B	LPS	0.144050052	1.31E-06	3.77E-06	0.02922574	4.928876115	3.75E-06
C1orf159	B	LPS	0.157998234	0.002261286	0.004124285	0.051336333	3.077707849	0.000594301
C1orf162	B	LPS	-0.11956155	0.000250908	0.0005276	0.03229819	-3.701803374	5.48E-05
C1orf174	B	LPS	0.096819909	0.001349963	0.002544002	0.029949145	3.232810489	0.000337729
C1orf198	B	LPS	0.125493293	0.124209702	0.161906851	0.081421446	1.54128058	0.02730674
C1orf21	B	LPS	0.017577055	0.807829542	0.841060161	0.07220791	0.24342285	0.151573103
C1orf216	B	LPS	-0.140622131	0.053412333	0.075581309	0.072540214	-1.938540337	0.012426114
C1orf35	B	LPS	-0.108112166	0.000503296	0.001017675	0.030766586	-3.513947383	0.000114861
C1orf50	B	LPS	0.127408202	0.008478425	0.013972676	0.048108531	2.648349455	0.002115829
C1orf52	B	LPS	-0.058556064	0.021450866	0.032865495	0.025338024	-2.310995735	0.005217183
C1orf54	B	LPS	-0.122659052	0.100090007	0.133185637	0.074381249	-1.64905878	0.022173117
C1orf56	B	LPS	-0.136576517	0.026705061	0.040156982	0.061360774	-2.225795217	0.00631936
C1orf74	B	LPS	0.19707994	0.007472745	0.012444495	0.07321815	2.691681504	0.001845272
C1QA	B	LPS	0.258893683	2.54E-09	1.01E-08	0.042244888	6.128402695	3.75E-06
C1QB	B	LPS	0.19012329	0.002005818	0.003691064	0.06104841	3.114303733	0.000494764
C1QBP	B	LPS	0.030478312	0.153355095	0.195910452	0.021297353	1.431084546	0.033167857
C1QC	B	LPS	0.256258279	5.59E-06	1.48E-05	0.055502403	4.617066354	3.75E-06
C1QTNF1	B	LPS	0.192430103	2.18E-05	5.33E-05	0.044669053	4.30790651	3.75E-06
C1QTNF3-AMACR	B	LPS	-0.013549473	0.725732556	0.768475596	0.03859069	-0.351107314	0.137906573
C1QTNF6	B	LPS	-0.269328691	1.49E-05	3.71E-05	0.061267708	-4.395932224	3.75E-06
C1RL	B	LPS	-0.118787688	0.013636624	0.021589702	0.047897449	-2.480042064	0.003333163
C1S	B	LPS	0.272511871	2.43E-05	5.89E-05	0.063631526	4.282655002	3.75E-06
C2	B	LPS	0.237562458	0.002489494	0.004507779	0.077937766	3.04810454	0.000680941
C20orf96	B	LPS	-0.011933314	0.856485783	0.881195426	0.065933056	-0.180991376	0.159011514
C21orf58	B	LPS	0.291331817	3.36E-05	8.01E-05	0.069269682	4.205762293	3.75E-06
C21orf91	B	LPS	0.066862012	0.026053893	0.039252177	0.029908974	2.235516738	0.006191423
C22orf39	B	LPS	-0.168553207	7.45E-10	3.15E-09	0.026573725	-6.342852096	3.75E-06
C22orf42	B	LPS	0.263507896	2.93E-13	1.82E-12	0.03462954	7.609338545	3.75E-06
C2CD2	B	LPS	-0.24963248	2.39E-05	5.80E-05	0.058238858	-4.286356033	3.75E-06
C2CD2L	B	LPS	-0.191689678	0.012139627	0.019382583	0.076006235	-2.522025694	0.002973766
C2CD3	B	LPS	0.031947118	0.310636173	0.368787105	0.031460958	1.015452784	0.063936586
C2CD5	B	LPS	-0.062578174	0.018728789	0.028990745	0.026487	-2.362599519	0.004593185
C2orf42	B	LPS	-0.331894729	7.30E-15	5.51E-14	0.040685501	-8.157567637	3.75E-06
C2orf49	B	LPS	0.139310758	6.10E-07	1.83E-06	0.02738103	5.087856701	3.75E-06
C2orf68	B	LPS	-0.075562946	0.039791262	0.057891936	0.036608075	-2.064105979	0.009358471
C2orf69	B	LPS	0.226663004	2.60E-06	7.17E-06	0.047377647	4.784176008	3.75E-06
C2orf74	B	LPS	-0.064138283	0.211254037	0.261706278	0.051205601	-1.252563813	0.044878872
C2orf76	B	LPS	0.08336838	0.095538926	0.127610435	0.049871131	1.671676146	0.021235017
C3	B	LPS	0.194230259	0.004092976	0.007129183	0.067179849	2.89119821	0.001061349
C3AR1	B	LPS	0.56022958	2.29E-14	1.63E-13	0.070113323	7.990344124	3.75E-06
C3orf38	B	LPS	-0.020871352	0.372998882	0.431977338	0.023396125	-0.892085823	0.075493773
C3orf62	B	LPS	-0.511898468	6.10E-12	3.27E-11	0.071715724	-7.13788333	3.75E-06
C4orf33	B	LPS	0.395005411	2.37E-11	1.19E-10	0.057081418	6.92003501	3.75E-06
C4orf46	B	LPS	0.116536715	0.094879176	0.126844246	0.069573063	1.67502635	0.02110732
C5	B	LPS	0.084516133	0.173369024	0.21877379	0.061943063	1.364416415	0.03731701
C5AR1	B	LPS	0.103964588	0.162890382	0.206653921	0.074337511	1.398548148	0.035106806
C5AR2	B	LPS	0.334164015	1.54E-10	7.04E-10	0.05054402	6.611346221	3.75E-06
C5orf15	B	LPS	-0.06149488	0.041630845	0.060307734	0.03006799	-2.045194218	0.009786815
C5orf22	B	LPS	-0.25702345	1.60E-12	9.18E-12	0.034978237	-7.348096171	3.75E-06
C5orf24	B	LPS	-0.179813345	2.60E-09	1.03E-08	0.029363142	-6.123777303	3.75E-06
C5orf34	B	LPS	0.40611758	1.61E-09	6.56E-09	0.065412437	6.208568243	3.75E-06
C5orf58	B	LPS	0.513192928	1.95E-27	4.37E-26	0.043088832	11.91011464	3.75E-06
C5orf63	B	LPS	0.321923191	9.09E-14	6.04E-13	0.041347253	7.785842345	3.75E-06
C6orf120	B	LPS	-0.002504147	0.951015436	0.959303905	0.040732046	-0.061478536	0.173530488
C6orf136	B	LPS	-0.125791003	0.003653944	0.006425921	0.042967372	-2.927593583	0.000962412
C6orf47	B	LPS	-0.07618019	0.032853365	0.048483694	0.035549847	-2.1429119	0.007675965
C6orf62	B	LPS	0.240138619	1.97E-21	2.82E-20	0.023527323	10.20679736	3.75E-06
C6orf89	B	LPS	0.131000083	8.44E-07	2.49E-06	0.026090266	5.021032864	3.75E-06
C8orf33	B	LPS	-0.09490758	0.003856784	0.006746335	0.032610827	-2.910308937	0.00100047
C8orf58	B	LPS	0.189932086	0.004864074	0.008367352	0.066992453	2.83512662	0.001236177
C8orf76	B	LPS	-0.207541859	1.28E-06	3.67E-06	0.042054774	-4.9350369	3.75E-06
C8orf82	B	LPS	-0.196661991	1.52E-07	4.90E-07	0.036648635	-5.36614785	3.75E-06
C8orf88	B	LPS	-0.111221261	0.089723165	0.120706391	0.065352138	-1.701876377	0.020113425
C9orf40	B	LPS	-0.355199556	6.63E-13	4.00E-12	0.047458409	-7.48443883	3.75E-06
C9orf72	B	LPS	-0.077368742	0.030645282	0.045484479	0.035637295	-2.171004876	0.007207321
C9orf78	B	LPS	-0.015405029	0.364950721	0.424381733	0.016980346	-0.907227014	0.074064326
C9orf85	B	LPS	0.167366564	2.30E-07	7.27E-07	0.031670583	5.284606274	3.75E-06
CA11	B	LPS	-0.157719133	0.00383598	0.006715231	0.054160991	-2.91204299	0.00100047
CA12	B	LPS	0.404989546	1.65E-20	2.13E-19	0.040769475	9.933646398	3.75E-06
CA13	B	LPS	0.214351005	0.000594979	0.001189851	0.061816025	3.467563696	0.000130278
CA2	B	LPS	0.135394189	0.081754965	0.110980992	0.077548077	1.7459387	0.018450446
CA5B	B	LPS	0.085534408	0.053407322	0.075581309	0.044122167	1.938581287	0.012426114
CAAP1	B	LPS	0.003851214	0.878549654	0.89951762	0.025183366	0.152926913	0.162479521
CAB39	B	LPS	-0.033888968	0.084270094	0.114019121	0.019570136	-1.731667458	0.018965222
CAB39L	B	LPS	-0.078983964	0.093006723	0.124655935	0.046884831	-1.684637901	0.020734909
CABIN1	B	LPS	0.098679803	0.000959698	0.001854469	0.029614042	3.332196413	0.000245518
CABLES1	B	LPS	0.011929549	0.84069129	0.868238091	0.05930134	0.20116829	0.156604138
CABLES2	B	LPS	0.127209644	0.071158782	0.097802914	0.07026926	1.810317116	0.016222287
CACFD1	B	LPS	-0.445617163	2.76E-11	1.38E-10	0.06462964	-6.894934958	3.75E-06
CACNA1A	B	LPS	0.30480362	1.27E-07	4.13E-07	0.056433276	5.401132857	3.75E-06
CACNA1C	B	LPS	-0.200387728	0.008826373	0.014494286	0.076064929	-2.634429941	0.002185915
CACNA1D	B	LPS	-0.008839232	0.913774385	0.928906421	0.081571122	-0.108362266	0.167914478
CACNA1I	B	LPS	0.168479833	0.000746748	0.001470598	0.049497926	3.403775585	0.000182785
CACNA2D4	B	LPS	-0.022849595	0.759844515	0.7988109	0.074686749	-0.305939081	0.143585579
CACNB1	B	LPS	-0.294006775	0.000152785	0.000332081	0.076742353	-3.831088872	3.18E-05
CACTIN	B	LPS	-0.13376647	0.012558667	0.02001425	0.05329704	-2.509829242	0.003098065
CACUL1	B	LPS	0.002848269	0.911163064	0.926590958	0.025508977	0.1116575	0.167473853
CACYBP	B	LPS	0.046540729	0.012564917	0.020021338	0.018544708	2.509650113	0.003100217
CAD	B	LPS	0.013045016	0.792896309	0.827295604	0.049645215	0.262764821	0.148920034
CADM1	B	LPS	0.324165562	6.50E-05	0.000149025	0.080120371	4.045981805	7.37E-06
CALCB	B	LPS	0.275381762	1.83E-05	4.51E-05	0.063321474	4.348947407	3.75E-06
CALCOCO1	B	LPS	-0.033753645	0.224281038	0.275784264	0.027723406	-1.217514389	0.047373316
CALCOCO2	B	LPS	0.272118436	2.18E-31	6.39E-30	0.020966628	12.97864577	3.75E-06
CALD1	B	LPS	0.556952624	4.15E-09	1.61E-08	0.092203804	6.040451665	3.75E-06
CALHM2	B	LPS	-0.135018601	0.002631267	0.004736878	0.04454668	-3.030946427	0.000718583
CALHM6	B	LPS	0.000936635	0.968381652	0.973639357	0.023611677	0.039668277	0.176189458
CALM1	B	LPS	-0.032759853	0.004878195	0.008389046	0.011558858	-2.834177385	0.001238597
CALM2	B	LPS	0.05240507	5.06E-06	1.35E-05	0.011296804	4.638928954	3.75E-06
CALM3	B	LPS	-0.04745993	0.029896053	0.044473832	0.021761282	-2.180934459	0.006995863
CALR	B	LPS	0.064745823	0.002150522	0.003939727	0.020932466	3.093081423	0.000552175
CALU	B	LPS	-0.036385204	0.319999722	0.378125802	0.036532664	-0.995963617	0.065587924
CAMK1	B	LPS	-0.190931617	0.014807382	0.023320314	0.077932211	-2.449970475	0.00365187
CAMK1D	B	LPS	0.08777799	2.58E-08	9.20E-08	0.015384178	5.705731685	3.75E-06
CAMK2D	B	LPS	-0.063971658	0.000442457	0.000901879	0.018023628	-3.549321935	8.62E-05
CAMK2G	B	LPS	-0.353869039	3.25E-22	4.97E-21	0.033908487	-10.43600206	3.75E-06
CAMK2N1	B	LPS	-0.06009925	0.507635169	0.564767634	0.090613332	-0.663249525	0.100109812
CAMK4	B	LPS	-0.048986304	0.416817726	0.475702465	0.06025528	-0.812979439	0.0837306
CAMKK1	B	LPS	-0.029585279	0.67600218	0.72305162	0.070727764	-0.418297945	0.12948094
CAMKK2	B	LPS	-0.129565654	0.010496051	0.016963144	0.050340188	-2.573801544	0.002609807
CAMKMT	B	LPS	0.008836902	0.715262467	0.759342755	0.024203271	0.365111895	0.136295419
CAMLG	B	LPS	-0.000798898	0.96885155	0.973962936	0.020443449	-0.039078441	0.176246031
CAMSAP1	B	LPS	-0.028908082	0.525320879	0.58228654	0.045464194	-0.635842843	0.103345472
CAMSAP2	B	LPS	0.617275152	5.09E-16	4.37E-15	0.072290306	8.538837197	3.75E-06
CAMTA1	B	LPS	0.054097524	0.007414028	0.012355972	0.020077981	2.694370668	0.001835793
CAMTA2	B	LPS	-0.112797833	0.007793791	0.012938416	0.042131094	-2.677306056	0.0019501
CAND1	B	LPS	0.078556079	0.000492367	0.000996847	0.022317096	3.519995568	0.000112108
CANT1	B	LPS	0.050293459	0.208454029	0.258554668	0.039905923	1.260300618	0.044378168
CANX	B	LPS	-0.026474308	0.123167523	0.160680328	0.017129055	-1.545579084	0.027074088
CAP1	B	LPS	0.060869892	5.84E-05	0.000134784	0.014947132	4.072345874	3.75E-06
CAPG	B	LPS	0.101700325	5.09E-06	1.36E-05	0.021929868	4.637525617	3.75E-06
CAPN1	B	LPS	-0.014532744	0.605353126	0.657678555	0.028098034	-0.517215687	0.117328186
CAPN10	B	LPS	-0.278126029	4.77E-08	1.64E-07	0.049752523	-5.59018945	3.75E-06
CAPN12	B	LPS	0.048891672	0.308129771	0.366124467	0.047898479	1.020735366	0.063491747
CAPN15	B	LPS	-0.395654333	1.31E-14	9.65E-14	0.049015607	-8.072007253	3.75E-06
CAPN2	B	LPS	0.17333284	3.13E-06	8.54E-06	0.036535981	4.744168261	3.75E-06
CAPN7	B	LPS	0.019368265	0.274649565	0.330513518	0.017700177	1.094241354	0.057120259
CAPNS1	B	LPS	-0.142362946	4.44E-15	3.44E-14	0.017298861	-8.229614005	3.75E-06
CAPRIN1	B	LPS	-0.004004114	0.83319712	0.86213943	0.018997539	-0.210770134	0.155500823
CAPRIN2	B	LPS	-0.25912589	6.13E-13	3.72E-12	0.034565879	-7.49658029	3.75E-06
CAPS	B	LPS	0.324227421	3.29E-06	8.97E-06	0.068503151	4.733029323	3.75E-06
CAPS2	B	LPS	-0.48649181	4.33E-13	2.66E-12	0.06443742	-7.549833803	3.75E-06
CAPZA1	B	LPS	0.047743506	0.000528194	0.001064918	0.013638605	3.500615168	0.000114861
CAPZA2	B	LPS	0.183143811	1.04E-24	1.96E-23	0.016424184	11.15086239	3.75E-06
CAPZB	B	LPS	-0.016146371	0.23085304	0.28298854	0.013450983	-1.200385919	0.048763666
CARD11	B	LPS	0.098617262	6.49E-06	1.70E-05	0.021513495	4.583972238	3.75E-06
CARD14	B	LPS	0.187055926	2.09E-05	5.13E-05	0.043321296	4.317874682	3.75E-06
CARD16	B	LPS	0.352079211	2.01E-20	2.57E-19	0.035534229	9.908170907	3.75E-06
CARD19	B	LPS	0.082666554	0.08383371	0.113539292	0.047670649	1.734118495	0.018884405
CARD6	B	LPS	0.507352525	3.08E-11	1.53E-10	0.07377104	6.877394226	3.75E-06
CARD8	B	LPS	0.106184596	5.10E-07	1.54E-06	0.020721696	5.124319679	3.75E-06
CARD9	B	LPS	0.118541442	0.115870568	0.152035649	0.075192584	1.576504444	0.025548072
CARF	B	LPS	-0.161222189	0.000177035	0.000381135	0.042504437	-3.793067319	3.48E-05
CARHSP1	B	LPS	0.03928156	0.145407281	0.186776913	0.026916117	1.45940664	0.031534742
CARM1	B	LPS	-0.300618675	3.87E-12	2.12E-11	0.041694895	-7.209963561	3.75E-06
CARMIL1	B	LPS	0.303327425	3.17E-11	1.58E-10	0.04413691	6.872420905	3.75E-06
CARMIL2	B	LPS	-0.315751171	8.49E-15	6.35E-14	0.03881041	-8.135734026	3.75E-06
CARMIL3	B	LPS	0.418702059	2.25E-10	1.01E-09	0.063947857	6.547554207	3.75E-06
CARNMT1	B	LPS	0.087019663	0.02533304	0.038243941	0.038735181	2.246527844	0.006039224
CARNS1	B	LPS	0.488308423	3.06E-10	1.35E-09	0.075179817	6.495206365	3.75E-06
CARS2	B	LPS	-0.15392081	1.73E-09	7.02E-09	0.024843898	-6.195517738	3.75E-06
CASC3	B	LPS	-0.12465061	1.01E-06	2.96E-06	0.025014695	-4.983095332	3.75E-06
CASD1	B	LPS	-0.214009669	8.88E-15	6.63E-14	0.026326178	-8.129158337	3.75E-06
CASK	B	LPS	0.003928019	0.881094636	0.901624839	0.026239631	0.149697962	0.162916657
CASP1	B	LPS	0.39532241	7.10E-21	9.48E-20	0.039364874	10.04251682	3.75E-06
CASP10	B	LPS	0.673905665	8.77E-30	2.34E-28	0.053703357	12.54866916	3.75E-06
CASP2	B	LPS	0.020074234	0.465653239	0.524148834	0.027483137	0.73042004	0.092590328
CASP3	B	LPS	0.32650176	3.39E-23	5.65E-22	0.030457536	10.7199008	3.75E-06
CASP4	B	LPS	0.290282119	1.66E-30	4.67E-29	0.022779513	12.74312206	3.75E-06
CASP5	B	LPS	0.367645893	7.96E-11	3.77E-10	0.054698916	6.721264678	3.75E-06
CASP6	B	LPS	0.105257762	0.041554584	0.06020511	0.051446538	2.045963944	0.009778647
CASP7	B	LPS	0.296761554	1.11E-13	7.33E-13	0.038264338	7.755564756	3.75E-06
CASP8	B	LPS	0.087661562	3.01E-05	7.21E-05	0.020715329	4.231724268	3.75E-06
CASP8AP2	B	LPS	0.096009213	0.000119511	0.00026347	0.024656871	3.893811763	2.50E-05
CASP9	B	LPS	-0.535000996	3.58E-23	5.93E-22	0.049938601	-10.71317542	3.75E-06
CASS4	B	LPS	0.28807496	1.10E-05	2.80E-05	0.064523601	4.464644783	3.75E-06
CAST	B	LPS	0.112699711	3.24E-14	2.25E-13	0.014195076	7.939352629	3.75E-06
CASZ1	B	LPS	0.297622592	1.01E-05	2.58E-05	0.066376099	4.483881915	3.75E-06
CAT	B	LPS	0.05140494	0.007836231	0.013004982	0.019213598	2.675445823	0.001954926
CATSPER1	B	LPS	0.163887534	0.001525158	0.002855752	0.051268233	3.196668279	0.000378276
CATSPER2	B	LPS	-0.058657101	0.278575675	0.334694456	0.054046035	-1.085317377	0.057824041
CATSPERB	B	LPS	0.234941144	0.002207723	0.004035868	0.076154643	3.085053463	0.000568958
CATSPERE	B	LPS	-0.014559024	0.827713943	0.857663865	0.06684347	-0.217807723	0.154685009
CATSPERG	B	LPS	0.108759447	0.087887555	0.11846641	0.063537489	1.711736627	0.019721765
CAV1	B	LPS	-0.174711514	0.005255783	0.009000771	0.062182019	-2.809679002	0.001353021
CAVIN3	B	LPS	0.614061232	1.05E-20	1.37E-19	0.061454194	9.992177815	3.75E-06
CBFA2T2	B	LPS	-0.11514236	7.89E-06	2.04E-05	0.025359651	-4.540376304	3.75E-06
CBFA2T3	B	LPS	-0.07514418	0.095570503	0.127630272	0.044955698	-1.671516264	0.021238993
CBFB	B	LPS	-0.123387403	1.26E-07	4.09E-07	0.022835759	-5.403253865	3.75E-06
CBL	B	LPS	-0.10600318	1.30E-05	3.27E-05	0.023946475	-4.426671545	3.75E-06
CBLB	B	LPS	-0.10828735	1.45E-06	4.13E-06	0.022061048	-4.908531605	3.75E-06
CBLL1	B	LPS	0.009929203	0.705254599	0.749936247	0.026228484	0.378565631	0.13446907
CBLN3	B	LPS	-0.320594727	6.48E-09	2.45E-08	0.053788005	-5.960338737	3.75E-06
CBR1	B	LPS	0.100154382	0.002527326	0.004566779	0.032908285	3.043439719	0.000697492
CBR3	B	LPS	-0.383944989	7.30E-14	4.89E-13	0.049106353	-7.818641862	3.75E-06
CBR4	B	LPS	0.131388707	3.15E-06	8.59E-06	0.02770316	4.742733521	3.75E-06
CBX1	B	LPS	-0.109667892	1.62E-05	4.03E-05	0.025059185	-4.37635507	3.75E-06
CBX3	B	LPS	0.006243131	0.671818204	0.71919575	0.014723189	0.424033878	0.128727792
CBX4	B	LPS	-0.283251593	1.90E-13	1.21E-12	0.036905346	-7.675083016	3.75E-06
CBX5	B	LPS	0.024686977	0.246969631	0.30055636	0.021285476	1.159803807	0.05173813
CBX6	B	LPS	-0.023453663	0.577721001	0.631983661	0.042086618	-0.557271274	0.112439755
CBX7	B	LPS	-0.082063981	0.037556675	0.054813111	0.039300633	-2.08810837	0.008825566
CBY1	B	LPS	-0.053039312	0.334825688	0.393718724	0.054914313	-0.965855873	0.068437881
CC2D1A	B	LPS	-0.228463496	1.23E-07	4.00E-07	0.042246262	-5.40789851	3.75E-06
CC2D1B	B	LPS	-0.065742552	0.093276133	0.124941665	0.039057021	-1.683245438	0.020796621
CC2D2A	B	LPS	0.555474122	6.38E-12	3.41E-11	0.077899698	7.130632587	3.75E-06
CCAR1	B	LPS	0.092813062	2.16E-07	6.86E-07	0.017522411	5.2968202	3.75E-06
CCAR2	B	LPS	0.046942715	0.157509092	0.200605631	0.033134641	1.416726253	0.034025396
CCDC102A	B	LPS	-0.126668777	0.022981527	0.034974353	0.055448277	-2.284449268	0.005522622
CCDC102B	B	LPS	0.450856874	2.54E-09	1.01E-08	0.073567694	6.128462796	3.75E-06
CCDC106	B	LPS	-0.171763877	0.00044519	0.000906784	0.048416406	-3.547637916	8.62E-05
CCDC107	B	LPS	-0.335893977	1.28E-25	2.54E-24	0.029448752	-11.40605121	3.75E-06
CCDC112	B	LPS	-0.214003874	7.24E-09	2.72E-08	0.03602553	-5.940339319	3.75E-06
CCDC117	B	LPS	0.201477928	4.83E-07	1.47E-06	0.039232974	5.135423317	3.75E-06
CCDC12	B	LPS	0.028604127	0.0917234	0.123143874	0.016912351	1.691315854	0.020485584
CCDC120	B	LPS	0.365979138	5.79E-07	1.74E-06	0.071781938	5.098485018	3.75E-06
CCDC122	B	LPS	-0.107109125	0.008625761	0.014192333	0.040534883	-2.642393869	0.00214755
CCDC124	B	LPS	-0.009125953	0.741192865	0.782478785	0.027608175	-0.330552574	0.140514881
CCDC125	B	LPS	-0.000543644	0.990871409	0.992300336	0.047480065	-0.01144994	0.179645423
CCDC126	B	LPS	0.125801381	0.002258423	0.004120416	0.040869864	3.078096382	0.000594301
CCDC127	B	LPS	-0.110441286	0.015243176	0.02395233	0.045275571	-2.439312952	0.003771632
CCDC134	B	LPS	0.143611375	0.008011517	0.01327012	0.053830231	2.667857318	0.001986517
CCDC136	B	LPS	-0.049642692	0.531621298	0.588213925	0.079276745	-0.626194883	0.10448721
CCDC137	B	LPS	-0.088223756	0.000821272	0.001605976	0.026126594	-3.376779853	0.000216412
CCDC138	B	LPS	-0.111639716	0.003368491	0.005969267	0.037799565	-2.953465608	0.000892274
CCDC14	B	LPS	0.103232906	0.000791548	0.001552223	0.030476801	3.387261865	0.000198082
CCDC141	B	LPS	-0.274569304	7.87E-09	2.95E-08	0.04634077	-5.92500523	3.75E-06
CCDC142	B	LPS	-0.178071034	0.005425538	0.009270052	0.063615382	-2.799182053	0.001402568
CCDC146	B	LPS	0.188346464	0.000505505	0.001021956	0.053618108	3.51273982	0.000114861
CCDC149	B	LPS	0.331049657	1.35E-13	8.80E-13	0.0428482	7.72610409	3.75E-06
CCDC15	B	LPS	-0.130974944	0.076037585	0.103857335	0.07359121	-1.779763432	0.017284119
CCDC152	B	LPS	0.012862097	0.791499107	0.826303352	0.048613363	0.26457946	0.148709688
CCDC154	B	LPS	0.190699755	0.0077641	0.012891052	0.071193472	2.678612931	0.001929039
CCDC159	B	LPS	-0.129663453	0.00772526	0.012834235	0.048375941	-2.680329325	0.001913092
CCDC167	B	LPS	-0.063396728	0.124719051	0.162494533	0.04118837	-1.539190028	0.027402207
CCDC170	B	LPS	-0.024966245	0.582899005	0.636895549	0.045418057	-0.549698653	0.113334388
CCDC171	B	LPS	0.395783661	4.15E-10	1.80E-09	0.06142461	6.443405355	3.75E-06
CCDC174	B	LPS	-0.06997754	0.004354546	0.007549283	0.024372451	-2.871173696	0.001109702
CCDC18	B	LPS	-0.047206072	0.088322989	0.118995601	0.02761586	-1.709382652	0.019808993
CCDC186	B	LPS	-0.038106524	0.192156355	0.240325221	0.029157753	-1.306908832	0.041118186
CCDC191	B	LPS	-0.068916367	0.038181091	0.055651331	0.033112473	-2.081281152	0.008951744
CCDC22	B	LPS	-0.211561845	5.18E-07	1.57E-06	0.041312696	-5.120988636	3.75E-06
CCDC24	B	LPS	0.122632384	0.068739388	0.09490162	0.067154873	1.826112968	0.015725217
CCDC25	B	LPS	0.183086616	3.72E-12	2.04E-11	0.025371952	7.216102827	3.75E-06
CCDC28A	B	LPS	0.184725184	2.37E-10	1.06E-09	0.028251524	6.538591779	3.75E-06
CCDC28B	B	LPS	0.089076444	0.142465675	0.183316284	0.060588353	1.470190881	0.030945822
CCDC30	B	LPS	0.13167355	0.019586787	0.030222023	0.056134942	2.345661121	0.004782171
CCDC32	B	LPS	0.067679157	0.000142896	0.000312298	0.017586958	3.848258281	2.85E-05
CCDC34	B	LPS	-0.573469431	1.08E-22	1.72E-21	0.054226954	-10.57535761	3.75E-06
CCDC43	B	LPS	0.008161136	0.822922346	0.853973119	0.036439085	0.223966539	0.153997958
CCDC47	B	LPS	0.116770565	1.02E-06	2.97E-06	0.023440092	4.981659826	3.75E-06
CCDC50	B	LPS	0.20713554	1.56E-26	3.26E-25	0.01776327	11.66089029	3.75E-06
CCDC51	B	LPS	0.244694069	1.70E-05	4.20E-05	0.056042589	4.366216318	3.75E-06
CCDC57	B	LPS	0.110291613	0.001920489	0.003544611	0.035265222	3.127489497	0.000478119
CCDC59	B	LPS	0.131959405	1.18E-07	3.86E-07	0.024367836	5.415310746	3.75E-06
CCDC6	B	LPS	0.087647656	0.000335418	0.000695303	0.024182528	3.624420806	7.40E-05
CCDC61	B	LPS	-0.458039715	2.71E-22	4.20E-21	0.043794489	-10.45884378	3.75E-06
CCDC62	B	LPS	-0.460481	2.71E-10	1.21E-09	0.070668897	-6.516034902	3.75E-06
CCDC66	B	LPS	0.07146597	0.010921212	0.017593966	0.027919124	2.559749695	0.002714362
CCDC69	B	LPS	-0.141616086	4.97E-10	2.14E-09	0.022084026	-6.412602747	3.75E-06
CCDC7	B	LPS	0.15104876	0.000375288	0.000772333	0.042026637	3.594119602	7.70E-05
CCDC71	B	LPS	0.118918589	0.003162315	0.005621838	0.039993726	2.973431097	0.000836523
CCDC71L	B	LPS	0.09863867	0.002553552	0.00460967	0.032444331	3.040243571	0.000699867
CCDC77	B	LPS	0.163486268	4.68E-05	0.000109385	0.039620918	4.126261496	3.75E-06
CCDC82	B	LPS	-0.012367401	0.59673476	0.649903932	0.023351599	-0.529616882	0.11584101
CCDC85B	B	LPS	0.052222676	0.012240432	0.019537916	0.020731035	2.519057879	0.00299372
CCDC85C	B	LPS	-0.030822726	0.497129514	0.554857461	0.045343026	-0.679767736	0.098289157
CCDC86	B	LPS	-0.117707154	0.030333982	0.045064965	0.054115623	-2.175104833	0.00710755
CCDC88A	B	LPS	0.046666936	0.225986263	0.27746596	0.038471191	1.213035919	0.047674142
CCDC88B	B	LPS	-0.106914261	0.00049359	0.000998957	0.030379299	-3.519312998	0.000112108
CCDC88C	B	LPS	-0.059307551	0.00496303	0.008527018	0.020967647	-2.828526837	0.001262254
CCDC9	B	LPS	-0.335326619	4.06E-14	2.80E-13	0.042415176	-7.905816971	3.75E-06
CCDC90B	B	LPS	0.122089424	2.81E-08	9.97E-08	0.021457331	5.689869939	3.75E-06
CCDC91	B	LPS	0.028400919	0.08132871	0.110429341	0.016244016	1.748392673	0.01835539
CCDC92	B	LPS	-0.000429945	0.988529602	0.990490793	0.029883339	-0.014387438	0.179274031
CCDC93	B	LPS	0.190118566	1.54E-13	9.96E-13	0.02467028	7.706380615	3.75E-06
CCDC97	B	LPS	0.064173952	0.033429212	0.04926807	0.030046048	2.1358533	0.007831492
CCHCR1	B	LPS	-0.301199593	3.53E-09	1.38E-08	0.049625088	-6.069502394	3.75E-06
CCL1	B	LPS	0.065223428	0.29739743	0.354814007	0.062493411	1.043684864	0.061386792
CCL13	B	LPS	0.264042371	3.84E-08	1.34E-07	0.046889455	5.631167352	3.75E-06
CCL18	B	LPS	0.342974405	1.92E-08	6.90E-08	0.059528767	5.761490206	3.75E-06
CCL2	B	LPS	2.169305738	1.34E-152	1.49E-149	0.044494964	48.75396084	3.75E-06
CCL20	B	LPS	0.999775844	1.76E-41	8.11E-40	0.064064036	15.60588297	3.75E-06
CCL22	B	LPS	-0.146381921	0.109441822	0.144436166	0.091200759	-1.605051563	0.024094616
CCL23	B	LPS	0.265816427	1.56E-07	5.00E-07	0.04957657	5.361734899	3.75E-06
CCL24	B	LPS	0.142541087	0.0224753	0.034260264	0.062162135	2.293053255	0.005444776
CCL28	B	LPS	-0.121780323	0.004960201	0.008523475	0.043051482	-2.828713862	0.001262254
CCL3	B	LPS	2.442995477	1.42E-83	2.55E-81	0.092234726	26.48672135	3.75E-06
CCL4	B	LPS	1.166547098	1.11E-16	1.01E-15	0.133285502	8.752242969	3.75E-06
CCL4L2	B	LPS	2.41753262	4.49E-50	2.99E-48	0.135901509	17.78885787	3.75E-06
CCL5	B	LPS	0.367423524	8.43E-16	7.05E-15	0.043391942	8.467551911	3.75E-06
CCL7	B	LPS	0.386409006	1.25E-07	4.06E-07	0.07149583	5.404637008	3.75E-06
CCL8	B	LPS	0.600571028	5.11E-16	4.38E-15	0.07033862	8.538282832	3.75E-06
CCM2	B	LPS	-0.131142903	2.73E-12	1.53E-11	0.018052788	-7.26441291	3.75E-06
CCNB1	B	LPS	-0.170489157	0.010943679	0.017625049	0.06662281	-2.559020818	0.002720265
CCNB1IP1	B	LPS	-0.104593944	0.000437522	0.000891982	0.029443272	-3.552388542	8.62E-05
CCNC	B	LPS	0.010001216	0.648154819	0.697664344	0.021896657	0.456746265	0.124911801
CCND1	B	LPS	-0.097023242	0.265073112	0.320237832	0.08690861	-1.116382393	0.055377197
CCND2	B	LPS	0.226080322	0.002127012	0.003898586	0.073013029	3.096438077	0.000540593
CCND3	B	LPS	-0.038698745	0.06119958	0.085457903	0.020601095	-1.878480036	0.014184854
CCNDBP1	B	LPS	-0.005161765	0.760358101	0.7992752	0.016909182	-0.305264021	0.143686759
CCNF	B	LPS	0.059327579	0.418175142	0.4769884	0.073188734	0.810610812	0.08397316
CCNG1	B	LPS	-0.053353711	0.027013066	0.040559754	0.02401948	-2.221268385	0.0063589
CCNG2	B	LPS	-0.207783895	9.83E-12	5.14E-11	0.029424346	-7.061631747	3.75E-06
CCNH	B	LPS	-0.034899573	0.058929315	0.082620016	0.018413772	-1.895297383	0.013698398
CCNI	B	LPS	-0.087852506	7.79E-16	6.55E-15	0.010361592	-8.478668851	3.75E-06
CCNI2	B	LPS	-0.019411415	0.781898345	0.818510694	0.070058946	-0.27707261	0.147302732
CCNJ	B	LPS	0.03394958	0.629376497	0.680385508	0.070280684	0.483057052	0.121648434
CCNJL	B	LPS	0.255947561	2.78E-08	9.86E-08	0.044963914	5.692288253	3.75E-06
CCNK	B	LPS	-0.029939864	0.135530556	0.175155685	0.020009084	-1.496313579	0.029459658
CCNL1	B	LPS	0.098017581	1.83E-08	6.60E-08	0.016987385	5.770021841	3.75E-06
CCNL2	B	LPS	-0.217038492	2.17E-22	3.40E-21	0.020696292	-10.48682959	3.75E-06
CCNQ	B	LPS	-0.101172031	0.000370127	0.000762277	0.028120007	-3.597866483	7.70E-05
CCNT1	B	LPS	0.17965589	2.30E-08	8.21E-08	0.031365493	5.727819797	3.75E-06
CCNT2	B	LPS	0.182293266	2.21E-17	2.16E-16	0.020311201	8.975011859	3.75E-06
CCNY	B	LPS	-0.025774898	0.22384508	0.27530913	0.021150139	-1.218663276	0.047291614
CCNYL1	B	LPS	-0.15540942	0.000204462	0.000435958	0.041380806	-3.755591923	4.16E-05
CCP110	B	LPS	0.220935902	1.29E-07	4.19E-07	0.040929464	5.397967195	3.75E-06
CCPG1	B	LPS	-0.138418994	0.005047911	0.008667491	0.049033276	-2.822960354	0.001288847
CCR1	B	LPS	-0.144070096	0.0698098	0.096151815	0.079199917	-1.819068774	0.015946282
CCR2	B	LPS	0.144619017	0.016956754	0.026450441	0.060261438	2.399860038	0.004188916
CCR4	B	LPS	0.484766082	2.89E-13	1.80E-12	0.063689884	7.61135132	3.75E-06
CCR5	B	LPS	0.324809481	3.97E-06	1.07E-05	0.069223404	4.692191683	3.75E-06
CCR6	B	LPS	0.078320653	0.053992013	0.076323824	0.040500375	1.93382539	0.012530944
CCR7	B	LPS	0.105180888	7.05E-07	2.10E-06	0.020794742	5.058052185	3.75E-06
CCRL2	B	LPS	0.081860584	0.277325096	0.333372189	0.0752291	1.088150522	0.057579507
CCS	B	LPS	0.006286622	0.767828872	0.805832303	0.021277403	0.295460001	0.14498833
CCSAP	B	LPS	-0.099923973	0.06482764	0.090049968	0.053935649	-1.852651733	0.014909373
CCSER1	B	LPS	0.649734699	3.61E-52	2.64E-50	0.035467393	18.31921205	3.75E-06
CCSER2	B	LPS	-0.013074907	0.560956752	0.616497574	0.022464988	-0.582012622	0.109490037
CCT2	B	LPS	0.019921375	0.278610443	0.334700036	0.018356675	1.085238736	0.057824041
CCT3	B	LPS	0.053165932	0.002614222	0.004710007	0.017529366	3.032963835	0.000713411
CCT4	B	LPS	0.009474696	0.583552727	0.63742178	0.017266122	0.548744862	0.113432676
CCT5	B	LPS	0.147226289	4.23E-12	2.31E-11	0.020459991	7.195813891	3.75E-06
CCT6A	B	LPS	0.043335079	0.025290755	0.038190484	0.019284186	2.247182159	0.006033483
CCT6B	B	LPS	-0.04934462	0.531600502	0.588213925	0.078796745	-0.626226632	0.10448721
CCT7	B	LPS	0.054246935	0.001976627	0.003641298	0.017393777	3.118755362	0.000489172
CCT8	B	LPS	0.1060067	2.34E-09	9.34E-09	0.017256895	6.142860623	3.75E-06
CCZ1	B	LPS	0.038416148	0.474609769	0.532988593	0.053667277	0.715820701	0.094248941
CCZ1B	B	LPS	0.446037343	1.16E-16	1.06E-15	0.051000966	8.745664546	3.75E-06
CD101	B	LPS	0.38610612	7.23E-10	3.07E-09	0.060822426	6.348088166	3.75E-06
CD109	B	LPS	-0.074013881	0.408843322	0.467544067	0.089498153	-0.826987808	0.082199055
CD14	B	LPS	-0.126104254	0.078476196	0.106856497	0.071443509	-1.765090431	0.017770333
CD151	B	LPS	-0.177065941	1.10E-07	3.61E-07	0.032612539	-5.4293822	3.75E-06
CD160	B	LPS	-0.014660276	0.789677087	0.824866232	0.054918269	-0.266947153	0.148432723
CD163	B	LPS	0.257825033	3.87E-06	1.04E-05	0.054881363	4.697861281	3.75E-06
CD163L1	B	LPS	0.005297606	0.923032279	0.936005445	0.054790192	0.096688955	0.1691812
CD164	B	LPS	0.282701014	2.56E-29	6.60E-28	0.02275634	12.42295605	3.75E-06
CD180	B	LPS	-0.065996535	0.073069203	0.100181628	0.036702384	-1.798153886	0.016612974
CD19	B	LPS	-0.0307592	0.036039174	0.05279252	0.014611655	-2.105114062	0.008490548
CD1C	B	LPS	-0.610009743	7.38E-13	4.43E-12	0.081684929	-7.467837118	3.75E-06
CD2	B	LPS	0.309631306	1.61E-05	4.00E-05	0.070716983	4.378457524	3.75E-06
CD200	B	LPS	0.000821295	0.98217146	0.985008312	0.036724625	0.022363616	0.178282096
CD200R1	B	LPS	-0.151636492	0.02191872	0.033499161	0.065851302	-2.30271062	0.005317052
CD209	B	LPS	0.261392173	8.43E-13	5.01E-12	0.035098038	7.447486675	3.75E-06
CD22	B	LPS	-0.099603148	0.00013233	0.000290461	0.025751261	-3.867894001	2.85E-05
CD226	B	LPS	0.106882944	0.210987532	0.26140527	0.085281418	1.253296983	0.044831386
CD24	B	LPS	-0.086723674	0.000336594	0.000697221	0.023933811	-3.623479574	7.40E-05
CD244	B	LPS	0.309676126	6.12E-05	0.000140956	0.076261404	4.06071894	3.75E-06
CD247	B	LPS	-0.258111034	0.000488231	0.000989194	0.073278756	-3.522317345	0.000112108
CD27	B	LPS	-0.206100866	4.13E-12	2.26E-11	0.028626588	-7.199630719	3.75E-06
CD274	B	LPS	0.413221129	1.59E-06	4.52E-06	0.084532012	4.888338983	3.75E-06
CD276	B	LPS	0.18673721	0.000475889	0.000965948	0.052909694	3.529357193	0.000109009
CD28	B	LPS	0.15686666	0.010423907	0.016858811	0.060889858	2.576236238	0.002590623
CD2AP	B	LPS	0.18315753	7.28E-11	3.46E-10	0.027190767	6.736019177	3.75E-06
CD2BP2	B	LPS	-0.00555587	0.796522313	0.830688889	0.021529411	-0.258059519	0.149591081
CD300A	B	LPS	0.398893088	1.07E-07	3.50E-07	0.073385836	5.43555963	3.75E-06
CD300C	B	LPS	0.281743815	2.57E-05	6.22E-05	0.065995365	4.269145471	3.75E-06
CD300E	B	LPS	0.406500076	7.28E-11	3.46E-10	0.060347507	6.735987861	3.75E-06
CD300LB	B	LPS	0.332046832	1.86E-14	1.34E-13	0.0413988	8.020687319	3.75E-06
CD300LF	B	LPS	0.185994976	9.69E-05	0.000216171	0.047126021	3.946757477	1.09E-05
CD302	B	LPS	0.242691123	0.001176194	0.002238556	0.074144052	3.273237941	0.000297572
CD320	B	LPS	0.027790539	0.495905324	0.553657964	0.040766248	0.681704603	0.098075004
CD33	B	LPS	0.328119885	8.60E-14	5.74E-13	0.042098768	7.794049501	3.75E-06
CD36	B	LPS	-0.181889292	0.008994425	0.014737804	0.069215149	-2.627882682	0.002232132
CD37	B	LPS	-0.047896085	2.64E-05	6.37E-05	0.011235402	-4.262961546	3.75E-06
CD38	B	LPS	0.485398798	4.88E-12	2.65E-11	0.067670248	7.173001645	3.75E-06
CD3D	B	LPS	0.515600354	6.37E-12	3.40E-11	0.072304741	7.130934248	3.75E-06
CD3E	B	LPS	0.831821227	1.81E-24	3.37E-23	0.075056525	11.08259715	3.75E-06
CD3G	B	LPS	0.150629028	0.038270435	0.05577424	0.072406938	2.080312092	0.008983817
CD4	B	LPS	0.21625398	0.000619693	0.001235493	0.06256973	3.456207634	0.000149443
CD40	B	LPS	0.09894484	3.56E-10	1.56E-09	0.015293844	6.469585919	3.75E-06
CD40LG	B	LPS	0.218584437	7.49E-06	1.95E-05	0.048020554	4.55189326	3.75E-06
CD44	B	LPS	-0.006744298	0.647855607	0.6974444	0.014752502	-0.457162975	0.124860574
CD46	B	LPS	0.155015327	2.28E-19	2.67E-18	0.016164144	9.590073303	3.75E-06
CD47	B	LPS	0.033120961	0.03717666	0.054315564	0.015829846	2.092311008	0.008727717
CD48	B	LPS	0.24133794	1.20E-33	3.90E-32	0.017774491	13.57776963	3.75E-06
CD5	B	LPS	-0.093610744	0.217450806	0.26847623	0.075755098	-1.235702227	0.046039027
CD52	B	LPS	-0.06809274	1.95E-05	4.80E-05	0.015712368	-4.333703323	3.75E-06
CD53	B	LPS	0.061274185	9.55E-06	2.44E-05	0.013624255	4.497433711	3.75E-06
CD55	B	LPS	-0.08941713	5.39E-08	1.84E-07	0.016062032	-5.566987257	3.75E-06
CD58	B	LPS	0.181497477	4.61E-10	1.99E-09	0.028246512	6.425482831	3.75E-06
CD59	B	LPS	-0.21428689	0.000142737	0.000312011	0.055679995	-3.848543627	2.85E-05
CD6	B	LPS	-0.833813116	4.91E-28	1.15E-26	0.06905817	-12.07406902	3.75E-06
CD63	B	LPS	-0.020703775	0.286895266	0.343501434	0.019409419	-1.066687017	0.059400444
CD68	B	LPS	0.171557519	0.002731951	0.004904622	0.056820869	3.019269522	0.000743054
CD69	B	LPS	0.159221428	8.88E-05	0.000199225	0.040121241	3.968507073	1.09E-05
CD7	B	LPS	0.378831398	6.31E-07	1.89E-06	0.074560418	5.080864737	3.75E-06
CD70	B	LPS	0.221816521	1.54E-08	5.60E-08	0.03823398	5.801554573	3.75E-06
CD72	B	LPS	-0.018467204	0.611097683	0.66327111	0.036281782	-0.508993867	0.118387938
CD74	B	LPS	-0.012381589	0.044312175	0.063804178	0.00613295	-2.018863566	0.010390174
CD79A	B	LPS	-0.084133278	8.00E-19	9.00E-18	0.008927896	-9.423639771	3.75E-06
CD79B	B	LPS	-0.172924016	3.58E-17	3.42E-16	0.019410525	-8.908775976	3.75E-06
CD80	B	LPS	0.33218958	1.43E-10	6.56E-10	0.050148156	6.62416339	3.75E-06
CD81	B	LPS	-0.267611082	9.43E-52	6.76E-50	0.014692918	-18.21361003	3.75E-06
CD82	B	LPS	-0.036701416	0.098360782	0.131088719	0.022141922	-1.657553293	0.021814616
CD83	B	LPS	0.101427836	6.55E-10	2.79E-09	0.01593518	6.365026082	3.75E-06
CD84	B	LPS	0.059412888	0.079277109	0.107841327	0.033750558	1.760352741	0.017947991
CD86	B	LPS	0.338180265	3.47E-16	3.02E-15	0.039356305	8.592784885	3.75E-06
CD8A	B	LPS	0.314034273	2.93E-05	7.01E-05	0.074089365	4.238587734	3.75E-06
CD8B	B	LPS	0.333355985	3.86E-06	1.04E-05	0.07095424	4.698182744	3.75E-06
CD8B2	B	LPS	0.262629249	5.28E-13	3.22E-12	0.0349273	7.51931152	3.75E-06
CD9	B	LPS	0.057240546	0.246680565	0.30027035	0.049323403	1.16051494	0.051701862
CD93	B	LPS	0.258000597	2.03E-10	9.16E-10	0.039299787	6.564936348	3.75E-06
CD96	B	LPS	-0.170589091	4.45E-05	0.000104259	0.041221268	-4.138375604	3.75E-06
CD99	B	LPS	-0.042365852	0.016650976	0.026017297	0.017603778	-2.406634019	0.004094141
CD99L2	B	LPS	-0.121587122	0.014326043	0.022616746	0.049384114	-2.462069496	0.003532065
CDA	B	LPS	0.260587348	9.32E-10	3.91E-09	0.041336663	6.304024737	3.75E-06
CDADC1	B	LPS	0.344604023	1.47E-12	8.46E-12	0.046811321	7.361553126	3.75E-06
CDAN1	B	LPS	0.15077123	0.008466357	0.013954857	0.05691969	2.648841376	0.002111085
CDC123	B	LPS	0.075677991	6.92E-05	0.000158029	0.018775545	4.030668103	7.37E-06
CDC14A	B	LPS	0.211419864	5.01E-10	2.16E-09	0.032977291	6.411074315	3.75E-06
CDC14B	B	LPS	0.027530237	0.665137636	0.713216007	0.063547697	0.433221632	0.127637449
CDC16	B	LPS	-0.023444019	0.267016782	0.322515867	0.0210857	-1.111844474	0.055774541
CDC23	B	LPS	0.059016697	0.115626149	0.151822517	0.037409956	1.577566586	0.025499859
CDC25B	B	LPS	-0.112593993	0.004640076	0.008004329	0.039499336	-2.85052873	0.001169358
CDC26	B	LPS	0.088677567	0.00011118	0.000246474	0.022667462	3.912108334	2.50E-05
CDC27	B	LPS	0.203740399	1.39E-22	2.23E-21	0.019325096	10.54278866	3.75E-06
CDC34	B	LPS	-0.221518243	4.49E-10	1.94E-09	0.034450462	-6.430051395	3.75E-06
CDC37	B	LPS	-0.003989357	0.780352425	0.817123343	0.014294248	-0.279088271	0.146996297
CDC37L1	B	LPS	-0.155715495	2.96E-06	8.11E-06	0.032742456	-4.755767117	3.75E-06
CDC40	B	LPS	-0.02200814	0.198249056	0.247110754	0.017071728	-1.289157107	0.042379242
CDC42	B	LPS	-0.050747347	2.20E-05	5.37E-05	0.011785146	-4.306043041	3.75E-06
CDC42BPA	B	LPS	0.013807629	0.8590322	0.883196704	0.077681998	0.177745537	0.159388247
CDC42BPB	B	LPS	-0.005105389	0.900771851	0.91753539	0.040914265	-0.124782619	0.165864651
CDC42EP1	B	LPS	0.261245699	1.35E-09	5.56E-09	0.041871541	6.239218662	3.75E-06
CDC42EP2	B	LPS	0.063121065	0.267549779	0.322984093	0.056834895	1.110604068	0.055846532
CDC42EP3	B	LPS	0.101216739	0.000490427	0.000993279	0.028745913	3.52108275	0.000112108
CDC42EP4	B	LPS	0.336158734	3.39E-11	1.68E-10	0.048989642	6.861832756	3.75E-06
CDC42SE1	B	LPS	0.088897278	2.25E-06	6.25E-06	0.018462257	4.815081771	3.75E-06
CDC42SE2	B	LPS	0.080535469	2.57E-07	8.06E-07	0.015302952	5.262740711	3.75E-06
CDC5L	B	LPS	0.179863866	4.21E-18	4.39E-17	0.019548717	9.200801391	3.75E-06
CDC7	B	LPS	-0.102800644	0.085421299	0.115436153	0.059585918	-1.725250652	0.019204201
CDC73	B	LPS	0.322078278	1.06E-26	2.26E-25	0.027510478	11.70747671	3.75E-06
CDCA4	B	LPS	0.244576175	4.00E-08	1.39E-07	0.043492729	5.623380759	3.75E-06
CDCA7	B	LPS	0.187609468	0.033267651	0.049036465	0.087757248	2.13782306	0.007786895
CDCA7L	B	LPS	-0.076735307	0.001006798	0.001938069	0.023124288	-3.318385749	0.000250247
CDCP1	B	LPS	0.333410292	6.63E-16	5.61E-15	0.039216985	8.501680903	3.75E-06
CDH23	B	LPS	0.275524382	0.000219712	0.000466327	0.073733473	3.736761223	5.15E-05
CDHR3	B	LPS	-0.637921323	1.26E-17	1.25E-16	0.070473823	-9.051890358	3.75E-06
CDIP1	B	LPS	-0.225652561	2.77E-07	8.69E-07	0.043004143	-5.247228446	3.75E-06
CDIPT	B	LPS	-0.068361026	0.019098735	0.029538704	0.029025396	-2.355214257	0.004669996
CDK10	B	LPS	-0.076756275	0.022956052	0.034940369	0.033593157	-2.284878285	0.005518418
CDK11A	B	LPS	0.018044964	0.56219497	0.617552972	0.031102722	0.580173138	0.109691878
CDK11B	B	LPS	0.165421706	2.71E-12	1.51E-11	0.02276708	7.265828923	3.75E-06
CDK12	B	LPS	-0.001463005	0.940365617	0.949854761	0.019541253	-0.074867521	0.171740166
CDK13	B	LPS	-0.114656076	5.44E-13	3.31E-12	0.015257411	-7.514779277	3.75E-06
CDK14	B	LPS	0.073601165	7.66E-05	0.000173543	0.01837604	4.005278894	7.37E-06
CDK16	B	LPS	-0.194454939	3.03E-06	8.29E-06	0.040931477	-4.750743332	3.75E-06
CDK17	B	LPS	0.09861528	1.04E-05	2.64E-05	0.02201822	4.478803451	3.75E-06
CDK19	B	LPS	-0.027243617	0.249812376	0.303616857	0.023631714	-1.152841335	0.052315848
CDK2	B	LPS	0.026156303	0.570459399	0.625147883	0.046054255	0.567945411	0.111098299
CDK2AP1	B	LPS	-0.103458324	0.028683825	0.042842583	0.04708076	-2.19746505	0.006744184
CDK2AP2	B	LPS	-0.087757394	0.000255082	0.000535465	0.023734634	-3.697440387	5.76E-05
CDK4	B	LPS	-0.048282543	0.065020156	0.090304869	0.026080134	-1.851315034	0.014955036
CDK5	B	LPS	0.029057321	0.613230035	0.66500087	0.057431126	0.505950751	0.118734549
CDK5R1	B	LPS	-0.502882779	7.11E-11	3.39E-10	0.074612975	-6.739883734	3.75E-06
CDK5RAP1	B	LPS	-0.04480496	0.130578557	0.169413632	0.029562363	-1.515608202	0.028551265
CDK5RAP2	B	LPS	0.10384539	9.72E-06	2.48E-05	0.02311035	4.493458109	3.75E-06
CDK5RAP3	B	LPS	0.009611802	0.691286812	0.737340541	0.024183135	0.397458903	0.132125583
CDK6	B	LPS	-0.07961996	0.025666978	0.038705998	0.035522527	-2.241393506	0.006101471
CDK7	B	LPS	0.045876825	0.137190029	0.177143337	0.03079043	1.48997026	0.029770237
CDK8	B	LPS	-0.005426771	0.856768444	0.881195426	0.030043409	-0.180630982	0.159011514
CDK9	B	LPS	-0.18673501	1.88E-12	1.07E-11	0.025500094	-7.322914483	3.75E-06
CDKAL1	B	LPS	0.125487989	1.12E-13	7.35E-13	0.016182126	7.754728319	3.75E-06
CDKL1	B	LPS	0.169387131	0.001112549	0.002126532	0.051494122	3.289445957	0.000283334
CDKL5	B	LPS	0.443026999	2.72E-11	1.36E-10	0.064230268	6.897480122	3.75E-06
CDKN1A	B	LPS	0.395098265	1.24E-19	1.49E-18	0.040854454	9.670873591	3.75E-06
CDKN1B	B	LPS	-0.050424637	0.023469899	0.035693136	0.022151978	-2.276304069	0.005627881
CDKN1C	B	LPS	0.00745634	0.927365029	0.93979869	0.081730857	0.09123041	0.169862529
CDKN2A	B	LPS	0.241936322	2.81E-05	6.75E-05	0.056950319	4.248199619	3.75E-06
CDKN2AIP	B	LPS	-0.026768294	0.334262334	0.393139493	0.027682255	-0.96698387	0.068322046
CDKN2AIPNL	B	LPS	-0.031494873	0.356490387	0.415854156	0.034108567	-0.923371312	0.072605864
CDKN2B	B	LPS	0.273073195	1.29E-05	3.23E-05	0.061645078	4.429764796	3.75E-06
CDKN2C	B	LPS	-0.055932608	0.47491113	0.533219237	0.078191102	-0.71533214	0.094282951
CDKN2D	B	LPS	0.10106472	0.001102321	0.002107345	0.030698879	3.292130634	0.00027725
CDKN3	B	LPS	0.55099757	2.04E-12	1.16E-11	0.075369523	7.310615029	3.75E-06
CDPF1	B	LPS	0.283851972	1.33E-07	4.32E-07	0.052644162	5.391898401	3.75E-06
CDR2	B	LPS	0.075166259	0.026468638	0.039828418	0.033717414	2.229300831	0.006281956
CDS2	B	LPS	-0.097571421	0.000135267	0.000296534	0.025262582	-3.862290108	2.85E-05
CDV3	B	LPS	-0.124767433	8.51E-18	8.59E-17	0.01370255	-9.105417365	3.75E-06
CDYL	B	LPS	-0.058432392	0.023846133	0.036210795	0.025739676	-2.270129315	0.00572582
CDYL2	B	LPS	-0.026306072	0.748595176	0.789224879	0.08201145	-0.320760966	0.141778453
CEACAM1	B	LPS	0.058040598	0.400306279	0.459056978	0.068918167	0.842166882	0.080641685
CEACAM21	B	LPS	-0.120169609	0.001014449	0.00195077	0.03623715	-3.316199251	0.000250247
CEBPA	B	LPS	0.39750011	2.45E-10	1.10E-09	0.060846427	6.532842261	3.75E-06
CEBPB	B	LPS	-0.22424482	1.34E-13	8.70E-13	0.02901692	-7.728071025	3.75E-06
CEBPD	B	LPS	0.165376844	0.033548606	0.049430919	0.07748155	2.134402896	0.007860627
CEBPE	B	LPS	0.188746774	1.13E-05	2.86E-05	0.042330543	4.458879093	3.75E-06
CEBPG	B	LPS	-0.061572983	0.056556916	0.079655709	0.032178889	-1.913458915	0.013150434
CEBPZ	B	LPS	0.00968675	0.555486424	0.611332177	0.016413683	0.590163073	0.108596359
CEBPZOS	B	LPS	0.084036201	0.000917334	0.001777555	0.02512167	3.345167738	0.000236568
CECR2	B	LPS	-0.094513021	0.153381786	0.195910452	0.066047234	-1.430991345	0.033167857
CELF1	B	LPS	0.184426374	7.07E-25	1.33E-23	0.016469476	11.1980716	3.75E-06
CELF2	B	LPS	-0.031343673	0.027889351	0.041785138	0.014191456	-2.208629812	0.006564906
CELSR1	B	LPS	-0.02250328	0.573979185	0.628447253	0.0399871	-0.562763505	0.111738399
CEMIP	B	LPS	0.33233805	7.35E-06	1.91E-05	0.072942175	4.556185074	3.75E-06
CENPB	B	LPS	-0.314715657	6.48E-15	4.92E-14	0.038497516	-8.174960159	3.75E-06
CENPC	B	LPS	-0.046531997	0.008534094	0.014056081	0.017585202	-2.646088355	0.002130359
CENPE	B	LPS	0.342082584	0.000112296	0.000248698	0.087498435	3.909585188	2.50E-05
CENPF	B	LPS	0.406549866	1.70E-06	4.81E-06	0.083412113	4.873990727	3.75E-06
CENPH	B	LPS	-0.080641851	0.035458828	0.052031569	0.038186672	-2.111780037	0.008340139
CENPK	B	LPS	0.059250829	0.181155926	0.227823825	0.044215605	1.340043401	0.03894038
CENPL	B	LPS	-0.041000823	0.424183011	0.483047805	0.051239403	-0.800181504	0.085097285
CENPM	B	LPS	0.400597941	2.70E-15	2.15E-14	0.048258359	8.301109959	3.75E-06
CENPN	B	LPS	0.211343157	0.001976807	0.003641298	0.067765827	3.118727647	0.000489172
CENPO	B	LPS	-0.453219405	5.55E-10	2.38E-09	0.070885154	-6.393714019	3.75E-06
CENPP	B	LPS	-0.046202773	0.324963726	0.383420618	0.046869088	-0.985783485	0.066595926
CENPQ	B	LPS	0.246040254	2.12E-09	8.49E-09	0.039940442	6.160178631	3.75E-06
CENPT	B	LPS	-0.151380831	4.79E-06	1.28E-05	0.032547738	-4.651040021	3.75E-06
CENPU	B	LPS	0.229615191	0.002605296	0.004695449	0.075680059	3.034025	0.000707654
CENPV	B	LPS	-0.272006876	2.76E-06	7.58E-06	0.057009394	-4.771264138	3.75E-06
CENPW	B	LPS	0.63849479	2.27E-15	1.81E-14	0.07668584	8.326110693	3.75E-06
CENPX	B	LPS	-0.13448567	1.04E-07	3.41E-07	0.024717062	-5.441005467	3.75E-06
CEP104	B	LPS	-0.221313881	5.21E-11	2.52E-10	0.032587559	-6.791361222	3.75E-06
CEP112	B	LPS	-0.050209051	0.215788874	0.266680502	0.04048497	-1.240189886	0.04575483
CEP120	B	LPS	-0.023725589	0.34045877	0.39958143	0.024852822	-0.954643671	0.069573813
CEP126	B	LPS	-0.077881492	0.046002854	0.066038465	0.038883434	-2.002947883	0.010781351
CEP128	B	LPS	0.212710784	1.11E-07	3.63E-07	0.039186703	5.428136741	3.75E-06
CEP131	B	LPS	-0.113987538	0.071223885	0.097856879	0.062980082	-1.809898222	0.016224759
CEP135	B	LPS	0.042630728	0.071108277	0.097746389	0.023544533	1.8106423	0.016212628
CEP152	B	LPS	0.017251641	0.662896456	0.711211272	0.039539681	0.436312107	0.127260287
CEP162	B	LPS	0.019663629	0.546057678	0.602148358	0.032539273	0.604304505	0.106943158
CEP164	B	LPS	0.087143066	0.015484449	0.024297093	0.035809356	2.43352791	0.003835342
CEP170	B	LPS	0.145691826	4.99E-14	3.41E-13	0.018500157	7.875166837	3.75E-06
CEP19	B	LPS	0.08245194	0.183751834	0.230592572	0.061896569	1.332092248	0.03941098
CEP192	B	LPS	0.030676518	0.275019127	0.330886575	0.028056141	1.093397633	0.057170625
CEP250	B	LPS	-0.085457104	0.008996076	0.014738337	0.032520165	-2.627818897	0.002234144
CEP290	B	LPS	-0.094419986	0.000481646	0.000976743	0.026777819	-3.52605217	0.000109009
CEP295	B	LPS	-0.022158227	0.411275015	0.470131347	0.026933576	-0.822699021	0.082656979
CEP350	B	LPS	0.010507258	0.481753107	0.539810283	0.01491903	0.704285602	0.095451238
CEP41	B	LPS	0.183336736	0.009576422	0.015592559	0.070351087	2.606025629	0.002379912
CEP44	B	LPS	0.108124192	0.001964667	0.003621434	0.034648563	3.120596746	0.000489172
CEP57	B	LPS	0.011586605	0.523882528	0.580876569	0.018159293	0.638053723	0.103071071
CEP57L1	B	LPS	-0.146471966	0.011667468	0.018679718	0.057751945	-2.536225683	0.002872336
CEP63	B	LPS	0.063676774	0.020661681	0.031721976	0.027383898	2.325336409	0.005001055
CEP68	B	LPS	-0.256862437	2.43E-10	1.09E-09	0.039309569	-6.534348859	3.75E-06
CEP70	B	LPS	-0.356748485	4.33E-07	1.32E-06	0.069171188	-5.157472279	3.75E-06
CEP72	B	LPS	-0.467938727	1.73E-12	9.88E-12	0.063784607	-7.336232794	3.75E-06
CEP76	B	LPS	-0.032830653	0.597005143	0.65013468	0.062035155	-0.529226588	0.115882892
CEP78	B	LPS	-0.003069025	0.926679532	0.939189664	0.033324978	-0.092093836	0.169767373
CEP83	B	LPS	0.116698282	0.00081418	0.001593509	0.034533798	3.37924844	0.000216412
CEP85	B	LPS	-0.180841505	0.000865872	0.001686364	0.053794708	-3.361696929	0.00022497
CEP85L	B	LPS	-0.180878729	2.08E-12	1.18E-11	0.024754309	-7.306959317	3.75E-06
CEP89	B	LPS	0.102704285	0.008341861	0.013763947	0.038698604	2.65395323	0.002089081
CEP95	B	LPS	0.035630862	0.161710763	0.205346867	0.025405368	1.402493476	0.034895041
CEP97	B	LPS	-0.21804819	3.51E-06	9.52E-06	0.046207392	-4.718902759	3.75E-06
CEPT1	B	LPS	0.185811935	1.31E-16	1.18E-15	0.021286169	8.729233343	3.75E-06
CERCAM	B	LPS	-0.382990459	1.10E-07	3.61E-07	0.070539873	-5.429418072	3.75E-06
CERK	B	LPS	-0.329539822	2.39E-14	1.70E-13	0.041275434	-7.983921445	3.75E-06
CERS2	B	LPS	-0.257466384	7.89E-21	1.04E-19	0.025672602	-10.02883851	3.75E-06
CERS4	B	LPS	-0.208285372	4.87E-15	3.76E-14	0.025350026	-8.216376983	3.75E-06
CERS5	B	LPS	-0.057763679	0.064605766	0.08978545	0.031152946	-1.854196361	0.014860218
CERS6	B	LPS	0.22100991	3.38E-07	1.05E-06	0.042442651	5.207259849	3.75E-06
CES1	B	LPS	0.190477662	0.00017984	0.000386648	0.050271321	3.788992551	3.48E-05
CES2	B	LPS	0.309010431	4.84E-11	2.35E-10	0.045419464	6.803480391	3.75E-06
CETN2	B	LPS	0.057325387	0.245712952	0.299306617	0.049295214	1.162899646	0.051527465
CETN3	B	LPS	0.063794215	0.082819693	0.112302857	0.036666414	1.739854242	0.018657768
CETP	B	LPS	-0.141767941	0.042435815	0.061369822	0.069591596	-2.037141674	0.009960899
CFAP161	B	LPS	0.722166387	3.57E-18	3.75E-17	0.07829864	9.223230213	3.75E-06
CFAP20	B	LPS	-0.012065292	0.761929323	0.800775323	0.039793222	-0.303199667	0.143995242
CFAP36	B	LPS	0.09383994	0.00417423	0.00725479	0.032528467	2.88485587	0.001076183
CFAP44	B	LPS	0.064818609	0.078111499	0.106451228	0.036677443	1.767260852	0.017710086
CFAP54	B	LPS	0.079382359	0.335566834	0.394506728	0.082314931	0.964373755	0.068614969
CFAP70	B	LPS	0.638503091	1.37E-18	1.50E-17	0.068277632	9.351570513	3.75E-06
CFAP97	B	LPS	0.047364808	0.034632151	0.050912653	0.022326738	2.121438778	0.008144782
CFAP97D2	B	LPS	0.005277311	0.930099254	0.941882319	0.060114845	0.087787153	0.170208968
CFB	B	LPS	0.337789517	5.93E-09	2.25E-08	0.056521065	5.976347402	3.75E-06
CFD	B	LPS	0.613015998	9.10E-15	6.79E-14	0.075442129	8.125645487	3.75E-06
CFDP1	B	LPS	-0.022589486	0.304984783	0.362775497	0.021986946	-1.027404422	0.062836743
CFH	B	LPS	0.267032307	8.96E-11	4.21E-10	0.039846566	6.701513722	3.75E-06
CFL1	B	LPS	-0.01476361	0.204140055	0.253600196	0.011603234	-1.272370258	0.043492162
CFL2	B	LPS	-0.299021141	1.20E-12	6.98E-12	0.040445548	-7.393178172	3.75E-06
CFLAR	B	LPS	0.286367731	3.42E-22	5.19E-21	0.02745692	10.42971058	3.75E-06
CFP	B	LPS	0.264389083	7.28E-05	0.000165472	0.065800616	4.018033582	7.37E-06
CGAS	B	LPS	0.075549866	0.055005664	0.077608627	0.039232791	1.925681676	0.01274848
CGGBP1	B	LPS	-0.020531953	0.193319477	0.241616728	0.015751544	-1.303488235	0.04132057
CGRRF1	B	LPS	-0.033990936	0.390012518	0.44854871	0.039490737	-0.860731876	0.07870336
CHAC1	B	LPS	0.073485094	0.393775057	0.452407678	0.086056994	0.853911928	0.079438228
CHAC2	B	LPS	0.153632385	0.026870072	0.04038325	0.069099057	2.223364415	0.006332227
CHAF1A	B	LPS	0.311199324	1.29E-06	3.70E-06	0.063083043	4.933169173	3.75E-06
CHAMP1	B	LPS	-0.007004959	0.783564764	0.819946138	0.025481741	-0.274901097	0.147538823
CHCHD1	B	LPS	0.066919752	0.004124581	0.007178606	0.023165902	2.888717722	0.001063021
CHCHD10	B	LPS	-0.071520491	0.000595772	0.001190794	0.020627782	-3.467192543	0.000130278
CHCHD2	B	LPS	0.050225477	5.34E-05	0.000123914	0.012268091	4.093992994	3.75E-06
CHCHD3	B	LPS	0.022784704	0.219917576	0.271158717	0.018537913	1.22908674	0.046525098
CHCHD4	B	LPS	0.123698171	0.01357214	0.021499864	0.049842841	2.48176406	0.003322157
CHCHD5	B	LPS	0.035489351	0.186647461	0.234014888	0.026818398	1.323321064	0.039998528
CHCHD6	B	LPS	-0.060396423	0.156846028	0.199875698	0.042562707	-1.418998621	0.033887091
CHCHD7	B	LPS	0.075829208	0.000828122	0.001617379	0.022471813	3.374414386	0.000216412
CHD1	B	LPS	0.142846406	2.69E-14	1.89E-13	0.017930886	7.966500068	3.75E-06
CHD1L	B	LPS	-0.15983636	4.86E-08	1.67E-07	0.028610057	-5.586719444	3.75E-06
CHD2	B	LPS	-0.032258297	0.022450811	0.03423054	0.014065257	-2.293473757	0.005440555
CHD3	B	LPS	0.022822835	0.523450306	0.580560626	0.035732217	0.6387187	0.10301338
CHD4	B	LPS	-0.084891779	4.28E-05	0.000100756	0.020467784	-4.147580349	3.75E-06
CHD6	B	LPS	0.064224126	0.006050665	0.010238718	0.023244906	2.762933394	0.001540238
CHD7	B	LPS	-0.020877944	0.199936675	0.248990854	0.016256142	-1.284311146	0.042700428
CHD8	B	LPS	0.14122331	1.12E-13	7.35E-13	0.018211217	7.754743351	3.75E-06
CHD9	B	LPS	-0.046028315	0.01236602	0.019729874	0.018298674	-2.51539069	0.003036627
CHEK1	B	LPS	0.153852328	0.066608549	0.092297541	0.083596785	1.840409644	0.015289883
CHEK2	B	LPS	0.018691628	0.730913122	0.773224384	0.054304002	0.344203514	0.138744062
CHERP	B	LPS	-0.114283945	0.000346237	0.000715595	0.031606149	-3.615876955	7.40E-05
CHFR	B	LPS	0.071691761	0.026716439	0.040168654	0.032211936	2.225627197	0.006320955
CHI3L1	B	LPS	0.263232328	0.000115984	0.00025605	0.067471151	3.901405623	2.50E-05
CHI3L2	B	LPS	0.326231072	1.19E-10	5.51E-10	0.049024355	6.654469394	3.75E-06
CHIC1	B	LPS	0.011520908	0.749885458	0.790356345	0.036109203	0.319057389	0.141939033
CHIC2	B	LPS	-0.06743812	0.003163363	0.005622801	0.022681033	-2.973326631	0.000836523
CHID1	B	LPS	0.198494643	9.99E-07	2.92E-06	0.03980933	4.986133679	3.75E-06
CHIT1	B	LPS	0.591936722	3.76E-14	2.61E-13	0.074765837	7.917208504	3.75E-06
CHKA	B	LPS	-0.246996837	2.34E-07	7.40E-07	0.046771937	-5.280876817	3.75E-06
CHKB	B	LPS	0.735192651	8.31E-51	5.70E-49	0.040902282	17.97436777	3.75E-06
CHL1	B	LPS	-0.314601941	2.05E-08	7.36E-08	0.054723334	-5.748954157	3.75E-06
CHM	B	LPS	0.086985164	0.000343098	0.0007099	0.024040145	3.618329392	7.40E-05
CHML	B	LPS	-0.060536335	0.106785646	0.141249442	0.037431974	-1.617235972	0.023543448
CHMP1A	B	LPS	0.024995812	0.407214198	0.466112801	0.030120167	0.829869638	0.081922747
CHMP1B	B	LPS	-0.062440982	0.02433551	0.036888384	0.027601598	-2.262223433	0.005821083
CHMP2A	B	LPS	-0.003034961	0.885743756	0.904981099	0.021104932	-0.143803397	0.163444467
CHMP2B	B	LPS	0.047327895	0.042230086	0.061096158	0.023209195	2.039187254	0.00991552
CHMP3	B	LPS	-0.103179935	0.001612128	0.003006941	0.03244516	-3.180133382	0.000409761
CHMP4A	B	LPS	0.025711157	0.684250161	0.730607681	0.063167623	0.407030625	0.130862893
CHMP4B	B	LPS	-0.167961905	7.99E-18	8.10E-17	0.018428902	-9.114048267	3.75E-06
CHMP5	B	LPS	0.538144781	1.24E-59	1.23E-57	0.026623122	20.21343645	3.75E-06
CHMP6	B	LPS	-0.158617533	0.000186628	0.000400391	0.041969278	-3.779372414	3.48E-05
CHMP7	B	LPS	-0.15154443	3.04E-08	1.07E-07	0.026702404	-5.675310437	3.75E-06
CHN2	B	LPS	0.009980573	0.860190114	0.88422355	0.056620875	0.176270204	0.159549708
CHODL	B	LPS	0.190094236	0.02139477	0.03278407	0.082220701	2.311999704	0.00520364
CHORDC1	B	LPS	0.103074615	4.65E-06	1.24E-05	0.022130282	4.657627743	3.75E-06
CHP1	B	LPS	0.01532821	0.660109653	0.708713726	0.034824113	0.44016081	0.126825071
CHPF	B	LPS	0.156291662	0.03410277	0.050167599	0.073454705	2.127728385	0.00802073
CHPF2	B	LPS	-0.502436403	3.68E-19	4.24E-18	0.052739645	-9.526730825	3.75E-06
CHPT1	B	LPS	-0.177713616	6.37E-21	8.55E-20	0.017671705	-10.05639303	3.75E-06
CHRAC1	B	LPS	-0.005359998	0.826327825	0.856946842	0.024409283	-0.21958849	0.154558086
CHRNB1	B	LPS	0.410432304	5.52E-17	5.19E-16	0.046380632	8.84921768	3.75E-06
CHST10	B	LPS	-0.228299431	0.001622447	0.003024159	0.071832337	-3.178226408	0.000409761
CHST11	B	LPS	-0.003732324	0.846665619	0.873067442	0.019285796	-0.193527077	0.157525969
CHST12	B	LPS	0.582353744	5.98E-21	8.08E-20	0.057861848	10.0645549	3.75E-06
CHST14	B	LPS	-0.496212347	3.78E-17	3.59E-16	0.055744757	-8.901507116	3.75E-06
CHST15	B	LPS	-0.058472294	0.050246387	0.071529482	0.029755733	-1.965076619	0.011692182
CHST2	B	LPS	-0.278997392	3.57E-08	1.25E-07	0.049423659	-5.645016978	3.75E-06
CHST7	B	LPS	-0.187375079	0.01350171	0.0214005	0.075443336	-2.483653151	0.003303391
CHSY1	B	LPS	0.194971569	2.57E-05	6.22E-05	0.045669178	4.269215636	3.75E-06
CHSY3	B	LPS	0.12263449	0.001266251	0.00239927	0.037714627	3.251642634	0.00031163
CHTF18	B	LPS	-0.183848129	0.001224856	0.0023248	0.056371171	-3.261385698	0.00031163
CHTF8	B	LPS	-0.007283856	0.742786349	0.783737476	0.022176986	-0.328442097	0.140746006
CHTOP	B	LPS	-0.010934784	0.603025205	0.655729414	0.021005911	-0.520557465	0.116961972
CHUK	B	LPS	0.10823937	0.011137337	0.017903205	0.042400372	2.552792926	0.002755621
CHURC1	B	LPS	-0.077548446	0.002335581	0.004247241	0.025278362	-3.06777972	0.000628206
CHURC1-FNTB	B	LPS	0.417574936	1.41E-08	5.12E-08	0.071764109	5.818715561	3.75E-06
CIAO1	B	LPS	0.127388783	1.05E-09	4.39E-09	0.020274522	6.283195439	3.75E-06
CIAPIN1	B	LPS	0.030505757	0.382431018	0.440878921	0.034879775	0.874597294	0.077230547
CIB1	B	LPS	-0.088814313	4.07E-09	1.57E-08	0.014694362	-6.044108043	3.75E-06
CIB2	B	LPS	-0.12227854	0.071491815	0.098176437	0.067625293	-1.808177587	0.016290582
CIC	B	LPS	0.098344928	0.0300961	0.044735487	0.045148338	2.178262395	0.007031424
CIDEB	B	LPS	-0.125831776	0.030008409	0.044629024	0.057736047	-2.179431799	0.007014862
CIITA	B	LPS	-0.124142959	1.31E-11	6.76E-11	0.017694809	-7.015783871	3.75E-06
CINP	B	LPS	0.089003375	0.010593817	0.017108706	0.034624578	2.57052588	0.002626331
CIP2A	B	LPS	0.265163369	3.29E-06	8.97E-06	0.056023328	4.733088446	3.75E-06
CIPC	B	LPS	0.355262497	7.49E-10	3.16E-09	0.05601707	6.342039969	3.75E-06
CIRBP	B	LPS	-0.040096762	0.000258721	0.000542488	0.010855471	-3.69369157	5.76E-05
CISD1	B	LPS	0.146606587	1.44E-05	3.58E-05	0.033285348	4.404538177	3.75E-06
CISD2	B	LPS	0.124171765	1.62E-06	4.60E-06	0.025423427	4.884147347	3.75E-06
CISD3	B	LPS	0.027183467	0.575324463	0.629858125	0.048473786	0.560786958	0.112046718
CISH	B	LPS	0.202522682	0.009316555	0.015214027	0.077427773	2.615633555	0.002306739
CITED2	B	LPS	-0.281284215	8.49E-18	8.58E-17	0.030891046	-9.105687483	3.75E-06
CITED4	B	LPS	0.008055967	0.913982947	0.92903344	0.074523887	0.108099131	0.167930587
CIZ1	B	LPS	-0.145887771	2.56E-06	7.07E-06	0.030473274	-4.787400698	3.75E-06
CKAP2	B	LPS	-0.01157966	0.716460356	0.760178668	0.031855483	-0.363506033	0.136428258
CKAP4	B	LPS	-0.082901667	0.088676366	0.119428255	0.048552081	-1.707479176	0.019887378
CKAP5	B	LPS	0.105561718	0.000302685	0.000629564	0.028905615	3.651945004	6.44E-05
CKB	B	LPS	0.159071423	0.085287131	0.115268862	0.092162164	1.725994872	0.019158086
CKLF	B	LPS	0.457276684	1.22E-16	1.11E-15	0.052327485	8.738747603	3.75E-06
CKS1B	B	LPS	-0.055073956	0.098164563	0.130842906	0.033206593	-1.658524733	0.021780309
CKS2	B	LPS	0.15463128	1.85E-05	4.56E-05	0.035576524	4.346441468	3.75E-06
CLASP1	B	LPS	0.029577482	0.16809017	0.212692163	0.021411075	1.381410443	0.036144762
CLASP2	B	LPS	0.032733009	0.079149812	0.107681348	0.018586651	1.761103123	0.017925803
CLASRP	B	LPS	-0.020316279	0.373116319	0.432068309	0.022779509	-0.891866402	0.07551987
CLCC1	B	LPS	0.237422638	2.56E-08	9.13E-08	0.041600308	5.707232639	3.75E-06
CLCF1	B	LPS	-0.150401742	0.000701683	0.001387013	0.043959805	-3.421346887	0.000170563
CLCN3	B	LPS	-0.08558121	0.000405914	0.000831817	0.023953325	-3.572832245	8.01E-05
CLCN4	B	LPS	0.05776434	0.346900528	0.406069508	0.06132309	0.941967217	0.070763923
CLCN5	B	LPS	0.234692091	0.003606769	0.006349994	0.080052181	2.931738866	0.000958199
CLCN6	B	LPS	-0.160093582	1.21E-07	3.95E-07	0.029590169	-5.410363951	3.75E-06
CLCN7	B	LPS	0.028569171	0.429574883	0.488587013	0.036122576	0.790895181	0.086132563
CLDN12	B	LPS	-0.125703299	0.076725904	0.104678477	0.070795496	-1.775583282	0.017438425
CLDN15	B	LPS	0.422266285	1.43E-08	5.20E-08	0.072606082	5.815852785	3.75E-06
CLDN23	B	LPS	-0.112356828	0.121128856	0.158280926	0.072298395	-1.554070846	0.026656608
CLDND1	B	LPS	-0.08081798	0.001931615	0.003564553	0.025855632	-3.125739944	0.000478119
CLDND2	B	LPS	0.428206477	4.68E-08	1.61E-07	0.076553766	5.593539017	3.75E-06
CLEC10A	B	LPS	0.257797249	1.00E-09	4.18E-09	0.040972714	6.291925203	3.75E-06
CLEC11A	B	LPS	-0.340697613	2.41E-05	5.86E-05	0.079528371	-4.283975775	3.75E-06
CLEC12A	B	LPS	0.159237577	0.019427878	0.030005999	0.067796778	2.348748436	0.004740206
CLEC16A	B	LPS	-0.032913317	0.201740329	0.250955754	0.025730313	-1.279165055	0.04302154
CLEC17A	B	LPS	-0.053604758	0.031861987	0.047145897	0.024870937	-2.15531723	0.007462528
CLEC20A	B	LPS	-0.025843563	0.687329902	0.733614077	0.064153928	-0.402836806	0.131430036
CLEC2B	B	LPS	0.344618858	8.06E-31	2.30E-29	0.026866248	12.82720468	3.75E-06
CLEC2D	B	LPS	0.347470169	2.16E-47	1.29E-45	0.020308335	17.1097319	3.75E-06
CLEC4A	B	LPS	0.42189766	1.86E-07	5.94E-07	0.079208929	5.326390147	3.75E-06
CLEC4D	B	LPS	0.264329583	4.54E-09	1.74E-08	0.043874709	6.024645854	3.75E-06
CLEC4E	B	LPS	0.543626135	9.92E-15	7.39E-14	0.067006231	8.113068356	3.75E-06
CLEC5A	B	LPS	0.219578621	0.001261689	0.002391032	0.067506531	3.252701911	0.00031163
CLEC6A	B	LPS	0.331314157	1.88E-18	2.03E-17	0.035588217	9.309658816	3.75E-06
CLEC7A	B	LPS	0.176678126	0.008028815	0.013292827	0.066243121	2.667116587	0.002001816
CLECL1	B	LPS	0.083402083	0.003516772	0.006211231	0.028370117	2.939786351	0.000926709
CLHC1	B	LPS	0.288731275	3.33E-06	9.08E-06	0.061040786	4.730136927	3.75E-06
CLIC1	B	LPS	0.076783641	1.53E-06	4.36E-06	0.01568171	4.896381899	3.75E-06
CLIC2	B	LPS	-0.189566998	0.009284306	0.015168052	0.072441116	-2.616842574	0.002305433
CLIC3	B	LPS	-0.163185715	0.01730279	0.026941045	0.068212245	-2.392322871	0.004264415
CLIC4	B	LPS	-0.114160339	3.67E-11	1.81E-10	0.016669003	-6.848660088	3.75E-06
CLIC5	B	LPS	0.070605197	0.342536751	0.401892908	0.074279209	0.950537813	0.06998959
CLINT1	B	LPS	-0.051068563	0.002727247	0.004896968	0.016911205	-3.019806227	0.000743054
CLIP1	B	LPS	0.117221844	1.81E-05	4.47E-05	0.026942358	4.350838298	3.75E-06
CLIP2	B	LPS	-0.351792937	5.01E-14	3.42E-13	0.044674184	-7.874635998	3.75E-06
CLIP4	B	LPS	0.109861093	0.054168175	0.07655337	0.056852121	1.932400947	0.012562299
CLK1	B	LPS	0.060393563	0.000758739	0.001492097	0.017766643	3.399266921	0.000188798
CLK2	B	LPS	-0.216143339	8.39E-16	7.02E-15	0.025524008	-8.468236622	3.75E-06
CLK3	B	LPS	-0.212368973	5.77E-14	3.90E-13	0.027040754	-7.853663189	3.75E-06
CLK4	B	LPS	0.066695828	0.001649084	0.00306969	0.021017445	3.173355577	0.000415205
CLMN	B	LPS	-0.008136234	0.829711241	0.859332737	0.03780023	-0.215242981	0.154996017
CLMP	B	LPS	0.179138294	0.007539859	0.01254498	0.066628071	2.688630974	0.001865303
CLN3	B	LPS	-0.201800557	0.004315573	0.007482885	0.070213805	-2.874086609	0.001093442
CLN5	B	LPS	0.059676772	0.249694937	0.303507324	0.051752086	1.153127861	0.052293841
CLN6	B	LPS	1.025113886	6.54E-45	3.49E-43	0.06220313	16.48010144	3.75E-06
CLN8	B	LPS	-0.508383913	6.70E-13	4.04E-12	0.067940319	-7.482801387	3.75E-06
CLNK	B	LPS	0.058888633	0.41687651	0.475702465	0.072444724	0.81287677	0.0837306
CLNS1A	B	LPS	-0.029111178	0.105726647	0.13998198	0.017945923	-1.622161121	0.023306997
CLOCK	B	LPS	0.082724249	0.004492758	0.007765873	0.028914136	2.861031306	0.001126657
CLP1	B	LPS	0.007031813	0.878216953	0.899259844	0.045854923	0.153349145	0.162446107
CLPB	B	LPS	0.158061121	0.002528222	0.00456723	0.051936898	3.043330053	0.000697492
CLPP	B	LPS	-0.030182266	0.214362737	0.265025522	0.024261085	-1.244060815	0.045512233
CLPTM1	B	LPS	-0.144282785	3.13E-08	1.10E-07	0.025448337	-5.669635148	3.75E-06
CLPTM1L	B	LPS	-0.249673429	8.83E-22	1.30E-20	0.024218095	-10.30937542	3.75E-06
CLPX	B	LPS	-0.019356397	0.418151424	0.4769884	0.023877562	-0.810652159	0.08397316
CLSPN	B	LPS	0.105851682	0.201465967	0.250642521	0.082700137	1.27994567	0.042955403
CLSTN1	B	LPS	0.135369299	9.99E-06	2.55E-05	0.030168563	4.487097948	3.75E-06
CLSTN3	B	LPS	-0.067295073	0.245727204	0.299306617	0.057870091	-1.162864475	0.051527465
CLTA	B	LPS	-0.019631281	0.234078647	0.286622858	0.016467726	-1.192106341	0.049391707
CLTB	B	LPS	-0.236722323	2.89E-15	2.29E-14	0.028550428	-8.291375614	3.75E-06
CLTC	B	LPS	0.08653518	1.96E-06	5.50E-06	0.01786499	4.843841442	3.75E-06
CLU	B	LPS	0.263380478	5.20E-11	2.52E-10	0.038780148	6.791631667	3.75E-06
CLUAP1	B	LPS	-0.236564043	0.000133266	0.000292342	0.061189386	-3.866096015	2.85E-05
CLUH	B	LPS	-0.157240437	0.002719731	0.004884262	0.052054898	-3.020665524	0.000743054
CLVS1	B	LPS	0.261159878	0.001771779	0.003283229	0.082860062	3.151818527	0.000437765
CLYBL	B	LPS	0.281939674	3.58E-12	1.98E-11	0.0390394	7.221926432	3.75E-06
CMAS	B	LPS	-0.208124947	1.80E-11	9.20E-11	0.029885732	-6.964023641	3.75E-06
CMC1	B	LPS	0.131546011	8.65E-08	2.88E-07	0.024022399	5.475973161	3.75E-06
CMC2	B	LPS	0.011382178	0.695693769	0.741046253	0.029074524	0.391482861	0.132831735
CMC4	B	LPS	-0.112573248	0.135540327	0.175155685	0.075235615	-1.496276053	0.029459658
CMIP	B	LPS	-0.044088339	0.100543218	0.13370864	0.026771283	-1.646851927	0.02223786
CMKLR1	B	LPS	0.25658332	5.37E-06	1.42E-05	0.055465718	4.625980335	3.75E-06
CMPK1	B	LPS	-0.11283039	1.07E-11	5.57E-11	0.016009163	-7.047863324	3.75E-06
CMPK2	B	LPS	3.006249408	6.49E-116	2.49E-113	0.083676168	35.92718793	3.75E-06
CMSS1	B	LPS	0.23821461	5.07E-21	6.89E-20	0.023618652	10.08586802	3.75E-06
CMTM3	B	LPS	-0.268278521	0.000145668	0.00031798	0.069803577	-3.843334836	3.18E-05
CMTM4	B	LPS	0.637895361	2.35E-23	3.99E-22	0.059254233	10.76539729	3.75E-06
CMTM6	B	LPS	0.010615323	0.527423244	0.584208919	0.016780018	0.632616895	0.103725078
CMTM7	B	LPS	-0.173358068	2.42E-13	1.53E-12	0.022695762	-7.638345228	3.75E-06
CMTM8	B	LPS	0.378978811	3.90E-06	1.05E-05	0.080699816	4.696154586	3.75E-06
CMTR1	B	LPS	0.86765023	1.42E-71	1.90E-69	0.037253338	23.29053623	3.75E-06
CMTR2	B	LPS	-0.006955583	0.840642819	0.868238091	0.034565282	-0.201230333	0.156604138
CNBD2	B	LPS	0.015429424	0.827647889	0.857663865	0.070812073	0.217892568	0.154685009
CNBP	B	LPS	0.022937032	0.019877308	0.030653264	0.009801844	2.340073178	0.004859254
CNDP2	B	LPS	0.080920005	0.001308059	0.002470481	0.024959151	3.242097697	0.000316882
CNEP1R1	B	LPS	-0.019596253	0.632504053	0.682902782	0.040940492	-0.478652119	0.12214044
CNFN	B	LPS	0.201738009	0.001131606	0.002160357	0.061421144	3.284504252	0.000288816
CNIH1	B	LPS	0.068198364	0.001737099	0.003223265	0.021597052	3.157762717	0.000437765
CNIH3	B	LPS	-0.065930844	0.368938425	0.428291673	0.073280997	-0.89969906	0.074778284
CNIH4	B	LPS	-0.217289134	3.12E-12	1.73E-11	0.029996288	-7.243867516	3.75E-06
CNKSR2	B	LPS	0.048986737	0.176469942	0.22223252	0.036162868	1.354614264	0.037946789
CNN2	B	LPS	-0.027182239	0.21323871	0.26392952	0.021795924	-1.247124898	0.045310824
CNN3	B	LPS	-0.20998814	8.10E-07	2.39E-06	0.04175224	-5.029386144	3.75E-06
CNNM2	B	LPS	0.116200435	0.002905634	0.005192103	0.038733163	3.000024454	0.000768707
CNNM3	B	LPS	-0.406874675	5.89E-12	3.16E-11	0.056957878	-7.143431065	3.75E-06
CNNM4	B	LPS	-0.394834069	6.84E-14	4.60E-13	0.050437013	-7.828260284	3.75E-06
CNOT1	B	LPS	0.088421061	7.58E-07	2.24E-06	0.017533118	5.043088141	3.75E-06
CNOT10	B	LPS	-0.13681399	3.83E-06	1.03E-05	0.029108899	-4.70007432	3.75E-06
CNOT11	B	LPS	-0.174964522	1.86E-10	8.41E-10	0.02659067	-6.579921476	3.75E-06
CNOT2	B	LPS	-0.007371589	0.653381311	0.702388098	0.016400258	-0.449480099	0.125763662
CNOT3	B	LPS	-0.118993495	0.000862306	0.001680172	0.035384443	-3.362876032	0.00022497
CNOT4	B	LPS	0.100516974	4.56E-09	1.75E-08	0.016687328	6.023551309	3.75E-06
CNOT6	B	LPS	0.024739022	0.46126425	0.519840459	0.033538465	0.737631314	0.091742572
CNOT6L	B	LPS	0.120233827	2.18E-10	9.82E-10	0.018348487	6.552792637	3.75E-06
CNOT7	B	LPS	0.008195442	0.654947195	0.703919355	0.018321708	0.447307757	0.12601079
CNOT8	B	LPS	-0.151872771	1.11E-10	5.14E-10	0.022780798	-6.666701066	3.75E-06
CNOT9	B	LPS	0.041243844	0.165055555	0.209161983	0.029642773	1.391362527	0.035500403
CNP	B	LPS	0.3616811	1.15E-14	8.49E-14	0.044696621	8.091911392	3.75E-06
CNPPD1	B	LPS	-0.19782797	2.72E-25	5.29E-24	0.017484059	-11.31476232	3.75E-06
CNPY2	B	LPS	0.311750169	5.45E-18	5.61E-17	0.034012057	9.165872351	3.75E-06
CNPY3	B	LPS	-0.033184313	0.064828521	0.090049968	0.017911852	-1.852645612	0.014909373
CNPY4	B	LPS	0.119547044	0.100606871	0.133761272	0.072604889	1.646542611	0.02224337
CNR1	B	LPS	-0.199850638	6.30E-08	2.13E-07	0.036094371	-5.536892172	3.75E-06
CNR2	B	LPS	-0.034954699	0.161480926	0.205123422	0.024909554	-1.403264719	0.03486738
CNST	B	LPS	-0.054887805	0.012757486	0.020307798	0.021918574	-2.504168649	0.00313861
CNTLN	B	LPS	0.327493763	2.90E-05	6.97E-05	0.077234021	4.240278548	3.75E-06
CNTNAP2	B	LPS	0.173001476	0.000109907	0.000243748	0.044189185	3.915018443	2.50E-05
CNTRL	B	LPS	0.078957566	3.03E-07	9.44E-07	0.015098722	5.229420351	3.75E-06
CNTROB	B	LPS	-0.496744123	5.50E-14	3.73E-13	0.063192141	-7.860852865	3.75E-06
COA1	B	LPS	-0.031167067	0.081882055	0.11112636	0.017858644	-1.745209056	0.018474688
COA3	B	LPS	-0.018193516	0.387804406	0.446332582	0.021038974	-0.864752999	0.078276566
COA4	B	LPS	0.135039195	1.86E-08	6.72E-08	0.023417559	5.766578711	3.75E-06
COA5	B	LPS	0.003009415	0.907677248	0.923722468	0.025930228	0.116058164	0.167011185
COA6	B	LPS	0.117564144	6.87E-06	1.79E-05	0.025717252	4.571411586	3.75E-06
COA7	B	LPS	0.173352307	0.00567191	0.009653889	0.062256945	2.78446537	0.001450538
COASY	B	LPS	0.06496162	0.029128537	0.04345424	0.029644812	2.191331793	0.006847856
COBLL1	B	LPS	-0.11220297	8.49E-12	4.46E-11	0.015836505	-7.085084275	3.75E-06
COCH	B	LPS	0.059741002	0.269554713	0.325015998	0.054017651	1.105953345	0.056210153
COG1	B	LPS	-0.079886246	0.051265806	0.072840713	0.040833658	-1.956382296	0.011949082
COG2	B	LPS	0.088953462	0.002671401	0.004803679	0.029394019	3.026243574	0.000729606
COG3	B	LPS	0.039376029	0.127598157	0.16577913	0.025778135	1.527497213	0.027951966
COG4	B	LPS	-0.023583216	0.527514538	0.584251798	0.037287075	-0.63247696	0.103725078
COG5	B	LPS	0.06369608	0.000704505	0.001392097	0.018623409	3.42021596	0.000170563
COG6	B	LPS	0.030218758	0.285460265	0.342041304	0.028245157	1.069873992	0.059164127
COG7	B	LPS	-0.034083301	0.44819214	0.506804689	0.044885356	-0.759341227	0.089428666
COIL	B	LPS	0.059527017	0.022672982	0.034537908	0.025998038	2.289673461	0.005473313
COL18A1	B	LPS	-0.112255084	0.197087939	0.245884134	0.086850534	-1.292508853	0.04214083
COL19A1	B	LPS	-0.084732114	0.001149991	0.002191689	0.02583446	-3.279809814	0.000288816
COL23A1	B	LPS	-0.03918425	0.585436492	0.639039676	0.07176613	-0.545999209	0.113740647
COL24A1	B	LPS	0.191026833	0.000878166	0.0017077	0.056892732	3.357666717	0.00022497
COL4A2	B	LPS	0.295841625	1.09E-09	4.56E-09	0.047137307	6.276167315	3.75E-06
COL4A3	B	LPS	0.154677476	0.000152086	0.000330755	0.040361866	3.832267747	3.18E-05
COL4A4	B	LPS	-0.025742711	0.559733941	0.615458072	0.044092732	-0.583831157	0.109345332
COL6A2	B	LPS	0.185726085	0.003552204	0.006264847	0.063245368	2.936595865	0.000939457
COL8A2	B	LPS	0.024466204	0.694382217	0.739861988	0.062213827	0.393259913	0.13260257
COL9A2	B	LPS	-0.155700645	0.028504702	0.042597948	0.07077435	-2.199958685	0.006696674
COL9A3	B	LPS	0.02907173	0.460562033	0.51910172	0.039350537	0.738788646	0.091617805
COLEC12	B	LPS	-0.071471014	0.105655138	0.139903973	0.044050064	-1.622495107	0.023290356
COLGALT1	B	LPS	-0.296680002	1.80E-12	1.03E-11	0.040476914	-7.329610207	3.75E-06
COLGALT2	B	LPS	0.598282755	3.77E-21	5.19E-20	0.059095735	10.12395831	3.75E-06
COLQ	B	LPS	-0.037521543	0.636037083	0.686505598	0.079211634	-0.473687274	0.122810516
COMMD1	B	LPS	-0.297332184	2.51E-38	1.02E-36	0.020095352	-14.7960678	3.75E-06
COMMD10	B	LPS	-0.048954237	0.009546811	0.015552235	0.018777215	-2.607108552	0.002359724
COMMD2	B	LPS	0.120601644	7.03E-07	2.09E-06	0.023841057	5.058569479	3.75E-06
COMMD3	B	LPS	0.03979232	0.384768552	0.443205824	0.045722298	0.870304454	0.077705189
COMMD4	B	LPS	0.141378481	1.34E-06	3.83E-06	0.028703627	4.925456984	3.75E-06
COMMD5	B	LPS	-0.014051848	0.653794625	0.702748581	0.031302393	-0.448906504	0.125816302
COMMD6	B	LPS	0.075919589	1.37E-12	7.94E-12	0.010298657	7.371795142	3.75E-06
COMMD7	B	LPS	0.338574287	1.53E-07	4.92E-07	0.063107424	5.365046856	3.75E-06
COMMD8	B	LPS	0.030644069	0.289801861	0.346570712	0.02890228	1.060264759	0.059918625
COMMD9	B	LPS	0.14479069	4.72E-07	1.43E-06	0.028168808	5.140107087	3.75E-06
COMT	B	LPS	-0.079570678	0.002434882	0.004416975	0.026046437	-3.054954451	0.00067046
COMTD1	B	LPS	-0.121107225	0.02178518	0.033306711	0.052539738	-2.305059557	0.005287894
COP1	B	LPS	0.036599158	0.020529534	0.031545243	0.015722744	2.327784457	0.004974471
COPA	B	LPS	0.021697706	0.225155843	0.276676241	0.017855052	1.215213829	0.047508077
COPB1	B	LPS	-0.159772389	3.84E-15	3.00E-14	0.019364968	-8.250588699	3.75E-06
COPB2	B	LPS	0.071750623	0.000156944	0.000340521	0.018762356	3.82417984	3.18E-05
COPE	B	LPS	0.005136229	0.764744691	0.80312649	0.01714912	0.299503919	0.144444239
COPG1	B	LPS	0.08355048	0.004737375	0.008162036	0.029380315	2.843757174	0.001201224
COPG2	B	LPS	0.100485516	0.008567983	0.014105624	0.037994788	2.644718395	0.00213241
COPRS	B	LPS	-0.319108718	5.83E-18	5.96E-17	0.034849365	-9.156801455	3.75E-06
COPS2	B	LPS	0.125401025	1.56E-09	6.34E-09	0.020178135	6.214698441	3.75E-06
COPS3	B	LPS	0.264849889	1.64E-19	1.95E-18	0.027492998	9.63335786	3.75E-06
COPS4	B	LPS	-0.079224989	0.002643723	0.00475776	0.026151351	-3.029479832	0.000726911
COPS5	B	LPS	0.025334422	0.182693283	0.229497464	0.018972486	1.335324378	0.039219775
COPS6	B	LPS	0.069150524	0.000171568	0.000370369	0.018191812	3.801189483	3.48E-05
COPS7A	B	LPS	0.016385517	0.624305872	0.675692826	0.033424912	0.490218714	0.120773018
COPS7B	B	LPS	-0.090747077	0.012063845	0.019269893	0.035949811	-2.524271305	0.002972446
COPS8	B	LPS	-0.072587698	0.003990273	0.006964487	0.025035584	-2.899381085	0.001029393
COPS9	B	LPS	0.167266374	1.93E-19	2.28E-18	0.017401545	9.612156417	3.75E-06
COPZ1	B	LPS	0.039493801	0.04452775	0.064086506	0.019582351	2.016805864	0.010431696
COPZ2	B	LPS	0.595078298	7.79E-14	5.21E-13	0.07620493	7.808921222	3.75E-06
COQ10A	B	LPS	-0.231478661	4.60E-09	1.77E-08	0.038437326	-6.022236312	3.75E-06
COQ10B	B	LPS	0.204581855	8.83E-10	3.71E-09	0.032403963	6.313482535	3.75E-06
COQ2	B	LPS	-0.123714073	0.000993699	0.001914844	0.037238988	-3.322165235	0.000248062
COQ3	B	LPS	-0.25778913	0.000117658	0.000259642	0.066137497	-3.897775742	2.50E-05
COQ4	B	LPS	0.076333469	0.007190457	0.012014009	0.0282216	2.704788833	0.001788756
COQ5	B	LPS	0.170822945	2.09E-05	5.13E-05	0.039565378	4.317485445	3.75E-06
COQ6	B	LPS	0.096813367	0.034742744	0.051061724	0.045663769	2.120135245	0.008161786
COQ7	B	LPS	0.183032881	0.000479999	0.000973758	0.051894867	3.526993925	0.000109009
COQ8A	B	LPS	-0.435326038	6.81E-29	1.71E-27	0.035369572	-12.30792489	3.75E-06
COQ8B	B	LPS	-0.130013724	0.002476462	0.004485812	0.042631275	-3.049726387	0.000678878
COQ9	B	LPS	0.282676525	2.35E-12	1.32E-11	0.038785802	7.288144329	3.75E-06
CORO1A	B	LPS	-0.15533189	8.31E-21	1.10E-19	0.015498771	-10.02220674	3.75E-06
CORO1B	B	LPS	-0.466245853	8.84E-49	5.52E-47	0.02670173	-17.46126041	3.75E-06
CORO1C	B	LPS	-0.209822987	1.10E-07	3.62E-07	0.038648312	-5.429033707	3.75E-06
CORO2A	B	LPS	-0.474493224	7.85E-12	4.14E-11	0.066851518	-7.097718046	3.75E-06
CORO7	B	LPS	0.561553996	6.46E-12	3.44E-11	0.078773042	7.128758539	3.75E-06
COTL1	B	LPS	-0.008253072	0.684197585	0.730607681	0.020272723	-0.407102282	0.130862893
COX10	B	LPS	-0.056394365	0.092119667	0.123631069	0.033384345	-1.689245823	0.020570011
COX11	B	LPS	-0.158857622	4.01E-07	1.23E-06	0.030708792	-5.173033929	3.75E-06
COX14	B	LPS	0.054981949	0.003348055	0.005934946	0.018603933	2.955393847	0.000883893
COX15	B	LPS	0.296289106	4.29E-22	6.45E-21	0.028486574	10.40100875	3.75E-06
COX16	B	LPS	0.096792028	5.30E-06	1.41E-05	0.020910419	4.628889993	3.75E-06
COX17	B	LPS	0.155172779	9.34E-16	7.78E-15	0.0183571	8.453011745	3.75E-06
COX18	B	LPS	-0.177872413	0.001433755	0.00269414	0.055325541	-3.215014467	0.000361006
COX19	B	LPS	0.115534234	8.25E-05	0.00018588	0.028978416	3.986906454	1.09E-05
COX20	B	LPS	-0.027532269	0.146007535	0.187461257	0.018893607	-1.457226711	0.031635234
COX4I1	B	LPS	0.028987412	0.00015791	0.000342416	0.007583167	3.822599721	3.18E-05
COX5A	B	LPS	0.097629273	7.05E-05	0.000160877	0.024250875	4.02580407	7.37E-06
COX5B	B	LPS	0.047278822	0.000234806	0.000495806	0.012711752	3.719300217	5.15E-05
COX6A1	B	LPS	-0.166229913	3.08E-21	4.30E-20	0.016377551	-10.14986419	3.75E-06
COX6B1	B	LPS	0.158912978	3.95E-35	1.36E-33	0.011378496	13.96607892	3.75E-06
COX6C	B	LPS	0.051579239	0.000165574	0.000358336	0.01353651	3.81037951	3.48E-05
COX7A2	B	LPS	0.071851154	1.00E-08	3.72E-08	0.01221753	5.880988603	3.75E-06
COX7A2L	B	LPS	0.037013143	0.014615166	0.02303065	0.015078113	2.454759658	0.003594883
COX7B	B	LPS	0.142295721	1.98E-14	1.42E-13	0.017761056	8.011670198	3.75E-06
COX7C	B	LPS	0.094311662	1.43E-26	3.03E-25	0.008080769	11.67112409	3.75E-06
COX8A	B	LPS	0.094560669	8.32E-13	4.95E-12	0.012693745	7.449390784	3.75E-06
CPD	B	LPS	-0.175438915	0.000972227	0.001877374	0.052708701	-3.328462101	0.000248062
CPEB2	B	LPS	0.273078783	6.11E-10	2.62E-09	0.042822495	6.37699376	3.75E-06
CPEB3	B	LPS	0.007181901	0.845364639	0.871887729	0.036794398	0.19519006	0.157311523
CPEB4	B	LPS	0.299954697	2.80E-12	1.56E-11	0.041310848	7.260918512	3.75E-06
CPED1	B	LPS	-0.027889175	0.52473824	0.581756794	0.043800077	-0.636738037	0.103225184
CPM	B	LPS	-0.347642029	7.48E-08	2.51E-07	0.063161233	-5.504041205	3.75E-06
CPNE1	B	LPS	-0.14041329	8.77E-10	3.69E-09	0.022235896	-6.314712489	3.75E-06
CPNE2	B	LPS	-0.011181253	0.886789461	0.905612058	0.078476904	-0.142478258	0.163570653
CPNE3	B	LPS	0.18903962	2.91E-22	4.47E-21	0.018089938	10.4499874	3.75E-06
CPNE5	B	LPS	0.03898343	0.397841397	0.456654521	0.046047823	0.846585723	0.080164897
CPNE7	B	LPS	-0.170580232	0.008456198	0.013940181	0.064387977	-2.649255958	0.002111085
CPNE8	B	LPS	0.057532365	0.360280449	0.419609651	0.062800755	0.916109452	0.073275511
CPOX	B	LPS	-0.099100778	0.026876942	0.040388112	0.044574463	-2.223263496	0.006332227
CPPED1	B	LPS	0.223761418	1.11E-05	2.80E-05	0.050123766	4.464178078	3.75E-06
CPQ	B	LPS	-0.185764518	0.000261834	0.000548293	0.050335555	-3.69052291	5.76E-05
CPSF1	B	LPS	-0.223507285	1.33E-11	6.87E-11	0.031871839	-7.012688625	3.75E-06
CPSF2	B	LPS	0.11784458	2.85E-05	6.85E-05	0.027763648	4.244563952	3.75E-06
CPSF3	B	LPS	0.145729277	1.41E-06	4.03E-06	0.029655571	4.914060721	3.75E-06
CPSF4	B	LPS	-0.083466547	0.032639281	0.048212583	0.038901928	-2.145563239	0.007632562
CPSF6	B	LPS	-0.039509053	0.017057777	0.026593091	0.01647827	-2.397645689	0.004204348
CPSF7	B	LPS	-0.016070165	0.484370136	0.542252671	0.022954654	-0.700083072	0.095901003
CPT1A	B	LPS	0.302646116	3.14E-11	1.56E-10	0.044026275	6.874215883	3.75E-06
CPT2	B	LPS	0.161212891	0.001194462	0.00227099	0.04931964	3.268736208	0.000303252
CPTP	B	LPS	-0.286127469	1.35E-10	6.22E-10	0.043135583	-6.633211992	3.75E-06
CPVL	B	LPS	0.178547991	0.00249437	0.0045131	0.058588356	3.047499613	0.000680941
CR1	B	LPS	-0.23501504	2.79E-05	6.70E-05	0.055297491	-4.250012722	3.75E-06
CR2	B	LPS	0.061847886	0.153617259	0.196166115	0.043245139	1.43016966	0.033208093
CRACR2A	B	LPS	0.116306431	0.001505396	0.002822554	0.036339548	3.200546979	0.000375478
CRACR2B	B	LPS	0.103873976	0.139072059	0.17932339	0.070050331	1.482847756	0.030180521
CRADD	B	LPS	0.186488878	9.65E-09	3.58E-08	0.031673408	5.887869031	3.75E-06
CRAMP1	B	LPS	-0.371177999	1.90E-11	9.64E-11	0.053360725	-6.956014961	3.75E-06
CRAT	B	LPS	0.202205145	0.002576841	0.00464869	0.066571117	3.037430536	0.000702465
CRBN	B	LPS	-0.000641369	0.976038961	0.97965392	0.021337648	-0.030058075	0.177252726
CRCP	B	LPS	-0.171884915	1.13E-05	2.85E-05	0.038540274	-4.459877875	3.75E-06
CREB1	B	LPS	-0.0198098	0.240980304	0.294234303	0.016864287	-1.174659771	0.050673153
CREB3	B	LPS	-0.200240788	2.69E-08	9.55E-08	0.035140191	-5.698340967	3.75E-06
CREB3L2	B	LPS	0.062988721	0.115734742	0.151875365	0.039939726	1.577094468	0.0255126
CREB3L4	B	LPS	0.180530618	0.001575767	0.002944286	0.056646947	3.186943465	0.000395713
CREB5	B	LPS	0.19756191	0.022542632	0.034358187	0.086200088	2.291899168	0.005456447
CREBBP	B	LPS	-0.116915401	6.83E-11	3.26E-10	0.017329458	-6.746627626	3.75E-06
CREBL2	B	LPS	-0.118718709	0.002523424	0.00456047	0.039001942	-3.043917864	0.000695001
CREBRF	B	LPS	0.273094947	2.67E-26	5.52E-25	0.023550201	11.59628921	3.75E-06
CREBZF	B	LPS	-0.126069129	2.16E-08	7.75E-08	0.02196672	-5.739096562	3.75E-06
CREG1	B	LPS	-0.238851915	2.45E-05	5.95E-05	0.055804387	-4.280163798	3.75E-06
CRELD1	B	LPS	-0.156280751	5.02E-05	0.000116909	0.038033182	-4.109063258	3.75E-06
CRELD2	B	LPS	-0.259510086	1.18E-11	6.13E-11	0.036903879	-7.032054526	3.75E-06
CREM	B	LPS	0.311548842	6.98E-15	5.28E-14	0.038160824	8.164101614	3.75E-06
CRIM1	B	LPS	0.157752992	0.010785848	0.01739355	0.061522056	2.564169714	0.002677314
CRIP1	B	LPS	-0.539137957	1.76E-43	8.83E-42	0.033453564	-16.11600955	3.75E-06
CRIP2	B	LPS	-0.196082188	0.027063029	0.040623792	0.088303898	-2.220538295	0.006371721
CRIP3	B	LPS	0.388943159	2.40E-08	8.56E-08	0.068001242	5.719647879	3.75E-06
CRIPT	B	LPS	-0.004234595	0.87987812	0.900552174	0.027998949	-0.151241221	0.162689833
CRK	B	LPS	-0.108890524	0.000863052	0.001681165	0.032382555	-3.362629143	0.00022497
CRKL	B	LPS	-0.102380096	0.000521462	0.001052109	0.029216722	-3.504160981	0.000114861
CRLF2	B	LPS	0.413145753	6.50E-13	3.93E-12	0.055178776	7.487403371	3.75E-06
CRLF3	B	LPS	-0.063131054	0.000826433	0.001614647	0.018705519	-3.374996019	0.000216412
CRLS1	B	LPS	-0.199111487	7.64E-11	3.63E-10	0.029593872	-6.728132203	3.75E-06
CRNKL1	B	LPS	0.061712016	0.039731885	0.057820691	0.02988868	2.064728716	0.009352663
CROCC	B	LPS	0.116992027	0.001024122	0.001968349	0.03530815	3.313456755	0.000250247
CROT	B	LPS	-0.07371775	0.113935885	0.149868784	0.046510774	-1.584960734	0.025144324
CRTAM	B	LPS	0.3641612	1.18E-13	7.75E-13	0.047009317	7.746575019	3.75E-06
CRTAP	B	LPS	-0.304321151	2.65E-24	4.87E-23	0.027575373	-11.03597569	3.75E-06
CRTC1	B	LPS	-0.059998856	0.096688224	0.128998902	0.036016222	-1.665884202	0.021494693
CRTC2	B	LPS	-0.253742547	5.92E-18	6.05E-17	0.027717298	-9.154663796	3.75E-06
CRTC3	B	LPS	-0.002891204	0.904689242	0.92110347	0.024127108	-0.119832161	0.166503714
CRY1	B	LPS	-0.054161052	0.391048522	0.44964712	0.063062292	-0.858850037	0.078875644
CRY2	B	LPS	-0.059755526	0.183011952	0.229841419	0.044782501	-1.334349907	0.03927605
CRYBG1	B	LPS	0.148641753	4.26E-10	1.85E-09	0.023084627	6.438993008	3.75E-06
CRYBG2	B	LPS	-0.375008815	3.48E-07	1.07E-06	0.072090121	-5.201944581	3.75E-06
CRYBG3	B	LPS	0.035957868	0.531332597	0.588011602	0.057382412	0.626635695	0.104450318
CRYGS	B	LPS	-0.541629506	2.20E-12	1.24E-11	0.074209493	-7.298655274	3.75E-06
CRYL1	B	LPS	0.497978019	2.92E-16	2.56E-15	0.057788275	8.617284689	3.75E-06
CRYM	B	LPS	0.385059483	1.38E-06	3.96E-06	0.078297903	4.91787735	3.75E-06
CRYZ	B	LPS	-0.078167678	0.025566194	0.03856972	0.034850591	-2.242936922	0.006081831
CRYZL1	B	LPS	0.08660308	0.005349504	0.009148583	0.030887243	2.803846265	0.00137107
CS	B	LPS	-0.002188556	0.930780846	0.94227946	0.025176375	-0.086928976	0.170281846
CSAD	B	LPS	-0.049249528	0.261163764	0.31603034	0.043754805	-1.125579871	0.054590198
CSDE1	B	LPS	0.101389298	5.91E-15	4.51E-14	0.012382147	8.188345672	3.75E-06
CSE1L	B	LPS	0.087470656	0.000621578	0.001238808	0.025314495	3.455358575	0.000155773
CSF1	B	LPS	0.46271518	5.40E-07	1.63E-06	0.090501061	5.11281498	3.75E-06
CSF1R	B	LPS	0.184768355	0.008024017	0.013286863	0.069271113	2.667321893	0.001994019
CSF2RA	B	LPS	0.641916658	3.46E-16	3.00E-15	0.07469797	8.59349532	3.75E-06
CSF2RB	B	LPS	0.094210426	0.093845779	0.12562897	0.056067228	1.680311817	0.020901887
CSF3R	B	LPS	0.250916721	4.08E-08	1.42E-07	0.044647626	5.619934241	3.75E-06
CSGALNACT1	B	LPS	-0.220266904	8.93E-08	2.96E-07	0.040269135	-5.469869306	3.75E-06
CSGALNACT2	B	LPS	0.162664801	7.51E-09	2.82E-08	0.027413733	5.933697568	3.75E-06
CSK	B	LPS	-0.27188904	1.18E-49	7.67E-48	0.015376014	-17.68267393	3.75E-06
CSKMT	B	LPS	-0.038530348	0.46277521	0.521437517	0.052411943	-0.735144431	0.092054455
CSMD1	B	LPS	0.746045997	6.91E-70	8.82E-68	0.03264878	22.85065459	3.75E-06
CSNK1A1	B	LPS	0.022737302	0.118318345	0.154972902	0.014519686	1.565963757	0.026089833
CSNK1D	B	LPS	0.019315801	0.381470249	0.439953907	0.022040782	0.876366413	0.07704837
CSNK1E	B	LPS	-0.366988305	3.68E-24	6.72E-23	0.033376055	-10.99555685	3.75E-06
CSNK1G1	B	LPS	-0.11423289	0.002284192	0.004161964	0.037153556	-3.074615275	0.000608459
CSNK1G2	B	LPS	0.029707898	0.171648563	0.216824373	0.021685994	1.369911744	0.036922936
CSNK1G3	B	LPS	-0.055660506	0.000574975	0.001152336	0.016007815	-3.477083349	0.000123987
CSNK2A1	B	LPS	-0.0666031	0.0021471	0.003934756	0.021529542	-3.093567914	0.000552175
CSNK2A2	B	LPS	0.052433013	0.053461915	0.075641836	0.027053328	1.938135382	0.012436059
CSNK2B	B	LPS	-0.311747319	1.46E-19	1.76E-18	0.032310203	-9.648571932	3.75E-06
CSPP1	B	LPS	0.052830623	0.076118401	0.103928592	0.029692285	1.779271039	0.017297672
CSRNP1	B	LPS	-0.150244209	5.20E-06	1.38E-05	0.032430453	-4.632812557	3.75E-06
CSRNP2	B	LPS	-0.111570042	0.067871079	0.093795468	0.060904202	-1.831893979	0.015558459
CSRP1	B	LPS	0.018221287	0.604851493	0.657197823	0.035180625	0.517935301	0.117233428
CST3	B	LPS	0.727918756	1.21E-21	1.76E-20	0.070884597	10.26906811	3.75E-06
CST7	B	LPS	0.663370137	3.04E-12	1.68E-11	0.091524943	7.247971075	3.75E-06
CSTA	B	LPS	0.452174688	3.17E-10	1.40E-09	0.069678111	6.489479734	3.75E-06
CSTB	B	LPS	0.094243677	2.37E-05	5.77E-05	0.021979962	4.287708844	3.75E-06
CSTF1	B	LPS	0.06207703	0.089644598	0.120629905	0.036466669	1.70229505	0.02009637
CSTF2	B	LPS	0.098186905	0.012947985	0.020581554	0.039293339	2.498818051	0.003188514
CSTF2T	B	LPS	0.272997547	2.82E-15	2.23E-14	0.03291047	8.295157874	3.75E-06
CSTF3	B	LPS	0.236798551	6.16E-15	4.69E-14	0.028940393	8.182285375	3.75E-06
CTBP1	B	LPS	-0.044225653	0.027004939	0.040555797	0.019909024	-2.22138726	0.0063589
CTBP2	B	LPS	0.490558421	3.01E-11	1.50E-10	0.071293069	6.88087116	3.75E-06
CTBS	B	LPS	0.157319939	1.06E-09	4.43E-09	0.025045321	6.281410496	3.75E-06
CTC1	B	LPS	0.002567414	0.943179383	0.952265611	0.035994049	0.071328836	0.172153204
CTCF	B	LPS	-0.070297952	0.00013471	0.000295394	0.018196136	-3.863345079	2.85E-05
CTDNEP1	B	LPS	-0.561916141	4.13E-105	1.21E-102	0.017229628	-32.61336523	3.75E-06
CTDP1	B	LPS	-0.191757304	7.75E-06	2.01E-05	0.042196551	-4.544383385	3.75E-06
CTDSP1	B	LPS	-0.274738461	3.81E-25	7.39E-24	0.024370127	-11.27357519	3.75E-06
CTDSP2	B	LPS	-0.307428636	3.65E-30	1.01E-28	0.024300623	-12.65105998	3.75E-06
CTDSPL2	B	LPS	-0.050161699	0.042239021	0.061101128	0.024599942	-2.039098239	0.009916586
CTIF	B	LPS	0.0603625	0.288409885	0.345091775	0.056767156	1.063334927	0.059687672
CTLA4	B	LPS	0.227043668	4.17E-05	9.83E-05	0.054656254	4.154029036	3.75E-06
CTNNA1	B	LPS	0.04343175	0.071398749	0.098085003	0.024011698	1.808774646	0.016267524
CTNNAL1	B	LPS	-0.238321468	0.000818045	0.001600791	0.070553128	-3.377900813	0.000216412
CTNNB1	B	LPS	0.078327469	1.92E-06	5.37E-06	0.016152855	4.849140823	3.75E-06
CTNNBIP1	B	LPS	-0.361707704	1.04E-11	5.42E-11	0.051286889	-7.05263489	3.75E-06
CTNNBL1	B	LPS	0.078355904	0.00070769	0.001398142	0.022918155	3.418944704	0.000170563
CTNND1	B	LPS	-0.25286609	4.23E-06	1.13E-05	0.054050617	-4.678320126	3.75E-06
CTNS	B	LPS	-0.036133273	0.532145275	0.588559242	0.057776709	-0.625395142	0.104526708
CTPS1	B	LPS	-0.034952701	0.54084587	0.597290375	0.057096082	-0.612173377	0.106136236
CTPS2	B	LPS	-0.152755452	0.007519526	0.012513023	0.05679586	-2.689552594	0.001860159
CTR9	B	LPS	0.098618466	6.19E-08	2.09E-07	0.017799736	5.540445477	3.75E-06
CTSA	B	LPS	-0.011567165	0.725435306	0.768307281	0.03290764	-0.351503947	0.137877637
CTSB	B	LPS	0.016689246	0.494552454	0.552221785	0.024404903	0.683848048	0.097821039
CTSC	B	LPS	0.193558709	3.50E-09	1.36E-08	0.031881401	6.07121081	3.75E-06
CTSD	B	LPS	-0.011393593	0.865327573	0.888518128	0.067128142	-0.169729003	0.160390062
CTSF	B	LPS	-0.345354227	3.75E-07	1.15E-06	0.066585422	-5.186634165	3.75E-06
CTSH	B	LPS	-0.043774002	0.003596689	0.006333251	0.014926529	-2.932631051	0.000955482
CTSK	B	LPS	-0.479553296	2.35E-09	9.36E-09	0.078074047	-6.142288187	3.75E-06
CTSL	B	LPS	0.286723792	3.45E-05	8.22E-05	0.068277323	4.199400041	3.75E-06
CTSO	B	LPS	0.104205115	0.007061651	0.011809452	0.03843896	2.710924399	0.001752221
CTSS	B	LPS	0.10823461	2.57E-11	1.29E-10	0.015670341	6.906972142	3.75E-06
CTSW	B	LPS	0.721797987	3.26E-17	3.11E-16	0.080901664	8.921917668	3.75E-06
CTSZ	B	LPS	-0.073218052	6.07E-05	0.000139894	0.018022134	-4.062673832	3.75E-06
CTTN	B	LPS	0.250904092	1.42E-06	4.05E-06	0.051071461	4.912804226	3.75E-06
CTTNBP2NL	B	LPS	-0.128081061	0.010368258	0.016773691	0.049679934	-2.578124614	0.002580457
CTU1	B	LPS	-0.239386721	2.20E-09	8.79E-09	0.038900664	-6.153795311	3.75E-06
CTU2	B	LPS	-0.120065648	0.040747287	0.059158905	0.058449235	-2.054186837	0.009577822
CUBN	B	LPS	0.070856289	0.315052728	0.373232845	0.070418804	1.006212607	0.064759663
CUEDC1	B	LPS	0.27316719	2.85E-07	8.91E-07	0.052111324	5.241992925	3.75E-06
CUEDC2	B	LPS	-0.139838493	3.96E-08	1.38E-07	0.024859057	-5.625253406	3.75E-06
CUL1	B	LPS	-0.074813012	0.000263799	0.000552095	0.020282545	-3.688541646	5.76E-05
CUL2	B	LPS	0.090570098	0.000198534	0.000424213	0.024066849	3.76327191	3.48E-05
CUL3	B	LPS	-0.071894124	6.70E-07	2.00E-06	0.014183893	-5.068716005	3.75E-06
CUL4A	B	LPS	-0.008875211	0.683884264	0.730357368	0.021778089	-0.407529359	0.1308167
CUL4B	B	LPS	0.131815172	6.70E-06	1.75E-05	0.028799624	4.576975485	3.75E-06
CUL5	B	LPS	0.017286537	0.363690422	0.423093317	0.019004194	0.909616915	0.073833744
CUL7	B	LPS	0.194310694	0.001127581	0.002153041	0.059141143	3.285541721	0.000288816
CUL9	B	LPS	0.060002374	0.187837831	0.23537455	0.045465141	1.319744592	0.040272046
CUTA	B	LPS	-0.00731635	0.604520052	0.656966187	0.014113032	-0.518410915	0.117180213
CUTC	B	LPS	-0.01485867	0.556917514	0.612846439	0.025268684	-0.588027063	0.108858162
CUX1	B	LPS	0.016118903	0.506709099	0.564076225	0.024249955	0.664698271	0.099975896
CWC15	B	LPS	0.139235316	2.23E-14	1.59E-13	0.017416741	7.994338181	3.75E-06
CWC22	B	LPS	0.056442909	0.011284513	0.018113583	0.022150769	2.548124162	0.002784436
CWC25	B	LPS	-0.006980239	0.790844178	0.825774801	0.026297818	-0.26543036	0.148582804
CWC27	B	LPS	0.134062767	1.55E-08	5.64E-08	0.023113154	5.80028004	3.75E-06
CWF19L1	B	LPS	-0.088553888	0.003744539	0.006569648	0.030329083	-2.919768073	0.000985229
CWF19L2	B	LPS	0.133783197	1.60E-12	9.17E-12	0.018206125	7.348252073	3.75E-06
CX3CR1	B	LPS	-0.039516958	0.398385903	0.457232287	0.046731998	-0.845608156	0.080304361
CXCL1	B	LPS	3.122443575	1.36E-162	2.52E-159	0.059188066	52.75461398	3.75E-06
CXCL10	B	LPS	1.104469469	1.94E-17	1.90E-16	0.122812595	8.993128694	3.75E-06
CXCL11	B	LPS	0.562892705	4.59E-15	3.56E-14	0.068438233	8.224828149	3.75E-06
CXCL16	B	LPS	-0.773821616	2.52E-38	1.02E-36	0.052301602	-14.79537115	3.75E-06
CXCL2	B	LPS	0.600975086	1.08E-16	9.85E-16	0.068632819	8.756380584	3.75E-06
CXCL3	B	LPS	1.743450658	1.94E-86	3.79E-84	0.063933054	27.2699416	3.75E-06
CXCL5	B	LPS	0.106560482	0.05360249	0.075831076	0.055013469	1.936988944	0.012462857
CXCL6	B	LPS	0.335398517	6.08E-11	2.92E-10	0.049572257	6.765851255	3.75E-06
CXCL8	B	LPS	3.040933494	1.38E-216	5.11E-213	0.038324531	79.34691968	3.75E-06
CXCL9	B	LPS	-0.161804986	0.075415276	0.103080223	0.090719754	-1.783569483	0.01714765
CXCR2	B	LPS	0.190716686	1.12E-08	4.12E-08	0.032538363	5.86128705	3.75E-06
CXCR3	B	LPS	0.143655796	0.020210885	0.031120169	0.061555916	2.333744755	0.004915247
CXCR4	B	LPS	0.010051738	0.539285671	0.595744988	0.01635662	0.614536376	0.105834876
CXCR5	B	LPS	0.072344605	0.000821987	0.001606808	0.021425711	3.376532227	0.000216412
CXCR6	B	LPS	0.225498772	1.72E-06	4.84E-06	0.046278652	4.872630529	3.75E-06
CXorf38	B	LPS	0.029099313	0.334228055	0.393139493	0.030090726	0.967052545	0.068322046
CXXC1	B	LPS	0.010441258	0.727579588	0.770211205	0.029948195	0.348643988	0.138210426
CXXC5	B	LPS	-0.216532971	5.04E-25	9.65E-24	0.019265165	-11.23961181	3.75E-06
CYB561	B	LPS	0.506210278	1.07E-10	4.99E-10	0.075869477	6.6721203	3.75E-06
CYB561A3	B	LPS	-0.163180249	4.71E-11	2.30E-10	0.023970179	-6.807635855	3.75E-06
CYB561D1	B	LPS	0.172786422	0.001818477	0.003366394	0.054957828	3.143982005	0.000440197
CYB561D2	B	LPS	0.140996295	9.84E-06	2.51E-05	0.031397258	4.490719951	3.75E-06
CYB5A	B	LPS	-0.077964444	0.00888882	0.014581969	0.029621929	-2.63198406	0.002201716
CYB5B	B	LPS	0.019996898	0.386306574	0.444839086	0.023051481	0.867488636	0.07802441
CYB5D2	B	LPS	0.459542386	1.22E-15	1.00E-14	0.054609539	8.415057053	3.75E-06
CYB5R1	B	LPS	0.067549493	0.075724122	0.103464181	0.037913426	1.781677375	0.017214797
CYB5R2	B	LPS	0.385955018	4.44E-07	1.35E-06	0.074908814	5.152331173	3.75E-06
CYB5R3	B	LPS	-0.054326779	0.010972485	0.017661203	0.021237258	-2.558088224	0.002722494
CYB5R4	B	LPS	-0.027607394	0.144261993	0.185412956	0.018862854	-1.463585236	0.031291191
CYBA	B	LPS	-0.04564942	1.38E-05	3.46E-05	0.010344531	-4.412903719	3.75E-06
CYBB	B	LPS	0.061677091	0.000415425	0.000850366	0.017293315	3.56652795	8.62E-05
CYBRD1	B	LPS	0.231355987	5.32E-07	1.61E-06	0.045225123	5.115651939	3.75E-06
CYC1	B	LPS	-0.052403037	0.009429687	0.015369407	0.020066862	-2.61142165	0.002331551
CYCS	B	LPS	0.061414751	0.009365349	0.015282478	0.023496245	2.613811343	0.00231534
CYFIP1	B	LPS	-0.009075578	0.866937605	0.889760182	0.054124209	-0.167680562	0.160615344
CYFIP2	B	LPS	0.002317663	0.885621939	0.904981099	0.016099605	0.143957782	0.163444467
CYLD	B	LPS	0.162873646	6.66E-17	6.19E-16	0.018459456	8.823317982	3.75E-06
CYP1B1	B	LPS	-0.443872681	2.13E-14	1.52E-13	0.055476915	-8.001033996	3.75E-06
CYP20A1	B	LPS	0.09288224	3.44E-05	8.21E-05	0.022115988	4.199777965	3.75E-06
CYP27A1	B	LPS	0.078302432	0.269515267	0.325003705	0.070795003	1.106044614	0.056210153
CYP27B1	B	LPS	0.004835144	0.927627749	0.939979199	0.053192183	0.090899516	0.169893271
CYP2R1	B	LPS	0.008815921	0.784143842	0.82032033	0.032157666	0.274146804	0.147619886
CYP2S1	B	LPS	0.33125704	1.65E-15	1.33E-14	0.039565944	8.372276877	3.75E-06
CYP2U1	B	LPS	-0.18384342	1.36E-06	3.90E-06	0.037359328	-4.920950909	3.75E-06
CYP4V2	B	LPS	0.112923064	0.007995079	0.013244868	0.042316064	2.668562555	0.001986517
CYP51A1	B	LPS	0.07275489	0.008565468	0.014103573	0.027508448	2.644819899	0.002130359
CYSLTR1	B	LPS	0.341956981	7.81E-30	2.09E-28	0.027221109	12.56219896	3.75E-06
CYSLTR2	B	LPS	0.123222742	0.000969665	0.001872753	0.037012473	3.329222045	0.000248062
CYSTM1	B	LPS	0.074631885	0.007502436	0.012488325	0.027740803	2.690328933	0.00185258
CYTH1	B	LPS	-0.034353219	0.01280377	0.020375635	0.013725574	-2.502862176	0.003150677
CYTH2	B	LPS	0.015946963	0.723709529	0.766698758	0.045072388	0.353807814	0.137609796
CYTH3	B	LPS	0.168894768	0.005871123	0.009959397	0.060907243	2.77298329	0.001508781
CYTH4	B	LPS	-0.120662673	0.001522515	0.002851561	0.037740293	-3.197184292	0.000378276
CYTIP	B	LPS	0.054259025	2.28E-05	5.55E-05	0.012626393	4.297270606	3.75E-06
D2HGDH	B	LPS	0.091904879	0.060391397	0.084424864	0.048771266	1.884406287	0.013991342
DAAM1	B	LPS	0.066694903	0.035788186	0.052459437	0.031639164	2.107985594	0.008436434
DAB1	B	LPS	0.346981714	6.58E-09	2.49E-08	0.058243187	5.957464377	3.75E-06
DAB2	B	LPS	0.200565905	0.001774794	0.003288266	0.063645309	3.151306948	0.000437765
DAD1	B	LPS	0.066922652	4.45E-06	1.19E-05	0.014338267	4.667415549	3.75E-06
DAG1	B	LPS	0.009787849	0.851777421	0.877083873	0.052341989	0.186998044	0.15825715
DAGLA	B	LPS	0.335958475	6.21E-13	3.77E-12	0.04482731	7.494504481	3.75E-06
DAGLB	B	LPS	-0.092740326	0.093171725	0.12481686	0.055078495	-1.683784689	0.020777299
DALRD3	B	LPS	-0.195034233	1.92E-10	8.68E-10	0.0296649	-6.574579062	3.75E-06
DAP	B	LPS	-0.017174193	0.52897891	0.585815276	0.0272505	-0.630234066	0.104044978
DAP3	B	LPS	0.014079528	0.482023602	0.540058913	0.020003573	0.703850654	0.095501861
DAPK1	B	LPS	0.509056363	3.87E-11	1.90E-10	0.074423332	6.840010345	3.75E-06
DAPK2	B	LPS	-0.20963186	2.73E-05	6.56E-05	0.049265421	-4.255152088	3.75E-06
DAPK3	B	LPS	-0.222623087	4.69E-07	1.42E-06	0.043299321	-5.141491371	3.75E-06
DAPP1	B	LPS	0.094291731	2.47E-07	7.77E-07	0.017890405	5.270519735	3.75E-06
DARS2	B	LPS	-0.046474603	0.306538459	0.364389518	0.045380741	-1.024104105	0.063156694
DAXX	B	LPS	-0.377210507	3.08E-33	9.77E-32	0.028005191	-13.46930651	3.75E-06
DAZAP1	B	LPS	-0.141807121	9.84E-13	5.80E-12	0.01910231	-7.423558651	3.75E-06
DAZAP2	B	LPS	0.040039236	0.000268562	0.000561639	0.010869016	3.683796	5.76E-05
DBF4	B	LPS	0.034001007	0.2315891	0.2837969	0.028369887	1.198489349	0.048874717
DBF4B	B	LPS	0.789358108	1.24E-28	3.04E-27	0.064502739	12.2375905	3.75E-06
DBI	B	LPS	0.03147796	0.052180239	0.074007484	0.016153261	1.948706224	0.012161152
DBN1	B	LPS	0.484937896	5.21E-11	2.52E-10	0.071407428	6.791140775	3.75E-06
DBNDD2	B	LPS	0.520624968	4.03E-12	2.20E-11	0.072274128	7.203476336	3.75E-06
DBNL	B	LPS	-0.160974495	9.46E-19	1.05E-17	0.017122583	-9.401297517	3.75E-06
DBP	B	LPS	-0.467523091	2.87E-20	3.63E-19	0.047408978	-9.861488459	3.75E-06
DBR1	B	LPS	-0.227640914	5.82E-06	1.53E-05	0.049398474	-4.608257982	3.75E-06
DBT	B	LPS	-0.111171487	0.006305368	0.010623039	0.040438793	-2.749129739	0.001586794
DCAF1	B	LPS	0.156126123	1.11E-06	3.23E-06	0.031454436	4.963564558	3.75E-06
DCAF10	B	LPS	-0.035280012	0.183166495	0.2299879	0.026449209	-1.333877775	0.039304348
DCAF11	B	LPS	0.034197663	0.169131751	0.213940897	0.024816416	1.378025819	0.036359147
DCAF12	B	LPS	-0.211796835	0.009585645	0.015603004	0.081282471	-2.605688922	0.002384519
DCAF13	B	LPS	0.134609774	3.88E-07	1.19E-06	0.025986647	5.179959249	3.75E-06
DCAF15	B	LPS	-0.287832881	2.66E-19	3.09E-18	0.030076917	-9.569893219	3.75E-06
DCAF16	B	LPS	0.14392837	7.15E-05	0.000162966	0.035782934	4.022262936	7.37E-06
DCAF17	B	LPS	0.052931347	0.145198785	0.186530662	0.036250239	1.460165449	0.031479774
DCAF4	B	LPS	0.109038327	0.019257826	0.029775769	0.046358317	2.352076906	0.004714599
DCAF5	B	LPS	-0.149214566	1.12E-10	5.20E-10	0.022389404	-6.664517226	3.75E-06
DCAF6	B	LPS	0.018163148	0.448283231	0.506856109	0.023924418	0.759188711	0.089441675
DCAF7	B	LPS	0.007180784	0.665697023	0.71367808	0.016604852	0.432450912	0.127700165
DCAF8	B	LPS	-0.068027412	0.006107065	0.010320243	0.024649112	-2.759832114	0.001547091
DCAKD	B	LPS	0.098570738	0.049780824	0.071003176	0.05005886	1.96909675	0.011609285
DCBLD1	B	LPS	0.784754703	2.50E-24	4.61E-23	0.071062599	11.04314673	3.75E-06
DCBLD2	B	LPS	-0.430072025	1.01E-08	3.72E-08	0.073135425	-5.880488498	3.75E-06
DCK	B	LPS	0.082007849	0.000634312	0.001261923	0.023772544	3.449687538	0.000158507
DCLRE1A	B	LPS	0.731724385	8.83E-21	1.16E-19	0.07306688	10.01444687	3.75E-06
DCLRE1B	B	LPS	0.11217605	0.153519685	0.196064048	0.078416822	1.43051003	0.033197342
DCLRE1C	B	LPS	0.276449267	1.01E-22	1.63E-21	0.026122396	10.58284496	3.75E-06
DCP1A	B	LPS	0.181615194	8.27E-13	4.93E-12	0.024376836	7.450318436	3.75E-06
DCP1B	B	LPS	0.096942111	0.01407018	0.022231765	0.039269309	2.468648278	0.003465562
DCP2	B	LPS	0.006118508	0.749952925	0.790356345	0.01918218	0.318968336	0.141939033
DCPS	B	LPS	0.103366674	0.000425377	0.000869135	0.029034972	3.560074895	8.62E-05
DCSTAMP	B	LPS	0.19250645	2.95E-07	9.21E-07	0.036774761	5.23474381	3.75E-06
DCTD	B	LPS	-0.031519548	0.219141779	0.270302432	0.025601473	-1.231161509	0.046374914
DCTN1	B	LPS	-0.032018535	0.197389303	0.246204821	0.024789102	-1.291637527	0.042212668
DCTN2	B	LPS	-0.040010448	0.027524439	0.041282943	0.018072787	-2.213850495	0.00648401
DCTN3	B	LPS	0.05531792	0.016314106	0.025516051	0.022913323	2.414225067	0.004026814
DCTN4	B	LPS	0.196767267	7.08E-15	5.35E-14	0.024107364	8.162122864	3.75E-06
DCTN5	B	LPS	-0.015451694	0.676946202	0.7238523	0.037053918	-0.417005672	0.129638707
DCTN6	B	LPS	0.38784034	4.62E-17	4.37E-16	0.043706855	8.873673066	3.75E-06
DCTPP1	B	LPS	0.008618138	0.741210441	0.782478785	0.026073749	0.330529288	0.140514881
DCUN1D1	B	LPS	-0.04916891	0.147245814	0.188941937	0.033845372	-1.452751358	0.03189506
DCUN1D2	B	LPS	-0.154624264	0.00437142	0.00757027	0.053877555	-2.86991982	0.001113786
DCUN1D3	B	LPS	-0.042287103	0.576902106	0.631336481	0.075719316	-0.558471803	0.112311077
DCUN1D4	B	LPS	0.088251304	0.009305726	0.015200812	0.033734704	2.616039105	0.002306739
DCUN1D5	B	LPS	0.023547294	0.44655798	0.505162463	0.030898701	0.762080372	0.0891425
DCXR	B	LPS	-0.081420353	0.000387512	0.000796015	0.022708644	-3.585434332	8.01E-05
DDA1	B	LPS	-0.090018329	0.002348155	0.004268011	0.029358957	-3.066128344	0.000636783
DDAH2	B	LPS	-0.252676779	1.08E-14	8.04E-14	0.031193184	-8.100384446	3.75E-06
DDB1	B	LPS	0.003590513	0.869521044	0.892233744	0.021840749	0.16439513	0.161092321
DDB2	B	LPS	0.035467361	0.220257302	0.271437321	0.028877987	1.228179849	0.046560684
DDHD1	B	LPS	0.112879118	7.12E-07	2.11E-06	0.022324825	5.056215051	3.75E-06
DDHD2	B	LPS	-0.042351839	0.185060707	0.23210402	0.031888686	-1.328114896	0.039658508
DDI2	B	LPS	-0.060579	0.026638245	0.040067353	0.027204714	-2.226783217	0.006301463
DDIAS	B	LPS	0.417359903	2.35E-10	1.05E-09	0.063813826	6.540273988	3.75E-06
DDIT3	B	LPS	0.060417983	0.114232242	0.150187097	0.038150902	1.583658062	0.025195856
DDIT4	B	LPS	0.123306392	0.023644614	0.035944084	0.054238138	2.273425994	0.005675114
DDOST	B	LPS	-0.01464205	0.368094182	0.427500204	0.016245685	-0.901288549	0.07462244
DDR1	B	LPS	-0.141754589	0.04832687	0.069071245	0.071526073	-1.981858968	0.011297807
DDRGK1	B	LPS	0.00934738	0.705166481	0.749914315	0.024683827	0.378684392	0.134468077
DDT	B	LPS	0.782709897	1.43E-142	1.14E-139	0.017403304	44.97478692	3.75E-06
DDX1	B	LPS	-0.02835472	0.242653638	0.295985445	0.024224798	-1.17048323	0.050977252
DDX10	B	LPS	-0.001670393	0.952468243	0.960507773	0.028001838	-0.059652973	0.173779025
DDX11	B	LPS	0.366759609	4.26E-12	2.33E-11	0.050977367	7.194557685	3.75E-06
DDX17	B	LPS	0.049818311	1.51E-06	4.30E-06	0.010168596	4.899232179	3.75E-06
DDX18	B	LPS	0.109875028	1.50E-12	8.61E-12	0.014931619	7.358547276	3.75E-06
DDX19A	B	LPS	0.042424916	0.277794578	0.333900428	0.039026277	1.087085904	0.057661415
DDX19B	B	LPS	-0.023021986	0.732472894	0.774505741	0.067290536	-0.342128141	0.139026092
DDX20	B	LPS	-0.125095008	0.001306075	0.002467573	0.038579276	-3.242544211	0.000316882
DDX21	B	LPS	0.218527943	5.35E-17	5.04E-16	0.024682426	8.853584285	3.75E-06
DDX23	B	LPS	0.143821682	2.64E-08	9.37E-08	0.025223127	5.701976694	3.75E-06
DDX24	B	LPS	0.024278877	0.071692233	0.098427332	0.013436802	1.806893974	0.016335774
DDX27	B	LPS	-0.068274308	0.001569986	0.002935237	0.021415765	-3.188039648	0.000392933
DDX28	B	LPS	-0.266063271	1.62E-09	6.61E-09	0.042864004	-6.20714931	3.75E-06
DDX31	B	LPS	0.136950607	0.001278158	0.002418944	0.042152984	3.248894742	0.000316882
DDX39A	B	LPS	0.037365359	0.057533636	0.08087756	0.019605036	1.905906147	0.013356834
DDX39B	B	LPS	-0.167990796	7.61E-07	2.25E-06	0.033315905	-5.042360344	3.75E-06
DDX3X	B	LPS	0.168783429	4.48E-20	5.59E-19	0.017216433	9.803623883	3.75E-06
DDX3Y	B	LPS	0.61366548	3.41E-27	7.49E-26	0.051815997	11.84316645	3.75E-06
DDX41	B	LPS	-0.083934426	0.012434449	0.01983051	0.033394688	-2.513406466	0.00307386
DDX42	B	LPS	0.009017237	0.624788038	0.676017128	0.018419943	0.489536633	0.120808259
DDX46	B	LPS	0.049013463	0.002258824	0.004120473	0.015923586	3.078041856	0.000594301
DDX47	B	LPS	-0.318364011	6.69E-07	1.99E-06	0.062807496	-5.068885584	3.75E-06
DDX49	B	LPS	0.109644941	0.004426154	0.007656703	0.038258696	2.865882842	0.001118381
DDX5	B	LPS	0.059101783	3.82E-10	1.67E-09	0.009152586	6.457386649	3.75E-06
DDX50	B	LPS	0.019611235	0.366305872	0.42582387	0.021677945	0.904663018	0.074325019
DDX51	B	LPS	-0.168420184	0.000313274	0.000651223	0.04623439	-3.642746988	6.77E-05
DDX52	B	LPS	0.025282676	0.344427284	0.403684763	0.026702834	0.946816205	0.070326379
DDX54	B	LPS	-0.032096181	0.206476211	0.256187289	0.025356212	-1.265811315	0.043944192
DDX55	B	LPS	-0.022734262	0.55031676	0.606592923	0.038023404	-0.597901815	0.107768269
DDX56	B	LPS	-0.010599823	0.663253452	0.711401593	0.024321587	-0.435819549	0.127291646
DDX59	B	LPS	0.158929544	2.36E-06	6.54E-06	0.0330765	4.804908063	3.75E-06
DDX6	B	LPS	0.155964897	2.55E-27	5.67E-26	0.0131305	11.87806211	3.75E-06
DDX60	B	LPS	1.702718866	5.00E-104	1.39E-101	0.052730623	32.29089244	3.75E-06
DDX60L	B	LPS	1.7379088	1.33E-95	3.01E-93	0.058245921	29.83743358	3.75E-06
DEAF1	B	LPS	-0.061495555	0.091813101	0.123234521	0.036369682	-1.690846639	0.020504693
DECR1	B	LPS	0.118129117	2.35E-09	9.38E-09	0.019233349	6.141890169	3.75E-06
DEDD	B	LPS	0.080873934	0.012696462	0.020219349	0.032273438	2.505897675	0.003121795
DEDD2	B	LPS	-0.028932223	0.376076533	0.434771237	0.032641999	-0.886349617	0.07603653
DEF6	B	LPS	-0.181734051	8.37E-19	9.38E-18	0.0192973	-9.417589732	3.75E-06
DEF8	B	LPS	-0.109124938	0.014022106	0.022158957	0.044181994	-2.469896171	0.003445454
DEGS1	B	LPS	0.138250545	3.27E-10	1.44E-09	0.021321801	6.483999487	3.75E-06
DEK	B	LPS	0.155830112	4.97E-13	3.04E-12	0.020698089	7.528719851	3.75E-06
DENND1A	B	LPS	0.021516603	0.332099803	0.390968522	0.022151798	0.971325357	0.067940222
DENND1B	B	LPS	0.094642987	0.00223745	0.004084836	0.030718702	3.080956605	0.000583085
DENND1C	B	LPS	-0.183180667	2.35E-10	1.05E-09	0.028007734	-6.540360039	3.75E-06
DENND2D	B	LPS	-0.032554755	0.256522462	0.310854082	0.02864161	-1.136624459	0.053623018
DENND3	B	LPS	-0.195096799	1.68E-10	7.63E-10	0.029573688	-6.596972194	3.75E-06
DENND4A	B	LPS	0.144287077	1.35E-14	9.88E-14	0.017883925	8.067975816	3.75E-06
DENND4B	B	LPS	-0.049217097	0.161008081	0.204616355	0.035033602	-1.40485403	0.034773578
DENND4C	B	LPS	0.080367445	0.000205818	0.000438513	0.021409255	3.753864622	4.16E-05
DENND5A	B	LPS	0.076539311	0.091037977	0.122282757	0.04515824	1.694913497	0.020368542
DENND5B	B	LPS	-0.057337828	0.001353223	0.002549282	0.017740121	-3.232099112	0.000340684
DENND6A	B	LPS	-0.025233993	0.375126457	0.433988969	0.028412907	-0.888117273	0.075894005
DENND6B	B	LPS	0.043216375	0.447372973	0.505981383	0.056810311	0.760713583	0.089255203
DENR	B	LPS	0.015686989	0.334471603	0.393343986	0.016229631	0.966564709	0.068370388
DEPDC5	B	LPS	0.046141894	0.345393898	0.404646942	0.048831615	0.944918438	0.070508622
DERA	B	LPS	0.168549799	4.00E-10	1.74E-09	0.026133256	6.449628649	3.75E-06
DERL1	B	LPS	0.143681359	8.84E-09	3.29E-08	0.024336411	5.903966598	3.75E-06
DERL2	B	LPS	0.037116021	0.156516687	0.199501768	0.02613565	1.420130013	0.033815939
DERL3	B	LPS	-0.316406051	1.85E-21	2.65E-20	0.030973868	-10.21525786	3.75E-06
DESI1	B	LPS	-0.014411918	0.687174594	0.733550081	0.035757314	-0.403048125	0.131425268
DESI2	B	LPS	-0.10965094	9.12E-05	0.000204309	0.027677019	-3.961804548	1.09E-05
DET1	B	LPS	0.145473156	0.017933897	0.027837878	0.06115113	2.378911977	0.004413785
DEXI	B	LPS	-0.403000529	1.11E-18	1.23E-17	0.042962573	-9.380269982	3.75E-06
DFFA	B	LPS	0.111998911	0.000150453	0.000327395	0.02920409	3.835041946	3.18E-05
DFFB	B	LPS	0.452687797	2.42E-13	1.53E-12	0.059263648	7.638540848	3.75E-06
DGAT1	B	LPS	-0.117913412	0.002377445	0.004319128	0.038504692	-3.06231282	0.000654019
DGAT2	B	LPS	0.051990341	0.43981945	0.498351409	0.067219927	0.773436446	0.087875487
DGCR2	B	LPS	-0.132700694	0.000100026	0.000222812	0.033691023	-3.938755229	1.45E-05
DGCR6L	B	LPS	-0.02938006	0.38461335	0.443072984	0.033747337	-0.870588981	0.077679456
DGCR8	B	LPS	0.148881124	0.002196134	0.004017328	0.048233663	3.086664246	0.000563278
DGKA	B	LPS	-0.006731883	0.788145348	0.823808369	0.025031283	-0.26893879	0.148242302
DGKD	B	LPS	-0.080466792	0.000193593	0.000414374	0.021344885	-3.769839538	3.48E-05
DGKE	B	LPS	0.198879501	1.05E-06	3.07E-06	0.039976822	4.974870243	3.75E-06
DGKG	B	LPS	0.09792056	0.09056399	0.121734393	0.057688077	1.697414178	0.020288878
DGKH	B	LPS	0.020178332	0.791038817	0.825900423	0.076093692	0.26517746	0.148606271
DGKQ	B	LPS	-0.288764334	6.36E-06	1.67E-05	0.062931256	-4.588567791	3.75E-06
DGKZ	B	LPS	-0.242449511	3.68E-11	1.81E-10	0.035403087	-6.848259101	3.75E-06
DGLUCY	B	LPS	0.097519323	0.00080903	0.001584546	0.028842879	3.381053663	0.000213717
DGUOK	B	LPS	-0.031976705	0.063102333	0.087949074	0.017147705	-1.864780386	0.01459649
DHCR24	B	LPS	-0.148495838	0.016493896	0.025779109	0.061612526	-2.410156632	0.004067278
DHCR7	B	LPS	0.116904191	0.045471401	0.065367086	0.058222214	2.007896715	0.010652423
DHDDS	B	LPS	0.020018266	0.632332754	0.682784182	0.041801113	0.47889314	0.122125918
DHFR	B	LPS	-0.18914678	1.99E-06	5.56E-06	0.039068479	-4.841416533	3.75E-06
DHFR2	B	LPS	-0.26352711	9.48E-05	0.000211634	0.066676406	-3.952329243	1.09E-05
DHODH	B	LPS	0.315878107	4.11E-07	1.26E-06	0.061119085	5.168240116	3.75E-06
DHPS	B	LPS	0.026527133	0.205085427	0.25463227	0.020892285	1.26970948	0.043666133
DHRS1	B	LPS	-0.095026851	0.003717854	0.006529015	0.032520555	-2.922054986	0.00098153
DHRS11	B	LPS	-0.084875402	0.226360695	0.277788125	0.070025986	-1.212055787	0.047735068
DHRS12	B	LPS	-0.081107847	0.13100829	0.16991165	0.053575026	-1.513911473	0.028644823
DHRS13	B	LPS	-0.450527311	1.34E-18	1.48E-17	0.048161723	-9.354468207	3.75E-06
DHRS3	B	LPS	0.063972319	0.467003786	0.525562551	0.087848882	0.728208689	0.09286315
DHRS4	B	LPS	-0.128349325	4.39E-06	1.18E-05	0.027483643	-4.670025885	3.75E-06
DHRS4L2	B	LPS	0.062997445	0.361723983	0.421070212	0.068973571	0.913356283	0.073478026
DHRS7	B	LPS	0.026074304	0.1743226	0.21985226	0.019152732	1.361388211	0.037519836
DHRS7B	B	LPS	-0.196042123	1.94E-07	6.18E-07	0.0368618	-5.318300375	3.75E-06
DHRS9	B	LPS	-0.295188379	0.000383244	0.000787538	0.082260981	-3.588437366	7.70E-05
DHRSX	B	LPS	0.04231994	0.09403772	0.125840432	0.025200542	1.679326573	0.020935766
DHTKD1	B	LPS	0.085774769	0.002679681	0.00481623	0.028352659	3.025281353	0.000732063
DHX15	B	LPS	0.08150405	1.35E-05	3.39E-05	0.018447829	4.418083681	3.75E-06
DHX16	B	LPS	0.01624271	0.603743968	0.656251148	0.031264537	0.519525045	0.117064985
DHX29	B	LPS	0.11029703	5.36E-05	0.00012424	0.026945741	4.093301075	3.75E-06
DHX30	B	LPS	0.057907045	0.041549149	0.060205085	0.028302303	2.046018849	0.009778647
DHX32	B	LPS	-0.164571607	2.33E-05	5.67E-05	0.038343571	-4.292026112	3.75E-06
DHX33	B	LPS	-0.134726645	0.005742651	0.009762331	0.048456776	-2.78034683	0.001473693
DHX34	B	LPS	-0.019163929	0.628493848	0.679629698	0.039570214	-0.484301895	0.121495409
DHX35	B	LPS	0.101542688	0.060022007	0.084003592	0.0538078	1.887136972	0.013934751
DHX36	B	LPS	0.052859724	0.002793805	0.005004347	0.017548018	3.012290339	0.00074965
DHX37	B	LPS	-0.093210108	0.026995842	0.040550331	0.0419578	-2.221520356	0.0063589
DHX38	B	LPS	-0.03133277	0.251756394	0.305660473	0.027290691	-1.148111993	0.052677904
DHX40	B	LPS	0.078753062	0.009388819	0.015311782	0.030139661	2.612937902	0.002322632
DHX57	B	LPS	0.003876668	0.914994395	0.929721328	0.036290524	0.106823137	0.168044665
DHX58	B	LPS	0.895499422	1.98E-40	8.81E-39	0.058389644	15.33661371	3.75E-06
DHX8	B	LPS	0.190395401	7.82E-10	3.30E-09	0.030056371	6.334610479	3.75E-06
DHX9	B	LPS	0.160291619	1.99E-23	3.37E-22	0.014860276	10.7865842	3.75E-06
DIAPH1	B	LPS	-0.016965592	0.409258928	0.467971179	0.02053315	-0.826253725	0.08225581
DIAPH2	B	LPS	-0.01567147	0.473899955	0.532352886	0.021857851	-0.716972115	0.094143902
DICER1	B	LPS	-0.059208963	0.001290592	0.002441643	0.018240308	-3.246050514	0.000316882
DIDO1	B	LPS	-0.088726717	0.00026001	0.000544781	0.024029717	-3.692374684	5.76E-05
DIMT1	B	LPS	-0.151685483	1.65E-06	4.68E-06	0.031081862	-4.880192845	3.75E-06
DIP2A	B	LPS	-0.198035564	3.63E-09	1.41E-08	0.032654996	-6.064479829	3.75E-06
DIP2B	B	LPS	0.235617969	2.42E-21	3.44E-20	0.023144095	10.18047871	3.75E-06
DIP2C	B	LPS	0.003150932	0.967751293	0.97309363	0.077878558	0.040459552	0.176075961
DIRAS1	B	LPS	-0.265254656	1.87E-05	4.60E-05	0.06106238	-4.343994707	3.75E-06
DIS3	B	LPS	0.027606836	0.279156052	0.335282985	0.025467431	1.084005506	0.057928967
DIS3L	B	LPS	0.074168691	0.02841559	0.042476203	0.033694597	2.201204305	0.00666681
DIS3L2	B	LPS	0.019004185	0.448781451	0.507331127	0.025059753	0.758354837	0.089517522
DISC1	B	LPS	0.20794746	0.012461696	0.019865409	0.082761235	2.512619109	0.003075575
DISP1	B	LPS	-0.13482851	0.022217252	0.033890172	0.058684766	-2.297504432	0.005383887
DKC1	B	LPS	0.054930015	0.029769656	0.044321405	0.025166884	2.182630752	0.006973867
DKK3	B	LPS	0.119576412	0.00241956	0.004390614	0.039116866	3.056901606	0.000662356
DLAT	B	LPS	0.149714945	9.27E-05	0.000207255	0.037826192	3.957970283	1.09E-05
DLD	B	LPS	0.146337588	8.39E-08	2.80E-07	0.026695096	5.48181539	3.75E-06
DLEU7	B	LPS	0.205936464	0.006224578	0.010499664	0.074792084	2.753452683	0.001579755
DLG1	B	LPS	0.076825156	3.96E-05	9.37E-05	0.018440562	4.166096235	3.75E-06
DLG2	B	LPS	-0.018436993	0.714452714	0.758628069	0.050347064	-0.366197965	0.136155365
DLG3	B	LPS	0.084417161	0.253451065	0.307467495	0.073790574	1.144010085	0.053035156
DLG4	B	LPS	-0.152494568	0.031083176	0.046060972	0.070426595	-2.165298018	0.007302033
DLG5	B	LPS	0.393519517	1.18E-14	8.74E-14	0.048658339	8.087401383	3.75E-06
DLGAP1	B	LPS	0.03231485	0.770226072	0.80773779	0.110546078	0.292320185	0.145341955
DLGAP4	B	LPS	-0.138254184	1.74E-07	5.56E-07	0.025890648	-5.339927486	3.75E-06
DLL1	B	LPS	0.654457966	1.34E-15	1.10E-14	0.077897559	8.401520871	3.75E-06
DLST	B	LPS	-0.015771537	0.537370802	0.593865823	0.025543382	-0.617441245	0.105484405
DMAC1	B	LPS	0.024206487	0.316179015	0.374287773	0.024113171	1.003869937	0.064956346
DMAC2	B	LPS	-0.344798688	1.78E-20	2.29E-19	0.034744061	-9.923960585	3.75E-06
DMAP1	B	LPS	0.094541523	0.001988789	0.003661547	0.030331973	3.116893288	0.000494764
DMD	B	LPS	0.045286499	0.168436115	0.213105633	0.032809538	1.380284544	0.03620868
DMGDH	B	LPS	0.376950552	1.97E-06	5.50E-06	0.077822894	4.843697441	3.75E-06
DMPK	B	LPS	0.155156038	0.030663904	0.045500352	0.071475421	2.170760757	0.00721265
DMTF1	B	LPS	0.029944492	0.133827601	0.173224427	0.019924659	1.50288608	0.029140704
DMTN	B	LPS	0.298645676	1.35E-08	4.94E-08	0.051263114	5.825742026	3.75E-06
DMWD	B	LPS	0.08794909	0.103845401	0.137704529	0.053923145	1.63100816	0.022947731
DMXL1	B	LPS	0.25921831	4.20E-23	6.94E-22	0.024241485	10.69316944	3.75E-06
DMXL2	B	LPS	0.794962927	1.50E-27	3.39E-26	0.066572312	11.94134478	3.75E-06
DNA2	B	LPS	0.601115164	3.68E-13	2.28E-12	0.079361088	7.574432019	3.75E-06
DNAAF1	B	LPS	0.675219817	1.10E-20	1.44E-19	0.06761727	9.985907756	3.75E-06
DNAAF2	B	LPS	-0.201327234	1.94E-12	1.10E-11	0.027509795	-7.318383674	3.75E-06
DNAAF5	B	LPS	-0.399749858	2.06E-16	1.83E-15	0.046127819	-8.666133946	3.75E-06
DNAH1	B	LPS	0.133206083	0.028478139	0.042563976	0.060539149	2.200329634	0.006692704
DNAH6	B	LPS	0.34910948	3.00E-06	8.22E-06	0.073453982	4.752764562	3.75E-06
DNAH8	B	LPS	0.240798847	0.00644427	0.010835696	0.087824678	2.741813056	0.001608331
DNAJA1	B	LPS	0.212609373	1.85E-18	2.00E-17	0.022832899	9.311536467	3.75E-06
DNAJA2	B	LPS	0.062256443	0.000545555	0.001097929	0.017830029	3.491662513	0.000118014
DNAJA3	B	LPS	0.007325554	0.785114929	0.821181584	0.026845111	0.272882242	0.147771051
DNAJA4	B	LPS	-0.128261286	0.084311865	0.114061748	0.074078095	-1.731433385	0.01897173
DNAJB1	B	LPS	-0.168074732	6.07E-10	2.60E-09	0.026351823	-6.378106326	3.75E-06
DNAJB11	B	LPS	-0.062883942	0.051880388	0.073610394	0.032228165	-1.95121073	0.012094138
DNAJB12	B	LPS	-0.024893173	0.355539881	0.414958363	0.026905716	-0.92520016	0.072421484
DNAJB14	B	LPS	0.036686144	0.023270265	0.035404068	0.016093127	2.2796156	0.005588047
DNAJB2	B	LPS	-0.37078929	2.45E-33	7.80E-32	0.027474536	-13.49574338	3.75E-06
DNAJB4	B	LPS	0.259992202	1.73E-05	4.28E-05	0.059606707	4.361794433	3.75E-06
DNAJB5	B	LPS	-0.312762347	9.83E-05	0.000219205	0.079317719	-3.943158622	1.45E-05
DNAJB6	B	LPS	0.029302109	0.14027502	0.180685804	0.019821032	1.478334153	0.030459673
DNAJB9	B	LPS	-0.205891236	2.01E-07	6.40E-07	0.038766637	-5.311041949	3.75E-06
DNAJC1	B	LPS	0.100125442	6.46E-06	1.69E-05	0.021838069	4.584903662	3.75E-06
DNAJC10	B	LPS	-0.019468268	0.276692406	0.332755636	0.017867563	-1.089587191	0.057496654
DNAJC11	B	LPS	-0.190884801	3.65E-09	1.42E-08	0.031481111	-6.063471	3.75E-06
DNAJC13	B	LPS	0.10047154	6.00E-05	0.000138424	0.024713715	4.06541627	3.75E-06
DNAJC14	B	LPS	0.028015201	0.55361649	0.609576139	0.047246504	0.592958165	0.10829312
DNAJC15	B	LPS	0.19304012	2.92E-21	4.10E-20	0.019006579	10.15648926	3.75E-06
DNAJC16	B	LPS	-0.183112961	7.44E-08	2.49E-07	0.033262224	-5.505132753	3.75E-06
DNAJC17	B	LPS	-0.080182116	0.041195046	0.059754889	0.039120686	-2.049609149	0.00968141
DNAJC18	B	LPS	0.106153559	0.049635432	0.070804889	0.053875245	1.970358702	0.011582881
DNAJC19	B	LPS	0.010277133	0.597756764	0.650825615	0.019459031	0.528142057	0.115993243
DNAJC2	B	LPS	-0.017921993	0.46454834	0.523223174	0.024475846	-0.732231837	0.092393369
DNAJC21	B	LPS	0.023290303	0.271677454	0.327291357	0.02115271	1.101055267	0.05655401
DNAJC24	B	LPS	-0.044720921	0.202202931	0.251474901	0.034996987	-1.277850617	0.04312337
DNAJC25	B	LPS	-0.155107208	0.036484611	0.053395747	0.073858473	-2.100059766	0.008594805
DNAJC25-GNG10	B	LPS	0.940075931	4.02E-39	1.69E-37	0.06266804	15.00088297	3.75E-06
DNAJC27	B	LPS	0.034229953	0.529642727	0.586316663	0.054400753	0.629218381	0.104149627
DNAJC3	B	LPS	0.06574493	0.013558345	0.021481074	0.026487267	2.482133389	0.003317468
DNAJC30	B	LPS	-0.288837388	4.25E-10	1.84E-09	0.044853602	-6.439558291	3.75E-06
DNAJC4	B	LPS	0.057553538	0.007331483	0.012231247	0.021330474	2.698183803	0.001820864
DNAJC5	B	LPS	-0.112272659	0.009126414	0.014929857	0.042806137	-2.622816884	0.00227883
DNAJC5B	B	LPS	-0.272842843	0.001154505	0.002199916	0.083217596	-3.278667695	0.000291872
DNAJC6	B	LPS	0.477447716	6.42E-10	2.74E-09	0.074968987	6.368603029	3.75E-06
DNAJC7	B	LPS	0.125551448	5.56E-13	3.38E-12	0.016714822	7.511383977	3.75E-06
DNAJC8	B	LPS	0.169611725	4.68E-31	1.35E-29	0.013157944	12.89044307	3.75E-06
DNAJC9	B	LPS	0.066276948	0.010954993	0.017635603	0.02590305	2.558654259	0.002720265
DNAL1	B	LPS	0.531923093	1.37E-14	1.00E-13	0.065950629	8.065474118	3.75E-06
DNAL4	B	LPS	-0.130785957	0.032719648	0.048304691	0.060984809	-2.14456617	0.007656357
DNASE1	B	LPS	-0.162469874	2.10E-05	5.14E-05	0.037635145	-4.316972234	3.75E-06
DNASE1L1	B	LPS	-0.051655743	0.299420754	0.356844793	0.049701652	-1.039316413	0.061752074
DNASE2	B	LPS	-0.043845821	0.178065635	0.224115006	0.032487521	-1.349620402	0.038247288
DNER	B	LPS	0.481383064	7.20E-21	9.59E-20	0.047943165	10.04070265	3.75E-06
DNHD1	B	LPS	0.157144518	0.000209971	0.000447018	0.041920399	3.748640831	4.50E-05
DNLZ	B	LPS	0.263062142	1.42E-14	1.04E-13	0.032634929	8.060754138	3.75E-06
DNM1L	B	LPS	0.124571838	3.22E-07	1.00E-06	0.023876947	5.217243128	3.75E-06
DNM2	B	LPS	-0.181355686	1.12E-18	1.24E-17	0.019335794	-9.379272777	3.75E-06
DNM3	B	LPS	0.200322583	0.002237187	0.004084836	0.065018845	3.080992649	0.000583085
DNMBP	B	LPS	-0.250288332	2.03E-08	7.31E-08	0.043525248	-5.750417106	3.75E-06
DNMT1	B	LPS	0.025750665	0.329097506	0.388091953	0.026346537	0.977383295	0.067406092
DNMT3A	B	LPS	0.040805405	0.399334351	0.458178849	0.048352946	0.843907306	0.080477663
DNPEP	B	LPS	-0.001300194	0.960355049	0.96705682	0.026136701	-0.049745918	0.174984127
DNPH1	B	LPS	-0.004745257	0.816112473	0.848173762	0.020389164	-0.232734258	0.152915954
DNTTIP1	B	LPS	-0.16943194	1.10E-07	3.62E-07	0.031209904	-5.428787556	3.75E-06
DNTTIP2	B	LPS	0.039297602	0.024177869	0.036674444	0.017351812	2.26475489	0.005800342
DOCK1	B	LPS	-0.09473502	0.089717498	0.120706391	0.055664054	-1.701906562	0.020113425
DOCK10	B	LPS	0.126115112	4.64E-11	2.26E-10	0.018518313	6.810291588	3.75E-06
DOCK11	B	LPS	0.297261658	6.83E-45	3.63E-43	0.018042871	16.47529676	3.75E-06
DOCK2	B	LPS	0.075708804	3.12E-06	8.51E-06	0.015955915	4.744873861	3.75E-06
DOCK3	B	LPS	0.228585681	0.00359554	0.006332783	0.077942892	2.932732877	0.000955482
DOCK4	B	LPS	0.626958165	2.23E-22	3.48E-21	0.059803353	10.48366242	3.75E-06
DOCK5	B	LPS	-0.162814706	0.02024204	0.031159505	0.069782964	-2.333158378	0.004918902
DOCK7	B	LPS	0.304462581	3.37E-14	2.34E-13	0.038377855	7.933288152	3.75E-06
DOCK8	B	LPS	0.19491643	6.74E-22	1.00E-20	0.018843969	10.34370382	3.75E-06
DOCK9	B	LPS	-0.015916714	0.681066564	0.727697912	0.038691644	-0.411373427	0.130372948
DOHH	B	LPS	-0.041562011	0.38008466	0.438583514	0.047287452	-0.878922623	0.076759327
DOK1	B	LPS	-0.383362826	4.05E-30	1.11E-28	0.030331537	-12.63908333	3.75E-06
DOK2	B	LPS	-0.014194547	0.858904025	0.883146643	0.079785492	-0.177908873	0.15937954
DOK3	B	LPS	-0.063755119	0.148583374	0.190394403	0.044031312	-1.447949541	0.032155774
DOK6	B	LPS	0.200326145	6.40E-05	0.000146984	0.049466582	4.049726846	7.37E-06
DOK7	B	LPS	-0.663487109	3.20E-19	3.69E-18	0.06950796	-9.545483814	3.75E-06
DOLK	B	LPS	0.052396855	0.474385086	0.532790123	0.073161055	0.716185064	0.094221866
DOLPP1	B	LPS	0.061947023	0.371723184	0.430769326	0.069255398	0.894472129	0.075238882
DONSON	B	LPS	-0.139604432	0.022030882	0.03364744	0.060677862	-2.300747375	0.005333307
DOT1L	B	LPS	-0.234761287	9.56E-06	2.45E-05	0.052201652	-4.497200318	3.75E-06
DPAGT1	B	LPS	-0.312672624	1.49E-13	9.65E-13	0.040546652	-7.711428965	3.75E-06
DPEP2	B	LPS	-0.176791786	1.11E-07	3.65E-07	0.032574841	-5.42724938	3.75E-06
DPF2	B	LPS	-0.053834854	0.021928404	0.033509352	0.02338063	-2.302540764	0.005318811
DPF3	B	LPS	-0.418647062	1.00E-07	3.30E-07	0.076848224	-5.447712888	3.75E-06
DPH1	B	LPS	-0.214265717	2.56E-09	1.02E-08	0.034971906	-6.12679557	3.75E-06
DPH2	B	LPS	-0.177789687	2.60E-05	6.27E-05	0.041667794	-4.266837079	3.75E-06
DPH3	B	LPS	0.194436639	1.35E-07	4.36E-07	0.03607478	5.389821887	3.75E-06
DPH5	B	LPS	0.040167186	0.199997269	0.249017432	0.0312795	1.284137712	0.042707661
DPH6	B	LPS	0.142696371	8.47E-05	0.00019037	0.035848702	3.980517068	1.09E-05
DPH7	B	LPS	-0.093991721	0.014768206	0.023265212	0.038349222	-2.45094207	0.003634936
DPM1	B	LPS	0.248184913	3.01E-23	5.07E-22	0.023119835	10.73471811	3.75E-06
DPM2	B	LPS	0.221923281	5.41E-15	4.15E-14	0.027060587	8.200978023	3.75E-06
DPM3	B	LPS	0.085623525	0.000497889	0.001006925	0.024346139	3.51692425	0.000114861
DPP3	B	LPS	-0.052308347	0.207246651	0.257085803	0.041394317	-1.263660121	0.044122367
DPP4	B	LPS	0.524301076	4.00E-12	2.19E-11	0.072773017	7.204608255	3.75E-06
DPP7	B	LPS	-0.172004536	3.65E-22	5.52E-21	0.016505211	-10.4212264	3.75E-06
DPP8	B	LPS	0.32559406	2.62E-32	7.98E-31	0.024621851	13.22378459	3.75E-06
DPP9	B	LPS	0.019639863	0.523248669	0.580394925	0.030733915	0.639029017	0.102973055
DPY19L1	B	LPS	-0.025342645	0.568855507	0.623636264	0.044436477	-0.570311765	0.110811659
DPY19L2	B	LPS	0.460629187	1.84E-17	1.81E-16	0.051179128	9.000332933	3.75E-06
DPY19L3	B	LPS	-0.055908833	0.231163668	0.283306808	0.046606812	-1.199585012	0.048798228
DPY19L4	B	LPS	0.048528818	0.281038141	0.337288268	0.04494391	1.079764045	0.05833301
DPY30	B	LPS	0.108838122	1.77E-06	4.97E-06	0.022366185	4.866190717	3.75E-06
DPYD	B	LPS	0.158112121	2.59E-12	1.45E-11	0.021740037	7.272854195	3.75E-06
DPYSL2	B	LPS	0.236967533	3.97E-07	1.22E-06	0.045789699	5.175127615	3.75E-06
DPYSL3	B	LPS	0.194577955	0.00031777	0.000660074	0.053471204	3.63892975	7.10E-05
DR1	B	LPS	0.063465797	0.002490645	0.004508562	0.020822374	3.047961642	0.000680941
DRAM1	B	LPS	0.36198801	9.27E-13	5.49E-12	0.048701559	7.432780759	3.75E-06
DRAM2	B	LPS	0.02783612	0.094800658	0.126769781	0.01661435	1.675426311	0.021098967
DRAP1	B	LPS	0.48621261	2.22E-46	1.22E-44	0.028850031	16.85310541	3.75E-06
DRG1	B	LPS	-0.013318395	0.591094745	0.644456257	0.024765658	-0.537776742	0.114797041
DRG2	B	LPS	-0.127926384	2.63E-05	6.34E-05	0.030001639	-4.263979788	3.75E-06
DROSHA	B	LPS	0.057229861	0.068086121	0.094045859	0.031265347	1.83045661	0.015604741
DSC2	B	LPS	0.434285152	2.67E-20	3.37E-19	0.043995371	9.871155591	3.75E-06
DSE	B	LPS	-0.123433966	0.000359255	0.000740984	0.034230891	-3.605923276	7.70E-05
DSN1	B	LPS	0.231317624	1.27E-06	3.66E-06	0.046864318	4.93590079	3.75E-06
DSP	B	LPS	0.893848422	6.16E-21	8.27E-20	0.088844344	10.06083658	3.75E-06
DST	B	LPS	0.336133476	1.16E-05	2.94E-05	0.075494908	4.452399327	3.75E-06
DSTN	B	LPS	-0.020801896	0.4930664	0.550820508	0.030314355	-0.686206138	0.097520705
DSTYK	B	LPS	-0.173492578	5.43E-05	0.000125994	0.04242145	-4.089737108	3.75E-06
DTD1	B	LPS	-0.24775472	3.42E-10	1.51E-09	0.038255294	-6.476351213	3.75E-06
DTD2	B	LPS	-0.056560322	0.432516988	0.491430233	0.071972815	-0.785856746	0.086659167
DTHD1	B	LPS	0.593583086	9.68E-28	2.22E-26	0.049492167	11.99347549	3.75E-06
DTNA	B	LPS	0.319706152	1.20E-10	5.58E-10	0.048058111	6.652490965	3.75E-06
DTNB	B	LPS	0.029746626	0.388222232	0.44676719	0.034429323	0.863991036	0.078362221
DTNBP1	B	LPS	0.022831595	0.255601474	0.309873211	0.020048245	1.138832598	0.05344097
DTWD1	B	LPS	0.199863224	8.93E-11	4.20E-10	0.029820422	6.702226486	3.75E-06
DTWD2	B	LPS	-0.264197052	9.16E-08	3.03E-07	0.048343575	-5.464987899	3.75E-06
DTX1	B	LPS	-0.032856491	0.530219905	0.586897127	0.052291294	-0.628335788	0.104245668
DTX2	B	LPS	-0.120123172	0.011014042	0.01771526	0.04698282	-2.556746712	0.002736249
DTX3	B	LPS	0.117808053	0.137325773	0.177298009	0.07909479	1.489454015	0.029806751
DTX3L	B	LPS	1.104846414	1.72E-82	2.85E-80	0.042180842	26.19308571	3.75E-06
DTX4	B	LPS	-0.321876778	2.03E-10	9.17E-10	0.049031357	-6.564712845	3.75E-06
DTYMK	B	LPS	-0.030211322	0.348006407	0.407063816	0.032146332	-0.939806209	0.070946217
DUS1L	B	LPS	-0.303308096	1.63E-29	4.25E-28	0.024311352	-12.47598655	3.75E-06
DUS2	B	LPS	-0.095430504	0.006315127	0.010637868	0.034719539	-2.748610937	0.001589057
DUS3L	B	LPS	-0.244128189	1.98E-10	8.97E-10	0.037165986	-6.568591824	3.75E-06
DUS4L	B	LPS	-0.094760828	0.030725801	0.045573939	0.043669585	-2.169950258	0.00722668
DUSP1	B	LPS	-0.26630601	2.33E-07	7.37E-07	0.050418439	-5.281916969	3.75E-06
DUSP10	B	LPS	0.063810166	0.152288107	0.194670174	0.04447258	1.43482044	0.032942527
DUSP11	B	LPS	0.029534809	0.222522367	0.273803545	0.024166095	1.222158913	0.047019829
DUSP12	B	LPS	-0.106673453	5.96E-05	0.000137363	0.026226432	-4.067402447	3.75E-06
DUSP14	B	LPS	-0.210481138	0.002025163	0.003721731	0.067648667	-3.111386355	0.000503093
DUSP16	B	LPS	-0.003126883	0.965002448	0.970959062	0.07121051	-0.043910418	0.175698992
DUSP18	B	LPS	-0.253068461	4.56E-08	1.57E-07	0.045200385	-5.598812121	3.75E-06
DUSP2	B	LPS	-0.086887693	0.164429788	0.208416538	0.062355176	-1.393431911	0.035386644
DUSP22	B	LPS	0.097877809	3.65E-05	8.67E-05	0.023381661	4.186093043	3.75E-06
DUSP23	B	LPS	-0.173770694	3.53E-06	9.56E-06	0.036832097	-4.717914806	3.75E-06
DUSP28	B	LPS	0.02293154	0.642360596	0.69240091	0.049333166	0.464830096	0.123929051
DUSP3	B	LPS	0.122091129	0.045969802	0.066008073	0.060946397	2.00325425	0.010772438
DUSP4	B	LPS	0.057422429	0.412493757	0.471282071	0.06997997	0.82055521	0.082863954
DUSP5	B	LPS	0.334312565	1.76E-06	4.96E-06	0.068695365	4.866595692	3.75E-06
DUSP6	B	LPS	0.117319051	0.12174874	0.159053528	0.075617654	1.551477011	0.026797226
DUSP7	B	LPS	0.023909672	0.753081844	0.792751527	0.07594202	0.314841138	0.142444928
DUSP8	B	LPS	0.058200992	0.318551799	0.376735395	0.058262021	0.998952506	0.065339287
DUT	B	LPS	-0.019779794	0.264247671	0.319379514	0.017687116	-1.118316527	0.055202183
DVL1	B	LPS	-0.135448169	0.039784126	0.057889134	0.065618365	-2.06418078	0.00935618
DVL2	B	LPS	-0.350839853	2.09E-20	2.68E-19	0.035428118	-9.902864518	3.75E-06
DVL3	B	LPS	-0.303111813	7.81E-20	9.59E-19	0.031149056	-9.731011269	3.75E-06
DXO	B	LPS	0.009567272	0.831679222	0.860969705	0.04497647	0.212717273	0.155283118
DYM	B	LPS	0.124731838	5.31E-11	2.57E-10	0.018375182	6.788059907	3.75E-06
DYNC1H1	B	LPS	0.212599357	9.89E-26	1.98E-24	0.01858753	11.43774116	3.75E-06
DYNC1I2	B	LPS	0.136642251	1.98E-09	7.97E-09	0.022139638	6.171837584	3.75E-06
DYNC1LI1	B	LPS	-0.000262031	0.990322367	0.991839898	0.021586563	-0.012138632	0.179557168
DYNC1LI2	B	LPS	-0.048048491	0.098803933	0.131647739	0.029025918	-1.655365054	0.021904915
DYNC2H1	B	LPS	-0.486809629	5.60E-15	4.29E-14	0.05939546	-8.196074799	3.75E-06
DYNC2LI1	B	LPS	-0.101113178	0.040241348	0.058485496	0.049098101	-2.059411153	0.009465947
DYNLL1	B	LPS	0.056557015	0.001015976	0.001953368	0.017057005	3.315764682	0.000250247
DYNLL2	B	LPS	0.040770896	0.17688696	0.222732435	0.030126888	1.353305919	0.03802251
DYNLRB1	B	LPS	0.1086653	9.73E-13	5.75E-12	0.01463457	7.425247471	3.75E-06
DYNLT1	B	LPS	0.411365737	5.69E-19	6.46E-18	0.043444031	9.468866729	3.75E-06
DYNLT3	B	LPS	0.133570944	8.41E-07	2.48E-06	0.026597924	5.021856027	3.75E-06
DYRK1A	B	LPS	-0.028291609	0.134145754	0.173555365	0.018840307	-1.501653265	0.029213568
DYRK1B	B	LPS	-0.339151568	1.37E-11	7.05E-11	0.048392147	-7.008400871	3.75E-06
DYRK2	B	LPS	-0.338217523	4.54E-26	9.20E-25	0.029328334	-11.53210824	3.75E-06
DYRK3	B	LPS	0.286387487	5.16E-05	0.000119991	0.069808321	4.102483529	3.75E-06
DYRK4	B	LPS	0.084115009	0.042324556	0.06121689	0.041268313	2.03824688	0.009936507
DYSF	B	LPS	0.349718992	3.39E-12	1.87E-11	0.048365785	7.230710552	3.75E-06
DZANK1	B	LPS	-0.254559971	9.39E-05	0.000209815	0.064369071	-3.954693859	1.09E-05
DZIP3	B	LPS	0.32290338	6.52E-17	6.09E-16	0.036584719	8.826181667	3.75E-06
E2F3	B	LPS	0.145940204	0.000507723	0.00102588	0.041560262	3.511532342	0.000114861
E2F4	B	LPS	-0.338335743	1.58E-39	6.79E-38	0.022398313	-15.10541196	3.75E-06
E2F5	B	LPS	-0.020465617	0.342636271	0.401967227	0.021535012	-0.950341574	0.070001317
E2F6	B	LPS	0.222276523	1.36E-05	3.42E-05	0.050331603	4.416241691	3.75E-06
E4F1	B	LPS	-0.033759322	0.416087301	0.475045828	0.041460335	-0.814255888	0.083606183
EAF1	B	LPS	0.144626032	0.00182533	0.00337683	0.046017513	3.142847621	0.000442917
EAF2	B	LPS	0.323461675	1.29E-18	1.43E-17	0.034559703	9.359503846	3.75E-06
EAPP	B	LPS	0.046403275	0.0041322	0.007188488	0.016066935	2.888122366	0.001063021
EARS2	B	LPS	-0.005447053	0.929348035	0.941378979	0.061386958	-0.08873307	0.170125123
EBAG9	B	LPS	0.074457831	0.002707382	0.004863658	0.024637925	3.022082021	0.000737561
EBF1	B	LPS	0.074550038	2.76E-05	6.63E-05	0.017530231	4.252655725	3.75E-06
EBI3	B	LPS	0.334203904	5.70E-12	3.07E-11	0.046751578	7.14850536	3.75E-06
EBNA1BP2	B	LPS	0.021933704	0.473575068	0.532041716	0.030569646	0.717499443	0.094093009
EBP	B	LPS	0.068937391	0.056939374	0.080123276	0.036083645	1.910488557	0.013228202
EBPL	B	LPS	-0.065031482	0.008307029	0.013710546	0.024490316	-2.655395731	0.002078944
ECD	B	LPS	0.08840621	0.001462595	0.002744156	0.0275485	3.209111579	0.00036382
ECE1	B	LPS	0.256085374	1.74E-09	7.04E-09	0.04133959	6.194676184	3.75E-06
ECH1	B	LPS	-0.477876299	2.62E-57	2.36E-55	0.024353973	-19.62210819	3.75E-06
ECHDC1	B	LPS	0.103016728	6.76E-08	2.28E-07	0.018650987	5.523392801	3.75E-06
ECHDC2	B	LPS	-0.083006071	0.055457887	0.078206952	0.043185342	-1.922089003	0.012859868
ECHDC3	B	LPS	-0.414515352	5.31E-10	2.28E-09	0.064754581	-6.401328564	3.75E-06
ECHS1	B	LPS	0.006946688	0.750535	0.790819761	0.021831191	0.31820014	0.142030583
ECI1	B	LPS	-0.083501279	0.001134655	0.002165062	0.02542886	-3.283720883	0.000288816
ECI2	B	LPS	-0.016946638	0.552221229	0.608341273	0.028479507	-0.595046764	0.108100876
ECM1	B	LPS	0.105418086	0.063319117	0.08820696	0.056577792	1.863241419	0.01463457
ECPAS	B	LPS	0.051943548	0.043166623	0.062321251	0.025588678	2.029942649	0.010104284
ECSIT	B	LPS	-0.070311304	0.017443467	0.027141067	0.029427616	-2.389296639	0.004284845
ECT2	B	LPS	0.305895878	2.62E-05	6.34E-05	0.071733222	4.264354345	3.75E-06
EDA	B	LPS	0.086270194	0.288851534	0.345545801	0.081206197	1.062359733	0.059762539
EDAR	B	LPS	0.078515881	0.074590901	0.102066442	0.043896697	1.788651232	0.016963751
EDARADD	B	LPS	0.231363822	2.99E-05	7.17E-05	0.054656467	4.23305484	3.75E-06
EDC3	B	LPS	-0.063069493	0.123943253	0.161597451	0.040891104	-1.54237686	0.027230291
EDC4	B	LPS	-0.239386916	5.87E-08	1.99E-07	0.043127328	-5.550701261	3.75E-06
EDEM1	B	LPS	0.072769934	0.000774829	0.001521585	0.021445054	3.393320176	0.000188798
EDEM2	B	LPS	0.166575766	3.34E-07	1.03E-06	0.031973194	5.209856947	3.75E-06
EDEM3	B	LPS	-0.046807432	0.130578238	0.169413632	0.030883571	-1.515609463	0.028551265
EDF1	B	LPS	0.095019619	3.16E-15	2.49E-14	0.011477341	8.278887748	3.75E-06
EDN1	B	LPS	0.490475224	2.68E-11	1.34E-10	0.071084949	6.899846366	3.75E-06
EDRF1	B	LPS	0.156805027	1.45E-08	5.27E-08	0.02697312	5.813381196	3.75E-06
EEA1	B	LPS	0.131372886	7.21E-11	3.43E-10	0.019498365	6.737636139	3.75E-06
EED	B	LPS	0.124135902	1.90E-06	5.33E-06	0.025591184	4.850729197	3.75E-06
EEF1A1	B	LPS	0.073426979	6.07E-27	1.32E-25	0.006236274	11.77417386	3.75E-06
EEF1AKMT1	B	LPS	-0.159022927	0.002184099	0.003997286	0.051491301	-3.088345473	0.000557685
EEF1AKMT2	B	LPS	0.107446724	0.007101312	0.011872206	0.039662515	2.70902447	0.001762325
EEF1AKMT3	B	LPS	0.545581314	5.27E-14	3.58E-13	0.069349631	7.867112006	3.75E-06
EEF1B2	B	LPS	0.108251429	1.04E-33	3.42E-32	0.007963591	13.59329311	3.75E-06
EEF1D	B	LPS	0.001661905	0.826823164	0.85730953	0.00759027	0.21895204	0.154622166
EEF1E1	B	LPS	0.012396938	0.788728024	0.824184809	0.046226003	0.268181042	0.148304664
EEF1G	B	LPS	-0.930093825	2.39E-105	7.18E-103	0.028456933	-32.68426147	3.75E-06
EEF2	B	LPS	-0.06665503	2.92E-17	2.81E-16	0.007458505	-8.936781088	3.75E-06
EEF2K	B	LPS	-0.080512836	0.043720936	0.063064172	0.039768245	-2.024550923	0.010210273
EEF2KMT	B	LPS	-0.094629178	0.051627399	0.073307607	0.048444972	-1.953333309	0.012043253
EEFSEC	B	LPS	0.122964118	8.57E-05	0.00019262	0.030915881	3.977377142	1.09E-05
EEPD1	B	LPS	-0.287210684	0.000445168	0.000906784	0.080957983	-3.547651175	8.62E-05
EFCAB11	B	LPS	0.372769207	2.37E-11	1.20E-10	0.05386929	6.919883479	3.75E-06
EFCAB13	B	LPS	0.076484498	0.003953157	0.006906214	0.026352286	2.902385685	0.001018979
EFCAB14	B	LPS	0.010466793	0.587645975	0.641136531	0.019283532	0.542784056	0.11415415
EFCAB5	B	LPS	-0.139195141	0.036709634	0.053696781	0.066361564	-2.09752652	0.008657018
EFCAB7	B	LPS	-0.025117081	0.597612123	0.6507319	0.047538652	-0.528350714	0.11597977
EFEMP2	B	LPS	-0.110924406	0.125564809	0.163481439	0.072228944	-1.535733456	0.027603583
EFHC1	B	LPS	-0.283656817	7.49E-10	3.16E-09	0.044726439	-6.342038975	3.75E-06
EFHD2	B	LPS	-0.036153597	0.151305697	0.193570248	0.025136725	-1.438277934	0.032768949
EFL1	B	LPS	-0.127033485	8.34E-06	2.15E-05	0.028055889	-4.527872344	3.75E-06
EFNA4	B	LPS	-0.302899314	1.33E-06	3.83E-06	0.061496607	-4.925463805	3.75E-06
EFNA5	B	LPS	0.343338774	6.84E-13	4.11E-12	0.045902731	7.479702614	3.75E-06
EFR3A	B	LPS	0.083006343	0.000106308	0.000236332	0.021156622	3.92342147	2.50E-05
EFTUD2	B	LPS	-0.118746233	2.44E-06	6.75E-06	0.024750009	-4.797825847	3.75E-06
EGLN1	B	LPS	-0.116279295	3.54E-05	8.43E-05	0.027732059	-4.192955651	3.75E-06
EGLN2	B	LPS	-0.969817623	1.65E-56	1.39E-54	0.049940948	-19.41928744	3.75E-06
EGLN3	B	LPS	-0.698315187	3.07E-17	2.94E-16	0.078197802	-8.930112706	3.75E-06
EGR1	B	LPS	-0.005172437	0.961394664	0.967928245	0.106779439	-0.048440386	0.175166757
EGR2	B	LPS	-0.194619556	0.025376464	0.038304292	0.08665715	-2.245856878	0.006049879
EGR3	B	LPS	-0.574327448	5.33E-08	1.82E-07	0.103128997	-5.569020011	3.75E-06
EHBP1	B	LPS	0.184302957	1.83E-13	1.17E-12	0.023995845	7.680619604	3.75E-06
EHBP1L1	B	LPS	-0.230076231	4.43E-14	3.04E-13	0.029149104	-7.893080822	3.75E-06
EHD1	B	LPS	-0.140659773	2.30E-07	7.28E-07	0.026617579	-5.284469109	3.75E-06
EHD3	B	LPS	0.037865336	0.404580749	0.463384878	0.045372556	0.834542711	0.081392983
EHD4	B	LPS	0.22760157	5.31E-06	1.41E-05	0.049177135	4.628199084	3.75E-06
EHMT1	B	LPS	0.052431425	0.000561535	0.001128249	0.015050694	3.483654876	0.000123987
EHMT2	B	LPS	-0.167067039	8.58E-08	2.86E-07	0.030500392	-5.477537485	3.75E-06
EI24	B	LPS	0.002544346	0.939397891	0.949049824	0.033440939	0.07608478	0.171571355
EID1	B	LPS	0.002691399	0.865175933	0.888444528	0.01583903	0.169921971	0.160368072
EID2	B	LPS	-0.452847114	2.18E-31	6.39E-30	0.034891215	-12.97882895	3.75E-06
EID2B	B	LPS	-0.047540443	0.450091329	0.50853821	0.062870463	-0.756164998	0.089707565
EID3	B	LPS	0.329702566	1.15E-05	2.90E-05	0.073988156	4.456153298	3.75E-06
EIF1	B	LPS	0.002692218	0.759357448	0.798449949	0.008781469	0.306579412	0.143513378
EIF1AD	B	LPS	0.116988569	0.002798753	0.005012403	0.038844204	3.011738118	0.00074965
EIF1AX	B	LPS	0.112916744	1.28E-10	5.91E-10	0.016999322	6.642426229	3.75E-06
EIF1AY	B	LPS	0.217782536	3.84E-05	9.10E-05	0.052183015	4.173437216	3.75E-06
EIF1B	B	LPS	0.078527839	1.81E-06	5.08E-06	0.016153357	4.861394365	3.75E-06
EIF2A	B	LPS	0.090283176	7.19E-06	1.87E-05	0.019793815	4.56118116	3.75E-06
EIF2AK1	B	LPS	-0.06078881	0.002161632	0.003958373	0.019663165	-3.091506836	0.000554885
EIF2AK2	B	LPS	1.581477333	5.54E-122	2.68E-119	0.041758985	37.87154604	3.75E-06
EIF2AK3	B	LPS	-0.033058004	0.087277255	0.117758055	0.019275221	-1.715051887	0.019587219
EIF2AK4	B	LPS	0.060696813	0.029634291	0.044137616	0.027785801	2.184454292	0.006946055
EIF2B1	B	LPS	0.059030334	0.020365471	0.031319135	0.025325744	2.330843028	0.004946713
EIF2B2	B	LPS	0.114174537	0.002314877	0.004210968	0.037184141	3.070516951	0.000616555
EIF2B3	B	LPS	0.046260117	0.177676895	0.223651068	0.0342456	1.350833904	0.03819419
EIF2B4	B	LPS	0.002173114	0.949939028	0.95856621	0.034586514	0.062831256	0.173409366
EIF2B5	B	LPS	-0.090241145	0.000896956	0.001741408	0.026924738	-3.351607191	0.000236568
EIF2D	B	LPS	-0.040499819	0.126179784	0.164171072	0.02641468	-1.533231513	0.027702914
EIF2S1	B	LPS	0.064921275	0.003945522	0.006895044	0.022363459	2.90300692	0.001018979
EIF2S2	B	LPS	0.053888239	0.001134293	0.002164742	0.01641026	3.28381386	0.000288816
EIF2S3	B	LPS	0.082022441	7.01E-11	3.34E-10	0.012165479	6.742228721	3.75E-06
EIF3A	B	LPS	0.014240028	0.346987404	0.406075242	0.015120056	0.941797292	0.070783342
EIF3B	B	LPS	-0.253107242	6.13E-28	1.43E-26	0.021008608	-12.04778708	3.75E-06
EIF3C	B	LPS	-0.346973989	3.10E-13	1.93E-12	0.045650163	-7.600717467	3.75E-06
EIF3D	B	LPS	0.033506421	0.007660568	0.012734377	0.01248746	2.68320543	0.001893142
EIF3E	B	LPS	0.058003188	7.48E-08	2.50E-07	0.010538069	5.50415715	3.75E-06
EIF3F	B	LPS	-0.151999375	6.64E-38	2.66E-36	0.01034941	-14.68676733	3.75E-06
EIF3G	B	LPS	-0.035355245	0.006148202	0.010380287	0.012821083	-2.757586379	0.001565409
EIF3H	B	LPS	0.018735498	0.069079439	0.095299434	0.010272412	1.823865403	0.015814662
EIF3I	B	LPS	0.079491152	1.61E-05	4.01E-05	0.018157265	4.377925372	3.75E-06
EIF3J	B	LPS	0.01403677	0.500181942	0.55787207	0.020796774	0.674949377	0.098874372
EIF3K	B	LPS	0.079704745	2.86E-14	2.00E-13	0.01001575	7.957940799	3.75E-06
EIF3L	B	LPS	0.035557847	0.001723213	0.003199636	0.011251865	3.160173612	0.000435472
EIF3M	B	LPS	0.120006824	6.39E-17	5.97E-16	0.013592225	8.829078428	3.75E-06
EIF4A1	B	LPS	-0.354214318	4.05E-24	7.37E-23	0.032248987	-10.98373487	3.75E-06
EIF4A2	B	LPS	0.028036752	0.017991317	0.027915308	0.011791481	2.377712533	0.004422049
EIF4A3	B	LPS	-0.121179136	2.51E-07	7.91E-07	0.023008381	-5.266738918	3.75E-06
EIF4B	B	LPS	0.081228828	2.53E-13	1.59E-12	0.010643831	7.631540408	3.75E-06
EIF4E	B	LPS	0.04885464	0.016684375	0.02606117	0.020306275	2.405888819	0.004097505
EIF4E2	B	LPS	0.131805894	4.61E-09	1.77E-08	0.021888838	6.021603013	3.75E-06
EIF4E3	B	LPS	-0.213798858	0.000620165	0.001236214	0.061863195	-3.455994473	0.000152665
EIF4EBP1	B	LPS	-0.259346221	7.09E-12	3.76E-11	0.036456769	-7.113801585	3.75E-06
EIF4EBP2	B	LPS	0.458338843	4.81E-47	2.81E-45	0.026926908	17.02159202	3.75E-06
EIF4EBP3	B	LPS	0.13386505	0.020371508	0.031324083	0.057434814	2.330730103	0.004947849
EIF4ENIF1	B	LPS	-0.00508327	0.884753511	0.904580147	0.035042902	-0.14505849	0.163416423
EIF4G1	B	LPS	-0.000534344	0.980392667	0.983490693	0.021725426	-0.024595315	0.177969127
EIF4G2	B	LPS	0.034761133	0.001461143	0.002742358	0.010831017	3.209406146	0.00036382
EIF4G3	B	LPS	0.037324115	0.104144567	0.13801888	0.022903952	1.629592751	0.02300531
EIF4H	B	LPS	-0.190151178	1.51E-23	2.59E-22	0.017572776	-10.82078222	3.75E-06
EIF5	B	LPS	-0.123009848	1.52E-19	1.82E-18	0.012756046	-9.643258336	3.75E-06
EIF5A	B	LPS	-0.011980011	0.572917922	0.627408932	0.021228947	-0.56432432	0.111537365
EIF5A2	B	LPS	0.424993523	7.09E-09	2.67E-08	0.071497448	5.944177563	3.75E-06
EIF5B	B	LPS	0.100557106	9.42E-08	3.12E-07	0.018418436	5.45958985	3.75E-06
EIF6	B	LPS	-0.048396843	0.004971145	0.00853832	0.017113507	-2.827990919	0.001262254
EIPR1	B	LPS	0.034460437	0.262273121	0.317130988	0.030687138	1.122960249	0.054814607
ELAC1	B	LPS	0.307364292	2.61E-06	7.20E-06	0.064258025	4.783282588	3.75E-06
ELAC2	B	LPS	0.149461081	2.58E-06	7.12E-06	0.03123046	4.785746996	3.75E-06
ELAVL1	B	LPS	-0.149026356	2.34E-12	1.32E-11	0.020446594	-7.28856642	3.75E-06
ELF1	B	LPS	0.127994057	1.38E-10	6.34E-10	0.019305721	6.629851271	3.75E-06
ELF2	B	LPS	0.011947074	0.470081392	0.528490777	0.016520131	0.723182762	0.093377402
ELF4	B	LPS	0.112046822	0.006044998	0.010230918	0.040548979	2.763246456	0.001538888
ELK1	B	LPS	-0.208363642	6.56E-07	1.96E-06	0.0410742	-5.072859434	3.75E-06
ELK3	B	LPS	0.01852613	0.319144715	0.37727598	0.018568327	0.997727495	0.065415501
ELK4	B	LPS	0.181057762	1.65E-10	7.55E-10	0.027436523	6.599151104	3.75E-06
ELL	B	LPS	-0.043711566	0.279775462	0.335954302	0.040376191	-1.082607459	0.058078852
ELL2	B	LPS	0.167747499	5.77E-06	1.52E-05	0.036388215	4.60994031	3.75E-06
ELL3	B	LPS	0.119504371	0.000291474	0.000607269	0.032633462	3.662019404	5.76E-05
ELMO1	B	LPS	0.179848332	1.41E-18	1.54E-17	0.019238625	9.348294375	3.75E-06
ELMO2	B	LPS	0.069388819	0.102456408	0.135976249	0.042371676	1.637622708	0.022607925
ELMOD2	B	LPS	0.025608609	0.527365233	0.584202902	0.040474749	0.632705822	0.103718684
ELMOD3	B	LPS	-0.212517467	1.24E-09	5.13E-09	0.033981607	-6.253896808	3.75E-06
ELOA	B	LPS	-0.05647262	0.045235871	0.065038272	0.028094354	-2.010105616	0.010582552
ELOB	B	LPS	0.020448495	0.121867722	0.159190249	0.013184239	1.550980335	0.026826004
ELOC	B	LPS	0.010363124	0.585756683	0.639326376	0.01899633	0.54553293	0.113779273
ELOF1	B	LPS	0.164218999	4.67E-10	2.02E-09	0.025566311	6.423257524	3.75E-06
ELOVL1	B	LPS	0.098910909	2.10E-05	5.14E-05	0.022912497	4.316897843	3.75E-06
ELOVL5	B	LPS	0.065323741	4.16E-05	9.80E-05	0.015722651	4.154753606	3.75E-06
ELOVL6	B	LPS	0.484669791	6.74E-09	2.54E-08	0.081411589	5.953326792	3.75E-06
ELOVL7	B	LPS	0.28141783	6.72E-07	2.00E-06	0.055527706	5.068061494	3.75E-06
ELP1	B	LPS	0.229232564	8.67E-09	3.23E-08	0.038803498	5.907523187	3.75E-06
ELP2	B	LPS	0.036805341	0.101953884	0.135373997	0.022441823	1.640033443	0.022527859
ELP3	B	LPS	-0.017484588	0.534695654	0.591144618	0.028132513	-0.621508229	0.104978724
ELP4	B	LPS	0.1037709	1.17E-06	3.40E-06	0.020953817	4.952362669	3.75E-06
ELP5	B	LPS	-0.078715667	0.001176732	0.002239197	0.024049238	-3.273104414	0.000297572
ELP6	B	LPS	-0.263802766	1.06E-10	4.95E-10	0.039531048	-6.673305675	3.75E-06
EMB	B	LPS	-0.010516651	0.576888394	0.631336481	0.018830444	-0.558491911	0.112311077
EMC1	B	LPS	0.163299717	7.77E-05	0.000175708	0.040806049	4.001850763	7.37E-06
EMC10	B	LPS	-0.193233224	1.16E-13	7.58E-13	0.024933956	-7.749802082	3.75E-06
EMC2	B	LPS	0.455989022	2.34E-39	1.01E-37	0.030275738	15.0612025	3.75E-06
EMC3	B	LPS	0.097003823	0.000128256	0.000281798	0.025027669	3.875863327	2.50E-05
EMC4	B	LPS	-0.021238533	0.321050479	0.379286749	0.02137103	-0.993800141	0.065806911
EMC6	B	LPS	0.014549469	0.505943917	0.563506702	0.021849449	0.665896379	0.099862663
EMC7	B	LPS	0.200053603	9.32E-14	6.19E-13	0.02570695	7.782082436	3.75E-06
EMC8	B	LPS	-0.030741827	0.314643963	0.372828097	0.030526184	-1.007064202	0.064684657
EMC9	B	LPS	-0.093776956	0.070522168	0.097036756	0.051683975	-1.814430023	0.016091919
EMD	B	LPS	-0.031478758	0.16042412	0.203967548	0.022375798	-1.406821716	0.034632038
EME2	B	LPS	0.034733804	0.640162136	0.690567135	0.074232561	0.467905243	0.12358234
EMG1	B	LPS	-0.151511444	0.022289744	0.033996066	0.065982136	-2.296249447	0.00540303
EMILIN1	B	LPS	0.053729598	0.310586546	0.368767591	0.052906526	1.015557104	0.063929875
EMILIN2	B	LPS	-0.207812948	3.80E-06	1.03E-05	0.044200514	-4.701595745	3.75E-06
EML2	B	LPS	0.071823075	0.061003762	0.085216596	0.038205594	1.879909925	0.014153784
EML3	B	LPS	-0.033321986	0.311983281	0.370228157	0.032906533	-1.012625243	0.064210931
EML4	B	LPS	-0.062417966	4.99E-05	0.000116207	0.015184726	-4.110575804	3.75E-06
EML5	B	LPS	0.587266084	3.37E-23	5.62E-22	0.0547786	10.72072084	3.75E-06
EML6	B	LPS	-0.086485519	0.076120141	0.103928592	0.048607566	-1.779260442	0.017297771
EMP1	B	LPS	-0.16198564	0.041360585	0.05996119	0.079097352	-2.047927473	0.009731785
EMP3	B	LPS	0.016517614	0.243808578	0.297230317	0.014146487	1.167612424	0.051185318
EMSY	B	LPS	0.167868215	6.67E-11	3.19E-10	0.024867452	6.750519415	3.75E-06
ENC1	B	LPS	-0.340678851	4.48E-06	1.20E-05	0.073018681	-4.665639623	3.75E-06
ENDOD1	B	LPS	0.363106445	1.45E-11	7.47E-11	0.051879598	6.999021988	3.75E-06
ENDOG	B	LPS	-0.352432496	2.88E-10	1.28E-09	0.054171115	-6.505911757	3.75E-06
ENDOV	B	LPS	-0.267289773	2.36E-06	6.54E-06	0.055631188	-4.804674927	3.75E-06
ENG	B	LPS	-0.225119022	6.20E-05	0.000142775	0.055481901	-4.057521787	7.37E-06
ENGASE	B	LPS	-0.409289211	2.62E-14	1.86E-13	0.051350753	-7.97046175	3.75E-06
ENKD1	B	LPS	0.182654885	0.005685709	0.009675895	0.065616848	2.78365831	0.001455862
ENO1	B	LPS	0.068023085	0.003660273	0.006433998	0.023239539	2.927041101	0.000962412
ENO2	B	LPS	-0.497377818	8.12E-20	9.95E-19	0.051139805	-9.725845078	3.75E-06
ENO3	B	LPS	0.072088741	0.32320512	0.381656186	0.072862667	0.98937829	0.066269622
ENOPH1	B	LPS	0.032141028	0.290601185	0.347398228	0.030364514	1.058506263	0.060046721
ENOSF1	B	LPS	-0.019655306	0.792701535	0.827170055	0.074729963	-0.263017736	0.14888811
ENOX1	B	LPS	-0.285439717	3.88E-05	9.18E-05	0.06843057	-4.17123103	3.75E-06
ENOX2	B	LPS	-0.102276349	0.000118053	0.000260391	0.02624539	-3.896926233	2.50E-05
ENPP2	B	LPS	0.442538397	3.81E-09	1.48E-08	0.073077651	6.055728237	3.75E-06
ENPP4	B	LPS	0.049558559	0.238355129	0.291304748	0.041954207	1.181253603	0.05015817
ENPP5	B	LPS	0.092690529	0.135723578	0.175372099	0.061976614	1.495572669	0.029494131
ENSA	B	LPS	0.079314245	2.52E-05	6.11E-05	0.018559937	4.273411423	3.75E-06
ENTHD1	B	LPS	-0.266210311	0.00067028	0.001328484	0.077516842	-3.434225461	0.000161338
ENTPD1	B	LPS	0.163834058	1.61E-08	5.83E-08	0.028278053	5.793682467	3.75E-06
ENTPD4	B	LPS	0.02945333	0.226602566	0.278054236	0.024312997	1.211423272	0.047783783
ENTPD5	B	LPS	0.021269009	0.724128635	0.767069622	0.060209825	0.353248146	0.137663995
ENTPD6	B	LPS	-0.267825936	2.07E-08	7.44E-08	0.046603464	-5.746910474	3.75E-06
ENTPD7	B	LPS	0.029148394	0.691207298	0.737327601	0.073316961	0.397566857	0.132125583
ENY2	B	LPS	0.06167704	0.002021236	0.003715544	0.01981925	3.111976513	0.000500181
EOGT	B	LPS	-0.157854935	0.008151433	0.013475758	0.059301457	-2.661906506	0.002039245
EOMES	B	LPS	0.098061659	0.104097896	0.137999747	0.060167417	1.629813348	0.022999999
EP300	B	LPS	-0.069977147	9.46E-05	0.000211236	0.017702952	-3.952851948	1.09E-05
EP400	B	LPS	-0.152452269	4.22E-09	1.63E-08	0.025250966	-6.037482611	3.75E-06
EPAS1	B	LPS	0.121262841	0.012755743	0.020307798	0.048423438	2.504217932	0.003136466
EPB41	B	LPS	-0.017668644	0.298890216	0.356327166	0.016981571	-1.04045995	0.061667049
EPB41L2	B	LPS	0.02663186	0.283087061	0.339380701	0.024769939	1.07516858	0.058693987
EPB41L3	B	LPS	0.48111511	1.30E-11	6.70E-11	0.068559493	7.017483457	3.75E-06
EPB41L4A	B	LPS	0.007051066	0.902597071	0.919141788	0.057571145	0.122475691	0.166117732
EPB41L5	B	LPS	0.223456879	2.81E-08	9.98E-08	0.039273679	5.689736407	3.75E-06
EPC1	B	LPS	-0.009059909	0.475551056	0.533723652	0.012683703	-0.714295272	0.094387505
EPC2	B	LPS	0.048658637	0.008667138	0.014254081	0.018426153	2.64073776	0.002157316
EPDR1	B	LPS	0.033183097	0.643507698	0.693502816	0.071634587	0.463227311	0.124161401
EPG5	B	LPS	0.165804689	4.37E-06	1.17E-05	0.035493155	4.671455378	3.75E-06
EPHA1	B	LPS	-0.219881599	4.82E-05	0.000112422	0.053382053	-4.119017257	3.75E-06
EPHA4	B	LPS	0.058400233	0.370600722	0.429647811	0.065136956	0.896576017	0.075032254
EPHB1	B	LPS	0.334909972	4.42E-05	0.000103634	0.080893528	4.140133091	3.75E-06
EPHB2	B	LPS	0.175016803	0.006090189	0.010294856	0.06339449	2.760757343	0.001542524
EPHB6	B	LPS	-0.196037265	7.30E-06	1.90E-05	0.043012576	-4.557673181	3.75E-06
EPHX1	B	LPS	-0.200114298	0.00811992	0.013427658	0.075139452	-2.663238737	0.002031768
EPHX2	B	LPS	0.065921188	0.399578325	0.458411437	0.078154735	0.843470184	0.080527306
EPM2A	B	LPS	0.339899716	8.84E-11	4.16E-10	0.050702476	6.703809051	3.75E-06
EPM2AIP1	B	LPS	-0.055546493	0.064102336	0.089175041	0.029900398	-1.857717493	0.014788962
EPN1	B	LPS	-0.060947409	0.042588778	0.061542972	0.029940373	-2.035626201	0.0099722
EPN2	B	LPS	-0.069296189	0.207192199	0.257046955	0.054831091	-1.263811966	0.044105056
EPOP	B	LPS	0.682366291	1.75E-21	2.52E-20	0.066755614	10.22185625	3.75E-06
EPOR	B	LPS	0.137867628	0.06975116	0.096082958	0.075774244	1.81945236	0.015939281
EPS15	B	LPS	-0.006277959	0.617260878	0.66865415	0.012550621	-0.500211041	0.119419193
EPS15L1	B	LPS	-0.061977152	0.017113212	0.026668289	0.025862224	-2.396435505	0.004220354
EPS8	B	LPS	0.077596792	0.355141502	0.414624065	0.083800764	0.925967593	0.072383435
EPS8L2	B	LPS	-0.423144353	2.88E-17	2.77E-16	0.047338316	-8.938728474	3.75E-06
EPSTI1	B	LPS	1.616443712	6.16E-116	2.44E-113	0.044983199	35.93438789	3.75E-06
ERAL1	B	LPS	0.136725701	7.19E-05	0.000163646	0.034001801	4.021131111	7.37E-06
ERAP1	B	LPS	0.2307609	3.06E-15	2.41E-14	0.02785785	8.283514427	3.75E-06
ERAP2	B	LPS	0.177653966	1.09E-13	7.17E-13	0.022896646	7.758951484	3.75E-06
ERBB2	B	LPS	-0.640278552	4.15E-15	3.23E-14	0.077707608	-8.239586438	3.75E-06
ERBIN	B	LPS	0.056943904	0.001952139	0.003599438	0.018236424	3.122536809	0.000483731
ERC1	B	LPS	-0.00413937	0.811961594	0.844570799	0.017385934	-0.238087292	0.152244779
ERCC1	B	LPS	0.123557128	3.09E-06	8.44E-06	0.026030485	4.746631807	3.75E-06
ERCC2	B	LPS	-0.346258938	6.41E-12	3.42E-11	0.048564514	-7.129875426	3.75E-06
ERCC3	B	LPS	-0.116096402	3.76E-05	8.91E-05	0.027780287	-4.179093018	3.75E-06
ERCC4	B	LPS	0.007194022	0.877098645	0.898611622	0.046482437	0.154768598	0.162307263
ERCC5	B	LPS	-0.017726073	0.560024939	0.615624175	0.030384174	-0.583398217	0.109350494
ERCC6	B	LPS	0.072908271	0.017748651	0.027581155	0.030597669	2.382804761	0.00435795
ERCC6L2	B	LPS	0.006282541	0.809164582	0.842292268	0.025993326	0.241698213	0.151805919
ERCC8	B	LPS	-0.037350887	0.298321766	0.355725033	0.035856161	-1.041686713	0.061570695
EREG	B	LPS	0.475714909	4.86E-11	2.36E-10	0.069931835	6.802551501	3.75E-06
ERF	B	LPS	-0.466061937	3.90E-18	4.09E-17	0.050597509	-9.211163719	3.75E-06
ERG28	B	LPS	0.019116861	0.485556795	0.543414741	0.027380931	0.698181563	0.096127338
ERGIC1	B	LPS	-0.177428343	4.46E-11	2.18E-10	0.026028455	-6.816706749	3.75E-06
ERGIC2	B	LPS	0.155980667	1.43E-10	6.57E-10	0.023549026	6.623656801	3.75E-06
ERGIC3	B	LPS	0.100242358	1.47E-09	6.01E-09	0.016104636	6.224441031	3.75E-06
ERH	B	LPS	0.011363277	0.416844647	0.475702465	0.013978132	0.812932418	0.0837306
ERI1	B	LPS	-0.173389521	1.68E-05	4.16E-05	0.039691161	-4.36846685	3.75E-06
ERI2	B	LPS	0.216058258	0.011441394	0.018341556	0.084955044	2.543206965	0.002812561
ERI3	B	LPS	0.144854516	1.14E-07	3.72E-07	0.026710264	5.423177998	3.75E-06
ERICH1	B	LPS	0.034284276	0.05234168	0.07421751	0.01760549	1.947362787	0.012202701
ERICH3	B	LPS	0.428647823	6.65E-06	1.74E-05	0.09361912	4.578635462	3.75E-06
ERLEC1	B	LPS	0.104592327	4.01E-05	9.47E-05	0.025120924	4.163554087	3.75E-06
ERLIN1	B	LPS	0.035167496	0.492888981	0.550677674	0.051228134	0.686487924	0.0974941
ERLIN2	B	LPS	-0.053360313	0.268727553	0.324124169	0.048164815	-1.107869156	0.056057467
ERMAP	B	LPS	-0.16026152	0.007674661	0.012753988	0.059741629	-2.682577006	0.001895567
ERMARD	B	LPS	-0.157481394	0.00013559	0.000297149	0.040780527	-3.86168115	2.85E-05
ERMN	B	LPS	0.25279936	4.44E-05	0.000104034	0.061078168	4.138947978	3.75E-06
ERMP1	B	LPS	-0.008754208	0.833523227	0.862392264	0.041616966	-0.210351912	0.155549412
ERN1	B	LPS	-0.22428663	0.000176973	0.000381075	0.059129257	-3.793158234	3.48E-05
ERO1A	B	LPS	-0.091878679	0.001601817	0.002988714	0.028874053	-3.182049898	0.00040734
ERO1B	B	LPS	0.035899771	0.245884522	0.299399772	0.030882153	1.162476328	0.051538302
ERP27	B	LPS	0.13452981	0.027287068	0.040937971	0.060673386	2.21727877	0.006414865
ERP29	B	LPS	-0.006258426	0.638650707	0.689003593	0.013315177	-0.470021963	0.123262083
ERP44	B	LPS	-0.046171858	0.007230965	0.01207806	0.017082469	-2.702879719	0.001798565
ERRFI1	B	LPS	0.047322866	0.507114943	0.564301865	0.071262594	0.664063197	0.100028321
ERV3-1	B	LPS	-0.035349948	0.555420727	0.611320425	0.059888653	-0.590261196	0.108594562
ERVK3-1	B	LPS	-0.131108106	0.000221734	0.000469991	0.035108614	-3.734357224	5.15E-05
ESCO1	B	LPS	-0.100164404	3.66E-06	9.90E-06	0.021267714	-4.709692906	3.75E-06
ESD	B	LPS	0.123545194	6.89E-11	3.29E-10	0.018316328	6.745085079	3.75E-06
ESF1	B	LPS	-0.002465617	0.912738945	0.928023648	0.022482405	-0.109668747	0.167739767
ESPL1	B	LPS	0.190153874	0.004834395	0.008318873	0.067023325	2.837129811	0.001230952
ESPN	B	LPS	0.269467169	6.29E-11	3.02E-10	0.039860503	6.760255117	3.75E-06
ESR1	B	LPS	0.612028443	7.37E-17	6.82E-16	0.069476619	8.809128179	3.75E-06
ESR2	B	LPS	-0.229629226	9.11E-10	3.82E-09	0.03640227	-6.308101815	3.75E-06
ESRRA	B	LPS	-0.36191411	5.86E-14	3.96E-13	0.046095313	-7.85142964	3.75E-06
ESS2	B	LPS	-0.132756068	0.002965797	0.0052945	0.044346576	-2.993603593	0.000785293
ESYT1	B	LPS	-0.080804063	0.017575383	0.027323363	0.033859123	-2.386478347	0.00430658
ESYT2	B	LPS	-0.198727198	3.64E-09	1.42E-08	0.032772108	-6.06391264	3.75E-06
ETAA1	B	LPS	0.104474182	0.013410294	0.021264704	0.042023014	2.486118245	0.003276382
ETF1	B	LPS	-0.023854504	0.444451255	0.5029841	0.031157103	-0.76562009	0.088756519
ETFA	B	LPS	0.040551015	0.026098764	0.039314448	0.018144929	2.234840111	0.006195493
ETFB	B	LPS	0.049847622	0.079051219	0.107560384	0.028295423	1.761684986	0.01791026
ETFDH	B	LPS	-0.212382725	2.66E-05	6.42E-05	0.049842911	-4.261041724	3.75E-06
ETFRF1	B	LPS	0.034502616	0.367285855	0.426784473	0.03821681	0.902812556	0.074509982
ETHE1	B	LPS	-0.13648661	7.28E-05	0.000165503	0.033969611	-4.017903253	7.37E-06
ETNK1	B	LPS	0.193090889	7.77E-17	7.19E-16	0.021937614	8.801818211	3.75E-06
ETS1	B	LPS	-0.052233972	0.000506828	0.001024258	0.014872918	-3.512018985	0.000114861
ETS2	B	LPS	0.21384133	0.002383831	0.004330022	0.069848854	3.061486606	0.000654019
ETV2	B	LPS	0.168937187	0.029387932	0.043794168	0.077218134	2.187791628	0.006906072
ETV3	B	LPS	0.055548049	0.221990705	0.273240137	0.045398409	1.223568187	0.046909097
ETV5	B	LPS	0.395810648	1.69E-09	6.84E-09	0.063836992	6.200333604	3.75E-06
ETV6	B	LPS	0.258088333	1.70E-31	5.02E-30	0.019841386	13.00757564	3.75E-06
ETV7	B	LPS	0.760426429	1.72E-13	1.11E-12	0.098889676	7.689644237	3.75E-06
EVA1B	B	LPS	-0.634831292	7.36E-16	6.21E-15	0.07480235	-8.486782684	3.75E-06
EVA1C	B	LPS	-0.025848219	0.720598306	0.763693989	0.072208589	-0.357965986	0.1370665
EVC	B	LPS	0.350281756	6.13E-09	2.32E-08	0.058668671	5.970507795	3.75E-06
EVI2A	B	LPS	0.000803489	0.976457503	0.979985486	0.027206577	0.029532878	0.177323391
EVI2B	B	LPS	-0.193323311	7.74E-16	6.51E-15	0.022798316	-8.479718832	3.75E-06
EVI5	B	LPS	0.152587122	2.66E-09	1.05E-08	0.024932091	6.120109422	3.75E-06
EVI5L	B	LPS	-0.556690092	1.23E-12	7.17E-12	0.075343195	-7.388724293	3.75E-06
EVL	B	LPS	0.060413104	0.006083157	0.010284534	0.02187974	2.761143563	0.001542524
EWSR1	B	LPS	-0.027450631	0.072087494	0.098933319	0.015213406	-1.804371088	0.016412465
EXD2	B	LPS	-0.330109399	8.36E-07	2.46E-06	0.065718291	-5.023097708	3.75E-06
EXD3	B	LPS	-0.11680967	0.026415769	0.039770408	0.05237894	-2.230088475	0.006275547
EXO5	B	LPS	0.06457833	0.30238202	0.36021943	0.062517841	1.032958417	0.062373944
EXOC1	B	LPS	0.0637838	0.00318851	0.005662064	0.021470031	2.970829505	0.000844802
EXOC2	B	LPS	0.178239843	6.87E-12	3.66E-11	0.025037851	7.118815639	3.75E-06
EXOC3	B	LPS	-0.117545932	0.000270964	0.000566451	0.031929405	-3.681431984	5.76E-05
EXOC3L1	B	LPS	0.339063869	1.86E-17	1.83E-16	0.037679259	8.998687288	3.75E-06
EXOC4	B	LPS	-0.004965044	0.751767061	0.791941947	0.01568364	-0.316574742	0.142278555
EXOC5	B	LPS	0.018146239	0.483526871	0.541524752	0.025870132	0.701435865	0.095771773
EXOC6	B	LPS	0.231563772	4.24E-20	5.29E-19	0.023602879	9.810827519	3.75E-06
EXOC6B	B	LPS	0.151678519	7.82E-09	2.93E-08	0.025594319	5.92625721	3.75E-06
EXOC7	B	LPS	0.062688804	0.030999099	0.045942509	0.028937011	2.166388354	0.007281272
EXOC8	B	LPS	-0.08771381	0.021646512	0.03311502	0.038012287	-2.307512054	0.005267334
EXOG	B	LPS	0.126695372	6.64E-06	1.74E-05	0.02766885	4.57898951	3.75E-06
EXOSC1	B	LPS	0.025069604	0.338126269	0.39705358	0.026133997	0.959271696	0.069070976
EXOSC10	B	LPS	0.077550002	8.26E-05	0.000185948	0.019451868	3.986763826	1.09E-05
EXOSC2	B	LPS	0.319066023	2.02E-13	1.29E-12	0.041623261	7.665570071	3.75E-06
EXOSC3	B	LPS	0.105472723	0.000174326	0.000375959	0.02777746	3.797061446	3.48E-05
EXOSC4	B	LPS	-0.132690473	0.000646854	0.001285034	0.038525719	-3.444204952	0.000158507
EXOSC5	B	LPS	-0.119237174	0.000112197	0.00024853	0.030496952	-3.909806303	2.50E-05
EXOSC6	B	LPS	-0.426865955	8.56E-43	4.17E-41	0.026777568	-15.94117716	3.75E-06
EXOSC7	B	LPS	-0.036822185	0.199411496	0.248392504	0.028637212	-1.285815959	0.042612574
EXOSC8	B	LPS	0.050262662	0.017508707	0.027231137	0.021048893	2.387900498	0.004295717
EXOSC9	B	LPS	0.228323834	4.36E-08	1.51E-07	0.040719612	5.607220227	3.75E-06
EXPH5	B	LPS	-0.27212753	0.000818222	0.001600856	0.080562605	-3.377839266	0.000216412
EXT1	B	LPS	0.007267771	0.874985267	0.897190966	0.046158665	0.157451933	0.161997623
EXT2	B	LPS	-0.015593426	0.66044655	0.708883461	0.035464173	-0.439695194	0.126853029
EXTL2	B	LPS	-0.342822965	1.49E-05	3.71E-05	0.077976209	-4.396507223	3.75E-06
EXTL3	B	LPS	0.197606518	0.001295296	0.002448874	0.060896044	3.244981204	0.000316882
EYA2	B	LPS	0.637284813	1.54E-11	7.90E-11	0.091173812	6.989779146	3.75E-06
EYA3	B	LPS	0.182718465	3.86E-10	1.68E-09	0.028302672	6.455873222	3.75E-06
EYS	B	LPS	-0.128639517	0.076992864	0.105029799	0.072515034	-1.773970301	0.017485187
EZH1	B	LPS	0.060805669	0.010540277	0.01702719	0.023638488	2.572316385	0.002613933
EZH2	B	LPS	0.263780605	6.23E-07	1.86E-06	0.051889241	5.083531729	3.75E-06
EZR	B	LPS	0.030698963	0.00357122	0.006295387	0.010459985	2.934895475	0.000950798
F11R	B	LPS	-0.432551267	4.43E-09	1.71E-08	0.071746313	-6.028898889	3.75E-06
F2R	B	LPS	-0.27494204	0.000359574	0.000741504	0.076252401	-3.605683692	7.70E-05
F2RL1	B	LPS	-0.188236999	0.00204141	0.003749729	0.060546691	-3.108955992	0.000511823
F2RL2	B	LPS	0.204614135	0.000153578	0.000333544	0.053427438	3.829757575	3.18E-05
F3	B	LPS	0.672257477	8.79E-30	2.34E-28	0.053572834	12.54847707	3.75E-06
F5	B	LPS	0.068864416	0.379141546	0.4377081	0.078195854	0.880665823	0.076599357
F8	B	LPS	0.16952891	0.038030968	0.055447065	0.081390267	2.082913799	0.008919663
F8A1	B	LPS	0.217560729	0.005907663	0.010015265	0.078515826	2.770915627	0.001510852
FAAH2	B	LPS	0.483220304	1.20E-23	2.07E-22	0.044539293	10.84930347	3.75E-06
FAAP100	B	LPS	-0.233624763	3.29E-05	7.85E-05	0.055485256	-4.210573767	3.75E-06
FAAP20	B	LPS	0.003761645	0.850744248	0.876251915	0.019975069	0.188317008	0.158093051
FABP3	B	LPS	0.46912151	4.02E-09	1.56E-08	0.077589406	6.046205733	3.75E-06
FABP5	B	LPS	-0.078672093	0.062295862	0.086901359	0.042058394	-1.870544398	0.014432015
FADD	B	LPS	-0.127357229	0.001009232	0.001942417	0.038387337	-3.317688607	0.000250247
FADS1	B	LPS	-0.359940871	1.72E-06	4.84E-06	0.073875259	-4.87227897	3.75E-06
FADS3	B	LPS	-0.226039651	1.72E-16	1.54E-15	0.026007823	-8.691217606	3.75E-06
FAF1	B	LPS	0.084615074	1.00E-06	2.93E-06	0.016972844	4.985320779	3.75E-06
FAF2	B	LPS	0.106713533	9.33E-06	2.39E-05	0.023699725	4.50273303	3.75E-06
FAH	B	LPS	-0.002824827	0.969159316	0.974068671	0.073007797	-0.038692128	0.176253452
FAHD1	B	LPS	0.039025588	0.350404957	0.409653775	0.041732607	0.935134202	0.07142706
FAHD2A	B	LPS	-0.082685615	0.083545422	0.113204047	0.047637003	-1.735743413	0.018800882
FAHD2B	B	LPS	-0.150504321	0.022059804	0.033683264	0.065429762	-2.30024254	0.005339305
FAIM	B	LPS	-0.006740988	0.853243356	0.878340948	0.036412744	-0.18512717	0.158483219
FAM107B	B	LPS	0.033298705	0.004969469	0.008536761	0.011774225	2.828101544	0.001262254
FAM110A	B	LPS	-0.164690972	0.001270633	0.002406341	0.050664345	-3.250628647	0.00031163
FAM111A	B	LPS	-0.003329776	0.89125657	0.909427105	0.024336868	-0.136820235	0.16434835
FAM111B	B	LPS	0.082374271	0.009256131	0.015126471	0.031465759	2.617901946	0.002300785
FAM114A1	B	LPS	-0.178175901	0.01968194	0.030360411	0.076019351	-2.343822953	0.004793411
FAM114A2	B	LPS	-0.138629228	0.000344118	0.000711568	0.038321511	-3.617530309	7.40E-05
FAM117A	B	LPS	-0.144583668	1.70E-09	6.89E-09	0.0233242	-6.198869285	3.75E-06
FAM117B	B	LPS	-0.052609198	0.010293575	0.016667432	0.020385843	-2.580673123	0.002559343
FAM118A	B	LPS	0.248132511	4.02E-11	1.97E-10	0.036309001	6.833911891	3.75E-06
FAM118B	B	LPS	0.07037108	0.122004162	0.159331011	0.045388654	1.550411249	0.02684949
FAM120A	B	LPS	-0.102586199	4.30E-08	1.49E-07	0.018287258	-5.609709291	3.75E-06
FAM120AOS	B	LPS	0.053162095	0.042485692	0.061417971	0.026102754	2.036647012	0.00996667
FAM120B	B	LPS	0.050622427	0.007656109	0.012728868	0.018865	2.683404492	0.001893142
FAM120C	B	LPS	-0.212324238	1.15E-06	3.35E-06	0.042842832	-4.955887126	3.75E-06
FAM131A	B	LPS	0.025747547	0.702478979	0.747628729	0.06734747	0.382309038	0.134042177
FAM133B	B	LPS	-0.061992518	0.00275816	0.00494321	0.02055254	-3.016294702	0.000747336
FAM135A	B	LPS	-0.073929758	0.015008162	0.023616441	0.030236795	-2.445026304	0.003705178
FAM136A	B	LPS	-0.01189917	0.650057051	0.699395732	0.026203918	-0.454098895	0.125221219
FAM13A	B	LPS	0.06541723	0.29275772	0.349816794	0.062078748	1.053778176	0.060503753
FAM13B	B	LPS	-0.066404303	2.22E-05	5.43E-05	0.015431473	-4.303173295	3.75E-06
FAM149B1	B	LPS	0.081954302	0.032496872	0.048027766	0.038165584	2.147335211	0.007598091
FAM151B	B	LPS	-0.058817561	0.412815216	0.47160085	0.071729575	-0.819990381	0.08294665
FAM153A	B	LPS	0.338283357	6.51E-09	2.46E-08	0.056763637	5.959508162	3.75E-06
FAM161A	B	LPS	0.335518297	2.91E-07	9.09E-07	0.064061977	5.237401543	3.75E-06
FAM161B	B	LPS	0.013918194	0.860856689	0.884581399	0.079341631	0.175421076	0.159627988
FAM162A	B	LPS	-0.033067986	0.204720287	0.254235733	0.026022701	-1.270736115	0.04360102
FAM167A	B	LPS	-0.095243468	0.090500407	0.121663645	0.056099805	-1.697750432	0.020278454
FAM168A	B	LPS	0.007973523	0.808931205	0.842128232	0.032948491	0.241999643	0.151765859
FAM168B	B	LPS	0.159789164	2.32E-07	7.33E-07	0.030246212	5.282948045	3.75E-06
FAM169A	B	LPS	-0.097835589	0.087740062	0.118310658	0.057129066	-1.712536123	0.019678605
FAM171A1	B	LPS	0.190091501	4.42E-05	0.000103659	0.045915575	4.140022193	3.75E-06
FAM174A	B	LPS	-0.19970107	0.000269036	0.000562524	0.054217561	-3.683328215	5.76E-05
FAM174B	B	LPS	-0.43574032	5.92E-08	2.01E-07	0.078526824	-5.548936008	3.75E-06
FAM177A1	B	LPS	-0.012137993	0.646860688	0.696710848	0.026470428	-0.458549165	0.124731544
FAM177B	B	LPS	-0.013379537	0.692530004	0.738171611	0.033806204	-0.395771643	0.132290443
FAM184A	B	LPS	-0.114096603	0.111408834	0.146927424	0.071481082	-1.596179008	0.024565281
FAM185A	B	LPS	-0.158582281	0.000761401	0.001497068	0.046665526	-3.398274811	0.000188798
FAM193A	B	LPS	-0.253540719	2.55E-22	3.96E-21	0.024223286	-10.46681757	3.75E-06
FAM193B	B	LPS	-0.157913196	1.02E-06	2.97E-06	0.031697838	-4.981828564	3.75E-06
FAM199X	B	LPS	0.123913882	3.18E-05	7.60E-05	0.029373297	4.218589427	3.75E-06
FAM200A	B	LPS	-0.197400304	5.94E-06	1.56E-05	0.042880179	-4.603532671	3.75E-06
FAM200B	B	LPS	-0.059030604	0.140192394	0.180621253	0.039922142	-1.478643213	0.030452041
FAM204A	B	LPS	-0.005460722	0.761186716	0.800070533	0.017952555	-0.304175181	0.143851291
FAM20A	B	LPS	0.336796117	1.54E-08	5.59E-08	0.058047963	5.802031636	3.75E-06
FAM20B	B	LPS	0.123536695	0.000524915	0.001058691	0.035272645	3.502337125	0.000114861
FAM20C	B	LPS	0.173912911	0.003560714	0.006277863	0.059237995	2.935833858	0.000939457
FAM210A	B	LPS	-0.006012334	0.86056545	0.884420477	0.034201399	-0.17579206	0.159600888
FAM210B	B	LPS	-0.399475779	4.97E-13	3.04E-12	0.053060946	-7.528621528	3.75E-06
FAM216A	B	LPS	-0.049087751	0.280923921	0.337187608	0.045450742	-1.080020897	0.058304106
FAM217B	B	LPS	-0.412939375	7.84E-24	1.38E-22	0.037877539	-10.90195909	3.75E-06
FAM219A	B	LPS	-0.163650579	0.003657163	0.006429547	0.055904718	-2.927312495	0.000962412
FAM219B	B	LPS	-0.138438838	3.29E-06	8.96E-06	0.029247399	-4.733372568	3.75E-06
FAM220A	B	LPS	-0.113657106	0.019515675	0.030120665	0.048425722	-2.347039963	0.004760865
FAM221A	B	LPS	-0.342294066	1.08E-08	3.99E-08	0.058338823	-5.867346112	3.75E-06
FAM222B	B	LPS	-0.141039951	1.37E-05	3.42E-05	0.0319409	-4.415653644	3.75E-06
FAM227B	B	LPS	0.191655563	2.45E-05	5.93E-05	0.044771526	4.280746748	3.75E-06
FAM228B	B	LPS	-0.04049578	0.247746609	0.301435893	0.034973612	-1.157895256	0.051897305
FAM229B	B	LPS	-0.053427805	0.449243399	0.507683422	0.070524108	-0.757582142	0.089569288
FAM234A	B	LPS	-0.410321094	2.14E-10	9.63E-10	0.062585362	-6.556183133	3.75E-06
FAM234B	B	LPS	-0.138268046	0.056167468	0.079131083	0.072146092	-1.916500857	0.01304753
FAM241A	B	LPS	0.19351238	0.000143777	0.000314161	0.050306284	3.846684024	2.85E-05
FAM241B	B	LPS	0.143955622	0.016363297	0.025589386	0.059655689	2.413108023	0.00403644
FAM24B	B	LPS	-0.047358197	0.39676458	0.455606785	0.055812616	-0.848521354	0.079960399
FAM32A	B	LPS	-0.058283572	0.023550264	0.035810453	0.025619401	-2.27497792	0.005656844
FAM3A	B	LPS	-0.187120657	1.07E-06	3.10E-06	0.037632122	-4.972365333	3.75E-06
FAM3C	B	LPS	-0.23585184	1.19E-36	4.45E-35	0.016421534	-14.36235107	3.75E-06
FAM43A	B	LPS	-0.124290445	0.02139427	0.03278407	0.053758642	-2.312008668	0.00520364
FAM50A	B	LPS	-0.166949696	1.92E-13	1.23E-12	0.021757827	-7.673086697	3.75E-06
FAM50B	B	LPS	-0.317509065	6.90E-09	2.60E-08	0.053370964	-5.949097406	3.75E-06
FAM53B	B	LPS	-0.41155268	1.43E-30	4.05E-29	0.032253163	-12.76007207	3.75E-06
FAM53C	B	LPS	-0.138093044	0.000993487	0.001914768	0.041566411	-3.322226769	0.000248062
FAM72A	B	LPS	0.099854857	0.213326706	0.263979622	0.080083479	1.246884599	0.045316862
FAM76A	B	LPS	0.001245131	0.977072634	0.980514273	0.043292327	0.028761011	0.177418572
FAM76B	B	LPS	0.021373452	0.351131292	0.410330226	0.022890559	0.933723436	0.071549349
FAM78A	B	LPS	-0.142389731	0.000145912	0.000318451	0.037052625	-3.842905312	3.18E-05
FAM81A	B	LPS	-0.33067502	6.43E-06	1.69E-05	0.072103386	-4.586123337	3.75E-06
FAM83G	B	LPS	-0.229822326	0.000840268	0.001640524	0.06819118	-3.370264667	0.000219209
FAM89A	B	LPS	0.384773411	3.92E-11	1.92E-10	0.056270889	6.837876893	3.75E-06
FAM89B	B	LPS	0.614914306	9.94E-29	2.47E-27	0.050142841	12.26325212	3.75E-06
FAM8A1	B	LPS	-0.086652941	0.223650128	0.275099808	0.071074915	-1.219177558	0.047256762
FAM91A1	B	LPS	0.230024968	2.44E-17	2.37E-16	0.025668154	8.961492391	3.75E-06
FAM98A	B	LPS	0.313374213	3.52E-20	4.41E-19	0.03186278	9.835118536	3.75E-06
FAM98B	B	LPS	-0.028299735	0.429901184	0.488904088	0.035807247	-0.790335392	0.086179342
FAM98C	B	LPS	-0.261490949	1.91E-09	7.66E-09	0.042320119	-6.17888033	3.75E-06
FAN1	B	LPS	0.077443421	0.121305652	0.158493309	0.049856387	1.55333	0.026693925
FANCA	B	LPS	-0.097895923	0.04136464	0.05996119	0.047803396	-2.047886345	0.009731785
FANCB	B	LPS	0.196664213	0.001324965	0.002500286	0.060730356	3.238318132	0.000325946
FANCC	B	LPS	0.081739618	0.103708922	0.137539965	0.050096142	1.631654951	0.022911571
FANCD2	B	LPS	0.42473059	8.23E-24	1.45E-22	0.03898062	10.89594241	3.75E-06
FANCE	B	LPS	-0.345987315	1.36E-09	5.60E-09	0.055465127	-6.237925214	3.75E-06
FANCF	B	LPS	0.071065758	0.023707766	0.036030227	0.031273571	2.272390262	0.005693373
FANCG	B	LPS	-0.216536374	4.96E-05	0.000115666	0.052662048	-4.111810725	3.75E-06
FANCI	B	LPS	0.153846352	0.00687476	0.011517711	0.056560977	2.720008728	0.001711711
FANCL	B	LPS	0.632140947	1.03E-66	1.18E-64	0.028697234	22.0279401	3.75E-06
FANCM	B	LPS	0.39021845	5.47E-22	8.19E-21	0.03762923	10.37008869	3.75E-06
FAR1	B	LPS	-0.063637297	0.007465807	0.012435545	0.023639427	-2.691998256	0.001842834
FAR2	B	LPS	0.069331568	0.359599261	0.418981636	0.075573068	0.917411057	0.073165514
FARP2	B	LPS	0.124612889	6.80E-07	2.03E-06	0.024600186	5.065526295	3.75E-06
FARS2	B	LPS	0.042247207	0.036119707	0.052896542	0.020077597	2.104196323	0.00851456
FARSA	B	LPS	0.003300027	0.899628779	0.916623142	0.026143446	0.126227707	0.165684232
FARSB	B	LPS	0.106881281	0.000349534	0.00072214	0.029579771	3.613323505	7.40E-05
FAS	B	LPS	0.570136848	5.81E-18	5.95E-17	0.062260925	9.157217761	3.75E-06
FASLG	B	LPS	0.268657568	3.37E-08	1.18E-07	0.047500811	5.655852184	3.75E-06
FASN	B	LPS	-0.013374591	0.831617835	0.860969705	0.062851691	-0.212796038	0.155283118
FASTK	B	LPS	0.006330156	0.839993687	0.867816906	0.031327901	0.20206129	0.156537808
FASTKD1	B	LPS	-0.066943495	0.067503195	0.093426507	0.036494163	-1.834361715	0.01549827
FASTKD2	B	LPS	0.113292579	0.000601438	0.001201902	0.03270048	3.464553961	0.000136767
FASTKD3	B	LPS	0.13155881	0.021524822	0.03296468	0.056959865	2.309675614	0.005234987
FASTKD5	B	LPS	0.268463686	4.75E-08	1.63E-07	0.048016727	5.591045086	3.75E-06
FAT4	B	LPS	0.263926308	2.69E-13	1.69E-12	0.034625496	7.622311305	3.75E-06
FAU	B	LPS	0.040456353	4.05E-16	3.49E-15	0.004719961	8.571331677	3.75E-06
FBF1	B	LPS	0.117271302	0.076157038	0.103953422	0.065918462	1.779035778	0.017302516
FBL	B	LPS	0.066941154	1.09E-05	2.78E-05	0.014986886	4.466648569	3.75E-06
FBLN5	B	LPS	0.170917616	0.014393859	0.022710901	0.069469012	2.460343271	0.003544478
FBLN7	B	LPS	-0.200554174	0.00295198	0.005270682	0.066961487	-2.995067503	0.000779727
FBP1	B	LPS	-0.412112621	1.47E-08	5.35E-08	0.070928587	-5.810247158	3.75E-06
FBRS	B	LPS	-0.293656296	1.71E-27	3.85E-26	0.024623521	-11.92584525	3.75E-06
FBRSL1	B	LPS	-0.040312114	0.264716229	0.319841455	0.036082582	-1.117218111	0.055292653
FBXL12	B	LPS	-0.044064184	0.281714536	0.337911689	0.040866599	-1.07824446	0.058440299
FBXL13	B	LPS	0.389507512	1.17E-09	4.87E-09	0.062183993	6.263790583	3.75E-06
FBXL14	B	LPS	0.013660871	0.745412379	0.786242353	0.042037682	0.324967264	0.141190612
FBXL15	B	LPS	0.084615389	0.009651836	0.015703844	0.032503362	2.60328111	0.002396728
FBXL16	B	LPS	-0.224198992	0.003373516	0.005977218	0.075922626	-2.952993131	0.000895019
FBXL17	B	LPS	-0.008322585	0.64871229	0.698096102	0.01825248	-0.455970092	0.124996325
FBXL18	B	LPS	0.248248502	0.000353988	0.000730799	0.06876863	3.609909078	7.70E-05
FBXL19	B	LPS	-0.166536948	0.012841057	0.020423273	0.066566513	-2.501812695	0.003169606
FBXL20	B	LPS	-0.024865754	0.374726293	0.433571159	0.0279748	-0.888862627	0.075820836
FBXL3	B	LPS	-0.208922206	3.74E-21	5.16E-20	0.020634559	-10.12486901	3.75E-06
FBXL4	B	LPS	-0.109270079	5.84E-05	0.000134784	0.026832154	-4.072355881	3.75E-06
FBXL5	B	LPS	0.139529124	1.75E-09	7.06E-09	0.022526378	6.194032886	3.75E-06
FBXL6	B	LPS	-0.386901546	6.05E-18	6.17E-17	0.042276394	-9.151715849	3.75E-06
FBXL8	B	LPS	0.485644953	7.42E-10	3.15E-09	0.076557543	6.343528482	3.75E-06
FBXO10	B	LPS	-0.298539979	5.85E-06	1.54E-05	0.064799252	-4.607151647	3.75E-06
FBXO11	B	LPS	0.089012314	8.78E-08	2.92E-07	0.016263509	5.473130867	3.75E-06
FBXO2	B	LPS	0.016318522	0.777504071	0.814908757	0.05770236	0.282805111	0.146603805
FBXO21	B	LPS	-0.097976055	1.11E-05	2.81E-05	0.02195129	-4.46333923	3.75E-06
FBXO22	B	LPS	-0.090632525	0.00280882	0.005028811	0.030104298	-3.010617465	0.00074965
FBXO25	B	LPS	-0.026623553	0.519022259	0.576167082	0.041241806	-0.645547682	0.102203363
FBXO28	B	LPS	-0.001058541	0.967479524	0.972908407	0.025944181	-0.040800705	0.176046015
FBXO3	B	LPS	0.123038532	2.19E-06	6.09E-06	0.02552322	4.820650791	3.75E-06
FBXO30	B	LPS	0.105410065	0.041710899	0.060415826	0.051560707	2.044387498	0.009809141
FBXO31	B	LPS	0.038203283	0.371200252	0.430208198	0.042663696	0.895451794	0.075148526
FBXO32	B	LPS	-0.516189819	3.94E-18	4.12E-17	0.056047431	-9.209874734	3.75E-06
FBXO33	B	LPS	-0.134198176	2.98E-06	8.16E-06	0.028225809	-4.754449181	3.75E-06
FBXO34	B	LPS	0.04371313	0.11982005	0.156773502	0.02802875	1.559581848	0.026407575
FBXO38	B	LPS	0.055240982	0.034727825	0.051046549	0.026053246	2.120310884	0.008161786
FBXO39	B	LPS	0.819032847	6.78E-21	9.08E-20	0.081508248	10.04846583	3.75E-06
FBXO4	B	LPS	0.008131482	0.83923756	0.867258977	0.040050764	0.203029389	0.156441721
FBXO41	B	LPS	-0.320168489	2.65E-07	8.33E-07	0.060915363	-5.255956386	3.75E-06
FBXO42	B	LPS	-0.186966688	2.91E-10	1.29E-09	0.02874694	-6.503881492	3.75E-06
FBXO44	B	LPS	0.142545726	6.61E-05	0.00015137	0.035266687	4.041936951	7.37E-06
FBXO45	B	LPS	0.203227501	0.000167226	0.000361605	0.053371156	3.80781522	3.48E-05
FBXO46	B	LPS	-0.336981231	1.55E-15	1.26E-14	0.040208657	-8.380812805	3.75E-06
FBXO48	B	LPS	0.226773049	0.000694642	0.001374317	0.066226829	3.424187051	0.000167583
FBXO5	B	LPS	0.028940907	0.541960562	0.598224101	0.047406245	0.610487219	0.106274175
FBXO6	B	LPS	1.034110477	5.81E-57	5.01E-55	0.052938954	19.53401809	3.75E-06
FBXO7	B	LPS	0.103361973	7.51E-07	2.22E-06	0.020487713	5.04507119	3.75E-06
FBXO8	B	LPS	0.103379899	0.027908736	0.041802907	0.046813098	2.208354137	0.006568017
FBXO9	B	LPS	-0.11839122	6.50E-09	2.46E-08	0.019865086	-5.959763816	3.75E-06
FBXW11	B	LPS	0.018346371	0.334975975	0.393853762	0.019000852	0.965555163	0.068467041
FBXW2	B	LPS	0.025878165	0.42669571	0.485660319	0.032516574	0.79584538	0.085595265
FBXW4	B	LPS	-0.008353181	0.748671291	0.789230238	0.026049925	-0.320660445	0.141778453
FBXW5	B	LPS	-0.257372931	4.18E-25	8.06E-24	0.022852314	-11.2624449	3.75E-06
FBXW7	B	LPS	-0.076311165	2.44E-05	5.91E-05	0.017822921	-4.281630745	3.75E-06
FBXW8	B	LPS	-0.106140308	0.000695324	0.001375422	0.030999731	-3.423910643	0.000167583
FCAR	B	LPS	0.187630269	0.000984394	0.001899219	0.056432221	3.324878349	0.000248062
FCER1G	B	LPS	0.664345137	9.31E-34	3.06E-32	0.048826036	13.60637065	3.75E-06
FCER2	B	LPS	-0.325587963	6.05E-07	1.81E-06	0.063972051	-5.089534546	3.75E-06
FCF1	B	LPS	-0.074585934	0.013624139	0.02157916	0.030070428	-2.48037489	0.003329427
FCGBP	B	LPS	-0.50180633	8.47E-12	4.45E-11	0.070821079	-7.085550467	3.75E-06
FCGR1A	B	LPS	0.26098346	2.05E-12	1.16E-11	0.035702839	7.309879709	3.75E-06
FCGR2A	B	LPS	0.235171786	0.002493087	0.004511513	0.077164739	3.047658689	0.000680941
FCGR2B	B	LPS	0.483206902	1.22E-58	1.16E-56	0.024207958	19.96066364	3.75E-06
FCGR2C	B	LPS	0.110059464	0.060000199	0.083983649	0.058315872	1.887298622	0.013934751
FCGR3A	B	LPS	0.347853307	1.27E-06	3.66E-06	0.070476719	4.935719362	3.75E-06
FCGRT	B	LPS	-0.218237599	8.49E-08	2.83E-07	0.039827865	-5.479520372	3.75E-06
FCHO1	B	LPS	-0.325257501	5.26E-13	3.21E-12	0.043252907	-7.519899149	3.75E-06
FCHO2	B	LPS	-0.28393292	3.50E-10	1.54E-09	0.043868968	-6.472295458	3.75E-06
FCHSD1	B	LPS	-0.265955746	4.54E-13	2.78E-12	0.035260972	-7.542496233	3.75E-06
FCHSD2	B	LPS	0.307583331	7.66E-35	2.60E-33	0.0221428	13.89089594	3.75E-06
FCMR	B	LPS	-0.143960078	3.06E-24	5.61E-23	0.013065495	-11.01834129	3.75E-06
FCN1	B	LPS	0.177269369	0.010598462	0.017113721	0.068966455	2.570370898	0.002628199
FCRL1	B	LPS	-0.080991275	1.53E-05	3.82E-05	0.018450925	-4.38955093	3.75E-06
FCRL2	B	LPS	-0.001717724	0.957316912	0.964871935	0.032070026	-0.053561657	0.174574601
FCRL3	B	LPS	-0.049160026	0.020115496	0.030994769	0.021048631	-2.335545	0.004906101
FCRL4	B	LPS	-0.028812848	0.763934756	0.802427592	0.095861742	-0.300566703	0.144320928
FCRL5	B	LPS	-0.236620068	2.92E-09	1.15E-08	0.038769416	-6.103266194	3.75E-06
FCRL6	B	LPS	0.085061122	0.070365358	0.096856974	0.046854072	1.815447799	0.016055283
FCRLA	B	LPS	-0.041753901	0.017506391	0.027231137	0.01748525	-2.387949969	0.004295717
FDFT1	B	LPS	-0.054064525	0.000987304	0.001904503	0.016264766	-3.324027193	0.000248062
FDPS	B	LPS	-0.042363784	0.066663241	0.092356019	0.02302332	-1.840037999	0.015303779
FDX1	B	LPS	-0.029018973	0.24344911	0.296824653	0.024834276	-1.168504912	0.051129345
FDX2	B	LPS	-0.042568807	0.535474372	0.591946647	0.068623583	-0.620323297	0.105132202
FDXR	B	LPS	-0.269347909	0.000288851	0.000601918	0.073503384	-3.664428703	5.76E-05
FECH	B	LPS	0.102398787	0.082259984	0.111598374	0.058747079	1.743044739	0.018540873
FEM1A	B	LPS	-0.288851855	1.20E-09	4.98E-09	0.046145425	-6.259598994	3.75E-06
FEM1B	B	LPS	0.007040688	0.809762132	0.842756374	0.029223383	0.240926516	0.151901281
FEM1C	B	LPS	0.192453833	8.01E-06	2.07E-05	0.042418216	4.537056234	3.75E-06
FEN1	B	LPS	0.093273138	0.05168057	0.073364356	0.04776168	1.952886479	0.012054055
FER	B	LPS	0.166352493	3.84E-08	1.34E-07	0.029540356	5.631363913	3.75E-06
FERMT3	B	LPS	-0.063725222	0.006921289	0.011587768	0.02344799	-2.717726447	0.001721333
FES	B	LPS	0.277155033	7.24E-05	0.000164759	0.068955978	4.019303941	7.37E-06
FEZ1	B	LPS	-0.320284697	1.36E-05	3.40E-05	0.072505507	-4.417384454	3.75E-06
FEZ2	B	LPS	-0.203208412	9.81E-13	5.79E-12	0.027371677	-7.424039476	3.75E-06
FFAR2	B	LPS	0.414982061	3.05E-13	1.90E-12	0.054581806	7.602937539	3.75E-06
FGD2	B	LPS	0.064824802	0.034017639	0.050048992	0.030452084	2.128747638	0.00799542
FGD3	B	LPS	-0.111227084	2.18E-06	6.06E-06	0.023068215	-4.82165981	3.75E-06
FGD4	B	LPS	-0.302266726	3.75E-05	8.89E-05	0.072318367	-4.179667493	3.75E-06
FGD6	B	LPS	0.01054001	0.886865701	0.905612058	0.074026463	0.142381654	0.163570653
FGFBP2	B	LPS	0.03777953	0.602245403	0.655070844	0.072419226	0.521678188	0.116803127
FGFBP3	B	LPS	0.226901321	0.003055774	0.005446376	0.076033709	2.984220081	0.00080449
FGFR1	B	LPS	0.349925945	1.57E-07	5.05E-07	0.065284248	5.360036344	3.75E-06
FGFR1OP2	B	LPS	0.115736433	2.49E-09	9.89E-09	0.018874249	6.13197562	3.75E-06
FGFRL1	B	LPS	0.312285902	1.73E-05	4.28E-05	0.071595305	4.361820969	3.75E-06
FGGY	B	LPS	-0.117807565	0.000115071	0.000254287	0.030180703	-3.90340694	2.50E-05
FGL2	B	LPS	0.398145088	4.14E-14	2.85E-13	0.050379818	7.902868791	3.75E-06
FGR	B	LPS	-0.33864958	1.04E-07	3.41E-07	0.06223825	-5.441180905	3.75E-06
FH	B	LPS	0.145607951	1.59E-08	5.77E-08	0.025123377	5.795715818	3.75E-06
FHAD1	B	LPS	0.257252284	6.95E-08	2.34E-07	0.046618984	5.518187215	3.75E-06
FHIT	B	LPS	0.047970764	0.083513853	0.113175073	0.027634176	1.735921628	0.018794342
FHL1	B	LPS	-0.430909892	8.83E-09	3.29E-08	0.07298452	-5.904127242	3.75E-06
FHL3	B	LPS	-0.545560421	1.33E-11	6.87E-11	0.077793493	-7.012931313	3.75E-06
FHOD1	B	LPS	-0.208988717	4.48E-05	0.000104979	0.050521109	-4.136661281	3.75E-06
FIBP	B	LPS	0.219416082	3.22E-22	4.93E-21	0.021022788	10.43705905	3.75E-06
FICD	B	LPS	-0.139892763	0.033106585	0.048818482	0.065376713	-2.139794991	0.007727521
FIG4	B	LPS	0.384385897	2.33E-24	4.31E-23	0.034780792	11.05167186	3.75E-06
FIGNL1	B	LPS	0.076710656	0.082744115	0.112214068	0.044079389	1.740284029	0.018637947
FILIP1L	B	LPS	0.176138258	0.000726759	0.001433521	0.051631589	3.41144371	0.000176716
FIP1L1	B	LPS	-0.144815135	9.42E-13	5.57E-12	0.019489687	-7.430346904	3.75E-06
FIS1	B	LPS	-0.016403061	0.323237077	0.381656186	0.016580256	-0.98931285	0.066272853
FIZ1	B	LPS	-0.182741436	0.003165945	0.00562649	0.06146558	-2.973069405	0.000836523
FKBP11	B	LPS	0.009172782	0.81069897	0.843573352	0.038265053	0.239716942	0.152055952
FKBP14	B	LPS	0.299541081	5.28E-05	0.000122757	0.073118855	4.096632543	3.75E-06
FKBP15	B	LPS	0.148184255	1.23E-06	3.56E-06	0.029982316	4.942388611	3.75E-06
FKBP1A	B	LPS	-0.068251918	0.000553646	0.001113606	0.019569986	-3.487581287	0.000121249
FKBP2	B	LPS	0.018024881	0.420026818	0.478903845	0.022324958	0.807387044	0.084340001
FKBP3	B	LPS	-0.031152968	0.186739904	0.234104375	0.023546457	-1.323042714	0.040022614
FKBP4	B	LPS	-0.157061365	3.33E-07	1.03E-06	0.030144314	-5.210314734	3.75E-06
FKBP5	B	LPS	0.46614407	1.98E-27	4.44E-26	0.039144859	11.90818112	3.75E-06
FKBP8	B	LPS	-0.284981107	1.50E-49	9.57E-48	0.016140344	-17.65644534	3.75E-06
FKBPL	B	LPS	0.754264909	1.20E-21	1.75E-20	0.073442509	10.27014079	3.75E-06
FKRP	B	LPS	-0.229605463	0.001435198	0.002696396	0.071423241	-3.214716374	0.000361006
FKTN	B	LPS	0.161427025	0.000253447	0.000532637	0.043639059	3.699140801	5.48E-05
FLAD1	B	LPS	0.043111103	0.152336914	0.194710164	0.030049928	1.434649112	0.032947068
FLCN	B	LPS	0.357124045	8.80E-08	2.92E-07	0.065254268	5.472807444	3.75E-06
FLI1	B	LPS	-0.297117748	2.35E-48	1.45E-46	0.017121434	-17.35355467	3.75E-06
FLII	B	LPS	-0.03454428	0.182296612	0.229050962	0.025846067	-1.336539146	0.039146748
FLNA	B	LPS	-0.032242815	0.238350884	0.291304748	0.027295174	-1.181264307	0.05015817
FLNB	B	LPS	-0.022891601	0.704049363	0.749013067	0.060210878	-0.380190445	0.134299415
FLOT1	B	LPS	-0.043063117	0.070884204	0.097486618	0.023764372	-1.812087323	0.016173833
FLOT2	B	LPS	-0.094059187	1.23E-06	3.56E-06	0.019030702	-4.942496904	3.75E-06
FLRT2	B	LPS	0.264774055	1.20E-10	5.55E-10	0.039794814	6.653481405	3.75E-06
FLT1	B	LPS	0.712605694	2.46E-20	3.13E-19	0.07211333	9.881747183	3.75E-06
FLT3LG	B	LPS	0.196610801	0.000724562	0.001429948	0.057618287	3.41229861	0.000176716
FLVCR1	B	LPS	-0.279361661	7.84E-08	2.62E-07	0.050838453	-5.495085759	3.75E-06
FLVCR2	B	LPS	-0.153895363	0.04676524	0.067037619	0.077104496	-1.99593243	0.010920218
FLYWCH1	B	LPS	-0.179813562	3.92E-05	9.28E-05	0.043135243	-4.168599691	3.75E-06
FLYWCH2	B	LPS	0.053054242	0.10025961	0.133363406	0.032188577	1.648231982	0.022195498
FMC1	B	LPS	0.57445436	9.03E-47	5.15E-45	0.033886837	16.95213859	3.75E-06
FMN1	B	LPS	-0.107613164	0.198031896	0.246867766	0.083435101	-1.289782875	0.042349464
FMNL1	B	LPS	-0.170724439	5.55E-18	5.70E-17	0.01863106	-9.163431271	3.75E-06
FMNL2	B	LPS	-0.097240263	0.11367118	0.149626879	0.06130675	-1.58612654	0.025097849
FMNL3	B	LPS	0.047022069	0.092880354	0.124516605	0.027901434	1.685292167	0.020722436
FMO4	B	LPS	0.535925041	2.95E-14	2.07E-13	0.06738569	7.953098659	3.75E-06
FMO5	B	LPS	-0.128577815	0.02152747	0.03296468	0.055670347	-2.309628417	0.005234987
FMR1	B	LPS	0.138611587	1.34E-08	4.91E-08	0.023786893	5.827225323	3.75E-06
FN1	B	LPS	0.177710421	0.011337071	0.018184812	0.069786967	2.546470056	0.002794087
FN3KRP	B	LPS	-0.135814492	2.72E-05	6.55E-05	0.031913329	-4.25572944	3.75E-06
FNBP1	B	LPS	-0.028896669	0.037304653	0.054481072	0.013820263	-2.090891431	0.008755213
FNBP1L	B	LPS	0.104428583	0.023656641	0.035957446	0.045938444	2.27322857	0.005676814
FNBP4	B	LPS	-0.049765451	0.000149214	0.000324826	0.012969327	-3.837165102	3.18E-05
FNDC3A	B	LPS	0.047735616	0.017786513	0.027636128	0.020040089	2.382006218	0.004364936
FNDC3B	B	LPS	-0.01574688	0.758106511	0.797436471	0.051088985	-0.308224558	0.143355324
FNIP1	B	LPS	0.02470605	0.417780611	0.476636243	0.030452468	0.811298779	0.08390117
FNIP2	B	LPS	0.413498971	1.36E-07	4.39E-07	0.076735138	5.388652237	3.75E-06
FNTA	B	LPS	-0.252072278	1.22E-29	3.24E-28	0.020149798	-12.5099159	3.75E-06
FOCAD	B	LPS	-0.083728011	0.049896229	0.071122129	0.042542618	-1.968097291	0.011625065
FOS	B	LPS	0.192716331	0.023768664	0.036106454	0.084844968	2.271393753	0.005712535
FOSB	B	LPS	-0.163817559	0.043977762	0.063368813	0.081014684	-2.022072447	0.010291252
FOSL1	B	LPS	0.350543494	8.56E-06	2.21E-05	0.077517304	4.52213216	3.75E-06
FOSL2	B	LPS	0.017406731	0.835859259	0.864264181	0.083945671	0.207357103	0.155875349
FOXJ2	B	LPS	0.048733284	0.345699768	0.404877213	0.051606823	0.944318627	0.070539762
FOXJ3	B	LPS	-0.090662914	1.21E-05	3.05E-05	0.020400869	-4.444071145	3.75E-06
FOXK1	B	LPS	-0.168790659	6.73E-09	2.54E-08	0.028351869	-5.953422665	3.75E-06
FOXK2	B	LPS	-0.209526853	2.75E-10	1.22E-09	0.032169735	-6.513166902	3.75E-06
FOXN2	B	LPS	0.13875508	1.84E-12	1.05E-11	0.01893997	7.326045415	3.75E-06
FOXN3	B	LPS	-0.178217838	5.17E-16	4.42E-15	0.020876315	-8.536843713	3.75E-06
FOXO1	B	LPS	-0.1001171	2.76E-09	1.09E-08	0.016377107	-6.113234641	3.75E-06
FOXO3	B	LPS	-0.084886407	0.065579245	0.090990383	0.045947838	-1.847451602	0.015078012
FOXO4	B	LPS	-0.144808561	0.052561445	0.074472101	0.074431053	-1.945539588	0.012253386
FOXP1	B	LPS	-0.022920127	0.083739674	0.11343959	0.013213129	-1.734648021	0.018862521
FOXP4	B	LPS	-0.394409221	2.47E-17	2.39E-16	0.044019718	-8.959830737	3.75E-06
FOXRED1	B	LPS	-0.030671584	0.465319199	0.523846418	0.041960254	-0.73096754	0.092535505
FPGS	B	LPS	-0.327001068	9.15E-31	2.60E-29	0.025522069	-12.81248255	3.75E-06
FPGT	B	LPS	0.153739283	0.032220825	0.047638801	0.071480407	2.150789137	0.007538484
FPR1	B	LPS	0.203690444	0.000152354	0.000331208	0.05315769	3.831815208	3.18E-05
FPR2	B	LPS	0.192907379	3.33E-05	7.95E-05	0.045847591	4.207579422	3.75E-06
FPR3	B	LPS	0.217007292	0.003838881	0.006719251	0.074526836	2.911800678	0.00100047
FRA10AC1	B	LPS	-0.09865342	0.000109397	0.000242859	0.025191152	-3.916193311	2.50E-05
FRAT1	B	LPS	-0.240689834	4.17E-05	9.84E-05	0.057946136	-4.153682239	3.75E-06
FRAT2	B	LPS	-0.512712013	3.56E-21	4.93E-20	0.050606136	-10.13141993	3.75E-06
FRG1	B	LPS	-0.046443121	0.043041081	0.062164234	0.022865184	-2.031171929	0.010085732
FRMD3	B	LPS	0.147864876	0.031713271	0.046950853	0.068544602	2.157206732	0.007432731
FRMD4A	B	LPS	-0.180187584	0.018070048	0.028029639	0.075834183	-2.376073376	0.004443563
FRMD4B	B	LPS	0.250313457	0.000184353	0.000395815	0.066175685	3.782559378	3.48E-05
FRMD8	B	LPS	-0.169335256	3.85E-06	1.04E-05	0.036038921	-4.698677189	3.75E-06
FRMPD3	B	LPS	0.68154807	1.47E-21	2.13E-20	0.066528681	10.24442484	3.75E-06
FRRS1	B	LPS	0.247714515	0.001846579	0.003413866	0.078906176	3.139355199	0.000448869
FRS2	B	LPS	0.105250227	0.00011196	0.000248153	0.02691587	3.910340946	2.50E-05
FRS3	B	LPS	0.353857069	2.64E-07	8.30E-07	0.067314566	5.256768186	3.75E-06
FRY	B	LPS	0.367332972	9.88E-08	3.26E-07	0.067396125	5.450357422	3.75E-06
FRYL	B	LPS	0.106915624	5.83E-11	2.81E-10	0.01578632	6.772675763	3.75E-06
FSCN1	B	LPS	0.539917009	1.48E-09	6.06E-09	0.086762808	6.222908454	3.75E-06
FSD1	B	LPS	-0.063434551	0.304091678	0.36194565	0.06162843	-1.029306626	0.062685119
FSD1L	B	LPS	-0.301045781	1.35E-12	7.83E-12	0.040823577	-7.374311732	3.75E-06
FSIP1	B	LPS	-0.15004768	0.067982175	0.093913956	0.081941733	-1.83115093	0.015588673
FST	B	LPS	0.124060874	0.002161768	0.003958373	0.040129831	3.09148758	0.000554885
FTCDNL1	B	LPS	0.62977016	3.29E-15	2.58E-14	0.076122513	8.273113124	3.75E-06
FTH1	B	LPS	0.091677303	2.69E-20	3.40E-19	0.009288545	9.869931128	3.75E-06
FTL	B	LPS	0.078049658	6.12E-12	3.28E-11	0.010935396	7.137341682	3.75E-06
FTO	B	LPS	0.100450472	1.03E-05	2.63E-05	0.022423256	4.479745189	3.75E-06
FTSJ1	B	LPS	0.013425392	0.691948875	0.737835312	0.033854613	0.39656021	0.132235235
FTSJ3	B	LPS	-0.043018256	0.132909052	0.172195951	0.028555891	-1.50645821	0.029001105
FUBP1	B	LPS	0.083497252	3.84E-07	1.18E-06	0.016113299	5.181884451	3.75E-06
FUBP3	B	LPS	0.126322624	8.79E-06	2.26E-05	0.027972098	4.51602248	3.75E-06
FUCA1	B	LPS	-0.208177326	2.60E-07	8.18E-07	0.039579848	-5.259679795	3.75E-06
FUCA2	B	LPS	-0.085045059	0.11594848	0.152119916	0.053956909	-1.57616624	0.025557883
FUNDC1	B	LPS	0.308767589	4.08E-14	2.81E-13	0.039059502	7.905057011	3.75E-06
FUNDC2	B	LPS	0.07672117	0.000190701	0.000408577	0.020330179	3.773757788	3.48E-05
FUOM	B	LPS	0.179283008	4.25E-06	1.14E-05	0.038328362	4.677554659	3.75E-06
FURIN	B	LPS	0.139589279	0.008034753	0.013300676	0.052342133	2.66686263	0.002004215
FUS	B	LPS	-0.002745026	0.819391058	0.850864864	0.01201267	-0.228510878	0.153411715
FUT4	B	LPS	0.045961782	0.58315349	0.637110957	0.083669213	0.549327295	0.113373091
FUT8	B	LPS	0.064119417	0.004372874	0.007571607	0.022342724	2.869812019	0.001113786
FUZ	B	LPS	-0.001171302	0.979683647	0.982956926	0.045960621	-0.025484895	0.177886823
FXR1	B	LPS	0.082583269	5.77E-07	1.73E-06	0.016195938	5.099011083	3.75E-06
FXR2	B	LPS	-0.195589643	2.67E-06	7.37E-06	0.040936601	-4.777867149	3.75E-06
FXYD1	B	LPS	-0.027652124	0.703618147	0.748625992	0.072621208	-0.380772024	0.134234257
FXYD2	B	LPS	-0.138514095	0.059732723	0.083636392	0.073315606	-1.889285265	0.013882457
FXYD5	B	LPS	-0.058758881	1.35E-05	3.39E-05	0.013299668	-4.418071189	3.75E-06
FXYD6	B	LPS	0.265682514	1.62E-09	6.60E-09	0.042800437	6.207472018	3.75E-06
FXYD7	B	LPS	-0.406513363	1.60E-13	1.03E-12	0.052790585	-7.70048984	3.75E-06
FYB1	B	LPS	-0.516594155	1.86E-12	1.06E-11	0.070528904	-7.324573751	3.75E-06
FYCO1	B	LPS	0.232061365	1.50E-07	4.85E-07	0.043228678	5.368227219	3.75E-06
FYN	B	LPS	-0.176239873	4.10E-10	1.78E-09	0.027343501	-6.445402573	3.75E-06
FYTTD1	B	LPS	0.1425658	4.17E-10	1.81E-09	0.022128073	6.442757198	3.75E-06
FZD1	B	LPS	-0.292963858	5.51E-06	1.46E-05	0.0634077	-4.620319868	3.75E-06
FZD2	B	LPS	0.091200913	0.106036991	0.140359425	0.056272068	1.620713728	0.023389879
FZD3	B	LPS	-0.021450386	0.775423794	0.812958461	0.075126869	-0.285522156	0.14627117
FZD5	B	LPS	0.176706705	0.001030661	0.001979828	0.053359651	3.311616575	0.000250247
FZD6	B	LPS	-0.203810841	0.006575885	0.01104864	0.074519216	-2.735010523	0.001642459
FZR1	B	LPS	0.109021345	0.006773927	0.011359055	0.040007789	2.725002995	0.001685936
G0S2	B	LPS	1.418740197	3.72E-57	3.28E-55	0.072446542	19.58327016	3.75E-06
G2E3	B	LPS	0.10216143	4.57E-05	0.000107107	0.024726799	4.131607519	3.75E-06
G3BP1	B	LPS	0.047891556	0.003479724	0.006152644	0.016272189	2.943153941	0.000913336
G3BP2	B	LPS	0.097018402	2.19E-07	6.94E-07	0.018324293	5.294523643	3.75E-06
G6PC3	B	LPS	0.039984102	0.355240242	0.414695769	0.043189761	0.92577733	0.072391048
G6PD	B	LPS	-0.008587701	0.781004218	0.817651735	0.030864554	-0.278238287	0.147123838
GAA	B	LPS	-0.059468437	0.33646506	0.395353562	0.061780232	-0.962580348	0.068773987
GAB1	B	LPS	0.008571359	0.838379008	0.866532945	0.041989943	0.204128857	0.156320931
GAB2	B	LPS	-0.015019368	0.552736974	0.608788712	0.025273455	-0.59427443	0.108162003
GAB3	B	LPS	0.050866836	0.257497477	0.311933544	0.044844537	1.134292808	0.053871967
GABARAP	B	LPS	-0.044143687	0.000315088	0.000654749	0.012123388	-3.641200504	6.77E-05
GABARAPL1	B	LPS	-0.120169236	0.096143423	0.128318332	0.072017016	-1.668622815	0.021376299
GABARAPL2	B	LPS	0.083794225	4.33E-07	1.32E-06	0.016246477	5.157685759	3.75E-06
GABBR1	B	LPS	-0.080225962	0.013298536	0.021096522	0.032230236	-2.489152213	0.003251936
GABPA	B	LPS	-0.004103925	0.874806553	0.897090504	0.026027105	-0.157678897	0.161984167
GABPB1	B	LPS	0.067917421	0.012874739	0.020473913	0.02715755	2.500866989	0.003182109
GABPB2	B	LPS	0.121631279	0.007056779	0.011804859	0.044863213	2.711158426	0.001752221
GADD45A	B	LPS	0.058435017	0.383285036	0.44181762	0.066933799	0.873027039	0.077397221
GADD45B	B	LPS	0.230775809	2.15E-12	1.21E-11	0.031603035	7.302330588	3.75E-06
GADD45G	B	LPS	0.28273681	0.000672262	0.001331937	0.082349018	3.433396254	0.000161338
GADD45GIP1	B	LPS	-0.085070426	6.87E-07	2.05E-06	0.016801351	-5.063308677	3.75E-06
GAK	B	LPS	-0.137870734	5.26E-09	2.01E-08	0.022985344	-5.998201895	3.75E-06
GAL3ST4	B	LPS	0.218525258	1.72E-07	5.49E-07	0.040903201	5.342497647	3.75E-06
GALC	B	LPS	-0.211617024	0.00011273	0.000249561	0.054141272	-3.908608264	2.50E-05
GALE	B	LPS	0.297023289	7.77E-07	2.30E-06	0.058955473	5.038095249	3.75E-06
GALK1	B	LPS	0.033212876	0.435389579	0.494289733	0.042528455	0.78095655	0.087119264
GALK2	B	LPS	0.161900726	1.50E-05	3.74E-05	0.036841542	4.394515452	3.75E-06
GALM	B	LPS	0.250044815	1.43E-05	3.58E-05	0.056767116	4.404747522	3.75E-06
GALNS	B	LPS	-0.057898683	0.299399143	0.356844793	0.055705932	-1.039362967	0.061752074
GALNT1	B	LPS	0.077123018	0.000627728	0.001250391	0.022337621	3.452606579	0.000155773
GALNT10	B	LPS	-0.062002519	0.059127082	0.082865919	0.032739547	-1.893811135	0.013736605
GALNT11	B	LPS	0.117039666	0.004150889	0.00721987	0.040544926	2.886666163	0.001068356
GALNT12	B	LPS	-0.327625292	2.86E-05	6.85E-05	0.077192726	-4.244250823	3.75E-06
GALNT14	B	LPS	0.049313274	0.523892007	0.580876569	0.077288792	0.638039142	0.103071071
GALNT2	B	LPS	0.010737804	0.595566253	0.648949361	0.020210262	0.531304536	0.115668764
GALNT3	B	LPS	0.040161942	0.446920777	0.505521404	0.052742523	0.761471765	0.089197936
GALNT4	B	LPS	0.011623271	0.869588625	0.892233744	0.070740231	0.164309208	0.161097508
GALNT6	B	LPS	-0.228933149	0.005529161	0.009434045	0.081969105	-2.792919936	0.001423081
GALNT7	B	LPS	0.120497471	0.000153391	0.000333202	0.031460898	3.830070944	3.18E-05
GALT	B	LPS	0.359989155	1.33E-20	1.73E-19	0.036137778	9.961574078	3.75E-06
GAMT	B	LPS	0.008378409	0.876538923	0.898369521	0.053887662	0.155479161	0.162255254
GAN	B	LPS	0.103508601	0.074099763	0.101481877	0.057771144	1.791700734	0.016851184
GANAB	B	LPS	0.050548059	0.052633844	0.074555666	0.025989516	1.944940357	0.012261057
GANC	B	LPS	0.160969166	3.08E-09	1.21E-08	0.026415339	6.093776377	3.75E-06
GAPDH	B	LPS	0.007017283	0.770160989	0.80773779	0.023998472	0.292405391	0.145341955
GAPT	B	LPS	-0.065378398	0.015126363	0.02379233	0.026770914	-2.442142939	0.003739487
GAPVD1	B	LPS	0.090101884	0.000356904	0.000736273	0.024974916	3.607695145	7.70E-05
GAR1	B	LPS	0.036018646	0.249297566	0.303097221	0.031209346	1.154098069	0.052200287
GARNL3	B	LPS	-0.051670159	0.487452067	0.545371052	0.074329532	-0.695149803	0.096523085
GART	B	LPS	0.062478345	0.019514832	0.030120665	0.026619875	2.347056345	0.004759011
GAS2L1	B	LPS	0.264479306	1.09E-12	6.37E-12	0.03570017	7.408348652	3.75E-06
GAS2L3	B	LPS	0.409282096	2.04E-13	1.30E-12	0.05340351	7.663954988	3.75E-06
GAS6	B	LPS	0.332471866	1.13E-05	2.86E-05	0.074550951	4.459659632	3.75E-06
GAS7	B	LPS	-0.180269497	0.001309691	0.002472723	0.055609026	-3.241730878	0.000316882
GATA3	B	LPS	0.291964942	7.36E-05	0.000167173	0.072715829	4.01514973	7.37E-06
GATAD1	B	LPS	-0.081236663	0.0040819	0.007111005	0.028089437	-2.892071638	0.001058843
GATAD2A	B	LPS	-0.156736347	5.36E-08	1.83E-07	0.028150182	-5.567862639	3.75E-06
GATAD2B	B	LPS	0.046890259	0.011171014	0.01794955	0.018375944	2.551719776	0.00276228
GATB	B	LPS	0.138649726	0.001229143	0.002332538	0.042525859	3.260362732	0.00031163
GATC	B	LPS	-0.302032332	2.31E-11	1.16E-10	0.043618569	-6.92439808	3.75E-06
GATD1	B	LPS	-0.078072372	0.093993802	0.125808474	0.046484049	-1.679551863	0.020931745
GATM	B	LPS	-0.163614795	0.003482185	0.006156015	0.055595898	-2.942929266	0.00091866
GBA2	B	LPS	-0.181798354	3.95E-06	1.06E-05	0.038737676	-4.693062993	3.75E-06
GBE1	B	LPS	0.074580411	0.007079608	0.011837702	0.027519807	2.710062962	0.001757406
GBF1	B	LPS	0.023045017	0.344917621	0.404181587	0.024364266	0.945853094	0.070407018
GBGT1	B	LPS	-0.099662571	0.17535404	0.220902351	0.073382381	-1.3581267	0.03771747
GBP1	B	LPS	0.942719323	5.62E-41	2.54E-39	0.060911788	15.47679617	3.75E-06
GBP2	B	LPS	0.307574479	7.33E-16	6.19E-15	0.036238698	8.48745953	3.75E-06
GBP3	B	LPS	0.228441606	2.58E-07	8.11E-07	0.043417098	5.261558552	3.75E-06
GBP4	B	LPS	0.584448433	3.84E-28	9.12E-27	0.048288102	12.1033631	3.75E-06
GBP5	B	LPS	0.498331236	1.32E-14	9.67E-14	0.061738632	8.071627488	3.75E-06
GCA	B	LPS	0.292766561	1.69E-23	2.89E-22	0.027091709	10.80650045	3.75E-06
GCC1	B	LPS	-0.172073069	0.000533242	0.001074705	0.049192064	-3.497984368	0.000114861
GCC2	B	LPS	0.004949223	0.741442947	0.782575528	0.014987597	0.330221258	0.140538062
GCDH	B	LPS	0.031384904	0.378810403	0.437385679	0.035612923	0.881278526	0.076553188
GCFC2	B	LPS	-0.010226294	0.762759956	0.801345109	0.033849699	-0.302108861	0.144103414
GCH1	B	LPS	0.068332733	0.132712265	0.171961047	0.045336754	1.507225985	0.028960148
GCHFR	B	LPS	-0.133139753	0.000298306	0.000621038	0.036418402	-3.655837326	5.76E-05
GCLC	B	LPS	-0.099372642	0.00853198	0.014054682	0.037553329	-2.646173967	0.002130359
GCLM	B	LPS	-0.19681318	1.23E-07	4.01E-07	0.036400234	-5.406920777	3.75E-06
GCN1	B	LPS	0.053034283	0.140091823	0.180512611	0.035857728	1.479019587	0.030432477
GCNA	B	LPS	0.029431377	0.610213515	0.662425064	0.057679509	0.510257064	0.118186413
GCNT1	B	LPS	-0.299484867	2.60E-10	1.16E-09	0.045912738	-6.522914612	3.75E-06
GCNT2	B	LPS	0.106389556	0.009530999	0.01552998	0.040798422	2.607688028	0.002355105
GCNT4	B	LPS	0.260571654	3.38E-11	1.67E-10	0.037972045	6.862196984	3.75E-06
GCSAM	B	LPS	0.346728886	3.28E-16	2.86E-15	0.040314046	8.600696754	3.75E-06
GCSH	B	LPS	-0.07060519	0.316109761	0.374245663	0.070322926	-1.004013827	0.064953621
GDAP1	B	LPS	0.380099626	7.57E-15	5.69E-14	0.046624319	8.152389916	3.75E-06
GDAP2	B	LPS	0.15052496	8.55E-07	2.52E-06	0.029995473	5.018255931	3.75E-06
GDE1	B	LPS	0.216155405	2.55E-08	9.09E-08	0.037867258	5.708240204	3.75E-06
GDF11	B	LPS	-0.538279157	1.17E-17	1.17E-16	0.059397368	-9.062340144	3.75E-06
GDI1	B	LPS	-0.058303453	0.007337818	0.012238141	0.021610762	-2.697889779	0.001820864
GDI2	B	LPS	0.119065004	2.01E-22	3.15E-21	0.011342808	10.49696062	3.75E-06
GDPD1	B	LPS	0.056254684	0.468785216	0.527407101	0.077560866	0.725297263	0.093163096
GDPD5	B	LPS	-0.457187032	1.22E-10	5.67E-10	0.068753503	-6.649654408	3.75E-06
GEM	B	LPS	0.394994851	7.88E-06	2.04E-05	0.086992756	4.540548782	3.75E-06
GEMIN2	B	LPS	0.078537894	0.120096384	0.157036945	0.050396028	1.558414357	0.026449567
GEMIN4	B	LPS	-0.085379996	0.090913588	0.122145209	0.050354783	-1.695568735	0.020342818
GEMIN5	B	LPS	0.171588008	1.37E-05	3.43E-05	0.038861044	4.415424541	3.75E-06
GEMIN6	B	LPS	-0.067674931	0.035075056	0.051502437	0.03197886	-2.116239678	0.008226016
GEMIN7	B	LPS	-0.125521023	5.16E-05	0.000119996	0.030596797	-4.102423559	3.75E-06
GEMIN8	B	LPS	0.080411855	0.029046	0.043336929	0.036676477	2.192463958	0.006829325
GEN1	B	LPS	0.349252522	7.25E-24	1.29E-22	0.032007503	10.91158271	3.75E-06
GET4	B	LPS	-0.161812104	4.84E-05	0.000112976	0.039296007	-4.117774669	3.75E-06
GFER	B	LPS	-0.287042378	3.08E-18	3.26E-17	0.031054974	-9.243040299	3.75E-06
GFI1	B	LPS	0.297850188	5.90E-05	0.000136068	0.073185068	4.069821831	3.75E-06
GFM1	B	LPS	0.082032163	0.003017059	0.00538169	0.027451793	2.988226089	0.000799322
GFM2	B	LPS	0.063784903	0.077080233	0.105136076	0.035966698	1.773443407	0.017496376
GFOD1	B	LPS	-0.171526992	2.79E-06	7.67E-06	0.035971198	-4.768453667	3.75E-06
GFOD2	B	LPS	-0.213824401	7.18E-07	2.13E-06	0.042305414	-5.054303438	3.75E-06
GFPT1	B	LPS	0.070801963	0.018034029	0.027977673	0.029788494	2.376822504	0.004431544
GGA1	B	LPS	-0.13765534	6.52E-06	1.71E-05	0.030037685	-4.58275463	3.75E-06
GGA2	B	LPS	-0.117154792	2.48E-10	1.11E-09	0.01793839	-6.530953641	3.75E-06
GGA3	B	LPS	-0.018661529	0.506954114	0.564235917	0.028091392	-0.664314833	0.100001207
GGACT	B	LPS	0.503907071	8.65E-11	4.07E-10	0.075126253	6.70746979	3.75E-06
GGCT	B	LPS	0.020650362	0.471698159	0.530040275	0.028659174	0.720549797	0.093668928
GGCX	B	LPS	-0.239606313	1.48E-06	4.22E-06	0.04886578	-4.903355998	3.75E-06
GGH	B	LPS	-0.201994351	0.001995694	0.003673651	0.064828201	-3.115840762	0.000494764
GGNBP2	B	LPS	0.109529099	9.62E-10	4.03E-09	0.017389573	6.298550088	3.75E-06
GGPS1	B	LPS	0.171791305	0.01484733	0.023379915	0.070148046	2.448982046	0.003661097
GGT1	B	LPS	-0.250892394	0.001086169	0.002077181	0.076110618	-3.296417791	0.000267951
GGT7	B	LPS	-0.095861707	0.057041439	0.080246572	0.050197294	-1.909698696	0.013252361
GHDC	B	LPS	-0.481969559	1.48E-22	2.36E-21	0.045748768	-10.53513741	3.75E-06
GHITM	B	LPS	0.061972253	0.000201054	0.000429186	0.016482067	3.759980617	3.82E-05
GID4	B	LPS	-0.145624249	0.002936121	0.005244894	0.048593969	-2.996755627	0.000779727
GID8	B	LPS	-0.206748873	2.74E-19	3.18E-18	0.021613012	-9.565944709	3.75E-06
GIGYF1	B	LPS	0.264366956	8.08E-14	5.40E-13	0.0338783	7.803430502	3.75E-06
GIGYF2	B	LPS	0.049116317	0.009686809	0.015753826	0.018876263	2.602014861	0.002408926
GIMAP1	B	LPS	0.079183992	0.219933611	0.271158717	0.064427309	1.229043912	0.046525098
GIMAP2	B	LPS	0.445663457	5.99E-23	9.80E-22	0.041850906	10.6488365	3.75E-06
GIMAP4	B	LPS	0.761811926	6.09E-23	9.95E-22	0.071553925	10.64668251	3.75E-06
GIMAP5	B	LPS	0.61212443	1.53E-22	2.43E-21	0.058124463	10.53127021	3.75E-06
GIMAP6	B	LPS	0.624659952	4.60E-18	4.77E-17	0.067981284	9.188704847	3.75E-06
GIMAP7	B	LPS	0.418012746	1.67E-09	6.77E-09	0.067393612	6.202557386	3.75E-06
GIMAP8	B	LPS	0.448608622	2.03E-10	9.17E-10	0.068336479	6.564701981	3.75E-06
GIN1	B	LPS	0.073952481	0.134987619	0.174502319	0.049354231	1.498402033	0.029360403
GINM1	B	LPS	0.106644614	3.58E-05	8.52E-05	0.025448627	4.190584153	3.75E-06
GINS2	B	LPS	-0.211571423	0.004452704	0.007700233	0.073874226	-2.863940996	0.001118381
GINS3	B	LPS	0.226011038	0.002576755	0.00464869	0.074408374	3.037440876	0.000702465
GINS4	B	LPS	0.598816533	1.82E-15	1.47E-14	0.071650153	8.35750533	3.75E-06
GIPC1	B	LPS	-0.456909878	4.26E-17	4.04E-16	0.051424919	-8.884989815	3.75E-06
GIPR	B	LPS	0.467631099	1.16E-16	1.06E-15	0.053466781	8.746198947	3.75E-06
GIT1	B	LPS	-0.529970079	6.89E-28	1.60E-26	0.044039569	-12.03395253	3.75E-06
GIT2	B	LPS	0.12973952	1.32E-11	6.80E-11	0.018495648	7.014597313	3.75E-06
GJB2	B	LPS	0.452303408	8.48E-15	6.34E-14	0.055593414	8.135917139	3.75E-06
GK	B	LPS	0.064448156	0.190810846	0.238830608	0.049163854	1.310884937	0.04085895
GK5	B	LPS	0.078537134	0.094165179	0.125980651	0.046785243	1.678673215	0.020961245
GKAP1	B	LPS	0.059174796	0.037576311	0.054834567	0.028341883	2.087892203	0.008829162
GLA	B	LPS	0.03213102	0.490413473	0.548353034	0.046538006	0.690425372	0.097069713
GLB1	B	LPS	-0.085436084	0.002473458	0.004481101	0.0280109	-3.050101414	0.000678878
GLB1L	B	LPS	0.072848622	0.267985342	0.323334252	0.06565354	1.10959168	0.055902717
GLCCI1	B	LPS	-0.261513718	1.82E-20	2.34E-19	0.026360132	-9.920804594	3.75E-06
GLCE	B	LPS	-0.068920893	0.248745143	0.30258455	0.059648598	-1.15544865	0.052098036
GLE1	B	LPS	0.092665288	0.004259679	0.007391736	0.03219438	2.878306373	0.001082647
GLG1	B	LPS	-0.144343021	8.27E-16	6.93E-15	0.017041133	-8.47027122	3.75E-06
GLI4	B	LPS	-0.369137902	6.51E-09	2.46E-08	0.061941518	-5.959458485	3.75E-06
GLIPR1	B	LPS	-0.113598826	4.33E-10	1.87E-09	0.017649666	-6.436316045	3.75E-06
GLIPR2	B	LPS	0.112347415	0.006068798	0.010261819	0.040677089	2.761933492	0.001540238
GLIS3	B	LPS	0.198862033	0.002758339	0.00494321	0.065929685	3.016274556	0.000747336
GLMN	B	LPS	0.189498847	1.67E-08	6.03E-08	0.032744226	5.787244627	3.75E-06
GLMP	B	LPS	0.188300393	0.00063866	0.001270119	0.054615039	3.447775517	0.000158507
GLO1	B	LPS	0.186811928	6.95E-21	9.30E-20	0.018597088	10.04522469	3.75E-06
GLOD4	B	LPS	0.033514584	0.126264608	0.164238592	0.021863699	1.532887168	0.027716498
GLRX	B	LPS	0.145518184	4.97E-07	1.51E-06	0.028368728	5.129527938	3.75E-06
GLRX2	B	LPS	0.098483895	0.00516818	0.008856207	0.034982702	2.815216907	0.001323557
GLRX3	B	LPS	-0.005465556	0.825560848	0.856311294	0.024778769	-0.220574136	0.154428064
GLRX5	B	LPS	-0.197319745	2.48E-13	1.56E-12	0.025846058	-7.634423127	3.75E-06
GLS	B	LPS	0.019650846	0.244940199	0.298446162	0.016870446	1.164808873	0.05138558
GLS2	B	LPS	-0.526366805	2.94E-12	1.63E-11	0.072570503	-7.253178382	3.75E-06
GLT1D1	B	LPS	0.238576802	0.000109602	0.000243119	0.060927928	3.915721535	2.50E-05
GLT8D1	B	LPS	-0.096798621	0.029185476	0.043521651	0.044189138	-2.19055238	0.006862108
GLTP	B	LPS	-0.032317797	0.308539378	0.366571966	0.03168815	-1.019870119	0.063568205
GLUD1	B	LPS	-0.170145857	1.71E-14	1.24E-13	0.021180091	-8.033291957	3.75E-06
GLUL	B	LPS	0.007658721	0.840011774	0.867816906	0.037907302	0.202038135	0.156537808
GLYATL1	B	LPS	-0.008857146	0.861225566	0.884878608	0.050626374	-0.174951229	0.159671825
GLYCTK	B	LPS	0.195561563	0.000435415	0.000888177	0.055030299	3.553707064	8.62E-05
GLYR1	B	LPS	0.110427621	1.01E-06	2.96E-06	0.022160666	4.983046065	3.75E-06
GM2A	B	LPS	0.136096819	0.000146977	0.000320586	0.035432278	3.841040614	3.18E-05
GMCL1	B	LPS	-0.371449713	3.10E-27	6.84E-26	0.031334079	-11.85449591	3.75E-06
GMDS	B	LPS	0.166438064	2.84E-09	1.12E-08	0.027247117	6.108465143	3.75E-06
GMEB1	B	LPS	-0.00638838	0.851823605	0.877083873	0.034173592	-0.186939093	0.15825715
GMEB2	B	LPS	-0.396200902	6.65E-17	6.19E-16	0.044903593	-8.823367376	3.75E-06
GMFB	B	LPS	0.159490338	3.52E-09	1.37E-08	0.026275344	6.069961945	3.75E-06
GMFG	B	LPS	-0.03969288	0.003242763	0.005752889	0.013384873	-2.965502816	0.000858581
GMIP	B	LPS	0.029286395	0.20959776	0.259857254	0.023296211	1.257131256	0.044588668
GMNN	B	LPS	-0.060708858	0.253690733	0.307691052	0.053093567	-1.143431526	0.053104608
GMPPA	B	LPS	0.098678219	0.019331827	0.029870106	0.041979562	2.350625302	0.004730255
GMPPB	B	LPS	0.01176551	0.807337193	0.840632457	0.048207633	0.244059062	0.151493989
GMPR	B	LPS	1.237263884	5.37E-29	1.36E-27	0.100297863	12.33589471	3.75E-06
GMPR2	B	LPS	0.15262799	8.72E-07	2.57E-06	0.030439492	5.014143753	3.75E-06
GMPS	B	LPS	-0.010438607	0.690085353	0.736272168	0.026155983	-0.3990906	0.131911553
GNA12	B	LPS	-0.212015683	2.59E-17	2.50E-16	0.02367958	-8.953523667	3.75E-06
GNA13	B	LPS	0.024831639	0.200047664	0.249017432	0.019339381	1.283993499	0.042707661
GNA15	B	LPS	0.340988291	9.53E-09	3.54E-08	0.057890508	5.890227994	3.75E-06
GNAI2	B	LPS	-0.236703307	5.32E-57	4.62E-55	0.012111431	-19.54379427	3.75E-06
GNAI3	B	LPS	0.027853977	0.196589175	0.245372087	0.021526265	1.293953074	0.042033667
GNAL	B	LPS	0.081879536	0.210931575	0.261365086	0.065323283	1.253451009	0.044824271
GNAO1	B	LPS	-0.291314491	0.000184689	0.000396398	0.077024826	-3.782085676	3.48E-05
GNAQ	B	LPS	-0.014977583	0.853920395	0.878835635	0.081283578	-0.18426333	0.158567899
GNAS	B	LPS	-0.229324461	3.59E-84	6.55E-82	0.008605252	-26.64935931	3.75E-06
GNB1	B	LPS	-0.058600613	1.54E-05	3.84E-05	0.013355177	-4.387857565	3.75E-06
GNB1L	B	LPS	0.091934702	0.09893007	0.131800001	0.055558275	1.654743639	0.021937023
GNB2	B	LPS	-0.192922812	2.59E-26	5.38E-25	0.0166319	-11.59956546	3.75E-06
GNB4	B	LPS	0.393885242	7.95E-23	1.29E-21	0.037112611	10.61324534	3.75E-06
GNB5	B	LPS	0.037613455	0.049622016	0.070794841	0.019088519	1.970475298	0.011582044
GNE	B	LPS	0.240431671	2.83E-09	1.12E-08	0.039359079	6.108671123	3.75E-06
GNG10	B	LPS	-0.055516136	0.241890306	0.295215641	0.047353124	-1.172385927	0.050861694
GNG11	B	LPS	-0.227120436	0.001672691	0.003109984	0.071667187	-3.16909936	0.000417956
GNG2	B	LPS	0.179529515	1.27E-14	9.36E-14	0.022228009	8.076724994	3.75E-06
GNG5	B	LPS	0.190879287	1.15E-21	1.68E-20	0.018575548	10.27583594	3.75E-06
GNG7	B	LPS	0.016336909	0.313574832	0.371838843	0.016186456	1.00929502	0.064520431
GNG8	B	LPS	0.144183192	0.006229073	0.010505651	0.052369107	2.753210826	0.001579755
GNGT2	B	LPS	0.213014541	0.001780672	0.003298608	0.067616976	3.150311538	0.000440197
GNL1	B	LPS	-0.226051855	1.54E-15	1.25E-14	0.026969227	-8.381844142	3.75E-06
GNL2	B	LPS	0.09995175	0.000741331	0.001461485	0.029347213	3.405834468	0.000182785
GNL3	B	LPS	0.064875656	0.008221716	0.013585884	0.024398958	2.658951875	0.002048801
GNL3L	B	LPS	0.097067242	0.007597423	0.012636972	0.036137757	2.686033935	0.001878016
GNLY	B	LPS	0.36010334	6.21E-07	1.86E-06	0.070827447	5.084234379	3.75E-06
GNPAT	B	LPS	0.04723768	0.042153949	0.061001892	0.023156333	2.039946442	0.009903954
GNPDA1	B	LPS	-0.010932271	0.786287143	0.822252842	0.040287509	-0.271356351	0.147951127
GNPDA2	B	LPS	-0.017632179	0.584842757	0.638517036	0.032242338	-0.546864152	0.113633129
GNPNAT1	B	LPS	-0.025490089	0.565077404	0.620167428	0.044261417	-0.575898616	0.110161275
GNPTAB	B	LPS	-0.07153021	0.001866435	0.003447707	0.022808469	-3.136125011	0.000460383
GNPTG	B	LPS	-0.063748218	0.00568908	0.009678667	0.022902497	-2.78346144	0.001458188
GNS	B	LPS	-0.22507233	1.38E-07	4.47E-07	0.041799758	-5.384536726	3.75E-06
GOLGA1	B	LPS	-0.03571198	0.363868081	0.423255679	0.039275022	-0.909279706	0.073860133
GOLGA2	B	LPS	0.070414924	0.033585726	0.049472491	0.032997413	2.133952867	0.007872944
GOLGA3	B	LPS	-0.120710595	7.37E-05	0.000167297	0.030065537	-4.014915584	7.37E-06
GOLGA4	B	LPS	0.157544609	9.39E-19	1.05E-17	0.016755983	9.402289728	3.75E-06
GOLGA5	B	LPS	0.130831702	1.33E-05	3.34E-05	0.029588771	4.421667386	3.75E-06
GOLGA7	B	LPS	-0.007168678	0.792165239	0.826871627	0.02718351	-0.263714202	0.148834823
GOLGA8A	B	LPS	0.185540523	1.26E-08	4.63E-08	0.031779282	5.838411406	3.75E-06
GOLGA8B	B	LPS	-0.126557554	4.61E-05	0.000107911	0.030645725	-4.129696853	3.75E-06
GOLGA8M	B	LPS	0.329682414	2.26E-17	2.20E-16	0.036746202	8.971877261	3.75E-06
GOLGA8N	B	LPS	0.063115508	0.384157153	0.442639233	0.072427868	0.871425725	0.077614832
GOLGA8R	B	LPS	0.367524736	7.39E-12	3.92E-11	0.051711771	7.107177541	3.75E-06
GOLGB1	B	LPS	-0.003856641	0.803053945	0.836636885	0.015451406	-0.249598073	0.150693048
GOLIM4	B	LPS	-0.202188438	8.91E-06	2.29E-05	0.044801724	-4.512961089	3.75E-06
GOLM1	B	LPS	0.093306443	0.223337613	0.27477624	0.076480525	1.220002638	0.047199064
GOLPH3	B	LPS	-0.025754697	0.253688226	0.307691052	0.02252392	-1.143437575	0.053104608
GOLPH3L	B	LPS	0.128684141	0.000176826	0.000380905	0.033923398	3.793374089	3.48E-05
GOLT1B	B	LPS	0.007603288	0.80495529	0.838381911	0.030765308	0.247138354	0.151049505
GON4L	B	LPS	0.058883927	0.015282796	0.024011192	0.024149014	2.43835743	0.003785924
GON7	B	LPS	0.016668857	0.633018173	0.683391461	0.034877274	0.477928911	0.122227086
GOPC	B	LPS	-0.05962079	0.008278262	0.013673222	0.022442591	-2.656591158	0.002075106
GORAB	B	LPS	0.008024043	0.860569763	0.884420477	0.045646511	0.175786566	0.159600888
GORASP1	B	LPS	0.249301395	1.27E-08	4.63E-08	0.042701133	5.838285243	3.75E-06
GORASP2	B	LPS	-0.169056823	7.00E-13	4.21E-12	0.022613234	-7.476012641	3.75E-06
GOSR1	B	LPS	0.070835736	0.001269194	0.002404435	0.021789166	3.250961359	0.00031163
GOSR2	B	LPS	-0.044765359	0.376259747	0.434937792	0.050524719	-0.886009058	0.076071942
GOT1	B	LPS	-0.096766365	0.017068006	0.026605304	0.040362673	-2.397422138	0.004206298
GOT2	B	LPS	-0.069288936	0.025742336	0.038814371	0.030929207	-2.240242903	0.006107185
GP1BA	B	LPS	0.023417797	0.704543044	0.749394769	0.061702946	0.379524778	0.134395028
GPA33	B	LPS	0.043106201	0.347686979	0.406775827	0.045836695	0.940429955	0.070892526
GPAA1	B	LPS	-0.062889523	0.015344567	0.02409802	0.025807478	-2.436872077	0.00379765
GPALPP1	B	LPS	0.084824545	0.004519408	0.007809153	0.029668181	2.859108405	0.001134401
GPAM	B	LPS	0.09982947	0.079340065	0.107900546	0.05672187	1.759981993	0.01795911
GPANK1	B	LPS	-0.10671874	0.000673572	0.001334294	0.03108751	-3.432849349	0.000161338
GPAT3	B	LPS	-0.242408912	0.000709542	0.001401301	0.070916951	-3.418208304	0.000170563
GPAT4	B	LPS	-0.044709439	0.148000124	0.189778348	0.03083326	-1.450039299	0.032052671
GPATCH1	B	LPS	-0.123163957	0.006753574	0.011328345	0.045180884	-2.726019201	0.001678245
GPATCH11	B	LPS	-0.199214142	1.48E-10	6.78E-10	0.03010129	-6.61812638	3.75E-06
GPATCH2	B	LPS	0.218150455	1.28E-09	5.29E-09	0.034912723	6.248451454	3.75E-06
GPATCH2L	B	LPS	-0.048866322	0.035178886	0.05164807	0.023104327	-2.115029009	0.008260815
GPATCH3	B	LPS	-0.010946274	0.776986517	0.814443131	0.038613798	-0.283480891	0.146520276
GPATCH4	B	LPS	0.05832694	0.060095517	0.084064962	0.030916555	1.886592444	0.013943164
GPATCH8	B	LPS	0.074518175	8.00E-06	2.07E-05	0.016423548	4.537276349	3.75E-06
GPBP1	B	LPS	0.230723037	3.50E-22	5.31E-21	0.022128029	10.4267324	3.75E-06
GPBP1L1	B	LPS	-0.013238384	0.544243954	0.600505915	0.021808141	-0.60703862	0.106685044
GPC2	B	LPS	0.35271089	1.42E-06	4.05E-06	0.071792922	4.912892251	3.75E-06
GPC4	B	LPS	0.645966762	1.04E-17	1.04E-16	0.07115629	9.078139939	3.75E-06
GPCPD1	B	LPS	-0.145858654	3.62E-13	2.24E-12	0.019249675	-7.577200971	3.75E-06
GPD1L	B	LPS	0.027067809	0.707212875	0.751730819	0.072002688	0.375927755	0.134814258
GPD2	B	LPS	-0.193487565	4.63E-09	1.78E-08	0.032135026	-6.02108002	3.75E-06
GPHN	B	LPS	0.04664165	0.075263454	0.102898024	0.026137069	1.784501935	0.017120681
GPI	B	LPS	-0.041359352	0.063125975	0.087970991	0.022181207	-1.864612336	0.014603743
GPKOW	B	LPS	-0.004916586	0.906858536	0.92297382	0.041989058	-0.11709207	0.166863955
GPLD1	B	LPS	-0.096072856	0.140372701	0.180790666	0.065003297	-1.477968962	0.030485524
GPM6A	B	LPS	0.330424622	5.27E-09	2.01E-08	0.055091388	5.997754522	3.75E-06
GPM6B	B	LPS	-0.195125973	0.007058461	0.011805895	0.071973585	-2.711077601	0.001752221
GPN1	B	LPS	-0.039667965	0.31436372	0.372615243	0.039366869	-1.007648465	0.06465321
GPN2	B	LPS	-0.046675895	0.248912647	0.302688893	0.040410669	-1.155038909	0.052126506
GPN3	B	LPS	0.181597335	1.11E-07	3.65E-07	0.033461634	5.427031234	3.75E-06
GPNMB	B	LPS	0.020192322	0.778077191	0.815355622	0.071589527	0.28205693	0.146670068
GPR107	B	LPS	-0.146015768	5.78E-05	0.000133465	0.035832934	-4.0749041	3.75E-06
GPR108	B	LPS	-0.061912039	0.022444129	0.034226835	0.026993524	-2.29358856	0.005439563
GPR132	B	LPS	-0.044852687	0.20064152	0.249700709	0.034978417	-1.282296085	0.042787323
GPR135	B	LPS	0.152767737	0.030473835	0.045254582	0.070294326	2.173258433	0.007153098
GPR137	B	LPS	-0.021937097	0.489085757	0.546978546	0.031676215	-0.692541607	0.096808607
GPR137B	B	LPS	0.013520557	0.779209394	0.816311104	0.048187997	0.280579355	0.146836846
GPR141	B	LPS	0.472161332	7.70E-21	1.02E-19	0.047065627	10.03197805	3.75E-06
GPR146	B	LPS	-0.300592499	2.26E-05	5.51E-05	0.069913573	-4.299486977	3.75E-06
GPR15	B	LPS	0.392282245	7.41E-07	2.20E-06	0.077712781	5.047847188	3.75E-06
GPR153	B	LPS	0.57930124	2.51E-30	6.97E-29	0.045632466	12.6949361	3.75E-06
GPR155	B	LPS	0.143964695	2.00E-05	4.92E-05	0.033264685	4.327853914	3.75E-06
GPR157	B	LPS	0.316744938	1.69E-06	4.78E-06	0.064971237	4.875156337	3.75E-06
GPR160	B	LPS	-0.38941412	7.35E-16	6.20E-15	0.045883311	-8.487053573	3.75E-06
GPR162	B	LPS	0.259416501	8.94E-11	4.20E-10	0.038707749	6.701926753	3.75E-06
GPR171	B	LPS	0.30033801	8.85E-06	2.28E-05	0.066526828	4.514539748	3.75E-06
GPR174	B	LPS	0.035785602	0.198897171	0.247835199	0.027799123	1.28729249	0.04253148
GPR18	B	LPS	-0.082974727	0.126145115	0.164171072	0.054112577	-1.533372306	0.027702914
GPR180	B	LPS	0.715519345	1.14E-37	4.46E-36	0.048920452	14.62618027	3.75E-06
GPR183	B	LPS	-0.004000065	0.864614096	0.887949646	0.023441955	-0.170636986	0.160279139
GPR19	B	LPS	0.217568217	0.000880552	0.001711952	0.064812421	3.356890765	0.000231065
GPR25	B	LPS	0.988164837	1.41E-26	2.99E-25	0.084656499	11.67264006	3.75E-06
GPR35	B	LPS	0.254374856	0.000113891	0.000251987	0.065123844	3.906017226	2.50E-05
GPR65	B	LPS	0.112056884	0.000173022	0.000373219	0.029496377	3.799005054	3.48E-05
GPR68	B	LPS	1.147464001	3.98E-39	1.67E-37	0.076486855	15.0021072	3.75E-06
GPR84	B	LPS	0.335036803	6.91E-12	3.67E-11	0.047069774	7.117875797	3.75E-06
GPR89A	B	LPS	0.223717035	4.24E-08	1.47E-07	0.039861297	5.61238722	3.75E-06
GPR89B	B	LPS	0.107348836	0.008870973	0.01455914	0.040775474	2.632681501	0.002200668
GPRASP1	B	LPS	0.198905037	0.005957366	0.010094905	0.071855598	2.768121654	0.001515221
GPRIN3	B	LPS	-0.160721449	0.020535598	0.031550198	0.069048157	-2.327671816	0.004974471
GPS1	B	LPS	-0.09892719	0.000401054	0.000822464	0.027663369	-3.576107835	8.01E-05
GPS2	B	LPS	-0.226546647	4.13E-19	4.73E-18	0.023818183	-9.511500093	3.75E-06
GPSM2	B	LPS	0.148477881	0.026973433	0.04052215	0.066826289	2.221848361	0.0063589
GPSM3	B	LPS	-0.006611207	0.636215856	0.686510088	0.0139643	-0.473436363	0.12282007
GPT2	B	LPS	-0.090632543	0.140055812	0.180508076	0.061273213	-1.479154403	0.030424836
GPX1	B	LPS	-0.198582234	4.46E-18	4.63E-17	0.021601725	-9.192887612	3.75E-06
GPX3	B	LPS	0.320745195	7.18E-09	2.70E-08	0.053981814	5.941726918	3.75E-06
GPX4	B	LPS	0.072049915	2.38E-05	5.79E-05	0.016806266	4.287086452	3.75E-06
GPX7	B	LPS	-0.222890878	9.30E-09	3.45E-08	0.037811847	-5.894736558	3.75E-06
GRAMD1A	B	LPS	-0.082376136	0.019446554	0.030028736	0.03507779	-2.348384444	0.004740206
GRAMD1B	B	LPS	0.01397442	0.856617563	0.881195426	0.077282166	0.180823353	0.159011514
GRAMD1C	B	LPS	-0.250961384	1.05E-18	1.17E-17	0.02673444	-9.387194434	3.75E-06
GRAMD2B	B	LPS	0.93002585	6.98E-31	2.00E-29	0.07240998	12.84389049	3.75E-06
GRAMD4	B	LPS	0.19778825	0.000701272	0.001386448	0.057807266	3.421511907	0.000170563
GRAP	B	LPS	0.64379846	3.87E-37	1.49E-35	0.044434458	14.48872083	3.75E-06
GRAP2	B	LPS	-0.089529764	0.052164923	0.073995207	0.045940173	-1.948833857	0.012161152
GRB10	B	LPS	0.307642855	8.93E-08	2.96E-07	0.056243279	5.469859865	3.75E-06
GRB2	B	LPS	0.064249368	2.83E-09	1.12E-08	0.010517489	6.10881273	3.75E-06
GREM1	B	LPS	0.338828925	2.32E-06	6.45E-06	0.070472441	4.807963549	3.75E-06
GREM2	B	LPS	0.3379393	1.40E-15	1.14E-14	0.040254894	8.394986629	3.75E-06
GRHPR	B	LPS	-0.103172971	1.16E-06	3.35E-06	0.020819361	-4.955626102	3.75E-06
GRIK1	B	LPS	-0.15268522	0.031341276	0.046431056	0.070623298	-2.161966718	0.007358023
GRINA	B	LPS	0.038277975	0.059313766	0.08309611	0.020227084	1.892411969	0.013777066
GRIP1	B	LPS	0.320541796	0.000725644	0.001431576	0.093948809	3.411877172	0.000176716
GRIPAP1	B	LPS	0.24363313	1.26E-19	1.52E-18	0.025199603	9.668133767	3.75E-06
GRK2	B	LPS	-0.22358637	1.48E-26	3.12E-25	0.019164163	-11.66689995	3.75E-06
GRK3	B	LPS	-0.03183629	0.051867773	0.073610394	0.016315289	-1.951316366	0.012092602
GRK4	B	LPS	0.227239598	0.002452585	0.004446911	0.074438436	3.052718598	0.00067046
GRK5	B	LPS	-0.072364381	0.005600411	0.009545355	0.025949372	-2.788675588	0.001438653
GRK6	B	LPS	-0.251286928	5.16E-15	3.97E-14	0.030615564	-8.207816508	3.75E-06
GRN	B	LPS	0.256688841	3.12E-23	5.22E-22	0.023921678	10.73038626	3.75E-06
GRPEL1	B	LPS	0.124192222	8.48E-05	0.000190646	0.031203327	3.98009557	1.09E-05
GRPEL2	B	LPS	0.007018482	0.910419978	0.92608957	0.062333632	0.112595423	0.167387246
GRSF1	B	LPS	-0.099742292	1.25E-06	3.61E-06	0.020194614	-4.939054183	3.75E-06
GRWD1	B	LPS	0.173524072	3.65E-06	9.87E-06	0.036838106	4.710450365	3.75E-06
GSAP	B	LPS	0.131783428	2.34E-11	1.18E-10	0.01903788	6.922169112	3.75E-06
GSDMB	B	LPS	0.161848861	0.005782235	0.009819106	0.058259624	2.77806226	0.001485952
GSDMD	B	LPS	0.016231717	0.497659799	0.555393534	0.023907808	0.678929531	0.098412038
GSDME	B	LPS	-0.330222979	6.98E-06	1.82E-05	0.072293181	-4.567830273	3.75E-06
GSE1	B	LPS	-0.061029581	0.151082564	0.193307044	0.042409172	-1.439065621	0.03271226
GSK3A	B	LPS	-0.24771581	3.99E-14	2.75E-13	0.031322697	-7.908508231	3.75E-06
GSK3B	B	LPS	-0.01444507	0.435842188	0.49475302	0.018514901	-0.780186182	0.087217649
GSKIP	B	LPS	-0.161098634	1.91E-05	4.71E-05	0.037134621	-4.338232912	3.75E-06
GSN	B	LPS	0.295056386	1.76E-13	1.13E-12	0.038387356	7.68629093	3.75E-06
GSPT1	B	LPS	-0.009579741	0.629281866	0.680349402	0.019826013	-0.483190479	0.12163913
GSPT2	B	LPS	0.029697651	0.483665791	0.541625741	0.04235183	0.701212917	0.095787667
GSR	B	LPS	0.027812957	0.359697355	0.418981636	0.030322987	0.917223524	0.073165514
GSS	B	LPS	-0.122217365	0.003931632	0.006871852	0.042083842	-2.90413991	0.001016772
GSTCD	B	LPS	0.107187842	0.015223913	0.02392883	0.043933435	2.439778294	0.003765016
GSTK1	B	LPS	0.186896412	8.78E-20	1.07E-18	0.019236636	9.715649593	3.75E-06
GSTM1	B	LPS	0.328939767	6.46E-15	4.91E-14	0.040235132	8.175436578	3.75E-06
GSTM2	B	LPS	-0.471348806	1.13E-12	6.59E-12	0.063673485	-7.402591574	3.75E-06
GSTM3	B	LPS	0.343649999	1.68E-05	4.16E-05	0.078668843	4.368311353	3.75E-06
GSTM4	B	LPS	-0.276331402	3.00E-06	8.22E-06	0.05814173	-4.75272065	3.75E-06
GSTO1	B	LPS	-0.051099022	0.01609881	0.025207706	0.021122724	-2.419149316	0.003972669
GSTP1	B	LPS	-0.063096053	2.68E-05	6.47E-05	0.014814342	-4.259119408	3.75E-06
GSTZ1	B	LPS	-0.024002669	0.609302746	0.661581434	0.046920617	-0.511559118	0.118053813
GTF2A1	B	LPS	0.181288696	2.82E-09	1.11E-08	0.029674144	6.109314998	3.75E-06
GTF2A2	B	LPS	0.045605507	0.010140178	0.016440612	0.017635813	2.585960042	0.002520432
GTF2B	B	LPS	-0.028574215	0.185854772	0.233073632	0.021553862	-1.325712101	0.03983386
GTF2E1	B	LPS	0.150584196	0.002333046	0.004243324	0.049080382	3.068113773	0.000628206
GTF2E2	B	LPS	0.105441842	0.000132617	0.000290978	0.027264693	3.867340154	2.85E-05
GTF2F1	B	LPS	0.044384562	0.034388401	0.050574391	0.020893495	2.12432446	0.008090501
GTF2F2	B	LPS	0.107507474	9.01E-07	2.65E-06	0.021468977	5.007573321	3.75E-06
GTF2H1	B	LPS	0.10032323	4.71E-05	0.000110085	0.024323046	4.124616154	3.75E-06
GTF2H2	B	LPS	-0.041685593	0.454866058	0.513306598	0.055713523	-0.748213187	0.090591215
GTF2H2C	B	LPS	0.214186428	4.34E-05	0.00010216	0.051685321	4.14404757	3.75E-06
GTF2H3	B	LPS	0.220005652	3.90E-13	2.40E-12	0.029078721	7.565864174	3.75E-06
GTF2H5	B	LPS	-0.021387354	0.47279636	0.531220584	0.029755731	-0.718764187	0.093904791
GTF2I	B	LPS	-0.077441641	1.54E-05	3.84E-05	0.01764786	-4.388160464	3.75E-06
GTF2IRD1	B	LPS	-0.283423074	0.000246032	0.000518034	0.076456453	-3.706986983	5.48E-05
GTF2IRD2	B	LPS	0.138347995	0.007493635	0.012475543	0.05141654	2.690729379	0.001850144
GTF2IRD2B	B	LPS	-0.223322349	2.91E-16	2.55E-15	0.02591415	-8.617776315	3.75E-06
GTF3A	B	LPS	0.024320447	0.074891101	0.102439372	0.01361121	1.786795382	0.017037727
GTF3C1	B	LPS	0.073001755	0.020172056	0.031073301	0.031271144	2.334476653	0.004912271
GTF3C2	B	LPS	-0.075008959	0.015031105	0.02364711	0.030685224	-2.444465074	0.003711819
GTF3C3	B	LPS	0.348099451	5.53E-25	1.05E-23	0.03100221	11.22821395	3.75E-06
GTF3C4	B	LPS	0.030591449	0.476603281	0.534740892	0.042929822	0.712592026	0.094563678
GTF3C5	B	LPS	0.046174511	0.15931675	0.202721989	0.032734692	1.410568043	0.034408913
GTF3C6	B	LPS	0.073639819	0.000512533	0.001035409	0.020986398	3.508930809	0.000114861
GTPBP1	B	LPS	0.156272195	0.000730522	0.001440688	0.045827822	3.409985205	0.000176716
GTPBP10	B	LPS	0.011818972	0.671220916	0.718629369	0.027818913	0.424853855	0.128625245
GTPBP2	B	LPS	0.292814429	3.49E-11	1.73E-10	0.042704829	6.856705305	3.75E-06
GTPBP3	B	LPS	-0.105708731	0.02999715	0.044618251	0.048499539	-2.179582167	0.007014316
GTPBP4	B	LPS	0.111323788	7.28E-05	0.000165456	0.027705526	4.018107761	7.37E-06
GTPBP6	B	LPS	-0.115193446	1.04E-05	2.64E-05	0.025722944	-4.478237204	3.75E-06
GTPBP8	B	LPS	0.162661728	4.18E-05	9.86E-05	0.039166598	4.15307266	3.75E-06
GTSF1	B	LPS	0.512345892	1.07E-13	7.05E-13	0.066009945	7.761647032	3.75E-06
GUCD1	B	LPS	-0.183225122	1.30E-09	5.36E-09	0.029333598	-6.246254553	3.75E-06
GUCY1A1	B	LPS	-0.020237964	0.784538764	0.820656205	0.073960387	-0.273632478	0.147667351
GUCY1B1	B	LPS	0.260047872	0.000184696	0.000396398	0.068757956	3.782076821	3.48E-05
GUCY2C	B	LPS	0.320142682	3.32E-06	9.04E-06	0.067667809	4.731092769	3.75E-06
GUF1	B	LPS	-0.269319878	2.00E-13	1.27E-12	0.03512571	-7.66731489	3.75E-06
GUK1	B	LPS	-0.056904911	0.000395064	0.000811079	0.015894357	-3.580195889	8.01E-05
GUSB	B	LPS	-0.178728264	1.18E-07	3.84E-07	0.032998657	-5.416228405	3.75E-06
GXYLT1	B	LPS	0.074968112	0.029139837	0.043465261	0.034213627	2.191177006	0.006854228
GYG1	B	LPS	0.029543812	0.405150796	0.46398995	0.035444226	0.833529614	0.0814835
GYPC	B	LPS	-0.065783912	0.003114787	0.005543552	0.022088463	-2.978202304	0.000826398
GYPE	B	LPS	0.073537795	0.299286469	0.356761287	0.070736235	1.039605726	0.061732303
GYS1	B	LPS	-0.119223639	0.006044577	0.010230918	0.043145856	-2.763269771	0.001538888
GZF1	B	LPS	0.096753908	0.104726631	0.138691013	0.059473226	1.626848174	0.023098914
GZMA	B	LPS	0.555628344	3.11E-14	2.16E-13	0.069929392	7.945562303	3.75E-06
GZMB	B	LPS	0.12489361	0.080245069	0.109051242	0.071177476	1.754678811	0.01816959
GZMH	B	LPS	-0.246352697	0.000381664	0.000785017	0.068630391	-3.589556948	7.70E-05
GZMK	B	LPS	0.626647831	1.28E-17	1.27E-16	0.0692439	9.049863263	3.75E-06
GZMM	B	LPS	0.444958601	1.99E-11	1.01E-10	0.064039956	6.948140279	3.75E-06
H6PD	B	LPS	-0.132190657	0.014426071	0.022752033	0.053746399	-2.459525844	0.003546545
HAAO	B	LPS	0.147397524	0.021780775	0.03330666	0.063943058	2.305137256	0.005287894
HABP4	B	LPS	-0.441662724	9.87E-23	1.59E-21	0.041720906	-10.58612493	3.75E-06
HACD2	B	LPS	-0.096213984	0.000720462	0.00142211	0.02818301	-3.413900198	0.000176716
HACD3	B	LPS	-0.029371489	0.379338612	0.437859061	0.033365266	-0.880301356	0.076625255
HACD4	B	LPS	0.060297263	0.101015104	0.134239782	0.03666462	1.644562582	0.022321512
HACE1	B	LPS	0.126403339	0.006207773	0.010474764	0.04589212	2.754358252	0.001578205
HACL1	B	LPS	0.093882566	0.000911552	0.001767518	0.028049923	3.346981231	0.000236568
HADH	B	LPS	-0.015776793	0.565268167	0.620315516	0.027408533	-0.575616096	0.110198675
HADHA	B	LPS	0.056016295	6.58E-05	0.000150711	0.013854921	4.0430614	7.37E-06
HADHB	B	LPS	0.138971781	2.70E-12	1.51E-11	0.019125845	7.266177465	3.75E-06
HAGH	B	LPS	-0.065470913	0.032035768	0.047390416	0.030407477	-2.153118879	0.007494288
HAGHL	B	LPS	-0.487526581	3.89E-26	7.94E-25	0.042207112	-11.55081581	3.75E-06
HAMP	B	LPS	0.267254035	2.14E-06	5.96E-06	0.055380206	4.825804297	3.75E-06
HAPLN3	B	LPS	0.825942174	5.86E-24	1.05E-22	0.075511268	10.93799896	3.75E-06
HARBI1	B	LPS	-0.000313394	0.996658463	0.99728676	0.074774498	-0.004191191	0.180531941
HARS2	B	LPS	0.098835413	0.003076908	0.005481406	0.033143415	2.982052786	0.000818617
HAT1	B	LPS	0.041858996	0.089747818	0.120724941	0.024597689	1.701745061	0.020117566
HAUS1	B	LPS	0.046089622	0.035890567	0.052588698	0.021876474	2.106812183	0.008461748
HAUS2	B	LPS	-0.08523884	0.01182812	0.018917841	0.033673438	-2.531337595	0.002908535
HAUS3	B	LPS	-0.194194919	1.34E-08	4.90E-08	0.033322971	-5.827659138	3.75E-06
HAUS4	B	LPS	0.046955265	0.165747692	0.209991175	0.033803126	1.389080557	0.035661594
HAUS5	B	LPS	-0.096255688	0.04683413	0.067119053	0.048241132	-1.995303281	0.010938418
HAUS6	B	LPS	0.137429594	7.11E-05	0.000161954	0.034152875	4.023953843	7.37E-06
HAUS8	B	LPS	0.124654063	0.009744431	0.015835947	0.047945023	2.599937491	0.002412461
HAVCR2	B	LPS	-0.230885632	0.001617327	0.00301512	0.072624471	-3.179171254	0.000409761
HAX1	B	LPS	0.06709786	0.00082169	0.00160651	0.01987122	3.37663514	0.000216412
HBB	B	LPS	-0.282503672	0.17216203	0.217398831	0.20646818	-1.368267362	0.037027634
HBEGF	B	LPS	0.229547805	0.000121049	0.000266595	0.059001109	3.890567654	2.50E-05
HBP1	B	LPS	0.079715707	0.00034416	0.000711568	0.022036149	3.617497133	7.40E-05
HBS1L	B	LPS	0.013631814	0.5465954	0.602681502	0.022588123	0.60349478	0.107051127
HCAR2	B	LPS	0.26513775	1.68E-09	6.80E-09	0.042753968	6.201477029	3.75E-06
HCAR3	B	LPS	0.591839408	3.80E-29	9.78E-28	0.047819668	12.37648508	3.75E-06
HCCS	B	LPS	0.202333306	3.13E-08	1.10E-07	0.035686169	5.669796244	3.75E-06
HCFC1	B	LPS	-0.075745052	0.011292369	0.018120957	0.029728699	-2.547876481	0.002784436
HCFC1R1	B	LPS	0.012788209	0.666510955	0.714481739	0.029648322	0.431329942	0.127845055
HCFC2	B	LPS	-0.080467983	0.112573022	0.148304345	0.050577427	-1.59098609	0.024820287
HCK	B	LPS	0.150468377	0.000344562	0.000712266	0.041598221	3.617182963	7.40E-05
HCLS1	B	LPS	0.075110778	3.11E-10	1.37E-09	0.011568446	6.492728157	3.75E-06
HCST	B	LPS	0.226469821	4.87E-05	0.000113505	0.055014617	4.116539079	3.75E-06
HDAC1	B	LPS	-0.099570157	2.69E-06	7.40E-06	0.020843966	-4.77692965	3.75E-06
HDAC10	B	LPS	-0.102992337	0.035766935	0.052442124	0.048852526	-2.108229513	0.008433882
HDAC2	B	LPS	-0.091235934	7.12E-06	1.85E-05	0.019993462	-4.563288334	3.75E-06
HDAC3	B	LPS	-0.201948692	1.16E-16	1.06E-15	0.023089908	-8.74618875	3.75E-06
HDAC4	B	LPS	0.253619679	3.01E-07	9.39E-07	0.048488576	5.230503751	3.75E-06
HDAC5	B	LPS	-0.323307917	3.20E-21	4.46E-20	0.031869058	-10.14488465	3.75E-06
HDAC6	B	LPS	0.089247965	0.03560086	0.052222135	0.042294806	2.110140039	0.008379859
HDAC7	B	LPS	-0.207246518	2.37E-14	1.68E-13	0.025952593	-7.985580417	3.75E-06
HDAC8	B	LPS	0.120050923	1.14E-07	3.72E-07	0.022136774	5.423144399	3.75E-06
HDAC9	B	LPS	0.036585153	0.060867343	0.085047416	0.01945079	1.880908336	0.014130022
HDDC2	B	LPS	0.052354019	0.036304427	0.053146046	0.024905605	2.102097881	0.008561288
HDDC3	B	LPS	-0.140259869	2.50E-05	6.05E-05	0.032801796	-4.275981321	3.75E-06
HDGF	B	LPS	-0.002341268	0.922210749	0.935519815	0.023957893	-0.097724268	0.169072724
HDGFL2	B	LPS	-0.310927962	1.01E-17	1.01E-16	0.034234764	-9.082228823	3.75E-06
HDGFL3	B	LPS	-0.268885072	0.000785291	0.001540767	0.079328473	-3.389515289	0.000195025
HDHD2	B	LPS	-0.231097075	9.37E-06	2.40E-05	0.051335948	-4.501661773	3.75E-06
HDHD3	B	LPS	0.072589223	0.030838354	0.045722571	0.033474702	2.168480057	0.007254227
HDHD5	B	LPS	-0.157273172	4.38E-05	0.000102834	0.037967511	-4.142309256	3.75E-06
HDLBP	B	LPS	0.076175726	0.000519742	0.00104902	0.021732987	3.505073894	0.000114861
HDX	B	LPS	0.788249369	4.12E-25	7.96E-24	0.069978164	11.26421908	3.75E-06
HEATR1	B	LPS	0.154987147	3.01E-11	1.50E-10	0.022524391	6.880858459	3.75E-06
HEATR3	B	LPS	-0.045941656	0.281877376	0.338039883	0.042622276	-1.077878998	0.058478492
HEATR5A	B	LPS	-0.391521276	1.87E-10	8.49E-10	0.059516166	-6.578402135	3.75E-06
HEATR5B	B	LPS	-0.113634105	3.43E-06	9.32E-06	0.02405596	-4.723740198	3.75E-06
HEATR6	B	LPS	0.043115248	0.199345073	0.248337605	0.033526463	1.28600649	0.042609232
HEATR9	B	LPS	0.676605181	1.17E-47	7.07E-46	0.039388821	17.17759398	3.75E-06
HEBP1	B	LPS	-0.068094109	0.088787224	0.119563064	0.039893828	-1.706883305	0.0199113
HEBP2	B	LPS	0.023626554	0.312618289	0.370862888	0.023362669	1.011295184	0.064323747
HECA	B	LPS	-0.192293686	2.56E-12	1.44E-11	0.026432823	-7.274807142	3.75E-06
HECTD1	B	LPS	-0.102383913	9.80E-10	4.10E-09	0.016263325	-6.29538646	3.75E-06
HECTD2	B	LPS	0.273794355	1.17E-08	4.32E-08	0.046786662	5.85197456	3.75E-06
HECTD3	B	LPS	-0.314077405	5.50E-13	3.35E-12	0.041804676	-7.512972998	3.75E-06
HECTD4	B	LPS	0.034423581	0.112764325	0.148503545	0.021648188	1.590136851	0.024847942
HEG1	B	LPS	0.203285272	0.000202891	0.000432858	0.054099679	3.757605854	3.82E-05
HELB	B	LPS	0.474681488	1.40E-13	9.07E-13	0.06147729	7.721249414	3.75E-06
HELLS	B	LPS	0.037025525	0.414584738	0.473524982	0.045325212	0.816885866	0.083318579
HELQ	B	LPS	0.17516322	5.22E-10	2.25E-09	0.027351794	6.404085166	3.75E-06
HELZ	B	LPS	0.086637208	7.58E-05	0.000171683	0.021615435	4.008117673	7.37E-06
HELZ2	B	LPS	1.378093411	1.72E-54	1.34E-52	0.072885822	18.90756497	3.75E-06
HEMK1	B	LPS	-0.106439164	0.01626419	0.025442171	0.04406759	-2.415361613	0.004017185
HENMT1	B	LPS	0.11374135	0.087664925	0.118238041	0.066401098	1.712943826	0.019663602
HERC1	B	LPS	-0.071072316	0.000117707	0.000259698	0.018234564	-3.897670115	2.50E-05
HERC2	B	LPS	0.153394272	5.83E-07	1.75E-06	0.030095014	5.096999541	3.75E-06
HERC3	B	LPS	0.060073681	0.122160144	0.159497221	0.038763184	1.549761265	0.026879349
HERC4	B	LPS	0.049457309	0.007392014	0.012321133	0.018348893	2.695383829	0.001830636
HERC5	B	LPS	2.082684584	2.78E-102	7.37E-100	0.065545837	31.77447544	3.75E-06
HERC6	B	LPS	2.04213637	3.62E-116	1.49E-113	0.056714392	36.00737507	3.75E-06
HERPUD1	B	LPS	-0.198163896	3.06E-28	7.34E-27	0.016336204	-12.13035113	3.75E-06
HERPUD2	B	LPS	0.099406252	3.13E-05	7.48E-05	0.023543066	4.222315517	3.75E-06
HES4	B	LPS	0.193294983	0.001030808	0.001979828	0.058369493	3.311575476	0.000250247
HES6	B	LPS	-0.316064205	2.02E-05	4.96E-05	0.07305963	-4.326112843	3.75E-06
HESX1	B	LPS	0.537395969	1.24E-10	5.72E-10	0.080834496	6.648101972	3.75E-06
HEXA	B	LPS	-0.195232525	3.96E-08	1.38E-07	0.034706769	-5.625200281	3.75E-06
HEXB	B	LPS	-0.152324054	1.32E-06	3.79E-06	0.030910072	-4.927974802	3.75E-06
HEXIM1	B	LPS	0.095917782	0.028617852	0.04276129	0.043631082	2.198381913	0.006726521
HEXIM2	B	LPS	0.62168387	2.44E-19	2.86E-18	0.064886892	9.581039395	3.75E-06
HFE	B	LPS	0.067380328	0.378609926	0.437199635	0.07642529	0.881649622	0.076514103
HGH1	B	LPS	-0.201901667	0.000134127	0.000294174	0.052245875	-3.864451851	2.85E-05
HGS	B	LPS	-0.160780683	3.64E-09	1.42E-08	0.026513326	-6.064146017	3.75E-06
HGSNAT	B	LPS	-0.018304014	0.526326653	0.583168672	0.028857088	-0.634298721	0.103501047
HHAT	B	LPS	0.180140779	9.12E-06	2.34E-05	0.039961756	4.507829421	3.75E-06
HHEX	B	LPS	-0.284949409	3.77E-36	1.35E-34	0.020021529	-14.23215016	3.75E-06
HIBADH	B	LPS	-0.18739502	1.07E-09	4.47E-09	0.029842711	-6.279423379	3.75E-06
HIBCH	B	LPS	0.163391936	1.06E-11	5.51E-11	0.02317771	7.049528813	3.75E-06
HIC1	B	LPS	-0.391653752	3.98E-07	1.22E-06	0.075685123	-5.174778543	3.75E-06
HIC2	B	LPS	-0.111712717	0.120144085	0.157068	0.07169284	-1.558213037	0.026458255
HIF1A	B	LPS	0.171874241	2.22E-19	2.61E-18	0.017915278	9.593724504	3.75E-06
HIF1AN	B	LPS	0.080534361	0.015716243	0.024653844	0.033168401	2.428044738	0.003890495
HIGD1A	B	LPS	-0.075100127	0.248484842	0.302301005	0.064960688	-1.156085773	0.052042286
HIGD2A	B	LPS	0.013035478	0.369405959	0.428624577	0.014502883	0.898819793	0.074841078
HIKESHI	B	LPS	0.053390422	0.017050512	0.026585495	0.022266378	2.39780455	0.004202397
HILPDA	B	LPS	0.724353814	7.54E-24	1.34E-22	0.066413043	10.90680057	3.75E-06
HINFP	B	LPS	-0.298541423	1.66E-11	8.47E-11	0.042784589	-6.977779309	3.75E-06
HINT1	B	LPS	0.084076069	4.28E-18	4.46E-17	0.00914027	9.198422482	3.75E-06
HINT2	B	LPS	-0.185928352	2.65E-11	1.33E-10	0.026940207	-6.901518955	3.75E-06
HINT3	B	LPS	-0.092738565	0.031724659	0.046961456	0.042993004	-2.157061768	0.007434153
HIP1	B	LPS	0.133198188	0.011261869	0.018085074	0.052258378	2.548838924	0.002784436
HIP1R	B	LPS	-0.191632336	1.89E-13	1.21E-12	0.024965758	-7.67580669	3.75E-06
HIPK1	B	LPS	-0.165921649	2.18E-05	5.33E-05	0.038512349	-4.308271348	3.75E-06
HIPK2	B	LPS	0.144218103	8.71E-05	0.000195556	0.036296342	3.973350895	1.09E-05
HIPK3	B	LPS	-0.003513938	0.870738602	0.893270378	0.021578113	-0.162847345	0.161266684
HIRA	B	LPS	-0.198687821	3.97E-06	1.07E-05	0.042343316	-4.692306593	3.75E-06
HIRIP3	B	LPS	-0.154136798	0.001624909	0.00302824	0.048504658	-3.177773105	0.000409761
HIVEP1	B	LPS	0.13513818	3.34E-07	1.03E-06	0.025938412	5.209963533	3.75E-06
HIVEP2	B	LPS	-0.030845731	0.102482729	0.135994937	0.018837126	-1.637496701	0.02260955
HIVEP3	B	LPS	-0.177948508	0.001092152	0.002088263	0.054008519	-3.294822927	0.000267951
HK1	B	LPS	-0.04818347	0.060362884	0.084395621	0.025566723	-1.884616577	0.013988546
HK2	B	LPS	0.83386137	1.74E-28	4.28E-27	0.06836668	12.19689723	3.75E-06
HK3	B	LPS	0.255899848	8.33E-08	2.78E-07	0.046669302	5.483258575	3.75E-06
HLA-A	B	LPS	0.017565199	0.05888628	0.082580519	0.009266196	1.895621356	0.01369043
HLA-B	B	LPS	-0.02401487	0.006139897	0.010367841	0.008707227	-2.758038673	0.001557392
HLA-C	B	LPS	0.296811331	2.16E-76	3.08E-74	0.012085708	24.55886982	3.75E-06
HLA-DMA	B	LPS	-0.012196847	0.359503335	0.418968068	0.013292197	-0.917594476	0.073165514
HLA-DMB	B	LPS	-0.144394744	6.74E-15	5.11E-14	0.017675413	-8.169243013	3.75E-06
HLA-DOA	B	LPS	0.02846498	0.153742111	0.196302988	0.019909279	1.429734376	0.033229244
HLA-DOB	B	LPS	0.19447676	1.01E-12	5.94E-12	0.026211246	7.419592268	3.75E-06
HLA-DPA1	B	LPS	0.081517383	2.81E-17	2.70E-16	0.009115789	8.942438053	3.75E-06
HLA-DPB1	B	LPS	0.042139899	6.32E-06	1.66E-05	0.009181407	4.589699755	3.75E-06
HLA-DQA1	B	LPS	-0.205907135	1.27E-43	6.50E-42	0.012748152	-16.15192072	3.75E-06
HLA-DQA2	B	LPS	0.406278315	5.57E-40	2.45E-38	0.026691124	15.22147661	3.75E-06
HLA-DQB1	B	LPS	-0.015644006	0.177259846	0.223151388	0.011569829	-1.352137985	0.038098
HLA-DQB2	B	LPS	-0.188983202	3.28E-07	1.02E-06	0.03624702	-5.213758371	3.75E-06
HLA-DRA	B	LPS	0.053922679	6.03E-11	2.90E-10	0.007968173	6.767257493	3.75E-06
HLA-DRB1	B	LPS	-0.135776179	4.28E-28	1.01E-26	0.011230003	-12.0904845	3.75E-06
HLA-DRB5	B	LPS	-0.058685001	5.60E-06	1.48E-05	0.012712148	-4.616450504	3.75E-06
HLA-E	B	LPS	0.138605963	9.08E-22	1.34E-20	0.013449269	10.30583651	3.75E-06
HLA-F	B	LPS	0.05495149	0.000654523	0.001299109	0.015970087	3.440901163	0.000161338
HLA-G	B	LPS	-0.263519817	0.000221513	0.00046961	0.070561351	-3.73461979	5.15E-05
HLCS	B	LPS	0.423520528	7.93E-17	7.33E-16	0.048132877	8.798986293	3.75E-06
HLF	B	LPS	0.046260514	0.193422336	0.241718095	0.035498	1.303186471	0.041338323
HLTF	B	LPS	-0.012978563	0.692358784	0.738171611	0.032773821	-0.396003956	0.132290443
HLX	B	LPS	-0.093780805	0.196083649	0.244768613	0.072394152	-1.295419627	0.041940753
HM13	B	LPS	-0.088351014	0.000144316	0.000315213	0.022973817	-3.845726349	2.85E-05
HMBOX1	B	LPS	0.083727	7.08E-05	0.000161479	0.020802878	4.024779563	7.37E-06
HMBS	B	LPS	-0.107212356	0.04596842	0.066008073	0.053518753	-2.003267058	0.010772438
HMCES	B	LPS	-0.278336657	2.86E-12	1.59E-11	0.038352131	-7.25739749	3.75E-06
HMG20A	B	LPS	-0.132908254	9.40E-07	2.76E-06	0.026588881	-4.998640444	3.75E-06
HMG20B	B	LPS	-0.135677416	1.41E-06	4.02E-06	0.027608498	-4.914335365	3.75E-06
HMGA1	B	LPS	-0.120838897	1.64E-07	5.26E-07	0.022579676	-5.351666595	3.75E-06
HMGB1	B	LPS	0.016205876	0.07090514	0.097503343	0.008943876	1.811952146	0.016173833
HMGB2	B	LPS	0.026705951	0.333994709	0.39290791	0.027602475	0.967520164	0.068298175
HMGB3	B	LPS	0.397792977	6.67E-07	1.99E-06	0.078467491	5.069525909	3.75E-06
HMGCL	B	LPS	-0.001241008	0.971872479	0.976265719	0.035169214	-0.03528676	0.176642356
HMGCR	B	LPS	0.09835434	0.002205424	0.00403233	0.031877625	3.085372303	0.000568958
HMGCS1	B	LPS	0.20904033	6.73E-12	3.58E-11	0.029350512	7.122203953	3.75E-06
HMGN1	B	LPS	0.005987843	0.58890742	0.642323583	0.011069106	0.540950973	0.114422674
HMGN2	B	LPS	-0.002661083	0.833596698	0.862392264	0.012656291	-0.210257693	0.155549412
HMGN3	B	LPS	0.001844144	0.91000826	0.925755518	0.016303248	0.113115137	0.167342894
HMGN4	B	LPS	-0.020493193	0.252852984	0.306808945	0.017890867	-1.145455525	0.052892517
HMGN5	B	LPS	0.254323607	0.000298882	0.000622121	0.069576247	3.655322271	5.76E-05
HMGXB3	B	LPS	-0.072915567	0.016111272	0.025223664	0.030144566	-2.418862712	0.003974661
HMGXB4	B	LPS	0.064318145	0.064011999	0.08906052	0.034610317	1.858351764	0.014781745
HMOX1	B	LPS	-0.005377227	0.901254671	0.917943042	0.04330456	-0.12417231	0.165917493
HMOX2	B	LPS	-0.101725219	0.000343333	0.000710254	0.028115294	-3.618145285	7.40E-05
HNMT	B	LPS	0.732633308	2.59E-20	3.28E-19	0.074189143	9.87520916	3.75E-06
HNRNPA0	B	LPS	-0.164544842	3.33E-28	7.95E-27	0.013576207	-12.12008928	3.75E-06
HNRNPA1	B	LPS	0.057611645	1.01E-05	2.58E-05	0.012846595	4.48458486	3.75E-06
HNRNPA2B1	B	LPS	0.084979355	2.45E-20	3.12E-19	0.008599159	9.882286641	3.75E-06
HNRNPA3	B	LPS	0.023396684	0.084250108	0.114005962	0.013510198	1.731779489	0.018960916
HNRNPAB	B	LPS	0.069901248	0.009621872	0.015657384	0.026839991	2.604369288	0.002391776
HNRNPC	B	LPS	0.030016977	0.017430015	0.027127734	0.012561585	2.389585089	0.004283509
HNRNPD	B	LPS	-0.031775449	0.006121401	0.010339751	0.011516816	-2.759047942	0.001552125
HNRNPDL	B	LPS	0.007148586	0.516084609	0.573192332	0.01099622	0.650094835	0.101682543
HNRNPF	B	LPS	0.049189626	0.001125958	0.002150312	0.014969632	3.285960876	0.000288816
HNRNPH1	B	LPS	0.074281039	3.23E-07	1.00E-06	0.014239576	5.216520566	3.75E-06
HNRNPH2	B	LPS	-0.103391609	0.003817577	0.006686175	0.035486056	-2.913584098	0.000996024
HNRNPH3	B	LPS	0.048236003	0.001595414	0.002978768	0.015153088	3.18324585	0.00040734
HNRNPK	B	LPS	-0.000486652	0.959254217	0.966298604	0.009518234	-0.051128418	0.174844043
HNRNPL	B	LPS	-0.183204505	1.94E-31	5.70E-30	0.014100826	-12.99246584	3.75E-06
HNRNPLL	B	LPS	-0.117542017	0.067768247	0.093699974	0.06414009	-1.832582653	0.015543673
HNRNPM	B	LPS	0.132314	1.90E-18	2.05E-17	0.014215129	9.307970736	3.75E-06
HNRNPR	B	LPS	0.078391398	1.22E-07	3.97E-07	0.014492355	5.409155122	3.75E-06
HNRNPU	B	LPS	-0.008104769	0.422891105	0.481667965	0.010100448	-0.802416797	0.084843754
HNRNPUL1	B	LPS	-0.137636849	5.22E-14	3.55E-13	0.017491824	-7.868639237	3.75E-06
HNRNPUL2	B	LPS	-0.067785339	0.096934179	0.129295997	0.040720429	-1.664651894	0.021526482
HNRNPUL2-BSCL2	B	LPS	-0.755797187	1.18E-54	9.35E-53	0.039886114	-18.94888008	3.75E-06
HOMER1	B	LPS	-0.052561249	0.474299815	0.532748205	0.073376427	-0.716323371	0.094205766
HOMER2	B	LPS	-0.019101385	0.759568224	0.798596001	0.062361221	-0.306302296	0.143551195
HOMER3	B	LPS	-0.615184005	1.59E-13	1.03E-12	0.079875972	-7.701740444	3.75E-06
HOMEZ	B	LPS	0.061810702	0.26018355	0.314912791	0.054801532	1.127900975	0.054398948
HOOK1	B	LPS	-0.02678044	0.607902086	0.660125106	0.052146335	-0.513563229	0.117801697
HOOK2	B	LPS	0.071558477	0.090783236	0.121984827	0.042186127	1.696256161	0.020323383
HOOK3	B	LPS	0.138901047	1.10E-10	5.12E-10	0.020832861	6.66740137	3.75E-06
HOPX	B	LPS	-0.200368623	0.005877323	0.009968392	0.072266586	-2.772631659	0.001508781
HORMAD1	B	LPS	0.270594515	0.000163559	0.000354318	0.070956238	3.813540877	3.48E-05
HOXA10	B	LPS	0.495112672	1.91E-16	1.70E-15	0.057060677	8.676950595	3.75E-06
HOXB2	B	LPS	-0.15736037	0.041521899	0.060173448	0.076900169	-2.046294212	0.009774114
HOXB3	B	LPS	-0.105719772	0.106446557	0.14085122	0.065307142	-1.618808741	0.023467769
HOXB4	B	LPS	-0.091077165	0.230394295	0.282457355	0.07579846	-1.201570128	0.04866655
HOXC4	B	LPS	0.704279615	4.87E-24	8.81E-23	0.064253933	10.96087943	3.75E-06
HP1BP3	B	LPS	0.023784649	0.069142738	0.095374917	0.013043777	1.823448036	0.015837423
HPCAL1	B	LPS	-0.32748362	7.36E-30	1.98E-28	0.02605441	-12.56922037	3.75E-06
HPCAL4	B	LPS	0.121303203	0.00239453	0.004347177	0.039640183	3.060107011	0.000656549
HPF1	B	LPS	0.090045135	0.007024392	0.01175422	0.033193695	2.712718003	0.001750549
HPGD	B	LPS	0.215643425	6.49E-05	0.000148919	0.05329521	4.046206518	7.37E-06
HPRT1	B	LPS	0.08723208	0.000845603	0.00164978	0.025896727	3.368459681	0.000219209
HPS1	B	LPS	-0.16399163	4.88E-14	3.34E-13	0.020815028	-7.87852095	3.75E-06
HPS3	B	LPS	-0.087706063	0.000414681	0.000848999	0.024588073	-3.567016516	8.62E-05
HPS4	B	LPS	0.022710374	0.42111959	0.479903566	0.028194536	0.805488464	0.084530727
HPS5	B	LPS	0.03714626	0.202946801	0.252315308	0.029117385	1.275741595	0.043275017
HPS6	B	LPS	-0.231348589	4.89E-09	1.87E-08	0.038487258	-6.011043651	3.75E-06
HPSE	B	LPS	0.348330152	3.69E-06	9.96E-06	0.073982311	4.70828966	3.75E-06
HRAS	B	LPS	-0.065280109	0.083858423	0.113558919	0.037647569	-1.733979413	0.018888723
HRH1	B	LPS	0.258003432	5.70E-07	1.71E-06	0.05057083	5.101823108	3.75E-06
HRH2	B	LPS	0.010959206	0.817983259	0.849800093	0.047581722	0.23032386	0.153195646
HRK	B	LPS	-0.346206856	2.40E-10	1.07E-09	0.052964193	-6.536621049	3.75E-06
HS1BP3	B	LPS	0.074300741	0.087567761	0.118121329	0.043362695	1.713471472	0.019641811
HS2ST1	B	LPS	-0.074574127	0.009603953	0.015630514	0.028627068	-2.605021468	0.002391776
HS3ST1	B	LPS	0.171848401	0.000237066	0.000500103	0.046235865	3.716777007	5.15E-05
HS3ST3B1	B	LPS	-0.255761854	0.001028758	0.001976575	0.077219261	-3.312151009	0.000250247
HS6ST1	B	LPS	0.287787382	0.000135283	0.000296534	0.074512678	3.862260633	2.85E-05
HSBP1	B	LPS	0.108111781	7.22E-07	2.14E-06	0.021394997	5.053133721	3.75E-06
HSBP1L1	B	LPS	0.277951839	0.000165846	0.000358715	0.072954095	3.809955274	3.48E-05
HSCB	B	LPS	0.085927032	0.005542244	0.009453465	0.030774649	2.792136872	0.001423081
HSD11B1	B	LPS	0.329740107	1.81E-09	7.30E-09	0.053287884	6.187900148	3.75E-06
HSD17B10	B	LPS	-0.061774829	0.00667523	0.011202006	0.0226285	-2.729956856	0.001668068
HSD17B11	B	LPS	0.035347968	0.086482307	0.116742184	0.020558334	1.719398493	0.019422965
HSD17B12	B	LPS	0.066772476	0.02841559	0.042476203	0.03033452	2.201204304	0.00666681
HSD17B14	B	LPS	0.312402346	5.46E-05	0.000126608	0.076411057	4.088444233	3.75E-06
HSD17B4	B	LPS	0.083580688	0.000383169	0.000787531	0.023291326	3.588489887	7.70E-05
HSD17B7	B	LPS	-0.12437227	0.000174699	0.00037669	0.03275965	-3.796507877	3.48E-05
HSD17B8	B	LPS	-0.156065126	0.000629901	0.001254271	0.045214776	-3.451639917	0.000158507
HSD3B7	B	LPS	0.338733992	7.19E-08	2.42E-07	0.061457728	5.511658192	3.75E-06
HSDL1	B	LPS	-0.273737363	4.02E-09	1.56E-08	0.045274196	-6.046211525	3.75E-06
HSDL2	B	LPS	0.037490611	0.298353126	0.355725033	0.035992634	1.041618995	0.061570695
HSF1	B	LPS	-0.323995893	1.74E-36	6.42E-35	0.02262684	-14.31909609	3.75E-06
HSF2	B	LPS	-0.411154227	9.09E-19	1.02E-17	0.043709468	-9.406525511	3.75E-06
HSF5	B	LPS	-0.22295388	0.000471988	0.000958555	0.063130805	-3.531617867	0.000105899
HSH2D	B	LPS	0.532362357	3.20E-52	2.36E-50	0.029039389	18.33242251	3.75E-06
HSP90AA1	B	LPS	0.140541589	2.21E-13	1.40E-12	0.018367296	7.651729779	3.75E-06
HSP90AB1	B	LPS	0.13011997	6.37E-12	3.40E-11	0.018247549	7.13081908	3.75E-06
HSP90B1	B	LPS	0.140669467	3.37E-14	2.34E-13	0.017730907	7.933574298	3.75E-06
HSPA12A	B	LPS	-0.034530607	0.610258569	0.662425064	0.067681503	-0.510192676	0.118190786
HSPA13	B	LPS	-0.135972085	0.00117134	0.002230083	0.041525232	-3.274444921	0.000294674
HSPA14	B	LPS	0.640047056	2.15E-17	2.10E-16	0.07128307	8.978949082	3.75E-06
HSPA1A	B	LPS	0.045709179	0.373964039	0.43295972	0.051342257	0.890283784	0.075685242
HSPA1B	B	LPS	0.166584037	0.002264237	0.004128312	0.054133044	3.077307791	0.000597076
HSPA1L	B	LPS	0.614412313	4.03E-15	3.15E-14	0.0745311	8.243703802	3.75E-06
HSPA4	B	LPS	0.010638456	0.530675754	0.587343192	0.016949959	0.627639073	0.104338084
HSPA5	B	LPS	-0.019577818	0.595981987	0.649323279	0.036890283	-0.530703925	0.115736618
HSPA6	B	LPS	0.37426065	2.40E-07	7.56E-07	0.07093097	5.276406747	3.75E-06
HSPA8	B	LPS	0.117868969	1.20E-08	4.41E-08	0.020154721	5.848206477	3.75E-06
HSPA9	B	LPS	0.037035482	0.093028866	0.124670574	0.021985734	1.68452333	0.020741143
HSPB1	B	LPS	-0.08422165	0.001972615	0.00363478	0.026999554	-3.1193719	0.000489172
HSPBAP1	B	LPS	-0.091540608	0.009992719	0.016213361	0.035328721	-2.591110159	0.00247997
HSPBP1	B	LPS	-0.133172284	0.000388162	0.000797203	0.037147292	-3.584979627	8.01E-05
HSPD1	B	LPS	0.133434354	5.90E-07	1.77E-06	0.026191786	5.094511516	3.75E-06
HSPE1	B	LPS	0.132555651	5.55E-07	1.67E-06	0.025954149	5.107300907	3.75E-06
HSPH1	B	LPS	0.093418419	4.38E-05	0.000102856	0.022552821	4.14220552	3.75E-06
HTATIP2	B	LPS	0.126676942	9.78E-08	3.23E-07	0.02323362	5.452311926	3.75E-06
HTATSF1	B	LPS	0.087589787	3.88E-05	9.19E-05	0.020999647	4.171012402	3.75E-06
HTD2	B	LPS	0.041754633	0.54026113	0.596703918	0.068108715	0.613058593	0.106029804
HTR7	B	LPS	0.439603344	2.47E-21	3.49E-20	0.04319007	10.17834284	3.75E-06
HTRA1	B	LPS	0.010586715	0.787554693	0.823423374	0.039252641	0.269707071	0.148136247
HTRA2	B	LPS	-0.107829975	0.000277084	0.000578808	0.029337507	-3.675498946	5.76E-05
HTT	B	LPS	0.000853143	0.968878799	0.973962936	0.021850687	0.039044238	0.176246031
HUS1	B	LPS	0.202345192	6.55E-10	2.79E-09	0.031790054	6.36504717	3.75E-06
HUWE1	B	LPS	0.101476187	1.33E-09	5.47E-09	0.016255932	6.242409578	3.75E-06
HVCN1	B	LPS	-0.108090546	5.00E-12	2.71E-11	0.015077151	-7.169162577	3.75E-06
HYAL2	B	LPS	-0.423356697	4.48E-08	1.54E-07	0.075569986	-5.602180407	3.75E-06
HYI	B	LPS	-0.365475608	2.03E-09	8.14E-09	0.059254634	-6.167882336	3.75E-06
HYKK	B	LPS	0.194066988	0.001051486	0.0020178	0.058704517	3.30582721	0.000256105
HYLS1	B	LPS	0.047512875	0.363443555	0.422850402	0.052207037	0.910085655	0.073799767
HYOU1	B	LPS	-0.107621467	0.027729803	0.041562909	0.048677561	-2.210905087	0.006528485
HYPK	B	LPS	0.558024502	9.08E-20	1.11E-18	0.057461815	9.711223055	3.75E-06
IAH1	B	LPS	-0.001655196	0.939236021	0.949049824	0.021696564	-0.0762884	0.171571355
IARS2	B	LPS	0.157616595	8.23E-11	3.90E-10	0.023470067	6.7156431	3.75E-06
IBA57	B	LPS	-0.374699115	9.42E-08	3.12E-07	0.068632803	-5.459475647	3.75E-06
IBTK	B	LPS	0.143037898	5.01E-09	1.92E-08	0.023812175	6.006922966	3.75E-06
ICA1	B	LPS	0.290516785	2.48E-06	6.86E-06	0.060597822	4.794178653	3.75E-06
ICA1L	B	LPS	0.11089005	0.066172591	0.091744904	0.06015579	1.843381168	0.015202276
ICAM1	B	LPS	0.184495244	0.009419726	0.015355425	0.070639369	2.611790666	0.002329579
ICAM2	B	LPS	0.112326697	2.14E-05	5.25E-05	0.026050257	4.311922852	3.75E-06
ICAM3	B	LPS	0.058881687	0.012349804	0.019706832	0.023404177	2.51586233	0.003036627
ICAM5	B	LPS	0.189462766	1.51E-06	4.29E-06	0.038668939	4.899611182	3.75E-06
ICE1	B	LPS	0.031847177	0.122437645	0.159821978	0.020565055	1.548606511	0.026915574
ICE2	B	LPS	-0.115080771	1.25E-06	3.60E-06	0.023296561	-4.939817959	3.75E-06
ICMT	B	LPS	-0.297991664	6.98E-08	2.35E-07	0.05401107	-5.517233168	3.75E-06
ICOS	B	LPS	0.438074606	6.78E-13	4.08E-12	0.058557648	7.481082632	3.75E-06
ICOSLG	B	LPS	0.055088091	0.327084641	0.385882082	0.056128435	0.981464954	0.067040624
ID2	B	LPS	0.981671497	9.96E-24	1.74E-22	0.090291291	10.87227227	3.75E-06
ID3	B	LPS	-0.02833559	0.086111325	0.116297913	0.016460418	-1.721438048	0.019366387
IDE	B	LPS	0.123618121	0.000204929	0.000436786	0.032920973	3.754995961	4.16E-05
IDH1	B	LPS	-0.163600217	4.49E-07	1.37E-06	0.031766152	-5.150142688	3.75E-06
IDH2	B	LPS	-0.076910048	0.01143572	0.018335106	0.030239262	-2.543383753	0.002812561
IDH3A	B	LPS	0.329538566	3.23E-18	3.41E-17	0.035677588	9.236570827	3.75E-06
IDH3B	B	LPS	-0.170277622	1.12E-12	6.54E-12	0.022998528	-7.403848623	3.75E-06
IDH3G	B	LPS	-0.037931671	0.120106198	0.157036945	0.024340561	-1.558372934	0.026450715
IDI1	B	LPS	0.10882452	1.05E-06	3.05E-06	0.021868459	4.976323108	3.75E-06
IDNK	B	LPS	-0.204390244	2.60E-06	7.18E-06	0.042725038	-4.783851695	3.75E-06
IDO1	B	LPS	1.324508478	3.12E-56	2.59E-54	0.068454504	19.34874125	3.75E-06
IDO2	B	LPS	0.597151729	8.31E-18	8.42E-17	0.065558669	9.108661511	3.75E-06
IDS	B	LPS	-0.012180831	0.378500318	0.437118494	0.013812775	-0.881852565	0.076501355
IDUA	B	LPS	-0.181815287	0.001272988	0.00241039	0.055941702	-3.250084992	0.00031163
IER2	B	LPS	-0.085416962	6.57E-05	0.000150711	0.021126536	-4.04311249	7.37E-06
IER3	B	LPS	0.45245566	6.32E-11	3.03E-10	0.066938022	6.759322182	3.75E-06
IER3IP1	B	LPS	0.546769286	6.76E-30	1.82E-28	0.043466072	12.57922002	3.75E-06
IER5	B	LPS	-0.315656668	2.75E-30	7.61E-29	0.024885978	-12.68411768	3.75E-06
IER5L	B	LPS	-0.28286705	9.88E-05	0.000220107	0.071757677	-3.941976111	1.45E-05
IFFO1	B	LPS	-0.358959782	4.35E-15	3.38E-14	0.043602274	-8.232593227	3.75E-06
IFFO2	B	LPS	-0.184174658	0.002120144	0.003887923	0.059460569	-3.097425088	0.000537783
IFI16	B	LPS	0.62213317	7.34E-65	8.07E-63	0.028868097	21.55088973	3.75E-06
IFI27	B	LPS	0.983747973	1.76E-23	3.00E-22	0.091073252	10.80172225	3.75E-06
IFI27L1	B	LPS	-0.079235572	0.194717466	0.243199839	0.060978726	-1.299396959	0.04164276
IFI27L2	B	LPS	0.116456464	5.07E-06	1.35E-05	0.025107153	4.638377881	3.75E-06
IFI30	B	LPS	0.451682795	7.04E-23	1.14E-21	0.042497348	10.62849371	3.75E-06
IFI35	B	LPS	1.099677424	3.53E-68	4.22E-66	0.049077174	22.40710581	3.75E-06
IFI44	B	LPS	2.739065422	6.93E-138	4.81E-135	0.06328049	43.28451667	3.75E-06
IFI44L	B	LPS	3.555193489	7.12E-155	8.78E-152	0.071614333	49.64360276	3.75E-06
IFI6	B	LPS	2.323252689	9.96E-118	4.26E-115	0.063647538	36.501847	3.75E-06
IFIH1	B	LPS	0.935396579	7.26E-68	8.50E-66	0.041897269	22.32595588	3.75E-06
IFIT1	B	LPS	3.489488093	2.67E-135	1.75E-132	0.082355551	42.37101281	3.75E-06
IFIT2	B	LPS	1.482856127	9.16E-77	1.34E-74	0.060137549	24.65774122	3.75E-06
IFIT3	B	LPS	3.094972848	7.51E-142	5.56E-139	0.069219791	44.71225375	3.75E-06
IFIT5	B	LPS	0.831578445	1.51E-58	1.43E-56	0.041710917	19.93670959	3.75E-06
IFITM1	B	LPS	2.345331204	4.99E-126	2.52E-123	0.059824495	39.20352691	3.75E-06
IFITM2	B	LPS	0.312277636	5.94E-18	6.06E-17	0.034112694	9.15429426	3.75E-06
IFITM3	B	LPS	1.564695315	8.57E-87	1.70E-84	0.057173032	27.36771644	3.75E-06
IFNAR1	B	LPS	0.021765067	0.268433127	0.323804198	0.01963378	1.108552067	0.05600655
IFNAR2	B	LPS	-0.014722156	0.756762362	0.796248732	0.047491865	-0.309993222	0.1431233
IFNG	B	LPS	0.218464644	0.000435759	0.000888715	0.061478872	3.553491422	8.62E-05
IFNGR1	B	LPS	-0.003080694	0.882728893	0.902942118	0.020868333	-0.147625322	0.163161676
IFNGR2	B	LPS	0.124482203	1.06E-08	3.91E-08	0.021202027	5.871240564	3.75E-06
IFNLR1	B	LPS	-0.155798944	1.47E-07	4.74E-07	0.028997882	-5.372769779	3.75E-06
IFRD1	B	LPS	-0.026174788	0.39702377	0.455857302	0.030864488	-0.848055156	0.080002652
IFRD2	B	LPS	0.021085955	0.537536993	0.593990406	0.034164507	0.617188926	0.105499123
IFT122	B	LPS	-0.145178417	0.007963173	0.013199882	0.054375258	-2.669935209	0.001982005
IFT140	B	LPS	-0.166966746	0.016852873	0.026295783	0.069507235	-2.402149168	0.0041367
IFT172	B	LPS	-0.096784088	0.099265088	0.132182932	0.058547158	-1.653096253	0.021985093
IFT20	B	LPS	-0.084099	0.003444986	0.006096072	0.028543534	-2.946341528	0.000908296
IFT22	B	LPS	0.053251082	0.331888503	0.390844002	0.054799128	0.971750545	0.067927284
IFT27	B	LPS	0.176639223	1.48E-06	4.22E-06	0.03602436	4.903327141	3.75E-06
IFT43	B	LPS	0.122388235	0.000746559	0.001470598	0.035955856	3.403847069	0.000182785
IFT46	B	LPS	0.115142223	0.03879741	0.056527409	0.055499981	2.074635347	0.009119162
IFT52	B	LPS	0.002005494	0.958350598	0.965563429	0.038372888	0.052263318	0.174716501
IFT57	B	LPS	-0.061748883	0.005263628	0.009011428	0.02198105	-2.809187147	0.001353021
IFT74	B	LPS	-0.073494093	0.025389466	0.038318712	0.032727224	-2.245656167	0.006049879
IFT80	B	LPS	-0.164596974	0.000150024	0.000326526	0.042911012	-3.835774718	3.18E-05
IFT81	B	LPS	0.015778575	0.788983014	0.824296218	0.058908364	0.267849485	0.148338062
IFT88	B	LPS	0.091690887	0.00625744	0.010550291	0.033321685	2.751688181	0.001579755
IGBP1	B	LPS	-0.004066436	0.81601571	0.848152531	0.017463087	-0.232858968	0.152915954
IGF1R	B	LPS	-0.061929695	0.134028899	0.173444573	0.041228584	-1.502105803	0.029180308
IGF2BP2	B	LPS	0.259098096	7.13E-05	0.000162413	0.064400946	4.023203284	7.37E-06
IGF2BP3	B	LPS	0.190093754	0.022653978	0.034513691	0.083010472	2.289997256	0.005473313
IGF2R	B	LPS	-0.016353206	0.561740705	0.617237043	0.028154032	-0.580847761	0.109633106
IGFBP3	B	LPS	0.262309385	2.75E-13	1.72E-12	0.03442807	7.619055777	3.75E-06
IGFBP4	B	LPS	0.088532194	0.113889649	0.149825703	0.055850488	1.58516421	0.025144324
IGFBP7	B	LPS	0.332715226	2.20E-10	9.91E-10	0.050786822	6.551211748	3.75E-06
IGFLR1	B	LPS	-0.048952515	0.044398291	0.063908462	0.024257449	-2.018040551	0.010400209
IGHMBP2	B	LPS	-0.172875715	0.002736543	0.004910487	0.057267386	-3.018746372	0.000747336
IGIP	B	LPS	0.329722608	3.25E-06	8.87E-06	0.069628434	4.735459166	3.75E-06
IGLL5	B	LPS	-0.093857777	0.173192143	0.218575409	0.068761309	-1.364979496	0.037292458
IGSF11	B	LPS	0.745102445	3.65E-21	5.05E-20	0.073568931	10.12794982	3.75E-06
IGSF6	B	LPS	0.687713352	9.13E-23	1.47E-21	0.064903772	10.59589187	3.75E-06
IGSF8	B	LPS	-0.090812079	0.022580804	0.034411646	0.03963436	-2.291246233	0.005458182
IK	B	LPS	0.072393106	3.57E-06	9.67E-06	0.015353041	4.715229109	3.75E-06
IKBIP	B	LPS	0.03317457	0.304417536	0.362255889	0.032251777	1.028612158	0.062749256
IKBKB	B	LPS	-0.027602995	0.281666728	0.337896677	0.025597393	-1.078351784	0.058436834
IKBKE	B	LPS	-0.123819099	0.004233178	0.007348046	0.042987896	-2.880324694	0.001082647
IKBKG	B	LPS	-0.077326493	0.010466217	0.016922313	0.030031962	-2.574806561	0.002603042
IKZF1	B	LPS	-0.008615044	0.601179562	0.654231745	0.016465714	-0.523211066	0.116638665
IKZF2	B	LPS	0.015914119	0.667621721	0.715534382	0.037026712	0.42980104	0.128033457
IKZF3	B	LPS	0.200273774	4.83E-42	2.29E-40	0.012716218	15.74947669	3.75E-06
IKZF4	B	LPS	0.354807855	1.60E-06	4.53E-06	0.072593063	4.887627522	3.75E-06
IKZF5	B	LPS	-0.001726041	0.952764962	0.960719802	0.029116678	-0.059280147	0.173809261
IL10	B	LPS	0.328982949	2.15E-05	5.26E-05	0.076310595	4.311104501	3.75E-06
IL10RA	B	LPS	0.060141492	0.002468141	0.004472928	0.01971357	3.050766106	0.000673304
IL10RB	B	LPS	-0.087829505	0.033843254	0.049812213	0.041218208	-2.130842379	0.007943435
IL11RA	B	LPS	0.108097492	0.117597416	0.154137653	0.068893583	1.569050235	0.025924619
IL12A	B	LPS	0.225526788	0.001838535	0.003399561	0.07180843	3.140672863	0.000442917
IL12RB1	B	LPS	0.108619865	0.015893866	0.02490435	0.044812188	2.423891146	0.003929511
IL12RB2	B	LPS	0.415528713	5.46E-07	1.64E-06	0.08130969	5.110445184	3.75E-06
IL13RA1	B	LPS	-0.214048851	4.10E-11	2.01E-10	0.031336183	-6.830725064	3.75E-06
IL15	B	LPS	0.078286592	0.008771629	0.014417392	0.029692399	2.63658693	0.002180144
IL15RA	B	LPS	0.729355507	9.52E-28	2.19E-26	0.060802571	11.99547155	3.75E-06
IL16	B	LPS	-0.086718169	1.35E-05	3.39E-05	0.019627966	-4.418092456	3.75E-06
IL17RA	B	LPS	-0.294700309	1.26E-17	1.25E-16	0.032556691	-9.051912205	3.75E-06
IL17RC	B	LPS	-0.540287769	4.78E-13	2.93E-12	0.071708576	-7.534493086	3.75E-06
IL18	B	LPS	0.574175161	3.18E-11	1.58E-10	0.083548916	6.872323328	3.75E-06
IL18BP	B	LPS	0.344273904	1.44E-08	5.23E-08	0.059207463	5.814704538	3.75E-06
IL18R1	B	LPS	0.384553745	2.85E-07	8.91E-07	0.073362277	5.241845856	3.75E-06
IL18RAP	B	LPS	0.127468981	0.020272231	0.031197336	0.054646951	2.332590903	0.004925062
IL19	B	LPS	-0.007353789	0.919225609	0.933252535	0.072460329	-0.101487108	0.168652589
IL1A	B	LPS	1.298279557	1.33E-49	8.53E-48	0.073474851	17.66971333	3.75E-06
IL1B	B	LPS	4.013951996	1.09E-198	2.43E-195	0.057768064	69.48392745	3.75E-06
IL1R1	B	LPS	0.229191605	0.001135479	0.002165889	0.069800801	3.283509644	0.000288816
IL1R2	B	LPS	0.195702733	2.81E-05	6.76E-05	0.046071255	4.247827265	3.75E-06
IL1RAP	B	LPS	0.38359896	1.88E-11	9.59E-11	0.05513846	6.957012636	3.75E-06
IL1RN	B	LPS	0.709862511	1.12E-16	1.02E-15	0.081111985	8.751635299	3.75E-06
IL20RB	B	LPS	-0.21344131	0.003024518	0.005393263	0.071445971	-2.987450637	0.000801714
IL21R	B	LPS	0.009718082	0.841731647	0.869189622	0.048630086	0.199836831	0.156774676
IL23A	B	LPS	-0.179787193	0.004195713	0.007289846	0.06235687	-2.883197831	0.001080833
IL24	B	LPS	-0.295281461	2.57E-05	6.22E-05	0.069164515	-4.269262392	3.75E-06
IL27	B	LPS	0.491735745	6.61E-17	6.16E-16	0.055724876	8.824348901	3.75E-06
IL27RA	B	LPS	-0.252235897	4.43E-13	2.72E-12	0.033425187	-7.546282297	3.75E-06
IL2RA	B	LPS	-0.019938906	0.668875159	0.716670385	0.046577854	-0.428076966	0.128279259
IL2RB	B	LPS	0.0673576	0.360989523	0.420347369	0.073634482	0.914756208	0.073385282
IL2RG	B	LPS	-0.151578089	3.83E-08	1.34E-07	0.026914917	-5.631750136	3.75E-06
IL32	B	LPS	0.555124821	1.07E-15	8.88E-15	0.065825355	8.433297837	3.75E-06
IL3RA	B	LPS	-0.003663343	0.957579654	0.965049209	0.068818911	-0.053231637	0.174601464
IL4I1	B	LPS	0.375396188	4.56E-06	1.22E-05	0.080520711	4.662107193	3.75E-06
IL4R	B	LPS	-0.138176564	6.85E-07	2.04E-06	0.027285877	-5.064032271	3.75E-06
IL6	B	LPS	0.744651721	9.82E-22	1.45E-20	0.072325833	10.29579191	3.75E-06
IL6R	B	LPS	0.193533896	0.008119182	0.013427658	0.072667772	2.663269989	0.002031768
IL6ST	B	LPS	0.429278149	1.70E-24	3.18E-23	0.038707168	11.09040454	3.75E-06
IL7	B	LPS	0.261170311	4.05E-14	2.80E-13	0.033034084	7.906086043	3.75E-06
IL7R	B	LPS	0.160698817	0.002706824	0.004863441	0.05317374	3.022146192	0.000737561
IL9R	B	LPS	0.333839149	5.71E-08	1.94E-07	0.060087583	5.555875856	3.75E-06
ILF2	B	LPS	0.048978213	0.015031909	0.02364711	0.020036534	2.444445423	0.003711819
ILF3	B	LPS	-0.024173839	0.140217013	0.180632027	0.016349681	-1.478551111	0.030452709
ILK	B	LPS	-0.040342518	0.055506381	0.078255475	0.020993084	-1.921705197	0.012867426
ILKAP	B	LPS	0.01935377	0.402556845	0.461256997	0.023091152	0.838146575	0.081025129
IMMP1L	B	LPS	0.06904624	0.011403031	0.018287973	0.02713651	2.544403804	0.002806751
IMMP2L	B	LPS	0.0872781	1.76E-06	4.94E-06	0.017930514	4.867573683	3.75E-06
IMMT	B	LPS	0.094277021	9.03E-06	2.32E-05	0.020903937	4.510012745	3.75E-06
IMP3	B	LPS	0.009847698	0.557387445	0.613181377	0.016766998	0.587326241	0.108947725
IMP4	B	LPS	-0.033020837	0.161749237	0.205346867	0.023546545	-1.402364451	0.034895041
IMPA1	B	LPS	0.154482747	8.18E-09	3.06E-08	0.026103146	5.9181659	3.75E-06
IMPA2	B	LPS	-0.088044308	0.148058278	0.189831009	0.060727305	-1.449830654	0.032063597
IMPACT	B	LPS	-0.122891115	0.01100336	0.017702958	0.04805895	-2.557091116	0.002736249
IMPDH1	B	LPS	-0.435011919	2.55E-25	4.99E-24	0.038420354	-11.32243388	3.75E-06
IMPDH2	B	LPS	-0.036523152	0.068816859	0.094984363	0.020006108	-1.825600112	0.015737053
IMPG2	B	LPS	0.148826462	0.05108178	0.072616384	0.07601172	1.957940978	0.011894969
INAFM1	B	LPS	-0.105718684	0.069438536	0.095759163	0.058039296	-1.821501838	0.015885177
INAFM2	B	LPS	-0.215747059	0.004787383	0.008243083	0.075958558	-2.840325905	0.001220492
INCENP	B	LPS	-0.009317893	0.873024163	0.895427996	0.058257604	-0.159942946	0.161691508
INF2	B	LPS	-0.388082544	1.54E-11	7.90E-11	0.055523056	-6.989574618	3.75E-06
ING1	B	LPS	-0.521088893	1.56E-44	8.20E-43	0.031804186	-16.38428668	3.75E-06
ING2	B	LPS	-0.156605263	0.000984198	0.001899171	0.047100238	-3.324935699	0.000248062
ING3	B	LPS	0.118301041	4.91E-05	0.000114494	0.028753034	4.114384655	3.75E-06
ING4	B	LPS	-0.032326121	0.204306417	0.253750123	0.025415587	-1.271901376	0.043518868
ING5	B	LPS	-0.061884145	0.024091458	0.03654836	0.02730807	-2.266148608	0.005777205
INHBA	B	LPS	1.055363358	1.33E-41	6.16E-40	0.067489732	15.63739139	3.75E-06
INIP	B	LPS	0.032464964	0.315360957	0.373518345	0.032285105	1.005570944	0.064815337
INO80	B	LPS	-0.022121346	0.323262205	0.381656186	0.022361477	-0.989261399	0.066272853
INO80B	B	LPS	-0.301525846	6.58E-06	1.72E-05	0.065823128	-4.580849568	3.75E-06
INO80C	B	LPS	0.312124456	1.95E-15	1.57E-14	0.037389161	8.347993134	3.75E-06
INO80D	B	LPS	0.086635168	9.42E-05	0.000210568	0.021912455	3.953695245	1.09E-05
INO80E	B	LPS	-0.182314147	6.36E-14	4.29E-13	0.023256638	-7.839230513	3.75E-06
INPP1	B	LPS	0.970357152	4.74E-43	2.33E-41	0.060622629	16.00651713	3.75E-06
INPP4A	B	LPS	-0.108655057	0.006060252	0.010252049	0.039333508	-2.762404415	0.001540238
INPP4B	B	LPS	0.221459538	0.004404545	0.007621694	0.077231651	2.867471222	0.001113786
INPP5A	B	LPS	-0.01463164	0.624720671	0.676017128	0.029882938	-0.489631918	0.120808259
INPP5B	B	LPS	-0.064490579	0.028660292	0.04281319	0.029343351	-2.197791884	0.006735354
INPP5D	B	LPS	-0.097623612	2.14E-14	1.53E-13	0.012202445	-8.000332211	3.75E-06
INPP5E	B	LPS	0.004837032	0.932109857	0.942887165	0.056735492	0.085255834	0.170407079
INPP5F	B	LPS	-0.141526565	3.43E-08	1.21E-07	0.025038794	-5.652291509	3.75E-06
INPP5K	B	LPS	-0.18306317	1.22E-06	3.54E-06	0.037031126	-4.943494566	3.75E-06
INPPL1	B	LPS	-0.162677665	0.000221276	0.000469199	0.043556098	-3.734899879	5.15E-05
INSIG1	B	LPS	-0.135648917	9.29E-07	2.73E-06	0.027123183	-5.001216675	3.75E-06
INSIG2	B	LPS	-0.096377439	0.002050918	0.003765948	0.031014043	-3.107541947	0.000514646
INSL6	B	LPS	0.29801831	2.91E-05	6.97E-05	0.07028712	4.240013092	3.75E-06
INSR	B	LPS	-0.026919275	0.719184	0.762631554	0.074805216	-0.359858266	0.136887525
INTS1	B	LPS	-0.256897535	8.53E-10	3.59E-09	0.040652144	-6.319409199	3.75E-06
INTS10	B	LPS	0.075557725	0.001003276	0.001932628	0.022762481	3.319397579	0.000250247
INTS11	B	LPS	-0.126103553	5.87E-07	1.76E-06	0.024747626	-5.09558186	3.75E-06
INTS12	B	LPS	-0.326416722	6.34E-23	1.03E-21	0.030673191	-10.64175936	3.75E-06
INTS13	B	LPS	-0.016329862	0.660459148	0.708883461	0.037140521	-0.439677784	0.126853029
INTS14	B	LPS	0.076376081	0.033874775	0.049852004	0.035849522	2.130463057	0.007961567
INTS2	B	LPS	-0.024867242	0.562901266	0.61814548	0.042939353	-0.579124752	0.109789982
INTS3	B	LPS	0.062503318	0.06028082	0.084291491	0.03315435	1.885222261	0.013972078
INTS4	B	LPS	-0.067792786	0.012822001	0.02039777	0.027091662	-2.502348693	0.003154508
INTS5	B	LPS	-0.816621281	9.50E-37	3.59E-35	0.05675846	-14.38765747	3.75E-06
INTS6	B	LPS	-0.047878505	0.036537678	0.05346637	0.02280514	-2.099461147	0.00860798
INTS6L	B	LPS	0.081798793	0.0087965	0.014453995	0.031036054	2.635605472	0.002184208
INTS7	B	LPS	0.313469063	6.68E-15	5.07E-14	0.038365763	8.170541603	3.75E-06
INTS8	B	LPS	-0.025387203	0.333130532	0.391974303	0.026192524	-0.969253792	0.068126659
INTS9	B	LPS	-0.061125934	0.030531593	0.045334295	0.028136244	-2.172498025	0.007181176
INVS	B	LPS	0.046583657	0.025748919	0.038819028	0.020794952	2.240142534	0.006107185
IP6K1	B	LPS	-0.098524146	0.000199642	0.000426417	0.026190553	-3.761820062	3.82E-05
IP6K2	B	LPS	-0.15759446	2.82E-11	1.41E-10	0.022868116	-6.891449162	3.75E-06
IPCEF1	B	LPS	0.483994624	1.37E-06	3.91E-06	0.098357702	4.92075979	3.75E-06
IPMK	B	LPS	-0.008592853	0.794316897	0.8286222	0.032932813	-0.260920698	0.149160651
IPO11	B	LPS	0.226354289	2.65E-09	1.05E-08	0.036981472	6.120748446	3.75E-06
IPO13	B	LPS	-0.16929982	0.011751722	0.018801063	0.0668204	-2.533654702	0.002906766
IPO5	B	LPS	-0.086387238	0.00058169	0.001165164	0.024867841	-3.473853516	0.000123987
IPO7	B	LPS	0.031516864	0.175519163	0.221085299	0.023215032	1.357605901	0.03774193
IPO8	B	LPS	0.154309708	6.88E-09	2.59E-08	0.025936234	5.949580393	3.75E-06
IPO9	B	LPS	0.123067791	1.74E-06	4.89E-06	0.025271227	4.869877973	3.75E-06
IPP	B	LPS	0.102204163	0.03708577	0.054204155	0.048823918	2.093321614	0.008699056
IPPK	B	LPS	-0.117917457	0.041258809	0.059831196	0.057549887	-2.048960717	0.009704876
IQCB1	B	LPS	0.033883123	0.056858234	0.080019232	0.017729483	1.911117336	0.013209238
IQCE	B	LPS	0.320765638	2.18E-05	5.33E-05	0.074455493	4.308152759	3.75E-06
IQCK	B	LPS	0.088997292	0.216823362	0.267829281	0.071923189	1.237393569	0.045958859
IQCN	B	LPS	0.174140369	0.009338171	0.015242606	0.066597326	2.614825251	0.00231404
IQGAP1	B	LPS	0.074164148	2.60E-08	9.23E-08	0.012999973	5.70494635	3.75E-06
IQGAP2	B	LPS	-0.075560586	0.072479706	0.099430774	0.041934331	-1.801878889	0.016491733
IQSEC1	B	LPS	-0.055744288	0.026291777	0.039594461	0.024975699	-2.231941085	0.006225715
IQSEC2	B	LPS	0.60073756	1.87E-17	1.83E-16	0.06676073	8.998367195	3.75E-06
IRAK1	B	LPS	-0.401702015	1.78E-32	5.51E-31	0.03027634	-13.2678525	3.75E-06
IRAK1BP1	B	LPS	0.137332101	0.007968392	0.013204595	0.051440825	2.669710316	0.001982005
IRAK2	B	LPS	-0.202334496	1.77E-05	4.37E-05	0.046442437	-4.356672691	3.75E-06
IRAK3	B	LPS	0.322500752	1.03E-09	4.29E-09	0.0512927	6.287459112	3.75E-06
IRAK4	B	LPS	0.203867279	2.76E-13	1.73E-12	0.026760548	7.618202715	3.75E-06
IREB2	B	LPS	0.05155443	0.019265413	0.029775769	0.021920073	2.351927844	0.004714599
IRF1	B	LPS	0.523383319	6.31E-42	2.97E-40	0.033294798	15.71967257	3.75E-06
IRF2	B	LPS	0.328367253	3.71E-30	1.02E-28	0.025959548	12.64918979	3.75E-06
IRF2BP1	B	LPS	-0.424666498	8.19E-20	1.00E-18	0.043668363	-9.724809127	3.75E-06
IRF2BP2	B	LPS	-0.092325145	0.000824284	0.001611015	0.027349622	-3.375737559	0.000216412
IRF2BPL	B	LPS	-0.273823028	1.23E-06	3.56E-06	0.055407667	-4.941970041	3.75E-06
IRF3	B	LPS	0.001863207	0.932070692	0.942887165	0.02184168	0.085305137	0.170404461
IRF4	B	LPS	-0.03740372	0.213791461	0.264407493	0.030028275	-1.245616647	0.045388375
IRF5	B	LPS	-0.020714436	0.411740961	0.470518751	0.025203755	-0.82187896	0.08273203
IRF7	B	LPS	1.399974015	2.70E-100	6.83E-98	0.044882617	31.19189843	3.75E-06
IRF8	B	LPS	-0.042111298	0.051106419	0.0726336	0.021510247	-1.957732011	0.01190119
IRF9	B	LPS	0.929863332	8.78E-76	1.24E-73	0.038113136	24.39745025	3.75E-06
IRGQ	B	LPS	0.053464574	0.436175777	0.495081117	0.06857785	0.77961869	0.087277173
IRS1	B	LPS	-0.180371119	0.002015056	0.003705608	0.057942976	-3.112907406	0.000497433
IRS2	B	LPS	-0.213203158	0.000430093	0.000877966	0.059937933	-3.557065551	8.62E-05
ISCA1	B	LPS	-0.171616112	2.47E-07	7.79E-07	0.032565233	-5.269918216	3.75E-06
ISCA2	B	LPS	0.026291332	0.257329646	0.311764223	0.023170421	1.13469372	0.053832434
ISCU	B	LPS	-0.021792369	0.132212517	0.171353468	0.014439876	-1.50917977	0.028880316
ISG15	B	LPS	2.129167145	8.13E-122	3.76E-119	0.056301144	37.81747561	3.75E-06
ISG20	B	LPS	1.129063589	3.45E-83	6.00E-81	0.042796686	26.38203318	3.75E-06
ISG20L2	B	LPS	0.150805556	1.90E-07	6.06E-07	0.028335426	5.32215592	3.75E-06
ISOC1	B	LPS	-0.204744207	1.15E-06	3.35E-06	0.04131196	-4.956051649	3.75E-06
ISOC2	B	LPS	0.025745087	0.516222029	0.573287653	0.039615028	0.649881825	0.101703144
IST1	B	LPS	0.013532219	0.469322113	0.527850794	0.018680048	0.72442101	0.093270426
ISY1	B	LPS	-0.245354426	1.71E-05	4.23E-05	0.056215416	-4.364539857	3.75E-06
ISYNA1	B	LPS	-0.226443343	0.001248694	0.002367618	0.069552069	-3.255738433	0.00031163
ITCH	B	LPS	-0.026046575	0.127275727	0.165418248	0.017037308	-1.528796364	0.027883415
ITFG1	B	LPS	-0.027905641	0.107429087	0.142049814	0.01728693	-1.614262445	0.023679403
ITFG2	B	LPS	-0.047103739	0.034908066	0.051277567	0.022237697	-2.118193267	0.008200555
ITGA1	B	LPS	-0.043108004	0.583836504	0.637669065	0.078616758	-0.548330982	0.113467799
ITGA11	B	LPS	0.329520168	2.41E-12	1.36E-11	0.045238143	7.284122272	3.75E-06
ITGA4	B	LPS	0.198088942	8.91E-17	8.19E-16	0.022554137	8.782820561	3.75E-06
ITGA5	B	LPS	0.217299447	0.0019805	0.003647495	0.06968833	3.118161205	0.000489172
ITGA6	B	LPS	-0.539784301	6.74E-11	3.22E-10	0.07998347	-6.748698233	3.75E-06
ITGAE	B	LPS	-0.035898953	0.118576919	0.155220093	0.022940676	-1.564860345	0.026146988
ITGAL	B	LPS	-0.159243302	1.51E-06	4.29E-06	0.032500223	-4.899760272	3.75E-06
ITGAM	B	LPS	0.229865912	0.00294887	0.005265975	0.076739692	2.995397884	0.000779727
ITGAV	B	LPS	-0.052306566	0.349857489	0.409099827	0.055871218	-0.936198785	0.071341106
ITGAX	B	LPS	0.046793105	0.469199317	0.527766108	0.064575939	0.724621371	0.093252375
ITGB1	B	LPS	0.180210814	1.69E-09	6.84E-09	0.029064953	6.200278864	3.75E-06
ITGB1BP1	B	LPS	-0.073870738	0.005094916	0.008738748	0.026196094	-2.819914209	0.001291244
ITGB2	B	LPS	-0.313334852	1.07E-15	8.84E-15	0.037150731	-8.434150476	3.75E-06
ITGB3BP	B	LPS	0.285254244	8.75E-21	1.16E-19	0.028481214	10.01552258	3.75E-06
ITGB5	B	LPS	0.375439911	1.02E-14	7.57E-14	0.046297127	8.109356623	3.75E-06
ITGB7	B	LPS	-0.182810135	1.81E-10	8.23E-10	0.027766544	-6.583827477	3.75E-06
ITGB8	B	LPS	-0.093116209	0.206088564	0.255763435	0.073499495	-1.266895902	0.043865029
ITK	B	LPS	0.276744299	0.000419036	0.000856969	0.077646218	3.564169745	8.62E-05
ITM2A	B	LPS	-0.080210275	0.07932286	0.107890353	0.045571863	-1.760083291	0.01795911
ITM2B	B	LPS	-0.032166248	0.043619874	0.062934738	0.015880414	-2.025529595	0.010187063
ITM2C	B	LPS	-0.111910142	0.011273514	0.018101158	0.043912657	-2.548471189	0.002784436
ITPA	B	LPS	-0.035495401	0.144091541	0.185215307	0.024242027	-1.464209311	0.031255014
ITPK1	B	LPS	-0.04013613	0.243987228	0.297382853	0.034387585	-1.167169215	0.051225727
ITPKB	B	LPS	-0.312062651	6.45E-21	8.65E-20	0.031036179	-10.05480264	3.75E-06
ITPKC	B	LPS	0.481252283	1.26E-13	8.25E-13	0.062205962	7.736433435	3.75E-06
ITPR1	B	LPS	0.091850201	4.76E-07	1.45E-06	0.017874997	5.138473664	3.75E-06
ITPR2	B	LPS	0.135319028	1.12E-13	7.34E-13	0.017448954	7.755136988	3.75E-06
ITPR3	B	LPS	0.144277063	0.000633362	0.00126026	0.041818144	3.450106805	0.000158507
ITPRIP	B	LPS	0.01637829	0.741534937	0.78259828	0.049616238	0.330099395	0.14054019
ITPRIPL1	B	LPS	0.055292115	0.484951131	0.542791581	0.079084568	0.699151766	0.096014823
ITPRIPL2	B	LPS	0.153889243	0.035939324	0.052653195	0.07306299	2.106254376	0.008470181
ITSN1	B	LPS	0.007424123	0.922590328	0.935758244	0.076343818	0.0972459	0.16914102
ITSN2	B	LPS	0.010425557	0.379946274	0.438477144	0.011858298	0.879178241	0.07673157
IVD	B	LPS	0.076333942	0.009564062	0.015574716	0.029286249	2.606477289	0.002369646
IVNS1ABP	B	LPS	0.039068109	0.160038287	0.203500276	0.027744778	1.408124786	0.034546904
IWS1	B	LPS	-0.041015032	0.054892575	0.077458903	0.021288993	-1.926583977	0.012727105
IZUMO4	B	LPS	-0.302741563	3.03E-10	1.34E-09	0.0465981	-6.4968649	3.75E-06
JADE1	B	LPS	-0.207626752	1.42E-11	7.32E-11	0.029651299	-7.002281944	3.75E-06
JADE2	B	LPS	0.10210985	5.59E-05	0.000129461	0.025010047	4.082753215	3.75E-06
JADE3	B	LPS	0.110146626	0.001556321	0.002911159	0.034521737	3.190645525	0.000390018
JAG1	B	LPS	0.199072724	7.98E-06	2.06E-05	0.043868856	4.537905555	3.75E-06
JAGN1	B	LPS	-0.006475461	0.786119903	0.822155331	0.023844186	-0.271574011	0.147932674
JAK1	B	LPS	0.001445492	0.891467787	0.909475583	0.010585591	0.136552819	0.164366379
JAK2	B	LPS	0.306788331	1.68E-17	1.66E-16	0.034040555	9.012436135	3.75E-06
JAK3	B	LPS	0.184912532	1.46E-10	6.71E-10	0.027932483	6.619981881	3.75E-06
JAKMIP1	B	LPS	0.303268742	9.67E-06	2.47E-05	0.067475322	4.494513482	3.75E-06
JAKMIP2	B	LPS	-0.446318019	3.90E-10	1.70E-09	0.069154452	-6.45393041	3.75E-06
JAM2	B	LPS	-0.013334852	0.857521021	0.881887826	0.074217933	-0.179671561	0.159140915
JAM3	B	LPS	0.085789866	0.06540812	0.090764284	0.046407237	1.848631204	0.015036932
JAML	B	LPS	-0.197046495	0.017904973	0.027800748	0.082809434	-2.379517458	0.004402368
JARID2	B	LPS	0.069706004	0.001518866	0.002845409	0.021797444	3.197898117	0.000375478
JAZF1	B	LPS	0.041444095	0.010470168	0.016926239	0.016096836	2.574673296	0.002605298
JCHAIN	B	LPS	0.058878801	0.063646037	0.088597543	0.031639469	1.860928844	0.014702958
JDP2	B	LPS	0.298642835	1.17E-07	3.83E-07	0.055134003	5.416672485	3.75E-06
JHY	B	LPS	0.012935444	0.84521693	0.871887729	0.066206962	0.195378904	0.157311523
JKAMP	B	LPS	-0.010638975	0.722230764	0.765278086	0.029902952	-0.355783425	0.137316617
JMJD1C	B	LPS	0.104441613	1.25E-13	8.17E-13	0.013496853	7.738219878	3.75E-06
JMJD4	B	LPS	-0.174606953	0.000154283	0.000334943	0.045606189	-3.828580209	3.18E-05
JMJD6	B	LPS	0.163368883	0.000114527	0.000253186	0.041840039	3.904606327	2.50E-05
JMJD8	B	LPS	-0.325103676	6.47E-16	5.49E-15	0.038225115	-8.504975843	3.75E-06
JMY	B	LPS	-0.10338381	0.011870602	0.018974861	0.040862279	-2.53005491	0.002919885
JOSD1	B	LPS	0.09947119	0.005060735	0.008684144	0.03524689	2.822126713	0.001288847
JOSD2	B	LPS	0.102224516	0.000898287	0.001743638	0.030504012	3.351182616	0.000236568
JPT1	B	LPS	-0.104501382	0.00022487	0.00047591	0.028011418	-3.730670848	5.15E-05
JPT2	B	LPS	0.024176729	0.539715291	0.596160313	0.039383134	0.613885353	0.10590895
JRK	B	LPS	0.51265394	4.59E-16	3.94E-15	0.059934536	8.553564833	3.75E-06
JRKL	B	LPS	0.072088915	0.111592946	0.147117849	0.045186757	1.59535491	0.024605947
JTB	B	LPS	-0.089704966	4.90E-12	2.66E-11	0.012506813	-7.172487738	3.75E-06
JUN	B	LPS	-0.234747474	1.54E-17	1.53E-16	0.026012715	-9.024335815	3.75E-06
JUNB	B	LPS	0.047034382	0.03923772	0.057146455	0.022722556	2.069942432	0.009236611
JUND	B	LPS	-0.326608079	8.65E-83	1.46E-80	0.012430891	-26.27390687	3.75E-06
JUP	B	LPS	0.088607097	0.065622777	0.091028049	0.047969577	1.847151933	0.015090069
KANK1	B	LPS	-0.443636157	2.96E-10	1.31E-09	0.068240443	-6.501073797	3.75E-06
KANK3	B	LPS	0.209324184	0.001767855	0.003276504	0.066399726	3.152485659	0.000437765
KANSL1	B	LPS	-0.136213003	1.79E-15	1.44E-14	0.016292577	-8.360433117	3.75E-06
KANSL1L	B	LPS	0.064688039	0.033059123	0.048756832	0.030222722	2.140377643	0.007714128
KANSL2	B	LPS	-0.059418872	0.021068266	0.032310491	0.025634904	-2.317889409	0.005117278
KANSL3	B	LPS	0.034377275	0.339674313	0.398702862	0.035952052	0.956197863	0.069412848
KANTR	B	LPS	-0.246382595	2.39E-11	1.20E-10	0.035610601	-6.91879909	3.75E-06
KAT14	B	LPS	0.029407205	0.641978562	0.692123404	0.063191813	0.465364159	0.123895127
KAT2A	B	LPS	0.169589281	6.50E-06	1.70E-05	0.036999527	4.583552631	3.75E-06
KAT2B	B	LPS	-0.010400348	0.719289275	0.762670401	0.028912555	-0.359717369	0.136896923
KAT5	B	LPS	0.138558542	8.73E-06	2.25E-05	0.030670665	4.517624312	3.75E-06
KAT6A	B	LPS	0.033804176	0.041746482	0.060459484	0.016538009	2.044029344	0.009814942
KAT6B	B	LPS	-0.170465146	3.00E-20	3.78E-19	0.017295734	-9.855906958	3.75E-06
KAT7	B	LPS	0.194402019	2.25E-12	1.27E-11	0.026647737	7.295254233	3.75E-06
KAT8	B	LPS	0.085628305	0.002281183	0.004157163	0.027846423	3.075019873	0.000608459
KATNA1	B	LPS	0.135208983	9.30E-05	0.000207862	0.034168387	3.957136858	1.09E-05
KATNAL1	B	LPS	-0.043148783	0.281740067	0.337911689	0.040019752	-1.078187151	0.058441808
KATNB1	B	LPS	-0.124548181	0.040215023	0.058462531	0.060469543	-2.059684512	0.009464817
KATNBL1	B	LPS	0.038584437	0.077755257	0.105991738	0.021806645	1.769388974	0.017634467
KAZN	B	LPS	0.503076545	2.76E-08	9.81E-08	0.088362631	5.693317825	3.75E-06
KBTBD2	B	LPS	0.006348564	0.830141901	0.859698635	0.029570819	0.214690156	0.155082821
KBTBD3	B	LPS	-0.011762791	0.752760158	0.792563073	0.03731078	-0.315265209	0.142398151
KBTBD4	B	LPS	0.117546622	0.004109432	0.007155602	0.040674915	2.889904534	0.001063021
KBTBD6	B	LPS	-0.490886728	2.68E-13	1.68E-12	0.064398728	-7.622615324	3.75E-06
KBTBD7	B	LPS	-0.260148359	6.74E-06	1.76E-05	0.056856631	-4.575514829	3.75E-06
KBTBD8	B	LPS	0.204910349	8.67E-06	2.24E-05	0.04534322	4.519095649	3.75E-06
KCMF1	B	LPS	-0.056401253	0.005319196	0.009100953	0.020102222	-2.805722259	0.001363339
KCNA3	B	LPS	0.018811087	0.676405095	0.723412938	0.045029931	0.417746308	0.129550386
KCNAB2	B	LPS	0.0762772	0.013070942	0.020765119	0.030567105	2.495401536	0.003206025
KCNC3	B	LPS	-0.203001734	6.74E-05	0.000154262	0.050285637	-4.036972492	7.37E-06
KCNC4	B	LPS	0.171349786	0.014006375	0.022143545	0.069363808	2.470305342	0.003441772
KCNE1	B	LPS	0.277441898	2.00E-08	7.19E-08	0.048220026	5.753665412	3.75E-06
KCNE3	B	LPS	0.188240456	0.000115983	0.00025605	0.048249363	3.901408093	2.50E-05
KCNE5	B	LPS	0.362275217	1.29E-15	1.05E-14	0.043089679	8.407470721	3.75E-06
KCNG1	B	LPS	-0.562094429	9.09E-25	1.71E-23	0.050333801	-11.16733527	3.75E-06
KCNG2	B	LPS	-0.063030332	0.339346573	0.398360251	0.065872887	-0.956847876	0.069332189
KCNH8	B	LPS	-0.045829298	0.388692318	0.447169222	0.053096365	-0.863134372	0.078455983
KCNJ15	B	LPS	0.236062929	7.98E-09	2.99E-08	0.039858593	5.922510263	3.75E-06
KCNJ2	B	LPS	0.547362732	6.00E-18	6.12E-17	0.059802489	9.152841957	3.75E-06
KCNK12	B	LPS	-0.203989149	0.008869909	0.01455914	0.077482189	-2.63272311	0.002200668
KCNK13	B	LPS	0.328238332	2.13E-13	1.35E-12	0.042863465	7.657764746	3.75E-06
KCNK6	B	LPS	-0.34557798	1.88E-07	5.98E-07	0.064899622	-5.324807292	3.75E-06
KCNMA1	B	LPS	0.285396238	0.001949087	0.003595004	0.091384956	3.123011181	0.000480886
KCNMB1	B	LPS	0.12599948	0.00161508	0.003011942	0.039627628	3.179586748	0.000409761
KCNMB3	B	LPS	-0.57055413	3.75E-15	2.93E-14	0.06912425	-8.254037157	3.75E-06
KCNMB4	B	LPS	-0.269983464	0.000171924	0.000371066	0.071036077	-3.800652795	3.48E-05
KCNN4	B	LPS	0.064618416	0.065610069	0.091021786	0.034981073	1.847239392	0.015087432
KCNQ1	B	LPS	-0.071573941	0.095728503	0.12782591	0.042840257	-1.670716918	0.021277782
KCNQ5	B	LPS	-0.160812992	7.67E-10	3.24E-09	0.025372976	-6.33796343	3.75E-06
KCP	B	LPS	0.09598273	0.194100179	0.242510636	0.073764733	1.301200798	0.041491899
KCTD1	B	LPS	0.385901987	4.14E-07	1.26E-06	0.074688321	5.166831747	3.75E-06
KCTD10	B	LPS	-0.04618469	0.319713155	0.377867553	0.046344371	-0.996554459	0.065528693
KCTD11	B	LPS	-0.126571578	0.048215828	0.068930271	0.063833258	-1.982846906	0.011284408
KCTD12	B	LPS	0.112322153	0.148341669	0.190120662	0.077526923	1.448814794	0.032104714
KCTD13	B	LPS	-0.154034205	3.68E-05	8.74E-05	0.036815056	-4.184000234	3.75E-06
KCTD17	B	LPS	-0.203537848	4.82E-06	1.29E-05	0.043776194	-4.649509961	3.75E-06
KCTD18	B	LPS	0.116764863	0.003041464	0.00542174	0.039108097	2.985695373	0.000801714
KCTD2	B	LPS	-0.287209031	3.98E-10	1.73E-09	0.044524798	-6.45054086	3.75E-06
KCTD20	B	LPS	-0.000200862	0.993232625	0.99439608	0.023663705	-0.008488196	0.180003082
KCTD21	B	LPS	-0.1430559	0.053668646	0.075905337	0.073875328	-1.936450296	0.012477403
KCTD3	B	LPS	0.31850434	2.38E-05	5.79E-05	0.074298512	4.286819911	3.75E-06
KCTD5	B	LPS	-0.156804255	0.001737527	0.00322352	0.04965792	-3.157688753	0.000437765
KCTD6	B	LPS	-0.262544803	1.18E-08	4.35E-08	0.044874622	-5.850629893	3.75E-06
KCTD7	B	LPS	-0.082115629	0.078008857	0.106324388	0.046448823	-1.767873198	0.017681165
KCTD9	B	LPS	-0.261309203	6.88E-09	2.59E-08	0.04392024	-5.949630614	3.75E-06
KDELR1	B	LPS	0.010208464	0.579225921	0.633318166	0.018391405	0.555067106	0.112644555
KDELR2	B	LPS	0.005754753	0.811865145	0.844549539	0.024158142	0.238211756	0.152233607
KDM1A	B	LPS	-0.215748184	1.57E-16	1.41E-15	0.024787621	-8.703867977	3.75E-06
KDM1B	B	LPS	0.087653852	0.099015349	0.131881988	0.052984699	1.65432387	0.021949127
KDM2A	B	LPS	0.001368976	0.931321058	0.942428014	0.015872401	0.086248854	0.170313487
KDM2B	B	LPS	-0.097213679	0.001455621	0.002732916	0.030279644	-3.210529115	0.000361006
KDM3A	B	LPS	-0.061396741	0.05167292	0.07336287	0.031437936	-1.95295074	0.012054055
KDM3B	B	LPS	-0.09356915	1.27E-05	3.19E-05	0.021109787	-4.432501007	3.75E-06
KDM4A	B	LPS	-0.040632903	0.502176671	0.55970358	0.060482811	-0.671809097	0.099219031
KDM4B	B	LPS	-0.180143967	5.39E-11	2.61E-10	0.026547556	-6.785708131	3.75E-06
KDM4C	B	LPS	0.121128941	2.19E-13	1.39E-12	0.015827384	7.653124302	3.75E-06
KDM5A	B	LPS	0.047898551	0.004657467	0.008031836	0.016810585	2.849308928	0.001174615
KDM5B	B	LPS	-0.160284445	2.96E-08	1.05E-07	0.028218757	-5.68006743	3.75E-06
KDM5C	B	LPS	-0.002661564	0.928177805	0.940450811	0.029505154	-0.090206755	0.169953727
KDM5D	B	LPS	0.317413589	3.75E-12	2.06E-11	0.043993979	7.214932561	3.75E-06
KDM6A	B	LPS	0.107105316	4.59E-06	1.23E-05	0.022981507	4.66050011	3.75E-06
KDM6B	B	LPS	0.106439617	0.003546908	0.006257493	0.036240057	2.937070907	0.000934156
KDM7A	B	LPS	-0.245552356	1.04E-16	9.48E-16	0.028024765	-8.761977259	3.75E-06
KDM8	B	LPS	-0.329248858	9.69E-08	3.20E-07	0.060367289	-5.454093858	3.75E-06
KDSR	B	LPS	-0.056271719	0.099747608	0.132793369	0.034088962	-1.650731364	0.02209697
KEAP1	B	LPS	0.023155141	0.499791786	0.557548849	0.034275255	0.675564374	0.098803336
KHDC1	B	LPS	0.521125822	3.60E-11	1.78E-10	0.076057501	6.851734714	3.75E-06
KHDC4	B	LPS	0.082054971	0.001631176	0.003039408	0.025830887	3.176622286	0.000409761
KHDRBS1	B	LPS	-0.005847433	0.629964197	0.680954586	0.012125853	-0.482228605	0.121745805
KHDRBS2	B	LPS	0.039400579	0.076407259	0.10426935	0.022166107	1.777514575	0.01735376
KHDRBS3	B	LPS	0.060420089	0.45385288	0.512423468	0.080571231	0.749896556	0.090414628
KHK	B	LPS	-0.473216918	1.51E-10	6.92E-10	0.071543414	-6.614402206	3.75E-06
KHNYN	B	LPS	-0.097301854	0.001814665	0.003360458	0.030942378	-3.14461463	0.000440197
KHSRP	B	LPS	-0.005718996	0.843122119	0.870221074	0.028875382	-0.198057845	0.156976005
KIAA0040	B	LPS	0.449171754	1.72E-32	5.31E-31	0.033842873	13.27227022	3.75E-06
KIAA0232	B	LPS	0.033665286	0.262098527	0.316954368	0.029968066	1.123372024	0.054765397
KIAA0319	B	LPS	0.514328388	2.02E-11	1.02E-10	0.074047515	6.94592369	3.75E-06
KIAA0319L	B	LPS	-0.00384653	0.879641252	0.900469316	0.025382645	-0.151541752	0.162669769
KIAA0513	B	LPS	-0.397345887	7.87E-07	2.33E-06	0.078910206	-5.035418195	3.75E-06
KIAA0586	B	LPS	0.216582277	7.45E-13	4.46E-12	0.029007104	7.466525452	3.75E-06
KIAA0753	B	LPS	-0.092644216	0.018792556	0.0290854	0.039234122	-2.361317441	0.004607677
KIAA0825	B	LPS	0.388727691	1.48E-10	6.78E-10	0.058736997	6.618106323	3.75E-06
KIAA0930	B	LPS	-0.504350922	5.37E-21	7.26E-20	0.050042836	-10.07838401	3.75E-06
KIAA1143	B	LPS	0.229181399	1.46E-16	1.31E-15	0.026299181	8.714393183	3.75E-06
KIAA1191	B	LPS	0.123770946	0.000268059	0.000560693	0.033594213	3.684293613	5.76E-05
KIAA1328	B	LPS	-0.07248808	0.007466252	0.012435545	0.026927442	-2.691977959	0.001842834
KIAA1586	B	LPS	-0.005639629	0.876836063	0.898576639	0.03636079	-0.155101934	0.162295396
KIAA1671	B	LPS	-0.031837553	0.580215709	0.634275555	0.057508067	-0.553618894	0.112859306
KIAA1958	B	LPS	-0.117724623	0.008371671	0.013806982	0.044378785	-2.652723006	0.002095902
KIAA2013	B	LPS	-0.310853356	2.01E-28	4.90E-27	0.025521216	-12.18019376	3.75E-06
KIDINS220	B	LPS	0.036884926	0.178460954	0.224561683	0.027354823	1.348388393	0.038322693
KIF11	B	LPS	-0.225988499	0.003863174	0.006756449	0.077665203	-2.909778019	0.001003162
KIF13A	B	LPS	0.018221406	0.650268929	0.699500248	0.040152571	0.45380422	0.125228377
KIF13B	B	LPS	0.144137277	1.28E-06	3.69E-06	0.029213082	4.933997683	3.75E-06
KIF16B	B	LPS	-0.010808914	0.75888001	0.798023452	0.035184442	-0.307207207	0.143449851
KIF18A	B	LPS	0.088333289	0.126183148	0.164171072	0.057613006	1.533217854	0.027702914
KIF1B	B	LPS	0.279208058	1.22E-09	5.04E-09	0.044621316	6.257279789	3.75E-06
KIF1C	B	LPS	-0.467350729	3.28E-16	2.86E-15	0.054338985	-8.600652589	3.75E-06
KIF20B	B	LPS	0.021558886	0.441802147	0.50024087	0.027995471	0.7700848	0.088253766
KIF21A	B	LPS	0.199302485	0.002678472	0.004814836	0.065875936	3.025421675	0.000732063
KIF21B	B	LPS	-0.347334329	6.63E-13	4.00E-12	0.046407361	-7.48446622	3.75E-06
KIF22	B	LPS	0.095084257	0.015767281	0.024723436	0.039180161	2.426847007	0.003906733
KIF26B	B	LPS	0.307021814	0.0012444	0.002360282	0.094272505	3.25674822	0.00031163
KIF27	B	LPS	-0.224393016	1.68E-07	5.39E-07	0.041971834	-5.346276149	3.75E-06
KIF2A	B	LPS	0.070333858	4.96E-06	1.32E-05	0.01514685	4.643464206	3.75E-06
KIF3A	B	LPS	0.074496384	0.098978869	0.131849205	0.045026431	1.6545034	0.021940905
KIF3B	B	LPS	-0.191163959	8.78E-07	2.58E-06	0.038135246	-5.012789426	3.75E-06
KIF5B	B	LPS	0.090462486	4.21E-07	1.28E-06	0.017519985	5.163388309	3.75E-06
KIF5C	B	LPS	-0.230027469	0.000546008	0.001098641	0.065883402	-3.491432787	0.000118014
KIF9	B	LPS	0.312959737	6.32E-05	0.000145383	0.07722306	4.052672026	7.37E-06
KIFAP3	B	LPS	0.062495443	0.040761474	0.059171772	0.030425604	2.054041135	0.009577822
KIFC2	B	LPS	-0.175116231	0.004110837	0.007156928	0.060598165	-2.889794279	0.001063021
KIFC3	B	LPS	-0.17034169	0.00430471	0.007466381	0.059251287	-2.874902768	0.001088131
KIN	B	LPS	0.096962487	0.000196406	0.00041999	0.025746256	3.766081038	3.48E-05
KIR2DL1	B	LPS	0.33000617	6.07E-21	8.17E-20	0.032795139	10.06265507	3.75E-06
KIR2DL3	B	LPS	0.258998076	7.38E-13	4.43E-12	0.034681248	7.46795726	3.75E-06
KIR2DL4	B	LPS	0.332616609	5.10E-15	3.92E-14	0.040515014	8.209712323	3.75E-06
KIR2DS4	B	LPS	0.336235163	5.35E-19	6.08E-18	0.035478568	9.477134668	3.75E-06
KIR3DL1	B	LPS	0.114695469	0.00153395	0.002871246	0.035898901	3.194957646	0.000384312
KIR3DL2	B	LPS	0.085104475	0.078829406	0.107297995	0.048272636	1.762996216	0.017841431
KIR3DX1	B	LPS	0.17842247	4.16E-06	1.12E-05	0.038107334	4.682103241	3.75E-06
KIT	B	LPS	0.220999198	1.48E-06	4.21E-06	0.045063713	4.904149752	3.75E-06
KITLG	B	LPS	0.329149862	2.44E-16	2.15E-15	0.038086007	8.642277979	3.75E-06
KIZ	B	LPS	0.028666904	0.30518294	0.362933495	0.027913712	1.026982875	0.062862049
KLC1	B	LPS	-0.194038146	9.43E-11	4.42E-10	0.028990619	-6.693135747	3.75E-06
KLC2	B	LPS	0.065826493	0.220779023	0.272019929	0.053657547	1.226789087	0.046674835
KLC4	B	LPS	-0.203788409	0.000122905	0.00027063	0.052432205	-3.886703016	2.50E-05
KLF10	B	LPS	0.252761362	1.24E-07	4.04E-07	0.04675787	5.405750106	3.75E-06
KLF11	B	LPS	-0.220820371	0.000444208	0.000905116	0.062233743	-3.548241821	8.62E-05
KLF12	B	LPS	0.067981572	0.001291409	0.002442772	0.020944056	3.245864606	0.000316882
KLF13	B	LPS	-0.046658795	0.024451223	0.037038519	0.020642065	-2.26037435	0.005837655
KLF16	B	LPS	-0.286107585	3.83E-07	1.18E-06	0.055208399	-5.182319947	3.75E-06
KLF2	B	LPS	-0.412724935	4.48E-49	2.83E-47	0.023535961	-17.53592855	3.75E-06
KLF3	B	LPS	-0.026513795	0.374671263	0.433571159	0.02982546	-0.888965164	0.075817419
KLF4	B	LPS	-0.023429558	0.707310045	0.751762188	0.062346326	-0.375796931	0.134822145
KLF5	B	LPS	0.168910215	0.01752807	0.027257437	0.070748119	2.387487	0.004302718
KLF6	B	LPS	0.073530062	0.000136183	0.000298388	0.019046439	3.860567325	2.85E-05
KLF7	B	LPS	-0.179844408	1.81E-06	5.07E-06	0.036991949	-4.861717538	3.75E-06
KLF8	B	LPS	-0.311245752	1.77E-11	9.05E-11	0.044675751	-6.966771555	3.75E-06
KLF9	B	LPS	-0.255515869	1.20E-08	4.42E-08	0.043695527	-5.847643589	3.75E-06
KLHDC1	B	LPS	0.156887784	0.000571453	0.001146103	0.045098356	3.478791645	0.000123987
KLHDC10	B	LPS	0.115283056	6.25E-05	0.00014384	0.028426378	4.055495801	7.37E-06
KLHDC2	B	LPS	-0.095109882	0.000167248	0.000361605	0.024977763	-3.807782149	3.48E-05
KLHDC3	B	LPS	0.071410173	0.020318406	0.031256552	0.030625477	2.331724433	0.004930536
KLHDC4	B	LPS	-0.005790476	0.870759739	0.893270378	0.035563564	-0.162820478	0.161266684
KLHDC7B	B	LPS	0.193895497	0.000803258	0.001573612	0.057313144	3.383089503	0.000207484
KLHL11	B	LPS	0.032002979	0.499749004	0.557548849	0.047367483	0.675631826	0.098802349
KLHL12	B	LPS	-0.062182873	0.116104899	0.152289167	0.039468965	-1.575487795	0.025596733
KLHL14	B	LPS	-0.192543802	2.30E-06	6.38E-06	0.04002535	-4.810546358	3.75E-06
KLHL15	B	LPS	0.240074418	0.000284456	0.000593427	0.065441892	3.668512815	5.76E-05
KLHL17	B	LPS	-0.075079156	0.303276122	0.361207095	0.07281837	-1.031046921	0.062529419
KLHL18	B	LPS	-0.051886409	0.147491585	0.189169918	0.035737727	-1.451866539	0.031938852
KLHL2	B	LPS	-0.253887431	9.45E-21	1.24E-19	0.025374386	-10.00565797	3.75E-06
KLHL20	B	LPS	-0.16568068	4.92E-10	2.12E-09	0.025830509	-6.414146932	3.75E-06
KLHL21	B	LPS	-0.164200993	0.007306056	0.012190657	0.060829463	-2.699366166	0.001813528
KLHL22	B	LPS	-0.170727878	5.67E-05	0.000131212	0.041853086	-4.079218363	3.75E-06
KLHL23	B	LPS	-0.110576586	0.062612495	0.08731017	0.059186493	-1.86827401	0.014494749
KLHL24	B	LPS	-0.161970113	7.15E-11	3.40E-10	0.024034454	-6.739080207	3.75E-06
KLHL25	B	LPS	0.204000344	0.002520827	0.004557258	0.067011989	3.044236538	0.000695001
KLHL26	B	LPS	-0.094342761	0.220585085	0.271811122	0.076869808	-1.227305794	0.046629814
KLHL28	B	LPS	0.011851066	0.669964751	0.717630227	0.027781625	0.426579295	0.128449866
KLHL29	B	LPS	0.058184045	0.395936961	0.454750421	0.068450916	0.850011204	0.079819719
KLHL3	B	LPS	0.373885312	7.01E-06	1.83E-05	0.081873125	4.566642726	3.75E-06
KLHL32	B	LPS	0.199033502	0.005975088	0.010120437	0.071927761	2.767130527	0.001515221
KLHL36	B	LPS	-0.336856337	3.18E-27	7.01E-26	0.028423182	-11.85146448	3.75E-06
KLHL42	B	LPS	-0.337705034	4.38E-12	2.39E-11	0.046966385	-7.190356122	3.75E-06
KLHL5	B	LPS	0.123670768	1.05E-11	5.48E-11	0.017539845	7.050847271	3.75E-06
KLHL6	B	LPS	0.01491655	0.577139342	0.6315339	0.026726233	0.558123924	0.112349943
KLHL7	B	LPS	0.187627927	1.00E-06	2.93E-06	0.037636331	4.98528735	3.75E-06
KLHL8	B	LPS	0.018375975	0.660778476	0.709157698	0.04183617	0.43923654	0.126894989
KLHL9	B	LPS	-0.072177988	0.114397269	0.150351083	0.045597603	-1.582933827	0.025226303
KLK1	B	LPS	0.423473822	8.31E-11	3.93E-10	0.063073143	6.714011716	3.75E-06
KLRB1	B	LPS	0.131036428	0.045684688	0.065624119	0.065325349	2.005904765	0.010694692
KLRC1	B	LPS	0.330753899	1.32E-10	6.10E-10	0.04983772	6.636617845	3.75E-06
KLRC2	B	LPS	0.18885798	1.48E-05	3.70E-05	0.042952611	4.396891711	3.75E-06
KLRC3	B	LPS	0.200425401	4.77E-05	0.000111404	0.04862952	4.121476008	3.75E-06
KLRC4	B	LPS	0.262664074	9.89E-16	8.22E-15	0.031103363	8.444877012	3.75E-06
KLRC4-KLRK1	B	LPS	0.155388775	0.003377822	0.005983894	0.052627979	2.952588695	0.000897334
KLRD1	B	LPS	0.589971687	8.79E-14	5.86E-13	0.075726728	7.790798575	3.75E-06
KLRF1	B	LPS	0.264621133	0.00021783	0.000462509	0.070772911	3.739017191	5.15E-05
KLRG1	B	LPS	-0.099082591	0.091795076	0.123225214	0.058596129	-1.690940895	0.020498421
KLRK1	B	LPS	0.17234511	0.000643173	0.001278408	0.050015941	3.445803621	0.000158507
KMO	B	LPS	-0.03976324	0.173973573	0.219436981	0.029184133	-1.362495147	0.037464491
KMT2A	B	LPS	-0.061473006	2.72E-05	6.54E-05	0.014443176	-4.256197343	3.75E-06
KMT2B	B	LPS	0.157350117	6.01E-09	2.28E-08	0.026339092	5.974014432	3.75E-06
KMT2C	B	LPS	-0.057019001	0.000862391	0.001680172	0.016955569	-3.362848056	0.00022497
KMT2D	B	LPS	0.047200162	0.171804645	0.216996864	0.034467479	1.369411501	0.036951669
KMT2E	B	LPS	0.00981261	0.459364005	0.517961586	0.013246582	0.740765421	0.091406951
KMT5A	B	LPS	-0.047074207	0.261582148	0.316467688	0.041858958	-1.124590999	0.054668994
KMT5B	B	LPS	-0.054730681	0.015874139	0.024876948	0.0225754	-2.42435041	0.003927512
KMT5C	B	LPS	-0.218217048	0.001384173	0.002604495	0.067655294	-3.225424574	0.00034647
KNL1	B	LPS	-0.094538021	0.140735489	0.181236905	0.064023502	-1.476614354	0.030568027
KNOP1	B	LPS	0.026624784	0.47076859	0.529102752	0.036873214	0.722063021	0.093488253
KNSTRN	B	LPS	-0.097485901	0.133946947	0.173358711	0.064885773	-1.502423357	0.029160508
KNTC1	B	LPS	0.110253512	0.00611383	0.010329116	0.039954715	2.75946187	0.001547091
KPNA1	B	LPS	-0.00235927	0.919558745	0.933505456	0.023343595	-0.101067112	0.16868019
KPNA2	B	LPS	0.090040533	0.035832551	0.052517541	0.04272433	2.107476762	0.008444874
KPNA3	B	LPS	0.040967778	0.067900649	0.093812996	0.022366035	1.831696105	0.015563595
KPNA4	B	LPS	0.018075218	0.279406511	0.33554753	0.016683175	1.083439949	0.057997069
KPNA5	B	LPS	0.086477984	0.000770057	0.001512747	0.02547162	3.395071966	0.000188798
KPNA6	B	LPS	0.016840942	0.504680233	0.562211958	0.025215629	0.667877132	0.099641259
KPNB1	B	LPS	0.037625397	0.026700241	0.040155168	0.016903708	2.225866425	0.006315314
KPTN	B	LPS	0.043117638	0.529603731	0.586316663	0.068519218	0.629278029	0.104149627
KRAS	B	LPS	0.043361977	0.030041786	0.044660728	0.019900068	2.178986362	0.007022675
KRCC1	B	LPS	0.120885417	1.38E-09	5.66E-09	0.019385598	6.23583631	3.75E-06
KRI1	B	LPS	0.053078536	0.084036047	0.113771721	0.030628463	1.732980743	0.018932654
KRIT1	B	LPS	0.144160739	2.84E-13	1.77E-12	0.01893352	7.614048527	3.75E-06
KRR1	B	LPS	0.02950594	0.175155144	0.220676813	0.021715432	1.358754505	0.037678634
KRT1	B	LPS	0.335558216	1.83E-17	1.80E-16	0.037279722	9.001092146	3.75E-06
KRT10	B	LPS	0.009373952	0.476894334	0.535013423	0.013163421	0.712121262	0.0946108
KRT18	B	LPS	0.157836693	0.034561516	0.050822261	0.074371524	2.12227321	0.008125372
KRT86	B	LPS	0.330641573	1.01E-21	1.48E-20	0.032126234	10.2919492	3.75E-06
KRTCAP2	B	LPS	0.047926589	0.000342988	0.000709805	0.013245185	3.618415815	7.40E-05
KRTCAP3	B	LPS	0.116869472	0.116358749	0.152604115	0.07423167	1.574388293	0.025664235
KSR1	B	LPS	0.097846674	0.019622495	0.030272916	0.041726187	2.344970398	0.004786535
KTI12	B	LPS	0.457572004	9.13E-20	1.11E-18	0.047120983	9.710578494	3.75E-06
KTN1	B	LPS	0.135464559	2.55E-22	3.96E-21	0.012942477	10.46666391	3.75E-06
KXD1	B	LPS	-0.091441013	1.79E-05	4.43E-05	0.021004918	-4.353314489	3.75E-06
KYAT1	B	LPS	0.05763013	0.276419129	0.332462973	0.052861571	1.090208426	0.05745976
KYAT3	B	LPS	0.352344813	1.56E-29	4.08E-28	0.028230367	12.48105655	3.75E-06
KYNU	B	LPS	0.281083457	2.86E-33	9.08E-32	0.020855118	13.47791279	3.75E-06
L2HGDH	B	LPS	-0.030337076	0.618226654	0.669504517	0.060815453	-0.498838283	0.119578387
L3HYPDH	B	LPS	0.211362395	4.11E-07	1.25E-06	0.040895484	5.168355425	3.75E-06
L3MBTL1	B	LPS	0.118201839	0.04338432	0.062619274	0.058290157	2.027818173	0.010143994
L3MBTL2	B	LPS	-0.113636145	0.009067798	0.014847082	0.043288996	-2.625058445	0.002262504
L3MBTL3	B	LPS	0.357355502	3.02E-30	8.33E-29	0.028197732	12.67319999	3.75E-06
L3MBTL4	B	LPS	0.078655722	0.010476253	0.016933612	0.030552222	2.574468173	0.002607553
LACC1	B	LPS	-0.017226657	0.799276062	0.833247919	0.067690918	-0.254489933	0.150087036
LACTB	B	LPS	0.360253866	1.47E-19	1.76E-18	0.03733973	9.648003967	3.75E-06
LACTB2	B	LPS	0.078960744	0.013085836	0.020782837	0.031647724	2.494989629	0.003206025
LAD1	B	LPS	0.237673808	1.36E-06	3.90E-06	0.048296427	4.921146805	3.75E-06
LAG3	B	LPS	0.61638696	1.17E-14	8.62E-14	0.076196158	8.089475615	3.75E-06
LAGE3	B	LPS	-0.077779772	0.010775703	0.017379711	0.030329374	-2.564502995	0.002672835
LAIR1	B	LPS	-0.041452034	0.452205099	0.510666821	0.055075597	-0.752638858	0.090118338
LAIR2	B	LPS	0.344814151	3.24E-12	1.79E-11	0.047639904	7.237927075	3.75E-06
LAMA5	B	LPS	0.35029375	1.58E-06	4.50E-06	0.071641958	4.889505523	3.75E-06
LAMB3	B	LPS	0.195191348	2.61E-05	6.31E-05	0.045760151	4.265531105	3.75E-06
LAMC1	B	LPS	-0.499201503	1.30E-27	2.96E-26	0.041743641	-11.95874373	3.75E-06
LAMP1	B	LPS	0.041171479	0.069610852	0.095937258	0.022617078	1.820371244	0.015922486
LAMP2	B	LPS	0.203437348	1.86E-12	1.06E-11	0.02777517	7.324432209	3.75E-06
LAMP3	B	LPS	2.07606574	6.37E-68	7.53E-66	0.09292719	22.34077814	3.75E-06
LAMTOR1	B	LPS	-0.053043354	0.000771199	0.001514724	0.015625566	-3.39465172	0.000188798
LAMTOR2	B	LPS	0.086950811	6.59E-06	1.72E-05	0.018982166	4.580658035	3.75E-06
LAMTOR3	B	LPS	0.008517005	0.775126465	0.812723427	0.029789041	0.285910668	0.146243968
LAMTOR4	B	LPS	0.148703214	9.02E-24	1.58E-22	0.013661895	10.88452307	3.75E-06
LAMTOR5	B	LPS	-0.010326919	0.440228765	0.49871348	0.013363963	-0.772743809	0.087929561
LANCL1	B	LPS	0.280226212	1.20E-16	1.08E-15	0.032055156	8.742001204	3.75E-06
LANCL2	B	LPS	0.12962672	0.00606294	0.010255035	0.046927841	2.762256216	0.001540238
LAP3	B	LPS	0.920233601	1.84E-64	2.01E-62	0.042904961	21.44818659	3.75E-06
LAPTM4A	B	LPS	-0.015946415	0.271380051	0.327003985	0.014473847	-1.101739912	0.056525043
LAPTM4B	B	LPS	0.368317206	5.44E-06	1.44E-05	0.079670756	4.62299123	3.75E-06
LAPTM5	B	LPS	-0.059523056	1.18E-08	4.36E-08	0.010174288	-5.850341289	3.75E-06
LARGE1	B	LPS	-0.021654916	0.28159048	0.337841683	0.020078307	-1.078522977	0.058435324
LARGE2	B	LPS	-0.212569719	1.50E-10	6.88E-10	0.032132794	-6.615351302	3.75E-06
LARP1	B	LPS	0.061745199	0.012385739	0.019758498	0.024552553	2.514817906	0.00304399
LARP1B	B	LPS	-0.024516141	0.542844373	0.599080634	0.040246374	-0.609151541	0.106434693
LARP4	B	LPS	-0.01380952	0.640517292	0.690883179	0.029544883	-0.467408161	0.123638891
LARP4B	B	LPS	-0.015301884	0.443084829	0.501539887	0.019926375	-0.767921101	0.088508999
LARP7	B	LPS	0.022998805	0.285368577	0.341968319	0.021492644	1.070077991	0.059156839
LARS2	B	LPS	0.238588898	1.69E-10	7.70E-10	0.036175025	6.595403878	3.75E-06
LAS1L	B	LPS	0.061010965	0.04716355	0.067560212	0.030623297	1.992305568	0.011019138
LASP1	B	LPS	-0.126448244	1.60E-06	4.54E-06	0.025873192	-4.887230145	3.75E-06
LAT	B	LPS	0.311998999	2.35E-06	6.52E-06	0.064925191	4.805515286	3.75E-06
LAT2	B	LPS	-0.00030527	0.987142088	0.989278952	0.018928005	-0.016127953	0.179059783
LATS1	B	LPS	0.02122548	0.364037463	0.42340838	0.023351434	0.908958303	0.073888411
LATS2	B	LPS	-0.187109854	0.01017468	0.016491739	0.072389511	-2.584764708	0.002538185
LAX1	B	LPS	0.122387191	0.007727798	0.012835776	0.045663167	2.680216909	0.001913092
LBH	B	LPS	-0.214118579	1.36E-23	2.34E-22	0.01976402	-10.83375624	3.75E-06
LBHD1	B	LPS	-0.067991776	0.31479586	0.372968309	0.067536066	-1.006747663	0.064712511
LBR	B	LPS	-0.130280556	4.67E-10	2.02E-09	0.020282481	-6.423304578	3.75E-06
LBX2	B	LPS	0.423507152	5.00E-09	1.91E-08	0.070498279	6.007340279	3.75E-06
LCK	B	LPS	-0.064565415	0.136754111	0.176642051	0.043285119	-1.491630767	0.029711162
LCLAT1	B	LPS	0.070875202	0.01060277	0.017118189	0.027575461	2.570227248	0.002628199
LCMT1	B	LPS	-0.105198295	0.000252689	0.000531143	0.028432482	-3.699933624	5.48E-05
LCN10	B	LPS	-0.507394853	7.75E-14	5.19E-13	0.064969757	-7.809708308	3.75E-06
LCN8	B	LPS	0.36161978	4.54E-09	1.75E-08	0.060025317	6.024454307	3.75E-06
LCOR	B	LPS	-0.00390147	0.829302405	0.858989374	0.018081793	-0.215767855	0.154939577
LCORL	B	LPS	0.069581529	0.001593078	0.002974906	0.021855669	3.18368332	0.00040734
LCP1	B	LPS	0.037130672	0.046449055	0.066635952	0.018576202	1.998830136	0.01086182
LCP2	B	LPS	0.086934975	0.163142671	0.206903118	0.062198275	1.397707162	0.035136117
LDAH	B	LPS	0.06205508	0.020192779	0.031100911	0.02658646	2.334085881	0.0049141
LDB1	B	LPS	-0.352520539	7.48E-21	9.93E-20	0.035126562	-10.03572563	3.75E-06
LDB2	B	LPS	0.225171428	1.22E-05	3.07E-05	0.050689395	4.442180206	3.75E-06
LDHA	B	LPS	0.033845145	0.209881576	0.26015107	0.026939334	1.256346731	0.044627194
LDHB	B	LPS	-0.011293809	0.510140562	0.567100729	0.017129038	-0.659337048	0.100560436
LDLR	B	LPS	0.341752486	3.27E-05	7.79E-05	0.081128459	4.21248586	3.75E-06
LDLRAD3	B	LPS	0.405025837	4.50E-09	1.73E-08	0.067211281	6.026158582	3.75E-06
LDLRAD4	B	LPS	0.065368895	0.003950127	0.006902006	0.022520558	2.902632081	0.001018979
LDLRAP1	B	LPS	-0.417569337	6.89E-08	2.32E-07	0.07564904	-5.519823317	3.75E-06
LDOC1	B	LPS	-0.049557021	0.385089705	0.443529772	0.056980699	-0.869715915	0.077764698
LEF1	B	LPS	-0.399603269	1.05E-06	3.07E-06	0.080321002	-4.975078239	3.75E-06
LEKR1	B	LPS	-0.007499783	0.883422594	0.903424615	0.051107331	-0.146745733	0.163223293
LEMD2	B	LPS	-0.308520528	1.18E-20	1.54E-19	0.030924132	-9.976691467	3.75E-06
LEMD3	B	LPS	0.112178414	2.29E-06	6.37E-06	0.023318552	4.810693906	3.75E-06
LENG1	B	LPS	-0.069714007	0.02132975	0.032697965	0.030137914	-2.313166285	0.00518581
LENG8	B	LPS	-0.152491429	1.26E-13	8.25E-13	0.019710596	-7.736520601	3.75E-06
LEO1	B	LPS	-0.047045782	0.151018961	0.193247919	0.032686791	-1.439290312	0.032705602
LEPR	B	LPS	0.300664096	0.000165667	0.000358466	0.078909595	3.810234934	3.48E-05
LEPROT	B	LPS	-0.204752987	3.74E-07	1.15E-06	0.039474415	-5.186979658	3.75E-06
LEPROTL1	B	LPS	-0.05331979	0.068798956	0.09497145	0.029204824	-1.825718588	0.015736759
LETM1	B	LPS	-0.314180577	2.43E-10	1.09E-09	0.048078344	-6.53476282	3.75E-06
LETM2	B	LPS	0.068450314	0.342758445	0.402068104	0.072045325	0.950100715	0.070016864
LETMD1	B	LPS	-0.091009566	0.000112163	0.000248502	0.023276789	-3.909884957	2.50E-05
LFNG	B	LPS	-0.549500617	8.37E-42	3.91E-40	0.035025869	-15.68842229	3.75E-06
LGALS1	B	LPS	0.230395769	2.70E-07	8.48E-07	0.043866154	5.252244619	3.75E-06
LGALS2	B	LPS	0.256283448	1.38E-06	3.96E-06	0.052112328	4.917904433	3.75E-06
LGALS3	B	LPS	0.469984418	2.36E-29	6.10E-28	0.037802784	12.43253466	3.75E-06
LGALS3BP	B	LPS	1.180669738	2.29E-36	8.32E-35	0.082631564	14.28836251	3.75E-06
LGALS8	B	LPS	-0.015924569	0.669653233	0.717413898	0.037293427	-0.427007386	0.128408136
LGALS9	B	LPS	0.403786638	1.48E-19	1.77E-18	0.041856714	9.646878624	3.75E-06
LGMN	B	LPS	0.551654737	9.53E-23	1.53E-21	0.052089205	10.59057708	3.75E-06
LGR6	B	LPS	0.293101917	7.59E-13	4.54E-12	0.039271275	7.463519242	3.75E-06
LHFPL2	B	LPS	-0.323075531	1.14E-11	5.91E-11	0.045903643	-7.038123935	3.75E-06
LHFPL6	B	LPS	-0.077288211	0.189524985	0.237328086	0.058787529	-1.314704199	0.040544767
LHPP	B	LPS	-0.127963793	2.69E-05	6.48E-05	0.030049938	-4.258371264	3.75E-06
LIAS	B	LPS	-0.265524763	8.20E-11	3.88E-10	0.039534394	-6.716297735	3.75E-06
LIG1	B	LPS	0.173012179	1.07E-07	3.52E-07	0.031835095	5.434636861	3.75E-06
LIG3	B	LPS	-0.302055925	2.41E-09	9.62E-09	0.04921663	-6.137273613	3.75E-06
LIG4	B	LPS	0.087807871	0.081086494	0.110127372	0.050181897	1.749791799	0.018308951
LILRA1	B	LPS	0.478147722	1.31E-18	1.44E-17	0.051094159	9.358167969	3.75E-06
LILRA2	B	LPS	-0.000134678	0.99824788	0.998517482	0.061283437	-0.002197628	0.180748911
LILRA4	B	LPS	-0.264729188	0.002523145	0.00456047	0.086968905	-3.043952176	0.000695001
LILRA5	B	LPS	0.477355746	7.01E-17	6.50E-16	0.054145717	8.816131147	3.75E-06
LILRA6	B	LPS	0.330842983	9.75E-09	3.62E-08	0.05620802	5.886045885	3.75E-06
LILRB1	B	LPS	0.106991172	0.000253814	0.000533205	0.028926236	3.698758883	5.48E-05
LILRB2	B	LPS	0.244400461	0.000790801	0.001551031	0.072147098	3.387530039	0.000198082
LILRB3	B	LPS	0.044402047	0.517130061	0.574181283	0.06847148	0.648475055	0.101842033
LILRB4	B	LPS	0.206043401	0.01024182	0.016588463	0.079786049	2.582448989	0.002554438
LILRB5	B	LPS	0.546624133	3.72E-24	6.79E-23	0.049719793	10.99409506	3.75E-06
LIM2	B	LPS	0.262572893	3.77E-17	3.59E-16	0.029496415	8.901857696	3.75E-06
LIMA1	B	LPS	-0.190927451	0.010952877	0.017635603	0.074618263	-2.558722785	0.002720265
LIMD1	B	LPS	-0.117202073	1.34E-05	3.35E-05	0.026509729	-4.421096565	3.75E-06
LIMD2	B	LPS	-0.195442027	5.54E-39	2.28E-37	0.013059903	-14.96504479	3.75E-06
LIME1	B	LPS	0.20650188	0.00997669	0.016189719	0.079678955	2.591674057	0.00247997
LIMK1	B	LPS	-0.174529366	4.80E-07	1.46E-06	0.033977075	-5.136680094	3.75E-06
LIMK2	B	LPS	0.299854623	4.10E-07	1.25E-06	0.058016049	5.168477146	3.75E-06
LIMS1	B	LPS	-0.111744253	6.79E-06	1.77E-05	0.024431315	-4.573812469	3.75E-06
LIMS2	B	LPS	-0.599753644	2.14E-12	1.21E-11	0.082126261	-7.302824126	3.75E-06
LIN37	B	LPS	0.067934902	0.13915739	0.179412597	0.045823732	1.482526596	0.030214835
LIN52	B	LPS	-0.031341996	0.30603893	0.363873574	0.030572666	-1.025163987	0.063075276
LIN54	B	LPS	0.109339353	0.005878797	0.009969371	0.039436414	2.772548089	0.001508781
LIN7A	B	LPS	0.33231078	1.70E-14	1.23E-13	0.041360579	8.034480799	3.75E-06
LIN7B	B	LPS	-0.07913387	0.256635539	0.310957195	0.069638413	-1.13635373	0.053646787
LIN7C	B	LPS	-0.077222121	0.04621193	0.066312897	0.03859149	-2.001014243	0.010823939
LIN9	B	LPS	-0.361952703	1.83E-13	1.17E-12	0.047123431	-7.680949763	3.75E-06
LINGO1	B	LPS	1.014735709	6.59E-48	4.05E-46	0.058858369	17.24029614	3.75E-06
LINGO2	B	LPS	0.280831058	3.47E-08	1.22E-07	0.049703174	5.650163484	3.75E-06
LINGO3	B	LPS	-0.125741741	0.078398449	0.106763717	0.071219488	-1.765552433	0.017763635
LINS1	B	LPS	0.160626573	8.80E-05	0.00019735	0.040450207	3.970970364	1.09E-05
LIPA	B	LPS	0.278100831	7.24E-19	8.18E-18	0.029469624	9.436863994	3.75E-06
LIPC	B	LPS	0.337076338	2.67E-13	1.68E-12	0.04421631	7.623348536	3.75E-06
LIPE	B	LPS	-0.389979164	6.62E-15	5.03E-14	0.047722727	-8.171770256	3.75E-06
LIPT1	B	LPS	-0.082718534	0.106711012	0.141167526	0.051137157	-1.617581801	0.023529006
LIPT2	B	LPS	-0.267599457	0.000244244	0.000514658	0.07215038	-3.708912667	5.48E-05
LITAF	B	LPS	0.168547392	6.40E-14	4.32E-13	0.021503412	7.838169764	3.75E-06
LIX1L	B	LPS	-0.223159729	4.69E-14	3.22E-13	0.028303827	-7.884436481	3.75E-06
LLGL1	B	LPS	-0.319175277	1.60E-06	4.54E-06	0.06530882	-4.887169551	3.75E-06
LLGL2	B	LPS	-0.312995857	1.79E-08	6.46E-08	0.054206002	-5.774191912	3.75E-06
LLPH	B	LPS	-0.134551128	0.000763143	0.001499961	0.039601493	-3.397627696	0.000188798
LMAN1	B	LPS	0.107923912	3.20E-07	9.94E-07	0.020679885	5.218786756	3.75E-06
LMAN2	B	LPS	-0.070743428	0.000425607	0.000869287	0.019872156	-3.559927105	8.62E-05
LMAN2L	B	LPS	-0.347104457	1.21E-09	4.99E-09	0.055453825	-6.259342026	3.75E-06
LMBR1	B	LPS	0.007972068	0.738601035	0.780243021	0.023869291	0.333988465	0.140117807
LMBR1L	B	LPS	0.072209694	0.046667361	0.066914575	0.036162206	1.996827677	0.010904345
LMBRD1	B	LPS	0.036269898	0.002007319	0.003693214	0.01164708	3.114076469	0.000497433
LMBRD2	B	LPS	0.003155888	0.937981643	0.948050035	0.040529517	0.07786642	0.17138752
LMCD1	B	LPS	0.207694031	0.003270226	0.005799757	0.070099703	2.962837549	0.000866977
LMF1	B	LPS	-0.105779978	0.002480624	0.004492618	0.034690973	-3.049207592	0.000680941
LMF2	B	LPS	-0.193815821	2.82E-11	1.41E-10	0.028122838	-6.891759029	3.75E-06
LMLN	B	LPS	0.210998985	0.001596984	0.002980698	0.066290341	3.182952155	0.00040734
LMNA	B	LPS	-0.199620239	0.003409937	0.006035974	0.06767734	-2.949587532	0.000902817
LMNB1	B	LPS	0.201115309	1.83E-05	4.52E-05	0.046252094	4.348242235	3.75E-06
LMNB2	B	LPS	-0.155786536	0.004476949	0.007740955	0.054429387	-2.862176926	0.001118381
LMNTD2	B	LPS	-0.211836091	0.004215332	0.007318211	0.073511052	-2.881690393	0.001082647
LMO2	B	LPS	0.023476598	0.725681686	0.768475596	0.066851528	0.351175189	0.137906573
LMO4	B	LPS	-0.012629525	0.672294073	0.719501006	0.029830178	-0.423380794	0.12877275
LMO7	B	LPS	-0.361063464	1.02E-10	4.78E-10	0.054056473	-6.679375154	3.75E-06
LMTK2	B	LPS	0.097603203	0.02402754	0.036456371	0.043050443	2.267182336	0.005758215
LMTK3	B	LPS	0.757295301	6.01E-27	1.31E-25	0.064311546	11.77541754	3.75E-06
LNPEP	B	LPS	0.247001437	7.55E-29	1.89E-27	0.020088456	12.29569056	3.75E-06
LNPK	B	LPS	0.038447322	0.3689684	0.428291673	0.042736215	0.899642666	0.074778284
LNX2	B	LPS	0.360174287	1.63E-14	1.18E-13	0.044794841	8.040530513	3.75E-06
LONP1	B	LPS	-0.001913492	0.96054739	0.96716285	0.038652986	-0.049504373	0.17501257
LONP2	B	LPS	0.139812819	6.17E-12	3.31E-11	0.019592996	7.135857198	3.75E-06
LONRF1	B	LPS	0.036311568	0.242680893	0.295985445	0.031024514	1.170415371	0.050977252
LONRF3	B	LPS	-0.093077918	0.221799022	0.273122398	0.076039275	-1.224076876	0.046865681
LOXL3	B	LPS	-0.615736656	7.74E-15	5.81E-14	0.075558126	-8.149178528	3.75E-06
LPAR1	B	LPS	0.328830083	1.31E-08	4.80E-08	0.056390305	5.831323043	3.75E-06
LPAR2	B	LPS	-0.283091382	3.99E-06	1.07E-05	0.060343359	-4.691342777	3.75E-06
LPAR5	B	LPS	-0.132774485	1.64E-05	4.08E-05	0.030360779	-4.373223953	3.75E-06
LPAR6	B	LPS	0.310439389	1.70E-11	8.69E-11	0.04451661	6.973563167	3.75E-06
LPCAT1	B	LPS	-0.080331234	0.005389323	0.009213844	0.028675428	-2.801396145	0.001392935
LPCAT2	B	LPS	0.119391304	0.093409081	0.125104664	0.070958148	1.682559481	0.020820304
LPCAT3	B	LPS	0.137490826	0.003002798	0.005357112	0.045987959	2.9897136	0.000790729
LPCAT4	B	LPS	-0.550995866	5.39E-36	1.90E-34	0.038825065	-14.19175627	3.75E-06
LPGAT1	B	LPS	-0.069340788	0.000811692	0.0015892	0.020514303	-3.380119086	0.000213717
LPIN1	B	LPS	-0.002357395	0.916560739	0.931142578	0.022484046	-0.104847457	0.168273837
LPIN2	B	LPS	0.178166499	1.75E-09	7.05E-09	0.028762161	6.194475329	3.75E-06
LPL	B	LPS	0.232605554	3.30E-05	7.88E-05	0.055255564	4.209631351	3.75E-06
LPP	B	LPS	0.037004041	0.028728853	0.042904071	0.016844211	2.196840311	0.006755445
LPXN	B	LPS	0.058625568	0.00106205	0.00203561	0.017749558	3.302931118	0.000256105
LRBA	B	LPS	0.162539694	1.00E-21	1.47E-20	0.015791259	10.29301675	3.75E-06
LRCH1	B	LPS	-0.10353397	2.27E-08	8.12E-08	0.018069201	-5.729858822	3.75E-06
LRCH3	B	LPS	0.067934263	0.000397921	0.000816641	0.01898539	3.578239077	8.01E-05
LRCH4	B	LPS	-0.177106712	2.72E-06	7.49E-06	0.037098312	-4.773983045	3.75E-06
LRFN2	B	LPS	0.096917811	0.013445607	0.021317657	0.038998554	2.485164247	0.003283665
LRFN3	B	LPS	-0.075740493	0.273735033	0.329698639	0.069085323	-1.096332609	0.056948016
LRFN4	B	LPS	-0.154120485	0.035783995	0.052459437	0.073111016	-2.108033695	0.008435158
LRG1	B	LPS	0.634484245	7.78E-20	9.56E-19	0.065198634	9.731557404	3.75E-06
LRIF1	B	LPS	0.150167437	4.41E-08	1.52E-07	0.026792231	5.604887408	3.75E-06
LRIG1	B	LPS	0.111572345	0.025663154	0.038705998	0.049776817	2.241451974	0.006100669
LRIG2	B	LPS	-0.030720369	0.398847261	0.457714514	0.036364913	-0.844780497	0.080397047
LRMDA	B	LPS	-0.219993048	0.004684082	0.008075227	0.077259663	-2.847450253	0.001182678
LRP1	B	LPS	0.275478889	9.22E-05	0.000206289	0.06957962	3.95918935	1.09E-05
LRP10	B	LPS	-0.213255212	3.55E-22	5.38E-21	0.020456204	-10.42496526	3.75E-06
LRP12	B	LPS	0.470842408	3.96E-17	3.76E-16	0.052933536	8.894973595	3.75E-06
LRP5	B	LPS	-0.171704501	0.029423894	0.043835999	0.078500557	-2.18730297	0.006909076
LRP6	B	LPS	-0.338937861	1.60E-05	3.99E-05	0.077399092	-4.379093492	3.75E-06
LRP8	B	LPS	-0.205997884	0.001318328	0.002488607	0.063583586	-3.239796593	0.000322981
LRPAP1	B	LPS	0.005691795	0.789866917	0.824986964	0.02134153	0.2667004	0.148454511
LRPPRC	B	LPS	0.066598128	0.00042225	0.000863065	0.01869638	3.562086765	8.62E-05
LRR1	B	LPS	-0.080213918	0.097483897	0.129998029	0.048266198	-1.661906696	0.021647348
LRRC1	B	LPS	-0.102573953	0.074060409	0.101440484	0.05724166	-1.791945804	0.016844334
LRRC14	B	LPS	-0.31114587	1.30E-11	6.71E-11	0.044342257	-7.016915506	3.75E-06
LRRC2	B	LPS	0.356990641	2.28E-11	1.15E-10	0.051544294	6.925900332	3.75E-06
LRRC23	B	LPS	-0.272806648	1.34E-05	3.36E-05	0.061717911	-4.420218463	3.75E-06
LRRC25	B	LPS	0.078621323	0.277316033	0.333372189	0.072250885	1.088171085	0.057579507
LRRC27	B	LPS	0.24273518	1.08E-05	2.73E-05	0.054297828	4.470439929	3.75E-06
LRRC28	B	LPS	0.040670612	0.242365415	0.295698048	0.034725556	1.171201163	0.050950307
LRRC3	B	LPS	0.362437763	4.84E-07	1.47E-06	0.070581888	5.134996697	3.75E-06
LRRC34	B	LPS	0.597877439	3.24E-15	2.54E-14	0.072249546	8.275172271	3.75E-06
LRRC37A2	B	LPS	0.251259466	2.00E-06	5.59E-06	0.051911543	4.840146378	3.75E-06
LRRC37A3	B	LPS	-0.074074851	0.063789935	0.088782408	0.039827029	-1.859914062	0.014733291
LRRC37B	B	LPS	0.474385207	2.69E-13	1.68E-12	0.062235057	7.622475658	3.75E-06
LRRC40	B	LPS	0.289235747	1.75E-15	1.41E-14	0.034583316	8.363447373	3.75E-06
LRRC41	B	LPS	-0.168109045	6.89E-07	2.05E-06	0.033203568	-5.062981383	3.75E-06
LRRC42	B	LPS	-0.128271333	0.009079953	0.014864794	0.048872856	-2.624592556	0.002267506
LRRC43	B	LPS	0.188171388	8.43E-06	2.17E-05	0.041579467	4.525584364	3.75E-06
LRRC45	B	LPS	-0.867366542	1.68E-35	5.89E-34	0.061676886	-14.06307282	3.75E-06
LRRC47	B	LPS	0.059042075	0.043782808	0.063137026	0.029171668	2.0239527	0.010226421
LRRC57	B	LPS	0.108823762	0.028271404	0.042294812	0.049392898	2.203226921	0.006643591
LRRC58	B	LPS	-0.030553083	0.337906698	0.396837684	0.031835798	-0.959708415	0.06904383
LRRC59	B	LPS	-0.102387102	0.000943999	0.001826039	0.030682932	-3.336939952	0.000242708
LRRC61	B	LPS	-0.110441732	0.046481534	0.066673939	0.055261436	-1.998531705	0.01086182
LRRC63	B	LPS	0.006052557	0.929924432	0.941791118	0.068773367	0.088007278	0.170183226
LRRC69	B	LPS	0.275778227	2.19E-06	6.09E-06	0.057205341	4.820847543	3.75E-06
LRRC7	B	LPS	0.084314732	0.192470169	0.24063644	0.064560288	1.305984442	0.041177648
LRRC75A	B	LPS	0.133857926	0.073622818	0.10090331	0.074586039	1.794678036	0.016734124
LRRC8A	B	LPS	-0.162430674	0.007361393	0.012275617	0.060230945	-2.696797678	0.001828743
LRRC8B	B	LPS	0.021048205	0.61735547	0.668691424	0.042089966	0.500076546	0.119430496
LRRC8C	B	LPS	-0.024795914	0.73102388	0.77326793	0.072069394	-0.344056095	0.138756708
LRRC8D	B	LPS	-0.076580207	0.044611246	0.064190048	0.037986004	-2.016011149	0.010443062
LRRCC1	B	LPS	0.162951936	0.008803386	0.014461032	0.0618335	2.6353342	0.002184208
LRRFIP1	B	LPS	0.040828471	0.006713796	0.011263324	0.014966375	2.72801328	0.001673031
LRRFIP2	B	LPS	-0.163289795	8.21E-10	3.46E-09	0.025811745	-6.326181997	3.75E-06
LRRIQ3	B	LPS	0.687735839	2.24E-18	2.40E-17	0.074064505	9.285633356	3.75E-06
LRRK1	B	LPS	0.107792278	6.49E-05	0.000148919	0.026640198	4.046226673	7.37E-06
LRRK2	B	LPS	0.079483582	0.000911677	0.001767518	0.023748121	3.346941918	0.000236568
LRRN3	B	LPS	0.584685003	1.54E-15	1.26E-14	0.069760221	8.381352495	3.75E-06
LRSAM1	B	LPS	0.289757655	1.98E-14	1.42E-13	0.036167141	8.01162734	3.75E-06
LRWD1	B	LPS	-0.265533469	4.68E-11	2.28E-10	0.03899878	-6.80876353	3.75E-06
LSG1	B	LPS	0.056477973	0.038546072	0.056168578	0.027187711	2.077334574	0.009053873
LSM1	B	LPS	0.280410989	1.57E-21	2.26E-20	0.027394351	10.23608794	3.75E-06
LSM10	B	LPS	-0.091168585	9.28E-08	3.07E-07	0.016690448	-5.462321145	3.75E-06
LSM11	B	LPS	-0.130414158	0.071620493	0.098340991	0.072157542	-1.807353105	0.016326606
LSM12	B	LPS	-0.080655423	0.087881672	0.11846641	0.047118184	-1.711768495	0.019721765
LSM14A	B	LPS	-0.078696931	7.58E-09	2.85E-08	0.013266844	-5.931850286	3.75E-06
LSM14B	B	LPS	-0.493859216	5.70E-30	1.54E-28	0.039197658	-12.59920207	3.75E-06
LSM2	B	LPS	0.208111882	1.18E-26	2.50E-25	0.017795112	11.69488997	3.75E-06
LSM3	B	LPS	0.10210681	3.68E-08	1.29E-07	0.018106872	5.639119194	3.75E-06
LSM4	B	LPS	0.017193956	0.399671144	0.458470584	0.020388801	0.843303924	0.080530208
LSM5	B	LPS	0.039038044	0.025133237	0.03797843	0.01735311	2.249628035	0.005998189
LSM6	B	LPS	0.169372147	3.71E-20	4.65E-19	0.017233369	9.828150387	3.75E-06
LSM7	B	LPS	-0.155352321	9.35E-31	2.65E-29	0.012127545	-12.80987381	3.75E-06
LSM8	B	LPS	0.009440221	0.586305036	0.63979918	0.017329943	0.544734665	0.113886731
LSP1	B	LPS	-0.133569788	5.62E-17	5.28E-16	0.015098383	-8.846628501	3.75E-06
LSR	B	LPS	-0.174381276	0.000148039	0.000322585	0.045421325	-3.839193948	3.18E-05
LSS	B	LPS	0.024433993	0.635099403	0.685571696	0.051439572	0.475003818	0.122649684
LST1	B	LPS	0.164680547	0.007672423	0.012752175	0.061386653	2.682676756	0.001893142
LTA	B	LPS	0.292285823	1.24E-05	3.12E-05	0.065852315	4.438504899	3.75E-06
LTA4H	B	LPS	-0.120961492	9.01E-12	4.71E-11	0.017095444	-7.075656479	3.75E-06
LTB	B	LPS	-0.267261753	1.96E-30	5.48E-29	0.021004694	-12.7239062	3.75E-06
LTB4R	B	LPS	0.30476762	1.53E-05	3.82E-05	0.069435825	4.389198519	3.75E-06
LTB4R2	B	LPS	0.594439205	1.70E-15	1.38E-14	0.071041677	8.367471477	3.75E-06
LTBP2	B	LPS	0.40991935	3.71E-17	3.53E-16	0.046036668	8.904192479	3.75E-06
LTBP3	B	LPS	-0.185272426	1.02E-07	3.37E-07	0.034037127	-5.443245132	3.75E-06
LTBP4	B	LPS	-0.416058012	2.57E-19	3.00E-18	0.043456309	-9.574168117	3.75E-06
LTBR	B	LPS	0.045150374	0.426934022	0.485835653	0.056761871	0.795434907	0.085622235
LTC4S	B	LPS	0.135302396	0.056656447	0.079775667	0.070739534	1.912684293	0.013174634
LTN1	B	LPS	0.06638161	0.012822439	0.02039777	0.026527853	2.502336361	0.003154508
LTV1	B	LPS	0.06501429	0.052832981	0.074828203	0.033455685	1.943295713	0.012317191
LUC7L	B	LPS	-0.03431282	0.089879799	0.12088784	0.020171641	-1.701042576	0.020150197
LUC7L2	B	LPS	-0.083714728	2.69E-06	7.42E-06	0.017527471	-4.776201233	3.75E-06
LUC7L3	B	LPS	0.051549722	0.000141496	0.000309481	0.013386827	3.85077977	2.85E-05
LUZP1	B	LPS	0.012970321	0.765683071	0.803732131	0.043484727	0.298273016	0.144579554
LXN	B	LPS	0.189806854	8.57E-05	0.000192623	0.047722266	3.977322783	1.09E-05
LY6E	B	LPS	1.380068131	1.35E-104	3.86E-102	0.042516426	32.45964549	3.75E-06
LY6G5C	B	LPS	-0.178244719	0.016803733	0.026226476	0.074168618	-2.403236357	0.004117516
LY6K	B	LPS	0.12056082	0.001279776	0.002421593	0.037112501	3.248523219	0.000316882
LY75	B	LPS	-0.248946	1.67E-09	6.78E-09	0.040138361	-6.202196373	3.75E-06
LY86	B	LPS	0.07824225	6.11E-06	1.61E-05	0.017018655	4.597440315	3.75E-06
LY9	B	LPS	-0.098334071	0.000911599	0.001767518	0.029380059	-3.346966442	0.000236568
LY96	B	LPS	0.207827761	5.98E-10	2.56E-09	0.032570751	6.3808096	3.75E-06
LYAR	B	LPS	-0.170450604	6.20E-06	1.63E-05	0.037101559	-4.594162846	3.75E-06
LYL1	B	LPS	-0.28803039	3.07E-28	7.36E-27	0.023745895	-12.12969205	3.75E-06
LYN	B	LPS	0.078053675	7.36E-08	2.47E-07	0.014172969	5.507221311	3.75E-06
LYPD3	B	LPS	0.046285814	0.438179388	0.496898467	0.05963011	0.776215475	0.087616469
LYPLA1	B	LPS	0.039545127	0.019260921	0.029775769	0.016813289	2.352016085	0.004714599
LYPLA2	B	LPS	0.116174776	1.81E-06	5.09E-06	0.023900959	4.860674346	3.75E-06
LYPLAL1	B	LPS	-0.189971984	6.04E-20	7.49E-19	0.019455231	-9.764570762	3.75E-06
LYRM1	B	LPS	0.081465208	0.010936401	0.017615882	0.031831588	2.559256781	0.002720265
LYRM2	B	LPS	0.065571582	0.006299931	0.010615489	0.02384925	2.749419078	0.001586794
LYRM4	B	LPS	-0.133196011	1.66E-06	4.68E-06	0.027294279	-4.879997443	3.75E-06
LYRM7	B	LPS	0.103692501	0.002237416	0.004084836	0.033655892	3.080961266	0.000583085
LYRM9	B	LPS	0.439035535	7.29E-15	5.50E-14	0.053817136	8.157913421	3.75E-06
LYSMD2	B	LPS	-0.12837222	3.63E-12	2.00E-11	0.0177803	-7.219912999	3.75E-06
LYSMD3	B	LPS	0.213277442	7.80E-10	3.29E-09	0.033667138	6.334884797	3.75E-06
LYSMD4	B	LPS	-0.129512717	0.074323916	0.101738701	0.07234107	-1.790306906	0.016900874
LYST	B	LPS	-0.010391993	0.658403007	0.707223106	0.023483617	-0.442520993	0.12659582
LYZ	B	LPS	-0.315195704	1.79E-19	2.12E-18	0.032758518	-9.621793788	3.75E-06
LZIC	B	LPS	0.070373964	0.015406334	0.024188184	0.028896359	2.435392105	0.003809368
LZTFL1	B	LPS	0.168211724	6.86E-05	0.000156923	0.041713449	4.032553747	7.37E-06
LZTR1	B	LPS	-0.215388962	6.03E-05	0.000138935	0.052993882	-4.064411874	3.75E-06
LZTS2	B	LPS	-0.390280572	1.73E-12	9.91E-12	0.053203641	-7.335598965	3.75E-06
LZTS3	B	LPS	0.323427062	4.27E-05	0.000100491	0.077965666	4.148326798	3.75E-06
M6PR	B	LPS	0.026058832	0.135448177	0.175077327	0.017411672	1.496630038	0.029453875
MACC1	B	LPS	0.16164727	0.011201848	0.017995346	0.063372703	2.550739733	0.002774569
MACF1	B	LPS	-0.008116834	0.685948138	0.732350318	0.020055553	-0.404717532	0.131213922
MACO1	B	LPS	-0.019991011	0.503089896	0.560552731	0.029820699	-0.670373631	0.099354403
MACROD1	B	LPS	0.033173255	0.636088123	0.686505598	0.070042566	0.473615636	0.122810516
MACROD2	B	LPS	0.363593241	4.44E-09	1.71E-08	0.060310249	6.028713967	3.75E-06
MAD1L1	B	LPS	-0.075413108	0.00471681	0.008130387	0.026505587	-2.845177783	0.001196353
MAD2L1	B	LPS	0.517522342	5.33E-12	2.88E-11	0.072289477	7.159027315	3.75E-06
MAD2L1BP	B	LPS	0.20094969	2.61E-09	1.03E-08	0.032815855	6.12355495	3.75E-06
MAD2L2	B	LPS	-0.030433255	0.285560188	0.342124138	0.028451555	-1.069651723	0.059175318
MADD	B	LPS	-0.302658726	6.28E-15	4.78E-14	0.037002457	-8.179422401	3.75E-06
MAEA	B	LPS	-0.164243804	8.28E-11	3.92E-10	0.024460148	-6.714751046	3.75E-06
MAF	B	LPS	0.340124588	8.42E-08	2.81E-07	0.062052816	5.481211133	3.75E-06
MAF1	B	LPS	-0.114657779	5.81E-11	2.80E-10	0.016927897	-6.77330341	3.75E-06
MAFB	B	LPS	-0.1488388	0.040912941	0.059376134	0.072516272	-2.052488298	0.009622617
MAFF	B	LPS	0.280596506	0.000585653	0.001172677	0.080817799	3.471964198	0.000123987
MAFG	B	LPS	-0.171578049	3.63E-05	8.62E-05	0.040974462	-4.187438685	3.75E-06
MAFK	B	LPS	-0.067233063	0.274248292	0.330173666	0.061391179	-1.095158354	0.057027308
MAGED1	B	LPS	0.113673666	1.25E-06	3.60E-06	0.023011577	4.939846917	3.75E-06
MAGED2	B	LPS	0.079630821	0.000572374	0.001147572	0.022893314	3.478343948	0.000123987
MAGEE1	B	LPS	-0.068004146	0.337188527	0.396077992	0.070753771	-0.961138116	0.068901473
MAGEF1	B	LPS	-0.26099983	1.50E-16	1.34E-15	0.029963804	-8.710503977	3.75E-06
MAGEH1	B	LPS	-0.369120673	6.69E-14	4.51E-13	0.047132406	-7.831568679	3.75E-06
MAGI2	B	LPS	0.604178586	1.75E-15	1.41E-14	0.072242717	8.363176375	3.75E-06
MAGI3	B	LPS	-0.06011036	0.500538495	0.558213713	0.089133256	-0.67438757	0.098946225
MAGOH	B	LPS	0.139563786	3.87E-16	3.35E-15	0.016270685	8.577622152	3.75E-06
MAGOHB	B	LPS	0.153496055	1.92E-06	5.38E-06	0.03165693	4.848734695	3.75E-06
MAGT1	B	LPS	0.192576378	7.11E-12	3.77E-11	0.027072544	7.113346318	3.75E-06
MAIP1	B	LPS	0.033717828	0.385482364	0.443936001	0.038800868	0.868996746	0.077856098
MAK	B	LPS	0.421978998	1.22E-08	4.47E-08	0.072190913	5.845320122	3.75E-06
MAK16	B	LPS	0.161403581	5.31E-05	0.000123256	0.039410048	4.095493072	3.75E-06
MAL	B	LPS	-0.049302978	0.501620553	0.559139844	0.073292934	-0.672683919	0.099112738
MALSU1	B	LPS	0.151786562	6.27E-08	2.12E-07	0.027409028	5.53783096	3.75E-06
MALT1	B	LPS	-0.134798303	7.98E-13	4.76E-12	0.018079599	-7.455823727	3.75E-06
MAML1	B	LPS	-0.186024046	3.51E-10	1.54E-09	0.028742625	-6.472061847	3.75E-06
MAML2	B	LPS	0.224064244	8.31E-20	1.02E-18	0.023045001	9.722900255	3.75E-06
MAML3	B	LPS	-0.387727985	3.69E-18	3.88E-17	0.042060035	-9.218441779	3.75E-06
MAMLD1	B	LPS	0.743784513	8.55E-18	8.62E-17	0.081692359	9.104701096	3.75E-06
MAN1A1	B	LPS	0.192115968	9.11E-07	2.68E-06	0.038384014	5.005103687	3.75E-06
MAN1A2	B	LPS	0.040052918	0.066716941	0.092418892	0.021771756	1.839673339	0.015322187
MAN1B1	B	LPS	0.069040538	0.090460416	0.121624598	0.040660826	1.697962025	0.020272144
MAN1C1	B	LPS	0.468560095	8.75E-12	4.59E-11	0.066178168	7.08028209	3.75E-06
MAN2A1	B	LPS	0.170810033	4.74E-14	3.25E-13	0.021668453	7.882890053	3.75E-06
MAN2A2	B	LPS	-0.025435401	0.570708919	0.625359645	0.044813966	-0.56757756	0.111119482
MAN2B1	B	LPS	-0.214698786	1.40E-13	9.07E-13	0.027806438	-7.721189728	3.75E-06
MAN2B2	B	LPS	0.061079335	0.141134974	0.181730293	0.041406186	1.475125837	0.030661002
MAN2C1	B	LPS	-0.012221403	0.788836188	0.824220321	0.045595378	-0.268040395	0.148314554
MANBA	B	LPS	-0.115254585	9.16E-08	3.03E-07	0.021089834	-5.464935561	3.75E-06
MANBAL	B	LPS	-0.075398769	0.059209691	0.082960767	0.039826276	-1.893191534	0.013749123
MANEA	B	LPS	-0.146221461	0.001683601	0.003128699	0.046168137	-3.167150981	0.000420914
MANEAL	B	LPS	-0.356347989	5.03E-08	1.73E-07	0.063860352	-5.580113105	3.75E-06
MANF	B	LPS	0.151987993	5.24E-06	1.39E-05	0.032816853	4.631400665	3.75E-06
MAOA	B	LPS	0.257502472	4.30E-10	1.86E-09	0.040000389	6.437499283	3.75E-06
MAP1LC3A	B	LPS	0.250634319	0.000371886	0.000765758	0.069686775	3.596583684	7.70E-05
MAP1LC3B	B	LPS	-0.03178738	0.048908584	0.06985773	0.016080915	-1.97671457	0.011434849
MAP1LC3B2	B	LPS	1.05914776	2.01E-41	9.18E-40	0.067932152	15.59125887	3.75E-06
MAP1S	B	LPS	-0.263601051	1.67E-13	1.07E-12	0.034257699	-7.694651418	3.75E-06
MAP2	B	LPS	0.509416279	1.25E-13	8.18E-13	0.065833154	7.737989835	3.75E-06
MAP2K1	B	LPS	-0.331048015	2.06E-28	5.01E-27	0.02718618	-12.17706992	3.75E-06
MAP2K2	B	LPS	-0.294717855	5.35E-47	3.11E-45	0.01732628	-17.00987521	3.75E-06
MAP2K3	B	LPS	-0.246398205	6.78E-16	5.74E-15	0.028993321	-8.498447226	3.75E-06
MAP2K4	B	LPS	0.031386313	0.176935688	0.222768548	0.023194945	1.353153188	0.038026408
MAP2K5	B	LPS	0.195158156	1.98E-13	1.26E-12	0.025448051	7.668884255	3.75E-06
MAP2K6	B	LPS	0.027443587	0.641165248	0.691447837	0.058828498	0.466501569	0.123762503
MAP2K7	B	LPS	0.034653673	0.288492241	0.345153148	0.032595189	1.063153001	0.059694892
MAP3K1	B	LPS	-0.056777999	0.000965912	0.001865829	0.017048717	-3.33033857	0.000245518
MAP3K10	B	LPS	-0.051803472	0.438728712	0.497318376	0.066818704	-0.775283997	0.087686
MAP3K11	B	LPS	-0.258696023	4.47E-13	2.74E-12	0.034288007	-7.544796177	3.75E-06
MAP3K12	B	LPS	0.066728855	0.27842022	0.334543859	0.061463347	1.085669082	0.05777585
MAP3K13	B	LPS	0.189607381	5.12E-08	1.75E-07	0.034001066	5.576512774	3.75E-06
MAP3K14	B	LPS	-0.081993289	8.66E-05	0.000194535	0.020628499	-3.974757972	1.09E-05
MAP3K2	B	LPS	-0.112924251	2.64E-11	1.32E-10	0.01635981	-6.902540347	3.75E-06
MAP3K20	B	LPS	0.048038913	0.250625492	0.304538478	0.04174175	1.150860085	0.052468747
MAP3K21	B	LPS	0.251994474	0.001330774	0.002510822	0.077847442	3.23702961	0.000335
MAP3K3	B	LPS	-0.200863922	5.08E-09	1.94E-08	0.033454122	-6.00416056	3.75E-06
MAP3K4	B	LPS	-0.145587331	6.95E-11	3.32E-10	0.021588865	-6.74363047	3.75E-06
MAP3K5	B	LPS	0.042333459	0.045566418	0.065479627	0.021092817	2.007008346	0.0106684
MAP3K6	B	LPS	-0.138562442	0.075560225	0.103265641	0.077727011	-1.782680683	0.017190081
MAP3K7	B	LPS	0.089968729	0.000457355	0.000930199	0.025413055	3.54025632	8.95E-05
MAP3K7CL	B	LPS	-0.035284252	0.48645438	0.54436445	0.050641562	-0.696744947	0.096334651
MAP3K8	B	LPS	-0.060182427	0.01044237	0.016886213	0.023366265	-2.575611736	0.002592881
MAP3K9	B	LPS	-0.209047756	0.000226858	0.000479936	0.056069659	-3.728357887	5.15E-05
MAP4	B	LPS	0.048508261	0.000570744	0.001145095	0.013942615	3.479136506	0.000123987
MAP4K1	B	LPS	-0.075355067	0.00115886	0.002207835	0.02299114	-3.277569901	0.000294674
MAP4K2	B	LPS	-0.184273949	6.80E-08	2.29E-07	0.033368856	-5.522333399	3.75E-06
MAP4K3	B	LPS	-0.100852443	0.003595853	0.006332783	0.034388879	-2.932705124	0.000955482
MAP4K4	B	LPS	0.115579145	1.81E-16	1.62E-15	0.01330964	8.683867348	3.75E-06
MAP4K5	B	LPS	0.018241816	0.346971536	0.406075242	0.019368515	0.941828327	0.070783342
MAP7	B	LPS	0.698603563	2.43E-16	2.14E-15	0.080830021	8.642872432	3.75E-06
MAP7D1	B	LPS	-0.141605145	2.15E-05	5.26E-05	0.032843749	-4.311479333	3.75E-06
MAP7D3	B	LPS	-0.073909883	0.037330724	0.054511982	0.035353384	-2.090602782	0.008761201
MAP9	B	LPS	-0.049824075	0.232930099	0.285377256	0.041692214	-1.195045088	0.04915142
MAPK1	B	LPS	-0.128991628	9.94E-14	6.58E-13	0.016595917	-7.772491923	3.75E-06
MAPK10	B	LPS	0.438682731	8.29E-11	3.92E-10	0.065332849	6.714581396	3.75E-06
MAPK11	B	LPS	0.099812547	0.154577104	0.197323783	0.069954048	1.426830183	0.03342546
MAPK13	B	LPS	-0.440487765	6.98E-17	6.48E-16	0.049960284	-8.816758625	3.75E-06
MAPK14	B	LPS	-0.151868258	1.36E-09	5.59E-09	0.024344476	-6.238304789	3.75E-06
MAPK1IP1L	B	LPS	0.120548943	1.19E-12	6.92E-12	0.016302274	7.394609125	3.75E-06
MAPK3	B	LPS	-0.194276341	1.36E-06	3.90E-06	0.039478788	-4.921031039	3.75E-06
MAPK6	B	LPS	0.144447499	2.66E-05	6.41E-05	0.033896883	4.261380006	3.75E-06
MAPK7	B	LPS	0.407651809	1.91E-10	8.64E-10	0.061997331	6.575312243	3.75E-06
MAPK8	B	LPS	-0.025691057	0.290196264	0.347005025	0.024250649	-1.059396671	0.059995962
MAPK8IP3	B	LPS	-0.202435712	1.04E-13	6.86E-13	0.026066791	-7.766038791	3.75E-06
MAPK9	B	LPS	-0.213974711	3.61E-12	1.99E-11	0.029632799	-7.22087402	3.75E-06
MAPKAP1	B	LPS	0.030634611	0.074539455	0.102008607	0.017124162	1.788969892	0.016961381
MAPKAPK2	B	LPS	-0.394542388	4.27E-39	1.78E-37	0.02631308	-14.99415468	3.75E-06
MAPKAPK3	B	LPS	-0.148779678	0.003023488	0.005392292	0.049799769	-2.987557592	0.000801714
MAPKAPK5	B	LPS	-0.073061437	0.014019373	0.022157788	0.029579921	-2.469967248	0.003445454
MAPKBP1	B	LPS	0.160585264	0.001830693	0.003385624	0.051109858	3.141962653	0.000442917
MAPRE1	B	LPS	0.098490634	0.000176217	0.000379815	0.025957747	3.794267387	3.48E-05
MAPRE2	B	LPS	-0.011866829	0.545277808	0.60146746	0.019599058	-0.60547957	0.106838404
MAPRE3	B	LPS	-0.052123424	0.475240402	0.533535022	0.072920441	-0.714798526	0.094350258
MARCKS	B	LPS	0.133388358	2.73E-06	7.50E-06	0.027942711	4.773636957	3.75E-06
MARCKSL1	B	LPS	-0.294327391	3.35E-17	3.20E-16	0.033003982	-8.917935817	3.75E-06
MARCO	B	LPS	0.158041448	7.92E-05	0.000178742	0.039538069	3.99719691	1.09E-05
MARF1	B	LPS	0.028865775	0.126200562	0.164174504	0.018827791	1.533147149	0.02770391
MARK1	B	LPS	-0.015781169	0.851819844	0.877083873	0.084416608	-0.186943893	0.15825715
MARK2	B	LPS	-0.102830209	1.41E-05	3.53E-05	0.02332794	-4.408027807	3.75E-06
MARK3	B	LPS	0.027766479	0.172741697	0.218031693	0.020320672	1.366415395	0.037177404
MARK4	B	LPS	-0.039339901	0.378443259	0.437098031	0.044605175	-0.881958226	0.076494251
MARS2	B	LPS	-0.192281987	0.00420126	0.007298098	0.066700404	-2.882770947	0.001080833
MARVELD1	B	LPS	0.210689181	0.000177745	0.000382515	0.055561047	3.792030427	3.48E-05
MAST2	B	LPS	0.135338688	0.007171204	0.011983644	0.05001985	2.705699575	0.001786302
MAST3	B	LPS	-0.389047969	8.03E-29	2.01E-27	0.031659782	-12.288397	3.75E-06
MAST4	B	LPS	0.180487762	1.18E-06	3.42E-06	0.036455051	4.950967169	3.75E-06
MASTL	B	LPS	0.457306533	6.43E-14	4.34E-13	0.058348428	7.83751247	3.75E-06
MAT2A	B	LPS	0.085843864	0.000859048	0.001674541	0.025518715	3.363957123	0.000222347
MAT2B	B	LPS	0.024970311	0.119307601	0.156139782	0.015988648	1.561752528	0.026313566
MATK	B	LPS	0.008412053	0.915854308	0.930509987	0.079555292	0.10573845	0.168174989
MATR3	B	LPS	0.113635708	0.068739829	0.09490162	0.062228291	1.826110048	0.015725217
MAU2	B	LPS	-0.044363604	0.140074425	0.180511127	0.029993957	-1.479084716	0.030425507
MAVS	B	LPS	-0.205139456	5.97E-09	2.27E-08	0.034331556	-5.975244972	3.75E-06
MAX	B	LPS	0.09855773	7.38E-09	2.78E-08	0.016601316	5.936741915	3.75E-06
MAZ	B	LPS	-0.46512588	1.32E-49	8.51E-48	0.026322013	-17.67060424	3.75E-06
MB21D2	B	LPS	0.678278323	5.78E-17	5.42E-16	0.076702923	8.842926618	3.75E-06
MBD1	B	LPS	-0.147234864	4.04E-08	1.40E-07	0.02618987	-5.621824834	3.75E-06
MBD2	B	LPS	-0.164411186	2.59E-21	3.66E-20	0.016163344	-10.17185444	3.75E-06
MBD3	B	LPS	-0.360308766	3.77E-17	3.59E-16	0.040475434	-8.901912333	3.75E-06
MBD4	B	LPS	-0.053096873	0.000852783	0.00166262	0.015774251	-3.366047114	0.000219209
MBD5	B	LPS	0.166773895	3.77E-20	4.71E-19	0.016972296	9.826242663	3.75E-06
MBD6	B	LPS	0.255134071	3.21E-08	1.13E-07	0.045037032	5.664984129	3.75E-06
MBIP	B	LPS	0.10568721	0.008054035	0.013328625	0.039642032	2.666039135	0.002011708
MBLAC2	B	LPS	-0.118041344	0.021526433	0.03296468	0.051107961	-2.309646899	0.005234987
MBNL1	B	LPS	0.072847096	1.49E-14	1.08E-13	0.009044861	8.053976431	3.75E-06
MBNL2	B	LPS	-0.030630756	0.162466659	0.206163437	0.021879693	-1.399962822	0.035030047
MBNL3	B	LPS	0.156259067	1.34E-10	6.20E-10	0.023554502	6.63393633	3.75E-06
MBOAT1	B	LPS	-0.12251243	0.056832763	0.079993518	0.064098507	-1.911314873	0.013208618
MBOAT2	B	LPS	0.605517903	4.76E-14	3.26E-13	0.076819883	7.882307023	3.75E-06
MBOAT7	B	LPS	-0.082142052	0.054624173	0.07710954	0.042588635	-1.928731717	0.012660648
MBP	B	LPS	-0.028477245	0.09769015	0.130241811	0.017145878	-1.66087991	0.02168343
MBTD1	B	LPS	-0.00922466	0.719375105	0.762688625	0.025652381	-0.3596025	0.136899409
MBTPS1	B	LPS	0.037242764	0.129304122	0.167858172	0.024491091	1.52066582	0.028303524
MBTPS2	B	LPS	-0.02387988	0.612286595	0.664301958	0.047072819	-0.50729657	0.118583903
MCAT	B	LPS	-0.031945827	0.578066527	0.632237147	0.057377582	-0.556764963	0.112474649
MCC	B	LPS	-0.106389324	0.161739435	0.205346867	0.07586247	-1.40239732	0.034895041
MCCC1	B	LPS	-0.023513999	0.438529258	0.497193733	0.030316308	-0.775622129	0.087654013
MCCC2	B	LPS	-0.066549682	0.01348513	0.02137727	0.026790268	-2.484099138	0.003301279
MCEE	B	LPS	0.406782813	7.70E-20	9.49E-19	0.041795079	9.732792104	3.75E-06
MCEMP1	B	LPS	0.261103801	1.15E-08	4.22E-08	0.044583993	5.856447255	3.75E-06
MCF2	B	LPS	0.015861939	0.849832762	0.875601986	0.083712602	0.189480897	0.157965332
MCF2L2	B	LPS	0.157549197	0.044994363	0.064724543	0.078289956	2.012380716	0.010545839
MCFD2	B	LPS	0.028240774	0.350611363	0.409808843	0.030212661	0.934733108	0.071459648
MCL1	B	LPS	0.418742848	1.13E-40	5.06E-39	0.027193415	15.3986858	3.75E-06
MCM2	B	LPS	-0.157253389	0.003733807	0.006553923	0.053841251	-2.920686033	0.000985229
MCM3	B	LPS	0.207022381	7.09E-17	6.56E-16	0.023486357	8.814580352	3.75E-06
MCM3AP	B	LPS	-0.058442953	0.016771081	0.026182869	0.024311114	-2.403960324	0.004116129
MCM4	B	LPS	-0.113950087	0.070201973	0.096673555	0.06273022	-1.816510243	0.016014391
MCM5	B	LPS	0.084342815	3.91E-06	1.05E-05	0.01796309	4.695340017	3.75E-06
MCM6	B	LPS	-0.002426147	0.952380738	0.960506706	0.040596182	-0.059762924	0.173765217
MCM7	B	LPS	0.052156655	0.157205879	0.200242407	0.036787955	1.417764482	0.033948349
MCM8	B	LPS	0.243768188	4.38E-06	1.17E-05	0.052187958	4.670966221	3.75E-06
MCM9	B	LPS	-0.057832428	0.028017054	0.041953839	0.026206266	-2.206816781	0.006590648
MCMBP	B	LPS	0.047313886	0.058590928	0.082238984	0.024930254	1.897850105	0.01361791
MCOLN1	B	LPS	-0.168381754	0.012662096	0.020170401	0.067167999	-2.506874655	0.003111861
MCOLN2	B	LPS	0.008930725	0.84228719	0.869520856	0.044849622	0.199125987	0.156830227
MCPH1	B	LPS	0.03927641	0.056043687	0.078982929	0.02048344	1.917471397	0.01301015
MCRIP1	B	LPS	-0.115934289	5.00E-07	1.51E-06	0.022605665	-5.128550249	3.75E-06
MCRIP2	B	LPS	-0.183164654	3.35E-06	9.11E-06	0.038729828	-4.729291755	3.75E-06
MCRS1	B	LPS	0.190918308	7.82E-12	4.13E-11	0.02689677	7.098187217	3.75E-06
MCTP1	B	LPS	0.620329064	1.66E-14	1.20E-13	0.07717582	8.037868086	3.75E-06
MCTP2	B	LPS	-0.175341214	3.10E-10	1.37E-09	0.027003299	-6.493325603	3.75E-06
MCTS1	B	LPS	0.033736029	0.13176007	0.170830073	0.022327641	1.510953597	0.028810145
MCU	B	LPS	0.003525144	0.917373697	0.931883264	0.033953662	0.103822209	0.168394185
MCUB	B	LPS	0.084909509	2.99E-06	8.19E-06	0.017862496	4.753507573	3.75E-06
MCUR1	B	LPS	0.113535145	0.000784641	0.001539764	0.033493659	3.389750373	0.000195025
MDC1	B	LPS	-0.075012773	0.065397447	0.090760808	0.040575851	-1.848704865	0.015034288
MDFIC	B	LPS	-0.006990194	0.728265082	0.770863421	0.020102344	-0.347730307	0.138328346
MDH1	B	LPS	0.11854701	1.51E-10	6.92E-10	0.017922479	6.614431701	3.75E-06
MDH2	B	LPS	-0.031394186	0.050467947	0.071808088	0.015991542	-1.963174462	0.011741017
MDK	B	LPS	0.214734213	0.005453604	0.009315141	0.076760003	2.797475328	0.001402568
MDM1	B	LPS	0.170703364	1.02E-06	2.97E-06	0.034262785	4.98218003	3.75E-06
MDM2	B	LPS	-0.122809233	9.76E-06	2.49E-05	0.027336357	-4.492523796	3.75E-06
MDM4	B	LPS	0.116319858	1.12E-13	7.35E-13	0.014999836	7.75474205	3.75E-06
MDN1	B	LPS	0.075532332	0.004800047	0.008262327	0.026600929	2.839462161	0.00122273
MDP1	B	LPS	-0.295386978	1.48E-05	3.68E-05	0.067161013	-4.398191204	3.75E-06
ME1	B	LPS	0.326259469	2.83E-07	8.85E-07	0.062222668	5.24341822	3.75E-06
ME2	B	LPS	0.116591211	7.54E-08	2.52E-07	0.021188437	5.50258678	3.75E-06
MEA1	B	LPS	-0.017461013	0.355362678	0.414795116	0.018865727	-0.925541454	0.072404366
MEAF6	B	LPS	0.021375626	0.197783373	0.246640971	0.016563837	1.290499638	0.042314954
MECP2	B	LPS	0.088391257	0.000516344	0.001042729	0.025205057	3.506885759	0.000114861
MECR	B	LPS	-0.038295691	0.444942629	0.503437632	0.050073235	-0.764793625	0.088838003
MED1	B	LPS	-0.03183119	0.217361642	0.268432533	0.025754591	-1.235942363	0.046036095
MED10	B	LPS	-0.116696388	9.11E-12	4.76E-11	0.016497005	-7.073792496	3.75E-06
MED11	B	LPS	-0.004304211	0.88505473	0.904646174	0.029750548	-0.144676683	0.163424664
MED12	B	LPS	0.039752401	0.271254369	0.326887992	0.036071997	1.102029399	0.056501718
MED12L	B	LPS	0.105143981	0.089529217	0.120489236	0.061743694	1.702910439	0.020065909
MED13	B	LPS	0.060015195	0.00340517	0.006029457	0.020343918	2.950031372	0.000897334
MED13L	B	LPS	0.031647695	0.03378233	0.049737122	0.014847085	2.131576396	0.007923949
MED14	B	LPS	0.146919317	2.69E-07	8.44E-07	0.027968268	5.253071673	3.75E-06
MED15	B	LPS	-0.025357559	0.281286998	0.337550473	0.023496524	-1.079204676	0.058375595
MED16	B	LPS	0.008443186	0.804233687	0.837787408	0.034035265	0.248071695	0.15092166
MED17	B	LPS	-0.145185741	1.89E-05	4.66E-05	0.033444977	-4.341032742	3.75E-06
MED18	B	LPS	-0.051931472	0.218342108	0.269435713	0.042107543	-1.233305678	0.046222586
MED19	B	LPS	-0.071835744	0.037241966	0.054396673	0.034345104	-2.091586166	0.008732563
MED20	B	LPS	0.020554537	0.708878566	0.753141112	0.055004827	0.373686065	0.135097784
MED21	B	LPS	0.024152039	0.421103461	0.479903566	0.029983296	0.805516465	0.084530727
MED22	B	LPS	-0.246535366	6.02E-06	1.59E-05	0.053588672	-4.600512691	3.75E-06
MED23	B	LPS	0.104936849	3.62E-05	8.61E-05	0.025057581	4.187828443	3.75E-06
MED24	B	LPS	-0.013511165	0.702185868	0.747388368	0.035304417	-0.382704662	0.133996048
MED25	B	LPS	-0.141204387	1.10E-05	2.78E-05	0.031618218	-4.465918499	3.75E-06
MED26	B	LPS	0.095221451	0.157858105	0.201004058	0.067268969	1.415533085	0.034108892
MED27	B	LPS	0.052796546	0.10920002	0.144151292	0.032871471	1.606150969	0.024042263
MED28	B	LPS	0.165866933	5.33E-15	4.09E-14	0.020219661	8.20324999	3.75E-06
MED29	B	LPS	-0.225449884	8.71E-15	6.51E-14	0.027723936	-8.131958104	3.75E-06
MED30	B	LPS	-0.084236743	0.000898418	0.001743638	0.025136738	-3.351140568	0.000236568
MED31	B	LPS	0.129791716	0.000132361	0.000290473	0.033556697	3.867833434	2.85E-05
MED4	B	LPS	0.079646259	3.82E-05	9.04E-05	0.019076052	4.175196043	3.75E-06
MED6	B	LPS	-0.030254695	0.374315809	0.433276691	0.034008265	-0.889627715	0.075758123
MED7	B	LPS	0.02746907	0.437457092	0.496248005	0.035332662	0.777441284	0.087489884
MED8	B	LPS	0.098184637	0.000590996	0.001182524	0.028299893	3.469434978	0.000130278
MED9	B	LPS	0.002326152	0.96006565	0.966864457	0.046421511	0.050109356	0.174952398
MEF2A	B	LPS	0.233866209	7.14E-41	3.21E-39	0.015136708	15.45026884	3.75E-06
MEF2C	B	LPS	-0.012370537	0.372011346	0.431013354	0.013838333	-0.893932651	0.075294933
MEF2D	B	LPS	0.01667777	0.585008453	0.638635186	0.030510569	0.546622727	0.113653985
MEFV	B	LPS	0.262310024	1.83E-09	7.36E-09	0.042400245	6.186521464	3.75E-06
MEGF6	B	LPS	-0.410818994	6.00E-10	2.57E-09	0.064390123	-6.380155413	3.75E-06
MEGF8	B	LPS	-0.064873426	0.336026737	0.394963828	0.067334144	-0.963455122	0.068706187
MEGF9	B	LPS	0.017999236	0.601588648	0.654548714	0.034440219	0.522622579	0.116697378
MEI1	B	LPS	-0.050832707	0.192018585	0.24017995	0.038883289	-1.307315008	0.041100395
MELTF	B	LPS	-0.010132153	0.894113198	0.911839535	0.076064729	-0.133204356	0.164777986
MEMO1	B	LPS	-0.27878197	7.67E-14	5.14E-13	0.035689664	-7.811280206	3.75E-06
MEN1	B	LPS	-0.236615814	3.44E-09	1.34E-08	0.038953656	-6.074290301	3.75E-06
MEPCE	B	LPS	-0.228611703	3.21E-07	9.97E-07	0.04381125	-5.218105052	3.75E-06
MERTK	B	LPS	0.144420152	0.017092719	0.026640091	0.060253331	2.396882476	0.004218407
MESD	B	LPS	0.129825686	1.46E-08	5.32E-08	0.022339331	5.811529672	3.75E-06
MEST	B	LPS	0.407574396	5.03E-08	1.73E-07	0.073042014	5.579999396	3.75E-06
MET	B	LPS	0.240778604	0.01249014	0.019907896	0.095859034	2.511798775	0.003082926
METAP1	B	LPS	-0.020734067	0.426937208	0.485835653	0.026066508	-0.795429421	0.085622235
METAP1D	B	LPS	-0.125986293	0.011930182	0.019064613	0.049831169	-2.528262843	0.002939877
METAP2	B	LPS	-0.018365915	0.296381648	0.35379206	0.017560158	-1.045885508	0.061188295
METRN	B	LPS	-0.39402748	1.90E-15	1.53E-14	0.047179448	-8.351676297	3.75E-06
METRNL	B	LPS	-0.433785586	3.60E-12	1.99E-11	0.060070095	-7.22132339	3.75E-06
METTL1	B	LPS	0.329492781	5.75E-08	1.95E-07	0.059320656	5.554435866	3.75E-06
METTL13	B	LPS	-0.021856574	0.536447255	0.592904153	0.035318383	-0.618844139	0.105307595
METTL14	B	LPS	0.048897632	0.080039614	0.108798648	0.027847959	1.755878445	0.018112016
METTL15	B	LPS	0.18182518	1.24E-11	6.42E-11	0.025884776	7.024406093	3.75E-06
METTL16	B	LPS	-0.021282611	0.369698756	0.428825856	0.023692902	-0.898269499	0.074876738
METTL17	B	LPS	0.03076785	0.174540734	0.219999757	0.022611826	1.360697245	0.037551652
METTL18	B	LPS	-0.203008942	1.33E-06	3.83E-06	0.041215684	-4.925526409	3.75E-06
METTL21A	B	LPS	-0.032599358	0.220016847	0.271231242	0.026528959	-1.228821635	0.04652998
METTL22	B	LPS	-0.056580706	0.220910965	0.272152315	0.046134185	-1.226437741	0.046711817
METTL23	B	LPS	-0.129009604	1.19E-08	4.39E-08	0.022057591	-5.848762182	3.75E-06
METTL24	B	LPS	-0.02070044	0.72019602	0.763340454	0.057741152	-0.358504096	0.137007036
METTL25	B	LPS	0.116241231	0.000405361	0.000830989	0.032531378	3.573203435	8.01E-05
METTL26	B	LPS	0.041277303	0.017230259	0.026839395	0.017242762	2.393891627	0.004249038
METTL2A	B	LPS	0.140888642	0.003811855	0.006679312	0.048347809	2.914064652	0.00099364
METTL2B	B	LPS	-0.350869677	5.98E-16	5.10E-15	0.041200803	-8.51608824	3.75E-06
METTL3	B	LPS	0.060178383	0.045837559	0.065835202	0.030021914	2.004481885	0.010728415
METTL4	B	LPS	0.07192023	0.054055237	0.076403478	0.037200496	1.933313714	0.012533956
METTL5	B	LPS	0.116569637	1.07E-07	3.51E-07	0.021447407	5.43513887	3.75E-06
METTL6	B	LPS	-0.0596717	0.095225678	0.127230942	0.035661846	-1.673264487	0.021173008
METTL8	B	LPS	-0.168652315	2.66E-10	1.18E-09	0.025869386	-6.519378251	3.75E-06
METTL9	B	LPS	0.034033771	0.111869594	0.147465069	0.021349584	1.594118644	0.024661023
MEX3C	B	LPS	-0.335565341	5.56E-30	1.51E-28	0.026627856	-12.6020412	3.75E-06
MEX3D	B	LPS	0.024208888	0.752510319	0.792381689	0.076708814	0.315594605	0.142361887
MFAP1	B	LPS	0.186735214	1.63E-11	8.32E-11	0.026749944	6.980770183	3.75E-06
MFAP3	B	LPS	0.055099699	0.221371504	0.272659215	0.044971543	1.225212565	0.046799805
MFF	B	LPS	-0.065642503	0.000254255	0.000534033	0.017749378	-3.698298793	5.76E-05
MFGE8	B	LPS	0.113922846	0.15165908	0.193960738	0.079276471	1.437032267	0.032820543
MFHAS1	B	LPS	-0.415819891	5.05E-28	1.18E-26	0.034448319	-12.07083271	3.75E-06
MFN1	B	LPS	0.188466226	2.40E-11	1.21E-10	0.02724412	6.917684442	3.75E-06
MFN2	B	LPS	0.06361727	0.133043987	0.172330582	0.042244443	1.505932264	0.029028115
MFNG	B	LPS	-0.049990183	0.067329184	0.093197279	0.027234698	-1.835532841	0.015437045
MFSD1	B	LPS	0.04693532	0.113844672	0.149784268	0.029605423	1.585362212	0.025139559
MFSD11	B	LPS	-0.04682426	0.101473358	0.134800393	0.028510567	-1.64234755	0.022436893
MFSD12	B	LPS	-0.121619043	0.000404048	0.000828451	0.034028014	-3.574085799	8.01E-05
MFSD2A	B	LPS	-0.502764923	1.47E-09	6.01E-09	0.080770241	-6.224630687	3.75E-06
MFSD6	B	LPS	0.060321505	0.025897958	0.039033127	0.026954802	2.237876019	0.006157103
MFSD8	B	LPS	0.041342952	0.157570857	0.200661295	0.029186386	1.416514951	0.034040172
MGA	B	LPS	0.179776614	2.01E-14	1.44E-13	0.02244532	8.009536755	3.75E-06
MGAM	B	LPS	0.161541648	0.004722259	0.008138518	0.056784872	2.844800788	0.001196353
MGAT1	B	LPS	-0.274038346	1.53E-21	2.21E-20	0.026763549	-10.23923793	3.75E-06
MGAT2	B	LPS	-0.151017786	2.92E-05	7.01E-05	0.035627042	-4.238852768	3.75E-06
MGAT3	B	LPS	0.114741792	0.114803499	0.15081363	0.072568359	1.581154563	0.025319263
MGAT4A	B	LPS	-0.144565328	0.000405459	0.000831037	0.040458931	-3.573137613	8.01E-05
MGAT4B	B	LPS	-0.460218733	1.05E-36	3.93E-35	0.032011266	-14.37677397	3.75E-06
MGAT5	B	LPS	-0.10084262	9.85E-05	0.000219653	0.025578052	-3.94254498	1.45E-05
MGAT5B	B	LPS	-0.539436213	5.23E-14	3.56E-13	0.068558171	-7.86829941	3.75E-06
MGLL	B	LPS	0.2964248	5.42E-05	0.000125687	0.072467926	4.090427526	3.75E-06
MGME1	B	LPS	-0.012846468	0.647690459	0.697334175	0.028086279	-0.45739301	0.124832322
MGMT	B	LPS	-0.056729887	0.007275409	0.012143168	0.021004875	-2.700796207	0.001808633
MGRN1	B	LPS	0.097249217	0.002865145	0.005123874	0.032368774	3.004414596	0.000763374
MGST1	B	LPS	0.406623297	2.92E-07	9.11E-07	0.0776439	5.237028201	3.75E-06
MGST2	B	LPS	-0.205604166	0.00927644	0.015157431	0.078560689	-2.617138028	0.002305433
MGST3	B	LPS	-0.000133542	0.995115224	0.996011644	0.021796118	-0.00612685	0.180290417
MIA3	B	LPS	0.1687848	2.40E-15	1.92E-14	0.020291286	8.318092877	3.75E-06
MIB1	B	LPS	0.079531064	0.002969808	0.005300809	0.026570761	2.993179728	0.000785293
MIB2	B	LPS	-0.273862753	1.64E-10	7.47E-10	0.041487393	-6.601107737	3.75E-06
MICA	B	LPS	0.154900536	0.009310956	0.01520712	0.059216293	2.615843176	0.002306739
MICAL1	B	LPS	-0.208418673	8.10E-12	4.27E-11	0.029385161	-7.092650242	3.75E-06
MICAL2	B	LPS	0.173495386	0.001649546	0.003070034	0.054673974	3.173271897	0.000415205
MICAL3	B	LPS	-0.044465783	0.029363097	0.043763028	0.020321368	-2.188129399	0.006902141
MICALL1	B	LPS	-0.2350401	4.70E-06	1.26E-05	0.050489893	-4.655191065	3.75E-06
MICALL2	B	LPS	0.115067961	0.03745192	0.054674587	0.055075856	2.089263224	0.008806475
MICB	B	LPS	0.150857793	0.001366655	0.002573276	0.046716984	3.229185222	0.00034647
MICU1	B	LPS	0.093106599	4.20E-05	9.89E-05	0.022422359	4.152399893	3.75E-06
MICU2	B	LPS	-0.04566189	0.007156728	0.011961253	0.016871907	-2.706385811	0.001783847
MICU3	B	LPS	-0.144679162	4.49E-05	0.000105211	0.034979804	-4.136076948	3.75E-06
MID1IP1	B	LPS	-0.269156677	2.59E-11	1.30E-10	0.038976053	-6.905693571	3.75E-06
MID2	B	LPS	0.212032762	0.005773358	0.00980553	0.076309938	2.778573365	0.001480644
MIDN	B	LPS	-0.234023793	8.18E-11	3.88E-10	0.034841809	-6.716752132	3.75E-06
MIEF1	B	LPS	-0.457183346	1.21E-28	2.98E-27	0.037350397	-12.24038789	3.75E-06
MIEF2	B	LPS	-0.315109975	2.85E-06	7.82E-06	0.06614356	-4.764031057	3.75E-06
MIEN1	B	LPS	-0.036154114	0.058668435	0.082326974	0.019055918	-1.897264324	0.01363505
MIER1	B	LPS	0.025961563	0.138025566	0.178098022	0.017461382	1.486798909	0.029947137
MIER2	B	LPS	-0.233172329	0.000229389	0.000485013	0.062589178	-3.725441654	5.15E-05
MIER3	B	LPS	-0.351616041	8.09E-14	5.41E-13	0.045060674	-7.803168616	3.75E-06
MIF	B	LPS	0.001446595	0.934232095	0.944689917	0.017516531	0.082584563	0.170733912
MIF4GD	B	LPS	-0.071614657	0.008087184	0.013379497	0.026876047	-2.664627592	0.002024588
MIGA1	B	LPS	0.039986068	0.197049473	0.24586375	0.030934121	1.292620141	0.042139463
MIGA2	B	LPS	-0.30585771	4.67E-11	2.27E-10	0.044917365	-6.809342251	3.75E-06
MIIP	B	LPS	-0.084010882	0.002489806	0.004507779	0.027562031	-3.048065713	0.000680941
MILR1	B	LPS	0.658956291	5.25E-24	9.47E-23	0.060169934	10.95158734	3.75E-06
MINDY1	B	LPS	0.189401626	0.008730606	0.014352088	0.071791684	2.638211213	0.002169752
MINDY2	B	LPS	0.237028227	8.90E-13	5.28E-12	0.031862862	7.439012472	3.75E-06
MINDY3	B	LPS	0.561549439	2.23E-40	9.88E-39	0.036646608	15.32336753	3.75E-06
MINK1	B	LPS	-0.153313648	4.93E-05	0.000114889	0.037270872	-4.113497702	3.75E-06
MINPP1	B	LPS	0.027385823	0.532142277	0.588559242	0.043789312	0.625399718	0.104526708
MIOS	B	LPS	-0.147956671	4.79E-08	1.65E-07	0.026471816	-5.589215088	3.75E-06
MIPEP	B	LPS	0.148641867	0.000742399	0.001463331	0.04364852	3.405427457	0.000182785
MIS12	B	LPS	0.343386128	7.44E-21	9.88E-20	0.034213575	10.03654616	3.75E-06
MIS18A	B	LPS	0.165679055	6.48E-05	0.000148625	0.040940813	4.046794511	7.37E-06
MIS18BP1	B	LPS	-0.003514271	0.838863387	0.866952944	0.017268419	-0.203508527	0.15638891
MISP3	B	LPS	0.226877326	0.000196757	0.000420577	0.060249717	3.765616443	3.48E-05
MITD1	B	LPS	0.010243622	0.571928662	0.62638732	0.018105293	0.565780479	0.111346693
MITF	B	LPS	-0.071903475	0.337478156	0.396376299	0.074855686	-0.960561301	0.06896309
MKKS	B	LPS	-0.145726902	0.000266442	0.00055752	0.039536329	-3.685898677	5.76E-05
MKLN1	B	LPS	0.045236736	0.014864067	0.023399638	0.018474768	2.448568631	0.003663144
MKNK1	B	LPS	0.337556802	5.18E-22	7.78E-21	0.032529154	10.3770544	3.75E-06
MKNK2	B	LPS	-0.293404906	3.39E-34	1.14E-32	0.021382771	-13.7215566	3.75E-06
MKRN1	B	LPS	0.003713087	0.842000564	0.869386513	0.018612641	0.199492726	0.1568089
MKRN2	B	LPS	-0.054566686	0.10649232	0.140894995	0.033712352	-1.618596249	0.02347791
MKS1	B	LPS	-0.090081583	0.152426027	0.194801655	0.062803665	-1.434336408	0.032974516
MLC1	B	LPS	0.266683713	2.63E-14	1.86E-13	0.033459958	7.970234531	3.75E-06
MLEC	B	LPS	-0.010460042	0.646034976	0.695888959	0.022754048	-0.459700275	0.124573377
MLF2	B	LPS	-0.071278974	0.000104177	0.000231781	0.018143962	-3.92852299	2.17E-05
MLH1	B	LPS	0.082694615	0.009921037	0.016108818	0.031883634	2.593638312	0.002465908
MLH3	B	LPS	0.185399425	9.97E-07	2.92E-06	0.03718089	4.986417078	3.75E-06
MLKL	B	LPS	0.417344499	6.34E-12	3.39E-11	0.058521093	7.131522574	3.75E-06
MLLT1	B	LPS	-0.119903249	0.015474075	0.024284244	0.049266365	-2.433775009	0.003828212
MLLT10	B	LPS	0.072502276	0.003133706	0.005574545	0.024359908	2.976295131	0.00083483
MLLT11	B	LPS	0.529681191	5.46E-11	2.64E-10	0.078085485	6.783350239	3.75E-06
MLLT3	B	LPS	0.414376901	9.87E-17	9.05E-16	0.047256628	8.76865138	3.75E-06
MLLT6	B	LPS	0.1600783	1.27E-07	4.13E-07	0.029639759	5.400796201	3.75E-06
MLST8	B	LPS	-0.060447544	0.058355719	0.081939895	0.031820665	-1.899631725	0.01355672
MLX	B	LPS	0.020172108	0.397404157	0.456199772	0.023805513	0.847371299	0.080066556
MLXIP	B	LPS	-0.206859977	5.92E-09	2.25E-08	0.034611593	-5.976609598	3.75E-06
MLYCD	B	LPS	-0.06509551	0.174567075	0.219999757	0.047842751	-1.360613851	0.037551652
MMAA	B	LPS	0.6174412	6.37E-20	7.88E-19	0.063276867	9.757771308	3.75E-06
MMAB	B	LPS	-0.067534394	0.043145956	0.062299508	0.033265801	-2.030144807	0.010103244
MMADHC	B	LPS	0.099892266	1.13E-07	3.69E-07	0.018414778	5.424570779	3.75E-06
MMD	B	LPS	0.156376593	0.000254366	0.000534165	0.042284705	3.698183344	5.76E-05
MME	B	LPS	0.166683943	0.027379014	0.041070369	0.075220159	2.215947761	0.006443332
MMGT1	B	LPS	0.114524393	2.73E-05	6.58E-05	0.026918386	4.254504522	3.75E-06
MMP11	B	LPS	0.067247853	0.346292568	0.405443279	0.071300796	0.943157114	0.07064338
MMP14	B	LPS	0.625893724	7.34E-16	6.20E-15	0.073746108	8.487142445	3.75E-06
MMP17	B	LPS	-0.433013918	3.55E-09	1.38E-08	0.071355175	-6.068430429	3.75E-06
MMP19	B	LPS	0.341489514	3.01E-07	9.39E-07	0.065288048	5.230505844	3.75E-06
MMP2	B	LPS	0.266387913	7.80E-12	4.12E-11	0.037526922	7.098581399	3.75E-06
MMP23B	B	LPS	0.265359433	1.88E-09	7.56E-09	0.042928488	6.181429695	3.75E-06
MMP24	B	LPS	-0.111786293	0.096574261	0.12886233	0.067080253	-1.666456041	0.021475531
MMP24OS	B	LPS	0.046969391	0.021740788	0.033250089	0.020369725	2.305843185	0.005283329
MMP25	B	LPS	0.656803108	4.49E-31	1.30E-29	0.050934088	12.8951579	3.75E-06
MMP28	B	LPS	-0.125366555	0.089243429	0.120148278	0.073553039	-1.704437474	0.020033715
MMP9	B	LPS	-0.068981398	0.31297402	0.371245259	0.068261183	-1.010550865	0.064405793
MMS19	B	LPS	0.035898223	0.262034914	0.316946433	0.031951505	1.123522098	0.054763524
MMS22L	B	LPS	0.128877592	0.000654076	0.001298453	0.037452519	3.441092724	0.000158507
MN1	B	LPS	0.398699742	1.23E-16	1.11E-15	0.045624961	8.738631902	3.75E-06
MNAT1	B	LPS	0.122995753	2.28E-05	5.55E-05	0.028619346	4.297643796	3.75E-06
MNDA	B	LPS	1.174873139	1.86E-51	1.31E-49	0.064769869	18.13919282	3.75E-06
MNS1	B	LPS	0.163182127	0.019337155	0.029874184	0.069423812	2.350520981	0.004730255
MNT	B	LPS	0.008485086	0.8914485	0.909475583	0.062126652	0.136577237	0.164366379
MOAP1	B	LPS	0.020866572	0.589995703	0.643384263	0.038686864	0.539370984	0.114627664
MOB1A	B	LPS	0.134795011	3.62E-19	4.17E-18	0.01414597	9.528863046	3.75E-06
MOB1B	B	LPS	0.260940775	1.61E-13	1.04E-12	0.033888887	7.699892203	3.75E-06
MOB2	B	LPS	-0.2286313	1.08E-13	7.11E-13	0.029461381	-7.760372927	3.75E-06
MOB3A	B	LPS	-0.111343502	6.36E-05	0.000146083	0.027483478	-4.05128861	7.37E-06
MOB3B	B	LPS	-0.039607495	0.356590309	0.415878548	0.042903365	-0.923179234	0.072613427
MOB3C	B	LPS	0.517644458	1.86E-16	1.66E-15	0.059635052	8.680204645	3.75E-06
MOB4	B	LPS	-0.280851086	2.65E-18	2.83E-17	0.030318499	-9.263357116	3.75E-06
MOCS2	B	LPS	0.027340044	0.429941665	0.488904088	0.034596003	0.790265962	0.086179787
MOCS3	B	LPS	0.215661014	6.46E-05	0.000148235	0.053282633	4.047491673	7.37E-06
MOGS	B	LPS	-0.321939158	1.58E-25	3.12E-24	0.02828813	-11.38071561	3.75E-06
MON1A	B	LPS	0.091484514	0.148352636	0.190120662	0.063146094	1.44877551	0.032105187
MON1B	B	LPS	-0.120687562	0.000172323	0.000371782	0.031759438	-3.800053459	3.48E-05
MON2	B	LPS	0.074946676	7.71E-05	0.000174458	0.018718775	4.003823764	7.37E-06
MORC2	B	LPS	-0.023679717	0.706717499	0.751276132	0.062878504	-0.376594797	0.134728419
MORC3	B	LPS	0.145585069	4.35E-15	3.38E-14	0.017683759	8.23269908	3.75E-06
MORC4	B	LPS	-0.185611364	0.005536067	0.009444379	0.06646766	-2.792506378	0.001423081
MORF4L1	B	LPS	0.100831403	6.63E-18	6.75E-17	0.011032733	9.139295078	3.75E-06
MORF4L2	B	LPS	0.015451298	0.515969873	0.57312219	0.023761259	0.650272706	0.101676418
MORN1	B	LPS	0.220440396	0.000136761	0.000299479	0.057116542	3.859484265	2.85E-05
MORN2	B	LPS	0.037918268	0.596391089	0.649656999	0.071528639	0.530113083	0.115801598
MORN3	B	LPS	-0.012386438	0.86566808	0.888703505	0.073164511	-0.169295718	0.160432356
MOSMO	B	LPS	-0.027264282	0.330710848	0.389787656	0.027988527	-0.9741235	0.067710285
MOSPD1	B	LPS	0.022504205	0.696429296	0.741647405	0.057631151	0.39048682	0.132937567
MOSPD2	B	LPS	-0.012796799	0.729042717	0.771505448	0.036910916	-0.346694167	0.138428493
MOSPD3	B	LPS	-0.340500549	3.33E-14	2.31E-13	0.042908958	-7.935418824	3.75E-06
MOV10	B	LPS	0.334413067	1.76E-08	6.34E-08	0.057880003	5.777696048	3.75E-06
MOXD1	B	LPS	-0.01391245	0.757606488	0.796985958	0.045041254	-0.308882388	0.143269333
MPC1	B	LPS	0.186553002	3.49E-10	1.53E-09	0.028819469	6.473158969	3.75E-06
MPC2	B	LPS	0.031881974	0.213649864	0.264320637	0.025587403	1.246002741	0.045375313
MPDU1	B	LPS	-0.000441756	0.989363351	0.991147434	0.03311122	-0.013341593	0.179413109
MPEG1	B	LPS	0.42495541	8.35E-24	1.47E-22	0.039007549	10.89418398	3.75E-06
MPG	B	LPS	-0.10833468	2.06E-07	6.56E-07	0.020417334	-5.306015036	3.75E-06
MPHOSPH10	B	LPS	-0.025717055	0.297580867	0.35499474	0.024650006	-1.043287994	0.061422967
MPHOSPH6	B	LPS	-0.030197677	0.378018803	0.436698578	0.034208851	-0.882744537	0.076404741
MPHOSPH8	B	LPS	0.065285635	1.41E-05	3.53E-05	0.014809085	4.408485255	3.75E-06
MPHOSPH9	B	LPS	-0.004578516	0.908507895	0.924398464	0.039809958	-0.115009313	0.167108263
MPI	B	LPS	0.093466522	0.014410356	0.022730475	0.037995689	2.45992442	0.003544478
MPLKIP	B	LPS	-0.048352909	0.03761241	0.054880037	0.023163125	-2.087495054	0.008835136
MPND	B	LPS	-0.161791434	0.001292681	0.002444763	0.04984985	-3.245575122	0.000316882
MPP1	B	LPS	-0.307485352	1.05E-05	2.66E-05	0.068681776	-4.47695692	3.75E-06
MPP7	B	LPS	-0.123000122	0.01175135	0.018801063	0.048546304	-2.533666032	0.002906766
MPPE1	B	LPS	-0.145055264	3.75E-05	8.90E-05	0.034707091	-4.179412925	3.75E-06
MPRIP	B	LPS	-0.202303282	2.39E-13	1.51E-12	0.026479281	-7.640059475	3.75E-06
MPST	B	LPS	-0.225804177	4.90E-11	2.38E-10	0.033199749	-6.801382142	3.75E-06
MPV17	B	LPS	0.122155533	1.14E-05	2.87E-05	0.02740158	4.457974114	3.75E-06
MPV17L2	B	LPS	-0.270042859	3.25E-06	8.87E-06	0.057023659	-4.735628426	3.75E-06
MPZL1	B	LPS	-0.082384065	0.023832909	0.03619566	0.036287026	-2.270344905	0.005724128
MPZL2	B	LPS	0.405267464	9.83E-29	2.44E-27	0.033043787	12.26455858	3.75E-06
MPZL3	B	LPS	-0.161381871	0.017622282	0.027392443	0.067651715	-2.385480856	0.00433384
MR1	B	LPS	-0.021868086	0.554438292	0.610420518	0.03695624	-0.591729202	0.108442058
MRAS	B	LPS	0.118063989	0.058785583	0.08246012	0.062257553	1.896380171	0.013668744
MRC1	B	LPS	0.211759769	0.002303565	0.004193825	0.068931725	3.072021892	0.000614093
MRC2	B	LPS	0.480931156	2.58E-14	1.83E-13	0.060321573	7.972788649	3.75E-06
MRE11	B	LPS	0.149873256	3.51E-09	1.37E-08	0.024688654	6.070531564	3.75E-06
MREG	B	LPS	0.448214381	4.17E-15	3.25E-14	0.054403393	8.23872106	3.75E-06
MRFAP1	B	LPS	0.003542765	0.862546417	0.88607186	0.020446601	0.173269151	0.159905109
MRFAP1L1	B	LPS	0.079753541	0.00087821	0.0017077	0.02375277	3.357652246	0.00022497
MRGBP	B	LPS	-0.093660962	0.00722194	0.012064799	0.034646845	-2.703304215	0.001798565
MRI1	B	LPS	-0.229506213	7.50E-09	2.82E-08	0.03867768	-5.933815352	3.75E-06
MRM1	B	LPS	-0.000867609	0.986322664	0.988636096	0.050572104	-0.017155872	0.178923858
MRM2	B	LPS	0.12223007	4.76E-05	0.000111296	0.029654816	4.121761251	3.75E-06
MRM3	B	LPS	0.065202881	0.134048077	0.173449189	0.043409796	1.502031513	0.029183235
MRNIP	B	LPS	0.067913463	0.033907523	0.049893588	0.031883218	2.130069301	0.007967706
MROH1	B	LPS	-0.09609764	0.03936213	0.057305114	0.046454848	-2.068624583	0.009270937
MROH8	B	LPS	0.178344363	0.020206642	0.031117949	0.076417208	2.333824661	0.004915247
MRPL1	B	LPS	0.095581548	8.52E-05	0.000191406	0.024021175	3.979053724	1.09E-05
MRPL10	B	LPS	0.125809574	9.59E-06	2.45E-05	0.027980257	4.496369433	3.75E-06
MRPL11	B	LPS	-0.046441587	0.051442241	0.0730788	0.023756596	-1.954892327	0.011993853
MRPL12	B	LPS	0.205385951	0.006914686	0.011581109	0.075563728	2.718049468	0.001721333
MRPL13	B	LPS	0.008154548	0.734638389	0.776647683	0.02403704	0.339249263	0.139435474
MRPL14	B	LPS	0.121653358	2.86E-07	8.92E-07	0.023210265	5.241360151	3.75E-06
MRPL15	B	LPS	-0.043254276	0.144324969	0.185472442	0.029558297	-1.463354802	0.031295948
MRPL16	B	LPS	-0.00421078	0.845295048	0.871887729	0.021562888	-0.195279031	0.157311523
MRPL17	B	LPS	0.102193496	0.000746715	0.001470598	0.030023462	3.403787937	0.000182785
MRPL18	B	LPS	0.108377708	1.72E-06	4.84E-06	0.022242436	4.872564675	3.75E-06
MRPL19	B	LPS	0.125253274	7.44E-07	2.20E-06	0.024817213	5.047032181	3.75E-06
MRPL2	B	LPS	-0.124284536	3.06E-05	7.32E-05	0.029396479	-4.227871462	3.75E-06
MRPL20	B	LPS	0.079559927	1.65E-05	4.09E-05	0.018194947	4.372638636	3.75E-06
MRPL21	B	LPS	0.015386609	0.541788043	0.598093089	0.025193055	0.61074807	0.106263147
MRPL22	B	LPS	0.096979438	7.97E-05	0.000179755	0.024271616	3.995590536	1.09E-05
MRPL23	B	LPS	1.409015335	2.55E-109	8.34E-107	0.041584741	33.88298963	3.75E-06
MRPL24	B	LPS	0.092741239	0.001767687	0.003276504	0.029418182	3.152514294	0.000437765
MRPL27	B	LPS	-0.030220235	0.276841075	0.332898396	0.027744092	-1.089249402	0.057511985
MRPL28	B	LPS	-0.021583968	0.409371349	0.46805156	0.026128965	-0.826055232	0.082269703
MRPL3	B	LPS	0.059061018	0.008718501	0.014336431	0.022382689	2.638691818	0.002167393
MRPL30	B	LPS	-0.417807105	2.39E-10	1.07E-09	0.063914429	-6.536976291	3.75E-06
MRPL32	B	LPS	0.074512346	0.004116377	0.007165449	0.02578853	2.889359991	0.001063021
MRPL33	B	LPS	0.0891933	5.35E-06	1.42E-05	0.019277868	4.626720025	3.75E-06
MRPL34	B	LPS	0.12664501	3.24E-09	1.27E-08	0.020813211	6.08483759	3.75E-06
MRPL35	B	LPS	0.179384518	1.85E-07	5.89E-07	0.033667792	5.328074885	3.75E-06
MRPL36	B	LPS	0.13223856	3.45E-07	1.07E-06	0.025413732	5.203429428	3.75E-06
MRPL37	B	LPS	-0.096731487	0.000124292	0.000273556	0.024906074	-3.883851295	2.50E-05
MRPL38	B	LPS	-0.584274838	3.63E-47	2.15E-45	0.034263256	-17.05251937	3.75E-06
MRPL39	B	LPS	0.030359694	0.251173745	0.305137927	0.026410603	1.149526746	0.052581988
MRPL4	B	LPS	0.034269867	0.122668462	0.160085656	0.022143198	1.54764759	0.026966668
MRPL40	B	LPS	0.030607072	0.239996088	0.293161448	0.026001528	1.177125905	0.050490418
MRPL41	B	LPS	0.088162505	2.71E-05	6.54E-05	0.020712834	4.256419263	3.75E-06
MRPL42	B	LPS	0.011463504	0.631034725	0.681933818	0.023846511	0.480720395	0.121949763
MRPL43	B	LPS	-0.033686789	0.064737216	0.089956879	0.018176841	-1.853280715	0.014896853
MRPL44	B	LPS	0.135540121	7.86E-06	2.04E-05	0.029847547	4.541080813	3.75E-06
MRPL45	B	LPS	0.114932039	0.000493125	0.000998199	0.032655118	3.519572034	0.000112108
MRPL46	B	LPS	-0.164951476	5.04E-08	1.73E-07	0.029562472	-5.579759242	3.75E-06
MRPL47	B	LPS	0.088679062	0.000625868	0.001246911	0.025678501	3.453436066	0.000155773
MRPL48	B	LPS	-0.152993024	2.85E-07	8.91E-07	0.029187168	-5.241790582	3.75E-06
MRPL49	B	LPS	0.069922045	0.020219123	0.03112854	0.029963299	2.33358963	0.004917075
MRPL50	B	LPS	-0.001997106	0.933796468	0.944335356	0.024023065	-0.08313284	0.170667057
MRPL51	B	LPS	0.139282812	2.04E-13	1.30E-12	0.018172874	7.664325138	3.75E-06
MRPL52	B	LPS	0.076041256	2.34E-05	5.69E-05	0.017719687	4.291342964	3.75E-06
MRPL53	B	LPS	-0.129802482	0.013837558	0.021895344	0.052451334	-2.4747222	0.00338541
MRPL54	B	LPS	0.014317014	0.490997145	0.548784758	0.020764461	0.689496042	0.097139932
MRPL55	B	LPS	-0.136268478	1.68E-06	4.74E-06	0.027938602	-4.877426436	3.75E-06
MRPL57	B	LPS	-0.050921986	0.007247745	0.01210245	0.018845395	-2.702091714	0.001798565
MRPL58	B	LPS	0.17808878	2.15E-08	7.70E-08	0.031024748	5.740216709	3.75E-06
MRPL9	B	LPS	-0.123131526	1.44E-07	4.64E-07	0.022899204	-5.377109451	3.75E-06
MRPS10	B	LPS	0.039958148	0.084114517	0.113850213	0.023063332	1.732540101	0.018941275
MRPS11	B	LPS	0.09484736	0.000982693	0.001896596	0.028522289	3.325376851	0.000248062
MRPS12	B	LPS	0.00056289	0.980277453	0.983463908	0.022752326	0.024739867	0.177968848
MRPS14	B	LPS	0.170967073	8.73E-12	4.58E-11	0.024145484	7.080705977	3.75E-06
MRPS15	B	LPS	0.068857279	0.004750675	0.008182924	0.024221287	2.842841421	0.001201224
MRPS16	B	LPS	0.113883183	9.88E-07	2.89E-06	0.022829359	4.988452908	3.75E-06
MRPS17	B	LPS	-0.355035303	4.10E-08	1.42E-07	0.063188618	-5.618659056	3.75E-06
MRPS18A	B	LPS	0.13212605	3.97E-06	1.07E-05	0.028158226	4.692271814	3.75E-06
MRPS18B	B	LPS	0.109637387	1.01E-09	4.22E-09	0.017429059	6.290493776	3.75E-06
MRPS18C	B	LPS	0.109133659	1.10E-08	4.05E-08	0.018608657	5.86467141	3.75E-06
MRPS2	B	LPS	-0.232393222	1.36E-15	1.11E-14	0.027668879	-8.399083442	3.75E-06
MRPS21	B	LPS	0.11884807	2.03E-19	2.39E-18	0.012372559	9.605779001	3.75E-06
MRPS22	B	LPS	-0.003404316	0.91332587	0.928535432	0.031252854	-0.108928163	0.167835414
MRPS23	B	LPS	0.071619578	0.002124241	0.003894793	0.023126694	3.096835941	0.000537783
MRPS24	B	LPS	-0.509209859	2.81E-42	1.35E-40	0.032209241	-15.80943341	3.75E-06
MRPS25	B	LPS	-0.028686779	0.240139982	0.293304973	0.024377663	-1.176764906	0.050510741
MRPS26	B	LPS	-0.031072937	0.147028557	0.188706745	0.021377503	-1.453534464	0.031850144
MRPS27	B	LPS	-0.012038341	0.57847572	0.632560154	0.021645248	-0.556165544	0.112543385
MRPS28	B	LPS	0.159875998	2.34E-06	6.49E-06	0.033262283	4.806525083	3.75E-06
MRPS30	B	LPS	-0.015034537	0.509217751	0.566358201	0.022752816	-0.660776952	0.100391473
MRPS31	B	LPS	0.181996198	2.69E-14	1.89E-13	0.022845049	7.96654894	3.75E-06
MRPS33	B	LPS	0.141351628	9.26E-07	2.72E-06	0.028259684	5.001882837	3.75E-06
MRPS34	B	LPS	-0.041004672	0.023342966	0.035509816	0.017997081	-2.278406774	0.00561207
MRPS35	B	LPS	0.072710767	0.000281872	0.000588147	0.019807116	3.670941657	5.76E-05
MRPS5	B	LPS	-0.000716906	0.971089601	0.975768649	0.019766171	-0.036269328	0.176547833
MRPS6	B	LPS	0.687842467	3.23E-91	6.91E-89	0.024053502	28.59635458	3.75E-06
MRPS7	B	LPS	0.03853408	0.067883108	0.093800425	0.021036028	1.831813477	0.015561027
MRPS9	B	LPS	0.170106215	3.99E-10	1.74E-09	0.02637285	6.450050481	3.75E-06
MRRF	B	LPS	0.166456964	9.79E-10	4.10E-09	0.026440769	6.295465959	3.75E-06
MRS2	B	LPS	0.074163373	0.030019206	0.044633132	0.034031016	2.179287666	0.007016346
MRTO4	B	LPS	-0.011620722	0.712938068	0.757164488	0.03155827	-0.36823063	0.135890656
MS4A1	B	LPS	0.076986074	1.25E-15	1.03E-14	0.009152817	8.411188881	3.75E-06
MS4A14	B	LPS	-0.109312479	0.136197169	0.175943116	0.073179498	-1.49375826	0.029573579
MS4A4A	B	LPS	0.386312552	4.35E-11	2.13E-10	0.056636487	6.820912987	3.75E-06
MS4A6A	B	LPS	0.046505423	0.392272745	0.450821521	0.054288795	0.856630224	0.079120171
MS4A6E	B	LPS	0.374218053	1.06E-06	3.07E-06	0.075227547	4.974481666	3.75E-06
MS4A7	B	LPS	0.204301565	7.12E-08	2.40E-07	0.03705513	5.513448856	3.75E-06
MSANTD2	B	LPS	-0.020148312	0.662427971	0.710790651	0.04611034	-0.436958651	0.127199192
MSANTD3	B	LPS	-0.26506659	5.12E-09	1.96E-08	0.044157675	-6.002729752	3.75E-06
MSANTD3-TMEFF1	B	LPS	-0.216008504	0.000505991	0.001022751	0.061497517	-3.512475196	0.000114861
MSANTD4	B	LPS	-0.023549465	0.602219915	0.655070844	0.045138576	-0.521714829	0.116803127
MSC	B	LPS	-0.018375947	0.816660761	0.848584842	0.079197219	-0.232027682	0.152983866
MSH2	B	LPS	0.124243968	1.87E-05	4.62E-05	0.028607593	4.343041628	3.75E-06
MSH3	B	LPS	0.026590008	0.30897164	0.366973009	0.026095298	1.018957843	0.063634911
MSH6	B	LPS	-0.056471103	0.072742627	0.099746184	0.031369098	-1.80021444	0.016554695
MSI2	B	LPS	-0.048218451	0.032650409	0.048222609	0.022475011	-2.145425057	0.007633954
MSL1	B	LPS	-0.080139157	0.002851294	0.005099923	0.026660357	-3.005929589	0.000757791
MSL2	B	LPS	-0.094704965	0.000318539	0.000661549	0.026030135	-3.638281696	7.10E-05
MSL3	B	LPS	0.092380382	0.000416017	0.00085142	0.025904865	3.566140317	8.62E-05
MSMO1	B	LPS	0.011652883	0.691352152	0.737340541	0.029325005	0.397370195	0.132126803
MSMP	B	LPS	-0.152918604	0.03942861	0.057394378	0.073947962	-2.06792183	0.009283954
MSN	B	LPS	0.116809633	6.54E-18	6.66E-17	0.012778399	9.141179339	3.75E-06
MSR1	B	LPS	0.042215364	0.607817411	0.66009767	0.08218151	0.513684451	0.117790206
MSRA	B	LPS	-0.246338801	1.18E-18	1.30E-17	0.026285026	-9.371830069	3.75E-06
MSRB1	B	LPS	0.06060775	0.19477406	0.243243181	0.046648912	1.299231791	0.04165436
MSRB2	B	LPS	0.154576149	0.010032283	0.016272802	0.059688324	2.589721721	0.002495105
MSTO1	B	LPS	-0.205800539	6.34E-05	0.000145773	0.050790969	-4.051912018	7.37E-06
MT-ATP6	B	LPS	0.911985511	1.89E-282	2.10E-278	0.00713787	127.76717	3.75E-06
MT-ATP8	B	LPS	-0.671727519	7.25E-207	2.01E-203	0.009096271	-73.84647238	3.75E-06
MT-CO1	B	LPS	-0.05196008	3.26E-14	2.27E-13	0.006545345	-7.938478217	3.75E-06
MT-CO2	B	LPS	0.039220103	3.11E-09	1.22E-08	0.006437628	6.092321949	3.75E-06
MT-CO3	B	LPS	0.023730926	0.000320812	0.000666144	0.006525983	3.636375758	7.10E-05
MT-CYB	B	LPS	0.036674874	5.32E-08	1.82E-07	0.006585258	5.56923865	3.75E-06
MT-ND1	B	LPS	0.056008061	6.40E-12	3.42E-11	0.007855127	7.130128414	3.75E-06
MT-ND2	B	LPS	0.088700876	3.25E-23	5.44E-22	0.008270436	10.72505426	3.75E-06
MT-ND3	B	LPS	0.109113543	2.38E-36	8.60E-35	0.007638762	14.28419167	3.75E-06
MT-ND4	B	LPS	0.145489078	1.94E-57	1.76E-55	0.007402025	19.65530677	3.75E-06
MT-ND4L	B	LPS	0.062405372	1.65E-18	1.80E-17	0.006691191	9.326496835	3.75E-06
MT-ND5	B	LPS	0.094808241	8.33E-31	2.37E-29	0.00739343	12.82330893	3.75E-06
MT-ND6	B	LPS	0.205502071	6.94E-48	4.24E-46	0.011923795	17.23462012	3.75E-06
MT1A	B	LPS	0.26759617	3.19E-12	1.76E-11	0.036959285	7.240296138	3.75E-06
MT1E	B	LPS	0.615712922	6.10E-11	2.93E-10	0.091012223	6.765167398	3.75E-06
MT1F	B	LPS	-0.281099609	1.28E-08	4.69E-08	0.048165263	-5.836148073	3.75E-06
MT1G	B	LPS	-0.249110801	0.000564077	0.001132333	0.071534213	-3.482400779	0.000123987
MT1H	B	LPS	0.045899772	0.558847101	0.614604587	0.078440867	0.585151255	0.109191354
MT1M	B	LPS	0.267010135	0.000367463	0.000757212	0.074173199	3.599819616	7.70E-05
MT1X	B	LPS	0.220559724	2.64E-06	7.28E-06	0.046136115	4.780630655	3.75E-06
MT2A	B	LPS	1.031244428	1.08E-55	8.90E-54	0.053677479	19.21186386	3.75E-06
MTA1	B	LPS	-0.180975338	1.27E-08	4.63E-08	0.030998106	-5.83827073	3.75E-06
MTA2	B	LPS	-0.106307324	0.000164549	0.000356255	0.027887666	-3.811983491	3.48E-05
MTA3	B	LPS	0.04234856	0.256327744	0.310685891	0.037242899	1.137090849	0.053581391
MTAP	B	LPS	0.23885938	2.47E-06	6.86E-06	0.04981988	4.794459164	3.75E-06
MTBP	B	LPS	0.105596478	0.035658522	0.052290068	0.05005816	2.109475828	0.008401542
MTCH1	B	LPS	-0.133326702	9.48E-11	4.44E-10	0.019922718	-6.692194527	3.75E-06
MTCH2	B	LPS	0.049158796	0.041903731	0.060663499	0.024068547	2.04244968	0.009858286
MTCP1	B	LPS	0.126762918	0.04260687	0.06156111	0.062277673	2.03544726	0.009976669
MTDH	B	LPS	0.031977023	0.016735624	0.026134858	0.013297453	2.404747887	0.004109652
MTERF1	B	LPS	0.123317686	5.56E-05	0.000128812	0.030194721	4.084080965	3.75E-06
MTERF2	B	LPS	0.57298027	2.91E-14	2.04E-13	0.072028329	7.954929404	3.75E-06
MTERF3	B	LPS	-0.009677608	0.799663743	0.833573868	0.038102669	-0.253987657	0.150125612
MTERF4	B	LPS	0.003003612	0.886799851	0.905612058	0.021083147	0.142465091	0.163570653
MTF1	B	LPS	-0.067911915	0.055816109	0.07868216	0.035384418	-1.919260475	0.012953081
MTF2	B	LPS	-0.015404186	0.49783722	0.555535739	0.022698305	-0.678649193	0.09844034
MTFMT	B	LPS	0.113966505	0.001997536	0.003676432	0.036579775	3.115560615	0.000494764
MTFP1	B	LPS	-0.069811367	0.174706238	0.2201362	0.051325343	-1.360173426	0.037561766
MTFR1	B	LPS	0.064582936	0.050100696	0.0713538	0.032844382	1.966331274	0.011654085
MTFR1L	B	LPS	0.066208123	0.166257078	0.210540506	0.047720809	1.387405712	0.035744385
MTG1	B	LPS	-0.127340058	2.53E-05	6.13E-05	0.029804432	-4.272520887	3.75E-06
MTG2	B	LPS	0.120630717	0.000450533	0.000916994	0.034034429	3.544373147	8.95E-05
MTHFD1	B	LPS	-0.025086541	0.484640273	0.542498295	0.035855845	-0.69964998	0.095955183
MTHFD1L	B	LPS	0.037855724	0.350264555	0.409532723	0.040469784	0.935407121	0.071405998
MTHFD2	B	LPS	0.312250482	3.43E-11	1.69E-10	0.045518147	6.859911936	3.75E-06
MTHFD2L	B	LPS	-0.055845247	0.138346268	0.178449661	0.037591403	-1.485585608	0.030008171
MTHFR	B	LPS	0.1267469	0.000359966	0.000742175	0.035154843	3.605389474	7.70E-05
MTHFS	B	LPS	-0.051275094	0.086748195	0.117072658	0.029846829	-1.717941083	0.019482021
MTHFSD	B	LPS	0.212359834	3.04E-05	7.27E-05	0.050210288	4.229408767	3.75E-06
MTIF2	B	LPS	0.161143916	1.79E-07	5.73E-07	0.030211202	5.333912765	3.75E-06
MTIF3	B	LPS	0.015800414	0.426412519	0.485387716	0.019841458	0.796333329	0.08552242
MTM1	B	LPS	0.069924709	0.011448972	0.018351057	0.02749725	2.542970962	0.002812561
MTMR1	B	LPS	-0.02707071	0.285041712	0.34165032	0.025280696	-1.070805599	0.059087571
MTMR10	B	LPS	0.091934979	0.008548042	0.014076966	0.034751142	2.645523922	0.002130359
MTMR11	B	LPS	0.184170001	4.29E-06	1.15E-05	0.039390991	4.67543454	3.75E-06
MTMR12	B	LPS	0.122944762	0.000123298	0.00027144	0.031638745	3.88589256	2.50E-05
MTMR14	B	LPS	-0.114587967	2.84E-06	7.80E-06	0.024048643	-4.764841329	3.75E-06
MTMR2	B	LPS	0.092688236	0.011669192	0.018679786	0.036546497	2.536172908	0.002874531
MTMR3	B	LPS	-0.133943891	1.24E-05	3.12E-05	0.030178666	-4.438363526	3.75E-06
MTMR4	B	LPS	-0.009791409	0.719616948	0.762872236	0.027252949	-0.359278863	0.136932988
MTMR6	B	LPS	0.160059433	3.33E-07	1.03E-06	0.030718971	5.210442518	3.75E-06
MTMR8	B	LPS	0.348418727	8.56E-16	7.15E-15	0.041158257	8.465342223	3.75E-06
MTMR9	B	LPS	0.03897035	0.200021365	0.249017432	0.030349115	1.284068753	0.042707661
MTO1	B	LPS	0.157200251	5.45E-07	1.64E-06	0.030758768	5.110745965	3.75E-06
MTOR	B	LPS	0.219424662	1.37E-09	5.61E-09	0.035179172	6.23734581	3.75E-06
MTPAP	B	LPS	0.255930307	6.91E-07	2.05E-06	0.050555792	5.062334103	3.75E-06
MTPN	B	LPS	0.090849288	3.76E-11	1.85E-10	0.013272919	6.844710474	3.75E-06
MTR	B	LPS	-0.035385833	0.150586811	0.192761527	0.024559529	-1.440818887	0.032612612
MTREX	B	LPS	-0.022356758	0.270255296	0.325790018	0.020244565	-1.10433387	0.056345282
MTRF1	B	LPS	0.02453542	0.480652015	0.538685147	0.034749889	0.706057505	0.09525865
MTRF1L	B	LPS	-0.084217551	0.059607565	0.083486658	0.044554425	-1.890217406	0.013844344
MTRR	B	LPS	0.242604621	5.92E-11	2.85E-10	0.035834123	6.770212262	3.75E-06
MTSS1	B	LPS	-0.109319406	2.51E-06	6.95E-06	0.022816535	-4.791236075	3.75E-06
MTURN	B	LPS	-0.420948821	2.39E-14	1.69E-13	0.052721549	-7.984378818	3.75E-06
MTUS1	B	LPS	0.042030455	0.470222362	0.528542302	0.05813719	0.722952988	0.093389646
MTX1	B	LPS	0.111238406	0.000211754	0.000450296	0.029691852	3.746428698	4.50E-05
MTX2	B	LPS	-0.084223768	0.006339581	0.010674206	0.030656767	-2.747314121	0.001596806
MTX3	B	LPS	0.349548007	2.07E-12	1.17E-11	0.047831828	7.307853814	3.75E-06
MUL1	B	LPS	0.135618982	0.001060562	0.00203346	0.041055141	3.30333735	0.000256105
MUS81	B	LPS	-0.202988195	3.67E-09	1.43E-08	0.033482078	-6.062592406	3.75E-06
MUTYH	B	LPS	0.250688678	2.52E-08	8.98E-08	0.043900212	5.710420626	3.75E-06
MVB12A	B	LPS	-0.059094962	0.192363934	0.240530685	0.045238526	-1.30629725	0.041161907
MVB12B	B	LPS	0.133561719	0.047161771	0.067560212	0.067038229	1.992321709	0.011019138
MVD	B	LPS	-0.224720951	3.48E-10	1.53E-09	0.034712889	-6.473703519	3.75E-06
MVK	B	LPS	0.163966853	0.00112571	0.002150208	0.049898237	3.286024958	0.000288816
MVP	B	LPS	0.184773062	1.66E-09	6.73E-09	0.029784418	6.203682217	3.75E-06
MX1	B	LPS	2.905158008	4.90E-150	4.54E-147	0.060819632	47.76678029	3.75E-06
MX2	B	LPS	2.21026921	1.87E-126	9.89E-124	0.056175866	39.34552993	3.75E-06
MXD1	B	LPS	-0.195760539	7.76E-05	0.000175583	0.048914722	-4.002078146	7.37E-06
MXD3	B	LPS	0.168149133	0.014091577	0.022262407	0.068129142	2.468094078	0.003472792
MXD4	B	LPS	-0.395942869	2.67E-21	3.76E-20	0.038939757	-10.16808777	3.75E-06
MXI1	B	LPS	-0.112480911	0.000263586	0.000551857	0.030492914	-3.688755683	5.76E-05
MXRA7	B	LPS	-0.635186817	4.01E-16	3.47E-15	0.074095355	-8.572559239	3.75E-06
MYADM	B	LPS	-0.198344649	0.000343993	0.000711486	0.054827257	-3.617628526	7.40E-05
MYB	B	LPS	-0.138929189	0.080675114	0.109622256	0.079289522	-1.752175905	0.018247061
MYBBP1A	B	LPS	-0.157194984	0.000119673	0.000263775	0.040374029	-3.8934678	2.50E-05
MYBL1	B	LPS	-0.041529319	0.588137743	0.641610061	0.076612575	-0.54206922	0.114240713
MYBL2	B	LPS	0.452845101	9.66E-10	4.05E-09	0.071905569	6.297775068	3.75E-06
MYBPC3	B	LPS	0.457411204	6.38E-14	4.30E-13	0.058352197	7.838799993	3.75E-06
MYC	B	LPS	-0.034489803	0.40704216	0.465963882	0.041545252	-0.830174367	0.08189761
MYCBP	B	LPS	-0.328628443	3.08E-08	1.09E-07	0.057928488	-5.673002234	3.75E-06
MYCBP2	B	LPS	0.113420071	1.82E-07	5.80E-07	0.021275022	5.331137603	3.75E-06
MYCL	B	LPS	0.188649762	1.59E-06	4.51E-06	0.038588629	4.888739686	3.75E-06
MYD88	B	LPS	0.453366931	5.61E-26	1.13E-24	0.039401075	11.50646085	3.75E-06
MYDGF	B	LPS	-0.012037805	0.63119534	0.682019977	0.025052966	-0.480494207	0.121966075
MYEF2	B	LPS	0.094121152	0.030764548	0.045625319	0.043384927	2.169443609	0.007242632
MYEOV	B	LPS	0.306244999	8.46E-11	3.99E-10	0.045632698	6.71108677	3.75E-06
MYH11	B	LPS	0.691784928	2.26E-19	2.65E-18	0.072126834	9.591228288	3.75E-06
MYH9	B	LPS	-0.012553592	0.510059735	0.567067612	0.01903608	-0.659463112	0.100545136
MYL12A	B	LPS	0.241028803	1.76E-24	3.27E-23	0.021740716	11.08651637	3.75E-06
MYL12B	B	LPS	0.143382203	6.18E-32	1.84E-30	0.010924589	13.12472334	3.75E-06
MYL5	B	LPS	-0.017901	0.753447774	0.793061597	0.056944485	-0.314358811	0.142529199
MYL6	B	LPS	0.0251245	0.028149405	0.042129316	0.011394614	2.20494529	0.006613923
MYL6B	B	LPS	-0.218181389	2.61E-08	9.30E-08	0.038253222	-5.703608136	3.75E-06
MYL9	B	LPS	-0.242068902	0.000490334	0.000993272	0.06874741	-3.521134881	0.000112108
MYLIP	B	LPS	-0.258861608	3.80E-10	1.66E-09	0.040079793	-6.458656234	3.75E-06
MYNN	B	LPS	-0.024412829	0.424896259	0.48376087	0.030556175	-0.798949136	0.085226409
MYO10	B	LPS	0.304197637	1.01E-06	2.95E-06	0.061035973	4.983907377	3.75E-06
MYO15B	B	LPS	-0.16235041	0.001308943	0.002471732	0.050078802	-3.24189883	0.000316882
MYO16	B	LPS	0.382342	8.03E-09	3.01E-08	0.064569296	5.921421187	3.75E-06
MYO18A	B	LPS	0.036388602	0.369151937	0.428459958	0.040463368	0.899297432	0.074800733
MYO19	B	LPS	-0.202261198	5.62E-06	1.48E-05	0.043818533	-4.615882508	3.75E-06
MYO1B	B	LPS	-0.040323236	0.607411298	0.659785603	0.078409304	-0.514265955	0.117721196
MYO1C	B	LPS	-0.153904388	0.000993222	0.001914588	0.046324597	-3.3223039	0.000248062
MYO1D	B	LPS	-0.081808509	0.003657123	0.006429547	0.027946593	-2.927315988	0.000962412
MYO1E	B	LPS	-0.190231112	1.79E-09	7.24E-09	0.030734258	-6.189546242	3.75E-06
MYO1F	B	LPS	-0.255344453	1.83E-14	1.32E-13	0.03182462	-8.023487777	3.75E-06
MYO1G	B	LPS	0.118396577	0.002288625	0.004168675	0.038515227	3.074020011	0.000608459
MYO5A	B	LPS	0.020430752	0.343083489	0.402406909	0.021518282	0.949460179	0.070070633
MYO5C	B	LPS	0.131198678	0.053616368	0.075841052	0.067737266	1.936875903	0.012462857
MYO6	B	LPS	0.311945586	0.00011088	0.000245857	0.079724564	3.912791374	2.50E-05
MYO9A	B	LPS	0.167291634	4.62E-14	3.17E-13	0.021211453	7.88685417	3.75E-06
MYO9B	B	LPS	-0.097941774	2.09E-06	5.84E-06	0.020276074	-4.830411224	3.75E-06
MYOF	B	LPS	0.543929039	4.61E-12	2.51E-11	0.075734049	7.182093751	3.75E-06
MYOM1	B	LPS	-0.107601462	0.081464887	0.110600729	0.061570723	-1.747607556	0.018386332
MYOM2	B	LPS	0.20277537	0.007965167	0.013201218	0.075950119	2.669849272	0.001982005
MYPOP	B	LPS	-0.503113984	3.56E-19	4.10E-18	0.052785246	-9.531337259	3.75E-06
MYSM1	B	LPS	0.168109483	5.10E-11	2.48E-10	0.024741338	6.794680218	3.75E-06
MZB1	B	LPS	0.049118837	0.215980383	0.266877006	0.039622462	1.239671489	0.045792977
MZF1	B	LPS	-0.060952167	0.127302598	0.16543382	0.039872209	-1.528687996	0.027884389
MZT1	B	LPS	0.039573837	0.158404844	0.201654013	0.027993728	1.413667983	0.034196499
MZT2A	B	LPS	-0.120741345	2.84E-12	1.58E-11	0.016634925	-7.258303942	3.75E-06
MZT2B	B	LPS	-0.071901223	1.91E-08	6.87E-08	0.01247771	-5.762373353	3.75E-06
N4BP1	B	LPS	0.551005494	1.06E-50	7.15E-49	0.030699837	17.94815688	3.75E-06
N4BP2	B	LPS	-0.122081969	0.001568589	0.002933119	0.038290555	-3.188305058	0.000390018
N4BP2L1	B	LPS	-0.093847566	0.000288353	0.000600992	0.025607204	-3.664889163	5.76E-05
N4BP2L2	B	LPS	0.199542781	2.03E-28	4.95E-27	0.016384303	12.17889927	3.75E-06
N4BP3	B	LPS	-0.461854222	5.41E-16	4.62E-15	0.05414189	-8.530441501	3.75E-06
NAA10	B	LPS	-0.228293591	1.01E-08	3.73E-08	0.038825444	-5.879999518	3.75E-06
NAA15	B	LPS	0.073294905	0.000431035	0.000879665	0.020608899	3.556468768	8.62E-05
NAA16	B	LPS	0.092340604	0.002226854	0.004068834	0.029957264	3.082411125	0.000577609
NAA20	B	LPS	-0.019668693	0.416523818	0.47549534	0.024178075	-0.813492895	0.083703624
NAA25	B	LPS	0.378165078	3.35E-26	6.89E-25	0.032688241	11.56884139	3.75E-06
NAA30	B	LPS	-0.344720992	5.52E-17	5.19E-16	0.038955344	-8.849132195	3.75E-06
NAA35	B	LPS	0.121221142	0.000117096	0.000258454	0.031090409	3.898988371	2.50E-05
NAA38	B	LPS	-0.033918649	0.146138255	0.187607412	0.023283736	-1.45675289	0.031656682
NAA40	B	LPS	-0.124442137	0.011644082	0.018644963	0.049052018	-2.536942244	0.002867532
NAA50	B	LPS	-0.08718402	7.10E-06	1.85E-05	0.019102625	-4.563981134	3.75E-06
NAA60	B	LPS	-0.227267639	7.45E-08	2.50E-07	0.041284523	-5.504911316	3.75E-06
NAAA	B	LPS	0.082674951	0.013341387	0.021161477	0.033229665	2.487986261	0.003259225
NAALADL1	B	LPS	-0.216364067	2.29E-05	5.57E-05	0.05035812	-4.296508018	3.75E-06
NAALADL2	B	LPS	-0.060272136	0.384028806	0.442537239	0.069146284	-0.871661246	0.077577815
NAB1	B	LPS	0.056203514	0.197442936	0.246244075	0.043518601	1.291482563	0.042224188
NAB2	B	LPS	-0.37043509	3.43E-20	4.30E-19	0.037650909	-9.838675798	3.75E-06
NABP1	B	LPS	0.252979791	1.67E-10	7.60E-10	0.038342207	6.597945449	3.75E-06
NABP2	B	LPS	-0.127507214	0.000190086	0.000407338	0.03378034	-3.774598354	3.48E-05
NACA	B	LPS	0.030391551	1.77E-06	4.97E-06	0.00624532	4.866292226	3.75E-06
NACC1	B	LPS	-0.099968639	0.068976842	0.095181531	0.05479107	-1.824542551	0.01578711
NACC2	B	LPS	0.129173954	0.04428654	0.063788922	0.063975727	2.019108815	0.010381132
NADK	B	LPS	0.08893663	0.001656541	0.003082021	0.028037985	3.17200507	0.000415205
NADK2	B	LPS	0.096999406	0.029313759	0.043701217	0.044316226	2.188801167	0.006894276
NADSYN1	B	LPS	0.047809946	0.045039819	0.064781545	0.023762969	2.011951713	0.010551505
NAE1	B	LPS	0.085280928	0.003487006	0.006163558	0.028982578	2.94248944	0.00091866
NAF1	B	LPS	0.084327792	0.037913213	0.055282639	0.040460542	2.08419829	0.008902995
NAGA	B	LPS	-0.111686206	0.034913739	0.051279121	0.052728764	-2.118126766	0.008201865
NAGK	B	LPS	0.138024384	3.83E-09	1.49E-08	0.022795493	6.054898028	3.75E-06
NAGLU	B	LPS	-0.4328426	2.48E-21	3.51E-20	0.042528553	-10.17769394	3.75E-06
NAGPA	B	LPS	-0.351289273	4.37E-16	3.77E-15	0.041036585	-8.560392491	3.75E-06
NAIF1	B	LPS	0.05070793	0.442180918	0.500618726	0.065901912	0.769445493	0.088344396
NAIP	B	LPS	0.28177272	8.76E-07	2.58E-06	0.056204264	5.013369107	3.75E-06
NAMPT	B	LPS	0.236983048	1.23E-10	5.69E-10	0.035641532	6.649070235	3.75E-06
NANP	B	LPS	0.486388139	2.21E-10	9.94E-10	0.07425004	6.550678439	3.75E-06
NANS	B	LPS	-0.051055207	0.181535833	0.228249931	0.03813293	-1.338874483	0.039007373
NAP1L1	B	LPS	0.114024727	2.94E-28	7.06E-27	0.009396229	12.13515871	3.75E-06
NAP1L2	B	LPS	0.246180965	0.000592033	0.001184386	0.070967068	3.468946557	0.000130278
NAP1L3	B	LPS	0.370275753	2.31E-13	1.46E-12	0.048433226	7.645077224	3.75E-06
NAP1L4	B	LPS	-0.000552028	0.970899631	0.97572954	0.01512084	-0.03650776	0.17654538
NAP1L5	B	LPS	0.518307826	1.62E-09	6.60E-09	0.083498305	6.207405371	3.75E-06
NAPA	B	LPS	0.509980769	1.50E-37	5.86E-36	0.034941864	14.5951221	3.75E-06
NAPB	B	LPS	0.159320699	0.004028934	0.007027548	0.055008763	2.896278512	0.001045798
NAPEPLD	B	LPS	0.105684465	0.010717597	0.017293526	0.041179769	2.566417136	0.002663096
NAPG	B	LPS	-0.008181523	0.780795313	0.817510057	0.029375974	-0.278510692	0.147088225
NAPRT	B	LPS	-0.389787741	2.64E-14	1.87E-13	0.048910247	-7.969449504	3.75E-06
NARF	B	LPS	0.03820458	0.181946374	0.228636753	0.028561752	1.337613354	0.03907746
NARS2	B	LPS	-0.072599508	0.02707231	0.040626748	0.032696549	-2.220402796	0.006371721
NASP	B	LPS	0.155068532	8.03E-20	9.85E-19	0.015941534	9.727328301	3.75E-06
NAT1	B	LPS	0.406061966	2.87E-11	1.43E-10	0.058944403	6.88889774	3.75E-06
NAT10	B	LPS	0.056517634	0.058732452	0.082406399	0.029796605	1.896780986	0.013653905
NAT14	B	LPS	-0.457861977	1.14E-09	4.73E-09	0.073035885	-6.269000173	3.75E-06
NAT9	B	LPS	-0.184163844	3.47E-06	9.42E-06	0.039005418	-4.721493934	3.75E-06
NATD1	B	LPS	0.38949365	3.34E-07	1.03E-06	0.074758874	5.209998871	3.75E-06
NAV1	B	LPS	0.328482788	3.23E-05	7.72E-05	0.077936602	4.214743522	3.75E-06
NAV2	B	LPS	-0.190417947	1.31E-06	3.76E-06	0.03862734	-4.929615884	3.75E-06
NAXD	B	LPS	-0.157041065	0.001379611	0.002596351	0.04867378	-3.226399611	0.00034647
NAXE	B	LPS	-0.216409442	1.17E-17	1.17E-16	0.023879706	-9.062483504	3.75E-06
NBAS	B	LPS	0.138389119	3.36E-09	1.31E-08	0.022767073	6.078476616	3.75E-06
NBDY	B	LPS	0.064059401	0.000382316	0.000786067	0.017848347	3.589094416	7.70E-05
NBEA	B	LPS	-0.063123303	0.034928135	0.051293485	0.029803849	-2.117958058	0.008203174
NBEAL1	B	LPS	0.084258316	0.019037522	0.029452229	0.035756803	2.356427532	0.004663734
NBEAL2	B	LPS	0.08580258	0.216913156	0.267910414	0.06935496	1.237151303	0.045965826
NBL1	B	LPS	-0.01281911	0.797220166	0.83126063	0.049849817	-0.257154606	0.149727816
NBN	B	LPS	0.323341237	2.14E-28	5.18E-27	0.026563021	12.17260801	3.75E-06
NBPF1	B	LPS	0.010326141	0.794218988	0.828597856	0.03955652	0.26104777	0.149149156
NBPF10	B	LPS	0.282502409	4.63E-15	3.58E-14	0.034352432	8.223650882	3.75E-06
NBPF11	B	LPS	-0.087302303	0.00439445	0.00760778	0.030437845	-2.868215686	0.001113786
NBPF12	B	LPS	0.099690546	0.001821725	0.003371845	0.031713799	3.143443863	0.000440197
NBPF14	B	LPS	0.179104762	2.73E-15	2.17E-14	0.021579719	8.299679821	3.75E-06
NBPF15	B	LPS	0.028382651	0.343954113	0.403215251	0.029947516	0.947746434	0.070239976
NBPF19	B	LPS	0.125465424	4.39E-05	0.000103156	0.030295399	4.141401896	3.75E-06
NBPF20	B	LPS	0.24593261	1.00E-06	2.92E-06	0.049325581	4.98590395	3.75E-06
NBPF26	B	LPS	0.194123763	5.71E-06	1.51E-05	0.042087922	4.612338913	3.75E-06
NBPF3	B	LPS	-0.083054013	0.203369572	0.252812633	0.065163633	-1.274545474	0.043347151
NBPF8	B	LPS	0.29563668	5.10E-06	1.36E-05	0.063752007	4.637292118	3.75E-06
NBPF9	B	LPS	-0.01439214	0.71752725	0.761165292	0.039748886	-0.36207657	0.136611368
NBR1	B	LPS	-0.001081	0.974980585	0.978680032	0.034441908	-0.03138619	0.177057737
NCALD	B	LPS	0.506237334	1.09E-12	6.38E-12	0.068336354	7.408023771	3.75E-06
NCAM1	B	LPS	0.043640446	0.437471803	0.496248005	0.056135234	0.777416306	0.087489884
NCAPD2	B	LPS	-0.056195836	0.154935377	0.197712987	0.039419416	-1.425587743	0.033501278
NCAPD3	B	LPS	-0.055799324	0.186975329	0.234373069	0.042197593	-1.322334298	0.040079376
NCAPG2	B	LPS	-0.256532869	9.75E-06	2.49E-05	0.057099432	-4.492739409	3.75E-06
NCAPH	B	LPS	0.583782517	2.20E-14	1.57E-13	0.073005866	7.996378172	3.75E-06
NCAPH2	B	LPS	0.166145995	1.05E-05	2.67E-05	0.037116722	4.476311167	3.75E-06
NCBP1	B	LPS	0.123367841	1.16E-05	2.92E-05	0.027697705	4.45408168	3.75E-06
NCBP2	B	LPS	-0.049106306	0.023929447	0.036322416	0.021644429	-2.268773461	0.005738314
NCBP3	B	LPS	0.074083933	0.002307439	0.004200188	0.024119744	3.071505794	0.000616555
NCDN	B	LPS	-0.264685715	1.96E-05	4.81E-05	0.061083848	-4.333153943	3.75E-06
NCEH1	B	LPS	-0.100989857	0.028959463	0.043225227	0.046037277	-2.193653986	0.006805323
NCF1	B	LPS	0.212902017	3.09E-22	4.73E-21	0.020387995	10.44251848	3.75E-06
NCF2	B	LPS	0.396458764	7.12E-13	4.28E-12	0.053048847	7.473466124	3.75E-06
NCF4	B	LPS	0.054697865	0.009045504	0.014812763	0.020830026	2.625914378	0.002249496
NCK1	B	LPS	0.039916224	0.095149668	0.127144674	0.023849796	1.673650533	0.021169022
NCK2	B	LPS	-0.192873265	5.79E-18	5.94E-17	0.021061653	-9.157555959	3.75E-06
NCKAP1	B	LPS	0.260034279	5.05E-08	1.73E-07	0.04660596	5.579421123	3.75E-06
NCKAP1L	B	LPS	0.113334439	3.44E-10	1.51E-09	0.017501664	6.47563794	3.75E-06
NCKAP5L	B	LPS	0.073899197	0.252169438	0.306079815	0.064422041	1.147110453	0.052755578
NCKIPSD	B	LPS	-0.233064769	0.000630305	0.00125485	0.067526419	-3.451460516	0.000158507
NCL	B	LPS	0.069690483	5.71E-06	1.51E-05	0.015109792	4.612272758	3.75E-06
NCLN	B	LPS	-0.479921105	2.23E-30	6.23E-29	0.037763436	-12.70861847	3.75E-06
NCOA1	B	LPS	0.142329196	2.55E-11	1.28E-10	0.020603319	6.90807141	3.75E-06
NCOA2	B	LPS	-0.036563545	0.036925698	0.053984399	0.017451878	-2.095106609	0.008681049
NCOA3	B	LPS	0.019576389	0.115444314	0.1516061	0.01240301	1.578357919	0.025462216
NCOA4	B	LPS	0.145868949	1.86E-14	1.34E-13	0.018185338	8.021239365	3.75E-06
NCOA5	B	LPS	0.05060976	0.055133515	0.077779137	0.026295381	1.924663471	0.012785941
NCOA6	B	LPS	0.079858019	0.004131405	0.007188231	0.027649903	2.888184419	0.001063021
NCOA7	B	LPS	0.071537812	0.006371213	0.01072259	0.026055027	2.745643384	0.001603337
NCOR1	B	LPS	-0.022024811	0.102087332	0.135534992	0.013434741	-1.639392334	0.022544637
NCOR2	B	LPS	0.116688123	0.00052002	0.00104939	0.033292605	3.504926203	0.000114861
NCR1	B	LPS	0.152923008	0.004396368	0.007609916	0.053319058	2.868074064	0.001113786
NCR3	B	LPS	0.170390113	0.001016635	0.001954297	0.051390782	3.315577369	0.000250247
NCR3LG1	B	LPS	0.726100968	1.14E-24	2.14E-23	0.065180596	11.13983315	3.75E-06
NCS1	B	LPS	0.110311698	0.142101768	0.18289039	0.074963596	1.471536901	0.03086281
NCSTN	B	LPS	0.056669012	0.055472696	0.07821791	0.02948483	1.921971762	0.012859868
NDC1	B	LPS	0.092551424	0.011458165	0.018363143	0.036399094	2.542684857	0.002812561
NDC80	B	LPS	0.627609054	1.29E-13	8.43E-13	0.081159679	7.733015463	3.75E-06
NDE1	B	LPS	-0.184079962	1.55E-14	1.13E-13	0.022874674	-8.047326001	3.75E-06
NDEL1	B	LPS	0.161345939	7.65E-09	2.87E-08	0.027207705	5.930156107	3.75E-06
NDFIP1	B	LPS	0.163383892	1.34E-14	9.79E-14	0.020247173	8.069466694	3.75E-06
NDFIP2	B	LPS	0.078964368	0.310085988	0.368212612	0.077674204	1.016609944	0.063838025
NDOR1	B	LPS	-0.20779101	1.45E-05	3.61E-05	0.047194142	-4.40289837	3.75E-06
NDRG1	B	LPS	-0.228903902	8.74E-07	2.57E-06	0.045654898	-5.013786264	3.75E-06
NDRG2	B	LPS	-0.310781041	6.26E-05	0.000143918	0.076635548	-4.055311787	7.37E-06
NDRG3	B	LPS	0.094709703	0.003592664	0.006329173	0.032291202	2.932987897	0.000955482
NDST1	B	LPS	0.006380939	0.933424011	0.944044619	0.076325537	0.083601631	0.17061667
NDST2	B	LPS	-0.454480143	4.78E-10	2.06E-09	0.070799628	-6.419244762	3.75E-06
NDUFA1	B	LPS	0.088386168	1.44E-10	6.61E-10	0.013346514	6.622416139	3.75E-06
NDUFA10	B	LPS	0.017577792	0.373697244	0.432695923	0.019732998	0.890781627	0.075642187
NDUFA11	B	LPS	1.101490812	2.28E-157	3.17E-154	0.021754464	50.63286356	3.75E-06
NDUFA12	B	LPS	0.01654936	0.30351674	0.361377464	0.016059027	1.030533148	0.06255588
NDUFA13	B	LPS	-0.021186836	0.335957621	0.394924367	0.021987326	-0.963593125	0.068695823
NDUFA2	B	LPS	0.042324074	0.014385458	0.02270087	0.017201016	2.46055671	0.003543417
NDUFA3	B	LPS	0.086879514	4.04E-08	1.40E-07	0.015454142	5.621762205	3.75E-06
NDUFA5	B	LPS	0.07072067	0.000292114	0.00060849	0.019315019	3.66143412	5.76E-05
NDUFA6	B	LPS	0.041774804	0.037633953	0.054904261	0.0200142	2.087258189	0.008841107
NDUFA7	B	LPS	-0.286488656	1.54E-06	4.38E-06	0.058523547	-4.895271558	3.75E-06
NDUFA8	B	LPS	0.288081391	4.61E-28	1.09E-26	0.023844661	12.08158881	3.75E-06
NDUFA9	B	LPS	-0.435799827	4.58E-19	5.23E-18	0.045884156	-9.497828091	3.75E-06
NDUFAB1	B	LPS	0.115962488	1.92E-08	6.90E-08	0.020127333	5.761443368	3.75E-06
NDUFAF1	B	LPS	0.09305305	0.028377145	0.042435863	0.042263362	2.201742728	0.006654881
NDUFAF2	B	LPS	0.111120275	0.000145972	0.000318519	0.028916484	3.842800344	3.18E-05
NDUFAF3	B	LPS	0.107764083	2.42E-07	7.62E-07	0.020430315	5.274714587	3.75E-06
NDUFAF4	B	LPS	0.055853333	0.046109239	0.066174083	0.027899283	2.001963061	0.010806629
NDUFAF5	B	LPS	-0.314690084	1.68E-09	6.80E-09	0.050745866	-6.201294959	3.75E-06
NDUFAF6	B	LPS	-0.032733002	0.198889339	0.247835199	0.025427344	-1.287314995	0.04253148
NDUFAF7	B	LPS	-0.009244004	0.787736728	0.823536204	0.034304356	-0.269470277	0.148161491
NDUFAF8	B	LPS	0.074332626	0.000762755	0.001499465	0.021876876	3.397771532	0.000188798
NDUFB1	B	LPS	0.118813377	1.07E-12	6.27E-12	0.016032096	7.410969453	3.75E-06
NDUFB10	B	LPS	-0.038670889	0.009583823	0.015602323	0.014840567	-2.605755442	0.002384519
NDUFB11	B	LPS	-0.037936712	0.003977447	0.006944282	0.013079746	-2.900416482	0.001026872
NDUFB2	B	LPS	0.079850215	1.57E-07	5.04E-07	0.014896788	5.360230447	3.75E-06
NDUFB3	B	LPS	0.103627841	8.35E-07	2.46E-06	0.020629277	5.02333848	3.75E-06
NDUFB4	B	LPS	0.023567517	0.143397137	0.184386713	0.016067765	1.466757632	0.031133863
NDUFB5	B	LPS	0.130216958	3.99E-10	1.74E-09	0.020188186	6.450156382	3.75E-06
NDUFB6	B	LPS	0.12386843	1.39E-09	5.70E-09	0.019868263	6.234487115	3.75E-06
NDUFB7	B	LPS	0.046484973	0.012910227	0.020524471	0.018594934	2.499872995	0.003186379
NDUFB8	B	LPS	0.483148669	1.51E-23	2.59E-22	0.044651257	10.82049435	3.75E-06
NDUFB9	B	LPS	0.014976604	0.361029944	0.420350383	0.016373616	0.914679118	0.073385282
NDUFC1	B	LPS	0.015709167	0.352788544	0.412006886	0.016882292	0.930511482	0.071888637
NDUFC2	B	LPS	0.573245499	3.58E-44	1.86E-42	0.035184996	16.29232818	3.75E-06
NDUFS1	B	LPS	0.248809788	9.11E-19	1.02E-17	0.026451592	9.40623098	3.75E-06
NDUFS2	B	LPS	0.027761962	0.174438508	0.219944122	0.020397894	1.361020979	0.03753788
NDUFS3	B	LPS	-0.139580606	6.81E-10	2.89E-09	0.021952406	-6.358328366	3.75E-06
NDUFS4	B	LPS	0.206281716	6.90E-16	5.84E-15	0.02428033	8.495836471	3.75E-06
NDUFS5	B	LPS	0.045070886	0.014002813	0.022141064	0.018244382	2.470398058	0.003441772
NDUFS6	B	LPS	0.141694924	5.06E-12	2.74E-11	0.019768917	7.16756118	3.75E-06
NDUFS7	B	LPS	-0.06059483	0.001950849	0.003597657	0.019404396	-3.122737182	0.000483731
NDUFS8	B	LPS	-0.058472022	0.009827759	0.015962027	0.022515628	-2.596952732	0.002434869
NDUFV1	B	LPS	-0.000804904	0.966295758	0.971981909	0.019034429	-0.04228675	0.175875829
NDUFV2	B	LPS	-0.348227778	2.06E-36	7.54E-35	0.024351176	-14.30024456	3.75E-06
NDUFV3	B	LPS	0.050885988	0.10016798	0.133273431	0.030864712	1.648678531	0.022180814
NEB	B	LPS	-0.009549876	0.882661839	0.902942118	0.064652717	-0.147710351	0.163161676
NECAB3	B	LPS	-0.059333293	0.408365713	0.467094033	0.071673112	-0.827831959	0.082126514
NECAP1	B	LPS	0.585495702	3.69E-34	1.23E-32	0.042699544	13.71198963	3.75E-06
NECAP2	B	LPS	0.060763816	0.005420223	0.009262397	0.021705191	2.799506122	0.001402568
NECTIN1	B	LPS	-0.077596179	0.303961003	0.361828873	0.075366443	-1.029585261	0.06265498
NECTIN2	B	LPS	0.588976341	2.83E-17	2.72E-16	0.065871131	8.941342488	3.75E-06
NECTIN3	B	LPS	0.020647558	0.778976576	0.816144153	0.073509426	0.280883142	0.146802889
NEDD1	B	LPS	0.152187841	3.17E-06	8.65E-06	0.032099694	4.741099502	3.75E-06
NEDD4	B	LPS	0.559859452	1.47E-13	9.54E-13	0.072582575	7.713413989	3.75E-06
NEDD4L	B	LPS	5.04E-05	0.999183376	0.999273311	0.049175753	0.001024265	0.18091193
NEDD8	B	LPS	0.428589338	4.55E-93	9.90E-91	0.014719301	29.11750677	3.75E-06
NEDD9	B	LPS	-0.067977914	0.007642829	0.012708691	0.025327111	-2.683997917	0.001888573
NEFL	B	LPS	0.262025106	7.48E-15	5.63E-14	0.032133961	8.154148969	3.75E-06
NEIL1	B	LPS	-0.373760486	2.78E-15	2.21E-14	0.045048126	-8.296915361	3.75E-06
NEIL2	B	LPS	0.126039498	0.026456292	0.039815233	0.056533019	2.229484636	0.006281956
NEK1	B	LPS	0.24221059	2.12E-16	1.88E-15	0.027961179	8.662388336	3.75E-06
NEK10	B	LPS	-0.256939785	0.001589886	0.002969444	0.080690022	-3.184281989	0.000404776
NEK11	B	LPS	0.462480326	3.86E-11	1.90E-10	0.067610856	6.840326408	3.75E-06
NEK3	B	LPS	0.401325004	6.91E-12	3.67E-11	0.056381438	7.118034179	3.75E-06
NEK4	B	LPS	-0.05812214	0.161561597	0.205202436	0.041427221	-1.402993924	0.034879952
NEK6	B	LPS	-0.165535896	1.20E-05	3.02E-05	0.037230356	-4.446261396	3.75E-06
NEK7	B	LPS	0.11883458	4.80E-09	1.84E-08	0.01975743	6.014678144	3.75E-06
NEK8	B	LPS	-0.018918905	0.66103749	0.709367158	0.043107367	-0.438878701	0.126928198
NEK9	B	LPS	0.007560292	0.764293433	0.802728456	0.02519291	0.300096011	0.144386012
NELFA	B	LPS	-0.097445352	0.000617321	0.001231427	0.028185562	-3.457278969	0.000149443
NELFB	B	LPS	-0.173810401	4.42E-09	1.70E-08	0.028827959	-6.029230206	3.75E-06
NELFCD	B	LPS	-0.091331668	3.14E-05	7.49E-05	0.021631652	-4.222130897	3.75E-06
NELFE	B	LPS	-0.14188064	6.43E-08	2.17E-07	0.025642835	-5.532954521	3.75E-06
NELL2	B	LPS	0.260457426	0.000517809	0.001045308	0.07428687	3.506103088	0.000114861
NEMF	B	LPS	0.170798755	2.81E-22	4.33E-21	0.016337369	10.45448377	3.75E-06
NEMP1	B	LPS	-0.177569145	4.79E-06	1.28E-05	0.038177533	-4.651142401	3.75E-06
NEMP2	B	LPS	0.045843828	0.330635378	0.389740047	0.047054263	0.974275759	0.067700181
NENF	B	LPS	-0.038988907	0.067735036	0.09367737	0.021272804	-1.832805251	0.015534021
NEO1	B	LPS	0.151388016	0.030843076	0.045723471	0.069814945	2.168418477	0.007254227
NET1	B	LPS	0.398860867	2.09E-08	7.51E-08	0.069426413	5.745088226	3.75E-06
NETO1	B	LPS	-0.179071766	0.013031072	0.020704739	0.071728948	-2.496506248	0.003200091
NETO2	B	LPS	0.075523926	0.23860478	0.291500056	0.063969481	1.180624328	0.050205328
NEU1	B	LPS	-0.082652674	0.020462642	0.031451157	0.035488041	-2.329028914	0.004961508
NEU3	B	LPS	0.585656396	1.40E-21	2.03E-20	0.057133381	10.25068682	3.75E-06
NEURL3	B	LPS	0.336681266	4.54E-12	2.47E-11	0.046861325	7.184629683	3.75E-06
NEURL4	B	LPS	-0.103842487	0.130204338	0.168967578	0.068448501	-1.517089289	0.028475464
NEXMIF	B	LPS	0.292377428	0.000165762	0.000358602	0.076737724	3.810087295	3.48E-05
NEXN	B	LPS	1.115936677	3.33E-34	1.12E-32	0.081313826	13.72382446	3.75E-06
NF1	B	LPS	-0.010888675	0.693723548	0.73930197	0.027625515	-0.394152828	0.132513394
NF2	B	LPS	-0.021636	0.628991048	0.680101162	0.044739401	-0.483600577	0.121592824
NFAM1	B	LPS	0.477055212	7.90E-13	4.72E-12	0.063970951	7.457372558	3.75E-06
NFAT5	B	LPS	0.143879598	1.19E-14	8.81E-14	0.017793711	8.085980248	3.75E-06
NFATC1	B	LPS	-0.317262962	1.38E-26	2.92E-25	0.027172974	-11.67568035	3.75E-06
NFATC2	B	LPS	0.016140593	0.475368317	0.533624709	0.022587167	0.714591283	0.094364506
NFATC2IP	B	LPS	-0.019012624	0.436653126	0.495521691	0.024412495	-0.778807074	0.087357675
NFATC3	B	LPS	-0.061091682	0.001121439	0.002142418	0.018585107	-3.287131096	0.000286399
NFE2L1	B	LPS	-0.128700477	0.000877761	0.0017077	0.038328826	-3.357798541	0.00022497
NFE2L2	B	LPS	0.07575998	1.04E-05	2.66E-05	0.016921583	4.477121245	3.75E-06
NFE2L3	B	LPS	0.212917429	0.000448963	0.000913966	0.060055768	3.545328553	8.62E-05
NFIA	B	LPS	-0.368947073	1.10E-05	2.78E-05	0.082608015	-4.466238234	3.75E-06
NFIC	B	LPS	0.013843979	0.694934186	0.740327797	0.035270217	0.392511885	0.13269692
NFIL3	B	LPS	0.107236198	0.128248212	0.166584743	0.070324086	1.524885758	0.028099942
NFIX	B	LPS	-0.116475036	0.092440731	0.123972114	0.069019221	-1.687573897	0.020618488
NFKB1	B	LPS	0.158783267	1.59E-12	9.11E-12	0.021605039	7.349362557	3.75E-06
NFKB2	B	LPS	-0.019144608	0.350547945	0.409777824	0.020478663	-0.934856329	0.071442403
NFKBIA	B	LPS	-0.009775209	0.560660453	0.616232891	0.016782826	-0.582453093	0.109448928
NFKBIB	B	LPS	-0.067007114	0.030699465	0.045542634	0.030874658	-2.170294945	0.007221357
NFKBID	B	LPS	-0.109549663	0.004416748	0.00764162	0.038216242	-2.866573399	0.001116432
NFKBIE	B	LPS	-0.171720896	1.39E-08	5.08E-08	0.029502803	-5.820494368	3.75E-06
NFKBIL1	B	LPS	-0.101994011	0.028063862	0.042018268	0.046231591	-2.206154028	0.006594639
NFKBIZ	B	LPS	0.142129103	1.38E-06	3.95E-06	0.028897854	4.918327296	3.75E-06
NFRKB	B	LPS	0.068588583	0.072501934	0.099440685	0.038068012	1.801737981	0.016491733
NFS1	B	LPS	0.033874674	0.463306405	0.521983114	0.046133736	0.734271221	0.092149766
NFU1	B	LPS	0.141906772	3.19E-08	1.13E-07	0.025045425	5.6659758	3.75E-06
NFX1	B	LPS	0.201384579	2.89E-20	3.63E-19	0.020422348	9.860990559	3.75E-06
NFXL1	B	LPS	0.008783174	0.840402482	0.868139827	0.043580742	0.201537973	0.156588903
NFYA	B	LPS	-0.204476183	1.39E-09	5.71E-09	0.032799782	-6.234071374	3.75E-06
NFYB	B	LPS	0.095867104	0.003128566	0.005566292	0.032204619	2.976812291	0.00083483
NFYC	B	LPS	-0.108634421	7.24E-07	2.15E-06	0.021500678	-5.052604536	3.75E-06
NGDN	B	LPS	0.091035543	2.19E-05	5.35E-05	0.02113604	4.307123892	3.75E-06
NGLY1	B	LPS	0.02444593	0.105913308	0.140212412	0.015078072	1.621290159	0.023355993
NGRN	B	LPS	-0.160717034	3.32E-09	1.30E-08	0.026430409	-6.080762225	3.75E-06
NHEJ1	B	LPS	-0.601946243	1.78E-18	1.94E-17	0.064611418	-9.316406633	3.75E-06
NHLRC2	B	LPS	0.083950595	0.003170981	0.005633638	0.028241772	2.972568236	0.000836523
NHLRC3	B	LPS	-0.100461801	0.005345622	0.009143351	0.035826933	-2.804086019	0.00137107
NHP2	B	LPS	0.066989129	0.000632006	0.001258012	0.019413163	3.450706518	0.000158507
NHSL1	B	LPS	-0.065384877	0.348299287	0.407363514	0.069615062	-0.939234625	0.071011171
NHSL2	B	LPS	0.097261966	0.163426187	0.207215379	0.069633824	1.396763256	0.035202477
NID1	B	LPS	0.331086242	6.69E-11	3.20E-10	0.049050202	6.749946493	3.75E-06
NIF3L1	B	LPS	0.09543492	0.00622143	0.010495947	0.034657958	2.753622163	0.001579755
NIFK	B	LPS	0.061683057	0.005461887	0.009326421	0.022053503	2.796973167	0.001405135
NIN	B	LPS	-0.092036319	5.98E-08	2.03E-07	0.016591897	-5.547064297	3.75E-06
NINJ1	B	LPS	0.102258638	0.032995326	0.048680263	0.047758479	2.141161955	0.007707585
NINJ2	B	LPS	-0.158221239	0.010828747	0.017452598	0.061738523	-2.562763604	0.002684028
NIP7	B	LPS	0.169910062	3.44E-07	1.06E-06	0.032651322	5.203772814	3.75E-06
NIPA1	B	LPS	-0.235992681	1.00E-07	3.31E-07	0.043324502	-5.447095048	3.75E-06
NIPA2	B	LPS	-0.001064596	0.961556037	0.967950187	0.022069773	-0.048237744	0.175166757
NIPAL2	B	LPS	-0.194454032	5.90E-09	2.25E-08	0.032532391	-5.977243856	3.75E-06
NIPAL3	B	LPS	0.15699361	8.18E-06	2.11E-05	0.03463981	4.532172907	3.75E-06
NIPBL	B	LPS	0.049877934	2.19E-05	5.35E-05	0.011580197	4.307174807	3.75E-06
NIPSNAP1	B	LPS	0.10467136	0.000925026	0.001791522	0.031312746	3.34277169	0.000236568
NIPSNAP2	B	LPS	0.059654871	0.00570408	0.009702699	0.021438639	2.782586693	0.001469052
NIPSNAP3A	B	LPS	0.082553202	0.009441078	0.015385717	0.031617464	2.61100006	0.002331551
NIPSNAP3B	B	LPS	-0.001255477	0.977202628	0.980556163	0.043901028	-0.028597897	0.177433616
NISCH	B	LPS	-0.234062192	4.03E-10	1.75E-09	0.036298592	-6.448244385	3.75E-06
NIT1	B	LPS	-0.022501223	0.439581739	0.49817319	0.029077401	-0.773838868	0.087843825
NIT2	B	LPS	0.067673926	0.009935679	0.016127879	0.026097486	2.593120562	0.002467472
NKAP	B	LPS	0.103359112	3.54E-05	8.43E-05	0.024648622	4.193301876	3.75E-06
NKAPD1	B	LPS	-0.09087545	0.004194464	0.007288817	0.031517927	-2.883293981	0.001080833
NKD1	B	LPS	-0.050694821	0.511190371	0.568210906	0.077078867	-0.657700649	0.100816632
NKG7	B	LPS	0.396406202	2.30E-07	7.27E-07	0.075008576	5.284811765	3.75E-06
NKIRAS1	B	LPS	0.030994053	0.614238285	0.665834301	0.061433546	0.504513495	0.118880749
NKIRAS2	B	LPS	-0.465468062	1.92E-29	4.99E-28	0.03736666	-12.45677454	3.75E-06
NKRF	B	LPS	0.012498853	0.819113767	0.850737961	0.054611641	0.228867918	0.153386238
NKTR	B	LPS	0.035140739	0.015148538	0.023817094	0.014392479	2.441604223	0.003745585
NLE1	B	LPS	-0.382202817	3.79E-14	2.62E-13	0.048280661	-7.916271399	3.75E-06
NLK	B	LPS	-0.045721061	0.151680753	0.193960738	0.031817998	-1.436955941	0.032820543
NLN	B	LPS	0.223354303	6.39E-06	1.68E-05	0.04868955	4.587315006	3.75E-06
NLRC3	B	LPS	-0.143975525	0.000237781	0.000501515	0.038744922	-3.715984332	5.15E-05
NLRC4	B	LPS	0.14521219	0.047797115	0.068402079	0.073096222	1.986589534	0.011195761
NLRC5	B	LPS	0.239536775	2.76E-22	4.26E-21	0.022907869	10.456528	3.75E-06
NLRP1	B	LPS	-0.269156291	3.56E-28	8.48E-27	0.022221924	-12.11219555	3.75E-06
NLRP2	B	LPS	-0.078353983	0.303551412	0.361380021	0.076037933	-1.030459138	0.062562757
NLRP3	B	LPS	-0.062358462	0.338532673	0.397488801	0.065060839	-0.958463854	0.069168907
NLRX1	B	LPS	0.084304692	0.186434248	0.233773945	0.063675997	1.32396345	0.039949917
NMB	B	LPS	0.140081771	0.108026048	0.142754212	0.086925441	1.611516363	0.023809596
NMD3	B	LPS	-0.185460061	1.23E-08	4.50E-08	0.03173578	-5.843879074	3.75E-06
NME1	B	LPS	0.177443253	0.000475734	0.00096581	0.05027509	3.529446733	0.000109009
NME2	B	LPS	-0.232588283	1.45E-29	3.81E-28	0.018622096	-12.48990891	3.75E-06
NME3	B	LPS	0.079315991	0.002818202	0.005044796	0.026354537	3.009576374	0.00074965
NME4	B	LPS	-0.174500957	2.61E-06	7.22E-06	0.036486208	-4.782655324	3.75E-06
NME6	B	LPS	-0.025337374	0.418726264	0.47751899	0.031294214	-0.809650427	0.084097153
NME7	B	LPS	0.142052078	2.09E-05	5.13E-05	0.032899826	4.317715217	3.75E-06
NME8	B	LPS	0.257963116	1.92E-14	1.38E-13	0.03217811	8.016726811	3.75E-06
NME9	B	LPS	0.288839626	5.46E-05	0.000126555	0.070645155	4.088597811	3.75E-06
NMI	B	LPS	0.696568473	5.22E-57	4.56E-55	0.035637446	19.5459706	3.75E-06
NMNAT1	B	LPS	0.152257412	0.00430689	0.007468996	0.052963911	2.874738817	0.001090787
NMNAT3	B	LPS	0.228980691	0.00415831	0.007230513	0.079339425	2.886089623	0.001073687
NMRAL1	B	LPS	-0.022964641	0.569359989	0.624066178	0.040319464	-0.569567116	0.110886243
NMRK1	B	LPS	0.332575927	1.45E-16	1.30E-15	0.038159304	8.715460969	3.75E-06
NMT1	B	LPS	0.017949636	0.399800913	0.458572102	0.021290763	0.843071517	0.080548061
NMT2	B	LPS	-0.094848405	0.002021223	0.003715544	0.030478491	-3.111978401	0.000500181
NMUR1	B	LPS	0.261861752	5.80E-16	4.95E-15	0.030733183	8.520489201	3.75E-06
NNT	B	LPS	-0.217055208	1.30E-14	9.55E-14	0.026884727	-8.073550616	3.75E-06
NOA1	B	LPS	0.057066599	0.048802101	0.069723563	0.028855728	1.977652383	0.011409853
NOB1	B	LPS	0.045527607	0.065106894	0.090397011	0.024600025	1.850713857	0.014965267
NOC2L	B	LPS	-0.144372825	2.29E-07	7.27E-07	0.027317766	-5.284942523	3.75E-06
NOC3L	B	LPS	-0.004850425	0.819821586	0.851152835	0.021277846	-0.22795659	0.153455792
NOC4L	B	LPS	-0.126349172	0.001508739	0.002827916	0.039485505	-3.199887482	0.000375478
NOCT	B	LPS	-0.054947732	0.391089808	0.449648061	0.063983844	-0.858775105	0.078875644
NOD1	B	LPS	0.247049482	3.64E-11	1.79E-10	0.036064948	6.850127275	3.75E-06
NOD2	B	LPS	0.416872717	5.61E-09	2.14E-08	0.069637001	5.986368047	3.75E-06
NOG	B	LPS	0.26353983	1.04E-09	4.32E-09	0.041925969	6.285837554	3.75E-06
NOL10	B	LPS	0.10908066	0.000236252	0.000498576	0.029341033	3.717683013	5.15E-05
NOL11	B	LPS	0.150518611	8.84E-10	3.71E-09	0.023841523	6.313296748	3.75E-06
NOL12	B	LPS	-0.491501725	1.08E-12	6.32E-12	0.066333095	-7.40960034	3.75E-06
NOL3	B	LPS	-0.027410185	0.623735277	0.675206807	0.055822246	-0.491026186	0.120680129
NOL4L	B	LPS	-0.479500783	1.33E-09	5.49E-09	0.076822512	-6.241670168	3.75E-06
NOL6	B	LPS	-0.289068377	1.30E-06	3.73E-06	0.05861808	-4.931385947	3.75E-06
NOL7	B	LPS	0.089875121	2.42E-09	9.66E-09	0.014645943	6.13652006	3.75E-06
NOL8	B	LPS	0.094035151	6.98E-05	0.000159379	0.023342358	4.028519874	7.37E-06
NOL9	B	LPS	-0.175797159	4.34E-08	1.50E-07	0.031347814	-5.607955933	3.75E-06
NOLC1	B	LPS	0.141298491	3.56E-06	9.65E-06	0.029963473	4.715691366	3.75E-06
NOM1	B	LPS	0.272644239	1.08E-11	5.61E-11	0.038691163	7.046679929	3.75E-06
NOMO1	B	LPS	0.039356505	0.567777401	0.622577194	0.068816606	0.571904183	0.110595889
NOMO2	B	LPS	-0.0778518	0.235627196	0.288236681	0.065522976	-1.188160327	0.049681632
NOMO3	B	LPS	0.430405183	8.54E-09	3.19E-08	0.072823636	5.910240224	3.75E-06
NONO	B	LPS	0.017098787	0.243981292	0.297382853	0.014649608	1.167183938	0.051225727
NOP10	B	LPS	0.112997701	8.48E-14	5.66E-13	0.014493807	7.796274723	3.75E-06
NOP14	B	LPS	-0.076250792	0.007591199	0.012628509	0.028384915	-2.686313898	0.001878016
NOP16	B	LPS	-0.041439057	0.258702486	0.31318842	0.036625718	-1.131419631	0.054107007
NOP2	B	LPS	-0.400754563	2.44E-19	2.86E-18	0.041827214	-9.581191971	3.75E-06
NOP53	B	LPS	-0.148731905	1.07E-37	4.20E-36	0.010163856	-14.63341309	3.75E-06
NOP56	B	LPS	0.002386585	0.918053812	0.932403647	0.023178696	0.102964578	0.168490833
NOP58	B	LPS	0.128695088	3.65E-11	1.80E-10	0.018788682	6.849606993	3.75E-06
NOP9	B	LPS	-0.103458878	0.071167002	0.097802914	0.057151259	-1.810264208	0.016222287
NOSIP	B	LPS	0.051335292	0.01082695	0.017452233	0.020030764	2.562822418	0.002681791
NOTCH1	B	LPS	0.502679231	1.94E-17	1.90E-16	0.055897122	8.992935912	3.75E-06
NOTCH2	B	LPS	0.031096093	0.124464032	0.16218129	0.020189176	1.540235878	0.027362955
NOTCH3	B	LPS	0.411056821	5.30E-21	7.18E-20	0.040778915	10.08013141	3.75E-06
NOTCH4	B	LPS	-0.152095867	0.006123728	0.01034211	0.055128754	-2.75892081	0.001552125
NOXA1	B	LPS	-0.140350242	0.053895741	0.076197427	0.072547216	-1.934605488	0.012525627
NPAT	B	LPS	0.083793841	7.91E-05	0.000178586	0.020961489	3.997513787	1.09E-05
NPC1	B	LPS	-0.038903718	0.267901893	0.323268672	0.035055167	-1.109785555	0.055889125
NPC2	B	LPS	0.073423102	0.000137938	0.000301877	0.019034869	3.857294881	2.85E-05
NPDC1	B	LPS	0.113026411	0.040668269	0.0590519	0.05500071	2.054999116	0.009566128
NPEPL1	B	LPS	0.034645568	0.542532162	0.598795555	0.056831113	0.609623252	0.106382318
NPEPPS	B	LPS	-0.036365518	0.035442137	0.052013946	0.017218741	-2.111973134	0.008334067
NPHP3	B	LPS	-0.018293568	0.732365001	0.774465359	0.053447511	-0.342271653	0.139016922
NPHP3-ACAD11	B	LPS	-0.323137902	3.14E-05	7.51E-05	0.076546565	-4.221455292	3.75E-06
NPHP4	B	LPS	-0.077772088	0.278889173	0.33499866	0.071705215	-1.084608522	0.057894126
NPIPB4	B	LPS	-0.317748168	6.04E-12	3.24E-11	0.044506175	-7.139417628	3.75E-06
NPIPB5	B	LPS	-0.214987616	3.72E-07	1.15E-06	0.041438677	-5.188090723	3.75E-06
NPL	B	LPS	-0.069004377	0.346606959	0.405768614	0.07321096	-0.942541623	0.070702704
NPLOC4	B	LPS	-0.326147899	1.92E-25	3.77E-24	0.028717793	-11.35699737	3.75E-06
NPM1	B	LPS	0.067576276	2.28E-05	5.55E-05	0.01572532	4.297290915	3.75E-06
NPM3	B	LPS	-0.043686571	0.377455464	0.436093133	0.049430998	-0.883788977	0.076297844
NPRL2	B	LPS	-0.03830928	0.352240853	0.411410504	0.041123267	-0.931571909	0.071764871
NPRL3	B	LPS	0.048753665	0.183029149	0.229841419	0.036538831	1.334297355	0.03927605
NPTN	B	LPS	0.111604758	1.10E-06	3.20E-06	0.022472861	4.966201522	3.75E-06
NPTXR	B	LPS	0.232464195	3.08E-07	9.60E-07	0.04448298	5.225913209	3.75E-06
NPW	B	LPS	0.082036776	0.405994398	0.464812339	0.098598111	0.832031921	0.08166539
NQO1	B	LPS	0.392633689	1.32E-07	4.29E-07	0.072800895	5.393253602	3.75E-06
NQO2	B	LPS	0.067409239	0.077728637	0.105968452	0.038094037	1.769548317	0.017632188
NR1D1	B	LPS	-0.452418682	7.62E-09	2.86E-08	0.076280992	-5.930949138	3.75E-06
NR1D2	B	LPS	-0.011122234	0.667420954	0.715388213	0.025861011	-0.430077308	0.128007383
NR1H2	B	LPS	-0.009239537	0.624084042	0.675518538	0.018835724	-0.490532598	0.120737161
NR1H3	B	LPS	-0.196890203	0.004802025	0.008264452	0.069343958	-2.839327427	0.00122273
NR2C1	B	LPS	-0.065805926	0.052261714	0.07411358	0.033780794	-1.948027793	0.012180397
NR2C2	B	LPS	-0.074672485	0.001986046	0.003657102	0.023954123	-3.117312413	0.000494764
NR2C2AP	B	LPS	-0.185249234	1.68E-08	6.06E-08	0.03201611	-5.786125521	3.75E-06
NR2F6	B	LPS	-0.537108353	8.68E-13	5.15E-12	0.072162888	-7.442999687	3.75E-06
NR3C1	B	LPS	0.212634368	4.36E-28	1.03E-26	0.017590014	12.08835665	3.75E-06
NR3C2	B	LPS	0.091841635	0.007972978	0.013210224	0.034403893	2.669512835	0.001984409
NR4A1	B	LPS	0.002763575	0.974569647	0.978444325	0.086627366	0.031901875	0.177011207
NR4A2	B	LPS	0.298127802	3.40E-06	9.25E-06	0.063085597	4.725766546	3.75E-06
NR4A3	B	LPS	-0.227547636	0.011035977	0.017745404	0.089023489	-2.556040406	0.002738077
NR5A2	B	LPS	-0.244379746	0.001944726	0.003587555	0.07823431	-3.123690194	0.000480886
NR6A1	B	LPS	-0.074139222	0.345873074	0.405037492	0.078539065	-0.943978925	0.070564767
NRAS	B	LPS	0.206771247	4.84E-12	2.63E-11	0.028821067	7.174309189	3.75E-06
NRBF2	B	LPS	0.107604961	0.000171048	0.000369319	0.028302388	3.801974637	3.48E-05
NRBP1	B	LPS	0.013683205	0.506134438	0.563662397	0.020557762	0.665597976	0.099901651
NRBP2	B	LPS	0.029841	0.681566278	0.728161818	0.072660425	0.410691245	0.130464866
NRCAM	B	LPS	0.100075271	0.206032841	0.255722843	0.07898277	1.267051931	0.043855771
NRDC	B	LPS	0.201306434	1.45E-22	2.31E-21	0.019102901	10.53800347	3.75E-06
NRDE2	B	LPS	0.125755943	0.000605715	0.001209362	0.036318595	3.462577283	0.000139797
NREP	B	LPS	0.104863056	0.083127142	0.112706001	0.060331686	1.738109158	0.018726114
NRF1	B	LPS	0.175680442	6.72E-13	4.05E-12	0.02347902	7.482443421	3.75E-06
NRG1	B	LPS	0.437641249	1.12E-10	5.20E-10	0.065667069	6.664546707	3.75E-06
NRGN	B	LPS	-0.079313282	0.316588458	0.37473254	0.079074503	-1.003019665	0.065013075
NRIP1	B	LPS	0.031155185	0.262313468	0.31714526	0.027746151	1.122865121	0.054818493
NRIP3	B	LPS	0.08793536	0.113810167	0.149756604	0.055461731	1.58551415	0.025125383
NRL	B	LPS	0.158558035	0.013998874	0.022137986	0.064180529	2.47050059	0.003441772
NRM	B	LPS	-0.186057165	2.95E-05	7.06E-05	0.043914492	-4.236805616	3.75E-06
NRP1	B	LPS	0.488399869	2.84E-11	1.42E-10	0.070878002	6.890711612	3.75E-06
NRP2	B	LPS	-0.058343432	0.313911845	0.372198753	0.057846458	-1.008591277	0.064577304
NRROS	B	LPS	0.252435396	6.13E-12	3.29E-11	0.035370251	7.136941131	3.75E-06
NRSN2	B	LPS	-0.458422526	1.56E-10	7.13E-10	0.069362295	-6.609102654	3.75E-06
NSA2	B	LPS	0.118585447	2.14E-18	2.29E-17	0.012761868	9.292169846	3.75E-06
NSD1	B	LPS	-0.087609288	7.38E-07	2.19E-06	0.017353255	-5.048579393	3.75E-06
NSD2	B	LPS	-0.020094334	0.484262996	0.542239861	0.028695744	-0.700254878	0.095901003
NSD3	B	LPS	0.049151316	0.002516355	0.004549914	0.016142783	3.044785821	0.000695001
NSDHL	B	LPS	0.171081213	0.000605228	0.001208606	0.049405431	3.462801774	0.000139797
NSF	B	LPS	-0.113863696	0.000241342	0.000508737	0.030673947	-3.712065349	5.48E-05
NSFL1C	B	LPS	-0.076357973	0.00013686	0.000299635	0.019785442	-3.859300857	2.85E-05
NSG1	B	LPS	0.256981578	3.63E-07	1.12E-06	0.049484638	5.193158715	3.75E-06
NSL1	B	LPS	0.065285041	0.001415893	0.002661927	0.020282885	3.218725596	0.000355247
NSMAF	B	LPS	-0.005642402	0.81428367	0.846669086	0.024000839	-0.235091876	0.152621534
NSMCE1	B	LPS	0.012101175	0.598366204	0.651233901	0.022950922	0.527263139	0.116075486
NSMCE2	B	LPS	0.095983954	9.04E-06	2.32E-05	0.02128376	4.5097273	3.75E-06
NSMCE3	B	LPS	-0.120161744	2.79E-06	7.67E-06	0.025197855	-4.768729132	3.75E-06
NSMCE4A	B	LPS	-0.128610325	5.19E-08	1.78E-07	0.023073761	-5.573877915	3.75E-06
NSMF	B	LPS	-0.378146522	2.27E-11	1.15E-10	0.054590544	-6.926960112	3.75E-06
NSRP1	B	LPS	0.270830175	1.71E-37	6.62E-36	0.01857459	14.58068106	3.75E-06
NSUN2	B	LPS	0.109844378	5.57E-07	1.68E-06	0.021510939	5.106442652	3.75E-06
NSUN3	B	LPS	0.001121808	0.972308592	0.97661551	0.032292074	0.034739421	0.176696767
NSUN4	B	LPS	0.065770192	0.101090699	0.134324175	0.040001415	1.644196633	0.022344825
NSUN5	B	LPS	-0.051749295	0.053155752	0.075254937	0.026666084	-1.940641013	0.012386307
NSUN6	B	LPS	0.268923176	1.13E-15	9.32E-15	0.031916275	8.425894924	3.75E-06
NSUN7	B	LPS	-0.259966136	6.08E-07	1.82E-06	0.051088302	-5.088564789	3.75E-06
NT5C	B	LPS	-0.106408405	2.19E-07	6.96E-07	0.020100017	-5.293945867	3.75E-06
NT5C2	B	LPS	0.13065104	7.61E-10	3.21E-09	0.02060967	6.339307613	3.75E-06
NT5C3A	B	LPS	0.522652863	3.08E-27	6.81E-26	0.044086032	11.85529377	3.75E-06
NT5C3B	B	LPS	-0.132424649	0.000244549	0.000515008	0.035707614	-3.708582975	5.48E-05
NT5DC1	B	LPS	0.118071232	2.73E-10	1.21E-09	0.018123186	6.514926988	3.75E-06
NT5DC2	B	LPS	-0.203346882	0.009171549	0.014997068	0.077580751	-2.621099685	0.002280153
NT5DC3	B	LPS	0.16535097	0.006040382	0.01022778	0.05983386	2.763501647	0.001536598
NT5E	B	LPS	-0.067907964	0.063562886	0.088513251	0.036479923	-1.861516105	0.014688064
NTAN1	B	LPS	0.090073487	0.004478963	0.007743233	0.03147188	2.862030764	0.001118381
NTHL1	B	LPS	-0.182075974	0.000104006	0.000231446	0.046342295	-3.928937366	2.17E-05
NTMT1	B	LPS	0.025849785	0.381592176	0.44004885	0.029504113	0.876141751	0.07706856
NTNG1	B	LPS	0.111064671	0.142770262	0.183644406	0.075602217	1.469066313	0.031010531
NTNG2	B	LPS	0.229135742	0.003478125	0.006151774	0.077849942	2.943300086	0.000913336
NTPCR	B	LPS	0.341387496	2.94E-21	4.12E-20	0.033615085	10.15578267	3.75E-06
NUAK1	B	LPS	0.261892683	8.81E-14	5.86E-13	0.033616774	7.790535732	3.75E-06
NUAK2	B	LPS	-0.020680402	0.397149035	0.455954013	0.024392159	-0.847829912	0.080020576
NUB1	B	LPS	0.395794839	2.08E-24	3.87E-23	0.035768136	11.06557066	3.75E-06
NUBP1	B	LPS	0.125526928	1.70E-06	4.81E-06	0.025755022	4.873881678	3.75E-06
NUBP2	B	LPS	-0.086174478	0.001815082	0.00336067	0.027404431	-3.144545362	0.000440197
NUBPL	B	LPS	-0.011760558	0.701747588	0.746993432	0.030682679	-0.383296339	0.133923892
NUCB1	B	LPS	-0.024437416	0.298218637	0.355717367	0.023454453	-1.041909444	0.061570695
NUCB2	B	LPS	-0.114861704	0.032247199	0.047671452	0.053412669	-2.150458039	0.007544708
NUCKS1	B	LPS	-0.049181746	0.000835438	0.001631381	0.014585732	-3.371908081	0.000219209
NUDC	B	LPS	-0.001706265	0.918808791	0.932914601	0.016726015	-0.10201263	0.168578657
NUDCD1	B	LPS	0.099154584	0.003705882	0.006511078	0.033921201	2.923085856	0.000978978
NUDCD2	B	LPS	0.163331485	5.79E-10	2.49E-09	0.025575467	6.386256128	3.75E-06
NUDCD3	B	LPS	0.104743658	7.30E-05	0.00016594	0.026074228	4.017133584	7.37E-06
NUDT1	B	LPS	-0.040225581	0.156992102	0.200038904	0.028357881	-1.418497388	0.033918502
NUDT12	B	LPS	0.711400279	7.10E-20	8.76E-19	0.073013143	9.74345513	3.75E-06
NUDT13	B	LPS	0.267593365	0.00019653	0.000420174	0.071056636	3.76591661	3.48E-05
NUDT14	B	LPS	-0.052367051	0.375934751	0.434697785	0.059064143	-0.886613233	0.076033514
NUDT15	B	LPS	0.240988293	4.71E-05	0.000110171	0.058430259	4.124374931	3.75E-06
NUDT16	B	LPS	-0.284374211	3.09E-13	1.93E-12	0.037412947	-7.60095735	3.75E-06
NUDT16L1	B	LPS	-0.324857843	4.68E-25	8.99E-24	0.028879851	-11.24859849	3.75E-06
NUDT18	B	LPS	0.069904968	0.166803845	0.211184768	0.050450598	1.385612267	0.035870338
NUDT19	B	LPS	0.063302359	0.343516209	0.402829404	0.066731837	0.94860806	0.07016094
NUDT2	B	LPS	0.05555195	0.084970087	0.11486831	0.032152635	1.727757283	0.019090053
NUDT21	B	LPS	-0.032185263	0.096143471	0.128318332	0.019288522	-1.668622569	0.021376299
NUDT22	B	LPS	0.083178255	0.000629135	0.001252969	0.024095808	3.451980332	0.000155773
NUDT3	B	LPS	-0.158600188	8.50E-13	5.05E-12	0.0212996	-7.446157989	3.75E-06
NUDT4	B	LPS	-0.001464932	0.95407424	0.961865428	0.025417339	-0.057635146	0.174037283
NUDT5	B	LPS	0.065074903	0.00680917	0.011414708	0.023896046	2.723249822	0.001696098
NUDT7	B	LPS	-0.076915298	0.217947571	0.269008605	0.0623116	-1.234365642	0.046148382
NUDT8	B	LPS	-0.154735796	0.009165638	0.014989608	0.05902963	-2.621324156	0.002280153
NUDT9	B	LPS	-0.182342697	1.26E-06	3.62E-06	0.036923426	-4.938401416	3.75E-06
NUF2	B	LPS	0.389703744	2.41E-06	6.68E-06	0.081183907	4.800258566	3.75E-06
NUFIP1	B	LPS	0.266119603	1.72E-11	8.79E-11	0.038172221	6.971551411	3.75E-06
NUFIP2	B	LPS	-0.066061014	0.000956027	0.001848341	0.019818508	-3.333298993	0.000245518
NUGGC	B	LPS	0.139652911	0.058037209	0.081544186	0.073422163	1.902053897	0.013482869
NUMA1	B	LPS	-0.020925281	0.391278221	0.44981814	0.024376132	-0.858433213	0.078919935
NUMB	B	LPS	-0.054843118	0.011318068	0.018156953	0.021531868	-2.547067305	0.002789262
NUMBL	B	LPS	0.001579212	0.982420361	0.98516901	0.071615189	0.02205135	0.178316661
NUP107	B	LPS	0.169046009	3.46E-16	3.00E-15	0.01967154	8.593430546	3.75E-06
NUP133	B	LPS	0.035162589	0.130741918	0.169585973	0.023210202	1.514962687	0.028586872
NUP153	B	LPS	0.100142936	2.87E-06	7.87E-06	0.021027082	4.762569247	3.75E-06
NUP155	B	LPS	0.113574531	0.000186799	0.000400679	0.030053049	3.779135045	3.48E-05
NUP160	B	LPS	0.0340566	0.215797354	0.266680502	0.027461303	1.240166926	0.045755782
NUP188	B	LPS	-0.00504199	0.905173955	0.921512536	0.042291536	-0.11921983	0.166583016
NUP205	B	LPS	0.125790264	4.30E-05	0.000101107	0.030335397	4.146649632	3.75E-06
NUP210	B	LPS	-0.091318506	4.09E-05	9.65E-05	0.02195924	-4.158545761	3.75E-06
NUP214	B	LPS	0.164571389	7.83E-16	6.58E-15	0.019411522	8.47802611	3.75E-06
NUP35	B	LPS	0.031028968	0.47555253	0.533723652	0.043440119	0.714292884	0.094387505
NUP37	B	LPS	0.042558348	0.161297555	0.20495977	0.030314791	1.40388064	0.034838088
NUP43	B	LPS	0.282539396	2.02E-14	1.44E-13	0.035276904	8.009189142	3.75E-06
NUP50	B	LPS	0.046742685	0.050192621	0.071471257	0.023781099	1.96553928	0.011680435
NUP54	B	LPS	0.074551034	0.003173234	0.005636739	0.025081561	2.972344308	0.000836523
NUP58	B	LPS	-0.002963921	0.910913928	0.926443779	0.026470207	-0.111971948	0.167442779
NUP62	B	LPS	0.070367085	0.016842131	0.026282712	0.029290492	2.402386601	0.004132195
NUP85	B	LPS	-0.092692511	0.011217926	0.018017112	0.03634673	-2.550229675	0.002779402
NUP88	B	LPS	-0.073938371	0.000109588	0.000243119	0.018882291	-3.91575216	2.50E-05
NUP93	B	LPS	-0.069872352	0.030378615	0.04512524	0.032132388	-2.174514769	0.007115331
NUP98	B	LPS	-0.018353294	0.366357902	0.425839801	0.020289642	-0.904564694	0.074325019
NUPR1	B	LPS	0.262524801	8.27E-13	4.93E-12	0.03523671	7.450320998	3.75E-06
NUS1	B	LPS	0.058548941	0.05243509	0.074321506	0.030077741	1.946587061	0.012215755
NUSAP1	B	LPS	0.508840085	8.15E-12	4.30E-11	0.071752756	7.09157552	3.75E-06
NUTF2	B	LPS	0.03665197	0.059685402	0.083585141	0.019396297	1.889637504	0.013869983
NVL	B	LPS	-0.066424147	0.018537614	0.028714824	0.028068917	-2.366466314	0.00457808
NXF1	B	LPS	-0.02188014	0.494388144	0.552186034	0.031983432	-0.68410859	0.097815959
NXPE3	B	LPS	0.000483498	0.989872692	0.991568291	0.038062615	0.012702689	0.179501401
NXPH4	B	LPS	-0.341079956	2.76E-05	6.63E-05	0.08020455	-4.252626038	3.75E-06
NXT1	B	LPS	-0.124558619	3.00E-05	7.19E-05	0.029430388	-4.232313101	3.75E-06
NXT2	B	LPS	0.212758861	1.00E-04	0.000222745	0.05401505	3.93888112	1.45E-05
OAF	B	LPS	0.168147472	0.016897585	0.026361846	0.070027531	2.401162364	0.004169167
OARD1	B	LPS	0.078547273	0.000294565	0.00061348	0.021465663	3.65920554	5.76E-05
OAS1	B	LPS	1.494648496	7.12E-97	1.65E-94	0.049489047	30.20160213	3.75E-06
OAS2	B	LPS	1.567493989	1.08E-115	4.00E-113	0.043714614	35.85743638	3.75E-06
OAS3	B	LPS	2.193547173	1.66E-99	4.11E-97	0.070846516	30.96196272	3.75E-06
OASL	B	LPS	2.545214044	6.73E-90	1.38E-87	0.090166852	28.2278241	3.75E-06
OAT	B	LPS	-0.003779459	0.914531202	0.929505689	0.035188054	-0.107407457	0.168004659
OAZ1	B	LPS	0.052888808	9.20E-11	4.32E-10	0.007897079	6.697261927	3.75E-06
OAZ2	B	LPS	-0.32185707	2.82E-19	3.27E-18	0.033659932	-9.562023698	3.75E-06
OBSCN	B	LPS	-0.414024775	1.15E-11	5.95E-11	0.05883585	-7.036947251	3.75E-06
OCEL1	B	LPS	-0.031295502	0.478020471	0.53616853	0.044059476	-0.710301275	0.094798231
OCIAD1	B	LPS	0.01110269	0.37250045	0.431535033	0.012432779	0.893017578	0.075404122
OCIAD2	B	LPS	-0.004829361	0.788220255	0.823809166	0.017963608	-0.268841368	0.148242302
OCRL	B	LPS	0.068933891	0.324096714	0.382560139	0.069802643	0.987554169	0.066412647
ODC1	B	LPS	-0.105129065	1.74E-06	4.89E-06	0.021586624	-4.870102166	3.75E-06
ODF2	B	LPS	-0.009952647	0.76515541	0.803481879	0.033290329	-0.29896511	0.14450933
ODF2L	B	LPS	0.278790934	4.07E-15	3.18E-14	0.033825128	8.242125128	3.75E-06
ODR4	B	LPS	0.077062586	0.03268648	0.048269468	0.035926992	2.144977418	0.007647378
OFD1	B	LPS	-0.057042348	0.001302012	0.002460733	0.017586878	-3.243460674	0.000316882
OGDH	B	LPS	0.239945915	1.22E-17	1.22E-16	0.026494719	9.056367663	3.75E-06
OGFOD1	B	LPS	-0.08755411	0.011676762	0.018689211	0.034525291	-2.535941274	0.002879333
OGFOD2	B	LPS	-0.324089658	1.72E-07	5.49E-07	0.060664072	-5.342365729	3.75E-06
OGFOD3	B	LPS	0.060559515	0.159936474	0.20339409	0.042996696	1.408469036	0.034523919
OGFR	B	LPS	-0.112507647	4.63E-06	1.24E-05	0.024151283	-4.658454352	3.75E-06
OGFRL1	B	LPS	-0.42580867	4.46E-39	1.84E-37	0.028407447	-14.98933275	3.75E-06
OGG1	B	LPS	-0.074945366	0.051022952	0.07255132	0.038267885	-1.958440242	0.011875641
OGT	B	LPS	0.097515566	2.82E-08	9.98E-08	0.017138948	5.68970533	3.75E-06
OLA1	B	LPS	0.051079472	0.009347148	0.015255018	0.019537069	2.614490064	0.00231534
OLFM1	B	LPS	0.187447287	1.16E-06	3.35E-06	0.037824614	4.955696006	3.75E-06
OLFM2	B	LPS	-0.115341006	0.02291775	0.03488685	0.050465889	-2.285524084	0.005514213
OLFML2B	B	LPS	0.177424538	7.22E-05	0.000164418	0.044136356	4.019918154	7.37E-06
OLIG1	B	LPS	0.262605838	1.40E-15	1.14E-14	0.031281273	8.394985551	3.75E-06
OLIG2	B	LPS	0.262347417	2.25E-16	2.00E-15	0.030317126	8.653439624	3.75E-06
OLR1	B	LPS	0.11264287	0.064546303	0.089736484	0.060736653	1.854611074	0.014854469
OMA1	B	LPS	0.231526098	1.74E-10	7.92E-10	0.035129268	6.590689493	3.75E-06
OMG	B	LPS	-0.282413166	0.000226115	0.000478453	0.075729808	-3.7292207	5.15E-05
OPA1	B	LPS	0.17807923	7.43E-15	5.60E-14	0.021836782	8.155012459	3.75E-06
OPA3	B	LPS	-0.03405464	0.469482728	0.527977995	0.047026469	-0.724158982	0.093284808
OPHN1	B	LPS	0.212732611	0.000610381	0.001218021	0.061475668	3.460435913	0.000139797
OPLAH	B	LPS	0.337585979	6.06E-13	3.68E-12	0.045021609	7.498309893	3.75E-06
OPN3	B	LPS	-0.410946238	1.46E-39	6.32E-38	0.027189874	-15.11394406	3.75E-06
OPRM1	B	LPS	-0.048659567	0.331859543	0.390844002	0.050071131	-0.971808834	0.067927284
OPTN	B	LPS	0.320334536	3.82E-26	7.83E-25	0.027727657	11.55288874	3.75E-06
ORAI1	B	LPS	-0.37717354	8.41E-51	5.74E-49	0.020985489	-17.97306411	3.75E-06
ORAI2	B	LPS	-0.193117311	2.41E-28	5.82E-27	0.015883288	-12.15852229	3.75E-06
ORAI3	B	LPS	-0.435052297	1.05E-33	3.42E-32	0.032005877	-13.59288779	3.75E-06
ORC2	B	LPS	0.136346796	5.43E-08	1.85E-07	0.024498484	5.565519629	3.75E-06
ORC3	B	LPS	0.123955634	2.87E-06	7.88E-06	0.026028449	4.762313554	3.75E-06
ORC4	B	LPS	0.111637411	8.12E-06	2.10E-05	0.024623167	4.533836478	3.75E-06
ORC5	B	LPS	0.119468357	0.000161556	0.000350117	0.031301331	3.816718118	3.18E-05
ORC6	B	LPS	0.498656909	1.12E-10	5.20E-10	0.074822892	6.664496577	3.75E-06
ORMDL1	B	LPS	0.121705598	1.74E-13	1.12E-12	0.015829966	7.688304587	3.75E-06
ORMDL2	B	LPS	0.175265868	1.61E-11	8.25E-11	0.0251016	6.982258875	3.75E-06
ORMDL3	B	LPS	0.148425429	2.43E-06	6.72E-06	0.030930216	4.798719378	3.75E-06
OS9	B	LPS	0.023051356	0.246646284	0.300261517	0.019861597	1.160599312	0.051701862
OSBP	B	LPS	-0.159400142	6.99E-11	3.33E-10	0.023639978	-6.742821027	3.75E-06
OSBPL10	B	LPS	-0.176150499	1.66E-19	1.97E-18	0.018288117	-9.631964708	3.75E-06
OSBPL11	B	LPS	0.146087644	8.90E-05	0.000199554	0.036816496	3.967994259	1.09E-05
OSBPL1A	B	LPS	0.325015464	7.91E-05	0.0001787	0.081308633	3.997305714	1.09E-05
OSBPL2	B	LPS	0.245503975	1.63E-12	9.32E-12	0.03342241	7.34548995	3.75E-06
OSBPL3	B	LPS	-0.085000218	0.009113468	0.01491307	0.032401886	-2.623310839	0.00227717
OSBPL5	B	LPS	0.363502895	4.96E-13	3.03E-12	0.048279897	7.52907356	3.75E-06
OSBPL7	B	LPS	0.127806196	0.02211889	0.033763289	0.055586932	2.299213013	0.005367687
OSBPL8	B	LPS	-0.094413897	1.32E-06	3.78E-06	0.019156551	-4.92854366	3.75E-06
OSBPL9	B	LPS	0.105774354	2.22E-07	7.04E-07	0.019989166	5.291584013	3.75E-06
OSCAR	B	LPS	0.43058353	5.73E-14	3.88E-13	0.054818433	7.854721626	3.75E-06
OSER1	B	LPS	0.01848151	0.32796278	0.386876999	0.0188648	0.979682269	0.067221884
OSGEP	B	LPS	0.018492882	0.43437696	0.49324092	0.023627587	0.782681775	0.086948338
OSGEPL1	B	LPS	0.078029046	0.068514769	0.094614418	0.042694755	1.827602619	0.015688621
OSGIN1	B	LPS	0.253309599	1.05E-05	2.68E-05	0.056607146	4.474869626	3.75E-06
OSGIN2	B	LPS	0.182918489	3.94E-05	9.31E-05	0.043891064	4.167556532	3.75E-06
OSM	B	LPS	0.404283624	1.08E-15	8.96E-15	0.047946728	8.431933586	3.75E-06
OST4	B	LPS	0.113379796	2.75E-23	4.65E-22	0.010550751	10.74613488	3.75E-06
OSTC	B	LPS	-0.015548684	0.435223279	0.494151426	0.019902577	-0.781239721	0.087091164
OSTF1	B	LPS	-0.013249789	0.405544813	0.464393324	0.015909359	-0.83282986	0.081585194
OSTM1	B	LPS	0.212745025	4.29E-11	2.10E-10	0.031179913	6.823143681	3.75E-06
OTOA	B	LPS	0.191020177	0.000259199	0.000543286	0.051722097	3.693202501	5.76E-05
OTUB1	B	LPS	-0.026421706	0.090385902	0.121553832	0.015557221	-1.698356473	0.020257329
OTUD1	B	LPS	0.022232789	0.650705798	0.699902432	0.049057697	0.453196753	0.125300384
OTUD3	B	LPS	0.187922198	0.000471054	0.000956835	0.053203176	3.532161308	0.000105899
OTUD4	B	LPS	0.183322776	1.55E-09	6.32E-09	0.029494445	6.215501759	3.75E-06
OTUD5	B	LPS	-0.091425779	0.000220481	0.000467869	0.024472585	-3.73584478	5.15E-05
OTUD6B	B	LPS	-0.129202883	0.001635777	0.003046961	0.04068383	-3.175779721	0.000409761
OTUD7A	B	LPS	0.143902739	0.06967797	0.096017605	0.079070415	1.819931497	0.015930033
OTUD7B	B	LPS	0.39350643	3.10E-08	1.10E-07	0.069385158	5.671334375	3.75E-06
OTULIN	B	LPS	0.050981301	0.04245669	0.061384031	0.025028443	2.036934587	0.009960899
OVCA2	B	LPS	0.325211892	6.00E-16	5.10E-15	0.038189618	8.515714676	3.75E-06
OXA1L	B	LPS	-0.021302351	0.172681174	0.217980065	0.015587749	-1.36660854	0.037169286
OXCT1	B	LPS	0.087654669	0.000595325	0.001190115	0.025279641	3.467401574	0.000130278
OXLD1	B	LPS	-0.117278229	0.000144019	0.000314628	0.030491554	-3.84625289	2.85E-05
OXNAD1	B	LPS	0.149376617	1.85E-05	4.57E-05	0.034374808	4.345525828	3.75E-06
OXR1	B	LPS	0.03510349	0.134444519	0.17384069	0.023394565	1.500497645	0.029249245
OXSM	B	LPS	0.023826005	0.573569149	0.628060197	0.042292202	0.563366387	0.11167447
OXSR1	B	LPS	0.273278945	1.29E-25	2.56E-24	0.023960988	11.40516179	3.75E-06
OXT	B	LPS	0.340289853	4.16E-05	9.82E-05	0.081913896	4.154238425	3.75E-06
P2RX1	B	LPS	-0.274892953	1.31E-08	4.78E-08	0.047133644	-5.832202363	3.75E-06
P2RX4	B	LPS	-0.030979978	0.434301132	0.493205221	0.039575295	-0.782811058	0.086948338
P2RX5	B	LPS	-0.497952611	7.65E-26	1.53E-24	0.043417429	-11.4689567	3.75E-06
P2RX7	B	LPS	-0.156122666	0.008291417	0.01369088	0.05878015	-2.656044018	0.00207718
P2RY10	B	LPS	0.026433646	0.117531756	0.154069767	0.016843883	1.569332082	0.025916997
P2RY11	B	LPS	-0.181017134	0.016536969	0.025842793	0.075136166	-2.409187779	0.004074345
P2RY14	B	LPS	-0.254104375	2.88E-10	1.28E-09	0.039057372	-6.505926144	3.75E-06
P2RY6	B	LPS	0.268182432	1.99E-05	4.91E-05	0.061956387	4.328567948	3.75E-06
P2RY8	B	LPS	-0.15367041	1.97E-11	1.00E-10	0.022111599	-6.949764602	3.75E-06
P3H1	B	LPS	-0.100717729	0.014972657	0.023567246	0.04117825	-2.44589633	0.00369288
P3H4	B	LPS	0.208735411	0.006427927	0.010809852	0.076106742	2.742666477	0.001605834
P4HA1	B	LPS	-0.016576091	0.603648625	0.656211709	0.031897834	-0.519661962	0.117055182
P4HA2	B	LPS	0.038170698	0.545501199	0.601654141	0.063077165	0.605142892	0.106860149
P4HB	B	LPS	-0.166748457	1.20E-15	9.88E-15	0.01981003	-8.417375236	3.75E-06
P4HTM	B	LPS	-0.141265816	0.000624809	0.001245024	0.040900265	-3.45390955	0.000155773
PA2G4	B	LPS	0.07969011	1.39E-05	3.48E-05	0.018062114	4.412003438	3.75E-06
PAAF1	B	LPS	-0.190113981	1.57E-06	4.47E-06	0.038871317	-4.890855092	3.75E-06
PABPC1	B	LPS	-0.068985882	1.54E-17	1.52E-16	0.007644183	-9.024624744	3.75E-06
PABPC1L	B	LPS	0.188924228	0.000109503	0.000243043	0.048244802	3.915949909	2.50E-05
PABPC4	B	LPS	-0.095291994	2.12E-05	5.19E-05	0.022085585	-4.314669144	3.75E-06
PABPN1	B	LPS	-0.217734956	8.80E-49	5.52E-47	0.012469227	-17.46178489	3.75E-06
PACRGL	B	LPS	0.393953803	5.50E-14	3.73E-13	0.050116806	7.860712433	3.75E-06
PACS1	B	LPS	-0.02268435	0.108991525	0.143961582	0.014115079	-1.607100496	0.024019261
PACS2	B	LPS	-0.36571439	5.59E-13	3.40E-12	0.048693043	-7.510608637	3.75E-06
PACSIN2	B	LPS	0.021608246	0.368682905	0.428049713	0.024004365	0.900179897	0.074714452
PAF1	B	LPS	0.074972737	0.004398074	0.007611682	0.026141594	2.867948236	0.001113786
PAFAH1B1	B	LPS	0.05051079	0.000238005	0.000501892	0.01359375	3.715736205	5.15E-05
PAFAH1B2	B	LPS	-0.160625829	2.86E-09	1.13E-08	0.026301996	-6.106982582	3.75E-06
PAFAH1B3	B	LPS	0.137256926	0.000113894	0.000251987	0.035139935	3.906009692	2.50E-05
PAFAH2	B	LPS	-0.120367721	0.057340852	0.08063716	0.063106037	-1.907388378	0.013302326
PAG1	B	LPS	0.15549106	1.07E-05	2.71E-05	0.034766448	4.472445899	3.75E-06
PAGR1	B	LPS	-0.302946944	1.25E-14	9.23E-14	0.03749803	-8.079009682	3.75E-06
PAICS	B	LPS	0.062146428	0.070381978	0.09686785	0.034234046	1.815339842	0.01605778
PAIP1	B	LPS	0.111165441	1.90E-05	4.68E-05	0.025615664	4.339744597	3.75E-06
PAIP2	B	LPS	-0.020474075	0.165807704	0.210043256	0.014741396	-1.388883038	0.035663721
PAIP2B	B	LPS	-0.071479847	0.121921975	0.159242396	0.046093609	-1.550753988	0.026839877
PAK1	B	LPS	0.013343605	0.752516567	0.792381689	0.042281945	0.315586366	0.142361887
PAK1IP1	B	LPS	-0.053802734	0.163407084	0.207214803	0.038517827	-1.396826818	0.035202477
PAK2	B	LPS	0.002698796	0.827356011	0.857532895	0.012364626	0.218267498	0.154665807
PAK4	B	LPS	-0.234458767	5.27E-05	0.00012254	0.05722534	-4.097114453	3.75E-06
PALB2	B	LPS	0.04242979	0.418670339	0.477504222	0.052398768	0.809747849	0.084089059
PALLD	B	LPS	-0.472475443	1.88E-08	6.78E-08	0.081955249	-5.765041866	3.75E-06
PAM	B	LPS	-0.061482002	0.069386598	0.095699416	0.033747145	-1.821843067	0.015873664
PAM16	B	LPS	-0.066885914	0.162931297	0.206682229	0.047829916	-1.398411693	0.035113259
PAN2	B	LPS	-0.106725023	0.008885055	0.014577945	0.040547001	-2.632131103	0.002201716
PAN3	B	LPS	0.035412208	0.021055365	0.032295163	0.015276237	2.318123774	0.005111193
PANK2	B	LPS	0.058280918	0.016209586	0.025366861	0.024116823	2.416608435	0.004003582
PANK3	B	LPS	-0.09702289	0.000742871	0.001463742	0.028492168	-3.405247661	0.000182785
PANK4	B	LPS	-0.033077542	0.507071093	0.564301865	0.04980569	-0.664131801	0.100020206
PANX1	B	LPS	0.198210277	0.000408194	0.00083618	0.05550074	3.571308722	8.34E-05
PAOX	B	LPS	-0.338354827	1.59E-19	1.90E-18	0.035107919	-9.637564442	3.75E-06
PAPLN	B	LPS	-0.137125871	0.024706626	0.037384627	0.060774128	-2.256319844	0.005911857
PAPOLA	B	LPS	-0.02700049	0.016787568	0.026204926	0.011233379	-2.403594625	0.004117516
PAPOLG	B	LPS	0.09335072	0.001067543	0.002045787	0.028275796	3.301435625	0.000259049
PAPSS1	B	LPS	-0.054547535	0.05257957	0.074488283	0.02803939	-1.945389506	0.012253386
PAPSS2	B	LPS	0.364958189	1.93E-10	8.72E-10	0.055518206	6.57366678	3.75E-06
PAQR3	B	LPS	-0.091501231	0.048284984	0.069020258	0.046160721	-1.9822314	0.011294602
PAQR4	B	LPS	0.438468562	5.12E-08	1.75E-07	0.078625229	5.576690413	3.75E-06
PAQR8	B	LPS	-0.029434986	0.644395207	0.694324587	0.063713738	-0.461988059	0.124302361
PARD3B	B	LPS	0.469828829	6.55E-17	6.11E-16	0.053234479	8.825649056	3.75E-06
PARD6A	B	LPS	0.092405736	0.064828309	0.090049968	0.049877679	1.85264708	0.014909373
PARD6B	B	LPS	0.198289848	0.000698845	0.001381894	0.05793733	3.422488521	0.000170563
PARG	B	LPS	0.043032234	0.125271453	0.16313773	0.027998819	1.53693032	0.027527294
PARK7	B	LPS	0.082769768	9.76E-08	3.22E-07	0.015179659	5.452676452	3.75E-06
PARL	B	LPS	0.471384196	3.19E-09	1.25E-08	0.077432762	6.087658326	3.75E-06
PARM1	B	LPS	-0.372321626	1.13E-09	4.71E-09	0.059383128	-6.269821725	3.75E-06
PARN	B	LPS	0.119780126	1.16E-07	3.78E-07	0.02210178	5.419478762	3.75E-06
PARP1	B	LPS	-0.088365486	8.76E-12	4.59E-11	0.012480821	-7.080102161	3.75E-06
PARP10	B	LPS	0.406549318	1.36E-20	1.77E-19	0.040824784	9.958394729	3.75E-06
PARP11	B	LPS	0.663261887	7.81E-52	5.67E-50	0.036374243	18.23438333	3.75E-06
PARP12	B	LPS	0.667133805	1.07E-51	7.60E-50	0.03665562	18.20004135	3.75E-06
PARP14	B	LPS	0.864498823	1.76E-73	2.41E-71	0.036337922	23.79054131	3.75E-06
PARP15	B	LPS	0.20647848	3.21E-15	2.53E-14	0.024948352	8.27623725	3.75E-06
PARP16	B	LPS	-0.16975474	0.000164496	0.000356211	0.044530911	-3.812065321	3.48E-05
PARP2	B	LPS	-0.15365256	0.002385451	0.004332257	0.050192303	-3.061277351	0.000654019
PARP3	B	LPS	-0.001258733	0.981089802	0.984012348	0.053064817	-0.023720665	0.178069379
PARP4	B	LPS	0.220408104	3.98E-20	4.98E-19	0.022447203	9.818956076	3.75E-06
PARP6	B	LPS	-0.249261119	5.17E-14	3.52E-13	0.031672712	-7.869901313	3.75E-06
PARP8	B	LPS	0.238623231	1.36E-13	8.82E-13	0.030887079	7.725665131	3.75E-06
PARP9	B	LPS	1.351750309	4.24E-103	1.15E-100	0.042221418	32.01574872	3.75E-06
PARPBP	B	LPS	0.403362076	5.99E-09	2.27E-08	0.067513117	5.97457342	3.75E-06
PARVB	B	LPS	-0.119165217	0.000210376	0.000447795	0.031793189	-3.748136684	4.50E-05
PARVG	B	LPS	-0.024763573	0.226296441	0.277739949	0.020428218	-1.212223898	0.047724342
PASK	B	LPS	-0.061603155	0.085989529	0.116147539	0.035771922	-1.7221092	0.019342329
PATJ	B	LPS	0.48689931	2.95E-90	6.18E-88	0.017188078	28.32773484	3.75E-06
PATL1	B	LPS	-0.081624787	0.002708334	0.004864581	0.027010432	-3.021972662	0.000737561
PATL2	B	LPS	0.152241922	6.64E-08	2.24E-07	0.027545416	5.526942245	3.75E-06
PATZ1	B	LPS	-0.437292535	1.25E-17	1.25E-16	0.048304996	-9.052739233	3.75E-06
PAWR	B	LPS	0.050158098	0.01579881	0.024769377	0.020674298	2.426108832	0.003911292
PAX5	B	LPS	0.230901654	1.67E-36	6.16E-35	0.016119883	14.32402791	3.75E-06
PAX8	B	LPS	0.446041098	9.74E-11	4.55E-10	0.066695469	6.687727112	3.75E-06
PAXBP1	B	LPS	-0.070719056	0.001748464	0.003242187	0.022409213	-3.155802797	0.000437765
PAXIP1	B	LPS	-0.022588087	0.621713619	0.673083896	0.045735083	-0.493889703	0.120268494
PAXX	B	LPS	-0.062231888	0.002391014	0.00434165	0.020333499	-3.060559759	0.000656549
PBDC1	B	LPS	-0.058593545	0.021456987	0.032870341	0.025355443	-2.310886317	0.005217183
PBLD	B	LPS	0.10085373	0.169536579	0.214380885	0.073256819	1.376714567	0.036437394
PBRM1	B	LPS	-0.045597201	0.013634244	0.02158901	0.018385186	-2.480105495	0.003333163
PBX2	B	LPS	-0.127386642	2.83E-06	7.78E-06	0.026731408	-4.765429486	3.75E-06
PBX3	B	LPS	-0.119953457	8.92E-06	2.29E-05	0.026580417	-4.512850806	3.75E-06
PBX4	B	LPS	0.400922519	7.88E-09	2.95E-08	0.06766812	5.924836051	3.75E-06
PBXIP1	B	LPS	-0.422920908	3.13E-44	1.63E-42	0.02593453	-16.30725174	3.75E-06
PC	B	LPS	-0.009835629	0.877559708	0.898752504	0.063791778	-0.154183339	0.162324188
PCBD1	B	LPS	0.360249039	7.33E-24	1.30E-22	0.033019426	10.91021512	3.75E-06
PCBD2	B	LPS	0.023762652	0.551082216	0.607206912	0.039819865	0.59675371	0.107887112
PCBP1	B	LPS	-0.191086637	1.10E-58	1.05E-56	0.009567675	-19.97210737	3.75E-06
PCBP2	B	LPS	-0.345369336	4.65E-79	7.08E-77	0.013667629	-25.26914792	3.75E-06
PCBP3	B	LPS	-0.642124081	2.97E-14	2.08E-13	0.080746798	-7.952316353	3.75E-06
PCBP4	B	LPS	0.039791017	0.598272575	0.651195786	0.075447777	0.527398142	0.116065573
PCCA	B	LPS	0.01779014	0.612630355	0.664554004	0.035102459	0.506806089	0.118636755
PCCB	B	LPS	-0.131427728	0.001604894	0.002993953	0.041310291	-3.181476716	0.00040734
PCDH9	B	LPS	-0.090904824	0.013130849	0.020842409	0.036453102	-2.493747287	0.00321241
PCED1A	B	LPS	-0.180049923	6.33E-06	1.66E-05	0.039230689	-4.589517225	3.75E-06
PCED1B	B	LPS	0.079897111	0.000261527	0.000547856	0.021647442	3.690833736	5.76E-05
PCF11	B	LPS	-0.080841791	3.54E-05	8.43E-05	0.019279515	-4.19314432	3.75E-06
PCGF1	B	LPS	0.099311581	0.018523138	0.028700402	0.041960975	2.36676055	0.004576832
PCGF3	B	LPS	0.033001596	0.38685806	0.445381816	0.038086939	0.866480647	0.078132058
PCGF5	B	LPS	0.061705885	0.000136706	0.000299417	0.01598769	3.859587378	2.85E-05
PCGF6	B	LPS	-0.04059702	0.375602049	0.434403493	0.045756935	-0.887232068	0.075960766
PCID2	B	LPS	0.062121755	0.015337784	0.024090772	0.025490712	2.437034931	0.003790508
PCIF1	B	LPS	-0.022211112	0.429161682	0.488167019	0.028058348	-0.79160441	0.086063532
PCK2	B	LPS	0.140804421	6.78E-05	0.000155102	0.03489116	4.035532818	7.37E-06
PCM1	B	LPS	0.040454836	0.002663076	0.004789486	0.01336372	3.027213647	0.000729606
PCMT1	B	LPS	-0.07992842	6.57E-05	0.000150711	0.019768957	-4.043127786	7.37E-06
PCMTD1	B	LPS	0.11214396	6.52E-10	2.78E-09	0.017616406	6.365881773	3.75E-06
PCMTD2	B	LPS	-0.146630352	5.95E-07	1.78E-06	0.028790625	-5.092989527	3.75E-06
PCNA	B	LPS	0.066735069	0.050601021	0.071988213	0.034013184	1.962035351	0.011776605
PCNP	B	LPS	0.059515467	6.41E-05	0.000147122	0.014697189	4.049445483	7.37E-06
PCNT	B	LPS	0.076722377	0.043546531	0.06284524	0.037864388	2.026241052	0.010166193
PCNX1	B	LPS	-0.03558422	0.077352498	0.105481543	0.020083603	-1.771804602	0.017558743
PCNX2	B	LPS	0.059218781	0.05815857	0.081694042	0.031149259	1.901129675	0.013516083
PCNX3	B	LPS	-0.469291362	2.93E-13	1.82E-12	0.061672649	-7.609392024	3.75E-06
PCNX4	B	LPS	0.06729166	0.003848935	0.006735787	0.023116638	2.910962151	0.00100047
PCOLCE	B	LPS	0.13703406	0.047470438	0.067969592	0.068877647	1.989528772	0.011119871
PCSK1N	B	LPS	0.353760472	2.78E-09	1.10E-08	0.05787659	6.11232406	3.75E-06
PCSK5	B	LPS	-0.098914517	0.071193298	0.097826952	0.054646037	-1.810094989	0.016222287
PCSK7	B	LPS	-0.013766321	0.631327477	0.682096421	0.028661436	-0.480308144	0.121991187
PCTP	B	LPS	-0.146753044	0.003757244	0.006589857	0.050280544	-2.91868449	0.000985229
PCYOX1	B	LPS	-0.047483148	0.278139108	0.33427838	0.043710679	-1.086305416	0.057717847
PCYOX1L	B	LPS	-0.108370826	0.12738497	0.165521506	0.0709068	-1.528355909	0.027900184
PCYT1A	B	LPS	-0.002079949	0.954026651	0.961865428	0.036050801	-0.057694935	0.174037283
PCYT2	B	LPS	-0.108356723	0.01068413	0.017242029	0.042202811	-2.567523832	0.002650721
PDAP1	B	LPS	0.035489782	0.04985657	0.071083839	0.01802939	1.968440531	0.011621079
PDCD1	B	LPS	0.171829146	0.048828592	0.069752442	0.086895673	1.97741891	0.011417697
PDCD10	B	LPS	0.087059654	1.64E-07	5.26E-07	0.016269012	5.351256269	3.75E-06
PDCD11	B	LPS	0.073201452	0.027077865	0.040629595	0.032968849	2.220321726	0.006371721
PDCD1LG2	B	LPS	0.561483107	1.47E-12	8.47E-12	0.076274307	7.361366259	3.75E-06
PDCD2	B	LPS	-0.147109309	2.81E-14	1.97E-13	0.018479792	-7.96055013	3.75E-06
PDCD2L	B	LPS	0.027035363	0.638557659	0.688970106	0.05750341	0.470152343	0.123249438
PDCD4	B	LPS	-0.110521523	2.91E-09	1.15E-08	0.018106771	-6.103877984	3.75E-06
PDCD5	B	LPS	0.072039504	0.0007427	0.001463665	0.021155033	3.405312719	0.000182785
PDCD6	B	LPS	-0.142998663	5.12E-18	5.29E-17	0.015586763	-9.174365712	3.75E-06
PDCD6IP	B	LPS	0.023570666	0.126174066	0.164171072	0.015372962	1.533254734	0.027702914
PDCD7	B	LPS	-0.235583634	3.28E-21	4.56E-20	0.023229141	-10.14172834	3.75E-06
PDCL	B	LPS	-0.068334728	0.069702074	0.096027247	0.037551224	-1.819773649	0.015930033
PDCL3	B	LPS	-0.033150554	0.293422495	0.350523314	0.031502188	-1.052325432	0.060621166
PDE12	B	LPS	-0.036335517	0.380521478	0.439041966	0.041378943	-0.87811614	0.076849121
PDE1B	B	LPS	0.395047495	3.20E-07	9.96E-07	0.07570367	5.218340076	3.75E-06
PDE2A	B	LPS	0.13261691	0.016264148	0.025442171	0.054905591	2.415362571	0.004017185
PDE3B	B	LPS	-0.111761698	4.51E-05	0.00010552	0.027026475	-4.135267259	3.75E-06
PDE4A	B	LPS	0.149725021	0.06454152	0.089736484	0.080729771	1.854644449	0.014854062
PDE4B	B	LPS	0.15549149	8.02E-19	9.01E-18	0.016500902	9.423211611	3.75E-06
PDE4D	B	LPS	0.004632818	0.792426565	0.827038472	0.017590208	0.263374811	0.148861659
PDE4DIP	B	LPS	-0.075787133	0.006887183	0.011536785	0.027869085	-2.719397996	0.001714183
PDE5A	B	LPS	0.022787022	0.739279098	0.780810842	0.068411171	0.333089202	0.140203036
PDE6B	B	LPS	-0.191257942	0.000159316	0.00034533	0.050063369	-3.820317011	3.18E-05
PDE6D	B	LPS	-0.095508286	0.000101022	0.000224942	0.024263698	-3.936262562	1.45E-05
PDE6G	B	LPS	0.311390342	2.24E-05	5.47E-05	0.072392773	4.301400973	3.75E-06
PDE7A	B	LPS	-0.101160553	1.01E-11	5.29E-11	0.014335358	-7.056716311	3.75E-06
PDE7B	B	LPS	0.177426891	2.65E-07	8.31E-07	0.033753547	5.25654058	3.75E-06
PDE8A	B	LPS	0.188372534	2.17E-14	1.55E-13	0.023550491	7.998667042	3.75E-06
PDE9A	B	LPS	-0.228664914	0.001633622	0.003043457	0.071993823	-3.176174079	0.000409761
PDF	B	LPS	-0.163758272	0.002220521	0.004057929	0.053111649	-3.083283507	0.000574726
PDGFA	B	LPS	0.059289635	0.504110746	0.561633861	0.088654663	0.668770628	0.099533246
PDGFB	B	LPS	0.186689688	9.35E-06	2.40E-05	0.041466369	4.502195208	3.75E-06
PDGFC	B	LPS	0.076463119	0.155466005	0.198321789	0.053705378	1.423751619	0.033612382
PDGFD	B	LPS	-0.005412424	0.947149044	0.955924519	0.081588629	-0.066337971	0.17284388
PDGFRB	B	LPS	0.368216654	8.89E-08	2.95E-07	0.067305836	5.470798284	3.75E-06
PDHA1	B	LPS	-0.017920551	0.455437305	0.513846862	0.023981521	-0.747265008	0.090681287
PDHB	B	LPS	0.026276824	0.191261073	0.239340217	0.020065503	1.309552172	0.04095782
PDHX	B	LPS	0.185066287	5.77E-08	1.96E-07	0.033321378	5.553980548	3.75E-06
PDIA3	B	LPS	0.056562831	0.000487231	0.000987392	0.016055842	3.522881616	0.000112108
PDIA4	B	LPS	-0.081889794	0.00371013	0.006516481	0.028018353	-2.922719702	0.00098153
PDIA5	B	LPS	-0.047590638	0.506765033	0.564081976	0.071606786	-0.664610728	0.099976763
PDIA6	B	LPS	-0.007116643	0.758200017	0.797459332	0.023098367	-0.308101557	0.143355324
PDIK1L	B	LPS	0.051219492	0.312131179	0.370364111	0.050596382	1.012315303	0.064229209
PDK1	B	LPS	0.294510625	2.05E-11	1.04E-10	0.042416461	6.943309637	3.75E-06
PDK2	B	LPS	-0.201910821	0.00015874	0.000344149	0.052838949	-3.82124976	3.18E-05
PDK3	B	LPS	-0.024366915	0.387708968	0.446268967	0.028172217	-0.864927114	0.078267795
PDK4	B	LPS	0.007368749	0.920950365	0.934491279	0.074197344	0.09931284	0.168875987
PDLIM1	B	LPS	-0.055664535	0.001653803	0.003077442	0.017545951	-3.172500319	0.000415205
PDLIM2	B	LPS	-0.166099882	0.000651584	0.001293736	0.048254504	-3.442163254	0.000158507
PDLIM4	B	LPS	0.192827057	5.92E-08	2.01E-07	0.034750748	5.548860635	3.75E-06
PDLIM5	B	LPS	0.153331769	1.92E-07	6.13E-07	0.028821589	5.320031815	3.75E-06
PDLIM7	B	LPS	-0.088619749	0.114356091	0.150314744	0.055978106	-1.583114462	0.025214294
PDP1	B	LPS	-0.151653146	9.18E-05	0.000205514	0.038294487	-3.960182221	1.09E-05
PDP2	B	LPS	0.233735195	0.002399546	0.004355007	0.076397476	3.059462248	0.000656549
PDPK1	B	LPS	-0.210173773	2.43E-09	9.68E-09	0.034251935	-6.136113815	3.75E-06
PDPN	B	LPS	0.345024748	1.62E-12	9.25E-12	0.046963279	7.34669197	3.75E-06
PDPR	B	LPS	0.124797392	0.002456632	0.004452795	0.040887556	3.052209605	0.00067046
PDRG1	B	LPS	-0.125150918	0.00087691	0.001706665	0.037268638	-3.358075981	0.00022497
PDS5A	B	LPS	-0.00089228	0.950999	0.959303905	0.014508816	-0.06149919	0.173530488
PDS5B	B	LPS	-0.011243888	0.548897274	0.605099476	0.018738784	-0.600032992	0.107493342
PDSS1	B	LPS	0.192717753	0.000844116	0.001647168	0.0572039	3.368961764	0.000219209
PDSS2	B	LPS	0.105145353	2.09E-05	5.13E-05	0.024353513	4.317461471	3.75E-06
PDXDC1	B	LPS	0.023960317	0.333024268	0.39189077	0.024714934	0.969467168	0.068108946
PDXK	B	LPS	-0.203753585	3.64E-08	1.27E-07	0.036117193	-5.641456889	3.75E-06
PDXP	B	LPS	-0.458207764	2.09E-19	2.45E-18	0.047720641	-9.601877866	3.75E-06
PDZD11	B	LPS	0.16490959	0.000236219	0.000498576	0.044357712	3.717720825	5.15E-05
PDZD2	B	LPS	0.262516211	0.00059529	0.001190115	0.075709424	3.467417883	0.000130278
PDZD4	B	LPS	0.118694691	0.000925874	0.00179254	0.035510662	3.342508565	0.000236568
PDZD8	B	LPS	0.074465954	0.028108997	0.042080176	0.033763509	2.205515864	0.006608387
PEA15	B	LPS	-0.0920802	6.23E-05	0.000143323	0.022699529	-4.0564806	7.37E-06
PEAK1	B	LPS	0.019731623	0.410445883	0.469231835	0.023941506	0.82415966	0.082503413
PEBP1	B	LPS	-0.01367302	0.31799716	0.376239639	0.013671655	-1.000099791	0.065266864
PEBP4	B	LPS	-0.222917023	0.003141707	0.005587883	0.074917708	-2.975491765	0.000836523
PECAM1	B	LPS	-0.053191805	0.067607557	0.093547642	0.029008535	-1.833660538	0.015512447
PECR	B	LPS	-0.069086864	0.117841591	0.154404632	0.04406041	-1.568003195	0.02598804
PEF1	B	LPS	0.099973647	8.47E-05	0.00019037	0.025115806	3.980507175	1.09E-05
PEG10	B	LPS	0.174530216	0.010230501	0.016574963	0.067573029	2.582838419	0.002550275
PELI1	B	LPS	-0.026503984	0.236665967	0.289379945	0.022356352	-1.18552365	0.049839083
PELI2	B	LPS	-0.226156802	1.03E-09	4.31E-09	0.035975478	-6.286415396	3.75E-06
PELI3	B	LPS	-0.565513667	1.67E-16	1.50E-15	0.065037545	-8.695187829	3.75E-06
PELO	B	LPS	0.082111628	0.064513582	0.089713444	0.044268861	1.854839416	0.014853655
PELP1	B	LPS	-0.056294809	0.115721692	0.151875365	0.035693984	-1.577151185	0.0255126
PEMT	B	LPS	-0.344961995	7.68E-12	4.06E-11	0.048578122	-7.101180122	3.75E-06
PEPD	B	LPS	-0.058028078	0.029834079	0.044405419	0.026596846	-2.181765394	0.006980209
PER1	B	LPS	0.18484144	0.003958007	0.006913602	0.063694686	2.901991553	0.001018979
PER2	B	LPS	-0.168455637	0.001274284	0.002412433	0.051835913	-3.249786209	0.000314661
PER3	B	LPS	-0.177064573	0.005975165	0.010120437	0.063988616	-2.76712618	0.001515221
PERP	B	LPS	-0.018290738	0.81396961	0.846421744	0.077668708	-0.235496881	0.15256465
PES1	B	LPS	-0.048723953	0.090588457	0.121752551	0.028706998	-1.697284835	0.020288878
PET100	B	LPS	0.136948253	4.90E-17	4.62E-16	0.015446884	8.865752543	3.75E-06
PET117	B	LPS	-0.086011896	0.086201839	0.116406008	0.049979608	-1.720939768	0.019370634
PEX1	B	LPS	-0.014629709	0.665694639	0.71367808	0.033829499	-0.432454195	0.127700165
PEX10	B	LPS	-0.265474801	2.66E-08	9.43E-08	0.046569027	-5.700673159	3.75E-06
PEX11A	B	LPS	0.14049055	0.072622539	0.099593808	0.078008092	1.800974054	0.016529922
PEX11B	B	LPS	0.054406156	0.053379352	0.075553883	0.028061625	1.938809887	0.012424667
PEX13	B	LPS	-0.05472531	0.112661031	0.148402693	0.034405553	-1.590595255	0.024832369
PEX14	B	LPS	0.186492343	6.78E-08	2.28E-07	0.03376654	5.522992413	3.75E-06
PEX16	B	LPS	0.054269828	0.038036645	0.055448066	0.026055538	2.082851964	0.008919663
PEX19	B	LPS	0.02130104	0.564431841	0.619642544	0.036926158	0.576855039	0.11006155
PEX2	B	LPS	-0.014660735	0.560051225	0.615624175	0.025131578	-0.583359115	0.109350494
PEX26	B	LPS	-0.070317366	0.053796654	0.076067017	0.036332033	-1.935409623	0.012494964
PEX3	B	LPS	0.12887164	0.000279704	0.000583842	0.035086244	3.672996168	5.76E-05
PEX5	B	LPS	-0.090543149	0.066612724	0.092297541	0.049198039	-1.840381267	0.015289883
PEX6	B	LPS	-0.298290762	5.09E-11	2.47E-10	0.043898423	-6.795022217	3.75E-06
PEX7	B	LPS	0.021053254	0.696458376	0.741647405	0.053920839	0.390447448	0.132937567
PFAS	B	LPS	-0.157395964	0.000185668	0.000398408	0.041631292	-3.780712938	3.48E-05
PFDN1	B	LPS	0.129904009	4.51E-08	1.55E-07	0.023193318	5.600924007	3.75E-06
PFDN2	B	LPS	0.012422339	0.522649132	0.579787791	0.019411358	0.63995206	0.102874877
PFDN4	B	LPS	0.09646134	4.64E-05	0.00010859	0.023366841	4.128129215	3.75E-06
PFDN5	B	LPS	0.029854577	6.01E-05	0.000138484	0.007343831	4.065259262	3.75E-06
PFDN6	B	LPS	-0.032799128	0.112562637	0.148304345	0.020614999	-1.591032227	0.024820287
PFKFB2	B	LPS	0.336015223	8.04E-07	2.37E-06	0.066788562	5.031029453	3.75E-06
PFKFB3	B	LPS	-0.005893933	0.850478354	0.876185906	0.031241608	-0.188656504	0.158073234
PFKFB4	B	LPS	0.397600864	1.38E-07	4.46E-07	0.073832485	5.385175178	3.75E-06
PFKL	B	LPS	-0.282850641	4.58E-35	1.57E-33	0.020277107	-13.94925997	3.75E-06
PFKM	B	LPS	0.028445899	0.553261172	0.60924528	0.047929887	0.593489803	0.108246432
PFKP	B	LPS	-0.225540697	5.21E-09	1.99E-08	0.037591134	-5.999837612	3.75E-06
PFN1	B	LPS	-0.068416583	1.61E-06	4.56E-06	0.014001931	-4.886224714	3.75E-06
PFN2	B	LPS	-0.285810703	0.000233648	0.000493549	0.076818413	-3.720601518	5.15E-05
PGAM1	B	LPS	-0.472065684	4.51E-44	2.33E-42	0.029020083	-16.2668617	3.75E-06
PGAM5	B	LPS	-0.077411105	0.091576179	0.12297594	0.045748898	-1.692086753	0.020457712
PGAP1	B	LPS	0.744638881	3.27E-19	3.78E-18	0.078035608	9.542296161	3.75E-06
PGAP2	B	LPS	0.124078963	0.005758775	0.009784339	0.044642122	2.77941453	0.001475334
PGAP3	B	LPS	-0.040082139	0.505868132	0.563478778	0.060182028	-0.666015094	0.099859969
PGBD2	B	LPS	0.024375524	0.529446125	0.586274257	0.038720863	0.629519128	0.104133851
PGBD4	B	LPS	-0.318788121	1.65E-05	4.10E-05	0.072911879	-4.372238453	3.75E-06
PGD	B	LPS	0.148801697	2.84E-09	1.12E-08	0.024361	6.108193366	3.75E-06
PGGHG	B	LPS	-0.001737036	0.964847071	0.970959062	0.039383657	-0.044105491	0.175698992
PGGT1B	B	LPS	-0.017160274	0.493195655	0.550909513	0.025014944	-0.686000883	0.097549125
PGK1	B	LPS	0.059980811	0.000603005	0.0012046	0.017316335	3.46382825	0.000139797
PGLS	B	LPS	-0.036729401	0.041181897	0.059750857	0.017919028	-2.049742973	0.00968141
PGLYRP2	B	LPS	0.141498718	0.003064947	0.005461849	0.047430622	2.983277688	0.000812942
PGM1	B	LPS	-0.058957077	0.162160728	0.205822235	0.042082561	-1.400985968	0.034971866
PGM2	B	LPS	0.062573767	0.06778667	0.093713785	0.034147427	1.832459209	0.015546244
PGM2L1	B	LPS	0.055220581	0.191397857	0.239484413	0.042180558	1.309147724	0.04096748
PGM3	B	LPS	-0.155761725	0.00035459	0.000731906	0.04315386	-3.609450536	7.70E-05
PGP	B	LPS	-0.487989288	9.86E-40	4.28E-38	0.032194016	-15.15776382	3.75E-06
PGPEP1	B	LPS	-0.132464132	0.058916729	0.082612793	0.069887455	-1.895392115	0.013697842
PGRMC1	B	LPS	-0.171123359	0.000183583	0.000394239	0.045227105	-3.783646075	3.48E-05
PGRMC2	B	LPS	0.030693836	0.233698943	0.286256086	0.025726624	1.193076736	0.049322216
PGS1	B	LPS	-0.217596537	8.41E-11	3.97E-10	0.03241889	-6.712029119	3.75E-06
PHACTR1	B	LPS	0.014841956	0.64380703	0.693758113	0.032069272	0.462809267	0.124216084
PHACTR2	B	LPS	-0.225230423	1.03E-11	5.38E-11	0.031930109	-7.053856945	3.75E-06
PHACTR4	B	LPS	0.040345474	0.070704702	0.097263828	0.022250394	1.813247628	0.016128283
PHAX	B	LPS	0.21098426	2.64E-19	3.07E-18	0.022044742	9.570729526	3.75E-06
PHB2	B	LPS	-0.090890777	2.25E-08	8.06E-08	0.015858506	-5.731358052	3.75E-06
PHC1	B	LPS	-0.475527688	1.16E-26	2.47E-25	0.040655768	-11.69643835	3.75E-06
PHC2	B	LPS	-0.404355723	6.94E-24	1.24E-22	0.037039118	-10.91699102	3.75E-06
PHC3	B	LPS	0.034687196	0.046098372	0.066167035	0.017325722	2.002063566	0.010805686
PHF1	B	LPS	-0.059198223	0.01539349	0.024171435	0.024304404	-2.435699414	0.003809368
PHF10	B	LPS	-0.048373801	0.108458012	0.143273924	0.030054486	-1.609536796	0.023895818
PHF11	B	LPS	0.622864084	2.93E-62	3.08E-60	0.029825461	20.88363608	3.75E-06
PHF12	B	LPS	-0.109642469	0.000108268	0.000240497	0.027978492	-3.918812607	2.50E-05
PHF13	B	LPS	-0.289334965	6.60E-06	1.73E-05	0.063169849	-4.580269995	3.75E-06
PHF14	B	LPS	-0.112848774	1.99E-09	8.00E-09	0.018286958	-6.170997725	3.75E-06
PHF19	B	LPS	0.074041592	0.07977294	0.108462694	0.042130384	1.757439283	0.018056629
PHF2	B	LPS	-0.146357378	0.001435701	0.002696884	0.045528775	-3.214612685	0.000361006
PHF20	B	LPS	0.025773259	0.183474134	0.230309879	0.019335665	1.332938821	0.039360569
PHF20L1	B	LPS	-0.032341421	0.174454824	0.219944122	0.02376352	-1.360969299	0.03753788
PHF21A	B	LPS	0.035225716	0.063606442	0.088562804	0.018926261	1.86120841	0.014697568
PHF23	B	LPS	-0.214156193	3.85E-12	2.11E-11	0.029699809	-7.210692603	3.75E-06
PHF3	B	LPS	0.082268862	8.12E-09	3.03E-08	0.013898015	5.919468443	3.75E-06
PHF5A	B	LPS	0.098984566	1.77E-06	4.99E-06	0.02034431	4.865466738	3.75E-06
PHF6	B	LPS	0.135720923	1.15E-09	4.78E-09	0.021656266	6.267050852	3.75E-06
PHF7	B	LPS	-0.531174727	3.59E-24	6.58E-23	0.048295437	-10.99844533	3.75E-06
PHF8	B	LPS	-0.048068835	0.123526762	0.161111146	0.031130766	-1.544094181	0.027142117
PHGDH	B	LPS	0.192970897	0.024664549	0.037326042	0.085499404	2.256985293	0.005896206
PHIP	B	LPS	0.051424696	0.004363538	0.007560155	0.01791486	2.870504949	0.001113786
PHKA2	B	LPS	0.023318324	0.565018904	0.620164481	0.040484238	0.575985264	0.110161275
PHKB	B	LPS	0.014912797	0.381006754	0.439556229	0.017000048	0.877220856	0.076950176
PHKG2	B	LPS	-0.164571095	0.002125297	0.003896085	0.053144292	-3.096684329	0.000540593
PHLDA1	B	LPS	0.202555781	0.0110048	0.017702958	0.0792148	2.557044653	0.002736249
PHLDA2	B	LPS	0.339107587	4.25E-08	1.47E-07	0.060427439	5.611814653	3.75E-06
PHLDB1	B	LPS	0.311376922	5.25E-07	1.59E-06	0.060836203	5.118283275	3.75E-06
PHLDB2	B	LPS	-0.051478477	0.438011232	0.496758477	0.066295463	-0.776500748	0.087601387
PHLDB3	B	LPS	-0.111050531	0.028238467	0.042251227	0.050392987	-2.203690207	0.006638961
PHLPP1	B	LPS	-0.007021384	0.843442848	0.870409917	0.035524764	-0.19764759	0.157009064
PHLPP2	B	LPS	-0.069602625	0.126606608	0.164625631	0.045447337	-1.531500641	0.027767219
PHOSPHO2	B	LPS	0.348003585	1.18E-07	3.84E-07	0.064248707	5.416507233	3.75E-06
PHPT1	B	LPS	0.070449897	0.002546566	0.004598552	0.023165986	3.041092067	0.000699867
PHRF1	B	LPS	-0.076403576	0.02402108	0.036451546	0.033698238	-2.267286957	0.005754056
PHTF1	B	LPS	-0.091586283	0.006524334	0.01096372	0.03345422	-2.737660119	0.001629264
PHTF2	B	LPS	0.080671467	3.66E-05	8.70E-05	0.019275538	4.185173334	3.75E-06
PHYH	B	LPS	0.169099968	0.003090991	0.005505611	0.056733225	2.980616181	0.000821257
PHYKPL	B	LPS	-0.061205862	0.001190241	0.002263352	0.018718702	-3.269770633	0.000300568
PI4K2A	B	LPS	0.033483511	0.509864529	0.566907313	0.050750461	0.659767612	0.10050809
PI4K2B	B	LPS	0.491156559	4.05E-15	3.16E-14	0.05958499	8.242957849	3.75E-06
PI4KA	B	LPS	-0.25804487	3.71E-18	3.89E-17	0.027993582	-9.218001285	3.75E-06
PI4KB	B	LPS	0.014997688	0.577546565	0.63185505	0.026900384	0.557526936	0.112418737
PIAS1	B	LPS	0.115453521	1.11E-12	6.51E-12	0.015591803	7.404757548	3.75E-06
PIAS2	B	LPS	-0.125718425	4.49E-05	0.00010528	0.030397109	-4.13586787	3.75E-06
PIAS3	B	LPS	-0.050933556	0.267528557	0.322984093	0.045859091	-1.110653423	0.055846532
PIAS4	B	LPS	-0.081753532	0.009379653	0.015299078	0.031283892	-2.613278797	0.002322632
PIBF1	B	LPS	-0.013397916	0.470853445	0.529144596	0.018558603	-0.72192482	0.09349711
PICALM	B	LPS	0.026177618	0.104212364	0.138088196	0.01606706	1.629272443	0.023021999
PICK1	B	LPS	-0.170118082	0.001378828	0.002595317	0.05272417	-3.226567306	0.00034647
PID1	B	LPS	0.236262705	0.000588681	0.00117853	0.068076877	3.470527948	0.000127227
PIDD1	B	LPS	0.15219296	0.01386174	0.021930484	0.061514807	2.474086589	0.00339524
PIEZO1	B	LPS	-0.16691424	0.002087406	0.003830417	0.053805623	-3.102170939	0.000529257
PIF1	B	LPS	0.145282183	0.069050954	0.095271966	0.079647991	1.824053324	0.015809881
PIGA	B	LPS	0.478132447	2.91E-12	1.62E-11	0.065909564	7.254371236	3.75E-06
PIGB	B	LPS	0.345850672	2.38E-20	3.04E-19	0.034984695	9.885770589	3.75E-06
PIGBOS1	B	LPS	0.137956004	0.000183316	0.000393741	0.036457483	3.784024306	3.48E-05
PIGC	B	LPS	-0.099454082	0.000305935	0.000636204	0.027254485	-3.649090413	6.44E-05
PIGF	B	LPS	0.056315823	0.064567304	0.08975445	0.030367699	1.854464572	0.014854876
PIGG	B	LPS	-0.008452957	0.823829205	0.854834357	0.037939615	-0.222800273	0.154154349
PIGH	B	LPS	0.269670284	1.08E-14	8.04E-14	0.033290474	8.100524022	3.75E-06
PIGK	B	LPS	0.020838532	0.591374046	0.64469751	0.038778609	0.537371814	0.114856835
PIGL	B	LPS	0.19492968	1.02E-10	4.78E-10	0.029183483	6.679452217	3.75E-06
PIGM	B	LPS	0.25845489	3.37E-07	1.04E-06	0.049622479	5.20842357	3.75E-06
PIGN	B	LPS	0.070396258	0.01111981	0.017877617	0.027570128	2.553352579	0.00274816
PIGO	B	LPS	0.032732473	0.557366174	0.613181377	0.055728322	0.587357956	0.108947725
PIGP	B	LPS	-0.03172641	0.324287335	0.382723974	0.032138925	-0.9871646	0.066448538
PIGQ	B	LPS	-0.417614896	6.57E-10	2.80E-09	0.065615134	-6.364612395	3.75E-06
PIGS	B	LPS	0.094080653	0.013970638	0.022099624	0.038070277	2.471236395	0.003425689
PIGT	B	LPS	-0.182704855	8.44E-11	3.99E-10	0.027222849	-6.711452509	3.75E-06
PIGU	B	LPS	0.040196064	0.279916276	0.336087069	0.03713983	1.082289929	0.058090185
PIGV	B	LPS	-0.528207319	8.81E-17	8.10E-16	0.060129524	-8.7844919	3.75E-06
PIGW	B	LPS	0.226367071	0.001646907	0.003066665	0.071324775	3.173750929	0.000415205
PIGX	B	LPS	0.137882632	1.39E-05	3.49E-05	0.03125767	4.411161538	3.75E-06
PIH1D1	B	LPS	-0.133628152	4.90E-07	1.49E-06	0.026035879	-5.13246168	3.75E-06
PIK3AP1	B	LPS	0.103950281	2.85E-06	7.83E-06	0.021820535	4.763873988	3.75E-06
PIK3C2A	B	LPS	0.145369964	1.65E-08	5.95E-08	0.025108014	5.789783449	3.75E-06
PIK3C2B	B	LPS	-0.038433736	0.399987017	0.458738206	0.045605779	-0.8427383	0.080588337
PIK3C3	B	LPS	0.197223086	6.30E-16	5.35E-15	0.023178657	8.508822912	3.75E-06
PIK3CA	B	LPS	0.057010053	0.003670979	0.006451796	0.019483232	2.926108638	0.000967834
PIK3CB	B	LPS	-0.024615902	0.508838277	0.565992802	0.037219592	-0.661369459	0.100329022
PIK3CD	B	LPS	0.030093899	0.114615056	0.150583881	0.019022941	1.581979314	0.025275158
PIK3CG	B	LPS	-0.046361735	0.174427951	0.219944122	0.034063102	-1.361054418	0.03753788
PIK3IP1	B	LPS	-0.325179014	1.65E-22	2.60E-21	0.030905281	-10.52179457	3.75E-06
PIK3R1	B	LPS	-0.071207957	0.001051741	0.002017941	0.021540591	-3.305756874	0.000256105
PIK3R3	B	LPS	0.191293182	0.005060717	0.008684144	0.067783314	2.822127907	0.001288847
PIK3R4	B	LPS	-0.007281534	0.818401986	0.850155616	0.03168853	-0.229784538	0.153287965
PIK3R5	B	LPS	-0.17490999	4.17E-07	1.27E-06	0.033861919	-5.165389126	3.75E-06
PIK3R6	B	LPS	0.136622738	0.092606974	0.124165088	0.080999541	1.686710039	0.020670317
PIKFYVE	B	LPS	0.111379615	7.75E-09	2.91E-08	0.018789401	5.927789647	3.75E-06
PILRA	B	LPS	-0.230736369	0.000332568	0.000689653	0.063621319	-3.626714619	7.40E-05
PILRB	B	LPS	0.092919036	0.170618063	0.21559619	0.067664922	1.373223126	0.036713154
PIM1	B	LPS	-0.220144713	5.73E-15	4.38E-14	0.026870766	-8.192722009	3.75E-06
PIM2	B	LPS	0.366301999	1.28E-33	4.17E-32	0.026994285	13.56961284	3.75E-06
PIM3	B	LPS	-0.06938649	0.014514752	0.0228854	0.028237069	-2.457283757	0.0035738
PIN1	B	LPS	-0.042903322	0.051106965	0.0726336	0.02191486	-1.957727386	0.01190119
PIN4	B	LPS	-0.095162492	2.49E-06	6.89E-06	0.019853531	-4.793227681	3.75E-06
PINK1	B	LPS	-0.498885068	2.71E-18	2.89E-17	0.053875022	-9.260043871	3.75E-06
PINX1	B	LPS	0.046968995	0.460449175	0.519027167	0.063559676	0.738974742	0.091599548
PIP4K2A	B	LPS	0.024484445	0.156507358	0.199501768	0.017240599	1.42016209	0.033815939
PIP4K2B	B	LPS	-0.142812791	0.000533537	0.001075105	0.040828956	-3.497831098	0.000114861
PIP4K2C	B	LPS	0.3377622	8.52E-10	3.59E-09	0.053447115	6.319559058	3.75E-06
PIP4P1	B	LPS	-0.165303837	2.67E-12	1.49E-11	0.022742761	-7.268415567	3.75E-06
PIP4P2	B	LPS	0.152925182	0.000279514	0.000583555	0.041632947	3.67317701	5.76E-05
PIP5K1A	B	LPS	0.148502298	9.37E-08	3.10E-07	0.027195547	5.460537313	3.75E-06
PIP5K1B	B	LPS	0.022385555	0.491614786	0.549364567	0.032512889	0.688513275	0.097233289
PIP5K1C	B	LPS	-0.088828214	0.08477812	0.114636692	0.051380626	-1.728826999	0.019059445
PIR	B	LPS	-0.07792344	0.2927681	0.349816794	0.073948313	-1.053755474	0.060503753
PISD	B	LPS	0.252110861	2.33E-14	1.65E-13	0.031560426	7.98819568	3.75E-06
PITHD1	B	LPS	-0.062474715	0.001680172	0.003123371	0.019722035	-3.167762135	0.000417956
PITPNA	B	LPS	-0.143038818	1.80E-09	7.25E-09	0.023111265	-6.189138377	3.75E-06
PITPNB	B	LPS	0.049658946	0.00580696	0.009859586	0.01788453	2.776642458	0.001493569
PITPNC1	B	LPS	-0.251647619	1.59E-07	5.11E-07	0.046972689	-5.357317764	3.75E-06
PITPNM1	B	LPS	-0.271294527	2.16E-09	8.63E-09	0.044061731	-6.157146414	3.75E-06
PITPNM2	B	LPS	0.094767655	0.173772788	0.219258397	0.069521959	1.363132688	0.037423798
PITRM1	B	LPS	0.038926099	0.314159879	0.372413359	0.038614341	1.008073656	0.064619543
PIWIL4	B	LPS	0.175555057	0.007489542	0.012470599	0.065239894	2.690915712	0.001850144
PJA1	B	LPS	-0.080473891	0.013384303	0.02122652	0.032360136	-2.486821827	0.003271681
PJA2	B	LPS	0.048115323	0.00626455	0.010560676	0.017488166	2.751307545	0.001582263
PKD1	B	LPS	-0.344154292	1.39E-09	5.70E-09	0.055204623	-6.234157139	3.75E-06
PKD2	B	LPS	0.277121003	1.50E-07	4.82E-07	0.051610782	5.369440087	3.75E-06
PKD2L2	B	LPS	-0.143322316	0.003816231	0.006684871	0.049189161	-2.913697111	0.000996024
PKHD1L1	B	LPS	-0.120008535	0.005687611	0.009677648	0.043113525	-2.783547269	0.001458188
PKIA	B	LPS	-0.029540904	0.519388961	0.576458969	0.045801199	-0.644981008	0.102253478
PKIG	B	LPS	-0.083183703	8.65E-08	2.88E-07	0.015190744	-5.475946565	3.75E-06
PKM	B	LPS	-0.069849734	0.001047787	0.00201105	0.021122756	-3.306847572	0.000253331
PKN1	B	LPS	-0.3280061	2.40E-39	1.03E-37	0.021782105	-15.0585125	3.75E-06
PKN2	B	LPS	0.158392849	2.13E-15	1.71E-14	0.019002757	8.335256398	3.75E-06
PKNOX1	B	LPS	-0.135452551	0.001334257	0.002516965	0.04185466	-3.236259773	0.000335
PKP4	B	LPS	-0.13619666	3.88E-05	9.18E-05	0.032650358	-4.171368054	3.75E-06
PLA2G12A	B	LPS	-0.025290088	0.645040952	0.694885594	0.054848863	-0.461086835	0.124392359
PLA2G15	B	LPS	-0.096997596	0.118603796	0.155236987	0.061989365	-1.564745763	0.026154572
PLA2G4A	B	LPS	0.874974053	6.66E-31	1.92E-29	0.068094939	12.84932575	3.75E-06
PLA2G4C	B	LPS	0.048198209	0.459787171	0.518333529	0.065126831	0.740066856	0.091474741
PLA2G6	B	LPS	0.154231411	0.008101634	0.013401408	0.057894372	2.6640139	0.002029678
PLA2G7	B	LPS	-0.047185257	0.459463982	0.518021746	0.063712173	-0.740600346	0.091417885
PLAA	B	LPS	-0.130708983	2.49E-05	6.04E-05	0.030564739	-4.276463278	3.75E-06
PLAC8	B	LPS	0.426777653	1.43E-29	3.77E-28	0.034165385	12.49152198	3.75E-06
PLAG1	B	LPS	-0.167701185	0.000128321	0.000281885	0.043269529	-3.875734021	2.50E-05
PLAGL1	B	LPS	0.180313975	2.54E-10	1.14E-09	0.027627031	6.526722911	3.75E-06
PLAGL2	B	LPS	-0.240669977	3.36E-06	9.13E-06	0.050896316	-4.728632575	3.75E-06
PLAU	B	LPS	0.074770102	0.094843432	0.126811718	0.044633314	1.675208391	0.021098967
PLAUR	B	LPS	0.472456074	1.28E-10	5.93E-10	0.071135655	6.641621164	3.75E-06
PLBD1	B	LPS	0.41354511	2.39E-07	7.55E-07	0.078372918	5.276632823	3.75E-06
PLBD2	B	LPS	0.075974195	0.226254127	0.277718693	0.062667677	1.212334626	0.047721613
PLCB1	B	LPS	-0.149471069	0.058127503	0.081660727	0.078612461	-1.901366108	0.013508635
PLCB2	B	LPS	-0.140220331	0.001391051	0.002616995	0.0434932	-3.223959869	0.000352423
PLCB3	B	LPS	-0.350962777	2.37E-06	6.57E-06	0.073060742	-4.803712211	3.75E-06
PLCD1	B	LPS	-0.254450152	0.000871902	0.001697809	0.075735664	-3.359713741	0.00022497
PLCG1	B	LPS	-0.184707011	0.000223792	0.000473719	0.049493659	-3.731932817	5.15E-05
PLCG2	B	LPS	-0.069024907	3.70E-05	8.79E-05	0.016503157	-4.182527423	3.75E-06
PLCH2	B	LPS	-0.428972643	1.38E-08	5.02E-08	0.073671986	-5.822737596	3.75E-06
PLCL1	B	LPS	0.776757709	1.02E-15	8.44E-15	0.092025098	8.440715879	3.75E-06
PLCL2	B	LPS	-0.102495202	3.31E-08	1.16E-07	0.018111005	-5.659277545	3.75E-06
PLCXD1	B	LPS	0.379539321	1.59E-08	5.75E-08	0.065478183	5.796424151	3.75E-06
PLCXD2	B	LPS	0.49882432	3.65E-11	1.80E-10	0.07282634	6.849504162	3.75E-06
PLD1	B	LPS	0.380644186	3.21E-07	9.97E-07	0.072948033	5.218018479	3.75E-06
PLD2	B	LPS	0.207188547	0.000431084	0.000879665	0.058257331	3.556437316	8.62E-05
PLD3	B	LPS	-0.152920564	1.35E-06	3.88E-06	0.031064883	-4.922618354	3.75E-06
PLD4	B	LPS	-0.264321722	4.26E-09	1.65E-08	0.043792239	-6.035812016	3.75E-06
PLD5	B	LPS	-0.238773884	0.003727927	0.006544636	0.081738568	-2.921189971	0.000984081
PLD6	B	LPS	0.171931049	0.01608048	0.025182553	0.071058477	2.41957125	0.003963022
PLEC	B	LPS	-0.143445533	2.49E-06	6.89E-06	0.029925393	-4.79343864	3.75E-06
PLEK	B	LPS	-0.04651058	0.156741982	0.199766021	0.032768794	-1.419355855	0.033880594
PLEKHA1	B	LPS	-0.026671313	0.424421966	0.48327039	0.033348791	-0.799768495	0.085146082
PLEKHA2	B	LPS	0.054932752	0.001245022	0.002361058	0.016868121	3.256601775	0.00031163
PLEKHA3	B	LPS	-0.136084122	3.78E-07	1.16E-06	0.026245461	-5.185053546	3.75E-06
PLEKHA5	B	LPS	0.007644446	0.917626424	0.932054777	0.073856881	0.103503508	0.16843672
PLEKHA7	B	LPS	0.277260058	5.22E-08	1.78E-07	0.049750343	5.573028105	3.75E-06
PLEKHA8	B	LPS	-0.242214305	2.08E-06	5.80E-06	0.050127333	-4.831980706	3.75E-06
PLEKHB1	B	LPS	0.149807197	0.048204034	0.068930271	0.075547568	1.982951951	0.011284408
PLEKHB2	B	LPS	0.195344624	3.56E-14	2.47E-13	0.024648466	7.925224352	3.75E-06
PLEKHF1	B	LPS	-0.455303446	1.02E-10	4.77E-10	0.06815942	-6.679978318	3.75E-06
PLEKHF2	B	LPS	-0.025733202	0.155194091	0.197997651	0.018062292	-1.424691921	0.033553874
PLEKHG1	B	LPS	0.103567577	1.67E-10	7.62E-10	0.015698297	6.597376389	3.75E-06
PLEKHG2	B	LPS	0.016251871	0.773701064	0.811305447	0.056474462	0.28777381	0.145987796
PLEKHG3	B	LPS	0.186089662	8.09E-06	2.09E-05	0.041035981	4.53479258	3.75E-06
PLEKHG7	B	LPS	0.392612462	4.03E-10	1.75E-09	0.060885837	6.448338101	3.75E-06
PLEKHJ1	B	LPS	-0.130981981	4.77E-09	1.83E-08	0.02177292	-6.015820533	3.75E-06
PLEKHM1	B	LPS	-0.118584001	0.003814481	0.00668286	0.040696757	-2.913844017	0.000996024
PLEKHM2	B	LPS	-0.071376136	0.005270372	0.009021584	0.02541193	-2.808764864	0.001357973
PLEKHM3	B	LPS	-0.08328662	0.05444849	0.076906362	0.043150507	-1.930142318	0.012630263
PLEKHN1	B	LPS	0.510515908	4.98E-12	2.70E-11	0.071203741	7.169790543	3.75E-06
PLEKHO1	B	LPS	-0.11938653	7.02E-11	3.34E-10	0.01770767	-6.742080265	3.75E-06
PLEKHO2	B	LPS	0.397736587	5.70E-09	2.17E-08	0.066472706	5.983457131	3.75E-06
PLGRKT	B	LPS	0.091487845	0.017123735	0.026680945	0.038180289	2.396206183	0.004234996
PLIN2	B	LPS	0.069154415	0.096380255	0.128618906	0.041473635	1.667430776	0.021410699
PLIN3	B	LPS	0.128095778	6.78E-06	1.77E-05	0.028003363	4.574299806	3.75E-06
PLK2	B	LPS	-0.180185191	0.021982985	0.033583521	0.078287448	-2.30158467	0.005332284
PLK3	B	LPS	-0.33129893	1.15E-07	3.77E-07	0.061119778	-5.420486514	3.75E-06
PLLP	B	LPS	0.448851122	1.26E-10	5.83E-10	0.067551398	6.644586725	3.75E-06
PLOD1	B	LPS	-0.395731813	3.65E-08	1.28E-07	0.070153125	-5.640971992	3.75E-06
PLOD3	B	LPS	0.162073284	0.001038746	0.001994385	0.048974265	3.309356154	0.000250247
PLP2	B	LPS	-0.076320549	3.68E-06	9.95E-06	0.016208718	-4.708611048	3.75E-06
PLPBP	B	LPS	0.053862107	0.04805847	0.068749537	0.027144816	1.984250208	0.011252044
PLPP1	B	LPS	-0.25137584	2.28E-11	1.15E-10	0.036292591	-6.926368047	3.75E-06
PLPP3	B	LPS	-0.42161035	8.58E-08	2.86E-07	0.076970327	-5.477569928	3.75E-06
PLPP5	B	LPS	-0.087465867	0.002037567	0.003743907	0.02812833	-3.109529311	0.000511823
PLPP6	B	LPS	-0.017678586	0.765235433	0.803489973	0.059153376	-0.298860141	0.14450933
PLPPR2	B	LPS	0.182776967	0.000827707	0.001616851	0.054163242	3.374557364	0.000216412
PLRG1	B	LPS	-0.038213398	0.085739248	0.115837644	0.022172093	-1.723490791	0.019278786
PLSCR1	B	LPS	2.10801749	4.92E-119	2.19E-116	0.0570984	36.91902886	3.75E-06
PLSCR3	B	LPS	-0.407867228	1.01E-11	5.29E-11	0.057799537	-7.056582968	3.75E-06
PLTP	B	LPS	-0.360251245	1.58E-06	4.49E-06	0.073669741	-4.890084297	3.75E-06
PLXDC2	B	LPS	0.453743792	1.27E-09	5.23E-09	0.072593982	6.250432607	3.75E-06
PLXNA1	B	LPS	0.318484582	7.18E-05	0.000163519	0.079197945	4.021374342	7.37E-06
PLXNA2	B	LPS	0.578488347	1.57E-18	1.71E-17	0.061977898	9.333784598	3.75E-06
PLXNA3	B	LPS	-0.155307684	0.004750971	0.008182924	0.054631538	-2.842821034	0.001201224
PLXNA4	B	LPS	0.055735898	0.26777673	0.323152737	0.050209064	1.110076418	0.055879464
PLXNB2	B	LPS	0.228743393	0.003613655	0.006360102	0.078039302	2.931130711	0.000960459
PLXNC1	B	LPS	-0.076797118	0.036884437	0.053931172	0.036647403	-2.0955678	0.008677426
PLXND1	B	LPS	-0.225268908	0.002194537	0.004015067	0.072976082	-3.086886864	0.000563278
PM20D2	B	LPS	0.053979786	0.176382612	0.222147721	0.039840757	1.354888545	0.037942881
PMAIP1	B	LPS	0.240433779	6.88E-13	4.13E-12	0.032148618	7.478821697	3.75E-06
PMEPA1	B	LPS	-0.096399254	0.001648282	0.003068709	0.030376308	-3.173501317	0.000415205
PMF1	B	LPS	0.372176063	3.28E-08	1.15E-07	0.065742119	5.661150965	3.75E-06
PMFBP1	B	LPS	0.39044006	4.27E-08	1.48E-07	0.069584435	5.611025801	3.75E-06
PML	B	LPS	0.548233881	2.16E-32	6.63E-31	0.041389241	13.24580671	3.75E-06
PMM1	B	LPS	0.000684061	0.987997113	0.99004653	0.045436252	0.015055393	0.179195492
PMM2	B	LPS	0.096532124	0.000429493	0.000876901	0.027135224	3.557447049	8.62E-05
PMP22	B	LPS	0.054709394	0.315491406	0.373633022	0.05442099	1.005299503	0.064843164
PMPCA	B	LPS	-0.005737375	0.840732033	0.868238091	0.028527671	-0.20111614	0.156604138
PMPCB	B	LPS	0.203657134	2.26E-21	3.22E-20	0.019987323	10.18931524	3.75E-06
PMS1	B	LPS	0.154797807	4.64E-08	1.60E-07	0.027664496	5.595540462	3.75E-06
PMS2	B	LPS	0.224098705	3.06E-07	9.52E-07	0.04286786	5.227662474	3.75E-06
PMVK	B	LPS	-0.118160478	0.000187431	0.000401959	0.031273811	-3.778256379	3.48E-05
PNISR	B	LPS	0.041383957	0.000204748	0.000436484	0.011020361	3.755226912	4.16E-05
PNKD	B	LPS	-0.031042405	0.180653562	0.227217765	0.023138485	-1.341591913	0.038807471
PNKP	B	LPS	-0.144961335	5.34E-08	1.82E-07	0.026031285	-5.568735262	3.75E-06
PNMA1	B	LPS	-0.257507923	5.76E-08	1.96E-07	0.0463628	-5.554192688	3.75E-06
PNN	B	LPS	-0.025685966	0.063994666	0.089047556	0.013821002	-1.858473544	0.014781745
PNO1	B	LPS	0.052405039	0.17003779	0.21491778	0.03811014	1.375094387	0.036550565
PNOC	B	LPS	0.015807945	0.668261248	0.716150726	0.036855124	0.428921226	0.128173034
PNP	B	LPS	-0.024210466	0.454127119	0.512628915	0.032304711	-0.749440705	0.090436723
PNPLA1	B	LPS	0.385445685	8.82E-11	4.15E-10	0.057492646	6.704260618	3.75E-06
PNPLA2	B	LPS	-0.356004174	5.37E-47	3.11E-45	0.020929873	-17.00938072	3.75E-06
PNPLA4	B	LPS	0.372780541	9.89E-13	5.83E-12	0.050220935	7.422811606	3.75E-06
PNPLA6	B	LPS	-0.338149471	6.74E-17	6.26E-16	0.038331689	-8.82166884	3.75E-06
PNPLA7	B	LPS	-0.167808588	0.002902741	0.005188603	0.055929927	-3.000336273	0.000768707
PNPLA8	B	LPS	0.045161605	0.031444002	0.046570822	0.020901886	2.160647413	0.007375368
PNPO	B	LPS	0.004918112	0.921118338	0.934576373	0.04962721	0.099101114	0.168898592
PNPT1	B	LPS	0.971405537	8.35E-50	5.46E-48	0.05481748	17.72072589	3.75E-06
PNRC1	B	LPS	-0.086282685	3.04E-14	2.12E-13	0.010854906	-7.948727024	3.75E-06
PNRC2	B	LPS	0.046649425	0.003652739	0.006424819	0.01593382	2.927698851	0.000962412
POC1B	B	LPS	0.121093669	7.67E-05	0.000173722	0.030235824	4.004973313	7.37E-06
POC5	B	LPS	0.207490692	6.25E-10	2.67E-09	0.03255632	6.373284572	3.75E-06
POF1B	B	LPS	0.143505617	0.073727781	0.101022244	0.079991026	1.794021455	0.016761255
POFUT1	B	LPS	-0.255069476	5.37E-08	1.83E-07	0.045813652	-5.567542924	3.75E-06
POFUT2	B	LPS	0.0853834	0.123917031	0.161582224	0.05535445	1.542484848	0.027224987
POGK	B	LPS	-0.215984616	3.85E-13	2.38E-12	0.02854091	-7.567544787	3.75E-06
POGLUT1	B	LPS	0.317854461	6.33E-13	3.84E-12	0.042428621	7.49151056	3.75E-06
POGZ	B	LPS	-0.107825425	1.58E-07	5.08E-07	0.020121385	-5.358747652	3.75E-06
POLA1	B	LPS	0.055235693	0.11033959	0.145586413	0.034501037	1.600986456	0.024310347
POLA2	B	LPS	-0.139674716	0.003411753	0.006038227	0.047356694	-2.949418605	0.000905557
POLB	B	LPS	-0.033396523	0.352193946	0.411410504	0.035846149	-0.931662779	0.071764871
POLD1	B	LPS	-0.24945521	8.84E-07	2.60E-06	0.049778145	-5.011340053	3.75E-06
POLD2	B	LPS	-0.083099883	0.001257167	0.002382871	0.025539686	-3.253755092	0.00031163
POLD3	B	LPS	0.15322418	0.000114903	0.000253966	0.039250233	3.903777612	2.50E-05
POLD4	B	LPS	-0.099253357	5.76E-11	2.78E-10	0.014650906	-6.774553974	3.75E-06
POLDIP2	B	LPS	-0.188991698	3.30E-10	1.46E-09	0.029153804	-6.48257425	3.75E-06
POLDIP3	B	LPS	0.013384355	0.577840601	0.632052266	0.024025221	0.557096005	0.112451856
POLE	B	LPS	-0.051543583	0.31755571	0.375797368	0.051491376	-1.001013885	0.065188206
POLE3	B	LPS	-0.086502484	4.75E-05	0.00011107	0.020984006	-4.122305552	3.75E-06
POLE4	B	LPS	0.038959743	0.054610845	0.077100521	0.02019855	1.928838596	0.012660648
POLG	B	LPS	-0.356810137	3.89E-26	7.94E-25	0.030890479	-11.55081253	3.75E-06
POLG2	B	LPS	-0.041668189	0.19683584	0.245624777	0.032220035	-1.293238495	0.042101494
POLH	B	LPS	-0.148614398	7.39E-05	0.00016769	0.037021855	-4.014234264	7.37E-06
POLI	B	LPS	0.225717387	2.30E-06	6.40E-06	0.046929372	4.809725248	3.75E-06
POLK	B	LPS	0.052309597	0.012713097	0.020242939	0.020878527	2.505425617	0.003129131
POLL	B	LPS	0.17104961	1.47E-05	3.66E-05	0.038879913	4.399433968	3.75E-06
POLM	B	LPS	-0.254705595	7.47E-13	4.47E-12	0.034115074	-7.466071778	3.75E-06
POLN	B	LPS	0.050365448	0.526544528	0.583351904	0.079445227	0.633964426	0.103562938
POLR1A	B	LPS	0.008425691	0.832687446	0.861709033	0.03985213	0.211423847	0.155417502
POLR1B	B	LPS	0.147051663	0.000167781	0.000362689	0.038627065	3.806959223	3.48E-05
POLR1C	B	LPS	0.145543171	1.75E-06	4.92E-06	0.029894667	4.868532941	3.75E-06
POLR1D	B	LPS	0.107257438	1.25E-10	5.79E-10	0.016138966	6.645868101	3.75E-06
POLR1E	B	LPS	0.155741748	6.68E-05	0.000152915	0.038557012	4.039258759	7.37E-06
POLR2A	B	LPS	-0.037057501	0.098792791	0.131647739	0.022385559	-1.655419977	0.021903199
POLR2B	B	LPS	-0.03655643	0.040426338	0.05872363	0.01776745	-2.057494494	0.009503604
POLR2C	B	LPS	-0.035575178	0.149462634	0.191454845	0.02462272	-1.444811052	0.032351296
POLR2D	B	LPS	-0.254228005	1.89E-14	1.36E-13	0.031705294	-8.018471651	3.75E-06
POLR2E	B	LPS	0.019098003	0.299680203	0.357115695	0.018385427	1.038757684	0.06180953
POLR2F	B	LPS	0.136550095	8.51E-10	3.58E-09	0.021606349	6.319906061	3.75E-06
POLR2G	B	LPS	-0.07603024	0.000517395	0.001044662	0.021683746	-3.506323957	0.000114861
POLR2H	B	LPS	-0.064507581	0.02062759	0.031674012	0.027733666	-2.325966646	0.004996742
POLR2I	B	LPS	0.034059591	0.112400215	0.148129378	0.021397519	1.591754207	0.024781874
POLR2J	B	LPS	0.006533224	0.783991881	0.820238587	0.023813921	0.274344729	0.147616738
POLR2J3	B	LPS	-0.245222545	0.000594531	0.001189169	0.070714693	-3.467773573	0.000130278
POLR2K	B	LPS	0.057237268	0.009404618	0.015335296	0.021910251	2.612351038	0.002324949
POLR2L	B	LPS	0.073164853	7.33E-06	1.91E-05	0.016056439	4.55672964	3.75E-06
POLR2M	B	LPS	0.322192792	1.66E-21	2.40E-20	0.031499219	10.2285962	3.75E-06
POLR3A	B	LPS	0.061420248	0.083935899	0.113649984	0.03543046	1.733543603	0.018915104
POLR3B	B	LPS	0.275513864	5.37E-07	1.62E-06	0.053877148	5.113742593	3.75E-06
POLR3C	B	LPS	-0.07171599	0.005374955	0.009190693	0.02559203	-2.802278347	0.001382004
POLR3D	B	LPS	-0.188490896	2.11E-05	5.17E-05	0.043677326	-4.315531905	3.75E-06
POLR3E	B	LPS	-0.268099668	3.42E-11	1.69E-10	0.039079423	-6.860379446	3.75E-06
POLR3F	B	LPS	-0.042422706	0.330914303	0.389903374	0.043567971	-0.973713151	0.067742503
POLR3G	B	LPS	0.280366955	0.000219651	0.000466286	0.075027929	3.736834519	5.15E-05
POLR3GL	B	LPS	-0.034189973	0.126286677	0.164248071	0.022305602	-1.532797606	0.027716498
POLR3H	B	LPS	-0.146996935	0.000925256	0.001791655	0.043975505	-3.342700323	0.000236568
POLR3K	B	LPS	-0.030418019	0.234849408	0.287380151	0.025558354	-1.190139974	0.049516594
POLRMT	B	LPS	-0.534486268	6.87E-31	1.97E-29	0.041607933	-12.84577807	3.75E-06
POM121	B	LPS	-0.004016036	0.875108683	0.897234712	0.025531838	-0.157295203	0.162014417
POM121C	B	LPS	-0.205964804	1.56E-11	7.99E-11	0.029475587	-6.987640444	3.75E-06
POMC	B	LPS	0.365069923	5.39E-12	2.90E-11	0.051004971	7.157536091	3.75E-06
POMGNT1	B	LPS	-0.388966649	1.72E-13	1.11E-12	0.050581673	-7.689873093	3.75E-06
POMGNT2	B	LPS	-0.168280672	0.028321373	0.042358161	0.076403526	-2.202524951	0.006643591
POMK	B	LPS	0.128203366	0.046930073	0.067247877	0.064280757	1.994428369	0.010960357
POMP	B	LPS	0.166005663	4.37E-16	3.77E-15	0.019392101	8.560478478	3.75E-06
POMT1	B	LPS	0.209001372	0.000457127	0.000929904	0.059033375	3.540393434	8.95E-05
POMT2	B	LPS	-0.102730062	0.11370993	0.149660155	0.064774861	-1.585955747	0.025103455
POMZP3	B	LPS	-0.179832997	0.009745996	0.015836175	0.069169698	-2.599881207	0.002414402
PON2	B	LPS	0.256554141	0.000353369	0.000729657	0.071060129	3.610381023	7.70E-05
POP1	B	LPS	0.059482099	0.260642371	0.315433764	0.052787871	1.126813751	0.054483737
POP4	B	LPS	0.181743838	9.10E-12	4.76E-11	0.025691941	7.073962937	3.75E-06
POP5	B	LPS	0.073494132	0.001079023	0.002064937	0.022282203	3.298333372	0.000265063
POP7	B	LPS	-0.11155187	0.002506012	0.004532688	0.036621694	-3.046059802	0.000686725
POR	B	LPS	-0.06842727	0.066294324	0.091902213	0.03713727	-1.842549798	0.01522071
PORCN	B	LPS	-0.120666024	0.041753682	0.06046203	0.059035503	-2.043956907	0.009816023
POT1	B	LPS	-0.01323566	0.692421627	0.738171611	0.033430249	-0.395918688	0.132290443
POU2AF1	B	LPS	-0.087809581	1.42E-06	4.05E-06	0.017874935	-4.91244208	3.75E-06
POU2F1	B	LPS	0.168572194	1.47E-13	9.55E-13	0.021855173	7.71314858	3.75E-06
POU2F2	B	LPS	0.098080476	7.37E-10	3.12E-09	0.015458449	6.344781336	3.75E-06
POU3F1	B	LPS	-0.058459527	0.399229872	0.45810628	0.069257084	-0.844094547	0.080465407
POU6F1	B	LPS	-0.164082138	0.004911927	0.008444441	0.057940245	-2.831920005	0.001246425
PPA1	B	LPS	0.130117917	6.72E-06	1.76E-05	0.028433831	4.576165501	3.75E-06
PPA2	B	LPS	-0.029570104	0.129904181	0.168597752	0.019476059	-1.518279655	0.028415344
PPAN	B	LPS	-0.476201946	4.60E-11	2.25E-10	0.069910918	-6.811553374	3.75E-06
PPARA	B	LPS	-0.15631267	1.32E-05	3.31E-05	0.035331829	-4.424131801	3.75E-06
PPARD	B	LPS	-0.123560748	0.000819108	0.001602308	0.036583157	-3.377530992	0.000216412
PPARG	B	LPS	0.124941776	0.051451136	0.0730788	0.063914809	1.954817324	0.011995416
PPARGC1B	B	LPS	-0.226749761	0.002759896	0.004945204	0.075179824	-3.016098575	0.000747336
PPAT	B	LPS	0.264175185	1.55E-08	5.62E-08	0.045540895	5.800834234	3.75E-06
PPBP	B	LPS	-0.334952198	0.000938921	0.001816533	0.100330446	-3.338490061	0.000242708
PPCDC	B	LPS	0.384521868	7.69E-13	4.60E-12	0.051533658	7.461567533	3.75E-06
PPCS	B	LPS	0.021081172	0.274092457	0.33005758	0.019243166	1.095514718	0.057010236
PPDPF	B	LPS	0.013203604	0.264328707	0.319407967	0.011808685	1.118126464	0.055202183
PPFIA1	B	LPS	-0.171135619	3.50E-10	1.54E-09	0.026441403	-6.472259513	3.75E-06
PPFIBP1	B	LPS	0.202962178	1.68E-05	4.16E-05	0.04646121	4.368422111	3.75E-06
PPFIBP2	B	LPS	-0.255703254	1.30E-12	7.52E-12	0.034643472	-7.380993787	3.75E-06
PPHLN1	B	LPS	0.083052172	3.71E-07	1.14E-06	0.01600635	5.188701569	3.75E-06
PPIA	B	LPS	0.08960637	1.20E-15	9.88E-15	0.010645429	8.417356345	3.75E-06
PPIB	B	LPS	0.011026935	0.490754658	0.548568914	0.015983798	0.68988206	0.097107811
PPID	B	LPS	0.132376392	1.16E-07	3.78E-07	0.024425367	5.419627448	3.75E-06
PPIE	B	LPS	0.045934788	0.058756641	0.08242993	0.024219564	1.896598466	0.013663611
PPIF	B	LPS	0.051037559	0.156396597	0.199417327	0.035928204	1.420543015	0.033806804
PPIG	B	LPS	0.018109193	0.226959092	0.278399478	0.014960195	1.210491804	0.047855905
PPIH	B	LPS	0.205627122	5.24E-19	5.96E-18	0.02169101	9.47983169	3.75E-06
PPIL1	B	LPS	0.075973877	0.0877692	0.118335588	0.044367466	1.71237809	0.019689399
PPIL2	B	LPS	-0.092102998	0.002607862	0.004699312	0.03035976	-3.033719593	0.000707654
PPIL3	B	LPS	0.068990946	0.018447267	0.028594808	0.029130926	2.368305937	0.004544024
PPIL4	B	LPS	-0.001613569	0.946777668	0.955636507	0.024153483	-0.066804813	0.172788858
PPIP5K1	B	LPS	0.271792894	7.95E-09	2.98E-08	0.045886075	5.92321078	3.75E-06
PPIP5K2	B	LPS	0.056807172	0.005446339	0.009304163	0.020303385	2.79791633	0.001402568
PPM1A	B	LPS	0.046462169	0.10410529	0.137999747	0.028508274	1.629778393	0.022999999
PPM1B	B	LPS	-0.003718385	0.852769861	0.877976828	0.020020231	-0.185731388	0.158413607
PPM1D	B	LPS	-0.170295097	4.28E-07	1.31E-06	0.03300345	-5.159918062	3.75E-06
PPM1F	B	LPS	-0.02017212	0.722105923	0.76521878	0.056671175	-0.355950274	0.137310719
PPM1G	B	LPS	-0.018460353	0.293851272	0.350997795	0.017558052	-1.051389595	0.060706129
PPM1H	B	LPS	-0.004005031	0.937184839	0.947457701	0.050780861	-0.078868908	0.17125233
PPM1K	B	LPS	0.539411048	1.14E-48	7.09E-47	0.030941897	17.43303085	3.75E-06
PPM1L	B	LPS	-0.251254715	2.37E-07	7.50E-07	0.047601648	-5.278277693	3.75E-06
PPM1M	B	LPS	-0.214125794	2.27E-08	8.13E-08	0.037371807	-5.729607767	3.75E-06
PPM1N	B	LPS	0.356065803	2.62E-06	7.22E-06	0.074452908	4.782429794	3.75E-06
PPME1	B	LPS	0.04740036	0.230320557	0.282398114	0.03944243	1.201760633	0.048655937
PPOX	B	LPS	0.094204723	0.02883871	0.043050773	0.04291162	2.19531968	0.00677948
PPP1CA	B	LPS	-0.079004814	6.43E-10	2.74E-09	0.012405904	-6.368324013	3.75E-06
PPP1CB	B	LPS	-0.001500685	0.939222101	0.949049824	0.019666689	-0.07630591	0.171571355
PPP1CC	B	LPS	-0.116958651	2.64E-13	1.66E-12	0.015338681	-7.625078782	3.75E-06
PPP1R10	B	LPS	0.1312365	6.15E-08	2.08E-07	0.023682302	5.541543145	3.75E-06
PPP1R11	B	LPS	-0.121423181	1.33E-09	5.49E-09	0.01945361	-6.241678743	3.75E-06
PPP1R12A	B	LPS	0.086428798	6.77E-10	2.88E-09	0.013590634	6.359438195	3.75E-06
PPP1R12B	B	LPS	0.05351459	0.10145209	0.134788254	0.032582169	1.642450177	0.022436893
PPP1R12C	B	LPS	-0.251960638	1.84E-09	7.41E-09	0.040735664	-6.185259136	3.75E-06
PPP1R13B	B	LPS	0.085878183	0.080920846	0.109929272	0.049052208	1.750750606	0.018273608
PPP1R13L	B	LPS	-0.382224779	1.16E-06	3.38E-06	0.077153132	-4.954105813	3.75E-06
PPP1R14A	B	LPS	-0.25849127	5.17E-06	1.37E-05	0.055776421	-4.634418378	3.75E-06
PPP1R14B	B	LPS	-0.153418732	1.71E-09	6.92E-09	0.024753221	-6.197930153	3.75E-06
PPP1R15A	B	LPS	-0.171905157	1.19E-12	6.97E-12	0.023250736	-7.393536118	3.75E-06
PPP1R15B	B	LPS	0.112591396	0.00113792	0.002170173	0.034296488	3.282884138	0.000288816
PPP1R16A	B	LPS	-0.239681415	0.000188095	0.000403304	0.063452473	-3.777337626	3.48E-05
PPP1R16B	B	LPS	0.1220415	3.41E-10	1.50E-09	0.018842473	6.476936317	3.75E-06
PPP1R18	B	LPS	-0.090230376	3.11E-05	7.42E-05	0.021359314	-4.224404221	3.75E-06
PPP1R2	B	LPS	0.1552234	8.02E-19	9.01E-18	0.016472386	9.423249208	3.75E-06
PPP1R21	B	LPS	0.076573637	0.000840564	0.001640812	0.022721038	3.370164517	0.000219209
PPP1R26	B	LPS	-0.165044088	0.024637676	0.037290453	0.073112119	-2.257410813	0.005894543
PPP1R35	B	LPS	-0.334826465	3.97E-36	1.42E-34	0.023536005	-14.22613828	3.75E-06
PPP1R37	B	LPS	-0.296237693	7.47E-07	2.21E-06	0.058706142	-5.046110702	3.75E-06
PPP1R3B	B	LPS	0.208272893	0.00310763	0.005532587	0.069915418	2.978926534	0.000823762
PPP1R3D	B	LPS	-0.253580864	1.81E-06	5.07E-06	0.052159356	-4.861656311	3.75E-06
PPP1R3E	B	LPS	-0.03521544	0.374688209	0.433571159	0.039615378	-0.888933587	0.075817419
PPP1R3F	B	LPS	0.078831769	0.214082632	0.264708672	0.063327679	1.244823284	0.045444763
PPP1R7	B	LPS	0.036641903	0.116013341	0.152187041	0.023251638	1.575884828	0.025580516
PPP1R8	B	LPS	0.004787381	0.877366224	0.898710742	0.031000544	0.154428935	0.16230744
PPP1R9A	B	LPS	0.260785279	0.000221103	0.000468921	0.069820059	3.735105377	5.15E-05
PPP1R9B	B	LPS	0.024466231	0.431283163	0.490228872	0.031049807	0.787967266	0.086396845
PPP2CA	B	LPS	0.588983094	2.12E-81	3.42E-79	0.022742542	25.89785694	3.75E-06
PPP2CB	B	LPS	0.102210018	0.000572391	0.001147572	0.02938475	3.47833542	0.000123987
PPP2R1A	B	LPS	-0.026620558	0.071030168	0.097663184	0.014698188	-1.811145591	0.016200957
PPP2R1B	B	LPS	0.007393656	0.85328163	0.878340948	0.039948794	0.185078333	0.158483219
PPP2R2A	B	LPS	0.197540648	2.35E-16	2.08E-15	0.022843643	8.647510608	3.75E-06
PPP2R2B	B	LPS	0.087843656	0.117842794	0.154404632	0.05602281	1.56799804	0.02598804
PPP2R2D	B	LPS	0.067581492	0.007956694	0.013191112	0.025309387	2.670214513	0.001980191
PPP2R3A	B	LPS	0.401881418	4.72E-06	1.26E-05	0.086344396	4.654400689	3.75E-06
PPP2R3B	B	LPS	-0.577119411	1.36E-27	3.08E-26	0.048280826	-11.95338732	3.75E-06
PPP2R3C	B	LPS	0.101437468	2.60E-05	6.28E-05	0.023775371	4.266493664	3.75E-06
PPP2R5A	B	LPS	-0.064684133	0.003218901	0.00571238	0.021795053	-2.967835532	0.000855827
PPP2R5B	B	LPS	-0.065469819	0.304626163	0.362465335	0.063676201	-1.028167791	0.062792947
PPP2R5C	B	LPS	0.143861528	2.98E-16	2.61E-15	0.016700327	8.614293818	3.75E-06
PPP2R5D	B	LPS	-0.242597021	4.93E-09	1.89E-08	0.040366916	-6.009798327	3.75E-06
PPP2R5E	B	LPS	0.011895885	0.545990889	0.602134469	0.019681973	0.604405105	0.106943158
PPP3CA	B	LPS	-0.084757454	1.84E-06	5.17E-06	0.017449001	-4.857438858	3.75E-06
PPP3CB	B	LPS	-0.131090933	1.26E-09	5.22E-09	0.020971182	-6.251003531	3.75E-06
PPP3CC	B	LPS	-0.032970447	0.04122809	0.059794453	0.01608885	-2.049273004	0.009696689
PPP3R1	B	LPS	-0.25272751	4.16E-24	7.57E-23	0.023016651	-10.98020323	3.75E-06
PPP4C	B	LPS	-0.075771278	1.38E-06	3.95E-06	0.015405564	-4.91843598	3.75E-06
PPP4R1	B	LPS	0.055793356	0.082359227	0.111719372	0.032019552	1.742477738	0.018556292
PPP4R2	B	LPS	-0.071079964	0.000230661	0.00048761	0.01908706	-3.723986949	5.15E-05
PPP4R3A	B	LPS	-0.072548609	5.50E-06	1.45E-05	0.015701187	-4.620581085	3.75E-06
PPP4R3B	B	LPS	0.038459496	0.013514017	0.021416951	0.015487114	2.483322427	0.003305502
PPP5C	B	LPS	0.07976063	0.021153185	0.03243177	0.034433757	2.316349945	0.005126566
PPP6C	B	LPS	0.151173103	8.16E-15	6.11E-14	0.018568212	8.141500398	3.75E-06
PPP6R1	B	LPS	-0.448162938	1.81E-52	1.34E-50	0.024363208	-18.39507106	3.75E-06
PPP6R2	B	LPS	0.128917657	2.83E-08	1.00E-07	0.022661287	5.688893867	3.75E-06
PPP6R3	B	LPS	0.021554756	0.197863562	0.246697343	0.016705638	1.290268294	0.042319679
PPRC1	B	LPS	-0.333990813	9.65E-13	5.70E-12	0.044972206	-7.426605066	3.75E-06
PPT1	B	LPS	0.011950436	0.678338274	0.725061718	0.028789202	0.415101332	0.129858792
PPTC7	B	LPS	-0.252729423	6.47E-20	7.99E-19	0.025905703	-9.755744804	3.75E-06
PPWD1	B	LPS	0.004955056	0.814571614	0.84688923	0.021110446	0.234720584	0.152656383
PQBP1	B	LPS	0.004186573	0.834709418	0.863382643	0.020047662	0.208830972	0.155721022
PRADC1	B	LPS	-0.114386316	0.096016034	0.12817904	0.06852496	-1.669264975	0.021353156
PRAF2	B	LPS	-0.023709097	0.612638526	0.664554004	0.046782473	-0.506794431	0.118636755
PRAG1	B	LPS	-0.179212158	3.93E-07	1.21E-06	0.034617498	-5.176924018	3.75E-06
PRAM1	B	LPS	0.458933601	8.05E-19	9.04E-18	0.048704772	9.422764638	3.75E-06
PRCC	B	LPS	-0.107358549	2.57E-05	6.22E-05	0.025148102	-4.269051695	3.75E-06
PRCD	B	LPS	0.018677844	0.790520124	0.825514013	0.070256693	0.26585145	0.148537212
PRCP	B	LPS	-0.035074542	0.220242317	0.271437321	0.028557218	-1.228219831	0.046560684
PRDM1	B	LPS	0.580713328	1.75E-13	1.12E-12	0.075540274	7.687466506	3.75E-06
PRDM10	B	LPS	0.377986848	1.10E-14	8.14E-14	0.046675144	8.098247072	3.75E-06
PRDM11	B	LPS	-0.065522089	0.251601834	0.305557764	0.057050786	-1.148487062	0.052663693
PRDM15	B	LPS	-0.015923668	0.76267508	0.801331709	0.052688941	-0.302220305	0.144103414
PRDM2	B	LPS	-0.00520152	0.73771627	0.779456588	0.015519408	-0.335162268	0.139989502
PRDM4	B	LPS	-0.180259391	3.26E-07	1.01E-06	0.034567749	-5.214669681	3.75E-06
PRDM8	B	LPS	0.006638286	0.886644086	0.905612058	0.04653141	0.142662464	0.163570653
PRDX1	B	LPS	0.022841148	0.39311989	0.451701665	0.026711775	0.855096614	0.079298529
PRDX2	B	LPS	0.111493414	1.30E-05	3.28E-05	0.025187966	4.426455686	3.75E-06
PRDX3	B	LPS	0.0597677	0.003971853	0.006936696	0.020603378	2.900869007	0.001026872
PRDX4	B	LPS	0.180611995	6.73E-07	2.01E-06	0.035640355	5.067626172	3.75E-06
PRDX5	B	LPS	0.033291266	0.049008373	0.069991264	0.016849194	1.975837277	0.011456651
PRDX6	B	LPS	0.062764968	3.92E-05	9.28E-05	0.01505646	4.168640381	3.75E-06
PREB	B	LPS	-0.247889209	1.72E-13	1.10E-12	0.032234688	-7.690138296	3.75E-06
PRELID1	B	LPS	0.011875391	0.488006871	0.545936805	0.01710502	0.694263525	0.096644618
PRELID2	B	LPS	0.649821745	1.35E-20	1.75E-19	0.065246891	9.959428532	3.75E-06
PRELID3B	B	LPS	0.050752926	0.025949273	0.039099861	0.022686945	2.237098271	0.006165254
PREP	B	LPS	-0.244310452	3.11E-14	2.17E-13	0.0307489	-7.945339571	3.75E-06
PREPL	B	LPS	-0.037400095	0.189255868	0.237044521	0.028430198	-1.315505957	0.040527376
PREX1	B	LPS	-0.185560727	5.29E-12	2.86E-11	0.025915421	-7.160243531	3.75E-06
PRF1	B	LPS	0.010337198	0.876983626	0.898576639	0.06672836	0.154914607	0.162305534
PRH1	B	LPS	-0.000872536	0.985822148	0.988223555	0.049063667	-0.01778375	0.178851793
PRICKLE1	B	LPS	-0.358067801	3.80E-15	2.97E-14	0.043391715	-8.251985481	3.75E-06
PRICKLE3	B	LPS	-0.192972506	0.003406394	0.006030663	0.06541624	-2.949917398	0.000900076
PRIM1	B	LPS	0.011117162	0.7265142	0.769229967	0.031757459	0.350064602	0.138040082
PRIM2	B	LPS	-0.071358362	0.007910143	0.013120575	0.0267037	-2.67222756	0.001964861
PRIMPOL	B	LPS	-0.096499532	0.011283096	0.018113583	0.037870148	-2.54816885	0.002784436
PRKAA1	B	LPS	0.090229118	6.98E-05	0.000159476	0.022398707	4.028318172	7.37E-06
PRKAB1	B	LPS	-0.090567196	0.014363294	0.022669113	0.036799173	-2.461120394	0.003541349
PRKAB2	B	LPS	-0.022836681	0.5978431	0.650855838	0.043249854	-0.528017522	0.11599607
PRKACA	B	LPS	-0.142128064	0.000285046	0.000594434	0.038748516	-3.667961528	5.76E-05
PRKACB	B	LPS	-0.004592736	0.801616546	0.835452719	0.018264382	-0.251458603	0.150462578
PRKAG1	B	LPS	0.021422326	0.488745307	0.546689496	0.030908667	0.693084748	0.096753367
PRKAG2	B	LPS	0.558696614	1.26E-44	6.67E-43	0.034051091	16.4075981	3.75E-06
PRKAR1A	B	LPS	-0.205983576	1.04E-27	2.39E-26	0.017187545	-11.98446778	3.75E-06
PRKAR1B	B	LPS	-0.151330285	0.004650655	0.008021334	0.053102329	-2.849786211	0.001174615
PRKAR2A	B	LPS	-0.106320529	0.000455158	0.000926072	0.030020684	-3.541575809	8.95E-05
PRKAR2B	B	LPS	0.617332141	2.07E-13	1.31E-12	0.080568807	7.662173059	3.75E-06
PRKCA	B	LPS	-0.348379691	2.21E-05	5.40E-05	0.080933245	-4.304531339	3.75E-06
PRKCB	B	LPS	-0.131972225	1.35E-13	8.79E-13	0.017080808	-7.726345691	3.75E-06
PRKCD	B	LPS	-0.001639884	0.957147366	0.964788568	0.030495501	-0.05377462	0.174560873
PRKCE	B	LPS	0.125166008	2.83E-13	1.77E-12	0.016437278	7.614765016	3.75E-06
PRKCH	B	LPS	-0.185024882	0.002746915	0.004926711	0.061315898	-3.017567865	0.000747336
PRKCI	B	LPS	0.09762849	0.084351591	0.114101598	0.056393182	1.731210862	0.018982646
PRKCQ	B	LPS	0.295505823	0.000107956	0.000239852	0.075392986	3.91953997	2.50E-05
PRKCSH	B	LPS	-0.060877984	0.005578085	0.00951022	0.021820064	-2.790000255	0.001433539
PRKCZ	B	LPS	-0.434745846	4.91E-24	8.87E-23	0.039667285	-10.95980846	3.75E-06
PRKD2	B	LPS	0.332570947	2.80E-18	2.97E-17	0.035930382	9.255981269	3.75E-06
PRKD3	B	LPS	0.033802705	0.062574331	0.087267904	0.018090368	1.868547156	0.014492023
PRKDC	B	LPS	0.135859403	3.94E-18	4.12E-17	0.014751465	9.209892523	3.75E-06
PRKN	B	LPS	0.003049599	0.930990832	0.94227946	0.035188517	0.0866646	0.170281846
PRKRA	B	LPS	0.002982642	0.906140636	0.922327648	0.025276887	0.11799877	0.166749869
PRKRIP1	B	LPS	0.052562096	0.009741489	0.0158358	0.020215855	2.600043263	0.002412461
PRKX	B	LPS	-0.027895666	0.238609757	0.291500056	0.023628144	-1.180611789	0.050205328
PRLR	B	LPS	0.364982527	2.62E-09	1.04E-08	0.059610525	6.122786603	3.75E-06
PRMT1	B	LPS	0.099250441	4.09E-07	1.25E-06	0.0192002	5.169239928	3.75E-06
PRMT2	B	LPS	0.052415793	0.001939362	0.003578255	0.016775592	3.124527248	0.000480886
PRMT3	B	LPS	0.11257469	0.000263725	0.000552045	0.030519496	3.688615585	5.76E-05
PRMT5	B	LPS	0.031251723	0.383576244	0.442107433	0.035818918	0.872492095	0.077466196
PRMT6	B	LPS	0.237254562	3.24E-08	1.14E-07	0.041894581	5.66313248	3.75E-06
PRMT7	B	LPS	-0.210806314	4.05E-08	1.41E-07	0.037502859	-5.621073152	3.75E-06
PRMT9	B	LPS	0.095755586	0.029181889	0.043521651	0.043712007	2.190601442	0.006862108
PRNP	B	LPS	-0.038131352	0.161447151	0.205103967	0.027171118	-1.403378126	0.034854806
PROCA1	B	LPS	-0.057803386	0.407963211	0.466749215	0.069765032	-0.82854382	0.082042758
PROCR	B	LPS	0.265493624	0.000647722	0.001286528	0.07709256	3.443829409	0.000158507
PROK2	B	LPS	0.258414982	2.38E-14	1.69E-13	0.032364085	7.984621853	3.75E-06
PROSER1	B	LPS	0.271442897	1.21E-12	7.03E-12	0.03672136	7.391961971	3.75E-06
PROSER3	B	LPS	-0.000408138	0.994439851	0.995425332	0.058523085	-0.006973967	0.180177801
PRPF18	B	LPS	0.075834621	0.036182004	0.052980791	0.036051851	2.103487599	0.008522982
PRPF19	B	LPS	0.081023627	0.00078289	0.001536871	0.023898066	3.390384308	0.000195025
PRPF3	B	LPS	0.008483512	0.738750153	0.780326357	0.025415664	0.333790678	0.14013891
PRPF31	B	LPS	0.032321678	0.221834384	0.273122398	0.026406966	1.223983008	0.046868513
PRPF38A	B	LPS	0.110777201	9.03E-07	2.65E-06	0.022124448	5.007004012	3.75E-06
PRPF38B	B	LPS	0.00799443	0.627320057	0.678558523	0.016450849	0.485958519	0.121294705
PRPF39	B	LPS	0.167026972	2.64E-10	1.18E-09	0.025616495	6.520289775	3.75E-06
PRPF4	B	LPS	0.241945285	2.10E-12	1.19E-11	0.033117978	7.30555735	3.75E-06
PRPF40A	B	LPS	0.105243231	1.82E-13	1.17E-12	0.013701583	7.681100119	3.75E-06
PRPF40B	B	LPS	0.114259765	0.005724994	0.009733804	0.041080383	2.781370484	0.001473693
PRPF6	B	LPS	-0.050316114	0.006385848	0.010743367	0.018330945	-2.744872885	0.001603337
PRPF8	B	LPS	0.069568615	9.38E-06	2.40E-05	0.015454393	4.501543121	3.75E-06
PRPS1	B	LPS	0.049716911	0.046825127	0.067114808	0.024915943	1.995385454	0.010938418
PRPS2	B	LPS	0.150209765	5.98E-08	2.03E-07	0.027079225	5.547048133	3.75E-06
PRPSAP1	B	LPS	-0.286306915	7.49E-16	6.30E-15	0.033745271	-8.484356749	3.75E-06
PRPSAP2	B	LPS	-0.300550008	4.24E-22	6.38E-21	0.028892361	-10.40240403	3.75E-06
PRR11	B	LPS	-0.148664617	0.048212504	0.068930271	0.074974219	-1.982876512	0.011284408
PRR12	B	LPS	-0.193456873	5.88E-05	0.000135758	0.047526176	-4.07053311	3.75E-06
PRR13	B	LPS	-0.184067083	2.65E-14	1.87E-13	0.023097865	-7.969008411	3.75E-06
PRR14	B	LPS	-0.10873685	0.000710638	0.001403216	0.031815116	-3.417773169	0.000173719
PRR14L	B	LPS	0.110920286	1.15E-06	3.35E-06	0.02238169	4.955849461	3.75E-06
PRR16	B	LPS	0.530558163	3.14E-09	1.23E-08	0.087112015	6.090527977	3.75E-06
PRR3	B	LPS	0.163689877	4.82E-05	0.000112412	0.03973933	4.119090055	3.75E-06
PRR5	B	LPS	0.151056363	0.073338533	0.100526085	0.08408556	1.796460214	0.016664714
PRR5L	B	LPS	0.025079541	0.724261973	0.76713773	0.071032751	0.35307011	0.137678488
PRR7	B	LPS	-0.256396288	0.000618417	0.001233394	0.074171934	-3.456783098	0.000149443
PRRC1	B	LPS	0.069740979	0.030700597	0.045542634	0.032134552	2.17028012	0.00722281
PRRC2A	B	LPS	-0.008677282	0.680921892	0.727613304	0.021083319	-0.411570961	0.130354144
PRRC2B	B	LPS	-0.162929405	2.93E-19	3.39E-18	0.017048004	-9.557095839	3.75E-06
PRRC2C	B	LPS	0.085348128	1.35E-15	1.10E-14	0.010159195	8.401072083	3.75E-06
PRRG4	B	LPS	0.837130581	7.98E-26	1.60E-24	0.073024364	11.46371608	3.75E-06
PRSS23	B	LPS	0.259232443	7.57E-07	2.24E-06	0.051399188	5.043512421	3.75E-06
PRSS36	B	LPS	0.338666669	1.15E-09	4.76E-09	0.054031816	6.26791206	3.75E-06
PRUNE1	B	LPS	0.068696342	0.137659056	0.177687009	0.046161058	1.488188192	0.029879751
PRUNE2	B	LPS	0.486401549	9.25E-11	4.34E-10	0.072638189	6.696223516	3.75E-06
PSAP	B	LPS	0.042995882	0.007012295	0.011735744	0.01584633	2.713302199	0.001750549
PSAT1	B	LPS	-0.273053117	0.000491788	0.000995854	0.077564858	-3.520319964	0.000112108
PSD	B	LPS	0.296146075	7.00E-05	0.000159901	0.07352897	4.027610843	7.37E-06
PSD3	B	LPS	-0.126299406	3.61E-05	8.59E-05	0.030155344	-4.188292661	3.75E-06
PSD4	B	LPS	-0.155138743	4.36E-08	1.51E-07	0.027667514	-5.607252712	3.75E-06
PSEN1	B	LPS	0.155415082	6.48E-10	2.77E-09	0.024409932	6.366878856	3.75E-06
PSEN2	B	LPS	-0.001940222	0.971684703	0.976165347	0.054619634	-0.035522429	0.176622313
PSENEN	B	LPS	0.376870459	1.40E-33	4.51E-32	0.027792709	13.5600475	3.75E-06
PSIP1	B	LPS	-0.041475483	0.00760296	0.012644287	0.015442592	-2.685785106	0.001878016
PSKH1	B	LPS	-0.18511994	0.001448702	0.002720387	0.057634904	-3.211941494	0.000361006
PSMA1	B	LPS	-0.223241171	5.99E-21	8.08E-20	0.022181402	-10.06433995	3.75E-06
PSMA2	B	LPS	-0.313964633	2.13E-07	6.77E-07	0.059241988	-5.299697787	3.75E-06
PSMA3	B	LPS	0.161988992	1.48E-14	1.08E-13	0.020111871	8.054396867	3.75E-06
PSMA4	B	LPS	0.186015276	1.18E-16	1.07E-15	0.021272952	8.744215274	3.75E-06
PSMA5	B	LPS	0.134501884	6.87E-13	4.13E-12	0.017984147	7.47891384	3.75E-06
PSMA6	B	LPS	0.005155889	0.804330115	0.83780931	0.020794324	0.247946959	0.150929577
PSMA7	B	LPS	-0.028751564	0.056989972	0.080184321	0.015052412	-1.910096841	0.013237991
PSMB1	B	LPS	0.146678834	3.34E-22	5.10E-21	0.014059872	10.43244481	3.75E-06
PSMB10	B	LPS	0.115303712	3.38E-09	1.32E-08	0.018972714	6.07734399	3.75E-06
PSMB2	B	LPS	0.0660489	0.001640405	0.003055069	0.020803231	3.17493461	0.000415205
PSMB3	B	LPS	0.076600979	9.71E-06	2.48E-05	0.017046414	4.49367126	3.75E-06
PSMB4	B	LPS	0.035695769	0.024873348	0.03761641	0.015838791	2.253692771	0.005951337
PSMB5	B	LPS	-0.043716289	0.149718621	0.191760645	0.030276536	-1.443899975	0.032414353
PSMB6	B	LPS	0.03738009	0.02876517	0.042946762	0.017019287	2.196337058	0.006765794
PSMB7	B	LPS	0.059208311	0.003802989	0.006664828	0.020312919	2.914810579	0.000985229
PSMB8	B	LPS	0.209398279	5.11E-23	8.40E-22	0.019627436	10.66865159	3.75E-06
PSMB9	B	LPS	0.28568718	1.24E-29	3.27E-28	0.022839417	12.50851438	3.75E-06
PSMC1	B	LPS	-0.011878177	0.659034985	0.707696697	0.0268952	-0.44164672	0.126690351
PSMC2	B	LPS	0.175093604	2.06E-10	9.31E-10	0.026682677	6.562070232	3.75E-06
PSMC3	B	LPS	-0.013523139	0.584569144	0.63834376	0.024710498	-0.547262885	0.113614539
PSMC3IP	B	LPS	0.836018523	7.05E-24	1.26E-22	0.076592747	10.9151135	3.75E-06
PSMC4	B	LPS	-0.001833643	0.931726181	0.942670697	0.021386377	-0.085738834	0.170360627
PSMC5	B	LPS	0.10999639	8.26E-09	3.09E-08	0.018591989	5.916332674	3.75E-06
PSMC6	B	LPS	0.158100947	3.91E-16	3.38E-15	0.018435028	8.576116672	3.75E-06
PSMD1	B	LPS	0.034383856	0.134207075	0.173614485	0.022900953	1.501415912	0.029222815
PSMD10	B	LPS	0.112505137	0.000222964	0.000472056	0.030138753	3.73290621	5.15E-05
PSMD11	B	LPS	-0.000762648	0.974862726	0.97865014	0.024184885	-0.03153409	0.177045925
PSMD12	B	LPS	0.004943671	0.831463423	0.860906727	0.023210358	0.212994164	0.155283118
PSMD13	B	LPS	0.030681999	0.120817538	0.157911265	0.019726401	1.555377456	0.026592596
PSMD14	B	LPS	-0.032841766	0.246869513	0.300467429	0.028310646	-1.16005004	0.051723965
PSMD2	B	LPS	0.014378045	0.464977143	0.523599983	0.019654801	0.731528407	0.092466388
PSMD3	B	LPS	-0.13445874	1.21E-07	3.93E-07	0.024847813	-5.411290707	3.75E-06
PSMD4	B	LPS	0.066839802	2.23E-05	5.45E-05	0.015536206	4.302196	3.75E-06
PSMD5	B	LPS	0.136702576	5.29E-05	0.000122847	0.033371363	4.096403769	3.75E-06
PSMD6	B	LPS	0.069766474	0.000914473	0.00177232	0.020850312	3.346063724	0.000236568
PSMD7	B	LPS	0.0137167	0.481102299	0.539135415	0.019447137	0.70533263	0.095327563
PSMD8	B	LPS	0.042359484	0.01370091	0.021688389	0.017091929	2.478332528	0.003355904
PSMD9	B	LPS	0.451244826	5.67E-42	2.68E-40	0.028684074	15.73154575	3.75E-06
PSME1	B	LPS	0.176078746	7.35E-41	3.29E-39	0.011398852	15.44705998	3.75E-06
PSME2	B	LPS	0.226309447	2.75E-27	6.11E-26	0.019067571	11.86881373	3.75E-06
PSME3	B	LPS	0.173710669	7.02E-10	2.98E-09	0.027342909	6.353042776	3.75E-06
PSME4	B	LPS	0.079319405	0.000422179	0.000863065	0.02226739	3.562133078	8.62E-05
PSMF1	B	LPS	-0.014911442	0.40856931	0.467278806	0.018020478	-0.82747204	0.082164652
PSMG1	B	LPS	0.046488442	0.274488292	0.330368551	0.042470333	1.094609787	0.057097029
PSMG2	B	LPS	0.076251236	2.63E-05	6.34E-05	0.017882448	4.264026777	3.75E-06
PSMG3	B	LPS	-0.192333632	2.64E-08	9.40E-08	0.033734096	-5.701460952	3.75E-06
PSMG4	B	LPS	-0.03702189	0.211406027	0.26186537	0.029566752	-1.252145983	0.044902127
PSPC1	B	LPS	0.000194425	0.992039275	0.993290834	0.019471639	0.00998504	0.179802306
PSPH	B	LPS	0.322780671	4.02E-09	1.55E-08	0.053382523	6.046560737	3.75E-06
PSTK	B	LPS	0.265635257	1.86E-05	4.57E-05	0.061130471	4.345382171	3.75E-06
PSTPIP1	B	LPS	-0.065903609	0.169987813	0.214897552	0.047920983	-1.37525578	0.036548582
PSTPIP2	B	LPS	1.098317055	1.39E-38	5.69E-37	0.073899591	14.86228861	3.75E-06
PTAFR	B	LPS	-0.17384437	0.024366713	0.036925607	0.076863652	-2.261724056	0.005822758
PTAR1	B	LPS	-0.240051159	4.80E-18	4.96E-17	0.026140428	-9.18313823	3.75E-06
PTBP1	B	LPS	-0.124299395	3.40E-10	1.50E-09	0.019189973	-6.477309676	3.75E-06
PTBP2	B	LPS	-0.055823098	0.006095428	0.010302145	0.020222318	-2.760469849	0.001545043
PTBP3	B	LPS	0.112116468	2.00E-12	1.13E-11	0.015329624	7.313712904	3.75E-06
PTCD1	B	LPS	-0.195086952	0.006181502	0.010434924	0.07079196	-2.755778382	0.001570434
PTCD2	B	LPS	-0.089316534	0.142582111	0.183444862	0.060769437	-1.46976077	0.030971589
PTCD3	B	LPS	0.012129361	0.63221184	0.682784182	0.025318912	0.479063284	0.122125918
PTCH1	B	LPS	0.022866619	0.752447534	0.792381689	0.072436671	0.315677387	0.142361887
PTDSS1	B	LPS	-0.219642299	7.96E-24	1.40E-22	0.020150422	-10.90013388	3.75E-06
PTDSS2	B	LPS	-0.044571431	0.41917948	0.477986782	0.055103929	-0.808861214	0.084183286
PTEN	B	LPS	-0.155494863	3.25E-16	2.83E-15	0.018075859	-8.602350085	3.75E-06
PTER	B	LPS	0.170552124	3.61E-06	9.76E-06	0.036186325	4.713165154	3.75E-06
PTGDR	B	LPS	0.051805952	0.193214366	0.241512524	0.039734685	1.303796727	0.041319108
PTGER2	B	LPS	0.519795692	2.01E-14	1.44E-13	0.064895954	8.009677934	3.75E-06
PTGER4	B	LPS	-0.00757487	0.88486421	0.904580147	0.052269977	-0.144918173	0.163416423
PTGES2	B	LPS	-0.130141774	4.78E-05	0.000111662	0.031581572	-4.120813704	3.75E-06
PTGES3	B	LPS	0.132121568	1.79E-25	3.50E-24	0.011624251	11.36602803	3.75E-06
PTGFRN	B	LPS	0.40366986	1.53E-20	1.98E-19	0.040598009	9.94309498	3.75E-06
PTGIR	B	LPS	-0.121844994	0.100917217	0.134125742	0.07406825	-1.645036773	0.022300359
PTGR1	B	LPS	0.03500366	0.607663269	0.659994779	0.068113076	0.513905143	0.117773403
PTGS1	B	LPS	0.050063525	0.454059828	0.512605034	0.066791215	0.749552544	0.090433035
PTGS2	B	LPS	1.069426626	2.40E-51	1.66E-49	0.059048234	18.11106886	3.75E-06
PTK2	B	LPS	0.00316095	0.901427396	0.918034812	0.025500992	0.123953988	0.165932157
PTK2B	B	LPS	-0.053910445	0.004256951	0.007388157	0.01872857	-2.878513607	0.001082647
PTMA	B	LPS	0.080481854	5.51E-31	1.59E-29	0.006252794	12.87134308	3.75E-06
PTMS	B	LPS	0.2630833	0.000375382	0.000772383	0.073199641	3.594051767	7.70E-05
PTOV1	B	LPS	-0.240995702	1.02E-27	2.34E-26	0.020104837	-11.98695109	3.75E-06
PTP4A1	B	LPS	0.098287329	0.00107888	0.002064937	0.029798741	3.298371893	0.000265063
PTP4A2	B	LPS	-0.014113085	0.312211801	0.370420215	0.013943719	-1.01214639	0.064243617
PTP4A3	B	LPS	0.301330321	0.000178829	0.000384699	0.079497165	3.790453683	3.48E-05
PTPA	B	LPS	-0.139901463	3.48E-05	8.29E-05	0.03333284	-4.197106018	3.75E-06
PTPDC1	B	LPS	0.150660943	0.002339212	0.004253043	0.049118391	3.067302098	0.000630963
PTPMT1	B	LPS	0.253012174	6.75E-14	4.54E-13	0.032312076	7.830266713	3.75E-06
PTPN1	B	LPS	0.391224218	7.02E-50	4.62E-48	0.022053447	17.73982175	3.75E-06
PTPN11	B	LPS	0.02091432	0.318155657	0.376306951	0.020919094	0.999771803	0.065269149
PTPN12	B	LPS	0.130183609	7.56E-07	2.24E-06	0.025810614	5.043801235	3.75E-06
PTPN13	B	LPS	0.264243671	8.21E-05	0.000184989	0.066255493	3.988253006	1.09E-05
PTPN18	B	LPS	-0.002081739	0.932510232	0.943206299	0.024562761	-0.084751833	0.170464086
PTPN2	B	LPS	0.15879078	2.68E-13	1.68E-12	0.020831748	7.622537376	3.75E-06
PTPN22	B	LPS	0.009814439	0.709315945	0.753533747	0.026305276	0.373097752	0.135195656
PTPN23	B	LPS	0.070759995	0.064179216	0.0892639	0.038100809	1.857178291	0.014805243
PTPN4	B	LPS	0.030950887	0.259096711	0.313631501	0.027378495	1.130481681	0.054181984
PTPN6	B	LPS	-0.094314223	0.000120889	0.000266297	0.024239679	-3.890902308	2.50E-05
PTPN7	B	LPS	0.011734128	0.796616212	0.830708844	0.045492092	0.257937747	0.149595734
PTPN9	B	LPS	0.102223446	0.049155508	0.070166311	0.051770595	1.974546483	0.011467898
PTPRA	B	LPS	-0.060312906	0.001116786	0.002133897	0.018341442	-3.288340456	0.000283334
PTPRB	B	LPS	0.311456684	1.64E-06	4.65E-06	0.063799089	4.881835898	3.75E-06
PTPRC	B	LPS	0.068883051	3.97E-12	2.17E-11	0.009559337	7.205839856	3.75E-06
PTPRCAP	B	LPS	-0.792812472	1.22E-132	7.51E-130	0.019128924	-41.44574387	3.75E-06
PTPRE	B	LPS	-0.042760492	0.336422822	0.395345741	0.044418888	-0.962664611	0.068769771
PTPRG	B	LPS	0.701549613	2.69E-15	2.14E-14	0.08450669	8.301705018	3.75E-06
PTPRJ	B	LPS	0.016738892	0.702570458	0.747654474	0.043797811	0.382185577	0.134048414
PTPRK	B	LPS	0.205317461	1.70E-07	5.44E-07	0.038416498	5.344512694	3.75E-06
PTPRM	B	LPS	0.476869594	1.92E-07	6.11E-07	0.089626611	5.320625104	3.75E-06
PTPRN2	B	LPS	-0.113274157	0.028623343	0.042763744	0.051527941	-2.198305533	0.006726521
PTPRO	B	LPS	-0.021780321	0.538956271	0.595499516	0.035413099	-0.615035706	0.105787507
PTPRS	B	LPS	-0.131856554	0.094284235	0.126124746	0.078576614	-1.678063571	0.020984879
PTRH1	B	LPS	-0.007429974	0.884878195	0.904580147	0.051276407	-0.144900446	0.163416423
PTRH2	B	LPS	0.154525147	1.11E-07	3.64E-07	0.028470117	5.427625986	3.75E-06
PTRHD1	B	LPS	0.041745283	0.120875744	0.15796876	0.026843546	1.55513296	0.026600116
PTS	B	LPS	-0.14095274	2.04E-06	5.69E-06	0.02914671	-4.835974314	3.75E-06
PTTG1	B	LPS	0.126235825	0.021675096	0.033154184	0.054718479	2.307005382	0.005281564
PTTG1IP	B	LPS	-0.051585845	0.099356975	0.132289437	0.031214108	-1.652645191	0.022004155
PTX3	B	LPS	0.341442282	4.09E-08	1.42E-07	0.060763759	5.619176373	3.75E-06
PUDP	B	LPS	-0.019930746	0.594388719	0.647793336	0.037393045	-0.533006763	0.115449932
PUF60	B	LPS	-0.062140436	0.00196472	0.003621434	0.01991305	-3.120588634	0.000489172
PUM1	B	LPS	-0.077590207	8.27E-06	2.14E-05	0.017129401	-4.529651039	3.75E-06
PUM2	B	LPS	0.036177553	0.01435884	0.022665304	0.014698951	2.461233744	0.003541349
PUM3	B	LPS	0.153856711	6.02E-13	3.66E-12	0.02051657	7.499143969	3.75E-06
PURA	B	LPS	-0.124226635	2.97E-10	1.31E-09	0.019110475	-6.500447324	3.75E-06
PURB	B	LPS	0.025456855	0.458723736	0.517292138	0.034316612	0.74182307	0.091283925
PUS1	B	LPS	-0.13950445	0.000776488	0.001524573	0.04111884	-3.392713648	0.000195025
PUS10	B	LPS	0.292757146	7.96E-08	2.66E-07	0.053305658	5.492046415	3.75E-06
PUS3	B	LPS	0.05237128	0.294705285	0.351980051	0.049899822	1.049528389	0.060876707
PUS7	B	LPS	0.24992406	4.50E-07	1.37E-06	0.048532552	5.149617055	3.75E-06
PUS7L	B	LPS	0.214432854	2.09E-13	1.32E-12	0.027990799	7.660833614	3.75E-06
PUSL1	B	LPS	-0.248443728	6.24E-05	0.000143498	0.061251412	-4.056130634	7.37E-06
PVR	B	LPS	0.478068445	6.91E-22	1.02E-20	0.046232478	10.34053254	3.75E-06
PVRIG	B	LPS	0.176261511	0.018681906	0.028922203	0.074575074	2.363544577	0.004586257
PWP1	B	LPS	0.087953997	3.37E-06	9.17E-06	0.018603904	4.727717199	3.75E-06
PWWP2A	B	LPS	-0.077384584	0.003343263	0.005927396	0.026180167	-2.955847632	0.000878256
PWWP2B	B	LPS	-0.194028283	0.00463573	0.007998074	0.068060178	-2.850834184	0.001166728
PXDC1	B	LPS	-0.188224506	0.008798723	0.01445551	0.071418414	-2.635517858	0.002184208
PXDNL	B	LPS	-0.268736821	4.08E-05	9.63E-05	0.064615417	-4.159020149	3.75E-06
PXK	B	LPS	-0.126575755	6.23E-10	2.66E-09	0.019858824	-6.373778984	3.75E-06
PXMP2	B	LPS	-0.446040001	5.12E-10	2.20E-09	0.069612315	-6.407486967	3.75E-06
PXMP4	B	LPS	-0.228989198	0.000445731	0.00090772	0.064552998	-3.547305378	8.62E-05
PXN	B	LPS	-0.256437825	0.00053938	0.001086682	0.073376628	-3.494816152	0.000114861
PXYLP1	B	LPS	0.507260721	1.64E-10	7.47E-10	0.076844466	6.60113537	3.75E-06
PYCARD	B	LPS	0.076737828	0.004572644	0.007895361	0.026875595	2.855297818	0.001147583
PYCR1	B	LPS	0.028473619	0.689401871	0.735684229	0.07118061	0.40001931	0.131804736
PYCR2	B	LPS	0.087077923	0.020848885	0.031987292	0.037503006	2.321891793	0.005050103
PYCR3	B	LPS	-0.133315265	0.01310181	0.020805232	0.053442647	-2.494548329	0.003206025
PYGB	B	LPS	-0.219210976	4.79E-06	1.28E-05	0.047130298	-4.651168852	3.75E-06
PYGL	B	LPS	0.362775578	8.49E-11	4.00E-10	0.054060091	6.710598779	3.75E-06
PYGO2	B	LPS	-0.180543133	1.36E-06	3.88E-06	0.036678607	-4.922300693	3.75E-06
PYHIN1	B	LPS	0.301957633	2.64E-09	1.05E-08	0.049330611	6.121100598	3.75E-06
PYM1	B	LPS	-0.030703027	0.274412367	0.330335407	0.028044844	-1.094783293	0.057087823
PYROXD1	B	LPS	0.08982735	0.001374515	0.002587637	0.027831933	3.227492354	0.00034647
PYROXD2	B	LPS	-0.138349258	0.06673251	0.092428935	0.075207485	-1.839567662	0.015322533
PYURF	B	LPS	0.222561446	5.61E-29	1.42E-27	0.018049373	12.33070224	3.75E-06
PZP	B	LPS	0.302570018	2.18E-08	7.81E-08	0.052734655	5.737593565	3.75E-06
QDPR	B	LPS	0.055967754	0.245828383	0.299364222	0.04813955	1.162614817	0.051536014
QKI	B	LPS	0.095959545	4.80E-05	0.000112141	0.02329271	4.11972438	3.75E-06
QPCT	B	LPS	-0.343574136	5.92E-07	1.77E-06	0.067448747	-5.093855003	3.75E-06
QPCTL	B	LPS	0.355301147	5.89E-07	1.77E-06	0.069735236	5.095001753	3.75E-06
QRICH1	B	LPS	-0.254612548	2.57E-26	5.34E-25	0.02194809	-11.6006697	3.75E-06
QRSL1	B	LPS	-0.044536632	0.03753538	0.054789228	0.021326302	-2.088342915	0.008825566
QSER1	B	LPS	-0.047163529	0.170042499	0.21491778	0.034298773	-1.375079185	0.036550565
QSOX1	B	LPS	-0.139569459	0.01855583	0.028739034	0.058987225	-2.366096366	0.00457808
QSOX2	B	LPS	-0.025608953	0.466231798	0.524746911	0.035106136	-0.729472285	0.092687321
QTRT1	B	LPS	-0.075935233	0.01057861	0.017086631	0.029534905	-2.571033613	0.002626331
QTRT2	B	LPS	-0.054695867	0.054195048	0.076581608	0.028307794	-1.932183995	0.01256761
R3HCC1	B	LPS	0.036807836	0.322274068	0.38069181	0.037131374	0.991286659	0.066067473
R3HCC1L	B	LPS	-0.068684488	0.00391079	0.006837576	0.023636651	-2.905846836	0.001014243
R3HDM1	B	LPS	0.122282295	1.62E-09	6.59E-09	0.019698286	6.207763262	3.75E-06
R3HDM2	B	LPS	0.072853052	2.96E-05	7.08E-05	0.017197911	4.236157172	3.75E-06
R3HDM4	B	LPS	-0.175056302	6.25E-17	5.85E-16	0.019820619	-8.832029903	3.75E-06
RAB10	B	LPS	0.069131349	5.19E-06	1.38E-05	0.014920494	4.633314907	3.75E-06
RAB11A	B	LPS	0.022385472	0.187399541	0.23487832	0.01694509	1.321059474	0.040189226
RAB11B	B	LPS	-0.10143484	7.42E-08	2.49E-07	0.018423984	-5.505586545	3.75E-06
RAB11FIP1	B	LPS	-0.146102879	1.46E-07	4.70E-07	0.027183767	-5.374636941	3.75E-06
RAB11FIP2	B	LPS	0.242051055	2.35E-11	1.19E-10	0.034972931	6.921097218	3.75E-06
RAB11FIP3	B	LPS	-0.180313592	5.39E-06	1.43E-05	0.038985565	-4.625137374	3.75E-06
RAB11FIP4	B	LPS	-0.444374822	1.06E-29	2.81E-28	0.035474416	-12.52662808	3.75E-06
RAB11FIP5	B	LPS	-0.043529391	0.581746619	0.63582399	0.07894609	-0.551381224	0.113141649
RAB12	B	LPS	0.219763734	3.31E-10	1.46E-09	0.033904982	6.48175345	3.75E-06
RAB13	B	LPS	-0.273167004	5.76E-11	2.78E-10	0.040321513	-6.774721136	3.75E-06
RAB14	B	LPS	0.103904473	8.60E-11	4.05E-10	0.015488742	6.708386854	3.75E-06
RAB15	B	LPS	0.133666725	0.043774335	0.063133001	0.066039744	2.024034579	0.010225398
RAB18	B	LPS	0.171512073	3.87E-14	2.68E-13	0.021674975	7.912907384	3.75E-06
RAB1A	B	LPS	0.103850764	3.82E-07	1.17E-06	0.020037089	5.182926845	3.75E-06
RAB1B	B	LPS	-0.054260969	0.008516153	0.01403069	0.020500472	-2.646815616	0.002126254
RAB20	B	LPS	-0.796363774	9.90E-22	1.46E-20	0.077356137	-10.29477176	3.75E-06
RAB21	B	LPS	0.049976256	0.021789801	0.033306711	0.021681879	2.304978061	0.005287894
RAB22A	B	LPS	-0.003242749	0.895622277	0.913043318	0.024698212	-0.131294893	0.165033139
RAB24	B	LPS	-0.141470843	4.02E-07	1.23E-06	0.027350569	-5.172500908	3.75E-06
RAB27A	B	LPS	0.155320138	7.38E-06	1.92E-05	0.034096437	4.555318674	3.75E-06
RAB27B	B	LPS	0.2133675	0.001070141	0.002050411	0.0646425	3.300730939	0.000259049
RAB28	B	LPS	0.188967832	6.36E-13	3.85E-12	0.025226541	7.490834162	3.75E-06
RAB29	B	LPS	0.1924642	3.13E-13	1.95E-12	0.025327673	7.59896888	3.75E-06
RAB2A	B	LPS	-0.079392515	2.35E-07	7.43E-07	0.015036418	-5.280015024	3.75E-06
RAB2B	B	LPS	-0.08942288	0.014017368	0.022157772	0.036203311	-2.470019364	0.003443858
RAB30	B	LPS	0.048199342	0.002562214	0.004623803	0.015859248	3.039194617	0.000699867
RAB31	B	LPS	0.157214627	1.62E-08	5.86E-08	0.027140945	5.792525833	3.75E-06
RAB32	B	LPS	0.535959378	4.45E-17	4.21E-16	0.060362291	8.879043061	3.75E-06
RAB33A	B	LPS	-0.128911242	0.032574415	0.048135966	0.060060134	-2.146369524	0.007615331
RAB33B	B	LPS	0.108645903	0.005900097	0.010003964	0.039203343	2.771342825	0.001510852
RAB34	B	LPS	0.047671488	0.315151977	0.373310621	0.047386884	1.006005946	0.064777852
RAB35	B	LPS	-0.100796716	0.00358315	0.006314415	0.034356665	-2.933832927	0.000955482
RAB37	B	LPS	0.053370976	0.307998712	0.366007881	0.052272605	1.021012375	0.063479173
RAB38	B	LPS	0.477293677	2.94E-17	2.82E-16	0.053412104	8.936058274	3.75E-06
RAB39A	B	LPS	0.801766535	5.11E-23	8.40E-22	0.075152008	10.6685976	3.75E-06
RAB39B	B	LPS	-0.322002563	3.73E-11	1.84E-10	0.047035305	-6.845975818	3.75E-06
RAB3D	B	LPS	0.061578555	0.381433435	0.439953907	0.070260324	0.876434256	0.07704837
RAB3GAP1	B	LPS	0.207410535	2.60E-24	4.80E-23	0.018790418	11.03810095	3.75E-06
RAB3GAP2	B	LPS	0.061666907	0.003120946	0.005553624	0.020710409	2.977580312	0.000826398
RAB3IP	B	LPS	0.016128772	0.614993895	0.666458321	0.032037316	0.503437062	0.118978404
RAB40B	B	LPS	0.633522964	2.02E-15	1.62E-14	0.075935428	8.342916878	3.75E-06
RAB40C	B	LPS	-0.351453429	3.01E-11	1.50E-10	0.051076118	-6.880973789	3.75E-06
RAB42	B	LPS	0.185269	3.13E-05	7.48E-05	0.043876099	4.222549486	3.75E-06
RAB43	B	LPS	-0.299874261	1.16E-05	2.92E-05	0.067327028	-4.453995243	3.75E-06
RAB4A	B	LPS	-0.196107408	5.64E-15	4.31E-14	0.023930047	-8.195028222	3.75E-06
RAB4B	B	LPS	-0.045676029	0.420355065	0.479228928	0.056612665	-0.806816442	0.084409372
RAB5A	B	LPS	0.029483728	0.252950148	0.306893328	0.025745022	1.145220537	0.052908488
RAB5B	B	LPS	0.013937796	0.51909791	0.576193495	0.021594564	0.645430759	0.102204005
RAB5C	B	LPS	-0.56979673	3.88E-62	4.01E-60	0.02732481	-20.85272417	3.75E-06
RAB6A	B	LPS	-0.055031982	0.007458768	0.012426806	0.020440358	-2.692319931	0.001842834
RAB7A	B	LPS	0.052540124	0.000324952	0.000674364	0.014462168	3.632935482	7.10E-05
RAB7B	B	LPS	0.185777955	0.00273577	0.004909892	0.06153963	3.018834426	0.000747336
RAB8A	B	LPS	0.116889498	8.68E-11	4.09E-10	0.017428514	6.706796452	3.75E-06
RAB8B	B	LPS	0.237448847	4.15E-30	1.13E-28	0.018791289	12.63611301	3.75E-06
RAB9A	B	LPS	-0.107412536	0.000147983	0.000322527	0.027977183	-3.839290651	3.18E-05
RABAC1	B	LPS	-0.346079104	2.89E-57	2.59E-55	0.017647224	-19.6109658	3.75E-06
RABEP1	B	LPS	-0.126023571	3.76E-13	2.33E-12	0.016645136	-7.571195211	3.75E-06
RABEP2	B	LPS	-0.001268661	0.95994237	0.966864457	0.025239862	-0.050264177	0.174952398
RABEPK	B	LPS	0.036722624	0.384553492	0.443049964	0.04217604	0.870698735	0.077678124
RABGAP1	B	LPS	0.127389038	1.07E-10	5.01E-10	0.019094912	6.671360193	3.75E-06
RABGAP1L	B	LPS	0.287572971	6.70E-27	1.45E-25	0.02444857	11.76236341	3.75E-06
RABGEF1	B	LPS	-0.072540549	0.111461033	0.14697882	0.045453031	-1.59594525	0.024583853
RABGGTA	B	LPS	0.162662762	2.20E-05	5.39E-05	0.037782905	4.305194738	3.75E-06
RABGGTB	B	LPS	0.108330835	2.66E-07	8.35E-07	0.020613094	5.255437906	3.75E-06
RABIF	B	LPS	-0.095381602	0.002308804	0.004201986	0.031055532	-3.071324006	0.000616555
RABL2A	B	LPS	0.096750256	0.065110906	0.090397011	0.052278048	1.85068606	0.014965267
RABL2B	B	LPS	-0.05739189	0.153368206	0.195910452	0.040105056	-1.431038763	0.033167857
RABL3	B	LPS	0.074979684	0.040558575	0.058900317	0.03646643	2.056128982	0.009538982
RABL6	B	LPS	-0.079576968	0.026302437	0.039605147	0.035656254	-2.231781512	0.006227325
RAC1	B	LPS	-0.046807406	0.000102609	0.000228429	0.011903188	-3.932341855	1.81E-05
RAC2	B	LPS	0.149557179	5.24E-18	5.41E-17	0.01630733	9.171162683	3.75E-06
RACGAP1	B	LPS	0.03948313	0.519742235	0.576735841	0.061267797	0.64443528	0.102299957
RACK1	B	LPS	0.031083987	2.83E-07	8.85E-07	0.005928355	5.243273513	3.75E-06
RAD1	B	LPS	-0.044488812	0.23410156	0.286622858	0.037321331	-1.192047817	0.04939225
RAD17	B	LPS	0.223381619	2.37E-13	1.50E-12	0.029233277	7.641347096	3.75E-06
RAD18	B	LPS	0.183334912	7.27E-06	1.89E-05	0.040216692	4.558677098	3.75E-06
RAD21	B	LPS	-0.040510885	0.00184966	0.003418744	0.012906275	-3.138851742	0.000451731
RAD23A	B	LPS	0.016263407	0.251796445	0.305660473	0.014166548	1.148014827	0.052678262
RAD23B	B	LPS	-0.155505837	3.45E-18	3.63E-17	0.016851886	-9.227799905	3.75E-06
RAD50	B	LPS	0.113118655	6.71E-05	0.000153554	0.028012454	4.038155767	7.37E-06
RAD51AP1	B	LPS	0.120783131	0.059060453	0.082793425	0.063760969	1.8943114	0.01372865
RAD51B	B	LPS	0.185667377	3.01E-18	3.19E-17	0.020080852	9.245991018	3.75E-06
RAD51C	B	LPS	0.050555204	0.134792716	0.174270638	0.033722504	1.499153332	0.029334325
RAD51D	B	LPS	0.000260888	0.996127121	0.996844856	0.053706671	0.004857643	0.180437315
RAD52	B	LPS	0.103103867	0.02566549	0.038705998	0.045999429	2.24141626	0.006101471
RAD54B	B	LPS	0.316312778	5.22E-05	0.000121454	0.077161897	4.099339046	3.75E-06
RAD54L2	B	LPS	0.375082758	6.07E-21	8.17E-20	0.037274642	10.06267897	3.75E-06
RAD9A	B	LPS	-0.1865163	4.29E-12	2.34E-11	0.025928966	-7.19335659	3.75E-06
RADIL	B	LPS	0.211023926	1.01E-05	2.57E-05	0.047043439	4.485724863	3.75E-06
RAE1	B	LPS	0.080940846	0.003821475	0.006691947	0.027783626	2.91325713	0.000998563
RAF1	B	LPS	0.005019394	0.832654554	0.861709033	0.023736171	0.211466038	0.155417502
RAI1	B	LPS	0.071845496	0.074871147	0.102424688	0.040206363	1.786918549	0.017035366
RAI14	B	LPS	0.49530667	1.31E-11	6.78E-11	0.070605612	7.015117584	3.75E-06
RALA	B	LPS	0.164837038	1.67E-14	1.21E-13	0.020509251	8.037204233	3.75E-06
RALB	B	LPS	0.085069103	0.007887809	0.013086672	0.031822981	2.67319716	0.001962744
RALBP1	B	LPS	0.101359173	1.20E-07	3.91E-07	0.018726475	5.412613612	3.75E-06
RALGAPA1	B	LPS	0.074417161	0.000644936	0.001281681	0.021601265	3.445037112	0.000158507
RALGAPA2	B	LPS	-0.025091571	0.369275649	0.428558777	0.027908524	-0.89906479	0.074819396
RALGAPB	B	LPS	0.024239753	0.324304403	0.382723974	0.024555793	0.987129727	0.066448538
RALGDS	B	LPS	-0.632875286	5.19E-26	1.04E-24	0.054956791	-11.51587035	3.75E-06
RALGPS1	B	LPS	0.30407491	1.92E-14	1.38E-13	0.037932956	8.01611429	3.75E-06
RALGPS2	B	LPS	0.072157771	2.76E-07	8.66E-07	0.013749807	5.247911673	3.75E-06
RALY	B	LPS	-0.131679457	2.46E-16	2.16E-15	0.015238105	-8.641458687	3.75E-06
RAMP1	B	LPS	0.492839335	1.33E-08	4.87E-08	0.084552717	5.828781802	3.75E-06
RAN	B	LPS	0.031239292	0.082588416	0.112016588	0.017941547	1.741170453	0.01860044
RANBP1	B	LPS	-0.031339685	0.18813402	0.235692535	0.023762756	-1.318857302	0.040303793
RANBP10	B	LPS	-0.089905036	0.008302947	0.013707881	0.033855331	-2.655565131	0.002078944
RANBP17	B	LPS	0.253948473	3.97E-08	1.38E-07	0.045147365	5.62487913	3.75E-06
RANBP2	B	LPS	0.034061297	0.085563825	0.115614698	0.01975185	1.724461106	0.019228287
RANBP3	B	LPS	0.008924061	0.776756476	0.814278819	0.031446967	0.283781301	0.14648627
RANBP6	B	LPS	-0.275056646	6.36E-13	3.85E-12	0.036719719	-7.490706738	3.75E-06
RANBP9	B	LPS	-0.075336009	0.006386459	0.010743367	0.027446404	-2.744840777	0.001603337
RANGAP1	B	LPS	-0.036475729	0.371957693	0.430996134	0.040799082	-0.894033076	0.075282015
RANGRF	B	LPS	-0.017963019	0.525598315	0.582487057	0.028269665	-0.635416755	0.103388061
RAP1A	B	LPS	-0.066811234	4.74E-06	1.26E-05	0.014357152	-4.653515898	3.75E-06
RAP1B	B	LPS	-0.105266396	1.33E-14	9.78E-14	0.013044433	-8.069832743	3.75E-06
RAP1GAP2	B	LPS	-0.275786352	0.000382502	0.000786305	0.076842923	-3.588962289	7.70E-05
RAP1GDS1	B	LPS	0.040934679	0.028384	0.042440402	0.018592756	2.201646676	0.006658859
RAP2A	B	LPS	-0.118025924	0.002617211	0.004714628	0.038918936	-3.032609212	0.000718583
RAP2B	B	LPS	-0.091761636	0.014735547	0.023217054	0.037426937	-2.451753807	0.003620047
RAP2C	B	LPS	-0.078242269	0.020379089	0.031331404	0.033571896	-2.330588333	0.004947849
RAPGEF1	B	LPS	0.042978153	0.005651965	0.009624365	0.015428494	2.785634963	0.001445655
RAPGEF2	B	LPS	-0.076820341	0.001680482	0.003123425	0.024251089	-3.167706817	0.000417956
RAPGEF5	B	LPS	0.283476229	1.67E-07	5.36E-07	0.053012095	5.347387761	3.75E-06
RAPGEF6	B	LPS	0.06246462	0.021608454	0.033070458	0.027062194	2.308187556	0.005256318
RAPH1	B	LPS	-0.300757975	0.000190032	0.0004073	0.079677891	-3.7746729	3.48E-05
RARA	B	LPS	-0.162297511	9.23E-07	2.71E-06	0.032443488	-5.002467957	3.75E-06
RARG	B	LPS	-0.335305241	1.26E-06	3.64E-06	0.067913133	-4.937266565	3.75E-06
RARRES1	B	LPS	-0.111297224	0.114245463	0.150187097	0.070281146	-1.583600012	0.025195856
RARS2	B	LPS	0.207227958	2.15E-17	2.10E-16	0.02307902	8.979062217	3.75E-06
RASA1	B	LPS	-0.06080829	0.001662388	0.003091346	0.019176679	-3.170950055	0.000417956
RASA2	B	LPS	0.012058104	0.501203374	0.558786944	0.017907883	0.673340517	0.099072677
RASA3	B	LPS	-0.234773834	4.77E-08	1.64E-07	0.041996822	-5.590276225	3.75E-06
RASA4	B	LPS	-0.288300893	0.000203296	0.000433638	0.076735245	-3.757085703	3.82E-05
RASAL1	B	LPS	0.524504838	1.83E-10	8.33E-10	0.07969027	6.581792693	3.75E-06
RASAL2	B	LPS	0.010907905	0.880496303	0.901095553	0.072498508	0.150456957	0.162806591
RASAL3	B	LPS	-0.198311237	5.19E-18	5.36E-17	0.021620431	-9.172399615	3.75E-06
RASGEF1A	B	LPS	0.180989221	0.013006199	0.020668175	0.072476952	2.497196918	0.003200091
RASGEF1B	B	LPS	0.440185559	3.75E-82	6.13E-80	0.016864564	26.10121203	3.75E-06
RASGRF1	B	LPS	0.007766121	0.898176234	0.915227085	0.060642303	0.128064417	0.165452273
RASGRF2	B	LPS	0.524695637	5.43E-13	3.31E-12	0.069819408	7.515039841	3.75E-06
RASGRP1	B	LPS	-0.091835907	0.049047444	0.07003806	0.046487561	-1.975494201	0.011464486
RASGRP2	B	LPS	-0.349736686	8.43E-52	6.08E-50	0.019188941	-18.22595028	3.75E-06
RASGRP3	B	LPS	0.166689336	1.47E-09	6.01E-09	0.026778742	6.2246887	3.75E-06
RASGRP4	B	LPS	0.082703904	0.056170179	0.079131083	0.043154074	1.916479628	0.013048171
RASSF1	B	LPS	-0.127790269	1.44E-06	4.11E-06	0.026028677	-4.909595257	3.75E-06
RASSF2	B	LPS	0.090411987	0.000369228	0.000760707	0.02512474	3.598524247	7.70E-05
RASSF3	B	LPS	-0.01110683	0.615378675	0.666810265	0.022086041	-0.502889133	0.11905332
RASSF4	B	LPS	0.351149977	2.85E-06	7.83E-06	0.073710721	4.76389287	3.75E-06
RASSF5	B	LPS	-0.078706506	0.000336802	0.000697392	0.021722246	-3.62331346	7.40E-05
RASSF6	B	LPS	-0.02440482	0.736251411	0.778056822	0.072394945	-0.337106691	0.139738885
RASSF7	B	LPS	-0.057185877	0.051876678	0.073610394	0.029307427	-1.951241794	0.012094138
RASSF8	B	LPS	0.533855746	6.07E-13	3.68E-12	0.071199775	7.4979976	3.75E-06
RAVER1	B	LPS	-0.183919562	4.78E-05	0.000111582	0.044629415	-4.121039041	3.75E-06
RAVER2	B	LPS	-0.439845303	5.73E-09	2.18E-08	0.073519995	-5.98266233	3.75E-06
RB1	B	LPS	0.162739578	2.94E-23	4.95E-22	0.015155611	10.73790962	3.75E-06
RB1CC1	B	LPS	0.05934245	0.001501083	0.002814941	0.018536407	3.201399799	0.000375478
RBAK	B	LPS	0.186163805	0.000108656	0.000241312	0.047516121	3.917908289	2.50E-05
RBBP4	B	LPS	-0.011121268	0.494569254	0.552221785	0.016263409	-0.683821411	0.097821039
RBBP5	B	LPS	0.064174469	0.02768237	0.041497412	0.029017427	2.211583703	0.006519595
RBBP6	B	LPS	0.023237894	0.24330139	0.296677101	0.019880615	1.168871944	0.051113099
RBBP7	B	LPS	0.032893241	0.051816931	0.073548533	0.016853271	1.951742318	0.01208027
RBBP8	B	LPS	0.181119159	1.69E-06	4.78E-06	0.037148863	4.875496745	3.75E-06
RBBP9	B	LPS	-0.124977059	0.014469837	0.02281782	0.050836379	-2.458417812	0.003564029
RBCK1	B	LPS	0.352816183	1.62E-22	2.57E-21	0.033526007	10.5236566	3.75E-06
RBFA	B	LPS	-0.223251653	6.12E-09	2.32E-08	0.037390262	-5.97085011	3.75E-06
RBFOX1	B	LPS	0.81682649	1.62E-46	9.03E-45	0.048367298	16.88799099	3.75E-06
RBFOX2	B	LPS	0.491023522	4.14E-12	2.26E-11	0.06820506	7.199224265	3.75E-06
RBKS	B	LPS	0.320126581	4.77E-06	1.27E-05	0.068817117	4.651845295	3.75E-06
RBL1	B	LPS	0.068273091	0.025318079	0.038226549	0.030387364	2.246759246	0.006037584
RBL2	B	LPS	-0.104703768	1.19E-06	3.44E-06	0.021153557	-4.94970035	3.75E-06
RBM10	B	LPS	-0.127502549	2.14E-06	5.96E-06	0.026422233	-4.825578048	3.75E-06
RBM11	B	LPS	0.433429674	1.76E-07	5.62E-07	0.081200901	5.337744666	3.75E-06
RBM12	B	LPS	0.100619977	0.002434401	0.004416824	0.032935998	3.055015309	0.00067046
RBM12B	B	LPS	0.030908965	0.336711192	0.395600937	0.032126914	0.962089458	0.068810748
RBM14	B	LPS	0.038980704	0.381308005	0.439858103	0.044464744	0.876665434	0.077021135
RBM14-RBM4	B	LPS	-0.041433948	0.500892112	0.558552013	0.061490155	-0.673830602	0.099021697
RBM15	B	LPS	-0.175560418	1.45E-07	4.69E-07	0.032661761	-5.375105727	3.75E-06
RBM15B	B	LPS	-0.188534451	6.52E-10	2.78E-09	0.029616344	-6.365892213	3.75E-06
RBM17	B	LPS	-0.03100065	0.0678528	0.093781871	0.016921601	-1.832016332	0.01555589
RBM18	B	LPS	0.082819501	0.008352348	0.013779205	0.031211184	2.653519979	0.002091149
RBM19	B	LPS	0.228150674	1.25E-12	7.28E-12	0.030888508	7.38626389	3.75E-06
RBM22	B	LPS	-0.112703747	2.72E-10	1.21E-09	0.017298768	-6.515131411	3.75E-06
RBM23	B	LPS	-0.099451604	3.90E-06	1.05E-05	0.021177257	-4.69615144	3.75E-06
RBM25	B	LPS	0.133724236	8.09E-22	1.20E-20	0.012957246	10.32042106	3.75E-06
RBM26	B	LPS	-0.035476501	0.02031915	0.031256552	0.015214797	-2.331710488	0.004930536
RBM27	B	LPS	0.828532258	4.85E-44	2.49E-42	0.050959158	16.25875106	3.75E-06
RBM28	B	LPS	0.091462398	0.004543825	0.00784682	0.032009456	2.857355597	0.001139676
RBM3	B	LPS	0.110093361	1.18E-11	6.12E-11	0.015655071	7.032440923	3.75E-06
RBM33	B	LPS	0.033698337	0.046489549	0.066676827	0.016862169	1.99845809	0.010865092
RBM34	B	LPS	0.087009538	0.017979143	0.027900316	0.036589892	2.377966545	0.004417609
RBM38	B	LPS	-0.360387676	1.55E-56	1.32E-54	0.018552199	-19.42560419	3.75E-06
RBM39	B	LPS	0.075826601	1.64E-15	1.33E-14	0.00905606	8.37302311	3.75E-06
RBM4	B	LPS	-0.516538157	5.78E-58	5.35E-56	0.026102558	-19.78879464	3.75E-06
RBM41	B	LPS	0.107705556	0.000222642	0.000471625	0.028850078	3.7332848	5.15E-05
RBM42	B	LPS	-0.155403551	1.58E-11	8.09E-11	0.022246415	-6.985554768	3.75E-06
RBM43	B	LPS	0.665487164	3.67E-30	1.01E-28	0.052605835	12.65044393	3.75E-06
RBM45	B	LPS	0.011677406	0.768368588	0.806246424	0.039617622	0.294752835	0.145072084
RBM47	B	LPS	0.180619568	9.53E-05	0.000212807	0.045716714	3.950843195	1.09E-05
RBM48	B	LPS	0.015344539	0.62048551	0.671885245	0.030959591	0.495631205	0.120043144
RBM4B	B	LPS	-0.058240103	0.084535971	0.114337088	0.033661314	-1.730179166	0.019013394
RBM5	B	LPS	-0.151444828	1.42E-12	8.22E-12	0.020559483	-7.366178912	3.75E-06
RBM6	B	LPS	0.052555286	0.000212681	0.000452181	0.014032387	3.745284738	4.85E-05
RBM7	B	LPS	0.019079384	0.708202259	0.752523656	0.050933229	0.374596012	0.134973921
RBM8A	B	LPS	0.080958531	6.19E-07	1.85E-06	0.01592179	5.084763302	3.75E-06
RBMS1	B	LPS	-0.160912561	4.53E-09	1.74E-08	0.026708276	-6.02482021	3.75E-06
RBMS2	B	LPS	0.71078586	2.99E-19	3.46E-18	0.074394294	9.554306173	3.75E-06
RBMX	B	LPS	0.123962285	1.45E-14	1.06E-13	0.015385218	8.057232958	3.75E-06
RBMX2	B	LPS	0.072454153	0.022097145	0.033734732	0.0315074	2.299591612	0.005355986
RBMXL1	B	LPS	0.490068631	1.07E-23	1.87E-22	0.045112865	10.86316799	3.75E-06
RBPJ	B	LPS	-0.012244489	0.562115088	0.617552972	0.021100573	-0.58029175	0.109681242
RBSN	B	LPS	-0.180293159	3.81E-05	9.04E-05	0.043180865	-4.175302163	3.75E-06
RBX1	B	LPS	0.06938306	1.49E-06	4.23E-06	0.014151952	4.902720186	3.75E-06
RC3H1	B	LPS	-0.02298356	0.19600485	0.24469774	0.01773904	-1.295648476	0.041929191
RC3H2	B	LPS	0.121542428	1.26E-06	3.63E-06	0.02461446	4.937846567	3.75E-06
RCAN1	B	LPS	0.044127543	0.517422789	0.574448902	0.068095767	0.648021818	0.101900602
RCAN2	B	LPS	0.276483286	1.54E-05	3.83E-05	0.063000572	4.388583713	3.75E-06
RCAN3	B	LPS	-0.109716305	9.90E-06	2.53E-05	0.02444044	-4.489129804	3.75E-06
RCBTB1	B	LPS	0.114320007	0.00903157	0.014792124	0.04352643	2.626450343	0.002239152
RCBTB2	B	LPS	0.581672311	1.73E-19	2.05E-18	0.060424915	9.626365417	3.75E-06
RCC1	B	LPS	0.009330302	0.837166377	0.865360091	0.045362713	0.205682185	0.156076079
RCC1L	B	LPS	-0.052996353	0.141614187	0.18230509	0.035970102	-1.473344537	0.030758783
RCC2	B	LPS	0.024450872	0.369486653	0.428624577	0.0272079	0.898668106	0.074841078
RCCD1	B	LPS	-0.471202554	2.91E-17	2.80E-16	0.052722433	-8.937420498	3.75E-06
RCE1	B	LPS	-0.031888715	0.416678338	0.475622869	0.03921276	-0.813222924	0.083719205
RCHY1	B	LPS	-0.056095437	0.067671064	0.093623753	0.030599164	-1.833234289	0.015530806
RCL1	B	LPS	-0.03007527	0.392537821	0.451079505	0.0351285	-0.856150133	0.079175654
RCN1	B	LPS	0.274550794	1.13E-05	2.86E-05	0.061574284	4.458854857	3.75E-06
RCN2	B	LPS	-0.001069795	0.959000844	0.966130962	0.020794273	-0.051446635	0.174822139
RCN3	B	LPS	-0.339764412	8.16E-08	2.73E-07	0.061919434	-5.487201488	3.75E-06
RCOR1	B	LPS	0.185724385	1.93E-10	8.74E-10	0.028255468	6.573042289	3.75E-06
RCOR3	B	LPS	0.011557839	0.603115982	0.655761001	0.022208375	0.520427043	0.116966472
RCSD1	B	LPS	-0.056033624	7.26E-05	0.00016512	0.013943353	-4.018662156	7.37E-06
RDH10	B	LPS	0.314955897	1.90E-06	5.33E-06	0.064929803	4.850713876	3.75E-06
RDH11	B	LPS	-0.082275743	0.009372452	0.015289578	0.031480493	-2.613546792	0.00231534
RDH13	B	LPS	0.029692635	0.6644414	0.712606988	0.068387648	0.43418126	0.127513541
RDH14	B	LPS	-0.054716456	0.076561581	0.104467116	0.030798785	-1.776578412	0.017404991
RDX	B	LPS	0.266485305	3.10E-18	3.28E-17	0.028833454	9.242226243	3.75E-06
REC8	B	LPS	-0.093611687	0.159374405	0.202772131	0.066373732	-1.410372503	0.034413266
RECK	B	LPS	0.159956991	0.000253718	0.000533104	0.043244955	3.698858981	5.48E-05
RECQL	B	LPS	0.172087617	1.06E-19	1.28E-18	0.017756561	9.691494721	3.75E-06
RECQL5	B	LPS	-0.006908888	0.888387478	0.90686749	0.049189787	-0.140453699	0.163824914
REEP3	B	LPS	-0.027081167	0.365487846	0.424961851	0.029883985	-0.906210042	0.074181623
REEP4	B	LPS	0.043384114	0.478322312	0.536452933	0.06112041	0.709813861	0.09483435
REEP5	B	LPS	-0.056215583	0.000129633	0.000284599	0.014514206	-3.873142128	2.50E-05
REEP6	B	LPS	-0.115978642	0.11252117	0.148271195	0.072886778	-1.591216472	0.024815438
REG4	B	LPS	0.331323734	1.70E-22	2.69E-21	0.031502151	10.51749554	3.75E-06
REL	B	LPS	-0.026436939	0.107252973	0.141833823	0.016368863	-1.615074907	0.023639124
RELA	B	LPS	-0.271240476	4.28E-29	1.10E-27	0.021940231	-12.36269917	3.75E-06
RELB	B	LPS	-0.184102535	8.41E-18	8.50E-17	0.020215468	-9.107013439	3.75E-06
RELL1	B	LPS	0.344981052	2.23E-06	6.21E-06	0.071624558	4.816519131	3.75E-06
RELL2	B	LPS	-0.08737926	0.117877328	0.15443167	0.055731897	-1.567850095	0.025995649
RELT	B	LPS	-0.061016994	0.096960595	0.129315709	0.036657418	-1.664519689	0.021532591
RENBP	B	LPS	0.101238369	0.058867931	0.082565209	0.053402537	1.895759541	0.013689873
REPIN1	B	LPS	-0.220610546	8.45E-17	7.79E-16	0.02509716	-8.790259409	3.75E-06
REPS1	B	LPS	-0.2141382	5.32E-14	3.61E-13	0.027223769	-7.865854197	3.75E-06
REPS2	B	LPS	0.193988388	0.000543734	0.001094858	0.055542859	3.492589185	0.000118014
RER1	B	LPS	-0.038106629	0.030390514	0.04513688	0.017525466	-2.174357593	0.007115331
RERE	B	LPS	0.153302979	3.80E-19	4.37E-18	0.016099091	9.522461913	3.75E-06
REST	B	LPS	-0.067321465	0.000246126	0.000518132	0.018161188	-3.706886704	5.48E-05
RETREG1	B	LPS	-0.134200477	0.009011645	0.014761666	0.05108083	-2.627218009	0.002234144
RETREG2	B	LPS	-0.210781482	7.57E-15	5.69E-14	0.02585508	-8.152420424	3.75E-06
RETREG3	B	LPS	0.045510474	0.16923028	0.214037295	0.033033505	1.377706463	0.036371495
RETSAT	B	LPS	-0.409954758	2.74E-12	1.53E-11	0.056437649	-7.263852506	3.75E-06
REV1	B	LPS	-0.044612997	0.129020663	0.167509767	0.029316016	-1.521796014	0.02824971
REV3L	B	LPS	-0.176639618	2.11E-11	1.07E-10	0.025456833	-6.93878995	3.75E-06
REX1BD	B	LPS	0.167120036	2.89E-18	3.07E-17	0.01806415	9.251475394	3.75E-06
REXO1	B	LPS	-0.216807671	1.20E-09	4.97E-09	0.034634489	-6.259877825	3.75E-06
REXO2	B	LPS	0.008988492	0.741393349	0.782575528	0.02721419	0.330286963	0.140538062
REXO4	B	LPS	0.061283313	0.044309909	0.063804178	0.030355025	2.018885232	0.010390174
RFC1	B	LPS	0.158898498	4.94E-15	3.80E-14	0.019344126	8.214302177	3.75E-06
RFC2	B	LPS	0.034590634	0.238600317	0.291500056	0.029298316	1.180635575	0.050205328
RFC3	B	LPS	-0.247594547	5.14E-07	1.56E-06	0.048334057	-5.122569092	3.75E-06
RFC4	B	LPS	0.037488654	0.342416944	0.401794769	0.039429612	0.950774102	0.069968301
RFC5	B	LPS	-0.085147131	0.062653658	0.087356606	0.045582475	-1.867979553	0.014502018
RFESD	B	LPS	0.681379422	4.64E-16	3.98E-15	0.079674356	8.55205432	3.75E-06
RFFL	B	LPS	-0.263836526	1.01E-08	3.74E-08	0.04487196	-5.879763765	3.75E-06
RFK	B	LPS	-0.105263106	0.023736694	0.036064325	0.046332293	-2.271916617	0.005701719
RFLNB	B	LPS	0.169305688	0.004364454	0.007560563	0.05898255	2.870436877	0.001113786
RFNG	B	LPS	-0.500378361	5.37E-29	1.36E-27	0.040562676	-12.33593059	3.75E-06
RFT1	B	LPS	-0.027764544	0.534032373	0.590470067	0.044600374	-0.622518197	0.104900887
RFTN1	B	LPS	-0.07787371	0.000387188	0.000795496	0.021718089	-3.585661197	8.01E-05
RFWD3	B	LPS	0.208687046	4.17E-09	1.61E-08	0.034552923	6.039635057	3.75E-06
RFX1	B	LPS	0.010374226	0.835275227	0.863807059	0.049850764	0.20810566	0.15579483
RFX2	B	LPS	0.524787586	2.42E-13	1.53E-12	0.068705084	7.638264232	3.75E-06
RFX3	B	LPS	0.08381825	1.33E-05	3.33E-05	0.018952905	4.422448686	3.75E-06
RFX5	B	LPS	0.037254242	0.117805025	0.154391558	0.02375666	1.568159884	0.025981357
RFX7	B	LPS	0.079077482	8.44E-05	0.000189981	0.019862997	3.981145493	1.09E-05
RFXANK	B	LPS	0.225703051	1.10E-15	9.07E-15	0.026773303	8.430153523	3.75E-06
RFXAP	B	LPS	-0.397654256	5.21E-16	4.46E-15	0.046587226	-8.535692872	3.75E-06
RGCC	B	LPS	-0.039876001	0.494504542	0.552221785	0.058304723	-0.683924017	0.097821039
RGL1	B	LPS	0.209800271	0.007243753	0.012097601	0.07763827	2.702279063	0.001798565
RGL2	B	LPS	-0.232322466	6.85E-06	1.79E-05	0.05081338	-4.57207264	3.75E-06
RGL4	B	LPS	0.097803939	0.160802513	0.204425254	0.069584299	1.405546084	0.034742011
RGMB	B	LPS	-0.179680472	0.001823881	0.003374712	0.057166877	-3.143087075	0.000440197
RGP1	B	LPS	-0.284527521	1.01E-16	9.25E-16	0.032460162	-8.765437511	3.75E-06
RGPD8	B	LPS	0.19334396	0.003627471	0.006382396	0.065989643	2.929913711	0.000960459
RGS1	B	LPS	0.255066433	8.87E-06	2.28E-05	0.056506372	4.513941067	3.75E-06
RGS10	B	LPS	0.053198313	0.075397002	0.103067924	0.029825005	1.78368164	0.01714085
RGS12	B	LPS	-0.032599519	0.678066159	0.72484059	0.07846354	-0.415473463	0.12982948
RGS14	B	LPS	-0.165389732	0.000300751	0.000625658	0.045266892	-3.653657775	5.76E-05
RGS16	B	LPS	0.238436217	0.002268898	0.004136132	0.077497971	3.076676918	0.000597076
RGS17	B	LPS	0.139259915	0.019959764	0.030770008	0.059550951	2.338500253	0.004872977
RGS19	B	LPS	-0.097330151	5.44E-05	0.000125994	0.023798661	-4.089732337	3.75E-06
RGS2	B	LPS	-0.072033071	0.110065745	0.145242338	0.044958187	-1.602223641	0.024250876
RGS3	B	LPS	0.158780058	0.022125563	0.033768837	0.069061926	2.299096879	0.005369436
RGS7	B	LPS	-0.450816252	3.65E-10	1.60E-09	0.069729776	-6.465190033	3.75E-06
RGS9	B	LPS	0.20314004	0.010027451	0.01626734	0.078435748	2.589891016	0.002492826
RHBDD1	B	LPS	-0.008329184	0.689913972	0.736160006	0.02085824	-0.399323439	0.131887708
RHBDD2	B	LPS	-0.039835342	0.233950401	0.286532507	0.033406749	-1.19243397	0.049363227
RHBDD3	B	LPS	-0.252429179	7.95E-05	0.000179395	0.06316746	-3.996190141	1.09E-05
RHBDF2	B	LPS	-0.036753956	0.129586772	0.168205447	0.024187542	-1.519540773	0.028361556
RHD	B	LPS	0.411336565	2.63E-09	1.04E-08	0.067188015	6.122171701	3.75E-06
RHEB	B	LPS	0.010643997	0.647312533	0.696994821	0.023244254	0.457919514	0.124781255
RHEBL1	B	LPS	0.532490543	2.80E-14	1.97E-13	0.06688976	7.960718373	3.75E-06
RHEX	B	LPS	-0.143098212	0.00236012	0.004289056	0.04669447	-3.064564459	0.000648524
RHNO1	B	LPS	-0.028194277	0.559716627	0.615458072	0.048289703	-0.583856921	0.109345332
RHOA	B	LPS	0.038983746	8.77E-05	0.000196806	0.009815357	3.971709239	1.09E-05
RHOB	B	LPS	-0.349138185	1.17E-10	5.41E-10	0.052441539	-6.657664806	3.75E-06
RHOBTB2	B	LPS	-0.17046651	0.000751405	0.001478984	0.050107492	-3.402016412	0.000182785
RHOBTB3	B	LPS	-0.314385614	5.88E-05	0.000135761	0.077235576	-4.070476712	3.75E-06
RHOC	B	LPS	-0.479855306	2.14E-18	2.30E-17	0.051643818	-9.291631167	3.75E-06
RHOF	B	LPS	-0.127885902	2.22E-06	6.17E-06	0.026543785	-4.817922655	3.75E-06
RHOG	B	LPS	0.000447121	0.980903632	0.98391444	0.018665622	0.023954238	0.178044592
RHOH	B	LPS	0.03865734	0.008827543	0.014494286	0.014674148	2.634383967	0.002185915
RHOQ	B	LPS	-0.15188921	1.36E-12	7.87E-12	0.020599686	-7.373374913	3.75E-06
RHOT1	B	LPS	0.374922798	2.86E-27	6.33E-26	0.031600937	11.86429382	3.75E-06
RHOT2	B	LPS	-0.233627001	9.78E-16	8.14E-15	0.027659751	-8.446460633	3.75E-06
RHOU	B	LPS	0.20336249	0.002836287	0.005075533	0.067616684	3.007578566	0.000752204
RHPN1	B	LPS	-0.159307684	0.026551483	0.039947668	0.071500326	-2.228069348	0.006286008
RHPN2	B	LPS	0.241770402	0.001224387	0.002324307	0.074128641	3.261497846	0.00031163
RIC1	B	LPS	0.020160412	0.273872639	0.329828625	0.018394241	1.096017639	0.056975204
RIC3	B	LPS	-0.091058864	0.001573785	0.002941349	0.02856911	-3.187318957	0.000395713
RIC8A	B	LPS	-0.072229281	0.003479607	0.006152644	0.024541366	-2.943164645	0.000913336
RIC8B	B	LPS	-0.384968438	1.22E-12	7.07E-12	0.052087176	-7.390848736	3.75E-06
RICTOR	B	LPS	0.299603379	3.99E-34	1.33E-32	0.021863995	13.7030481	3.75E-06
RIDA	B	LPS	0.125815697	0.006824878	0.011439315	0.046213787	2.722471059	0.001696098
RIF1	B	LPS	0.168473953	2.47E-15	1.97E-14	0.020263197	8.314282788	3.75E-06
RILP	B	LPS	-0.346205602	7.25E-08	2.44E-07	0.06283165	-5.510051078	3.75E-06
RILPL1	B	LPS	0.144495371	0.049890325	0.071122129	0.07341691	1.968148369	0.011625065
RILPL2	B	LPS	-0.005825363	0.821818222	0.852986666	0.025846059	-0.22538691	0.153830538
RIMKLB	B	LPS	0.014571429	0.727495774	0.770195859	0.041781189	0.348755723	0.138208069
RIN1	B	LPS	0.2948596	1.79E-07	5.73E-07	0.055279394	5.333987563	3.75E-06
RIN2	B	LPS	0.579029996	2.77E-10	1.23E-09	0.08891553	6.512135686	3.75E-06
RIN3	B	LPS	-0.167539836	1.60E-08	5.79E-08	0.028911101	-5.795000286	3.75E-06
RING1	B	LPS	-0.232364109	5.34E-15	4.09E-14	0.028326678	-8.203013031	3.75E-06
RINL	B	LPS	0.016434442	0.624765941	0.676017128	0.033569281	0.489567886	0.120808259
RINT1	B	LPS	-0.007158498	0.850779017	0.876251915	0.038021982	-0.188272616	0.158093051
RIOK1	B	LPS	0.091541548	0.002183513	0.003996873	0.02964018	3.088427486	0.000557685
RIOK2	B	LPS	0.134692884	0.000147206	0.000321021	0.035070409	3.840641962	3.18E-05
RIOK3	B	LPS	0.045293007	0.01769544	0.027502312	0.018999306	2.383929561	0.004340832
RIOX1	B	LPS	-0.301267462	2.75E-10	1.22E-09	0.046253804	-6.513355363	3.75E-06
RIOX2	B	LPS	0.1661864	2.23E-05	5.43E-05	0.038622283	4.302863149	3.75E-06
RIPK1	B	LPS	0.262144334	1.47E-13	9.54E-13	0.033985435	7.7134318	3.75E-06
RIPK2	B	LPS	0.199572753	3.82E-08	1.33E-07	0.035433966	5.632244365	3.75E-06
RIPK3	B	LPS	-0.006190473	0.882788248	0.902942118	0.041955069	-0.147550058	0.163161676
RIPOR1	B	LPS	-0.172641475	1.16E-08	4.26E-08	0.029486989	-5.854835568	3.75E-06
RIPOR2	B	LPS	0.01744924	0.157195794	0.200242407	0.012307273	1.417799039	0.033948089
RIT1	B	LPS	-0.02263624	0.50102117	0.558639861	0.033603504	-0.673627379	0.099039014
RITA1	B	LPS	-0.17102826	0.000369312	0.000760739	0.047528145	-3.598462744	7.70E-05
RLF	B	LPS	0.019090526	0.401000976	0.459616448	0.022701832	0.840924456	0.080747638
RLIM	B	LPS	-0.006532149	0.835872819	0.864264181	0.031504573	-0.207339725	0.155875349
RLN1	B	LPS	-0.077278956	0.315932378	0.374075517	0.076941761	-1.004382469	0.064931602
RLN2	B	LPS	0.269747022	0.000487253	0.000987392	0.076570261	3.522869298	0.000112108
RMC1	B	LPS	0.208725134	3.32E-14	2.31E-13	0.02630143	7.935885438	3.75E-06
RMDN1	B	LPS	0.139820769	2.30E-07	7.27E-07	0.026458328	5.284565643	3.75E-06
RMDN2	B	LPS	0.25150545	1.20E-06	3.46E-06	0.050826085	4.948353756	3.75E-06
RMDN3	B	LPS	-0.285690711	6.87E-09	2.59E-08	0.048017325	-5.949742352	3.75E-06
RMI1	B	LPS	-0.151304918	0.001364352	0.002569375	0.046848225	-3.229683021	0.00034647
RMI2	B	LPS	0.11452373	0.001731289	0.003213021	0.036255807	3.158769254	0.000435472
RMND1	B	LPS	0.125468417	0.000445869	0.000907835	0.035370908	3.547220702	8.62E-05
RMND5A	B	LPS	-0.145320099	3.25E-08	1.14E-07	0.025663485	-5.662523958	3.75E-06
RMND5B	B	LPS	0.183658353	4.41E-07	1.34E-06	0.035636366	5.153677922	3.75E-06
RNASE1	B	LPS	-0.432374836	1.98E-10	8.96E-10	0.065821628	-6.568886965	3.75E-06
RNASE6	B	LPS	0.063727998	0.197872983	0.246697343	0.049392317	1.290241117	0.042319679
RNASEH1	B	LPS	0.084896785	0.010907082	0.017573752	0.033160102	2.56020877	0.002714362
RNASEH2A	B	LPS	0.172523131	2.13E-06	5.94E-06	0.035744624	4.826547622	3.75E-06
RNASEH2B	B	LPS	0.066487109	0.000362131	0.0007465	0.018449321	3.603769999	7.70E-05
RNASEH2C	B	LPS	0.041259899	0.049805324	0.071029002	0.020955978	1.968884405	0.011610118
RNASEK	B	LPS	-0.257632234	4.01E-21	5.51E-20	0.025467995	-10.1159212	3.75E-06
RNASEL	B	LPS	0.193361813	3.27E-06	8.91E-06	0.040840149	4.73460107	3.75E-06
RNASET2	B	LPS	-0.059105357	0.000590642	0.001182029	0.017035198	-3.46960189	0.000130278
RNF10	B	LPS	-0.086920531	6.10E-05	0.000140564	0.021401343	-4.061452184	3.75E-06
RNF103	B	LPS	0.042701236	0.438356301	0.497048358	0.055033364	0.775915413	0.087633395
RNF103-CHMP3	B	LPS	0.568747832	1.86E-12	1.06E-11	0.077644568	7.325017674	3.75E-06
RNF11	B	LPS	-0.102033095	0.025815559	0.038914215	0.045568234	-2.239127698	0.006130919
RNF111	B	LPS	-0.020671701	0.255039366	0.30922549	0.01813016	-1.140183024	0.05332826
RNF113A	B	LPS	0.006225587	0.807343079	0.840632457	0.02550932	0.244051456	0.151493989
RNF114	B	LPS	0.037587585	0.081917657	0.1111611	0.021540104	1.745004823	0.018476854
RNF115	B	LPS	-0.012329316	0.588650365	0.642106245	0.022776207	-0.541324367	0.114369918
RNF121	B	LPS	-0.067292508	0.047564965	0.068096163	0.033837835	-1.988676526	0.011139434
RNF122	B	LPS	0.169465972	0.022857094	0.034799283	0.074114306	2.286548727	0.005505045
RNF123	B	LPS	-0.125354115	0.04864562	0.069508936	0.063341072	-1.979033672	0.011371738
RNF125	B	LPS	-0.039633039	0.614045014	0.66568974	0.078514083	-0.504788922	0.11885525
RNF126	B	LPS	-0.017500687	0.464487729	0.523207943	0.023897227	-0.732331296	0.092393369
RNF13	B	LPS	-0.019711404	0.271176482	0.326865035	0.017883548	-1.102208843	0.056501718
RNF130	B	LPS	-0.346035644	1.65E-23	2.82E-22	0.032011759	-10.80964167	3.75E-06
RNF135	B	LPS	-0.238133536	3.91E-08	1.36E-07	0.042313398	-5.627851904	3.75E-06
RNF138	B	LPS	0.20523705	9.05E-12	4.74E-11	0.029009291	7.074872953	3.75E-06
RNF139	B	LPS	-0.09971382	0.003609596	0.006353965	0.034014734	-2.931489049	0.000960459
RNF14	B	LPS	0.140766891	0.000191383	0.000409879	0.037310697	3.772829322	3.48E-05
RNF141	B	LPS	-0.087580544	0.000678438	0.001343695	0.025527536	-3.430826359	0.000161338
RNF144A	B	LPS	1.05361704	3.18E-35	1.10E-33	0.075308254	13.99072463	3.75E-06
RNF144B	B	LPS	0.103940628	0.0142055	0.022436007	0.042163918	2.465155822	0.00351763
RNF145	B	LPS	-0.074788983	0.001861877	0.003440432	0.023841962	-3.136863587	0.000460383
RNF146	B	LPS	0.135649896	5.24E-07	1.58E-06	0.026500297	5.118806628	3.75E-06
RNF149	B	LPS	0.010849811	0.662947992	0.711211272	0.02487114	0.436240995	0.127260287
RNF157	B	LPS	0.420908821	6.26E-09	2.37E-08	0.070543524	5.966654309	3.75E-06
RNF166	B	LPS	-0.570094188	3.93E-35	1.35E-33	0.040817745	-13.96682206	3.75E-06
RNF167	B	LPS	0.008243558	0.673068696	0.720121934	0.019519784	0.422318085	0.128908149
RNF168	B	LPS	-0.068578846	0.003898494	0.006817149	0.023592088	-2.906857843	0.001008703
RNF169	B	LPS	0.016391924	0.448805913	0.507331127	0.021616278	0.758313908	0.089517522
RNF170	B	LPS	-0.097845642	0.005482821	0.009360729	0.034998532	-2.795707048	0.001407701
RNF175	B	LPS	0.186576606	8.57E-06	2.21E-05	0.041261388	4.521820885	3.75E-06
RNF181	B	LPS	0.113424224	3.87E-10	1.69E-09	0.017570819	6.455260893	3.75E-06
RNF185	B	LPS	0.011805427	0.739494054	0.780963638	0.035472594	0.332804179	0.140243057
RNF187	B	LPS	-0.385516228	1.19E-54	9.41E-53	0.020346625	-18.94742897	3.75E-06
RNF19A	B	LPS	0.070137786	0.000695791	0.001376101	0.020485832	3.423721608	0.000167583
RNF19B	B	LPS	-0.163532924	5.32E-05	0.000123457	0.039934467	-4.095032081	3.75E-06
RNF2	B	LPS	-0.007190213	0.819769543	0.851152835	0.03153276	-0.22802359	0.153455792
RNF20	B	LPS	-0.091260563	0.001083339	0.002072127	0.027678412	-3.297174851	0.000267951
RNF212	B	LPS	0.250146713	0.001393036	0.002619842	0.077600039	3.223538515	0.000352423
RNF213	B	LPS	0.943141833	2.10E-77	3.15E-75	0.03798709	24.82795685	3.75E-06
RNF214	B	LPS	0.191727134	8.09E-09	3.03E-08	0.032386441	5.919981558	3.75E-06
RNF215	B	LPS	-0.176944244	0.007703104	0.012799341	0.065991668	-2.681311888	0.001903406
RNF216	B	LPS	0.070873166	0.000287925	0.000600213	0.019336333	3.665284701	5.76E-05
RNF217	B	LPS	0.190450155	1.07E-05	2.71E-05	0.042583113	4.472433802	3.75E-06
RNF220	B	LPS	-0.164737988	1.82E-13	1.17E-12	0.02144667	-7.681285073	3.75E-06
RNF24	B	LPS	-0.178143531	1.27E-06	3.66E-06	0.036095332	-4.935362085	3.75E-06
RNF25	B	LPS	0.115536576	0.005067979	0.00869523	0.040946361	2.821656721	0.001288847
RNF26	B	LPS	-0.240826653	2.29E-07	7.26E-07	0.045565434	-5.285292627	3.75E-06
RNF31	B	LPS	0.014718456	0.743886482	0.784781874	0.04501251	0.32698589	0.140923461
RNF32	B	LPS	-0.090825863	0.236038277	0.28870776	0.076509684	-1.18711591	0.049737949
RNF34	B	LPS	0.1285877	3.71E-08	1.30E-07	0.022807355	5.637992697	3.75E-06
RNF38	B	LPS	0.041653747	0.026929691	0.040461906	0.018741933	2.222489336	0.006350958
RNF4	B	LPS	-0.046924675	0.029328592	0.043717465	0.021440507	-2.1885991	0.006895781
RNF40	B	LPS	-0.047041513	0.147948505	0.189734053	0.0324374	-1.450224554	0.032043832
RNF41	B	LPS	-0.147704631	9.06E-09	3.37E-08	0.025037194	-5.899408352	3.75E-06
RNF43	B	LPS	0.329691084	6.37E-06	1.67E-05	0.071857254	4.588139211	3.75E-06
RNF44	B	LPS	-0.233819953	1.39E-14	1.02E-13	0.028997704	-8.063395282	3.75E-06
RNF5	B	LPS	0.007902971	0.706633694	0.75125892	0.020979056	0.376707661	0.134717057
RNF6	B	LPS	-0.010500979	0.688480778	0.734771868	0.026169266	-0.401271434	0.131640011
RNF7	B	LPS	-0.025741262	0.164049741	0.207982276	0.018456597	-1.394691622	0.03531415
RNF8	B	LPS	0.071065402	0.029893762	0.044473832	0.032584382	2.180965158	0.006995863
RNFT1	B	LPS	-0.125125069	0.000115287	0.000254714	0.03205925	-3.902931847	2.50E-05
RNFT2	B	LPS	-0.118186149	0.069468491	0.095776698	0.064890911	-1.821305132	0.015894714
RNGTT	B	LPS	0.115000446	1.64E-07	5.26E-07	0.021490322	5.351266793	3.75E-06
RNH1	B	LPS	0.053752249	0.01642256	0.025678451	0.022287504	2.411766167	0.00405116
RNLS	B	LPS	0.316957003	8.56E-09	3.19E-08	0.053632246	5.90982152	3.75E-06
RNMT	B	LPS	0.050328989	0.016209371	0.025366861	0.020826248	2.416613357	0.004003582
RNPC3	B	LPS	0.131414365	5.70E-10	2.45E-09	0.020568848	6.388999682	3.75E-06
RNPEP	B	LPS	-0.14060012	7.24E-06	1.88E-05	0.03083712	-4.559443985	3.75E-06
RNPEPL1	B	LPS	-0.275338123	2.13E-20	2.73E-19	0.02781102	-9.900324515	3.75E-06
RNPS1	B	LPS	-0.066465086	4.42E-07	1.35E-06	0.012897248	-5.153431485	3.75E-06
ROBO1	B	LPS	0.08834267	0.303435102	0.361318982	0.085710714	1.030707433	0.062554823
ROBO3	B	LPS	-0.041016785	0.422323123	0.481176396	0.051053951	-0.803400806	0.084756603
ROCK1	B	LPS	0.028136709	0.043863071	0.063225831	0.013907186	2.023177737	0.010258692
ROCK2	B	LPS	-0.165607205	6.29E-12	3.37E-11	0.023217494	-7.132863042	3.75E-06
ROGDI	B	LPS	-0.468336192	1.06E-11	5.53E-11	0.066438898	-7.049126396	3.75E-06
ROM1	B	LPS	0.136336261	0.070301775	0.096781442	0.07508078	1.81586102	0.016032596
ROMO1	B	LPS	0.092272486	3.95E-07	1.21E-06	0.017825805	5.176343245	3.75E-06
ROR1	B	LPS	-0.353908785	5.12E-12	2.77E-11	0.04939067	-7.165498786	3.75E-06
RORA	B	LPS	0.009222993	0.843981549	0.870835345	0.046827066	0.196958594	0.157100954
RORB	B	LPS	0.493292467	3.92E-12	2.15E-11	0.068440291	7.207632482	3.75E-06
RP2	B	LPS	0.006356398	0.867215758	0.889963451	0.037987936	0.167326742	0.160655694
RP9	B	LPS	-0.022953738	0.362459144	0.421837599	0.025169765	-0.911956811	0.073616245
RPA1	B	LPS	0.031291703	0.204002077	0.253457126	0.024585719	1.272759354	0.043452485
RPA2	B	LPS	-0.024430014	0.180364997	0.226880503	0.018197636	-1.342482855	0.038699129
RPA3	B	LPS	0.090222564	1.26E-06	3.62E-06	0.018270582	4.938132943	3.75E-06
RPAIN	B	LPS	-0.016758108	0.430792161	0.489770971	0.021244847	-0.788808128	0.086338147
RPAP1	B	LPS	0.30577747	1.51E-11	7.75E-11	0.04372685	6.992899619	3.75E-06
RPAP2	B	LPS	0.099235609	5.38E-06	1.42E-05	0.021453541	4.625605198	3.75E-06
RPAP3	B	LPS	0.134946199	4.53E-10	1.96E-09	0.020992481	6.428310991	3.75E-06
RPE	B	LPS	-0.028317584	0.431395777	0.490306718	0.035946308	-0.787774489	0.086396845
RPF1	B	LPS	-0.04743436	0.060951496	0.085154291	0.025227121	-1.880292225	0.014148734
RPF2	B	LPS	0.002984049	0.930317654	0.941954999	0.034098681	0.087512164	0.170217544
RPGR	B	LPS	0.271273734	9.40E-09	3.49E-08	0.046034837	5.892792366	3.75E-06
RPGRIP1L	B	LPS	0.068527616	0.313273752	0.371521471	0.06785422	1.009924154	0.064457749
RPH3AL	B	LPS	0.17375055	0.012630782	0.020123403	0.069284968	2.507766921	0.003111861
RPIA	B	LPS	-0.047159911	0.078919513	0.107394331	0.026757955	-1.762463193	0.017868105
RPL10	B	LPS	0.064285797	6.69E-25	1.26E-23	0.005737314	11.20485894	3.75E-06
RPL10A	B	LPS	0.087962182	1.52E-32	4.73E-31	0.006620498	13.28633818	3.75E-06
RPL11	B	LPS	0.052008349	1.71E-19	2.02E-18	0.00540157	9.62837688	3.75E-06
RPL12	B	LPS	0.094267037	3.36E-35	1.16E-33	0.006740871	13.98439907	3.75E-06
RPL13	B	LPS	0.092507366	1.69E-37	6.58E-36	0.006344083	14.58167666	3.75E-06
RPL13A	B	LPS	0.113782077	7.37E-59	7.12E-57	0.005684482	20.01626171	3.75E-06
RPL14	B	LPS	0.076672824	3.11E-33	9.82E-32	0.005692826	13.46832303	3.75E-06
RPL15	B	LPS	0.106869909	1.19E-47	7.18E-46	0.006222272	17.17538303	3.75E-06
RPL17	B	LPS	-0.37602507	1.02E-105	3.15E-103	0.011466039	-32.79468039	3.75E-06
RPL18	B	LPS	0.02124175	4.23E-05	9.96E-05	0.005117892	4.150488003	3.75E-06
RPL18A	B	LPS	0.139193519	2.91E-83	5.14E-81	0.005272073	26.4020486	3.75E-06
RPL19	B	LPS	0.056231361	1.31E-24	2.46E-23	0.005055782	11.1221875	3.75E-06
RPL21	B	LPS	0.071365294	6.23E-28	1.45E-26	0.005924476	12.04584035	3.75E-06
RPL22	B	LPS	-0.089878323	4.79E-28	1.13E-26	0.007442103	-12.07700637	3.75E-06
RPL22L1	B	LPS	0.061487805	0.005417025	0.009258354	0.021962273	2.799701324	0.001402568
RPL23	B	LPS	0.155818768	2.73E-54	2.11E-52	0.008263438	18.85640973	3.75E-06
RPL23A	B	LPS	0.088741289	2.25E-30	6.27E-29	0.006983364	12.70752755	3.75E-06
RPL24	B	LPS	0.048089768	1.49E-12	8.56E-12	0.006534198	7.359704689	3.75E-06
RPL26	B	LPS	-0.179176718	5.80E-83	9.91E-81	0.00680738	-26.32095107	3.75E-06
RPL26L1	B	LPS	0.110535518	0.001323004	0.002497009	0.034129023	3.238754249	0.000325946
RPL27	B	LPS	0.126438881	1.79E-54	1.39E-52	0.006688957	18.90262917	3.75E-06
RPL27A	B	LPS	0.15832114	4.75E-61	4.80E-59	0.007695	20.57454796	3.75E-06
RPL28	B	LPS	0.053060339	2.08E-20	2.67E-19	0.00535773	9.903511739	3.75E-06
RPL29	B	LPS	-0.011877844	0.035275614	0.0517764	0.005618914	-2.113903896	0.008282549
RPL3	B	LPS	0.066588618	2.43E-21	3.46E-20	0.006541162	10.1799364	3.75E-06
RPL30	B	LPS	0.076566026	1.26E-36	4.71E-35	0.005333536	14.35558567	3.75E-06
RPL31	B	LPS	0.133511703	1.22E-57	1.12E-55	0.006775013	19.7064878	3.75E-06
RPL32	B	LPS	0.083891827	1.32E-43	6.69E-42	0.005195148	16.14811187	3.75E-06
RPL34	B	LPS	0.086341057	8.92E-38	3.53E-36	0.005892125	14.65363647	3.75E-06
RPL35	B	LPS	0.128510051	3.35E-57	2.98E-55	0.006558374	19.5948047	3.75E-06
RPL35A	B	LPS	0.093362617	1.80E-44	9.41E-43	0.005703791	16.36852023	3.75E-06
RPL36	B	LPS	0.09583113	3.72E-43	1.84E-41	0.00597694	16.03347684	3.75E-06
RPL36A	B	LPS	0.991455336	3.47E-238	1.93E-234	0.01067004	92.91955167	3.75E-06
RPL36A-HNRNPH2	B	LPS	-0.670758118	2.65E-21	3.74E-20	0.065960523	-10.16908435	3.75E-06
RPL36AL	B	LPS	0.10263381	5.35E-29	1.36E-27	0.008319646	12.3363189	3.75E-06
RPL37	B	LPS	0.112593184	9.28E-63	9.91E-61	0.005358609	21.01164305	3.75E-06
RPL37A	B	LPS	0.124671989	2.51E-58	2.34E-56	0.00627096	19.88084437	3.75E-06
RPL38	B	LPS	0.187420334	6.96E-95	1.55E-92	0.006324866	29.6322995	3.75E-06
RPL39	B	LPS	0.175902243	6.49E-112	2.25E-109	0.005072275	34.6791614	3.75E-06
RPL39L	B	LPS	0.138881003	0.027856608	0.041741708	0.062867804	2.209095838	0.006560908
RPL4	B	LPS	0.060083576	2.68E-14	1.89E-13	0.007541478	7.967081991	3.75E-06
RPL41	B	LPS	0.095529442	3.55E-53	2.66E-51	0.005143081	18.57436167	3.75E-06
RPL5	B	LPS	0.004967512	0.432207413	0.491178947	0.006316887	0.78638596	0.086575043
RPL6	B	LPS	0.238302035	2.36E-131	1.38E-128	0.00581187	41.00264229	3.75E-06
RPL7	B	LPS	0.081737816	1.10E-20	1.44E-19	0.008185066	9.98621326	3.75E-06
RPL7A	B	LPS	0.043581148	1.01E-12	5.96E-12	0.005874177	7.419107002	3.75E-06
RPL7L1	B	LPS	0.142734788	6.33E-11	3.03E-10	0.021117093	6.759206212	3.75E-06
RPL8	B	LPS	0.020729052	5.97E-05	0.000137683	0.005097165	4.066780933	3.75E-06
RPL9	B	LPS	0.070932214	5.94E-25	1.13E-23	0.006322262	11.21943623	3.75E-06
RPLP0	B	LPS	0.052109299	1.31E-11	6.75E-11	0.007427112	7.016091478	3.75E-06
RPLP1	B	LPS	0.082627284	2.88E-39	1.22E-37	0.005494529	15.03810061	3.75E-06
RPLP2	B	LPS	0.137653559	4.05E-87	8.17E-85	0.005013336	27.45747598	3.75E-06
RPN1	B	LPS	-0.061033394	0.00231143	0.004206075	0.019874274	-3.070974816	0.000616555
RPN2	B	LPS	0.035262269	0.063351353	0.088240803	0.018927549	1.86301295	0.014644083
RPP14	B	LPS	0.010891142	0.839530199	0.867480707	0.053742362	0.202654689	0.156477685
RPP21	B	LPS	-0.225574571	6.47E-13	3.91E-12	0.030124264	-7.488135405	3.75E-06
RPP25	B	LPS	-0.10699157	0.132926762	0.172198817	0.071025186	-1.506389156	0.029004057
RPP25L	B	LPS	0.051529003	0.119956499	0.156933552	0.033052492	1.559005098	0.026430047
RPP30	B	LPS	0.037127477	0.099771312	0.132793369	0.022493112	1.650615426	0.022100351
RPP38	B	LPS	0.075116692	0.002675792	0.004810796	0.024825949	3.025732969	0.000732063
RPP40	B	LPS	-0.045875825	0.470220799	0.528542302	0.063455943	-0.722955534	0.093389646
RPRD1A	B	LPS	0.085994137	0.000406309	0.000832472	0.024070679	3.572567917	8.01E-05
RPRD1B	B	LPS	0.179127233	3.84E-07	1.18E-06	0.034567743	5.181918622	3.75E-06
RPRD2	B	LPS	0.04201141	0.057252661	0.080523331	0.022017776	1.908067824	0.013294843
RPS10	B	LPS	0.293100207	2.96E-56	2.47E-54	0.015143624	19.35469445	3.75E-06
RPS11	B	LPS	0.102777644	4.38E-47	2.57E-45	0.006034427	17.0318802	3.75E-06
RPS12	B	LPS	0.095820468	2.88E-39	1.22E-37	0.006371847	15.03809897	3.75E-06
RPS13	B	LPS	0.065815221	4.61E-30	1.25E-28	0.005213514	12.62396533	3.75E-06
RPS14	B	LPS	0.098675688	1.69E-46	9.37E-45	0.005844566	16.88332302	3.75E-06
RPS15	B	LPS	0.02343411	1.17E-05	2.96E-05	0.005265192	4.450760581	3.75E-06
RPS15A	B	LPS	0.264432228	8.73E-151	8.82E-148	0.005502846	48.05372194	3.75E-06
RPS16	B	LPS	0.1148202	1.58E-47	9.48E-46	0.006697351	17.14412077	3.75E-06
RPS17	B	LPS	-0.083336873	8.83E-09	3.29E-08	0.014114822	-5.904210121	3.75E-06
RPS18	B	LPS	0.077100259	2.06E-28	5.01E-27	0.006331672	12.17691854	3.75E-06
RPS19	B	LPS	0.064709825	2.05E-29	5.31E-28	0.005197903	12.44921733	3.75E-06
RPS19BP1	B	LPS	-0.075505349	0.000168158	0.000363431	0.019836522	-3.806380487	3.48E-05
RPS2	B	LPS	-0.072686986	7.44E-16	6.27E-15	0.008566239	-8.48528567	3.75E-06
RPS20	B	LPS	0.178712068	5.61E-81	8.90E-79	0.006931049	25.78427531	3.75E-06
RPS21	B	LPS	0.114313484	6.01E-65	6.67E-63	0.005298841	21.57329844	3.75E-06
RPS23	B	LPS	0.07687474	1.23E-34	4.15E-33	0.005555712	13.83706339	3.75E-06
RPS24	B	LPS	0.118351823	1.59E-43	7.99E-42	0.0073385	16.12752232	3.75E-06
RPS25	B	LPS	0.100809221	3.83E-53	2.86E-51	0.005429811	18.56588127	3.75E-06
RPS26	B	LPS	0.1827451	3.88E-33	1.22E-31	0.013594139	13.44293327	3.75E-06
RPS27	B	LPS	0.097624405	7.91E-40	3.45E-38	0.00643011	15.18238547	3.75E-06
RPS27A	B	LPS	0.073573121	2.07E-33	6.65E-32	0.005443844	13.51491964	3.75E-06
RPS27L	B	LPS	-0.03358373	0.061541331	0.085913523	0.017901836	-1.875993617	0.014263183
RPS28	B	LPS	0.111056493	1.81E-61	1.84E-59	0.005369792	20.68171231	3.75E-06
RPS29	B	LPS	0.152699305	4.50E-77	6.67E-75	0.006172266	24.73958528	3.75E-06
RPS3	B	LPS	0.055955571	1.49E-20	1.93E-19	0.005625421	9.946912598	3.75E-06
RPS3A	B	LPS	0.051671172	1.14E-18	1.26E-17	0.005510673	9.376562539	3.75E-06
RPS4X	B	LPS	0.033813362	1.15E-07	3.77E-07	0.006238138	5.420425355	3.75E-06
RPS4Y1	B	LPS	0.734722167	2.15E-32	6.63E-31	0.055466746	13.24617403	3.75E-06
RPS5	B	LPS	0.047874527	2.67E-14	1.88E-13	0.006008387	7.967949379	3.75E-06
RPS6	B	LPS	0.098845506	7.01E-40	3.07E-38	0.006504759	15.19587571	3.75E-06
RPS6KA1	B	LPS	-0.066416963	0.042521565	0.061453838	0.032616628	-2.036291545	0.009968787
RPS6KA2	B	LPS	-0.184646127	2.12E-06	5.92E-06	0.038250795	-4.827249432	3.75E-06
RPS6KA3	B	LPS	0.120841207	2.18E-10	9.82E-10	0.018441115	6.552814654	3.75E-06
RPS6KA4	B	LPS	-0.790149666	7.45E-38	2.97E-36	0.053847297	-14.67389653	3.75E-06
RPS6KA5	B	LPS	0.026039867	0.248812203	0.302632993	0.022539786	1.155284587	0.052106207
RPS6KB1	B	LPS	-0.081177293	0.008874125	0.014562163	0.030835897	-2.632558218	0.002200668
RPS6KB2	B	LPS	-0.022409118	0.437078294	0.495902882	0.028800361	-0.778084611	0.087419009
RPS6KC1	B	LPS	0.125871447	6.34E-05	0.000145714	0.031063543	4.052063426	7.37E-06
RPS7	B	LPS	0.06815515	7.51E-27	1.62E-25	0.005801094	11.74867273	3.75E-06
RPS8	B	LPS	0.102548506	1.62E-50	1.09E-48	0.005728689	17.90086704	3.75E-06
RPS9	B	LPS	0.01091978	0.096909164	0.129278151	0.006559304	1.664777111	0.021522545
RPSA	B	LPS	0.1096683	3.34E-39	1.41E-37	0.007300736	15.02153943	3.75E-06
RPTOR	B	LPS	0.099673102	0.000421762	0.000862385	0.027979182	3.562402228	8.62E-05
RPUSD1	B	LPS	-0.304337048	9.27E-14	6.16E-13	0.03910351	-7.782857478	3.75E-06
RPUSD2	B	LPS	-0.025416061	0.533473991	0.589911377	0.040772101	-0.623368931	0.104819431
RPUSD3	B	LPS	-0.203123042	1.30E-11	6.71E-11	0.028946559	-7.017174047	3.75E-06
RPUSD4	B	LPS	0.041224097	0.265314439	0.320494534	0.036945189	1.115817714	0.055436134
RRAGA	B	LPS	-0.227958712	7.54E-19	8.50E-18	0.024170015	-9.431467357	3.75E-06
RRAGB	B	LPS	0.052997531	0.119617949	0.156527503	0.033963261	1.560437053	0.026370171
RRAGC	B	LPS	0.157447468	1.61E-06	4.57E-06	0.032226421	4.885664016	3.75E-06
RRAGD	B	LPS	0.229401415	0.008574532	0.014114315	0.086748115	2.644454178	0.00213241
RRAS	B	LPS	-0.495538209	5.28E-18	5.44E-17	0.054037537	-9.170258925	3.75E-06
RRAS2	B	LPS	-0.119579208	4.34E-08	1.50E-07	0.02132197	-5.608262539	3.75E-06
RRBP1	B	LPS	0.066281517	0.128532159	0.166914542	0.043498993	1.523748306	0.028165321
RREB1	B	LPS	-0.018675241	0.477674489	0.535834553	0.026271329	-0.710860177	0.094738341
RRM1	B	LPS	0.092236523	0.008305332	0.013709782	0.034734588	2.655466149	0.002078944
RRM2B	B	LPS	-0.007705983	0.758751791	0.797964141	0.02507023	-0.307375826	0.143441151
RRN3	B	LPS	-0.044192923	0.199280068	0.248284462	0.034359481	-1.286192998	0.042605889
RRP1	B	LPS	-0.072400357	0.050226215	0.071509928	0.036840276	-1.965250151	0.011688219
RRP12	B	LPS	-0.153816961	0.003823804	0.006694971	0.052802504	-2.913061884	0.000998563
RRP15	B	LPS	-0.014738628	0.618128701	0.66946369	0.029537662	-0.49897747	0.119572395
RRP1B	B	LPS	-0.068753747	0.01079285	0.017402315	0.026815663	-2.563939886	0.002677314
RRP36	B	LPS	-0.004376894	0.877265223	0.898699418	0.028318937	-0.154557143	0.16230744
RRP7A	B	LPS	0.051867944	0.026229504	0.039506035	0.023229226	2.232874391	0.006211833
RRP8	B	LPS	0.138918338	4.02E-05	9.50E-05	0.033372887	4.162610719	3.75E-06
RRP9	B	LPS	-0.062613266	0.144615721	0.185803108	0.042818581	-1.462291936	0.031355705
RRS1	B	LPS	-0.206118466	1.53E-05	3.81E-05	0.046949404	-4.390225404	3.75E-06
RSAD1	B	LPS	-0.139112447	0.000296563	0.000617524	0.038035864	-3.657402022	5.76E-05
RSAD2	B	LPS	3.073069209	2.67E-131	1.49E-128	0.074982298	40.98392944	3.75E-06
RSBN1	B	LPS	-0.001557428	0.947287311	0.955977231	0.023538845	-0.066164165	0.172856137
RSBN1L	B	LPS	0.103546892	3.39E-10	1.50E-09	0.015985163	6.477687751	3.75E-06
RSF1	B	LPS	0.062922704	1.08E-05	2.75E-05	0.014079603	4.469068204	3.75E-06
RSL1D1	B	LPS	0.030050888	0.031671772	0.046901885	0.01392705	2.157735357	0.00742506
RSL24D1	B	LPS	-0.005615166	0.690471418	0.736613339	0.014088415	-0.398566171	0.131978854
RSPH3	B	LPS	0.057348653	0.347740264	0.406795333	0.060988062	0.940325881	0.0708965
RSPRY1	B	LPS	0.017583186	0.58335183	0.637264986	0.03202545	0.549037921	0.113404667
RSRC1	B	LPS	0.112578561	9.15E-09	3.40E-08	0.019088467	5.897726526	3.75E-06
RSRC2	B	LPS	0.040591763	0.005506542	0.009398339	0.014526746	2.794277683	0.001418175
RSRP1	B	LPS	-0.039861078	0.006356091	0.010698761	0.01451372	-2.746441166	0.001599065
RSU1	B	LPS	0.00211378	0.918633526	0.932821889	0.020675975	0.102233612	0.16856097
RTCA	B	LPS	-0.1262911	2.13E-05	5.23E-05	0.029281742	-4.312964077	3.75E-06
RTCB	B	LPS	0.388364526	3.75E-22	5.66E-21	0.037278571	10.41790259	3.75E-06
RTF1	B	LPS	-0.071212938	2.54E-05	6.15E-05	0.016669741	-4.271988216	3.75E-06
RTF2	B	LPS	0.017338374	0.357584141	0.416950088	0.018820066	0.921270663	0.07281289
RTKN	B	LPS	-0.154065681	0.020627358	0.031674012	0.066237148	-2.325970934	0.004996742
RTKN2	B	LPS	0.282212181	0.000258556	0.000542245	0.076400336	3.693860461	5.76E-05
RTL10	B	LPS	0.046451484	0.541469984	0.59780137	0.075996849	0.611229086	0.106212539
RTL5	B	LPS	-0.295571633	0.000115399	0.00025491	0.075735419	-3.902686962	2.50E-05
RTL6	B	LPS	0.22864826	0.002657519	0.004780265	0.075514735	3.027862828	0.000726911
RTL8A	B	LPS	-0.06623975	0.092163067	0.123659442	0.039217871	-1.689019543	0.020578161
RTL8C	B	LPS	-0.12245485	0.000175437	0.000378208	0.032263876	-3.795416614	3.48E-05
RTN1	B	LPS	0.228100741	0.001147613	0.002187533	0.069534152	3.28041308	0.000288816
RTN2	B	LPS	0.380464429	2.45E-07	7.72E-07	0.072168034	5.271924506	3.75E-06
RTN3	B	LPS	-0.083003527	0.005273437	0.00902544	0.029553629	-2.808573141	0.001357973
RTN4	B	LPS	0.006236137	0.735571106	0.777535616	0.018449557	0.338010149	0.139608738
RTN4IP1	B	LPS	0.330178878	1.27E-13	8.30E-13	0.042684613	7.735313938	3.75E-06
RTN4RL2	B	LPS	0.199995481	0.000231616	0.000489441	0.053720333	3.722900996	5.15E-05
RTP4	B	LPS	0.990811852	2.25E-47	1.34E-45	0.057924427	17.10525084	3.75E-06
RTRAF	B	LPS	0.099942768	1.89E-11	9.62E-11	0.014367085	6.95637063	3.75E-06
RTTN	B	LPS	0.058943631	0.083721367	0.113428619	0.033978148	1.73475117	0.01885599
RUBCN	B	LPS	0.11675442	1.38E-06	3.95E-06	0.023738427	4.918372304	3.75E-06
RUBCNL	B	LPS	0.006234237	0.692489679	0.738171611	0.015749928	0.395826354	0.132290443
RUFY1	B	LPS	0.106576238	7.43E-06	1.93E-05	0.02340462	4.553641025	3.75E-06
RUFY2	B	LPS	-0.08992838	0.002094441	0.003842057	0.028998441	-3.101145366	0.000532071
RUFY3	B	LPS	0.173773968	8.94E-14	5.95E-13	0.022312401	7.78822377	3.75E-06
RUNDC1	B	LPS	0.084277587	0.059402154	0.083209447	0.044550047	1.891750792	0.013809568
RUNX1	B	LPS	-0.024383112	0.224503353	0.276027083	0.020036592	-1.216929137	0.047404137
RUNX2	B	LPS	0.038542262	0.520327846	0.57732801	0.059891844	0.643531069	0.102434381
RUNX3	B	LPS	0.172105591	4.10E-11	2.01E-10	0.025196006	6.830669641	3.75E-06
RUSC1	B	LPS	-0.189981502	0.000120751	0.000266044	0.048823446	-3.89119402	2.50E-05
RUSC2	B	LPS	0.076177867	0.257583281	0.311998343	0.067171042	1.13408791	0.053881931
RUVBL1	B	LPS	-0.073419203	0.024304106	0.036850836	0.032447227	-2.262726588	0.005811113
RUVBL2	B	LPS	0.00614142	0.834809995	0.863406297	0.029426735	0.208702035	0.155731807
RWDD1	B	LPS	-0.005337147	0.787353762	0.823290764	0.019769521	-0.269968464	0.148117814
RWDD2A	B	LPS	0.219875016	0.002749333	0.004929456	0.072871598	3.017293714	0.000747336
RWDD2B	B	LPS	0.524353477	5.24E-20	6.50E-19	0.053597054	9.783251755	3.75E-06
RWDD3	B	LPS	-0.198726042	1.13E-07	3.70E-07	0.036637114	-5.424172941	3.75E-06
RWDD4	B	LPS	0.005064551	0.875244327	0.897290988	0.032233045	0.157122946	0.162027868
RXRA	B	LPS	-0.040047475	0.616328397	0.667774238	0.079849434	-0.501537371	0.119260634
RXRB	B	LPS	-0.179570124	5.96E-08	2.02E-07	0.032369624	-5.547488792	3.75E-06
RXYLT1	B	LPS	0.289898618	1.28E-14	9.39E-14	0.03589554	8.076173713	3.75E-06
RYBP	B	LPS	0.210262935	1.42E-09	5.83E-09	0.033749774	6.230054572	3.75E-06
RYK	B	LPS	-0.084435633	7.05E-05	0.000160877	0.02097359	-4.025807286	7.37E-06
S100A10	B	LPS	-0.071167023	0.001575886	0.002944286	0.022330965	-3.186921032	0.000395713
S100A11	B	LPS	0.188341278	1.98E-15	1.59E-14	0.022567241	8.345782282	3.75E-06
S100A12	B	LPS	0.58700551	1.16E-15	9.60E-15	0.069702265	8.42161307	3.75E-06
S100A4	B	LPS	-0.204891375	7.87E-07	2.32E-06	0.040689242	-5.035517122	3.75E-06
S100A6	B	LPS	0.073101082	0.000215447	0.000457799	0.019535817	3.741900401	4.85E-05
S100A8	B	LPS	0.286156487	5.86E-07	1.76E-06	0.056154721	5.095858068	3.75E-06
S100A9	B	LPS	0.195505549	0.000192627	0.000412386	0.051842534	3.771141836	3.48E-05
S100B	B	LPS	0.262392028	1.67E-09	6.79E-09	0.042309392	6.201744182	3.75E-06
S100PBP	B	LPS	0.031384956	0.23656227	0.289284986	0.026467628	1.185786493	0.049818664
S100Z	B	LPS	0.27239098	0.001336223	0.002519819	0.084179741	3.235825841	0.000337729
S1PR1	B	LPS	-0.193949353	9.59E-17	8.79E-16	0.02210816	-8.77274983	3.75E-06
S1PR2	B	LPS	-0.425861683	8.99E-08	2.98E-07	0.077873588	-5.468628021	3.75E-06
S1PR4	B	LPS	-0.350754397	2.15E-33	6.88E-32	0.025961307	-13.51066016	3.75E-06
S1PR5	B	LPS	0.327382011	1.27E-12	7.39E-12	0.0443379	7.383796103	3.75E-06
SAAL1	B	LPS	0.227339081	1.42E-10	6.55E-10	0.034318047	6.624476144	3.75E-06
SAC3D1	B	LPS	-0.123199075	0.033435243	0.049270422	0.057683413	-2.135779932	0.007832854
SACM1L	B	LPS	0.200449025	1.60E-16	1.43E-15	0.023035362	8.701796204	3.75E-06
SACS	B	LPS	-0.217766642	1.46E-06	4.16E-06	0.044380811	-4.90677478	3.75E-06
SAE1	B	LPS	0.038544059	0.184268872	0.231215295	0.0289692	1.330518583	0.039523074
SAFB	B	LPS	0.035578754	0.02507438	0.037899801	0.015808948	2.250545353	0.005989969
SAFB2	B	LPS	0.074357553	6.35E-05	0.000145808	0.018351725	4.051801806	7.37E-06
SAMD1	B	LPS	-0.525075824	1.46E-32	4.55E-31	0.039506011	-13.29103634	3.75E-06
SAMD10	B	LPS	-0.05123448	0.487291704	0.545246538	0.073675628	-0.695406079	0.09649634
SAMD12	B	LPS	-0.03548346	0.378163995	0.436820891	0.040209003	-0.882475506	0.076423149
SAMD3	B	LPS	-0.023940154	0.778907163	0.816144153	0.085204247	-0.280973719	0.146801366
SAMD4A	B	LPS	0.415545646	8.56E-12	4.50E-11	0.058661992	7.083728892	3.75E-06
SAMD4B	B	LPS	-0.216107634	5.14E-11	2.49E-10	0.03181174	-6.793329534	3.75E-06
SAMD8	B	LPS	0.059168246	0.024227047	0.036744024	0.026134804	2.263963637	0.005800342
SAMD9	B	LPS	0.973661858	9.38E-73	1.27E-70	0.041257513	23.59962541	3.75E-06
SAMD9L	B	LPS	1.546873885	1.37E-106	4.34E-104	0.04679441	33.05680921	3.75E-06
SAMHD1	B	LPS	0.889161453	3.05E-36	1.10E-34	0.062370492	14.25612387	3.75E-06
SAMM50	B	LPS	0.044737762	0.062071847	0.086621488	0.02389638	1.872156486	0.014389699
SAMSN1	B	LPS	0.257658023	4.11E-18	4.29E-17	0.027994341	9.20393254	3.75E-06
SAP130	B	LPS	0.031103786	0.370656716	0.429667895	0.03469581	0.89647097	0.075039537
SAP18	B	LPS	0.098412237	6.81E-12	3.62E-11	0.013821225	7.120370047	3.75E-06
SAP30	B	LPS	-0.086488506	0.147388917	0.189103724	0.059555406	-1.452236024	0.031920647
SAP30BP	B	LPS	0.015522554	0.436448637	0.495340225	0.019922301	0.779154695	0.087334835
SAP30L	B	LPS	0.003657682	0.908334341	0.924306517	0.031742873	0.115228448	0.167098695
SAR1A	B	LPS	0.102820129	0.000214603	0.000456093	0.027470503	3.742928528	4.85E-05
SAR1B	B	LPS	0.091147311	0.005568752	0.009495765	0.032662784	2.790555429	0.001428201
SARAF	B	LPS	-0.135321726	3.62E-24	6.62E-23	0.012304755	-10.99751448	3.75E-06
SARDH	B	LPS	0.411522557	6.61E-16	5.61E-15	0.048403517	8.501914405	3.75E-06
SARM1	B	LPS	-0.470191331	1.01E-23	1.75E-22	0.043251191	-10.87117646	3.75E-06
SARNP	B	LPS	-0.837569103	4.37E-54	3.35E-52	0.044540768	-18.80455026	3.75E-06
SARS2	B	LPS	-0.280742561	3.65E-07	1.12E-06	0.054069639	-5.192240379	3.75E-06
SART1	B	LPS	-0.138157466	2.17E-06	6.03E-06	0.028645577	-4.822994666	3.75E-06
SART3	B	LPS	-0.035782244	0.116710977	0.153029935	0.022749712	-1.572865817	0.025737231
SASH1	B	LPS	0.388024465	5.06E-07	1.53E-06	0.075698427	5.125925071	3.75E-06
SASH3	B	LPS	-0.087243099	8.45E-06	2.18E-05	0.019280608	-4.524914407	3.75E-06
SASS6	B	LPS	0.03471181	0.39529329	0.454058073	0.040781231	0.851171224	0.07970818
SAT1	B	LPS	0.441629018	2.22E-31	6.48E-30	0.03403252	12.97667688	3.75E-06
SAT2	B	LPS	-0.067983237	0.002262101	0.004125096	0.022089712	-3.077597243	0.000594301
SATB1	B	LPS	-0.037697821	0.336796725	0.39565959	0.039190227	-0.961918926	0.068818787
SATB2	B	LPS	0.261917547	7.07E-05	0.000161252	0.065069797	4.025178505	7.37E-06
SAV1	B	LPS	-0.227444294	5.99E-19	6.79E-18	0.0240372	-9.462179104	3.75E-06
SAXO2	B	LPS	-0.242768512	0.000356652	0.000735889	0.067288299	-3.607886025	7.70E-05
SAYSD1	B	LPS	0.165709368	7.23E-05	0.00016448	0.041223562	4.019773199	7.37E-06
SBDS	B	LPS	0.21190034	2.14E-12	1.21E-11	0.029015442	7.303019497	3.75E-06
SBF1	B	LPS	-0.227344113	1.57E-12	9.04E-12	0.03092853	-7.350627896	3.75E-06
SBF2	B	LPS	0.016007636	0.513509951	0.570617968	0.024473094	0.654091218	0.101188363
SBK1	B	LPS	0.367002125	1.29E-07	4.19E-07	0.067989281	5.397940949	3.75E-06
SBNO1	B	LPS	0.001780908	0.929079519	0.941192791	0.019994207	0.089071199	0.17008616
SBNO2	B	LPS	0.155727849	0.000541406	0.001090368	0.04457291	3.49377794	0.000114861
SC5D	B	LPS	0.116208727	0.001419676	0.002668588	0.036112815	3.217935976	0.000355247
SCAF1	B	LPS	-0.113240388	0.003494448	0.006174748	0.038493419	-2.941811651	0.000921246
SCAF11	B	LPS	0.12520811	2.54E-22	3.95E-21	0.011961725	10.46739545	3.75E-06
SCAF4	B	LPS	-0.118117634	7.93E-10	3.34E-09	0.01865376	-6.332108589	3.75E-06
SCAF8	B	LPS	0.017047927	0.381772218	0.440210784	0.019465324	0.875810086	0.077096262
SCAI	B	LPS	0.063189936	0.045996281	0.06603756	0.031547508	2.003008802	0.010775725
SCAMP1	B	LPS	0.148062372	1.92E-06	5.38E-06	0.03053649	4.848703099	3.75E-06
SCAMP2	B	LPS	0.023460456	0.151902923	0.194200135	0.016335385	1.436174018	0.032842155
SCAMP3	B	LPS	-0.091316565	9.18E-06	2.36E-05	0.020263807	-4.506387303	3.75E-06
SCAMP4	B	LPS	0.073772927	0.063796125	0.088782408	0.039665627	1.859870452	0.014733291
SCAND1	B	LPS	-0.021358475	0.228275249	0.279952129	0.017694593	-1.20706223	0.048143101
SCAP	B	LPS	-0.157398721	1.03E-05	2.62E-05	0.035125207	-4.481076007	3.75E-06
SCAPER	B	LPS	0.132690794	1.97E-10	8.91E-10	0.020197293	6.56973157	3.75E-06
SCARB1	B	LPS	0.022336048	0.747351981	0.7881131	0.069279846	0.322403256	0.141549051
SCARB2	B	LPS	0.244813398	1.15E-09	4.78E-09	0.039063075	6.267130669	3.75E-06
SCARF1	B	LPS	0.850870487	2.41E-27	5.39E-26	0.071593951	11.88467001	3.75E-06
SCCPDH	B	LPS	0.093608806	0.045111409	0.064867719	0.04654198	2.011276814	0.010565176
SCD	B	LPS	0.460801516	1.07E-09	4.46E-09	0.073374559	6.280126577	3.75E-06
SCD5	B	LPS	0.445715877	8.54E-18	8.61E-17	0.048952939	9.104987043	3.75E-06
SCFD1	B	LPS	0.19736021	7.58E-24	1.34E-22	0.018096309	10.90610293	3.75E-06
SCFD2	B	LPS	0.110115708	8.04E-05	0.000181312	0.027574795	3.993346351	1.09E-05
SCGB2B2	B	LPS	0.417746537	4.89E-09	1.87E-08	0.069496309	6.011060747	3.75E-06
SCIMP	B	LPS	-0.099348673	0.000753796	0.001483164	0.029210598	-3.401117401	0.000185959
SCIN	B	LPS	0.506833188	1.12E-09	4.66E-09	0.080810932	6.271839387	3.75E-06
SCLT1	B	LPS	0.552407934	4.38E-40	1.93E-38	0.036227267	15.2484022	3.75E-06
SCLY	B	LPS	-0.28734142	2.83E-05	6.80E-05	0.06766597	-4.246468633	3.75E-06
SCMH1	B	LPS	0.096817516	0.001522663	0.002851561	0.030282393	3.197155409	0.000378276
SCML1	B	LPS	0.115628209	0.049060023	0.07004702	0.058534554	1.975383794	0.011467666
SCML4	B	LPS	0.75434096	3.97E-38	1.60E-36	0.051160365	14.74463591	3.75E-06
SCN3A	B	LPS	0.139155969	0.01323214	0.020997188	0.055864271	2.490965452	0.00323735
SCNM1	B	LPS	-0.014314142	0.567750197	0.622577194	0.025027158	-0.571944384	0.110595889
SCO1	B	LPS	-0.063921235	0.050103713	0.0713538	0.032508297	-1.966305268	0.011654085
SCO2	B	LPS	-0.205953876	0.000923053	0.001788012	0.061600414	-3.343384619	0.000236568
SCOC	B	LPS	-0.016828613	0.522191823	0.579338327	0.026267763	-0.640656499	0.102789334
SCP2	B	LPS	0.22537306	6.31E-25	1.20E-23	0.020100963	11.21205278	3.75E-06
SCPEP1	B	LPS	-0.143129123	5.07E-08	1.74E-07	0.025657273	-5.578500921	3.75E-06
SCRIB	B	LPS	0.007686683	0.899722361	0.916634436	0.060952505	0.126109389	0.165684232
SCRN1	B	LPS	-0.07296959	0.010383078	0.016795222	0.028308892	-2.577620834	0.002580457
SCRN2	B	LPS	-0.272213203	4.94E-14	3.38E-13	0.034558888	-7.876792998	3.75E-06
SCRN3	B	LPS	0.053197236	0.194287246	0.242717066	0.040900384	1.300653705	0.04153609
SCX	B	LPS	-0.097007164	0.208889318	0.259036743	0.077045279	-1.259092912	0.04444615
SCYL1	B	LPS	-0.323612577	1.76E-23	3.00E-22	0.029959768	-10.80157155	3.75E-06
SCYL2	B	LPS	-0.114643307	0.000140185	0.000306674	0.029753045	-3.853162128	2.85E-05
SCYL3	B	LPS	-0.137785823	6.67E-05	0.000152692	0.034107975	-4.039695227	7.37E-06
SDAD1	B	LPS	0.089255861	3.42E-06	9.29E-06	0.01889221	4.724479479	3.75E-06
SDC2	B	LPS	0.145649988	0.046605939	0.066835129	0.072920144	1.997390283	0.010891731
SDC3	B	LPS	-0.164835936	0.039456264	0.057427109	0.07972217	-2.067629804	0.00928511
SDC4	B	LPS	0.464177429	1.09E-12	6.40E-12	0.062663619	7.407446825	3.75E-06
SDCBP	B	LPS	0.096460956	5.75E-06	1.52E-05	0.020921506	4.610612496	3.75E-06
SDCCAG8	B	LPS	-0.093860461	5.38E-06	1.42E-05	0.020291233	-4.625665666	3.75E-06
SDE2	B	LPS	0.185524888	6.13E-07	1.83E-06	0.036472108	5.086760711	3.75E-06
SDF2	B	LPS	-0.143690393	3.18E-07	9.90E-07	0.027528968	-5.219607059	3.75E-06
SDF2L1	B	LPS	-0.180416544	1.25E-05	3.14E-05	0.040667308	-4.436402367	3.75E-06
SDF4	B	LPS	-0.09929299	9.35E-06	2.40E-05	0.022054686	-4.502126579	3.75E-06
SDHA	B	LPS	-0.039525833	0.037752678	0.055070238	0.018948556	-2.085954941	0.008854209
SDHAF1	B	LPS	-0.074166146	0.020019343	0.030855171	0.031730634	-2.337367267	0.004894226
SDHAF2	B	LPS	-0.078881367	0.143513025	0.184514374	0.053795037	-1.466331688	0.03115121
SDHAF3	B	LPS	-0.042199292	0.160894452	0.204518734	0.030030029	-1.405236485	0.034760821
SDHAF4	B	LPS	0.294847424	3.58E-08	1.26E-07	0.05223876	5.644227101	3.75E-06
SDHB	B	LPS	-0.100527312	9.41E-07	2.76E-06	0.020111901	-4.998399411	3.75E-06
SDHC	B	LPS	0.108373685	5.62E-08	1.91E-07	0.019495481	5.558913191	3.75E-06
SDHD	B	LPS	0.477930554	1.56E-56	1.32E-54	0.024603719	19.42513453	3.75E-06
SDK1	B	LPS	0.175998073	0.027752957	0.041592003	0.079616452	2.210574192	0.006542256
SDK2	B	LPS	-0.168219547	0.003541489	0.006248925	0.057265105	-2.937557618	0.000931577
SDR39U1	B	LPS	-0.081982286	0.000612818	0.001222665	0.023698937	-3.459323341	0.000139797
SDS	B	LPS	0.370397266	5.62E-18	5.77E-17	0.040428855	9.161705483	3.75E-06
SDSL	B	LPS	0.586827713	1.34E-14	9.79E-14	0.072723028	8.069352029	3.75E-06
SEC11A	B	LPS	0.084038936	4.18E-07	1.27E-06	0.016271115	5.164915738	3.75E-06
SEC11C	B	LPS	0.115710421	3.83E-08	1.34E-07	0.020545687	5.631859303	3.75E-06
SEC13	B	LPS	0.027815342	0.15456992	0.197323783	0.01949416	1.426855119	0.03342546
SEC14L1	B	LPS	0.041796309	0.071434493	0.098121974	0.023110458	1.808545259	0.016278942
SEC16A	B	LPS	-0.176475175	8.64E-08	2.88E-07	0.032226169	-5.476145021	3.75E-06
SEC22A	B	LPS	-0.068750617	0.040771899	0.059179174	0.03347265	-2.053934099	0.009581301
SEC22B	B	LPS	0.143405664	3.41E-09	1.33E-08	0.02360357	6.075592065	3.75E-06
SEC22C	B	LPS	0.130295212	0.000146374	0.000319333	0.03391254	3.842095287	3.18E-05
SEC23A	B	LPS	0.181224651	2.64E-09	1.05E-08	0.029605187	6.121381709	3.75E-06
SEC23B	B	LPS	0.178348283	3.56E-08	1.25E-07	0.031590091	5.645703391	3.75E-06
SEC23IP	B	LPS	0.098254246	0.000145324	0.000317354	0.025560812	3.843940759	3.18E-05
SEC24A	B	LPS	-0.036515198	0.461321794	0.519852581	0.049509681	-0.737536519	0.091747957
SEC24B	B	LPS	0.008821457	0.65304813	0.702149968	0.019605738	0.449942593	0.125721425
SEC24C	B	LPS	0.065401056	0.030242565	0.044935162	0.030051272	2.176315731	0.007079447
SEC24D	B	LPS	0.007536098	0.86361433	0.887004883	0.043837578	0.171909544	0.16007973
SEC31A	B	LPS	0.01945532	0.322862028	0.381345805	0.019650229	0.990081103	0.066210574
SEC31B	B	LPS	0.349209245	1.33E-06	3.83E-06	0.070897897	4.925523336	3.75E-06
SEC61A1	B	LPS	0.016391523	0.584268249	0.638077897	0.029927842	0.547701476	0.113550964
SEC61A2	B	LPS	-0.010619565	0.856740759	0.881195426	0.058780004	-0.18066628	0.159011514
SEC61B	B	LPS	0.114119335	5.17E-09	1.98E-08	0.019016022	6.001220211	3.75E-06
SEC61G	B	LPS	0.067078901	3.92E-05	9.28E-05	0.016091703	4.168539694	3.75E-06
SEC62	B	LPS	0.058434483	2.04E-06	5.70E-06	0.012084427	4.835519629	3.75E-06
SEC63	B	LPS	-0.017361506	0.391990628	0.45059051	0.020255125	-0.857141395	0.079069111
SECISBP2	B	LPS	0.207392113	1.57E-27	3.56E-26	0.017376068	11.93550284	3.75E-06
SECISBP2L	B	LPS	0.352098042	7.25E-27	1.57E-25	0.029958448	11.75287977	3.75E-06
SECTM1	B	LPS	-0.134792361	0.017930254	0.027836112	0.056659534	-2.378988183	0.004411872
SEH1L	B	LPS	0.070487472	0.014555066	0.022942451	0.028696973	2.456268548	0.003577416
SEL1L	B	LPS	0.204286119	8.50E-16	7.10E-15	0.024128897	8.466450871	3.75E-06
SEL1L3	B	LPS	-0.159972483	3.18E-16	2.78E-15	0.018590397	-8.605113938	3.75E-06
SELENOF	B	LPS	-0.039530552	0.003029453	0.005401196	0.013234471	-2.986938533	0.000801714
SELENOH	B	LPS	-0.037828244	0.002152504	0.003942709	0.012231067	-3.092799934	0.000552175
SELENOI	B	LPS	-0.038647397	0.345175008	0.404433145	0.040881667	-0.945347889	0.070470235
SELENOK	B	LPS	0.09101951	6.90E-06	1.80E-05	0.019914823	4.570440356	3.75E-06
SELENOM	B	LPS	-0.021264335	0.614545679	0.666037558	0.042184821	-0.504075514	0.118917602
SELENON	B	LPS	-0.442766791	6.35E-12	3.40E-11	0.062088163	-7.131259345	3.75E-06
SELENOO	B	LPS	-0.135054205	6.84E-07	2.04E-06	0.026668211	-5.064239411	3.75E-06
SELENOP	B	LPS	0.476194324	1.81E-09	7.31E-09	0.076958969	6.187639088	3.75E-06
SELENOS	B	LPS	0.062770104	0.018283782	0.028352301	0.026466794	2.371654994	0.00450234
SELENOT	B	LPS	0.034155867	0.035249731	0.051745245	0.016155421	2.114204703	0.008282549
SELENOW	B	LPS	0.024767102	0.290739633	0.34750517	0.02340489	1.058202014	0.060075319
SELL	B	LPS	0.240082571	3.84E-19	4.41E-18	0.025215591	9.52119544	3.75E-06
SELPLG	B	LPS	-0.162092386	0.025175491	0.038037107	0.072074035	-2.24897062	0.006009683
SEM1	B	LPS	0.168881953	2.19E-21	3.12E-20	0.016567983	10.19327172	3.75E-06
SEMA3A	B	LPS	-0.02267394	0.650108822	0.699395732	0.049939642	-0.45402689	0.125221219
SEMA3C	B	LPS	0.072044794	0.22528689	0.276776054	0.059302484	1.214869754	0.047537609
SEMA4A	B	LPS	0.215936894	0.004102395	0.007144469	0.07470683	2.890457178	0.001061349
SEMA4B	B	LPS	-0.248961363	3.59E-21	4.97E-20	0.024576282	-10.1301477	3.75E-06
SEMA4C	B	LPS	0.348794134	1.56E-12	8.95E-12	0.047439307	7.352428967	3.75E-06
SEMA4D	B	LPS	0.231280511	2.86E-15	2.26E-14	0.027887966	8.293200971	3.75E-06
SEMA4F	B	LPS	-0.197535244	0.00352306	0.006221348	0.067206735	-2.93921797	0.000929144
SEMA6B	B	LPS	-0.17260823	0.004358663	0.007554063	0.06012407	-2.870867378	0.001109702
SEMA7A	B	LPS	0.200579124	0.000702902	0.001389176	0.058634159	3.420857847	0.000170563
SENP1	B	LPS	0.079815197	0.008228426	0.01359495	0.030020713	2.65867097	0.002048801
SENP2	B	LPS	0.035671848	0.29261071	0.349703948	0.033841056	1.054099738	0.060487557
SENP3	B	LPS	-0.165498668	0.001392264	0.002618832	0.051338072	-3.223702408	0.000352423
SENP5	B	LPS	0.077835851	0.001054552	0.002022635	0.023551053	3.30498399	0.000256105
SENP6	B	LPS	0.067297243	1.62E-06	4.58E-06	0.013775782	4.885185111	3.75E-06
SENP7	B	LPS	-0.015137917	0.42292797	0.481667965	0.018866905	-0.802352957	0.084844337
SEPHS1	B	LPS	-0.136429717	0.000650385	0.001291587	0.039628936	-3.442679262	0.000158507
SEPHS2	B	LPS	-0.070243751	0.000381871	0.000785298	0.01956972	-3.589410006	7.70E-05
SEPSECS	B	LPS	-0.007014099	0.883098005	0.903175804	0.047663957	-0.147157286	0.163188321
SERAC1	B	LPS	-0.141228972	0.050264362	0.071545904	0.071875102	-1.964922036	0.011692182
SERBP1	B	LPS	0.004164786	0.792192284	0.826871627	0.015794905	0.263679077	0.148834823
SERF2	B	LPS	0.057578076	1.87E-13	1.20E-12	0.00750015	7.676922811	3.75E-06
SERGEF	B	LPS	-0.212386189	4.37E-09	1.68E-08	0.035212929	-6.031483231	3.75E-06
SERINC1	B	LPS	0.148811185	5.72E-14	3.87E-13	0.018944557	7.855089161	3.75E-06
SERINC2	B	LPS	0.56250236	1.78E-20	2.29E-19	0.056683145	9.923626588	3.75E-06
SERINC3	B	LPS	-0.104473254	5.93E-06	1.56E-05	0.022691396	-4.604091162	3.75E-06
SERINC5	B	LPS	-0.04060474	0.407893194	0.466749215	0.049000028	-0.828667695	0.082042758
SERP1	B	LPS	-0.08661015	1.19E-13	7.79E-13	0.011182085	-7.745438125	3.75E-06
SERPINA1	B	LPS	0.492894104	9.80E-11	4.58E-10	0.073713352	6.686632575	3.75E-06
SERPINB1	B	LPS	0.155584044	1.12E-15	9.25E-15	0.01846245	8.427053034	3.75E-06
SERPINB2	B	LPS	1.744332735	4.87E-80	7.62E-78	0.068319919	25.5318327	3.75E-06
SERPINB6	B	LPS	-0.122205666	3.83E-05	9.06E-05	0.029273326	-4.174642379	3.75E-06
SERPINB8	B	LPS	-0.112647758	0.031111212	0.04609637	0.052032859	-2.164935005	0.007313131
SERPINB9	B	LPS	0.303020705	4.45E-36	1.59E-34	0.021319606	14.21324123	3.75E-06
SERPINE1	B	LPS	0.005169879	0.931085068	0.94227946	0.059735644	0.086545958	0.170281846
SERPINE2	B	LPS	-0.243038968	0.00582239	0.009881255	0.087557657	-2.775759138	0.001496106
SERPINF1	B	LPS	0.078417271	0.298349531	0.355725033	0.075283465	1.041626758	0.061570695
SERPING1	B	LPS	0.192042815	0.002734792	0.00490893	0.063612543	3.018945738	0.000747336
SERPINH1	B	LPS	-0.363374121	3.54E-06	9.60E-06	0.07703682	-4.7168889	3.75E-06
SERPINI1	B	LPS	0.158696012	0.000418237	0.000855491	0.04451888	3.564690148	8.62E-05
SERTAD1	B	LPS	0.054141123	0.086815281	0.117148966	0.031521859	1.717573938	0.019497246
SERTAD2	B	LPS	-0.048552863	0.067745174	0.09367973	0.026491993	-1.832737291	0.015538847
SERTAD3	B	LPS	-0.092993232	0.008270045	0.013661681	0.035000213	-2.656933302	0.002075106
SESN1	B	LPS	-0.006133961	0.862109923	0.885705349	0.035288147	-0.173824963	0.159824471
SESN2	B	LPS	0.320076349	1.66E-05	4.12E-05	0.073223277	4.371237698	3.75E-06
SESN3	B	LPS	-0.062659884	0.003775604	0.006619968	0.021480017	-2.917124536	0.000985229
SESTD1	B	LPS	-0.227982	3.61E-16	3.13E-15	0.026548827	-8.587272093	3.75E-06
SET	B	LPS	-0.004322107	0.728830287	0.7713882	0.012456459	-0.346977177	0.138416923
SETBP1	B	LPS	0.116721467	1.34E-12	7.77E-12	0.015825142	7.375697943	3.75E-06
SETD1A	B	LPS	-0.166764199	0.000577569	0.001157117	0.047978217	-3.475831518	0.000123987
SETD1B	B	LPS	0.009657513	0.826831871	0.85730953	0.044110145	0.218940854	0.154622166
SETD2	B	LPS	0.046556325	0.003741254	0.00656492	0.01594368	2.920048805	0.000985229
SETD3	B	LPS	-0.060669677	0.067291289	0.09315643	0.033048299	-1.835788213	0.015429945
SETD4	B	LPS	0.145291334	0.00045516	0.000926072	0.041024498	3.541574938	8.95E-05
SETD5	B	LPS	0.064242247	0.000103601	0.000230591	0.01634696	3.929920225	2.17E-05
SETD6	B	LPS	-0.363391057	1.59E-09	6.48E-09	0.058507762	-6.210988827	3.75E-06
SETD7	B	LPS	0.013098416	0.790287187	0.825348334	0.049213643	0.266154169	0.148505225
SETD9	B	LPS	0.046090968	0.502571165	0.560087083	0.068670642	0.671188835	0.099290799
SETDB1	B	LPS	0.003594705	0.8859368	0.905079421	0.025039957	0.143558748	0.163449416
SETDB2	B	LPS	0.066872258	0.006773531	0.011359055	0.024540074	2.725022709	0.001685936
SETMAR	B	LPS	0.153353163	0.032600601	0.048161851	0.071458541	2.146043866	0.00762154
SETX	B	LPS	0.161349245	3.07E-21	4.29E-20	0.015896046	10.15027548	3.75E-06
SF1	B	LPS	-0.059047543	1.18E-07	3.84E-07	0.010902234	-5.416095811	3.75E-06
SF3A1	B	LPS	-0.0007868	0.965016734	0.970959062	0.01792563	-0.043892482	0.175698992
SF3A2	B	LPS	-0.095135242	7.15E-08	2.40E-07	0.017257351	-5.51273715	3.75E-06
SF3A3	B	LPS	0.088977167	1.79E-05	4.41E-05	0.020435076	4.354139226	3.75E-06
SF3B1	B	LPS	0.025751962	0.02056071	0.031580046	0.011065615	2.327205674	0.004978101
SF3B2	B	LPS	0.04238594	0.000494617	0.001000853	0.01204577	3.518740559	0.000112108
SF3B3	B	LPS	0.137460273	2.07E-09	8.29E-09	0.022298517	6.164547711	3.75E-06
SF3B4	B	LPS	0.096462957	1.20E-07	3.93E-07	0.017824968	5.411676299	3.75E-06
SF3B5	B	LPS	-0.087085225	2.24E-08	8.01E-08	0.015191561	-5.732473781	3.75E-06
SF3B6	B	LPS	0.112592534	1.05E-11	5.48E-11	0.015969107	7.050646792	3.75E-06
SFI1	B	LPS	-0.151300548	1.71E-05	4.24E-05	0.034668874	-4.364160969	3.75E-06
SFMBT1	B	LPS	-0.154073032	1.22E-05	3.07E-05	0.034686421	-4.441883204	3.75E-06
SFMBT2	B	LPS	0.041049981	0.287660804	0.34430671	0.038544899	1.064991267	0.059543129
SFPQ	B	LPS	-0.149692666	1.06E-25	2.11E-24	0.013097141	-11.42941532	3.75E-06
SFR1	B	LPS	0.209636458	1.42E-05	3.55E-05	0.047567259	4.407158635	3.75E-06
SFSWAP	B	LPS	-0.013926265	0.499927074	0.557643782	0.020620778	-0.675351093	0.098827952
SFT2D1	B	LPS	0.166045586	4.65E-15	3.60E-14	0.020192891	8.222972264	3.75E-06
SFT2D2	B	LPS	0.165060577	3.76E-09	1.46E-08	0.027244848	6.058414266	3.75E-06
SFT2D3	B	LPS	-0.139603269	0.005648931	0.009620673	0.050112214	-2.785813219	0.001445655
SFXN1	B	LPS	-0.007158472	0.796191617	0.830421952	0.027693589	-0.25848841	0.149538841
SFXN2	B	LPS	-0.133165348	0.029856742	0.044427248	0.061044101	-2.181461363	0.006985613
SFXN3	B	LPS	-0.419017419	1.34E-12	7.77E-12	0.056812723	-7.375415209	3.75E-06
SFXN4	B	LPS	0.059062438	0.218511805	0.269585239	0.04790723	1.232850194	0.046246497
SFXN5	B	LPS	0.067800718	0.216007889	0.266881314	0.054695772	1.23959706	0.045795938
SGCB	B	LPS	-0.056585585	0.288965506	0.345644928	0.053276665	-1.062108239	0.059773647
SGCD	B	LPS	0.290598286	1.59E-06	4.51E-06	0.059444109	4.888596854	3.75E-06
SGCE	B	LPS	-0.058669508	0.173946945	0.219428305	0.043057672	-1.362579663	0.037462578
SGF29	B	LPS	0.019109889	0.553191874	0.60922935	0.032193561	0.593593508	0.108244599
SGK1	B	LPS	0.321433324	1.11E-09	4.60E-09	0.051229933	6.274326493	3.75E-06
SGK3	B	LPS	-0.226877349	6.33E-10	2.71E-09	0.03561138	-6.370922717	3.75E-06
SGMS1	B	LPS	0.001404353	0.94549356	0.954513805	0.020525735	0.068419123	0.17259324
SGMS2	B	LPS	0.474109989	2.14E-22	3.34E-21	0.045200614	10.48901664	3.75E-06
SGO1	B	LPS	0.263919385	1.37E-07	4.42E-07	0.048990645	5.38713838	3.75E-06
SGO2	B	LPS	0.044485572	0.389549433	0.448108888	0.051632907	0.86157403	0.078627808
SGPL1	B	LPS	0.038528222	0.343384786	0.402717792	0.040604458	0.948866788	0.070124391
SGPP1	B	LPS	-0.094283649	0.000678655	0.001343885	0.027482043	-3.430736536	0.000161338
SGPP2	B	LPS	0.041066222	0.497918158	0.55557026	0.060523112	0.678521325	0.098445
SGSH	B	LPS	-0.111151002	0.089462675	0.120414269	0.065257585	-1.703265635	0.020059567
SGSM1	B	LPS	0.193860194	0.008891657	0.01458447	0.073658635	2.631873308	0.002201716
SGSM2	B	LPS	0.025785046	0.613066918	0.66495378	0.050940128	0.506183372	0.118711778
SGSM3	B	LPS	-0.265246243	3.07E-07	9.55E-07	0.050744276	-5.227116465	3.75E-06
SGTA	B	LPS	-0.204296329	8.78E-09	3.27E-08	0.034596097	-5.905184379	3.75E-06
SGTB	B	LPS	0.119293125	0.007513184	0.012504342	0.044349516	2.689840498	0.001857726
SH2B1	B	LPS	-0.407156422	1.18E-26	2.51E-25	0.034816082	-11.6944927	3.75E-06
SH2B2	B	LPS	-0.26810884	5.54E-09	2.11E-08	0.044769159	-5.988694977	3.75E-06
SH2B3	B	LPS	-0.109846314	0.008992966	0.014737587	0.041799415	-2.627939048	0.002232132
SH2D1A	B	LPS	-0.051527305	0.408126565	0.466868554	0.062211895	-0.828254863	0.08207532
SH2D1B	B	LPS	0.167349762	0.003233101	0.005736663	0.056414238	2.966445482	0.000855827
SH2D2A	B	LPS	0.37624579	9.37E-06	2.40E-05	0.083580861	4.501578274	3.75E-06
SH2D3A	B	LPS	-0.346093958	1.86E-11	9.46E-11	0.049731498	-6.959250556	3.75E-06
SH2D3C	B	LPS	-0.063815723	0.016493467	0.025779109	0.026477726	-2.410166313	0.004067278
SH3BGRL	B	LPS	0.174217698	6.95E-29	1.74E-27	0.014157695	12.30551282	3.75E-06
SH3BGRL3	B	LPS	-0.055971539	5.30E-07	1.60E-06	0.010939747	-5.116346743	3.75E-06
SH3BP1	B	LPS	-0.356867724	8.39E-15	6.28E-14	0.043855483	-8.137357144	3.75E-06
SH3BP2	B	LPS	0.179738216	0.002748276	0.004928356	0.059566982	3.017413519	0.000747336
SH3BP5	B	LPS	-0.208634139	4.91E-15	3.78E-14	0.025396337	-8.215127121	3.75E-06
SH3BP5L	B	LPS	-0.049192044	0.323770781	0.382216017	0.049778403	-0.988220616	0.066352376
SH3D19	B	LPS	-0.115237815	0.086632063	0.116930133	0.067054198	-1.71857719	0.019457995
SH3D21	B	LPS	-0.440379717	9.05E-09	3.37E-08	0.074644981	-5.899656102	3.75E-06
SH3GL1	B	LPS	-0.441411952	1.00E-19	1.22E-18	0.04551595	-9.697961921	3.75E-06
SH3GLB1	B	LPS	0.096232796	1.21E-06	3.51E-06	0.019458889	4.945441332	3.75E-06
SH3GLB2	B	LPS	-0.417123563	4.69E-36	1.66E-34	0.029359454	-14.20746999	3.75E-06
SH3KBP1	B	LPS	0.048966139	0.001743347	0.003233238	0.015511893	3.156683766	0.000437765
SH3PXD2A	B	LPS	-0.000364883	0.993921356	0.994995963	0.047857747	-0.007624315	0.180092896
SH3PXD2B	B	LPS	0.422130667	6.12E-16	5.20E-15	0.049586778	8.512968183	3.75E-06
SH3RF1	B	LPS	0.670137119	3.05E-23	5.13E-22	0.062437293	10.73296242	3.75E-06
SH3RF3	B	LPS	-0.302901979	3.11E-06	8.50E-06	0.063833376	-4.745197541	3.75E-06
SH3TC1	B	LPS	-0.152159964	2.16E-05	5.30E-05	0.035306833	-4.309646357	3.75E-06
SH3YL1	B	LPS	0.106368224	0.001203629	0.002287245	0.032563351	3.266501195	0.000303252
SHARPIN	B	LPS	-0.288415318	5.02E-29	1.28E-27	0.023365156	-12.34382149	3.75E-06
SHB	B	LPS	0.157155321	0.006694417	0.011232509	0.057587386	2.728988633	0.00167055
SHC1	B	LPS	0.040574036	0.29666152	0.35405007	0.038816477	1.045278673	0.061245161
SHF	B	LPS	-0.030457271	0.612242948	0.664301958	0.060031023	-0.507358854	0.118583903
SHISA5	B	LPS	0.306896467	2.59E-32	7.94E-31	0.023206209	13.22475686	3.75E-06
SHISA8	B	LPS	0.002101954	0.973846548	0.977895074	0.064065786	0.03280931	0.176904119
SHISAL2A	B	LPS	0.014296389	0.62779193	0.678936747	0.029459332	0.485292383	0.121368017
SHKBP1	B	LPS	-0.223769486	9.68E-21	1.27E-19	0.022371177	-10.00257998	3.75E-06
SHMT1	B	LPS	0.060608749	0.205188231	0.2547313	0.047745204	1.269420677	0.043682671
SHMT2	B	LPS	-0.060028676	0.00564761	0.009619898	0.02154739	-2.785890859	0.001443323
SHOC2	B	LPS	0.09236711	2.26E-09	9.03E-09	0.015021366	6.149048779	3.75E-06
SHPRH	B	LPS	0.139789624	5.12E-12	2.77E-11	0.01950882	7.16545758	3.75E-06
SHQ1	B	LPS	-0.018986533	0.642921935	0.692938754	0.040915229	-0.464045618	0.124038212
SHROOM3	B	LPS	0.44406916	1.27E-07	4.13E-07	0.082217614	5.401143828	3.75E-06
SHTN1	B	LPS	0.240299023	0.000796681	0.001561253	0.070980443	3.385425808	0.000201171
SIAE	B	LPS	0.346050971	3.57E-06	9.66E-06	0.073386305	4.71547073	3.75E-06
SIAH1	B	LPS	-0.042275461	0.091600648	0.122993933	0.024986109	-1.691958556	0.020463992
SIAH2	B	LPS	-0.305381492	3.43E-18	3.62E-17	0.033091646	-9.228355954	3.75E-06
SIAH3	B	LPS	0.190994305	5.64E-08	1.92E-07	0.03436317	5.558110833	3.75E-06
SIDT1	B	LPS	0.421907868	1.39E-27	3.14E-26	0.035303924	11.95073576	3.75E-06
SIDT2	B	LPS	-0.262879679	1.77E-12	1.01E-11	0.03585256	-7.332242914	3.75E-06
SIGIRR	B	LPS	-0.178617494	1.30E-08	4.74E-08	0.030617095	-5.833913781	3.75E-06
SIGLEC1	B	LPS	0.193860474	0.000483196	0.000979705	0.054993238	3.525169307	0.000109009
SIGLEC10	B	LPS	-0.150919106	0.002623353	0.004724162	0.049777375	-3.031881587	0.000718583
SIGLEC14	B	LPS	0.689614611	1.23E-14	9.04E-14	0.085326575	8.082061333	3.75E-06
SIGLEC15	B	LPS	0.185459076	5.60E-06	1.48E-05	0.040172317	4.616588988	3.75E-06
SIGLEC6	B	LPS	0.290347784	0.000757231	0.00148966	0.085400674	3.399830102	0.000188798
SIGLEC7	B	LPS	0.264228771	2.85E-08	1.01E-07	0.046459675	5.687271197	3.75E-06
SIGLEC9	B	LPS	0.057520316	0.370748823	0.429729833	0.064175423	0.896298195	0.075058152
SIGMAR1	B	LPS	-0.29449692	5.66E-11	2.74E-10	0.043452176	-6.777495398	3.75E-06
SIK2	B	LPS	-0.174753369	2.15E-07	6.82E-07	0.032983103	-5.298269495	3.75E-06
SIK3	B	LPS	-0.046046501	0.003927807	0.006866247	0.015853763	-2.904452542	0.001016772
SIKE1	B	LPS	0.058226466	0.030176691	0.044843282	0.026743858	2.177190245	0.007051336
SIL1	B	LPS	0.36601489	3.31E-21	4.59E-20	0.036093581	10.1407197	3.75E-06
SIMC1	B	LPS	-0.048825809	0.118521202	0.155183723	0.031196648	-1.565097948	0.026136082
SIN3A	B	LPS	0.146691946	5.15E-10	2.22E-09	0.022897928	6.406341551	3.75E-06
SIN3B	B	LPS	-0.102574944	0.000708403	0.0013993	0.03000442	-3.418661103	0.000170563
SINHCAF	B	LPS	-0.024807811	0.170601318	0.21559619	0.01806468	-1.373277058	0.036709093
SIPA1	B	LPS	-0.496130527	4.83E-55	3.86E-53	0.026047773	-19.0469463	3.75E-06
SIPA1L1	B	LPS	0.048232786	0.00074692	0.001470677	0.01417065	3.403710316	0.000182785
SIPA1L2	B	LPS	0.176784968	0.009685092	0.015753339	0.067939947	2.602076928	0.002406628
SIPA1L3	B	LPS	-0.14334637	2.54E-15	2.02E-14	0.017249408	-8.310219483	3.75E-06
SIRPA	B	LPS	0.191129849	0.007043005	0.011783591	0.070480262	2.711820905	0.001752221
SIRPB1	B	LPS	0.283042842	6.71E-06	1.75E-05	0.061844642	4.576675231	3.75E-06
SIRPB2	B	LPS	0.260636845	3.85E-12	2.11E-11	0.03614638	7.210593207	3.75E-06
SIRPG	B	LPS	0.123598966	0.003549156	0.006260465	0.042085281	2.936869189	0.000934156
SIRT1	B	LPS	-0.040082073	0.114961056	0.151002753	0.025360924	-1.580465812	0.025369779
SIRT2	B	LPS	-0.215761692	5.96E-10	2.56E-09	0.033811485	-6.381313645	3.75E-06
SIRT3	B	LPS	-0.074956914	0.058183627	0.081718908	0.039431519	-1.900939055	0.013518952
SIRT5	B	LPS	-0.03063591	0.400716106	0.459337321	0.036409176	-0.841433772	0.080707404
SIRT6	B	LPS	0.168651938	7.41E-05	0.000168206	0.04202197	4.013422959	7.37E-06
SIRT7	B	LPS	-0.279058887	1.52E-19	1.81E-18	0.028936109	-9.64396726	3.75E-06
SIT1	B	LPS	-0.223918481	4.66E-07	1.42E-06	0.043541932	-5.142594056	3.75E-06
SIVA1	B	LPS	0.106622947	3.89E-07	1.19E-06	0.020586368	5.179298581	3.75E-06
SKA2	B	LPS	0.104101489	0.008947124	0.014666788	0.039586615	2.629714342	0.002225107
SKAP1	B	LPS	0.042643698	0.200117911	0.249076969	0.03321697	1.283792521	0.042717074
SKAP2	B	LPS	0.116043711	1.02E-11	5.31E-11	0.016445726	7.056162381	3.75E-06
SKI	B	LPS	-0.010171343	0.860620484	0.884420477	0.057883167	-0.175721955	0.159600888
SKIL	B	LPS	-0.030802957	0.133604048	0.172975365	0.020484044	-1.503753692	0.029092643
SKP1	B	LPS	0.088471549	4.96E-15	3.82E-14	0.01077126	8.213667618	3.75E-06
SKP2	B	LPS	-0.087459863	0.047166282	0.067560212	0.043899366	-1.992280778	0.011019138
SLA	B	LPS	-0.044894471	0.275346452	0.331244524	0.041087658	-1.092650993	0.057250688
SLA2	B	LPS	0.336716285	1.20E-05	3.01E-05	0.075726459	4.446481316	3.75E-06
SLAIN1	B	LPS	-0.045316205	0.267143151	0.322633429	0.040768472	-1.111550231	0.05579603
SLAIN2	B	LPS	-0.0717947	0.000530046	0.001068458	0.020514838	-3.499647345	0.000114861
SLAMF1	B	LPS	-0.080318789	0.009334455	0.015238779	0.030715064	-2.614964086	0.00231172
SLAMF6	B	LPS	-0.03551146	0.08512834	0.115068247	0.020563979	-1.726876904	0.019116364
SLAMF7	B	LPS	0.260247075	1.01E-06	2.96E-06	0.052225234	4.983167265	3.75E-06
SLAMF8	B	LPS	0.038299901	0.561278672	0.61679036	0.065860102	0.581534191	0.109545463
SLAMF9	B	LPS	0.261637741	1.59E-14	1.16E-13	0.03252539	8.044107848	3.75E-06
SLBP	B	LPS	-0.001759067	0.943029393	0.952265611	0.024596331	-0.071517445	0.172153204
SLC10A3	B	LPS	-0.148020038	8.02E-05	0.000180962	0.037061737	-3.993877506	1.09E-05
SLC10A7	B	LPS	-0.010388814	0.779758511	0.816578399	0.037121075	-0.279862954	0.146875342
SLC11A1	B	LPS	0.417247001	1.66E-07	5.33E-07	0.078009504	5.348668836	3.75E-06
SLC11A2	B	LPS	-0.096981218	0.069463065	0.095776698	0.053247157	-1.82134076	0.01589444
SLC12A2	B	LPS	-0.214344169	1.66E-09	6.73E-09	0.034551259	-6.203657294	3.75E-06
SLC12A4	B	LPS	-0.31067786	2.77E-06	7.62E-06	0.065130317	-4.770095896	3.75E-06
SLC12A6	B	LPS	-0.054360249	0.004499673	0.007776616	0.019003549	-2.860531354	0.001129298
SLC12A7	B	LPS	-0.300789583	5.66E-07	1.70E-06	0.058944303	-5.102945785	3.75E-06
SLC12A8	B	LPS	0.297700192	0.000958207	0.001851911	0.089328537	3.332643752	0.000245518
SLC12A9	B	LPS	-0.209022922	2.01E-06	5.63E-06	0.043200329	-4.838456719	3.75E-06
SLC13A3	B	LPS	0.363319022	4.59E-06	1.23E-05	0.077957478	4.66047683	3.75E-06
SLC14A1	B	LPS	-0.101778585	0.100579809	0.133741295	0.061808578	-1.646674097	0.022239532
SLC15A2	B	LPS	0.425578353	1.68E-16	1.50E-15	0.04894586	8.694879502	3.75E-06
SLC15A3	B	LPS	-0.236850911	8.27E-07	2.44E-06	0.047131568	-5.025313602	3.75E-06
SLC15A4	B	LPS	-0.279322368	1.45E-29	3.81E-28	0.022363969	-12.48983891	3.75E-06
SLC16A1	B	LPS	-0.15814074	0.007914854	0.013125662	0.059183891	-2.672023379	0.001972675
SLC16A10	B	LPS	0.30086841	6.91E-05	0.000157983	0.074642518	4.030791279	7.37E-06
SLC16A11	B	LPS	-0.120266118	0.041935671	0.060701829	0.058892505	-2.042129437	0.009864078
SLC16A13	B	LPS	-0.500871259	4.34E-12	2.37E-11	0.069647287	-7.191540176	3.75E-06
SLC16A3	B	LPS	0.102966909	0.025544338	0.038547215	0.045900316	2.243272323	0.006075281
SLC16A4	B	LPS	0.170864793	0.023871052	0.036243682	0.075280009	2.269723342	0.005731677
SLC16A5	B	LPS	-0.406966045	6.74E-08	2.27E-07	0.073671643	-5.524052814	3.75E-06
SLC16A6	B	LPS	0.258693376	0.000569149	0.001142307	0.074339004	3.479914483	0.000123987
SLC16A7	B	LPS	-0.01715276	0.502708928	0.560184425	0.025564037	-0.670972292	0.099309893
SLC17A5	B	LPS	-0.348863383	7.14E-14	4.79E-13	0.044600361	-7.821985655	3.75E-06
SLC17A9	B	LPS	-0.286059637	2.77E-06	7.62E-06	0.059968129	-4.770194469	3.75E-06
SLC18B1	B	LPS	0.165346507	9.27E-05	0.000207317	0.041776908	3.957844505	1.09E-05
SLC19A1	B	LPS	-0.238000927	0.002204364	0.004031056	0.0771348	-3.085519454	0.000568958
SLC19A2	B	LPS	0.107702295	0.143375685	0.184380468	0.07342488	1.466836505	0.031133863
SLC1A2	B	LPS	0.438500259	4.85E-14	3.32E-13	0.055649735	7.879646915	3.75E-06
SLC1A3	B	LPS	0.569118656	1.27E-13	8.27E-13	0.073567209	7.736037121	3.75E-06
SLC1A4	B	LPS	0.02850544	0.611596307	0.663747467	0.056081955	0.508281849	0.118470102
SLC1A5	B	LPS	-0.097877688	0.026865588	0.040381974	0.044021028	-2.223430289	0.006332227
SLC1A7	B	LPS	0.258031472	3.74E-14	2.59E-13	0.032587537	7.918102877	3.75E-06
SLC20A1	B	LPS	0.137687519	0.000338867	0.000701538	0.038017697	3.621669071	7.40E-05
SLC20A2	B	LPS	0.076472904	0.021614478	0.033075123	0.033132684	2.308080557	0.005256318
SLC22A15	B	LPS	-0.04659388	0.368319288	0.427716933	0.051721296	-0.90086451	0.074660055
SLC22A17	B	LPS	0.029472993	0.577520737	0.63185505	0.052860211	0.557564794	0.112418737
SLC22A23	B	LPS	0.039092537	0.590491521	0.643861755	0.07257481	0.538651594	0.114710584
SLC22A4	B	LPS	-0.076652939	0.245522813	0.299123243	0.065888757	-1.163369026	0.051501045
SLC22A5	B	LPS	0.124697187	0.083282416	0.112888974	0.071779327	1.737229819	0.0187415
SLC23A2	B	LPS	-0.321332426	5.04E-32	1.51E-30	0.024439375	-13.14814425	3.75E-06
SLC24A1	B	LPS	-0.112234777	0.075010075	0.102576854	0.062839254	-1.78606157	0.017055817
SLC24A3	B	LPS	0.260894997	4.81E-06	1.28E-05	0.056106862	4.649965965	3.75E-06
SLC25A1	B	LPS	-0.260842057	5.53E-22	8.27E-21	0.025156743	-10.36867375	3.75E-06
SLC25A11	B	LPS	-0.210438343	8.23E-11	3.90E-10	0.031335288	-6.715698318	3.75E-06
SLC25A12	B	LPS	0.111326535	0.000286138	0.000596599	0.030359491	3.666943441	5.76E-05
SLC25A13	B	LPS	-0.066046942	0.020268994	0.031196674	0.028314103	-2.332651721	0.004923236
SLC25A14	B	LPS	-0.051278677	0.387580281	0.446167064	0.059270612	-0.865161928	0.078251518
SLC25A15	B	LPS	0.285594545	0.000154276	0.000334943	0.074595184	3.828592292	3.18E-05
SLC25A16	B	LPS	0.008994274	0.825371472	0.856194793	0.0407317	0.220817537	0.154408675
SLC25A17	B	LPS	-0.012820547	0.722397749	0.765382034	0.036057311	-0.355560265	0.137334599
SLC25A19	B	LPS	0.231383734	3.18E-09	1.24E-08	0.038003376	6.088504688	3.75E-06
SLC25A20	B	LPS	-0.096366033	0.084892201	0.114776982	0.055761215	-1.728191061	0.019079157
SLC25A22	B	LPS	-0.160806667	0.005764392	0.0097918	0.05786306	-2.779090278	0.001475334
SLC25A23	B	LPS	-0.210594412	2.76E-05	6.64E-05	0.049526914	-4.252120634	3.75E-06
SLC25A24	B	LPS	0.092014644	0.000278252	0.00058103	0.025042223	3.674380052	5.76E-05
SLC25A25	B	LPS	-0.033671483	0.433124188	0.491969214	0.042903481	-0.784819385	0.086726985
SLC25A26	B	LPS	0.125420237	9.61E-07	2.82E-06	0.025113387	4.994158477	3.75E-06
SLC25A28	B	LPS	-0.197517817	5.86E-10	2.51E-09	0.030938168	-6.384276528	3.75E-06
SLC25A29	B	LPS	-0.461425937	4.48E-19	5.13E-18	0.048567708	-9.500673589	3.75E-06
SLC25A3	B	LPS	-0.032761809	0.030649113	0.045484479	0.015090969	-2.170954646	0.007208777
SLC25A30	B	LPS	-0.039565712	0.51535814	0.572499929	0.06075616	-0.651221405	0.101550821
SLC25A32	B	LPS	0.035552771	0.119997534	0.156968755	0.022807318	1.558831748	0.026437593
SLC25A33	B	LPS	0.026860445	0.50792006	0.565028012	0.040525465	0.662804122	0.100155983
SLC25A34	B	LPS	0.694545501	6.44E-22	9.59E-21	0.067109339	10.34946127	3.75E-06
SLC25A35	B	LPS	-0.068923532	0.36705248	0.426557902	0.076305903	-0.903252948	0.074479902
SLC25A36	B	LPS	-0.049011187	0.042176804	0.061027017	0.024028408	-2.039718428	0.00990738
SLC25A37	B	LPS	-0.128127269	0.005113716	0.008768287	0.045456108	-2.818703042	0.001296234
SLC25A38	B	LPS	-0.072148512	0.001509873	0.002829516	0.022548777	-3.199664082	0.000375478
SLC25A39	B	LPS	-0.112447682	2.51E-05	6.07E-05	0.026302843	-4.275115038	3.75E-06
SLC25A4	B	LPS	0.217801456	2.27E-05	5.54E-05	0.050672332	4.298232388	3.75E-06
SLC25A40	B	LPS	0.119984135	0.00046037	0.000935986	0.033908614	3.538455877	8.95E-05
SLC25A42	B	LPS	-0.247519066	2.01E-08	7.23E-08	0.043028493	-5.752445649	3.75E-06
SLC25A43	B	LPS	-0.028408437	0.465248018	0.523846418	0.038857953	-0.731084237	0.092535505
SLC25A44	B	LPS	-0.094951823	0.093055433	0.124691138	0.056371775	-1.6843859	0.020747375
SLC25A45	B	LPS	0.364125532	3.86E-08	1.35E-07	0.064674457	5.63012893	3.75E-06
SLC25A46	B	LPS	-0.055199619	0.032428264	0.047932745	0.025695859	-2.148191274	0.007587058
SLC25A5	B	LPS	0.022810526	0.181777951	0.228476789	0.017046563	1.338130472	0.039049435
SLC25A51	B	LPS	-0.244187415	2.49E-07	7.83E-07	0.046344679	-5.268941707	3.75E-06
SLC25A53	B	LPS	0.05138726	0.126692358	0.164717856	0.033561143	1.531153452	0.027787274
SLC25A6	B	LPS	0.011327824	0.267308367	0.322772585	0.010194541	1.111165678	0.055819319
SLC26A11	B	LPS	0.449973083	1.01E-08	3.74E-08	0.076535589	5.879265998	3.75E-06
SLC26A2	B	LPS	0.399045954	2.32E-16	2.05E-15	0.046136534	8.64923998	3.75E-06
SLC26A3	B	LPS	0.367890438	8.63E-08	2.87E-07	0.067175303	5.476572819	3.75E-06
SLC26A6	B	LPS	0.24952909	0.000154735	0.000335859	0.065188169	3.827827854	3.18E-05
SLC27A1	B	LPS	0.192900212	0.019961319	0.030770008	0.082489901	2.338470647	0.004872977
SLC27A3	B	LPS	-0.307800392	7.83E-06	2.03E-05	0.067767747	-4.541989447	3.75E-06
SLC27A4	B	LPS	-0.186805929	0.00244688	0.004438015	0.061178893	-3.053437535	0.00067046
SLC27A5	B	LPS	-0.211198522	0.000104542	0.000232546	0.053772341	-3.927642305	2.17E-05
SLC29A1	B	LPS	-0.413626211	7.44E-10	3.15E-09	0.06520967	-6.343019499	3.75E-06
SLC29A2	B	LPS	0.16808639	0.008382508	0.013822803	0.063374378	2.65227676	0.002095902
SLC29A3	B	LPS	0.077651529	0.251793149	0.305660473	0.06763936	1.148022823	0.052678262
SLC2A1	B	LPS	-0.038631976	0.249499016	0.30330236	0.033488014	-1.153606078	0.052240136
SLC2A11	B	LPS	-0.118929503	0.004077756	0.0071049	0.041117945	-2.892399004	0.00105617
SLC2A13	B	LPS	-0.017483557	0.636211584	0.686510088	0.036928587	-0.473442358	0.12282007
SLC2A3	B	LPS	0.19967436	1.63E-09	6.61E-09	0.032169779	6.206892487	3.75E-06
SLC2A4RG	B	LPS	-0.084545536	0.102883851	0.136494623	0.051691484	-1.635579587	0.022716566
SLC2A5	B	LPS	0.420589441	2.66E-17	2.57E-16	0.046995444	8.94957906	3.75E-06
SLC2A6	B	LPS	0.059776534	0.137091254	0.177056948	0.040109161	1.490346156	0.029756113
SLC2A8	B	LPS	-0.373568795	1.84E-08	6.63E-08	0.064752479	-5.769181366	3.75E-06
SLC2A9	B	LPS	1.001965602	2.42E-36	8.72E-35	0.07015458	14.28225504	3.75E-06
SLC30A1	B	LPS	0.349984096	3.49E-06	9.45E-06	0.07414012	4.720576339	3.75E-06
SLC30A4	B	LPS	0.194911612	0.000259263	0.000543317	0.052776703	3.693137304	5.76E-05
SLC30A5	B	LPS	-0.077964951	0.008136066	0.013452356	0.029282	-2.662555559	0.002036854
SLC30A6	B	LPS	0.165709667	3.93E-07	1.21E-06	0.032007036	5.177288735	3.75E-06
SLC30A7	B	LPS	0.11451372	2.22E-05	5.42E-05	0.026609488	4.303492108	3.75E-06
SLC30A9	B	LPS	0.079351464	0.000476443	0.000966896	0.022485299	3.529037522	0.000109009
SLC31A1	B	LPS	0.241728825	9.49E-05	0.000211907	0.061166888	3.951955617	1.09E-05
SLC31A2	B	LPS	-0.023281049	0.755521785	0.795018709	0.074708188	-0.311626468	0.142898513
SLC33A1	B	LPS	0.256256401	0.000222582	0.000471606	0.068639682	3.733356492	5.15E-05
SLC35A1	B	LPS	-0.030233576	0.641479205	0.691652154	0.064870228	-0.466062432	0.123798219
SLC35A2	B	LPS	0.061749881	0.242673461	0.295985445	0.052758112	1.170433875	0.050977252
SLC35A3	B	LPS	0.023021393	0.652162875	0.701401771	0.051025768	0.451171899	0.125580928
SLC35A4	B	LPS	0.092398469	0.012904999	0.020519096	0.036959103	2.500019271	0.003184245
SLC35A5	B	LPS	0.374739762	9.07E-21	1.19E-19	0.037433228	10.01088543	3.75E-06
SLC35B1	B	LPS	0.162879836	0.001146691	0.00218615	0.049648688	3.280647351	0.000288816
SLC35B2	B	LPS	-0.152825986	1.03E-06	3.00E-06	0.030690297	-4.979618981	3.75E-06
SLC35B3	B	LPS	-0.004554286	0.890429265	0.908749845	0.033033724	-0.13786776	0.164208913
SLC35B4	B	LPS	-0.121888422	0.009370222	0.015288185	0.046635687	-2.61362984	0.00231534
SLC35C1	B	LPS	-0.263741794	9.17E-05	0.000205251	0.066592165	-3.960552917	1.09E-05
SLC35D1	B	LPS	0.231692673	7.33E-09	2.76E-08	0.039017863	5.938118029	3.75E-06
SLC35D2	B	LPS	0.001833224	0.96732689	0.972842965	0.044721168	0.04099231	0.176024258
SLC35E1	B	LPS	-0.425695697	6.81E-24	1.22E-22	0.038985219	-10.91941265	3.75E-06
SLC35E2B	B	LPS	0.031386589	0.351221885	0.410392929	0.033620769	0.933547607	0.071562769
SLC35E3	B	LPS	-0.179113578	1.09E-05	2.77E-05	0.040097276	-4.466976244	3.75E-06
SLC35E4	B	LPS	-0.395332182	1.68E-06	4.75E-06	0.081063191	-4.876839642	3.75E-06
SLC35F2	B	LPS	0.245475712	1.03E-07	3.40E-07	0.045112424	5.44142151	3.75E-06
SLC35F5	B	LPS	0.219506693	4.42E-16	3.81E-15	0.025647047	8.558751283	3.75E-06
SLC35F6	B	LPS	0.208883187	0.000558976	0.001123473	0.059939109	3.484923111	0.000123987
SLC35G1	B	LPS	-0.595413008	5.03E-14	3.43E-13	0.075617571	-7.874003326	3.75E-06
SLC35G2	B	LPS	0.250285973	0.001055999	0.00202506	0.075738962	3.304586772	0.000256105
SLC36A1	B	LPS	-0.103289106	0.066795932	0.092505247	0.056161714	-1.839137376	0.015338677
SLC36A4	B	LPS	0.066257304	0.024989877	0.037777214	0.029423293	2.251865676	0.005971077
SLC37A1	B	LPS	-0.018040867	0.557319669	0.613181377	0.03071166	-0.587427299	0.108947725
SLC37A2	B	LPS	0.108012287	0.104221727	0.138088196	0.066296597	1.629228219	0.023025731
SLC37A3	B	LPS	0.371335869	1.11E-10	5.17E-10	0.055708285	6.665720743	3.75E-06
SLC37A4	B	LPS	0.046664703	0.458507892	0.517101216	0.062875198	0.742179807	0.091243572
SLC38A1	B	LPS	-0.0350518	0.014544658	0.022929298	0.014268824	-2.456530413	0.003577416
SLC38A10	B	LPS	-0.110222471	0.000255731	0.000536625	0.029815903	-3.696767883	5.76E-05
SLC38A11	B	LPS	-0.149051693	0.051511597	0.073152525	0.076268279	-1.954307799	0.012012395
SLC38A2	B	LPS	-0.088745759	7.14E-06	1.86E-05	0.019450287	-4.562696712	3.75E-06
SLC38A5	B	LPS	0.026567643	0.656398934	0.705343188	0.059662929	0.445295658	0.126296344
SLC38A6	B	LPS	-0.010081641	0.842594386	0.869757174	0.05072959	-0.198732958	0.156871164
SLC38A7	B	LPS	-0.385654023	1.17E-07	3.81E-07	0.071182879	-5.417791879	3.75E-06
SLC38A9	B	LPS	-0.048903683	0.093535984	0.125246493	0.029076357	-1.681905446	0.020839286
SLC39A1	B	LPS	0.026903588	0.363054474	0.422441958	0.029537609	0.910824836	0.073724069
SLC39A10	B	LPS	0.093190139	0.000655632	0.001301048	0.027086797	3.440426705	0.000161338
SLC39A11	B	LPS	0.101660506	0.001863132	0.003442178	0.032410431	3.136660117	0.000460383
SLC39A13	B	LPS	-0.316471977	8.20E-12	4.32E-11	0.044631776	-7.090732363	3.75E-06
SLC39A14	B	LPS	-0.153902285	0.032717312	0.048304691	0.071762862	-2.144595126	0.007656357
SLC39A3	B	LPS	-0.151132107	0.00649105	0.010911052	0.055170168	-2.739380954	0.001616062
SLC39A4	B	LPS	-0.059259262	0.181655965	0.228375133	0.044272716	-1.338505234	0.039023445
SLC39A6	B	LPS	-0.094902047	0.002651825	0.004770794	0.031336017	-3.028529308	0.000726911
SLC39A7	B	LPS	-0.010667464	0.779339055	0.816369967	0.038042355	-0.28041018	0.146845192
SLC39A8	B	LPS	0.336857968	4.42E-12	2.41E-11	0.046858236	7.188874255	3.75E-06
SLC39A9	B	LPS	0.177890088	1.00E-07	3.30E-07	0.03265269	5.447945804	3.75E-06
SLC3A1	B	LPS	-0.198013784	0.00584634	0.009920386	0.071371948	-2.774392329	0.001504173
SLC3A2	B	LPS	-0.153148543	1.76E-10	8.00E-10	0.023243318	-6.588927831	3.75E-06
SLC40A1	B	LPS	0.310811779	5.77E-07	1.73E-06	0.060952866	5.0992152	3.75E-06
SLC41A1	B	LPS	-0.196242711	0.000573374	0.001149333	0.056426301	-3.477858869	0.000123987
SLC41A2	B	LPS	0.285258348	1.60E-05	3.98E-05	0.065133122	4.379620349	3.75E-06
SLC41A3	B	LPS	-0.086634376	0.020817186	0.031943068	0.037302638	-2.322473157	0.0050433
SLC43A1	B	LPS	-0.011316786	0.888554322	0.906919628	0.080694492	-0.140242355	0.163841466
SLC43A2	B	LPS	-0.33761475	2.51E-27	5.59E-26	0.028418584	-11.88006953	3.75E-06
SLC43A3	B	LPS	0.155460206	0.006285111	0.010593729	0.056526689	2.750208957	0.001584769
SLC44A1	B	LPS	-0.064230757	0.071793667	0.098554415	0.03556037	-1.806245449	0.016356125
SLC44A2	B	LPS	-0.050866207	0.003992302	0.006966933	0.017544805	-2.899217634	0.001029393
SLC44A5	B	LPS	0.116434925	0.159142188	0.202523062	0.082510057	1.411160403	0.034371381
SLC45A4	B	LPS	0.17039876	0.014296368	0.022573105	0.069188274	2.462827147	0.003527421
SLC46A3	B	LPS	0.184767011	0.000461675	0.000938469	0.052228307	3.537679494	9.27E-05
SLC48A1	B	LPS	0.015932533	0.745728242	0.786500854	0.049091215	0.324549572	0.141215019
SLC49A3	B	LPS	0.276212596	2.14E-05	5.24E-05	0.064049613	4.312478737	3.75E-06
SLC4A10	B	LPS	0.285360376	4.38E-08	1.51E-07	0.050898061	5.606507787	3.75E-06
SLC4A1AP	B	LPS	0.152083179	8.69E-07	2.56E-06	0.030325194	5.015076854	3.75E-06
SLC4A2	B	LPS	-0.238133516	1.65E-06	4.68E-06	0.048793874	-4.880397776	3.75E-06
SLC4A4	B	LPS	0.475641022	3.38E-22	5.15E-21	0.045598691	10.43102353	3.75E-06
SLC4A7	B	LPS	0.044410807	0.069585963	0.095914853	0.024394379	1.820534403	0.015917723
SLC4A8	B	LPS	0.757108776	1.81E-17	1.78E-16	0.084100096	9.002472143	3.75E-06
SLC50A1	B	LPS	-0.14879387	1.35E-09	5.54E-09	0.023846042	-6.239772167	3.75E-06
SLC51A	B	LPS	0.287740397	0.000115563	0.000255223	0.073735604	3.902326433	2.50E-05
SLC52A2	B	LPS	-0.197815566	7.75E-10	3.27E-09	0.031220459	-6.336087677	3.75E-06
SLC5A3	B	LPS	-0.051279182	0.213298915	0.263974631	0.041123341	-1.246960483	0.04531586
SLC5A6	B	LPS	-0.001967562	0.971459748	0.976027603	0.054952529	-0.035804763	0.176585895
SLC6A12	B	LPS	0.190460987	2.40E-07	7.58E-07	0.036100985	5.275783631	3.75E-06
SLC6A16	B	LPS	0.08360688	0.041491483	0.060137213	0.040851563	2.04660175	0.009758856
SLC6A6	B	LPS	0.114265944	0.001203957	0.002287477	0.034981997	3.266421409	0.000303252
SLC6A8	B	LPS	0.194862473	0.00017005	0.00036745	0.051232583	3.803487192	3.48E-05
SLC7A1	B	LPS	-0.166915234	0.000299883	0.000624087	0.045674772	-3.654429469	5.76E-05
SLC7A11	B	LPS	0.23391876	0.00048139	0.000976401	0.066337373	3.526198724	0.000109009
SLC7A5	B	LPS	0.116076111	0.092274307	0.123792526	0.068747551	1.688439957	0.020590679
SLC7A6	B	LPS	0.032110939	0.369963187	0.429042998	0.035767335	0.897772751	0.07491213
SLC7A6OS	B	LPS	-0.068865318	0.026824419	0.040325547	0.030964125	-2.224035635	0.006332227
SLC7A7	B	LPS	0.136328436	0.002150099	0.003939602	0.044074426	3.093141486	0.000552175
SLC7A8	B	LPS	0.707931122	4.14E-26	8.42E-25	0.061328369	11.54328965	3.75E-06
SLC8A1	B	LPS	-0.346863885	3.03E-05	7.25E-05	0.081998544	-4.230122467	3.75E-06
SLC8B1	B	LPS	0.275699881	3.67E-06	9.93E-06	0.05854651	4.709074535	3.75E-06
SLC9A1	B	LPS	-0.069147827	0.299829238	0.357254977	0.066588377	-1.038436881	0.061843676
SLC9A6	B	LPS	-0.126722167	0.01026147	0.016617869	0.049083374	-2.581773774	0.002554438
SLC9A7	B	LPS	-0.175203489	6.06E-20	7.51E-19	0.017943554	-9.76414641	3.75E-06
SLC9A8	B	LPS	0.122369742	0.000126918	0.000279061	0.031550527	3.878532412	2.50E-05
SLC9A9	B	LPS	0.370443213	3.91E-26	7.98E-25	0.03207297	11.5500128	3.75E-06
SLC9B1	B	LPS	-0.071638979	0.280732725	0.336994523	0.066304699	-1.080451008	0.058259547
SLC9B2	B	LPS	0.035668639	0.278414631	0.334543859	0.032853679	1.08568173	0.05777585
SLC9C1	B	LPS	1.031733737	5.58E-29	1.41E-27	0.08366822	12.33124996	3.75E-06
SLCO2B1	B	LPS	0.3117613	9.18E-09	3.41E-08	0.052867539	5.89702692	3.75E-06
SLCO3A1	B	LPS	0.279246779	0.000258334	0.000541883	0.075592908	3.69408702	5.76E-05
SLCO4A1	B	LPS	-0.107067725	0.045637569	0.065564912	0.053364586	-2.006344141	0.010682028
SLCO4C1	B	LPS	-0.279403554	0.000211051	0.000448888	0.074561331	-3.747298361	4.50E-05
SLCO5A1	B	LPS	-0.173338719	0.002549778	0.004603605	0.057006158	-3.04070168	0.000699867
SLF1	B	LPS	-0.130610136	4.43E-05	0.00010397	0.031554842	-4.13914724	3.75E-06
SLF2	B	LPS	0.042822178	0.090451524	0.121624598	0.025219051	1.69800908	0.020272144
SLFN11	B	LPS	0.124729687	0.002848051	0.005094944	0.041489638	3.006285217	0.000754998
SLFN12	B	LPS	0.122887213	0.070218118	0.096678254	0.067654076	1.816405167	0.016014391
SLFN12L	B	LPS	0.984653855	8.38E-29	2.09E-27	0.080161498	12.28337643	3.75E-06
SLFN13	B	LPS	0.109992626	0.043346787	0.06257323	0.05423208	2.028183799	0.010135903
SLFN5	B	LPS	1.466827457	2.19E-66	2.49E-64	0.066845826	21.94344124	3.75E-06
SLIRP	B	LPS	0.127698691	5.66E-09	2.16E-08	0.021337128	5.984811699	3.75E-06
SLK	B	LPS	-0.095970755	0.000690227	0.001365826	0.028012631	-3.425981493	0.000167583
SLMAP	B	LPS	0.022108041	0.295772704	0.353178992	0.02111143	1.047207189	0.061087385
SLTM	B	LPS	-0.002822141	0.827183535	0.857514113	0.012916625	-0.218489064	0.154665807
SLU7	B	LPS	-0.08842506	0.000118076	0.000260391	0.022691265	-3.896876592	2.50E-05
SLX4	B	LPS	-0.194764442	0.002985482	0.00532793	0.065105327	-2.991528531	0.000788075
SLX4IP	B	LPS	-0.044293605	0.219248846	0.270404476	0.035985466	-1.230874859	0.046389863
SMAD1	B	LPS	0.27033649	7.54E-08	2.52E-07	0.049130415	5.502426296	3.75E-06
SMAD2	B	LPS	0.0092791	0.630445266	0.681408302	0.019269206	0.481550717	0.121853726
SMAD3	B	LPS	-0.217721724	2.71E-25	5.29E-24	0.019241764	-11.31506032	3.75E-06
SMAD4	B	LPS	-0.249467554	9.38E-28	2.16E-26	0.020793835	-11.99718818	3.75E-06
SMAD5	B	LPS	-0.207484593	1.33E-12	7.73E-12	0.028127325	-7.376620191	3.75E-06
SMAD7	B	LPS	-0.084195612	0.126372583	0.164340563	0.054941865	-1.532449102	0.027725968
SMAGP	B	LPS	0.168827117	0.003749736	0.006577727	0.057830886	2.919324433	0.000985229
SMAP1	B	LPS	0.025127372	0.225352084	0.276825539	0.020686095	1.214698636	0.047550369
SMAP2	B	LPS	-0.117812884	1.57E-12	9.00E-12	0.016025985	-7.35136627	3.75E-06
SMARCA2	B	LPS	-0.031798274	0.056568106	0.079661371	0.016618973	-1.913371771	0.013157946
SMARCA4	B	LPS	-0.283453371	8.69E-17	8.00E-16	0.032260764	-8.78631919	3.75E-06
SMARCA5	B	LPS	0.099657299	1.17E-09	4.87E-09	0.015909739	6.263917997	3.75E-06
SMARCAD1	B	LPS	0.024879894	0.332857475	0.391735982	0.025654607	0.969802179	0.068077806
SMARCAL1	B	LPS	0.025810302	0.400578515	0.459226979	0.030665225	0.841679847	0.080685842
SMARCB1	B	LPS	-0.046297402	0.008615323	0.014177259	0.01751823	-2.642812776	0.002145186
SMARCC1	B	LPS	-0.128683008	2.17E-16	1.93E-15	0.014861625	-8.658744299	3.75E-06
SMARCC2	B	LPS	-0.101126153	5.62E-08	1.91E-07	0.018191883	-5.558861135	3.75E-06
SMARCD1	B	LPS	-0.114167026	7.31E-07	2.17E-06	0.022604745	-5.050578009	3.75E-06
SMARCD2	B	LPS	-0.195056593	4.12E-13	2.54E-12	0.025810373	-7.557294658	3.75E-06
SMARCD3	B	LPS	0.051202296	0.356422803	0.415854156	0.055443667	0.923501247	0.072598298
SMARCE1	B	LPS	0.073596951	3.72E-05	8.84E-05	0.017601901	4.181193334	3.75E-06
SMC1A	B	LPS	0.17222896	3.17E-16	2.77E-15	0.020013866	8.605481909	3.75E-06
SMC2	B	LPS	0.184825801	2.56E-08	9.12E-08	0.032382793	5.707531159	3.75E-06
SMC3	B	LPS	0.160060328	2.25E-16	1.99E-15	0.01849556	8.653986359	3.75E-06
SMC4	B	LPS	-0.031326436	0.274241214	0.330173666	0.028604058	-1.095174535	0.057027308
SMC5	B	LPS	0.107093683	8.48E-10	3.57E-09	0.016944032	6.32043674	3.75E-06
SMC6	B	LPS	0.194812243	1.34E-21	1.94E-20	0.018993948	10.25654312	3.75E-06
SMCHD1	B	LPS	0.343909269	1.89E-36	6.94E-35	0.024032922	14.30992297	3.75E-06
SMCO4	B	LPS	0.227724632	0.000206417	0.000439704	0.060676317	3.753105733	4.16E-05
SMCR8	B	LPS	0.086540266	0.048625787	0.069489533	0.043724673	1.97920901	0.011370872
SMDT1	B	LPS	-0.052411492	0.000127219	0.00027963	0.013515329	-3.877929591	2.50E-05
SMG1	B	LPS	0.123786858	2.26E-12	1.27E-11	0.016970848	7.294088022	3.75E-06
SMG5	B	LPS	-0.100717141	0.001179088	0.002242912	0.030776628	-3.272520332	0.000297572
SMG6	B	LPS	-0.092935981	0.000749428	0.001475354	0.027311926	-3.402761845	0.000182785
SMG7	B	LPS	0.148755765	2.18E-09	8.71E-09	0.024166371	6.155486302	3.75E-06
SMG8	B	LPS	0.05449084	0.288288139	0.344983254	0.051232266	1.063603928	0.059674601
SMG9	B	LPS	0.013033333	0.762560065	0.801286636	0.043103733	0.302371329	0.144103274
SMIM1	B	LPS	0.093951234	0.158967484	0.202323908	0.066549308	1.411753744	0.034331765
SMIM10L1	B	LPS	-0.04648705	0.062345657	0.086959905	0.024856903	-1.870186712	0.014448386
SMIM12	B	LPS	0.046256316	0.084179506	0.113924298	0.026704175	1.732175416	0.018958815
SMIM13	B	LPS	0.493116346	1.97E-17	1.93E-16	0.054846885	8.990781259	3.75E-06
SMIM14	B	LPS	-0.003588611	0.827904795	0.857781627	0.016494613	-0.217562588	0.154711104
SMIM15	B	LPS	0.226596629	1.07E-12	6.27E-12	0.030575189	7.411127545	3.75E-06
SMIM19	B	LPS	0.059979609	0.008355954	0.013783107	0.022605058	2.653371132	0.002091149
SMIM20	B	LPS	0.06556281	0.043844783	0.063209989	0.032403031	2.023354206	0.010254307
SMIM26	B	LPS	0.029275125	0.10177943	0.135174665	0.017841194	1.640872565	0.022496454
SMIM27	B	LPS	0.141162954	4.70E-05	0.000109934	0.034221331	4.124998968	3.75E-06
SMIM29	B	LPS	0.056233577	0.010745971	0.017336792	0.021919309	2.565481275	0.002663096
SMIM3	B	LPS	0.250080411	7.87E-05	0.000177912	0.062541909	3.998605358	1.09E-05
SMIM30	B	LPS	0.068234264	0.042612495	0.061561231	0.033523899	2.035391646	0.009976669
SMIM7	B	LPS	-0.137907076	5.15E-05	0.000119825	0.033612337	-4.102870757	3.75E-06
SMIM8	B	LPS	-0.207355129	6.69E-08	2.26E-07	0.037527801	-5.525373802	3.75E-06
SMKR1	B	LPS	-0.247774716	0.001251628	0.002372776	0.076120091	-3.255050201	0.00031163
SMN1	B	LPS	0.48630067	6.88E-12	3.66E-11	0.068313442	7.118667328	3.75E-06
SMN2	B	LPS	-0.522469747	1.33E-14	9.78E-14	0.064744339	-8.069736307	3.75E-06
SMNDC1	B	LPS	0.026719503	0.209706791	0.259963422	0.021259445	1.256829783	0.044595813
SMOX	B	LPS	-0.123766015	0.025286467	0.038189199	0.055074466	-2.247248573	0.006031842
SMPD1	B	LPS	-0.381626868	2.80E-09	1.11E-08	0.062449018	-6.111014719	3.75E-06
SMPD2	B	LPS	-0.349347514	7.79E-12	4.12E-11	0.04921238	-7.098772951	3.75E-06
SMPD4	B	LPS	-0.211253762	5.96E-09	2.26E-08	0.035352497	-5.975639122	3.75E-06
SMPDL3A	B	LPS	0.350149046	3.01E-06	8.22E-06	0.07367611	4.752545236	3.75E-06
SMS	B	LPS	-0.046422187	0.070206005	0.096673555	0.025556067	-1.816484004	0.016014391
SMU1	B	LPS	0.15609292	1.47E-14	1.08E-13	0.019378184	8.055084867	3.75E-06
SMUG1	B	LPS	0.07921322	0.086339335	0.116563348	0.046049281	1.72018367	0.019396726
SMURF1	B	LPS	0.074890941	0.013757412	0.02177473	0.030236538	2.476835842	0.003368321
SMURF2	B	LPS	0.25476506	4.74E-17	4.48E-16	0.028721665	8.870135476	3.75E-06
SMYD2	B	LPS	-0.296707941	9.70E-16	8.08E-15	0.035123501	-8.447561763	3.75E-06
SMYD3	B	LPS	0.098320306	3.38E-07	1.05E-06	0.018880433	5.207523802	3.75E-06
SMYD4	B	LPS	0.004157289	0.923368307	0.936175313	0.043185651	0.096265515	0.169189975
SMYD5	B	LPS	0.09862297	0.060846608	0.085029136	0.052429458	1.881060252	0.014120413
SNAI3	B	LPS	-0.180056079	0.006351568	0.010692768	0.065554077	-2.746680112	0.001599065
SNAP23	B	LPS	0.097226418	6.59E-10	2.81E-09	0.01527769	6.363947748	3.75E-06
SNAP29	B	LPS	0.082307163	0.010865462	0.017509231	0.032131603	2.561564138	0.002699394
SNAP47	B	LPS	0.072180557	0.063033996	0.087875876	0.038697183	1.865266423	0.014589236
SNAPC1	B	LPS	0.040374329	0.314549562	0.372755992	0.040083286	1.007260975	0.064666453
SNAPC2	B	LPS	-0.343450936	4.88E-16	4.19E-15	0.04019351	-8.54493508	3.75E-06
SNAPC3	B	LPS	0.100577653	0.000906394	0.001758195	0.03003566	3.348608071	0.000236568
SNAPC4	B	LPS	0.245143231	4.35E-05	0.000102218	0.059158187	4.143859739	3.75E-06
SNAPC5	B	LPS	0.128223588	4.15E-05	9.78E-05	0.03085814	4.155259753	3.75E-06
SNAPIN	B	LPS	0.124484379	1.01E-06	2.96E-06	0.024981492	4.983064178	3.75E-06
SNCA	B	LPS	-0.339091999	8.70E-05	0.000195243	0.085331904	-3.973800932	1.09E-05
SND1	B	LPS	0.012247325	0.44012955	0.498651926	0.015845699	0.772911665	0.08792745
SNED1	B	LPS	0.106143436	8.43E-05	0.000189761	0.026658949	3.981531162	1.09E-05
SNF8	B	LPS	-0.143484082	1.13E-10	5.23E-10	0.021532609	-6.663571626	3.75E-06
SNIP1	B	LPS	0.073047193	0.032723374	0.048304691	0.034062258	2.14452	0.007656357
SNN	B	LPS	-0.023062464	0.562651475	0.617932247	0.039797489	-0.579495455	0.109757883
SNPH	B	LPS	0.009635937	0.874698918	0.89706292	0.061058204	0.157815596	0.161984167
SNRK	B	LPS	-0.114840874	9.19E-06	2.36E-05	0.025486598	-4.505931927	3.75E-06
SNRNP200	B	LPS	0.014657106	0.444348493	0.502919029	0.019139776	0.765792996	0.08873974
SNRNP25	B	LPS	-0.056975376	0.09430136	0.126132468	0.033954823	-1.677975934	0.020986712
SNRNP27	B	LPS	0.154285533	7.46E-10	3.15E-09	0.024324761	6.342735946	3.75E-06
SNRNP35	B	LPS	0.255675584	2.30E-18	2.46E-17	0.027545017	9.282099157	3.75E-06
SNRNP40	B	LPS	0.04213738	0.042507329	0.061441256	0.020691763	2.036432573	0.009967729
SNRNP48	B	LPS	0.031927056	0.30340344	0.361318982	0.030973835	1.030775034	0.062553766
SNRNP70	B	LPS	-0.218736459	5.57E-32	1.66E-30	0.016650802	-13.13669194	3.75E-06
SNRPA	B	LPS	-0.194855833	1.08E-20	1.41E-19	0.019508137	-9.988438628	3.75E-06
SNRPA1	B	LPS	-0.048686824	0.012433045	0.01983051	0.019370539	-2.51344707	0.00307386
SNRPB	B	LPS	0.001611255	0.920165195	0.934035765	0.016063943	0.100302585	0.168797104
SNRPB2	B	LPS	-0.000949688	0.960077001	0.966864457	0.018957702	-0.050095101	0.174952398
SNRPC	B	LPS	0.070544008	0.000170325	0.000367973	0.01854923	3.803069351	3.48E-05
SNRPD1	B	LPS	0.119164074	1.06E-07	3.49E-07	0.021919676	5.436397604	3.75E-06
SNRPD2	B	LPS	0.073639494	5.42E-10	2.33E-09	0.011510424	6.397635276	3.75E-06
SNRPD3	B	LPS	0.138160532	2.56E-19	2.99E-18	0.014429894	9.574604788	3.75E-06
SNRPE	B	LPS	0.066185083	0.000364848	0.000751961	0.01837581	3.6017506	7.70E-05
SNRPF	B	LPS	0.072839737	0.000244478	0.000514957	0.019640449	3.70865946	5.48E-05
SNRPG	B	LPS	0.135390065	1.20E-14	8.83E-14	0.016744524	8.085632509	3.75E-06
SNRPN	B	LPS	0.831610587	2.00E-98	4.72E-96	0.027133272	30.64910767	3.75E-06
SNTA1	B	LPS	-0.224463541	9.65E-05	0.00021526	0.056856908	-3.947867513	1.09E-05
SNTB1	B	LPS	0.333863442	6.74E-10	2.86E-09	0.052492414	6.360222724	3.75E-06
SNTB2	B	LPS	-0.252789688	8.16E-06	2.11E-05	0.05576825	-4.532860371	3.75E-06
SNU13	B	LPS	-0.025752091	0.065706504	0.091132813	0.01394586	-1.846576026	0.015108526
SNUPN	B	LPS	0.153333478	1.27E-05	3.18E-05	0.03458616	4.433376733	3.75E-06
SNURF	B	LPS	1.315421098	2.77E-50	1.86E-48	0.07372618	17.84198091	3.75E-06
SNW1	B	LPS	0.096332269	1.14E-06	3.31E-06	0.019426856	4.958716428	3.75E-06
SNX1	B	LPS	0.008142718	0.625350663	0.676494131	0.0166606	0.488741019	0.120894027
SNX10	B	LPS	-0.002779895	0.877438046	0.898710742	0.018011759	-0.154337769	0.16230744
SNX11	B	LPS	0.069697094	0.040505612	0.058831092	0.033888232	2.056675437	0.009528395
SNX12	B	LPS	-0.035340059	0.383805091	0.442325316	0.04052425	-0.872071884	0.077525767
SNX13	B	LPS	0.035388176	0.162035473	0.205686752	0.025251922	1.401405287	0.034940698
SNX14	B	LPS	0.005009088	0.820359173	0.85163139	0.022040778	0.227264565	0.153537876
SNX16	B	LPS	-0.034143997	0.455430518	0.513846862	0.045691264	-0.747276271	0.090681287
SNX17	B	LPS	-0.095533291	1.38E-08	5.01E-08	0.016406487	-5.822897269	3.75E-06
SNX18	B	LPS	-0.260648905	3.86E-10	1.68E-09	0.040373132	-6.455999141	3.75E-06
SNX19	B	LPS	-0.197101406	1.31E-08	4.79E-08	0.033798068	-5.831735955	3.75E-06
SNX2	B	LPS	0.085494969	6.44E-08	2.17E-07	0.015452046	5.532922247	3.75E-06
SNX20	B	LPS	-0.079567583	0.007870014	0.013059098	0.029756332	-2.673971475	0.001954926
SNX22	B	LPS	-0.173963053	2.69E-05	6.49E-05	0.040854977	-4.258062701	3.75E-06
SNX24	B	LPS	0.130037375	0.024884483	0.037628129	0.057704169	2.253517853	0.005952991
SNX25	B	LPS	0.012539006	0.531781569	0.588274096	0.020031954	0.625950219	0.10449164
SNX27	B	LPS	-0.071497789	0.022796835	0.034717055	0.031254921	-2.287569014	0.005496628
SNX29	B	LPS	0.038586526	0.024396289	0.036965385	0.017064236	2.261251242	0.005829371
SNX3	B	LPS	0.020500378	0.076177725	0.103968886	0.011524124	1.778909858	0.017302516
SNX30	B	LPS	-0.056339403	0.315645332	0.373775475	0.056060262	-1.004979307	0.064867127
SNX4	B	LPS	0.031807058	0.212456012	0.263019359	0.025460609	1.249265445	0.045113138
SNX5	B	LPS	-0.024914599	0.181288557	0.227964821	0.018598049	-1.339635108	0.038958513
SNX6	B	LPS	0.326764257	1.20E-45	6.52E-44	0.019605616	16.66686991	3.75E-06
SNX8	B	LPS	-0.076021639	0.001658602	0.003085339	0.023969244	-3.17163279	0.000415205
SNX9	B	LPS	-0.111245417	1.62E-06	4.59E-06	0.022774961	-4.884549073	3.75E-06
SOAT1	B	LPS	0.153263458	7.25E-08	2.43E-07	0.027814591	5.510181966	3.75E-06
SOBP	B	LPS	1.300877285	2.97E-46	1.63E-44	0.077336801	16.82093468	3.75E-06
SOCS1	B	LPS	0.171740951	7.46E-06	1.94E-05	0.037720976	4.552929632	3.75E-06
SOCS3	B	LPS	0.59064422	7.66E-15	5.75E-14	0.072465313	8.150716515	3.75E-06
SOCS4	B	LPS	-0.012624314	0.7158206	0.759790092	0.034647575	-0.364363558	0.136361047
SOCS5	B	LPS	0.096853178	0.008897355	0.014591663	0.036803201	2.631650948	0.002201716
SOCS6	B	LPS	0.260404414	0.000277882	0.000580365	0.070863463	3.674734508	5.76E-05
SOCS7	B	LPS	-0.053042121	0.367900357	0.427361416	0.058827591	-0.901653791	0.074596172
SOD1	B	LPS	0.066915414	3.96E-06	1.06E-05	0.014258561	4.692998966	3.75E-06
SOD2	B	LPS	0.253575267	2.68E-18	2.85E-17	0.027378489	9.261843129	3.75E-06
SON	B	LPS	0.093368754	6.24E-24	1.12E-22	0.008542274	10.93019903	3.75E-06
SORBS2	B	LPS	0.364523313	2.41E-09	9.60E-09	0.059391095	6.13767622	3.75E-06
SORBS3	B	LPS	-0.286124342	7.18E-07	2.13E-06	0.056610348	-5.054276329	3.75E-06
SORD	B	LPS	-0.102826342	0.014850652	0.023381833	0.041988788	-2.448899955	0.003661097
SORL1	B	LPS	-0.211836691	1.24E-15	1.02E-14	0.025180667	-8.412671814	3.75E-06
SORT1	B	LPS	0.04481095	0.427192192	0.486076031	0.056366656	0.794990382	0.085665382
SOS1	B	LPS	0.040806354	0.020736482	0.031828022	0.017558999	2.323956789	0.005017181
SOS2	B	LPS	0.026092527	0.21445125	0.265105456	0.020977735	1.243820023	0.04552127
SOWAHC	B	LPS	0.190566307	1.88E-05	4.64E-05	0.043888207	4.342084619	3.75E-06
SOWAHD	B	LPS	-0.209655396	1.82E-05	4.49E-05	0.048198246	-4.349855297	3.75E-06
SOX12	B	LPS	0.18822362	0.003327443	0.00590029	0.063646048	2.95734969	0.000878256
SOX13	B	LPS	0.198294809	2.74E-06	7.54E-06	0.041549428	4.772503941	3.75E-06
SOX4	B	LPS	0.192528802	0.006921791	0.011587768	0.070842502	2.717701888	0.001721333
SOX5	B	LPS	0.006447247	0.878136091	0.899259844	0.042014813	0.153451772	0.162441054
SP1	B	LPS	-0.011456264	0.681788115	0.72832879	0.027915659	-0.410388466	0.130490618
SP100	B	LPS	0.360670639	1.83E-59	1.80E-57	0.017881428	20.17012497	3.75E-06
SP110	B	LPS	0.753751141	3.27E-86	6.27E-84	0.027703618	27.20767889	3.75E-06
SP140	B	LPS	0.324921828	4.41E-42	2.11E-40	0.020617681	15.75937767	3.75E-06
SP140L	B	LPS	0.220900562	2.75E-21	3.86E-20	0.021732735	10.16441625	3.75E-06
SP2	B	LPS	0.052477607	0.130699857	0.16955121	0.034635739	1.515128828	0.028583868
SP3	B	LPS	-0.11758678	1.06E-11	5.50E-11	0.016679179	-7.049913983	3.75E-06
SP4	B	LPS	-0.112760762	5.48E-06	1.45E-05	0.024398976	-4.621536567	3.75E-06
SPA17	B	LPS	-0.36150588	1.17E-05	2.95E-05	0.081209923	-4.451498846	3.75E-06
SPACA6	B	LPS	0.35915728	3.07E-07	9.56E-07	0.068714335	5.226817357	3.75E-06
SPACA9	B	LPS	0.30637377	5.97E-06	1.57E-05	0.066566608	4.602514351	3.75E-06
SPAG1	B	LPS	0.107276213	0.017474206	0.027185088	0.044911034	2.388638253	0.00429185
SPAG16	B	LPS	-0.089708625	0.021571244	0.033027158	0.038854262	-2.308849011	0.005251007
SPAG6	B	LPS	-0.329660071	1.73E-06	4.88E-06	0.067685376	-4.870477069	3.75E-06
SPAG7	B	LPS	0.129223953	4.60E-08	1.58E-07	0.023088237	5.596960554	3.75E-06
SPAG9	B	LPS	0.190617517	1.50E-14	1.09E-13	0.023672731	8.052197897	3.75E-06
SPARC	B	LPS	0.40534135	5.09E-19	5.79E-18	0.042740401	9.483798382	3.75E-06
SPART	B	LPS	0.315841366	1.41E-17	1.39E-16	0.034950158	9.0369081	3.75E-06
SPAST	B	LPS	-0.062863054	0.051892368	0.07361799	0.032219116	-1.95111044	0.012097217
SPATA1	B	LPS	0.337495456	6.75E-10	2.87E-09	0.053066668	6.359838841	3.75E-06
SPATA13	B	LPS	0.401691127	1.93E-10	8.72E-10	0.061105757	6.573703485	3.75E-06
SPATA2	B	LPS	-0.085086292	0.149196072	0.191135427	0.058852251	-1.445761035	0.032288225
SPATA20	B	LPS	-0.093664978	0.02900381	0.043279793	0.042710036	-2.193043752	0.00681079
SPATA24	B	LPS	-0.30528332	5.89E-05	0.000136058	0.075010172	-4.069892274	3.75E-06
SPATA2L	B	LPS	-0.731423018	6.38E-28	1.48E-26	0.060734091	-12.04303884	3.75E-06
SPATA33	B	LPS	0.365261668	2.82E-09	1.11E-08	0.059783858	6.109703847	3.75E-06
SPATA6	B	LPS	-0.207193557	0.000544051	0.001095298	0.059326511	-3.49242781	0.000118014
SPATA6L	B	LPS	-0.073671395	0.304383786	0.362254525	0.071617125	-1.028684063	0.062746281
SPATA7	B	LPS	-0.06468922	0.394562014	0.453264944	0.075882627	-0.852490518	0.07957041
SPATC1	B	LPS	0.107696395	0.149741503	0.191767847	0.074591362	1.443818593	0.032416878
SPATC1L	B	LPS	-0.101688282	0.031366169	0.046461739	0.047042046	-2.161646675	0.007361869
SPATS2	B	LPS	0.317762915	2.58E-20	3.27E-19	0.032176253	9.875696711	3.75E-06
SPATS2L	B	LPS	1.115653196	1.05E-31	3.13E-30	0.085405729	13.06297847	3.75E-06
SPCS1	B	LPS	0.020779828	0.137955783	0.178028654	0.013973736	1.487063206	0.029933793
SPCS2	B	LPS	0.063350546	1.65E-06	4.66E-06	0.012978511	4.881187577	3.75E-06
SPCS3	B	LPS	0.099085832	1.13E-07	3.69E-07	0.018265922	5.42462788	3.75E-06
SPDL1	B	LPS	-0.083134635	0.088240828	0.118899326	0.04862169	-1.709826093	0.019798221
SPDYA	B	LPS	-0.23620025	0.002166424	0.003966244	0.076419682	-3.090830038	0.000554885
SPECC1	B	LPS	-0.084464997	0.218572744	0.269630483	0.068521059	-1.232686689	0.046251413
SPECC1L	B	LPS	-0.140964044	0.001457283	0.002735576	0.043911425	-3.21019059	0.00036382
SPEF2	B	LPS	0.241699034	0.000980723	0.001893123	0.072670563	3.325955158	0.000248062
SPEN	B	LPS	-0.050793439	0.000963786	0.001862046	0.01524883	-3.330972853	0.000245518
SPG11	B	LPS	0.094524703	3.66E-08	1.28E-07	0.01675887	5.640279031	3.75E-06
SPG21	B	LPS	0.006506842	0.717885324	0.761399755	0.017994736	0.361596976	0.136638863
SPG7	B	LPS	-0.104440726	0.000274622	0.000573774	0.028397063	-3.677870645	5.76E-05
SPHK1	B	LPS	0.17582043	0.03648059	0.053395747	0.083719822	2.100105155	0.008593552
SPHK2	B	LPS	-0.270678647	1.19E-08	4.36E-08	0.046269525	-5.850041578	3.75E-06
SPI1	B	LPS	-0.353110994	7.47E-42	3.50E-40	0.022489691	-15.70101608	3.75E-06
SPIB	B	LPS	-0.348561718	1.10E-23	1.92E-22	0.032097407	-10.85949774	3.75E-06
SPICE1	B	LPS	-0.114833112	0.001167158	0.002223262	0.035058313	-3.275488794	0.000294674
SPIDR	B	LPS	0.085007544	4.97E-08	1.71E-07	0.015228428	5.582161443	3.75E-06
SPIN1	B	LPS	-0.003024933	0.931049496	0.94227946	0.034933671	-0.086590743	0.170281846
SPIN2B	B	LPS	0.120436785	0.018285716	0.028352301	0.050782599	2.371615228	0.00450234
SPIN3	B	LPS	-0.264829684	1.65E-05	4.10E-05	0.060570836	-4.372230991	3.75E-06
SPIN4	B	LPS	0.333347262	1.41E-05	3.53E-05	0.075618081	4.408301027	3.75E-06
SPINDOC	B	LPS	-0.269952576	1.10E-07	3.61E-07	0.049715909	-5.429903264	3.75E-06
SPINK1	B	LPS	0.469586684	1.74E-20	2.24E-19	0.047305469	9.926689084	3.75E-06
SPINK2	B	LPS	0.586624177	4.25E-13	2.62E-12	0.077673788	7.552408462	3.75E-06
SPINT1	B	LPS	-0.340155239	6.29E-09	2.38E-08	0.057017643	-5.965789204	3.75E-06
SPINT2	B	LPS	-0.106358852	4.20E-07	1.28E-06	0.020597204	-5.163752028	3.75E-06
SPIRE1	B	LPS	-0.204646367	0.011031817	0.017741282	0.08005963	-2.556174274	0.002738077
SPN	B	LPS	0.3715273	3.30E-06	8.99E-06	0.078505927	4.732474541	3.75E-06
SPNS1	B	LPS	0.136345094	0.010309887	0.016689843	0.052844579	2.580115069	0.002569148
SPNS3	B	LPS	-0.676061696	7.85E-16	6.59E-15	0.079746134	-8.477673592	3.75E-06
SPOCK2	B	LPS	-0.126145275	7.33E-05	0.000166439	0.031408018	-4.016339838	7.37E-06
SPON1	B	LPS	0.044856977	0.543628309	0.599886199	0.07378184	0.607967713	0.106564376
SPON2	B	LPS	0.052456346	0.496033531	0.55372323	0.076971709	0.68150164	0.09808622
SPOP	B	LPS	0.149796182	8.31E-11	3.93E-10	0.022310894	6.7140376	3.75E-06
SPOPL	B	LPS	-0.055881991	0.007728498	0.012835776	0.020850043	-2.680185929	0.001913092
SPOUT1	B	LPS	-0.214429211	4.28E-11	2.09E-10	0.031424839	-6.823557924	3.75E-06
SPP1	B	LPS	0.327922315	4.02E-07	1.23E-06	0.063395065	5.172678918	3.75E-06
SPPL2A	B	LPS	0.220149364	1.52E-21	2.20E-20	0.021499216	10.23987877	3.75E-06
SPPL2B	B	LPS	-0.480480226	2.87E-41	1.31E-39	0.030895995	-15.55153779	3.75E-06
SPPL3	B	LPS	-0.06509028	0.001205303	0.002289643	0.019929085	-3.266094747	0.000303252
SPR	B	LPS	-0.039096687	0.586948242	0.640438173	0.071895506	-0.543798761	0.114003563
SPRED1	B	LPS	-0.143652518	0.057406702	0.080719547	0.075333737	-1.906881621	0.013318973
SPRED2	B	LPS	0.41849288	5.23E-07	1.58E-06	0.081749485	5.119211204	3.75E-06
SPRTN	B	LPS	0.308969086	2.01E-14	1.44E-13	0.038575452	8.009474128	3.75E-06
SPRY1	B	LPS	-0.221279335	0.000581977	0.001165527	0.063701033	-3.47371659	0.000123987
SPRY2	B	LPS	-0.002684776	0.965807161	0.971666368	0.06258198	-0.042900138	0.175827349
SPRYD3	B	LPS	-0.076666236	0.03673991	0.053733992	0.036556705	-2.097186705	0.008658261
SPRYD4	B	LPS	-0.110074959	0.029653817	0.044160777	0.050396219	-2.184190814	0.006949978
SPRYD7	B	LPS	0.025006892	0.479253417	0.537280266	0.035304942	0.708311369	0.095006157
SPSB1	B	LPS	0.306483271	1.17E-05	2.97E-05	0.068866979	4.450366137	3.75E-06
SPSB2	B	LPS	-0.142533926	0.011165798	0.017946359	0.055854351	-2.551885804	0.00276046
SPSB3	B	LPS	-0.18866408	7.75E-18	7.86E-17	0.020691026	-9.118159768	3.75E-06
SPTAN1	B	LPS	0.00771702	0.704910584	0.749713937	0.020359955	0.379029305	0.134446287
SPTBN1	B	LPS	-0.266690998	1.21E-20	1.57E-19	0.026738472	-9.974055256	3.75E-06
SPTLC1	B	LPS	0.168863191	6.86E-11	3.28E-10	0.025032268	6.745820715	3.75E-06
SPTLC2	B	LPS	0.144105791	2.68E-09	1.06E-08	0.023550863	6.118917737	3.75E-06
SPTSSA	B	LPS	-0.071258755	0.04915675	0.070166311	0.036088868	-1.974535602	0.011467898
SPTY2D1	B	LPS	0.194641862	1.07E-08	3.95E-08	0.033163161	5.869219248	3.75E-06
SQLE	B	LPS	0.193736238	1.68E-13	1.08E-12	0.025181694	7.693534802	3.75E-06
SQOR	B	LPS	-0.276408919	1.35E-08	4.92E-08	0.047439755	-5.826524963	3.75E-06
SQSTM1	B	LPS	-0.030034154	0.057479132	0.080811165	0.015755004	-1.906324785	0.013340197
SRA1	B	LPS	-0.052455288	0.040222337	0.058465514	0.025468572	-2.059608547	0.009464817
SRBD1	B	LPS	0.042036333	0.110812771	0.146158677	0.026291532	1.59885444	0.024426346
SRC	B	LPS	-0.156176118	0.017278004	0.026909995	0.0652676	-2.392858301	0.004263073
SRCAP	B	LPS	-0.068520202	0.081990843	0.111246826	0.039275927	-1.744585218	0.018492285
SRD5A1	B	LPS	-0.093575159	0.018530483	0.028707779	0.039539726	-2.366611235	0.004576832
SRD5A3	B	LPS	0.354397392	7.44E-07	2.20E-06	0.07021854	5.047062932	3.75E-06
SREBF1	B	LPS	-0.235422844	0.001070963	0.002051633	0.071329271	-3.300508199	0.000259049
SREBF2	B	LPS	-0.069229715	4.60E-05	0.000107727	0.01676199	-4.130160821	3.75E-06
SREK1	B	LPS	0.015923492	0.415208677	0.474188879	0.019519033	0.815793083	0.0834347
SREK1IP1	B	LPS	-0.022419541	0.367936217	0.427361416	0.024866775	-0.901586209	0.074596172
SRF	B	LPS	-0.137049366	0.001039542	0.001995569	0.041415473	-3.309134376	0.000250247
SRFBP1	B	LPS	0.134304397	8.15E-08	2.72E-07	0.024474891	5.487436	3.75E-06
SRGAP1	B	LPS	-0.249984419	0.000558524	0.001122807	0.071728503	-3.485147561	0.000123987
SRGAP2	B	LPS	0.014319214	0.705379841	0.749997647	0.037841791	0.378396846	0.134478725
SRGAP2B	B	LPS	0.145603966	0.006207931	0.010474764	0.052863281	2.754349757	0.001578205
SRGAP2C	B	LPS	1.13E-05	0.999794192	0.999794192	0.043631876	0.000258138	0.181016231
SRGAP3	B	LPS	-0.024718473	0.749841218	0.790356345	0.07745926	-0.319115783	0.141939033
SRGN	B	LPS	0.183931302	2.44E-09	9.73E-09	0.029980393	6.13505305	3.75E-06
SRI	B	LPS	0.028814849	0.145916432	0.18736594	0.019769276	1.457557121	0.031624243
SRM	B	LPS	-0.255507162	1.74E-17	1.72E-16	0.028364752	-9.007910881	3.75E-06
SRP14	B	LPS	0.054760464	1.01E-09	4.22E-09	0.008705356	6.290433506	3.75E-06
SRP19	B	LPS	0.051288456	0.047218605	0.06762644	0.025749721	1.991806294	0.011043389
SRP54	B	LPS	0.126557782	5.32E-10	2.29E-09	0.019772224	6.400786373	3.75E-06
SRP68	B	LPS	-0.023440779	0.36980319	0.428902218	0.026101187	-0.898073286	0.07489916
SRP72	B	LPS	0.074131657	2.52E-06	6.96E-06	0.015473559	4.790860248	3.75E-06
SRP9	B	LPS	-0.086692805	3.60E-08	1.26E-07	0.015361659	-5.643453387	3.75E-06
SRPK1	B	LPS	-0.033286382	0.138588491	0.17874135	0.022420044	-1.484670652	0.030071939
SRPK2	B	LPS	-0.107819193	5.19E-08	1.78E-07	0.019343258	-5.573993441	3.75E-06
SRPRA	B	LPS	0.035614364	0.067594216	0.093540832	0.019421602	1.833750119	0.015512447
SRPRB	B	LPS	-0.104007778	0.005301406	0.009071912	0.037055274	-2.80682795	0.001357973
SRR	B	LPS	0.535092132	4.10E-13	2.53E-12	0.070799035	7.557901444	3.75E-06
SRRD	B	LPS	0.220705542	3.65E-06	9.87E-06	0.046853444	4.710551059	3.75E-06
SRRM1	B	LPS	0.022482936	0.06337557	0.088263469	0.012069163	1.862841378	0.014653595
SRRM2	B	LPS	-0.05075969	2.03E-05	4.99E-05	0.01173817	-4.324327226	3.75E-06
SRRT	B	LPS	0.019214287	0.400433501	0.459108104	0.022821465	0.841939254	0.080653066
SRSF1	B	LPS	-0.040279893	0.024411704	0.036983699	0.017815039	-2.261005	0.005831045
SRSF10	B	LPS	0.041264699	0.002501043	0.004524437	0.013544181	3.046673608	0.000680941
SRSF11	B	LPS	-0.08120965	9.88E-13	5.82E-12	0.010940387	-7.422922844	3.75E-06
SRSF2	B	LPS	-0.10366613	8.58E-11	4.05E-10	0.015452388	-6.708744942	3.75E-06
SRSF3	B	LPS	0.133545576	2.56E-14	1.82E-13	0.016747872	7.973883174	3.75E-06
SRSF4	B	LPS	0.020318312	0.183485109	0.230309879	0.015243627	1.332905345	0.039360569
SRSF5	B	LPS	0.008455449	0.436728444	0.495556551	0.010858709	0.77867906	0.087357675
SRSF6	B	LPS	-0.005544764	0.810036447	0.842962907	0.023048222	-0.240572305	0.1519481
SRSF7	B	LPS	0.07159072	4.43E-08	1.53E-07	0.012774758	5.604076422	3.75E-06
SRSF8	B	LPS	-0.081566359	0.000258904	0.00054277	0.022083733	-3.693504128	5.76E-05
SRSF9	B	LPS	-0.073008913	2.79E-08	9.92E-08	0.012828714	-5.691054767	3.75E-06
SRXN1	B	LPS	-0.276056021	0.000181942	0.000390865	0.072915385	-3.785977691	3.48E-05
SS18	B	LPS	0.048879305	0.019886703	0.030663496	0.020889541	2.339893677	0.004859254
SS18L1	B	LPS	-0.236768829	3.81E-05	9.03E-05	0.056701714	-4.175690856	3.75E-06
SS18L2	B	LPS	-0.057047046	0.000876802	0.001706665	0.016987837	-3.358111132	0.00022497
SSB	B	LPS	0.129638777	4.36E-13	2.68E-12	0.017173349	7.54883478	3.75E-06
SSBP1	B	LPS	0.107548117	1.10E-09	4.59E-09	0.017140286	6.274581092	3.75E-06
SSBP2	B	LPS	-0.089012049	9.03E-05	0.000202393	0.02245334	-3.964312217	1.09E-05
SSBP3	B	LPS	-0.179865687	7.93E-05	0.000178994	0.04500246	-3.996796773	1.09E-05
SSBP4	B	LPS	0.009864277	0.765435932	0.803603607	0.033035403	0.298597153	0.144535053
SSH1	B	LPS	-0.081763945	0.070856821	0.097461023	0.045117013	-1.812264165	0.016162148
SSH2	B	LPS	-0.025783262	0.07376435	0.101059889	0.0143736	-1.793792882	0.016765886
SSH3	B	LPS	0.236515559	0.001134857	0.002165075	0.072027831	3.283669058	0.000288816
SSNA1	B	LPS	-0.116128352	7.92E-11	3.76E-10	0.017275752	-6.722043245	3.75E-06
SSPN	B	LPS	0.276640197	8.84E-06	2.28E-05	0.061274409	4.514775456	3.75E-06
SSR1	B	LPS	0.003567713	0.843461756	0.870409917	0.018053088	0.197623405	0.157009064
SSR2	B	LPS	0.014545914	0.24224126	0.295579029	0.012416374	1.171510606	0.050920113
SSR3	B	LPS	0.150568325	4.40E-10	1.90E-09	0.023404214	6.43338538	3.75E-06
SSR4	B	LPS	0.093942156	7.98E-15	5.98E-14	0.011534202	8.144660285	3.75E-06
SSRP1	B	LPS	-0.163590167	2.75E-13	1.72E-12	0.02147172	-7.618866357	3.75E-06
SSU72	B	LPS	-0.03075414	0.05068825	0.072103078	0.015680567	-1.961290049	0.011802912
SSX2IP	B	LPS	0.356361345	5.29E-08	1.81E-07	0.06397318	5.570480358	3.75E-06
ST13	B	LPS	-0.044372221	0.000882628	0.001715389	0.013220904	-3.356216934	0.000231065
ST14	B	LPS	-0.229353413	2.57E-07	8.07E-07	0.043582176	-5.262550701	3.75E-06
ST18	B	LPS	0.142293552	0.06588297	0.091354758	0.077108655	1.845364216	0.015136388
ST3GAL1	B	LPS	-0.057887776	0.055907483	0.07880097	0.030172805	-1.918541418	0.012978999
ST3GAL2	B	LPS	-0.354562374	5.68E-15	4.34E-14	0.043270952	-8.194004426	3.75E-06
ST3GAL3	B	LPS	0.188282299	0.002682712	0.004820899	0.062243528	3.024929748	0.000732063
ST3GAL4	B	LPS	-0.212242505	0.001726259	0.003204756	0.067172933	-3.15964325	0.000435472
ST3GAL5	B	LPS	0.219603786	7.78E-10	3.28E-09	0.034663453	6.33531197	3.75E-06
ST3GAL6	B	LPS	0.391811861	1.86E-07	5.94E-07	0.073558614	5.326525843	3.75E-06
ST6GAL1	B	LPS	0.016829514	0.20004273	0.249017432	0.01310702	1.284007618	0.042707661
ST6GALNAC1	B	LPS	0.190046663	2.08E-07	6.63E-07	0.035830958	5.303979432	3.75E-06
ST6GALNAC2	B	LPS	-0.014318134	0.811152458	0.843887168	0.059875551	-0.239131559	0.152120716
ST6GALNAC3	B	LPS	0.151769743	9.05E-05	0.000202653	0.038287587	3.963941196	1.09E-05
ST6GALNAC4	B	LPS	-0.184038711	3.74E-09	1.45E-08	0.030372873	-6.059311893	3.75E-06
ST6GALNAC6	B	LPS	-0.783389917	1.06E-25	2.11E-24	0.068543389	-11.42910973	3.75E-06
ST7	B	LPS	-0.041944948	0.560011619	0.615624175	0.071895186	-0.583418032	0.109350494
ST7L	B	LPS	0.115675547	0.004365944	0.007561966	0.040300488	2.870326213	0.001113786
ST8SIA1	B	LPS	0.43497687	6.26E-11	3.01E-10	0.064335611	6.761059134	3.75E-06
ST8SIA4	B	LPS	-0.014768662	0.48285565	0.540882057	0.021022601	-0.70251358	0.09562863
ST8SIA6	B	LPS	0.18863223	0.00035101	0.000724921	0.052221058	3.612187046	7.40E-05
STAB1	B	LPS	0.255073458	6.33E-06	1.66E-05	0.05557904	4.589382267	3.75E-06
STAC	B	LPS	0.331343777	5.75E-16	4.90E-15	0.03888174	8.521835161	3.75E-06
STAC3	B	LPS	0.210943415	0.004728734	0.008148412	0.074162168	2.844353395	0.001198975
STAG1	B	LPS	-0.060301366	7.06E-06	1.84E-05	0.013208702	-4.565275522	3.75E-06
STAG2	B	LPS	0.163265442	9.63E-27	2.07E-25	0.013931906	11.71881581	3.75E-06
STAG3	B	LPS	-0.050316903	0.311016861	0.369120737	0.049590262	-1.014652909	0.064003124
STAM	B	LPS	-0.050181754	0.133730912	0.173119441	0.033381926	-1.503261194	0.029123005
STAM2	B	LPS	0.249245075	1.62E-14	1.17E-13	0.030994511	8.041587628	3.75E-06
STAMBP	B	LPS	0.090061428	0.000657673	0.001304661	0.026184036	3.439554853	0.000161338
STAMBPL1	B	LPS	-0.066404999	0.008479741	0.013972772	0.025074615	-2.648295855	0.002115829
STAP1	B	LPS	0.212470888	1.50E-13	9.70E-13	0.027556566	7.710354405	3.75E-06
STARD10	B	LPS	-0.734296463	1.35E-45	7.29E-44	0.04409132	-16.65399131	3.75E-06
STARD13	B	LPS	-0.019834309	0.707569557	0.751966078	0.052828438	-0.375447573	0.134861202
STARD3	B	LPS	-0.054221809	0.065185848	0.090478445	0.029306437	-1.850167206	0.01497736
STARD3NL	B	LPS	0.088328305	0.00397561	0.006942166	0.030452103	2.900565015	0.001026872
STARD4	B	LPS	0.144846639	7.71E-05	0.000174458	0.036176744	4.003860586	7.37E-06
STARD5	B	LPS	-0.23704354	8.96E-05	0.000200786	0.059763569	-3.966355133	1.09E-05
STARD7	B	LPS	-0.207185421	8.97E-28	2.07E-26	0.017261789	-12.00254637	3.75E-06
STARD8	B	LPS	0.261323773	4.79E-07	1.46E-06	0.050870514	5.137038149	3.75E-06
STARD9	B	LPS	0.01540994	0.740088082	0.781442428	0.046413153	0.332016663	0.140340282
STAT1	B	LPS	1.601327546	1.70E-111	5.73E-109	0.046348272	34.54988675	3.75E-06
STAT2	B	LPS	0.802931129	3.90E-62	4.01E-60	0.038505919	20.85214835	3.75E-06
STAT3	B	LPS	0.490471957	5.31E-59	5.18E-57	0.024459546	20.05237362	3.75E-06
STAT4	B	LPS	0.378393342	1.55E-26	3.25E-25	0.032448065	11.66150707	3.75E-06
STAT5A	B	LPS	-0.208195523	2.87E-13	1.79E-12	0.027350117	-7.612235054	3.75E-06
STAT5B	B	LPS	-0.003308227	0.890601236	0.908841875	0.024033614	-0.13765	0.164235403
STAT6	B	LPS	0.045677856	0.003624099	0.006377472	0.015588593	2.930210387	0.000960459
STAU1	B	LPS	-0.037289497	0.070634802	0.097179703	0.020559902	-1.81370012	0.016119071
STAU2	B	LPS	0.211995461	2.47E-11	1.24E-10	0.030664184	6.913455097	3.75E-06
STEAP1B	B	LPS	-0.355961517	2.91E-08	1.03E-07	0.062628692	-5.683681124	3.75E-06
STEAP3	B	LPS	0.002078778	0.973606882	0.977742775	0.062783851	0.033110079	0.176869379
STIM1	B	LPS	-0.139429504	4.07E-07	1.25E-06	0.026968598	-5.170068712	3.75E-06
STIM2	B	LPS	0.006594272	0.711523696	0.755734612	0.017816092	0.370130104	0.135614611
STIP1	B	LPS	-0.016815234	0.46773695	0.526334338	0.023129311	-0.727009717	0.092974765
STK10	B	LPS	-0.02936038	0.128667905	0.167071297	0.019275394	-1.523205224	0.028185304
STK11	B	LPS	-0.123212985	0.000280524	0.000585444	0.033552749	-3.672217305	5.76E-05
STK11IP	B	LPS	-0.077514421	0.166857109	0.211228135	0.055949406	-1.385437794	0.035880691
STK16	B	LPS	-0.339168211	2.85E-22	4.39E-21	0.032448155	-10.45261939	3.75E-06
STK17A	B	LPS	-0.040242556	0.004127558	0.007182661	0.013932063	-2.888485036	0.001063021
STK17B	B	LPS	0.000701477	0.95811878	0.965501289	0.013347622	0.05255448	0.174694005
STK24	B	LPS	-0.059827219	0.007300873	0.012183839	0.02216145	-2.699607635	0.001813528
STK25	B	LPS	-0.264479423	2.95E-19	3.41E-18	0.027676114	-9.556234215	3.75E-06
STK26	B	LPS	0.113476625	1.18E-05	2.99E-05	0.025508868	4.448516619	3.75E-06
STK3	B	LPS	0.093743249	0.013633444	0.02158901	0.037797764	2.480126814	0.003333163
STK32C	B	LPS	-0.414399003	2.51E-12	1.41E-11	0.056940222	-7.277790426	3.75E-06
STK33	B	LPS	0.076945083	0.100353199	0.133471917	0.046696318	1.647776228	0.022212347
STK35	B	LPS	-0.111549611	0.057861227	0.081307207	0.058605542	-1.903396948	0.013436489
STK36	B	LPS	-0.277227634	5.61E-05	0.000129749	0.067914527	-4.082007844	3.75E-06
STK38	B	LPS	0.001457001	0.951346622	0.959550864	0.023860864	0.061062357	0.173583765
STK38L	B	LPS	0.197251184	6.92E-07	2.06E-06	0.038968262	5.061841977	3.75E-06
STK39	B	LPS	0.037434257	0.267713794	0.323115648	0.03371779	1.110222712	0.055865866
STK4	B	LPS	0.083242915	3.15E-11	1.56E-10	0.012110476	6.873628695	3.75E-06
STK40	B	LPS	-0.171169339	2.86E-10	1.27E-09	0.02630704	-6.506598212	3.75E-06
STMN1	B	LPS	-0.021668959	0.432803306	0.491694407	0.027590853	-0.785367485	0.086687331
STMN3	B	LPS	-0.332899974	1.97E-14	1.42E-13	0.041546613	-8.012686215	3.75E-06
STMP1	B	LPS	0.146401595	3.55E-15	2.78E-14	0.017719865	8.262004149	3.75E-06
STN1	B	LPS	-0.055252327	0.194700706	0.243199839	0.042519914	-1.29944588	0.0416393
STOM	B	LPS	0.913127317	9.35E-38	3.68E-36	0.062336284	14.64840794	3.75E-06
STOML1	B	LPS	0.342788608	5.32E-06	1.41E-05	0.074069218	4.627949591	3.75E-06
STOML2	B	LPS	0.096006746	7.90E-05	0.00017849	0.024015507	3.997698078	1.09E-05
STON2	B	LPS	0.066626819	0.093773927	0.125547909	0.03964275	1.680681058	0.020895679
STPG1	B	LPS	0.387165601	1.59E-07	5.11E-07	0.072268942	5.357288943	3.75E-06
STPG2	B	LPS	0.291499933	7.25E-05	0.000164851	0.072528367	4.019116152	7.37E-06
STRADA	B	LPS	-0.042215398	0.282056739	0.338218479	0.039179874	-1.077476617	0.058509306
STRADB	B	LPS	-0.062275066	0.094066998	0.125864452	0.037086672	-1.679176434	0.020939786
STRAP	B	LPS	-0.127761104	3.69E-09	1.44E-08	0.021077504	-6.061491278	3.75E-06
STRBP	B	LPS	-0.179044926	4.71E-21	6.42E-20	0.017735325	-10.09538448	3.75E-06
STRIP1	B	LPS	-0.120703102	1.28E-05	3.20E-05	0.027236265	-4.431705429	3.75E-06
STRN	B	LPS	0.054216037	0.035575158	0.052195376	0.025689491	2.110436395	0.008370118
STRN3	B	LPS	-0.04580569	0.06103204	0.08524538	0.024368576	-1.8797032	0.014158833
STRN4	B	LPS	-0.109488183	0.01082227	0.01744722	0.042719167	-2.562975603	0.002681791
STS	B	LPS	0.188333137	0.007795824	0.012939857	0.070346616	2.67721674	0.0019501
STT3A	B	LPS	-0.047604218	0.088497923	0.119206663	0.02786415	-1.708439595	0.019852477
STT3B	B	LPS	-0.021923417	0.305028378	0.362788516	0.021340571	-1.027311663	0.06284746
STUB1	B	LPS	-0.196577958	3.44E-23	5.73E-22	0.018340863	-10.71803179	3.75E-06
STX10	B	LPS	-0.242944186	4.00E-16	3.46E-15	0.028339055	-8.572769406	3.75E-06
STX11	B	LPS	0.226819776	4.49E-06	1.20E-05	0.048620408	4.665114614	3.75E-06
STX12	B	LPS	-0.014613867	0.541421817	0.59780137	0.023906136	-0.611301943	0.106212539
STX16	B	LPS	0.008148006	0.787881966	0.823610548	0.030258336	0.269281359	0.148186729
STX16-NPEPL1	B	LPS	0.223325798	0.002470097	0.004475741	0.073209055	3.050521501	0.000676146
STX17	B	LPS	0.199457473	2.36E-10	1.06E-09	0.030502538	6.539045165	3.75E-06
STX18	B	LPS	-0.048107665	0.113022152	0.148825448	0.030275547	-1.588994094	0.024905077
STX2	B	LPS	-0.22079447	3.68E-07	1.13E-06	0.042537373	-5.190599545	3.75E-06
STX3	B	LPS	0.144931511	0.01075209	0.017344145	0.056497351	2.565279754	0.002667966
STX4	B	LPS	-0.059905582	0.018333932	0.028423094	0.025269954	-2.370624863	0.004511817
STX5	B	LPS	0.089557601	2.36E-05	5.74E-05	0.020880433	4.289068085	3.75E-06
STX6	B	LPS	0.059183313	0.081828085	0.111066682	0.033905858	1.745518792	0.018461462
STX7	B	LPS	0.035878072	0.006373476	0.010724775	0.013067841	2.745524131	0.001603337
STX8	B	LPS	0.126861551	3.21E-09	1.26E-08	0.020842763	6.086599585	3.75E-06
STXBP1	B	LPS	0.324937517	6.41E-08	2.17E-07	0.058718646	5.533804667	3.75E-06
STXBP2	B	LPS	-0.546087822	5.93E-37	2.26E-35	0.037816045	-14.44063819	3.75E-06
STXBP3	B	LPS	0.135145333	4.65E-09	1.78E-08	0.022447931	6.020391448	3.75E-06
STXBP4	B	LPS	0.059815999	0.221870468	0.273122398	0.048873783	1.223887235	0.046870164
STXBP5	B	LPS	-0.057330217	0.042658631	0.061619872	0.028172987	-2.034935675	0.009984787
STYK1	B	LPS	0.324111564	4.64E-21	6.33E-20	0.03209902	10.09724167	3.75E-06
STYX	B	LPS	0.158347304	8.52E-07	2.51E-06	0.031549883	5.01895062	3.75E-06
STYXL1	B	LPS	0.137276152	3.76E-05	8.92E-05	0.032851399	4.178700333	3.75E-06
SUB1	B	LPS	0.112348549	6.62E-05	0.000151617	0.02779883	4.041484843	7.37E-06
SUCLA2	B	LPS	0.115342082	5.94E-06	1.56E-05	0.025054893	4.603575119	3.75E-06
SUCLG1	B	LPS	-0.11653062	1.27E-06	3.65E-06	0.023607414	-4.936187311	3.75E-06
SUCLG2	B	LPS	0.066522016	0.001013548	0.001949711	0.020058163	3.316456124	0.000250247
SUCNR1	B	LPS	0.409938207	2.05E-22	3.21E-21	0.039063201	10.4942298	3.75E-06
SUCO	B	LPS	0.012351085	0.580006866	0.634109641	0.022297422	0.553924367	0.112818747
SUDS3	B	LPS	0.121156922	3.05E-08	1.08E-07	0.021350367	5.674699694	3.75E-06
SUFU	B	LPS	-0.050536746	0.305486236	0.363255305	0.049239866	-1.026338014	0.062925077
SUGCT	B	LPS	-0.032315605	0.698410019	0.743654405	0.083329202	-0.387806481	0.133330832
SUGP1	B	LPS	0.037292645	0.307475884	0.365425666	0.036485648	1.022118213	0.063358147
SUGP2	B	LPS	-0.004783683	0.858280028	0.882586709	0.026768733	-0.178704111	0.159261914
SUGT1	B	LPS	0.169668498	2.13E-18	2.29E-17	0.018259056	9.292292885	3.75E-06
SULF2	B	LPS	-0.148748808	0.004067304	0.007087801	0.051412787	-2.89322591	0.00105617
SULT1A1	B	LPS	-0.088458691	0.240885755	0.294151183	0.075290633	-1.174896373	0.050656834
SULT1B1	B	LPS	0.47459393	2.29E-22	3.57E-21	0.045284595	10.48025117	3.75E-06
SUMF1	B	LPS	0.029343128	0.250758512	0.304666794	0.025503867	1.150536394	0.052494687
SUMF2	B	LPS	-0.007566526	0.753062651	0.792751527	0.024030908	-0.314866439	0.142444928
SUMO1	B	LPS	0.042677004	0.016437374	0.025697997	0.017697789	2.411431422	0.004055685
SUMO2	B	LPS	0.031299575	0.007369448	0.012287206	0.011607804	2.696425229	0.001830636
SUMO3	B	LPS	-0.077740798	0.006863926	0.011501294	0.02857548	-2.720542167	0.001706508
SUMO4	B	LPS	-0.016680795	0.824136488	0.855073352	0.075001834	-0.22240516	0.154200819
SUN1	B	LPS	-0.224754293	2.52E-16	2.21E-15	0.026019832	-8.637807319	3.75E-06
SUN2	B	LPS	-0.281171373	1.62E-20	2.10E-19	0.028299178	-9.935672737	3.75E-06
SUOX	B	LPS	0.07104383	0.320208491	0.378332257	0.071362578	0.995533398	0.065642559
SUPT16H	B	LPS	0.124265701	1.16E-14	8.60E-14	0.015360331	8.090040556	3.75E-06
SUPT20H	B	LPS	0.037685106	0.094566612	0.12647203	0.02247683	1.676620098	0.021056102
SUPT3H	B	LPS	0.048996706	0.039275622	0.057186665	0.023675161	2.069540566	0.009238935
SUPT4H1	B	LPS	0.060721322	0.001027045	0.001973625	0.01833023	3.312632856	0.000250247
SUPT5H	B	LPS	-0.010030894	0.641474888	0.691652154	0.021522361	-0.466068469	0.123798219
SUPT6H	B	LPS	0.163969978	4.80E-13	2.93E-12	0.021763824	7.534060891	3.75E-06
SUPT7L	B	LPS	0.156413415	1.03E-05	2.63E-05	0.034919067	4.479312557	3.75E-06
SUPV3L1	B	LPS	0.036019583	0.26831168	0.323692842	0.0324842	1.10883391	0.055983144
SURF1	B	LPS	0.012465114	0.576841151	0.631336481	0.02231647	0.558561197	0.112311077
SURF2	B	LPS	0.021093258	0.541141961	0.597557974	0.034481583	0.61172532	0.106183268
SURF4	B	LPS	-0.007990993	0.792557486	0.827097419	0.030360361	-0.263204794	0.148866383
SURF6	B	LPS	-0.112962908	0.000128825	0.00028288	0.029153703	-3.874736154	2.50E-05
SUSD1	B	LPS	0.300511315	0.000127557	0.000280317	0.077506204	3.877254948	2.50E-05
SUSD3	B	LPS	0.088084899	0.020499371	0.031503252	0.037831547	2.328345165	0.004968334
SUSD4	B	LPS	0.263966762	6.52E-10	2.78E-09	0.041465778	6.365894365	3.75E-06
SUSD6	B	LPS	0.147088464	8.36E-09	3.12E-08	0.024870687	5.91412961	3.75E-06
SUV39H1	B	LPS	-0.163871448	0.018517551	0.028695748	0.069235387	-2.366874144	0.004576832
SUV39H2	B	LPS	0.366039718	3.15E-08	1.11E-07	0.064576164	5.668340957	3.75E-06
SUZ12	B	LPS	-0.060869795	0.00037435	0.000770575	0.01693275	-3.594796842	7.70E-05
SVBP	B	LPS	0.130589815	1.42E-06	4.06E-06	0.026584014	4.912343709	3.75E-06
SVIL	B	LPS	0.211933778	0.005715735	0.009721037	0.076182874	2.781908404	0.001471598
SVIP	B	LPS	-0.074205777	0.005103534	0.008752178	0.026320092	-2.819358516	0.00129384
SWAP70	B	LPS	0.054498856	2.16E-06	6.01E-06	0.011298225	4.823665322	3.75E-06
SWI5	B	LPS	-0.217635693	6.48E-07	1.94E-06	0.042881155	-5.075322553	3.75E-06
SWSAP1	B	LPS	-0.044689102	0.411387953	0.470212072	0.054333242	-0.8225002	0.082672689
SWT1	B	LPS	0.133101401	0.004783631	0.008237899	0.046857084	2.840582223	0.001217875
SYAP1	B	LPS	0.06616946	0.006241857	0.010525614	0.024039559	2.752523887	0.001579755
SYBU	B	LPS	0.198965665	0.002106644	0.003863803	0.064195437	3.09937394	0.000534972
SYCE1L	B	LPS	-0.121589427	0.044382137	0.063893486	0.060246625	-2.018194834	0.010399211
SYCP2	B	LPS	0.010356569	0.888421621	0.90686749	0.073759245	0.140410449	0.163824914
SYCP3	B	LPS	0.181355467	0.001344151	0.00253391	0.056076328	3.234082441	0.000337729
SYDE2	B	LPS	0.364114796	5.31E-06	1.41E-05	0.078671401	4.628299379	3.75E-06
SYF2	B	LPS	-0.011505096	0.445636639	0.50417154	0.015066377	-0.763627229	0.08897091
SYK	B	LPS	-0.079651773	5.77E-07	1.73E-06	0.015620462	-5.099194462	3.75E-06
SYMPK	B	LPS	-0.037158003	0.162489464	0.206168829	0.026543581	-1.399886613	0.035030182
SYN3	B	LPS	-0.394407316	1.82E-11	9.26E-11	0.056643819	-6.962936515	3.75E-06
SYNC	B	LPS	0.016501256	0.81289953	0.845388121	0.06966167	0.236877123	0.152394215
SYNCRIP	B	LPS	0.095308983	7.25E-08	2.44E-07	0.017297671	5.509931518	3.75E-06
SYNE1	B	LPS	0.009966554	0.655237618	0.704163379	0.022301277	0.446905089	0.126056391
SYNE2	B	LPS	0.063433994	0.002234178	0.004080874	0.020586061	3.081405105	0.000583085
SYNE3	B	LPS	-0.044893733	0.178755433	0.224906762	0.033317007	-1.347471977	0.038371659
SYNGAP1	B	LPS	-0.062915457	0.330892317	0.389903374	0.064611012	-0.973757487	0.067742503
SYNGR1	B	LPS	-0.052391012	0.310031022	0.368186692	0.051529155	-1.016725623	0.063837107
SYNGR2	B	LPS	-0.103103743	2.33E-10	1.05E-09	0.015761527	-6.541481773	3.75E-06
SYNGR3	B	LPS	-0.085074997	0.164077112	0.207993245	0.061003117	-1.394600823	0.035318384
SYNJ1	B	LPS	0.493530194	7.39E-13	4.43E-12	0.06608875	7.467688385	3.75E-06
SYNJ2	B	LPS	-0.210036883	3.65E-05	8.68E-05	0.050178971	-4.185755075	3.75E-06
SYNJ2BP	B	LPS	0.192916965	0.000953901	0.001844552	0.057864569	3.333939389	0.000245518
SYNM	B	LPS	-0.11225561	0.065774165	0.09121527	0.060806531	-1.846111075	0.01511116
SYNPO	B	LPS	-0.124784824	0.031843413	0.047124689	0.05788994	-2.155552803	0.007461111
SYNPO2	B	LPS	0.741825748	2.91E-22	4.47E-21	0.070988701	10.44991301	3.75E-06
SYNRG	B	LPS	0.131485871	6.31E-13	3.82E-12	0.017550026	7.492061434	3.75E-06
SYPL1	B	LPS	-0.008398799	0.65820375	0.707077431	0.018967619	-0.442796714	0.126587054
SYS1	B	LPS	-0.38095899	4.40E-17	4.17E-16	0.042898029	-8.880570974	3.75E-06
SYT1	B	LPS	-0.235078804	0.008452289	0.013935805	0.08872855	-2.64941559	0.002111085
SYT11	B	LPS	-0.054633626	0.317935257	0.376206458	0.054621177	-1.000227921	0.065260318
SYT17	B	LPS	-0.064524374	0.060626002	0.08473151	0.034272633	-1.882679213	0.014044758
SYTL1	B	LPS	-0.209515274	1.22E-17	1.22E-16	0.023135907	-9.055848571	3.75E-06
SYTL2	B	LPS	0.524426801	2.61E-11	1.31E-10	0.075959997	6.903986625	3.75E-06
SYTL3	B	LPS	0.395754087	5.37E-07	1.62E-06	0.077390665	5.113718645	3.75E-06
SYVN1	B	LPS	-0.189215791	4.84E-11	2.35E-10	0.027811633	-6.80347643	3.75E-06
SZRD1	B	LPS	0.04525691	0.033708794	0.049640611	0.021222826	2.132463876	0.007902053
SZT2	B	LPS	-0.082060525	0.017001989	0.02651728	0.034208034	-2.398867075	0.00419087
TAB1	B	LPS	-0.252593962	3.50E-08	1.23E-07	0.044716719	-5.648758849	3.75E-06
TAB2	B	LPS	-0.029840123	0.0584311	0.082035374	0.015713101	-1.89906009	0.013580172
TAB3	B	LPS	-0.003411483	0.922216591	0.935519815	0.034911897	-0.097716906	0.169072724
TACC1	B	LPS	-0.068066512	0.019045342	0.029460225	0.02888737	-2.356272343	0.004665605
TACC3	B	LPS	-0.081056821	0.037411127	0.054622212	0.038788482	-2.089713685	0.008795737
TACO1	B	LPS	-0.400412321	3.09E-23	5.19E-22	0.0373119	-10.73149106	3.75E-06
TADA1	B	LPS	-0.086254204	0.049162517	0.070166311	0.043684404	-1.974485075	0.011467898
TADA2A	B	LPS	0.106811837	0.011425031	0.018320612	0.041990456	2.543717003	0.002811572
TADA2B	B	LPS	-0.289741145	3.70E-12	2.04E-11	0.040147876	-7.216848741	3.75E-06
TADA3	B	LPS	-0.276907247	2.59E-27	5.76E-26	0.023316344	-11.87610054	3.75E-06
TAF1	B	LPS	0.083391319	0.000843749	0.001646741	0.024751914	3.369085738	0.000219209
TAF10	B	LPS	-0.095663166	3.23E-12	1.79E-11	0.013216547	-7.238136142	3.75E-06
TAF11	B	LPS	-0.028436854	0.253752179	0.307731986	0.024872973	-1.143283257	0.053108693
TAF12	B	LPS	0.011319919	0.683042276	0.729528283	0.027698911	0.408677411	0.130693524
TAF13	B	LPS	0.110320171	0.041338242	0.059938563	0.053863218	2.048154117	0.009727236
TAF15	B	LPS	0.124689723	1.60E-19	1.91E-18	0.012938888	9.636819474	3.75E-06
TAF1A	B	LPS	-0.173057054	1.28E-05	3.22E-05	0.03905906	-4.43065075	3.75E-06
TAF1B	B	LPS	0.050908271	0.151781783	0.194067594	0.03543663	1.436600258	0.032820933
TAF1C	B	LPS	-0.0745729	0.089014505	0.119854601	0.043720757	-1.705663524	0.019968127
TAF1D	B	LPS	0.07336416	3.34E-07	1.03E-06	0.014081175	5.210088057	3.75E-06
TAF2	B	LPS	-0.07918689	0.002904454	0.00519083	0.026394296	-3.000151582	0.000768707
TAF3	B	LPS	0.218516826	2.56E-21	3.63E-20	0.021479466	10.17328943	3.75E-06
TAF4	B	LPS	-0.293264232	1.22E-09	5.03E-09	0.046863878	-6.257788457	3.75E-06
TAF4B	B	LPS	0.12404359	0.000953766	0.001844552	0.037205858	3.333980087	0.000245518
TAF5	B	LPS	0.170495415	0.00737382	0.01229265	0.063234902	2.696223264	0.001830636
TAF5L	B	LPS	0.029685224	0.506477044	0.563921551	0.044635305	0.665061518	0.099955072
TAF6	B	LPS	0.028770137	0.366629471	0.426110885	0.031823556	0.904051636	0.074375955
TAF6L	B	LPS	0.003554927	0.930340578	0.941954999	0.040635491	0.0874833	0.170217544
TAF7	B	LPS	-0.017967778	0.203621489	0.253012566	0.014105279	-1.273833603	0.043376354
TAF8	B	LPS	0.218133901	2.44E-09	9.70E-09	0.035552662	6.135515307	3.75E-06
TAF9	B	LPS	-0.004961047	0.84883676	0.874981468	0.0260077	-0.190753	0.157867278
TAF9B	B	LPS	0.084357182	0.047671938	0.068231728	0.0424393	1.987713782	0.011162219
TAGAP	B	LPS	-0.416831082	5.85E-50	3.87E-48	0.023470435	-17.75983645	3.75E-06
TAGLN2	B	LPS	-0.161691648	1.55E-26	3.25E-25	0.013865572	-11.6613763	3.75E-06
TALDO1	B	LPS	0.055725037	0.000881134	0.001712785	0.016601129	3.356701595	0.000231065
TAMM41	B	LPS	0.036414948	0.28686125	0.343498394	0.034135949	1.066762439	0.059400444
TANC2	B	LPS	0.122482671	0.03219008	0.047599677	0.056937556	2.151175401	0.007532258
TANGO2	B	LPS	-0.2597338	4.95E-09	1.89E-08	0.043223092	-6.00914438	3.75E-06
TANGO6	B	LPS	-0.077402279	0.031773078	0.047026864	0.035893447	-2.156445945	0.00744281
TANK	B	LPS	0.08355215	5.14E-05	0.00011961	0.020361885	4.103360182	3.75E-06
TAOK1	B	LPS	-0.102007235	2.13E-06	5.93E-06	0.021132879	-4.82694444	3.75E-06
TAOK2	B	LPS	0.101305075	0.044180463	0.063644383	0.050147925	2.020124952	0.010351962
TAOK3	B	LPS	-0.106635197	8.03E-12	4.24E-11	0.015031571	-7.094082013	3.75E-06
TAP1	B	LPS	0.390122837	3.91E-32	1.18E-30	0.029605217	13.17750323	3.75E-06
TAP2	B	LPS	0.458214506	4.33E-24	7.87E-23	0.041749673	10.97528359	3.75E-06
TAPBP	B	LPS	0.086050975	7.93E-06	2.05E-05	0.018957399	4.53917615	3.75E-06
TAPBPL	B	LPS	-0.104268949	0.001082999	0.002071831	0.031622849	-3.297266161	0.000267951
TAPT1	B	LPS	-0.259888782	3.88E-19	4.45E-18	0.027300077	-9.519708862	3.75E-06
TARBP1	B	LPS	0.178110002	8.91E-06	2.29E-05	0.039465791	4.51302254	3.75E-06
TARBP2	B	LPS	-0.147238367	0.000646173	0.00128391	0.042745929	-3.444500366	0.000158507
TARDBP	B	LPS	-0.118841907	0.000639423	0.001271409	0.034472497	-3.447441201	0.000158507
TARS2	B	LPS	0.083026601	0.010046045	0.016290369	0.032066013	2.5892399	0.002499662
TASP1	B	LPS	-0.028773642	0.228192442	0.279881469	0.023833493	-1.207277584	0.048138422
TATDN1	B	LPS	0.114177516	5.61E-05	0.000129749	0.027970812	4.082023658	3.75E-06
TATDN2	B	LPS	-0.186737217	7.35E-05	0.000167009	0.046504765	-4.01544264	7.37E-06
TATDN3	B	LPS	0.157083079	1.16E-05	2.93E-05	0.035271162	4.453583951	3.75E-06
TAX1BP1	B	LPS	0.058696084	1.41E-05	3.51E-05	0.013311634	4.409382235	3.75E-06
TAX1BP3	B	LPS	-0.423735558	6.47E-10	2.76E-09	0.066549056	-6.36726622	3.75E-06
TBC1D1	B	LPS	0.166944124	1.06E-13	7.03E-13	0.021507207	7.762240811	3.75E-06
TBC1D10A	B	LPS	-0.102031021	0.01231151	0.019648547	0.040537108	-2.516978301	0.003019296
TBC1D10B	B	LPS	-0.359442536	7.60E-15	5.71E-14	0.044093258	-8.15187068	3.75E-06
TBC1D10C	B	LPS	-0.316305295	1.48E-36	5.51E-35	0.022061552	-14.33739969	3.75E-06
TBC1D12	B	LPS	0.194741644	7.04E-05	0.000160643	0.048367203	4.026316044	7.37E-06
TBC1D13	B	LPS	-0.05984583	0.149892574	0.191939194	0.041465112	-1.443281546	0.032440268
TBC1D14	B	LPS	-0.021239222	0.523533526	0.58059497	0.033259525	-0.638590644	0.103017555
TBC1D15	B	LPS	0.231659082	7.37E-18	7.49E-17	0.025387493	9.124929585	3.75E-06
TBC1D16	B	LPS	-0.16882921	0.015742176	0.024691039	0.069550435	-2.427435721	0.003902725
TBC1D17	B	LPS	-0.313293983	3.41E-22	5.19E-21	0.030037916	-10.42995072	3.75E-06
TBC1D19	B	LPS	-0.044257341	0.318086643	0.37630544	0.044261121	-0.999914605	0.065269149
TBC1D2	B	LPS	0.006946318	0.922620067	0.935758244	0.071457981	0.097208423	0.16914102
TBC1D20	B	LPS	0.095859227	0.001616337	0.003013781	0.030150534	3.179354177	0.000409761
TBC1D22A	B	LPS	-0.086579202	1.47E-08	5.34E-08	0.014899946	-5.810705802	3.75E-06
TBC1D22B	B	LPS	-0.090527511	0.063253709	0.088126891	0.048573941	-1.863705299	0.014625053
TBC1D23	B	LPS	0.106390939	0.000239412	0.000504765	0.028644514	3.714181997	5.15E-05
TBC1D24	B	LPS	0.160930886	0.043911546	0.063281606	0.079562005	2.022710285	0.010276148
TBC1D25	B	LPS	0.272255253	3.46E-09	1.35E-08	0.044830562	6.072983328	3.75E-06
TBC1D2B	B	LPS	-0.35705737	9.25E-13	5.48E-12	0.048036181	-7.433092292	3.75E-06
TBC1D30	B	LPS	0.325911264	9.54E-08	3.15E-07	0.059722442	5.457098787	3.75E-06
TBC1D31	B	LPS	-0.141155752	0.01439822	0.022714557	0.057374964	-2.4602325	0.003544478
TBC1D32	B	LPS	0.270851757	1.47E-15	1.20E-14	0.03228935	8.38826903	3.75E-06
TBC1D4	B	LPS	-0.446542915	8.80E-08	2.92E-07	0.081593783	-5.472756591	3.75E-06
TBC1D5	B	LPS	0.10990147	4.92E-14	3.36E-13	0.013951438	7.877429731	3.75E-06
TBC1D7	B	LPS	-0.186120534	1.30E-05	3.27E-05	0.042043325	-4.42687481	3.75E-06
TBC1D8	B	LPS	-0.318482589	7.55E-11	3.59E-10	0.047322933	-6.729984182	3.75E-06
TBC1D8B	B	LPS	-0.00842156	0.910934955	0.926443779	0.075229166	-0.111945409	0.167442779
TBC1D9	B	LPS	0.142159297	2.23E-08	7.99E-08	0.024795698	5.73322425	3.75E-06
TBC1D9B	B	LPS	-0.07680689	0.014976901	0.023570588	0.031403685	-2.445792225	0.00369288
TBCA	B	LPS	0.052997189	8.92E-05	0.000199933	0.013357931	3.96746998	1.09E-05
TBCB	B	LPS	-0.072772414	8.34E-05	0.000187677	0.018264524	-3.984358697	1.09E-05
TBCC	B	LPS	-0.269079405	1.06E-21	1.56E-20	0.026160615	-10.28566836	3.75E-06
TBCCD1	B	LPS	-0.059386456	0.166525233	0.210856053	0.042831129	-1.386525585	0.03580221
TBCD	B	LPS	0.20441802	3.07E-06	8.40E-06	0.043055498	4.747779746	3.75E-06
TBCE	B	LPS	0.68405729	2.58E-20	3.28E-19	0.069269594	9.875289415	3.75E-06
TBCEL	B	LPS	-0.074204757	0.33347295	0.392335657	0.07661297	-0.968566518	0.06819613
TBCK	B	LPS	0.193616963	1.42E-19	1.71E-18	0.020058836	9.652452338	3.75E-06
TBK1	B	LPS	0.012320932	0.593033488	0.646379742	0.023031166	0.534967786	0.115138011
TBKBP1	B	LPS	-0.336177709	1.13E-06	3.28E-06	0.06777485	-4.960213231	3.75E-06
TBL1X	B	LPS	-0.039163021	0.05002598	0.071282591	0.01991027	-1.966975909	0.011636845
TBL1XR1	B	LPS	-0.002358133	0.894046162	0.911839535	0.017691852	-0.133289188	0.164777986
TBL2	B	LPS	-0.010455453	0.842171748	0.869482466	0.052467805	-0.199273692	0.156826294
TBL3	B	LPS	-0.216698403	5.23E-09	2.00E-08	0.036121162	-5.999209045	3.75E-06
TBP	B	LPS	0.23522115	5.58E-16	4.76E-15	0.027588691	8.52599902	3.75E-06
TBPL1	B	LPS	0.076563197	0.005456014	0.009317825	0.027370106	2.797329165	0.001402568
TBRG1	B	LPS	0.130665698	5.07E-12	2.74E-11	0.018231203	7.167146046	3.75E-06
TBRG4	B	LPS	0.055278915	0.079894666	0.108614907	0.031467005	1.756726294	0.018078788
TBX19	B	LPS	0.617407212	2.23E-17	2.17E-16	0.068801128	8.97379486	3.75E-06
TBX21	B	LPS	-0.47675285	4.34E-11	2.12E-10	0.069894534	-6.821031974	3.75E-06
TBXAS1	B	LPS	0.203818347	0.000758407	0.001491709	0.059957316	3.399390763	0.000188798
TC2N	B	LPS	-0.173222008	0.000398324	0.000817319	0.048413577	-3.577963433	8.01E-05
TCAF1	B	LPS	0.194959286	2.26E-07	7.16E-07	0.036867324	5.288132242	3.75E-06
TCAF2	B	LPS	0.678771901	2.66E-22	4.12E-21	0.064883414	10.46140858	3.75E-06
TCAIM	B	LPS	0.136925662	0.000459737	0.000934872	0.038692324	3.538832699	8.95E-05
TCEA1	B	LPS	-0.001764575	0.884176695	0.904112577	0.012103563	-0.145789685	0.163338239
TCEA2	B	LPS	-0.025183005	0.469582108	0.528036313	0.034783307	-0.723996878	0.093291859
TCEA3	B	LPS	0.335173175	2.55E-11	1.28E-10	0.048520904	6.907809827	3.75E-06
TCEAL1	B	LPS	0.061307275	0.217467921	0.26847623	0.049615158	1.235656142	0.04604397
TCEAL3	B	LPS	-0.213499662	6.19E-08	2.09E-07	0.038534735	-5.540447193	3.75E-06
TCEAL4	B	LPS	-0.051129461	0.08746064	0.117991157	0.029829556	-1.714053739	0.019631006
TCEAL8	B	LPS	-0.193302305	3.80E-08	1.33E-07	0.03431448	-5.633257527	3.75E-06
TCEAL9	B	LPS	0.139288735	0.092156364	0.123659442	0.082465507	1.689054486	0.020576273
TCEANC	B	LPS	-0.125846226	0.033783283	0.049737122	0.059039359	-2.131564899	0.007923949
TCEANC2	B	LPS	-0.029505204	0.441045934	0.499537347	0.038250782	-0.771362115	0.08809804
TCERG1	B	LPS	0.069260262	5.90E-05	0.000136135	0.01701872	4.069651765	3.75E-06
TCF12	B	LPS	-0.01804788	0.2406149	0.293852732	0.015352391	-1.175574524	0.050604691
TCF19	B	LPS	-0.381548137	2.44E-08	8.69E-08	0.066741481	-5.716806576	3.75E-06
TCF20	B	LPS	0.096683414	0.00435686	0.007552117	0.033675849	2.871001496	0.001109702
TCF25	B	LPS	0.000755857	0.958202026	0.965501289	0.014411028	0.052449922	0.174699507
TCF3	B	LPS	-0.443958502	6.57E-54	5.00E-52	0.023665336	-18.7598648	3.75E-06
TCF4	B	LPS	0.143688655	1.55E-12	8.94E-12	0.019542379	7.35266955	3.75E-06
TCF7	B	LPS	-0.168807118	0.000547754	0.001101955	0.048361211	-3.490547796	0.000118014
TCF7L2	B	LPS	-0.53960431	2.79E-11	1.40E-10	0.078280239	-6.89323789	3.75E-06
TCFL5	B	LPS	-0.096005737	0.078867029	0.107336055	0.054462886	-1.762773601	0.017852552
TCHP	B	LPS	0.010880239	0.704508723	0.749394769	0.028664566	0.37957105	0.134395028
TCIRG1	B	LPS	-0.117799149	7.54E-06	1.96E-05	0.025887347	-4.550452783	3.75E-06
TCL1A	B	LPS	-0.182371296	1.07E-13	7.04E-13	0.023495526	-7.761958282	3.75E-06
TCN2	B	LPS	0.325292056	2.00E-12	1.14E-11	0.044480292	7.313172656	3.75E-06
TCOF1	B	LPS	-0.028857427	0.318142337	0.376306951	0.028863218	-0.999799362	0.065269149
TCP1	B	LPS	0.068148666	0.000988528	0.001906533	0.020504041	3.323670061	0.000248062
TCP11L1	B	LPS	0.31440766	3.73E-11	1.84E-10	0.045926102	6.845947027	3.75E-06
TCP11L2	B	LPS	-0.078060818	0.006662156	0.011183444	0.028587235	-2.730618043	0.001668068
TCTA	B	LPS	0.08009693	0.040003364	0.058177667	0.038846403	2.061887949	0.009410527
TCTN1	B	LPS	-0.160695322	3.58E-08	1.26E-07	0.028470248	-5.644324688	3.75E-06
TCTN2	B	LPS	0.076674522	0.217384207	0.268432533	0.062040347	1.235881584	0.046036095
TCTN3	B	LPS	-0.06159108	0.037865428	0.055220209	0.029544047	-2.084720507	0.00888753
TDG	B	LPS	-0.159361046	2.32E-09	9.28E-09	0.02593793	-6.143938446	3.75E-06
TDP1	B	LPS	0.087933356	0.011506759	0.018433045	0.034603412	2.541175903	0.002827006
TDP2	B	LPS	0.14844833	1.78E-09	7.17E-09	0.023976356	6.191446724	3.75E-06
TDRD3	B	LPS	0.16272171	1.54E-09	6.27E-09	0.026174426	6.216820666	3.75E-06
TDRD6	B	LPS	0.339451379	1.99E-14	1.43E-13	0.042373616	8.010913683	3.75E-06
TDRD7	B	LPS	0.74369296	2.10E-51	1.47E-49	0.041030285	18.12546408	3.75E-06
TDRKH	B	LPS	0.143601404	0.019448005	0.030028736	0.061149755	2.348356176	0.004740206
TEAD2	B	LPS	-0.104903491	0.068881526	0.095061811	0.057475936	-1.825172388	0.015753089
TEC	B	LPS	-0.009044765	0.827302663	0.857532895	0.041425892	-0.218336029	0.154665807
TECPR1	B	LPS	0.067804507	0.198685623	0.247627141	0.052647313	1.287900619	0.042482126
TECPR2	B	LPS	-0.129649013	0.018090675	0.028057718	0.054574238	-2.375644968	0.004453052
TECR	B	LPS	0.009126665	0.691588161	0.737521457	0.022986198	0.397049808	0.132178418
TEDC1	B	LPS	-0.390230232	1.45E-07	4.69E-07	0.072600148	-5.375061117	3.75E-06
TEFM	B	LPS	0.212968787	6.98E-10	2.96E-09	0.033516881	6.35407534	3.75E-06
TELO2	B	LPS	-0.106508924	0.011641652	0.018643759	0.041981955	-2.537016759	0.002867532
TENM1	B	LPS	0.328763753	3.87E-11	1.90E-10	0.048064664	6.840030265	3.75E-06
TEP1	B	LPS	-0.007149633	0.816785624	0.848635223	0.03083509	-0.231866787	0.152989877
TEPSIN	B	LPS	-0.302759684	1.73E-13	1.11E-12	0.039376479	-7.688845996	3.75E-06
TERF1	B	LPS	0.170307161	2.44E-11	1.23E-10	0.02462814	6.915145128	3.75E-06
TERF2	B	LPS	0.059228151	0.014560123	0.022947167	0.024114308	2.456141367	0.003577416
TERF2IP	B	LPS	0.074167607	1.61E-05	4.00E-05	0.016940279	4.378180952	3.75E-06
TES	B	LPS	-0.0288709	0.238141512	0.291120072	0.024429756	-1.181792419	0.050120942
TESC	B	LPS	-0.217668539	2.72E-05	6.54E-05	0.051143288	-4.256052881	3.75E-06
TESK1	B	LPS	-0.331190884	3.03E-16	2.65E-15	0.038457097	-8.611957473	3.75E-06
TESK2	B	LPS	-0.038707763	0.147202863	0.188908641	0.026641613	-1.452906104	0.03189038
TESMIN	B	LPS	-0.338326167	6.15E-06	1.62E-05	0.073612439	-4.596046149	3.75E-06
TESPA1	B	LPS	0.169221005	7.59E-05	0.000171963	0.042224517	4.007648095	7.37E-06
TET1	B	LPS	0.39501824	5.08E-07	1.54E-06	0.077071783	5.125328914	3.75E-06
TET2	B	LPS	0.088444175	0.000109524	0.000243043	0.022585906	3.915901114	2.50E-05
TET3	B	LPS	0.177087212	1.60E-06	4.53E-06	0.036231667	4.887636262	3.75E-06
TEX10	B	LPS	0.007198874	0.82086731	0.852079287	0.031767604	0.22661055	0.153657157
TEX14	B	LPS	0.402326253	2.46E-11	1.24E-10	0.058189599	6.914057794	3.75E-06
TEX2	B	LPS	-0.255548155	4.02E-05	9.50E-05	0.061393056	-4.162492803	3.75E-06
TEX22	B	LPS	-0.079378781	0.203614218	0.253012566	0.06231387	-1.273854141	0.043376354
TEX261	B	LPS	0.01529295	0.802463004	0.83617804	0.061083139	0.250362865	0.150605851
TEX264	B	LPS	0.068945863	0.017441929	0.027141067	0.028855735	2.389329607	0.004284845
TEX30	B	LPS	0.009457134	0.849331946	0.875410691	0.04974284	0.190120505	0.157924854
TEX9	B	LPS	-0.047667747	0.234238842	0.28675934	0.039999879	-1.191697273	0.049418726
TFAM	B	LPS	0.051077408	0.009547457	0.015552235	0.01959177	2.60708488	0.002359724
TFAP4	B	LPS	0.004219432	0.924596871	0.937249871	0.044547539	0.094717505	0.1693854
TFB1M	B	LPS	0.0922795	0.000336774	0.000697392	0.025468106	3.623335806	7.40E-05
TFB2M	B	LPS	0.1308055	0.000157235	0.000341086	0.034209117	3.823702932	3.18E-05
TFCP2	B	LPS	0.00877935	0.715387408	0.759402836	0.024056682	0.364944358	0.136306615
TFDP1	B	LPS	-0.067819659	0.045603899	0.065525012	0.033797312	-2.00665835	0.010674044
TFDP2	B	LPS	0.045183542	0.104351527	0.138227207	0.02774353	1.628615486	0.02303535
TFE3	B	LPS	-0.189174336	2.51E-06	6.95E-06	0.039481923	-4.791416404	3.75E-06
TFEB	B	LPS	-0.126294881	5.43E-08	1.85E-07	0.02269348	-5.565249555	3.75E-06
TFEC	B	LPS	0.439673939	1.02E-20	1.33E-19	0.043983673	9.996298759	3.75E-06
TFG	B	LPS	0.200022033	9.07E-17	8.33E-16	0.022780361	8.780459483	3.75E-06
TFIP11	B	LPS	0.085428468	0.004429833	0.007661873	0.029811584	2.865613158	0.001118381
TFPI	B	LPS	0.0658518	0.225998285	0.27746596	0.054288178	1.213004432	0.047674142
TFPT	B	LPS	0.087670232	0.06305099	0.08788854	0.0470045	1.865145516	0.014589236
TFRC	B	LPS	0.048936523	0.137656461	0.177687009	0.032883072	1.488198041	0.029879751
TG	B	LPS	0.155445701	0.032096879	0.047468178	0.072221445	2.152348251	0.007513982
TGDS	B	LPS	-0.10764058	0.010340711	0.016733999	0.041736317	-2.57906272	0.002578947
TGFA	B	LPS	0.465609069	7.29E-21	9.70E-20	0.046379482	10.03911752	3.75E-06
TGFB1	B	LPS	-0.131901656	4.31E-10	1.87E-09	0.020491273	-6.436967452	3.75E-06
TGFBI	B	LPS	0.083909186	0.225658934	0.277171835	0.069123998	1.213893705	0.047607158
TGFBR1	B	LPS	-0.059231232	0.04370265	0.063045981	0.029253923	-2.024727856	0.010204546
TGFBR2	B	LPS	-0.087327313	1.34E-08	4.89E-08	0.014984327	-5.827910097	3.75E-06
TGFBR3	B	LPS	0.265185118	0.000229336	0.000484992	0.071181025	3.72550292	5.15E-05
TGFBRAP1	B	LPS	-0.389926327	6.57E-22	9.77E-21	0.037685381	-10.34688558	3.75E-06
TGIF1	B	LPS	0.11471947	6.68E-06	1.75E-05	0.025060956	4.577617459	3.75E-06
TGIF2	B	LPS	-0.149507094	2.85E-05	6.85E-05	0.035223993	-4.244467565	3.75E-06
TGM2	B	LPS	0.133056664	0.043841224	0.063209989	0.065759324	2.02338856	0.010254307
TGOLN2	B	LPS	0.082537825	9.01E-07	2.65E-06	0.01648256	5.007585304	3.75E-06
TGS1	B	LPS	0.134778672	3.20E-07	9.94E-07	0.025826213	5.218677405	3.75E-06
THADA	B	LPS	0.09663508	6.37E-06	1.67E-05	0.021062415	4.588034069	3.75E-06
THAP1	B	LPS	-0.067115205	0.051453105	0.0730788	0.034333528	-1.954800721	0.011995416
THAP11	B	LPS	-0.298208872	1.64E-28	4.04E-27	0.024435667	-12.20383619	3.75E-06
THAP12	B	LPS	-0.159947469	1.12E-11	5.81E-11	0.022717223	-7.040802043	3.75E-06
THAP2	B	LPS	-0.068871546	0.060133716	0.084106964	0.036511261	-1.886309696	0.013948246
THAP3	B	LPS	0.059955815	0.125551994	0.163481439	0.039039181	1.535785697	0.027602575
THAP4	B	LPS	-0.381958183	3.88E-22	5.85E-21	0.036678872	-10.41357499	3.75E-06
THAP5	B	LPS	0.128970873	8.17E-06	2.11E-05	0.028454102	4.532593273	3.75E-06
THAP6	B	LPS	0.310939352	1.79E-19	2.12E-18	0.032315504	9.62198677	3.75E-06
THAP7	B	LPS	0.02524483	0.432507987	0.491430233	0.03212333	0.785872129	0.086659167
THAP8	B	LPS	-0.196217084	0.005051284	0.008671942	0.069512963	-2.82274092	0.001288847
THAP9	B	LPS	0.100272174	0.156333009	0.199359126	0.070576344	1.420761796	0.033798216
THBD	B	LPS	0.262535013	2.88E-15	2.28E-14	0.031661004	8.29206206	3.75E-06
THBS1	B	LPS	0.789161067	1.55E-42	7.51E-41	0.049710698	15.87507524	3.75E-06
THBS4	B	LPS	0.667494961	3.59E-18	3.77E-17	0.072377445	9.222416766	3.75E-06
THEM4	B	LPS	-0.127292106	0.003001341	0.005355371	0.042574518	-2.989866022	0.000790729
THEM6	B	LPS	-0.130059055	0.029468601	0.043896719	0.059477423	-2.186696185	0.006917859
THEMIS	B	LPS	0.532932718	2.58E-12	1.45E-11	0.073271407	7.27340641	3.75E-06
THEMIS2	B	LPS	0.371651249	3.82E-21	5.26E-20	0.036716653	10.12214394	3.75E-06
THG1L	B	LPS	-0.080695941	0.022217264	0.033890172	0.035123305	-2.297504225	0.005383887
THNSL1	B	LPS	0.255003586	6.45E-05	0.000148082	0.06299812	4.047796763	7.37E-06
THOC1	B	LPS	0.173969569	1.34E-13	8.71E-13	0.022512275	7.727764762	3.75E-06
THOC2	B	LPS	0.066827244	8.61E-05	0.000193393	0.016806487	3.976276859	1.09E-05
THOC3	B	LPS	-0.131128069	1.43E-06	4.07E-06	0.026698956	-4.911355691	3.75E-06
THOC5	B	LPS	0.034189405	0.35649454	0.415854156	0.037027034	0.923363328	0.072605864
THOC6	B	LPS	-0.025553377	0.451653057	0.510095255	0.033910261	-0.753558856	0.090002355
THOC7	B	LPS	0.067159014	0.000900492	0.001747052	0.020044594	3.35048018	0.000236568
THOP1	B	LPS	0.119540702	0.00223157	0.004076779	0.038789712	3.081763036	0.000580491
THRA	B	LPS	-0.032893313	0.631054227	0.681933818	0.06842895	-0.48069293	0.121949763
THRAP3	B	LPS	0.048211371	2.68E-05	6.47E-05	0.011319773	4.259040591	3.75E-06
THRB	B	LPS	-0.25305358	0.003145231	0.005593255	0.085056066	-2.975138538	0.000836523
THTPA	B	LPS	0.108225979	0.060085333	0.084064962	0.057363557	1.886667849	0.013943164
THUMPD1	B	LPS	-0.004114792	0.846893916	0.873221817	0.021294204	-0.193235311	0.157548314
THUMPD2	B	LPS	0.009280514	0.738378215	0.780081805	0.02776236	0.334284033	0.140088091
THUMPD3	B	LPS	0.025803697	0.434051885	0.492972554	0.032944979	0.783236106	0.08690504
THYN1	B	LPS	-0.030602666	0.213432765	0.264081454	0.024549003	-1.24659507	0.045331978
TIA1	B	LPS	0.196761326	8.28E-17	7.64E-16	0.022376889	8.793059848	3.75E-06
TIAL1	B	LPS	-0.010548793	0.483517124	0.541524752	0.015038521	-0.701451508	0.095771773
TIAM1	B	LPS	-0.078870773	0.32310174	0.381588375	0.079700454	-0.989590008	0.066257421
TIAM2	B	LPS	0.065409051	0.050091817	0.0713538	0.033263217	1.966407837	0.011654085
TICAM1	B	LPS	-0.15624573	4.97E-05	0.000115783	0.03800199	-4.111514431	3.75E-06
TICAM2	B	LPS	0.213780115	0.001082809	0.002071826	0.064834568	3.297316889	0.000267951
TIFA	B	LPS	-0.085698864	0.000589932	0.00118082	0.024697527	-3.469937083	0.000130278
TIFAB	B	LPS	0.260853001	7.45E-10	3.15E-09	0.041125399	6.342868518	3.75E-06
TIGAR	B	LPS	0.029744942	0.475632035	0.533758968	0.041650009	0.714164117	0.094396258
TIGD1	B	LPS	0.298650214	1.77E-05	4.39E-05	0.068566085	4.355655073	3.75E-06
TIGD2	B	LPS	0.174151694	0.011504955	0.018432812	0.068530424	2.541231825	0.002827006
TIGD5	B	LPS	-0.50692084	3.05E-16	2.67E-15	0.058868116	-8.611127227	3.75E-06
TIGD6	B	LPS	-0.038650007	0.614387522	0.665931105	0.076640773	-0.504300848	0.118895645
TIGD7	B	LPS	0.060063938	0.286099158	0.342695962	0.056215759	1.068453744	0.059248441
TIGIT	B	LPS	0.297260591	0.000151855	0.000330317	0.077559887	3.83265889	3.18E-05
TIMELESS	B	LPS	0.31380346	1.56E-18	1.70E-17	0.03361799	9.334390962	3.75E-06
TIMM10	B	LPS	0.073831388	0.003106575	0.005531595	0.024783672	2.979033463	0.000823762
TIMM10B	B	LPS	0.500995274	4.73E-21	6.44E-20	0.049629533	10.0947006	3.75E-06
TIMM13	B	LPS	0.038391935	0.118515729	0.155183723	0.024529687	1.565121291	0.026136082
TIMM17A	B	LPS	0.102466761	0.000555942	0.00111782	0.029390142	3.486433048	0.000123987
TIMM17B	B	LPS	0.205766684	1.10E-18	1.22E-17	0.021934761	9.380849061	3.75E-06
TIMM21	B	LPS	0.031609161	0.441203831	0.499627988	0.040992548	0.771095309	0.088115143
TIMM22	B	LPS	-0.080668301	0.027587482	0.04136633	0.036452929	-2.212944292	0.006496921
TIMM23	B	LPS	0.016727634	0.551582362	0.607697731	0.028066313	0.596003968	0.107991312
TIMM23B	B	LPS	0.050422187	0.142374836	0.183220616	0.034288523	1.470526629	0.030930533
TIMM29	B	LPS	-0.105768494	0.010999923	0.017700239	0.041361025	-2.557201966	0.002734816
TIMM44	B	LPS	0.322153879	7.06E-17	6.54E-16	0.036545487	8.815148134	3.75E-06
TIMM50	B	LPS	0.049570165	0.078248459	0.106585586	0.028062108	1.766444792	0.017723598
TIMM8A	B	LPS	0.106591973	0.013156426	0.020880024	0.042755769	2.493043061	0.003214537
TIMM8B	B	LPS	0.073639359	0.004789922	0.008246177	0.025927959	2.84015256	0.00122273
TIMM9	B	LPS	0.052737387	0.074166483	0.101560733	0.029441084	1.791285497	0.016864727
TIMMDC1	B	LPS	0.168328691	1.71E-11	8.75E-11	0.024142466	6.97230736	3.75E-06
TIMP1	B	LPS	0.114360174	0.0049259	0.008467153	0.040395838	2.830989029	0.001246425
TIMP2	B	LPS	-0.320492586	2.65E-06	7.30E-06	0.067047459	-4.780085493	3.75E-06
TINF2	B	LPS	0.119611049	1.20E-06	3.48E-06	0.024177077	4.94729162	3.75E-06
TIPARP	B	LPS	-0.025549455	0.492418064	0.55020687	0.037177113	-0.687236124	0.09739466
TIPIN	B	LPS	0.359227314	1.66E-12	9.51E-12	0.048925793	7.342288982	3.75E-06
TIPRL	B	LPS	-0.013773159	0.580985701	0.635054808	0.024929107	-0.552493081	0.112990695
TIRAP	B	LPS	0.108979352	0.017884218	0.027772403	0.045790559	2.379952454	0.004387801
TJAP1	B	LPS	0.112182855	0.003510902	0.00620185	0.03815331	2.940317741	0.000923978
TJP2	B	LPS	0.567977368	1.28E-16	1.16E-15	0.065044545	8.732129123	3.75E-06
TJP3	B	LPS	-0.270159116	0.000141837	0.000310104	0.070168203	-3.850164372	2.85E-05
TK1	B	LPS	-0.146401447	0.050799381	0.07225191	0.074681582	-1.960342075	0.011833848
TK2	B	LPS	-0.405376085	7.30E-08	2.45E-07	0.073589277	-5.508629822	3.75E-06
TKFC	B	LPS	-0.335908484	1.49E-12	8.60E-12	0.045646467	-7.358915288	3.75E-06
TKT	B	LPS	-0.140551128	3.64E-10	1.59E-09	0.021737711	-6.465773947	3.75E-06
TLCD1	B	LPS	0.179390643	0.030609194	0.045443446	0.082612219	2.171478331	0.007194732
TLE1	B	LPS	-0.126843108	0.002837193	0.005076337	0.042175895	-3.007478719	0.000752204
TLE2	B	LPS	-0.742070649	1.51E-21	2.19E-20	0.072463686	-10.2405866	3.75E-06
TLE3	B	LPS	-0.361728589	2.90E-23	4.89E-22	0.033682112	-10.73948667	3.75E-06
TLE4	B	LPS	-0.034828647	0.225754872	0.277259024	0.028697623	-1.2136422	0.047637919
TLK1	B	LPS	0.034910355	0.02178712	0.033306711	0.015145324	2.305025344	0.005287894
TLK2	B	LPS	0.00816985	0.730055581	0.772390741	0.023657058	0.345345159	0.138607286
TLN1	B	LPS	0.041483958	0.001307533	0.002469909	0.01279494	3.242215933	0.000316882
TLNRD1	B	LPS	-0.058143241	0.095003106	0.126979371	0.034724913	-1.674395609	0.021130556
TLR1	B	LPS	-0.060608414	0.015628996	0.024520443	0.024940706	-2.430100153	0.003873148
TLR10	B	LPS	-0.103456923	5.09E-05	0.000118464	0.025197735	-4.105802432	3.75E-06
TLR2	B	LPS	0.062019991	0.34568961	0.404877213	0.06567559	0.944338542	0.070539762
TLR3	B	LPS	0.331271074	4.24E-15	3.30E-14	0.04022121	8.236228421	3.75E-06
TLR4	B	LPS	0.188679651	0.010034694	0.016274337	0.07285949	2.589637263	0.002497384
TLR5	B	LPS	0.115207988	0.023935052	0.036325961	0.050781894	2.268682392	0.005740004
TLR6	B	LPS	-0.109215463	0.003207792	0.005694484	0.036786174	-2.968926944	0.000847559
TLR7	B	LPS	1.080172446	2.79E-55	2.25E-53	0.056531647	19.10739399	3.75E-06
TLR8	B	LPS	0.728857543	6.54E-24	1.17E-22	0.066717951	10.92445927	3.75E-06
TLR9	B	LPS	-0.787296551	1.52E-29	3.98E-28	0.063062587	-12.48436819	3.75E-06
TM2D1	B	LPS	-0.067937918	0.001720974	0.003196012	0.021495504	-3.160564118	0.000435472
TM2D2	B	LPS	0.147971229	3.96E-05	9.36E-05	0.035515679	4.166363479	3.75E-06
TM2D3	B	LPS	-0.067396312	0.008826018	0.014494286	0.025582747	-2.634443898	0.002185915
TM4SF19	B	LPS	0.473893693	1.95E-23	3.32E-22	0.043924945	10.78871457	3.75E-06
TM6SF1	B	LPS	-0.19607972	0.012028614	0.019216381	0.077645508	-2.525319554	0.002954651
TM7SF2	B	LPS	0.054985333	0.376614493	0.435212026	0.062105762	0.885349948	0.076129177
TM7SF3	B	LPS	-0.004462142	0.895746543	0.913086224	0.034026392	-0.131137678	0.165046236
TM9SF1	B	LPS	-0.384489377	9.33E-14	6.19E-13	0.04940821	-7.781892455	3.75E-06
TM9SF2	B	LPS	0.012055149	0.49072382	0.548568914	0.017472974	0.689931159	0.097107811
TM9SF3	B	LPS	0.128994149	2.02E-08	7.25E-08	0.022425673	5.752074808	3.75E-06
TM9SF4	B	LPS	0.045668618	0.097968654	0.130597447	0.027519568	1.659496193	0.021752512
TMA16	B	LPS	-0.030405693	0.241700174	0.295015999	0.025924389	-1.172860514	0.05083148
TMA7	B	LPS	0.097872253	5.58E-24	1.01E-22	0.008943043	10.9439542	3.75E-06
TMBIM1	B	LPS	-0.212007534	1.19E-14	8.76E-14	0.026215813	-8.087009757	3.75E-06
TMBIM4	B	LPS	-0.036682171	0.224668282	0.276199301	0.030153979	-1.216495222	0.047432947
TMBIM6	B	LPS	0.084947209	1.95E-15	1.57E-14	0.010176104	8.347714295	3.75E-06
TMC6	B	LPS	-0.087734091	0.000796715	0.001561253	0.025915324	-3.385413669	0.000201171
TMC8	B	LPS	-0.312293204	8.43E-24	1.48E-22	0.028669104	-10.89302284	3.75E-06
TMCC1	B	LPS	0.13166811	1.17E-06	3.40E-06	0.026586202	4.952497814	3.75E-06
TMCC3	B	LPS	0.748168131	1.67E-36	6.16E-35	0.052231628	14.32404382	3.75E-06
TMCO1	B	LPS	0.079635898	9.15E-05	0.000204928	0.020105012	3.960997281	1.09E-05
TMCO4	B	LPS	0.190290218	4.22E-08	1.46E-07	0.033899356	5.613387422	3.75E-06
TMCO6	B	LPS	-0.311839567	9.64E-10	4.04E-09	0.049511951	-6.298268652	3.75E-06
TMED1	B	LPS	0.005826312	0.894948734	0.912440391	0.044089602	0.132147079	0.164893777
TMED10	B	LPS	0.249047834	6.26E-37	2.37E-35	0.017253525	14.43460579	3.75E-06
TMED2	B	LPS	0.003240973	0.866721728	0.889620796	0.019296656	0.167955182	0.160596731
TMED3	B	LPS	-0.294989196	2.03E-18	2.19E-17	0.031723138	-9.29886571	3.75E-06
TMED4	B	LPS	-0.141377559	6.11E-11	2.93E-10	0.020898203	-6.765058083	3.75E-06
TMED5	B	LPS	0.049743116	0.013297763	0.021096522	0.01998379	2.48917329	0.003251936
TMED7	B	LPS	-0.062551067	0.296421746	0.353801914	0.059811775	-1.045798543	0.061193392
TMED7-TICAM2	B	LPS	0.111553959	0.109110264	0.144055768	0.069436554	1.606559558	0.02402791
TMED8	B	LPS	-0.146650195	1.43E-09	5.84E-09	0.02354038	-6.229729248	3.75E-06
TMED9	B	LPS	-0.128073527	2.47E-12	1.39E-11	0.017592042	-7.280196563	3.75E-06
TMEM101	B	LPS	0.130549401	2.44E-05	5.91E-05	0.030491512	4.281499722	3.75E-06
TMEM102	B	LPS	-0.23886005	1.61E-08	5.81E-08	0.041223879	-5.794215742	3.75E-06
TMEM106A	B	LPS	0.077234575	0.057187306	0.080441595	0.040467207	1.908571894	0.013289649
TMEM106B	B	LPS	0.007096117	0.789146936	0.824389959	0.026514024	0.267636358	0.148349649
TMEM106C	B	LPS	0.270499436	9.14E-11	4.29E-10	0.040383342	6.698292492	3.75E-06
TMEM107	B	LPS	-0.119948392	0.004263255	0.007395632	0.041677185	-2.878034888	0.001082647
TMEM109	B	LPS	-0.079012116	0.000105077	0.000233689	0.02012352	-3.926356532	2.17E-05
TMEM11	B	LPS	0.071381926	0.025114172	0.037954784	0.031726359	2.249924965	0.00599408
TMEM115	B	LPS	-0.03260368	0.379953014	0.438477144	0.037084791	-0.87916579	0.07673157
TMEM116	B	LPS	-0.018151365	0.777789221	0.815130733	0.064267898	-0.282432841	0.146641209
TMEM117	B	LPS	-0.114005478	5.16E-06	1.37E-05	0.024597724	-4.634797837	3.75E-06
TMEM120A	B	LPS	-0.04134899	0.204225116	0.253677504	0.032503733	-1.272130482	0.043503492
TMEM120B	B	LPS	-0.290718493	3.67E-09	1.43E-08	0.047952954	-6.062577407	3.75E-06
TMEM123	B	LPS	0.340735346	4.97E-34	1.65E-32	0.02491129	13.67794861	3.75E-06
TMEM126A	B	LPS	0.105355725	0.000236925	0.0004999	0.028344791	3.716934299	5.15E-05
TMEM126B	B	LPS	0.160505562	3.14E-09	1.23E-08	0.026353468	6.090491059	3.75E-06
TMEM127	B	LPS	-0.153574664	5.38E-06	1.43E-05	0.033201941	-4.625472501	3.75E-06
TMEM128	B	LPS	-0.027816942	0.478595067	0.536650499	0.039213391	-0.709373559	0.094884642
TMEM129	B	LPS	-0.391043208	1.41E-15	1.15E-14	0.046583413	-8.394473048	3.75E-06
TMEM131	B	LPS	0.021749167	0.167513592	0.211986734	0.015722772	1.383290843	0.036006592
TMEM131L	B	LPS	0.091993735	3.98E-09	1.54E-08	0.015210403	6.048080183	3.75E-06
TMEM134	B	LPS	-0.109544953	1.35E-06	3.88E-06	0.022252498	-4.922815935	3.75E-06
TMEM135	B	LPS	0.000133705	0.997578586	0.998027703	0.04402379	0.003037103	0.180649412
TMEM138	B	LPS	0.05735902	0.056744976	0.079890196	0.029999546	1.911996257	0.013191318
TMEM140	B	LPS	0.384780854	9.01E-23	1.45E-21	0.036308168	10.59763881	3.75E-06
TMEM141	B	LPS	0.18140378	1.34E-06	3.83E-06	0.036829925	4.925445333	3.75E-06
TMEM143	B	LPS	-0.034890328	0.582058177	0.636039379	0.063330316	-0.550926172	0.113195961
TMEM144	B	LPS	0.402507461	1.29E-18	1.42E-17	0.043002793	9.360030754	3.75E-06
TMEM147	B	LPS	0.086035553	0.000249558	0.00052496	0.023232579	3.703228614	5.48E-05
TMEM14A	B	LPS	0.028886476	0.428447328	0.487404348	0.036434572	0.792831483	0.085905508
TMEM14B	B	LPS	0.102214857	1.52E-07	4.90E-07	0.0190487	5.365975501	3.75E-06
TMEM14C	B	LPS	-0.043602541	0.085847429	0.1159697	0.025307744	-1.722893216	0.019305058
TMEM150A	B	LPS	-0.146149743	0.004055454	0.007069368	0.050498054	-2.894165833	0.001053827
TMEM150B	B	LPS	0.185010452	9.84E-05	0.00021946	0.046923428	3.942816224	1.45E-05
TMEM154	B	LPS	0.051338405	0.00575912	0.009784339	0.018471075	2.779394618	0.001475334
TMEM156	B	LPS	-0.033149492	0.103262143	0.136980142	0.020290096	-1.633777045	0.022813286
TMEM158	B	LPS	0.332121205	5.77E-15	4.40E-14	0.040543461	8.191733032	3.75E-06
TMEM160	B	LPS	-0.184024444	4.53E-15	3.51E-14	0.022368621	-8.226901663	3.75E-06
TMEM161A	B	LPS	0.07966442	0.120519599	0.157540384	0.051177479	1.556630393	0.026536084
TMEM161B	B	LPS	0.195520508	1.67E-09	6.79E-09	0.031526552	6.201772632	3.75E-06
TMEM163	B	LPS	0.013055851	0.82923424	0.858989374	0.060484252	0.215855372	0.154939577
TMEM164	B	LPS	0.049129755	0.269087524	0.324523118	0.044379589	1.107034917	0.0561182
TMEM165	B	LPS	0.028628697	0.122584684	0.159995116	0.018494044	1.54799548	0.026952821
TMEM167A	B	LPS	-0.043464637	0.076039909	0.103857335	0.024421776	-1.779749271	0.017284119
TMEM167B	B	LPS	0.138991189	1.76E-05	4.35E-05	0.031897412	4.357444047	3.75E-06
TMEM168	B	LPS	-0.042942172	0.184330243	0.231266184	0.032279289	-1.330332013	0.039530878
TMEM170A	B	LPS	0.368650128	6.28E-28	1.46E-26	0.030606072	12.04499958	3.75E-06
TMEM170B	B	LPS	0.524132143	6.92E-12	3.67E-11	0.073636674	7.117813889	3.75E-06
TMEM175	B	LPS	-0.103970316	0.024505238	0.037110222	0.046014464	-2.259513799	0.005848402
TMEM176A	B	LPS	0.277750386	8.12E-05	0.000183061	0.069595768	3.990909123	1.09E-05
TMEM176B	B	LPS	0.35548788	1.20E-06	3.48E-06	0.071854334	4.947340806	3.75E-06
TMEM177	B	LPS	0.415770313	9.03E-10	3.79E-09	0.065895432	6.30954679	3.75E-06
TMEM179B	B	LPS	-0.008272296	0.663170263	0.711381038	0.018976016	-0.435934318	0.127289952
TMEM18	B	LPS	0.039731773	0.145887639	0.187350619	0.0272572	1.457661581	0.031619528
TMEM181	B	LPS	0.027557609	0.562469122	0.617793042	0.047532285	0.579766128	0.109732938
TMEM182	B	LPS	0.346898342	2.01E-09	8.05E-09	0.056224161	6.16991581	3.75E-06
TMEM183A	B	LPS	0.097957476	8.84E-05	0.00019825	0.024675771	3.969783774	1.09E-05
TMEM184B	B	LPS	0.283250627	2.33E-05	5.67E-05	0.065991132	4.292252861	3.75E-06
TMEM184C	B	LPS	0.000490318	0.990008755	0.991615188	0.039125198	0.012532016	0.179512966
TMEM185A	B	LPS	-0.102524372	0.020715776	0.031800634	0.044109058	-2.324338253	0.00501037
TMEM185B	B	LPS	-0.139622087	0.004609013	0.007954448	0.048943533	-2.85271778	0.001153029
TMEM186	B	LPS	-0.065104066	0.172186785	0.217405382	0.047584146	-1.368188178	0.037029598
TMEM187	B	LPS	-0.558637138	1.32E-19	1.58E-18	0.057814183	-9.662631369	3.75E-06
TMEM19	B	LPS	0.191819316	1.28E-10	5.92E-10	0.028879926	6.64196019	3.75E-06
TMEM192	B	LPS	0.216437809	2.74E-10	1.22E-09	0.033224638	6.514376799	3.75E-06
TMEM200A	B	LPS	0.038103211	0.565528974	0.620432726	0.066239968	0.575229915	0.110228602
TMEM203	B	LPS	-0.337295042	1.09E-28	2.69E-27	0.027528355	-12.25264071	3.75E-06
TMEM204	B	LPS	0.103376404	0.107048945	0.141580863	0.063969856	1.616017472	0.023594525
TMEM205	B	LPS	0.109807072	5.50E-05	0.000127453	0.026868903	4.086771637	3.75E-06
TMEM208	B	LPS	0.004172731	0.876934808	0.898576639	0.026924915	0.15497658	0.162305534
TMEM209	B	LPS	0.154622259	2.00E-06	5.58E-06	0.031944168	4.840390864	3.75E-06
TMEM214	B	LPS	-0.187586621	2.80E-06	7.69E-06	0.039343435	-4.767926823	3.75E-06
TMEM216	B	LPS	-0.003931868	0.885759108	0.904981099	0.027345666	-0.143783941	0.163444467
TMEM217	B	LPS	-0.068836953	0.400426801	0.459108104	0.081758835	-0.841951242	0.080653066
TMEM218	B	LPS	-0.044959143	0.241071325	0.294313097	0.038281604	-1.174432061	0.050695436
TMEM219	B	LPS	-0.046435638	0.010503277	0.016969887	0.018043359	-2.573558484	0.002611681
TMEM220	B	LPS	-0.18628307	1.45E-05	3.61E-05	0.042309522	-4.402863947	3.75E-06
TMEM222	B	LPS	0.215734719	1.41E-12	8.16E-12	0.029281772	7.367543217	3.75E-06
TMEM223	B	LPS	0.004690107	0.872281657	0.89474903	0.029151681	0.160886344	0.161559346
TMEM229B	B	LPS	0.639309573	1.59E-15	1.29E-14	0.076315853	8.377152901	3.75E-06
TMEM230	B	LPS	0.13433978	6.90E-15	5.23E-14	0.016451545	8.165785015	3.75E-06
TMEM232	B	LPS	0.108568505	0.178390597	0.224498576	0.080504153	1.34860751	0.038320882
TMEM234	B	LPS	0.086521578	0.059073789	0.082801674	0.045676837	1.894211229	0.013729202
TMEM236	B	LPS	0.094300281	0.102860773	0.136480302	0.057651693	1.635689721	0.022716566
TMEM238	B	LPS	0.001824061	0.964213357	0.970414367	0.040623947	0.044901127	0.175618818
TMEM242	B	LPS	0.178667961	2.93E-09	1.15E-08	0.029276562	6.102764466	3.75E-06
TMEM243	B	LPS	-0.09435317	1.62E-11	8.32E-11	0.013515728	-6.98099072	3.75E-06
TMEM244	B	LPS	0.185963449	0.011820754	0.018908781	0.073458032	2.531560434	0.002908535
TMEM245	B	LPS	0.074913868	0.00563063	0.009595388	0.026880811	2.786890225	0.001440989
TMEM248	B	LPS	-0.155344778	2.11E-13	1.34E-12	0.020282963	-7.658880043	3.75E-06
TMEM25	B	LPS	-0.56511621	8.94E-18	9.00E-17	0.062109786	-9.098666149	3.75E-06
TMEM250	B	LPS	-0.291412287	2.57E-10	1.15E-09	0.044660878	-6.525001227	3.75E-06
TMEM254	B	LPS	-0.202162926	0.000118091	0.000260391	0.051878639	-3.896843304	2.50E-05
TMEM255A	B	LPS	0.371329939	3.86E-08	1.34E-07	0.065951414	5.630356026	3.75E-06
TMEM255B	B	LPS	0.323374467	1.91E-06	5.36E-06	0.066680465	4.849613268	3.75E-06
TMEM256	B	LPS	0.170750217	4.27E-18	4.44E-17	0.018561969	9.198928026	3.75E-06
TMEM258	B	LPS	0.115406977	4.90E-15	3.78E-14	0.014047462	8.215503705	3.75E-06
TMEM259	B	LPS	-0.239895059	3.72E-31	1.08E-29	0.018572251	-12.91685426	3.75E-06
TMEM26	B	LPS	0.262285191	3.41E-15	2.67E-14	0.031723441	8.267867089	3.75E-06
TMEM260	B	LPS	0.046295438	0.10792567	0.14263853	0.02871966	1.611977265	0.0237952
TMEM263	B	LPS	0.063966248	0.039800054	0.057897147	0.030991192	2.064013835	0.009358471
TMEM267	B	LPS	0.069485705	0.044314359	0.063804178	0.034418583	2.018842677	0.010391174
TMEM268	B	LPS	0.232472533	3.69E-12	2.03E-11	0.032210764	7.217231196	3.75E-06
TMEM30A	B	LPS	0.097958886	0.00011431	0.000252806	0.025084942	3.905087186	2.50E-05
TMEM33	B	LPS	0.105499505	0.00035573	0.000734123	0.029235705	3.608584286	7.70E-05
TMEM35B	B	LPS	-0.091720606	0.008899428	0.014592908	0.034853947	-2.631570116	0.002201716
TMEM38A	B	LPS	-0.579357421	1.89E-18	2.04E-17	0.062238401	-9.308681075	3.75E-06
TMEM38B	B	LPS	-0.050546979	0.137129021	0.177085141	0.033919539	-1.490202407	0.029758967
TMEM39A	B	LPS	-0.127134573	0.001596668	0.002980607	0.039941602	-3.183011373	0.00040734
TMEM39B	B	LPS	-0.31536652	2.69E-14	1.89E-13	0.039585421	-7.966734029	3.75E-06
TMEM41A	B	LPS	0.186050207	6.81E-06	1.78E-05	0.040681123	4.573379312	3.75E-06
TMEM41B	B	LPS	0.018468854	0.544911478	0.601123057	0.030475056	0.606031826	0.106784299
TMEM42	B	LPS	0.129144695	0.001077769	0.002063249	0.039150527	3.298670626	0.000262035
TMEM43	B	LPS	-0.049662483	0.066448332	0.09209273	0.026968497	-1.84149982	0.015266597
TMEM45B	B	LPS	0.193010602	8.30E-06	2.14E-05	0.042617353	4.528920488	3.75E-06
TMEM50A	B	LPS	0.102642923	1.41E-10	6.51E-10	0.015491944	6.625567426	3.75E-06
TMEM50B	B	LPS	-0.113170431	0.00015228	0.000331111	0.029533449	-3.831940873	3.18E-05
TMEM51	B	LPS	0.181833773	0.001870135	0.003453968	0.057991463	3.135526569	0.000460383
TMEM52B	B	LPS	0.261855392	3.53E-11	1.74E-10	0.038197987	6.855214474	3.75E-06
TMEM53	B	LPS	-0.182093465	0.00336268	0.005959919	0.061642747	-2.954012838	0.00088664
TMEM59	B	LPS	-0.013665428	0.329558076	0.388593843	0.013994987	-0.976451644	0.067489245
TMEM60	B	LPS	0.032842967	0.184809192	0.231814736	0.024714818	1.328877564	0.039609842
TMEM62	B	LPS	-0.187193603	8.64E-13	5.13E-12	0.025148185	-7.443622849	3.75E-06
TMEM63A	B	LPS	-0.025167006	0.439001261	0.49757656	0.032481013	-0.77482209	0.087738003
TMEM63B	B	LPS	-0.251613287	3.46E-05	8.24E-05	0.059927549	-4.198624681	3.75E-06
TMEM64	B	LPS	-0.141428774	0.001172184	0.002231306	0.04319445	-3.274234842	0.000294674
TMEM65	B	LPS	-0.112112376	9.30E-05	0.000207946	0.028332771	-3.95698585	1.09E-05
TMEM67	B	LPS	-0.044163787	0.509848988	0.566907313	0.066935938	-0.659791857	0.10050809
TMEM68	B	LPS	0.077123097	0.058248814	0.081800122	0.040581632	1.900443472	0.01353555
TMEM69	B	LPS	0.093557564	0.002040779	0.003749189	0.030092009	3.109050068	0.000511823
TMEM70	B	LPS	-0.096786194	0.000576467	0.001155118	0.027841224	-3.47636271	0.000123987
TMEM71	B	LPS	0.10824014	0.074198927	0.101580123	0.060432765	1.791083689	0.016869494
TMEM79	B	LPS	0.071853251	0.200918848	0.250017843	0.056069442	1.281504662	0.042843362
TMEM80	B	LPS	-0.098451449	0.001508765	0.002827916	0.030767208	-3.199882482	0.000375478
TMEM86A	B	LPS	0.023176837	0.652446035	0.701638395	0.05141512	0.450778615	0.125635363
TMEM87A	B	LPS	0.094802016	3.32E-06	9.03E-06	0.02003738	4.731258097	3.75E-06
TMEM87B	B	LPS	-0.040301341	0.113757576	0.149705132	0.025414755	-1.585745802	0.025106915
TMEM8B	B	LPS	0.027127898	0.711460094	0.755734612	0.073275954	0.370215551	0.135611998
TMEM9	B	LPS	-0.036296126	0.341180293	0.400385957	0.038077538	-0.9532162	0.069700324
TMEM91	B	LPS	0.210762639	0.003854474	0.006743357	0.072414555	2.910501049	0.00100047
TMEM94	B	LPS	-0.256182947	2.09E-08	7.51E-08	0.044592643	-5.744959893	3.75E-06
TMEM97	B	LPS	-0.256783987	3.20E-06	8.75E-06	0.05418819	-4.738744462	3.75E-06
TMEM9B	B	LPS	-0.11206022	3.89E-06	1.05E-05	0.023858639	-4.696840488	3.75E-06
TMF1	B	LPS	-0.009175399	0.613140803	0.664969005	0.018130404	-0.506078002	0.118716095
TMIGD2	B	LPS	-0.095776112	0.05682348	0.079990585	0.050108177	-1.91138688	0.013207998
TMLHE	B	LPS	0.056152564	0.062126213	0.086686468	0.029999797	1.871764807	0.014399261
TMOD1	B	LPS	-0.271170347	4.39E-05	0.000103156	0.065478727	-4.14135032	3.75E-06
TMOD2	B	LPS	0.157730622	1.61E-07	5.16E-07	0.029453548	5.355233402	3.75E-06
TMOD3	B	LPS	0.109485187	1.10E-09	4.58E-09	0.017447677	6.275058135	3.75E-06
TMPO	B	LPS	0.049066619	0.00420959	0.007310527	0.017024424	2.882130919	0.001080833
TMPPE	B	LPS	0.275812354	0.000147795	0.000322209	0.071833294	3.839617249	3.18E-05
TMSB10	B	LPS	0.107046812	3.14E-21	4.38E-20	0.010549363	10.14723032	3.75E-06
TMSB15B	B	LPS	-0.174509076	0.013108877	0.02081348	0.069961653	-2.494353236	0.003208154
TMSB4X	B	LPS	0.132272579	3.61E-26	7.41E-25	0.011442488	11.55977463	3.75E-06
TMTC1	B	LPS	0.257365155	2.08E-09	8.33E-09	0.041755713	6.163591446	3.75E-06
TMTC2	B	LPS	-0.001661145	0.974141813	0.97810317	0.051208644	-0.032438771	0.176953577
TMTC3	B	LPS	0.038454698	0.430965099	0.489917456	0.048768696	0.788511901	0.086353394
TMTC4	B	LPS	-0.131565184	0.005663232	0.009640596	0.047241085	-2.784973774	0.001450538
TMUB1	B	LPS	-0.037465191	0.072263054	0.09916201	0.020776434	-1.803254169	0.016441743
TMUB2	B	LPS	0.110019095	0.000244335	0.000514753	0.029664226	3.708813911	5.48E-05
TMX1	B	LPS	0.351793184	6.67E-34	2.20E-32	0.025782875	13.64445155	3.75E-06
TMX2	B	LPS	0.692064907	1.17E-59	1.17E-57	0.034227074	20.2198094	3.75E-06
TMX3	B	LPS	0.163371417	4.32E-10	1.87E-09	0.025381387	6.436662293	3.75E-06
TMX4	B	LPS	-0.155208299	6.60E-10	2.81E-09	0.024389608	-6.363706128	3.75E-06
TNF	B	LPS	0.163963184	0.015185978	0.023872581	0.067178857	2.440696248	0.003760425
TNFAIP1	B	LPS	-0.180466381	0.000562441	0.001129457	0.051810405	-3.4832073	0.000123987
TNFAIP2	B	LPS	1.618644249	2.16E-75	2.99E-73	0.066626451	24.29431907	3.75E-06
TNFAIP3	B	LPS	-0.070621152	0.014114701	0.022295769	0.028620574	-2.467495977	0.003477446
TNFAIP6	B	LPS	1.282560504	2.76E-62	2.92E-60	0.061394187	20.8905853	3.75E-06
TNFAIP8	B	LPS	0.104140359	2.96E-10	1.31E-09	0.016019185	6.500977209	3.75E-06
TNFAIP8L1	B	LPS	-0.291462371	2.87E-11	1.43E-10	0.042309436	-6.888826682	3.75E-06
TNFAIP8L2	B	LPS	0.071623496	0.078335893	0.106691604	0.040558642	1.765924437	0.017752496
TNFRSF10A	B	LPS	-0.098084885	0.000399567	0.000819718	0.027420094	-3.577116979	8.01E-05
TNFRSF10B	B	LPS	-0.007484913	0.856646172	0.881195426	0.041401859	-0.180786877	0.159011514
TNFRSF10D	B	LPS	-0.027221273	0.664663375	0.712776253	0.062739858	-0.433875267	0.127539678
TNFRSF11A	B	LPS	0.453429264	2.04E-12	1.16E-11	0.062026314	7.310272637	3.75E-06
TNFRSF12A	B	LPS	0.178926424	0.009683827	0.015753339	0.068761717	2.602122687	0.002406628
TNFRSF13B	B	LPS	0.115849061	8.44E-05	0.000189981	0.029099627	3.981118359	1.09E-05
TNFRSF13C	B	LPS	-0.073704698	0.000114172	0.000252552	0.018872544	-3.905392718	2.50E-05
TNFRSF14	B	LPS	-0.064407167	0.000273142	0.000570788	0.017505247	-3.679306484	5.76E-05
TNFRSF17	B	LPS	-0.084127418	0.09309128	0.12472413	0.049950951	-1.684200513	0.020757973
TNFRSF18	B	LPS	-0.014255374	0.802995825	0.836636885	0.057096114	-0.249673285	0.150693048
TNFRSF1A	B	LPS	0.585773161	4.80E-15	3.71E-14	0.071275391	8.218448952	3.75E-06
TNFRSF1B	B	LPS	-0.086640727	0.007105286	0.011877062	0.031984502	-2.708834634	0.001762325
TNFRSF25	B	LPS	0.049743981	0.506519402	0.563921551	0.074803518	0.664995206	0.099955072
TNFRSF4	B	LPS	-0.150015336	0.148207779	0.189978846	0.103509211	-1.449294558	0.032089619
TNFRSF9	B	LPS	0.32695162	0.000662008	0.001312792	0.095107347	3.437711515	0.000161338
TNFSF10	B	LPS	0.920742842	2.08E-35	7.28E-34	0.065585961	14.03871844	3.75E-06
TNFSF12	B	LPS	-0.119250907	0.042450685	0.061383337	0.058542587	-2.036994145	0.009960899
TNFSF13	B	LPS	-0.296099598	2.61E-06	7.20E-06	0.061903935	-4.783211267	3.75E-06
TNFSF13B	B	LPS	1.098001171	3.90E-42	1.87E-40	0.06961155	15.77326136	3.75E-06
TNFSF14	B	LPS	-0.015323728	0.844030765	0.870835345	0.077826643	-0.196895653	0.157100954
TNFSF4	B	LPS	0.08905215	0.191230074	0.239328379	0.067997226	1.309643863	0.04095782
TNFSF8	B	LPS	0.761809568	2.75E-22	4.25E-21	0.072850568	10.45715348	3.75E-06
TNFSF9	B	LPS	-0.083681543	0.285341593	0.341968319	0.078196962	-1.070138037	0.059156839
TNIK	B	LPS	-0.198887208	2.69E-06	7.41E-06	0.041637062	-4.776686938	3.75E-06
TNIP1	B	LPS	-0.019569395	0.332256832	0.391111946	0.02015366	-0.971009491	0.067967551
TNIP2	B	LPS	-0.049568164	0.06516857	0.090465765	0.026789449	-1.850286781	0.014974707
TNIP3	B	LPS	0.530859961	1.51E-10	6.91E-10	0.080254267	6.614725711	3.75E-06
TNK1	B	LPS	0.246076156	0.002053886	0.003770775	0.079197971	3.107101792	0.000517467
TNK2	B	LPS	0.360568638	3.00E-18	3.18E-17	0.038995292	9.246465816	3.75E-06
TNKS	B	LPS	-0.150890433	4.86E-12	2.64E-11	0.02103391	-7.173674877	3.75E-06
TNKS1BP1	B	LPS	-0.219517537	0.003525071	0.00622292	0.074690307	-2.939036477	0.000929144
TNKS2	B	LPS	-0.099313063	5.37E-07	1.62E-06	0.019420208	-5.113903125	3.75E-06
TNNI2	B	LPS	-0.275574317	0.000350738	0.000724494	0.076285746	-3.61239592	7.40E-05
TNNT1	B	LPS	0.193820978	4.15E-09	1.61E-08	0.032086944	6.040493589	3.75E-06
TNPO1	B	LPS	0.020384424	0.288208669	0.344925304	0.019162264	1.063779561	0.059659576
TNPO2	B	LPS	0.153157641	0.002257761	0.004119886	0.049755807	3.078186235	0.000594301
TNPO3	B	LPS	0.118543131	4.96E-08	1.70E-07	0.021233909	5.582727632	3.75E-06
TNRC18	B	LPS	-0.457187442	9.87E-22	1.45E-20	0.044408224	-10.29510753	3.75E-06
TNRC6A	B	LPS	-0.003585189	0.853439998	0.878422586	0.019392372	-0.184876258	0.15849705
TNRC6B	B	LPS	0.055109938	7.27E-06	1.89E-05	0.012089378	4.558541956	3.75E-06
TNRC6C	B	LPS	0.131573523	0.000228659	0.000483654	0.035309624	3.726279348	5.15E-05
TNS1	B	LPS	-0.063709279	0.222287739	0.27357544	0.052101973	-1.22278054	0.046976098
TNS3	B	LPS	-0.357000327	8.77E-14	5.84E-13	0.0458209	-7.791211607	3.75E-06
TOB1	B	LPS	-0.139149793	0.002628258	0.004732228	0.045904304	-3.031301694	0.000718583
TOB2	B	LPS	-0.241817299	1.01E-14	7.50E-14	0.029814149	-8.110823555	3.75E-06
TOE1	B	LPS	0.184874619	0.000136959	0.000299793	0.047905957	3.859115458	2.85E-05
TOGARAM1	B	LPS	-0.141527177	1.03E-05	2.63E-05	0.031596102	-4.479260701	3.75E-06
TOGARAM2	B	LPS	0.579849378	4.77E-23	7.86E-22	0.05430677	10.67729443	3.75E-06
TOLLIP	B	LPS	-0.263972928	4.64E-14	3.18E-13	0.033472816	-7.886188184	3.75E-06
TOM1	B	LPS	-0.06554896	0.092348482	0.123863349	0.038831085	-1.6880538	0.020601307
TOM1L2	B	LPS	0.189480722	0.000176973	0.000381075	0.049953287	3.793158226	3.48E-05
TOMM20	B	LPS	-0.001051023	0.941090665	0.950414323	0.014211546	-0.073955588	0.171834814
TOMM22	B	LPS	0.015092074	0.401664914	0.460282473	0.017972355	0.839738254	0.08087103
TOMM34	B	LPS	0.005603455	0.886274263	0.905340934	0.039149108	0.143131095	0.163507629
TOMM40	B	LPS	-0.28977141	1.23E-15	1.01E-14	0.034438065	-8.414276846	3.75E-06
TOMM40L	B	LPS	0.092473959	0.218398933	0.269475907	0.074989843	1.233153125	0.046227506
TOMM5	B	LPS	-0.01620467	0.369439896	0.428624577	0.018030111	-0.898755996	0.074841078
TOMM7	B	LPS	0.146435231	7.01E-44	3.59E-42	0.009029147	16.21805775	3.75E-06
TOMM70	B	LPS	0.068286134	0.004940685	0.008491253	0.02412932	2.830006571	0.001254634
TONSL	B	LPS	0.116133782	0.090709845	0.121900954	0.068449134	1.696643545	0.020306133
TOP1	B	LPS	0.205934112	2.99E-26	6.17E-25	0.017779972	11.58236446	3.75E-06
TOP1MT	B	LPS	0.005872477	0.909690718	0.925517221	0.0517326	0.113515991	0.167313455
TOP2B	B	LPS	-0.123250039	3.62E-10	1.59E-09	0.019059247	-6.466679292	3.75E-06
TOP3A	B	LPS	0.019328829	0.668390149	0.716219785	0.045082456	0.428743933	0.128185118
TOP3B	B	LPS	-0.119951527	0.010500681	0.016968161	0.046607629	-2.573645769	0.002611681
TOPBP1	B	LPS	0.078282586	0.000571104	0.001145611	0.022501713	3.478961214	0.000123987
TOPORS	B	LPS	0.023912764	0.42231173	0.481176396	0.029763695	0.803420552	0.084756603
TOR1A	B	LPS	0.028517959	0.465337426	0.523846418	0.039015583	0.730937659	0.092535505
TOR1AIP1	B	LPS	0.17451656	8.38E-12	4.41E-11	0.02462391	7.087280554	3.75E-06
TOR1AIP2	B	LPS	0.065314146	0.020331278	0.031270879	0.02801399	2.331483193	0.004934866
TOR1B	B	LPS	0.113672038	0.026586729	0.039995281	0.051030154	2.227546436	0.006292511
TOR2A	B	LPS	-0.043888385	0.331444744	0.390476568	0.04512276	-0.972644068	0.067852911
TOR3A	B	LPS	0.004914314	0.85978947	0.883893487	0.02779894	0.176780633	0.159494112
TOR4A	B	LPS	-0.093656656	0.214786357	0.265490178	0.075352783	-1.242909052	0.045578645
TOX	B	LPS	-0.207865625	0.001878614	0.003469051	0.06632261	-3.134159328	0.000460383
TOX2	B	LPS	0.638691276	1.71E-12	9.77E-12	0.087038822	7.338004621	3.75E-06
TOX4	B	LPS	0.186165672	1.29E-18	1.42E-17	0.01988912	9.360176352	3.75E-06
TP53	B	LPS	-0.136734322	4.39E-05	0.000103028	0.033013642	-4.141752115	3.75E-06
TP53BP1	B	LPS	-0.026795824	0.264292005	0.319398354	0.023963087	-1.118212541	0.055202183
TP53BP2	B	LPS	-0.012441639	0.680830206	0.727585305	0.030220441	-0.411696156	0.130342302
TP53I11	B	LPS	-0.117266245	0.003465597	0.006130592	0.039826241	-2.94444674	0.00091089
TP53I13	B	LPS	-0.247566185	6.17E-19	6.99E-18	0.026174988	-9.458120335	3.75E-06
TP53I3	B	LPS	0.330043494	1.26E-05	3.17E-05	0.074430091	4.43427503	3.75E-06
TP53INP1	B	LPS	-0.118152631	0.000936705	0.001812563	0.035383846	-3.33916868	0.000242708
TP53INP2	B	LPS	-0.687219846	2.75E-17	2.65E-16	0.076826471	-8.945091953	3.75E-06
TP53RK	B	LPS	-0.139965245	2.72E-05	6.54E-05	0.032887087	-4.255933213	3.75E-06
TP63	B	LPS	0.274225348	0.003101654	0.005523718	0.092036369	2.979532448	0.000821257
TPCN1	B	LPS	-0.142010429	1.03E-05	2.62E-05	0.031695088	-4.480518566	3.75E-06
TPCN2	B	LPS	0.034532972	0.567393668	0.622279246	0.060322623	0.572471328	0.110555173
TPD52	B	LPS	-0.180652065	4.80E-25	9.21E-24	0.016064483	-11.24543269	3.75E-06
TPD52L2	B	LPS	-0.21660251	4.73E-11	2.30E-10	0.031820413	-6.807030047	3.75E-06
TPGS1	B	LPS	-0.025409934	0.464646228	0.523280381	0.034709648	-0.732071224	0.09240419
TPGS2	B	LPS	0.014901183	0.565542494	0.620432726	0.025905644	0.575209897	0.110228602
TPI1	B	LPS	-0.042362923	0.017010894	0.026527445	0.017660991	-2.398671878	0.004197905
TPK1	B	LPS	0.087009502	0.001756621	0.00325677	0.027583507	3.154403239	0.000437765
TPM1	B	LPS	0.138926838	0.01513278	0.023795687	0.056890901	2.441986967	0.003743553
TPM3	B	LPS	0.111019505	1.40E-15	1.14E-14	0.013223555	8.395587204	3.75E-06
TPM4	B	LPS	0.180209728	2.73E-12	1.53E-11	0.024807171	7.26442078	3.75E-06
TPMT	B	LPS	0.284935189	4.03E-05	9.52E-05	0.068459679	4.16208772	3.75E-06
TPP1	B	LPS	-0.083306441	8.55E-05	0.00019204	0.020940848	-3.978178995	1.09E-05
TPP2	B	LPS	-0.00932512	0.657964728	0.706957363	0.021043876	-0.443127504	0.126573018
TPR	B	LPS	0.051700085	0.000315886	0.000656284	0.014201279	3.640523041	6.77E-05
TPRA1	B	LPS	-0.247564741	3.26E-08	1.15E-07	0.043723688	-5.662027942	3.75E-06
TPRG1	B	LPS	0.479491708	1.22E-07	3.99E-07	0.088655356	5.408491126	3.75E-06
TPRG1L	B	LPS	-0.218964995	5.12E-13	3.12E-12	0.029101393	-7.524210142	3.75E-06
TPRKB	B	LPS	-0.011933741	0.625289654	0.676493997	0.024413001	-0.488827277	0.12088288
TPRN	B	LPS	-0.163903931	0.012982906	0.020634111	0.06561814	-2.497844806	0.003198417
TPST1	B	LPS	-0.129875262	0.002010609	0.003698519	0.041712535	-3.113578763	0.000497433
TPST2	B	LPS	-0.333820947	2.63E-17	2.54E-16	0.037291875	-8.951573063	3.75E-06
TPT1	B	LPS	0.061009207	1.60E-18	1.75E-17	0.006538602	9.330619471	3.75E-06
TRA2A	B	LPS	0.092004229	2.85E-07	8.91E-07	0.017551777	5.241875343	3.75E-06
TRA2B	B	LPS	0.14232891	1.08E-21	1.58E-20	0.013840253	10.28369282	3.75E-06
TRABD	B	LPS	-0.172190495	1.29E-16	1.16E-15	0.01972043	-8.731579278	3.75E-06
TRABD2A	B	LPS	0.055840038	0.388471878	0.447008186	0.0646644	0.863536012	0.078421607
TRADD	B	LPS	0.200978586	6.57E-11	3.15E-10	0.029761217	6.753036669	3.75E-06
TRAF1	B	LPS	0.368898711	1.96E-15	1.57E-14	0.044195368	8.346999393	3.75E-06
TRAF2	B	LPS	0.087150358	0.012117202	0.019349559	0.034546614	2.522688894	0.002973766
TRAF3	B	LPS	-0.03855068	0.036672542	0.053649587	0.018375464	-2.097943176	0.008641471
TRAF3IP1	B	LPS	0.057356828	0.213963045	0.26459025	0.046064227	1.24514903	0.04542967
TRAF3IP2	B	LPS	-0.198834172	0.000210541	0.00044806	0.053051704	-3.747931847	4.50E-05
TRAF3IP3	B	LPS	-0.182125577	6.55E-23	1.06E-21	0.017120807	-10.63767471	3.75E-06
TRAF4	B	LPS	-0.045677435	0.190427505	0.238377648	0.034814547	-1.312021539	0.040759523
TRAF5	B	LPS	-0.004796544	0.815205709	0.847469183	0.020506547	-0.233903059	0.152777619
TRAF6	B	LPS	0.098001733	0.003464733	0.006130039	0.033282686	2.944525999	0.00091089
TRAF7	B	LPS	-0.141328201	9.06E-05	0.000202965	0.035657374	-3.963505596	1.09E-05
TRAFD1	B	LPS	0.557863128	2.21E-33	7.07E-32	0.041300854	13.5073025	3.75E-06
TRAK1	B	LPS	0.061295714	0.002516269	0.004549914	0.020131301	3.044796452	0.000692507
TRAK2	B	LPS	0.101388872	0.000247343	0.000520498	0.027361106	3.705583872	5.48E-05
TRAM1	B	LPS	0.000235656	0.988632069	0.99050414	0.016526949	0.014258904	0.179275824
TRAM2	B	LPS	0.025445868	0.652893544	0.702051696	0.056526626	0.450157208	0.125700301
TRANK1	B	LPS	0.461127479	1.69E-41	7.80E-40	0.029539181	15.61070627	3.75E-06
TRAP1	B	LPS	0.107545108	0.001133728	0.002164036	0.032748616	3.283958911	0.000288816
TRAPPC1	B	LPS	-0.047760898	0.000810378	0.001586908	0.014128019	-3.380579847	0.000213717
TRAPPC10	B	LPS	-0.068737626	0.000152904	0.000332275	0.017942999	-3.830888298	3.18E-05
TRAPPC11	B	LPS	0.088245671	0.001011992	0.001947392	0.026604864	3.316899896	0.000250247
TRAPPC12	B	LPS	-0.150083998	2.17E-09	8.68E-09	0.024379728	-6.156098189	3.75E-06
TRAPPC13	B	LPS	0.308966887	4.60E-12	2.50E-11	0.04301628	7.182557069	3.75E-06
TRAPPC2	B	LPS	0.060897317	0.06009612	0.084064962	0.032279076	1.886587976	0.013943164
TRAPPC2B	B	LPS	0.080380538	0.014226748	0.022466372	0.032613896	2.464610117	0.00351763
TRAPPC2L	B	LPS	0.028030441	0.282972642	0.339280137	0.026064533	1.075424608	0.058682737
TRAPPC3	B	LPS	-0.008883487	0.696338236	0.741647405	0.022742594	-0.390610111	0.132937567
TRAPPC4	B	LPS	0.041943245	0.103543756	0.137337314	0.025693613	1.632438595	0.022877564
TRAPPC5	B	LPS	-0.843382745	9.89E-43	4.80E-41	0.052959061	-15.92518324	3.75E-06
TRAPPC6A	B	LPS	-0.060070671	0.00605145	0.010238718	0.021741969	-2.76289006	0.001540238
TRAPPC6B	B	LPS	0.095889373	0.00661862	0.011117081	0.035087963	2.732828183	0.001655896
TRAPPC8	B	LPS	0.161683429	3.76E-13	2.33E-12	0.021355396	7.571080882	3.75E-06
TRAPPC9	B	LPS	0.087630903	3.74E-05	8.88E-05	0.020963911	4.180083626	3.75E-06
TRAT1	B	LPS	0.385171621	1.24E-07	4.04E-07	0.071255345	5.405511961	3.75E-06
TRBV11-2	B	LPS	0.196983365	0.000523589	0.001056209	0.056232185	3.503035942	0.000114861
TRDMT1	B	LPS	0.259173769	2.64E-09	1.05E-08	0.04234064	6.121158512	3.75E-06
TREM1	B	LPS	0.337981404	7.86E-07	2.32E-06	0.067118323	5.035605637	3.75E-06
TREM2	B	LPS	0.254186694	1.73E-06	4.87E-06	0.052184838	4.870891667	3.75E-06
TREML2	B	LPS	-0.245442316	0.000436218	0.000889488	0.069076337	-3.553203978	8.62E-05
TRERF1	B	LPS	0.378493545	9.43E-11	4.42E-10	0.056550034	6.693073705	3.75E-06
TREX1	B	LPS	-0.148801837	0.034796295	0.051120142	0.070205927	-2.119505337	0.008172912
TRIAP1	B	LPS	-0.133229909	0.000470128	0.000955127	0.037713318	-3.532701842	0.000105899
TRIB1	B	LPS	0.169353228	0.001661185	0.003089626	0.053404074	3.171166854	0.000415205
TRIB2	B	LPS	-0.428104644	4.64E-11	2.26E-10	0.06286207	-6.810221872	3.75E-06
TRIB3	B	LPS	-0.258435301	5.72E-05	0.000132235	0.063384416	-4.077268809	3.75E-06
TRIM11	B	LPS	-0.417060764	2.05E-21	2.92E-20	0.040880112	-10.20204555	3.75E-06
TRIM13	B	LPS	0.111995466	4.41E-06	1.18E-05	0.023985396	4.669319061	3.75E-06
TRIM14	B	LPS	0.649671199	4.46E-39	1.84E-37	0.043342506	14.98923935	3.75E-06
TRIM16	B	LPS	-0.046836822	0.450838335	0.509330426	0.062042281	-0.754917787	0.089873331
TRIM2	B	LPS	-0.554595817	8.68E-14	5.79E-13	0.071168223	-7.792745077	3.75E-06
TRIM21	B	LPS	0.53856774	5.75E-29	1.45E-27	0.043687443	12.32774698	3.75E-06
TRIM22	B	LPS	1.11872767	6.77E-101	1.75E-98	0.035665011	31.36765205	3.75E-06
TRIM23	B	LPS	-0.049411309	0.213235736	0.26392952	0.039619919	-1.24713302	0.045310824
TRIM24	B	LPS	0.165475653	3.73E-06	1.01E-05	0.035163298	4.705919567	3.75E-06
TRIM25	B	LPS	1.013602253	1.75E-68	2.11E-66	0.045076325	22.48635524	3.75E-06
TRIM26	B	LPS	0.138054332	2.87E-08	1.01E-07	0.024279016	5.686158428	3.75E-06
TRIM27	B	LPS	-0.06196383	0.005339029	0.00913348	0.022094481	-2.804493541	0.001368705
TRIM28	B	LPS	-0.305267272	6.38E-47	3.67E-45	0.017967066	-16.99037985	3.75E-06
TRIM3	B	LPS	-0.249822145	0.000877662	0.0017077	0.074399857	-3.357830996	0.00022497
TRIM32	B	LPS	-0.214108928	0.000603809	0.001205989	0.061819434	-3.463456609	0.000139797
TRIM33	B	LPS	-0.040880833	0.060032594	0.084007827	0.021663787	-1.887058514	0.013934751
TRIM34	B	LPS	-0.192941744	0.002450137	0.004443197	0.063196869	-3.053026928	0.00067046
TRIM35	B	LPS	-0.038575188	0.515305874	0.572499106	0.059227762	-0.651302488	0.101550821
TRIM36	B	LPS	0.415088691	2.43E-11	1.22E-10	0.060020845	6.915742193	3.75E-06
TRIM37	B	LPS	0.087018908	0.015914853	0.024933718	0.035907731	2.423403103	0.00393151
TRIM38	B	LPS	0.155876968	2.26E-17	2.19E-16	0.017373221	8.972255146	3.75E-06
TRIM39	B	LPS	-0.08890919	0.146179415	0.187638572	0.061038693	-1.456603767	0.031661391
TRIM4	B	LPS	-0.174457128	2.57E-12	1.44E-11	0.023984063	-7.27387719	3.75E-06
TRIM41	B	LPS	-0.075370519	0.102310477	0.135798795	0.04600471	-1.638321799	0.02257602
TRIM44	B	LPS	0.039129716	0.024542245	0.037161199	0.017322272	2.258925179	0.00586241
TRIM47	B	LPS	0.57345112	5.10E-12	2.76E-11	0.080021599	7.166204191	3.75E-06
TRIM5	B	LPS	0.907306093	3.93E-69	4.90E-67	0.040049672	22.65451976	3.75E-06
TRIM52	B	LPS	-0.234291837	3.85E-10	1.68E-09	0.036289983	-6.456102133	3.75E-06
TRIM56	B	LPS	0.325263536	1.46E-26	3.07E-25	0.02787462	11.66880604	3.75E-06
TRIM59	B	LPS	-0.315153879	1.29E-07	4.18E-07	0.058377888	-5.398514606	3.75E-06
TRIM61	B	LPS	-0.437379916	1.05E-10	4.91E-10	0.065526882	-6.674816548	3.75E-06
TRIM62	B	LPS	-0.075766837	0.226686047	0.278125957	0.06255492	-1.211205074	0.047798499
TRIM65	B	LPS	-0.369260289	6.34E-11	3.04E-10	0.054633507	-6.758861129	3.75E-06
TRIM66	B	LPS	0.114492892	0.008989227	0.014733633	0.043565165	2.628083543	0.002232132
TRIM68	B	LPS	0.064009277	0.285829549	0.342409932	0.059874757	1.069052818	0.059211883
TRIM69	B	LPS	0.50822556	1.91E-46	1.05E-44	0.030126352	16.869801	3.75E-06
TRIM8	B	LPS	-0.281754595	2.66E-18	2.84E-17	0.030417596	-9.262881734	3.75E-06
TRIO	B	LPS	-0.050212294	0.00995796	0.016161684	0.019369531	-2.592334041	0.002467472
TRIOBP	B	LPS	-0.093572681	0.008630813	0.014198544	0.035414802	-2.642191257	0.002152274
TRIP10	B	LPS	0.145855884	0.006524356	0.01096372	0.053277593	2.737659028	0.001629264
TRIP11	B	LPS	0.084566736	4.66E-05	0.00010899	0.020490153	4.12718917	3.75E-06
TRIP12	B	LPS	0.077110547	1.15E-05	2.91E-05	0.01730774	4.455263737	3.75E-06
TRIP4	B	LPS	0.137180575	7.09E-05	0.000161724	0.034087589	4.024355481	7.37E-06
TRIP6	B	LPS	-0.106306803	0.070440731	0.096936706	0.058572585	-1.814958354	0.016071488
TRIQK	B	LPS	-0.349492645	1.39E-09	5.70E-09	0.056058489	-6.234428599	3.75E-06
TRIR	B	LPS	-0.064935817	2.14E-09	8.56E-09	0.010543786	-6.15868148	3.75E-06
TRIT1	B	LPS	-0.121408364	0.000681061	0.001348408	0.035398688	-3.429741967	0.000164506
TRMO	B	LPS	0.249024304	9.75E-14	6.46E-13	0.032027468	7.775335452	3.75E-06
TRMT1	B	LPS	-0.054482881	0.036117476	0.052896542	0.025892177	-2.104221721	0.008513295
TRMT10A	B	LPS	-0.039994258	0.516463099	0.57349805	0.061576216	-0.649508221	0.101740025
TRMT10B	B	LPS	0.025974248	0.3906795	0.449269295	0.030219481	0.859519993	0.078815142
TRMT10C	B	LPS	0.080449701	0.000434278	0.000886019	0.022633695	3.554421833	8.62E-05
TRMT11	B	LPS	0.231153032	2.98E-12	1.65E-11	0.031879	7.250949802	3.75E-06
TRMT112	B	LPS	0.059338986	5.02E-07	1.52E-06	0.011572591	5.127545286	3.75E-06
TRMT13	B	LPS	0.341205493	1.33E-33	4.32E-32	0.025153057	13.56517004	3.75E-06
TRMT1L	B	LPS	-0.090173129	0.000396506	0.000813889	0.02519361	-3.579206338	8.01E-05
TRMT2A	B	LPS	-0.073949043	0.056059569	0.078995291	0.038568424	-1.917346773	0.01301015
TRMT2B	B	LPS	-0.128295836	0.000724774	0.001430113	0.03759898	-3.412215865	0.000176716
TRMT44	B	LPS	0.074400997	0.123139637	0.160662812	0.048134348	1.545694492	0.027073015
TRMT5	B	LPS	-0.103520728	0.052968775	0.075010969	0.053301382	-1.94217719	0.012331774
TRMT6	B	LPS	-0.027787404	0.449543596	0.507971005	0.03670338	-0.757080249	0.089611735
TRMT61A	B	LPS	0.07941685	0.07858402	0.106990203	0.0450094	1.764450317	0.017790341
TRMT61B	B	LPS	0.09121607	0.010310421	0.016689843	0.035353739	2.580096846	0.002569148
TRMU	B	LPS	-0.201686677	9.98E-08	3.29E-07	0.037018239	-5.44830552	3.75E-06
TRNAU1AP	B	LPS	0.04730786	0.075761875	0.103503037	0.026555869	1.781446516	0.017223811
TRNT1	B	LPS	0.11467109	7.57E-06	1.96E-05	0.025204677	4.549595752	3.75E-06
TRPA1	B	LPS	0.698771175	3.03E-41	1.37E-39	0.044949668	15.5456361	3.75E-06
TRPC1	B	LPS	-0.331573774	2.03E-06	5.68E-06	0.068558815	-4.836340514	3.75E-06
TRPC3	B	LPS	0.19109575	3.77E-07	1.16E-06	0.036851575	5.18555185	3.75E-06
TRPC4AP	B	LPS	-0.028728636	0.171868348	0.217052649	0.020981946	-1.369207431	0.036968048
TRPM2	B	LPS	0.199932465	0.005918674	0.0100324	0.072170103	2.770294858	0.001510852
TRPM4	B	LPS	0.25779343	8.96E-08	2.97E-07	0.047134958	5.469261932	3.75E-06
TRPM7	B	LPS	0.114352783	1.79E-10	8.12E-10	0.017362352	6.58624942	3.75E-06
TRPS1	B	LPS	-0.022477795	0.388621196	0.447133697	0.026038149	-0.86326394	0.078455983
TRPT1	B	LPS	0.083525758	0.000669802	0.001327772	0.02432015	3.434426062	0.000161338
TRPV2	B	LPS	-0.182885155	5.64E-06	1.49E-05	0.039626565	-4.615215998	3.75E-06
TRPV3	B	LPS	0.275912332	0.000141637	0.000309727	0.07165576	3.850525542	2.85E-05
TRRAP	B	LPS	0.020853403	0.353523691	0.41277866	0.022444982	0.92908975	0.072021933
TRUB1	B	LPS	0.183912772	7.81E-05	0.000176466	0.045970365	4.000681174	7.37E-06
TRUB2	B	LPS	-0.065710702	0.077570616	0.105765998	0.037114308	-1.770495119	0.017605468
TSC1	B	LPS	-0.094099013	0.00872477	0.014344616	0.035664601	-2.638442857	0.002167393
TSC2	B	LPS	-0.142729851	0.000893425	0.001735159	0.042571147	-3.352736779	0.000234189
TSC22D1	B	LPS	0.20985173	9.85E-07	2.88E-06	0.042063464	4.988931242	3.75E-06
TSC22D2	B	LPS	-0.248552696	1.69E-21	2.44E-20	0.024305212	-10.22631281	3.75E-06
TSC22D3	B	LPS	-0.303566983	1.75E-25	3.44E-24	0.026702215	-11.36860687	3.75E-06
TSC22D4	B	LPS	-0.170027576	1.11E-12	6.51E-12	0.022962191	-7.404675553	3.75E-06
TSEN15	B	LPS	0.035492762	0.202556982	0.251858844	0.027797212	1.276846103	0.043184633
TSEN2	B	LPS	-0.043263187	0.356004993	0.415413934	0.046806188	-0.924304861	0.072510851
TSEN34	B	LPS	-0.107832059	0.001037936	0.001993175	0.032581778	-3.309581789	0.000250247
TSEN54	B	LPS	-0.066618013	0.120056378	0.157008758	0.042742672	-1.558583251	0.026446287
TSFM	B	LPS	-0.289597831	1.52E-11	7.82E-11	0.041421548	-6.991477692	3.75E-06
TSG101	B	LPS	0.103453094	5.65E-06	1.49E-05	0.022418486	4.614633361	3.75E-06
TSGA10	B	LPS	0.025355	0.525070058	0.582066589	0.039852056	0.636228153	0.103310623
TSHZ1	B	LPS	-0.394159876	9.08E-13	5.38E-12	0.053006993	-7.435997696	3.75E-06
TSHZ2	B	LPS	0.294685622	9.48E-06	2.43E-05	0.065499986	4.499018084	3.75E-06
TSHZ3	B	LPS	0.443574274	1.09E-14	8.09E-14	0.054766976	8.099301984	3.75E-06
TSN	B	LPS	-0.008478457	0.734181923	0.776238971	0.024947214	-0.339855869	0.139347094
TSNARE1	B	LPS	0.06418238	0.223597289	0.275065265	0.052637976	1.219317001	0.047245957
TSNAX	B	LPS	-0.144212396	0.008015109	0.013274092	0.054058633	-2.667703359	0.001991618
TSPAN13	B	LPS	-0.061106895	0.027960308	0.04187451	0.027679969	-2.207621527	0.006581775
TSPAN14	B	LPS	-0.028361736	0.451110781	0.509586405	0.03759194	-0.754463201	0.08990653
TSPAN17	B	LPS	-0.172672093	0.001051983	0.002018056	0.052234805	-3.305690374	0.000256105
TSPAN18	B	LPS	0.386239162	1.68E-08	6.08E-08	0.06676069	5.785427934	3.75E-06
TSPAN2	B	LPS	0.265147841	7.05E-06	1.84E-05	0.058074732	4.565631784	3.75E-06
TSPAN3	B	LPS	-0.183897935	4.78E-20	5.94E-19	0.018774224	-9.795234751	3.75E-06
TSPAN31	B	LPS	-0.021529336	0.532290373	0.588661126	0.034437364	-0.625173751	0.104545137
TSPAN32	B	LPS	-0.037965126	0.609940339	0.66220902	0.074347031	-0.51064751	0.118155502
TSPAN33	B	LPS	-0.146468867	8.13E-13	4.85E-12	0.019652359	-7.452991721	3.75E-06
TSPAN4	B	LPS	0.102515147	0.183680205	0.23052872	0.076945386	1.33231052	0.03939498
TSPAN5	B	LPS	-0.0441458	0.352216858	0.411410504	0.04738614	-0.931618393	0.071764871
TSPO	B	LPS	-0.093687883	3.81E-06	1.03E-05	0.019927464	-4.701445378	3.75E-06
TSPOAP1	B	LPS	-0.102609108	0.199750124	0.248786417	0.079861057	-1.284845345	0.042670712
TSPYL1	B	LPS	-0.125533772	9.25E-08	3.06E-07	0.022978307	-5.463142764	3.75E-06
TSPYL2	B	LPS	-0.233551112	5.18E-14	3.53E-13	0.029676951	-7.869781177	3.75E-06
TSPYL4	B	LPS	0.161482654	0.000540562	0.001088865	0.046214352	3.494210075	0.000114861
TSR1	B	LPS	0.071532379	0.040414858	0.058714629	0.034764735	2.057613223	0.009503604
TSR2	B	LPS	0.117957977	2.86E-07	8.95E-07	0.022507944	5.240726461	3.75E-06
TSR3	B	LPS	-0.197829476	1.41E-16	1.27E-15	0.022689679	-8.718918947	3.75E-06
TSSC4	B	LPS	-0.190690013	8.98E-14	5.97E-13	0.024486148	-7.787669056	3.75E-06
TST	B	LPS	-0.53417725	5.38E-17	5.06E-16	0.060340433	-8.852724884	3.75E-06
TSTD1	B	LPS	-0.038332533	0.01477826	0.02327775	0.015641511	-2.450692508	0.003642121
TSTD2	B	LPS	0.117611445	0.006114175	0.010329116	0.042621444	2.759442987	0.001547091
TTBK2	B	LPS	0.184805338	2.95E-09	1.16E-08	0.030287952	6.101612263	3.75E-06
TTC1	B	LPS	0.056330326	0.002620604	0.004719976	0.018577335	3.032207072	0.000718583
TTC12	B	LPS	0.150195967	0.000336012	0.000696275	0.041445433	3.623944937	7.40E-05
TTC13	B	LPS	-0.053651154	0.069686434	0.096017605	0.029480664	-1.819876062	0.015930033
TTC14	B	LPS	0.029258178	0.131762553	0.170830073	0.019364173	1.510943848	0.028810145
TTC16	B	LPS	0.481138308	4.56E-32	1.38E-30	0.036561765	13.15960286	3.75E-06
TTC17	B	LPS	0.172766401	1.44E-26	3.03E-25	0.014803583	11.67058006	3.75E-06
TTC19	B	LPS	0.09162386	8.78E-06	2.26E-05	0.020287164	4.516346343	3.75E-06
TTC21A	B	LPS	-0.132457533	0.000559057	0.001123473	0.03800918	-3.484882653	0.000123987
TTC21B	B	LPS	0.092233754	0.000765152	0.001503644	0.027152469	3.396882748	0.000188798
TTC22	B	LPS	0.016419741	0.834602901	0.863352838	0.078575563	0.208967529	0.155703493
TTC24	B	LPS	-0.21870544	5.32E-05	0.000123457	0.053407989	-4.094994823	3.75E-06
TTC27	B	LPS	0.097517151	0.000335729	0.000695818	0.026907432	3.624171637	7.40E-05
TTC28	B	LPS	0.590793118	1.58E-17	1.57E-16	0.065492549	9.020768375	3.75E-06
TTC3	B	LPS	-0.058861119	0.00239484	0.004347177	0.019235238	-3.060067108	0.000656549
TTC31	B	LPS	0.175215473	4.42E-05	0.000103765	0.042325898	4.139675283	3.75E-06
TTC32	B	LPS	-0.003013621	0.939937844	0.94950899	0.039965489	-0.075405583	0.171661106
TTC33	B	LPS	0.116879519	0.0017428	0.003232763	0.03702494	3.156778096	0.000437765
TTC38	B	LPS	0.461011944	1.29E-10	5.94E-10	0.069416154	6.641277526	3.75E-06
TTC39B	B	LPS	1.214251912	1.17E-46	6.63E-45	0.071750793	16.92318467	3.75E-06
TTC39C	B	LPS	0.087702354	0.000222676	0.000471625	0.02349226	3.7332447	5.15E-05
TTC4	B	LPS	-0.109802424	0.034777816	0.051099751	0.051800374	-2.119722608	0.00816681
TTC5	B	LPS	-0.08686656	0.024637204	0.037290453	0.038480489	-2.257418285	0.005894543
TTC7A	B	LPS	-0.076304873	0.004170773	0.007249915	0.026447698	-2.88512344	0.001076183
TTC7B	B	LPS	0.581353118	1.80E-15	1.45E-14	0.069543349	8.359578944	3.75E-06
TTC8	B	LPS	0.055441928	0.372657201	0.431671618	0.062104187	0.892724468	0.075428349
TTC9	B	LPS	-0.372124687	3.10E-23	5.19E-22	0.034677191	-10.73110816	3.75E-06
TTC9C	B	LPS	0.037237373	0.206176728	0.255844274	0.029398334	1.266649098	0.043878328
TTF1	B	LPS	-0.010520485	0.672880974	0.719990418	0.024896103	-0.422575578	0.128882204
TTF2	B	LPS	0.233206295	4.47E-09	1.72E-08	0.038690443	6.027490974	3.75E-06
TTI1	B	LPS	0.131272035	0.000208423	0.000443892	0.035000491	3.750576894	4.16E-05
TTI2	B	LPS	-0.061897718	0.142624047	0.183477572	0.042118582	-1.469605923	0.030978485
TTL	B	LPS	0.034237295	0.374173076	0.4331566	0.038473458	0.889893874	0.075730175
TTLL1	B	LPS	0.027703977	0.716253554	0.760087022	0.076155186	0.363783199	0.136413621
TTLL11	B	LPS	0.000379283	0.995542671	0.996349723	0.067841606	0.005590709	0.180352456
TTLL12	B	LPS	-0.321646007	4.42E-09	1.70E-08	0.053347691	-6.029239554	3.75E-06
TTLL3	B	LPS	0.008621964	0.900117089	0.916952506	0.068640554	0.125610346	0.16573876
TTLL4	B	LPS	0.17925862	0.003849828	0.00673629	0.061582114	2.910887739	0.00100047
TTLL5	B	LPS	0.11632839	0.000425494	0.000869216	0.032676519	3.559999524	8.62E-05
TTN	B	LPS	0.093176349	0.002752139	0.00493369	0.030884022	3.016975867	0.000747336
TTPAL	B	LPS	0.160208907	0.00051314	0.001036448	0.045661723	3.508604028	0.000114861
TTYH2	B	LPS	-0.016950297	0.828698404	0.85852382	0.078276674	-0.216543393	0.154846924
TTYH3	B	LPS	-0.723546484	1.46E-23	2.51E-22	0.066840525	-10.82496707	3.75E-06
TUBA1A	B	LPS	-0.035582462	0.095544164	0.127610435	0.021285837	-1.67164962	0.021235017
TUBA1B	B	LPS	3.00E-05	0.998976967	0.999156818	0.023409522	0.001283156	0.18088747
TUBA1C	B	LPS	-0.132591355	2.53E-05	6.12E-05	0.031029566	-4.273065089	3.75E-06
TUBA4A	B	LPS	-0.151444144	5.41E-11	2.62E-10	0.022320803	-6.784887921	3.75E-06
TUBB	B	LPS	-0.094098201	9.12E-06	2.34E-05	0.020874488	-4.507808859	3.75E-06
TUBB2A	B	LPS	0.168819578	0.016026314	0.025101266	0.069736511	2.420820543	0.003953372
TUBB4A	B	LPS	-0.180509825	0.013082028	0.020779758	0.072345875	-2.495094917	0.003206025
TUBB4B	B	LPS	-0.136199156	1.06E-09	4.43E-09	0.021683234	-6.281311932	3.75E-06
TUBB6	B	LPS	0.051121937	0.261395629	0.31627647	0.045440441	1.125031711	0.0546296
TUBD1	B	LPS	-0.047624187	0.316900822	0.375062318	0.047511514	-1.002371476	0.06507365
TUBE1	B	LPS	0.070302302	0.151603168	0.193928483	0.048915164	1.437229206	0.032811034
TUBG1	B	LPS	-0.246197384	2.64E-06	7.28E-06	0.051500479	-4.780487247	3.75E-06
TUBG2	B	LPS	-0.267364877	5.66E-06	1.49E-05	0.057944561	-4.614149703	3.75E-06
TUBGCP2	B	LPS	-0.042487649	0.069495352	0.095801843	0.023330392	-1.821128804	0.015897235
TUBGCP3	B	LPS	-0.042248577	0.150228742	0.192347494	0.02929681	-1.44208797	0.032515811
TUBGCP4	B	LPS	0.080543656	0.083429013	0.113073892	0.046385405	1.736400841	0.018783384
TUBGCP5	B	LPS	-0.159932399	0.00079002	0.001549773	0.047208187	-3.387810655	0.000198082
TUBGCP6	B	LPS	-0.084842543	0.057790876	0.081218622	0.044561685	-1.903934798	0.013422158
TUFM	B	LPS	0.071311795	7.01E-05	0.000160133	0.017707754	4.027150837	7.37E-06
TUG1	B	LPS	0.040339374	0.162269896	0.205937271	0.02880107	1.400620703	0.03499062
TULP3	B	LPS	0.022487581	0.63209711	0.682728783	0.046924916	0.47922474	0.122114012
TULP4	B	LPS	0.050517444	0.040188177	0.058431148	0.024523466	2.059963444	0.009462556
TUSC2	B	LPS	-0.138591344	3.44E-07	1.06E-06	0.026632084	-5.203924104	3.75E-06
TVP23A	B	LPS	-0.071952496	0.367485377	0.426971665	0.079731395	-0.902436184	0.074543843
TVP23B	B	LPS	0.114428232	0.000195725	0.000418615	0.030376602	3.766985903	3.48E-05
TWF1	B	LPS	0.12259798	0.002056363	0.003774698	0.039462001	3.106734965	0.000517467
TWF2	B	LPS	-0.092350961	1.85E-05	4.57E-05	0.021252212	-4.34547525	3.75E-06
TWNK	B	LPS	0.090222612	0.142999404	0.183917858	0.061450272	1.468221515	0.031055144
TWSG1	B	LPS	0.068035112	0.184422875	0.23135628	0.051152278	1.330050491	0.039534591
TXK	B	LPS	0.021182158	0.769413193	0.807113859	0.072199293	0.293384555	0.145237826
TXLNA	B	LPS	0.051581884	0.127731519	0.165932995	0.033780756	1.526960616	0.027971983
TXLNB	B	LPS	0.101900197	0.114238487	0.150187097	0.064345937	1.583630641	0.025195856
TXLNG	B	LPS	0.055566356	0.077219222	0.105312726	0.031347265	1.77260622	0.017520897
TXN	B	LPS	0.181627846	2.25E-07	7.14E-07	0.034343452	5.288572798	3.75E-06
TXN2	B	LPS	0.042000983	0.104124821	0.138009172	0.025772438	1.629686072	0.02300531
TXNDC11	B	LPS	-0.297962132	2.03E-17	1.98E-16	0.033154443	-8.987095157	3.75E-06
TXNDC12	B	LPS	-0.057369769	0.021938129	0.033519603	0.024917699	-2.302370265	0.005323059
TXNDC15	B	LPS	-0.066190016	0.029846858	0.044418489	0.030340209	-2.181593938	0.006984124
TXNDC16	B	LPS	-0.290118035	2.82E-06	7.73E-06	0.060863011	-4.766738128	3.75E-06
TXNDC17	B	LPS	0.011650022	0.627534651	0.678724569	0.02398824	0.485655553	0.121332245
TXNDC5	B	LPS	-0.432206317	2.00E-21	2.85E-20	0.042351006	-10.2053377	3.75E-06
TXNDC9	B	LPS	0.097621457	0.000255807	0.000536684	0.02640781	3.696688867	5.76E-05
TXNIP	B	LPS	-0.021180772	0.147470775	0.189169918	0.014587897	-1.451941416	0.031938852
TXNL1	B	LPS	-0.045232654	0.012796477	0.020366946	0.018070887	-2.503067763	0.003150677
TXNL4A	B	LPS	-0.08335443	8.15E-07	2.41E-06	0.01657745	-5.028181796	3.75E-06
TXNL4B	B	LPS	0.023162368	0.596551121	0.649767622	0.043712312	0.529882008	0.115813319
TXNRD1	B	LPS	0.169543041	3.64E-12	2.00E-11	0.02348356	7.219648159	3.75E-06
TXNRD2	B	LPS	-0.254271905	8.78E-08	2.92E-07	0.04645754	-5.473210749	3.75E-06
TYK2	B	LPS	-0.118508243	0.000479537	0.000972998	0.033597832	-3.527258608	0.000109009
TYMP	B	LPS	0.695537046	1.39E-70	1.80E-68	0.030198912	23.03185805	3.75E-06
TYROBP	B	LPS	0.369264999	1.69E-15	1.37E-14	0.04412571	8.368477141	3.75E-06
TYSND1	B	LPS	-0.137739177	0.000201378	0.000429796	0.036637048	-3.759559896	3.82E-05
TYW1	B	LPS	0.259876305	6.85E-19	7.75E-18	0.027517058	9.444189464	3.75E-06
TYW1B	B	LPS	0.013769922	0.75105398	0.791291559	0.043367734	0.317515372	0.142139008
TYW3	B	LPS	-0.113272306	4.02E-06	1.08E-05	0.024153344	-4.689715158	3.75E-06
TYW5	B	LPS	-0.241948309	5.42E-08	1.85E-07	0.04347028	-5.565832807	3.75E-06
U2AF1	B	LPS	0.104428355	0.071962437	0.098773889	0.057849657	1.805168076	0.01638989
U2AF1L4	B	LPS	0.161393423	9.40E-06	2.41E-05	0.035857517	4.500964827	3.75E-06
U2AF2	B	LPS	-0.05724994	0.007274154	0.012143168	0.02119697	-2.700854864	0.001806185
U2SURP	B	LPS	0.124047343	2.88E-16	2.53E-15	0.014391977	8.619200837	3.75E-06
UACA	B	LPS	-0.025018854	0.751813848	0.791941947	0.079045255	-0.316513036	0.142278555
UAP1	B	LPS	-0.113344497	0.015426629	0.024213205	0.046549827	-2.434906962	0.003813407
UAP1L1	B	LPS	-0.333586129	4.17E-07	1.27E-06	0.064585333	-5.165044643	3.75E-06
UBA1	B	LPS	-0.15415888	1.02E-12	6.03E-12	0.020783781	-7.417268406	3.75E-06
UBA2	B	LPS	-0.100482677	3.88E-08	1.35E-07	0.017849818	-5.629338947	3.75E-06
UBA3	B	LPS	0.196805023	3.26E-21	4.53E-20	0.019403669	10.1426705	3.75E-06
UBA5	B	LPS	0.012935427	0.676536314	0.723483636	0.030978111	0.417566682	0.129558828
UBA52	B	LPS	0.106226522	1.56E-55	1.27E-53	0.005540809	19.17166255	3.75E-06
UBA6	B	LPS	0.019547221	0.302693095	0.360551349	0.01893573	1.032292943	0.062437133
UBA7	B	LPS	0.074786361	0.022060401	0.033683264	0.032512528	2.300232136	0.005339305
UBAC1	B	LPS	-0.210146745	2.76E-12	1.54E-11	0.028934314	-7.262890284	3.75E-06
UBAC2	B	LPS	-0.100370508	2.46E-07	7.74E-07	0.019040378	-5.271455665	3.75E-06
UBALD1	B	LPS	-0.120987135	0.008318492	0.013727426	0.045570908	-2.654920422	0.002081324
UBALD2	B	LPS	0.146404159	3.21E-07	9.98E-07	0.028058783	5.217765813	3.75E-06
UBAP1	B	LPS	-0.028650897	0.27707554	0.333144283	0.026316204	-1.088716929	0.057546906
UBAP1L	B	LPS	0.303336136	8.80E-06	2.26E-05	0.067170485	4.515914028	3.75E-06
UBAP2	B	LPS	-0.026173754	0.376041206	0.434771237	0.029527642	-0.886415295	0.07603653
UBAP2L	B	LPS	0.0683224	0.003766012	0.006604192	0.023414612	2.917938657	0.000985229
UBASH3A	B	LPS	0.074410463	0.153374589	0.195910452	0.051998327	1.431016476	0.033167857
UBASH3B	B	LPS	-0.283330342	0.000792207	0.00155324	0.083651667	-3.387025635	0.000198082
UBB	B	LPS	0.036140209	0.000333934	0.000692357	0.009968028	3.625612747	7.40E-05
UBC	B	LPS	0.102357286	9.61E-15	7.17E-14	0.012609316	8.11759238	3.75E-06
UBE2A	B	LPS	0.16557882	8.09E-12	4.27E-11	0.023344734	7.092769731	3.75E-06
UBE2B	B	LPS	-0.038442825	0.009085309	0.014871371	0.014648304	-2.624387442	0.002269505
UBE2D1	B	LPS	0.144086687	1.11E-06	3.23E-06	0.029025547	4.964133373	3.75E-06
UBE2D2	B	LPS	-0.068284964	9.08E-08	3.01E-07	0.012491219	-5.466637251	3.75E-06
UBE2D3	B	LPS	0.074098397	1.13E-08	4.17E-08	0.012646708	5.859105431	3.75E-06
UBE2D4	B	LPS	-0.131461817	0.004053585	0.007067218	0.045420711	-2.894314373	0.001053827
UBE2E1	B	LPS	0.059822118	0.001568502	0.002933119	0.018762887	3.188321585	0.000390018
UBE2E2	B	LPS	0.013238384	0.403890523	0.46264202	0.015839735	0.835770541	0.081244586
UBE2E3	B	LPS	-0.022796402	0.286239408	0.342826998	0.021342103	-1.06814226	0.059271329
UBE2F	B	LPS	0.931995453	1.96E-55	1.59E-53	0.048677112	19.14648201	3.75E-06
UBE2F-SCLY	B	LPS	0.144933941	0.045081771	0.064833492	0.072050658	2.011556108	0.010554827
UBE2G1	B	LPS	0.023588569	0.247336353	0.300969687	0.020354231	1.158902474	0.051817726
UBE2G2	B	LPS	-0.066490508	0.002746466	0.004926701	0.022034098	-3.017618766	0.000747336
UBE2H	B	LPS	-0.0241999	0.210918574	0.261365086	0.019306067	-1.2534868	0.044824271
UBE2I	B	LPS	-0.099433197	7.72E-13	4.61E-12	0.013327045	-7.461008524	3.75E-06
UBE2J1	B	LPS	-0.125564515	1.60E-10	7.29E-10	0.019009638	-6.605308131	3.75E-06
UBE2J2	B	LPS	-0.037428176	0.114603667	0.150583881	0.023658334	-1.582029193	0.025273865
UBE2K	B	LPS	0.20883162	4.69E-32	1.41E-30	0.015872837	13.15654056	3.75E-06
UBE2L3	B	LPS	0.003281395	0.844601548	0.871343343	0.016727664	0.196165736	0.157207406
UBE2L6	B	LPS	0.884972195	1.35E-67	1.56E-65	0.039762066	22.25669535	3.75E-06
UBE2M	B	LPS	-0.219897956	7.77E-21	1.03E-19	0.021922243	-10.03081466	3.75E-06
UBE2N	B	LPS	0.091352368	3.75E-08	1.31E-07	0.016209311	5.63579575	3.75E-06
UBE2O	B	LPS	-0.122108212	6.21E-05	0.00014293	0.030096633	-4.057205121	7.37E-06
UBE2Q1	B	LPS	-0.177177577	5.09E-11	2.47E-10	0.02607446	-6.79506225	3.75E-06
UBE2Q2	B	LPS	0.072291159	0.007910605	0.013120575	0.027052973	2.672207545	0.001964861
UBE2R2	B	LPS	-0.010191562	0.650102213	0.699395732	0.02244659	-0.454036081	0.125221219
UBE2S	B	LPS	-0.098356361	0.005209468	0.008924205	0.034969953	-2.81259634	0.001339691
UBE2T	B	LPS	0.440065201	2.63E-12	1.47E-11	0.060528923	7.270329253	3.75E-06
UBE2V1	B	LPS	-0.381969582	4.93E-26	9.97E-25	0.033151407	-11.52197203	3.75E-06
UBE2V2	B	LPS	0.028822644	0.212365171	0.262936195	0.023067079	1.24951425	0.045102024
UBE2W	B	LPS	-0.109904542	0.022842203	0.034781379	0.048060395	-2.286800629	0.005505045
UBE2Z	B	LPS	-0.031169666	0.113588651	0.14953596	0.01964693	-1.586490452	0.025077226
UBE3A	B	LPS	-0.096758987	7.78E-09	2.92E-08	0.016324852	-5.927097186	3.75E-06
UBE3B	B	LPS	0.009161106	0.801295642	0.835196611	0.036371769	0.251874091	0.150415549
UBE3C	B	LPS	-0.033372965	0.137692774	0.177709886	0.02242716	-1.488060263	0.029884693
UBE3D	B	LPS	0.173641588	6.77E-07	2.02E-06	0.034271877	5.066591146	3.75E-06
UBE4A	B	LPS	0.096953654	0.000251778	0.000529329	0.026197402	3.700888071	5.48E-05
UBE4B	B	LPS	-0.148640897	2.80E-08	9.94E-08	0.026120253	-5.690637662	3.75E-06
UBFD1	B	LPS	-0.065804872	0.143795297	0.1848559	0.044908949	-1.465295307	0.031202071
UBIAD1	B	LPS	0.135365683	0.000147809	0.000322209	0.035255213	3.839593448	3.18E-05
UBL3	B	LPS	-0.053642028	0.016679008	0.026057432	0.022295029	-2.406008476	0.004097505
UBL4A	B	LPS	-0.42913479	6.19E-22	9.24E-21	0.041444683	-10.35439918	3.75E-06
UBL5	B	LPS	0.10166932	8.73E-16	7.29E-15	0.012014079	8.462514836	3.75E-06
UBL7	B	LPS	0.067370215	0.004676811	0.008063943	0.023655629	2.847957059	0.001177242
UBLCP1	B	LPS	-0.033391917	0.133469863	0.172821775	0.022198013	-1.504275009	0.029077044
UBN1	B	LPS	-0.033099676	0.20521104	0.2547313	0.026075947	-1.269356614	0.043682671
UBN2	B	LPS	-0.061408541	0.084074636	0.113810097	0.035439645	-1.73276401	0.018934759
UBOX5	B	LPS	0.050616707	0.415919432	0.474902971	0.062140743	0.814549434	0.083583144
UBP1	B	LPS	-0.190176642	1.74E-09	7.02E-09	0.030697132	-6.195257667	3.75E-06
UBQLN1	B	LPS	-0.115089282	4.41E-08	1.52E-07	0.020532741	-5.605159167	3.75E-06
UBQLN2	B	LPS	-0.196230293	2.00E-12	1.14E-11	0.026832968	-7.313029798	3.75E-06
UBQLN4	B	LPS	-0.037460451	0.422864766	0.481667965	0.046681876	-0.802462411	0.084843754
UBR1	B	LPS	0.129521609	6.13E-10	2.62E-09	0.020311867	6.376647013	3.75E-06
UBR2	B	LPS	-0.015363237	0.359694341	0.418981636	0.016749615	-0.917229286	0.073165514
UBR3	B	LPS	0.06402668	0.005127473	0.008789162	0.022722067	2.817819326	0.001298827
UBR4	B	LPS	0.138254018	5.93E-11	2.86E-10	0.020421952	6.769872681	3.75E-06
UBR5	B	LPS	0.000328997	0.984710162	0.987197926	0.017154272	0.019178715	0.178675164
UBR7	B	LPS	0.022826701	0.566231079	0.621126816	0.039754563	0.574190722	0.110339268
UBTD1	B	LPS	-0.070147135	0.376522854	0.435195525	0.079215739	-0.885520174	0.076118264
UBTD2	B	LPS	0.161528194	1.81E-05	4.46E-05	0.037119907	4.351524712	3.75E-06
UBTF	B	LPS	-0.040538425	0.047278078	0.067702889	0.020358101	-1.991267515	0.011060634
UBXN1	B	LPS	-0.040155455	0.000610282	0.001218021	0.01160401	-3.460480947	0.000139797
UBXN11	B	LPS	-0.173222177	4.90E-10	2.11E-09	0.027002784	-6.414974752	3.75E-06
UBXN2A	B	LPS	0.232492603	8.20E-11	3.88E-10	0.034616017	6.716330179	3.75E-06
UBXN2B	B	LPS	-0.172138175	1.94E-06	5.42E-06	0.035516111	-4.846763105	3.75E-06
UBXN4	B	LPS	0.019875274	0.108261984	0.143048984	0.012341561	1.610434357	0.023871358
UBXN6	B	LPS	-0.191474354	1.45E-05	3.62E-05	0.043492705	-4.402447546	3.75E-06
UBXN7	B	LPS	0.055424914	0.012445818	0.019845792	0.022054596	2.513077754	0.00307386
UBXN8	B	LPS	0.197594628	0.002647388	0.004763583	0.06523321	3.029049569	0.000726911
UCHL1	B	LPS	0.252262668	0.024964293	0.037743674	0.112003932	2.25226618	0.005969426
UCHL5	B	LPS	0.043109544	0.061324973	0.085622239	0.02296033	1.877566394	0.014214923
UCK1	B	LPS	-0.115718007	0.007437199	0.012392729	0.042965023	-2.69330721	0.001838233
UCK2	B	LPS	0.062243202	0.218017457	0.269064975	0.05043293	1.234177786	0.046163367
UCKL1	B	LPS	-0.038038828	0.21077497	0.261229301	0.030336843	-1.253882234	0.044803977
UCP2	B	LPS	-0.156354066	3.42E-15	2.68E-14	0.018912525	-8.26722319	3.75E-06
UEVLD	B	LPS	0.312788335	6.00E-16	5.10E-15	0.036730699	8.515719572	3.75E-06
UFC1	B	LPS	0.028051959	0.091518584	0.122913451	0.016575365	1.692388613	0.020451431
UFD1	B	LPS	-0.039688964	0.125111047	0.162967038	0.025812521	-1.537585687	0.027497665
UFL1	B	LPS	0.092159745	1.00E-05	2.56E-05	0.020543916	4.485987325	3.75E-06
UFM1	B	LPS	0.107093199	1.74E-09	7.04E-09	0.017287275	6.194914888	3.75E-06
UFSP2	B	LPS	-0.038873763	0.234384805	0.286843217	0.032630703	-1.191324718	0.049424332
UGCG	B	LPS	-0.027954438	0.197163949	0.245951346	0.021631723	-1.292288994	0.042154393
UGDH	B	LPS	-0.054607841	0.107786333	0.142488274	0.033862858	-1.612617623	0.023749163
UGGT1	B	LPS	0.388767802	1.00E-25	2.00E-24	0.033994488	11.4362012	3.75E-06
UGGT2	B	LPS	0.138994437	0.008072643	0.01335743	0.052150695	2.665246124	0.002016801
UGP2	B	LPS	0.072778486	0.000112538	0.000249184	0.018617991	3.909040864	2.50E-05
UGT8	B	LPS	0.040667961	0.108420715	0.143241684	0.025264193	1.609707471	0.023894353
UHMK1	B	LPS	-0.05834868	0.001183703	0.002251305	0.017836108	-3.271379628	0.000300568
UHRF2	B	LPS	0.022897778	0.233986758	0.28654545	0.019204051	1.192341075	0.049363227
UIMC1	B	LPS	-0.056304645	0.005951151	0.010085912	0.020337821	-2.768469833	0.001515221
ULK1	B	LPS	-0.261760911	1.95E-06	5.47E-06	0.054026088	-4.845083606	3.75E-06
ULK2	B	LPS	0.489841014	1.38E-09	5.66E-09	0.078553582	6.235756536	3.75E-06
ULK3	B	LPS	-0.182705295	0.000179115	0.00038524	0.0482067	-3.790039421	3.48E-05
ULK4	B	LPS	0.025371006	0.439617328	0.49817319	0.032788456	0.773778612	0.087843825
UMAD1	B	LPS	-0.146690027	0.002594556	0.004679129	0.048327916	-3.035306321	0.00070529
UMPS	B	LPS	0.048856498	0.139030414	0.179290498	0.032944267	1.483004552	0.030173517
UNC119	B	LPS	-0.266415209	4.91E-21	6.68E-20	0.026404089	-10.08992224	3.75E-06
UNC119B	B	LPS	0.593766703	1.11E-19	1.34E-18	0.061307177	9.68510911	3.75E-06
UNC13B	B	LPS	0.003825962	0.957044116	0.964772017	0.070976924	0.053904312	0.174552071
UNC13D	B	LPS	-0.150352532	0.000145411	0.000317482	0.039115726	-3.843787298	3.18E-05
UNC45A	B	LPS	-0.13851821	2.43E-07	7.66E-07	0.026266516	-5.273566126	3.75E-06
UNC50	B	LPS	-0.058807983	0.013793892	0.02182936	0.023752429	-2.475872421	0.00337042
UNC93B1	B	LPS	0.451935276	8.98E-27	1.93E-25	0.03853706	11.72728985	3.75E-06
UNG	B	LPS	-0.044593633	0.26987777	0.325370215	0.0403487	-1.105206203	0.056259061
UNK	B	LPS	0.047160096	0.107510991	0.142141197	0.029221473	1.613884961	0.023706747
UNKL	B	LPS	-0.133304146	0.000671244	0.001330157	0.038820926	-3.4338219	0.000161338
UPB1	B	LPS	0.463795073	2.32E-10	1.04E-09	0.070894738	6.542023962	3.75E-06
UPF1	B	LPS	-0.146308581	3.63E-06	9.82E-06	0.031052178	-4.711701133	3.75E-06
UPF2	B	LPS	0.159761866	3.06E-25	5.95E-24	0.014137909	11.30024724	3.75E-06
UPF3A	B	LPS	-0.066471068	0.001004773	0.001935176	0.020027637	-3.318967151	0.000250247
UPF3B	B	LPS	0.124228553	4.57E-08	1.57E-07	0.022189841	5.598442693	3.75E-06
UPP1	B	LPS	-0.07815955	0.242782684	0.296077094	0.066793787	-1.170161986	0.050993516
UPP2	B	LPS	0.120037015	0.11327147	0.149136072	0.075595248	1.58789101	0.024981507
UPRT	B	LPS	-0.337221844	3.07E-14	2.14E-13	0.042432107	-7.947327268	3.75E-06
UQCC1	B	LPS	0.306813742	1.92E-18	2.08E-17	0.032968665	9.306222828	3.75E-06
UQCC2	B	LPS	0.083897778	0.007939948	0.013165313	0.03141136	2.670937457	0.001977784
UQCC3	B	LPS	-0.048705944	0.109255784	0.144207771	0.030329428	-1.605897254	0.024052312
UQCR10	B	LPS	0.071245952	1.14E-07	3.73E-07	0.013139188	5.422401431	3.75E-06
UQCR11	B	LPS	0.389204689	7.83E-99	1.89E-96	0.012650174	30.76674661	3.75E-06
UQCRB	B	LPS	0.10666822	1.19E-23	2.07E-22	0.009831418	10.84972946	3.75E-06
UQCRC1	B	LPS	0.001564893	0.940455363	0.949859061	0.02093373	0.074754639	0.171740166
UQCRC2	B	LPS	0.049623419	0.003676423	0.006460341	0.016961587	2.925635448	0.000967834
UQCRFS1	B	LPS	0.430159515	7.44E-69	9.08E-67	0.019048396	22.58245347	3.75E-06
UQCRH	B	LPS	0.073882911	1.07E-06	3.11E-06	0.014860636	4.971719449	3.75E-06
UQCRHL	B	LPS	-0.64691619	1.77E-29	4.61E-28	0.051893148	-12.46631223	3.75E-06
UQCRQ	B	LPS	0.160450098	6.26E-15	4.77E-14	0.019615197	8.179887247	3.75E-06
URB1	B	LPS	-0.204518549	2.21E-05	5.40E-05	0.047514543	-4.304335777	3.75E-06
URB2	B	LPS	-0.115031515	0.040283125	0.058538556	0.055868268	-2.058977654	0.009476549
URGCP	B	LPS	0.065514502	0.109028628	0.143993473	0.040769943	1.606931414	0.024019261
URI1	B	LPS	0.012942741	0.444525539	0.503016933	0.016907673	0.765495113	0.088764075
URM1	B	LPS	-0.175397898	1.37E-12	7.92E-12	0.023791714	-7.372226347	3.75E-06
UROD	B	LPS	0.042870653	0.125089973	0.162958692	0.027880236	1.537671836	0.027497665
UROS	B	LPS	0.039605631	0.221859822	0.273122398	0.032359776	1.223915489	0.046869339
USB1	B	LPS	-0.275243878	3.32E-10	1.46E-09	0.042464783	-6.481697579	3.75E-06
USE1	B	LPS	-0.084625964	0.000684671	0.001355314	0.024684849	-3.428255239	0.000164506
USF1	B	LPS	-0.117544426	2.97E-05	7.11E-05	0.027754287	-4.235180861	3.75E-06
USF2	B	LPS	-0.26858597	4.60E-24	8.34E-23	0.024488505	-10.96783841	3.75E-06
USF3	B	LPS	-0.087372396	0.000284587	0.000593588	0.023817635	-3.668390942	5.76E-05
USO1	B	LPS	0.24212241	5.75E-27	1.26E-25	0.020552607	11.78061775	3.75E-06
USP1	B	LPS	0.020362331	0.375575758	0.434403493	0.022949135	0.887280984	0.075960766
USP10	B	LPS	0.044381071	0.009743699	0.015835947	0.01706988	2.599963787	0.002412461
USP11	B	LPS	0.021640298	0.413742259	0.472611312	0.026443399	0.818362958	0.083142871
USP12	B	LPS	-0.068292618	0.002558211	0.004617331	0.02246705	-3.039678911	0.000699867
USP13	B	LPS	-0.413756084	1.32E-18	1.45E-17	0.04422027	-9.356706433	3.75E-06
USP14	B	LPS	0.198245038	1.84E-19	2.17E-18	0.020610665	9.618566064	3.75E-06
USP15	B	LPS	0.369398872	1.72E-49	1.09E-47	0.0209391	17.64158331	3.75E-06
USP16	B	LPS	-0.063758249	0.001168731	0.002225877	0.019467598	-3.275095785	0.000294674
USP18	B	LPS	3.016590699	8.81E-114	3.16E-111	0.085556411	35.25849972	3.75E-06
USP19	B	LPS	-0.309610816	6.48E-14	4.37E-13	0.039509342	-7.836395062	3.75E-06
USP20	B	LPS	0.046706387	0.295658054	0.353080034	0.044590299	1.047456237	0.061062815
USP21	B	LPS	-0.420531021	4.55E-26	9.21E-25	0.036467398	-11.53169798	3.75E-06
USP22	B	LPS	-0.035087952	0.073943727	0.101293151	0.019572979	-1.792673048	0.016808463
USP24	B	LPS	0.06284	0.000124797	0.000274524	0.016184113	3.882820085	2.50E-05
USP25	B	LPS	0.419289552	5.02E-26	1.01E-24	0.036396753	11.51997142	3.75E-06
USP28	B	LPS	0.147467443	6.87E-09	2.59E-08	0.024785852	5.949662131	3.75E-06
USP3	B	LPS	-0.026907678	0.092941413	0.124583429	0.015969176	-1.684975949	0.020730857
USP30	B	LPS	0.024810381	0.67458565	0.721605964	0.059038831	0.420238354	0.129184881
USP31	B	LPS	0.631269595	5.01E-19	5.72E-18	0.066549097	9.485772496	3.75E-06
USP32	B	LPS	0.162621632	1.23E-07	4.00E-07	0.030071919	5.40775699	3.75E-06
USP33	B	LPS	0.098224978	1.99E-07	6.34E-07	0.018487059	5.313174774	3.75E-06
USP34	B	LPS	0.032708938	0.020125924	0.031006537	0.014006024	2.335347837	0.004907931
USP35	B	LPS	-0.210573021	0.003734995	0.006554972	0.07209962	-2.92058434	0.000985229
USP36	B	LPS	-0.021078194	0.558328238	0.614094739	0.035974275	-0.585924077	0.109117927
USP37	B	LPS	0.334669448	1.30E-25	2.56E-24	0.029344358	11.4048992	3.75E-06
USP38	B	LPS	0.044683588	0.245775134	0.299332184	0.038429356	1.1627462	0.051529755
USP39	B	LPS	-0.010844881	0.687203924	0.733550081	0.026909825	-0.403008216	0.131425268
USP4	B	LPS	0.068900385	0.005217885	0.008937247	0.02450171	2.812064377	0.001339691
USP40	B	LPS	-0.114595148	0.006663817	0.011184542	0.041968036	-2.73053399	0.001668068
USP42	B	LPS	0.272004555	5.66E-12	3.05E-11	0.038044798	7.149586024	3.75E-06
USP44	B	LPS	0.097489853	0.134334429	0.173738777	0.064953257	1.500923241	0.029242113
USP45	B	LPS	0.035789996	0.284208081	0.340687883	0.033365528	1.072663854	0.058916194
USP46	B	LPS	-0.14998025	0.002285945	0.004164476	0.048783905	-3.074379731	0.000608459
USP47	B	LPS	0.117615647	2.61E-13	1.64E-12	0.015421106	7.62692687	3.75E-06
USP48	B	LPS	0.135794177	2.36E-13	1.49E-12	0.017769241	7.642092007	3.75E-06
USP49	B	LPS	-0.125031319	0.07147889	0.098170821	0.06914453	-1.808260467	0.016285882
USP5	B	LPS	0.145980156	0.000208503	0.000443978	0.038923099	3.75047618	4.16E-05
USP51	B	LPS	-0.051479063	0.501526585	0.559091189	0.076511044	-0.672831791	0.099111783
USP53	B	LPS	-0.210789974	3.52E-10	1.54E-09	0.032572366	-6.471435669	3.75E-06
USP54	B	LPS	-0.001035569	0.986936298	0.989161934	0.063197974	-0.016386104	0.179040005
USP6NL	B	LPS	-6.89E-05	0.996860159	0.997398759	0.017505322	-0.003938209	0.180549922
USP7	B	LPS	-0.157589877	5.16E-15	3.97E-14	0.01919991	-8.207844452	3.75E-06
USP8	B	LPS	-0.059700664	0.000408799	0.000837265	0.016718633	-3.570905877	8.34E-05
USP9X	B	LPS	0.237920541	5.63E-30	1.52E-28	0.018881766	12.60054516	3.75E-06
USP9Y	B	LPS	0.633483299	5.07E-35	1.73E-33	0.045450784	13.93778597	3.75E-06
USPL1	B	LPS	0.153934632	1.66E-10	7.57E-10	0.023328125	6.598671399	3.75E-06
UST	B	LPS	-0.09436345	0.004581019	0.007908593	0.033055447	-2.854702023	0.001147583
UTP11	B	LPS	0.068319263	0.052500335	0.074404492	0.035106706	1.946045924	0.012244219
UTP14A	B	LPS	0.028765902	0.314542588	0.372755992	0.028558127	1.007275511	0.064666453
UTP14C	B	LPS	0.393970334	3.59E-13	2.23E-12	0.051986717	7.578288406	3.75E-06
UTP15	B	LPS	0.092314594	0.07372098	0.101022244	0.051455575	1.794063978	0.016758857
UTP18	B	LPS	-0.002267359	0.922932589	0.935989777	0.023419606	-0.096814582	0.1691812
UTP20	B	LPS	0.267110798	4.56E-18	4.72E-17	0.02906497	9.190128143	3.75E-06
UTP23	B	LPS	0.121217059	3.31E-06	9.00E-06	0.025616041	4.732076183	3.75E-06
UTP3	B	LPS	0.040875835	0.080706606	0.109651638	0.023331048	1.751993049	0.018247061
UTP4	B	LPS	0.057279945	0.110525244	0.145814056	0.03579663	1.600149091	0.024356905
UTP6	B	LPS	0.06296431	0.002361932	0.004291648	0.020547509	3.064328209	0.000651379
UTRN	B	LPS	0.316017517	1.10E-30	3.12E-29	0.024706947	12.7906341	3.75E-06
UTS2	B	LPS	0.449503689	4.40E-13	2.70E-12	0.059558171	7.547305176	3.75E-06
UTS2B	B	LPS	0.624034131	7.32E-15	5.52E-14	0.076500263	8.157280862	3.75E-06
UTY	B	LPS	0.578539334	1.13E-23	1.96E-22	0.053289626	10.85650953	3.75E-06
UVRAG	B	LPS	0.07670303	1.84E-07	5.86E-07	0.014393237	5.329102324	3.75E-06
UVSSA	B	LPS	-0.004636401	0.926417411	0.939009656	0.050164463	-0.092424013	0.169720097
UXS1	B	LPS	-0.036509824	0.251355203	0.305324987	0.031772928	-1.149085895	0.052625724
UXT	B	LPS	0.062255568	3.66E-08	1.28E-07	0.011037167	5.640538639	3.75E-06
VAC14	B	LPS	-0.441597988	2.98E-32	9.07E-31	0.033432176	-13.20877178	3.75E-06
VAMP1	B	LPS	-0.108480306	0.019340869	0.029875768	0.046153028	-2.350448265	0.004732114
VAMP2	B	LPS	0.103580676	1.16E-05	2.93E-05	0.02326051	4.453069976	3.75E-06
VAMP3	B	LPS	0.118734903	0.000374364	0.000770575	0.033029751	3.594786555	7.70E-05
VAMP4	B	LPS	0.041261681	0.195119016	0.243646593	0.031783131	1.298225811	0.041739208
VAMP5	B	LPS	0.068644739	0.059174529	0.082921957	0.036253691	1.893455172	0.013748573
VAMP7	B	LPS	-0.058921014	0.060147339	0.084115428	0.031237798	-1.886208904	0.01394877
VAMP8	B	LPS	-0.001145752	0.939392023	0.949049824	0.015057428	-0.076092161	0.171571355
VANGL1	B	LPS	0.435995031	2.26E-10	1.02E-09	0.066601533	6.546321262	3.75E-06
VAPA	B	LPS	0.07093577	8.19E-06	2.12E-05	0.015652554	4.53189742	3.75E-06
VAPB	B	LPS	-0.234988368	2.47E-11	1.24E-10	0.033990135	-6.913428475	3.75E-06
VARS2	B	LPS	0.26512657	2.72E-06	7.50E-06	0.055537924	4.773793308	3.75E-06
VASH1	B	LPS	0.467065025	4.42E-12	2.41E-11	0.064970014	7.188932147	3.75E-06
VASP	B	LPS	-0.037899192	0.156487732	0.199501768	0.026685258	-1.420229569	0.03381539
VAT1	B	LPS	-0.177583861	8.20E-08	2.74E-07	0.032368433	-5.486328644	3.75E-06
VAV1	B	LPS	0.178107186	8.05E-08	2.69E-07	0.032442973	5.489854043	3.75E-06
VAV2	B	LPS	0.096148641	0.005815879	0.009871712	0.034634035	2.776131634	0.001493569
VAV3	B	LPS	0.004494065	0.836813129	0.865075426	0.021801586	0.206134773	0.156026588
VBP1	B	LPS	0.046763767	0.050854502	0.072321051	0.023860616	1.959872526	0.011850873
VCAN	B	LPS	0.242108651	0.000250633	0.000527121	0.065397775	3.702093094	5.48E-05
VCL	B	LPS	-0.082708286	0.015132768	0.023795687	0.033869254	-2.44198727	0.003743553
VCP	B	LPS	-0.044868035	0.00665956	0.011180776	0.016430667	-2.730749445	0.001666088
VCPIP1	B	LPS	0.210090248	6.16E-12	3.30E-11	0.029440112	7.136190446	3.75E-06
VCPKMT	B	LPS	0.097996944	0.001529536	0.002863467	0.030664145	3.195815272	0.000378276
VDAC1	B	LPS	0.077247065	0.000555306	0.001116743	0.022154456	3.486750713	0.000121249
VDAC2	B	LPS	0.046878665	0.004874694	0.008384324	0.016539112	2.834412468	0.001238597
VDAC3	B	LPS	0.014452145	0.570184447	0.624908206	0.025428211	0.568350844	0.11106461
VDR	B	LPS	0.303621965	0.00013622	0.000298412	0.078648412	3.86049707	2.85E-05
VEGFA	B	LPS	-0.031728208	0.669698223	0.717413898	0.074314413	-0.426945556	0.128408136
VEGFB	B	LPS	-0.414487691	4.36E-66	4.89E-64	0.018955226	-21.86667119	3.75E-06
VEZF1	B	LPS	-0.017147731	0.468768746	0.527407101	0.023641473	-0.725324151	0.093163096
VEZT	B	LPS	0.015837889	0.525872666	0.582723765	0.024941733	0.634995519	0.103430114
VGLL4	B	LPS	-0.040327714	0.167346409	0.211799289	0.029141954	-1.383836992	0.035979759
VHL	B	LPS	-0.196217042	2.19E-16	1.94E-15	0.022664596	-8.657425042	3.75E-06
VILL	B	LPS	0.080460617	0.073296306	0.1004806	0.04478181	1.796725418	0.016657835
VIM	B	LPS	-0.08432062	2.18E-05	5.34E-05	0.019574516	-4.307673231	3.75E-06
VIPAS39	B	LPS	-0.163145128	0.000241726	0.000509451	0.043954929	-3.711645779	5.48E-05
VIPR1	B	LPS	0.16176048	0.034331042	0.050496719	0.076122362	2.125006062	0.008079588
VIPR2	B	LPS	0.514804943	4.43E-33	1.39E-31	0.038338474	13.42789349	3.75E-06
VIRMA	B	LPS	0.190860304	1.83E-17	1.80E-16	0.021203718	9.001265851	3.75E-06
VKORC1	B	LPS	0.42408184	4.78E-10	2.06E-09	0.066064207	6.419237547	3.75E-06
VKORC1L1	B	LPS	0.143359144	7.43E-05	0.000168481	0.035723968	4.01296806	7.37E-06
VMA21	B	LPS	0.148976163	3.09E-09	1.21E-08	0.024449618	6.093189688	3.75E-06
VMAC	B	LPS	0.406221661	5.88E-09	2.24E-08	0.067953295	5.977953816	3.75E-06
VMO1	B	LPS	0.340755119	6.68E-07	1.99E-06	0.067219319	5.069303377	3.75E-06
VMP1	B	LPS	0.214956858	1.35E-18	1.48E-17	0.022980728	9.353788172	3.75E-06
VNN1	B	LPS	0.262261814	1.14E-10	5.30E-10	0.039371112	6.661275161	3.75E-06
VNN2	B	LPS	-0.063980486	0.063241241	0.08812057	0.034328093	-1.863793764	0.014620076
VOPP1	B	LPS	0.034937898	0.020309569	0.031250466	0.014982652	2.331890135	0.004929395
VPREB3	B	LPS	-0.002669083	0.938374992	0.948361337	0.034496957	-0.077371562	0.171442745
VPS11	B	LPS	-0.201926769	1.49E-07	4.79E-07	0.037597451	-5.37075692	3.75E-06
VPS13A	B	LPS	-0.021660985	0.296959621	0.35432972	0.020735503	-1.044632736	0.06130589
VPS13B	B	LPS	0.220152378	2.05E-43	1.02E-41	0.013674775	16.09915951	3.75E-06
VPS13C	B	LPS	0.094081803	6.50E-13	3.93E-12	0.012565342	7.487405069	3.75E-06
VPS13D	B	LPS	0.062915713	0.009179273	0.01500749	0.02400624	2.620806577	0.002280153
VPS16	B	LPS	-0.09500154	0.0308951	0.045794485	0.043825143	-2.167740568	0.00726292
VPS18	B	LPS	-0.038571046	0.478558883	0.536650499	0.054368915	-0.709431963	0.094881427
VPS25	B	LPS	-0.002225749	0.946051296	0.954990092	0.032867937	-0.067717946	0.172672964
VPS26A	B	LPS	-0.008012911	0.736932105	0.778702104	0.023833549	-0.336202993	0.139863345
VPS26B	B	LPS	-0.388351537	1.39E-17	1.38E-16	0.042964214	-9.038953499	3.75E-06
VPS26C	B	LPS	-0.023707198	0.44794977	0.506582177	0.031204064	-0.759747123	0.089378799
VPS28	B	LPS	-0.072997845	2.96E-07	9.24E-07	0.013947067	-5.233920816	3.75E-06
VPS29	B	LPS	0.016502395	0.344923932	0.404181587	0.01744733	0.945840704	0.070407018
VPS33A	B	LPS	0.039230479	0.432837998	0.491694407	0.049955518	0.785308216	0.086693277
VPS35	B	LPS	0.077188534	4.81E-07	1.46E-06	0.015028116	5.136274677	3.75E-06
VPS35L	B	LPS	-0.023841497	0.367745924	0.427229711	0.02643343	-0.901944893	0.074572017
VPS36	B	LPS	0.040872035	0.052559328	0.074472101	0.021007882	1.945557125	0.012253386
VPS37A	B	LPS	-0.022030666	0.43863302	0.497260635	0.028410309	-0.775446211	0.087672779
VPS37B	B	LPS	-0.168729456	5.70E-08	1.94E-07	0.030367477	-5.556255285	3.75E-06
VPS37C	B	LPS	-0.055195186	0.382359154	0.440841814	0.063099718	-0.874729527	0.077230547
VPS39	B	LPS	-0.072322906	0.011287322	0.018115475	0.02838379	-2.548035579	0.002784436
VPS41	B	LPS	0.169119308	6.89E-18	7.00E-17	0.018515101	9.134128392	3.75E-06
VPS45	B	LPS	0.186435686	1.44E-10	6.61E-10	0.028152217	6.622415734	3.75E-06
VPS4A	B	LPS	-0.101674715	0.000921558	0.001785428	0.030406485	-3.343849702	0.000236568
VPS4B	B	LPS	0.272206209	8.35E-43	4.09E-41	0.017072661	15.94398253	3.75E-06
VPS50	B	LPS	0.155515784	5.94E-12	3.19E-11	0.021774928	7.141965457	3.75E-06
VPS51	B	LPS	-0.232487009	5.16E-34	1.71E-32	0.017002535	-13.67366727	3.75E-06
VPS52	B	LPS	0.219934749	9.70E-08	3.21E-07	0.040326637	5.453833078	3.75E-06
VPS53	B	LPS	-0.017908776	0.457172622	0.51564765	0.024058364	-0.74438878	0.090975308
VPS54	B	LPS	0.104651915	0.002243456	0.004095127	0.033976404	3.08013507	0.000585867
VPS72	B	LPS	-0.071829048	0.004612889	0.007959902	0.025181581	-2.852443896	0.001155662
VPS8	B	LPS	0.102072984	1.06E-05	2.70E-05	0.022819195	4.473119474	3.75E-06
VPS9D1	B	LPS	-0.303511213	6.85E-05	0.000156738	0.075258894	-4.032894948	7.37E-06
VRK1	B	LPS	0.022475718	0.348560982	0.407626678	0.023942836	0.938724162	0.071060865
VRK2	B	LPS	0.49314821	6.18E-69	7.63E-67	0.021817435	22.6033996	3.75E-06
VRK3	B	LPS	0.05296302	0.044705979	0.064318029	0.026282929	2.015111001	0.010472186
VSIG1	B	LPS	0.25558968	0.002092144	0.003838476	0.082408941	3.101479961	0.000532071
VSIG10	B	LPS	-0.217014583	0.003070406	0.005470699	0.07275732	-2.982718186	0.000812942
VSIG10L	B	LPS	0.533915022	4.21E-10	1.83E-09	0.082892263	6.441071812	3.75E-06
VSIG4	B	LPS	0.194857808	1.76E-05	4.34E-05	0.044710327	4.358228186	3.75E-06
VSIR	B	LPS	-0.227525327	3.60E-05	8.57E-05	0.05431601	-4.188918303	3.75E-06
VTA1	B	LPS	0.032395379	0.127187854	0.165323379	0.021185208	1.529150871	0.027867614
VTI1A	B	LPS	0.118494959	3.31E-12	1.83E-11	0.016379582	7.234309185	3.75E-06
VTI1B	B	LPS	0.020923881	0.314027909	0.372296639	0.020750633	1.008349029	0.064593596
VWA5A	B	LPS	0.043991656	0.536401412	0.592904153	0.071078808	0.618913808	0.105307595
VWA8	B	LPS	-0.091734674	8.89E-05	0.000199435	0.023117489	-3.968193676	1.09E-05
WAC	B	LPS	-0.019079027	0.169645198	0.214488824	0.013861914	-1.376363148	0.03645591
WAPL	B	LPS	-0.008582234	0.653396038	0.702388098	0.019094559	-0.449459658	0.125763662
WARS2	B	LPS	0.24321046	9.30E-11	4.36E-10	0.036324952	6.695410432	3.75E-06
WAS	B	LPS	-0.139109151	2.63E-15	2.09E-14	0.016750079	-8.304984831	3.75E-06
WASF1	B	LPS	-0.266642827	1.60E-08	5.78E-08	0.046008492	-5.795513328	3.75E-06
WASF2	B	LPS	0.070901885	1.80E-06	5.07E-06	0.014583406	4.861819224	3.75E-06
WASH6P	B	LPS	0.271111106	3.55E-07	1.10E-06	0.052161992	5.19748372	3.75E-06
WASHC1	B	LPS	0.803583077	2.31E-24	4.28E-23	0.072705245	11.052615	3.75E-06
WASHC2A	B	LPS	-0.201369149	1.13E-14	8.41E-14	0.024880396	-8.093486522	3.75E-06
WASHC2C	B	LPS	-0.038419559	0.093537521	0.125246493	0.022842985	-1.681897527	0.020839286
WASHC3	B	LPS	0.157637385	4.77E-14	3.26E-13	0.019999449	7.882086591	3.75E-06
WASHC4	B	LPS	0.121297926	1.40E-18	1.53E-17	0.012974469	9.348970221	3.75E-06
WASHC5	B	LPS	0.008386048	0.744712309	0.785578512	0.025732501	0.325893229	0.141090568
WASL	B	LPS	-0.14223406	4.35E-05	0.000102317	0.034326402	-4.143576188	3.75E-06
WBP1	B	LPS	-0.279708347	2.94E-17	2.82E-16	0.031301537	-8.93592997	3.75E-06
WBP11	B	LPS	0.03791676	0.035845923	0.05253021	0.017992852	2.107323503	0.008448536
WBP1L	B	LPS	-0.160813967	1.23E-06	3.56E-06	0.032537437	-4.94242882	3.75E-06
WBP2	B	LPS	-0.081997374	8.28E-05	0.000186548	0.020571795	-3.985912455	1.09E-05
WBP2NL	B	LPS	0.337158599	1.16E-07	3.78E-07	0.062211593	5.419546129	3.75E-06
WBP4	B	LPS	0.082592889	0.004992746	0.008574096	0.0292202	2.826568257	0.001264857
WDCP	B	LPS	0.417799773	3.07E-14	2.14E-13	0.052572575	7.947104931	3.75E-06
WDFY1	B	LPS	0.306178934	2.81E-26	5.80E-25	0.026417668	11.58993031	3.75E-06
WDFY2	B	LPS	0.114992608	2.13E-05	5.22E-05	0.026660574	4.313208305	3.75E-06
WDFY3	B	LPS	0.298766276	2.57E-06	7.11E-06	0.062424652	4.786030314	3.75E-06
WDFY4	B	LPS	0.07005993	6.52E-06	1.71E-05	0.01528673	4.583055386	3.75E-06
WDHD1	B	LPS	0.18485566	0.000410707	0.000841019	0.051785547	3.569638063	8.34E-05
WDPCP	B	LPS	0.035937908	0.18932266	0.237101451	0.027322831	1.315306891	0.04052893
WDR1	B	LPS	-0.052220076	0.008039944	0.013307287	0.019582719	-2.66664075	0.00200931
WDR11	B	LPS	-0.063220171	0.002598288	0.004685098	0.020831326	-3.034860593	0.000707654
WDR12	B	LPS	-0.150497041	0.000213677	0.000454211	0.040196196	-3.744061821	4.85E-05
WDR13	B	LPS	-0.167156886	1.02E-07	3.35E-07	0.030699937	-5.444860925	3.75E-06
WDR17	B	LPS	-0.244717299	0.000820898	0.001605526	0.072467822	-3.376909814	0.000216412
WDR18	B	LPS	-0.18127375	9.41E-09	3.49E-08	0.030763344	-5.892524251	3.75E-06
WDR19	B	LPS	-0.057349622	0.118537841	0.155187222	0.036644494	-1.565026983	0.026137269
WDR20	B	LPS	0.010352053	0.694952652	0.740327797	0.026375539	0.392486864	0.13269692
WDR24	B	LPS	-0.362759098	1.05E-08	3.88E-08	0.061773067	-5.872447583	3.75E-06
WDR25	B	LPS	0.234488299	0.000171971	0.000371096	0.061698	3.800581855	3.48E-05
WDR26	B	LPS	-0.246956331	8.90E-23	1.44E-21	0.023299645	-10.59914542	3.75E-06
WDR27	B	LPS	0.05911211	0.181736478	0.228450505	0.044170942	1.338257862	0.039043611
WDR3	B	LPS	0.080496015	0.025221058	0.038100772	0.035803651	2.24826275	0.006023636
WDR33	B	LPS	-0.049122608	0.005192209	0.008896012	0.017458433	-2.813689444	0.001337313
WDR35	B	LPS	0.337122226	7.18E-15	5.43E-14	0.041313468	8.16010471	3.75E-06
WDR36	B	LPS	0.101709656	0.000106999	0.000237821	0.025934522	3.92178646	2.50E-05
WDR37	B	LPS	0.010248375	0.729706491	0.772094926	0.029635853	0.345810032	0.138548071
WDR4	B	LPS	-0.062935935	0.123360428	0.160913091	0.040741	-1.544781297	0.027111294
WDR41	B	LPS	0.103438314	0.000332097	0.000688806	0.028518226	3.627094962	7.40E-05
WDR43	B	LPS	-0.105896299	4.42E-07	1.35E-06	0.02054892	-5.153375346	3.75E-06
WDR44	B	LPS	0.005411755	0.848512409	0.874728277	0.028308993	0.191167331	0.157811372
WDR45	B	LPS	-0.135213079	2.93E-07	9.15E-07	0.025823131	-5.23612247	3.75E-06
WDR45B	B	LPS	-0.23534559	2.39E-13	1.51E-12	0.03080431	-7.640021538	3.75E-06
WDR46	B	LPS	0.118897227	7.05E-05	0.000160797	0.029532144	4.026027613	7.37E-06
WDR47	B	LPS	0.188350013	0.00054497	0.00109695	0.053938195	3.491959854	0.000118014
WDR48	B	LPS	-0.010839892	0.620912202	0.672281766	0.021897622	-0.495025969	0.120124955
WDR5	B	LPS	-0.049327593	0.22582849	0.277318783	0.040650725	-1.213449262	0.047648662
WDR53	B	LPS	0.399244932	6.48E-12	3.45E-11	0.056008996	7.128228657	3.75E-06
WDR54	B	LPS	-0.105148039	0.001076302	0.002060795	0.031872064	-3.29906584	0.000262035
WDR55	B	LPS	0.102141137	0.003800039	0.006661759	0.03503913	2.915059126	0.000985229
WDR59	B	LPS	-0.004840468	0.876031579	0.898015211	0.031004136	-0.156123301	0.162174947
WDR5B	B	LPS	0.017450278	0.782096738	0.818641248	0.06303972	0.276814015	0.147319557
WDR6	B	LPS	-0.015845168	0.529636301	0.586316663	0.025181909	-0.629228211	0.104149627
WDR7	B	LPS	0.272860979	3.33E-18	3.52E-17	0.029555217	9.232244227	3.75E-06
WDR70	B	LPS	-0.043240687	0.02427221	0.036807496	0.019105672	-2.263238216	0.005809435
WDR73	B	LPS	-0.152692008	0.000105578	0.000234756	0.038900856	-3.925158041	2.17E-05
WDR74	B	LPS	0.028752858	0.232595547	0.2849988	0.0240428	1.195903036	0.049082966
WDR75	B	LPS	0.098200663	8.23E-05	0.000185487	0.024626916	3.987533907	1.09E-05
WDR76	B	LPS	0.166953221	0.001444305	0.002712588	0.051964335	3.212842439	0.000361006
WDR77	B	LPS	-0.056973896	0.044598943	0.064180657	0.028259065	-2.01612817	0.010443062
WDR81	B	LPS	-0.130445594	0.010629137	0.017158265	0.050769899	-2.569349116	0.002635326
WDR82	B	LPS	-0.004428997	0.850633294	0.876251915	0.02350116	-0.188458672	0.158093051
WDR83	B	LPS	-0.145185043	0.000328431	0.00068133	0.039995036	-3.630076559	7.10E-05
WDR83OS	B	LPS	0.094908831	8.78E-12	4.60E-11	0.013405775	7.079697673	3.75E-06
WDR86	B	LPS	0.161004304	0.02003408	0.030873601	0.068891004	2.337087487	0.004894226
WDR89	B	LPS	0.156962449	2.32E-05	5.65E-05	0.036561188	4.293144124	3.75E-06
WDR91	B	LPS	-0.130228085	0.003539922	0.006247152	0.04432997	-2.937698492	0.000931577
WDSUB1	B	LPS	0.11539701	6.27E-05	0.00014427	0.028460332	4.054661462	7.37E-06
WDTC1	B	LPS	-0.160502131	1.38E-07	4.46E-07	0.029805369	-5.385007322	3.75E-06
WEE1	B	LPS	-0.100490383	0.011901566	0.019021619	0.039733299	-2.529122573	0.002929882
WHAMM	B	LPS	-0.061795455	0.005854201	0.009932207	0.022277103	-2.773944833	0.001506707
WHRN	B	LPS	-0.259337417	5.94E-09	2.26E-08	0.04339626	-5.976031541	3.75E-06
WIPF1	B	LPS	-0.014935564	0.3087777	0.366815891	0.014651802	-1.019367043	0.063615611
WIPF2	B	LPS	0.091517031	0.00633422	0.010666795	0.033308013	2.74759805	0.001596806
WIPI1	B	LPS	0.116598705	0.079658068	0.108319764	0.066320372	1.758112944	0.018036681
WIPI2	B	LPS	-0.097844268	2.16E-05	5.30E-05	0.022704611	-4.309444789	3.75E-06
WIZ	B	LPS	-0.282071823	2.18E-07	6.91E-07	0.053266578	-5.295474798	3.75E-06
WLS	B	LPS	0.262487337	5.48E-08	1.87E-07	0.047177689	5.563802381	3.75E-06
WNK1	B	LPS	-0.169689796	7.97E-22	1.18E-20	0.016439019	-10.3223795	3.75E-06
WNT10A	B	LPS	-0.122713607	0.0192632	0.029775769	0.052174789	-2.351971326	0.004714599
WNT16	B	LPS	0.007094523	0.914977555	0.929721328	0.066400522	0.106844381	0.168044665
WNT2B	B	LPS	-0.082961072	0.256461417	0.310814006	0.072979604	-1.136770649	0.053617018
WNT5A	B	LPS	0.264391308	1.86E-09	7.48E-09	0.04275782	6.183460952	3.75E-06
WNT5B	B	LPS	0.111913984	0.172292697	0.217514391	0.08181747	1.367849488	0.037054192
WNT7A	B	LPS	0.251101839	1.36E-11	7.00E-11	0.035822226	7.009666006	3.75E-06
WRAP53	B	LPS	0.137058897	0.010331694	0.016721842	0.053136573	2.579370292	0.002576686
WRAP73	B	LPS	-0.004705951	0.882479249	0.902875408	0.031809459	-0.147941891	0.163146731
WRN	B	LPS	0.114371648	0.00016515	0.000357486	0.030010594	3.811042516	3.48E-05
WRNIP1	B	LPS	-0.103285352	7.58E-05	0.000171683	0.025769139	-4.008102533	7.37E-06
WSB1	B	LPS	0.038884664	0.027068624	0.040626703	0.017512013	2.220456602	0.006371721
WSB2	B	LPS	0.057067081	0.196693551	0.245474789	0.04411321	1.293650618	0.042055383
WTAP	B	LPS	0.005514524	0.713252708	0.757426248	0.014992931	0.367808256	0.135939963
WWC2	B	LPS	-0.263604096	2.63E-05	6.36E-05	0.061830252	-4.263351504	3.75E-06
WWC3	B	LPS	-0.055892011	0.037092102	0.054206279	0.026701053	-2.093251139	0.008699056
WWOX	B	LPS	0.088654197	0.000113098	0.000250325	0.022686565	3.90778406	2.50E-05
WWP1	B	LPS	0.038295159	0.138203404	0.178306784	0.02576845	1.486125829	0.029987809
WWP2	B	LPS	0.048524655	0.033679267	0.049603703	0.022751399	2.132820695	0.0078983
WWTR1	B	LPS	-0.602022299	4.43E-16	3.81E-15	0.070341236	-8.558597138	3.75E-06
XAB2	B	LPS	-0.092903659	0.000261664	0.00054804	0.025172401	-3.690695114	5.76E-05
XAF1	B	LPS	2.021496361	2.38E-146	2.03E-143	0.043592069	46.37303125	3.75E-06
XBP1	B	LPS	-0.030754628	0.411701404	0.470518751	0.037416731	-0.821948558	0.08273203
XCL1	B	LPS	0.126352107	0.00817722	0.013516379	0.047486158	2.660819772	0.002041331
XCL2	B	LPS	0.373438305	3.38E-16	2.94E-15	0.043439332	8.59677816	3.75E-06
XCR1	B	LPS	0.330214061	2.19E-20	2.80E-19	0.033366106	9.896691505	3.75E-06
XIAP	B	LPS	0.269615201	7.74E-20	9.52E-19	0.027703262	9.73225458	3.75E-06
XKR6	B	LPS	-0.090166522	1.65E-05	4.11E-05	0.020624476	-4.371821209	3.75E-06
XKR8	B	LPS	-0.321273904	5.81E-12	3.12E-11	0.044960961	-7.145619171	3.75E-06
XPA	B	LPS	-0.039444534	0.087920668	0.118496669	0.023045991	-1.711557283	0.019721765
XPC	B	LPS	-0.031104748	0.171471852	0.216625782	0.022696268	-1.370478519	0.036894196
XPNPEP1	B	LPS	0.144559672	9.60E-05	0.000214291	0.036606186	3.949050371	1.09E-05
XPNPEP3	B	LPS	0.20274241	5.35E-09	2.04E-08	0.033818523	5.995010739	3.75E-06
XPO1	B	LPS	0.066007058	7.97E-06	2.06E-05	0.014545515	4.537966483	3.75E-06
XPO4	B	LPS	0.13135612	9.56E-08	3.16E-07	0.024072862	5.456605807	3.75E-06
XPO5	B	LPS	-0.046825816	0.24460171	0.298066419	0.040171541	-1.165646506	0.051333631
XPO6	B	LPS	0.076698528	0.001169005	0.002226019	0.023419203	3.275027209	0.000294674
XPO7	B	LPS	-0.000281787	0.991805875	0.993146637	0.027417048	-0.0102778	0.179780981
XPOT	B	LPS	0.121990195	0.000416199	0.00085148	0.034209053	3.566020856	8.62E-05
XPR1	B	LPS	-0.118941304	7.33E-07	2.17E-06	0.023552352	-5.050081751	3.75E-06
XRCC1	B	LPS	-0.236782915	3.59E-11	1.77E-10	0.034556387	-6.852073792	3.75E-06
XRCC3	B	LPS	-0.11208021	0.043556828	0.062851937	0.05531708	-2.026141105	0.010167224
XRCC4	B	LPS	0.068384619	0.039267034	0.057181654	0.033041928	2.06963159	0.009237773
XRCC5	B	LPS	0.09408489	7.56E-15	5.69E-14	0.011540633	8.152489247	3.75E-06
XRCC6	B	LPS	0.02488507	0.061592185	0.085962915	0.013267618	1.875624609	0.014268697
XRN1	B	LPS	0.394051697	1.20E-19	1.46E-18	0.040732255	9.674192981	3.75E-06
XRN2	B	LPS	0.250883045	5.33E-38	2.14E-36	0.017053574	14.71146408	3.75E-06
XRRA1	B	LPS	0.100161855	0.000313834	0.000652265	0.027499854	3.64226858	6.77E-05
XXYLT1	B	LPS	-0.106726148	0.047970845	0.068641862	0.053765419	-1.985033316	0.011231625
XYLT1	B	LPS	-0.17544984	2.87E-08	1.01E-07	0.030855073	-5.686255794	3.75E-06
XYLT2	B	LPS	-0.075283466	0.235190019	0.287733572	0.063302118	-1.189272468	0.049583438
YAF2	B	LPS	-0.101005073	0.000148708	0.000323979	0.02631686	-3.83803668	3.18E-05
YARS2	B	LPS	-0.215733308	6.18E-12	3.31E-11	0.030233311	-7.135616357	3.75E-06
YBEY	B	LPS	0.126877166	0.000427759	0.000873521	0.035654165	3.558551008	8.62E-05
YBX1	B	LPS	-0.112207717	5.46E-14	3.71E-13	0.014272531	-7.861795087	3.75E-06
YBX3	B	LPS	-0.103955389	0.000601664	0.001202138	0.030006326	-3.464449036	0.000139797
YDJC	B	LPS	-0.064837308	0.008773253	0.014417928	0.024591977	-2.63652276	0.002182499
YEATS2	B	LPS	0.364701357	5.18E-21	7.02E-20	0.03616929	10.08317713	3.75E-06
YEATS4	B	LPS	-0.037396367	0.287083826	0.343690162	0.035072167	-1.066269052	0.059431109
YES1	B	LPS	0.228463895	0.001576314	0.002944591	0.071689793	3.186839942	0.000395713
YIF1A	B	LPS	-0.039631608	0.141834035	0.182566956	0.026913976	-1.472528886	0.030811851
YIF1B	B	LPS	-0.251225343	2.41E-15	1.92E-14	0.030204141	-8.317579565	3.75E-06
YIPF1	B	LPS	0.029191874	0.491575722	0.549364567	0.042394592	0.688575413	0.097232143
YIPF2	B	LPS	-0.192269029	6.31E-05	0.000145068	0.047435708	-4.053255211	7.37E-06
YIPF3	B	LPS	-0.040783909	0.072485759	0.099430774	0.022634583	-1.801840515	0.016491733
YIPF4	B	LPS	0.010400781	0.631926103	0.682610434	0.021692453	0.479465416	0.122101242
YIPF5	B	LPS	-0.050394837	0.066828433	0.092527192	0.027404628	-1.838917004	0.015348391
YIPF6	B	LPS	-0.008496455	0.827503562	0.857605828	0.038960631	-0.218077958	0.154678401
YKT6	B	LPS	-0.031376851	0.347458151	0.406550918	0.033348515	-0.940877012	0.070859953
YLPM1	B	LPS	-0.009355193	0.670651481	0.718181834	0.021979335	-0.425635861	0.128545168
YME1L1	B	LPS	0.105983606	3.78E-09	1.47E-08	0.017496705	6.057346667	3.75E-06
YOD1	B	LPS	-0.209602672	0.00130422	0.002464488	0.064633092	-3.242962184	0.000316882
YPEL1	B	LPS	0.002892194	0.950788656	0.959249319	0.046826895	0.061763521	0.173519258
YPEL2	B	LPS	-0.153715311	1.68E-07	5.38E-07	0.028748982	-5.346808863	3.75E-06
YPEL3	B	LPS	-0.300508104	5.55E-37	2.12E-35	0.020798987	-14.44820864	3.75E-06
YPEL4	B	LPS	0.067714744	0.318985375	0.37712774	0.0678466	0.998056557	0.065393564
YPEL5	B	LPS	-0.073787063	0.000221054	0.000468906	0.019754706	-3.735163875	5.15E-05
YRDC	B	LPS	-0.223872362	2.73E-07	8.55E-07	0.042638106	-5.250523146	3.75E-06
YTHDC1	B	LPS	0.080147069	5.06E-07	1.53E-06	0.015636149	5.12575483	3.75E-06
YTHDC2	B	LPS	0.146610213	6.37E-10	2.72E-09	0.023015978	6.369931805	3.75E-06
YTHDF1	B	LPS	-0.150374547	5.77E-07	1.73E-06	0.029489035	-5.099337629	3.75E-06
YTHDF2	B	LPS	0.005868173	0.767227441	0.805277168	0.019808298	0.296248202	0.144880594
YTHDF3	B	LPS	0.139771595	9.00E-09	3.35E-08	0.023687146	5.900735884	3.75E-06
YWHAB	B	LPS	0.061794755	1.15E-08	4.23E-08	0.010552267	5.856064254	3.75E-06
YWHAE	B	LPS	0.141523367	4.37E-13	2.68E-12	0.018748653	7.548455383	3.75E-06
YWHAG	B	LPS	0.086174779	0.001221027	0.002318324	0.026415325	3.262302443	0.000306294
YWHAH	B	LPS	0.101849409	1.13E-05	2.85E-05	0.022836727	4.459895245	3.75E-06
YWHAQ	B	LPS	0.041793098	0.009230432	0.015086692	0.015958442	2.618870757	0.002293134
YWHAZ	B	LPS	-0.038704693	2.60E-05	6.28E-05	0.00907184	-4.266465412	3.75E-06
YY1	B	LPS	-0.104069308	8.82E-11	4.15E-10	0.015523102	-6.704156842	3.75E-06
YY1AP1	B	LPS	0.038559833	0.109067366	0.144027513	0.023998578	1.606754936	0.024022862
ZAP70	B	LPS	0.316451284	0.000120514	0.000265576	0.081314593	3.891691176	2.50E-05
ZBED1	B	LPS	-0.195802304	1.65E-09	6.69E-09	0.031556748	-6.20476817	3.75E-06
ZBED2	B	LPS	0.310208154	0.001061965	0.00203561	0.093918395	3.302954159	0.000256105
ZBED4	B	LPS	-0.125783691	0.015856931	0.024856992	0.05187488	-2.424751463	0.003923512
ZBED5	B	LPS	-0.08058261	7.15E-05	0.000162934	0.020033657	-4.022361477	7.37E-06
ZBED6	B	LPS	0.006590242	0.881304957	0.90175701	0.044102183	0.149431188	0.162950006
ZBP1	B	LPS	1.792995988	5.48E-80	8.45E-78	0.070263677	25.51810628	3.75E-06
ZBTB1	B	LPS	-0.048415389	0.012823186	0.02039777	0.019348237	-2.502315338	0.003154508
ZBTB10	B	LPS	-0.196367731	1.22E-06	3.54E-06	0.039722258	-4.94351879	3.75E-06
ZBTB11	B	LPS	-0.103771263	7.79E-05	0.00017618	0.025935458	-4.001134823	7.37E-06
ZBTB14	B	LPS	-0.092643997	0.025944324	0.039097706	0.041411187	-2.23717322	0.006165254
ZBTB16	B	LPS	0.235437564	0.002741357	0.004918331	0.078005982	3.018198855	0.000747336
ZBTB17	B	LPS	-0.086401958	0.010208085	0.016541057	0.033442327	-2.583610835	0.002550275
ZBTB18	B	LPS	0.029934078	0.345608853	0.404856085	0.031693146	0.944496876	0.070539762
ZBTB2	B	LPS	0.021760783	0.64103307	0.691372397	0.046628269	0.466686475	0.123758699
ZBTB20	B	LPS	0.134429978	5.48E-23	8.99E-22	0.012610752	10.65994957	3.75E-06
ZBTB21	B	LPS	0.033822836	0.509333883	0.566430665	0.051200511	0.66059567	0.100395922
ZBTB22	B	LPS	-0.336888839	1.30E-09	5.36E-09	0.053935984	-6.246086825	3.75E-06
ZBTB24	B	LPS	0.009499801	0.674572245	0.721605964	0.022604757	0.420256724	0.129184881
ZBTB25	B	LPS	-0.108279635	0.000210971	0.000448888	0.028894619	-3.747397877	4.50E-05
ZBTB26	B	LPS	0.267376879	5.14E-06	1.37E-05	0.057678545	4.635638418	3.75E-06
ZBTB3	B	LPS	0.040538775	0.584827872	0.638517036	0.074126576	0.546885842	0.113633129
ZBTB32	B	LPS	0.227775275	0.000323177	0.000670806	0.062671956	3.634405076	7.10E-05
ZBTB33	B	LPS	-0.059551302	0.132529867	0.171744735	0.039491866	-1.507938412	0.028927627
ZBTB34	B	LPS	-0.316893623	1.50E-06	4.27E-06	0.064662233	-4.900752848	3.75E-06
ZBTB37	B	LPS	0.154322526	0.002869004	0.005129948	0.051372451	3.003993806	0.000763374
ZBTB38	B	LPS	0.048000819	0.053774242	0.076045005	0.024799042	1.935591672	0.012491946
ZBTB39	B	LPS	0.382547234	1.52E-08	5.53E-08	0.065908735	5.804196258	3.75E-06
ZBTB4	B	LPS	-0.041996363	0.222502025	0.273803545	0.034360926	-1.222212789	0.047019021
ZBTB40	B	LPS	-0.018976635	0.544830546	0.601093456	0.03130663	-0.606153859	0.106778722
ZBTB41	B	LPS	0.016873699	0.702647979	0.74766536	0.044162626	0.382080959	0.134063319
ZBTB43	B	LPS	0.162765177	1.02E-05	2.61E-05	0.03631986	4.481437289	3.75E-06
ZBTB44	B	LPS	0.061665088	0.006011162	0.010179854	0.022301043	2.765121221	0.001523269
ZBTB45	B	LPS	0.076765566	0.118368335	0.155020105	0.049027975	1.565750287	0.026105964
ZBTB46	B	LPS	0.376115898	3.51E-07	1.08E-06	0.072327326	5.200190823	3.75E-06
ZBTB48	B	LPS	-0.398019551	5.64E-23	9.24E-22	0.037350425	-10.65635947	3.75E-06
ZBTB49	B	LPS	-0.045220498	0.45336647	0.511926306	0.060237337	-0.75070547	0.090342857
ZBTB5	B	LPS	0.057094211	0.169134807	0.213940897	0.041432186	1.378015912	0.036359147
ZBTB6	B	LPS	0.302423317	1.34E-10	6.20E-10	0.045587315	6.633935756	3.75E-06
ZBTB7A	B	LPS	-0.188507369	3.28E-17	3.14E-16	0.021131051	-8.920870287	3.75E-06
ZBTB7B	B	LPS	-0.787698074	2.14E-38	8.74E-37	0.053173046	-14.81386023	3.75E-06
ZBTB8OS	B	LPS	0.166565351	1.19E-13	7.78E-13	0.021503809	7.745853497	3.75E-06
ZBTB9	B	LPS	0.104273523	0.134357634	0.173748565	0.069477076	1.500833508	0.029242113
ZC2HC1A	B	LPS	0.031231738	0.369472572	0.428624577	0.034752339	0.898694573	0.074841078
ZC3H10	B	LPS	-0.559545358	1.84E-18	1.99E-17	0.060085836	-9.312433632	3.75E-06
ZC3H11A	B	LPS	-0.162194402	4.61E-06	1.23E-05	0.034808769	-4.659584587	3.75E-06
ZC3H12A	B	LPS	-0.165910861	2.09E-06	5.82E-06	0.034343895	-4.830869115	3.75E-06
ZC3H12B	B	LPS	-0.127774616	0.013988918	0.02212539	0.051714704	-2.470759895	0.003427778
ZC3H12C	B	LPS	0.487312916	1.20E-08	4.42E-08	0.083334095	5.847701578	3.75E-06
ZC3H12D	B	LPS	0.115720215	1.30E-08	4.76E-08	0.019838677	5.833061096	3.75E-06
ZC3H13	B	LPS	0.010452286	0.56847379	0.623279286	0.018309224	0.570875415	0.110733263
ZC3H14	B	LPS	-0.052211495	0.045478906	0.065367086	0.026003988	-2.007826494	0.010652423
ZC3H15	B	LPS	0.086887201	6.76E-08	2.28E-07	0.015730068	5.523638175	3.75E-06
ZC3H18	B	LPS	-0.122084507	7.85E-06	2.03E-05	0.026881943	-4.541505988	3.75E-06
ZC3H3	B	LPS	-0.352889496	3.63E-16	3.15E-15	0.041097636	-8.586612976	3.75E-06
ZC3H4	B	LPS	-0.045855532	0.182580586	0.229381829	0.034331501	-1.335669301	0.039207832
ZC3H6	B	LPS	0.074953836	0.005117037	0.008772627	0.026593619	2.818489518	0.001296234
ZC3H7A	B	LPS	-0.111143469	7.98E-08	2.67E-07	0.02023844	-5.491701328	3.75E-06
ZC3H7B	B	LPS	0.229509482	1.70E-08	6.16E-08	0.039685347	5.783229871	3.75E-06
ZC3H8	B	LPS	0.185384487	3.37E-10	1.49E-09	0.028613815	6.478845513	3.75E-06
ZC3HAV1	B	LPS	0.342988504	1.62E-32	5.04E-31	0.025830048	13.27866328	3.75E-06
ZC3HAV1L	B	LPS	0.350211782	9.89E-06	2.53E-05	0.078009283	4.489360337	3.75E-06
ZC3HC1	B	LPS	0.064085006	0.095062829	0.127043912	0.038280459	1.674091887	0.021147613
ZC4H2	B	LPS	-0.029141603	0.425137952	0.483986454	0.036493979	-0.798531807	0.085271474
ZCCHC10	B	LPS	-0.051805824	0.023428601	0.035635207	0.022751918	-2.276987105	0.005618737
ZCCHC14	B	LPS	-0.118695741	0.128480818	0.166867373	0.077886704	-1.523953826	0.028153799
ZCCHC17	B	LPS	0.087125262	0.00087458	0.001702726	0.025939117	3.358836835	0.00022497
ZCCHC18	B	LPS	-0.106268555	0.024733613	0.037420366	0.047107079	-2.255893559	0.005911857
ZCCHC2	B	LPS	0.611096985	3.07E-46	1.67E-44	0.036337176	16.81740453	3.75E-06
ZCCHC24	B	LPS	0.203492785	0.003987848	0.006961348	0.070180172	2.899576617	0.001026872
ZCCHC3	B	LPS	-0.371492735	2.05E-18	2.21E-17	0.039956246	-9.297488501	3.75E-06
ZCCHC4	B	LPS	0.159947431	0.00021693	0.000460773	0.042765513	3.740103165	5.15E-05
ZCCHC7	B	LPS	0.022729623	0.111913405	0.14750532	0.014260176	1.593923088	0.024673132
ZCCHC8	B	LPS	-0.03248223	0.188922642	0.236653831	0.024673174	-1.316499876	0.040468668
ZCCHC9	B	LPS	0.074717149	0.02136514	0.032747699	0.032309686	2.312530937	0.005195085
ZCRB1	B	LPS	0.023814619	0.336092499	0.39499934	0.024721301	0.96332383	0.068706187
ZCWPW1	B	LPS	0.054701957	0.191951601	0.240123197	0.041836659	1.307512569	0.041090753
ZDBF2	B	LPS	-0.027325283	0.557673423	0.613435245	0.046558678	-0.586899895	0.109001467
ZDHHC12	B	LPS	0.141177868	4.42E-05	0.000103765	0.034103324	4.139709855	3.75E-06
ZDHHC13	B	LPS	0.169738754	7.99E-08	2.67E-07	0.030910292	5.49133449	3.75E-06
ZDHHC14	B	LPS	-0.079985924	3.03E-05	7.25E-05	0.01890767	-4.230342783	3.75E-06
ZDHHC16	B	LPS	0.102503464	0.016752512	0.026157555	0.042632105	2.404372594	0.004114163
ZDHHC17	B	LPS	0.08743068	0.000443762	0.000904372	0.024638655	3.54851674	8.62E-05
ZDHHC18	B	LPS	-0.022571513	0.604335977	0.656830386	0.043517634	-0.518675111	0.117159797
ZDHHC2	B	LPS	-0.084557239	0.000176491	0.000380258	0.022287887	-3.793865217	3.48E-05
ZDHHC20	B	LPS	-0.013814637	0.550746539	0.606897232	0.023130135	-0.597257094	0.10783676
ZDHHC21	B	LPS	0.110458071	8.12E-06	2.10E-05	0.024363157	4.53381608	3.75E-06
ZDHHC23	B	LPS	-0.058750027	0.242076237	0.295410112	0.050131342	-1.171922081	0.050891901
ZDHHC24	B	LPS	-0.086805649	0.008285399	0.013682977	0.03267923	-2.6562942	0.00207718
ZDHHC3	B	LPS	-0.257280155	2.99E-14	2.09E-13	0.032358099	-7.951028145	3.75E-06
ZDHHC4	B	LPS	0.19850012	9.20E-09	3.42E-08	0.033663277	5.896636897	3.75E-06
ZDHHC5	B	LPS	-0.072322961	0.037767848	0.055085135	0.034674156	-2.085788671	0.0088578
ZDHHC6	B	LPS	0.050404777	0.066825886	0.092527192	0.027409776	1.838934271	0.015348391
ZDHHC7	B	LPS	-0.252006501	1.48E-13	9.55E-13	0.032672605	-7.713082548	3.75E-06
ZDHHC8	B	LPS	-0.372778791	8.44E-12	4.44E-11	0.05260792	-7.085982255	3.75E-06
ZDHHC9	B	LPS	-0.228624282	0.001896503	0.003501502	0.07301273	-3.131293442	0.000466323
ZEB1	B	LPS	-0.09757717	9.75E-07	2.86E-06	0.01955025	-4.99109578	3.75E-06
ZEB2	B	LPS	0.07632031	3.75E-05	8.89E-05	0.018260296	4.179576745	3.75E-06
ZER1	B	LPS	-8.50E-05	0.998202083	0.998517482	0.037695775	-0.002255069	0.180748911
ZFAND1	B	LPS	-0.093312397	0.001209802	0.002297405	0.028579558	-3.265004853	0.000303252
ZFAND2A	B	LPS	-0.174762917	4.00E-06	1.07E-05	0.037257134	-4.690723556	3.75E-06
ZFAND2B	B	LPS	-0.383287181	9.16E-27	1.97E-25	0.032690205	-11.72483252	3.75E-06
ZFAND3	B	LPS	-0.092351792	2.30E-09	9.18E-09	0.015026121	-6.146083483	3.75E-06
ZFAND4	B	LPS	-0.108233743	0.027006781	0.040555797	0.048724082	-2.22136031	0.0063589
ZFAND5	B	LPS	0.021784847	0.295978262	0.353386468	0.020811676	1.046760833	0.06111195
ZFAND6	B	LPS	0.085084275	3.93E-08	1.37E-07	0.015120595	5.627045516	3.75E-06
ZFAT	B	LPS	-0.31183297	1.83E-11	9.30E-11	0.044790118	-6.962093053	3.75E-06
ZFC3H1	B	LPS	0.069309946	2.06E-05	5.07E-05	0.016042268	4.320457991	3.75E-06
ZFHX3	B	LPS	-0.059634521	0.234356116	0.286843217	0.050054242	-1.191397931	0.049424332
ZFP1	B	LPS	-0.152507389	0.009415797	0.015351272	0.058388632	-2.611936323	0.002327264
ZFP14	B	LPS	-0.056159532	0.052355436	0.074227542	0.028840455	-1.947248479	0.012202701
ZFP28	B	LPS	-0.203959657	0.00406676	0.007087801	0.070494536	-2.893269033	0.00105617
ZFP3	B	LPS	0.07953472	0.208957244	0.259092058	0.063177717	1.258904618	0.04444615
ZFP30	B	LPS	0.076363057	0.095286943	0.127297491	0.045645654	1.672953508	0.021187877
ZFP36	B	LPS	0.152230743	4.44E-14	3.05E-13	0.019287843	7.892574663	3.75E-06
ZFP36L1	B	LPS	-0.177429719	5.98E-34	1.98E-32	0.012991872	-13.65697912	3.75E-06
ZFP36L2	B	LPS	-0.277772786	1.99E-33	6.40E-32	0.0205458	-13.51968723	3.75E-06
ZFP37	B	LPS	-0.251745656	0.000194852	0.000416907	0.066808788	-3.768151841	3.48E-05
ZFP62	B	LPS	-0.207666822	2.86E-08	1.01E-07	0.036519253	-5.686502488	3.75E-06
ZFP64	B	LPS	-0.409754839	4.43E-21	6.07E-20	0.040557053	-10.1031709	3.75E-06
ZFP69	B	LPS	-0.253712549	0.000217781	0.000462494	0.067854343	-3.739076053	5.15E-05
ZFP69B	B	LPS	-0.032729916	0.659690583	0.708332245	0.074261257	-0.440740128	0.126777838
ZFP82	B	LPS	-0.062739087	0.122021909	0.15933546	0.040468025	-1.550337262	0.026850591
ZFP90	B	LPS	0.045392411	0.135860907	0.175529132	0.030361882	1.495046034	0.029505439
ZFP91	B	LPS	-0.134594635	0.001710389	0.003177417	0.042560697	-3.162416115	0.00043281
ZFPL1	B	LPS	-0.218841711	1.33E-13	8.66E-13	0.028315292	-7.728746345	3.75E-06
ZFPM1	B	LPS	-0.022888032	0.469170579	0.527766108	0.031584152	-0.724668267	0.093252375
ZFR	B	LPS	-0.035013951	0.028205405	0.042207442	0.015885425	-2.204155725	0.00663254
ZFX	B	LPS	-0.010436436	0.602007778	0.654940607	0.019992413	-0.522019831	0.116771045
ZFY	B	LPS	0.170805375	0.000247988	0.000521756	0.046102605	3.704896392	5.48E-05
ZFYVE1	B	LPS	0.210895567	4.28E-05	0.000100756	0.05084837	4.14753836	3.75E-06
ZFYVE16	B	LPS	0.129251574	5.58E-06	1.48E-05	0.0279925	4.617364484	3.75E-06
ZFYVE19	B	LPS	-0.183110491	0.00020032	0.000427701	0.048687487	-3.760935377	3.82E-05
ZFYVE21	B	LPS	0.141964168	0.003645514	0.006413126	0.048479554	2.928330701	0.000962412
ZFYVE26	B	LPS	-0.069045113	0.062222842	0.086810396	0.036901418	-1.871069347	0.014417913
ZFYVE27	B	LPS	-0.058884061	0.052380095	0.074253028	0.030242805	-1.947043627	0.012203454
ZFYVE28	B	LPS	0.370011509	6.43E-07	1.92E-06	0.072881485	5.076893113	3.75E-06
ZFYVE9	B	LPS	-0.368170802	5.67E-08	1.93E-07	0.066252456	-5.557089102	3.75E-06
ZGLP1	B	LPS	0.177267697	0.002631848	0.004737156	0.058487244	3.030877923	0.000718583
ZGPAT	B	LPS	-0.137062668	9.80E-05	0.000218577	0.034752828	-3.943928487	1.09E-05
ZGRF1	B	LPS	0.263369907	6.26E-06	1.64E-05	0.057353077	4.592079781	3.75E-06
ZHX1	B	LPS	0.021995565	0.613454653	0.665179531	0.043501265	0.505630468	0.118760067
ZHX2	B	LPS	-0.007220181	0.714803759	0.758928291	0.019741992	-0.365727078	0.136213289
ZHX3	B	LPS	-0.374187391	9.50E-18	9.55E-17	0.041162462	-9.090500721	3.75E-06
ZIK1	B	LPS	-0.012278753	0.847795862	0.87407069	0.063924281	-0.192082775	0.157708415
ZKSCAN1	B	LPS	0.020161846	0.38998431	0.44854871	0.023422677	0.860783157	0.07870336
ZKSCAN2	B	LPS	-0.012068934	0.865504727	0.88861791	0.071201651	-0.169503576	0.16041372
ZKSCAN3	B	LPS	0.352304847	7.50E-08	2.51E-07	0.064015565	5.503424789	3.75E-06
ZKSCAN4	B	LPS	-0.307112732	1.45E-06	4.13E-06	0.06257132	-4.908202889	3.75E-06
ZKSCAN5	B	LPS	0.05976223	0.318685969	0.376813856	0.05984151	0.998675169	0.065350428
ZKSCAN7	B	LPS	-0.102829946	0.150274309	0.192383667	0.071314285	-1.441926343	0.032524581
ZKSCAN8	B	LPS	0.046179926	0.211546711	0.262010423	0.036892014	1.251759427	0.044925377
ZMAT1	B	LPS	0.113051353	0.000177985	0.000382956	0.029815627	3.791681157	3.48E-05
ZMAT2	B	LPS	0.075950988	4.04E-06	1.08E-05	0.016199888	4.688365135	3.75E-06
ZMAT3	B	LPS	0.143029411	0.000199727	0.000426516	0.038022454	3.761709045	3.82E-05
ZMAT4	B	LPS	0.533844676	1.33E-27	3.04E-26	0.044653288	11.95532741	3.75E-06
ZMAT5	B	LPS	0.075111449	0.030016189	0.044633132	0.034465418	2.179327934	0.007014862
ZMIZ1	B	LPS	0.083714505	0.033823048	0.049789068	0.039282561	2.131085694	0.007942088
ZMIZ2	B	LPS	-0.222174524	2.46E-15	1.96E-14	0.026721126	-8.314564425	3.75E-06
ZMPSTE24	B	LPS	0.041593131	0.201445012	0.250642521	0.032494499	1.280005323	0.042955403
ZMYM1	B	LPS	-0.150944191	0.000192624	0.000412386	0.040026078	-3.771146151	3.48E-05
ZMYM2	B	LPS	-0.000875229	0.961590691	0.967950187	0.018160455	-0.048194228	0.175166757
ZMYM3	B	LPS	-0.253154002	2.45E-07	7.72E-07	0.048018471	-5.27201293	3.75E-06
ZMYM4	B	LPS	0.124442	1.58E-07	5.09E-07	0.023224014	5.358332937	3.75E-06
ZMYM5	B	LPS	0.087170858	0.001354269	0.002550819	0.026972255	3.23187135	0.000340684
ZMYM6	B	LPS	-0.185394646	4.72E-05	0.000110222	0.044952747	-4.124211692	3.75E-06
ZMYND11	B	LPS	0.003352084	0.904531563	0.921027327	0.027926733	0.120031364	0.166485788
ZMYND15	B	LPS	0.191147485	0.000416188	0.00085148	0.05360235	3.566028062	8.62E-05
ZMYND19	B	LPS	-0.325448312	1.77E-14	1.28E-13	0.040536919	-8.02844227	3.75E-06
ZMYND8	B	LPS	0.031792809	0.160937369	0.204549886	0.022626852	1.405092012	0.034769271
ZNF10	B	LPS	-0.350783852	2.88E-10	1.28E-09	0.053920799	-6.505538838	3.75E-06
ZNF100	B	LPS	0.173947151	3.24E-08	1.14E-07	0.030716154	5.663051195	3.75E-06
ZNF101	B	LPS	0.144846525	1.27E-05	3.19E-05	0.032678474	4.432475129	3.75E-06
ZNF106	B	LPS	-0.058904007	0.001343448	0.002533014	0.018212646	-3.23423668	0.000337729
ZNF107	B	LPS	0.399740956	2.17E-53	1.64E-51	0.021458814	18.62828764	3.75E-06
ZNF117	B	LPS	0.013668319	0.825888358	0.856571039	0.062085481	0.220153225	0.154481251
ZNF12	B	LPS	-0.133705072	2.77E-05	6.66E-05	0.031448215	-4.251594979	3.75E-06
ZNF121	B	LPS	0.14378105	8.17E-06	2.11E-05	0.031722091	4.532521196	3.75E-06
ZNF124	B	LPS	0.039098046	0.304783975	0.362614279	0.038039343	1.027831793	0.062809488
ZNF131	B	LPS	0.013147254	0.512649855	0.569776187	0.020059018	0.655428589	0.101061909
ZNF133	B	LPS	-0.052513608	0.307013794	0.364915518	0.051328102	-1.023096627	0.063273894
ZNF134	B	LPS	0.090782011	0.021600796	0.033063293	0.039328113	2.308323596	0.005252777
ZNF135	B	LPS	0.038525791	0.554913858	0.610874286	0.065185431	0.591018427	0.108513843
ZNF136	B	LPS	0.072623486	0.057620561	0.080989506	0.038117779	1.905239185	0.013382629
ZNF138	B	LPS	0.125023838	1.74E-05	4.30E-05	0.02867345	4.360264909	3.75E-06
ZNF14	B	LPS	0.105517171	0.002080497	0.003818368	0.034002902	3.103181331	0.000529257
ZNF140	B	LPS	0.090197652	0.017866507	0.027748779	0.037893014	2.380324001	0.004385883
ZNF141	B	LPS	-0.058837525	0.017814354	0.027671646	0.024706908	-2.381420002	0.004371309
ZNF142	B	LPS	0.026315489	0.566470357	0.62132795	0.045858846	0.573836707	0.11037842
ZNF143	B	LPS	0.143092421	2.69E-06	7.41E-06	0.029957209	4.776560446	3.75E-06
ZNF146	B	LPS	0.075315913	0.00061928	0.001234892	0.021790316	3.456393791	0.000149443
ZNF148	B	LPS	0.056186148	0.000211029	0.000448888	0.014993664	3.747326071	4.50E-05
ZNF154	B	LPS	0.287223375	2.56E-09	1.02E-08	0.046879142	6.126890562	3.75E-06
ZNF155	B	LPS	-0.218090246	1.22E-05	3.07E-05	0.049097735	-4.441961421	3.75E-06
ZNF16	B	LPS	0.196427975	0.001713498	0.003182661	0.062123969	3.161870972	0.00043281
ZNF160	B	LPS	-0.151167227	2.51E-09	9.98E-09	0.024658411	-6.130452824	3.75E-06
ZNF169	B	LPS	0.382001974	6.72E-17	6.25E-16	0.043301228	8.821966297	3.75E-06
ZNF17	B	LPS	0.126636538	0.017416924	0.027111158	0.052988971	2.389865971	0.004283509
ZNF174	B	LPS	0.146567232	0.015947361	0.024981126	0.060498767	2.422648244	0.003933509
ZNF175	B	LPS	0.258958549	5.68E-06	1.50E-05	0.056129506	4.613590362	3.75E-06
ZNF18	B	LPS	-0.301242472	4.79E-06	1.28E-05	0.064767524	-4.651134611	3.75E-06
ZNF180	B	LPS	0.235882744	3.86E-07	1.18E-06	0.045528293	5.181014505	3.75E-06
ZNF181	B	LPS	-0.013122599	0.754617846	0.794217949	0.041949758	-0.312817047	0.142728359
ZNF182	B	LPS	-0.023844204	0.660222792	0.70876671	0.054190827	-0.440004432	0.126835558
ZNF184	B	LPS	0.122395067	0.009734494	0.015826744	0.047069687	2.600294927	0.002412461
ZNF185	B	LPS	0.049144591	0.513368195	0.570517506	0.075108854	0.654311554	0.101173132
ZNF189	B	LPS	0.099582565	0.003169244	0.005631451	0.033498566	2.972741087	0.000836523
ZNF195	B	LPS	0.03151164	0.286861813	0.343498394	0.029539544	1.066761191	0.059400444
ZNF197	B	LPS	0.192099717	5.23E-05	0.000121454	0.046861231	4.099331465	3.75E-06
ZNF2	B	LPS	0.066599144	0.351969482	0.41122323	0.071450818	0.932097721	0.071732299
ZNF200	B	LPS	0.135829764	0.010644884	0.017181189	0.052876211	2.568825596	0.002635326
ZNF202	B	LPS	-0.163009019	0.002528398	0.00456723	0.053563094	-3.043308514	0.000697492
ZNF205	B	LPS	0.363337676	6.34E-17	5.93E-16	0.041147914	8.830038814	3.75E-06
ZNF207	B	LPS	-0.128710777	4.40E-15	3.41E-14	0.015637245	-8.231039388	3.75E-06
ZNF208	B	LPS	-0.037954856	0.48278131	0.54085331	0.054018039	-0.70263299	0.09562863
ZNF211	B	LPS	0.098607641	0.054292293	0.076709266	0.051055016	1.931399665	0.012595942
ZNF212	B	LPS	-0.278176987	4.40E-08	1.52E-07	0.049624595	-5.605627369	3.75E-06
ZNF213	B	LPS	-0.024708111	0.69907416	0.744218932	0.063860366	-0.386908382	0.133426713
ZNF217	B	LPS	0.03879324	0.039850357	0.057962732	0.018799847	2.063486995	0.009373837
ZNF219	B	LPS	-0.081905243	0.289148198	0.345826225	0.077144993	-1.061705244	0.059792549
ZNF22	B	LPS	0.179105317	2.32E-14	1.65E-13	0.022421059	7.988263132	3.75E-06
ZNF224	B	LPS	0.014219789	0.648320134	0.697741671	0.031148495	0.456516066	0.124933022
ZNF225	B	LPS	0.139476232	0.032784574	0.048388603	0.065061429	2.143762218	0.007672175
ZNF226	B	LPS	0.031464544	0.31967585	0.377863656	0.031570893	0.996631401	0.065528693
ZNF227	B	LPS	0.155963243	8.43E-05	0.000189761	0.039171909	3.98150736	1.09E-05
ZNF23	B	LPS	0.323363695	6.30E-06	1.66E-05	0.070441791	4.590509272	3.75E-06
ZNF230	B	LPS	-0.21708791	4.30E-05	0.000101164	0.052354959	-4.146463196	3.75E-06
ZNF232	B	LPS	0.075927009	0.102203653	0.135673213	0.046329895	1.638834053	0.022563575
ZNF234	B	LPS	0.044400572	0.350664633	0.409827994	0.047506061	0.934629618	0.071467367
ZNF235	B	LPS	-0.112400413	0.00089651	0.001740845	0.033534846	-3.351749821	0.000236568
ZNF236	B	LPS	0.015343736	0.60666129	0.659035353	0.029773986	0.515340332	0.11757693
ZNF239	B	LPS	0.210752094	0.003707062	0.006512122	0.072101691	2.922984071	0.000978978
ZNF24	B	LPS	0.003251815	0.863185889	0.886646798	0.018856024	0.172454973	0.160007492
ZNF248	B	LPS	-0.005287902	0.89595989	0.913136153	0.040406446	-0.130867771	0.16506578
ZNF25	B	LPS	0.434163071	2.97E-12	1.65E-11	0.059872054	7.251514515	3.75E-06
ZNF250	B	LPS	0.000901097	0.984517494	0.987093835	0.046399444	0.019420417	0.178671682
ZNF251	B	LPS	-0.284459669	5.65E-18	5.79E-17	0.031050955	-9.161060149	3.75E-06
ZNF253	B	LPS	0.11810589	0.000848015	0.001653904	0.035070743	3.367647189	0.000219209
ZNF254	B	LPS	0.062521032	0.060598944	0.084704349	0.033205034	1.882878114	0.014041969
ZNF256	B	LPS	0.376635707	1.22E-08	4.47E-08	0.064436145	5.845099975	3.75E-06
ZNF257	B	LPS	0.096505395	0.050028048	0.071282591	0.049063271	1.96695805	0.011636845
ZNF26	B	LPS	-0.204245006	1.68E-07	5.38E-07	0.03820006	-5.346719465	3.75E-06
ZNF260	B	LPS	-0.102136733	0.004585896	0.007915782	0.035782764	-2.854355588	0.001147583
ZNF263	B	LPS	-0.381774645	7.46E-23	1.21E-21	0.035944561	-10.62120766	3.75E-06
ZNF264	B	LPS	-0.08098792	0.011848494	0.018942247	0.032001904	-2.530721923	0.0029177
ZNF266	B	LPS	-0.205249029	4.36E-10	1.89E-09	0.031896268	-6.434891692	3.75E-06
ZNF267	B	LPS	0.230528176	7.03E-14	4.72E-13	0.029463107	7.824299463	3.75E-06
ZNF268	B	LPS	-0.10901147	0.022624895	0.03447411	0.047593011	-2.29049323	0.005467365
ZNF273	B	LPS	0.406539744	4.72E-19	5.39E-18	0.042821588	9.493803476	3.75E-06
ZNF274	B	LPS	0.065919372	0.023907241	0.036293667	0.029050448	2.269134444	0.005731677
ZNF275	B	LPS	0.031419734	0.571481047	0.626020499	0.055468801	0.566439749	0.111270473
ZNF276	B	LPS	-0.124768601	0.001480216	0.002776279	0.038922585	-3.205557909	0.000372866
ZNF277	B	LPS	0.145197851	9.96E-08	3.29E-07	0.026648364	5.448659155	3.75E-06
ZNF28	B	LPS	0.053873584	0.204857248	0.254377389	0.042408428	1.270350877	0.043618404
ZNF280B	B	LPS	0.262629569	0.000231689	0.000489503	0.070545915	3.722817519	5.15E-05
ZNF280C	B	LPS	-0.249988809	4.35E-07	1.33E-06	0.048479161	-5.156624044	3.75E-06
ZNF280D	B	LPS	0.147231051	5.19E-08	1.78E-07	0.026414397	5.573893995	3.75E-06
ZNF281	B	LPS	-0.127900113	8.76E-06	2.26E-05	0.028316328	-4.516832538	3.75E-06
ZNF282	B	LPS	0.182183238	0.000878058	0.0017077	0.054258311	3.357701954	0.00022497
ZNF283	B	LPS	-0.363793431	1.69E-11	8.64E-11	0.052160212	-6.974538921	3.75E-06
ZNF286A	B	LPS	0.243563698	0.000222718	0.000471625	0.065242676	3.733196031	5.15E-05
ZNF287	B	LPS	-0.051945899	0.330829811	0.389886512	0.053338923	-0.973883543	0.067735749
ZNF292	B	LPS	0.029552466	0.041884395	0.060643408	0.014467754	2.042643647	0.009850133
ZNF296	B	LPS	-0.059372656	0.067679415	0.093623753	0.032387825	-1.83317826	0.015531126
ZNF3	B	LPS	0.048329627	0.347015068	0.406075242	0.051319327	0.941743189	0.070783515
ZNF30	B	LPS	0.315045108	4.27E-05	0.000100582	0.075950039	4.148057223	3.75E-06
ZNF300	B	LPS	0.322011213	4.80E-06	1.28E-05	0.069243392	4.650425195	3.75E-06
ZNF302	B	LPS	0.100376587	0.000193717	0.000414558	0.026627396	3.769673468	3.48E-05
ZNF304	B	LPS	-0.65934811	1.18E-20	1.53E-19	0.066083739	-9.977463757	3.75E-06
ZNF316	B	LPS	0.262041419	3.88E-08	1.35E-07	0.046549178	5.629345832	3.75E-06
ZNF317	B	LPS	0.061835657	0.149043498	0.190961982	0.042754219	1.446305372	0.032248104
ZNF318	B	LPS	-0.078897287	0.028988787	0.043263185	0.035972768	-2.193250385	0.006809273
ZNF319	B	LPS	-0.06059223	0.375701097	0.434472824	0.068307739	-0.887047799	0.075977357
ZNF32	B	LPS	-0.079602972	0.004361648	0.007558058	0.027729991	-2.870645413	0.001109702
ZNF322	B	LPS	-0.091997678	0.001782689	0.003301793	0.029205883	-3.149970814	0.000440197
ZNF324	B	LPS	0.102976543	0.14820621	0.189978846	0.071052598	1.449300183	0.032089619
ZNF326	B	LPS	-0.113353143	4.20E-06	1.13E-05	0.024222087	-4.679742984	3.75E-06
ZNF329	B	LPS	0.094517309	0.083814404	0.113526984	0.054501112	1.734227166	0.018882293
ZNF330	B	LPS	0.087728017	0.000957122	0.001850136	0.026321277	3.332969615	0.000245518
ZNF331	B	LPS	0.052883945	0.187965035	0.235507387	0.040082926	1.319363401	0.040279755
ZNF333	B	LPS	-0.007679583	0.879884295	0.900552174	0.050779677	-0.151233387	0.162689833
ZNF335	B	LPS	-0.197577092	1.51E-07	4.88E-07	0.036812944	-5.367054933	3.75E-06
ZNF337	B	LPS	-0.297071637	3.51E-11	1.74E-10	0.043331873	-6.855730321	3.75E-06
ZNF33A	B	LPS	0.208668489	2.06E-23	3.50E-22	0.019353424	10.78199343	3.75E-06
ZNF33B	B	LPS	0.274041688	1.11E-16	1.01E-15	0.031309233	8.752743454	3.75E-06
ZNF34	B	LPS	-0.233481378	3.66E-06	9.90E-06	0.049574039	-4.709750923	3.75E-06
ZNF341	B	LPS	0.137490037	0.022720819	0.034606034	0.060069235	2.288859447	0.005489936
ZNF345	B	LPS	-0.101814782	0.017969841	0.027889776	0.042812406	-2.378160746	0.004415697
ZNF346	B	LPS	0.053968108	0.13830107	0.178412073	0.036323657	1.485756473	0.029999042
ZNF347	B	LPS	0.132252601	0.019310729	0.029841657	0.05625284	2.351038662	0.004721498
ZNF35	B	LPS	0.03666615	0.506489818	0.563921551	0.055133626	0.665041519	0.099955072
ZNF350	B	LPS	0.173854621	4.63E-06	1.24E-05	0.037319357	4.658564251	3.75E-06
ZNF354A	B	LPS	0.015926013	0.672014021	0.71927057	0.03758217	0.423765116	0.128746785
ZNF354B	B	LPS	0.149700349	0.000205114	0.000437097	0.039869486	3.754759957	4.16E-05
ZNF354C	B	LPS	-0.202495879	0.001406848	0.002645369	0.062874782	-3.220621565	0.000355247
ZNF358	B	LPS	-0.598495298	1.63E-19	1.94E-18	0.062120756	-9.634385272	3.75E-06
ZNF362	B	LPS	-0.409073411	7.03E-14	4.72E-13	0.052282686	-7.82426164	3.75E-06
ZNF365	B	LPS	0.197544087	0.004029585	0.00702758	0.068207402	2.896226513	0.001045798
ZNF366	B	LPS	0.058746464	0.195184885	0.243701456	0.045258037	1.298033867	0.041746725
ZNF367	B	LPS	0.124271746	0.076153908	0.103953422	0.069852679	1.779054832	0.017302516
ZNF37A	B	LPS	0.034344982	0.318643234	0.376803424	0.034387503	0.998763496	0.065349675
ZNF382	B	LPS	0.219796112	2.31E-05	5.62E-05	0.051184452	4.294196876	3.75E-06
ZNF383	B	LPS	-0.13715284	0.000195318	0.000417825	0.036403932	-3.767528211	3.48E-05
ZNF384	B	LPS	0.143406619	6.29E-08	2.13E-07	0.025898672	5.537219005	3.75E-06
ZNF385A	B	LPS	-0.605065438	1.01E-15	8.40E-15	0.071676443	-8.441622013	3.75E-06
ZNF391	B	LPS	-0.188402057	0.010194503	0.016521459	0.072908768	-2.584079561	0.002548378
ZNF394	B	LPS	-0.014245492	0.601547945	0.654548714	0.027254652	-0.522681124	0.116697378
ZNF395	B	LPS	-0.249164796	1.41E-16	1.27E-15	0.028576603	-8.719188669	3.75E-06
ZNF397	B	LPS	0.131578427	3.05E-05	7.30E-05	0.031116757	4.228539211	3.75E-06
ZNF398	B	LPS	-0.259863189	2.92E-10	1.29E-09	0.039958488	-6.5033288	3.75E-06
ZNF407	B	LPS	-0.021229977	0.33047318	0.389590186	0.021783204	-0.974603064	0.067674707
ZNF408	B	LPS	0.067686844	0.221688852	0.273019822	0.055283025	1.224369388	0.046840774
ZNF41	B	LPS	0.372591763	2.89E-14	2.02E-13	0.046830174	7.956232682	3.75E-06
ZNF410	B	LPS	0.022013157	0.670712821	0.718181834	0.051728524	0.425551609	0.128545168
ZNF414	B	LPS	-0.298195707	4.09E-13	2.52E-12	0.039452525	-7.558342815	3.75E-06
ZNF415	B	LPS	-0.319122413	4.86E-05	0.000113362	0.077515292	-4.116896205	3.75E-06
ZNF416	B	LPS	0.037033182	0.571837298	0.626348996	0.065439475	0.565915026	0.111341606
ZNF417	B	LPS	0.542243342	7.77E-14	5.20E-13	0.069434969	7.809369723	3.75E-06
ZNF418	B	LPS	0.04939096	0.449243317	0.507683422	0.065195506	0.75758228	0.089569288
ZNF419	B	LPS	0.502705027	2.66E-13	1.67E-12	0.065938201	7.623881432	3.75E-06
ZNF420	B	LPS	0.029547058	0.39204863	0.450610564	0.034475854	0.857036283	0.079072169
ZNF426	B	LPS	0.06357334	0.114139809	0.15011925	0.040133061	1.584064075	0.025175638
ZNF428	B	LPS	0.00359284	0.878872218	0.89976497	0.023556891	0.152517571	0.162527943
ZNF429	B	LPS	0.039868457	0.22507364	0.27660582	0.032801943	1.215429731	0.047503319
ZNF43	B	LPS	0.083627014	0.000884709	0.001718532	0.02492205	3.355543128	0.000231065
ZNF430	B	LPS	-0.046020052	0.061568175	0.0859402	0.024533576	-1.875798796	0.014268215
ZNF431	B	LPS	-0.032091805	0.169540531	0.214380885	0.023310644	-1.376701777	0.036437394
ZNF432	B	LPS	-0.142309111	0.004262612	0.007395632	0.049445787	-2.878083665	0.001082647
ZNF436	B	LPS	0.154418442	0.037161552	0.054300633	0.073796895	2.092478837	0.008719341
ZNF438	B	LPS	0.099499767	0.036638751	0.053607212	0.047418707	2.098323063	0.008640224
ZNF439	B	LPS	-0.263850227	3.70E-13	2.29E-12	0.034836702	-7.573915288	3.75E-06
ZNF44	B	LPS	0.164367979	3.90E-06	1.05E-05	0.03500281	4.69585091	3.75E-06
ZNF440	B	LPS	0.174980356	0.003403291	0.006027091	0.059311224	2.950206467	0.000897334
ZNF441	B	LPS	-0.048892991	0.208490783	0.258571391	0.038797847	-1.260198573	0.044381298
ZNF442	B	LPS	0.405032179	3.40E-08	1.19E-07	0.071634675	5.654135802	3.75E-06
ZNF444	B	LPS	-0.185745279	2.41E-05	5.86E-05	0.043359145	-4.28387785	3.75E-06
ZNF445	B	LPS	-0.158572854	0.000162211	0.000351468	0.041558277	-3.815674403	3.18E-05
ZNF446	B	LPS	-0.252241046	0.000300206	0.000624642	0.0690288	-3.654142134	5.76E-05
ZNF449	B	LPS	0.067702065	0.374424439	0.433357286	0.076118898	0.889425191	0.075767205
ZNF45	B	LPS	0.200869148	3.05E-05	7.29E-05	0.047498849	4.228926593	3.75E-06
ZNF451	B	LPS	0.129334304	1.14E-08	4.19E-08	0.022078107	5.858034007	3.75E-06
ZNF460	B	LPS	0.057674657	0.080113388	0.108885609	0.032854677	1.755447393	0.018127518
ZNF461	B	LPS	0.166815923	0.001005675	0.001936242	0.050265319	3.318708098	0.000250247
ZNF467	B	LPS	0.016999391	0.715947524	0.759852224	0.046676822	0.364193408	0.136375693
ZNF468	B	LPS	-0.170055572	0.001073876	0.002056858	0.051536356	-3.299720554	0.000259049
ZNF470	B	LPS	0.532847617	1.27E-14	9.35E-14	0.065970694	8.07703514	3.75E-06
ZNF473	B	LPS	-0.146332463	0.006918405	0.011585591	0.053840911	-2.717867504	0.001721333
ZNF48	B	LPS	-0.22143586	4.99E-06	1.33E-05	0.047703141	-4.641955518	3.75E-06
ZNF480	B	LPS	0.148937357	7.27E-08	2.44E-07	0.027032844	5.509496357	3.75E-06
ZNF483	B	LPS	0.078407338	0.298342602	0.355725033	0.075272847	1.04164172	0.061570695
ZNF484	B	LPS	0.095071982	0.011202755	0.017995346	0.037272738	2.550710958	0.002774569
ZNF485	B	LPS	-0.189354825	0.00289425	0.005174258	0.063091922	-3.001253066	0.000768707
ZNF486	B	LPS	-0.196127355	1.39E-05	3.48E-05	0.044454757	-4.411841754	3.75E-06
ZNF487	B	LPS	-0.103733172	0.131863425	0.170920965	0.068672544	-1.510547974	0.028816096
ZNF490	B	LPS	-0.038836249	0.362309116	0.421707164	0.042572297	-0.912242264	0.073597404
ZNF493	B	LPS	-0.069059652	0.00993049	0.016121811	0.026629987	-2.593303968	0.002467472
ZNF496	B	LPS	-0.315975201	3.44E-10	1.51E-09	0.04879541	-6.475510703	3.75E-06
ZNF500	B	LPS	-0.030997093	0.611901933	0.664014296	0.061036457	-0.507845555	0.118529263
ZNF501	B	LPS	-0.118729155	0.100200057	0.133300148	0.07202157	-1.648522171	0.022180814
ZNF502	B	LPS	0.529250351	3.52E-13	2.19E-12	0.069810565	7.581235715	3.75E-06
ZNF503	B	LPS	0.190416704	6.15E-07	1.84E-06	0.037438912	5.086064081	3.75E-06
ZNF506	B	LPS	0.062342361	0.01523215	0.02393839	0.025554555	2.439579253	0.003767044
ZNF507	B	LPS	0.053023963	0.150812994	0.193006585	0.036821725	1.440018429	0.03265932
ZNF510	B	LPS	0.15083619	0.003185787	0.005658133	0.05076781	2.971099009	0.000842178
ZNF511	B	LPS	-0.291233857	9.48E-19	1.06E-17	0.03097896	-9.401021046	3.75E-06
ZNF512	B	LPS	0.191941803	3.71E-06	1.00E-05	0.040779471	4.706824209	3.75E-06
ZNF512B	B	LPS	0.109307793	0.154691759	0.19742478	0.076630199	1.426432337	0.033451056
ZNF513	B	LPS	-0.579832319	2.71E-21	3.81E-20	0.057034811	-10.16628803	3.75E-06
ZNF514	B	LPS	0.171974828	0.002194034	0.004014807	0.055710146	3.08695706	0.000563278
ZNF516	B	LPS	0.016292851	0.739967481	0.781389345	0.049048772	0.332176529	0.140320927
ZNF517	B	LPS	0.724050818	3.25E-20	4.09E-19	0.073542633	9.845320829	3.75E-06
ZNF518A	B	LPS	0.057597543	0.020959685	0.032152846	0.024827964	2.319865782	0.005074403
ZNF518B	B	LPS	0.128745967	7.97E-05	0.000179755	0.032221837	3.995612218	1.09E-05
ZNF519	B	LPS	-0.0817409	0.131347459	0.170331654	0.054040877	-1.512575382	0.0287091
ZNF524	B	LPS	-0.292499111	4.64E-17	4.38E-16	0.032963868	-8.873324874	3.75E-06
ZNF525	B	LPS	0.291150517	2.62E-10	1.17E-09	0.044644147	6.521583221	3.75E-06
ZNF526	B	LPS	-0.050331511	0.412446398	0.471276422	0.061332138	-0.820638447	0.082863954
ZNF527	B	LPS	-0.30546369	5.88E-07	1.76E-06	0.059951403	-5.095188323	3.75E-06
ZNF528	B	LPS	0.148271613	0.006390436	0.010748431	0.054022408	2.744631684	0.001603337
ZNF529	B	LPS	0.04803501	0.158362005	0.201622578	0.033975482	1.413813945	0.034194193
ZNF530	B	LPS	0.301049159	1.22E-05	3.07E-05	0.067766059	4.442477026	3.75E-06
ZNF532	B	LPS	0.197825511	7.52E-11	3.57E-10	0.029391752	6.730647131	3.75E-06
ZNF540	B	LPS	-0.079503132	0.147488007	0.189169918	0.054758771	-1.451879412	0.031938852
ZNF543	B	LPS	-0.011289526	0.854273097	0.879117198	0.061418414	-0.183813369	0.158625318
ZNF544	B	LPS	-0.135841495	0.005547059	0.009460226	0.048656461	-2.791849084	0.001425642
ZNF546	B	LPS	-0.11150011	0.061117125	0.085353492	0.059337554	-1.879081668	0.014172983
ZNF548	B	LPS	0.265061874	3.54E-06	9.60E-06	0.056193429	4.716954979	3.75E-06
ZNF549	B	LPS	0.072820978	0.11455206	0.150536716	0.046023533	1.582255265	0.025264005
ZNF550	B	LPS	0.267267541	1.02E-09	4.28E-09	0.042505981	6.287763165	3.75E-06
ZNF551	B	LPS	-0.021075857	0.731514522	0.77363962	0.061373514	-0.34340314	0.138842311
ZNF552	B	LPS	-0.282754505	5.24E-06	1.39E-05	0.061053176	-4.631282484	3.75E-06
ZNF554	B	LPS	0.36805267	3.61E-07	1.11E-06	0.070858449	5.194195958	3.75E-06
ZNF555	B	LPS	-0.017810513	0.788402626	0.82392227	0.066307652	-0.268604191	0.148262417
ZNF557	B	LPS	0.40543296	2.39E-20	3.04E-19	0.041011977	9.885721042	3.75E-06
ZNF558	B	LPS	-0.101348007	0.109114692	0.144055768	0.063084669	-1.606539394	0.02402791
ZNF559	B	LPS	0.272704015	1.12E-06	3.27E-06	0.054964607	4.961447564	3.75E-06
ZNF561	B	LPS	0.25167639	1.51E-08	5.49E-08	0.043351746	5.80544998	3.75E-06
ZNF562	B	LPS	0.006537943	0.887920806	0.906522841	0.04635364	0.141044874	0.163751876
ZNF563	B	LPS	-0.347399544	1.80E-07	5.75E-07	0.065140625	-5.333070433	3.75E-06
ZNF564	B	LPS	0.06246834	0.344220198	0.40348461	0.065948911	0.947223225	0.070282227
ZNF565	B	LPS	0.155828798	0.000569889	0.001143586	0.044784139	3.479553281	0.000123987
ZNF566	B	LPS	0.116991243	0.007735674	0.012845775	0.043655594	2.67986833	0.001913092
ZNF567	B	LPS	-0.067635579	0.033265663	0.049036465	0.031637235	-2.137847348	0.007785526
ZNF568	B	LPS	0.188327164	1.43E-06	4.08E-06	0.038349375	4.91082745	3.75E-06
ZNF569	B	LPS	-0.009947999	0.809660298	0.842729327	0.041268068	-0.241058018	0.15189007
ZNF570	B	LPS	-0.022410347	0.708229671	0.752523656	0.059831267	-0.374559124	0.134973921
ZNF571	B	LPS	0.022929622	0.698841007	0.744042011	0.059215452	0.387223633	0.133404801
ZNF573	B	LPS	0.366354301	9.37E-13	5.54E-12	0.049300457	7.431052769	3.75E-06
ZNF574	B	LPS	0.034550286	0.427400733	0.486263521	0.043479637	0.794631424	0.08570852
ZNF575	B	LPS	0.49774547	1.59E-11	8.15E-11	0.071264648	6.984465437	3.75E-06
ZNF576	B	LPS	0.258232703	2.89E-06	7.93E-06	0.054241644	4.760783119	3.75E-06
ZNF577	B	LPS	-0.126411624	0.019469456	0.03005768	0.05383941	-2.347938519	0.004747094
ZNF578	B	LPS	0.085146854	0.254201665	0.308243446	0.0745464	1.142199409	0.053181934
ZNF579	B	LPS	0.059027678	0.292957529	0.350005495	0.056038511	1.053341297	0.06052645
ZNF580	B	LPS	-0.231561041	4.01E-18	4.19E-17	0.025149566	-9.207357335	3.75E-06
ZNF581	B	LPS	-0.21916026	5.38E-18	5.54E-17	0.023905666	-9.167711896	3.75E-06
ZNF582	B	LPS	0.051768357	0.440530226	0.499004113	0.067037145	0.772233918	0.088001812
ZNF583	B	LPS	-0.192845852	6.78E-05	0.000155102	0.047786786	-4.035547666	7.37E-06
ZNF584	B	LPS	-0.257873	0.000107366	0.000238589	0.065768445	-3.920922872	2.50E-05
ZNF585A	B	LPS	-0.139690388	0.005717041	0.00972177	0.050215241	-2.781832495	0.001473693
ZNF585B	B	LPS	-0.344167709	5.37E-09	2.05E-08	0.057414469	-5.994442045	3.75E-06
ZNF586	B	LPS	-0.005523233	0.876344031	0.898252631	0.0354675	-0.155726595	0.162235147
ZNF587	B	LPS	-0.166495253	0.002339537	0.004253043	0.05428144	-3.06725932	0.000630963
ZNF589	B	LPS	0.123950319	0.032584684	0.048144737	0.057752262	2.146241796	0.007615331
ZNF592	B	LPS	-0.151346916	2.03E-08	7.28E-08	0.026316234	-5.751085694	3.75E-06
ZNF593	B	LPS	-0.037594398	0.262081336	0.316954368	0.033464463	-1.123412577	0.054765397
ZNF594	B	LPS	0.129058509	0.009866046	0.016021871	0.049722246	2.595588879	0.002453037
ZNF595	B	LPS	0.354643355	1.14E-08	4.21E-08	0.060551249	5.856912325	3.75E-06
ZNF596	B	LPS	0.145118182	0.027547636	0.041312159	0.065560008	2.213516836	0.006488023
ZNF597	B	LPS	0.148325308	0.043051528	0.062171241	0.073028179	2.031069517	0.010085732
ZNF598	B	LPS	-0.219696785	4.38E-07	1.33E-06	0.042615112	-5.155372767	3.75E-06
ZNF599	B	LPS	-0.332487666	6.44E-06	1.69E-05	0.07250547	-4.585690793	3.75E-06
ZNF600	B	LPS	-0.093187052	0.001913644	0.003532564	0.029785825	-3.128570507	0.000478119
ZNF605	B	LPS	0.255417091	4.08E-07	1.25E-06	0.049406009	5.169757653	3.75E-06
ZNF606	B	LPS	0.192172518	3.24E-07	1.00E-06	0.036841526	5.216193188	3.75E-06
ZNF607	B	LPS	0.17035096	0.00733392	0.012233477	0.063138065	2.698070636	0.001820864
ZNF608	B	LPS	0.105761905	0.001461984	0.002743472	0.032955482	3.2092356	0.00036382
ZNF609	B	LPS	-0.226217178	8.57E-13	5.09E-12	0.030385217	-7.44497502	3.75E-06
ZNF611	B	LPS	0.069402738	0.02483374	0.037566737	0.030786612	2.254315495	0.005948027
ZNF613	B	LPS	-0.121605575	0.065061108	0.090350453	0.065696127	-1.851031113	0.014959956
ZNF614	B	LPS	-0.170224392	0.00012655	0.000278325	0.043880508	-3.879271247	2.50E-05
ZNF615	B	LPS	-0.055273567	0.257761345	0.312151096	0.048756618	-1.13366285	0.053907632
ZNF616	B	LPS	0.051607411	0.430752111	0.489770971	0.065418853	0.78887674	0.086335865
ZNF618	B	LPS	0.016615915	0.832703617	0.861709033	0.078598253	0.211403104	0.155417502
ZNF619	B	LPS	-0.106269913	0.07817357	0.106501053	0.060145148	-1.766890862	0.017714671
ZNF620	B	LPS	0.711393235	1.49E-19	1.79E-18	0.073751038	9.64587418	3.75E-06
ZNF621	B	LPS	-0.151650917	0.000310204	0.000644961	0.041600814	-3.645383444	6.44E-05
ZNF622	B	LPS	0.182526042	2.74E-10	1.22E-09	0.028019602	6.514226879	3.75E-06
ZNF623	B	LPS	-0.145272175	0.001828711	0.003382522	0.046231317	-3.142289365	0.000442917
ZNF624	B	LPS	-0.440011657	4.91E-15	3.78E-14	0.053560277	-8.215261101	3.75E-06
ZNF626	B	LPS	0.439478842	2.94E-15	2.32E-14	0.053020468	8.288852547	3.75E-06
ZNF627	B	LPS	0.257733088	6.27E-11	3.01E-10	0.03812221	6.76070687	3.75E-06
ZNF628	B	LPS	-0.799578541	1.36E-23	2.35E-22	0.073807598	-10.83328222	3.75E-06
ZNF629	B	LPS	-0.054389157	0.441215896	0.499627988	0.070536799	-0.771074924	0.088115143
ZNF630	B	LPS	0.288953754	9.13E-06	2.34E-05	0.064104023	4.50757598	3.75E-06
ZNF638	B	LPS	-0.04101127	0.003212019	0.005701077	0.013815434	-2.96851123	0.000850316
ZNF639	B	LPS	0.085714905	0.004210362	0.007310725	0.029740727	2.882071643	0.001080833
ZNF641	B	LPS	0.131966094	0.005396341	0.009224422	0.047114493	2.800966038	0.001398292
ZNF644	B	LPS	0.018925467	0.187454711	0.234920967	0.014327773	1.320893839	0.040203072
ZNF646	B	LPS	-0.200525766	0.001555725	0.002910533	0.062845775	-3.190759708	0.000390018
ZNF649	B	LPS	-0.225825903	7.33E-07	2.17E-06	0.044717952	-5.050005507	3.75E-06
ZNF652	B	LPS	-0.210283197	4.78E-20	5.94E-19	0.021467799	-9.795284272	3.75E-06
ZNF654	B	LPS	0.079243694	0.002781283	0.00498272	0.026294559	3.013691702	0.000747336
ZNF655	B	LPS	-0.030793949	0.193462338	0.241740894	0.023631861	-1.303069149	0.041339783
ZNF658	B	LPS	0.036063732	0.613611404	0.665284574	0.071355824	0.505406988	0.118792646
ZNF66	B	LPS	0.070865346	0.078164616	0.106501053	0.040106159	1.766944224	0.017714671
ZNF664	B	LPS	0.185316239	2.09E-07	6.64E-07	0.034941291	5.30364603	3.75E-06
ZNF665	B	LPS	0.403743904	1.18E-10	5.49E-10	0.060664207	6.655389155	3.75E-06
ZNF667	B	LPS	-0.211037815	0.005162239	0.008847392	0.074953171	-2.815595547	0.001320969
ZNF668	B	LPS	0.059608501	0.339308749	0.398357936	0.062291853	0.956922921	0.069332189
ZNF669	B	LPS	-0.02585447	0.617151937	0.668601323	0.051671121	-0.500365949	0.119411418
ZNF670	B	LPS	-0.266929761	0.000202143	0.000431344	0.071018952	-3.758570813	3.82E-05
ZNF671	B	LPS	0.145809615	0.002010868	0.003698519	0.04683082	3.113539623	0.000497433
ZNF672	B	LPS	0.118848823	0.002914885	0.005207796	0.039629097	2.999029291	0.000771494
ZNF674	B	LPS	0.531670313	8.74E-12	4.59E-11	0.075089891	7.080451271	3.75E-06
ZNF675	B	LPS	0.136148567	5.43E-06	1.44E-05	0.029448591	4.623262578	3.75E-06
ZNF677	B	LPS	-0.101286311	0.046275681	0.066395803	0.050632368	-2.000426116	0.010838907
ZNF678	B	LPS	0.103947368	0.009138478	0.014947392	0.039638906	2.622357152	0.00227883
ZNF680	B	LPS	0.125341419	0.000128501	0.000282224	0.032343018	3.8753779	2.50E-05
ZNF681	B	LPS	0.011893663	0.79776606	0.831751777	0.046378659	0.256446888	0.149825894
ZNF682	B	LPS	-0.19214918	0.000199177	0.000425505	0.051070518	-3.762428674	3.82E-05
ZNF683	B	LPS	0.588590757	5.39E-22	8.08E-21	0.056747639	10.37207483	3.75E-06
ZNF684	B	LPS	-0.052386881	0.407297644	0.466160293	0.063137882	-0.829721859	0.081923633
ZNF687	B	LPS	0.035839808	0.480554379	0.538630052	0.050749165	0.706214731	0.095249995
ZNF688	B	LPS	-0.111175889	0.005583969	0.009518791	0.039852979	-2.789650681	0.001436096
ZNF689	B	LPS	-0.490491518	9.29E-16	7.75E-15	0.05802102	-8.453686571	3.75E-06
ZNF69	B	LPS	0.203414763	0.002313755	0.004209617	0.066244511	3.070665914	0.000616555
ZNF691	B	LPS	0.057672075	0.252832145	0.306808945	0.050346378	1.145505933	0.052892517
ZNF692	B	LPS	0.04074119	0.377184238	0.43582509	0.046072091	0.884292179	0.076234231
ZNF696	B	LPS	-0.050209741	0.456578839	0.515030201	0.067361966	-0.74537226	0.09088161
ZNF697	B	LPS	0.329504304	3.11E-12	1.72E-11	0.04548504	7.244234635	3.75E-06
ZNF699	B	LPS	-0.15270871	0.000795315	0.001559059	0.045101185	-3.385913487	0.000201171
ZNF7	B	LPS	0.054030904	0.189836264	0.237664307	0.041126361	1.313777885	0.040631512
ZNF70	B	LPS	0.216720536	0.003194145	0.005671164	0.072963185	2.970272421	0.000844802
ZNF700	B	LPS	-0.083232203	0.13314031	0.17241515	0.055283326	-1.505557069	0.029031899
ZNF701	B	LPS	-0.038685133	0.328205962	0.387122765	0.039507315	-0.979189142	0.067257032
ZNF703	B	LPS	0.230176145	7.38E-05	0.000167438	0.057333948	4.014657192	7.37E-06
ZNF704	B	LPS	-0.275410347	0.001730262	0.00321165	0.087184208	-3.158947628	0.000435472
ZNF706	B	LPS	-0.044780393	0.003495063	0.006174852	0.015222336	-2.941755724	0.000921246
ZNF707	B	LPS	-0.218898899	0.000664027	0.00131656	0.063691593	-3.43685705	0.000161338
ZNF708	B	LPS	0.195066422	3.56E-13	2.21E-12	0.025736348	7.579413576	3.75E-06
ZNF71	B	LPS	-0.17131223	0.006194786	0.01045576	0.062180952	-2.755059635	0.001570434
ZNF710	B	LPS	0.371115393	4.30E-15	3.34E-14	0.045069133	8.234358367	3.75E-06
ZNF711	B	LPS	-0.254600559	7.57E-05	0.000171683	0.063520129	-4.008187083	7.37E-06
ZNF714	B	LPS	-0.145409394	0.006577676	0.011049979	0.053167719	-2.734918786	0.001642459
ZNF717	B	LPS	-0.078043747	0.074864322	0.102424688	0.043674015	-1.786960682	0.017035366
ZNF718	B	LPS	0.225658625	1.42E-12	8.21E-12	0.030633091	7.366498609	3.75E-06
ZNF721	B	LPS	0.093903421	0.000934448	0.00180851	0.028115961	3.339861718	0.000242708
ZNF724	B	LPS	-0.03112483	0.677695079	0.724513617	0.074822715	-0.415981028	0.12975661
ZNF726	B	LPS	-0.158242508	0.017805435	0.02766166	0.066443566	-2.381607699	0.004366858
ZNF736	B	LPS	0.039590563	0.154687753	0.19742478	0.027754683	1.426446236	0.033451056
ZNF737	B	LPS	-0.206858842	3.31E-09	1.30E-08	0.034017863	-6.080888849	3.75E-06
ZNF738	B	LPS	0.187537058	1.02E-07	3.36E-07	0.034447886	5.444080324	3.75E-06
ZNF74	B	LPS	-0.170961514	0.024870111	0.03761641	0.075856682	-2.253743622	0.005951337
ZNF740	B	LPS	0.010823235	0.742825971	0.783737476	0.032958516	0.328389639	0.140746006
ZNF746	B	LPS	-0.238287268	3.44E-07	1.06E-06	0.045790279	-5.203883237	3.75E-06
ZNF747	B	LPS	-0.070362555	0.355760245	0.415171945	0.076086062	-0.924775886	0.072472828
ZNF749	B	LPS	0.192432065	5.76E-05	0.000133173	0.047216922	4.075489435	3.75E-06
ZNF75A	B	LPS	0.038660975	0.123615183	0.161207546	0.025043884	1.543729215	0.027149556
ZNF75D	B	LPS	-0.055366311	0.096007669	0.12817904	0.03316724	-1.669307164	0.021353156
ZNF76	B	LPS	0.027881296	0.358881322	0.418330924	0.030345847	0.918784572	0.073072988
ZNF761	B	LPS	-0.040219871	0.420871683	0.479719457	0.049905605	-0.805918922	0.084510924
ZNF763	B	LPS	-0.263748772	0.000468531	0.000952232	0.074639496	-3.533635487	0.000105899
ZNF764	B	LPS	0.320014812	4.67E-06	1.25E-05	0.068721963	4.656659901	3.75E-06
ZNF765	B	LPS	0.341093724	4.38E-13	2.69E-12	0.045189199	7.54812507	3.75E-06
ZNF766	B	LPS	-0.043973045	0.122227522	0.159566443	0.028379214	-1.549480698	0.026891081
ZNF768	B	LPS	-0.169150816	0.001014153	0.001950537	0.051006135	-3.316283715	0.000250247
ZNF77	B	LPS	-0.297353399	1.63E-05	4.04E-05	0.067952668	-4.375889973	3.75E-06
ZNF770	B	LPS	0.091132066	7.75E-05	0.000175394	0.022769378	4.002395983	7.37E-06
ZNF771	B	LPS	-0.321461929	2.38E-07	7.51E-07	0.060909011	-5.277740114	3.75E-06
ZNF772	B	LPS	0.519621945	1.15E-12	6.73E-12	0.070226667	7.399211256	3.75E-06
ZNF773	B	LPS	-0.614698525	1.40E-19	1.68E-18	0.063667397	-9.654839949	3.75E-06
ZNF776	B	LPS	0.182269987	0.0008845	0.001718426	0.054317976	3.355610828	0.000231065
ZNF777	B	LPS	-0.019339131	0.754746962	0.794278604	0.061856131	-0.312646961	0.142755997
ZNF778	B	LPS	0.441712611	5.33E-10	2.29E-09	0.069012893	6.40043605	3.75E-06
ZNF780A	B	LPS	0.195448132	0.000655735	0.001301048	0.056809998	3.440382675	0.000161338
ZNF780B	B	LPS	0.169055398	6.69E-09	2.53E-08	0.028390783	5.954587326	3.75E-06
ZNF782	B	LPS	0.025432943	0.56333713	0.618501862	0.043965265	0.5784781	0.109850581
ZNF783	B	LPS	-0.197140864	0.001208151	0.002294661	0.060372574	-3.265404352	0.000303252
ZNF784	B	LPS	0.344073184	1.97E-06	5.52E-06	0.071049341	4.842735757	3.75E-06
ZNF785	B	LPS	0.070428235	0.234372861	0.286843217	0.059116068	1.191355199	0.049424332
ZNF786	B	LPS	-0.190228711	7.01E-05	0.000160055	0.047234531	-4.02732294	7.37E-06
ZNF787	B	LPS	-0.321856897	4.57E-21	6.25E-20	0.031869941	-10.09907424	3.75E-06
ZNF789	B	LPS	0.040881348	0.376561046	0.435195525	0.046170177	0.885449227	0.076118264
ZNF79	B	LPS	-0.232155615	0.000149136	0.000324785	0.060499761	-3.837298033	3.18E-05
ZNF790	B	LPS	-0.094947792	0.036212806	0.053018908	0.045145783	-2.10313756	0.008529016
ZNF791	B	LPS	0.090723916	0.00068785	0.001361364	0.026473644	3.426952353	0.000167583
ZNF792	B	LPS	-0.075235031	0.310814871	0.368959833	0.074117544	-1.015077234	0.063966508
ZNF793	B	LPS	-0.099582963	0.134273735	0.173680497	0.06633743	-1.501157991	0.029236275
ZNF799	B	LPS	0.347708927	2.13E-06	5.95E-06	0.072047098	4.82613368	3.75E-06
ZNF8	B	LPS	-0.524171798	8.05E-13	4.80E-12	0.070316177	-7.45449793	3.75E-06
ZNF800	B	LPS	0.018639993	0.267716916	0.323115648	0.016789528	1.110215453	0.055865866
ZNF804A	B	LPS	0.147240272	0.027902084	0.041798579	0.066671356	2.208448715	0.006566462
ZNF805	B	LPS	-0.471493181	2.74E-12	1.53E-11	0.064905131	-7.264343709	3.75E-06
ZNF808	B	LPS	0.093475477	0.009103411	0.014898807	0.035627417	2.62369501	0.002269505
ZNF81	B	LPS	-0.083931184	0.078760268	0.107217023	0.047596076	-1.763405537	0.017830308
ZNF813	B	LPS	0.014844915	0.794812487	0.829061354	0.05703494	0.260277563	0.149258829
ZNF814	B	LPS	0.210616339	5.64E-07	1.70E-06	0.041265979	5.103873573	3.75E-06
ZNF816	B	LPS	-0.288725623	1.74E-07	5.58E-07	0.05407762	-5.339096304	3.75E-06
ZNF821	B	LPS	-0.057358635	0.05470322	0.077211316	0.029748813	-1.928098267	0.01268204
ZNF823	B	LPS	-0.130056828	0.074369965	0.101789195	0.072656594	-1.790020991	0.016912174
ZNF827	B	LPS	0.07992279	0.034772729	0.051099033	0.037703299	2.119782438	0.00816681
ZNF829	B	LPS	0.211691274	0.00135092	0.002545375	0.065486352	3.232601414	0.000337729
ZNF83	B	LPS	0.124495868	4.40E-06	1.18E-05	0.026661488	4.669501921	3.75E-06
ZNF830	B	LPS	-0.123701374	8.18E-07	2.41E-06	0.024604539	-5.027583552	3.75E-06
ZNF831	B	LPS	0.034101578	0.51956932	0.57660155	0.052895071	0.64470237	0.102288474
ZNF836	B	LPS	0.182247152	0.005077276	0.008709838	0.064602496	2.821054329	0.001291244
ZNF837	B	LPS	-0.511300013	4.22E-13	2.60E-12	0.067688502	-7.553720275	3.75E-06
ZNF839	B	LPS	-0.406914622	1.73E-15	1.39E-14	0.048642331	-8.365442429	3.75E-06
ZNF84	B	LPS	-0.041188097	0.12674679	0.164769344	0.026903916	-1.530933163	0.02780097
ZNF841	B	LPS	-0.103414791	0.086325811	0.116559252	0.060115861	-1.720257997	0.019396726
ZNF844	B	LPS	-0.060063643	0.092588939	0.12415589	0.035607963	-1.686803694	0.020668441
ZNF845	B	LPS	-0.041414977	0.407959917	0.466749215	0.049984907	-0.828549649	0.082042758
ZNF846	B	LPS	-0.041352899	0.370064757	0.429116001	0.046071444	-0.897582004	0.074917538
ZNF85	B	LPS	-0.128676508	0.000927243	0.001794878	0.038501871	-3.342084503	0.000236568
ZNF850	B	LPS	0.264707164	2.90E-05	6.96E-05	0.062423441	4.240509008	3.75E-06
ZNF852	B	LPS	0.046045554	0.306387175	0.364248652	0.044947707	1.024424973	0.063138268
ZNF853	B	LPS	-0.696332013	2.76E-18	2.94E-17	0.075216269	-9.257731373	3.75E-06
ZNF860	B	LPS	-0.148925072	5.60E-05	0.000129586	0.036479182	-4.082467486	3.75E-06
ZNF862	B	LPS	0.01032428	0.802161171	0.835941922	0.041173017	0.250753553	0.150575826
ZNF865	B	LPS	-0.166468889	0.001849833	0.003418744	0.053035439	-3.138823649	0.000451731
ZNF879	B	LPS	-0.15148559	0.029795174	0.044353454	0.069415954	-2.182287786	0.006973867
ZNF880	B	LPS	0.007379587	0.845643664	0.872094557	0.037876408	0.194833349	0.157352377
ZNF888	B	LPS	-0.064812029	0.330380556	0.389522321	0.066488195	-0.974790021	0.067651149
ZNF891	B	LPS	-0.325199927	3.23E-11	1.60E-10	0.047338301	-6.869700041	3.75E-06
ZNF90	B	LPS	0.094647247	0.114240513	0.150187097	0.059766322	1.583621748	0.025195856
ZNF91	B	LPS	0.146398003	5.90E-11	2.85E-10	0.021622536	6.77062137	3.75E-06
ZNF92	B	LPS	0.299255094	5.14E-25	9.84E-24	0.026631146	11.23703409	3.75E-06
ZNF93	B	LPS	0.059653545	0.216176958	0.267060505	0.048141097	1.239139727	0.045823055
ZNFX1	B	LPS	0.506693064	2.67E-28	6.44E-27	0.041715699	12.1463399	3.75E-06
ZNHIT1	B	LPS	-0.071164567	0.00056244	0.001129457	0.020430755	-3.483207939	0.000123987
ZNHIT2	B	LPS	-0.116866337	0.018679062	0.028921831	0.04944417	-2.363601958	0.004586257
ZNHIT3	B	LPS	-0.130427956	8.85E-09	3.30E-08	0.022092324	-5.903767968	3.75E-06
ZNHIT6	B	LPS	0.053260981	0.053161371	0.075254937	0.027445698	1.940594914	0.012387036
ZNRF1	B	LPS	0.282908087	0.000164473	0.000356211	0.074213138	3.812102473	3.48E-05
ZNRF2	B	LPS	0.056921353	0.016264579	0.025442171	0.023566476	2.41535273	0.004017185
ZP3	B	LPS	0.724911299	2.96E-21	4.14E-20	0.07138578	10.1548418	3.75E-06
ZPR1	B	LPS	-0.076332674	0.004856462	0.00835555	0.026919035	-2.835639345	0.001233565
ZRANB1	B	LPS	0.008767134	0.832338181	0.861571598	0.041379416	0.21187187	0.15539347
ZRANB2	B	LPS	0.083262012	1.06E-09	4.44E-09	0.01325638	6.280901071	3.75E-06
ZRANB3	B	LPS	0.243006552	2.45E-16	2.16E-15	0.028120579	8.641591299	3.75E-06
ZRSR2	B	LPS	-0.013647455	0.58186565	0.635891536	0.024759204	-0.551207357	0.113167918
ZSCAN12	B	LPS	-0.170869658	0.00088432	0.001718378	0.050919703	-3.355668817	0.000231065
ZSCAN16	B	LPS	0.019216247	0.68076118	0.727581519	0.046665115	0.411790414	0.130342302
ZSCAN18	B	LPS	-0.104560622	0.008201956	0.013555248	0.039311752	-2.659780261	0.002041331
ZSCAN2	B	LPS	-0.107581469	0.064581256	0.089762614	0.05801519	-1.854367267	0.014859812
ZSCAN20	B	LPS	0.800759713	4.68E-23	7.72E-22	0.07497921	10.6797566	3.75E-06
ZSCAN21	B	LPS	-0.024629515	0.646930155	0.69671813	0.053723173	-0.458452351	0.124733493
ZSCAN22	B	LPS	-0.015813427	0.827025386	0.857430164	0.072309045	-0.218692236	0.154646594
ZSCAN25	B	LPS	0.010187569	0.810986527	0.843793548	0.042564238	0.23934574	0.152101053
ZSCAN26	B	LPS	-0.013385351	0.757225662	0.796660764	0.043264595	-0.309383491	0.143207467
ZSCAN29	B	LPS	-0.325723453	1.48E-10	6.80E-10	0.049222384	-6.617384771	3.75E-06
ZSCAN30	B	LPS	0.028343162	0.547068214	0.603142977	0.047020496	0.602783126	0.107148297
ZSCAN32	B	LPS	-0.131019116	0.009559064	0.01556886	0.050263215	-2.60666006	0.00236734
ZSCAN5A	B	LPS	-0.027922483	0.57829691	0.632426867	0.050181713	-0.556427455	0.112515257
ZSCAN9	B	LPS	0.107866721	0.023245607	0.035371397	0.047309419	2.280026336	0.005573935
ZSWIM1	B	LPS	-0.343386984	4.46E-08	1.54E-07	0.061288561	-5.602790761	3.75E-06
ZSWIM3	B	LPS	0.175996408	0.00857841	0.014118606	0.066556953	2.644297855	0.002134776
ZSWIM4	B	LPS	-0.519059584	2.73E-12	1.53E-11	0.071452708	-7.264379465	3.75E-06
ZSWIM5	B	LPS	-0.057617299	0.469871895	0.528308705	0.079634227	-0.723524303	0.093335551
ZSWIM6	B	LPS	-0.047154633	0.06364734	0.088597543	0.025339424	-1.860919651	0.014702958
ZSWIM7	B	LPS	-0.17651552	2.13E-08	7.64E-08	0.030741887	-5.74185711	3.75E-06
ZSWIM8	B	LPS	-0.093549181	0.02079893	0.031919462	0.040274172	-2.322808338	0.005036494
ZSWIM9	B	LPS	0.13361744	0.011306192	0.01814052	0.052451632	2.547441027	0.002784436
ZW10	B	LPS	-0.158181034	0.000422922	0.00086428	0.044412251	-3.561653136	8.62E-05
ZWILCH	B	LPS	-0.027184067	0.592452909	0.645810288	0.050734667	-0.535808516	0.115032074
ZXDA	B	LPS	-0.116454265	0.087708806	0.118282867	0.067994324	-1.712705688	0.019676598
ZXDB	B	LPS	-0.09834879	0.067824554	0.093754493	0.053677817	-1.832205455	0.015551068
ZXDC	B	LPS	-0.264069438	1.47E-19	1.76E-18	0.027370902	-9.647816535	3.75E-06
ZYG11B	B	LPS	-0.139823004	9.41E-05	0.000210312	0.035361966	-3.954050617	1.09E-05
ZYX	B	LPS	-0.20384851	3.64E-12	2.01E-11	0.028236356	-7.219363161	3.75E-06
ZZEF1	B	LPS	-0.142073769	2.19E-08	7.83E-08	0.0247646	-5.736970162	3.75E-06
A2M	CD4T	LPS	-0.283746113	1.66E-10	3.44E-10	0.043014746	-6.596484695	1.53E-06
A4GALT	CD4T	LPS	0.316250135	1.43E-08	2.70E-08	0.05439348	5.814118387	1.53E-06
AAAS	CD4T	LPS	-0.046616323	0.006734669	0.008905576	0.017095874	-2.726758615	0.000690436
AACS	CD4T	LPS	-0.07991202	0.060535295	0.073236897	0.042432611	-1.883268968	0.007239317
AAGAB	CD4T	LPS	0.146505656	8.12E-23	2.72E-22	0.013820184	10.60084663	1.53E-06
AAK1	CD4T	LPS	-0.152697181	3.03E-29	1.27E-28	0.012326011	-12.38820723	1.53E-06
AAMDC	CD4T	LPS	-0.007298135	0.714953945	0.739444594	0.01996634	-0.365521896	0.081081117
AAMP	CD4T	LPS	0.022402935	0.066516995	0.080142087	0.012169164	1.84095936	0.007916508
AAR2	CD4T	LPS	0.183937148	3.27E-23	1.12E-22	0.017167358	10.71435368	1.53E-06
AARS2	CD4T	LPS	0.227712733	2.41E-14	5.94E-14	0.028539908	7.978748023	1.53E-06
AARSD1	CD4T	LPS	-0.44433857	8.57E-25	3.11E-24	0.0398039	-11.16319184	1.53E-06
AASDH	CD4T	LPS	0.04192916	0.009879716	0.012855548	0.016158156	2.594922389	0.001037643
AASDHPPT	CD4T	LPS	0.059595392	3.62E-09	7.05E-09	0.009829506	6.062908286	1.53E-06
AASS	CD4T	LPS	0.145127738	0.003486756	0.004725707	0.049325311	2.942256892	0.000365092
AATF	CD4T	LPS	0.057067971	1.55E-07	2.76E-07	0.010644024	5.361503303	1.53E-06
AATK	CD4T	LPS	0.013126711	0.829092501	0.844909363	0.060761877	0.21603531	0.09228882
ABAT	CD4T	LPS	-0.145036482	1.48E-07	2.65E-07	0.02700852	-5.370027063	1.53E-06
ABCA1	CD4T	LPS	0.625588626	1.23E-20	3.84E-20	0.062792067	9.962860773	1.53E-06
ABCA10	CD4T	LPS	-0.262554041	2.07E-10	4.28E-10	0.040031928	-6.55861592	1.53E-06
ABCA2	CD4T	LPS	-0.207618766	1.23E-07	2.20E-07	0.038398016	-5.407018088	1.53E-06
ABCA3	CD4T	LPS	-0.412450876	3.29E-23	1.12E-22	0.038497583	-10.71368229	1.53E-06
ABCA5	CD4T	LPS	-0.011487475	0.520393926	0.55285871	0.017853751	-0.643420836	0.060571838
ABCA7	CD4T	LPS	-0.302346255	6.91E-31	3.06E-30	0.023568645	-12.82832597	1.53E-06
ABCB1	CD4T	LPS	-0.063156043	0.002344214	0.003219202	0.020596431	-3.066358566	0.000246195
ABCB10	CD4T	LPS	0.00647371	0.792447064	0.811360056	0.024582559	0.263345642	0.088797622
ABCB4	CD4T	LPS	0.324295362	3.08E-05	4.80E-05	0.076739218	4.22594043	2.96E-06
ABCB7	CD4T	LPS	0.046719667	0.000195377	0.000288867	0.012402557	3.766938192	1.30E-05
ABCB8	CD4T	LPS	-0.208574422	1.44E-17	4.01E-17	0.023104866	-9.027294156	1.53E-06
ABCC1	CD4T	LPS	0.3748609	2.41E-84	5.66E-83	0.014098848	26.5880521	1.53E-06
ABCC10	CD4T	LPS	-0.130912464	6.95E-09	1.33E-08	0.022017699	-5.94578324	1.53E-06
ABCC3	CD4T	LPS	-0.307897831	7.21E-05	0.000110135	0.076598499	-4.019632719	2.96E-06
ABCC4	CD4T	LPS	-0.198183084	2.70E-16	7.19E-16	0.022984409	-8.622500852	1.53E-06
ABCC5	CD4T	LPS	-0.030980484	0.208201442	0.235548948	0.024568718	-1.260972718	0.02507186
ABCD1	CD4T	LPS	0.044799797	0.445111597	0.478393785	0.058600235	0.764498588	0.052348904
ABCD2	CD4T	LPS	-0.316023657	4.74E-43	3.15E-42	0.0197806	-15.97644444	1.53E-06
ABCD3	CD4T	LPS	0.008765089	0.586996612	0.616982249	0.016120533	0.543722023	0.067681725
ABCD4	CD4T	LPS	-0.087354308	3.02E-06	5.00E-06	0.018388678	-4.750439782	1.53E-06
ABCE1	CD4T	LPS	0.450724563	2.75E-110	1.36E-108	0.013261622	33.98713778	1.53E-06
ABCF1	CD4T	LPS	0.289149625	4.17E-83	9.24E-82	0.011013429	26.25427754	1.53E-06
ABCF3	CD4T	LPS	-0.035603944	0.033503958	0.041486958	0.016677588	-2.134837706	0.003887951
ABCG1	CD4T	LPS	-0.379411335	6.70E-11	1.42E-10	0.056234665	-6.746929723	1.53E-06
ABHD10	CD4T	LPS	-0.151010285	5.49E-17	1.49E-16	0.017074604	-8.844145892	1.53E-06
ABHD11	CD4T	LPS	-0.344997119	1.41E-23	4.87E-23	0.031888124	-10.81898456	1.53E-06
ABHD12	CD4T	LPS	-0.214487926	1.41E-25	5.26E-25	0.018843192	-11.38278108	1.53E-06
ABHD13	CD4T	LPS	0.144165151	2.87E-21	9.14E-21	0.014203065	10.15028484	1.53E-06
ABHD14B	CD4T	LPS	0.284977339	1.79E-71	2.78E-70	0.01229094	23.18596744	1.53E-06
ABHD15	CD4T	LPS	-0.316530958	4.89E-13	1.13E-12	0.042049971	-7.527495287	1.53E-06
ABHD16A	CD4T	LPS	-0.163272781	7.39E-11	1.56E-10	0.02425718	-6.730905404	1.53E-06
ABHD17A	CD4T	LPS	-0.52764311	1.48E-136	1.70E-134	0.012414314	-42.50279949	1.53E-06
ABHD17B	CD4T	LPS	0.193089402	1.45E-13	3.46E-13	0.025039922	7.711262125	1.53E-06
ABHD17C	CD4T	LPS	-0.610019542	1.14E-22	3.80E-22	0.057776009	-10.55835369	1.53E-06
ABHD18	CD4T	LPS	0.005899483	0.67187592	0.698990014	0.013915512	0.423950131	0.076647882
ABHD2	CD4T	LPS	-0.122011906	6.67E-12	1.47E-11	0.017135697	-7.120335106	1.53E-06
ABHD3	CD4T	LPS	0.23562103	4.91E-47	3.71E-46	0.01387335	16.98371589	1.53E-06
ABHD4	CD4T	LPS	-0.262476466	1.97E-15	5.09E-15	0.031467413	-8.341215335	1.53E-06
ABHD5	CD4T	LPS	-0.095217321	0.000347671	0.000504634	0.026344549	-3.614308191	2.56E-05
ABHD6	CD4T	LPS	-0.502791248	2.14E-41	1.35E-40	0.032320905	-15.55622455	1.53E-06
ABHD8	CD4T	LPS	-0.303054357	2.43E-19	7.22E-19	0.031652015	-9.57456745	1.53E-06
ABI1	CD4T	LPS	-0.047729682	1.03E-08	1.96E-08	0.008126066	-5.873651966	1.53E-06
ABI2	CD4T	LPS	-0.131103564	4.25E-11	9.05E-11	0.019217786	-6.821991217	1.53E-06
ABI3	CD4T	LPS	0.55420779	1.77E-58	1.85E-57	0.027896837	19.8663308	1.53E-06
ABL1	CD4T	LPS	-0.003298659	0.868701276	0.88115208	0.019939194	-0.165435919	0.096199644
ABL2	CD4T	LPS	0.226509679	1.64E-30	7.17E-30	0.017796088	12.7280605	1.53E-06
ABLIM1	CD4T	LPS	0.008530296	0.447214346	0.480514321	0.011209786	0.760968623	0.052562134
ABLIM2	CD4T	LPS	0.096654938	0.037701402	0.046456724	0.04632581	2.086416569	0.004392891
ABR	CD4T	LPS	-0.222390508	1.91E-25	7.09E-25	0.019600994	-11.34587893	1.53E-06
ABRACL	CD4T	LPS	-0.059901957	9.13E-14	2.19E-13	0.007698432	-7.781059151	1.53E-06
ABRAXAS1	CD4T	LPS	0.097531589	1.12E-12	2.57E-12	0.013180702	7.39957478	1.53E-06
ABRAXAS2	CD4T	LPS	0.202902759	1.57E-31	7.10E-31	0.015608435	12.99955812	1.53E-06
ABT1	CD4T	LPS	0.132492232	1.14E-22	3.80E-22	0.012548741	10.55820904	1.53E-06
ABTB1	CD4T	LPS	-0.201753577	1.60E-30	6.97E-30	0.015846957	-12.73137687	1.53E-06
ABTB2	CD4T	LPS	0.020999479	0.781850113	0.801692193	0.075774072	0.277132779	0.087765495
ACAA1	CD4T	LPS	0.116291272	6.24E-14	1.51E-13	0.014837285	7.837772945	1.53E-06
ACAA2	CD4T	LPS	-0.312240891	1.33E-38	7.61E-38	0.021037628	-14.84201959	1.53E-06
ACACA	CD4T	LPS	0.423458344	1.99E-61	2.27E-60	0.020543559	20.61270586	1.53E-06
ACACB	CD4T	LPS	-0.435519583	6.03E-37	3.24E-36	0.03021097	-14.41594196	1.53E-06
ACAD10	CD4T	LPS	-0.090594458	0.000163911	0.000243706	0.023762756	-3.812455794	1.16E-05
ACAD11	CD4T	LPS	-0.022267472	0.518577664	0.551152226	0.034457678	-0.646226714	0.06040032
ACAD8	CD4T	LPS	-0.160179444	5.45E-12	1.21E-11	0.022394944	-7.152482381	1.53E-06
ACAD9	CD4T	LPS	0.118064299	3.33E-07	5.84E-07	0.022663911	5.209352287	1.53E-06
ACADM	CD4T	LPS	0.003176037	0.794853144	0.813748575	0.012205091	0.260222292	0.089058232
ACADS	CD4T	LPS	-0.266551947	2.96E-28	1.20E-27	0.021992954	-12.11987921	1.53E-06
ACADSB	CD4T	LPS	-0.102032399	1.64E-08	3.09E-08	0.017627888	-5.788123858	1.53E-06
ACADVL	CD4T	LPS	-0.183827367	2.35E-47	1.79E-46	0.010772622	-17.06431079	1.53E-06
ACAP1	CD4T	LPS	-0.056050958	2.12E-06	3.54E-06	0.011613523	-4.826352465	1.53E-06
ACAP2	CD4T	LPS	0.003101782	0.728276062	0.751893265	0.008920545	0.347712148	0.082419721
ACAP3	CD4T	LPS	-0.38501772	2.44E-22	8.03E-22	0.036798072	-10.46298611	1.53E-06
ACAT1	CD4T	LPS	0.071583485	3.05E-05	4.76E-05	0.016931641	4.227793673	2.96E-06
ACAT2	CD4T	LPS	0.062143807	6.68E-05	0.00010216	0.015387417	4.03861194	2.96E-06
ACBD3	CD4T	LPS	0.084945579	1.19E-10	2.50E-10	0.012771513	6.651175652	1.53E-06
ACBD4	CD4T	LPS	-0.132313997	3.86E-07	6.75E-07	0.025544979	-5.179647877	1.53E-06
ACBD5	CD4T	LPS	-0.051217205	0.003297293	0.004477661	0.017303279	-2.959970946	0.000344523
ACBD6	CD4T	LPS	0.053045333	1.01E-06	1.72E-06	0.010645301	4.982980963	1.53E-06
ACCS	CD4T	LPS	-0.271450398	1.65E-11	3.58E-11	0.038916415	-6.975215913	1.53E-06
ACD	CD4T	LPS	-0.08983461	4.48E-09	8.66E-09	0.014910131	-6.025071723	1.53E-06
ACE	CD4T	LPS	0.0519308	0.293896067	0.326058832	0.049398069	1.051271853	0.035334299
ACER2	CD4T	LPS	-0.087071674	0.059598353	0.072166227	0.046064599	-1.890208016	0.007098534
ACER3	CD4T	LPS	-0.043694049	0.02267751	0.028542117	0.019084809	-2.289467488	0.002531379
ACIN1	CD4T	LPS	-0.012266372	0.132261434	0.153767583	0.008129113	-1.50894357	0.015901036
ACLY	CD4T	LPS	0.055800737	0.000123983	0.000186134	0.0143671	3.883924888	5.88E-06
ACO1	CD4T	LPS	0.490833874	2.45E-46	1.80E-45	0.029202587	16.80789034	1.53E-06
ACO2	CD4T	LPS	-0.03824924	0.00783441	0.010306432	0.014297023	-2.675329001	0.000804105
ACOD1	CD4T	LPS	0.670942328	5.08E-25	1.86E-24	0.059761051	11.22708381	1.53E-06
ACOT11	CD4T	LPS	-0.072878136	0.32467895	0.357532985	0.073886905	-0.986347127	0.038862545
ACOT13	CD4T	LPS	0.093447596	7.28E-07	1.25E-06	0.018503716	5.050206994	1.53E-06
ACOT2	CD4T	LPS	-0.21870726	1.40E-16	3.77E-16	0.025097628	-8.714260145	1.53E-06
ACOT4	CD4T	LPS	-0.340382705	3.22E-12	7.20E-12	0.047045176	-7.235230721	1.53E-06
ACOT7	CD4T	LPS	0.158562451	0.000246495	0.000362036	0.042785302	3.706002819	1.86E-05
ACOT8	CD4T	LPS	-0.187991059	2.72E-23	9.33E-23	0.017508526	-10.73711481	1.53E-06
ACOT9	CD4T	LPS	0.209436466	7.44E-16	1.95E-15	0.024697892	8.479932905	1.53E-06
ACOX1	CD4T	LPS	0.118125248	9.88E-08	1.78E-07	0.021679103	5.448807043	1.53E-06
ACOX3	CD4T	LPS	0.125364805	4.88E-06	8.00E-06	0.026983973	4.645898721	1.53E-06
ACP1	CD4T	LPS	0.133226867	1.44E-44	1.01E-43	0.008143088	16.36073087	1.53E-06
ACP2	CD4T	LPS	-0.016750699	0.589163409	0.619084039	0.030986939	-0.54057288	0.06791576
ACP5	CD4T	LPS	-0.172293015	1.78E-16	4.76E-16	0.019846854	-8.681124726	1.53E-06
ACP6	CD4T	LPS	-0.016096652	0.550447104	0.581646959	0.026931038	-0.597698915	0.063789608
ACSF2	CD4T	LPS	-0.622298549	1.12E-36	5.92E-36	0.043375161	-14.34688741	1.53E-06
ACSF3	CD4T	LPS	0.006545479	0.6943983	0.720464984	0.016645253	0.393234005	0.079002763
ACSL1	CD4T	LPS	0.189436622	1.36E-14	3.38E-14	0.023494978	8.062855893	1.53E-06
ACSL3	CD4T	LPS	-0.090819707	3.86E-09	7.50E-09	0.015007897	-6.051461303	1.53E-06
ACSL4	CD4T	LPS	0.196902782	3.11E-32	1.43E-31	0.014932863	13.18586948	1.53E-06
ACSL5	CD4T	LPS	0.232204065	1.11E-35	5.72E-35	0.016481771	14.08853831	1.53E-06
ACSL6	CD4T	LPS	-0.110264326	1.61E-06	2.71E-06	0.02257183	-4.88504158	1.53E-06
ACSM1	CD4T	LPS	0.579465255	1.03E-12	2.36E-12	0.078172082	7.412688041	1.53E-06
ACSM3	CD4T	LPS	0.19508626	1.11E-06	1.88E-06	0.039304255	4.963489602	1.53E-06
ACSS1	CD4T	LPS	-0.311854423	1.56E-37	8.55E-37	0.021407789	-14.56733445	1.53E-06
ACSS2	CD4T	LPS	-0.214382736	5.97E-14	1.45E-13	0.027329207	-7.844455007	1.53E-06
ACTA2	CD4T	LPS	0.268842053	1.48E-13	3.50E-13	0.034873372	7.709092626	1.53E-06
ACTB	CD4T	LPS	-0.11722922	1.11E-40	6.85E-40	0.007625311	-15.37369693	1.53E-06
ACTG1	CD4T	LPS	-0.063192499	2.58E-10	5.30E-10	0.009689357	-6.521846637	1.53E-06
ACTL10	CD4T	LPS	-0.331333211	4.96E-14	1.21E-13	0.042090135	-7.871992033	1.53E-06
ACTL6A	CD4T	LPS	0.125169965	1.81E-17	5.02E-17	0.013913757	8.996130026	1.53E-06
ACTN1	CD4T	LPS	-0.771496953	1.31E-75	2.29E-74	0.031795382	-24.26443418	1.53E-06
ACTN4	CD4T	LPS	-0.12098729	1.52E-21	4.90E-21	0.011825381	-10.23115392	1.53E-06
ACTR10	CD4T	LPS	-0.086756267	5.65E-13	1.30E-12	0.011559179	-7.505400539	1.53E-06
ACTR1A	CD4T	LPS	-0.04193619	0.000303299	0.000442251	0.011486424	-3.6509354	2.28E-05
ACTR1B	CD4T	LPS	-0.235613239	2.57E-40	1.56E-39	0.015419018	-15.28069055	1.53E-06
ACTR2	CD4T	LPS	0.063254596	9.12E-23	3.05E-22	0.005975141	10.58629391	1.53E-06
ACTR3	CD4T	LPS	0.210439261	2.95E-51	2.53E-50	0.011660859	18.04663497	1.53E-06
ACTR3B	CD4T	LPS	0.079382492	0.00286577	0.00391174	0.026424929	3.004075894	0.000288842
ACTR3C	CD4T	LPS	0.385439042	1.56E-32	7.24E-32	0.029057666	13.26462489	1.53E-06
ACTR5	CD4T	LPS	-0.044484144	0.057682064	0.069960202	0.023355079	-1.904688177	0.006866577
ACTR6	CD4T	LPS	0.075276735	2.56E-09	5.02E-09	0.012291194	6.124444559	1.53E-06
ACTR8	CD4T	LPS	0.098358411	1.96E-05	3.09E-05	0.022704235	4.332161475	1.53E-06
ACVR1	CD4T	LPS	-0.260783606	2.46E-39	1.45E-38	0.017350726	-15.03012609	1.53E-06
ACVR1B	CD4T	LPS	-0.209932473	4.17E-14	1.02E-13	0.02658112	-7.897803956	1.53E-06
ACVR1C	CD4T	LPS	-0.098194924	0.00035427	0.000513742	0.027206529	-3.609241155	2.70E-05
ACVR2A	CD4T	LPS	0.553023204	1.21E-66	1.60E-65	0.025203863	21.94200138	1.53E-06
ACVR2B	CD4T	LPS	-0.3263062	9.81E-22	3.17E-21	0.031720515	-10.28691372	1.53E-06
ACVRL1	CD4T	LPS	0.053314775	0.216719367	0.244414219	0.043077568	1.237645895	0.026027116
ACY1	CD4T	LPS	0.187169731	0.000760688	0.001081096	0.055079762	3.398157966	6.13E-05
ACYP1	CD4T	LPS	-0.104300604	2.22E-07	3.93E-07	0.019716576	-5.289995798	1.53E-06
ACYP2	CD4T	LPS	-0.034706752	0.002740027	0.003744243	0.011499628	-3.018075956	0.000277113
ADA	CD4T	LPS	-0.251176604	1.35E-30	5.91E-30	0.019698474	-12.75106903	1.53E-06
ADA2	CD4T	LPS	-0.06259905	0.000860691	0.001219431	0.018613826	-3.363040479	7.34E-05
ADAM10	CD4T	LPS	0.081605588	3.55E-14	8.68E-14	0.010301619	7.921627134	1.53E-06
ADAM15	CD4T	LPS	-0.276387208	6.91E-13	1.59E-12	0.036977813	-7.474406609	1.53E-06
ADAM17	CD4T	LPS	0.014861107	0.265474158	0.296063773	0.01332331	1.115421533	0.032002902
ADAM19	CD4T	LPS	0.603666459	5.34E-65	6.69E-64	0.028049545	21.52143464	1.53E-06
ADAM22	CD4T	LPS	-0.141618087	0.00026733	0.000391861	0.038435806	-3.684535349	1.86E-05
ADAM23	CD4T	LPS	-0.547566087	6.23E-39	3.61E-38	0.036683819	-14.9266379	1.53E-06
ADAM28	CD4T	LPS	-0.084886807	0.225949667	0.254307815	0.069974843	-1.213104651	0.02716742
ADAM32	CD4T	LPS	0.292886444	1.50E-05	2.38E-05	0.066651655	4.39428615	1.53E-06
ADAM8	CD4T	LPS	0.039910628	0.170726384	0.195440022	0.029071612	1.372838527	0.020572365
ADAM9	CD4T	LPS	-0.079081122	0.122697588	0.143203036	0.051103189	-1.547479193	0.014763422
ADAMDEC1	CD4T	LPS	0.661997596	8.03E-23	2.70E-22	0.062440001	10.60213945	1.53E-06
ADAMTS10	CD4T	LPS	-0.617494277	6.68E-52	5.82E-51	0.033911366	-18.20906528	1.53E-06
ADAMTS14	CD4T	LPS	0.205444315	0.001178433	0.001656784	0.062782099	3.272339035	0.000101897
ADAMTS17	CD4T	LPS	1.201689884	7.76E-66	1.00E-64	0.055287387	21.73533498	1.53E-06
ADAMTS2	CD4T	LPS	-0.092478532	0.164747545	0.188907117	0.066419343	-1.392343358	0.019862691
ADAMTS6	CD4T	LPS	-0.267839037	4.56E-14	1.11E-13	0.033971036	-7.884335363	1.53E-06
ADAMTS7	CD4T	LPS	0.350881725	1.29E-09	2.56E-09	0.056184822	6.245133746	1.53E-06
ADAMTSL4	CD4T	LPS	0.45016794	8.31E-11	1.75E-10	0.067075179	6.711393776	1.53E-06
ADAP1	CD4T	LPS	-0.461232795	8.78E-15	2.20E-14	0.056759408	-8.126103005	1.53E-06
ADAP2	CD4T	LPS	-0.258643852	1.47E-05	2.33E-05	0.058797588	-4.398885386	1.53E-06
ADAR	CD4T	LPS	0.672776445	1.54E-94	5.05E-93	0.022886162	29.3966485	1.53E-06
ADARB1	CD4T	LPS	-0.313869137	1.79E-35	9.18E-35	0.02236443	-14.03430071	1.53E-06
ADARB2	CD4T	LPS	0.188804344	0.002499249	0.00342322	0.061971862	3.046614042	0.000258944
ADAT1	CD4T	LPS	0.102030887	3.62E-05	5.62E-05	0.024365917	4.187442903	2.96E-06
ADAT2	CD4T	LPS	0.051163886	0.025678529	0.032129971	0.022829858	2.241095208	0.00292597
ADAT3	CD4T	LPS	0.209343924	8.19E-05	0.00012457	0.052492382	3.988081991	2.96E-06
ADCK1	CD4T	LPS	0.241570021	2.48E-10	5.11E-10	0.037002945	6.528399837	1.53E-06
ADCK2	CD4T	LPS	-0.024290953	0.351779762	0.384972415	0.026050685	-0.932449702	0.041985656
ADCK5	CD4T	LPS	-0.288516346	9.36E-20	2.82E-19	0.029744962	-9.699671094	1.53E-06
ADCY3	CD4T	LPS	-0.004895138	0.924216664	0.932440875	0.051421849	-0.095195677	0.101600728
ADCY7	CD4T	LPS	-0.436018935	3.02E-77	5.48E-76	0.017656512	-24.69451191	1.53E-06
ADCY9	CD4T	LPS	0.069977287	0.013073294	0.016794701	0.028045052	2.49517403	0.001388162
ADD1	CD4T	LPS	-0.21315833	1.32E-71	2.06E-70	0.009179924	-23.22005311	1.53E-06
ADD2	CD4T	LPS	0.773343258	6.55E-37	3.51E-36	0.053679991	14.40654594	1.53E-06
ADD3	CD4T	LPS	-0.272336754	1.97E-79	3.93E-78	0.010776067	-25.2723691	1.53E-06
ADGRE1	CD4T	LPS	0.771771364	5.75E-61	6.46E-60	0.037655069	20.49581575	1.53E-06
ADGRE2	CD4T	LPS	0.633268992	6.06E-20	1.84E-19	0.064908572	9.756323025	1.53E-06
ADGRE5	CD4T	LPS	-0.11772	2.95E-08	5.48E-08	0.020727983	-5.679279039	1.53E-06
ADGRG1	CD4T	LPS	-0.093959472	0.171889685	0.196710916	0.068628465	-1.369103498	0.020702786
ADGRG3	CD4T	LPS	0.15928747	0.000352141	0.000510722	0.044113373	3.610865807	2.70E-05
ADGRG5	CD4T	LPS	-0.245627179	0.000772406	0.001097468	0.072374679	-3.393827545	6.40E-05
ADGRL1	CD4T	LPS	-0.134477477	0.000288636	0.000421923	0.036700821	-3.664154463	2.14E-05
ADH5	CD4T	LPS	-0.042343465	2.55E-05	3.99E-05	0.009915111	-4.270599345	1.53E-06
ADHFE1	CD4T	LPS	-0.097659647	0.000700212	0.000997571	0.02854253	-3.421548378	5.72E-05
ADI1	CD4T	LPS	-0.035196186	0.003931456	0.005299334	0.012120283	-2.903908007	0.00040271
ADIPOR1	CD4T	LPS	-0.163032936	1.33E-34	6.62E-34	0.011807263	-13.80785154	1.53E-06
ADIPOR2	CD4T	LPS	0.109832328	6.73E-12	1.48E-11	0.015428291	7.118891416	1.53E-06
ADK	CD4T	LPS	0.089989068	6.89E-15	1.73E-14	0.011026267	8.16133548	1.53E-06
ADM	CD4T	LPS	0.515266213	1.57E-12	3.56E-12	0.070129406	7.347363119	1.53E-06
ADNP	CD4T	LPS	-0.071890204	1.65E-08	3.10E-08	0.012420538	-5.788010608	1.53E-06
ADNP2	CD4T	LPS	-0.126656224	8.06E-07	1.38E-06	0.025183002	-5.029433123	1.53E-06
ADO	CD4T	LPS	-0.038355235	0.173675952	0.198611929	0.028131943	-1.363405109	0.020914176
ADORA2A	CD4T	LPS	-0.620207804	9.08E-36	4.69E-35	0.043951715	-14.11111741	1.53E-06
ADORA2B	CD4T	LPS	0.345773028	3.62E-07	6.34E-07	0.06659162	5.192440569	1.53E-06
ADPGK	CD4T	LPS	-0.044463568	0.007579839	0.009985723	0.016549961	-2.68662666	0.000778149
ADPRH	CD4T	LPS	0.144327644	0.054132254	0.065798433	0.07468023	1.932608456	0.006406474
ADPRM	CD4T	LPS	-0.010919288	0.43965193	0.472800289	0.014112917	-0.773708835	0.05174508
ADRB2	CD4T	LPS	-0.308480728	2.08E-06	3.48E-06	0.063860449	-4.83054432	1.53E-06
ADRM1	CD4T	LPS	-0.010696567	0.293449088	0.325627965	0.01016545	-1.0522473	0.035283741
ADSL	CD4T	LPS	0.144742114	4.37E-20	1.33E-19	0.014770909	9.799133929	1.53E-06
ADTRP	CD4T	LPS	1.907532202	1.82E-164	5.62E-162	0.035960323	53.04546943	1.53E-06
AEBP1	CD4T	LPS	-0.094196505	0.032889032	0.040766403	0.043968497	-2.142363567	0.003804425
AEBP2	CD4T	LPS	0.033094965	0.001504093	0.002096861	0.010340621	3.200481351	0.000142038
AEN	CD4T	LPS	0.354414183	1.49E-36	7.85E-36	0.024758686	14.31474136	1.53E-06
AFAP1	CD4T	LPS	0.003539497	0.892914724	0.903156623	0.026273009	0.13471991	0.098490637
AFDN	CD4T	LPS	-0.005184193	0.817154003	0.833813769	0.022404573	-0.231389936	0.091134937
AFF1	CD4T	LPS	0.656386086	3.11E-95	1.04E-93	0.022180973	29.59230305	1.53E-06
AFF2	CD4T	LPS	0.150740157	0.031742857	0.039380849	0.069893236	2.156720248	0.003655899
AFF3	CD4T	LPS	-0.153566237	4.24E-07	7.40E-07	0.029757222	-5.160637483	1.53E-06
AFF4	CD4T	LPS	-0.008273872	0.406993152	0.440965472	0.009965537	-0.830248494	0.048131987
AFG1L	CD4T	LPS	0.202309909	1.50E-12	3.40E-12	0.027506617	7.354954224	1.53E-06
AFG3L2	CD4T	LPS	0.129750268	5.08E-21	1.60E-20	0.01287571	10.0771352	1.53E-06
AFMID	CD4T	LPS	-0.036369841	0.565543422	0.59606839	0.063229729	-0.575201594	0.065337152
AFTPH	CD4T	LPS	-0.030028824	0.004105684	0.005529485	0.010390756	-2.889955763	0.000414241
AGA	CD4T	LPS	-0.171784063	4.95E-21	1.56E-20	0.017041345	-10.08042872	1.53E-06
AGAP1	CD4T	LPS	-0.121506588	0.026187006	0.032725658	0.054404511	-2.233391801	0.002986013
AGAP2	CD4T	LPS	-0.166674231	3.69E-15	9.37E-15	0.020198903	-8.25164774	1.53E-06
AGAP3	CD4T	LPS	-0.591306278	2.91E-49	2.32E-48	0.033702397	-17.54493227	1.53E-06
AGAP4	CD4T	LPS	-0.055769038	0.213450649	0.240939298	0.044739877	-1.246517463	0.025646879
AGAP6	CD4T	LPS	0.190326683	6.94E-11	1.47E-10	0.028232951	6.741296209	1.53E-06
AGBL2	CD4T	LPS	0.432047691	5.20E-16	1.37E-15	0.050646464	8.530658536	1.53E-06
AGBL3	CD4T	LPS	-0.04388203	0.080494359	0.096086466	0.025030219	-1.753162057	0.009601017
AGBL5	CD4T	LPS	0.016239507	0.603548688	0.63282339	0.031241867	0.519799512	0.069454987
AGER	CD4T	LPS	-0.297807872	1.33E-13	3.16E-13	0.038550017	-7.725233191	1.53E-06
AGFG1	CD4T	LPS	-0.07045064	1.32E-07	2.38E-07	0.013065633	-5.392057114	1.53E-06
AGFG2	CD4T	LPS	-0.304739985	1.03E-34	5.14E-34	0.022023779	-13.83686154	1.53E-06
AGGF1	CD4T	LPS	-0.068969027	4.62E-08	8.47E-08	0.012327924	-5.594536933	1.53E-06
AGK	CD4T	LPS	0.146951086	1.79E-14	4.44E-14	0.018317877	8.022277331	1.53E-06
AGL	CD4T	LPS	0.003942832	0.767042862	0.787963502	0.013298489	0.29648722	0.08633971
AGMAT	CD4T	LPS	-0.042846757	0.155224572	0.178651359	0.030077452	-1.424547429	0.018633349
AGO1	CD4T	LPS	0.108909126	3.15E-06	5.22E-06	0.02297079	4.741200661	1.53E-06
AGO2	CD4T	LPS	-0.169706069	1.66E-38	9.47E-38	0.011453322	-14.81719217	1.53E-06
AGO3	CD4T	LPS	-0.028983243	0.011785142	0.015220819	0.011444652	-2.532470353	0.001241222
AGO4	CD4T	LPS	-0.43071449	2.29E-73	3.74E-72	0.01819032	-23.67822447	1.53E-06
AGPAT1	CD4T	LPS	-0.416546453	5.31E-52	4.65E-51	0.022844313	-18.23414187	1.53E-06
AGPAT2	CD4T	LPS	-0.194255416	9.07E-10	1.81E-09	0.030802039	-6.306576426	1.53E-06
AGPAT3	CD4T	LPS	-0.152358206	7.68E-23	2.58E-22	0.014362815	-10.60782366	1.53E-06
AGPAT4	CD4T	LPS	-0.081167589	0.021324087	0.026896575	0.035089854	-2.313135585	0.002346545
AGPAT5	CD4T	LPS	0.39767158	8.52E-67	1.14E-65	0.018091634	21.98096586	1.53E-06
AGPS	CD4T	LPS	0.009604335	0.532802097	0.564720414	0.015382063	0.624385354	0.061889972
AGRN	CD4T	LPS	0.6443902	6.81E-14	1.65E-13	0.082353038	7.82472895	1.53E-06
AGTPBP1	CD4T	LPS	-0.020244718	0.115618808	0.135396351	0.012833022	-1.577548763	0.01391607
AGTRAP	CD4T	LPS	-0.048486116	0.079792582	0.09527946	0.027591897	-1.75725927	0.009528075
AHCTF1	CD4T	LPS	0.053653318	6.95E-07	1.20E-06	0.010603796	5.059821981	1.53E-06
AHCY	CD4T	LPS	0.090016112	1.10E-05	1.76E-05	0.020159124	4.465278956	1.53E-06
AHCYL1	CD4T	LPS	0.052813883	9.89E-05	0.000149435	0.013401244	3.940968604	2.96E-06
AHCYL2	CD4T	LPS	-0.225431544	2.96E-31	1.33E-30	0.017439733	-12.92631847	1.53E-06
AHDC1	CD4T	LPS	-0.15908083	0.000164038	0.000243862	0.041728788	-3.812256229	1.16E-05
AHI1	CD4T	LPS	0.173271135	2.38E-15	6.09E-15	0.020839173	8.314683684	1.53E-06
AHNAK	CD4T	LPS	-0.145268838	5.34E-19	1.57E-18	0.015339502	-9.470244975	1.53E-06
AHR	CD4T	LPS	-0.132545711	4.83E-14	1.18E-13	0.016829272	-7.875903062	1.53E-06
AHRR	CD4T	LPS	-0.299216642	7.10E-07	1.22E-06	0.059187823	-5.055374992	1.53E-06
AHSA1	CD4T	LPS	0.069847768	3.56E-08	6.58E-08	0.012376126	5.643750804	1.53E-06
AIDA	CD4T	LPS	-0.060018343	0.001788593	0.002478865	0.019061511	-3.148666627	0.000172391
AIF1	CD4T	LPS	-0.064258441	0.012184808	0.015704141	0.025494062	-2.52052585	0.001290398
AIFM1	CD4T	LPS	0.17258263	1.00E-19	3.02E-19	0.017809662	9.690393489	1.53E-06
AIFM2	CD4T	LPS	-0.112173827	0.021208754	0.026757178	0.048450765	-2.315212692	0.002334718
AIG1	CD4T	LPS	-0.027593971	0.175279126	0.200259781	0.020314657	-1.358328146	0.021088457
AIM2	CD4T	LPS	0.822300719	6.34E-84	1.46E-82	0.031060235	26.47438785	1.53E-06
AIMP1	CD4T	LPS	0.120471568	1.15E-25	4.30E-25	0.010561065	11.40714183	1.53E-06
AIMP2	CD4T	LPS	0.570322839	8.54E-75	1.44E-73	0.023713162	24.05089801	1.53E-06
AIP	CD4T	LPS	-0.114080518	2.44E-28	9.92E-28	0.009394797	-12.14294642	1.53E-06
AJM1	CD4T	LPS	-0.423732436	1.06E-09	2.11E-09	0.06747962	-6.279413457	1.53E-06
AK1	CD4T	LPS	-0.660342655	4.75E-24	1.68E-23	0.060288684	-10.95301167	1.53E-06
AK2	CD4T	LPS	0.028976296	0.065599572	0.079096781	0.015686282	1.847238032	0.007822117
AK3	CD4T	LPS	-0.106153639	4.58E-15	1.16E-14	0.012913238	-8.220528666	1.53E-06
AK4	CD4T	LPS	0.204954379	0.0094735	0.012347221	0.078538044	2.609619112	0.00098572
AK5	CD4T	LPS	-0.920846248	1.06E-75	1.87E-74	0.037913814	-24.28788222	1.53E-06
AK6	CD4T	LPS	0.262010474	7.56E-47	5.67E-46	0.015470173	16.93649253	1.53E-06
AK8	CD4T	LPS	0.126192981	0.101364403	0.119509749	0.076814923	1.642818553	0.012192551
AK9	CD4T	LPS	-0.032250422	0.042045769	0.051564077	0.015801811	-2.040931982	0.004940323
AKAP1	CD4T	LPS	0.204314542	4.02E-12	8.94E-12	0.028374582	7.200618473	1.53E-06
AKAP10	CD4T	LPS	-0.008886745	0.487897544	0.521052443	0.012797201	-0.694428811	0.057029339
AKAP11	CD4T	LPS	-0.051389147	1.22E-05	1.96E-05	0.011573967	-4.440063568	1.53E-06
AKAP13	CD4T	LPS	-0.004486691	0.479006022	0.51244328	0.006330867	-0.70870079	0.05602982
AKAP17A	CD4T	LPS	-0.06205717	7.60E-08	1.38E-07	0.011284189	-5.499479868	1.53E-06
AKAP5	CD4T	LPS	-0.044019372	0.549975354	0.581203743	0.07356095	-0.598406789	0.063748052
AKAP6	CD4T	LPS	0.086957357	0.142054536	0.164396203	0.059087551	1.471669668	0.017050337
AKAP7	CD4T	LPS	-0.171529428	3.02E-15	7.69E-15	0.020714819	-8.28051768	1.53E-06
AKAP8	CD4T	LPS	-0.042437121	0.008564712	0.011215338	0.016046342	-2.644660077	0.000889021
AKAP8L	CD4T	LPS	-0.204753474	8.38E-45	5.91E-44	0.012469619	-16.42018636	1.53E-06
AKAP9	CD4T	LPS	0.045762618	9.56E-08	1.73E-07	0.008388696	5.455271803	1.53E-06
AKIP1	CD4T	LPS	-0.068422735	0.0009253	0.001307518	0.020471618	-3.34232177	7.75E-05
AKIRIN1	CD4T	LPS	-0.169527098	1.65E-41	1.04E-40	0.010877809	-15.58467325	1.53E-06
AKIRIN2	CD4T	LPS	-0.248751735	3.02E-58	3.14E-57	0.012558278	-19.80778975	1.53E-06
AKNA	CD4T	LPS	-0.15409229	7.43E-41	4.62E-40	0.009994084	-15.41835056	1.53E-06
AKR1A1	CD4T	LPS	0.18366202	6.59E-36	3.41E-35	0.012982258	14.14715571	1.53E-06
AKR1B1	CD4T	LPS	-0.059620798	2.26E-07	4.00E-07	0.011278133	-5.286406575	1.53E-06
AKR1C1	CD4T	LPS	-0.099144744	0.174635676	0.199606727	0.072881167	-1.360361636	0.021004196
AKR1C3	CD4T	LPS	-0.566736676	3.58E-40	2.17E-39	0.037177662	-15.24401051	1.53E-06
AKR1E2	CD4T	LPS	-0.116593394	0.004726557	0.006334954	0.040992361	-2.844271274	0.000464702
AKR7A2	CD4T	LPS	-0.158221617	2.22E-20	6.85E-20	0.016003276	-9.886826585	1.53E-06
AKT1	CD4T	LPS	-0.258266415	5.16E-51	4.35E-50	0.014359571	-17.98566388	1.53E-06
AKT1S1	CD4T	LPS	0.092222955	0.003006956	0.004097411	0.030853989	2.989012389	0.00030303
AKT2	CD4T	LPS	-0.079828585	2.07E-06	3.45E-06	0.016520567	-4.832072856	1.53E-06
AKT3	CD4T	LPS	-0.144393751	1.87E-34	9.27E-34	0.010486867	-13.76900788	1.53E-06
AKTIP	CD4T	LPS	-0.391762985	1.22E-52	1.09E-51	0.021297714	-18.39460228	1.53E-06
ALAD	CD4T	LPS	-0.259081823	2.09E-23	7.20E-23	0.024056566	-10.76969276	1.53E-06
ALAS1	CD4T	LPS	0.108967489	1.00E-08	1.90E-08	0.018532978	5.87965354	1.53E-06
ALCAM	CD4T	LPS	0.234181727	6.05E-18	1.71E-17	0.025606911	9.145254729	1.53E-06
ALDH16A1	CD4T	LPS	-0.312378247	6.25E-45	4.43E-44	0.018986838	-16.45235787	1.53E-06
ALDH18A1	CD4T	LPS	0.307898574	1.13E-34	5.62E-34	0.022268473	13.82665851	1.53E-06
ALDH1A1	CD4T	LPS	-0.013270458	0.817132193	0.833813769	0.057344094	-0.231418036	0.091134937
ALDH1A2	CD4T	LPS	-0.026298862	0.721204193	0.745561945	0.073634911	-0.357152084	0.081739158
ALDH1B1	CD4T	LPS	0.185277612	0.000126882	0.000190306	0.047775977	3.87804964	7.34E-06
ALDH2	CD4T	LPS	0.110796824	0.139020218	0.161069202	0.074711275	1.483000045	0.016674899
ALDH3A2	CD4T	LPS	-0.36800133	6.45E-34	3.13E-33	0.02700214	-13.62859893	1.53E-06
ALDH3B1	CD4T	LPS	0.069643496	0.31473212	0.347095641	0.06916885	1.006862131	0.037689327
ALDH5A1	CD4T	LPS	-0.376698853	3.49E-37	1.88E-36	0.026020134	-14.47720653	1.53E-06
ALDH6A1	CD4T	LPS	-0.127848912	2.83E-10	5.82E-10	0.019650771	-6.506050742	1.53E-06
ALDH9A1	CD4T	LPS	-0.070828705	5.17E-07	8.98E-07	0.013832869	-5.12031937	1.53E-06
ALDOC	CD4T	LPS	-0.058483875	0.064844805	0.078223682	0.031570954	-1.852458269	0.007720339
ALG1	CD4T	LPS	-0.076637132	0.000228372	0.000336085	0.020567578	-3.726113635	1.73E-05
ALG10	CD4T	LPS	0.04866589	0.156794155	0.180345741	0.03429257	1.41913802	0.018830237
ALG10B	CD4T	LPS	0.145924405	0.000334155	0.000485524	0.040255277	3.624975782	2.56E-05
ALG11	CD4T	LPS	-0.047247647	0.00421737	0.005675088	0.01639807	-2.881293128	0.000428442
ALG12	CD4T	LPS	-0.244712111	8.06E-29	3.33E-28	0.019938716	-12.27321324	1.53E-06
ALG13	CD4T	LPS	0.073628657	9.59E-12	2.10E-11	0.010425336	7.062473493	1.53E-06
ALG14	CD4T	LPS	-0.011576921	0.690389732	0.716640537	0.029038641	-0.398672942	0.07860036
ALG1L2	CD4T	LPS	0.633037034	1.09E-23	3.79E-23	0.058340697	10.85069372	1.53E-06
ALG2	CD4T	LPS	-0.212838113	4.79E-29	1.99E-28	0.017255604	-12.33443428	1.53E-06
ALG3	CD4T	LPS	0.354301258	1.02E-59	1.10E-58	0.017557733	20.17921424	1.53E-06
ALG5	CD4T	LPS	0.170488597	1.09E-28	4.47E-28	0.013930965	12.23810388	1.53E-06
ALG6	CD4T	LPS	-0.03665539	0.027307511	0.034099096	0.016534793	-2.216864224	0.003129238
ALG8	CD4T	LPS	0.321366807	8.34E-64	1.01E-62	0.015146667	21.21699782	1.53E-06
ALG9	CD4T	LPS	-0.145881485	6.19E-05	9.48E-05	0.035956349	-4.057182869	2.96E-06
ALKBH1	CD4T	LPS	0.016080197	0.482540746	0.51562899	0.022873356	0.703009964	0.056413206
ALKBH2	CD4T	LPS	0.606125804	1.14E-74	1.92E-73	0.02523622	24.01809034	1.53E-06
ALKBH3	CD4T	LPS	-0.024193394	0.161799721	0.185776035	0.017254405	-1.402157578	0.019474309
ALKBH4	CD4T	LPS	-0.146932653	1.02E-08	1.94E-08	0.025006879	-5.875689352	1.53E-06
ALKBH5	CD4T	LPS	-0.30230505	7.96E-86	1.96E-84	0.011201096	-26.9888802	1.53E-06
ALKBH6	CD4T	LPS	-0.05759698	0.015735974	0.020092209	0.02372755	-2.427430517	0.001699929
ALKBH7	CD4T	LPS	-0.135021014	3.30E-35	1.68E-34	0.009668209	-13.96546317	1.53E-06
ALKBH8	CD4T	LPS	0.234832815	1.60E-22	5.32E-22	0.02233174	10.51565255	1.53E-06
ALMS1	CD4T	LPS	0.024331906	0.11068022	0.129873051	0.015213151	1.599399506	0.013327836
ALOX5	CD4T	LPS	0.384646398	4.41E-14	1.08E-13	0.048755919	7.889224667	1.53E-06
ALOX5AP	CD4T	LPS	0.191210361	4.09E-16	1.08E-15	0.022326298	8.564355762	1.53E-06
ALPK1	CD4T	LPS	1.234245388	5.54E-129	5.04E-127	0.030915466	39.92323419	1.53E-06
ALS2	CD4T	LPS	-0.118026937	2.04E-05	3.21E-05	0.027304364	-4.322640005	1.53E-06
ALS2CL	CD4T	LPS	-0.179850269	0.000371343	0.000537518	0.050006598	-3.59653074	2.83E-05
ALYREF	CD4T	LPS	-0.119809512	4.48E-19	1.32E-18	0.012620212	-9.49346307	1.53E-06
AMACR	CD4T	LPS	0.013023515	0.756826313	0.778692209	0.042024086	0.309905979	0.085353758
AMBRA1	CD4T	LPS	0.220335208	9.26E-31	4.08E-30	0.017221096	12.79449387	1.53E-06
AMD1	CD4T	LPS	-0.001609475	0.883083177	0.894107634	0.010935813	-0.147174727	0.097564734
AMDHD2	CD4T	LPS	-0.285415828	3.49E-17	9.58E-17	0.03204675	-8.906233112	1.53E-06
AMER1	CD4T	LPS	0.293518257	9.19E-09	1.75E-08	0.049791559	5.894940045	1.53E-06
AMFR	CD4T	LPS	-0.320150127	1.18E-65	1.51E-64	0.014760841	-21.68915183	1.53E-06
AMIGO1	CD4T	LPS	-0.707938171	5.68E-45	4.03E-44	0.043002078	-16.46288284	1.53E-06
AMIGO2	CD4T	LPS	-0.323630063	1.87E-26	7.19E-26	0.027835792	-11.62640038	1.53E-06
AMMECR1	CD4T	LPS	-0.133345565	1.34E-18	3.87E-18	0.014264707	-9.347935921	1.53E-06
AMMECR1L	CD4T	LPS	0.019010788	0.447805879	0.481056861	0.025014942	0.759977304	0.0526309
AMN1	CD4T	LPS	0.127098768	2.92E-11	6.26E-11	0.018465242	6.883135943	1.53E-06
AMOT	CD4T	LPS	-0.097984513	0.160322363	0.184213213	0.069634437	-1.407127228	0.019280161
AMOTL1	CD4T	LPS	-0.487853085	1.89E-09	3.71E-09	0.078956831	-6.178731854	1.53E-06
AMPD2	CD4T	LPS	-0.084852113	0.005641236	0.007519167	0.030456106	-2.786046065	0.000566712
AMPD3	CD4T	LPS	-0.370841024	1.96E-29	8.26E-29	0.029813228	-12.43880806	1.53E-06
AMY2B	CD4T	LPS	-0.100503816	1.73E-05	2.73E-05	0.023045085	-4.361182303	1.53E-06
AMZ1	CD4T	LPS	0.085959825	0.211267347	0.238677325	0.068630702	1.252498112	0.025420219
AMZ2	CD4T	LPS	0.182686985	3.01E-34	1.48E-33	0.013320046	13.71519197	1.53E-06
ANAPC1	CD4T	LPS	0.156509955	5.20E-21	1.64E-20	0.015536037	10.07399507	1.53E-06
ANAPC10	CD4T	LPS	-0.02710944	0.110627529	0.129824934	0.016947247	-1.599636766	0.013322346
ANAPC11	CD4T	LPS	0.050529354	2.20E-08	4.11E-08	0.008811674	5.734364893	1.53E-06
ANAPC13	CD4T	LPS	0.150506563	4.78E-25	1.75E-24	0.013397041	11.23431353	1.53E-06
ANAPC15	CD4T	LPS	0.024640859	0.115965206	0.135759077	0.015634626	1.576044024	0.013936902
ANAPC16	CD4T	LPS	0.043389328	5.00E-10	1.01E-09	0.006769747	6.409298106	1.53E-06
ANAPC2	CD4T	LPS	-0.012099959	0.628815581	0.65696003	0.025008045	-0.483842648	0.072123826
ANAPC4	CD4T	LPS	-0.119125104	5.35E-16	1.41E-15	0.013970894	-8.526663057	1.53E-06
ANAPC5	CD4T	LPS	0.131765604	4.26E-36	2.21E-35	0.009281629	14.19638843	1.53E-06
ANAPC7	CD4T	LPS	0.02088769	0.266601947	0.29726184	0.018770584	1.112788537	0.03215159
ANGEL1	CD4T	LPS	0.114958033	1.17E-06	1.98E-06	0.023210903	4.952760087	1.53E-06
ANGEL2	CD4T	LPS	0.009776804	0.441597323	0.47475451	0.012690233	0.770419531	0.05194913
ANGPT2	CD4T	LPS	-0.045170757	0.277140789	0.308362839	0.041496366	-1.088547281	0.033333152
ANGPTL1	CD4T	LPS	-0.208929434	0.000232265	0.000341588	0.056138629	-3.721669696	1.73E-05
ANGPTL6	CD4T	LPS	0.334118441	2.52E-09	4.94E-09	0.05452901	6.127352075	1.53E-06
ANK1	CD4T	LPS	-0.395071715	3.68E-21	1.17E-20	0.039045072	-10.11835025	1.53E-06
ANK2	CD4T	LPS	0.616264915	3.46E-16	9.18E-16	0.071761229	8.587714089	1.53E-06
ANK3	CD4T	LPS	0.781763178	6.73E-132	6.62E-130	0.019112421	40.9034094	1.53E-06
ANKAR	CD4T	LPS	-0.23956531	3.86E-36	2.02E-35	0.016862207	-14.20723368	1.53E-06
ANKDD1A	CD4T	LPS	-0.351081107	1.86E-09	3.66E-09	0.056795762	-6.181466584	1.53E-06
ANKEF1	CD4T	LPS	-0.131264262	7.32E-06	1.19E-05	0.028810735	-4.556088628	1.53E-06
ANKFY1	CD4T	LPS	0.511468386	1.55E-58	1.63E-57	0.025727045	19.88057261	1.53E-06
ANKH	CD4T	LPS	-0.46363446	1.11E-76	1.99E-75	0.018888671	-24.54563694	1.53E-06
ANKHD1	CD4T	LPS	-0.591593772	9.53E-85	2.29E-83	0.022159778	-26.69673735	1.53E-06
ANKHD1-EIF4EBP3	CD4T	LPS	0.023586542	0.555152702	0.586090454	0.039932901	0.590654356	0.064276097
ANKIB1	CD4T	LPS	0.298081603	2.04E-45	1.46E-44	0.017983317	16.57545169	1.53E-06
ANKLE2	CD4T	LPS	-0.025029674	0.024231915	0.030433006	0.01105668	-2.263760347	0.002724031
ANKMY1	CD4T	LPS	-0.077157464	5.55E-05	8.52E-05	0.018891875	-4.084161275	2.96E-06
ANKMY2	CD4T	LPS	-0.265428204	9.33E-23	3.12E-22	0.025079562	-10.58344655	1.53E-06
ANKRA2	CD4T	LPS	-0.066452179	3.28E-05	5.11E-05	0.015782075	-4.210611065	2.96E-06
ANKRD1	CD4T	LPS	0.520623163	6.94E-11	1.47E-10	0.077229715	6.741228583	1.53E-06
ANKRD10	CD4T	LPS	0.01127044	0.336642368	0.369717639	0.011713078	0.962209929	0.04025005
ANKRD11	CD4T	LPS	-0.094262059	8.76E-28	3.50E-27	0.007860742	-11.99149696	1.53E-06
ANKRD12	CD4T	LPS	0.135187374	1.85E-65	2.37E-64	0.006247452	21.63880118	1.53E-06
ANKRD13A	CD4T	LPS	-0.21567186	2.02E-38	1.15E-37	0.014576793	-14.79556258	1.53E-06
ANKRD13C	CD4T	LPS	0.099812267	2.26E-13	5.30E-13	0.013055923	7.644979885	1.53E-06
ANKRD13D	CD4T	LPS	-0.552928925	2.66E-120	1.72E-118	0.014905973	-37.09445482	1.53E-06
ANKRD16	CD4T	LPS	0.276712237	2.77E-19	8.23E-19	0.028954388	9.556832551	1.53E-06
ANKRD17	CD4T	LPS	0.201624531	6.03E-72	9.44E-71	0.008650201	23.30865211	1.53E-06
ANKRD22	CD4T	LPS	0.004287393	0.954955091	0.959618886	0.075845467	0.056528003	0.104567173
ANKRD23	CD4T	LPS	-0.043014706	0.244956422	0.27458745	0.036930613	-1.164743913	0.029430929
ANKRD26	CD4T	LPS	-0.03774072	0.018077708	0.022947723	0.015885666	-2.375771941	0.001964631
ANKRD27	CD4T	LPS	0.079809651	6.23E-06	1.02E-05	0.017380087	4.592016807	1.53E-06
ANKRD28	CD4T	LPS	0.068773537	1.34E-06	2.26E-06	0.013966089	4.924323087	1.53E-06
ANKRD33B	CD4T	LPS	0.419228728	1.82E-09	3.58E-09	0.067781115	6.185037393	1.53E-06
ANKRD36	CD4T	LPS	0.006352057	0.691411733	0.717634355	0.015988659	0.397285145	0.078701817
ANKRD36B	CD4T	LPS	0.055193753	0.00034992	0.000507766	0.015278247	3.612571024	2.70E-05
ANKRD36C	CD4T	LPS	0.059738114	9.39E-06	1.51E-05	0.013274452	4.500231955	1.53E-06
ANKRD37	CD4T	LPS	0.29588824	2.31E-10	4.76E-10	0.045239981	6.540414774	1.53E-06
ANKRD39	CD4T	LPS	-0.272833827	2.24E-22	7.41E-22	0.026050285	-10.47335298	1.53E-06
ANKRD40	CD4T	LPS	-0.160999745	1.08E-13	2.58E-13	0.020757642	-7.756167495	1.53E-06
ANKRD42	CD4T	LPS	-0.163455039	1.48E-05	2.36E-05	0.037179779	-4.396342459	1.53E-06
ANKRD44	CD4T	LPS	-0.340691699	1.25E-74	2.10E-73	0.014191033	-24.00753412	1.53E-06
ANKRD46	CD4T	LPS	0.031329398	0.128358516	0.149527308	0.020551983	1.524397856	0.015436276
ANKRD49	CD4T	LPS	0.03979127	0.000569519	0.000816086	0.011436491	3.47932494	4.49E-05
ANKRD50	CD4T	LPS	-0.125103011	0.124350828	0.145025932	0.081201254	-1.540653685	0.014968516
ANKRD52	CD4T	LPS	-0.049419073	0.009681239	0.012612058	0.018992476	-2.602034201	0.001015768
ANKRD54	CD4T	LPS	-0.188053478	4.19E-14	1.02E-13	0.023813068	-7.897070716	1.53E-06
ANKRD55	CD4T	LPS	-0.693186655	1.43E-60	1.59E-59	0.033986561	-20.39590456	1.53E-06
ANKRD6	CD4T	LPS	-0.517997892	1.06E-27	4.22E-27	0.043278347	-11.96898525	1.53E-06
ANKRD9	CD4T	LPS	-0.085997076	0.166097847	0.190357213	0.061962364	-1.387892111	0.020020859
ANKS1A	CD4T	LPS	0.056770175	0.000332466	0.000483386	0.015654963	3.626337148	2.56E-05
ANKS3	CD4T	LPS	0.043528338	0.098303833	0.116049074	0.026257022	1.657778919	0.011825292
ANKS6	CD4T	LPS	-0.093303025	0.004148956	0.005584379	0.032323098	-2.8865743	0.000421901
ANKUB1	CD4T	LPS	0.172337648	1.03E-13	2.48E-13	0.022200681	7.762719053	1.53E-06
ANKZF1	CD4T	LPS	-0.16870799	1.49E-18	4.30E-18	0.018075538	-9.333497601	1.53E-06
ANO10	CD4T	LPS	-0.141513628	7.09E-08	1.29E-07	0.025669753	-5.512855149	1.53E-06
ANO5	CD4T	LPS	0.266232895	0.00013696	0.000204924	0.068997897	3.858565348	8.77E-06
ANO6	CD4T	LPS	-0.152704157	1.83E-24	6.56E-24	0.013794006	-11.0703272	1.53E-06
ANO8	CD4T	LPS	-0.338822702	2.07E-15	5.34E-15	0.040654752	-8.334147596	1.53E-06
ANO9	CD4T	LPS	-0.111671965	9.51E-07	1.62E-06	0.022356207	-4.995121345	1.53E-06
ANP32A	CD4T	LPS	0.00241984	0.841615278	0.856290292	0.012100176	0.199983861	0.09352014
ANP32B	CD4T	LPS	-0.124686705	9.13E-47	6.83E-46	0.007371002	-16.91584088	1.53E-06
ANP32E	CD4T	LPS	0.298079639	2.37E-83	5.32E-82	0.011325216	26.31999518	1.53E-06
ANPEP	CD4T	LPS	-0.106880559	0.079413916	0.094857882	0.060745459	-1.759482279	0.00947849
ANTXR2	CD4T	LPS	-0.129731532	3.77E-20	1.16E-19	0.013213492	-9.818111039	1.53E-06
ANXA1	CD4T	LPS	0.186736385	6.96E-31	3.08E-30	0.014557475	12.82752567	1.53E-06
ANXA11	CD4T	LPS	-0.301760564	1.36E-93	4.28E-92	0.010358653	-29.13125569	1.53E-06
ANXA2	CD4T	LPS	-0.249739349	5.83E-60	6.34E-59	0.012338226	-20.24110673	1.53E-06
ANXA2R	CD4T	LPS	0.192663481	5.95E-14	1.44E-13	0.024559387	7.844800098	1.53E-06
ANXA4	CD4T	LPS	0.07325751	7.20E-05	0.000109924	0.018222316	4.020208566	2.96E-06
ANXA5	CD4T	LPS	-0.088503304	1.25E-13	2.98E-13	0.01144344	-7.733976895	1.53E-06
ANXA6	CD4T	LPS	-0.164733267	1.72E-43	1.16E-42	0.010239527	-16.08797673	1.53E-06
ANXA7	CD4T	LPS	-0.073332006	1.29E-14	3.22E-14	0.009087219	-8.069796659	1.53E-06
AOAH	CD4T	LPS	0.135936079	8.61E-06	1.39E-05	0.030075635	4.519807366	1.53E-06
AP1AR	CD4T	LPS	0.356193641	5.83E-67	7.87E-66	0.01617355	22.0232197	1.53E-06
AP1B1	CD4T	LPS	0.046147075	0.021580759	0.027195624	0.019989654	2.308548013	0.002367335
AP1G1	CD4T	LPS	0.021795224	0.113747694	0.133331641	0.013744522	1.58573896	0.013706506
AP1G2	CD4T	LPS	-0.018233441	0.091253403	0.108197264	0.010765314	-1.693721208	0.010972169
AP1M1	CD4T	LPS	-0.15727067	1.07E-29	4.53E-29	0.012571356	-12.51023915	1.53E-06
AP1S1	CD4T	LPS	-0.06456282	0.000356402	0.000516657	0.017896223	-3.607622735	2.70E-05
AP1S2	CD4T	LPS	-0.009006183	0.509537581	0.542078903	0.013640169	-0.66026917	0.059409199
AP1S3	CD4T	LPS	-0.056022012	0.377406387	0.410550456	0.063382941	-0.883865765	0.0448297
AP2A1	CD4T	LPS	-0.165248049	7.13E-17	1.93E-16	0.018761177	-8.807978548	1.53E-06
AP2A2	CD4T	LPS	-0.110336966	2.69E-11	5.79E-11	0.015999287	-6.896367749	1.53E-06
AP2B1	CD4T	LPS	-0.000283782	0.971984123	0.975617186	0.008074313	-0.035146323	0.106246986
AP2M1	CD4T	LPS	-0.063208534	3.32E-12	7.42E-12	0.008742026	-7.230421261	1.53E-06
AP2S1	CD4T	LPS	-0.039266742	0.000351452	0.000509859	0.010873015	-3.611393949	2.70E-05
AP3B1	CD4T	LPS	0.073804173	9.38E-13	2.15E-12	0.009936883	7.427296205	1.53E-06
AP3D1	CD4T	LPS	-0.171852824	3.62E-28	1.47E-27	0.014207347	-12.09605274	1.53E-06
AP3M1	CD4T	LPS	0.021150683	0.151531045	0.174635561	0.014714097	1.437443471	0.018214763
AP3M2	CD4T	LPS	0.459388501	5.59E-92	1.68E-90	0.016017587	28.68025677	1.53E-06
AP3S1	CD4T	LPS	-0.123528655	2.22E-22	7.32E-22	0.011792844	-10.47488256	1.53E-06
AP3S2	CD4T	LPS	-0.151395669	4.55E-08	8.36E-08	0.027047447	-5.597410632	1.53E-06
AP4B1	CD4T	LPS	0.049679992	0.015847755	0.020227962	0.020488157	2.42481511	0.001715599
AP4E1	CD4T	LPS	-0.031545328	0.134852528	0.156517961	0.021045952	-1.498878681	0.016220125
AP4M1	CD4T	LPS	-0.164957462	1.29E-07	2.33E-07	0.030568855	-5.396259073	1.53E-06
AP4S1	CD4T	LPS	0.091263807	9.84E-05	0.000148761	0.023150649	3.942170619	2.96E-06
AP5B1	CD4T	LPS	-0.061991468	0.11465878	0.134328733	0.039192001	-1.581737779	0.013806018
AP5M1	CD4T	LPS	-0.141745167	9.00E-25	3.27E-24	0.012704323	-11.15723933	1.53E-06
AP5S1	CD4T	LPS	0.158416839	1.04E-06	1.77E-06	0.031834852	4.976207885	1.53E-06
AP5Z1	CD4T	LPS	-0.327141423	5.55E-54	5.16E-53	0.017463795	-18.73255064	1.53E-06
APAF1	CD4T	LPS	-0.147402018	2.04E-12	4.60E-12	0.020173227	-7.306814074	1.53E-06
APBA1	CD4T	LPS	-0.215772685	0.00147859	0.0020626	0.067312015	-3.205559725	0.000135294
APBA2	CD4T	LPS	0.249423463	7.35E-47	5.51E-46	0.014724273	16.93961174	1.53E-06
APBA3	CD4T	LPS	0.01323945	0.410129805	0.4442773	0.01605357	0.824704401	0.048492971
APBB1	CD4T	LPS	-0.533923086	6.52E-59	6.94E-58	0.026728488	-19.97580577	1.53E-06
APBB1IP	CD4T	LPS	-0.293822958	7.19E-46	5.22E-45	0.017605022	-16.6897238	1.53E-06
APBB2	CD4T	LPS	0.240106726	0.001334936	0.001869011	0.074203737	3.235776726	0.000116542
APBB3	CD4T	LPS	0.112751306	5.91E-05	9.07E-05	0.027711831	4.06870647	2.96E-06
APC	CD4T	LPS	0.04047837	0.000891389	0.001260721	0.012072205	3.353021986	7.34E-05
APEH	CD4T	LPS	-0.198804085	2.04E-27	8.08E-27	0.01671896	-11.89093639	1.53E-06
APEX1	CD4T	LPS	0.203124728	9.38E-57	9.37E-56	0.010453613	19.43105487	1.53E-06
APEX2	CD4T	LPS	-0.026043667	0.22529389	0.253646814	0.021438219	-1.21482417	0.027070898
APH1A	CD4T	LPS	-0.014788323	0.174461835	0.199449063	0.01086648	-1.360911988	0.020996198
APH1B	CD4T	LPS	-0.021110258	0.317528642	0.349936594	0.021088077	-1.001051824	0.038023183
API5	CD4T	LPS	0.133005964	6.23E-34	3.03E-33	0.009756565	13.63245795	1.53E-06
APIP	CD4T	LPS	0.094382943	6.25E-12	1.38E-11	0.013236287	7.130620642	1.53E-06
APLF	CD4T	LPS	0.204108438	2.22E-21	7.10E-21	0.02004384	10.1831005	1.53E-06
APLP2	CD4T	LPS	-0.075360798	8.57E-06	1.38E-05	0.016669646	-4.52083978	1.53E-06
APMAP	CD4T	LPS	-0.068023635	1.35E-06	2.28E-06	0.013818205	-4.922754872	1.53E-06
APOBEC3A	CD4T	LPS	0.162672335	0.00746959	0.009848655	0.060436461	2.691625756	0.000772429
APOBEC3C	CD4T	LPS	0.050448675	0.007775469	0.010235085	0.018838789	2.677915028	0.000798228
APOBEC3D	CD4T	LPS	-0.053091571	0.198414818	0.225164645	0.041199411	-1.288648773	0.023941331
APOBEC3F	CD4T	LPS	0.224817842	1.13E-10	2.38E-10	0.033757637	6.659762511	1.53E-06
APOBEC3G	CD4T	LPS	0.051895326	0.044852129	0.054872496	0.025771981	2.013633579	0.005280724
APOBEC3H	CD4T	LPS	0.412951552	1.57E-10	3.26E-10	0.062516737	6.605455906	1.53E-06
APOBR	CD4T	LPS	-0.208855829	1.38E-05	2.19E-05	0.047322592	-4.413448638	1.53E-06
APOC1	CD4T	LPS	-0.059224601	0.370947763	0.404038878	0.066105489	-0.895910499	0.04411108
APOE	CD4T	LPS	-0.287932728	9.93E-05	0.000150013	0.07308003	-3.939964572	2.96E-06
APOL1	CD4T	LPS	1.067562015	1.82E-78	3.46E-77	0.042674014	25.01667659	1.53E-06
APOL2	CD4T	LPS	0.742831333	6.41E-75	1.09E-73	0.030844003	24.0834931	1.53E-06
APOL3	CD4T	LPS	0.361614188	1.30E-64	1.61E-63	0.016879983	21.42266264	1.53E-06
APOL4	CD4T	LPS	0.088136552	0.180955216	0.206384049	0.065742747	1.340627777	0.021772337
APOL6	CD4T	LPS	1.211440265	2.66E-101	1.06E-99	0.038670641	31.32713185	1.53E-06
APOLD1	CD4T	LPS	-0.049669543	0.037750271	0.046506627	0.023812266	-2.085880588	0.004402779
APOM	CD4T	LPS	-0.073701733	0.130073241	0.151413702	0.048565828	-1.517563611	0.015649613
APOO	CD4T	LPS	0.30050257	4.40E-20	1.34E-19	0.030669202	9.798186801	1.53E-06
APOOL	CD4T	LPS	-0.048027059	0.021593327	0.027208376	0.020806025	-2.308324602	0.002367335
APP	CD4T	LPS	-0.106971468	2.41E-13	5.66E-13	0.01401035	-7.635174653	1.53E-06
APPBP2	CD4T	LPS	0.048354644	1.17E-05	1.87E-05	0.010864742	4.450602217	1.53E-06
APPL1	CD4T	LPS	0.231900533	9.97E-61	1.11E-59	0.011348039	20.4352962	1.53E-06
APPL2	CD4T	LPS	-0.147612036	6.33E-24	2.22E-23	0.013520377	-10.9177457	1.53E-06
APRT	CD4T	LPS	0.137133835	3.04E-55	2.90E-54	0.007198543	19.05022	1.53E-06
APTX	CD4T	LPS	-0.017540873	0.248929912	0.278732264	0.015187267	-1.154972297	0.029902901
AQP3	CD4T	LPS	-0.806120159	1.71E-79	3.41E-78	0.0318767	-25.28869542	1.53E-06
AQP9	CD4T	LPS	1.040248257	4.25E-43	2.83E-42	0.065062034	15.98856036	1.53E-06
AQR	CD4T	LPS	0.062877002	1.11E-07	2.00E-07	0.011587201	5.426418566	1.53E-06
ARAF	CD4T	LPS	-0.043129497	0.001235977	0.001734614	0.013236407	-3.258399061	0.000107242
ARAP1	CD4T	LPS	-0.359632947	1.63E-51	1.41E-50	0.019856444	-18.11164877	1.53E-06
ARAP2	CD4T	LPS	0.493445872	3.19E-72	5.03E-71	0.021105052	23.3804622	1.53E-06
ARAP3	CD4T	LPS	-0.431030494	1.14E-19	3.42E-19	0.044555489	-9.674015588	1.53E-06
ARCN1	CD4T	LPS	0.078506847	1.41E-12	3.20E-12	0.010660025	7.364602254	1.53E-06
AREL1	CD4T	LPS	0.028443152	0.148324417	0.171153038	0.019631727	1.44883599	0.017819198
ARF1	CD4T	LPS	-0.044562512	1.23E-09	2.44E-09	0.007125294	-6.254129752	1.53E-06
ARF3	CD4T	LPS	-0.472268531	5.50E-78	1.02E-76	0.018974354	-24.8898349	1.53E-06
ARF4	CD4T	LPS	-0.020745194	0.051247889	0.062442735	0.010603496	-1.956448562	0.006025632
ARF5	CD4T	LPS	-0.076323389	6.80E-20	2.06E-19	0.007835024	-9.741309081	1.53E-06
ARF6	CD4T	LPS	-0.218792971	1.02E-83	2.33E-82	0.008281743	-26.41871041	1.53E-06
ARFGAP1	CD4T	LPS	-0.056125496	0.025888974	0.032378702	0.025079637	-2.237891046	0.002951608
ARFGAP2	CD4T	LPS	-0.009434077	0.449140476	0.482358379	0.012450226	-0.757743465	0.052777663
ARFGAP3	CD4T	LPS	0.149367772	8.86E-30	3.78E-29	0.011919101	12.53179806	1.53E-06
ARFGEF1	CD4T	LPS	-0.050584866	3.61E-09	7.03E-09	0.00834267	-6.063390266	1.53E-06
ARFGEF2	CD4T	LPS	0.139498308	2.14E-23	7.36E-23	0.012955995	10.7670857	1.53E-06
ARFIP1	CD4T	LPS	0.169127531	5.02E-21	1.58E-20	0.016780719	10.07868216	1.53E-06
ARFIP2	CD4T	LPS	-0.068613108	0.000400802	0.000578953	0.019187985	-3.575837141	2.83E-05
ARFRP1	CD4T	LPS	0.012027655	0.406207854	0.440200475	0.014462564	0.831640523	0.048049012
ARG2	CD4T	LPS	-0.042882305	0.433548589	0.467095741	0.054691002	-0.784083366	0.051055143
ARGLU1	CD4T	LPS	-0.053814593	1.28E-14	3.19E-14	0.006667232	-8.071504437	1.53E-06
ARHGAP1	CD4T	LPS	-0.174517468	1.44E-25	5.35E-25	0.015334759	-11.38051625	1.53E-06
ARHGAP10	CD4T	LPS	-0.160194687	5.47E-08	1.00E-07	0.028799368	-5.562437532	1.53E-06
ARHGAP11A	CD4T	LPS	0.212148622	6.85E-05	0.000104657	0.05260933	4.032528483	2.96E-06
ARHGAP12	CD4T	LPS	-0.157918402	9.19E-19	2.67E-18	0.016803228	-9.398099108	1.53E-06
ARHGAP15	CD4T	LPS	0.098786069	3.65E-21	1.16E-20	0.009762073	10.11937374	1.53E-06
ARHGAP17	CD4T	LPS	0.06390854	0.000431147	0.000621494	0.017972217	3.555963164	3.10E-05
ARHGAP18	CD4T	LPS	-0.198992728	6.16E-10	1.24E-09	0.031222999	-6.373273909	1.53E-06
ARHGAP19	CD4T	LPS	-0.150308412	0.00695336	0.00918763	0.055342715	-2.715956621	0.000710654
ARHGAP20	CD4T	LPS	0.165662145	0.010976689	0.014219657	0.064767978	2.557778556	0.001162493
ARHGAP21	CD4T	LPS	-0.50793399	4.69E-47	3.54E-46	0.029898119	-16.98882751	1.53E-06
ARHGAP22	CD4T	LPS	0.23096685	0.004149696	0.005584698	0.080015766	2.886516772	0.000421901
ARHGAP24	CD4T	LPS	0.395909218	7.06E-12	1.55E-11	0.055672128	7.111443902	1.53E-06
ARHGAP25	CD4T	LPS	0.304380255	6.64E-54	6.16E-53	0.016265763	18.71294006	1.53E-06
ARHGAP26	CD4T	LPS	0.037249008	0.022533115	0.028370022	0.016252225	2.29193287	0.002519905
ARHGAP27	CD4T	LPS	-0.104275415	3.41E-09	6.64E-09	0.017168077	-6.073797124	1.53E-06
ARHGAP30	CD4T	LPS	-0.293164555	4.26E-95	1.42E-93	0.009919724	-29.55369992	1.53E-06
ARHGAP31	CD4T	LPS	0.25251083	1.11E-08	2.10E-08	0.04308365	5.860943289	1.53E-06
ARHGAP32	CD4T	LPS	-0.103878158	0.001909919	0.002639442	0.033200031	-3.128857227	0.000186787
ARHGAP35	CD4T	LPS	-0.094729992	1.83E-06	3.07E-06	0.019499862	-4.857982663	1.53E-06
ARHGAP4	CD4T	LPS	-0.120703367	5.45E-20	1.66E-19	0.012354233	-9.770203201	1.53E-06
ARHGAP42	CD4T	LPS	0.043122273	0.41665903	0.450822717	0.053024984	0.813244426	0.049257797
ARHGAP44	CD4T	LPS	0.337091611	1.87E-06	3.13E-06	0.069454679	4.853403944	1.53E-06
ARHGAP45	CD4T	LPS	-0.449740205	5.24E-127	4.37E-125	0.011453141	-39.26784792	1.53E-06
ARHGAP5	CD4T	LPS	-0.037785294	0.003561904	0.004821676	0.012871958	-2.935473654	0.000373929
ARHGAP6	CD4T	LPS	-0.209550429	0.003482562	0.004720598	0.071211726	-2.942639362	0.000365092
ARHGAP9	CD4T	LPS	-0.422734718	5.81E-73	9.37E-72	0.01793325	-23.57267735	1.53E-06
ARHGDIA	CD4T	LPS	0.012920248	0.127482591	0.148569233	0.008456122	1.527916499	0.015343424
ARHGDIB	CD4T	LPS	-0.207537149	1.80E-51	1.55E-50	0.011465565	-18.10090835	1.53E-06
ARHGEF1	CD4T	LPS	-0.337398044	1.62E-111	8.34E-110	0.00981941	-34.36031664	1.53E-06
ARHGEF10L	CD4T	LPS	0.070642065	0.302747779	0.334942803	0.06844122	1.032156718	0.036303374
ARHGEF11	CD4T	LPS	-0.092586101	0.01253159	0.016132372	0.036880411	-2.510441166	0.001321693
ARHGEF12	CD4T	LPS	0.088977616	0.031740522	0.039380849	0.041255416	2.156749954	0.003655899
ARHGEF18	CD4T	LPS	-0.364733473	3.94E-13	9.17E-13	0.048242146	-7.560473611	1.53E-06
ARHGEF19	CD4T	LPS	0.267183171	4.58E-12	1.02E-11	0.037211953	7.180036223	1.53E-06
ARHGEF2	CD4T	LPS	-0.314770125	3.52E-58	3.64E-57	0.015904806	-19.79088064	1.53E-06
ARHGEF28	CD4T	LPS	-0.142094541	0.07398061	0.088653856	0.079277246	-1.792374851	0.008816516
ARHGEF3	CD4T	LPS	0.127657104	4.99E-11	1.06E-10	0.018785098	6.795657957	1.53E-06
ARHGEF40	CD4T	LPS	-0.325261733	1.71E-06	2.88E-06	0.066763864	-4.871823077	1.53E-06
ARHGEF5	CD4T	LPS	0.141246293	0.001702989	0.002364353	0.044650088	3.163404561	0.000157735
ARHGEF6	CD4T	LPS	-0.004738717	0.663386421	0.690869484	0.010877812	-0.435631423	0.075764812
ARHGEF7	CD4T	LPS	-0.081681744	1.93E-09	3.81E-09	0.013229435	-6.174242846	1.53E-06
ARHGEF9	CD4T	LPS	-0.118176471	9.61E-11	2.02E-10	0.017671795	-6.687293183	1.53E-06
ARID1A	CD4T	LPS	-0.012545726	0.220719003	0.248798706	0.010225373	-1.226921154	0.026524099
ARID1B	CD4T	LPS	-0.132242213	1.73E-37	9.44E-37	0.009085086	-14.55596748	1.53E-06
ARID2	CD4T	LPS	-0.047086104	9.38E-06	1.51E-05	0.01046212	-4.500627539	1.53E-06
ARID3A	CD4T	LPS	0.032625102	0.433612363	0.467119156	0.041615002	0.783974526	0.051060746
ARID3B	CD4T	LPS	-0.375644584	1.13E-52	1.01E-51	0.020412141	-18.40299744	1.53E-06
ARID4A	CD4T	LPS	-0.125349029	3.25E-17	8.93E-17	0.014058792	-8.916059568	1.53E-06
ARID4B	CD4T	LPS	0.162239851	2.39E-51	2.05E-50	0.008978472	18.06987421	1.53E-06
ARID5A	CD4T	LPS	1.086422339	1.20E-125	9.31E-124	0.027985514	38.820882	1.53E-06
ARID5B	CD4T	LPS	1.339494956	4.00E-142	5.77E-140	0.0301207	44.47090999	1.53E-06
ARIH1	CD4T	LPS	-0.054140026	3.76E-09	7.30E-09	0.008939284	-6.056416337	1.53E-06
ARIH2	CD4T	LPS	0.056912689	1.22E-07	2.20E-07	0.010525376	5.40718815	1.53E-06
ARL1	CD4T	LPS	0.13670189	7.37E-15	1.85E-14	0.016769802	8.151669718	1.53E-06
ARL10	CD4T	LPS	0.114879622	0.000548948	0.000787217	0.032921207	3.489532498	3.93E-05
ARL11	CD4T	LPS	-0.157667762	0.037848661	0.046622669	0.075627165	-2.084803285	0.004415566
ARL13B	CD4T	LPS	0.023700001	0.235053655	0.263832828	0.01992277	1.189593674	0.028231417
ARL14EP	CD4T	LPS	0.309605043	7.32E-86	1.81E-84	0.011467368	26.99878924	1.53E-06
ARL15	CD4T	LPS	-0.129066775	3.19E-17	8.75E-17	0.014471152	-8.918901473	1.53E-06
ARL16	CD4T	LPS	-0.144806696	7.05E-20	2.13E-19	0.014872393	-9.736610324	1.53E-06
ARL17A	CD4T	LPS	0.166128172	6.92E-14	1.67E-13	0.021237519	7.822390901	1.53E-06
ARL17B	CD4T	LPS	-0.081523996	0.020157949	0.025503619	0.034919792	-2.334607112	0.002218404
ARL2	CD4T	LPS	0.321515929	8.62E-44	5.93E-43	0.019890779	16.16406948	1.53E-06
ARL2BP	CD4T	LPS	-0.27785339	9.68E-59	1.02E-57	0.013939731	-19.93247819	1.53E-06
ARL3	CD4T	LPS	-0.131622044	3.55E-09	6.92E-09	0.021696914	-6.066394662	1.53E-06
ARL4A	CD4T	LPS	0.025068292	0.214452773	0.241980782	0.020154807	1.243787223	0.025755134
ARL4C	CD4T	LPS	-0.228315953	4.66E-60	5.08E-59	0.011266096	-20.26575658	1.53E-06
ARL4D	CD4T	LPS	-0.491256707	1.11E-13	2.66E-13	0.063372727	-7.751863197	1.53E-06
ARL5A	CD4T	LPS	0.117621323	2.15E-20	6.63E-20	0.011891481	9.891226134	1.53E-06
ARL5B	CD4T	LPS	0.099227799	4.09E-05	6.34E-05	0.023865634	4.157769302	2.96E-06
ARL6	CD4T	LPS	-0.276521109	4.78E-18	1.35E-17	0.030132138	-9.176949558	1.53E-06
ARL6IP1	CD4T	LPS	-0.192621207	9.90E-35	4.95E-34	0.013916451	-13.84125916	1.53E-06
ARL6IP4	CD4T	LPS	-0.118755464	1.03E-46	7.69E-46	0.007025955	-16.90239578	1.53E-06
ARL6IP5	CD4T	LPS	0.118565498	2.70E-36	1.41E-35	0.008321789	14.24759765	1.53E-06
ARL6IP6	CD4T	LPS	0.045410542	0.012260405	0.015794244	0.018032179	2.518305875	0.001299896
ARL8A	CD4T	LPS	-0.349374954	6.24E-75	1.06E-73	0.014504982	-24.0865492	1.53E-06
ARL8B	CD4T	LPS	0.044785813	6.21E-05	9.52E-05	0.011040924	4.056346425	2.96E-06
ARMC1	CD4T	LPS	0.003883011	0.770777613	0.791214898	0.013316439	0.291595331	0.086663068
ARMC10	CD4T	LPS	-0.078052582	1.00E-07	1.81E-07	0.014332674	-5.445779484	1.53E-06
ARMC2	CD4T	LPS	-0.245312377	1.11E-17	3.11E-17	0.02706931	-9.062380086	1.53E-06
ARMC5	CD4T	LPS	-0.037686659	0.431781681	0.465372612	0.04788024	-0.787102566	0.050865889
ARMC6	CD4T	LPS	0.141332267	6.17E-07	1.07E-06	0.027798416	5.084184121	1.53E-06
ARMC7	CD4T	LPS	-0.470053111	7.57E-41	4.70E-40	0.030490555	-15.41635142	1.53E-06
ARMC8	CD4T	LPS	0.136985755	7.16E-26	2.69E-25	0.011948491	11.46469106	1.53E-06
ARMC9	CD4T	LPS	1.015661645	9.78E-93	3.04E-91	0.035154559	28.89132109	1.53E-06
ARMCX1	CD4T	LPS	0.235067671	0.001732913	0.002404995	0.074431453	3.158176555	0.000163113
ARMCX2	CD4T	LPS	0.0869635	0.075858019	0.090766579	0.048834172	1.780791921	0.009042352
ARMCX3	CD4T	LPS	-0.068888277	2.66E-05	4.16E-05	0.016168383	-4.260678137	1.53E-06
ARMCX4	CD4T	LPS	-0.134492429	1.49E-05	2.37E-05	0.030603697	-4.394646415	1.53E-06
ARMCX5-GPRASP2	CD4T	LPS	-0.003839223	0.865153411	0.87795411	0.022590434	-0.169949049	0.095893631
ARMCX6	CD4T	LPS	0.081025139	9.05E-07	1.55E-06	0.016187152	5.005521717	1.53E-06
ARNT	CD4T	LPS	-0.094423744	3.15E-08	5.83E-08	0.016661522	-5.667174107	1.53E-06
ARNT2	CD4T	LPS	0.511254327	2.94E-16	7.80E-16	0.059373527	8.610812878	1.53E-06
ARPC1A	CD4T	LPS	0.016096346	0.754964194	0.776920177	0.051531769	0.312357717	0.085174995
ARPC1B	CD4T	LPS	-0.47875967	9.89E-133	1.01E-130	0.011624231	-41.18635375	1.53E-06
ARPC2	CD4T	LPS	-0.121249642	1.87E-67	2.57E-66	0.005474099	-22.14969987	1.53E-06
ARPC3	CD4T	LPS	0.104613886	3.96E-44	2.75E-43	0.00643794	16.2495892	1.53E-06
ARPC4	CD4T	LPS	-0.277242059	9.68E-50	7.85E-49	0.015694256	-17.66519316	1.53E-06
ARPC4-TTLL3	CD4T	LPS	-0.691794187	8.04E-34	3.89E-33	0.050853896	-13.60356327	1.53E-06
ARPC5	CD4T	LPS	-0.031449083	1.05E-05	1.69E-05	0.007027995	-4.474829956	1.53E-06
ARPC5L	CD4T	LPS	0.337646325	1.59E-80	3.28E-79	0.013208152	25.56347952	1.53E-06
ARPIN	CD4T	LPS	0.14122695	0.004555381	0.00611438	0.049444125	2.856293827	0.000448394
ARPP19	CD4T	LPS	0.090333066	7.27E-13	1.67E-12	0.012098156	7.466680621	1.53E-06
ARRB1	CD4T	LPS	-0.43537782	1.74E-22	5.78E-22	0.041444669	-10.50503788	1.53E-06
ARRB2	CD4T	LPS	-0.319012401	2.14E-72	3.38E-71	0.013618046	-23.42571051	1.53E-06
ARRDC1	CD4T	LPS	-0.155820382	1.61E-23	5.57E-23	0.014425009	-10.80209941	1.53E-06
ARRDC2	CD4T	LPS	-0.215966577	8.17E-21	2.56E-20	0.021562019	-10.01606455	1.53E-06
ARRDC3	CD4T	LPS	-0.247622921	3.89E-22	1.28E-21	0.02380077	-10.40398782	1.53E-06
ARRDC4	CD4T	LPS	-0.218359139	0.003199807	0.004348998	0.073535176	-2.969451514	0.000326219
ARRDC5	CD4T	LPS	-0.210838389	2.86E-07	5.03E-07	0.040238234	-5.239752572	1.53E-06
ARSA	CD4T	LPS	-0.1472866	1.35E-12	3.09E-12	0.019983267	-7.370496715	1.53E-06
ARSB	CD4T	LPS	0.265044324	1.04E-20	3.23E-20	0.02654341	9.985315358	1.53E-06
ARSD	CD4T	LPS	0.121727288	0.119175674	0.139356021	0.077917236	1.56226395	0.014336604
ARSG	CD4T	LPS	0.022705772	0.480212452	0.513486725	0.032126754	0.706755889	0.056163134
ARSK	CD4T	LPS	-0.092508538	0.000107204	0.000161642	0.023594713	-3.920731628	5.88E-06
ARV1	CD4T	LPS	0.108185597	2.15E-09	4.22E-09	0.01757464	6.155778809	1.53E-06
ASAH1	CD4T	LPS	-0.152271891	1.56E-20	4.83E-20	0.015330191	-9.932811233	1.53E-06
ASAH2B	CD4T	LPS	-0.12817192	0.001324606	0.001854782	0.039582884	-3.238064196	0.000115229
ASAP1	CD4T	LPS	0.020918704	0.092538475	0.109627359	0.01239989	1.687007197	0.0111044
ASAP2	CD4T	LPS	0.018040868	0.809290002	0.826852525	0.074692897	0.241533916	0.090419491
ASB1	CD4T	LPS	-0.195766865	3.52E-18	1.00E-17	0.021236623	-9.21836137	1.53E-06
ASB13	CD4T	LPS	-0.211179567	5.60E-10	1.13E-09	0.033049521	-6.389791961	1.53E-06
ASB3	CD4T	LPS	-0.193514172	4.10E-15	1.04E-14	0.023494635	-8.236526142	1.53E-06
ASB6	CD4T	LPS	-0.072072414	0.001227311	0.001723105	0.022104988	-3.260459235	0.000107242
ASB7	CD4T	LPS	0.335169804	8.46E-41	5.25E-40	0.021758647	15.40398214	1.53E-06
ASB8	CD4T	LPS	0.02334669	0.06902851	0.083059971	0.012798807	1.824130123	0.008229212
ASCC1	CD4T	LPS	0.220003948	4.15E-24	1.47E-23	0.020055326	10.96985148	1.53E-06
ASCC2	CD4T	LPS	-0.021737874	0.171803214	0.196632212	0.015874239	-1.369380475	0.020698191
ASCC3	CD4T	LPS	0.30219853	2.36E-80	4.83E-79	0.011842699	25.51770652	1.53E-06
ASCL2	CD4T	LPS	0.289774208	0.00027403	0.000401258	0.078786537	3.677966049	1.86E-05
ASF1A	CD4T	LPS	-0.215822609	1.28E-50	1.07E-49	0.01206641	-17.88623191	1.53E-06
ASGR1	CD4T	LPS	0.139773266	0.038542253	0.047439202	0.067286804	2.077276054	0.004490023
ASH1L	CD4T	LPS	0.023028706	0.00078488	0.001114479	0.006794563	3.389284494	6.40E-05
ASH2L	CD4T	LPS	-0.007739623	0.646681403	0.674547227	0.016869494	-0.458794025	0.074016712
ASL	CD4T	LPS	0.005830183	0.857087365	0.870802644	0.032349881	0.180222702	0.095099872
ASMTL	CD4T	LPS	0.005475413	0.733070911	0.756421888	0.016041434	0.341329387	0.082932808
ASNS	CD4T	LPS	-0.514213506	1.85E-17	5.11E-17	0.057176441	-8.993450776	1.53E-06
ASNSD1	CD4T	LPS	0.047253338	0.000114118	0.000171741	0.012100895	3.904945744	5.88E-06
ASPH	CD4T	LPS	0.035533235	0.086382017	0.102838379	0.020660207	1.719887645	0.010354386
ASPHD2	CD4T	LPS	0.333051052	1.96E-17	5.41E-17	0.037064906	8.985617066	1.53E-06
ASPSCR1	CD4T	LPS	-0.128497669	3.69E-10	7.54E-10	0.019887707	-6.461160579	1.53E-06
ASRGL1	CD4T	LPS	-0.166352056	0.019395507	0.0245644	0.070810949	-2.349242001	0.002139043
ASTE1	CD4T	LPS	-0.076911856	1.29E-05	2.05E-05	0.017365596	-4.428978654	1.53E-06
ASTN2	CD4T	LPS	0.077562017	0.005793511	0.00771288	0.027928172	2.777196388	0.000589509
ASXL1	CD4T	LPS	0.213361514	2.45E-59	2.62E-58	0.01062381	20.08333318	1.53E-06
ASXL2	CD4T	LPS	-0.007545411	0.44971979	0.482832794	0.009970482	-0.756774991	0.05282442
ATAD1	CD4T	LPS	0.151982396	9.01E-33	4.21E-32	0.011403358	13.32786299	1.53E-06
ATAD2	CD4T	LPS	0.011796868	0.537219697	0.568968454	0.0190992	0.617662971	0.062431075
ATAD2B	CD4T	LPS	0.157200182	1.11E-33	5.36E-33	0.011587462	13.56640292	1.53E-06
ATAD3A	CD4T	LPS	0.093196637	0.004390504	0.005897351	0.032492292	2.868269106	0.00043556
ATAD3B	CD4T	LPS	-0.389374059	7.33E-44	5.05E-43	0.024062253	-16.18194502	1.53E-06
ATAD5	CD4T	LPS	0.095359998	5.43E-06	8.88E-06	0.020629217	4.622569975	1.53E-06
ATAT1	CD4T	LPS	0.033387921	0.343570933	0.376619637	0.035201352	0.94848404	0.04102513
ATE1	CD4T	LPS	0.117578102	4.94E-20	1.50E-19	0.012018398	9.783175573	1.53E-06
ATF1	CD4T	LPS	0.003804445	0.763231061	0.784410352	0.012618919	0.30148738	0.085957771
ATF2	CD4T	LPS	0.135950059	7.29E-30	3.12E-29	0.01082874	12.55455889	1.53E-06
ATF3	CD4T	LPS	0.310624588	2.06E-07	3.65E-07	0.058550345	5.305256342	1.53E-06
ATF4	CD4T	LPS	0.22080937	3.75E-48	2.90E-47	0.012789105	17.26542793	1.53E-06
ATF5	CD4T	LPS	0.020440744	0.45976768	0.492906088	0.027619318	0.740088657	0.053881213
ATF6	CD4T	LPS	0.39990541	2.11E-84	5.00E-83	0.01503212	26.60339468	1.53E-06
ATF6B	CD4T	LPS	-0.015520281	0.224791008	0.253131944	0.012761865	-1.216145216	0.027027845
ATF7	CD4T	LPS	-0.151722926	1.14E-11	2.49E-11	0.021568371	-7.034510187	1.53E-06
ATF7IP	CD4T	LPS	-0.189822054	1.91E-61	2.18E-60	0.009207016	-20.61710838	1.53E-06
ATF7IP2	CD4T	LPS	0.004165075	0.770906067	0.791273654	0.014291991	0.291427204	0.086668134
ATG10	CD4T	LPS	0.027522719	0.12353892	0.14413955	0.017825633	1.543996751	0.014867359
ATG101	CD4T	LPS	-0.039736031	0.031316481	0.038895307	0.018377805	-2.162175017	0.003604015
ATG12	CD4T	LPS	-0.000362057	0.972416475	0.975841713	0.010462944	-0.034603713	0.106269833
ATG13	CD4T	LPS	0.092457107	3.61E-11	7.71E-11	0.013499966	6.8486921	1.53E-06
ATG14	CD4T	LPS	-0.042904514	0.002159669	0.002973492	0.013878257	-3.091491425	0.000221208
ATG16L1	CD4T	LPS	-0.066522213	0.000239255	0.000351775	0.01791186	-3.713864041	1.86E-05
ATG16L2	CD4T	LPS	-0.115401224	1.06E-11	2.32E-11	0.016377797	-7.046199531	1.53E-06
ATG2A	CD4T	LPS	-0.233449625	2.62E-15	6.70E-15	0.028123911	-8.300752457	1.53E-06
ATG2B	CD4T	LPS	0.038587979	0.01295406	0.016653079	0.015444548	2.498485545	0.001376531
ATG3	CD4T	LPS	0.07417727	1.49E-11	3.23E-11	0.010608664	6.992140866	1.53E-06
ATG4A	CD4T	LPS	0.00869899	0.746777412	0.768922605	0.026918578	0.323159341	0.084295344
ATG4B	CD4T	LPS	-0.134208833	6.05E-19	1.77E-18	0.01419652	-9.453642859	1.53E-06
ATG4C	CD4T	LPS	-0.080753404	1.41E-05	2.25E-05	0.018321642	-4.40754184	1.53E-06
ATG4D	CD4T	LPS	-0.343672909	1.66E-46	1.23E-45	0.020395304	-16.85059048	1.53E-06
ATG5	CD4T	LPS	0.14203256	1.60E-30	7.00E-30	0.011156617	12.73079091	1.53E-06
ATG7	CD4T	LPS	0.068992924	3.71E-07	6.49E-07	0.013299319	5.187703552	1.53E-06
ATG9A	CD4T	LPS	-0.468211842	8.33E-37	4.44E-36	0.032560658	-14.37967994	1.53E-06
ATG9B	CD4T	LPS	-0.387369117	3.76E-29	1.57E-28	0.031333539	-12.36276285	1.53E-06
ATIC	CD4T	LPS	0.60553387	3.67E-115	2.10E-113	0.017066888	35.48003967	1.53E-06
ATL1	CD4T	LPS	-0.660477409	1.28E-23	4.45E-23	0.060983913	-10.83035474	1.53E-06
ATL2	CD4T	LPS	0.001014268	0.950849424	0.956098457	0.016442278	0.061686595	0.104182252
ATL3	CD4T	LPS	0.384481908	3.20E-77	5.80E-76	0.015573752	24.68781524	1.53E-06
ATM	CD4T	LPS	-0.166917271	1.40E-52	1.24E-51	0.009081428	-18.38006907	1.53E-06
ATMIN	CD4T	LPS	0.04079653	0.010048652	0.013070776	0.015757828	2.588969118	0.001056393
ATN1	CD4T	LPS	-0.059471754	0.014710086	0.018827758	0.024252084	-2.452232747	0.001569875
ATOX1	CD4T	LPS	0.009090752	0.478210914	0.511691204	0.012804164	0.709984063	0.055941028
ATP10A	CD4T	LPS	0.35567667	1.77E-29	7.45E-29	0.02856582	12.45112745	1.53E-06
ATP10D	CD4T	LPS	0.113257075	0.01106552	0.01432972	0.044329047	2.554917906	0.001172236
ATP11A	CD4T	LPS	-0.028873691	0.150908292	0.17395394	0.020056168	-1.439641444	0.018151915
ATP11B	CD4T	LPS	-0.068415501	3.39E-12	7.57E-12	0.009466437	-7.227164742	1.53E-06
ATP11C	CD4T	LPS	0.011589435	0.410616722	0.444674698	0.014067477	0.82384604	0.04854563
ATP13A1	CD4T	LPS	0.017642178	0.288833301	0.3207623	0.016606286	1.062379509	0.034745126
ATP13A2	CD4T	LPS	-0.343811929	3.21E-36	1.68E-35	0.024164111	-14.22820533	1.53E-06
ATP13A3	CD4T	LPS	0.075779379	7.76E-08	1.41E-07	0.013789185	5.495566039	1.53E-06
ATP1A1	CD4T	LPS	-0.0098898	0.383629051	0.417033791	0.011336558	-0.872381214	0.045562581
ATP1B1	CD4T	LPS	-0.332580728	4.94E-09	9.52E-09	0.055360612	-6.007533475	1.53E-06
ATP1B3	CD4T	LPS	-0.083995819	3.65E-07	6.39E-07	0.016180962	-5.191027441	1.53E-06
ATP23	CD4T	LPS	-0.033678324	0.234671918	0.263430964	0.02828765	-1.19056634	0.028182583
ATP2A2	CD4T	LPS	-0.054598758	9.01E-05	0.000136574	0.013772152	-3.964431816	2.96E-06
ATP2A3	CD4T	LPS	-0.546549975	9.85E-100	3.77E-98	0.01770254	-30.87409966	1.53E-06
ATP2B1	CD4T	LPS	-0.192294259	2.50E-33	1.19E-32	0.014270981	-13.47449505	1.53E-06
ATP2B4	CD4T	LPS	0.816855668	4.20E-144	6.57E-142	0.01807779	45.1855928	1.53E-06
ATP2C1	CD4T	LPS	-0.004122426	0.741517557	0.764073224	0.012487693	-0.330119106	0.083773404
ATP5F1A	CD4T	LPS	0.029651715	3.40E-05	5.29E-05	0.007056696	4.201926251	2.96E-06
ATP5F1B	CD4T	LPS	0.051925184	1.19E-11	2.60E-11	0.007388936	7.027423694	1.53E-06
ATP5F1C	CD4T	LPS	0.11119162	2.30E-30	1.00E-29	0.008763041	12.68870247	1.53E-06
ATP5F1D	CD4T	LPS	-0.027630598	0.000228526	0.000336267	0.007415746	-3.725936522	1.73E-05
ATP5F1E	CD4T	LPS	0.109561316	1.63E-83	3.69E-82	0.004155754	26.36376633	1.53E-06
ATP5IF1	CD4T	LPS	-0.153320107	4.48E-38	2.51E-37	0.010425163	-14.70673426	1.53E-06
ATP5MC1	CD4T	LPS	0.269849158	2.89E-78	5.44E-77	0.01080967	24.96368092	1.53E-06
ATP5MC2	CD4T	LPS	0.045049336	8.45E-19	2.46E-18	0.004787762	9.409268002	1.53E-06
ATP5MC3	CD4T	LPS	0.132138533	2.29E-56	2.26E-55	0.006834833	19.33310287	1.53E-06
ATP5ME	CD4T	LPS	0.101849114	9.94E-38	5.51E-37	0.006967483	14.61777771	1.53E-06
ATP5MF	CD4T	LPS	0.063020844	2.38E-18	6.80E-18	0.006797595	9.271050282	1.53E-06
ATP5MG	CD4T	LPS	0.050066622	4.39E-21	1.39E-20	0.00495917	10.09576593	1.53E-06
ATP5PB	CD4T	LPS	0.004040517	0.596555413	0.626081723	0.007625493	0.529869668	0.068711435
ATP5PD	CD4T	LPS	0.052108903	3.01E-11	6.44E-11	0.007575738	6.878393114	1.53E-06
ATP5PF	CD4T	LPS	0.104041543	1.63E-34	8.09E-34	0.007547564	13.78478405	1.53E-06
ATP5PO	CD4T	LPS	-0.29447978	6.90E-60	7.49E-59	0.014561894	-20.2226296	1.53E-06
ATP6AP1	CD4T	LPS	-0.151737128	9.16E-22	2.97E-21	0.014738126	-10.29555104	1.53E-06
ATP6AP2	CD4T	LPS	0.052061322	1.32E-08	2.49E-08	0.008931223	5.829136703	1.53E-06
ATP6V0A1	CD4T	LPS	-0.157547601	0.000262467	0.000384834	0.042702758	-3.689401073	1.86E-05
ATP6V0A2	CD4T	LPS	0.176404663	8.95E-23	3.00E-22	0.016659842	10.58861554	1.53E-06
ATP6V0B	CD4T	LPS	-0.032350797	0.001863905	0.002578096	0.010315187	-3.136229705	0.000181553
ATP6V0C	CD4T	LPS	-0.009188494	0.289103384	0.321030152	0.008653829	-1.061783642	0.034782992
ATP6V0D1	CD4T	LPS	-0.098710366	4.65E-09	8.99E-09	0.016401999	-6.018191342	1.53E-06
ATP6V0D2	CD4T	LPS	0.095783018	0.070442006	0.084669097	0.052776511	1.814879681	0.008413424
ATP6V0E1	CD4T	LPS	0.089620792	1.46E-32	6.78E-32	0.006752502	13.27223485	1.53E-06
ATP6V0E2	CD4T	LPS	-0.587906391	6.65E-62	7.70E-61	0.028355291	-20.73356932	1.53E-06
ATP6V1A	CD4T	LPS	-0.170667894	9.94E-16	2.59E-15	0.020223676	-8.439014567	1.53E-06
ATP6V1B2	CD4T	LPS	-0.04182148	0.009798153	0.012753899	0.016098625	-2.597829301	0.00102398
ATP6V1C1	CD4T	LPS	0.189528559	2.17E-28	8.85E-28	0.015590505	12.15666574	1.53E-06
ATP6V1D	CD4T	LPS	0.121660189	1.50E-12	3.41E-12	0.01654228	7.354499626	1.53E-06
ATP6V1E1	CD4T	LPS	-0.014731913	0.203990285	0.23116125	0.011574755	-1.27276245	0.024595442
ATP6V1E2	CD4T	LPS	0.09651674	0.000404517	0.000584168	0.027010311	3.573329475	2.83E-05
ATP6V1F	CD4T	LPS	0.084542608	9.75E-22	3.15E-21	0.008217824	10.28771276	1.53E-06
ATP6V1G1	CD4T	LPS	-0.046650993	1.59E-13	3.77E-13	0.006060346	-7.697743797	1.53E-06
ATP6V1H	CD4T	LPS	0.021433628	0.285186683	0.316870923	0.020022782	1.070462036	0.034304238
ATP7A	CD4T	LPS	0.186959368	5.49E-14	1.33E-13	0.023795808	7.856819492	1.53E-06
ATP8A1	CD4T	LPS	0.22846155	3.18E-38	1.80E-37	0.015494326	14.74485253	1.53E-06
ATP8B1	CD4T	LPS	0.288309399	1.28E-21	4.14E-21	0.02812033	10.25270328	1.53E-06
ATP8B2	CD4T	LPS	-0.295088142	4.92E-63	5.86E-62	0.014037814	-21.02094617	1.53E-06
ATP8B4	CD4T	LPS	0.18755835	0.01495403	0.019131172	0.076673365	2.446199543	0.001599231
ATP9A	CD4T	LPS	-0.205783716	0.005940549	0.007901059	0.07432104	-2.768848703	0.000610949
ATP9B	CD4T	LPS	0.044603971	4.20E-06	6.91E-06	0.009533396	4.67870736	1.53E-06
ATPAF1	CD4T	LPS	-0.1367367	1.20E-15	3.12E-15	0.01625507	-8.411941472	1.53E-06
ATPAF2	CD4T	LPS	0.067716141	0.028313934	0.035288404	0.030744943	2.202513137	0.00323438
ATR	CD4T	LPS	0.303086105	9.97E-82	2.11E-80	0.011709197	25.88444763	1.53E-06
ATRAID	CD4T	LPS	0.098936866	8.05E-27	3.13E-26	0.008436473	11.72727854	1.53E-06
ATRIP	CD4T	LPS	0.139973545	2.05E-07	3.64E-07	0.026381728	5.305700417	1.53E-06
ATRN	CD4T	LPS	-0.104599741	1.93E-08	3.63E-08	0.018165512	-5.758149821	1.53E-06
ATRX	CD4T	LPS	0.120970405	2.55E-53	2.33E-52	0.006515714	18.56594682	1.53E-06
ATXN1	CD4T	LPS	0.003455079	0.733639317	0.756938105	0.010144879	0.34057367	0.082985753
ATXN10	CD4T	LPS	0.458978768	3.11E-137	3.72E-135	0.010739114	42.73897961	1.53E-06
ATXN1L	CD4T	LPS	-0.060103764	0.036459932	0.044996812	0.028617626	-2.100235851	0.004240128
ATXN2	CD4T	LPS	-0.087010314	1.20E-11	2.62E-11	0.012383133	-7.026518733	1.53E-06
ATXN2L	CD4T	LPS	-0.077980349	9.21E-12	2.02E-11	0.011031184	-7.069082439	1.53E-06
ATXN3	CD4T	LPS	-0.082770191	7.08E-11	1.49E-10	0.012284082	-6.738003598	1.53E-06
ATXN7L1	CD4T	LPS	-0.281563351	1.81E-31	8.17E-31	0.021686822	-12.98315386	1.53E-06
ATXN7L2	CD4T	LPS	-0.259856472	2.43E-11	5.23E-11	0.037590367	-6.91284736	1.53E-06
ATXN7L3	CD4T	LPS	-0.13774073	5.40E-13	1.25E-12	0.01833548	-7.512251171	1.53E-06
ATXN7L3B	CD4T	LPS	-0.045782648	4.06E-06	6.67E-06	0.009768827	-4.68660657	1.53E-06
AUH	CD4T	LPS	-0.0381374	0.003159285	0.00429655	0.012825889	-2.973470379	0.000321089
AUP1	CD4T	LPS	0.002250225	0.808216859	0.826059932	0.009263233	0.242920102	0.0903276
AURKA	CD4T	LPS	-0.146978747	0.026744853	0.033411521	0.066055239	-2.225088402	0.003052318
AURKAIP1	CD4T	LPS	0.013487004	0.138338975	0.160363522	0.009078672	1.485570096	0.016600697
AUTS2	CD4T	LPS	-0.334102561	1.59E-36	8.39E-36	0.023352084	-14.30718415	1.53E-06
AVEN	CD4T	LPS	-0.227422247	1.24E-24	4.47E-24	0.020455783	-11.11774813	1.53E-06
AVIL	CD4T	LPS	0.122742695	0.000860768	0.001219431	0.036497818	3.36301464	7.34E-05
AVL9	CD4T	LPS	0.013453458	0.272196529	0.303134773	0.0122322	1.099839557	0.032779529
AVPI1	CD4T	LPS	-0.217693447	0.001552612	0.00216233	0.0682203	-3.191036214	0.000143242
AXIN1	CD4T	LPS	-0.225783765	1.62E-29	6.83E-29	0.018118575	-12.46145271	1.53E-06
AXIN2	CD4T	LPS	-0.092057093	0.00895839	0.011703312	0.035014812	-2.629089997	0.000917646
AZI2	CD4T	LPS	0.387127789	4.40E-40	2.66E-39	0.025433439	15.22121261	1.53E-06
AZIN1	CD4T	LPS	0.0793903	9.43E-09	1.80E-08	0.013478241	5.890256528	1.53E-06
B2M	CD4T	LPS	0.199439472	4.86E-88	1.28E-86	0.007227928	27.59289721	1.53E-06
B3GALNT1	CD4T	LPS	0.621392101	1.99E-16	5.31E-16	0.071708722	8.665502372	1.53E-06
B3GALNT2	CD4T	LPS	0.142758329	1.28E-06	2.17E-06	0.028939502	4.932991873	1.53E-06
B3GALT2	CD4T	LPS	-0.099866722	0.010778126	0.013973834	0.038945806	-2.564248424	0.001144257
B3GALT4	CD4T	LPS	-0.311302807	2.21E-36	1.16E-35	0.021815135	-14.27003816	1.53E-06
B3GALT6	CD4T	LPS	0.179742474	2.08E-16	5.55E-16	0.020757067	8.659338814	1.53E-06
B3GAT1	CD4T	LPS	0.179822997	0.005747827	0.007652979	0.06468851	2.77982901	0.000583058
B3GAT3	CD4T	LPS	0.108211412	1.64E-13	3.89E-13	0.014065916	7.693164951	1.53E-06
B3GLCT	CD4T	LPS	-0.312740652	1.90E-37	1.04E-36	0.021501355	-14.54516029	1.53E-06
B3GNT2	CD4T	LPS	0.197578103	6.80E-23	2.29E-22	0.018599117	10.62298313	1.53E-06
B3GNT5	CD4T	LPS	0.596555121	4.55E-17	1.24E-16	0.067255661	8.869961487	1.53E-06
B3GNT7	CD4T	LPS	0.239176153	2.46E-08	4.58E-08	0.041860789	5.713608373	1.53E-06
B3GNT8	CD4T	LPS	-0.457336984	1.60E-09	3.16E-09	0.07366995	-6.207917687	1.53E-06
B4GALT1	CD4T	LPS	-0.22224475	3.89E-29	1.62E-28	0.017982673	-12.35882751	1.53E-06
B4GALT2	CD4T	LPS	-0.027119224	0.714155624	0.73875646	0.073976428	-0.366592779	0.081010074
B4GALT3	CD4T	LPS	-0.117292252	2.36E-15	6.05E-15	0.014104636	-8.315865259	1.53E-06
B4GALT4	CD4T	LPS	-0.016974905	0.505304388	0.537987452	0.025453839	-0.666889757	0.058949915
B4GALT5	CD4T	LPS	0.261413546	2.21E-17	6.11E-17	0.029147128	8.968758286	1.53E-06
B4GALT6	CD4T	LPS	-0.04239116	0.589569877	0.619335436	0.078504659	-0.539982732	0.067954127
B4GALT7	CD4T	LPS	0.003907605	0.871458027	0.883383828	0.024131224	0.161931477	0.096440102
B4GAT1	CD4T	LPS	-0.483277652	7.80E-30	3.33E-29	0.038518383	-12.54667555	1.53E-06
B9D2	CD4T	LPS	-0.016028695	0.508165023	0.540774023	0.024197449	-0.662412621	0.05925738
BAALC	CD4T	LPS	0.04229486	0.564584291	0.595283361	0.073349347	0.576622178	0.065264857
BABAM1	CD4T	LPS	-0.158898455	3.71E-16	9.81E-16	0.018523448	-8.578233152	1.53E-06
BABAM2	CD4T	LPS	0.004448603	0.703662243	0.729314431	0.01168506	0.380708602	0.07994217
BACE2	CD4T	LPS	-0.07184364	0.364738486	0.39781475	0.07915659	-0.907614131	0.043378873
BACH1	CD4T	LPS	0.075242039	1.37E-11	2.97E-11	0.010739726	7.005955311	1.53E-06
BACH2	CD4T	LPS	0.015688743	0.134714608	0.156374218	0.010463273	1.499410616	0.016197938
BAD	CD4T	LPS	-0.123587845	5.19E-09	9.99E-09	0.02060285	-5.998579975	1.53E-06
BAG1	CD4T	LPS	0.235652043	7.44E-18	2.09E-17	0.025847004	9.117189822	1.53E-06
BAG2	CD4T	LPS	0.065879847	0.014326245	0.018349153	0.026759674	2.461907711	0.001525789
BAG3	CD4T	LPS	0.027234074	0.147247074	0.17006884	0.018747135	1.452705959	0.017714798
BAG4	CD4T	LPS	-0.177595367	3.62E-19	1.07E-18	0.018651863	-9.521588718	1.53E-06
BAG5	CD4T	LPS	0.126548818	3.19E-19	9.45E-19	0.013267561	9.538212789	1.53E-06
BAG6	CD4T	LPS	-0.083320325	1.08E-09	2.14E-09	0.013273923	-6.276993436	1.53E-06
BAHD1	CD4T	LPS	-0.361762427	5.47E-52	4.79E-51	0.019843426	-18.23084512	1.53E-06
BAIAP2	CD4T	LPS	-0.467598793	5.60E-18	1.58E-17	0.051071617	-9.155746852	1.53E-06
BAIAP3	CD4T	LPS	-0.179920082	0.012294133	0.015832187	0.071472888	-2.517319337	0.001301816
BAK1	CD4T	LPS	0.154155043	2.74E-09	5.36E-09	0.025218666	6.112735872	1.53E-06
BANF1	CD4T	LPS	0.373900707	1.98E-89	5.38E-88	0.01336579	27.97445685	1.53E-06
BANK1	CD4T	LPS	0.247517601	0.000110948	0.000167084	0.063270286	3.91206707	5.88E-06
BANP	CD4T	LPS	-0.082634047	2.92E-09	5.70E-09	0.013543177	-6.101525963	1.53E-06
BAP1	CD4T	LPS	-0.25708023	3.70E-32	1.70E-31	0.019526158	-13.16594038	1.53E-06
BARD1	CD4T	LPS	0.288244993	1.05E-22	3.49E-22	0.027272427	10.56909939	1.53E-06
BASP1	CD4T	LPS	1.313904177	3.04E-92	9.32E-91	0.045695046	28.75375522	1.53E-06
BATF	CD4T	LPS	1.359806793	1.28E-123	9.11E-122	0.035634214	38.16014576	1.53E-06
BATF2	CD4T	LPS	0.2572631	1.58E-06	2.67E-06	0.052627419	4.888385254	1.53E-06
BATF3	CD4T	LPS	1.810425265	1.27E-71	1.98E-70	0.077953328	23.22447703	1.53E-06
BAX	CD4T	LPS	0.026979207	0.002574465	0.003521901	0.008882226	3.037437452	0.00026526
BAZ1A	CD4T	LPS	0.835818205	1.95E-100	7.62E-99	0.026895019	31.07706312	1.53E-06
BAZ1B	CD4T	LPS	-0.061483328	1.42E-11	3.08E-11	0.008783161	-7.000136826	1.53E-06
BAZ2A	CD4T	LPS	-0.058047462	2.58E-09	5.05E-09	0.009479676	-6.123359476	1.53E-06
BAZ2B	CD4T	LPS	0.109855069	3.96E-11	8.44E-11	0.016075972	6.833494784	1.53E-06
BBC3	CD4T	LPS	0.180203669	9.24E-13	2.12E-12	0.024254297	7.429762487	1.53E-06
BBIP1	CD4T	LPS	0.053959346	2.19E-05	3.44E-05	0.012531563	4.305875236	1.53E-06
BBOF1	CD4T	LPS	-0.172527471	4.54E-05	7.01E-05	0.041744359	-4.132952968	2.96E-06
BBS10	CD4T	LPS	-0.046101357	0.215344466	0.242937594	0.037137614	-1.241365605	0.025843845
BBS2	CD4T	LPS	-0.084592043	6.24E-07	1.08E-06	0.01664607	-5.081802642	1.53E-06
BBS4	CD4T	LPS	-0.031982728	0.256549813	0.286715447	0.028140547	-1.136535403	0.030905574
BBS7	CD4T	LPS	0.125877817	4.76E-09	9.19E-09	0.020930389	6.014117326	1.53E-06
BBS9	CD4T	LPS	-0.094689738	3.12E-11	6.70E-11	0.01377894	-6.872062706	1.53E-06
BBX	CD4T	LPS	0.142758957	1.85E-25	6.86E-25	0.012577819	11.35005647	1.53E-06
BCAP29	CD4T	LPS	-0.089066792	5.97E-07	1.03E-06	0.017494611	-5.091098644	1.53E-06
BCAP31	CD4T	LPS	-0.014886896	0.078763769	0.094121773	0.008442541	-1.763319333	0.009391254
BCAR3	CD4T	LPS	-0.202956584	2.22E-07	3.94E-07	0.038367552	-5.289797614	1.53E-06
BCAS2	CD4T	LPS	0.027155702	0.027852146	0.034728447	0.012292976	2.209042207	0.003179642
BCAS3	CD4T	LPS	0.127845775	9.20E-24	3.21E-23	0.011759582	10.8716262	1.53E-06
BCAS4	CD4T	LPS	-0.269232412	6.34E-28	2.54E-27	0.022380571	-12.02973823	1.53E-06
BCAT1	CD4T	LPS	0.464888043	4.85E-10	9.84E-10	0.072475469	6.414419225	1.53E-06
BCAT2	CD4T	LPS	0.217337639	8.46E-20	2.56E-19	0.022376482	9.712770734	1.53E-06
BCCIP	CD4T	LPS	0.259877856	2.19E-66	2.87E-65	0.011879595	21.87598697	1.53E-06
BCDIN3D	CD4T	LPS	-0.064933308	0.00233529	0.00320774	0.021167937	-3.067531219	0.000246195
BCKDHA	CD4T	LPS	-0.140432504	3.10E-08	5.75E-08	0.024767802	-5.669962219	1.53E-06
BCKDHB	CD4T	LPS	0.065287392	9.30E-06	1.50E-05	0.014500461	4.502435578	1.53E-06
BCKDK	CD4T	LPS	0.032623744	0.13365514	0.155257946	0.021698374	1.503510982	0.016060714
BCL10	CD4T	LPS	-0.019128641	0.162964197	0.187035967	0.013680273	-1.39826462	0.019629297
BCL11A	CD4T	LPS	-0.208480715	0.003226181	0.004383771	0.070269798	-2.966860872	0.000331464
BCL11B	CD4T	LPS	-0.148098449	1.88E-46	1.39E-45	0.0087963	-16.83644854	1.53E-06
BCL2	CD4T	LPS	0.07006852	0.003195935	0.004344267	0.023593417	2.969833481	0.000324927
BCL2A1	CD4T	LPS	0.144359518	1.71E-12	3.88E-12	0.019683331	7.334100187	1.53E-06
BCL2L1	CD4T	LPS	0.129777432	7.44E-09	1.42E-08	0.021872697	5.933307274	1.53E-06
BCL2L11	CD4T	LPS	0.308921288	5.87E-37	3.15E-36	0.021424642	14.41897088	1.53E-06
BCL2L12	CD4T	LPS	-0.133130179	1.26E-08	2.39E-08	0.022808941	-5.836754144	1.53E-06
BCL2L13	CD4T	LPS	0.228066277	3.25E-38	1.83E-37	0.015469777	14.74269947	1.53E-06
BCL2L14	CD4T	LPS	0.996706048	2.31E-28	9.42E-28	0.082039293	12.14913014	1.53E-06
BCL2L2	CD4T	LPS	-0.265313423	0.000161599	0.000240397	0.0695244	-3.816119555	1.16E-05
BCL2L2-PABPN1	CD4T	LPS	0.171144355	0.004012739	0.005406274	0.059069676	2.897330162	0.000410433
BCL3	CD4T	LPS	1.998917577	3.82E-132	3.79E-130	0.04876979	40.98679888	1.53E-06
BCL6	CD4T	LPS	1.710760505	1.91E-147	3.37E-145	0.03686077	46.41141509	1.53E-06
BCL7A	CD4T	LPS	-0.213792052	6.86E-07	1.18E-06	0.042230547	-5.062497832	1.53E-06
BCL7B	CD4T	LPS	-0.122634801	2.07E-18	5.94E-18	0.013201419	-9.289516426	1.53E-06
BCL7C	CD4T	LPS	-0.301373034	1.93E-76	3.40E-75	0.012309648	-24.4826692	1.53E-06
BCL9	CD4T	LPS	0.063166776	0.029568163	0.036797924	0.028906186	2.185233888	0.003375975
BCL9L	CD4T	LPS	-0.455573878	3.51E-53	3.18E-52	0.02458425	-18.5311275	1.53E-06
BCLAF1	CD4T	LPS	0.139731864	1.01E-40	6.23E-40	0.009082673	15.38444333	1.53E-06
BCLAF3	CD4T	LPS	0.006589005	0.749640413	0.771798984	0.020630762	0.319377667	0.084614327
BCOR	CD4T	LPS	0.358999537	1.23E-92	3.81E-91	0.012437867	28.86343157	1.53E-06
BCORL1	CD4T	LPS	-0.236881101	4.46E-08	8.18E-08	0.042289085	-5.601471371	1.53E-06
BCR	CD4T	LPS	-0.354570326	1.60E-41	1.01E-40	0.022746063	-15.58820644	1.53E-06
BCS1L	CD4T	LPS	0.165665707	1.98E-10	4.10E-10	0.025229201	6.56642695	1.53E-06
BDH1	CD4T	LPS	-0.038442798	0.024671283	0.030956818	0.017034549	-2.256754713	0.002794096
BDH2	CD4T	LPS	0.276220558	2.44E-34	1.20E-33	0.020104769	13.73905648	1.53E-06
BDP1	CD4T	LPS	0.172099427	4.05E-60	4.43E-59	0.008485673	20.2811764	1.53E-06
BECN1	CD4T	LPS	0.220695972	8.11E-47	6.08E-46	0.013036756	16.92874936	1.53E-06
BEND4	CD4T	LPS	-0.059543546	0.397146123	0.430926813	0.070231191	-0.84782196	0.047060838
BEND5	CD4T	LPS	-0.405290479	2.93E-13	6.87E-13	0.053291014	-7.605231086	1.53E-06
BEST1	CD4T	LPS	-0.142623462	2.44E-07	4.31E-07	0.027055717	-5.271472341	1.53E-06
BET1	CD4T	LPS	0.027049608	0.083614333	0.099650205	0.015587931	1.735291688	0.009996547
BET1L	CD4T	LPS	-0.17253662	1.39E-30	6.09E-30	0.013535183	-12.74726915	1.53E-06
BEX2	CD4T	LPS	-0.001462838	0.9104178	0.919604744	0.012991784	-0.11259714	0.100249341
BEX3	CD4T	LPS	-0.313041572	9.41E-25	3.41E-24	0.028070962	-11.15179358	1.53E-06
BEX4	CD4T	LPS	-0.171722456	7.51E-28	3.01E-27	0.014298558	-12.00977453	1.53E-06
BEX5	CD4T	LPS	-0.017539512	0.554145421	0.585332234	0.029619557	-0.592159835	0.064201002
BFAR	CD4T	LPS	0.026148308	0.04479281	0.054805958	0.012982011	2.014195414	0.005274113
BFSP2	CD4T	LPS	-0.644272265	1.13E-14	2.82E-14	0.079640683	-8.089738098	1.53E-06
BHLHE40	CD4T	LPS	0.095519576	5.01E-05	7.72E-05	0.023246687	4.108954388	2.96E-06
BHLHE41	CD4T	LPS	0.526869428	1.59E-11	3.46E-11	0.07547044	6.98113632	1.53E-06
BICD1	CD4T	LPS	-0.010192879	0.545051503	0.576768309	0.016825118	-0.605813217	0.06325355
BICD2	CD4T	LPS	-0.132473798	1.12E-13	2.68E-13	0.017091859	-7.750695907	1.53E-06
BICDL1	CD4T	LPS	0.252315178	3.10E-46	2.28E-45	0.015034991	16.78186406	1.53E-06
BICRA	CD4T	LPS	-0.104786182	0.000163412	0.000243029	0.027479551	-3.813242116	1.16E-05
BICRAL	CD4T	LPS	-0.195473002	5.01E-41	3.13E-40	0.012642251	-15.46188269	1.53E-06
BID	CD4T	LPS	0.077241454	1.91E-06	3.20E-06	0.0159298	4.848865164	1.53E-06
BIK	CD4T	LPS	-0.17576123	0.000276319	0.000404503	0.047816339	-3.675756705	2.01E-05
BIN1	CD4T	LPS	-0.290406614	3.04E-67	4.15E-66	0.013143046	-22.0958378	1.53E-06
BIN2	CD4T	LPS	-0.305767211	6.06E-91	1.71E-89	0.010769168	-28.39283628	1.53E-06
BIN3	CD4T	LPS	-0.221768481	1.81E-28	7.42E-28	0.018210863	-12.1778126	1.53E-06
BIRC2	CD4T	LPS	0.110937787	6.61E-20	2.00E-19	0.011384043	9.745025354	1.53E-06
BIRC3	CD4T	LPS	0.776424481	1.36E-141	1.91E-139	0.01753427	44.28040021	1.53E-06
BIRC6	CD4T	LPS	-0.037207671	2.87E-06	4.76E-06	0.007814546	-4.76133498	1.53E-06
BIVM	CD4T	LPS	-0.571239749	1.94E-25	7.20E-25	0.050356024	-11.34402019	1.53E-06
BLCAP	CD4T	LPS	-0.210221904	1.14E-39	6.79E-39	0.013908078	-15.11509426	1.53E-06
BLK	CD4T	LPS	0.177754269	0.013764755	0.017650339	0.071776911	2.476482578	0.001462227
BLM	CD4T	LPS	0.214289869	7.24E-12	1.59E-11	0.030150362	7.107373101	1.53E-06
BLMH	CD4T	LPS	-0.028178818	0.108770783	0.127767435	0.017523538	-1.608055245	0.013099116
BLNK	CD4T	LPS	0.292288362	7.41E-05	0.000113054	0.07283425	4.013061996	2.96E-06
BLOC1S1	CD4T	LPS	1.345790862	1.31E-266	2.43E-263	0.011995671	112.1897139	1.53E-06
BLOC1S2	CD4T	LPS	0.007045994	0.556565638	0.587386095	0.011971889	0.588544843	0.064401495
BLOC1S3	CD4T	LPS	0.15348468	0.000145486	0.0002173	0.039937577	3.843114462	8.77E-06
BLOC1S4	CD4T	LPS	-0.283921227	6.38E-81	1.33E-79	0.011060807	-25.6691232	1.53E-06
BLOC1S5	CD4T	LPS	-0.292065573	4.08E-19	1.20E-18	0.030725064	-9.505776025	1.53E-06
BLOC1S5-TXNDC5	CD4T	LPS	0.431737371	4.82E-23	1.64E-22	0.040478539	10.66583382	1.53E-06
BLOC1S6	CD4T	LPS	0.130229325	1.22E-23	4.24E-23	0.01201756	10.83658653	1.53E-06
BLVRA	CD4T	LPS	0.207933673	6.10E-33	2.87E-32	0.015549348	13.37250092	1.53E-06
BLVRB	CD4T	LPS	0.073761434	6.02E-05	9.23E-05	0.018148887	4.0642401	2.96E-06
BLZF1	CD4T	LPS	0.09641279	6.37E-06	1.04E-05	0.021018429	4.587059773	1.53E-06
BMF	CD4T	LPS	-0.432094284	1.84E-14	4.57E-14	0.053891874	-8.017800362	1.53E-06
BMI1	CD4T	LPS	-0.136972251	8.97E-20	2.70E-19	0.014113262	-9.705215963	1.53E-06
BMP1	CD4T	LPS	-0.063025124	0.368998806	0.402113156	0.070061332	-0.899570735	0.043864749
BMP2K	CD4T	LPS	0.410603249	1.11E-34	5.55E-34	0.029693256	13.82816535	1.53E-06
BMPR1A	CD4T	LPS	-0.299577385	3.28E-35	1.67E-34	0.021450204	-13.96617871	1.53E-06
BMPR2	CD4T	LPS	0.128599696	2.16E-08	4.04E-08	0.022414335	5.73738622	1.53E-06
BMS1	CD4T	LPS	0.204181315	4.32E-44	2.99E-43	0.012572678	16.24008138	1.53E-06
BNC2	CD4T	LPS	0.285421259	1.67E-05	2.64E-05	0.065328869	4.368991299	1.53E-06
BNIP1	CD4T	LPS	0.113412741	0.000185028	0.00027404	0.029994703	3.781092314	1.16E-05
BNIP2	CD4T	LPS	0.036899913	0.000273918	0.000401148	0.0100324	3.678074314	1.86E-05
BNIP3	CD4T	LPS	-0.11391085	2.64E-14	6.49E-14	0.01430089	-7.965298054	1.53E-06
BNIP3L	CD4T	LPS	-0.210682265	1.06E-28	4.35E-28	0.017210518	-12.24148315	1.53E-06
BOD1	CD4T	LPS	-0.181152385	8.27E-23	2.77E-22	0.017092184	-10.59855103	1.53E-06
BOD1L1	CD4T	LPS	0.021478008	0.01078976	0.013987286	0.008377195	2.563866415	0.001144257
BOLA1	CD4T	LPS	-0.076876235	0.000152362	0.000227112	0.020065494	-3.831265538	1.02E-05
BOLA2-SMG1P6	CD4T	LPS	0.498267508	1.18E-81	2.50E-80	0.019264345	25.86475271	1.53E-06
BOLA2B	CD4T	LPS	0.412121588	1.60E-32	7.40E-32	0.031075067	13.26213014	1.53E-06
BOLA3	CD4T	LPS	0.180726376	1.26E-24	4.54E-24	0.016258286	11.11595493	1.53E-06
BOP1	CD4T	LPS	0.342365907	2.70E-22	8.88E-22	0.032761612	10.45021542	1.53E-06
BORA	CD4T	LPS	0.190591576	1.23E-11	2.67E-11	0.027136845	7.023350552	1.53E-06
BORCS5	CD4T	LPS	0.058426584	0.000584028	0.000836121	0.016826328	3.472331149	4.63E-05
BORCS6	CD4T	LPS	-0.625135863	1.46E-91	4.20E-90	0.021884916	-28.5646909	1.53E-06
BORCS7	CD4T	LPS	0.401592958	1.25E-56	1.24E-55	0.020700675	19.39999386	1.53E-06
BORCS8	CD4T	LPS	0.128597388	0.001371789	0.001918432	0.039841213	3.22774779	0.000120564
BPGM	CD4T	LPS	-0.565960775	2.84E-82	6.14E-81	0.021742264	-26.03044403	1.53E-06
BPHL	CD4T	LPS	0.051526457	0.121814731	0.14227725	0.03321815	1.551153728	0.014655286
BPNT1	CD4T	LPS	-0.06870923	0.003140417	0.004271936	0.023092763	-2.975357725	0.000315837
BPTF	CD4T	LPS	-0.060902712	4.34E-18	1.23E-17	0.006627025	-9.190052955	1.53E-06
BRAF	CD4T	LPS	0.010543485	0.297991444	0.33010797	0.010114813	1.042380616	0.035785012
BRAP	CD4T	LPS	-0.163318582	1.54E-20	4.79E-20	0.016440476	-9.933932843	1.53E-06
BRAT1	CD4T	LPS	-0.289156666	3.82E-41	2.40E-40	0.018665096	-15.49183959	1.53E-06
BRCA1	CD4T	LPS	-0.029942448	0.449147672	0.482358379	0.039515911	-0.75773143	0.052777663
BRCA2	CD4T	LPS	0.71625729	4.00E-53	3.62E-52	0.038681632	18.51672871	1.53E-06
BRCC3	CD4T	LPS	-0.214831209	8.03E-39	4.62E-38	0.014419754	-14.89839671	1.53E-06
BRD1	CD4T	LPS	0.113176327	1.65E-09	3.25E-09	0.018246476	6.202640213	1.53E-06
BRD2	CD4T	LPS	-0.08099523	5.22E-17	1.42E-16	0.009150915	-8.8510523	1.53E-06
BRD3	CD4T	LPS	-0.155392937	1.61E-21	5.17E-21	0.015198628	-10.22414219	1.53E-06
BRD3OS	CD4T	LPS	-0.102175364	0.000105299	0.000158877	0.026030278	-3.925250543	5.88E-06
BRD4	CD4T	LPS	-0.06768151	2.14E-18	6.12E-18	0.007289086	-9.2853213	1.53E-06
BRD7	CD4T	LPS	0.015404431	0.145483415	0.168136699	0.010557571	1.459088479	0.017509602
BRD8	CD4T	LPS	0.26399289	1.13E-55	1.09E-54	0.013779236	19.15874609	1.53E-06
BRD9	CD4T	LPS	0.012867345	0.358398697	0.39148328	0.013990905	0.91969351	0.042675564
BRF1	CD4T	LPS	-0.203002768	2.09E-15	5.39E-15	0.02436203	-8.332752436	1.53E-06
BRF2	CD4T	LPS	-0.011337398	0.636432902	0.664356067	0.023962718	-0.473126533	0.072901412
BRI3	CD4T	LPS	-0.280318949	3.79E-70	5.67E-69	0.01227154	-22.84301307	1.53E-06
BRI3BP	CD4T	LPS	-0.036957081	0.244597319	0.274240243	0.031705603	-1.165632504	0.029380851
BRIP1	CD4T	LPS	-0.102048225	0.010828892	0.014034739	0.039822389	-2.562584219	0.0011478
BRIX1	CD4T	LPS	0.283084465	8.97E-60	9.71E-59	0.014018474	20.19367254	1.53E-06
BRK1	CD4T	LPS	-0.05008186	5.85E-11	1.24E-10	0.007398248	-6.769421316	1.53E-06
BRMS1	CD4T	LPS	-0.045807925	0.000737596	0.001049083	0.013445722	-3.406877309	6.13E-05
BRMS1L	CD4T	LPS	0.251686031	2.09E-16	5.57E-16	0.029067379	8.658710797	1.53E-06
BROX	CD4T	LPS	0.052204881	8.26E-05	0.000125549	0.013097287	3.985930895	2.96E-06
BRPF1	CD4T	LPS	-0.170763334	4.23E-13	9.84E-13	0.022619413	-7.5494148	1.53E-06
BRPF3	CD4T	LPS	-0.357099616	2.03E-44	1.42E-43	0.021877095	-16.32299072	1.53E-06
BRWD1	CD4T	LPS	-0.044699732	2.47E-06	4.12E-06	0.009325024	-4.793524489	1.53E-06
BRWD3	CD4T	LPS	0.007605117	0.58283453	0.61307152	0.013832861	0.54978627	0.067246594
BSCL2	CD4T	LPS	-0.14898691	2.33E-11	5.02E-11	0.021530778	-6.919717974	1.53E-06
BSDC1	CD4T	LPS	-0.055695674	3.40E-05	5.29E-05	0.013254464	-4.20203153	2.96E-06
BSG	CD4T	LPS	-0.091439056	1.96E-20	6.06E-20	0.009233594	-9.902867476	1.53E-06
BST1	CD4T	LPS	-0.004779429	0.944535047	0.950523405	0.068646687	-0.069623596	0.10356326
BST2	CD4T	LPS	0.937592189	1.43E-86	3.60E-85	0.034480777	27.19173582	1.53E-06
BTAF1	CD4T	LPS	0.08604194	2.67E-15	6.83E-15	0.010369193	8.297843388	1.53E-06
BTBD1	CD4T	LPS	-0.036731376	0.005929825	0.007887739	0.013263052	-2.769451189	0.000609865
BTBD10	CD4T	LPS	0.002834732	0.824221287	0.840253484	0.012752173	0.222294019	0.091798362
BTBD19	CD4T	LPS	-0.132717794	0.034107646	0.042215669	0.062380166	-2.127563964	0.003945634
BTBD2	CD4T	LPS	-0.191845848	2.66E-19	7.90E-19	0.020062394	-9.562460613	1.53E-06
BTBD3	CD4T	LPS	-0.511626185	7.11E-13	1.64E-12	0.068490105	-7.470074514	1.53E-06
BTBD6	CD4T	LPS	-0.483108826	2.67E-85	6.49E-84	0.017995427	-26.84620012	1.53E-06
BTBD7	CD4T	LPS	0.043198537	0.000707084	0.001006587	0.012635594	3.418797421	5.72E-05
BTBD8	CD4T	LPS	0.01715493	0.542169176	0.573882224	0.028115266	0.61016427	0.062954315
BTBD9	CD4T	LPS	0.097303801	9.45E-19	2.74E-18	0.010357596	9.394438958	1.53E-06
BTD	CD4T	LPS	0.037359817	0.069756329	0.08389031	0.020534732	1.8193477	0.008328437
BTF3	CD4T	LPS	0.039794429	1.30E-19	3.89E-19	0.004120841	9.656870081	1.53E-06
BTF3L4	CD4T	LPS	0.163398203	8.44E-34	4.08E-33	0.012016388	13.59794677	1.53E-06
BTG1	CD4T	LPS	-0.279439581	4.53E-111	2.31E-109	0.008164868	-34.22462925	1.53E-06
BTG2	CD4T	LPS	0.302098628	5.74E-59	6.11E-58	0.015112543	19.9899272	1.53E-06
BTG3	CD4T	LPS	0.00706544	0.714751405	0.739303934	0.019315376	0.365793546	0.081069412
BTK	CD4T	LPS	0.563096145	4.06E-12	9.04E-12	0.078220349	7.198844671	1.53E-06
BTLA	CD4T	LPS	0.267898829	7.56E-28	3.03E-27	0.022308215	12.00897627	1.53E-06
BTN2A1	CD4T	LPS	-0.035114819	0.01968616	0.024923989	0.014983253	-2.343604432	0.00216684
BTN2A2	CD4T	LPS	-0.208737043	8.69E-10	1.74E-09	0.033059886	-6.313906937	1.53E-06
BTN3A1	CD4T	LPS	0.006749589	0.480546331	0.513744856	0.009557372	0.706218112	0.056198409
BTN3A2	CD4T	LPS	-0.011859447	0.174676116	0.199632413	0.008718684	-1.36023367	0.021005394
BTN3A3	CD4T	LPS	0.084263774	4.91E-09	9.47E-09	0.014024121	6.008488828	1.53E-06
BTNL9	CD4T	LPS	0.057556737	0.1832067	0.208759065	0.04315499	1.333721476	0.022036898
BTRC	CD4T	LPS	0.003590053	0.785373055	0.804857855	0.013172403	0.27254353	0.08809031
BUB1	CD4T	LPS	0.451209483	4.56E-12	1.01E-11	0.06283684	7.180652063	1.53E-06
BUB3	CD4T	LPS	-0.056035253	3.22E-11	6.89E-11	0.008159635	-6.867372625	1.53E-06
BUD13	CD4T	LPS	-0.085726752	7.01E-07	1.21E-06	0.016948638	-5.058031784	1.53E-06
BUD23	CD4T	LPS	0.129410385	6.39E-23	2.15E-22	0.012173175	10.63078332	1.53E-06
BUD31	CD4T	LPS	0.08101651	2.14E-10	4.41E-10	0.012362033	6.55365605	1.53E-06
BYSL	CD4T	LPS	0.675447001	2.22E-39	1.31E-38	0.044905482	15.04152642	1.53E-06
BZW1	CD4T	LPS	0.171534309	1.19E-61	1.36E-60	0.008298821	20.66972082	1.53E-06
BZW2	CD4T	LPS	0.555456046	1.90E-101	7.63E-100	0.01770674	31.36975183	1.53E-06
C10orf143	CD4T	LPS	0.003220392	0.891285915	0.9017554	0.023544003	0.136781821	0.098343096
C10orf88	CD4T	LPS	-0.105641436	1.54E-05	2.44E-05	0.024076778	-4.387689854	1.53E-06
C11orf21	CD4T	LPS	-0.243443389	1.32E-08	2.50E-08	0.041768474	-5.828400394	1.53E-06
C11orf24	CD4T	LPS	-0.067559728	0.012969154	0.016670554	0.027044826	-2.498064839	0.001378731
C11orf54	CD4T	LPS	0.149010486	1.63E-14	4.05E-14	0.018543194	8.035858861	1.53E-06
C11orf58	CD4T	LPS	0.072118084	1.12E-23	3.90E-23	0.006648658	10.84701357	1.53E-06
C11orf65	CD4T	LPS	-0.248910982	1.03E-24	3.73E-24	0.022343115	-11.1403884	1.53E-06
C11orf68	CD4T	LPS	-0.383899801	1.93E-81	4.07E-80	0.014875351	-25.80778158	1.53E-06
C11orf71	CD4T	LPS	0.163271781	7.34E-11	1.55E-10	0.024253054	6.732009258	1.53E-06
C11orf98	CD4T	LPS	-0.498042467	9.31E-60	1.01E-58	0.02466821	-20.18964747	1.53E-06
C12orf42	CD4T	LPS	-0.306821993	2.53E-27	9.97E-27	0.025858604	-11.86537334	1.53E-06
C12orf43	CD4T	LPS	-0.006076108	0.769787832	0.790472552	0.020745282	-0.292891089	0.08658353
C12orf57	CD4T	LPS	-0.019692481	0.009441771	0.012308755	0.007542727	-2.610790682	0.000982119
C12orf75	CD4T	LPS	-0.347878137	1.98E-43	1.34E-42	0.021644415	-16.07242027	1.53E-06
C12orf76	CD4T	LPS	-0.197375048	3.37E-29	1.41E-28	0.015948871	-12.37548686	1.53E-06
C13orf46	CD4T	LPS	0.563385884	1.46E-27	5.79E-27	0.047220519	11.93095499	1.53E-06
C14orf119	CD4T	LPS	0.072381982	1.05E-11	2.30E-11	0.010270339	7.047672388	1.53E-06
C14orf93	CD4T	LPS	-0.207317716	9.31E-13	2.13E-12	0.027908371	-7.428513772	1.53E-06
C15orf39	CD4T	LPS	0.204924896	2.78E-12	6.24E-12	0.028233622	7.258186579	1.53E-06
C15orf40	CD4T	LPS	-0.08788081	5.97E-12	1.32E-11	0.012311743	-7.137966533	1.53E-06
C15orf61	CD4T	LPS	0.345440959	3.94E-63	4.70E-62	0.016413997	21.04551189	1.53E-06
C16orf54	CD4T	LPS	-0.5447518	3.29E-75	5.67E-74	0.022548449	-24.15916967	1.53E-06
C16orf74	CD4T	LPS	-0.547878901	3.84E-35	1.95E-34	0.039279079	-13.94836426	1.53E-06
C16orf86	CD4T	LPS	-0.21372657	3.54E-05	5.50E-05	0.05097659	-4.192641549	2.96E-06
C16orf87	CD4T	LPS	0.048140804	0.011713765	0.015132152	0.018993142	2.534641412	0.001237714
C17orf100	CD4T	LPS	-0.183750786	3.21E-05	5.01E-05	0.043588523	-4.215577236	2.96E-06
C17orf58	CD4T	LPS	-0.337128895	1.10E-05	1.76E-05	0.075504302	-4.465028938	1.53E-06
C17orf67	CD4T	LPS	-0.057667747	0.003670533	0.004959057	0.019709431	-2.92589603	0.000379819
C17orf75	CD4T	LPS	-0.024885968	0.303791057	0.335963217	0.02416281	-1.029928544	0.03641893
C18orf32	CD4T	LPS	-0.217399361	3.59E-38	2.02E-37	0.014757347	-14.73160203	1.53E-06
C18orf54	CD4T	LPS	-0.400454447	2.18E-12	4.90E-12	0.054880685	-7.296819451	1.53E-06
C19orf12	CD4T	LPS	-0.051110381	0.007653492	0.01007917	0.019047418	-2.683323278	0.000786996
C19orf25	CD4T	LPS	-0.155599014	1.17E-27	4.68E-27	0.013013542	-11.9566997	1.53E-06
C19orf38	CD4T	LPS	0.470857759	1.63E-09	3.22E-09	0.07589228	6.204290585	1.53E-06
C19orf44	CD4T	LPS	-0.196814844	2.40E-07	4.24E-07	0.037312029	-5.274836203	1.53E-06
C19orf47	CD4T	LPS	0.046783775	0.204456105	0.231641866	0.036795618	1.271449632	0.024635933
C19orf53	CD4T	LPS	-0.006452499	0.313563611	0.345944324	0.006393043	-1.009300023	0.037554561
C1D	CD4T	LPS	0.142221189	7.19E-26	2.70E-25	0.012405772	11.46411397	1.53E-06
C1GALT1	CD4T	LPS	0.084188276	0.000167912	0.000249422	0.022118543	3.8062307	1.16E-05
C1GALT1C1	CD4T	LPS	0.176711964	1.28E-15	3.31E-15	0.021028425	8.403480593	1.53E-06
C1orf115	CD4T	LPS	-0.599519395	3.80E-14	9.29E-14	0.075778537	-7.911467033	1.53E-06
C1orf122	CD4T	LPS	-0.015521799	0.308363477	0.340613042	0.015214127	-1.020222756	0.036926283
C1orf159	CD4T	LPS	0.128155315	4.42E-07	7.71E-07	0.024874809	5.152011991	1.53E-06
C1orf162	CD4T	LPS	-0.452260543	2.06E-54	1.93E-53	0.024003884	-18.84113982	1.53E-06
C1orf174	CD4T	LPS	0.087969261	1.66E-07	2.96E-07	0.016450495	5.347514404	1.53E-06
C1orf198	CD4T	LPS	-0.352943328	1.02E-10	2.13E-10	0.052851632	-6.678002512	1.53E-06
C1orf21	CD4T	LPS	0.395199401	2.21E-09	4.34E-09	0.064254167	6.150564558	1.53E-06
C1orf216	CD4T	LPS	-0.351749358	4.81E-21	1.52E-20	0.034881569	-10.08410375	1.53E-06
C1orf35	CD4T	LPS	-0.056939529	0.000130157	0.000195061	0.014707124	-3.871560943	7.34E-06
C1orf50	CD4T	LPS	-0.017009691	0.497602615	0.530651948	0.025050688	-0.679010919	0.0581142
C1orf52	CD4T	LPS	0.028371997	0.018640571	0.023646008	0.012000477	2.364239076	0.002038073
C1orf54	CD4T	LPS	0.267634431	3.18E-13	7.45E-13	0.035248446	7.592800758	1.53E-06
C1orf56	CD4T	LPS	-0.152483961	0.000200367	0.00029593	0.040550315	-3.760364422	1.30E-05
C1orf74	CD4T	LPS	-0.005057292	0.920876133	0.929239371	0.050875375	-0.0994055	0.101233644
C1QA	CD4T	LPS	0.059448644	0.392578888	0.426196339	0.069444292	0.856062346	0.046583977
C1QB	CD4T	LPS	0.627070207	5.36E-15	1.35E-14	0.07649469	8.197565179	1.53E-06
C1QBP	CD4T	LPS	0.331626141	2.03E-84	4.82E-83	0.012463398	26.60800479	1.53E-06
C1QC	CD4T	LPS	0.108374779	0.130057581	0.151411335	0.071410743	1.517625709	0.015647831
C1QTNF1	CD4T	LPS	0.272893981	3.52E-05	5.48E-05	0.065074369	4.193570929	2.96E-06
C1QTNF3-AMACR	CD4T	LPS	0.007828933	0.721555693	0.745717171	0.021949327	0.356682135	0.081755835
C1QTNF6	CD4T	LPS	0.228816772	1.85E-14	4.58E-14	0.028538898	8.017715651	1.53E-06
C1RL	CD4T	LPS	-0.072936038	0.002143285	0.002952032	0.023574772	-3.093817268	0.000219914
C1S	CD4T	LPS	0.421499863	4.56E-28	1.84E-27	0.034924693	12.06882073	1.53E-06
C2	CD4T	LPS	-0.095318508	0.025634074	0.032081572	0.042519213	-2.241774993	0.002920499
C20orf96	CD4T	LPS	0.231117997	3.21E-05	4.99E-05	0.054816941	4.216178321	2.96E-06
C21orf58	CD4T	LPS	-0.046520732	0.301116077	0.333270319	0.044919274	-1.03565192	0.036109658
C21orf91	CD4T	LPS	-0.045734918	0.003556736	0.004815266	0.015577628	-2.935935984	0.000373929
C22orf39	CD4T	LPS	-0.111804533	6.70E-15	1.69E-14	0.013692643	-8.165299743	1.53E-06
C22orf42	CD4T	LPS	0.102927993	0.052112631	0.063438398	0.052805645	1.949185391	0.006122245
C2CD2	CD4T	LPS	-0.024846833	0.452916479	0.486170901	0.033065465	-0.751443616	0.053163342
C2CD2L	CD4T	LPS	-0.443569837	2.74E-47	2.08E-46	0.026019482	-17.04760449	1.53E-06
C2CD3	CD4T	LPS	-0.036283236	0.025478095	0.031911522	0.016167788	-2.244168239	0.002895809
C2CD5	CD4T	LPS	0.099610073	2.26E-12	5.09E-12	0.013662749	7.290631674	1.53E-06
C2orf42	CD4T	LPS	0.1428716	3.40E-09	6.63E-09	0.023520618	6.074313081	1.53E-06
C2orf49	CD4T	LPS	0.040964577	0.004688062	0.006286394	0.014388985	2.846940003	0.000461097
C2orf68	CD4T	LPS	-0.14880079	1.88E-15	4.84E-15	0.017823887	-8.348391709	1.53E-06
C2orf69	CD4T	LPS	0.004392487	0.831682979	0.847238432	0.020650078	0.212710442	0.092540399
C2orf74	CD4T	LPS	-0.405045905	3.15E-36	1.65E-35	0.028463475	-14.23037458	1.53E-06
C2orf76	CD4T	LPS	-0.075219424	0.005824606	0.007750562	0.027102044	-2.775415181	0.000593138
C3	CD4T	LPS	0.419737836	2.63E-09	5.14E-09	0.068582302	6.120206314	1.53E-06
C3AR1	CD4T	LPS	0.108389981	0.030955412	0.038464055	0.050022038	2.166844563	0.003558153
C3orf38	CD4T	LPS	-0.026634068	0.105653141	0.124223497	0.016415944	-1.622451167	0.012710745
C3orf62	CD4T	LPS	-0.20446235	5.06E-07	8.80E-07	0.039898756	-5.124529512	1.53E-06
C4orf33	CD4T	LPS	0.428843118	1.06E-16	2.86E-16	0.04899276	8.753193729	1.53E-06
C4orf46	CD4T	LPS	0.183193634	1.11E-05	1.77E-05	0.041045248	4.463211759	1.53E-06
C5	CD4T	LPS	0.326633017	3.19E-07	5.61E-07	0.062601592	5.217647124	1.53E-06
C5AR1	CD4T	LPS	-0.383425951	1.46E-08	2.75E-08	0.065990801	-5.810293959	1.53E-06
C5AR2	CD4T	LPS	-0.004834003	0.944186547	0.950258761	0.068996293	-0.070061775	0.103526301
C5orf15	CD4T	LPS	0.196278522	4.04E-23	1.37E-22	0.018364436	10.6879687	1.53E-06
C5orf22	CD4T	LPS	0.008684981	0.624714981	0.65316723	0.017737683	0.489634472	0.071670077
C5orf24	CD4T	LPS	-0.012612816	0.449322719	0.482499732	0.01665193	-0.757438722	0.052796758
C5orf34	CD4T	LPS	-0.354388856	9.65E-22	3.13E-21	0.034443703	-10.28893033	1.53E-06
C5orf58	CD4T	LPS	0.344069265	5.53E-13	1.28E-12	0.045823258	7.5086163	1.53E-06
C5orf63	CD4T	LPS	0.084397366	0.001240052	0.001740114	0.025909151	3.257434714	0.000108562
C6orf120	CD4T	LPS	-0.063982478	0.00024551	0.000360638	0.017259633	-3.707058939	1.86E-05
C6orf136	CD4T	LPS	-0.000546243	0.975703201	0.978609701	0.017921861	-0.030479126	0.106580744
C6orf47	CD4T	LPS	-0.11832651	4.91E-09	9.48E-09	0.0196935	-6.008404411	1.53E-06
C6orf62	CD4T	LPS	0.103422408	3.28E-14	8.04E-14	0.013036765	7.933134326	1.53E-06
C6orf89	CD4T	LPS	0.096526534	2.15E-15	5.53E-15	0.011589172	8.329027358	1.53E-06
C8orf33	CD4T	LPS	0.202552871	4.70E-25	1.73E-24	0.01802648	11.23640743	1.53E-06
C8orf58	CD4T	LPS	0.034741933	0.424394903	0.45825576	0.043438092	0.799803396	0.050052194
C8orf76	CD4T	LPS	-0.10729848	3.18E-06	5.27E-06	0.02264076	-4.739173087	1.53E-06
C8orf82	CD4T	LPS	-0.217030338	5.12E-13	1.19E-12	0.028858937	-7.520385777	1.53E-06
C8orf88	CD4T	LPS	0.08442794	0.046058533	0.056292637	0.042164603	2.002341656	0.005425164
C9orf40	CD4T	LPS	-0.238153085	3.58E-18	1.02E-17	0.025840869	-9.216140617	1.53E-06
C9orf72	CD4T	LPS	0.410205328	5.11E-75	8.74E-74	0.017014406	24.10929402	1.53E-06
C9orf78	CD4T	LPS	0.018929677	0.013469998	0.017294332	0.007619581	2.484346075	0.001430125
C9orf85	CD4T	LPS	-0.056544441	0.001502545	0.002094965	0.017665791	-3.200787421	0.000142038
CA11	CD4T	LPS	-0.296860888	6.27E-21	1.97E-20	0.029538038	-10.05012212	1.53E-06
CA12	CD4T	LPS	0.177307964	0.002605681	0.003564166	0.058446089	3.033701077	0.00026526
CA13	CD4T	LPS	-0.224898837	0.000134719	0.000201679	0.05822205	-3.862777676	8.77E-06
CA2	CD4T	LPS	0.002337163	0.972104929	0.975617186	0.066786182	0.034994708	0.106246986
CA5B	CD4T	LPS	-0.340827668	1.02E-39	6.09E-39	0.022530141	-15.12763164	1.53E-06
CAAP1	CD4T	LPS	0.084697065	2.01E-08	3.76E-08	0.014726464	5.751351008	1.53E-06
CAB39	CD4T	LPS	-0.08217418	4.53E-20	1.38E-19	0.008389933	-9.794378765	1.53E-06
CAB39L	CD4T	LPS	0.267981128	4.55E-23	1.55E-22	0.02510822	10.6730437	1.53E-06
CABIN1	CD4T	LPS	-0.337570882	1.89E-61	2.17E-60	0.016372515	-20.61814416	1.53E-06
CABLES1	CD4T	LPS	0.118283266	0.079597537	0.095056775	0.06726743	1.758403226	0.009502191
CABLES2	CD4T	LPS	-0.41669564	6.35E-17	1.72E-16	0.04722277	-8.824040654	1.53E-06
CACFD1	CD4T	LPS	-0.540727145	7.29E-17	1.97E-16	0.061411725	-8.804949579	1.53E-06
CACNA1A	CD4T	LPS	-0.371343322	8.01E-06	1.29E-05	0.081864029	-4.53609877	1.53E-06
CACNA1C	CD4T	LPS	-0.143683964	0.000665344	0.000949722	0.041818356	-3.435906618	5.17E-05
CACNA1D	CD4T	LPS	-0.249569546	1.84E-06	3.09E-06	0.051384904	-4.856865073	1.53E-06
CACNA1I	CD4T	LPS	-0.524383203	9.92E-28	3.96E-27	0.043783485	-11.97673509	1.53E-06
CACNA2D4	CD4T	LPS	-0.224295585	2.04E-06	3.41E-06	0.046387776	-4.835230399	1.53E-06
CACNB1	CD4T	LPS	-0.369983535	1.47E-12	3.33E-12	0.050282274	-7.358130585	1.53E-06
CACTIN	CD4T	LPS	-0.044670424	0.108033942	0.126982453	0.027721022	-1.61142774	0.013026826
CACUL1	CD4T	LPS	-0.099746531	1.63E-12	3.69E-12	0.01358593	-7.341899416	1.53E-06
CACYBP	CD4T	LPS	-0.016878424	0.062481988	0.075493407	0.009030083	-1.869132777	0.007489095
CAD	CD4T	LPS	0.316179586	1.20E-29	5.11E-29	0.025302618	12.49592391	1.53E-06
CADM1	CD4T	LPS	0.08146916	0.138980138	0.161039557	0.054929782	1.483150981	0.016672098
CALCB	CD4T	LPS	0.008635837	0.838442555	0.853576619	0.042323083	0.204045547	0.093210106
CALCOCO1	CD4T	LPS	-0.028958609	0.050273641	0.061275826	0.014739036	-1.964756033	0.005898656
CALCOCO2	CD4T	LPS	0.134761638	1.69E-14	4.21E-14	0.016781788	8.03023108	1.53E-06
CALD1	CD4T	LPS	-0.278732829	1.85E-05	2.92E-05	0.064149494	-4.345051128	1.53E-06
CALHM2	CD4T	LPS	-0.744497392	4.89E-89	1.31E-87	0.026716548	-27.8665266	1.53E-06
CALHM6	CD4T	LPS	0.137988277	0.000223183	0.000328753	0.036972868	3.732149626	1.59E-05
CALM1	CD4T	LPS	-0.250887408	6.31E-67	8.49E-66	0.011396482	-22.01446029	1.53E-06
CALM2	CD4T	LPS	0.024636456	3.60E-05	5.60E-05	0.005882164	4.188331978	2.96E-06
CALM3	CD4T	LPS	-0.172448475	3.19E-48	2.48E-47	0.009977914	-17.28301868	1.53E-06
CALR	CD4T	LPS	-0.045767527	7.54E-10	1.52E-09	0.007220438	-6.338608255	1.53E-06
CALU	CD4T	LPS	0.092407199	1.19E-06	2.02E-06	0.018675504	4.948043055	1.53E-06
CAMK1	CD4T	LPS	-0.693831154	8.19E-23	2.75E-22	0.065457778	-10.59967473	1.53E-06
CAMK1D	CD4T	LPS	0.227704035	1.40E-45	1.01E-44	0.0137035	16.61648758	1.53E-06
CAMK2D	CD4T	LPS	0.025835302	0.024045196	0.030212165	0.011397402	2.266771069	0.002692028
CAMK2G	CD4T	LPS	-0.124719869	2.40E-08	4.47E-08	0.021811111	-5.71818055	1.53E-06
CAMK2N1	CD4T	LPS	-0.010361647	0.672510419	0.699584614	0.02449102	-0.423079425	0.076706947
CAMK4	CD4T	LPS	-0.088549892	7.12E-16	1.86E-15	0.010434566	-8.48620776	1.53E-06
CAMKK1	CD4T	LPS	0.687435849	1.19E-30	5.22E-30	0.05385056	12.76562122	1.53E-06
CAMKK2	CD4T	LPS	0.210491646	1.59E-13	3.77E-13	0.027343674	7.698001687	1.53E-06
CAMKMT	CD4T	LPS	0.022659833	0.102949839	0.121237484	0.013857441	1.635210476	0.012390615
CAMLG	CD4T	LPS	-0.052671732	8.59E-07	1.47E-06	0.010500365	-5.01618095	1.53E-06
CAMSAP1	CD4T	LPS	0.056165609	0.007929115	0.010419917	0.021026278	2.671210231	0.000818793
CAMSAP2	CD4T	LPS	-0.536307533	2.41E-42	1.57E-41	0.033949635	-15.79715153	1.53E-06
CAMTA1	CD4T	LPS	0.034602394	0.001201568	0.001688029	0.010592591	3.266660142	0.000104571
CAMTA2	CD4T	LPS	-0.228306861	3.56E-28	1.44E-27	0.018871261	-12.09812436	1.53E-06
CAND1	CD4T	LPS	-0.003421092	0.759787868	0.781377545	0.011179654	-0.306010518	0.08564371
CANT1	CD4T	LPS	0.125395172	2.00E-10	4.13E-10	0.019100328	6.565079643	1.53E-06
CANX	CD4T	LPS	0.036265787	7.15E-06	1.16E-05	0.007950682	4.561342796	1.53E-06
CAP1	CD4T	LPS	-0.065346429	5.16E-15	1.31E-14	0.007966099	-8.203064724	1.53E-06
CAPG	CD4T	LPS	-0.283836363	1.68E-29	7.08E-29	0.022785068	-12.45712163	1.53E-06
CAPN1	CD4T	LPS	-0.119118062	5.47E-13	1.26E-12	0.015860642	-7.510292524	1.53E-06
CAPN10	CD4T	LPS	-0.290664544	2.23E-31	1.01E-30	0.02242948	-12.95904086	1.53E-06
CAPN12	CD4T	LPS	-0.528844715	1.08E-19	3.25E-19	0.054628685	-9.680714793	1.53E-06
CAPN15	CD4T	LPS	-0.400820782	3.47E-45	2.46E-44	0.024267045	-16.51708232	1.53E-06
CAPN2	CD4T	LPS	0.034576152	0.024514574	0.030777563	0.015304323	2.259240854	0.002769846
CAPN7	CD4T	LPS	-0.018282106	0.073969327	0.088649897	0.010199534	-1.792445188	0.008815118
CAPNS1	CD4T	LPS	-0.279275635	7.10E-89	1.89E-87	0.01003791	-27.82208894	1.53E-06
CAPRIN1	CD4T	LPS	0.109754889	6.77E-23	2.28E-22	0.010331228	10.62360504	1.53E-06
CAPRIN2	CD4T	LPS	-0.123608794	3.25E-12	7.25E-12	0.017086888	-7.234131641	1.53E-06
CAPS	CD4T	LPS	0.177400444	0.000157416	0.000234269	0.046405003	3.822873245	1.02E-05
CAPS2	CD4T	LPS	-0.00213074	0.958691007	0.963198823	0.041105962	-0.051835302	0.104896694
CAPZA1	CD4T	LPS	0.031589494	0.000299616	0.000437168	0.008644713	3.654198237	2.28E-05
CAPZA2	CD4T	LPS	0.168068751	1.04E-43	7.08E-43	0.01041065	16.14392542	1.53E-06
CAPZB	CD4T	LPS	-0.043025227	5.51E-11	1.17E-10	0.006346727	-6.779120117	1.53E-06
CARD11	CD4T	LPS	-0.035522523	0.018498841	0.0234689	0.015006681	-2.367113921	0.00201842
CARD14	CD4T	LPS	-0.381920153	4.60E-08	8.43E-08	0.068253734	-5.595593574	1.53E-06
CARD16	CD4T	LPS	0.4067045	1.13E-30	5.00E-30	0.031846262	12.7708709	1.53E-06
CARD19	CD4T	LPS	-0.27127548	1.50E-35	7.71E-35	0.019301899	-14.05434169	1.53E-06
CARD6	CD4T	LPS	-0.260590835	1.04E-06	1.77E-06	0.052359591	-4.976945624	1.53E-06
CARD8	CD4T	LPS	-0.087865239	3.30E-18	9.41E-18	0.009522705	-9.226920455	1.53E-06
CARD9	CD4T	LPS	-0.193809736	7.42E-05	0.000113291	0.048301379	-4.012509341	2.96E-06
CARF	CD4T	LPS	-0.017089076	0.434653111	0.467968092	0.02184746	-0.782199647	0.051171342
CARHSP1	CD4T	LPS	-0.297045293	4.45E-43	2.96E-42	0.018584496	-15.98350043	1.53E-06
CARM1	CD4T	LPS	0.024486652	0.332040815	0.365019074	0.02520689	0.971426952	0.039701842
CARMIL1	CD4T	LPS	-0.011875396	0.66837427	0.69560758	0.027696994	-0.428761179	0.076264689
CARMIL2	CD4T	LPS	-0.353667747	4.20E-51	3.57E-50	0.019639489	-18.0079917	1.53E-06
CARMIL3	CD4T	LPS	-0.028099658	0.64568168	0.673694163	0.061061265	-0.460187938	0.073926148
CARNMT1	CD4T	LPS	0.029728814	0.071111384	0.085427461	0.016419748	1.810552314	0.008475958
CARNS1	CD4T	LPS	0.222885949	0.005516335	0.007357983	0.07978826	2.793467979	0.000550133
CARS2	CD4T	LPS	-0.054432209	0.000109518	0.00016502	0.013902283	-3.915343182	5.88E-06
