## Supplemental Table 3 for "Genetic ancestry shapes context-dependent immune regulation across Indigenous South American populations" (part 2 of 3)

genes	celltype	condition	betas	pvals	fdrs	Ses	t_stat	qvalue
CASC3	CD4T	LPS	-0.119326078	5.76E-21	1.82E-20	0.011860333	-10.06093802	1.53E-06
CASD1	CD4T	LPS	-0.090143161	1.07E-12	2.46E-12	0.012170945	-7.406422247	1.53E-06
CASK	CD4T	LPS	0.008165964	0.50060775	0.533447081	0.012110829	0.674269596	0.058437076
CASP1	CD4T	LPS	0.376140765	3.60E-23	1.23E-22	0.0351454	10.702418	1.53E-06
CASP10	CD4T	LPS	0.409326033	2.38E-28	9.68E-28	0.033700769	12.14589596	1.53E-06
CASP2	CD4T	LPS	-0.000842712	0.952020632	0.957016307	0.013995084	-0.060214862	0.104315483
CASP3	CD4T	LPS	-0.001419939	0.940895665	0.947547515	0.019136598	-0.074200169	0.103223986
CASP4	CD4T	LPS	0.287200329	3.18E-27	1.25E-26	0.024260652	11.83811233	1.53E-06
CASP5	CD4T	LPS	0.487427149	2.33E-11	5.03E-11	0.070442778	6.919476496	1.53E-06
CASP6	CD4T	LPS	-0.252735185	1.30E-30	5.72E-30	0.019814856	-12.75483338	1.53E-06
CASP7	CD4T	LPS	0.373596402	3.32E-26	1.26E-25	0.032325249	11.55741776	1.53E-06
CASP8	CD4T	LPS	0.372311316	3.02E-99	1.13E-97	0.012113868	30.73430536	1.53E-06
CASP8AP2	CD4T	LPS	-0.323570884	3.61E-80	7.35E-79	0.012704758	-25.46848152	1.53E-06
CASP9	CD4T	LPS	0.08680569	0.01725324	0.021928706	0.036271068	2.39324881	0.001871452
CASS4	CD4T	LPS	-0.245834481	1.89E-12	4.26E-12	0.033588951	-7.318909061	1.53E-06
CAST	CD4T	LPS	0.205692586	8.56E-53	7.69E-52	0.011158587	18.43356937	1.53E-06
CASZ1	CD4T	LPS	0.01129181	0.791848075	0.810821488	0.042751991	0.264123593	0.088750633
CAT	CD4T	LPS	-0.1376539	4.74E-12	1.05E-11	0.019186737	-7.174429769	1.53E-06
CATSPER1	CD4T	LPS	0.134175769	0.006390269	0.008470804	0.048890218	2.744429762	0.000663517
CATSPER2	CD4T	LPS	-0.055314635	0.143378491	0.165859283	0.037711497	-1.466784389	0.017234759
CATSPERB	CD4T	LPS	0.095464564	1.11E-06	1.88E-06	0.019232365	4.963745526	1.53E-06
CATSPERE	CD4T	LPS	0.111268916	0.006058475	0.008051157	0.040281433	2.762287893	0.000624904
CATSPERG	CD4T	LPS	0.228116381	8.58E-09	1.64E-08	0.03861431	5.907560769	1.53E-06
CAV1	CD4T	LPS	0.264384071	3.03E-05	4.73E-05	0.062505423	4.229778138	2.96E-06
CAVIN3	CD4T	LPS	0.120151226	0.065492955	0.078976799	0.065017868	1.847972401	0.007809971
CBFA2T2	CD4T	LPS	-0.074808275	4.66E-10	9.46E-10	0.011650155	-6.421225559	1.53E-06
CBFA2T3	CD4T	LPS	-0.098124118	0.19099587	0.217144696	0.074886486	-1.310304746	0.023011976
CBFB	CD4T	LPS	-0.221097693	7.39E-56	7.17E-55	0.011512527	-19.20496606	1.53E-06
CBL	CD4T	LPS	-0.137633711	1.94E-23	6.68E-23	0.012768431	-10.77921847	1.53E-06
CBLB	CD4T	LPS	0.047360561	2.09E-05	3.30E-05	0.010972115	4.316447655	1.53E-06
CBLL1	CD4T	LPS	-0.111263611	5.13E-14	1.25E-13	0.01414314	-7.866966796	1.53E-06
CBLN3	CD4T	LPS	0.265850605	2.20E-05	3.45E-05	0.061749866	4.305282326	1.53E-06
CBR1	CD4T	LPS	0.081896831	3.93E-06	6.47E-06	0.017449776	4.693288311	1.53E-06
CBR3	CD4T	LPS	-0.049257758	0.023071238	0.029017945	0.021577649	-2.28281393	0.002581411
CBR4	CD4T	LPS	0.112258099	7.38E-09	1.41E-08	0.018914818	5.93492884	1.53E-06
CBX1	CD4T	LPS	0.005107426	0.696524863	0.722401545	0.01308411	0.390353362	0.079233377
CBX3	CD4T	LPS	-0.06924536	2.85E-19	8.45E-19	0.007248342	-9.553269551	1.53E-06
CBX4	CD4T	LPS	-0.367819498	1.45E-66	1.91E-65	0.016778539	-21.92202159	1.53E-06
CBX5	CD4T	LPS	0.060273161	7.03E-06	1.14E-05	0.013202596	4.565250558	1.53E-06
CBX6	CD4T	LPS	-0.188866711	9.43E-25	3.41E-24	0.016936454	-11.15149073	1.53E-06
CBX7	CD4T	LPS	-0.13083197	5.94E-10	1.20E-09	0.020508045	-6.37954365	1.53E-06
CBY1	CD4T	LPS	-0.137157103	4.57E-07	7.96E-07	0.026655648	-5.145517545	1.53E-06
CC2D1A	CD4T	LPS	-0.138009817	1.31E-08	2.48E-08	0.023672543	-5.829953298	1.53E-06
CC2D1B	CD4T	LPS	-0.058805868	0.000967967	0.001367113	0.017662783	-3.329365949	8.30E-05
CC2D2A	CD4T	LPS	0.103563382	0.055886859	0.067849529	0.053977987	1.918622526	0.006630699
CCAR1	CD4T	LPS	0.081330157	2.75E-17	7.56E-17	0.009098029	8.939315693	1.53E-06
CCAR2	CD4T	LPS	-0.124993701	5.82E-15	1.47E-14	0.015269468	-8.185858174	1.53E-06
CCDC102A	CD4T	LPS	0.025138169	0.501518649	0.534315247	0.037361541	0.672835432	0.058533373
CCDC102B	CD4T	LPS	-0.108724715	0.000182584	0.000270564	0.028728609	-3.784545037	1.16E-05
CCDC106	CD4T	LPS	-0.267158395	6.36E-06	1.04E-05	0.058234004	-4.587670051	1.53E-06
CCDC107	CD4T	LPS	-0.341655308	3.23E-43	2.16E-42	0.021328499	-16.01872275	1.53E-06
CCDC112	CD4T	LPS	-0.325493327	2.32E-27	9.17E-27	0.027408508	-11.87563095	1.53E-06
CCDC117	CD4T	LPS	-0.070142359	0.004271377	0.00573942	0.024378865	-2.877179022	0.000431664
CCDC12	CD4T	LPS	0.174737342	1.90E-40	1.16E-39	0.01141021	15.314122	1.53E-06
CCDC120	CD4T	LPS	-0.361807138	1.77E-13	4.19E-13	0.047101421	-7.681448483	1.53E-06
CCDC122	CD4T	LPS	0.005927413	0.842539352	0.857119094	0.029815739	0.198801496	0.093603267
CCDC124	CD4T	LPS	0.172980442	2.50E-31	1.12E-30	0.013361687	12.94600331	1.53E-06
CCDC125	CD4T	LPS	0.114961208	1.48E-06	2.50E-06	0.023448189	4.902775528	1.53E-06
CCDC126	CD4T	LPS	0.276233434	2.22E-37	1.21E-36	0.019014268	14.52769252	1.53E-06
CCDC127	CD4T	LPS	0.085916579	1.35E-05	2.15E-05	0.019448699	4.417600332	1.53E-06
CCDC134	CD4T	LPS	-0.06379203	0.052902233	0.064366701	0.032837782	-1.94264125	0.006230416
CCDC136	CD4T	LPS	-0.287534269	2.61E-15	6.69E-15	0.034638197	-8.301074821	1.53E-06
CCDC137	CD4T	LPS	0.035389927	0.015213595	0.019447567	0.014504812	2.439874906	0.001631568
CCDC138	CD4T	LPS	0.074001263	0.001681156	0.002335207	0.023364346	3.167273009	0.000156453
CCDC14	CD4T	LPS	-0.153776076	2.38E-17	6.58E-17	0.017165045	-8.958675998	1.53E-06
CCDC141	CD4T	LPS	-0.463434828	8.70E-34	4.20E-33	0.034089684	-13.59457681	1.53E-06
CCDC142	CD4T	LPS	-0.024983109	0.520416637	0.55285871	0.038830682	-0.643385784	0.060571838
CCDC146	CD4T	LPS	0.292062702	6.30E-18	1.77E-17	0.031955131	9.139774741	1.53E-06
CCDC149	CD4T	LPS	-0.118054038	0.063699509	0.076914284	0.063453655	-1.860476562	0.007611965
CCDC15	CD4T	LPS	-0.224215081	8.06E-06	1.30E-05	0.049443634	-4.534761343	1.53E-06
CCDC152	CD4T	LPS	0.218810563	3.26E-15	8.30E-15	0.026460548	8.269313219	1.53E-06
CCDC154	CD4T	LPS	-0.00414566	0.947949156	0.953527347	0.063455618	-0.06533164	0.103896758
CCDC159	CD4T	LPS	-0.009219813	0.704027006	0.72956949	0.02424884	-0.380216656	0.079973958
CCDC167	CD4T	LPS	-0.306916678	8.13E-37	4.34E-36	0.021339738	-14.38240116	1.53E-06
CCDC170	CD4T	LPS	-0.324567942	1.55E-05	2.47E-05	0.074010024	-4.385459243	1.53E-06
CCDC171	CD4T	LPS	0.309272746	1.47E-15	3.80E-15	0.036890416	8.38355273	1.53E-06
CCDC174	CD4T	LPS	0.036891113	0.000708523	0.001008506	0.010792477	3.418224691	5.72E-05
CCDC18	CD4T	LPS	0.076208889	2.67E-06	4.43E-06	0.01595245	4.777252865	1.53E-06
CCDC186	CD4T	LPS	0.056416153	2.60E-06	4.31E-06	0.011794545	4.783241105	1.53E-06
CCDC191	CD4T	LPS	0.194174187	6.91E-19	2.02E-18	0.020577964	9.436025052	1.53E-06
CCDC22	CD4T	LPS	-0.101301849	1.35E-06	2.29E-06	0.020582582	-4.921726887	1.53E-06
CCDC24	CD4T	LPS	-0.134893295	0.031933427	0.039604008	0.06261576	-2.154302613	0.003677349
CCDC25	CD4T	LPS	0.049775746	0.000100522	0.000151794	0.012643288	3.936930638	5.88E-06
CCDC28A	CD4T	LPS	-0.116451539	3.86E-16	1.02E-15	0.013584266	-8.572530543	1.53E-06
CCDC28B	CD4T	LPS	-0.03939745	0.388065055	0.421608568	0.045584975	-0.864263947	0.04607228
CCDC30	CD4T	LPS	0.068734053	0.018061859	0.022930224	0.028927241	2.376101227	0.001961349
CCDC32	CD4T	LPS	0.050972607	0.000311687	0.000453767	0.013989469	3.643641259	2.28E-05
CCDC34	CD4T	LPS	-0.220417354	6.25E-10	1.26E-09	0.03459741	-6.370920657	1.53E-06
CCDC43	CD4T	LPS	0.079587617	2.73E-05	4.27E-05	0.018707897	4.254225844	1.53E-06
CCDC47	CD4T	LPS	0.112357082	1.45E-14	3.60E-14	0.013951575	8.053361787	1.53E-06
CCDC50	CD4T	LPS	0.033931969	0.315405102	0.347768789	0.03374768	1.005460781	0.037782804
CCDC51	CD4T	LPS	0.14355927	6.04E-05	9.25E-05	0.035329231	4.063469963	2.96E-06
CCDC57	CD4T	LPS	-0.105533185	6.16E-10	1.24E-09	0.016558258	-6.373447401	1.53E-06
CCDC59	CD4T	LPS	-0.007630588	0.474816351	0.508205807	0.010665052	-0.715475984	0.055561889
CCDC6	CD4T	LPS	0.219792972	5.00E-38	2.80E-37	0.014957546	14.69445442	1.53E-06
CCDC61	CD4T	LPS	-0.230752438	6.55E-21	2.06E-20	0.022973066	-10.04447737	1.53E-06
CCDC62	CD4T	LPS	-0.062571266	0.306235048	0.338430239	0.061061298	-1.024728723	0.036684809
CCDC66	CD4T	LPS	-0.11174641	9.87E-24	3.44E-23	0.010286986	-10.86289169	1.53E-06
CCDC69	CD4T	LPS	-0.190716782	6.41E-26	2.42E-25	0.016615799	-11.47803832	1.53E-06
CCDC7	CD4T	LPS	-0.136123438	7.12E-14	1.72E-13	0.017411095	-7.818200768	1.53E-06
CCDC71	CD4T	LPS	0.061367666	0.00181062	0.002507204	0.019512897	3.144979791	0.00017364
CCDC71L	CD4T	LPS	-0.187237975	4.35E-12	9.68E-12	0.026049035	-7.187904565	1.53E-06
CCDC77	CD4T	LPS	0.009526554	0.699003408	0.724836852	0.024616416	0.387000016	0.079486777
CCDC82	CD4T	LPS	-0.064328133	1.86E-07	3.30E-07	0.012078956	-5.325636843	1.53E-06
CCDC85B	CD4T	LPS	0.208004862	4.72E-32	2.16E-31	0.01583228	13.13802283	1.53E-06
CCDC85C	CD4T	LPS	-0.128366506	5.09E-11	1.08E-10	0.018898801	-6.792309568	1.53E-06
CCDC86	CD4T	LPS	0.718638979	2.14E-63	2.57E-62	0.03403777	21.11298641	1.53E-06
CCDC88A	CD4T	LPS	-0.246373274	1.13E-18	3.26E-18	0.026291663	-9.370775454	1.53E-06
CCDC88B	CD4T	LPS	-0.086007318	3.75E-06	6.18E-06	0.018285624	-4.703548339	1.53E-06
CCDC88C	CD4T	LPS	-0.083289707	1.63E-17	4.53E-17	0.009243861	-9.010272761	1.53E-06
CCDC9	CD4T	LPS	0.309748998	6.35E-26	2.39E-25	0.026983602	11.47915661	1.53E-06
CCDC90B	CD4T	LPS	0.260068105	1.95E-65	2.49E-64	0.012021762	21.63310993	1.53E-06
CCDC91	CD4T	LPS	0.009722411	0.282422407	0.31401935	0.009030362	1.076635789	0.033959006
CCDC92	CD4T	LPS	-0.236060147	2.35E-46	1.73E-45	0.014041023	-16.81217627	1.53E-06
CCDC93	CD4T	LPS	0.035537406	0.003404645	0.004618364	0.012047301	2.949823024	0.000357475
CCDC97	CD4T	LPS	-0.125286187	1.03E-11	2.24E-11	0.017766659	-7.051758626	1.53E-06
CCHCR1	CD4T	LPS	-0.109949529	0.000371844	0.000538173	0.030574096	-3.596166082	2.83E-05
CCL1	CD4T	LPS	0.20931496	0.001903865	0.002631729	0.066877681	3.129817858	0.000185502
CCL13	CD4T	LPS	0.011485502	0.865661204	0.878389191	0.067839964	0.169302891	0.095921654
CCL18	CD4T	LPS	-0.073145076	0.294417071	0.326539037	0.069652948	-1.050136124	0.035386738
CCL2	CD4T	LPS	2.420525741	4.15E-262	5.76E-259	0.022275927	108.6610567	1.53E-06
CCL20	CD4T	LPS	0.230320197	4.63E-06	7.59E-06	0.049450022	4.657635864	1.53E-06
CCL22	CD4T	LPS	0.791200227	3.01E-30	1.30E-29	0.062507714	12.65764144	1.53E-06
CCL23	CD4T	LPS	0.467000133	1.35E-11	2.94E-11	0.066639751	7.007831275	1.53E-06
CCL24	CD4T	LPS	0.250115065	3.09E-14	7.60E-14	0.031493749	7.941736775	1.53E-06
CCL28	CD4T	LPS	-0.306591632	5.86E-31	2.61E-30	0.023864123	-12.84738759	1.53E-06
CCL3	CD4T	LPS	4.809593622	4.00E-265	6.34E-262	0.043323902	111.0147853	1.53E-06
CCL4	CD4T	LPS	3.665857199	3.03E-244	3.37E-241	0.038323665	95.65518379	1.53E-06
CCL4L2	CD4T	LPS	3.784086431	1.72E-208	1.47E-205	0.051253674	73.83054038	1.53E-06
CCL5	CD4T	LPS	-0.01486731	0.615585432	0.643985475	0.029581444	-0.502589074	0.070660082
CCL7	CD4T	LPS	0.605471166	2.75E-22	9.04E-22	0.057951616	10.44787375	1.53E-06
CCL8	CD4T	LPS	1.004895207	3.71E-51	3.16E-50	0.055760531	18.02162202	1.53E-06
CCM2	CD4T	LPS	-0.553587881	4.09E-100	1.59E-98	0.017866899	-30.98399345	1.53E-06
CCNB1	CD4T	LPS	-0.246012413	4.86E-05	7.49E-05	0.059762764	-4.116483203	2.96E-06
CCNB1IP1	CD4T	LPS	-0.097781673	1.45E-07	2.59E-07	0.01819294	-5.374704239	1.53E-06
CCNC	CD4T	LPS	0.00837603	0.469411263	0.502759644	0.011564859	0.72426557	0.054988709
CCND1	CD4T	LPS	0.201521005	0.013614279	0.017469483	0.081242808	2.480478077	0.001441704
CCND2	CD4T	LPS	0.415052528	5.21E-87	1.32E-85	0.015197106	27.31128759	1.53E-06
CCND3	CD4T	LPS	-0.045392048	0.00012612	0.000189214	0.011700242	-3.879582048	7.34E-06
CCNDBP1	CD4T	LPS	-0.194861768	2.82E-50	2.32E-49	0.010947354	-17.79989715	1.53E-06
CCNF	CD4T	LPS	-0.379543711	5.12E-10	1.04E-09	0.059256351	-6.405114417	1.53E-06
CCNG1	CD4T	LPS	0.047934842	3.84E-06	6.32E-06	0.010201974	4.698585002	1.53E-06
CCNG2	CD4T	LPS	-0.113540881	1.22E-05	1.95E-05	0.025563559	-4.441513094	1.53E-06
CCNH	CD4T	LPS	-0.008584399	0.31442862	0.346795354	0.00852054	-1.007494754	0.037658992
CCNI	CD4T	LPS	-0.198576397	4.80E-113	2.62E-111	0.005701746	-34.82729739	1.53E-06
CCNI2	CD4T	LPS	0.211056854	2.50E-06	4.17E-06	0.044054078	4.790858506	1.53E-06
CCNJ	CD4T	LPS	-0.124867861	0.00111142	0.001564747	0.037960767	-3.289392434	9.38E-05
CCNJL	CD4T	LPS	0.041528081	0.455015643	0.488188374	0.055522219	0.747954278	0.053373118
CCNK	CD4T	LPS	-0.045741649	1.66E-05	2.63E-05	0.010467624	-4.369821673	1.53E-06
CCNL1	CD4T	LPS	0.212821052	1.29E-66	1.70E-65	0.009702341	21.93501981	1.53E-06
CCNL2	CD4T	LPS	-0.092817518	5.54E-21	1.75E-20	0.009220984	-10.06590114	1.53E-06
CCNQ	CD4T	LPS	-0.076712703	1.38E-06	2.33E-06	0.015598536	-4.917942548	1.53E-06
CCNT1	CD4T	LPS	0.108567679	3.23E-13	7.55E-13	0.014302758	7.590681513	1.53E-06
CCNT2	CD4T	LPS	0.069101599	1.14E-09	2.26E-09	0.011025219	6.267594046	1.53E-06
CCNY	CD4T	LPS	-0.145102252	6.88E-26	2.59E-25	0.012651149	-11.46949192	1.53E-06
CCNYL1	CD4T	LPS	-0.261709059	7.73E-23	2.60E-22	0.024673339	-10.6069574	1.53E-06
CCP110	CD4T	LPS	0.205498219	1.85E-20	5.71E-20	0.020734914	9.910734175	1.53E-06
CCPG1	CD4T	LPS	-0.422129295	1.73E-45	1.24E-44	0.025439833	-16.59324182	1.53E-06
CCR1	CD4T	LPS	-0.117447472	0.147380967	0.170170418	0.080874223	-1.452223814	0.017727374
CCR2	CD4T	LPS	-0.202358274	0.001232942	0.001730574	0.062089871	-3.25911892	0.000107242
CCR4	CD4T	LPS	0.044244693	0.029176976	0.036327362	0.020197946	2.190554061	0.003345775
CCR5	CD4T	LPS	0.36358575	1.02E-08	1.94E-08	0.061879852	5.875672597	1.53E-06
CCR6	CD4T	LPS	-0.208748206	3.17E-13	7.42E-13	0.027490827	-7.593376701	1.53E-06
CCR7	CD4T	LPS	0.578809158	2.10E-99	7.93E-98	0.018805151	30.77928856	1.53E-06
CCRL2	CD4T	LPS	0.516900943	2.65E-13	6.23E-13	0.067830369	7.620494377	1.53E-06
CCS	CD4T	LPS	-0.059301333	5.52E-06	9.02E-06	0.012838624	-4.618978987	1.53E-06
CCSAP	CD4T	LPS	-0.178945653	1.55E-12	3.51E-12	0.024346527	-7.349945877	1.53E-06
CCSER1	CD4T	LPS	0.32991229	4.03E-09	7.81E-09	0.054584702	6.04404304	1.53E-06
CCSER2	CD4T	LPS	0.101157896	1.44E-24	5.17E-24	0.009113465	11.09982801	1.53E-06
CCT2	CD4T	LPS	0.38985076	8.32E-109	3.98E-107	0.011623114	33.54099188	1.53E-06
CCT3	CD4T	LPS	0.24828667	7.50E-67	1.01E-65	0.011288265	21.99511255	1.53E-06
CCT4	CD4T	LPS	0.134414834	7.08E-39	4.08E-38	0.009013541	14.91254436	1.53E-06
CCT5	CD4T	LPS	0.422075504	2.40E-101	9.62E-100	0.013467567	31.34014546	1.53E-06
CCT6A	CD4T	LPS	0.274287579	3.07E-86	7.62E-85	0.010120734	27.10155048	1.53E-06
CCT6B	CD4T	LPS	-0.255794671	1.01E-09	2.02E-09	0.040681917	-6.287675014	1.53E-06
CCT7	CD4T	LPS	0.122343094	2.08E-26	7.98E-26	0.01053438	11.61369618	1.53E-06
CCT8	CD4T	LPS	0.11955087	1.93E-27	7.66E-27	0.01004848	11.8974082	1.53E-06
CCZ1	CD4T	LPS	0.226532199	5.04E-16	1.33E-15	0.026541095	8.535149069	1.53E-06
CCZ1B	CD4T	LPS	0.256647352	1.03E-17	2.88E-17	0.028287305	9.072880957	1.53E-06
CD101	CD4T	LPS	-0.029754084	0.584622081	0.614874363	0.054377211	-0.547179298	0.06746465
CD109	CD4T	LPS	-0.36528912	4.03E-09	7.80E-09	0.060437049	-6.04412564	1.53E-06
CD14	CD4T	LPS	-0.063032534	0.279510995	0.310951924	0.058191963	-1.083182819	0.033617362
CD151	CD4T	LPS	-0.19649716	7.85E-17	2.12E-16	0.022342853	-8.794631506	1.53E-06
CD160	CD4T	LPS	0.131522818	0.066234536	0.079827739	0.071367901	1.842884778	0.007893108
CD163	CD4T	LPS	-0.044585716	0.51932342	0.551802861	0.06911721	-0.645074007	0.060463716
CD163L1	CD4T	LPS	0.15089376	0.020961074	0.02646273	0.065048629	2.319706989	0.002293022
CD164	CD4T	LPS	0.522453767	8.34E-64	1.01E-62	0.024624283	21.21701458	1.53E-06
CD180	CD4T	LPS	-0.114992019	0.091772411	0.108777818	0.068002359	-1.691000456	0.011022072
CD19	CD4T	LPS	0.64532744	3.03E-21	9.65E-21	0.063621149	10.14328489	1.53E-06
CD1C	CD4T	LPS	0.107856835	0.024574589	0.03084594	0.047760462	2.258287101	0.002783976
CD2	CD4T	LPS	0.151838165	8.00E-69	1.14E-67	0.006747868	22.50165005	1.53E-06
CD200	CD4T	LPS	0.273730834	3.48E-08	6.43E-08	0.048463955	5.648132435	1.53E-06
CD200R1	CD4T	LPS	-0.26202566	4.83E-41	3.02E-40	0.016941982	-15.46605709	1.53E-06
CD209	CD4T	LPS	0.163761126	0.000881179	0.001246915	0.0487919	3.356317899	7.34E-05
CD22	CD4T	LPS	-0.088790714	0.176599247	0.201664362	0.065568191	-1.354173626	0.021263326
CD226	CD4T	LPS	-0.105070091	1.39E-08	2.63E-08	0.018055735	-5.819208906	1.53E-06
CD24	CD4T	LPS	0.18091967	0.007890014	0.010373441	0.067686523	2.672905348	0.000814028
CD244	CD4T	LPS	-0.375827385	1.58E-07	2.82E-07	0.07014784	-5.357647295	1.53E-06
CD247	CD4T	LPS	-0.198311779	2.13E-84	5.03E-83	0.007454613	-26.60255685	1.53E-06
CD27	CD4T	LPS	-0.537711506	2.19E-56	2.16E-55	0.027806017	-19.33795526	1.53E-06
CD274	CD4T	LPS	0.649115375	1.67E-41	1.05E-40	0.041653602	15.58365523	1.53E-06
CD276	CD4T	LPS	-0.082686038	0.212212353	0.239671829	0.06615391	-1.249904008	0.025516472
CD28	CD4T	LPS	0.045083661	2.81E-07	4.95E-07	0.008598287	5.243330822	1.53E-06
CD2AP	CD4T	LPS	0.177456293	1.72E-16	4.62E-16	0.020431783	8.685306443	1.53E-06
CD2BP2	CD4T	LPS	0.046544483	0.000299668	0.000437187	0.012737426	3.654151415	2.28E-05
CD300A	CD4T	LPS	0.023305424	0.572996314	0.603236882	0.041306861	0.564202248	0.066206564
CD300C	CD4T	LPS	0.067474986	0.24726073	0.276986509	0.058215081	1.15906369	0.029684508
CD300E	CD4T	LPS	-0.283875178	5.01E-05	7.72E-05	0.069091599	-4.108678621	2.96E-06
CD300LB	CD4T	LPS	0.032436723	0.522637314	0.555005562	0.050685381	0.639962097	0.060792121
CD300LF	CD4T	LPS	-0.149532815	0.007775569	0.010235085	0.05583936	-2.677910613	0.000798228
CD302	CD4T	LPS	0.21498898	0.003277168	0.00445142	0.072584652	2.961906857	0.000337995
CD320	CD4T	LPS	0.080259989	2.80E-06	4.65E-06	0.016837564	4.766722083	1.53E-06
CD33	CD4T	LPS	0.102176898	0.07512863	0.089951962	0.057233503	1.785263749	0.008963746
CD36	CD4T	LPS	-0.532886509	1.08E-13	2.58E-13	0.068705664	-7.756078256	1.53E-06
CD37	CD4T	LPS	-0.087644956	2.42E-36	1.27E-35	0.006146292	-14.25980927	1.53E-06
CD38	CD4T	LPS	0.571591667	3.74E-14	9.15E-14	0.072227194	7.913801395	1.53E-06
CD3D	CD4T	LPS	-0.033229128	9.04E-05	0.000137007	0.008383558	-3.963606709	2.96E-06
CD3E	CD4T	LPS	-0.167410995	1.35E-77	2.49E-76	0.006754018	-24.78687409	1.53E-06
CD3G	CD4T	LPS	-0.373295764	2.43E-64	2.99E-63	0.017481652	-21.35357432	1.53E-06
CD4	CD4T	LPS	-0.32004918	1.61E-50	1.34E-49	0.017918612	-17.86127078	1.53E-06
CD40	CD4T	LPS	0.292664891	9.57E-12	2.10E-11	0.041437381	7.062823062	1.53E-06
CD40LG	CD4T	LPS	-0.550953153	4.23E-73	6.85E-72	0.023337048	-23.60851994	1.53E-06
CD44	CD4T	LPS	-0.119889656	7.67E-33	3.59E-32	0.00898303	-13.34623844	1.53E-06
CD46	CD4T	LPS	0.024755353	0.002798408	0.0038212	0.008220262	3.011504189	0.0002849
CD47	CD4T	LPS	-0.094722336	1.16E-09	2.32E-09	0.015123973	-6.263058884	1.53E-06
CD48	CD4T	LPS	0.228740365	4.13E-36	2.15E-35	0.01610861	14.199882	1.53E-06
CD5	CD4T	LPS	-0.386472486	6.08E-45	4.30E-44	0.023485985	-16.45545116	1.53E-06
CD52	CD4T	LPS	-0.47777165	6.60E-62	7.66E-61	0.023042524	-20.73434578	1.53E-06
CD53	CD4T	LPS	0.540928472	1.19E-122	8.25E-121	0.014292372	37.84735419	1.53E-06
CD55	CD4T	LPS	0.14313737	1.12E-23	3.90E-23	0.013196168	10.8468891	1.53E-06
CD58	CD4T	LPS	-0.162877501	2.37E-22	7.82E-22	0.015562039	-10.46633423	1.53E-06
CD59	CD4T	LPS	-0.328248949	2.24E-35	1.14E-34	0.023431139	-14.00909082	1.53E-06
CD6	CD4T	LPS	-0.309967191	2.50E-84	5.86E-83	0.0116601	-26.58357823	1.53E-06
CD63	CD4T	LPS	-0.060261867	1.03E-05	1.65E-05	0.013452315	-4.47966522	1.53E-06
CD68	CD4T	LPS	0.24730335	8.11E-05	0.000123329	0.061969804	3.990707287	2.96E-06
CD69	CD4T	LPS	0.636552366	1.29E-52	1.15E-51	0.034616772	18.38855366	1.53E-06
CD7	CD4T	LPS	0.571933481	9.00E-113	4.81E-111	0.016461531	34.74363863	1.53E-06
CD70	CD4T	LPS	0.039329309	0.526652128	0.558841734	0.062054036	0.633791316	0.061247774
CD72	CD4T	LPS	-0.446602667	9.34E-19	2.71E-18	0.047531155	-9.39599872	1.53E-06
CD74	CD4T	LPS	0.505393649	3.47E-116	2.05E-114	0.014117787	35.7983608	1.53E-06
CD79A	CD4T	LPS	0.608595809	1.80E-18	5.17E-18	0.065381585	9.308367349	1.53E-06
CD79B	CD4T	LPS	-0.25711189	6.40E-16	1.68E-15	0.030244023	-8.501246336	1.53E-06
CD80	CD4T	LPS	-0.056746903	0.437982946	0.471187888	0.073076837	-0.776537475	0.051546956
CD81	CD4T	LPS	-0.288110866	7.53E-117	4.50E-115	0.008001866	-36.00545809	1.53E-06
CD82	CD4T	LPS	-0.016238583	0.55651194	0.587385215	0.027587317	-0.588624967	0.064401495
CD83	CD4T	LPS	0.864812762	2.86E-83	6.39E-82	0.032884986	26.29810326	1.53E-06
CD84	CD4T	LPS	-0.281243523	1.19E-48	9.37E-48	0.016172165	-17.39059177	1.53E-06
CD86	CD4T	LPS	0.469487158	1.18E-08	2.23E-08	0.080254325	5.849991971	1.53E-06
CD8A	CD4T	LPS	0.619082295	1.65E-18	4.76E-18	0.066427305	9.319696064	1.53E-06
CD8B	CD4T	LPS	0.739491404	3.50E-24	1.24E-23	0.067283897	10.99061491	1.53E-06
CD8B2	CD4T	LPS	-0.346283409	9.29E-06	1.50E-05	0.076905585	-4.502708227	1.53E-06
CD9	CD4T	LPS	-0.43403696	5.32E-20	1.62E-19	0.04441006	-9.773392881	1.53E-06
CD93	CD4T	LPS	0.037531058	0.533392137	0.565237962	0.060195526	0.623485843	0.061957067
CD96	CD4T	LPS	-0.175019669	2.36E-43	1.59E-42	0.010902345	-16.05339638	1.53E-06
CD99	CD4T	LPS	-0.070449304	6.80E-13	1.57E-12	0.009422195	-7.476952156	1.53E-06
CD99L2	CD4T	LPS	-0.175886979	2.21E-13	5.21E-13	0.022998268	-7.647835944	1.53E-06
CDA	CD4T	LPS	0.039648507	0.503737603	0.536524972	0.059234556	0.669347589	0.058786788
CDADC1	CD4T	LPS	0.125071229	3.24E-08	5.99E-08	0.022089938	5.661909597	1.53E-06
CDAN1	CD4T	LPS	-0.205554454	2.34E-10	4.82E-10	0.031438543	-6.538294524	1.53E-06
CDC123	CD4T	LPS	0.026331405	0.013010397	0.016719699	0.010545565	2.496917524	0.001383608
CDC14A	CD4T	LPS	-0.09929595	1.20E-10	2.52E-10	0.014932143	-6.649812562	1.53E-06
CDC14B	CD4T	LPS	-0.635579658	5.54E-43	3.68E-42	0.039825234	-15.95921959	1.53E-06
CDC16	CD4T	LPS	0.047995916	0.000197358	0.000291679	0.012750256	3.764310148	1.30E-05
CDC23	CD4T	LPS	0.059883091	0.001430913	0.001998853	0.018624564	3.21527483	0.000128639
CDC25B	CD4T	LPS	-0.614207899	2.82E-112	1.49E-110	0.017755898	-34.59176826	1.53E-06
CDC26	CD4T	LPS	0.208744578	1.12E-52	1.01E-51	0.011342444	18.40384502	1.53E-06
CDC27	CD4T	LPS	-0.064709915	9.94E-07	1.69E-06	0.012978235	-4.986033596	1.53E-06
CDC34	CD4T	LPS	-0.337933563	5.43E-65	6.80E-64	0.015703606	-21.51948803	1.53E-06
CDC37	CD4T	LPS	-0.03950277	1.43E-06	2.41E-06	0.008045618	-4.909848795	1.53E-06
CDC37L1	CD4T	LPS	0.140608797	2.32E-22	7.67E-22	0.013431069	10.46892084	1.53E-06
CDC40	CD4T	LPS	-0.034741277	0.000192104	0.000284103	0.009211926	-3.771336994	1.30E-05
CDC42	CD4T	LPS	-0.018172122	0.006143202	0.008157896	0.006589725	-2.757645117	0.000632186
CDC42BPA	CD4T	LPS	-0.00038042	0.995675278	0.996213239	0.070132183	-0.005424333	0.108479017
CDC42BPB	CD4T	LPS	-0.127559542	0.001294417	0.001813882	0.039311443	-3.244845046	0.000113929
CDC42EP1	CD4T	LPS	0.094098623	0.053740844	0.065344115	0.048610182	1.935780101	0.006346635
CDC42EP2	CD4T	LPS	0.485629118	3.85E-10	7.86E-10	0.075247427	6.453763759	1.53E-06
CDC42EP3	CD4T	LPS	-0.309285762	2.82E-71	4.36E-70	0.013368823	-23.13485276	1.53E-06
CDC42EP4	CD4T	LPS	0.027885248	0.724597798	0.748582625	0.079080575	0.352618175	0.082073588
CDC42SE1	CD4T	LPS	-0.166347863	3.12E-43	2.09E-42	0.010382038	-16.02265936	1.53E-06
CDC42SE2	CD4T	LPS	0.40176236	1.93E-126	1.55E-124	0.010280175	39.08127735	1.53E-06
CDC5L	CD4T	LPS	0.043922192	9.34E-05	0.000141384	0.011104646	3.955298719	2.96E-06
CDC7	CD4T	LPS	0.347335914	3.73E-30	1.61E-29	0.027495185	12.63260892	1.53E-06
CDC73	CD4T	LPS	-0.110201137	2.74E-16	7.29E-16	0.012783561	-8.620535462	1.53E-06
CDCA4	CD4T	LPS	0.010203691	0.589412005	0.619228138	0.018888311	0.540211922	0.067934822
CDCA7	CD4T	LPS	0.095316592	0.041736973	0.051207985	0.046631711	2.044029486	0.004893225
CDCA7L	CD4T	LPS	-0.04509901	0.096267328	0.113777926	0.027038718	-1.667941859	0.011563558
CDCP1	CD4T	LPS	-0.141590159	0.060071	0.072691013	0.075046609	-1.886696292	0.007167395
CDH23	CD4T	LPS	-0.260724922	1.38E-05	2.19E-05	0.059075299	-4.413433777	1.53E-06
CDHR3	CD4T	LPS	-0.426767725	1.76E-36	9.26E-36	0.029852747	-14.29576087	1.53E-06
CDIP1	CD4T	LPS	-0.263903057	2.89E-26	1.11E-25	0.022801631	-11.57386781	1.53E-06
CDIPT	CD4T	LPS	-0.284228107	2.08E-61	2.37E-60	0.013792381	-20.60761681	1.53E-06
CDK10	CD4T	LPS	-0.26986466	1.02E-52	9.17E-52	0.01465531	-18.41412122	1.53E-06
CDK11A	CD4T	LPS	0.027879167	0.054025147	0.065682613	0.014419206	1.933474445	0.006391201
CDK11B	CD4T	LPS	0.109872503	2.06E-21	6.62E-21	0.01077992	10.1923303	1.53E-06
CDK12	CD4T	LPS	0.071281104	2.00E-10	4.12E-10	0.010857442	6.565184099	1.53E-06
CDK13	CD4T	LPS	-0.176434229	7.82E-59	8.30E-58	0.00884119	-19.95593636	1.53E-06
CDK14	CD4T	LPS	-0.101554416	0.081807257	0.097580294	0.058178218	-1.745574538	0.009774928
CDK16	CD4T	LPS	-0.263875006	3.26E-37	1.76E-36	0.018217263	-14.48488734	1.53E-06
CDK17	CD4T	LPS	-0.0494639	0.000454291	0.000654347	0.01396627	-3.541668488	3.10E-05
CDK19	CD4T	LPS	-0.188906236	8.74E-26	3.28E-25	0.016511928	-11.44059233	1.53E-06
CDK2	CD4T	LPS	0.429128023	2.48E-32	1.14E-31	0.03248075	13.21176453	1.53E-06
CDK2AP1	CD4T	LPS	-0.10565112	6.06E-05	9.29E-05	0.026007156	-4.062386563	2.96E-06
CDK2AP2	CD4T	LPS	-0.414444764	4.11E-84	9.57E-83	0.015624484	-26.52534118	1.53E-06
CDK4	CD4T	LPS	0.247840053	2.36E-35	1.20E-34	0.017698642	14.00333726	1.53E-06
CDK5	CD4T	LPS	-0.161898163	7.43E-07	1.28E-06	0.032082838	-5.046254405	1.53E-06
CDK5R1	CD4T	LPS	-1.00522527	2.13E-64	2.63E-63	0.04704365	-21.36792692	1.53E-06
CDK5RAP1	CD4T	LPS	0.059599469	0.000293519	0.000428553	0.016285417	3.659683335	2.14E-05
CDK5RAP2	CD4T	LPS	-0.010207964	0.405001912	0.438979245	0.012242975	-0.833781339	0.047902295
CDK5RAP3	CD4T	LPS	-0.158719359	2.07E-25	7.67E-25	0.01400103	-11.33626285	1.53E-06
CDK6	CD4T	LPS	-0.032847738	0.072032535	0.086450717	0.018201704	-1.804651803	0.008590244
CDK7	CD4T	LPS	-0.035072065	0.059721898	0.072307944	0.018563643	-1.889287855	0.007125041
CDK8	CD4T	LPS	0.055246583	4.69E-05	7.24E-05	0.013393946	4.124742963	2.96E-06
CDK9	CD4T	LPS	-0.154223557	3.58E-28	1.45E-27	0.012748506	-12.09738289	1.53E-06
CDKAL1	CD4T	LPS	0.041263538	1.21E-05	1.94E-05	0.009288141	4.442604616	1.53E-06
CDKL1	CD4T	LPS	0.039221427	0.279560127	0.310961314	0.036213132	1.083071949	0.033617362
CDKL5	CD4T	LPS	0.05958882	0.052178298	0.063506745	0.030579728	1.948637984	0.006135883
CDKN1A	CD4T	LPS	0.665444936	1.50E-60	1.67E-59	0.032635249	20.39037409	1.53E-06
CDKN1B	CD4T	LPS	-0.099409072	7.92E-16	2.07E-15	0.011734911	-8.471225319	1.53E-06
CDKN1C	CD4T	LPS	-0.113356979	0.011623381	0.015018884	0.044674328	-2.537407584	0.001230407
CDKN2A	CD4T	LPS	-0.296285229	1.30E-09	2.58E-09	0.047454211	-6.243602408	1.53E-06
CDKN2AIP	CD4T	LPS	-0.017058875	0.115220974	0.134958912	0.010801669	-1.57928134	0.013867367
CDKN2AIPNL	CD4T	LPS	-0.076696326	4.49E-05	6.94E-05	0.018546123	-4.135437092	2.96E-06
CDKN2B	CD4T	LPS	0.173168931	0.024166313	0.030357479	0.076460491	2.26481583	0.002716033
CDKN2C	CD4T	LPS	-0.243095324	1.32E-07	2.37E-07	0.045077605	-5.392818043	1.53E-06
CDKN2D	CD4T	LPS	0.107501214	8.93E-09	1.70E-08	0.018219918	5.900202817	1.53E-06
CDKN3	CD4T	LPS	-0.267891422	2.15E-06	3.58E-06	0.055533624	-4.823949928	1.53E-06
CDPF1	CD4T	LPS	-0.024602993	0.295213859	0.327278453	0.02346714	-1.04840183	0.035453515
CDR2	CD4T	LPS	-0.3094715	1.43E-77	2.64E-76	0.012488863	-24.77979817	1.53E-06
CDS2	CD4T	LPS	0.035021962	0.011165542	0.014445778	0.013724838	2.551721305	0.001180017
CDV3	CD4T	LPS	-0.044096917	2.89E-08	5.37E-08	0.007759634	-5.682860299	1.53E-06
CDYL	CD4T	LPS	-0.096581773	4.55E-10	9.26E-10	0.015031794	-6.425166153	1.53E-06
CDYL2	CD4T	LPS	-0.091853029	0.000123364	0.00018528	0.023641798	-3.885196488	5.88E-06
CEACAM1	CD4T	LPS	1.010132965	1.24E-32	5.77E-32	0.07600067	13.29110601	1.53E-06
CEACAM21	CD4T	LPS	0.134920985	1.94E-16	5.18E-16	0.015563281	8.669186388	1.53E-06
CEBPA	CD4T	LPS	-0.583861518	2.59E-13	6.09E-13	0.076583093	-7.623895768	1.53E-06
CEBPB	CD4T	LPS	0.06749131	1.35E-05	2.16E-05	0.015278663	4.417357127	1.53E-06
CEBPD	CD4T	LPS	-0.077589285	0.102858322	0.121168238	0.047436446	-1.635647082	0.012383015
CEBPE	CD4T	LPS	-0.161065324	0.034356856	0.042500448	0.075809949	-2.124593488	0.003979794
CEBPG	CD4T	LPS	0.091778544	2.40E-07	4.24E-07	0.017400313	5.274533957	1.53E-06
CEBPZ	CD4T	LPS	0.216834697	1.82E-69	2.63E-68	0.009565855	22.66757013	1.53E-06
CEBPZOS	CD4T	LPS	0.117814071	2.32E-19	6.90E-19	0.012297219	9.580545526	1.53E-06
CECR2	CD4T	LPS	0.142349142	0.036964559	0.045584153	0.067961007	2.094570816	0.004302072
CELF1	CD4T	LPS	0.062306042	7.07E-10	1.42E-09	0.009812631	6.349575501	1.53E-06
CELF2	CD4T	LPS	-0.275526146	2.67E-53	2.43E-52	0.014844365	-18.56099221	1.53E-06
CELSR1	CD4T	LPS	-0.730096925	3.73E-19	1.10E-18	0.076708413	-9.51782072	1.53E-06
CEMIP	CD4T	LPS	-0.038796356	0.445803259	0.479090822	0.050824715	-0.763336418	0.052419643
CENPB	CD4T	LPS	-0.264341587	1.72E-39	1.02E-38	0.017541022	-15.0699084	1.53E-06
CENPC	CD4T	LPS	-0.047401415	7.22E-06	1.17E-05	0.010396552	-4.559339767	1.53E-06
CENPE	CD4T	LPS	-0.359673006	2.49E-09	4.88E-09	0.05867767	-6.129640169	1.53E-06
CENPF	CD4T	LPS	-0.067331786	0.121097028	0.141498484	0.04332369	-1.554156317	0.014574453
CENPH	CD4T	LPS	0.233271373	1.93E-17	5.34E-17	0.02595512	8.9874896	1.53E-06
CENPK	CD4T	LPS	-0.262253767	3.22E-26	1.23E-25	0.022684583	-11.5608812	1.53E-06
CENPL	CD4T	LPS	0.001762294	0.951508845	0.95658838	0.028957492	0.060857955	0.104250069
CENPM	CD4T	LPS	0.602217233	6.53E-48	5.02E-47	0.035003228	17.20461987	1.53E-06
CENPN	CD4T	LPS	0.236642694	2.28E-06	3.81E-06	0.049192068	4.810586407	1.53E-06
CENPO	CD4T	LPS	0.029266294	0.57276366	0.603049088	0.051840537	0.564544572	0.066173642
CENPP	CD4T	LPS	0.319895483	9.90E-22	3.20E-21	0.031100987	10.28570204	1.53E-06
CENPQ	CD4T	LPS	-0.063751211	0.013051374	0.01676848	0.025543594	-2.4957808	0.001385805
CENPT	CD4T	LPS	-0.187277601	2.60E-31	1.17E-30	0.014471189	-12.94141051	1.53E-06
CENPU	CD4T	LPS	0.228840026	2.92E-05	4.57E-05	0.053998011	4.237934393	1.53E-06
CENPV	CD4T	LPS	0.028713135	0.319701919	0.352296739	0.028812259	0.996559658	0.038265548
CENPW	CD4T	LPS	0.254309497	0.000165131	0.000245422	0.066738397	3.810542476	1.16E-05
CENPX	CD4T	LPS	-0.009265262	0.600338946	0.629755101	0.01766781	-0.524414848	0.069122952
CEP104	CD4T	LPS	0.068832567	8.40E-06	1.36E-05	0.015209857	4.525523534	1.53E-06
CEP112	CD4T	LPS	0.561983063	7.54E-70	1.11E-68	0.024685131	22.76605534	1.53E-06
CEP120	CD4T	LPS	0.005518339	0.669555489	0.69670641	0.012919362	0.427137152	0.07639108
CEP126	CD4T	LPS	-0.176656201	2.48E-06	4.13E-06	0.036858186	-4.792862062	1.53E-06
CEP128	CD4T	LPS	-0.086661207	2.32E-06	3.86E-06	0.018025551	-4.807686873	1.53E-06
CEP131	CD4T	LPS	-0.111344834	0.011056348	0.014319511	0.04357557	-2.555212332	0.001171104
CEP135	CD4T	LPS	0.331409503	4.40E-83	9.74E-82	0.012626133	26.24790191	1.53E-06
CEP152	CD4T	LPS	0.033034324	0.109379459	0.128428106	0.020578504	1.605283024	0.0131833
CEP162	CD4T	LPS	0.102695349	2.16E-08	4.04E-08	0.017898255	5.737729579	1.53E-06
CEP164	CD4T	LPS	0.156170279	5.13E-14	1.25E-13	0.019851617	7.86687937	1.53E-06
CEP170	CD4T	LPS	-0.09395671	2.66E-07	4.68E-07	0.01788123	-5.254488089	1.53E-06
CEP19	CD4T	LPS	-0.073356933	0.007789187	0.010250581	0.027399476	-2.677311583	0.000799234
CEP192	CD4T	LPS	0.115177445	5.42E-19	1.59E-18	0.012164621	9.468231151	1.53E-06
CEP250	CD4T	LPS	-0.232726444	1.33E-26	5.16E-26	0.019947554	-11.66691642	1.53E-06
CEP290	CD4T	LPS	0.111256008	2.48E-14	6.13E-14	0.013952273	7.974041857	1.53E-06
CEP295	CD4T	LPS	0.051703897	0.001989378	0.002744812	0.016590353	3.116503686	0.000197345
CEP350	CD4T	LPS	1.80E-05	0.998229746	0.998409461	0.008116374	0.002220353	0.108687857
CEP41	CD4T	LPS	-0.043857209	0.250575404	0.280405208	0.038104967	-1.15095779	0.030088741
CEP44	CD4T	LPS	0.022470714	0.175219747	0.200212526	0.016540638	1.358515568	0.021078313
CEP57	CD4T	LPS	-0.006387042	0.570146373	0.60052103	0.011236876	-0.568400187	0.065866477
CEP57L1	CD4T	LPS	0.165144856	3.46E-08	6.39E-08	0.029232881	5.649284318	1.53E-06
CEP63	CD4T	LPS	0.117863351	3.76E-17	1.03E-16	0.013248734	8.896196976	1.53E-06
CEP68	CD4T	LPS	-0.289771685	5.59E-35	2.81E-34	0.020837989	-13.90593333	1.53E-06
CEP70	CD4T	LPS	0.076898367	0.001752603	0.002430197	0.024375178	3.154781805	0.000167044
CEP72	CD4T	LPS	-0.06423013	0.031185464	0.038741244	0.029683071	-2.163864009	0.003590217
CEP76	CD4T	LPS	0.105712033	9.66E-05	0.000146015	0.026782529	3.947051956	2.96E-06
CEP78	CD4T	LPS	-0.136114508	9.07E-13	2.08E-12	0.018313334	-7.43253551	1.53E-06
CEP83	CD4T	LPS	0.171794007	4.27E-18	1.21E-17	0.018688951	9.192276615	1.53E-06
CEP85	CD4T	LPS	0.017531354	0.486710331	0.519934477	0.025176927	0.696326194	0.056895087
CEP85L	CD4T	LPS	-0.127040405	2.23E-20	6.87E-20	0.012850068	-9.886360462	1.53E-06
CEP89	CD4T	LPS	-0.094843639	5.69E-05	8.74E-05	0.023258905	-4.077734453	2.96E-06
CEP95	CD4T	LPS	-0.129505855	1.06E-18	3.07E-18	0.01380793	-9.379092595	1.53E-06
CEP97	CD4T	LPS	-0.193998075	7.12E-15	1.79E-14	0.023784287	-8.156564571	1.53E-06
CEPT1	CD4T	LPS	-0.010870492	0.430634008	0.464315814	0.013776377	-0.789067503	0.050739865
CERCAM	CD4T	LPS	-0.338511567	9.76E-07	1.67E-06	0.067842693	-4.989654061	1.53E-06
CERK	CD4T	LPS	-0.310097006	7.49E-58	7.68E-57	0.015734557	-19.70802299	1.53E-06
CERS2	CD4T	LPS	-0.058368072	1.70E-06	2.87E-06	0.011978173	-4.872869534	1.53E-06
CERS4	CD4T	LPS	-0.235101297	5.65E-16	1.49E-15	0.027597686	-8.518877249	1.53E-06
CERS5	CD4T	LPS	-0.113843451	3.30E-11	7.07E-11	0.01658805	-6.862979738	1.53E-06
CERS6	CD4T	LPS	0.044299014	0.002514162	0.003442373	0.014549193	3.04477465	0.00026019
CES1	CD4T	LPS	0.079360356	0.269445333	0.300193717	0.071742442	1.106184193	0.032477246
CES2	CD4T	LPS	0.019087175	0.375642191	0.40883146	0.021515329	0.887143037	0.044644809
CETN2	CD4T	LPS	-0.051282284	0.069871347	0.084019539	0.028198837	-1.818595697	0.008341672
CETN3	CD4T	LPS	-0.024356388	0.199875579	0.22668343	0.018962426	-1.284455269	0.024108883
CETP	CD4T	LPS	0.593590711	3.19E-16	8.45E-16	0.069027563	8.599328776	1.53E-06
CFAP161	CD4T	LPS	0.106776409	0.103501491	0.121848386	0.065403269	1.632585202	0.012454722
CFAP20	CD4T	LPS	0.135356307	1.20E-10	2.52E-10	0.02035534	6.649670698	1.53E-06
CFAP36	CD4T	LPS	0.035379512	0.00390089	0.005261324	0.01217291	2.906413752	0.000399039
CFAP44	CD4T	LPS	0.020330451	0.388468565	0.421881949	0.023543466	0.863528408	0.04609576
CFAP54	CD4T	LPS	-0.089326523	0.139886639	0.162022354	0.060366142	-1.47974543	0.016774076
CFAP70	CD4T	LPS	0.241356042	2.04E-10	4.22E-10	0.036784932	6.561274722	1.53E-06
CFAP97	CD4T	LPS	0.191035315	2.15E-47	1.64E-46	0.011188661	17.07401063	1.53E-06
CFAP97D2	CD4T	LPS	0.234863639	0.001597118	0.002222643	0.073795941	3.182609186	0.000149913
CFB	CD4T	LPS	0.608415839	9.56E-18	2.68E-17	0.066982472	9.08320968	1.53E-06
CFD	CD4T	LPS	0.108038746	0.168981473	0.19356218	0.078375442	1.378477019	0.020362901
CFDP1	CD4T	LPS	-0.074024734	2.80E-11	6.02E-11	0.010744245	-6.8897101	1.53E-06
CFH	CD4T	LPS	0.391487717	4.09E-14	9.99E-14	0.049552052	7.900534966	1.53E-06
CFL1	CD4T	LPS	-0.020149418	2.71E-05	4.24E-05	0.004734305	-4.25604551	1.53E-06
CFL2	CD4T	LPS	0.341726038	3.14E-25	1.16E-24	0.030279717	11.28564165	1.53E-06
CFLAR	CD4T	LPS	0.434902113	3.52E-104	1.51E-102	0.013520212	32.16681099	1.53E-06
CFP	CD4T	LPS	-0.400424875	1.43E-29	6.06E-29	0.032096482	-12.47566253	1.53E-06
CGAS	CD4T	LPS	0.419835561	1.51E-54	1.42E-53	0.02224329	18.8747059	1.53E-06
CGGBP1	CD4T	LPS	0.125095811	6.89E-30	2.95E-29	0.009958951	12.56114301	1.53E-06
CGRRF1	CD4T	LPS	-0.125382995	1.60E-11	3.47E-11	0.017961988	-6.98046301	1.53E-06
CHAC1	CD4T	LPS	0.27020317	0.000905154	0.001279701	0.080690575	3.348633588	7.48E-05
CHAC2	CD4T	LPS	0.313390931	4.73E-15	1.20E-14	0.038145192	8.21573871	1.53E-06
CHAF1A	CD4T	LPS	0.27641434	8.62E-13	1.98E-12	0.037150552	7.440383147	1.53E-06
CHAMP1	CD4T	LPS	0.124586985	6.97E-14	1.68E-13	0.015929154	7.821318244	1.53E-06
CHCHD1	CD4T	LPS	0.036856424	0.007507912	0.009896833	0.013701881	2.689880627	0.000774645
CHCHD10	CD4T	LPS	-0.081479431	1.19E-09	2.36E-09	0.013016212	-6.259842	1.53E-06
CHCHD2	CD4T	LPS	0.053869561	3.36E-15	8.56E-15	0.006517916	8.264844805	1.53E-06
CHCHD3	CD4T	LPS	0.094752419	1.61E-16	4.31E-16	0.010897259	8.695069078	1.53E-06
CHCHD4	CD4T	LPS	0.328430211	3.45E-30	1.49E-29	0.025979876	12.64171594	1.53E-06
CHCHD5	CD4T	LPS	0.031820629	0.02469167	0.0309789	0.014102187	2.256432295	0.00279501
CHCHD6	CD4T	LPS	0.142881022	1.74E-10	3.62E-10	0.021688919	6.587742995	1.53E-06
CHCHD7	CD4T	LPS	0.075459302	6.42E-11	1.36E-10	0.011172565	6.753981882	1.53E-06
CHD1	CD4T	LPS	0.030923267	0.000151189	0.000225395	0.008067116	3.83324924	1.02E-05
CHD1L	CD4T	LPS	0.016234309	0.316780049	0.349146228	0.016192147	1.00260385	0.037934095
CHD2	CD4T	LPS	-0.031990648	0.000224154	0.000330141	0.00857426	-3.731009757	1.59E-05
CHD3	CD4T	LPS	-0.100415989	6.57E-14	1.59E-13	0.012824181	-7.830206741	1.53E-06
CHD4	CD4T	LPS	-0.088503194	4.66E-09	9.01E-09	0.014707085	-6.017725056	1.53E-06
CHD6	CD4T	LPS	0.124881527	1.09E-22	3.65E-22	0.011821856	10.56361441	1.53E-06
CHD7	CD4T	LPS	-0.183210822	9.45E-35	4.74E-34	0.013231632	-13.84642677	1.53E-06
CHD8	CD4T	LPS	0.107588407	1.97E-26	7.58E-26	0.009258853	11.62005784	1.53E-06
CHD9	CD4T	LPS	0.01735304	0.212563799	0.239995566	0.013894199	1.248941404	0.025549618
CHEK1	CD4T	LPS	-0.046743377	0.478483317	0.511933378	0.065878026	-0.709544283	0.055977567
CHEK2	CD4T	LPS	0.293450756	1.19E-14	2.98E-14	0.036311691	8.081440051	1.53E-06
CHERP	CD4T	LPS	-0.118066357	1.45E-12	3.29E-12	0.016040734	-7.360408473	1.53E-06
CHFR	CD4T	LPS	-0.103038268	7.19E-11	1.52E-10	0.015298183	-6.735327319	1.53E-06
CHI3L1	CD4T	LPS	0.194783885	0.006525731	0.008640062	0.071157079	2.73737886	0.000673182
CHI3L2	CD4T	LPS	-0.202256354	1.67E-05	2.64E-05	0.046289517	-4.369377072	1.53E-06
CHIC1	CD4T	LPS	-0.03868115	0.025560325	0.0320073	0.017246005	-2.242904965	0.002909877
CHIC2	CD4T	LPS	-0.115550368	1.29E-27	5.15E-27	0.009673361	-11.94521358	1.53E-06
CHID1	CD4T	LPS	0.171232051	4.23E-15	1.07E-14	0.020801556	8.231694502	1.53E-06
CHIT1	CD4T	LPS	0.224445903	0.000874391	0.001237783	0.066828636	3.358528846	7.34E-05
CHKA	CD4T	LPS	0.05661712	0.15831133	0.182053114	0.040041861	1.413948292	0.019041799
CHKB	CD4T	LPS	0.199850012	1.81E-17	5.01E-17	0.022214401	8.996417057	1.53E-06
CHL1	CD4T	LPS	0.358586529	3.17E-11	6.80E-11	0.052198724	6.869641615	1.53E-06
CHM	CD4T	LPS	0.050137107	0.000191876	0.000283803	0.013293163	3.771646209	1.30E-05
CHML	CD4T	LPS	-0.032142435	0.341255874	0.374303457	0.033725853	-0.953050324	0.040806584
CHMP1A	CD4T	LPS	-0.122728406	8.08E-14	1.94E-13	0.015735715	-7.79935347	1.53E-06
CHMP1B	CD4T	LPS	-0.095904704	2.36E-10	4.86E-10	0.014670773	-6.53712679	1.53E-06
CHMP2A	CD4T	LPS	0.060799419	1.34E-08	2.53E-08	0.010435408	5.826261957	1.53E-06
CHMP2B	CD4T	LPS	0.163629143	9.09E-25	3.30E-24	0.014667344	11.15601729	1.53E-06
CHMP3	CD4T	LPS	-0.157591751	5.45E-24	1.92E-23	0.014410064	-10.93622815	1.53E-06
CHMP4A	CD4T	LPS	0.129916551	0.000130221	0.000195129	0.033557704	3.871437404	7.34E-06
CHMP4B	CD4T	LPS	-0.095576767	7.27E-14	1.75E-13	0.012229655	-7.815164434	1.53E-06
CHMP5	CD4T	LPS	0.643931115	1.16E-78	2.21E-77	0.025686453	25.06890002	1.53E-06
CHMP6	CD4T	LPS	-0.209774399	5.92E-23	2.00E-22	0.019715115	-10.64028269	1.53E-06
CHMP7	CD4T	LPS	-0.275242883	3.40E-42	2.20E-41	0.017465505	-15.75922874	1.53E-06
CHN2	CD4T	LPS	-0.327029645	2.54E-06	4.23E-06	0.068308917	-4.787510299	1.53E-06
CHODL	CD4T	LPS	0.652139552	3.15E-29	1.32E-28	0.052661791	12.38354298	1.53E-06
CHORDC1	CD4T	LPS	0.147618522	2.87E-27	1.13E-26	0.012456648	11.85058101	1.53E-06
CHP1	CD4T	LPS	-0.117894552	1.80E-08	3.38E-08	0.020427758	-5.771291829	1.53E-06
CHPF	CD4T	LPS	-0.441889958	8.19E-22	2.66E-21	0.042861366	-10.30974968	1.53E-06
CHPF2	CD4T	LPS	-0.235396344	3.24E-19	9.58E-19	0.024684343	-9.53626144	1.53E-06
CHPT1	CD4T	LPS	-0.46404296	9.69E-67	1.29E-65	0.021124919	-21.96661505	1.53E-06
CHRAC1	CD4T	LPS	0.17523106	4.31E-27	1.69E-26	0.014847686	11.80191033	1.53E-06
CHRNB1	CD4T	LPS	0.089522194	0.000545417	0.000782356	0.025641357	3.491320421	3.93E-05
CHST10	CD4T	LPS	-0.327289712	1.93E-06	3.23E-06	0.067531579	-4.846469101	1.53E-06
CHST11	CD4T	LPS	-0.020481729	0.068073872	0.081964542	0.01118935	-1.830466445	0.008105989
CHST12	CD4T	LPS	0.205624826	7.66E-07	1.32E-06	0.040799744	5.039855831	1.53E-06
CHST14	CD4T	LPS	-0.276262713	9.08E-14	2.18E-13	0.03550107	-7.781813741	1.53E-06
CHST15	CD4T	LPS	0.152537146	0.003151681	0.004286734	0.05128627	2.9742297	0.000318463
CHST2	CD4T	LPS	-0.179543461	0.008565688	0.011215338	0.067890062	-2.64462069	0.000890199
CHST7	CD4T	LPS	-0.599835147	1.20E-40	7.36E-40	0.039037809	-15.36549195	1.53E-06
CHSY1	CD4T	LPS	0.364054999	2.14E-24	7.65E-24	0.032942448	11.0512432	1.53E-06
CHSY3	CD4T	LPS	0.212236424	0.001788913	0.002478999	0.067406328	3.148612746	0.000172391
CHTF18	CD4T	LPS	-0.181785689	4.05E-06	6.66E-06	0.038784586	-4.687060174	1.53E-06
CHTF8	CD4T	LPS	-0.047035123	3.67E-05	5.69E-05	0.01124149	-4.184064694	2.96E-06
CHTOP	CD4T	LPS	0.012575095	0.287046508	0.318841723	0.011792861	1.066331137	0.034534438
CHUK	CD4T	LPS	-0.052876481	0.015956271	0.020357116	0.021829114	-2.422291667	0.00173211
CHURC1	CD4T	LPS	-0.032442636	0.0022097	0.003040493	0.010517997	-3.084488095	0.000235899
CHURC1-FNTB	CD4T	LPS	0.201571681	8.78E-07	1.50E-06	0.040220511	5.011663818	1.53E-06
CIAO1	CD4T	LPS	0.06391528	1.75E-07	3.11E-07	0.011974726	5.337515147	1.53E-06
CIAPIN1	CD4T	LPS	0.176925684	4.53E-21	1.43E-20	0.017531933	10.09162441	1.53E-06
CIB1	CD4T	LPS	-0.010995209	0.132539356	0.154058456	0.007291945	-1.507856702	0.015935287
CIB2	CD4T	LPS	0.04802276	0.400068918	0.433844012	0.056994989	0.842578646	0.047343492
CIC	CD4T	LPS	0.226859654	2.06E-18	5.89E-18	0.024418357	9.290537113	1.53E-06
CIDEB	CD4T	LPS	-0.358171758	6.22E-20	1.88E-19	0.036723844	-9.753111921	1.53E-06
CIITA	CD4T	LPS	0.07929991	0.145366858	0.16801947	0.054333153	1.459512377	0.017489909
CINP	CD4T	LPS	-0.056447868	0.004258481	0.005724169	0.019612504	-2.878157071	0.000430557
CIP2A	CD4T	LPS	0.283132383	1.54E-10	3.19E-10	0.042839152	6.609196782	1.53E-06
CIPC	CD4T	LPS	0.162121505	3.71E-05	5.75E-05	0.038770668	4.181550483	2.96E-06
CIRBP	CD4T	LPS	-0.060603535	2.29E-22	7.56E-22	0.005787914	-10.47070339	1.53E-06
CISD1	CD4T	LPS	0.309879345	2.83E-37	1.53E-36	0.021369811	14.50079962	1.53E-06
CISD2	CD4T	LPS	0.018575231	0.160016557	0.183896305	0.013191134	1.408160258	0.019247256
CISD3	CD4T	LPS	0.076134793	2.63E-05	4.12E-05	0.017858823	4.263147259	1.53E-06
CISH	CD4T	LPS	0.077699532	0.123076848	0.143615507	0.050261451	1.545907047	0.014803761
CITED2	CD4T	LPS	-0.473416013	9.24E-125	6.94E-123	0.012286608	-38.53106004	1.53E-06
CITED4	CD4T	LPS	-0.261019737	1.41E-30	6.18E-30	0.020479406	-12.74547419	1.53E-06
CIZ1	CD4T	LPS	-0.289465899	1.60E-53	1.47E-52	0.015548477	-18.61699336	1.53E-06
CKAP2	CD4T	LPS	-0.20421519	5.14E-24	1.81E-23	0.018661148	-10.94333471	1.53E-06
CKAP4	CD4T	LPS	-0.051907298	0.058739825	0.071173195	0.027367933	-1.896646599	0.007003468
CKAP5	CD4T	LPS	0.197340313	3.56E-39	2.08E-38	0.013165619	14.98906484	1.53E-06
CKB	CD4T	LPS	0.668964009	5.95E-24	2.09E-23	0.06122983	10.92545912	1.53E-06
CKLF	CD4T	LPS	0.646514386	1.40E-110	6.99E-109	0.018972574	34.07626043	1.53E-06
CKS1B	CD4T	LPS	0.05691244	0.011713754	0.015132152	0.02245384	2.53464175	0.001237714
CKS2	CD4T	LPS	0.228959718	2.66E-16	7.06E-16	0.026545926	8.625041519	1.53E-06
CLASP1	CD4T	LPS	-0.099840443	2.93E-16	7.79E-16	0.011594438	-8.611063503	1.53E-06
CLASP2	CD4T	LPS	-0.010481802	0.372932529	0.406121076	0.011748327	-0.892195314	0.04433714
CLASRP	CD4T	LPS	0.020108327	0.148757032	0.171580959	0.013893797	1.447288047	0.017877338
CLCC1	CD4T	LPS	-0.02772126	0.305368705	0.337640728	0.027003802	-1.026568776	0.03661099
CLCF1	CD4T	LPS	-0.178139915	0.002020587	0.002787181	0.057247032	-3.111775562	0.000199998
CLCN3	CD4T	LPS	-0.133178471	7.14E-24	2.50E-23	0.01221497	-10.90288938	1.53E-06
CLCN4	CD4T	LPS	-0.178639026	0.000790767	0.001122551	0.052740004	-3.387163668	6.40E-05
CLCN5	CD4T	LPS	-0.177073667	0.00168258	0.002336893	0.055911775	-3.167019242	0.000156453
CLCN6	CD4T	LPS	0.116841453	7.21E-05	0.000110066	0.029066328	4.019821608	2.96E-06
CLCN7	CD4T	LPS	-0.121968626	9.25E-07	1.58E-06	0.024389604	-5.000844875	1.53E-06
CLDN12	CD4T	LPS	-0.125745607	0.008728395	0.011418957	0.047665037	-2.638109893	0.000901
CLDN15	CD4T	LPS	0.133552515	0.001202579	0.001689236	0.040886582	3.266414254	0.000104571
CLDN23	CD4T	LPS	0.197023624	0.001248888	0.00175207	0.060522945	3.255354203	0.000108562
CLDND1	CD4T	LPS	0.040130877	0.005563223	0.007417853	0.014380404	2.790664103	0.000557772
CLDND2	CD4T	LPS	-0.419541765	6.31E-08	1.15E-07	0.075794527	-5.535251415	1.53E-06
CLEC10A	CD4T	LPS	0.101371855	0.075691646	0.090587018	0.056892666	1.78180883	0.009023196
CLEC11A	CD4T	LPS	0.243137527	3.50E-08	6.46E-08	0.043054564	5.647195162	1.53E-06
CLEC12A	CD4T	LPS	0.693346986	8.83E-19	2.57E-18	0.073733094	9.403470661	1.53E-06
CLEC16A	CD4T	LPS	0.086227981	2.00E-06	3.34E-06	0.017817922	4.83939602	1.53E-06
CLEC17A	CD4T	LPS	0.323812246	1.63E-07	2.91E-07	0.060515895	5.350862684	1.53E-06
CLEC20A	CD4T	LPS	0.161179043	0.000126853	0.000190288	0.041561258	3.878107924	7.34E-06
CLEC2B	CD4T	LPS	0.603673679	8.12E-81	1.68E-79	0.023543174	25.64113435	1.53E-06
CLEC2D	CD4T	LPS	0.022978088	0.070423164	0.084664767	0.01266009	1.815001984	0.008410533
CLEC4A	CD4T	LPS	-0.067772296	0.334792465	0.367831413	0.070164523	-0.965905464	0.040029175
CLEC4D	CD4T	LPS	0.156589683	0.011100614	0.014371815	0.061316503	2.553793434	0.0011745
CLEC4E	CD4T	LPS	0.634736618	1.04E-23	3.62E-23	0.058467016	10.85631973	1.53E-06
CLEC5A	CD4T	LPS	0.205983853	0.003300081	0.004480899	0.069596109	2.959703601	0.000344523
CLEC6A	CD4T	LPS	0.118820085	0.02678909	0.033463022	0.053415816	2.224436405	0.003058094
CLEC7A	CD4T	LPS	0.159611754	0.035374811	0.043706163	0.075550543	2.112648656	0.004116542
CLECL1	CD4T	LPS	0.383570939	9.86E-12	2.16E-11	0.054344195	7.058176819	1.53E-06
CLHC1	CD4T	LPS	-0.096617227	0.009703243	0.012637761	0.037142767	-2.601239336	0.001016567
CLIC1	CD4T	LPS	-0.114724465	1.06E-18	3.07E-18	0.012231723	-9.379256248	1.53E-06
CLIC2	CD4T	LPS	0.113313749	0.1331795	0.154721604	0.075273521	1.505360026	0.015991829
CLIC3	CD4T	LPS	-0.355927086	1.17E-24	4.20E-24	0.031992054	-11.12548391	1.53E-06
CLIC4	CD4T	LPS	0.289452866	1.65E-10	3.43E-10	0.043877789	6.596797012	1.53E-06
CLIC5	CD4T	LPS	-0.496359985	1.64E-49	1.32E-48	0.028189991	-17.60766721	1.53E-06
CLINT1	CD4T	LPS	0.026613493	0.007720514	0.010165024	0.00992914	2.680342109	0.000791968
CLIP1	CD4T	LPS	0.110976578	5.05E-10	1.02E-09	0.017320055	6.407403278	1.53E-06
CLIP2	CD4T	LPS	-0.26173289	3.74E-08	6.90E-08	0.046452752	-5.634389326	1.53E-06
CLIP4	CD4T	LPS	0.046646782	0.000200409	0.000295952	0.012405036	3.760310072	1.30E-05
CLK1	CD4T	LPS	-0.030993688	0.000637672	0.00091116	0.008989382	-3.44781062	4.90E-05
CLK2	CD4T	LPS	-0.146109653	1.13E-21	3.65E-21	0.014228371	-10.26889521	1.53E-06
CLK3	CD4T	LPS	-0.085372286	1.02E-11	2.22E-11	0.012104068	-7.053189286	1.53E-06
CLK4	CD4T	LPS	-0.034780066	0.001614348	0.002245214	0.010939174	-3.179405174	0.0001512
CLMN	CD4T	LPS	0.486088843	1.24E-09	2.47E-09	0.077749837	6.251959618	1.53E-06
CLMP	CD4T	LPS	0.355666585	6.53E-12	1.44E-11	0.049927153	7.123710503	1.53E-06
CLN3	CD4T	LPS	-0.478029165	6.42E-42	4.12E-41	0.030469015	-15.68902604	1.53E-06
CLN5	CD4T	LPS	-0.062604778	0.014291594	0.018306882	0.025420242	-2.462792372	0.0015222
CLN6	CD4T	LPS	0.714984492	7.02E-46	5.10E-45	0.042833049	16.69235564	1.53E-06
CLN8	CD4T	LPS	-0.424573287	8.41E-22	2.73E-21	0.041195096	-10.30640376	1.53E-06
CLNK	CD4T	LPS	0.279559527	0.000177366	0.000263077	0.073722287	3.792062584	1.16E-05
CLNS1A	CD4T	LPS	0.14397659	4.97E-44	3.44E-43	0.008873966	16.22460533	1.53E-06
CLOCK	CD4T	LPS	-0.015757819	0.324796016	0.357626452	0.015979808	-0.986108155	0.038873795
CLP1	CD4T	LPS	0.083956241	0.001005217	0.001418281	0.025299591	3.318482132	8.57E-05
CLPB	CD4T	LPS	0.176588438	3.40E-08	6.29E-08	0.03124054	5.652541107	1.53E-06
CLPP	CD4T	LPS	-0.111656485	1.69E-13	4.01E-13	0.014522901	-7.688304617	1.53E-06
CLPTM1	CD4T	LPS	-0.217802894	8.79E-39	5.05E-38	0.014629047	-14.88838596	1.53E-06
CLPTM1L	CD4T	LPS	-0.225583545	1.40E-45	1.01E-44	0.013575775	-16.61662425	1.53E-06
CLPX	CD4T	LPS	0.038942947	0.003883703	0.005239415	0.01339244	2.907830598	0.000396493
CLSPN	CD4T	LPS	0.070450833	0.363922893	0.397049025	0.077489971	0.90916066	0.043308266
CLSTN1	CD4T	LPS	-0.163108177	7.08E-26	2.66E-25	0.014225382	-11.46599645	1.53E-06
CLSTN3	CD4T	LPS	-0.288605663	3.20E-20	9.83E-20	0.029331816	-9.839338435	1.53E-06
CLTA	CD4T	LPS	-0.137257141	5.23E-38	2.92E-37	0.009343963	-14.68939328	1.53E-06
CLTB	CD4T	LPS	-0.01410204	0.301529043	0.333694143	0.013628238	-1.034766127	0.036157017
CLTC	CD4T	LPS	0.022323581	0.028613683	0.035645996	0.010154817	2.198324238	0.003265881
CLU	CD4T	LPS	-0.331059772	8.11E-13	1.86E-12	0.044439133	-7.449735194	1.53E-06
CLUAP1	CD4T	LPS	0.584103514	1.21E-87	3.14E-86	0.021251913	27.48474925	1.53E-06
CLUH	CD4T	LPS	-0.027792047	0.422210402	0.456074254	0.034585108	-0.803584215	0.049820855
CLVS1	CD4T	LPS	0.717876504	6.09E-24	2.14E-23	0.065724382	10.92252948	1.53E-06
CLYBL	CD4T	LPS	0.07781328	2.22E-06	3.70E-06	0.016153993	4.816968801	1.53E-06
CMAS	CD4T	LPS	-0.047097285	0.002666114	0.003645483	0.015561207	-3.026583049	0.000266567
CMC1	CD4T	LPS	0.073143717	5.23E-07	9.08E-07	0.014291017	5.118160424	1.53E-06
CMC2	CD4T	LPS	0.112821567	7.35E-13	1.69E-12	0.015113387	7.465008598	1.53E-06
CMC4	CD4T	LPS	-0.574017347	1.91E-29	8.05E-29	0.046135777	-12.44191357	1.53E-06
CMIP	CD4T	LPS	-0.039712156	0.034347347	0.042493416	0.018690655	-2.124706491	0.003979025
CMKLR1	CD4T	LPS	0.205637551	0.004805759	0.006437226	0.072437125	2.838841958	0.00047372
CMPK1	CD4T	LPS	-0.096442753	7.06E-30	3.02E-29	0.007679591	-12.55831858	1.53E-06
CMPK2	CD4T	LPS	3.107487934	2.88E-151	5.82E-149	0.064951948	47.842875	1.53E-06
CMSS1	CD4T	LPS	0.35218397	6.34E-70	9.40E-69	0.01545652	22.7854635	1.53E-06
CMTM3	CD4T	LPS	-0.337589038	7.46E-81	1.55E-79	0.013160839	-25.65102622	1.53E-06
CMTM4	CD4T	LPS	-0.095944806	0.164713626	0.188887718	0.068903318	-1.392455524	0.019860247
CMTM6	CD4T	LPS	0.095286369	2.29E-15	5.89E-15	0.011453102	8.319699543	1.53E-06
CMTM7	CD4T	LPS	0.557705359	5.89E-99	2.17E-97	0.018195313	30.65104532	1.53E-06
CMTM8	CD4T	LPS	0.894895824	7.99E-119	5.05E-117	0.024433403	36.62591812	1.53E-06
CMTR1	CD4T	LPS	0.612503802	7.24E-63	8.57E-62	0.029197182	20.97818229	1.53E-06
CMTR2	CD4T	LPS	-0.033021908	0.102270906	0.120514587	0.020154273	-1.638456941	0.0123073
CNBD2	CD4T	LPS	-0.049113846	0.188452638	0.214406846	0.037267557	-1.317871355	0.022698553
CNBP	CD4T	LPS	0.052314917	3.55E-25	1.31E-24	0.004641712	11.27060846	1.53E-06
CNDP2	CD4T	LPS	0.282194667	7.49E-30	3.20E-29	0.022483021	12.55145693	1.53E-06
CNEP1R1	CD4T	LPS	-0.017209244	0.353268781	0.386373603	0.018513187	-0.929566836	0.042125865
CNFN	CD4T	LPS	-0.326758584	4.90E-05	7.55E-05	0.079419173	-4.114353898	2.96E-06
CNIH1	CD4T	LPS	0.027264466	0.011914829	0.015374018	0.010782625	2.528555457	0.001257766
CNIH3	CD4T	LPS	-0.161803057	1.02E-05	1.64E-05	0.036104175	-4.4815608	1.53E-06
CNIH4	CD4T	LPS	-0.237016437	2.12E-52	1.88E-51	0.012927445	-18.33436007	1.53E-06
CNKSR2	CD4T	LPS	-0.246837781	1.69E-27	6.70E-27	0.020719188	-11.91348719	1.53E-06
CNN2	CD4T	LPS	-0.513831926	4.85E-58	5.00E-57	0.026009277	-19.75571709	1.53E-06
CNN3	CD4T	LPS	-0.180490322	1.54E-05	2.44E-05	0.041136194	-4.387628157	1.53E-06
CNNM2	CD4T	LPS	-0.010982318	0.55966993	0.590381904	0.018807938	-0.583919319	0.064755358
CNNM3	CD4T	LPS	-0.389064098	9.88E-44	6.77E-43	0.024092073	-16.14905053	1.53E-06
CNNM4	CD4T	LPS	-0.210682531	1.75E-07	3.12E-07	0.039475969	-5.336981912	1.53E-06
CNOT1	CD4T	LPS	0.081207622	2.09E-14	5.17E-14	0.01015162	7.999474216	1.53E-06
CNOT10	CD4T	LPS	0.068937787	2.39E-05	3.75E-05	0.016085808	4.285627956	1.53E-06
CNOT11	CD4T	LPS	-0.168390272	7.93E-32	3.61E-31	0.012875602	-13.07824414	1.53E-06
CNOT2	CD4T	LPS	-0.042261129	3.33E-08	6.16E-08	0.007471025	-5.656670471	1.53E-06
CNOT3	CD4T	LPS	-0.273177508	7.73E-43	5.10E-42	0.017156634	-15.9225585	1.53E-06
CNOT4	CD4T	LPS	0.152676468	1.04E-43	7.09E-43	0.00945734	16.14370065	1.53E-06
CNOT6	CD4T	LPS	0.042955975	0.010030194	0.013048294	0.016587783	2.589615196	0.001053968
CNOT6L	CD4T	LPS	0.201500812	5.46E-63	6.50E-62	0.009591001	21.00936135	1.53E-06
CNOT7	CD4T	LPS	-0.033615405	0.000298569	0.000435697	0.009196767	-3.655132924	2.28E-05
CNOT8	CD4T	LPS	-0.061952628	4.77E-09	9.21E-09	0.010301921	-6.013696696	1.53E-06
CNOT9	CD4T	LPS	0.015234607	0.310958714	0.34327494	0.015013068	1.014756403	0.037249261
CNP	CD4T	LPS	1.218293627	1.07E-106	4.89E-105	0.037018078	32.91077471	1.53E-06
CNPPD1	CD4T	LPS	-0.329203009	6.92E-87	1.75E-85	0.012068617	-27.27760857	1.53E-06
CNPY2	CD4T	LPS	0.296384692	1.57E-44	1.10E-43	0.018126471	16.35093192	1.53E-06
CNPY3	CD4T	LPS	-0.141467571	8.36E-26	3.14E-25	0.012359658	-11.44591344	1.53E-06
CNPY4	CD4T	LPS	-0.363508884	1.67E-33	7.98E-33	0.026885837	-13.52045993	1.53E-06
CNR1	CD4T	LPS	0.315714608	4.42E-11	9.42E-11	0.046324371	6.815302617	1.53E-06
CNR2	CD4T	LPS	-0.068831443	0.336191684	0.369259173	0.071467965	-0.963109046	0.040192696
CNST	CD4T	LPS	-0.099480737	3.91E-20	1.20E-19	0.01013706	-9.813568661	1.53E-06
CNTLN	CD4T	LPS	-0.159749047	0.044330251	0.054269879	0.079138605	-2.018598219	0.005227847
CNTNAP2	CD4T	LPS	-0.390036257	4.17E-07	7.28E-07	0.075531857	-5.163864289	1.53E-06
CNTRL	CD4T	LPS	-0.067261122	2.49E-11	5.36E-11	0.009735375	-6.90893999	1.53E-06
CNTROB	CD4T	LPS	-0.050425933	0.158967281	0.182712885	0.035719596	-1.411716221	0.019117244
COA1	CD4T	LPS	-0.049226665	4.36E-05	6.74E-05	0.011882492	-4.142789574	2.96E-06
COA3	CD4T	LPS	0.189520676	3.00E-33	1.42E-32	0.014087098	13.45349283	1.53E-06
COA4	CD4T	LPS	0.347686579	6.52E-75	1.11E-73	0.01443791	24.08150344	1.53E-06
COA5	CD4T	LPS	-0.068760057	8.47E-08	1.53E-07	0.012550885	-5.478502828	1.53E-06
COA6	CD4T	LPS	0.255553861	8.38E-45	5.91E-44	0.015563338	16.42024784	1.53E-06
COA7	CD4T	LPS	0.378796286	5.49E-12	1.22E-11	0.052969914	7.151159148	1.53E-06
COASY	CD4T	LPS	0.040733587	0.020148702	0.025496617	0.017446422	2.334781674	0.002215443
COBLL1	CD4T	LPS	0.101906264	0.166262305	0.190526039	0.073453799	1.387351849	0.020043492
COCH	CD4T	LPS	0.510903495	5.53E-11	1.17E-10	0.075368346	6.778754217	1.53E-06
COG1	CD4T	LPS	-0.242629969	6.72E-31	2.97E-30	0.018908802	-12.83158855	1.53E-06
COG2	CD4T	LPS	0.204352936	1.60E-38	9.10E-38	0.013787337	14.82178456	1.53E-06
COG3	CD4T	LPS	-0.061395694	8.26E-07	1.42E-06	0.012219514	-5.02439724	1.53E-06
COG4	CD4T	LPS	-0.078376643	6.37E-06	1.04E-05	0.017086275	-4.58711118	1.53E-06
COG5	CD4T	LPS	-0.023877679	0.016548155	0.02107449	0.009912732	-2.408788841	0.001805027
COG6	CD4T	LPS	-0.021851959	0.186597424	0.212426638	0.016511499	-1.323438832	0.022467147
COG7	CD4T	LPS	-0.113552669	6.59E-08	1.20E-07	0.020546092	-5.526728338	1.53E-06
COIL	CD4T	LPS	0.117429672	2.10E-13	4.94E-13	0.01533817	7.656041739	1.53E-06
COL18A1	CD4T	LPS	-0.067000926	0.03530019	0.043633376	0.031701195	-2.113514184	0.004105807
COL19A1	CD4T	LPS	0.342908882	4.10E-06	6.74E-06	0.07320589	4.684170676	1.53E-06
COL23A1	CD4T	LPS	-0.190255861	0.007539258	0.009934618	0.070767623	-2.688459093	0.000775844
COL24A1	CD4T	LPS	0.140267132	0.12056377	0.140905022	0.090123016	1.556396333	0.014505387
COL4A2	CD4T	LPS	0.183086397	0.001144712	0.001610802	0.055805336	3.280804493	9.65E-05
COL4A3	CD4T	LPS	0.410001277	8.51E-07	1.46E-06	0.081704185	5.018118442	1.53E-06
COL4A4	CD4T	LPS	-0.081191524	0.276482294	0.307722606	0.074484683	-1.090043213	0.033267935
COL6A2	CD4T	LPS	-0.170455631	1.04E-08	1.97E-08	0.02902464	-5.872790431	1.53E-06
COL8A2	CD4T	LPS	0.542511966	2.60E-14	6.40E-14	0.068091957	7.967342877	1.53E-06
COL9A2	CD4T	LPS	-0.050803201	0.471388594	0.504585614	0.070457874	-0.721043628	0.055176093
COL9A3	CD4T	LPS	0.272213377	1.62E-06	2.73E-06	0.055739697	4.883653658	1.53E-06
COLEC12	CD4T	LPS	0.023890421	0.719704197	0.744149761	0.066517776	0.359158446	0.081597365
COLGALT1	CD4T	LPS	-0.025613603	0.206000627	0.233225287	0.020214154	-1.267112279	0.024809132
COLGALT2	CD4T	LPS	-0.478216708	5.48E-13	1.27E-12	0.063677294	-7.510003608	1.53E-06
COLQ	CD4T	LPS	0.137815384	0.000858391	0.001216373	0.040970096	3.363804259	7.34E-05
COMMD1	CD4T	LPS	-0.394963581	3.28E-86	8.13E-85	0.014577702	-27.09367827	1.53E-06
COMMD10	CD4T	LPS	0.013499664	0.199371788	0.226224435	0.010498231	1.285898988	0.02405982
COMMD2	CD4T	LPS	-0.060628535	7.54E-06	1.22E-05	0.013326214	-4.549569487	1.53E-06
COMMD3	CD4T	LPS	0.144030171	5.58E-08	1.02E-07	0.025911152	5.558616977	1.53E-06
COMMD4	CD4T	LPS	0.231679414	2.05E-25	7.62E-25	0.020435576	11.33706311	1.53E-06
COMMD5	CD4T	LPS	0.046049165	0.008092874	0.010628832	0.017284479	2.66419163	0.000837609
COMMD6	CD4T	LPS	0.021599475	4.76E-05	7.35E-05	0.005241082	4.121186263	2.96E-06
COMMD7	CD4T	LPS	-0.312016415	5.42E-19	1.59E-18	0.032953991	-9.468243566	1.53E-06
COMMD8	CD4T	LPS	0.027202287	0.058810717	0.071251323	0.01434635	1.896111976	0.007012199
COMMD9	CD4T	LPS	0.088303474	4.68E-07	8.15E-07	0.01717836	5.14039028	1.53E-06
COMT	CD4T	LPS	0.003883992	0.758435564	0.780105055	0.012619022	0.30778868	0.085495461
COMTD1	CD4T	LPS	-0.31519454	3.41E-34	1.67E-33	0.023005139	-13.70104914	1.53E-06
COP1	CD4T	LPS	-0.002173295	0.805243447	0.823399589	0.008807204	-0.246763335	0.090082663
COPA	CD4T	LPS	-0.00811524	0.41856307	0.45261842	0.010019773	-0.809922593	0.049443027
COPB1	CD4T	LPS	-0.250399635	4.28E-72	6.74E-71	0.010725041	-23.34719602	1.53E-06
COPB2	CD4T	LPS	0.079237018	2.04E-12	4.59E-12	0.010843871	7.30707892	1.53E-06
COPE	CD4T	LPS	-0.021935123	0.028384552	0.035364517	0.009963614	-2.201522824	0.003240616
COPG1	CD4T	LPS	0.043657162	0.002452781	0.003362059	0.014302517	3.052411039	0.000256482
COPG2	CD4T	LPS	0.058063522	0.015204054	0.019437607	0.023795495	2.440105692	0.001628186
COPRS	CD4T	LPS	0.105104623	0.001928142	0.002663963	0.033622906	3.125982716	0.000186787
COPS2	CD4T	LPS	0.169734252	9.08E-44	6.24E-43	0.010504433	16.15834515	1.53E-06
COPS3	CD4T	LPS	0.156352715	9.66E-25	3.49E-24	0.014024432	11.14859534	1.53E-06
COPS4	CD4T	LPS	-0.1139297	1.48E-13	3.51E-13	0.014779152	-7.708811671	1.53E-06
COPS5	CD4T	LPS	0.095073559	1.43E-17	3.98E-17	0.010530588	9.028324078	1.53E-06
COPS6	CD4T	LPS	-0.050148711	2.95E-06	4.88E-06	0.010544601	-4.755866203	1.53E-06
COPS7A	CD4T	LPS	0.028620713	0.087585953	0.104137777	0.016704907	1.713311712	0.010489019
COPS7B	CD4T	LPS	-0.128426184	1.58E-13	3.74E-13	0.016680959	-7.698968996	1.53E-06
COPS8	CD4T	LPS	0.059049238	7.50E-06	1.22E-05	0.012975654	4.550771803	1.53E-06
COPS9	CD4T	LPS	0.10684867	2.26E-36	1.19E-35	0.007488853	14.26769404	1.53E-06
COPZ1	CD4T	LPS	0.048054822	8.34E-06	1.35E-05	0.010615176	4.526992358	1.53E-06
COPZ2	CD4T	LPS	-0.169259835	0.031511945	0.039120583	0.078373136	-2.159666491	0.003626729
COQ10A	CD4T	LPS	-0.172967178	1.69E-12	3.81E-12	0.023575858	-7.336622848	1.53E-06
COQ10B	CD4T	LPS	0.074803982	1.82E-08	3.43E-08	0.012966831	5.768871374	1.53E-06
COQ2	CD4T	LPS	0.300377923	4.79E-18	1.35E-17	0.032732302	9.176804065	1.53E-06
COQ3	CD4T	LPS	0.025779898	0.533001328	0.564877695	0.041308539	0.624081572	0.061918332
COQ4	CD4T	LPS	-0.053552759	0.000307645	0.000448177	0.014683525	-3.647132476	2.28E-05
COQ5	CD4T	LPS	-0.011712598	0.607746003	0.636743596	0.022796878	-0.51378081	0.069876793
COQ6	CD4T	LPS	-0.024670047	0.254402114	0.284458276	0.021608307	-1.141692703	0.030625365
COQ7	CD4T	LPS	-0.160798872	2.03E-07	3.60E-07	0.030293056	-5.308109948	1.53E-06
COQ8A	CD4T	LPS	-0.04217392	0.018987774	0.024069956	0.01789095	-2.357276747	0.002085111
COQ8B	CD4T	LPS	-0.300732044	6.21E-30	2.66E-29	0.023918209	-12.57335136	1.53E-06
COQ9	CD4T	LPS	-0.096040079	1.08E-06	1.83E-06	0.019327658	-4.969048967	1.53E-06
CORO1A	CD4T	LPS	-0.349338182	7.24E-77	1.30E-75	0.014203892	-24.59453916	1.53E-06
CORO1B	CD4T	LPS	-0.41596867	3.85E-65	4.86E-64	0.019295752	-21.55752598	1.53E-06
CORO1C	CD4T	LPS	-0.16547605	0.000443265	0.000638713	0.046634104	-3.548391301	3.10E-05
CORO2A	CD4T	LPS	-0.22426858	2.24E-16	5.98E-16	0.025930701	-8.648766471	1.53E-06
CORO7	CD4T	LPS	-0.36919823	7.18E-20	2.17E-19	0.037927889	-9.734215007	1.53E-06
COTL1	CD4T	LPS	-0.037800986	0.000292876	0.000427726	0.01032738	-3.660268622	2.14E-05
COX10	CD4T	LPS	0.063065434	0.000197909	0.000292416	0.016756754	3.763582998	1.30E-05
COX11	CD4T	LPS	-0.131818944	1.78E-15	4.60E-15	0.015775609	-8.355870349	1.53E-06
COX14	CD4T	LPS	-0.012921176	0.193563998	0.219951891	0.009918467	-1.302739279	0.023328608
COX15	CD4T	LPS	0.033675273	0.044347413	0.054284908	0.01668386	2.01843417	0.00523269
COX16	CD4T	LPS	0.116532345	1.21E-19	3.62E-19	0.012055291	9.666489642	1.53E-06
COX17	CD4T	LPS	0.139117287	4.28E-28	1.73E-27	0.011519912	12.07624532	1.53E-06
COX18	CD4T	LPS	0.136125508	2.49E-08	4.64E-08	0.023834965	5.711168911	1.53E-06
COX19	CD4T	LPS	0.000408851	0.97606797	0.978887193	0.013618645	0.030021402	0.106610424
COX20	CD4T	LPS	0.115601122	1.15E-20	3.59E-20	0.011592912	9.971706661	1.53E-06
COX4I1	CD4T	LPS	0.079679056	9.65E-57	9.63E-56	0.00410126	19.42794411	1.53E-06
COX5A	CD4T	LPS	0.119290482	9.93E-30	4.23E-29	0.009529142	12.51849174	1.53E-06
COX5B	CD4T	LPS	0.076923794	1.34E-32	6.23E-32	0.005791519	13.28214517	1.53E-06
COX6A1	CD4T	LPS	-0.137437306	8.14E-55	7.71E-54	0.007255508	-18.9424782	1.53E-06
COX6B1	CD4T	LPS	0.098579994	1.96E-49	1.57E-48	0.005604904	17.58816836	1.53E-06
COX6C	CD4T	LPS	0.100649074	3.18E-52	2.80E-51	0.005502897	18.29019885	1.53E-06
COX7A2	CD4T	LPS	0.118029075	6.38E-40	3.83E-39	0.007775268	15.18006506	1.53E-06
COX7A2L	CD4T	LPS	0.053166946	2.92E-10	5.99E-10	0.008178334	6.500950354	1.53E-06
COX7B	CD4T	LPS	0.158225291	1.55E-53	1.43E-52	0.008497531	18.62014806	1.53E-06
COX7C	CD4T	LPS	0.066623893	7.33E-37	3.92E-36	0.004628584	14.39401333	1.53E-06
COX8A	CD4T	LPS	0.003246827	0.600161595	0.629628503	0.00618832	0.52467019	0.069104812
CPD	CD4T	LPS	-0.0199034	0.292042455	0.324131826	0.018859998	-1.055323558	0.035124432
CPEB2	CD4T	LPS	-0.104077811	9.16E-05	0.000138657	0.026280014	-3.960340832	2.96E-06
CPEB3	CD4T	LPS	0.047792259	0.063766094	0.076977952	0.025694664	1.860007134	0.00761859
CPEB4	CD4T	LPS	0.112807213	1.46E-06	2.47E-06	0.022996537	4.905400005	1.53E-06
CPED1	CD4T	LPS	-0.093044272	0.204849272	0.231992688	0.073243409	-1.270343269	0.024680253
CPM	CD4T	LPS	0.168570819	0.000595338	0.000851983	0.048621645	3.466991252	4.76E-05
CPNE1	CD4T	LPS	-0.041541096	0.000496721	0.000714535	0.011811011	-3.517149836	3.10E-05
CPNE2	CD4T	LPS	-0.244914638	7.15E-06	1.16E-05	0.053690562	-4.56159576	1.53E-06
CPNE3	CD4T	LPS	0.018891798	0.078096394	0.093344345	0.010689729	1.767285088	0.009314822
CPNE5	CD4T	LPS	0.811783504	2.80E-21	8.92E-21	0.079950963	10.15351753	1.53E-06
CPNE7	CD4T	LPS	-0.516848562	5.83E-33	2.74E-32	0.038635408	-13.37758792	1.53E-06
CPNE8	CD4T	LPS	-0.067592782	0.080807277	0.096449635	0.038594794	-1.751344529	0.009636234
CPOX	CD4T	LPS	0.005337868	0.741905474	0.764249929	0.01619473	0.329605276	0.083788758
CPPED1	CD4T	LPS	0.031277953	0.351830023	0.3849895	0.033547356	0.932352265	0.041987953
CPQ	CD4T	LPS	0.06432003	9.68E-06	1.56E-05	0.014314204	4.493440952	1.53E-06
CPSF1	CD4T	LPS	-0.111367751	7.29E-09	1.40E-08	0.018757851	-5.9371275	1.53E-06
CPSF2	CD4T	LPS	0.108754584	6.95E-16	1.82E-15	0.012810231	8.48966641	1.53E-06
CPSF3	CD4T	LPS	0.15305327	3.73E-16	9.86E-16	0.017843843	8.577371637	1.53E-06
CPSF4	CD4T	LPS	-0.045346722	0.028658588	0.035697934	0.020633718	-2.197699985	0.003272837
CPSF6	CD4T	LPS	-0.090582888	2.93E-19	8.67E-19	0.009485433	-9.549683806	1.53E-06
CPSF7	CD4T	LPS	0.049448295	1.88E-06	3.15E-06	0.010191116	4.852098206	1.53E-06
CPT1A	CD4T	LPS	0.145630235	2.06E-11	4.44E-11	0.020984712	6.939825448	1.53E-06
CPT2	CD4T	LPS	-0.031621416	0.241534622	0.270943078	0.026952014	-1.173248735	0.029017645
CPTP	CD4T	LPS	-0.218968221	2.00E-20	6.17E-20	0.022116785	-9.900544899	1.53E-06
CPVL	CD4T	LPS	0.017919263	0.801682511	0.819984754	0.07128618	0.251370782	0.089740798
CR1	CD4T	LPS	-0.364091724	5.73E-08	1.05E-07	0.065558826	-5.553664476	1.53E-06
CR2	CD4T	LPS	-0.564916026	9.65E-12	2.11E-11	0.079997911	-7.061634752	1.53E-06
CRACR2A	CD4T	LPS	0.186750426	6.46E-23	2.17E-22	0.017569135	10.62946025	1.53E-06
CRACR2B	CD4T	LPS	-0.024524962	0.616527064	0.644727737	0.048927698	-0.501249043	0.070732854
CRADD	CD4T	LPS	0.051648394	0.000279356	0.000408788	0.014062207	3.672851141	2.01E-05
CRAMP1	CD4T	LPS	-0.278718719	2.69E-19	7.99E-19	0.029151883	-9.560916476	1.53E-06
CRAT	CD4T	LPS	-0.185936115	2.30E-09	4.52E-09	0.030265301	-6.143540849	1.53E-06
CRBN	CD4T	LPS	0.078482551	5.14E-16	1.35E-15	0.009198391	8.53220416	1.53E-06
CRCP	CD4T	LPS	-0.056263427	0.00324184	0.004404511	0.018973738	-2.965331773	0.000334085
CREB1	CD4T	LPS	0.010396843	0.253342202	0.283330167	0.009086171	1.144249099	0.03048143
CREB3	CD4T	LPS	-0.03849337	0.046328543	0.056610188	0.019248141	-1.999848706	0.005453898
CREB3L2	CD4T	LPS	-0.175239462	3.57E-15	9.09E-15	0.021225279	-8.256167688	1.53E-06
CREB3L4	CD4T	LPS	-0.154085669	0.004232185	0.005691576	0.053498999	-2.880159844	0.000430557
CREB5	CD4T	LPS	0.188821475	0.01410724	0.018074901	0.076522425	2.467531235	0.001493682
CREBBP	CD4T	LPS	-0.100486583	1.20E-27	4.79E-27	0.008406179	-11.9538951	1.53E-06
CREBL2	CD4T	LPS	-0.262801108	1.40E-48	1.10E-47	0.015126853	-17.37315175	1.53E-06
CREBRF	CD4T	LPS	0.125542342	6.89E-17	1.87E-16	0.014245705	8.812644876	1.53E-06
CREBZF	CD4T	LPS	-0.216818343	1.00E-53	9.24E-53	0.011614286	-18.66824525	1.53E-06
CREG1	CD4T	LPS	-0.13439339	4.69E-09	9.06E-09	0.022336984	-6.016631049	1.53E-06
CRELD1	CD4T	LPS	-0.072133617	1.62E-05	2.57E-05	0.016486237	-4.375383991	1.53E-06
CRELD2	CD4T	LPS	-0.020051525	0.326021528	0.358904706	0.02038565	-0.983609821	0.039028942
CREM	CD4T	LPS	0.637647992	3.79E-51	3.22E-50	0.035387027	18.01925841	1.53E-06
CRIM1	CD4T	LPS	0.146721464	0.000649642	0.000927666	0.042619333	3.442603512	5.03E-05
CRIP1	CD4T	LPS	-0.652654547	7.14E-94	2.28E-92	0.022343989	-29.20940207	1.53E-06
CRIP2	CD4T	LPS	-0.218724607	7.63E-10	1.53E-09	0.034518669	-6.336414844	1.53E-06
CRIP3	CD4T	LPS	-0.13414369	0.067394892	0.081182204	0.073102114	-1.835017926	0.008012738
CRIPT	CD4T	LPS	-0.139620034	4.90E-18	1.39E-17	0.015219633	-9.173679412	1.53E-06
CRK	CD4T	LPS	-0.14217878	1.96E-16	5.25E-16	0.016404267	-8.667182762	1.53E-06
CRKL	CD4T	LPS	-0.125653506	7.62E-19	2.22E-18	0.01333469	-9.423054467	1.53E-06
CRLF2	CD4T	LPS	0.604235187	4.83E-13	1.12E-12	0.080250504	7.529363128	1.53E-06
CRLF3	CD4T	LPS	-0.206397658	2.68E-61	3.04E-60	0.010029115	-20.57984778	1.53E-06
CRLS1	CD4T	LPS	0.043776086	0.006893135	0.009110221	0.016100658	2.718900395	0.00070435
CRNKL1	CD4T	LPS	0.049473939	0.000135471	0.00020275	0.012812575	3.861357982	8.77E-06
CROCC	CD4T	LPS	-0.034698496	0.069357648	0.083437941	0.019044574	-1.821962267	0.008272215
CROT	CD4T	LPS	0.107634927	1.51E-07	2.70E-07	0.020057381	5.366349931	1.53E-06
CRTAM	CD4T	LPS	-0.301330724	9.25E-05	0.000140053	0.076136535	-3.957767788	2.96E-06
CRTAP	CD4T	LPS	-0.38814822	1.84E-90	5.16E-89	0.013735342	-28.2590871	1.53E-06
CRTC1	CD4T	LPS	-0.330723634	3.12E-41	1.96E-40	0.021317467	-15.51420883	1.53E-06
CRTC2	CD4T	LPS	-0.240815716	2.33E-41	1.46E-40	0.015489765	-15.54676357	1.53E-06
CRTC3	CD4T	LPS	0.413202043	1.46E-95	4.92E-94	0.013919532	29.68505334	1.53E-06
CRY1	CD4T	LPS	-0.341735459	7.93E-63	9.38E-62	0.016297879	-20.96809347	1.53E-06
CRY2	CD4T	LPS	-0.161623489	2.15E-12	4.85E-12	0.02214512	-7.298379434	1.53E-06
CRYBG1	CD4T	LPS	-0.028233601	0.063982615	0.077222554	0.015191742	-1.858483462	0.007642947
CRYBG2	CD4T	LPS	-0.339302352	4.77E-08	8.75E-08	0.060715189	-5.588426216	1.53E-06
CRYBG3	CD4T	LPS	0.113376097	0.000191127	0.000282771	0.030052002	3.772663655	1.30E-05
CRYGS	CD4T	LPS	0.069660386	0.098575358	0.116344891	0.04205436	1.656436701	0.01186903
CRYL1	CD4T	LPS	-0.087623584	9.16E-05	0.000138682	0.022125707	-3.960261498	2.96E-06
CRYM	CD4T	LPS	0.179636692	0.00088511	0.001252159	0.053542262	3.355044857	7.34E-05
CRYZ	CD4T	LPS	0.057114021	0.011397922	0.014737846	0.02244702	2.544392185	0.001207058
CRYZL1	CD4T	LPS	0.001976151	0.894840465	0.905022065	0.014938827	0.132282854	0.098693705
CS	CD4T	LPS	0.070786957	3.03E-07	5.32E-07	0.013538744	5.228473066	1.53E-06
CSAD	CD4T	LPS	-0.170168476	1.44E-23	4.99E-23	0.01573297	-10.81604283	1.53E-06
CSDE1	CD4T	LPS	0.043649918	7.75E-12	1.70E-11	0.006150887	7.096523914	1.53E-06
CSE1L	CD4T	LPS	0.10735771	3.04E-16	8.08E-16	0.012474972	8.605847975	1.53E-06
CSF1	CD4T	LPS	0.526667609	1.00E-17	2.80E-17	0.058023605	9.076781868	1.53E-06
CSF1R	CD4T	LPS	-0.475039651	4.03E-12	8.98E-12	0.065978183	-7.1999505	1.53E-06
CSF2RA	CD4T	LPS	0.579904233	1.38E-19	4.14E-19	0.060101632	9.648726974	1.53E-06
CSF2RB	CD4T	LPS	0.410000781	2.29E-07	4.06E-07	0.077599177	5.283571256	1.53E-06
CSF3R	CD4T	LPS	-0.019121785	0.770308178	0.790806076	0.065438541	-0.292209825	0.086621794
CSGALNACT1	CD4T	LPS	0.236608597	1.22E-40	7.49E-40	0.015400726	15.36347057	1.53E-06
CSGALNACT2	CD4T	LPS	-0.177415542	6.07E-39	3.52E-38	0.01188352	-14.92954505	1.53E-06
CSK	CD4T	LPS	0.032239952	0.000341314	0.000495731	0.008907845	3.619276146	2.56E-05
CSKMT	CD4T	LPS	-0.289382821	9.57E-24	3.34E-23	0.026630142	-10.8667395	1.53E-06
CSMD1	CD4T	LPS	0.714113999	2.26E-115	1.31E-113	0.020090135	35.54550527	1.53E-06
CSNK1A1	CD4T	LPS	-0.023731532	0.006117888	0.008128167	0.008601416	-2.75902612	0.000628509
CSNK1D	CD4T	LPS	0.133099307	8.42E-23	2.83E-22	0.012561047	10.59619498	1.53E-06
CSNK1E	CD4T	LPS	-0.455108658	2.14E-72	3.39E-71	0.019428108	-23.42526896	1.53E-06
CSNK1G1	CD4T	LPS	0.042189257	0.040050905	0.049188196	0.02046736	2.061294507	0.004683929
CSNK1G2	CD4T	LPS	-0.218218692	6.55E-68	9.13E-67	0.009800208	-22.26674092	1.53E-06
CSNK1G3	CD4T	LPS	0.052317346	0.000109314	0.000164779	0.01336053	3.915813758	5.88E-06
CSNK2A1	CD4T	LPS	0.023030007	0.046738543	0.057086067	0.011537579	1.996086633	0.005495772
CSNK2A2	CD4T	LPS	0.091480348	1.91E-08	3.59E-08	0.015882066	5.759977711	1.53E-06
CSNK2B	CD4T	LPS	-0.358612775	1.44E-51	1.24E-50	0.019785245	-18.12526345	1.53E-06
CSPP1	CD4T	LPS	0.249210814	5.36E-54	4.98E-53	0.013300865	18.73643693	1.53E-06
CSRNP1	CD4T	LPS	-0.045483243	0.169664622	0.194304639	0.033048334	-1.376264299	0.02044958
CSRNP2	CD4T	LPS	-0.194704707	3.89E-09	7.55E-09	0.032181641	-6.050179557	1.53E-06
CSRP1	CD4T	LPS	-0.2567403	4.15E-36	2.16E-35	0.018081176	-14.19931443	1.53E-06
CST3	CD4T	LPS	0.167736911	6.38E-05	9.76E-05	0.041417203	4.049933387	2.96E-06
CST7	CD4T	LPS	0.151828898	4.93E-09	9.50E-09	0.025271487	6.007913142	1.53E-06
CSTA	CD4T	LPS	0.911695125	4.88E-34	2.38E-33	0.066740981	13.66019966	1.53E-06
CSTB	CD4T	LPS	-0.107697641	2.99E-20	9.19E-20	0.010935735	-9.84823066	1.53E-06
CSTF1	CD4T	LPS	0.006132449	0.68599212	0.71234191	0.015154818	0.404653384	0.078121096
CSTF2	CD4T	LPS	0.075892762	0.000244124	0.000358696	0.020464253	3.708552831	1.86E-05
CSTF2T	CD4T	LPS	0.614601397	1.27E-97	4.49E-96	0.020304203	30.26966433	1.53E-06
CSTF3	CD4T	LPS	0.124652259	3.03E-15	7.72E-15	0.015054861	8.279868058	1.53E-06
CTBP1	CD4T	LPS	-0.217287953	2.20E-60	2.43E-59	0.010678568	-20.34804315	1.53E-06
CTBP2	CD4T	LPS	-0.0872542	0.220853272	0.248924802	0.07113712	-1.226563562	0.026549013
CTBS	CD4T	LPS	0.511704272	2.84E-94	9.24E-93	0.017451436	29.32161438	1.53E-06
CTC1	CD4T	LPS	-0.091409759	4.03E-07	7.05E-07	0.017678626	-5.170637169	1.53E-06
CTCF	CD4T	LPS	-0.24401569	8.39E-70	1.23E-68	0.010724079	-22.754	1.53E-06
CTDNEP1	CD4T	LPS	-0.465599172	3.29E-154	7.17E-152	0.009508397	-48.9671563	1.53E-06
CTDP1	CD4T	LPS	-0.015791541	0.411761073	0.445870508	0.019215068	-0.821831112	0.048675623
CTDSP1	CD4T	LPS	-0.305015653	2.25E-65	2.86E-64	0.014109744	-21.6173771	1.53E-06
CTDSP2	CD4T	LPS	-0.165557335	4.66E-32	2.13E-31	0.012600002	-13.13946905	1.53E-06
CTDSPL2	CD4T	LPS	0.013060826	0.265393573	0.296003613	0.011707341	1.115609967	0.031998466
CTIF	CD4T	LPS	0.151556038	0.001839485	0.002545587	0.048263015	3.140210711	0.000178888
CTLA4	CD4T	LPS	0.457158925	5.93E-34	2.88E-33	0.033520677	13.63811744	1.53E-06
CTNNA1	CD4T	LPS	0.060143608	0.002425815	0.003325917	0.019681649	3.055821543	0.000256482
CTNNAL1	CD4T	LPS	-0.327814912	5.33E-22	1.74E-21	0.031629629	-10.36417201	1.53E-06
CTNNB1	CD4T	LPS	-0.04717745	6.56E-07	1.13E-06	0.009302128	-5.071683574	1.53E-06
CTNNBIP1	CD4T	LPS	-0.553566077	1.86E-48	1.46E-47	0.031920714	-17.34190779	1.53E-06
CTNNBL1	CD4T	LPS	0.168641646	7.58E-30	3.24E-29	0.013437621	12.54996304	1.53E-06
CTNND1	CD4T	LPS	0.081081993	0.128527524	0.149708493	0.053213146	1.523721099	0.015458621
CTNS	CD4T	LPS	-0.062551243	0.07415695	0.088846007	0.034919922	-1.7912767	0.008838089
CTPS1	CD4T	LPS	0.804909463	2.61E-90	7.25E-89	0.02852525	28.21743787	1.53E-06
CTPS2	CD4T	LPS	-0.211022383	1.30E-08	2.46E-08	0.036186768	-5.831479218	1.53E-06
CTR9	CD4T	LPS	0.129060987	3.73E-30	1.61E-29	0.010216434	12.63268465	1.53E-06
CTSA	CD4T	LPS	0.045340151	0.002976524	0.004057436	0.015152763	2.992203598	0.00030303
CTSB	CD4T	LPS	-0.177064787	6.06E-51	5.11E-50	0.009854415	-17.96806676	1.53E-06
CTSC	CD4T	LPS	0.096967924	2.04E-13	4.81E-13	0.01265843	7.660343691	1.53E-06
CTSD	CD4T	LPS	-0.421694069	1.53E-33	7.33E-33	0.031166641	-13.53030209	1.53E-06
CTSF	CD4T	LPS	-0.442472241	1.14E-42	7.47E-42	0.02786421	-15.87959026	1.53E-06
CTSH	CD4T	LPS	-0.000144729	0.99507615	0.995882823	0.023434825	-0.006175805	0.108454441
CTSK	CD4T	LPS	-0.08276306	0.177073065	0.202163874	0.061184138	-1.352688158	0.021314881
CTSL	CD4T	LPS	-0.826324276	5.67E-105	2.47E-103	0.02550361	-32.40028686	1.53E-06
CTSO	CD4T	LPS	0.103351039	3.12E-05	4.86E-05	0.024474817	4.222750281	2.96E-06
CTSS	CD4T	LPS	0.309344934	8.58E-37	4.57E-36	0.02151761	14.37636125	1.53E-06
CTSW	CD4T	LPS	0.129483428	5.18E-06	8.48E-06	0.027947993	4.633013387	1.53E-06
CTSZ	CD4T	LPS	-0.180907785	1.70E-18	4.88E-18	0.019418611	-9.316206016	1.53E-06
CTTN	CD4T	LPS	0.223702744	0.002384391	0.003271141	0.073078507	3.061129107	0.000249984
CTTNBP2NL	CD4T	LPS	-0.028579757	0.701815329	0.727616882	0.074581653	-0.383200902	0.079765475
CTU1	CD4T	LPS	0.061750876	0.001054088	0.001485726	0.018685446	3.304757876	8.83E-05
CTU2	CD4T	LPS	0.463496753	1.39E-35	7.15E-35	0.032958213	14.06316412	1.53E-06
CUBN	CD4T	LPS	0.398623692	6.72E-45	4.75E-44	0.024240675	16.44441413	1.53E-06
CUEDC1	CD4T	LPS	0.082801751	0.310130467	0.342428661	0.081457888	1.016497641	0.037139842
CUEDC2	CD4T	LPS	0.064375218	3.58E-06	5.90E-06	0.013656766	4.713796807	1.53E-06
CUL1	CD4T	LPS	0.023152562	0.016961266	0.021567479	0.00964845	2.399614705	0.001844903
CUL2	CD4T	LPS	0.020969971	0.108782448	0.12776763	0.013041011	1.608002002	0.013101183
CUL3	CD4T	LPS	-0.033848001	1.76E-05	2.78E-05	0.007769212	-4.356683896	1.53E-06
CUL4A	CD4T	LPS	0.075868386	1.36E-13	3.23E-13	0.009825578	7.721518856	1.53E-06
CUL4B	CD4T	LPS	0.067122389	1.09E-05	1.75E-05	0.015029208	4.466129456	1.53E-06
CUL5	CD4T	LPS	0.090816611	1.10E-15	2.86E-15	0.010779593	8.424864904	1.53E-06
CUL7	CD4T	LPS	-0.136910659	0.000125503	0.000188314	0.035278716	-3.880828837	7.34E-06
CUL9	CD4T	LPS	-0.048678868	0.0249366	0.031261487	0.021610304	-2.252576696	0.002817365
CUTA	CD4T	LPS	-0.116574248	3.39E-33	1.61E-32	0.008674054	-13.43941862	1.53E-06
CUTC	CD4T	LPS	0.020264282	0.118514523	0.138612091	0.012947781	1.565077632	0.014265146
CUX1	CD4T	LPS	-0.042256216	0.001932349	0.002669444	0.013520593	-3.125322637	0.00018807
CWC15	CD4T	LPS	0.073509104	1.81E-12	4.10E-12	0.010035095	7.325202678	1.53E-06
CWC22	CD4T	LPS	0.100602193	2.51E-16	6.67E-16	0.011653092	8.633090133	1.53E-06
CWC25	CD4T	LPS	0.154151203	1.98E-31	8.94E-31	0.011882758	12.97267906	1.53E-06
CWC27	CD4T	LPS	0.19406149	4.72E-43	3.14E-42	0.012146336	15.97695666	1.53E-06
CWF19L1	CD4T	LPS	-0.031310618	0.031888206	0.039556755	0.014530131	-2.154875176	0.00367615
CWF19L2	CD4T	LPS	0.038030642	8.44E-05	0.000128164	0.009553846	3.980663231	2.96E-06
CX3CR1	CD4T	LPS	0.195521367	0.007513543	0.009901907	0.072694661	2.689624863	0.000774645
CXCL1	CD4T	LPS	4.636746804	2.41E-258	2.97E-255	0.043829773	105.7898889	1.53E-06
CXCL10	CD4T	LPS	1.331993792	5.98E-31	2.65E-30	0.103696013	12.84517852	1.53E-06
CXCL11	CD4T	LPS	0.424762588	3.73E-09	7.25E-09	0.070118356	6.057794469	1.53E-06
CXCL16	CD4T	LPS	-0.107917665	0.011887291	0.015345613	0.042665599	-2.529383563	0.001255676
CXCL2	CD4T	LPS	1.55519792	3.09E-101	1.23E-99	0.049673898	31.30815156	1.53E-06
CXCL3	CD4T	LPS	3.071336897	8.37E-192	5.47E-189	0.047061293	65.26248408	1.53E-06
CXCL5	CD4T	LPS	0.62672714	9.48E-54	8.76E-53	0.033561337	18.67408123	1.53E-06
CXCL6	CD4T	LPS	0.366875442	1.22E-07	2.20E-07	0.067846243	5.407454071	1.53E-06
CXCL8	CD4T	LPS	3.611077525	0	0	0.019007093	189.9857861	1.53E-06
CXCL9	CD4T	LPS	0.164748156	0.016707126	0.021256485	0.068495663	2.405234841	0.001822277
CXCR2	CD4T	LPS	-0.000313911	0.993208053	0.994371479	0.036848638	-0.00851894	0.108284582
CXCR3	CD4T	LPS	-0.431666907	1.89E-47	1.44E-46	0.025260793	-17.08841467	1.53E-06
CXCR4	CD4T	LPS	0.233946508	1.43E-55	1.37E-54	0.012227556	19.13272907	1.53E-06
CXCR5	CD4T	LPS	-0.11395975	0.000277463	0.000406124	0.031012333	-3.674659031	2.01E-05
CXCR6	CD4T	LPS	0.279962068	3.30E-11	7.07E-11	0.040793016	6.862990247	1.53E-06
CXorf38	CD4T	LPS	0.121975886	9.42E-14	2.26E-13	0.015685412	7.776390536	1.53E-06
CXXC1	CD4T	LPS	0.001019095	0.941774692	0.948089028	0.013942133	0.073094641	0.103285199
CXXC5	CD4T	LPS	-0.233569945	0.000359532	0.000520896	0.064785816	-3.60526364	2.70E-05
CYB561	CD4T	LPS	0.197415722	3.45E-26	1.31E-25	0.017088261	11.55270983	1.53E-06
CYB561A3	CD4T	LPS	-0.202308393	4.89E-23	1.66E-22	0.018971052	-10.66405763	1.53E-06
CYB561D1	CD4T	LPS	-0.26527467	1.27E-22	4.23E-22	0.025157506	-10.54455369	1.53E-06
CYB561D2	CD4T	LPS	0.031581345	0.056580015	0.068668547	0.016507093	1.913198519	0.006720077
CYB5A	CD4T	LPS	0.425622298	2.88E-64	3.54E-63	0.019949737	21.33473215	1.53E-06
CYB5B	CD4T	LPS	-0.040413655	0.001394618	0.001949623	0.012539633	-3.222873727	0.000124628
CYB5D2	CD4T	LPS	0.094830038	0.000332977	0.000483939	0.02615334	3.625924632	2.56E-05
CYB5R1	CD4T	LPS	-0.128161442	2.80E-11	6.01E-11	0.01860086	-6.890081432	1.53E-06
CYB5R2	CD4T	LPS	0.095809119	0.114651511	0.134328733	0.060570843	1.581769604	0.013806018
CYB5R3	CD4T	LPS	-0.054861697	5.68E-05	8.72E-05	0.013451417	-4.078506887	2.96E-06
CYB5R4	CD4T	LPS	0.071508157	2.78E-07	4.89E-07	0.013631756	5.245703928	1.53E-06
CYBA	CD4T	LPS	-0.015085843	0.073318003	0.087935701	0.008397256	-1.796520524	0.00875598
CYBB	CD4T	LPS	0.337749201	1.45E-19	4.35E-19	0.035029007	9.641986285	1.53E-06
CYBRD1	CD4T	LPS	0.000527261	0.994401954	0.995432072	0.075092964	0.007021437	0.108399418
CYC1	CD4T	LPS	0.04704013	0.00025556	0.000374904	0.012725723	3.696460372	1.86E-05
CYCS	CD4T	LPS	0.32390174	4.34E-70	6.45E-69	0.014188801	22.82798559	1.53E-06
CYFIP1	CD4T	LPS	0.096786832	0.001058584	0.001491873	0.029298045	3.303525269	8.83E-05
CYFIP2	CD4T	LPS	0.01603414	0.098561738	0.116341174	0.009679506	1.656503962	0.01186903
CYLD	CD4T	LPS	0.263508157	2.84E-77	5.17E-76	0.010667606	24.7017134	1.53E-06
CYP1B1	CD4T	LPS	-0.25139745	9.61E-16	2.51E-15	0.029773162	-8.443760455	1.53E-06
CYP20A1	CD4T	LPS	0.085774812	8.97E-15	2.25E-14	0.010559342	8.12312089	1.53E-06
CYP27A1	CD4T	LPS	0.373086833	3.83E-18	1.09E-17	0.040522958	9.206801616	1.53E-06
CYP27B1	CD4T	LPS	0.060554793	0.437279972	0.470477173	0.077860869	0.777730757	0.051463408
CYP2R1	CD4T	LPS	-0.137888227	3.72E-11	7.94E-11	0.020147962	-6.843780275	1.53E-06
CYP2S1	CD4T	LPS	0.03390061	0.565269901	0.595836626	0.058895451	0.575606592	0.065313404
CYP2U1	CD4T	LPS	-0.169488297	3.97E-08	7.31E-08	0.030139533	-5.623454662	1.53E-06
CYP4V2	CD4T	LPS	-0.120215303	1.09E-14	2.73E-14	0.014851323	-8.094585427	1.53E-06
CYP51A1	CD4T	LPS	0.15728811	1.65E-10	3.43E-10	0.023842471	6.59697196	1.53E-06
CYSLTR1	CD4T	LPS	0.567413139	1.75E-104	7.49E-103	0.017590676	32.25647211	1.53E-06
CYSLTR2	CD4T	LPS	-0.199037794	2.43E-06	4.05E-06	0.041488773	-4.797389314	1.53E-06
CYSTM1	CD4T	LPS	0.150684115	7.72E-10	1.55E-09	0.023788423	6.334346601	1.53E-06
CYTH1	CD4T	LPS	-0.010034586	0.245466798	0.275076308	0.008624612	-1.163482578	0.02949009
CYTH2	CD4T	LPS	-0.19185998	3.70E-25	1.36E-24	0.01703057	-11.26562266	1.53E-06
CYTH3	CD4T	LPS	-0.205834533	3.22E-13	7.53E-13	0.027115462	-7.591038977	1.53E-06
CYTH4	CD4T	LPS	-0.003510491	0.880132621	0.891363919	0.023261082	-0.150916938	0.097266975
CYTIP	CD4T	LPS	0.265944097	3.10E-87	7.96E-86	0.009715683	27.37266222	1.53E-06
D2HGDH	CD4T	LPS	-0.109838672	4.35E-06	7.14E-06	0.023512904	-4.671420935	1.53E-06
DAAM1	CD4T	LPS	-0.458797921	2.30E-62	2.70E-61	0.022004137	-20.85053026	1.53E-06
DAB1	CD4T	LPS	0.150455875	2.68E-10	5.51E-10	0.023092063	6.515480043	1.53E-06
DAB2	CD4T	LPS	-0.375576077	1.83E-07	3.26E-07	0.07048679	-5.328318651	1.53E-06
DAD1	CD4T	LPS	0.026827311	5.24E-05	8.06E-05	0.006546201	4.09814955	2.96E-06
DAG1	CD4T	LPS	-0.154406874	1.35E-07	2.42E-07	0.028657389	-5.388030123	1.53E-06
DAGLA	CD4T	LPS	-0.476296444	2.27E-10	4.67E-10	0.072786912	-6.543710019	1.53E-06
DAGLB	CD4T	LPS	-0.203375764	2.18E-11	4.70E-11	0.029344884	-6.930535703	1.53E-06
DALRD3	CD4T	LPS	-0.180115615	2.30E-18	6.59E-18	0.019418823	-9.275310462	1.53E-06
DAP	CD4T	LPS	-0.107874923	3.09E-13	7.23E-13	0.014198734	-7.597502815	1.53E-06
DAP3	CD4T	LPS	0.071648836	2.65E-15	6.79E-15	0.008633595	8.298841123	1.53E-06
DAPK1	CD4T	LPS	0.314270017	2.07E-07	3.66E-07	0.059248283	5.304289051	1.53E-06
DAPK2	CD4T	LPS	-0.268860895	6.72E-15	1.69E-14	0.032928579	-8.164971086	1.53E-06
DAPK3	CD4T	LPS	-0.153023898	5.63E-11	1.19E-10	0.022584197	-6.775706777	1.53E-06
DAPP1	CD4T	LPS	0.427214532	9.49E-26	3.55E-25	0.037374569	11.430621	1.53E-06
DARS2	CD4T	LPS	0.355258096	3.18E-39	1.86E-38	0.023681296	15.00163213	1.53E-06
DAXX	CD4T	LPS	-0.659039261	1.99E-127	1.70E-125	0.016724127	-39.40649693	1.53E-06
DAZAP1	CD4T	LPS	-0.031814751	0.00138162	0.001931695	0.009863083	-3.225639624	0.000123274
DAZAP2	CD4T	LPS	0.015241886	0.011111932	0.014384793	0.005969178	2.553431438	0.001176625
DBF4	CD4T	LPS	-0.121930295	2.38E-17	6.56E-17	0.013609598	-8.95914025	1.53E-06
DBF4B	CD4T	LPS	0.295787858	2.90E-10	5.96E-10	0.045491926	6.501985873	1.53E-06
DBI	CD4T	LPS	0.083396878	6.12E-21	1.93E-20	0.008295564	10.05318919	1.53E-06
DBN1	CD4T	LPS	-0.33534459	9.30E-07	1.59E-06	0.067073198	-4.999680933	1.53E-06
DBNDD2	CD4T	LPS	-0.458319295	2.92E-34	1.43E-33	0.033408429	-13.71867239	1.53E-06
DBNL	CD4T	LPS	-0.068806039	3.64E-09	7.09E-09	0.011350517	-6.061929792	1.53E-06
DBP	CD4T	LPS	-0.808315754	1.40E-76	2.49E-75	0.032967031	-24.51891244	1.53E-06
DBR1	CD4T	LPS	0.008170972	0.686965021	0.71328552	0.020258823	0.403329064	0.078229756
DBT	CD4T	LPS	0.114256148	1.91E-09	3.75E-09	0.018497284	6.17691493	1.53E-06
DCAF1	CD4T	LPS	0.168381578	1.01E-24	3.66E-24	0.015111509	11.14260512	1.53E-06
DCAF10	CD4T	LPS	-0.019249823	0.102181146	0.120421586	0.011745665	-1.638887437	0.012293596
DCAF11	CD4T	LPS	0.399952838	2.31E-86	5.78E-85	0.01473939	27.13496616	1.53E-06
DCAF12	CD4T	LPS	0.019855882	0.29731525	0.329424585	0.019021905	1.043842978	0.035705312
DCAF13	CD4T	LPS	0.270382426	2.87E-47	2.17E-46	0.015864991	17.04270925	1.53E-06
DCAF15	CD4T	LPS	-0.461443397	7.13E-91	2.01E-89	0.01626329	-28.37331171	1.53E-06
DCAF16	CD4T	LPS	0.009990549	0.525720606	0.557959849	0.015727677	0.635220907	0.061136785
DCAF17	CD4T	LPS	0.076991326	4.62E-06	7.58E-06	0.016528318	4.658146495	1.53E-06
DCAF4	CD4T	LPS	0.406952216	1.54E-35	7.92E-35	0.028962205	14.05114738	1.53E-06
DCAF5	CD4T	LPS	-0.144946614	1.60E-34	7.95E-34	0.010513362	-13.78689526	1.53E-06
DCAF6	CD4T	LPS	-0.06151072	5.52E-06	9.02E-06	0.013316682	-4.619072404	1.53E-06
DCAF7	CD4T	LPS	0.206143745	5.32E-60	5.80E-59	0.010179397	20.25107709	1.53E-06
DCAF8	CD4T	LPS	-0.078698016	3.48E-10	7.13E-10	0.012161924	-6.470852467	1.53E-06
DCAKD	CD4T	LPS	-0.126495254	1.14E-08	2.16E-08	0.021603284	-5.855371525	1.53E-06
DCBLD1	CD4T	LPS	-0.315835742	3.56E-31	1.59E-30	0.024473833	-12.9050379	1.53E-06
DCBLD2	CD4T	LPS	-0.155884339	0.000344175	0.000499625	0.043097335	-3.617029653	2.56E-05
DCK	CD4T	LPS	-0.257706209	3.13E-35	1.59E-34	0.018445087	-13.97153642	1.53E-06
DCLRE1A	CD4T	LPS	0.02178502	0.65995597	0.687490229	0.049469981	0.440368484	0.075412605
DCLRE1B	CD4T	LPS	0.000164729	0.997237002	0.99759614	0.04753375	0.003465513	0.108605506
DCLRE1C	CD4T	LPS	0.075776845	4.31E-06	7.09E-06	0.016215684	4.67305892	1.53E-06
DCP1A	CD4T	LPS	0.108096352	1.09E-16	2.95E-16	0.012355404	8.748913127	1.53E-06
DCP1B	CD4T	LPS	0.003614327	0.816531633	0.83340832	0.015566121	0.232191864	0.091084059
DCP2	CD4T	LPS	-0.013558974	0.160476539	0.184333177	0.00963949	-1.406606979	0.019306815
DCPS	CD4T	LPS	0.128450862	1.33E-13	3.18E-13	0.016629782	7.724145965	1.53E-06
DCSTAMP	CD4T	LPS	0.092597646	0.103978793	0.122361541	0.056797125	1.630322752	0.012503629
DCTD	CD4T	LPS	-0.121497573	2.29E-15	5.89E-15	0.014603483	-8.319766702	1.53E-06
DCTN1	CD4T	LPS	-0.107532878	3.30E-12	7.37E-12	0.014869972	-7.231545505	1.53E-06
DCTN2	CD4T	LPS	-0.086681378	1.27E-14	3.16E-14	0.010737658	-8.072652496	1.53E-06
DCTN3	CD4T	LPS	-0.040567583	0.000294173	0.000429414	0.011086795	-3.659090145	2.14E-05
DCTN4	CD4T	LPS	0.157953394	1.89E-26	7.27E-26	0.013587258	11.62511196	1.53E-06
DCTN5	CD4T	LPS	-0.062437806	0.00027261	0.000399337	0.016969814	-3.679345314	1.86E-05
DCTN6	CD4T	LPS	0.33311916	1.08E-40	6.67E-40	0.021663827	15.37674603	1.53E-06
DCTPP1	CD4T	LPS	0.709844752	7.32E-111	3.69E-109	0.020779101	34.16147642	1.53E-06
DCUN1D1	CD4T	LPS	-0.029411543	0.070643396	0.084892794	0.016217447	-1.813574194	0.008426908
DCUN1D2	CD4T	LPS	-0.228643203	2.34E-15	6.02E-15	0.027492255	-8.316640572	1.53E-06
DCUN1D3	CD4T	LPS	0.216515706	0.000304057	0.000443241	0.059315018	3.650267894	2.28E-05
DCUN1D4	CD4T	LPS	0.129649306	1.10E-13	2.64E-13	0.016722683	7.752901137	1.53E-06
DCUN1D5	CD4T	LPS	0.069886435	1.71E-05	2.71E-05	0.016018413	4.362881325	1.53E-06
DCXR	CD4T	LPS	-0.146638742	4.34E-23	1.47E-22	0.013731338	-10.67913007	1.53E-06
DDA1	CD4T	LPS	0.007756182	0.607723435	0.636743596	0.015095337	0.51381312	0.069876793
DDAH2	CD4T	LPS	-0.43175342	3.29E-28	1.33E-27	0.035660517	-12.10732373	1.53E-06
DDB1	CD4T	LPS	0.162947084	1.75E-39	1.03E-38	0.010814311	15.06772699	1.53E-06
DDB2	CD4T	LPS	0.169508278	8.83E-30	3.77E-29	0.013525823	12.53219655	1.53E-06
DDHD1	CD4T	LPS	-0.016503655	0.231356763	0.259867064	0.013763815	-1.19906109	0.027743015
DDHD2	CD4T	LPS	-0.18437477	1.10E-21	3.55E-21	0.017948643	-10.27235128	1.53E-06
DDI2	CD4T	LPS	-0.408654181	3.43E-89	9.22E-88	0.014642367	-27.90902408	1.53E-06
DDIAS	CD4T	LPS	-0.208689353	0.001176748	0.001654625	0.063765621	-3.272756565	0.000100558
DDIT3	CD4T	LPS	0.045530464	0.010988376	0.014233137	0.017803412	2.557401019	0.001163627
DDIT4	CD4T	LPS	0.811582211	2.25E-72	3.56E-71	0.034653712	23.41977683	1.53E-06
DDOST	CD4T	LPS	0.013337265	0.131586594	0.153079116	0.008823335	1.511590075	0.015827828
DDR1	CD4T	LPS	-0.36267048	2.13E-08	3.98E-08	0.063178422	-5.740416884	1.53E-06
DDRGK1	CD4T	LPS	-0.131145385	3.04E-23	1.04E-22	0.012229801	-10.72342716	1.53E-06
DDT	CD4T	LPS	0.700611791	3.39E-213	3.14E-210	0.009168083	76.41856845	1.53E-06
DDX1	CD4T	LPS	0.140532827	2.49E-24	8.89E-24	0.01273802	11.03254859	1.53E-06
DDX10	CD4T	LPS	0.417091649	5.73E-68	8.00E-67	0.01871907	22.28164324	1.53E-06
DDX11	CD4T	LPS	-0.009072721	0.785443341	0.804857855	0.033300251	-0.272452028	0.08809031
DDX17	CD4T	LPS	-0.008028827	0.158877947	0.182647995	0.005686059	-1.412019794	0.019113316
DDX18	CD4T	LPS	0.200248152	5.05E-75	8.66E-74	0.008305396	24.11060752	1.53E-06
DDX19A	CD4T	LPS	0.12071281	1.40E-10	2.91E-10	0.018220676	6.625045819	1.53E-06
DDX19B	CD4T	LPS	-0.043778037	0.22543914	0.253758919	0.036047832	-1.214442998	0.027083057
DDX20	CD4T	LPS	0.07231298	0.000115794	0.000174193	0.01853582	3.90125613	5.88E-06
DDX21	CD4T	LPS	0.830257262	9.35E-133	9.62E-131	0.020154464	41.19470822	1.53E-06
DDX23	CD4T	LPS	0.152187247	5.62E-25	2.06E-24	0.013570388	11.21465708	1.53E-06
DDX24	CD4T	LPS	0.089173716	6.80E-39	3.93E-38	0.005977993	14.91699881	1.53E-06
DDX27	CD4T	LPS	0.121820813	2.42E-23	8.29E-23	0.011330093	10.75196975	1.53E-06
DDX28	CD4T	LPS	-0.093791014	0.000129715	0.000194423	0.024220204	-3.87242875	7.34E-06
DDX31	CD4T	LPS	0.333697929	3.34E-46	2.45E-45	0.019894025	16.77377669	1.53E-06
DDX39A	CD4T	LPS	0.123915287	1.32E-21	4.25E-21	0.012090213	10.249223	1.53E-06
DDX39B	CD4T	LPS	-0.101193272	2.01E-11	4.33E-11	0.014572763	-6.944000315	1.53E-06
DDX3X	CD4T	LPS	0.185173115	4.37E-42	2.81E-41	0.011770913	15.73141475	1.53E-06
DDX3Y	CD4T	LPS	0.176262206	0.001528989	0.002131033	0.055157777	3.195600226	0.000143242
DDX41	CD4T	LPS	0.018473845	0.37454548	0.407797632	0.02077615	0.889185163	0.044544978
DDX42	CD4T	LPS	0.140546383	1.05E-35	5.44E-35	0.009971932	14.09419744	1.53E-06
DDX46	CD4T	LPS	0.04158814	1.43E-08	2.70E-08	0.007152913	5.814154422	1.53E-06
DDX47	CD4T	LPS	-0.058313074	0.088750869	0.105387507	0.034160779	-1.707018275	0.010626797
DDX49	CD4T	LPS	0.105409113	4.59E-08	8.43E-08	0.01883722	5.595789274	1.53E-06
DDX5	CD4T	LPS	0.032628509	4.49E-10	9.12E-10	0.005076206	6.427734819	1.53E-06
DDX50	CD4T	LPS	0.103663318	3.53E-24	1.26E-23	0.009432934	10.98950943	1.53E-06
DDX51	CD4T	LPS	-0.53588179	4.38E-65	5.51E-64	0.024874469	-21.54344675	1.53E-06
DDX52	CD4T	LPS	0.04186894	0.005949341	0.007911805	0.01512412	2.768355502	0.000610949
DDX54	CD4T	LPS	-0.022667661	0.14999538	0.172919554	0.015710054	-1.442876101	0.018038601
DDX55	CD4T	LPS	0.252019255	5.05E-41	3.15E-40	0.016300184	15.46112924	1.53E-06
DDX56	CD4T	LPS	0.159383461	2.33E-25	8.64E-25	0.014077881	11.32155159	1.53E-06
DDX59	CD4T	LPS	-0.054537054	0.000535379	0.000768651	0.015597777	-3.496463165	3.66E-05
DDX6	CD4T	LPS	0.072987023	9.99E-23	3.33E-22	0.006901921	10.57488557	1.53E-06
DDX60	CD4T	LPS	1.706691465	7.65E-132	7.45E-130	0.041744012	40.88470114	1.53E-06
DDX60L	CD4T	LPS	1.499471551	4.26E-105	1.86E-103	0.046227428	32.43683728	1.53E-06
DEAF1	CD4T	LPS	0.11036678	8.02E-09	1.53E-08	0.01864383	5.919748189	1.53E-06
DECR1	CD4T	LPS	-0.105391006	1.67E-15	4.32E-15	0.01259905	-8.364996117	1.53E-06
DEDD	CD4T	LPS	-0.09596803	8.04E-10	1.61E-09	0.01516718	-6.327348285	1.53E-06
DEDD2	CD4T	LPS	-0.197760065	2.49E-27	9.80E-27	0.016663954	-11.86753514	1.53E-06
DEF6	CD4T	LPS	-0.343607642	4.22E-98	1.52E-96	0.011300606	-30.40612524	1.53E-06
DEF8	CD4T	LPS	0.109300366	8.40E-07	1.44E-06	0.02176958	5.020784384	1.53E-06
DEGS1	CD4T	LPS	0.062464787	8.09E-05	0.000123102	0.015650215	3.991305321	2.96E-06
DEK	CD4T	LPS	0.129400816	2.76E-54	2.58E-53	0.006879758	18.80891855	1.53E-06
DENND1A	CD4T	LPS	0.149796424	1.63E-25	6.08E-25	0.013180761	11.36477833	1.53E-06
DENND1B	CD4T	LPS	-0.16497338	4.12E-21	1.31E-20	0.016327663	-10.10391845	1.53E-06
DENND1C	CD4T	LPS	-0.316016469	8.55E-42	5.46E-41	0.020183187	-15.65741209	1.53E-06
DENND2D	CD4T	LPS	-0.227105374	2.62E-46	1.93E-45	0.013518055	-16.80015196	1.53E-06
DENND3	CD4T	LPS	-0.266931217	2.39E-08	4.46E-08	0.046675918	-5.718820876	1.53E-06
DENND4A	CD4T	LPS	0.188747295	8.27E-40	4.94E-39	0.012457625	15.15114557	1.53E-06
DENND4B	CD4T	LPS	-0.144231725	1.50E-13	3.56E-13	0.018715759	-7.706432047	1.53E-06
DENND4C	CD4T	LPS	-0.11430802	4.19E-24	1.48E-23	0.010421383	-10.9686039	1.53E-06
DENND5A	CD4T	LPS	0.047384664	0.025793502	0.032266561	0.021160085	2.239341863	0.00294492
DENND5B	CD4T	LPS	0.762141561	5.09E-20	1.55E-19	0.077936137	9.779052271	1.53E-06
DENND6A	CD4T	LPS	-0.066810268	7.74E-07	1.33E-06	0.013262236	-5.03763209	1.53E-06
DENND6B	CD4T	LPS	-0.002173359	0.965408705	0.969597408	0.050077423	-0.043399981	0.105579977
DENR	CD4T	LPS	0.069646557	5.34E-15	1.35E-14	0.008495316	8.198229996	1.53E-06
DEPDC5	CD4T	LPS	0.124102439	1.80E-05	2.84E-05	0.028517066	4.351865628	1.53E-06
DERA	CD4T	LPS	0.13090042	5.44E-15	1.37E-14	0.015972141	8.195546024	1.53E-06
DERL1	CD4T	LPS	0.193490339	5.42E-23	1.83E-22	0.018165723	10.65139754	1.53E-06
DERL2	CD4T	LPS	0.042879981	0.000571738	0.000819053	0.012328051	3.478244929	4.49E-05
DERL3	CD4T	LPS	0.13665629	0.090859938	0.107746382	0.080585518	1.695792172	0.010924549
DESI1	CD4T	LPS	0.095496703	7.91E-07	1.36E-06	0.018973101	5.033268133	1.53E-06
DESI2	CD4T	LPS	-0.007184743	0.616035642	0.644335124	0.014313712	-0.50194827	0.07069648
DET1	CD4T	LPS	0.040563588	0.198316559	0.225076128	0.031470705	1.288931663	0.023927099
DEXI	CD4T	LPS	-0.165240529	1.79E-25	6.68E-25	0.014554222	-11.35344257	1.53E-06
DFFA	CD4T	LPS	0.08240995	1.92E-05	3.02E-05	0.019001373	4.337052441	1.53E-06
DFFB	CD4T	LPS	-0.064099687	0.025476741	0.031911522	0.028562516	-2.244189076	0.002895809
DGAT1	CD4T	LPS	-0.273376183	5.16E-40	3.11E-39	0.017981072	-15.20355324	1.53E-06
DGAT2	CD4T	LPS	0.809883473	6.99E-24	2.45E-23	0.074263729	10.90550505	1.53E-06
DGCR2	CD4T	LPS	-0.085971799	1.32E-07	2.36E-07	0.015941112	-5.393086676	1.53E-06
DGCR6L	CD4T	LPS	-0.312842712	4.55E-75	7.81E-74	0.012968942	-24.12245361	1.53E-06
DGCR8	CD4T	LPS	0.014678459	0.554363466	0.585506888	0.024801657	0.591833832	0.064222836
DGKA	CD4T	LPS	-0.076555735	2.34E-19	6.97E-19	0.007991951	-9.579104556	1.53E-06
DGKD	CD4T	LPS	-0.182826183	3.02E-15	7.70E-15	0.022079506	-8.280356638	1.53E-06
DGKE	CD4T	LPS	0.120143336	1.12E-14	2.79E-14	0.014848768	8.091131482	1.53E-06
DGKG	CD4T	LPS	0.429287968	1.89E-10	3.91E-10	0.065298544	6.574234918	1.53E-06
DGKH	CD4T	LPS	-0.038566394	0.043871607	0.053714317	0.019063939	-2.023002387	0.005176846
DGKQ	CD4T	LPS	-0.168807904	4.62E-08	8.47E-08	0.030172346	-5.594788746	1.53E-06
DGKZ	CD4T	LPS	-0.62436582	2.36E-96	8.03E-95	0.02087574	-29.90867912	1.53E-06
DGLUCY	CD4T	LPS	0.375397413	7.14E-40	4.27E-39	0.024750209	15.16744434	1.53E-06
DGUOK	CD4T	LPS	-0.002969517	0.720262881	0.744658125	0.008285229	-0.358410993	0.081644466
DHCR24	CD4T	LPS	-0.247273113	3.23E-06	5.35E-06	0.0522137	-4.735789931	1.53E-06
DHCR7	CD4T	LPS	-0.054449695	0.087978776	0.104548896	0.031819933	-1.711181959	0.010535798
DHDDS	CD4T	LPS	0.246517877	5.81E-21	1.83E-20	0.024505265	10.05979238	1.53E-06
DHFR	CD4T	LPS	-0.118043307	2.83E-06	4.69E-06	0.024773527	-4.764897152	1.53E-06
DHFR2	CD4T	LPS	-0.147062802	1.52E-06	2.56E-06	0.03003133	-4.896979323	1.53E-06
DHODH	CD4T	LPS	0.307918406	1.32E-15	3.42E-15	0.036661945	8.398856183	1.53E-06
DHPS	CD4T	LPS	0.140320392	4.72E-32	2.16E-31	0.010680624	13.1378453	1.53E-06
DHRS1	CD4T	LPS	-0.089415712	1.03E-05	1.65E-05	0.019958183	-4.480152923	1.53E-06
DHRS11	CD4T	LPS	-0.327075783	1.08E-16	2.90E-16	0.037375821	-8.750999352	1.53E-06
DHRS12	CD4T	LPS	-0.242638791	1.55E-15	4.00E-15	0.028968113	-8.376064862	1.53E-06
DHRS13	CD4T	LPS	-0.201652677	1.17E-15	3.03E-15	0.023959721	-8.416319967	1.53E-06
DHRS3	CD4T	LPS	-0.062881112	0.003632563	0.004910744	0.021466889	-2.929213982	0.000378726
DHRS4	CD4T	LPS	0.063678145	4.03E-05	6.24E-05	0.015301238	4.161633585	2.96E-06
DHRS4L2	CD4T	LPS	-0.170377488	5.91E-05	9.07E-05	0.041875144	-4.068702184	2.96E-06
DHRS7	CD4T	LPS	-0.070091701	5.27E-09	1.01E-08	0.011690176	-5.995777869	1.53E-06
DHRS7B	CD4T	LPS	0.029378239	0.245776959	0.275396106	0.025266888	1.162716955	0.029532123
DHRS9	CD4T	LPS	-0.036767132	0.548179968	0.579637193	0.061166052	-0.601103568	0.063575203
DHRSX	CD4T	LPS	0.081992135	7.38E-07	1.27E-06	0.016244316	5.047435345	1.53E-06
DHTKD1	CD4T	LPS	-0.001031907	0.96835731	0.972470903	0.025993629	-0.039698473	0.105892145
DHX15	CD4T	LPS	0.201442634	8.67E-41	5.37E-40	0.013079585	15.40130191	1.53E-06
DHX16	CD4T	LPS	-0.03542415	0.025543246	0.031989518	0.015792025	-2.243167062	0.002906525
DHX29	CD4T	LPS	0.046639832	4.57E-05	7.06E-05	0.011290219	4.130994505	2.96E-06
DHX30	CD4T	LPS	0.010559131	0.390017453	0.423481279	0.01226794	0.860709344	0.046265456
DHX32	CD4T	LPS	0.089577983	1.44E-05	2.30E-05	0.020348012	4.402296611	1.53E-06
DHX33	CD4T	LPS	0.287994441	5.94E-25	2.17E-24	0.025695502	11.20797105	1.53E-06
DHX34	CD4T	LPS	0.307411018	1.94E-42	1.26E-41	0.019430513	15.82104504	1.53E-06
DHX35	CD4T	LPS	0.021685287	0.362584741	0.39566677	0.023785478	0.911702792	0.043135035
DHX36	CD4T	LPS	0.150894739	1.69E-37	9.24E-37	0.010364709	14.55851195	1.53E-06
DHX37	CD4T	LPS	0.281580495	1.90E-25	7.06E-25	0.024816592	11.34646105	1.53E-06
DHX38	CD4T	LPS	0.137052783	1.40E-18	4.03E-18	0.014670403	9.34212817	1.53E-06
DHX40	CD4T	LPS	-0.014695458	0.346384646	0.379367156	0.015584381	-0.942960693	0.0413471
DHX57	CD4T	LPS	0.045150765	0.050130303	0.061107822	0.022965921	1.9659897	0.005881391
DHX58	CD4T	LPS	1.133594076	3.46E-97	1.20E-95	0.037603786	30.14574356	1.53E-06
DHX8	CD4T	LPS	0.226792005	3.90E-47	2.95E-46	0.013333587	17.00907721	1.53E-06
DHX9	CD4T	LPS	0.18898883	1.03E-67	1.42E-66	0.008506784	22.21624962	1.53E-06
DIAPH1	CD4T	LPS	-0.305590549	1.97E-80	4.05E-79	0.011965783	-25.53870156	1.53E-06
DIAPH2	CD4T	LPS	0.059594213	5.78E-06	9.44E-06	0.01293093	4.608656501	1.53E-06
DICER1	CD4T	LPS	0.132989027	2.60E-28	1.06E-27	0.010959029	12.13511036	1.53E-06
DIDO1	CD4T	LPS	-0.1675305	1.55E-44	1.08E-43	0.010244762	-16.35279547	1.53E-06
DIMT1	CD4T	LPS	0.139566116	2.32E-21	7.42E-21	0.013713478	10.17729549	1.53E-06
DIP2A	CD4T	LPS	-0.119011849	2.55E-14	6.29E-14	0.014932553	-7.969960015	1.53E-06
DIP2B	CD4T	LPS	-0.169967289	3.66E-32	1.68E-31	0.01290846	-13.16712372	1.53E-06
DIP2C	CD4T	LPS	-0.166471024	1.01E-05	1.62E-05	0.037118939	-4.484800149	1.53E-06
DIRAS1	CD4T	LPS	0.091720895	0.010488532	0.013620626	0.035635294	2.573877844	0.001108097
DIS3	CD4T	LPS	0.206216147	3.41E-45	2.43E-44	0.012483683	16.51885451	1.53E-06
DIS3L	CD4T	LPS	0.015100003	0.394622408	0.428313918	0.017715352	0.852368186	0.046808803
DIS3L2	CD4T	LPS	0.226365625	1.91E-49	1.53E-48	0.012868322	17.59092028	1.53E-06
DISC1	CD4T	LPS	0.225701946	1.38E-15	3.57E-15	0.02689291	8.392618912	1.53E-06
DISP1	CD4T	LPS	0.534133549	9.61E-25	3.47E-24	0.047907658	11.14923102	1.53E-06
DKC1	CD4T	LPS	0.42029595	9.04E-83	1.98E-81	0.016063987	26.16386215	1.53E-06
DKK3	CD4T	LPS	0.256322097	0.003661483	0.004947433	0.087581064	2.926683967	0.000379819
DLAT	CD4T	LPS	0.025266389	0.243724067	0.273316321	0.021635939	1.167797189	0.029285709
DLD	CD4T	LPS	0.104340522	7.50E-14	1.81E-13	0.013359191	7.810392313	1.53E-06
DLEU7	CD4T	LPS	0.067732729	0.338472131	0.371470154	0.070660363	0.958567514	0.040475961
DLG1	CD4T	LPS	0.03429132	0.000129497	0.000194123	0.008854269	3.872857124	7.34E-06
DLG2	CD4T	LPS	0.050673728	0.042406815	0.051993334	0.024872558	2.037334789	0.004980725
DLG3	CD4T	LPS	-0.006407938	0.831437497	0.847066021	0.030080624	-0.213025415	0.092518941
DLG4	CD4T	LPS	0.143353992	0.03145142	0.039054172	0.066354017	2.160441804	0.00362024
DLG5	CD4T	LPS	-0.597422298	4.13E-13	9.62E-13	0.079097374	-7.552997872	1.53E-06
DLGAP1	CD4T	LPS	0.297459408	7.41E-06	1.20E-05	0.065323801	4.553614521	1.53E-06
DLGAP4	CD4T	LPS	-0.12901582	1.37E-12	3.11E-12	0.017507755	-7.369067124	1.53E-06
DLL1	CD4T	LPS	0.416132582	3.09E-08	5.73E-08	0.073385227	5.670522506	1.53E-06
DLST	CD4T	LPS	-0.119025661	7.70E-17	2.08E-16	0.013529804	-8.797293525	1.53E-06
DMAC1	CD4T	LPS	0.226859012	1.85E-48	1.44E-47	0.013080814	17.34288223	1.53E-06
DMAC2	CD4T	LPS	0.06416411	0.005177269	0.006918177	0.022798403	2.814412539	0.000517027
DMAP1	CD4T	LPS	-0.097247134	7.06E-09	1.35E-08	0.01636384	-5.942806316	1.53E-06
DMD	CD4T	LPS	0.292452835	0.000136999	0.000204954	0.075794572	3.858493144	8.77E-06
DMGDH	CD4T	LPS	0.21912888	1.32E-06	2.24E-06	0.044482973	4.926129364	1.53E-06
DMPK	CD4T	LPS	0.209150495	0.000222213	0.000327454	0.056023055	3.733293275	1.59E-05
DMTF1	CD4T	LPS	0.077027235	2.22E-10	4.58E-10	0.011765124	6.547082484	1.53E-06
DMTN	CD4T	LPS	-0.241554141	7.28E-08	1.32E-07	0.043857232	-5.50773798	1.53E-06
DMWD	CD4T	LPS	-0.372281802	9.20E-25	3.34E-24	0.033375046	-11.15449564	1.53E-06
DMXL1	CD4T	LPS	0.031453965	0.011935778	0.015399261	0.012442594	2.527926627	0.001259856
DMXL2	CD4T	LPS	0.001963693	0.948642598	0.953980068	0.030463722	0.064460048	0.103939479
DNA2	CD4T	LPS	0.133400661	0.016681356	0.021228559	0.0554494	2.40580893	0.001820201
DNAAF1	CD4T	LPS	0.917893775	1.20E-36	6.37E-36	0.064015309	14.33866049	1.53E-06
DNAAF2	CD4T	LPS	-0.066645491	3.39E-05	5.27E-05	0.015855984	-4.203176012	2.96E-06
DNAAF5	CD4T	LPS	-0.341536662	5.58E-32	2.55E-31	0.026034556	-13.11858995	1.53E-06
DNAH1	CD4T	LPS	0.187714434	3.07E-09	5.98E-09	0.030809568	6.092731862	1.53E-06
DNAH6	CD4T	LPS	-0.060546887	0.149680362	0.172610119	0.0419301	-1.443995782	0.018001287
DNAH8	CD4T	LPS	-0.231273546	0.004301441	0.005779118	0.080445511	-2.874909291	0.000431664
DNAJA1	CD4T	LPS	0.394098572	9.25E-57	9.25E-56	0.020280308	19.43257316	1.53E-06
DNAJA2	CD4T	LPS	0.085167944	3.23E-19	9.54E-19	0.008930376	9.536882218	1.53E-06
DNAJA3	CD4T	LPS	-0.030677289	0.037571185	0.046316813	0.01469326	-2.087847639	0.004380348
DNAJA4	CD4T	LPS	-0.067006766	0.022640095	0.028498255	0.029259255	-2.29010498	0.002530432
DNAJB1	CD4T	LPS	-0.308096654	5.45E-73	8.81E-72	0.013066079	-23.57988533	1.53E-06
DNAJB11	CD4T	LPS	-0.075220768	1.46E-06	2.46E-06	0.015331738	-4.906212715	1.53E-06
DNAJB12	CD4T	LPS	0.010148683	0.547012946	0.578513311	0.01683426	0.602858856	0.063447435
DNAJB14	CD4T	LPS	0.071998139	4.15E-13	9.66E-13	0.009533235	7.552330282	1.53E-06
DNAJB2	CD4T	LPS	-0.418595327	1.22E-75	2.14E-74	0.01724586	-24.27222138	1.53E-06
DNAJB4	CD4T	LPS	-0.103239115	0.00224756	0.00309029	0.033526977	-3.079284954	0.000241052
DNAJB5	CD4T	LPS	-0.129921437	0.05317048	0.064679341	0.066954741	-1.940436704	0.006263612
DNAJB6	CD4T	LPS	0.064907787	1.02E-06	1.73E-06	0.013030368	4.98127032	1.53E-06
DNAJB9	CD4T	LPS	0.115006747	2.75E-12	6.16E-12	0.015840552	7.260273778	1.53E-06
DNAJC1	CD4T	LPS	-0.070944307	1.72E-08	3.24E-08	0.012275124	-5.779518563	1.53E-06
DNAJC10	CD4T	LPS	0.399287891	5.69E-91	1.61E-89	0.014059243	28.40038375	1.53E-06
DNAJC11	CD4T	LPS	0.303681519	5.34E-47	4.02E-46	0.01789029	16.97465635	1.53E-06
DNAJC13	CD4T	LPS	0.106250623	2.46E-12	5.52E-12	0.014599525	7.277676511	1.53E-06
DNAJC14	CD4T	LPS	-0.084995854	0.000562808	0.000806677	0.024405745	-3.482616593	4.49E-05
DNAJC15	CD4T	LPS	0.169743276	1.67E-22	5.54E-22	0.01614982	10.51053692	1.53E-06
DNAJC16	CD4T	LPS	0.131999749	1.02E-13	2.45E-13	0.017000558	7.764436169	1.53E-06
DNAJC17	CD4T	LPS	0.031201706	0.067527668	0.081329066	0.017011768	1.834124904	0.008028389
DNAJC18	CD4T	LPS	-0.078900132	0.008178612	0.010736361	0.029655375	-2.660567726	0.000844929
DNAJC19	CD4T	LPS	0.030266718	0.004950911	0.006625264	0.010698357	2.829099529	0.000487684
DNAJC2	CD4T	LPS	0.135759466	7.11E-21	2.23E-20	0.013530005	10.03395537	1.53E-06
DNAJC21	CD4T	LPS	0.098363738	1.00E-19	3.02E-19	0.010150535	9.690497871	1.53E-06
DNAJC24	CD4T	LPS	0.106398731	1.01E-08	1.92E-08	0.018102914	5.877436835	1.53E-06
DNAJC25	CD4T	LPS	-0.112904909	0.005267526	0.007034553	0.040198016	-2.808718434	0.000528489
DNAJC25-GNG10	CD4T	LPS	0.982143407	6.81E-111	3.45E-109	0.02874203	34.17098287	1.53E-06
DNAJC27	CD4T	LPS	0.161916014	3.00E-11	6.43E-11	0.023538255	6.878845418	1.53E-06
DNAJC3	CD4T	LPS	0.039375935	0.000894412	0.001264835	0.011746812	3.352052984	7.34E-05
DNAJC30	CD4T	LPS	0.23504671	1.09E-20	3.39E-20	0.02355335	9.9793323	1.53E-06
DNAJC4	CD4T	LPS	-0.279646639	7.78E-60	8.44E-59	0.013837462	-20.20938833	1.53E-06
DNAJC5	CD4T	LPS	-0.283278658	1.21E-43	8.27E-43	0.017566218	-16.1263314	1.53E-06
DNAJC5B	CD4T	LPS	0.1135677	0.083428722	0.099450331	0.065406391	1.736339493	0.009973
DNAJC6	CD4T	LPS	-0.127749095	0.003586891	0.004852544	0.043552106	-2.93324722	0.000377677
DNAJC7	CD4T	LPS	0.175641659	2.42E-50	1.99E-49	0.009858133	17.81692951	1.53E-06
DNAJC8	CD4T	LPS	0.107143082	7.01E-30	3.00E-29	0.008531094	12.55912604	1.53E-06
DNAJC9	CD4T	LPS	-0.028901545	0.008406735	0.011018902	0.010901762	-2.651089372	0.000863974
DNAL1	CD4T	LPS	0.093389862	0.014179309	0.018165145	0.037876025	2.465672194	0.001504805
DNAL4	CD4T	LPS	0.027793543	0.345231209	0.378253029	0.029404267	0.945221412	0.04122065
DNASE1	CD4T	LPS	-0.151376435	3.44E-17	9.44E-17	0.01699243	-8.908462914	1.53E-06
DNASE1L1	CD4T	LPS	-0.255128432	3.71E-12	8.26E-12	0.035369103	-7.213313622	1.53E-06
DNASE2	CD4T	LPS	-0.263790728	2.46E-38	1.39E-37	0.017855515	-14.7736275	1.53E-06
DNER	CD4T	LPS	0.147609896	0.025461927	0.031898464	0.065767589	2.244417033	0.002894007
DNHD1	CD4T	LPS	0.124954964	1.18E-12	2.69E-12	0.016904168	7.391961984	1.53E-06
DNLZ	CD4T	LPS	0.460446191	8.88E-92	2.61E-90	0.016085833	28.6243293	1.53E-06
DNM1L	CD4T	LPS	0.137475066	2.76E-24	9.84E-24	0.012475269	11.01980772	1.53E-06
DNM2	CD4T	LPS	-0.119351048	1.07E-29	4.55E-29	0.009540626	-12.50977159	1.53E-06
DNM3	CD4T	LPS	-0.07310348	0.004674942	0.006270314	0.025669671	-2.847854149	0.000459839
DNMBP	CD4T	LPS	-0.458428783	3.77E-19	1.11E-18	0.048172911	-9.516318976	1.53E-06
DNMT1	CD4T	LPS	0.06229626	7.16E-07	1.23E-06	0.012326407	5.053886522	1.53E-06
DNMT3A	CD4T	LPS	-0.215137486	1.96E-29	8.24E-29	0.017295249	-12.43910855	1.53E-06
DNPEP	CD4T	LPS	0.210409925	2.78E-26	1.06E-25	0.018172245	11.57864261	1.53E-06
DNPH1	CD4T	LPS	0.256428763	6.90E-56	6.70E-55	0.013346913	19.21258907	1.53E-06
DNTTIP1	CD4T	LPS	-0.205945208	7.55E-27	2.94E-26	0.017549682	-11.73498227	1.53E-06
DNTTIP2	CD4T	LPS	0.137338591	2.82E-34	1.38E-33	0.010008112	13.72272753	1.53E-06
DOCK1	CD4T	LPS	-0.333373618	7.75E-06	1.25E-05	0.073374179	-4.54347322	1.53E-06
DOCK10	CD4T	LPS	0.294790776	9.99E-56	9.64E-55	0.015376039	19.17208858	1.53E-06
DOCK11	CD4T	LPS	0.041199644	8.09E-05	0.000123102	0.01032237	3.991297126	2.96E-06
DOCK2	CD4T	LPS	0.001965588	0.840809371	0.855672552	0.009778301	0.201015258	0.093448133
DOCK3	CD4T	LPS	0.146397101	4.91E-07	8.54E-07	0.028533578	5.130695461	1.53E-06
DOCK4	CD4T	LPS	1.122360365	2.24E-109	1.08E-107	0.033292242	33.71236985	1.53E-06
DOCK5	CD4T	LPS	0.207863172	0.009420584	0.012282576	0.079593033	2.611574958	0.000980957
DOCK7	CD4T	LPS	-0.181764152	2.71E-11	5.83E-11	0.026361615	-6.895030972	1.53E-06
DOCK8	CD4T	LPS	-0.014006838	0.120733707	0.14108879	0.009003666	-1.555681648	0.014534772
DOCK9	CD4T	LPS	-0.188552916	1.33E-43	9.01E-43	0.011699323	-16.11656622	1.53E-06
DOHH	CD4T	LPS	-0.158862603	9.78E-09	1.86E-08	0.027000901	-5.883603725	1.53E-06
DOK1	CD4T	LPS	-0.207170533	7.82E-18	2.20E-17	0.022739976	-9.11041135	1.53E-06
DOK2	CD4T	LPS	-0.565786932	4.42E-71	6.79E-70	0.024509343	-23.0845412	1.53E-06
DOK3	CD4T	LPS	-0.042866522	0.592007701	0.621602492	0.079908182	-0.536447221	0.068211066
DOK6	CD4T	LPS	-0.043149499	0.406966478	0.440965472	0.051968831	-0.83029575	0.048131987
DOK7	CD4T	LPS	0.105297988	0.039934209	0.049055721	0.051053268	2.062512213	0.004675337
DOLK	CD4T	LPS	-0.012046326	0.782922824	0.802633297	0.043688093	-0.27573477	0.087868743
DOLPP1	CD4T	LPS	-0.175209173	1.20E-06	2.03E-06	0.035418031	-4.946892021	1.53E-06
DONSON	CD4T	LPS	0.08521424	0.003103904	0.004224336	0.028604599	2.979039835	0.000310659
DOT1L	CD4T	LPS	0.626167423	8.54E-61	9.54E-60	0.030615866	20.45238347	1.53E-06
DPAGT1	CD4T	LPS	0.220203714	4.61E-20	1.40E-19	0.022487704	9.792183085	1.53E-06
DPEP2	CD4T	LPS	-0.637803129	2.02E-71	3.13E-70	0.027524359	-23.17231582	1.53E-06
DPF2	CD4T	LPS	-0.096684866	1.78E-12	4.03E-12	0.013194464	-7.327684181	1.53E-06
DPF3	CD4T	LPS	0.482832927	3.02E-10	6.19E-10	0.074336824	6.495205178	1.53E-06
DPH1	CD4T	LPS	0.089927662	8.40E-10	1.68E-09	0.014229311	6.319888705	1.53E-06
DPH2	CD4T	LPS	0.535993251	5.26E-58	5.41E-57	0.027143381	19.74673878	1.53E-06
DPH3	CD4T	LPS	0.213396526	6.78E-31	3.00E-30	0.016631965	12.83050579	1.53E-06
DPH5	CD4T	LPS	-0.02076047	0.138591549	0.160606039	0.01398373	-1.484616099	0.016628425
DPH6	CD4T	LPS	0.302346582	1.17E-48	9.16E-48	0.017383091	17.39314277	1.53E-06
DPH7	CD4T	LPS	-0.217609685	1.53E-33	7.32E-33	0.016082984	-13.53042968	1.53E-06
DPM1	CD4T	LPS	0.087348045	9.57E-11	2.01E-10	0.013060483	6.687964427	1.53E-06
DPM2	CD4T	LPS	0.456338132	2.49E-54	2.34E-53	0.024247333	18.82013686	1.53E-06
DPM3	CD4T	LPS	0.011064527	0.334048031	0.367122421	0.011437429	0.967396342	0.03995492
DPP3	CD4T	LPS	0.262549517	1.11E-17	3.10E-17	0.028970266	9.062723877	1.53E-06
DPP4	CD4T	LPS	-0.223675577	9.52E-23	3.18E-22	0.021139677	-10.58084154	1.53E-06
DPP7	CD4T	LPS	-0.231296949	4.93E-81	1.03E-79	0.009000224	-25.69902222	1.53E-06
DPP8	CD4T	LPS	0.089237493	1.84E-11	3.99E-11	0.012825963	6.957566683	1.53E-06
DPP9	CD4T	LPS	-0.090050327	1.30E-08	2.45E-08	0.015440282	-5.832168661	1.53E-06
DPY19L1	CD4T	LPS	-0.18513303	3.63E-12	8.10E-12	0.025654476	-7.216402653	1.53E-06
DPY19L2	CD4T	LPS	0.089769152	0.199738157	0.226573829	0.069867482	1.284848817	0.024096025
DPY19L3	CD4T	LPS	-0.059493735	0.051296552	0.062495174	0.030415443	-1.956037108	0.006030939
DPY19L4	CD4T	LPS	-0.137396779	2.81E-08	5.23E-08	0.024154346	-5.688283848	1.53E-06
DPY30	CD4T	LPS	0.043907627	4.37E-05	6.76E-05	0.010600688	4.141960316	2.96E-06
DPYD	CD4T	LPS	-0.03508572	4.89E-05	7.54E-05	0.008527189	-4.114570585	2.96E-06
DPYSL2	CD4T	LPS	-0.492491227	8.36E-37	4.46E-36	0.034250297	-14.37918119	1.53E-06
DPYSL3	CD4T	LPS	-0.072939813	0.292440181	0.324540836	0.069173146	-1.054452733	0.03516115
DR1	CD4T	LPS	-0.064504804	2.21E-08	4.14E-08	0.011251599	-5.732945651	1.53E-06
DRAM1	CD4T	LPS	0.392829423	2.26E-20	6.97E-20	0.039742018	9.884485963	1.53E-06
DRAM2	CD4T	LPS	-0.183310779	5.41E-31	2.41E-30	0.014257934	-12.8567562	1.53E-06
DRAP1	CD4T	LPS	0.420755544	6.47E-42	4.15E-41	0.026819951	15.68815469	1.53E-06
DRG1	CD4T	LPS	0.14389375	9.69E-23	3.24E-22	0.01360218	10.57872722	1.53E-06
DRG2	CD4T	LPS	0.074560034	3.17E-06	5.25E-06	0.015730047	4.739975149	1.53E-06
DROSHA	CD4T	LPS	0.17706387	1.32E-23	4.57E-23	0.016354071	10.82689879	1.53E-06
DSC2	CD4T	LPS	0.000951584	0.987336973	0.989117402	0.059910808	0.01588334	0.107711069
DSE	CD4T	LPS	-0.067650767	0.002218833	0.003051926	0.021941557	-3.083225449	0.000237159
DSN1	CD4T	LPS	-0.08038694	0.005207414	0.006955948	0.028582015	-2.812500823	0.000523446
DSP	CD4T	LPS	-0.006500582	0.900790924	0.91070864	0.052105798	-0.124757363	0.099279787
DST	CD4T	LPS	0.0789135	0.095558479	0.112981678	0.047210628	1.671519825	0.011480382
DSTN	CD4T	LPS	-0.00971939	0.339725236	0.372734975	0.010165872	-0.956080342	0.040628423
DSTYK	CD4T	LPS	-0.148872637	2.24E-13	5.28E-13	0.019471006	-7.645862501	1.53E-06
DTD1	CD4T	LPS	-0.351398079	2.34E-38	1.32E-37	0.023776155	-14.77943245	1.53E-06
DTD2	CD4T	LPS	0.003617151	0.923377687	0.93167903	0.037579691	0.096252816	0.101525935
DTHD1	CD4T	LPS	0.988193642	2.96E-31	1.33E-30	0.076448178	12.92632043	1.53E-06
DTNA	CD4T	LPS	0.01308038	0.849965849	0.864041221	0.069095332	0.189309166	0.094366322
DTNB	CD4T	LPS	-0.009702786	0.52871147	0.560705654	0.015385728	-0.630635474	0.061451656
DTNBP1	CD4T	LPS	1.019879011	5.04E-142	7.17E-140	0.022952131	44.43504568	1.53E-06
DTWD1	CD4T	LPS	0.139234434	1.52E-17	4.22E-17	0.01543594	9.020146113	1.53E-06
DTWD2	CD4T	LPS	-0.105698938	0.001157318	0.001628335	0.032248755	-3.277612986	9.92E-05
DTX1	CD4T	LPS	-0.339541819	2.19E-12	4.93E-12	0.046539205	-7.295823391	1.53E-06
DTX2	CD4T	LPS	-0.380914492	1.04E-32	4.83E-32	0.028615158	-13.31163336	1.53E-06
DTX3	CD4T	LPS	-0.340406019	6.51E-29	2.69E-28	0.027679277	-12.29822639	1.53E-06
DTX3L	CD4T	LPS	1.584024589	4.11E-156	9.93E-154	0.03186852	49.70499341	1.53E-06
DTX4	CD4T	LPS	-0.319587593	1.46E-05	2.32E-05	0.072637463	-4.399762626	1.53E-06
DTYMK	CD4T	LPS	0.064253788	0.000579488	0.000829835	0.018492948	3.474502212	4.63E-05
DUS1L	CD4T	LPS	-0.215009002	1.19E-50	9.97E-50	0.012015697	-17.89400979	1.53E-06
DUS2	CD4T	LPS	-0.295945624	5.86E-23	1.98E-22	0.027810593	-10.6414713	1.53E-06
DUS3L	CD4T	LPS	0.170602747	1.17E-15	3.05E-15	0.020272716	8.415386734	1.53E-06
DUS4L	CD4T	LPS	-0.038132016	0.098265387	0.116016015	0.02299923	-1.657969206	0.011824235
DUSP1	CD4T	LPS	-0.367159786	3.71E-33	1.75E-32	0.027340326	-13.42923948	1.53E-06
DUSP10	CD4T	LPS	0.198818784	6.06E-07	1.05E-06	0.03907561	5.088053268	1.53E-06
DUSP11	CD4T	LPS	0.031952316	0.004788761	0.006415231	0.011250815	2.840000263	0.000471152
DUSP12	CD4T	LPS	0.1028704	1.27E-12	2.90E-12	0.013938626	7.380239399	1.53E-06
DUSP14	CD4T	LPS	0.121976947	1.14E-05	1.83E-05	0.027376848	4.45547811	1.53E-06
DUSP16	CD4T	LPS	0.311544191	4.87E-56	4.75E-55	0.016183629	19.25057655	1.53E-06
DUSP18	CD4T	LPS	-0.236713023	4.49E-20	1.37E-19	0.02416581	-9.795369035	1.53E-06
DUSP2	CD4T	LPS	0.460702652	1.27E-51	1.10E-50	0.02539896	18.13864223	1.53E-06
DUSP22	CD4T	LPS	0.09791868	1.97E-06	3.30E-06	0.020221061	4.842410563	1.53E-06
DUSP23	CD4T	LPS	0.052828319	0.012141511	0.015653787	0.020948632	2.521802827	0.001285795
DUSP28	CD4T	LPS	-0.075966503	0.001036145	0.001461361	0.0229525	-3.30972676	8.70E-05
DUSP3	CD4T	LPS	0.221780089	9.52E-08	1.72E-07	0.040649536	5.455907082	1.53E-06
DUSP4	CD4T	LPS	0.225879981	0.000590025	0.000844489	0.065104707	3.469487687	4.76E-05
DUSP5	CD4T	LPS	0.804000436	2.73E-28	1.11E-27	0.066285173	12.12941597	1.53E-06
DUSP6	CD4T	LPS	-0.122976741	0.037644816	0.046401692	0.058924057	-2.087037924	0.004386621
DUSP7	CD4T	LPS	-0.313361953	2.72E-19	8.08E-19	0.032780572	-9.559380169	1.53E-06
DUSP8	CD4T	LPS	-0.529538942	6.66E-18	1.87E-17	0.057985601	-9.132248897	1.53E-06
DUT	CD4T	LPS	-0.010141386	0.295257106	0.327278453	0.009674054	-1.048307787	0.035453515
DVL1	CD4T	LPS	0.050887083	0.087721127	0.104287336	0.029713732	1.712577975	0.010505367
DVL2	CD4T	LPS	-0.201818042	6.23E-18	1.76E-17	0.022077919	-9.141171588	1.53E-06
DVL3	CD4T	LPS	-0.149661674	2.84E-13	6.65E-13	0.019665588	-7.610333092	1.53E-06
DXO	CD4T	LPS	-0.000201451	0.992337133	0.993678613	0.020959698	-0.009611341	0.108204039
DYM	CD4T	LPS	-0.001955995	0.838950205	0.853936949	0.009616713	-0.203395433	0.093258841
DYNC1H1	CD4T	LPS	0.02802099	0.001160457	0.001632338	0.008551267	3.276823333	9.92E-05
DYNC1I2	CD4T	LPS	0.145384283	1.05E-31	4.78E-31	0.011144398	13.04550321	1.53E-06
DYNC1LI1	CD4T	LPS	0.106615219	1.56E-15	4.03E-15	0.012730046	8.375084947	1.53E-06
DYNC1LI2	CD4T	LPS	-0.102331527	9.74E-14	2.34E-13	0.013167764	-7.771366935	1.53E-06
DYNC2H1	CD4T	LPS	-0.117384204	0.001229355	0.001725756	0.036007732	-3.259972181	0.000107242
DYNC2LI1	CD4T	LPS	-0.214818665	5.78E-11	1.22E-10	0.031724004	-6.771486589	1.53E-06
DYNLL1	CD4T	LPS	-0.087812322	7.28E-17	1.97E-16	0.009972905	-8.805089861	1.53E-06
DYNLL2	CD4T	LPS	-0.182385271	3.97E-40	2.40E-39	0.011973379	-15.23256422	1.53E-06
DYNLRB1	CD4T	LPS	0.045046336	1.74E-08	3.27E-08	0.007796571	5.77771154	1.53E-06
DYNLT1	CD4T	LPS	0.224658815	1.78E-09	3.52E-09	0.036302585	6.188507428	1.53E-06
DYNLT3	CD4T	LPS	0.051207591	0.000369988	0.000535696	0.01423414	3.597519269	2.83E-05
DYRK1A	CD4T	LPS	-0.016393194	0.100014308	0.117968044	0.009939048	-1.649372705	0.012034799
DYRK1B	CD4T	LPS	-0.397924174	2.63E-29	1.10E-28	0.032078874	-12.40455556	1.53E-06
DYRK2	CD4T	LPS	-0.109056265	4.64E-15	1.17E-14	0.01326953	-8.218547441	1.53E-06
DYRK3	CD4T	LPS	0.483676658	4.35E-12	9.67E-12	0.06728964	7.187981104	1.53E-06
DYRK4	CD4T	LPS	0.359599449	1.70E-37	9.33E-37	0.024702213	14.55737807	1.53E-06
DYSF	CD4T	LPS	0.299528468	7.04E-05	0.00010755	0.074405307	4.025633092	2.96E-06
DZANK1	CD4T	LPS	0.062727554	0.088763744	0.105391532	0.036748345	1.706949091	0.010627988
DZIP3	CD4T	LPS	0.041487479	0.057158522	0.069355502	0.021735828	1.908714023	0.006810141
E2F3	CD4T	LPS	-0.103281122	6.54E-09	1.26E-08	0.017338618	-5.956710115	1.53E-06
E2F4	CD4T	LPS	-0.21396458	1.34E-54	1.26E-53	0.011327881	-18.88831396	1.53E-06
E2F5	CD4T	LPS	0.362837971	8.21E-25	2.99E-24	0.032488007	11.16836646	1.53E-06
E2F6	CD4T	LPS	0.117796743	1.17E-05	1.87E-05	0.026465626	4.450933499	1.53E-06
E4F1	CD4T	LPS	-0.20052543	3.84E-21	1.22E-20	0.01982873	-10.11287324	1.53E-06
EAF1	CD4T	LPS	0.175990578	1.18E-13	2.82E-13	0.022729778	7.742731941	1.53E-06
EAF2	CD4T	LPS	-0.016266968	0.547793557	0.579283736	0.027035709	-0.601684553	0.063537743
EAPP	CD4T	LPS	0.114066574	5.97E-29	2.47E-28	0.009267302	12.30849806	1.53E-06
EARS2	CD4T	LPS	0.146549212	8.73E-05	0.00013246	0.036893022	3.972274583	2.96E-06
EBAG9	CD4T	LPS	0.198682075	5.94E-31	2.64E-30	0.015466658	12.84583134	1.53E-06
EBF1	CD4T	LPS	0.284947121	7.04E-05	0.00010755	0.070782694	4.025660864	2.96E-06
EBI3	CD4T	LPS	1.931693908	4.50E-97	1.56E-95	0.064147809	30.11317032	1.53E-06
EBNA1BP2	CD4T	LPS	0.364520302	3.04E-50	2.50E-49	0.020488128	17.79178135	1.53E-06
EBP	CD4T	LPS	-0.130278362	1.25E-10	2.62E-10	0.019611608	-6.64292101	1.53E-06
EBPL	CD4T	LPS	0.396603084	1.21E-87	3.14E-86	0.014429869	27.48486977	1.53E-06
ECD	CD4T	LPS	0.046366107	0.000498949	0.000717646	0.013187484	3.515917701	3.10E-05
ECE1	CD4T	LPS	0.369392392	1.27E-26	4.91E-26	0.031645145	11.67295627	1.53E-06
ECH1	CD4T	LPS	-0.603584544	5.66E-124	4.06E-122	0.015769658	-38.27505564	1.53E-06
ECHDC1	CD4T	LPS	0.155172139	5.14E-45	3.64E-44	0.009419248	16.47394176	1.53E-06
ECHDC2	CD4T	LPS	-0.116380062	2.00E-12	4.51E-12	0.015920826	-7.309926102	1.53E-06
ECHDC3	CD4T	LPS	0.14895617	0.03999277	0.049122227	0.072242163	2.061900765	0.004680837
ECHS1	CD4T	LPS	-0.158848964	1.81E-25	6.74E-25	0.013992822	-11.35217502	1.53E-06
ECI1	CD4T	LPS	-0.237129076	3.62E-40	2.19E-39	0.015556811	-15.24278134	1.53E-06
ECI2	CD4T	LPS	-0.18452449	4.07E-32	1.87E-31	0.01402706	-13.15489417	1.53E-06
ECM1	CD4T	LPS	-0.266857447	0.000411166	0.000593462	0.074773127	-3.568895121	2.83E-05
ECPAS	CD4T	LPS	0.196057034	4.00E-26	1.52E-25	0.016996855	11.53490097	1.53E-06
ECSIT	CD4T	LPS	0.003041613	0.867315386	0.879826646	0.018191633	0.16719846	0.096064327
ECT2	CD4T	LPS	0.399206827	5.45E-14	1.32E-13	0.050803838	7.857808405	1.53E-06
EDA	CD4T	LPS	0.636358251	3.96E-39	2.31E-38	0.04248886	14.97706093	1.53E-06
EDAR	CD4T	LPS	-0.011581612	0.741964178	0.764249929	0.035146113	-0.329527525	0.083788758
EDARADD	CD4T	LPS	-0.196053129	1.33E-07	2.39E-07	0.036368831	-5.39069094	1.53E-06
EDC3	CD4T	LPS	0.063077988	0.003629144	0.004906719	0.021531893	2.92951428	0.000378726
EDC4	CD4T	LPS	-0.207453281	9.48E-25	3.43E-24	0.01860433	-11.15080646	1.53E-06
EDEM1	CD4T	LPS	-0.292919058	2.00E-66	2.63E-65	0.013383865	-21.88598338	1.53E-06
EDEM2	CD4T	LPS	0.152873625	2.74E-17	7.56E-17	0.017101101	8.939402743	1.53E-06
EDEM3	CD4T	LPS	-0.171240218	4.47E-30	1.93E-29	0.013577973	-12.61161848	1.53E-06
EDF1	CD4T	LPS	0.108544726	8.23E-44	5.67E-43	0.006713096	16.16910142	1.53E-06
EDN1	CD4T	LPS	0.494660362	1.77E-13	4.19E-13	0.064395891	7.681551603	1.53E-06
EDRF1	CD4T	LPS	-0.098030822	2.22E-14	5.50E-14	0.012268757	-7.990281244	1.53E-06
EEA1	CD4T	LPS	-0.046509461	0.001442962	0.002015245	0.014476339	-3.212791561	0.000131277
EED	CD4T	LPS	0.019411541	0.12982273	0.151153762	0.01278288	1.518557653	0.01563008
EEF1A1	CD4T	LPS	0.044994482	2.17E-31	9.76E-31	0.003471127	12.96249807	1.53E-06
EEF1AKMT1	CD4T	LPS	0.354230551	9.67E-44	6.64E-43	0.02193192	16.15137011	1.53E-06
EEF1AKMT2	CD4T	LPS	-0.075002885	0.000156427	0.000232891	0.019611186	-3.824495053	1.02E-05
EEF1AKMT3	CD4T	LPS	-0.281083024	1.32E-06	2.23E-06	0.057052731	-4.926723395	1.53E-06
EEF1B2	CD4T	LPS	0.089244363	1.10E-56	1.10E-55	0.004597006	19.41358451	1.53E-06
EEF1D	CD4T	LPS	-0.051039294	5.43E-29	2.25E-28	0.004142946	-12.31956447	1.53E-06
EEF1E1	CD4T	LPS	0.230667758	3.92E-18	1.11E-17	0.025062214	9.203806209	1.53E-06
EEF1G	CD4T	LPS	-0.898182676	3.23E-181	1.89E-178	0.01489975	-60.28172664	1.53E-06
EEF2	CD4T	LPS	-0.08222263	2.70E-54	2.53E-53	0.004370892	-18.81140588	1.53E-06
EEF2K	CD4T	LPS	-0.074670887	0.024217019	0.030417736	0.032981844	-2.263999791	0.002721878
EEF2KMT	CD4T	LPS	0.333140487	4.03E-30	1.74E-29	0.02639015	12.62366801	1.53E-06
EEFSEC	CD4T	LPS	0.016962349	0.235606581	0.264426739	0.014275827	1.188186811	0.028295635
EEPD1	CD4T	LPS	0.523919058	4.08E-29	1.70E-28	0.042412099	12.35305668	1.53E-06
EFCAB11	CD4T	LPS	0.266558044	8.18E-08	1.48E-07	0.048595363	5.485256821	1.53E-06
EFCAB13	CD4T	LPS	0.076026066	0.001016511	0.001434034	0.022932185	3.315256146	8.70E-05
EFCAB14	CD4T	LPS	0.01207028	0.220516173	0.248595292	0.009833529	1.227461641	0.026508015
EFCAB5	CD4T	LPS	0.001637377	0.964102319	0.968372886	0.036353736	0.045040131	0.105452745
EFCAB7	CD4T	LPS	0.020341546	0.401017426	0.434830157	0.024190724	0.84088206	0.047456783
EFEMP2	CD4T	LPS	-0.553724694	5.44E-17	1.48E-16	0.062600281	-8.845402624	1.53E-06
EFHC1	CD4T	LPS	-0.310343063	9.73E-22	3.15E-21	0.030165797	-10.28791208	1.53E-06
EFHD2	CD4T	LPS	0.030634413	0.023537918	0.029588167	0.013465352	2.275054677	0.002635367
EFL1	CD4T	LPS	-0.190078759	5.09E-27	1.99E-26	0.016132894	-11.7820619	1.53E-06
EFNA4	CD4T	LPS	-0.095433195	0.0148773	0.019037392	0.03898275	-2.448087783	0.001595839
EFNA5	CD4T	LPS	0.266180618	0.000117782	0.000177112	0.068304963	3.89694401	5.88E-06
EFR3A	CD4T	LPS	0.235910606	6.50E-36	3.37E-35	0.016673675	14.1486866	1.53E-06
EFTUD2	CD4T	LPS	0.115905878	2.02E-15	5.21E-15	0.013901524	8.337638024	1.53E-06
EGLN1	CD4T	LPS	-0.238019627	1.70E-46	1.26E-45	0.014127941	-16.84743973	1.53E-06
EGLN2	CD4T	LPS	-1.074446905	8.26E-140	1.08E-137	0.024617779	-43.64516033	1.53E-06
EGLN3	CD4T	LPS	0.148799914	2.96E-05	4.63E-05	0.035137891	4.234742283	1.53E-06
EGR1	CD4T	LPS	-0.102669872	0.293948945	0.326084937	0.097673248	-1.051156524	0.035338379
EGR2	CD4T	LPS	0.410279473	6.88E-07	1.19E-06	0.081050024	5.062052437	1.53E-06
EGR3	CD4T	LPS	0.050629923	0.432685432	0.466256215	0.064450953	0.785557388	0.050976369
EHBP1	CD4T	LPS	0.331053541	9.28E-90	2.55E-88	0.011795839	28.06528225	1.53E-06
EHBP1L1	CD4T	LPS	-0.283987643	9.79E-44	6.72E-43	0.017584379	-16.14999572	1.53E-06
EHD1	CD4T	LPS	-0.232825945	4.22E-43	2.81E-42	0.014561497	-15.9891494	1.53E-06
EHD3	CD4T	LPS	-0.259665654	1.53E-05	2.43E-05	0.059166944	-4.388694731	1.53E-06
EHD4	CD4T	LPS	0.494109133	5.18E-37	2.79E-36	0.034234697	14.43299283	1.53E-06
EHMT1	CD4T	LPS	-0.013590015	0.187466735	0.2133507	0.010289036	-1.320824955	0.022577311
EHMT2	CD4T	LPS	-0.232513535	1.18E-31	5.33E-31	0.017840489	-13.03291234	1.53E-06
EI24	CD4T	LPS	-0.009151555	0.534906257	0.566788425	0.014732536	-0.621179888	0.06213178
EID1	CD4T	LPS	-0.019243139	0.022737152	0.028607462	0.008408798	-2.288453156	0.002537914
EID2	CD4T	LPS	-0.341336085	8.05E-70	1.18E-68	0.014998052	-22.75869506	1.53E-06
EID2B	CD4T	LPS	-0.187641371	6.54E-11	1.38E-10	0.027794802	-6.750951932	1.53E-06
EID3	CD4T	LPS	0.150736816	7.69E-06	1.25E-05	0.033164803	4.545084003	1.53E-06
EIF1	CD4T	LPS	0.108532167	1.10E-37	6.09E-37	0.007430503	14.60630154	1.53E-06
EIF1AD	CD4T	LPS	0.213192567	6.51E-23	2.19E-22	0.020058869	10.62834427	1.53E-06
EIF1AX	CD4T	LPS	0.226556475	3.17E-72	5.00E-71	0.009689672	23.38123265	1.53E-06
EIF1AY	CD4T	LPS	0.115978521	0.03930215	0.04832203	0.056050993	2.069160861	0.004585525
EIF1B	CD4T	LPS	0.056836965	2.99E-09	5.83E-09	0.009321683	6.097286033	1.53E-06
EIF2A	CD4T	LPS	0.085389767	1.65E-17	4.57E-17	0.009478151	9.00911633	1.53E-06
EIF2AK1	CD4T	LPS	-0.025183711	0.014651125	0.018754453	0.010263548	-2.453704262	0.00156504
EIF2AK2	CD4T	LPS	1.71324191	1.99E-129	1.85E-127	0.042754744	40.0713872	1.53E-06
EIF2AK3	CD4T	LPS	-0.11074357	3.95E-09	7.65E-09	0.018311768	-6.047672123	1.53E-06
EIF2AK4	CD4T	LPS	-0.016834133	0.312481189	0.344818601	0.016641694	-1.011563675	0.037435538
EIF2B1	CD4T	LPS	0.066228638	2.78E-06	4.62E-06	0.013889347	4.768304646	1.53E-06
EIF2B2	CD4T	LPS	0.002945644	0.8748875	0.886617567	0.018693642	0.157574634	0.096752259
EIF2B3	CD4T	LPS	0.227111044	1.61E-33	7.70E-33	0.016792445	13.52459632	1.53E-06
EIF2B4	CD4T	LPS	-0.077023744	2.16E-06	3.61E-06	0.01597167	-4.822522776	1.53E-06
EIF2B5	CD4T	LPS	-0.06291851	3.04E-06	5.03E-06	0.01324772	-4.749383992	1.53E-06
EIF2D	CD4T	LPS	0.07310459	9.47E-08	1.71E-07	0.013396312	5.457068554	1.53E-06
EIF2S1	CD4T	LPS	0.328450116	1.74E-78	3.32E-77	0.013126625	25.02167368	1.53E-06
EIF2S2	CD4T	LPS	0.231439443	3.34E-53	3.03E-52	0.012485588	18.53652796	1.53E-06
EIF2S3	CD4T	LPS	0.078972115	1.68E-21	5.41E-21	0.007728503	10.21829346	1.53E-06
EIF3A	CD4T	LPS	0.097316723	1.23E-31	5.58E-31	0.00747008	13.02753379	1.53E-06
EIF3B	CD4T	LPS	0.208737767	1.84E-44	1.28E-43	0.012779293	16.33406223	1.53E-06
EIF3C	CD4T	LPS	-0.271900826	2.25E-19	6.72E-19	0.028369738	-9.584185359	1.53E-06
EIF3D	CD4T	LPS	0.100613933	2.43E-30	1.06E-29	0.007933349	12.68240354	1.53E-06
EIF3E	CD4T	LPS	0.086409995	3.50E-46	2.57E-45	0.005153096	16.76855977	1.53E-06
EIF3F	CD4T	LPS	-0.066363856	1.07E-24	3.85E-24	0.00595913	-11.13650075	1.53E-06
EIF3G	CD4T	LPS	-0.017839074	0.003798409	0.005126837	0.006119861	-2.914947624	0.000391396
EIF3H	CD4T	LPS	0.077997296	1.88E-34	9.32E-34	0.00566497	13.76835182	1.53E-06
EIF3I	CD4T	LPS	0.10660059	2.02E-26	7.76E-26	0.009176219	11.61704916	1.53E-06
EIF3J	CD4T	LPS	0.151422402	7.99E-33	3.74E-32	0.01134963	13.34161593	1.53E-06
EIF3K	CD4T	LPS	0.07718346	1.03E-37	5.71E-37	0.005281674	14.61344596	1.53E-06
EIF3L	CD4T	LPS	-0.016049659	0.027638507	0.03447754	0.007255413	-2.212094549	0.003163961
EIF3M	CD4T	LPS	0.151076637	4.76E-59	5.07E-58	0.007549873	20.01048633	1.53E-06
EIF4A1	CD4T	LPS	-0.062333501	0.000155409	0.000231406	0.016291336	-3.826174786	1.02E-05
EIF4A2	CD4T	LPS	0.029561912	3.59E-07	6.30E-07	0.005691465	5.194078163	1.53E-06
EIF4A3	CD4T	LPS	0.119546555	6.74E-19	1.97E-18	0.01266482	9.439261802	1.53E-06
EIF4B	CD4T	LPS	0.066874613	2.03E-27	8.02E-27	0.005623591	11.89179789	1.53E-06
EIF4E	CD4T	LPS	0.109326431	8.21E-19	2.39E-18	0.011614181	9.413184876	1.53E-06
EIF4E2	CD4T	LPS	0.075494494	2.99E-10	6.14E-10	0.011620327	6.496761433	1.53E-06
EIF4E3	CD4T	LPS	-0.084598604	0.000119401	0.000179449	0.021728251	-3.893484316	5.88E-06
EIF4EBP1	CD4T	LPS	-0.125786739	7.71E-07	1.32E-06	0.024964962	-5.038531263	1.53E-06
EIF4EBP2	CD4T	LPS	0.358413338	6.00E-83	1.32E-81	0.013673811	26.21166393	1.53E-06
EIF4EBP3	CD4T	LPS	0.358474875	1.02E-37	5.67E-37	0.024528891	14.61439403	1.53E-06
EIF4ENIF1	CD4T	LPS	-0.072424675	0.000208171	0.00030717	0.019311253	-3.750387191	1.45E-05
EIF4G1	CD4T	LPS	0.222013876	5.56E-52	4.86E-51	0.012179116	18.22906376	1.53E-06
EIF4G2	CD4T	LPS	-0.015759873	0.011314233	0.014631337	0.006187583	-2.547016191	0.001204805
EIF4G3	CD4T	LPS	0.014714969	0.230987356	0.259478365	0.012262341	1.200013022	0.0277007
EIF4H	CD4T	LPS	-0.000136227	0.987180267	0.989049589	0.008471888	-0.016079915	0.107696243
EIF5	CD4T	LPS	-0.05756083	1.68E-12	3.80E-12	0.007844924	-7.33733463	1.53E-06
EIF5A	CD4T	LPS	0.208074546	1.41E-61	1.61E-60	0.010075735	20.65105348	1.53E-06
EIF5A2	CD4T	LPS	-0.093524154	0.00037989	0.000549389	0.026048593	-3.590372563	2.83E-05
EIF5B	CD4T	LPS	0.291130476	1.54E-86	3.87E-85	0.010710169	27.18262224	1.53E-06
EIF6	CD4T	LPS	0.222719132	8.23E-50	6.68E-49	0.012595156	17.68291979	1.53E-06
EIPR1	CD4T	LPS	-0.005301192	0.761972186	0.7834064	0.01748758	-0.303140374	0.085861669
ELAC1	CD4T	LPS	0.09377409	0.008713072	0.011400253	0.035537741	2.638718364	0.000901
ELAC2	CD4T	LPS	0.020230987	0.236151318	0.265011342	0.017046625	1.186803076	0.028358741
ELAVL1	CD4T	LPS	-0.193312576	6.88E-40	4.12E-39	0.012741711	-15.17163358	1.53E-06
ELF1	CD4T	LPS	0.066453392	2.79E-05	4.36E-05	0.015639251	4.249141478	1.53E-06
ELF2	CD4T	LPS	0.147111905	8.97E-46	6.49E-45	0.008827371	16.66542725	1.53E-06
ELF4	CD4T	LPS	-0.2026329	1.31E-13	3.12E-13	0.026222796	-7.727356669	1.53E-06
ELK1	CD4T	LPS	-0.201898022	1.29E-19	3.88E-19	0.020906037	-9.657403039	1.53E-06
ELK3	CD4T	LPS	-0.013544689	0.276767593	0.308009288	0.012433223	-1.089394788	0.033290769
ELK4	CD4T	LPS	0.130823468	4.09E-14	1.00E-13	0.016559032	7.900429759	1.53E-06
ELL	CD4T	LPS	-0.215799371	9.66E-27	3.76E-26	0.018435728	-11.7054978	1.53E-06
ELL2	CD4T	LPS	0.148847292	6.52E-09	1.25E-08	0.024985284	5.957398535	1.53E-06
ELL3	CD4T	LPS	-0.216211583	0.003596731	0.004865263	0.073732599	-2.932374352	0.000377677
ELMO1	CD4T	LPS	0.005951658	0.566750738	0.59717093	0.010379318	0.573415073	0.065478563
ELMO2	CD4T	LPS	0.223655473	5.99E-22	1.96E-21	0.021610405	10.34943469	1.53E-06
ELMOD2	CD4T	LPS	-0.005667931	0.766115752	0.78715666	0.019038899	-0.297702675	0.086248981
ELMOD3	CD4T	LPS	-0.100386936	4.12E-08	7.58E-08	0.017874543	-5.616196044	1.53E-06
ELOA	CD4T	LPS	0.093469343	1.27E-07	2.29E-07	0.017311419	5.399288502	1.53E-06
ELOB	CD4T	LPS	0.086694316	2.36E-36	1.24E-35	0.006078451	14.26256766	1.53E-06
ELOC	CD4T	LPS	0.287738091	4.56E-77	8.22E-76	0.011674142	24.64747226	1.53E-06
ELOF1	CD4T	LPS	0.003805316	0.786964064	0.806266271	0.014069122	0.270472853	0.088263762
ELOVL1	CD4T	LPS	-0.117464655	2.57E-14	6.34E-14	0.014740337	-7.968926088	1.53E-06
ELOVL5	CD4T	LPS	-0.076116955	7.75E-11	1.63E-10	0.01132197	-6.722942832	1.53E-06
ELOVL6	CD4T	LPS	0.16309772	0.002700396	0.003691449	0.05395922	3.022610777	0.000271792
ELOVL7	CD4T	LPS	0.489683523	7.39E-12	1.62E-11	0.06892882	7.104191268	1.53E-06
ELP1	CD4T	LPS	0.180077601	2.07E-21	6.63E-21	0.017668477	10.19202717	1.53E-06
ELP2	CD4T	LPS	0.137963395	9.05E-26	3.39E-25	0.012063626	11.43631232	1.53E-06
ELP3	CD4T	LPS	0.137039256	6.75E-16	1.77E-15	0.016133961	8.493838389	1.53E-06
ELP4	CD4T	LPS	-0.005813679	0.608331646	0.637297089	0.011333977	-0.512942517	0.069945125
ELP5	CD4T	LPS	0.048282625	0.000473265	0.000681411	0.013676053	3.530450209	3.10E-05
ELP6	CD4T	LPS	-0.148659294	1.13E-11	2.47E-11	0.02112792	-7.036153882	1.53E-06
EMB	CD4T	LPS	-0.099790714	1.90E-23	6.56E-23	0.009255632	-10.78162094	1.53E-06
EMC1	CD4T	LPS	0.097675064	4.34E-05	6.71E-05	0.023572283	4.143640377	2.96E-06
EMC10	CD4T	LPS	-0.131659777	2.53E-23	8.67E-23	0.012251601	-10.74633213	1.53E-06
EMC2	CD4T	LPS	0.436202522	8.27E-78	1.53E-76	0.01755838	24.84298264	1.53E-06
EMC3	CD4T	LPS	-0.011897159	0.340833825	0.373877444	0.012472321	-0.953884928	0.040743985
EMC4	CD4T	LPS	0.062147352	1.11E-07	2.00E-07	0.011453691	5.425967381	1.53E-06
EMC6	CD4T	LPS	0.041420902	0.000218249	0.000321826	0.011080994	3.738013334	1.59E-05
EMC7	CD4T	LPS	0.045369407	0.000306863	0.000447214	0.012437427	3.647812853	2.28E-05
EMC8	CD4T	LPS	0.017573191	0.264299899	0.294872596	0.01571601	1.118171258	0.031875854
EMC9	CD4T	LPS	-0.10530649	1.70E-05	2.68E-05	0.024122559	-4.36547751	1.53E-06
EMD	CD4T	LPS	-0.091781228	1.41E-13	3.37E-13	0.011895903	-7.715364668	1.53E-06
EME2	CD4T	LPS	-0.23326294	5.50E-06	8.99E-06	0.050491605	-4.619836068	1.53E-06
EMG1	CD4T	LPS	0.116952045	0.001461633	0.002040226	0.036445224	3.208981386	0.000131277
EMILIN1	CD4T	LPS	-0.220228295	0.003464305	0.004696997	0.074797948	-2.94430932	0.000361241
EMILIN2	CD4T	LPS	-0.012599915	0.762254216	0.783551355	0.04161547	-0.302769975	0.085879014
EML2	CD4T	LPS	-0.071419874	9.71E-05	0.000146752	0.018100596	-3.945719473	2.96E-06
EML3	CD4T	LPS	-0.236686559	4.23E-51	3.59E-50	0.013143979	-18.00722258	1.53E-06
EML4	CD4T	LPS	0.233443167	1.60E-60	1.77E-59	0.011452515	20.38357166	1.53E-06
EML5	CD4T	LPS	0.116736573	7.93E-06	1.28E-05	0.025722784	4.538255754	1.53E-06
EML6	CD4T	LPS	-0.097001775	0.101557829	0.119725097	0.059079509	-1.641885278	0.012210891
EMP1	CD4T	LPS	0.777890698	7.15E-24	2.51E-23	0.071348921	10.90262737	1.53E-06
EMP3	CD4T	LPS	-0.062880327	1.18E-10	2.46E-10	0.009450626	-6.653562059	1.53E-06
EMSY	CD4T	LPS	0.027223043	0.02570184	0.032155516	0.012149135	2.240739175	0.002930544
ENC1	CD4T	LPS	-0.261741518	0.001039062	0.001465289	0.07910195	-3.308913594	8.70E-05
ENDOD1	CD4T	LPS	0.316684328	1.74E-14	4.32E-14	0.039456518	8.026160071	1.53E-06
ENDOG	CD4T	LPS	-0.197590865	7.42E-18	2.08E-17	0.021671234	-9.117656257	1.53E-06
ENDOV	CD4T	LPS	-0.051483055	0.172361208	0.197230214	0.037644957	-1.367594983	0.020773623
ENG	CD4T	LPS	-0.333301355	6.65E-25	2.43E-24	0.029774668	-11.19412511	1.53E-06
ENGASE	CD4T	LPS	-0.242839832	1.69E-18	4.87E-18	0.026065589	-9.316491135	1.53E-06
ENKD1	CD4T	LPS	0.107725528	0.006466463	0.008569761	0.039309468	2.740447363	0.000669849
ENO1	CD4T	LPS	0.759283212	2.00E-126	1.60E-124	0.019430801	39.07626846	1.53E-06
ENO2	CD4T	LPS	-0.355131141	6.63E-59	7.04E-58	0.017779589	-19.97409155	1.53E-06
ENO3	CD4T	LPS	0.360607795	2.03E-13	4.78E-13	0.047068897	7.661275612	1.53E-06
ENOPH1	CD4T	LPS	-0.027052937	0.08818661	0.10476226	0.015819892	-1.710058265	0.010552203
ENOSF1	CD4T	LPS	-0.010125262	0.57702545	0.607248511	0.018136391	-0.558284296	0.066632018
ENOX1	CD4T	LPS	0.269212571	0.001336099	0.001869933	0.083205343	3.235520249	0.000116542
ENOX2	CD4T	LPS	-0.077729066	1.01E-06	1.71E-06	0.015597665	-4.983378319	1.53E-06
ENPP2	CD4T	LPS	0.376031286	1.04E-07	1.87E-07	0.069130302	5.439456711	1.53E-06
ENPP4	CD4T	LPS	0.219730573	4.47E-19	1.31E-18	0.023144706	9.493772381	1.53E-06
ENPP5	CD4T	LPS	-0.164062467	0.036615804	0.045174128	0.078181615	-2.098478877	0.004252011
ENSA	CD4T	LPS	0.184132567	1.75E-52	1.55E-51	0.010031391	18.35563562	1.53E-06
ENTHD1	CD4T	LPS	0.640350604	2.19E-17	6.06E-17	0.071387558	8.970058994	1.53E-06
ENTPD1	CD4T	LPS	-0.158867463	0.020018265	0.025338681	0.067971914	-2.337251568	0.002201067
ENTPD4	CD4T	LPS	-0.102666728	5.62E-15	1.42E-14	0.012534186	-8.19093718	1.53E-06
ENTPD5	CD4T	LPS	0.134949598	1.93E-05	3.05E-05	0.031129192	4.335146177	1.53E-06
ENTPD6	CD4T	LPS	-0.104120709	4.17E-07	7.28E-07	0.020163297	-5.163873067	1.53E-06
ENTPD7	CD4T	LPS	-0.001262614	0.977634169	0.98001563	0.045003092	-0.028056157	0.106729281
ENY2	CD4T	LPS	0.171088402	3.23E-39	1.89E-38	0.011405961	14.99991067	1.53E-06
EOGT	CD4T	LPS	-0.129939781	8.10E-07	1.39E-06	0.025841654	-5.028307385	1.53E-06
EOMES	CD4T	LPS	-0.465330162	1.12E-15	2.92E-15	0.055253532	-8.421726987	1.53E-06
EP300	CD4T	LPS	-0.097415418	9.64E-19	2.80E-18	0.010372463	-9.391734545	1.53E-06
EP400	CD4T	LPS	0.08982685	4.38E-13	1.02E-12	0.011906457	7.54438097	1.53E-06
EPAS1	CD4T	LPS	-0.027839043	0.722246067	0.74636124	0.078252456	-0.355759346	0.081826184
EPB41	CD4T	LPS	-0.210549376	6.90E-40	4.13E-39	0.013878112	-15.17132723	1.53E-06
EPB41L2	CD4T	LPS	0.403922605	1.53E-46	1.13E-45	0.023957999	16.85961372	1.53E-06
EPB41L3	CD4T	LPS	0.440055864	1.11E-24	4.01E-24	0.039533646	11.13117342	1.53E-06
EPB41L4A	CD4T	LPS	0.093205617	0.220266302	0.248338801	0.07589243	1.22812797	0.02647536
EPB41L5	CD4T	LPS	0.248339053	2.42E-15	6.20E-15	0.029876545	8.312174496	1.53E-06
EPC1	CD4T	LPS	-0.093794794	3.60E-29	1.50E-28	0.00758378	-12.36781585	1.53E-06
EPC2	CD4T	LPS	0.23412134	1.43E-56	1.41E-55	0.012077305	19.38523002	1.53E-06
EPDR1	CD4T	LPS	0.25936641	0.000431376	0.000621743	0.072941413	3.55581829	3.10E-05
EPG5	CD4T	LPS	0.07155747	2.32E-05	3.65E-05	0.016671033	4.292323664	1.53E-06
EPHA1	CD4T	LPS	-1.092078345	1.39E-79	2.78E-78	0.043143889	-25.31246859	1.53E-06
EPHA4	CD4T	LPS	-0.69839603	1.37E-82	2.98E-81	0.026742312	-26.11576844	1.53E-06
EPHB1	CD4T	LPS	-0.075578716	0.310762687	0.343092629	0.074449449	-1.015168235	0.037232412
EPHB2	CD4T	LPS	-0.116426604	0.095072677	0.11247365	0.069550595	-1.673984292	0.011421654
EPHB6	CD4T	LPS	-0.461552012	1.53E-42	9.96E-42	0.029124335	-15.84764108	1.53E-06
EPHX1	CD4T	LPS	-0.263358415	2.38E-06	3.96E-06	0.054841224	-4.802197991	1.53E-06
EPHX2	CD4T	LPS	0.153709621	6.90E-16	1.81E-15	0.018103483	8.490610187	1.53E-06
EPM2A	CD4T	LPS	0.126165884	3.70E-06	6.09E-06	0.026805791	4.706665189	1.53E-06
EPM2AIP1	CD4T	LPS	-0.108382278	2.09E-10	4.31E-10	0.016527532	-6.557680717	1.53E-06
EPN1	CD4T	LPS	-0.141612029	4.01E-18	1.14E-17	0.01539125	-9.200814092	1.53E-06
EPN2	CD4T	LPS	0.180679699	1.42E-06	2.39E-06	0.036783619	4.911960913	1.53E-06
EPOP	CD4T	LPS	0.633879765	1.33E-16	3.59E-16	0.072684385	8.720989545	1.53E-06
EPOR	CD4T	LPS	-0.314859936	9.19E-21	2.87E-20	0.031483128	-10.0009102	1.53E-06
EPS15	CD4T	LPS	0.007571256	0.424335169	0.45824973	0.009465175	0.799906627	0.050052194
EPS15L1	CD4T	LPS	0.038973274	0.012314737	0.015856882	0.015485754	2.516717868	0.001301816
EPS8	CD4T	LPS	-0.079340289	0.093442062	0.110686007	0.047160921	-1.682331198	0.011233187
EPS8L2	CD4T	LPS	-0.116791538	3.47E-06	5.74E-06	0.024742736	-4.720235462	1.53E-06
EPSTI1	CD4T	LPS	2.036621908	3.96E-138	4.89E-136	0.047305671	43.05238383	1.53E-06
ERAL1	CD4T	LPS	0.005399621	0.804284946	0.822495172	0.0217724	0.248003005	0.090011808
ERAP1	CD4T	LPS	0.097113119	2.23E-15	5.73E-15	0.011667068	8.323695135	1.53E-06
ERAP2	CD4T	LPS	0.390963044	1.09E-43	7.42E-43	0.024225274	16.13864276	1.53E-06
ERBB2	CD4T	LPS	-0.567766684	2.02E-16	5.38E-16	0.065534639	-8.663612014	1.53E-06
ERBIN	CD4T	LPS	-0.204230192	5.12E-40	3.09E-39	0.013432265	-15.20444903	1.53E-06
ERC1	CD4T	LPS	-0.045827074	5.88E-05	9.03E-05	0.011260634	-4.069670765	2.96E-06
ERCC1	CD4T	LPS	0.099109531	7.42E-08	1.35E-07	0.018006864	5.503986226	1.53E-06
ERCC2	CD4T	LPS	-0.21142916	8.10E-10	1.62E-09	0.033421371	-6.32616651	1.53E-06
ERCC3	CD4T	LPS	-0.051255701	0.000488036	0.000702224	0.014552991	-3.522004512	3.10E-05
ERCC4	CD4T	LPS	0.131909463	1.18E-09	2.35E-09	0.021070851	6.260281616	1.53E-06
ERCC5	CD4T	LPS	-0.107578177	3.14E-17	8.64E-17	0.012059384	-8.920702342	1.53E-06
ERCC6	CD4T	LPS	-0.075653699	7.88E-06	1.27E-05	0.016664361	-4.539849879	1.53E-06
ERCC6L2	CD4T	LPS	-0.058101616	6.42E-07	1.11E-06	0.011445998	-5.076151355	1.53E-06
ERCC8	CD4T	LPS	0.190958972	3.76E-19	1.11E-18	0.020065431	9.516813606	1.53E-06
EREG	CD4T	LPS	0.730847345	1.99E-32	9.21E-32	0.055213133	13.23683889	1.53E-06
ERF	CD4T	LPS	-0.394883313	2.07E-32	9.55E-32	0.029841381	-13.23274256	1.53E-06
ERG28	CD4T	LPS	-0.014641453	0.269352497	0.300147989	0.013233429	-1.106399063	0.032468477
ERGIC1	CD4T	LPS	-0.062005978	0.000282144	0.000412705	0.016894396	-3.670209931	2.14E-05
ERGIC2	CD4T	LPS	0.139375597	1.34E-32	6.23E-32	0.010493476	13.28211887	1.53E-06
ERGIC3	CD4T	LPS	0.029746226	0.001157774	0.00162877	0.009075894	3.277498232	9.92E-05
ERH	CD4T	LPS	0.20351771	4.62E-66	6.00E-65	0.009338674	21.79299829	1.53E-06
ERI1	CD4T	LPS	0.082508733	0.000124727	0.0001872	0.02125196	3.882405857	7.34E-06
ERI2	CD4T	LPS	0.145074847	0.018926808	0.02399541	0.06151172	2.358491133	0.002077897
ERI3	CD4T	LPS	0.112725356	4.31E-12	9.58E-12	0.015679111	7.189524752	1.53E-06
ERICH1	CD4T	LPS	0.081182776	2.73E-12	6.13E-12	0.011180368	7.261190126	1.53E-06
ERICH3	CD4T	LPS	0.181950869	0.002391329	0.003279444	0.059456516	3.060234287	0.000251235
ERLEC1	CD4T	LPS	0.016015204	0.18407325	0.209645154	0.012031734	1.331080225	0.022142756
ERLIN1	CD4T	LPS	0.31804658	2.29E-33	1.09E-32	0.023586757	13.48411674	1.53E-06
ERLIN2	CD4T	LPS	0.070281602	0.008551031	0.011198787	0.026569359	2.645212606	0.000889021
ERMAP	CD4T	LPS	-0.089462531	0.010510616	0.01364771	0.034767909	-2.573135193	0.001112926
ERMARD	CD4T	LPS	0.002382208	0.910061296	0.919328217	0.021072697	0.113047151	0.100226787
ERMN	CD4T	LPS	0.440232421	3.40E-19	1.00E-18	0.046194438	9.529987692	1.53E-06
ERMP1	CD4T	LPS	-0.289335897	9.64E-29	3.97E-28	0.023615008	-12.25220382	1.53E-06
ERN1	CD4T	LPS	-0.164819949	8.40E-24	2.94E-23	0.01514506	-10.88275307	1.53E-06
ERO1A	CD4T	LPS	0.031381208	0.005046122	0.006749424	0.011116857	2.822849034	0.000495251
ERO1B	CD4T	LPS	-0.015186987	0.286167078	0.317913915	0.014216269	-1.068282187	0.034427062
ERP27	CD4T	LPS	-0.152834613	4.49E-09	8.69E-09	0.025369081	-6.024444198	1.53E-06
ERP29	CD4T	LPS	-0.110724347	2.10E-54	1.97E-53	0.005877443	-18.83886321	1.53E-06
ERP44	CD4T	LPS	0.122835893	6.27E-22	2.05E-21	0.011875592	10.34355975	1.53E-06
ERRFI1	CD4T	LPS	-0.177715966	0.00936612	0.012215865	0.067996663	-2.613598358	0.000974914
ERV3-1	CD4T	LPS	-0.138140086	0.001533867	0.002137296	0.043241038	-3.194652393	0.000143242
ERVK3-1	CD4T	LPS	-0.243472323	1.96E-34	9.68E-34	0.017689399	-13.76374163	1.53E-06
ESCO1	CD4T	LPS	0.106139687	8.51E-20	2.57E-19	0.010928652	9.712056221	1.53E-06
ESD	CD4T	LPS	0.047501833	1.33E-05	2.12E-05	0.010744754	4.420932672	1.53E-06
ESF1	CD4T	LPS	0.323433545	8.57E-73	1.37E-71	0.013746284	23.52879844	1.53E-06
ESPL1	CD4T	LPS	0.033220622	0.609435196	0.638272642	0.064964742	0.511363873	0.070050521
ESPN	CD4T	LPS	-0.238650923	7.99E-10	1.60E-09	0.037710137	-6.328561587	1.53E-06
ESR1	CD4T	LPS	-0.081965587	0.007799566	0.010263024	0.0306201	-2.676855648	0.000799234
ESR2	CD4T	LPS	0.881822907	5.24E-107	2.42E-105	0.026719527	33.00293869	1.53E-06
ESRRA	CD4T	LPS	-0.128687512	2.19E-07	3.88E-07	0.024313167	-5.292914504	1.53E-06
ESS2	CD4T	LPS	-0.082682865	0.000489525	0.000704274	0.023481666	-3.521166881	3.10E-05
ESYT1	CD4T	LPS	-0.563764686	5.85E-65	7.30E-64	0.026207901	-21.51124949	1.53E-06
ESYT2	CD4T	LPS	-0.170337884	1.03E-29	4.38E-29	0.013611511	-12.51425246	1.53E-06
ETAA1	CD4T	LPS	-0.159542078	3.18E-14	7.80E-14	0.02009918	-7.937740494	1.53E-06
ETF1	CD4T	LPS	0.206985772	1.07E-26	4.14E-26	0.01770065	11.69368198	1.53E-06
ETFA	CD4T	LPS	0.14818864	9.65E-33	4.51E-32	0.011125324	13.31993973	1.53E-06
ETFB	CD4T	LPS	-0.022869069	0.074728048	0.089481986	0.012792204	-1.787734853	0.008909577
ETFDH	CD4T	LPS	0.101093875	3.36E-07	5.90E-07	0.019413631	5.207365481	1.53E-06
ETFRF1	CD4T	LPS	-0.095266921	6.44E-10	1.30E-09	0.014965634	-6.365712323	1.53E-06
ETHE1	CD4T	LPS	-0.023854073	0.097868911	0.115560199	0.014370486	-1.659935053	0.011771124
ETNK1	CD4T	LPS	0.060333891	2.35E-07	4.15E-07	0.011429157	5.278945124	1.53E-06
ETS1	CD4T	LPS	-0.10565059	5.53E-37	2.97E-36	0.007323826	-14.4256014	1.53E-06
ETS2	CD4T	LPS	0.16080149	5.53E-09	1.06E-08	0.026857876	5.987126139	1.53E-06
ETV2	CD4T	LPS	0.137521846	0.005847645	0.007780288	0.049573482	2.77410098	0.000596977
ETV3	CD4T	LPS	0.000189452	0.992954267	0.99420698	0.021437884	0.008837265	0.108264913
ETV5	CD4T	LPS	0.154828516	0.013180142	0.016926093	0.062124508	2.492229237	0.001395229
ETV6	CD4T	LPS	1.032391919	3.15E-149	5.83E-147	0.021930612	47.07538075	1.53E-06
ETV7	CD4T	LPS	1.960176094	2.55E-70	3.84E-69	0.085643832	22.88753381	1.53E-06
EVA1B	CD4T	LPS	-0.399743268	2.70E-20	8.30E-20	0.040535901	-9.861462564	1.53E-06
EVA1C	CD4T	LPS	-0.001561898	0.942243193	0.948474734	0.021541804	-0.072505458	0.103327121
EVC	CD4T	LPS	0.522433598	1.17E-10	2.45E-10	0.078511726	6.654211111	1.53E-06
EVI2A	CD4T	LPS	-0.100101872	1.49E-17	4.14E-17	0.011094461	-9.02268873	1.53E-06
EVI2B	CD4T	LPS	-0.494864456	9.56E-108	4.50E-106	0.014895064	-33.22338584	1.53E-06
EVI5	CD4T	LPS	-0.009885967	0.81826403	0.834869756	0.042989937	-0.229960027	0.091245515
EVI5L	CD4T	LPS	-0.098928837	0.00325904	0.004427337	0.033380628	-2.963660126	0.000335375
EVL	CD4T	LPS	-0.178744954	3.76E-43	2.51E-42	0.011170119	-16.00206375	1.53E-06
EWSR1	CD4T	LPS	0.023287088	0.02489699	0.031215353	0.010335127	2.253197977	0.002813998
EXD2	CD4T	LPS	0.034025824	0.295260481	0.327278453	0.032458084	1.048300448	0.035453515
EXD3	CD4T	LPS	-0.13430846	1.66E-07	2.95E-07	0.02511372	-5.348011309	1.53E-06
EXO5	CD4T	LPS	0.076000618	0.037664633	0.046416564	0.036419341	2.086820223	0.004387342
EXOC1	CD4T	LPS	0.027454199	0.004480055	0.006014728	0.009593617	2.861715084	0.00043798
EXOC2	CD4T	LPS	0.07479706	2.55E-06	4.24E-06	0.015625154	4.786964697	1.53E-06
EXOC3	CD4T	LPS	-0.091450311	3.54E-09	6.89E-09	0.015072782	-6.067248377	1.53E-06
EXOC3L1	CD4T	LPS	0.203973166	0.001629475	0.002265685	0.064210794	3.176618032	0.0001512
EXOC4	CD4T	LPS	0.1012719	5.01E-30	2.15E-29	0.008038515	12.59833414	1.53E-06
EXOC5	CD4T	LPS	-0.065767443	1.66E-06	2.80E-06	0.013481792	-4.878241754	1.53E-06
EXOC6	CD4T	LPS	0.32525836	3.52E-65	4.45E-64	0.015080819	21.56768525	1.53E-06
EXOC6B	CD4T	LPS	0.005671054	0.610939235	0.639666966	0.01113687	0.509214376	0.070214323
EXOC7	CD4T	LPS	-0.09668007	8.69E-11	1.83E-10	0.014421089	-6.704075518	1.53E-06
EXOC8	CD4T	LPS	-0.028886268	0.099167176	0.117006105	0.017469546	-1.653521449	0.011935758
EXOG	CD4T	LPS	-0.188216447	9.30E-25	3.37E-24	0.016875602	-11.15316926	1.53E-06
EXOSC1	CD4T	LPS	0.110818396	1.67E-19	4.98E-19	0.011514891	9.623920597	1.53E-06
EXOSC10	CD4T	LPS	0.059965896	5.09E-08	9.32E-08	0.010754191	5.576049	1.53E-06
EXOSC2	CD4T	LPS	0.32538291	1.05E-41	6.69E-41	0.020811563	15.63471768	1.53E-06
EXOSC3	CD4T	LPS	-0.020784613	0.196992031	0.223641408	0.016077765	-1.292755118	0.023747585
EXOSC4	CD4T	LPS	0.001895054	0.935495027	0.942621315	0.023397335	0.080994448	0.10266912
EXOSC5	CD4T	LPS	0.87572811	4.51E-124	3.25E-122	0.022860739	38.30707798	1.53E-06
EXOSC6	CD4T	LPS	-0.223521256	4.86E-46	3.55E-45	0.013358444	-16.73258134	1.53E-06
EXOSC7	CD4T	LPS	0.120419148	3.66E-15	9.31E-15	0.014591694	8.252581521	1.53E-06
EXOSC8	CD4T	LPS	0.122537141	6.03E-31	2.68E-30	0.009540389	12.84404043	1.53E-06
EXOSC9	CD4T	LPS	0.097886667	7.79E-08	1.41E-07	0.017814303	5.494835597	1.53E-06
EXPH5	CD4T	LPS	-0.034533585	0.335143389	0.368180562	0.035778557	-0.965203412	0.040077953
EXT1	CD4T	LPS	-0.223837148	3.69E-24	1.31E-23	0.020378249	-10.98412075	1.53E-06
EXT2	CD4T	LPS	-0.062618879	0.000698424	0.000995152	0.018297479	-3.422268068	5.72E-05
EXTL2	CD4T	LPS	0.21540908	2.63E-05	4.12E-05	0.050528417	4.263127428	1.53E-06
EXTL3	CD4T	LPS	-0.381840453	1.73E-20	5.37E-20	0.038496278	-9.918892663	1.53E-06
EYA2	CD4T	LPS	0.269492955	5.07E-05	7.80E-05	0.065631857	4.106130308	2.96E-06
EYA3	CD4T	LPS	0.020089625	0.188780198	0.214735543	0.015255325	1.316892575	0.022742937
EYS	CD4T	LPS	-0.135065168	0.0013544	0.00189483	0.041796289	-3.231510999	0.000119209
EZH1	CD4T	LPS	-0.013288276	0.23300606	0.261640256	0.011121533	-1.194824169	0.027951315
EZH2	CD4T	LPS	0.171957542	1.90E-12	4.28E-12	0.023497017	7.318271179	1.53E-06
EZR	CD4T	LPS	-0.259872335	2.07E-97	7.22E-96	0.008602354	-30.20944476	1.53E-06
F11R	CD4T	LPS	-0.587159372	4.45E-32	2.04E-31	0.044668769	-13.14474045	1.53E-06
F2R	CD4T	LPS	0.080945246	0.000219087	0.000322933	0.021660438	3.737008713	1.59E-05
F2RL1	CD4T	LPS	0.345098605	1.20E-24	4.32E-24	0.031028295	11.12206138	1.53E-06
F2RL2	CD4T	LPS	0.28073758	8.91E-07	1.52E-06	0.056049407	5.008752023	1.53E-06
F3	CD4T	LPS	0.447491154	6.53E-11	1.38E-10	0.0662834	6.751179877	1.53E-06
F5	CD4T	LPS	1.308448511	1.46E-114	8.21E-113	0.037072012	35.29478047	1.53E-06
F8	CD4T	LPS	-0.369337193	7.28E-11	1.53E-10	0.054851384	-6.73341612	1.53E-06
F8A1	CD4T	LPS	-0.229521974	1.20E-05	1.92E-05	0.051638292	-4.4448018	1.53E-06
FAAH2	CD4T	LPS	1.242762233	2.21E-177	1.17E-174	0.021222817	58.55783531	1.53E-06
FAAP100	CD4T	LPS	-0.535275602	1.54E-47	1.18E-46	0.031283297	-17.11058761	1.53E-06
FAAP20	CD4T	LPS	-0.085737536	3.44E-12	7.67E-12	0.011866678	-7.225066535	1.53E-06
FABP3	CD4T	LPS	0.083905209	0.17461648	0.19960532	0.061675852	1.360422386	0.021004117
FABP5	CD4T	LPS	0.268190638	8.91E-17	2.41E-16	0.030555742	8.777094588	1.53E-06
FADD	CD4T	LPS	-0.148402639	4.72E-26	1.79E-25	0.012887891	-11.51488966	1.53E-06
FADS1	CD4T	LPS	0.001476838	0.983479303	0.985608238	0.071266822	0.020722662	0.107319907
FADS3	CD4T	LPS	-0.185851878	0.000278061	0.000406947	0.050584518	-3.674086165	2.01E-05
FAF1	CD4T	LPS	-0.050320921	6.25E-07	1.08E-06	0.00990263	-5.081571359	1.53E-06
FAF2	CD4T	LPS	0.010456417	0.416911944	0.45100853	0.012864644	0.812802669	0.049270461
FAH	CD4T	LPS	0.014891995	0.744237148	0.76652011	0.045608412	0.326518602	0.084041312
FAHD1	CD4T	LPS	0.116947529	9.08E-06	1.46E-05	0.025942331	4.507980772	1.53E-06
FAHD2A	CD4T	LPS	0.09684693	3.32E-06	5.48E-06	0.020473565	4.730340339	1.53E-06
FAHD2B	CD4T	LPS	-0.239452523	1.21E-08	2.29E-08	0.040968263	-5.844829703	1.53E-06
FAIM	CD4T	LPS	0.103146739	0.000867919	0.001229092	0.030692481	3.360651722	7.34E-05
FAM107B	CD4T	LPS	0.100647638	1.89E-34	9.33E-34	0.007310189	13.76812985	1.53E-06
FAM110A	CD4T	LPS	-0.216795835	2.32E-19	6.91E-19	0.022629077	-9.580410139	1.53E-06
FAM111A	CD4T	LPS	-0.048319368	0.002000835	0.002760277	0.01551303	-3.114760092	0.000198672
FAM111B	CD4T	LPS	0.101368417	0.143010165	0.165450431	0.069045472	1.468139977	0.017184417
FAM114A1	CD4T	LPS	0.224702194	0.00066699	0.00095195	0.065411431	3.435212935	5.17E-05
FAM114A2	CD4T	LPS	0.084204044	5.94E-06	9.69E-06	0.018293939	4.602838283	1.53E-06
FAM117A	CD4T	LPS	-0.245517952	1.66E-75	2.89E-74	0.010129861	-24.23704964	1.53E-06
FAM117B	CD4T	LPS	-0.244629679	2.13E-41	1.34E-40	0.015725101	-15.5566368	1.53E-06
FAM118A	CD4T	LPS	0.008646456	0.504560276	0.537349681	0.0129427	0.668056549	0.058884443
FAM118B	CD4T	LPS	-0.084532667	0.000792512	0.001124741	0.024961383	-3.38653781	6.53E-05
FAM120A	CD4T	LPS	-0.196165008	1.21E-53	1.11E-52	0.01051951	-18.6477325	1.53E-06
FAM120AOS	CD4T	LPS	-0.143279839	1.32E-20	4.10E-20	0.014393633	-9.954389961	1.53E-06
FAM120B	CD4T	LPS	-0.021318686	0.022780153	0.02865832	0.009318735	-2.287723272	0.002543789
FAM120C	CD4T	LPS	-0.01978028	0.356390244	0.389519182	0.021417698	-0.923548362	0.042467332
FAM131A	CD4T	LPS	-0.358576759	3.80E-15	9.65E-15	0.043477911	-8.24733182	1.53E-06
FAM133B	CD4T	LPS	0.105958313	1.99E-19	5.95E-19	0.011036846	9.600416203	1.53E-06
FAM135A	CD4T	LPS	-0.184523628	4.26E-14	1.04E-13	0.023373284	-7.894638457	1.53E-06
FAM136A	CD4T	LPS	0.093431553	3.53E-11	7.54E-11	0.013634879	6.852393042	1.53E-06
FAM13A	CD4T	LPS	-0.154655821	1.05E-09	2.10E-09	0.024624349	-6.280605588	1.53E-06
FAM13B	CD4T	LPS	-0.000614544	0.948656806	0.953980068	0.009536365	-0.064442189	0.103939479
FAM149B1	CD4T	LPS	0.111215819	1.12E-06	1.90E-06	0.022415338	4.961594552	1.53E-06
FAM151B	CD4T	LPS	0.067275149	0.394976315	0.428656167	0.078986511	0.851729595	0.046834001
FAM153A	CD4T	LPS	-0.082421077	0.016548909	0.02107449	0.034217053	-2.408771921	0.001805027
FAM161A	CD4T	LPS	-0.256621198	1.18E-10	2.48E-10	0.038574565	-6.652601158	1.53E-06
FAM161B	CD4T	LPS	-0.113664056	0.010765318	0.013960486	0.044319184	-2.564669401	0.001143388
FAM162A	CD4T	LPS	0.123661105	4.68E-32	2.14E-31	0.009411794	13.13895097	1.53E-06
FAM167A	CD4T	LPS	-0.183701396	0.008915839	0.011651834	0.069828714	-2.630742947	0.000911569
FAM168A	CD4T	LPS	-0.211040218	7.87E-24	2.75E-23	0.019377673	-10.89089596	1.53E-06
FAM168B	CD4T	LPS	-0.200311431	3.97E-34	1.94E-33	0.014638764	-13.68363025	1.53E-06
FAM169A	CD4T	LPS	-0.108851162	7.65E-08	1.39E-07	0.01979752	-5.498222138	1.53E-06
FAM171A1	CD4T	LPS	0.043085848	0.161720661	0.185704657	0.030722442	1.402422652	0.019466197
FAM174A	CD4T	LPS	-0.312355571	5.00E-22	1.64E-21	0.0301146	-10.37223054	1.53E-06
FAM174B	CD4T	LPS	-0.361797603	2.05E-20	6.32E-20	0.03655491	-9.897373733	1.53E-06
FAM177A1	CD4T	LPS	0.340932034	1.77E-78	3.37E-77	0.013626428	25.01991193	1.53E-06
FAM177B	CD4T	LPS	-0.312358645	3.00E-05	4.69E-05	0.073812603	-4.231779285	1.53E-06
FAM184A	CD4T	LPS	0.731597837	2.54E-73	4.14E-72	0.03091311	23.66626464	1.53E-06
FAM185A	CD4T	LPS	0.020968991	0.381104663	0.414411226	0.023909194	0.877026267	0.045254243
FAM193A	CD4T	LPS	-0.126550791	1.47E-23	5.07E-23	0.011702664	-10.81384472	1.53E-06
FAM193B	CD4T	LPS	-0.196014911	5.11E-28	2.06E-27	0.016259709	-12.05525324	1.53E-06
FAM199X	CD4T	LPS	-0.240084246	2.12E-35	1.08E-34	0.017130289	-14.0151891	1.53E-06
FAM200A	CD4T	LPS	0.044740944	0.051840356	0.063136928	0.022926893	1.951461298	0.006085033
FAM200B	CD4T	LPS	-0.182075179	8.48E-28	3.39E-27	0.015178759	-11.99539267	1.53E-06
FAM204A	CD4T	LPS	0.107791282	4.55E-25	1.67E-24	0.009589628	11.24040227	1.53E-06
FAM20A	CD4T	LPS	-0.154307955	0.038147408	0.046975047	0.074131389	-2.081546801	0.004455114
FAM20B	CD4T	LPS	0.096040836	7.37E-07	1.27E-06	0.019025881	5.047904729	1.53E-06
FAM20C	CD4T	LPS	-0.123264366	0.081193435	0.096889728	0.070472641	-1.749109495	0.009691448
FAM210A	CD4T	LPS	0.386819431	3.46E-49	2.76E-48	0.022071144	17.52602511	1.53E-06
FAM210B	CD4T	LPS	-0.202378428	2.78E-26	1.06E-25	0.017478763	-11.57853237	1.53E-06
FAM216A	CD4T	LPS	0.113971745	1.62E-05	2.56E-05	0.026042373	4.376396255	1.53E-06
FAM217B	CD4T	LPS	-0.136098704	2.20E-12	4.95E-12	0.018656057	-7.295148436	1.53E-06
FAM219A	CD4T	LPS	-0.116506401	7.93E-05	0.000120739	0.029153675	-3.996285304	2.96E-06
FAM219B	CD4T	LPS	-0.306553749	3.68E-40	2.23E-39	0.020113742	-15.24101039	1.53E-06
FAM220A	CD4T	LPS	0.135269705	5.49E-08	1.00E-07	0.024322127	5.561590281	1.53E-06
FAM221A	CD4T	LPS	0.155089898	2.22E-07	3.92E-07	0.029314412	5.290568328	1.53E-06
FAM222B	CD4T	LPS	-0.016521707	0.309566854	0.341908282	0.01623461	-1.017684299	0.037081668
FAM227B	CD4T	LPS	-0.194748325	1.52E-15	3.94E-15	0.023244266	-8.378338347	1.53E-06
FAM228B	CD4T	LPS	0.022299607	0.162666909	0.186733343	0.015936754	1.399256475	0.019586119
FAM229B	CD4T	LPS	0.045281601	0.284194788	0.315895187	0.042213812	1.07267264	0.034174225
FAM234A	CD4T	LPS	-0.155524493	0.000127574	0.000191266	0.040118108	-3.876665688	7.34E-06
FAM234B	CD4T	LPS	0.305687279	9.08E-08	1.64E-07	0.055933438	5.465197405	1.53E-06
FAM241A	CD4T	LPS	-0.035097155	0.038298943	0.047156422	0.016874416	-2.079903317	0.004471012
FAM241B	CD4T	LPS	-0.319334767	3.71E-20	1.13E-19	0.032517415	-9.820422904	1.53E-06
FAM24B	CD4T	LPS	0.104198452	1.30E-06	2.21E-06	0.021137968	4.929445006	1.53E-06
FAM32A	CD4T	LPS	-0.001940689	0.87822334	0.889592445	0.01265615	-0.153339619	0.097046546
FAM3A	CD4T	LPS	-0.214870872	8.10E-37	4.33E-36	0.014939491	-14.38274389	1.53E-06
FAM3C	CD4T	LPS	-0.115719422	3.61E-11	7.71E-11	0.016897072	-6.848489764	1.53E-06
FAM43A	CD4T	LPS	-0.360692341	3.86E-08	7.11E-08	0.064081791	-5.628624567	1.53E-06
FAM50A	CD4T	LPS	-0.113122027	2.26E-18	6.48E-18	0.012193015	-9.277608901	1.53E-06
FAM50B	CD4T	LPS	-0.108714809	8.16E-05	0.00012407	0.027252618	-3.989151041	2.96E-06
FAM53B	CD4T	LPS	-0.39412647	5.00E-30	2.15E-29	0.031283528	-12.59853014	1.53E-06
FAM53C	CD4T	LPS	-0.244048566	1.77E-20	5.47E-20	0.024610414	-9.916475332	1.53E-06
FAM72A	CD4T	LPS	-0.055786787	0.500038061	0.532891127	0.082626619	-0.675167249	0.058366466
FAM76A	CD4T	LPS	-0.213644853	2.19E-22	7.24E-22	0.020393241	-10.47625796	1.53E-06
FAM76B	CD4T	LPS	0.072015783	1.63E-07	2.90E-07	0.013456824	5.351618261	1.53E-06
FAM78A	CD4T	LPS	-0.205886785	2.65E-25	9.81E-25	0.018210321	-11.30604911	1.53E-06
FAM81A	CD4T	LPS	0.058564971	0.358711035	0.391708925	0.06372024	0.919095264	0.042700424
FAM83G	CD4T	LPS	-0.353750426	4.28E-23	1.45E-22	0.033120469	-10.68071897	1.53E-06
FAM89A	CD4T	LPS	0.807206344	6.35E-79	1.23E-77	0.032111123	25.13790463	1.53E-06
FAM89B	CD4T	LPS	0.916656022	3.41E-115	1.96E-113	0.025828745	35.48976301	1.53E-06
FAM8A1	CD4T	LPS	-0.558947092	1.10E-58	1.16E-57	0.028061859	-19.91839114	1.53E-06
FAM91A1	CD4T	LPS	0.036953133	0.033807058	0.04185295	0.01733935	2.131171755	0.003910129
FAM98A	CD4T	LPS	0.402146151	3.37E-62	3.94E-61	0.019325928	20.80863393	1.53E-06
FAM98B	CD4T	LPS	0.095858912	3.94E-10	8.03E-10	0.014861712	6.450058387	1.53E-06
FAM98C	CD4T	LPS	-0.226103997	1.53E-25	5.70E-25	0.019881123	-11.37279789	1.53E-06
FAN1	CD4T	LPS	0.119460739	4.68E-08	8.57E-08	0.021361805	5.59225873	1.53E-06
FANCA	CD4T	LPS	0.05071944	0.319739866	0.352303615	0.050898532	0.996481399	0.038266071
FANCB	CD4T	LPS	-0.328821692	2.10E-22	6.95E-22	0.031371573	-10.48151751	1.53E-06
FANCC	CD4T	LPS	0.174515141	4.40E-07	7.68E-07	0.033867351	5.152902022	1.53E-06
FANCD2	CD4T	LPS	0.05217058	0.038700247	0.047624149	0.025135451	2.075577614	0.004516048
FANCE	CD4T	LPS	-0.3251881	8.92E-22	2.89E-21	0.031574703	-10.29900748	1.53E-06
FANCF	CD4T	LPS	0.169785078	1.09E-18	3.15E-18	0.018109406	9.375518686	1.53E-06
FANCG	CD4T	LPS	-0.058239095	0.084930471	0.101175347	0.033704825	-1.727915649	0.010174319
FANCI	CD4T	LPS	-0.019836215	0.420497021	0.45443523	0.024593671	-0.806557709	0.049642269
FANCL	CD4T	LPS	0.184474781	1.20E-05	1.92E-05	0.041504387	4.444705593	1.53E-06
FANCM	CD4T	LPS	0.056025345	0.021064871	0.02658773	0.02417159	2.317817894	0.002308576
FAR1	CD4T	LPS	0.019049558	0.13967893	0.161798644	0.012866765	1.48052424	0.016754263
FAR2	CD4T	LPS	0.453784701	2.45E-19	7.29E-19	0.047402269	9.573058557	1.53E-06
FARP2	CD4T	LPS	0.11276672	4.00E-06	6.58E-06	0.024045527	4.689717157	1.53E-06
FARS2	CD4T	LPS	0.044304914	0.000378905	0.000548179	0.012337506	3.591075227	2.83E-05
FARSA	CD4T	LPS	0.116502455	8.20E-14	1.97E-13	0.014941895	7.797033231	1.53E-06
FARSB	CD4T	LPS	0.505898451	1.57E-83	3.56E-82	0.019185881	26.3682676	1.53E-06
FAS	CD4T	LPS	0.580916974	1.34E-50	1.12E-49	0.032487616	17.88118196	1.53E-06
FASLG	CD4T	LPS	0.168173647	0.010103064	0.013136939	0.065005431	2.587070711	0.001062391
FASN	CD4T	LPS	-0.197116187	1.07E-05	1.71E-05	0.044079471	-4.47183653	1.53E-06
FASTK	CD4T	LPS	-0.173351097	2.97E-26	1.14E-25	0.014982154	-11.57050548	1.53E-06
FASTKD1	CD4T	LPS	0.115749407	2.24E-08	4.18E-08	0.020197074	5.73099866	1.53E-06
FASTKD2	CD4T	LPS	0.278081503	4.84E-50	3.95E-49	0.015674548	17.7409587	1.53E-06
FASTKD3	CD4T	LPS	-0.006398927	0.816885528	0.833692946	0.027613023	-0.231735848	0.091128683
FASTKD5	CD4T	LPS	-0.104126417	1.74E-06	2.92E-06	0.021386952	-4.868688956	1.53E-06
FAT4	CD4T	LPS	-0.018093274	0.719580813	0.74409143	0.050353712	-0.359323546	0.081596855
FAU	CD4T	LPS	0.048257569	1.88E-34	9.32E-34	0.003504976	13.76830083	1.53E-06
FBF1	CD4T	LPS	-0.17062574	2.04E-08	3.82E-08	0.029683445	-5.748178408	1.53E-06
FBL	CD4T	LPS	0.179030399	1.45E-54	1.37E-53	0.009482919	18.87925065	1.53E-06
FBLN5	CD4T	LPS	0.041331816	0.027557384	0.034384064	0.018674641	2.213258944	0.003157337
FBLN7	CD4T	LPS	-0.163490145	1.24E-20	3.85E-20	0.016410526	-9.962517147	1.53E-06
FBP1	CD4T	LPS	-0.391739437	2.74E-12	6.15E-12	0.053955196	-7.260458042	1.53E-06
FBRS	CD4T	LPS	-0.091983479	8.49E-12	1.86E-11	0.0129883	-7.082026091	1.53E-06
FBRSL1	CD4T	LPS	-0.337739205	1.81E-53	1.66E-52	0.018154562	-18.60354464	1.53E-06
FBXL12	CD4T	LPS	-0.004673603	0.810876462	0.828092681	0.019515179	-0.239485525	0.090544015
FBXL13	CD4T	LPS	0.2503942	6.99E-11	1.48E-10	0.037149851	6.740113107	1.53E-06
FBXL14	CD4T	LPS	-0.14887748	9.03E-19	2.63E-18	0.015837346	-9.400405921	1.53E-06
FBXL15	CD4T	LPS	-0.129669333	2.93E-17	8.05E-17	0.014519851	-8.93048676	1.53E-06
FBXL16	CD4T	LPS	-0.787763159	1.71E-70	2.58E-69	0.034351773	-22.93224152	1.53E-06
FBXL17	CD4T	LPS	-0.027180888	0.011120084	0.014391992	0.010645933	-2.553170929	0.001176625
FBXL18	CD4T	LPS	-0.193756961	2.85E-06	4.72E-06	0.040676319	-4.763384854	1.53E-06
FBXL19	CD4T	LPS	0.165298399	0.000704685	0.001003429	0.048336327	3.419755045	5.72E-05
FBXL20	CD4T	LPS	-0.254304039	1.24E-44	8.69E-44	0.015527816	-16.37732187	1.53E-06
FBXL3	CD4T	LPS	-0.148947223	5.80E-35	2.92E-34	0.01071432	-13.90169692	1.53E-06
FBXL4	CD4T	LPS	-0.029097405	0.034220723	0.042346191	0.013685079	-2.126213838	0.003959302
FBXL5	CD4T	LPS	0.080364305	4.14E-13	9.63E-13	0.010640273	7.552842043	1.53E-06
FBXL6	CD4T	LPS	-0.154290781	3.61E-10	7.39E-10	0.023866463	-6.464752602	1.53E-06
FBXL8	CD4T	LPS	0.014758062	0.568993944	0.599420851	0.02588677	0.570100554	0.06573964
FBXO10	CD4T	LPS	-0.509785224	7.49E-11	1.58E-10	0.075763158	-6.728669183	1.53E-06
FBXO11	CD4T	LPS	-0.032139965	0.001792879	0.002484185	0.010209821	-3.147946002	0.000172391
FBXO2	CD4T	LPS	0.277291809	1.37E-08	2.59E-08	0.047631518	5.821603441	1.53E-06
FBXO21	CD4T	LPS	-0.014355704	0.210577082	0.237973776	0.011444295	-1.254398265	0.025342365
FBXO22	CD4T	LPS	0.089932955	6.14E-09	1.18E-08	0.015068835	5.968142373	1.53E-06
FBXO25	CD4T	LPS	-0.07683224	5.22E-05	8.03E-05	0.01874468	-4.098882419	2.96E-06
FBXO28	CD4T	LPS	-0.020478613	0.195821794	0.222426493	0.015799583	-1.296148951	0.023613951
FBXO3	CD4T	LPS	-0.217543915	5.87E-41	3.66E-40	0.014085514	-15.44451363	1.53E-06
FBXO30	CD4T	LPS	-0.155321904	6.09E-07	1.05E-06	0.030532607	-5.08708288	1.53E-06
FBXO31	CD4T	LPS	-0.030158419	0.094182425	0.111479805	0.017967194	-1.678526956	0.011302503
FBXO32	CD4T	LPS	-0.255516707	9.25E-39	5.30E-38	0.017168672	-14.88272977	1.53E-06
FBXO33	CD4T	LPS	-0.069434002	1.99E-07	3.53E-07	0.013070752	-5.312165719	1.53E-06
FBXO34	CD4T	LPS	-0.063552821	2.62E-06	4.35E-06	0.013292009	-4.781280249	1.53E-06
FBXO38	CD4T	LPS	0.081579735	5.29E-09	1.02E-08	0.013608012	5.994978151	1.53E-06
FBXO39	CD4T	LPS	1.439459177	5.24E-53	4.73E-52	0.077862072	18.48729615	1.53E-06
FBXO4	CD4T	LPS	0.155431777	4.62E-13	1.07E-12	0.020625015	7.536080758	1.53E-06
FBXO41	CD4T	LPS	-0.085230692	0.046884688	0.05725338	0.042727455	-1.994752382	0.00551849
FBXO42	CD4T	LPS	-0.167928303	7.11E-25	2.59E-24	0.015012324	-11.1860298	1.53E-06
FBXO44	CD4T	LPS	-0.142078393	7.35E-14	1.77E-13	0.018183727	-7.81349122	1.53E-06
FBXO45	CD4T	LPS	-0.383595416	6.17E-51	5.20E-50	0.0213511	-17.96607267	1.53E-06
FBXO46	CD4T	LPS	-0.186336859	5.66E-18	1.60E-17	0.020355137	-9.154291364	1.53E-06
FBXO48	CD4T	LPS	-0.157532443	7.73E-07	1.33E-06	0.031269683	-5.037865067	1.53E-06
FBXO5	CD4T	LPS	0.051407855	0.076287804	0.09125135	0.028910484	1.77817342	0.009090992
FBXO6	CD4T	LPS	1.278838199	1.13E-74	1.90E-73	0.053241954	24.01937009	1.53E-06
FBXO7	CD4T	LPS	-0.02612875	0.013089943	0.016814146	0.010473647	-2.494713763	0.001391776
FBXO8	CD4T	LPS	-0.048999041	0.012782894	0.016440645	0.01957388	-2.503287066	0.001353229
FBXO9	CD4T	LPS	-0.109857131	2.06E-21	6.62E-21	0.010778501	-10.19224599	1.53E-06
FBXW11	CD4T	LPS	-0.016451514	0.140716436	0.162915528	0.011141159	-1.476642961	0.016878237
FBXW2	CD4T	LPS	-0.096340768	7.93E-09	1.51E-08	0.016268416	-5.921951227	1.53E-06
FBXW4	CD4T	LPS	-0.112183333	1.47E-13	3.49E-13	0.014550974	-7.709678426	1.53E-06
FBXW5	CD4T	LPS	-0.221080149	1.66E-52	1.47E-51	0.012040559	-18.36128544	1.53E-06
FBXW7	CD4T	LPS	-0.123898685	1.26E-29	5.33E-29	0.009919041	-12.49099383	1.53E-06
FBXW8	CD4T	LPS	0.140556479	1.01E-09	2.01E-09	0.022351031	6.288590449	1.53E-06
FCAR	CD4T	LPS	-0.418058985	3.99E-09	7.74E-09	0.069150197	-6.045665866	1.53E-06
FCER1G	CD4T	LPS	0.407303368	1.17E-44	8.22E-44	0.024860374	16.38363806	1.53E-06
FCER2	CD4T	LPS	0.208858593	0.000962909	0.001360143	0.062703848	3.330873623	8.16E-05
FCF1	CD4T	LPS	0.173226174	2.59E-27	1.02E-26	0.014602812	11.86252132	1.53E-06
FCGBP	CD4T	LPS	0.248941685	0.000250759	0.000368153	0.067254758	3.701473209	1.86E-05
FCGR1A	CD4T	LPS	-0.100049228	0.048628091	0.05930268	0.050552872	-1.979100778	0.005713129
FCGR2A	CD4T	LPS	0.554780144	2.51E-14	6.19E-14	0.069586937	7.972475402	1.53E-06
FCGR2B	CD4T	LPS	0.081262329	0.245394619	0.27502316	0.069833345	1.163660849	0.029480987
FCGR2C	CD4T	LPS	0.252554969	1.31E-05	2.09E-05	0.057083234	4.424328299	1.53E-06
FCGR3A	CD4T	LPS	-0.526313118	1.34E-12	3.05E-12	0.071389911	-7.372373942	1.53E-06
FCGRT	CD4T	LPS	-0.433377859	2.11E-40	1.29E-39	0.028320443	-15.30265136	1.53E-06
FCHO1	CD4T	LPS	0.009110758	0.648903885	0.676738414	0.019992955	0.455698415	0.074271521
FCHO2	CD4T	LPS	-0.127066714	0.000148434	0.000221466	0.033107794	-3.837969771	8.77E-06
FCHSD1	CD4T	LPS	-0.096471593	1.34E-06	2.26E-06	0.019590749	-4.924344355	1.53E-06
FCHSD2	CD4T	LPS	0.340618462	4.45E-29	1.85E-28	0.027595973	12.34304964	1.53E-06
FCMR	CD4T	LPS	-0.423030397	6.43E-100	2.48E-98	0.013678202	-30.92733921	1.53E-06
FCN1	CD4T	LPS	-0.474044176	1.15E-12	2.64E-12	0.064101029	-7.395266269	1.53E-06
FCRL1	CD4T	LPS	0.298331344	1.80E-05	2.84E-05	0.068557295	4.351562331	1.53E-06
FCRL2	CD4T	LPS	0.079351751	0.113561232	0.133141168	0.05001494	1.586560958	0.013686427
FCRL3	CD4T	LPS	0.683072587	1.22E-14	3.05E-14	0.08455859	8.078098147	1.53E-06
FCRL4	CD4T	LPS	0.108852677	0.006970641	0.009208274	0.040091352	2.715116165	0.00071178
FCRL5	CD4T	LPS	-0.049705432	0.380568054	0.413868224	0.056611071	-0.878016109	0.045203272
FCRL6	CD4T	LPS	-0.049872041	0.501835509	0.534601566	0.074177161	-0.672336879	0.058572637
FCRLA	CD4T	LPS	0.040985112	0.559904278	0.590573043	0.070231621	0.583570639	0.064768844
FDFT1	CD4T	LPS	-0.207944728	6.22E-64	7.56E-63	0.009785868	-21.24949305	1.53E-06
FDPS	CD4T	LPS	0.090068167	1.94E-15	5.01E-15	0.010795174	8.34337345	1.53E-06
FDX1	CD4T	LPS	-0.042311771	0.001423599	0.001989136	0.013153407	-3.216791697	0.000127303
FDX2	CD4T	LPS	-0.058321586	0.246020918	0.275641668	0.050185717	-1.162115226	0.029555487
FDXR	CD4T	LPS	0.065946434	0.077961231	0.093192817	0.037298086	1.768091641	0.009299429
FECH	CD4T	LPS	0.105255225	0.000544	0.000780625	0.030141462	3.492041143	3.93E-05
FEM1A	CD4T	LPS	-0.166346577	3.65E-11	7.79E-11	0.024295088	-6.84692206	1.53E-06
FEM1B	CD4T	LPS	-0.015298167	0.334779442	0.367831413	0.015837735	-0.965931527	0.040029175
FEM1C	CD4T	LPS	0.07508243	0.00082644	0.001171695	0.022249159	3.374618814	6.80E-05
FEN1	CD4T	LPS	0.232103921	1.10E-13	2.62E-13	0.029934208	7.753802027	1.53E-06
FER	CD4T	LPS	-0.10556274	1.22E-08	2.31E-08	0.018065808	-5.8432337	1.53E-06
FERMT3	CD4T	LPS	-0.375070268	1.08E-72	1.72E-71	0.01595844	-23.50294006	1.53E-06
FES	CD4T	LPS	0.610910767	2.42E-12	5.43E-12	0.08391271	7.280312649	1.53E-06
FEZ1	CD4T	LPS	0.855217022	4.37E-24	1.54E-23	0.078006971	10.96334105	1.53E-06
FEZ2	CD4T	LPS	-0.028967745	0.095171627	0.112566739	0.017309869	-1.673481501	0.011430752
FFAR2	CD4T	LPS	0.300908934	6.88E-06	1.12E-05	0.065845025	4.56995699	1.53E-06
FGD2	CD4T	LPS	0.318728764	1.73E-05	2.73E-05	0.073079287	4.361410424	1.53E-06
FGD3	CD4T	LPS	-0.156368501	4.44E-48	3.43E-47	0.009066445	-17.24694726	1.53E-06
FGD4	CD4T	LPS	0.665476459	1.92E-16	5.14E-16	0.076754338	8.670212956	1.53E-06
FGD6	CD4T	LPS	0.300900024	8.18E-05	0.000124467	0.075445281	3.988321332	2.96E-06
FGFBP2	CD4T	LPS	-0.075270599	0.289583086	0.321530696	0.070961381	-1.060726234	0.034838255
FGFBP3	CD4T	LPS	-0.024847966	0.536453624	0.568265441	0.040153351	-0.618826715	0.062329863
FGFR1	CD4T	LPS	-0.5699979	6.52E-17	1.77E-16	0.064622835	-8.820379106	1.53E-06
FGFR1OP2	CD4T	LPS	0.01942631	0.068744485	0.082736133	0.010638679	1.826007712	0.008180295
FGFRL1	CD4T	LPS	-0.125239686	0.004267499	0.005734904	0.043524194	-2.877472816	0.000431664
FGGY	CD4T	LPS	-0.040211615	0.138476848	0.160489857	0.027077632	-1.48504917	0.016610858
FGL2	CD4T	LPS	-0.297362129	3.73E-09	7.25E-09	0.049087699	-6.05777278	1.53E-06
FGR	CD4T	LPS	0.168924116	0.019239702	0.024380968	0.071812482	2.352294618	0.002117917
FH	CD4T	LPS	0.08054373	1.36E-05	2.17E-05	0.018238128	4.416227808	1.53E-06
FHAD1	CD4T	LPS	0.223157485	0.000703915	0.001002461	0.065249528	3.420062842	5.72E-05
FHIT	CD4T	LPS	0.260463451	8.00E-47	6.00E-46	0.015384488	16.93026401	1.53E-06
FHL1	CD4T	LPS	-0.233264878	4.19E-16	1.11E-15	0.027247646	-8.56091851	1.53E-06
FHL3	CD4T	LPS	-0.212233746	7.32E-09	1.40E-08	0.035751284	-5.936395107	1.53E-06
FHOD1	CD4T	LPS	-0.39016394	8.31E-38	4.62E-37	0.026654734	-14.63769755	1.53E-06
FIBP	CD4T	LPS	0.169453448	1.11E-18	3.21E-18	0.01807852	9.373192441	1.53E-06
FICD	CD4T	LPS	0.090271229	0.018310714	0.023235535	0.038073705	2.370959955	0.001981586
FIG4	CD4T	LPS	-0.05032598	0.016141535	0.020576938	0.020812903	-2.418018301	0.001754445
FIGNL1	CD4T	LPS	0.110307544	9.75E-06	1.57E-05	0.024557823	4.49174777	1.53E-06
FILIP1L	CD4T	LPS	0.554628934	1.56E-46	1.15E-45	0.032901278	16.85736763	1.53E-06
FIP1L1	CD4T	LPS	0.027982092	0.010617736	0.013778751	0.010889869	2.569552647	0.001123717
FIS1	CD4T	LPS	0.059703356	1.40E-10	2.92E-10	0.009012986	6.624148062	1.53E-06
FIZ1	CD4T	LPS	-0.127844995	4.07E-05	6.30E-05	0.030738027	-4.15918027	2.96E-06
FKBP11	CD4T	LPS	0.236281568	5.19E-30	2.23E-29	0.01876128	12.59410709	1.53E-06
FKBP14	CD4T	LPS	0.15333795	0.000287062	0.000419732	0.041831484	3.665611049	2.14E-05
FKBP15	CD4T	LPS	0.065687354	9.67E-05	0.000146269	0.016644118	3.946580582	2.96E-06
FKBP1A	CD4T	LPS	-0.037899091	0.000167537	0.000248897	0.009955605	-3.806809408	1.16E-05
FKBP2	CD4T	LPS	0.078953481	1.17E-10	2.45E-10	0.011864765	6.654449841	1.53E-06
FKBP3	CD4T	LPS	0.068099064	7.38E-08	1.34E-07	0.012370064	5.505150443	1.53E-06
FKBP4	CD4T	LPS	0.139606999	1.38E-14	3.43E-14	0.017319688	8.060595505	1.53E-06
FKBP5	CD4T	LPS	0.419112577	1.87E-78	3.55E-77	0.016755378	25.0136145	1.53E-06
FKBP8	CD4T	LPS	-0.28366961	2.84E-90	7.87E-89	0.010056632	-28.20721876	1.53E-06
FKBPL	CD4T	LPS	0.052151195	0.316335775	0.348760349	0.051967952	1.003526088	0.037884903
FKRP	CD4T	LPS	-0.191177219	2.77E-06	4.59E-06	0.040083264	-4.769502229	1.53E-06
FKTN	CD4T	LPS	0.134395584	1.25E-09	2.47E-09	0.021498303	6.251450787	1.53E-06
FLAD1	CD4T	LPS	-0.038260307	0.015691366	0.020037555	0.015754845	-2.428478821	0.001692619
FLCN	CD4T	LPS	-0.145527396	0.001119097	0.001575357	0.044268357	-3.287390909	9.65E-05
FLI1	CD4T	LPS	0.206641892	1.50E-46	1.11E-45	0.012255043	16.86178443	1.53E-06
FLII	CD4T	LPS	-0.136203027	7.66E-23	2.58E-22	0.012839528	-10.60810252	1.53E-06
FLNA	CD4T	LPS	-0.230711619	8.24E-39	4.74E-38	0.015488567	-14.89560752	1.53E-06
FLNB	CD4T	LPS	-0.067581898	0.00911019	0.011894633	0.025762662	-2.623249856	0.000935014
FLOT1	CD4T	LPS	0.460378713	1.80E-102	7.33E-101	0.014537967	31.66733771	1.53E-06
FLOT2	CD4T	LPS	-0.286673443	3.09E-67	4.21E-66	0.012975146	-22.09404297	1.53E-06
FLRT2	CD4T	LPS	0.24740273	5.41E-06	8.85E-06	0.053511837	4.623327209	1.53E-06
FLT1	CD4T	LPS	0.032288543	0.66586461	0.693125509	0.074704747	0.432215419	0.076006699
FLT3LG	CD4T	LPS	-0.616903818	4.32E-128	3.78E-126	0.015568009	-39.62637792	1.53E-06
FLVCR1	CD4T	LPS	-0.03811695	0.223454026	0.251702928	0.031251913	-1.219667748	0.026856193
FLVCR2	CD4T	LPS	-0.082188674	0.101085484	0.119193549	0.049988038	-1.644166836	0.012169586
FLYWCH1	CD4T	LPS	-0.193747457	5.25E-18	1.48E-17	0.021141471	-9.164332055	1.53E-06
FLYWCH2	CD4T	LPS	-0.108387979	9.04E-12	1.98E-11	0.015326247	-7.072049665	1.53E-06
FMC1	CD4T	LPS	0.241293441	3.05E-27	1.20E-26	0.020374308	11.84302491	1.53E-06
FMN1	CD4T	LPS	-0.259999573	8.64E-06	1.39E-05	0.057533442	-4.519103395	1.53E-06
FMNL1	CD4T	LPS	-0.323244908	4.64E-58	4.79E-57	0.016358035	-19.76061923	1.53E-06
FMNL2	CD4T	LPS	0.000654786	0.990214921	0.991732287	0.053350466	0.012273298	0.107989047
FMNL3	CD4T	LPS	-0.384350752	7.21E-41	4.48E-40	0.02492284	-15.4216276	1.53E-06
FMO4	CD4T	LPS	-0.039992989	0.365402645	0.398428733	0.044125017	-0.906356354	0.043441929
FMO5	CD4T	LPS	-0.414143664	2.21E-13	5.21E-13	0.054151496	-7.647871106	1.53E-06
FMR1	CD4T	LPS	0.196953328	7.67E-20	2.32E-19	0.020251078	9.725572366	1.53E-06
FN1	CD4T	LPS	0.222921862	0.001850975	0.002560531	0.071031968	3.138331473	0.000178888
FN3KRP	CD4T	LPS	-0.157050767	1.17E-17	3.25E-17	0.017342028	-9.056078606	1.53E-06
FNBP1	CD4T	LPS	-0.131623064	9.86E-32	4.48E-31	0.010083575	-13.05321435	1.53E-06
FNBP1L	CD4T	LPS	-0.00809582	0.832403565	0.847882822	0.038226421	-0.211785992	0.092603257
FNBP4	CD4T	LPS	0.002494475	0.703715239	0.729314431	0.006553421	0.380637122	0.079943852
FNDC3A	CD4T	LPS	0.123180705	8.26E-17	2.23E-16	0.014017593	8.787579125	1.53E-06
FNDC3B	CD4T	LPS	0.591132664	2.94E-77	5.34E-76	0.023934922	24.69749732	1.53E-06
FNIP1	CD4T	LPS	-0.038849271	0.049722719	0.060617636	0.019725309	-1.969513946	0.005827097
FNIP2	CD4T	LPS	0.030602999	0.30835102	0.340613042	0.029995615	1.020249067	0.036926283
FNTA	CD4T	LPS	-0.143531278	2.41E-43	1.62E-42	0.00894216	-16.05107384	1.53E-06
FOCAD	CD4T	LPS	-0.087315359	1.08E-06	1.84E-06	0.017573985	-4.968443895	1.53E-06
FOS	CD4T	LPS	0.041130604	0.555284264	0.586145112	0.069658835	0.590457823	0.064286536
FOSB	CD4T	LPS	0.238533826	0.005413503	0.007223565	0.08519997	2.799693765	0.000542488
FOSL1	CD4T	LPS	0.376618422	1.36E-07	2.45E-07	0.069925217	5.386017171	1.53E-06
FOSL2	CD4T	LPS	0.088225857	0.108567994	0.127556199	0.054833354	1.608981589	0.013082319
FOXJ2	CD4T	LPS	-0.273624746	1.08E-31	4.88E-31	0.020978563	-13.0430642	1.53E-06
FOXJ3	CD4T	LPS	-0.156287316	4.63E-45	3.29E-44	0.009480435	-16.48524824	1.53E-06
FOXK1	CD4T	LPS	0.012469288	0.359576347	0.392615251	0.0135914	0.917439576	0.042793568
FOXK2	CD4T	LPS	-0.020305087	0.186764005	0.212594494	0.015348488	-1.322937252	0.022483803
FOXN2	CD4T	LPS	0.134522112	6.05E-31	2.68E-30	0.010473731	12.84376178	1.53E-06
FOXN3	CD4T	LPS	-0.410422746	1.38E-91	4.02E-90	0.014365066	-28.57089145	1.53E-06
FOXO1	CD4T	LPS	0.178265528	9.61E-42	6.14E-41	0.011394779	15.64449171	1.53E-06
FOXO3	CD4T	LPS	-0.099614327	3.79E-09	7.37E-09	0.016452357	-6.054714538	1.53E-06
FOXO4	CD4T	LPS	-0.181938487	2.11E-05	3.32E-05	0.042163871	-4.315032868	1.53E-06
FOXP1	CD4T	LPS	-0.034552163	4.19E-05	6.49E-05	0.008322164	-4.151824196	2.96E-06
FOXP4	CD4T	LPS	-0.092514594	0.024659547	0.030945587	0.040991154	-2.256940426	0.002793182
FOXRED1	CD4T	LPS	0.010440159	0.625028479	0.653433518	0.021341679	0.489191098	0.071698156
FPGS	CD4T	LPS	-0.0559479	0.000106298	0.000160341	0.014261979	-3.922870851	5.88E-06
FPGT	CD4T	LPS	0.211704867	1.69E-06	2.84E-06	0.043424882	4.875197319	1.53E-06
FPR1	CD4T	LPS	0.108268564	0.097595297	0.115261623	0.065171168	1.661295442	0.011738917
FPR2	CD4T	LPS	0.337571917	1.47E-08	2.78E-08	0.05811576	5.808612292	1.53E-06
FPR3	CD4T	LPS	-0.036359283	0.522130663	0.554573539	0.056745541	-0.640742554	0.060749635
FRA10AC1	CD4T	LPS	0.102831743	9.12E-12	2.00E-11	0.014543586	7.070590683	1.53E-06
FRAT1	CD4T	LPS	-0.421679627	1.21E-40	7.47E-40	0.027446136	-15.36389761	1.53E-06
FRAT2	CD4T	LPS	-0.092174437	1.30E-05	2.08E-05	0.02082426	-4.426300629	1.53E-06
FRG1	CD4T	LPS	0.008296698	0.454713982	0.487998983	0.011085097	0.748455151	0.053353991
FRMD3	CD4T	LPS	-0.321655481	2.93E-09	5.73E-09	0.052724962	-6.100629932	1.53E-06
FRMD4A	CD4T	LPS	-0.129163349	0.000799071	0.001133616	0.038166616	-3.384197025	6.67E-05
FRMD4B	CD4T	LPS	0.562036114	1.35E-47	1.03E-46	0.03281902	17.12531693	1.53E-06
FRMD8	CD4T	LPS	-0.238188337	5.81E-32	2.65E-31	0.018162752	-13.11411046	1.53E-06
FRMPD3	CD4T	LPS	-0.340228947	6.30E-06	1.03E-05	0.074130279	-4.589608349	1.53E-06
FRRS1	CD4T	LPS	-0.109883324	0.115398796	0.135152948	0.069612216	-1.578506338	0.01389
FRS2	CD4T	LPS	0.200246888	1.31E-35	6.74E-35	0.014232407	14.06978401	1.53E-06
FRS3	CD4T	LPS	-0.19947261	1.72E-06	2.89E-06	0.040950084	-4.871116064	1.53E-06
FRY	CD4T	LPS	-0.076538925	0.002613299	0.003574147	0.025237088	-3.032795468	0.00026526
FRYL	CD4T	LPS	-0.14490121	3.64E-48	2.83E-47	0.008391042	-17.26856075	1.53E-06
FSCN1	CD4T	LPS	0.813653613	6.43E-31	2.85E-30	0.06338506	12.83667816	1.53E-06
FSD1	CD4T	LPS	0.089015636	0.153002266	0.176239703	0.062149683	1.432278195	0.018374589
FSD1L	CD4T	LPS	-0.149308064	1.58E-07	2.82E-07	0.027869817	-5.357339254	1.53E-06
FSIP1	CD4T	LPS	0.108410956	0.147360682	0.170164678	0.074647932	1.452296841	0.01772356
FST	CD4T	LPS	-0.41489631	4.22E-18	1.20E-17	0.045126926	-9.193985704	1.53E-06
FTCDNL1	CD4T	LPS	0.640333981	4.88E-45	3.46E-44	0.038856111	16.47962117	1.53E-06
FTH1	CD4T	LPS	0.095214485	5.13E-34	2.50E-33	0.006973103	13.65453548	1.53E-06
FTL	CD4T	LPS	-0.077498398	9.22E-19	2.68E-18	0.008246607	-9.397609919	1.53E-06
FTO	CD4T	LPS	0.106389961	2.63E-15	6.74E-15	0.012818118	8.299967588	1.53E-06
FTSJ1	CD4T	LPS	0.075450368	8.73E-07	1.50E-06	0.01505167	5.012757412	1.53E-06
FTSJ3	CD4T	LPS	0.089982201	7.23E-09	1.39E-08	0.015152269	5.938529829	1.53E-06
FUBP1	CD4T	LPS	0.094153591	1.81E-19	5.42E-19	0.00979465	9.612757159	1.53E-06
FUBP3	CD4T	LPS	-0.192669811	9.29E-34	4.48E-33	0.014180404	-13.58704664	1.53E-06
FUCA1	CD4T	LPS	-0.416071849	1.57E-49	1.26E-48	0.023623642	-17.61251915	1.53E-06
FUCA2	CD4T	LPS	-0.02441426	0.458907722	0.492079106	0.032925117	-0.741508661	0.053784464
FUNDC1	CD4T	LPS	0.085195156	0.000348002	0.000505049	0.023573307	3.614051941	2.56E-05
FUNDC2	CD4T	LPS	0.132047923	8.19E-28	3.27E-27	0.011004473	11.9994774	1.53E-06
FUOM	CD4T	LPS	0.041234086	0.058827124	0.071263429	0.02174807	1.895988324	0.007013809
FURIN	CD4T	LPS	0.867359448	5.81E-69	8.32E-68	0.038485261	22.53744476	1.53E-06
FUS	CD4T	LPS	0.059076672	3.35E-14	8.21E-14	0.007449856	7.929907446	1.53E-06
FUT4	CD4T	LPS	-0.393739233	3.53E-13	8.25E-13	0.05196566	-7.576912059	1.53E-06
FUT8	CD4T	LPS	-0.089844146	1.35E-08	2.55E-08	0.015424303	-5.824843182	1.53E-06
FUZ	CD4T	LPS	-0.051590605	0.063473196	0.076657682	0.027705974	-1.862075128	0.007589957
FXR1	CD4T	LPS	-0.016240361	0.053700342	0.065309161	0.008388142	-1.936109405	0.006345642
FXR2	CD4T	LPS	-0.397090525	2.23E-51	1.92E-50	0.021966195	-18.07734676	1.53E-06
FXYD1	CD4T	LPS	-0.130015715	0.00040692	0.000587485	0.036401438	-3.57171925	2.83E-05
FXYD2	CD4T	LPS	-0.397880829	5.50E-13	1.27E-12	0.052984522	-7.50937841	1.53E-06
FXYD5	CD4T	LPS	-0.071903397	5.06E-14	1.23E-13	0.009137733	-7.868843738	1.53E-06
FXYD6	CD4T	LPS	0.118102056	0.02947257	0.036683066	0.054013504	2.18652832	0.003365379
FXYD7	CD4T	LPS	-0.215928049	8.73E-14	2.10E-13	0.027726673	-7.787737399	1.53E-06
FYB1	CD4T	LPS	-0.091117871	1.05E-27	4.17E-27	0.007611898	-11.97045398	1.53E-06
FYCO1	CD4T	LPS	0.293242859	5.71E-48	4.40E-47	0.017029849	17.21934539	1.53E-06
FYN	CD4T	LPS	-0.231352232	1.68E-40	1.03E-39	0.015093366	-15.32807357	1.53E-06
FYTTD1	CD4T	LPS	0.145851289	6.58E-15	1.66E-14	0.017856498	8.167967127	1.53E-06
FZD1	CD4T	LPS	-0.19207301	0.004628543	0.006210329	0.067367899	-2.851105848	0.000457432
FZD2	CD4T	LPS	0.101929605	0.025612262	0.032057885	0.045461487	2.242108893	0.002914697
FZD3	CD4T	LPS	0.060144869	0.1221409	0.142628222	0.038808305	1.549793756	0.014689957
FZD5	CD4T	LPS	-0.026785701	0.609808548	0.638603466	0.052435639	-0.510830076	0.07009624
FZD6	CD4T	LPS	0.080765905	0.075716173	0.090606613	0.045331859	1.7816588	0.009023397
FZR1	CD4T	LPS	-0.158581123	6.06E-12	1.34E-11	0.022223789	-7.135647366	1.53E-06
G0S2	CD4T	LPS	2.147969879	4.51E-112	2.35E-110	0.06220633	34.52976354	1.53E-06
G2E3	CD4T	LPS	-0.008639234	0.512332848	0.544948332	0.013171305	-0.655913313	0.059729191
G3BP1	CD4T	LPS	0.179505357	1.31E-58	1.38E-57	0.009020676	19.89932342	1.53E-06
G3BP2	CD4T	LPS	0.105363736	2.09E-24	7.49E-24	0.009531835	11.0538777	1.53E-06
G6PC3	CD4T	LPS	0.314089533	2.18E-21	6.98E-21	0.030837483	10.18531689	1.53E-06
G6PD	CD4T	LPS	-0.390299765	8.36E-53	7.52E-52	0.021170417	-18.43609241	1.53E-06
GAA	CD4T	LPS	0.021274995	0.464047303	0.497302236	0.029022807	0.733044024	0.054350714
GAB1	CD4T	LPS	-0.085041022	0.268006157	0.298767574	0.076646614	-1.10952093	0.03230677
GAB2	CD4T	LPS	-0.085253991	0.000169735	0.000251893	0.022414962	-3.803441322	1.16E-05
GAB3	CD4T	LPS	0.029759673	0.140142209	0.162285117	0.020124362	1.478788383	0.016803478
GABARAP	CD4T	LPS	-0.117657489	4.02E-39	2.34E-38	0.007856732	-14.97537306	1.53E-06
GABARAPL1	CD4T	LPS	-0.037386293	0.090215033	0.107057484	0.022002261	-1.699202295	0.010828086
GABARAPL2	CD4T	LPS	-0.03424285	5.05E-05	7.77E-05	0.008337373	-4.107151054	2.96E-06
GABBR1	CD4T	LPS	-0.490887044	2.40E-47	1.83E-46	0.028770787	-17.06199562	1.53E-06
GABPA	CD4T	LPS	-0.021571575	0.134443184	0.156075458	0.014376654	-1.500458694	0.016171198
GABPB1	CD4T	LPS	0.152645461	1.40E-16	3.77E-16	0.017517252	8.714007155	1.53E-06
GABPB2	CD4T	LPS	0.031593828	0.085182037	0.101464152	0.018299177	1.726516382	0.010205902
GADD45A	CD4T	LPS	-0.105362831	0.001950773	0.002693891	0.033743667	-3.122447555	0.000190728
GADD45B	CD4T	LPS	0.008280905	0.684900931	0.711275283	0.020389308	0.406139564	0.078013432
GADD45G	CD4T	LPS	-0.005230439	0.926971073	0.934625734	0.057022564	-0.091725776	0.101831529
GADD45GIP1	CD4T	LPS	0.04502886	1.40E-06	2.37E-06	0.009162599	4.914420198	1.53E-06
GAK	CD4T	LPS	-0.103850074	3.39E-12	7.57E-12	0.014369481	-7.2271275	1.53E-06
GAL3ST4	CD4T	LPS	-0.836551482	3.07E-56	3.01E-55	0.043341913	-19.30121254	1.53E-06
GALC	CD4T	LPS	0.054286699	0.00951765	0.012401854	0.020815494	2.60799474	0.000993148
GALE	CD4T	LPS	0.186123722	1.30E-06	2.20E-06	0.037754574	4.929832331	1.53E-06
GALK1	CD4T	LPS	0.353388682	1.13E-33	5.43E-33	0.026051861	13.56481525	1.53E-06
GALK2	CD4T	LPS	0.000397917	0.979667402	0.981965224	0.015601517	0.025505045	0.10692881
GALM	CD4T	LPS	-0.113575198	8.34E-07	1.43E-06	0.022614004	-5.022339237	1.53E-06
GALNS	CD4T	LPS	-0.191887046	8.74E-10	1.75E-09	0.030395669	-6.312973177	1.53E-06
GALNT1	CD4T	LPS	-0.061465713	9.91E-06	1.59E-05	0.013695157	-4.488135108	1.53E-06
GALNT10	CD4T	LPS	-0.072369961	1.28E-05	2.05E-05	0.016337243	-4.429753608	1.53E-06
GALNT11	CD4T	LPS	-0.085620183	4.66E-07	8.11E-07	0.016652987	-5.141431122	1.53E-06
GALNT12	CD4T	LPS	-0.51222563	1.21E-43	8.24E-43	0.03176223	-16.12687875	1.53E-06
GALNT14	CD4T	LPS	0.112162373	0.140335563	0.162491501	0.07588459	1.478065219	0.016833489
GALNT2	CD4T	LPS	-0.106535198	2.42E-07	4.27E-07	0.02020274	-5.273304468	1.53E-06
GALNT3	CD4T	LPS	0.195725642	1.53E-05	2.43E-05	0.044597031	4.388759516	1.53E-06
GALNT4	CD4T	LPS	0.179840016	0.004222633	0.005680793	0.062425156	2.880890148	0.000430557
GALNT6	CD4T	LPS	0.020507907	0.745433692	0.767610171	0.063113713	0.324935827	0.084149818
GALNT7	CD4T	LPS	-0.004464139	0.788196117	0.80737965	0.016603328	-0.268870151	0.088387979
GALT	CD4T	LPS	0.52411486	8.11E-113	4.35E-111	0.015079139	34.75761188	1.53E-06
GAMT	CD4T	LPS	-0.163943061	4.09E-11	8.73E-11	0.024010615	-6.827940924	1.53E-06
GAN	CD4T	LPS	0.168729488	3.48E-13	8.13E-13	0.022262177	7.579199953	1.53E-06
GANAB	CD4T	LPS	0.057131221	1.31E-05	2.09E-05	0.012911823	4.424721397	1.53E-06
GANC	CD4T	LPS	0.172975143	4.39E-15	1.11E-14	0.021026952	8.226353498	1.53E-06
GAPDH	CD4T	LPS	-0.083373519	4.55E-22	1.49E-21	0.00802881	-10.38429373	1.53E-06
GAPT	CD4T	LPS	-0.00763261	0.920855846	0.929239371	0.076762822	-0.099431071	0.101233644
GAPVD1	CD4T	LPS	-0.003948474	0.751812093	0.77396314	0.012474949	-0.316512198	0.084835423
GAR1	CD4T	LPS	0.35457886	6.20E-62	7.20E-61	0.017095271	20.7413419	1.53E-06
GARNL3	CD4T	LPS	-0.255889783	0.000134266	0.000201028	0.066230274	-3.863637683	8.77E-06
GART	CD4T	LPS	0.382424398	1.23E-84	2.94E-83	0.014340646	26.66716636	1.53E-06
GAS2L1	CD4T	LPS	-0.159640442	0.031591416	0.039206677	0.073953819	-2.158650412	0.003636456
GAS2L3	CD4T	LPS	-0.186128862	0.011212669	0.014503372	0.072985299	-2.550224028	0.001188612
GAS6	CD4T	LPS	-0.236588508	6.05E-05	9.27E-05	0.058231902	-4.062867594	2.96E-06
GAS7	CD4T	LPS	0.088681198	0.107878444	0.126813097	0.055008312	1.612141783	0.01299711
GATA3	CD4T	LPS	-0.276078466	1.69E-57	1.72E-56	0.014072025	-19.61895852	1.53E-06
GATAD1	CD4T	LPS	-0.191752993	8.27E-18	2.32E-17	0.021065232	-9.102818912	1.53E-06
GATAD2A	CD4T	LPS	-0.068635347	4.44E-08	8.15E-08	0.01225154	-5.602181307	1.53E-06
GATAD2B	CD4T	LPS	-0.008509005	0.426268744	0.460144954	0.010682064	-0.796569347	0.050258627
GATB	CD4T	LPS	0.177511448	1.85E-10	3.83E-10	0.026986814	6.577710445	1.53E-06
GATC	CD4T	LPS	-0.028318373	0.201744257	0.228709361	0.022138891	-1.27912338	0.024328939
GATD1	CD4T	LPS	-0.019590231	0.40721766	0.4411657	0.02360693	-0.829850825	0.048149582
GATM	CD4T	LPS	-0.08409883	0.250490431	0.280341207	0.073055432	-1.151164646	0.030079711
GBA2	CD4T	LPS	-0.349406368	1.04E-30	4.57E-30	0.027337109	-12.7813943	1.53E-06
GBE1	CD4T	LPS	0.02661423	0.214311772	0.241870807	0.021391139	1.244170814	0.025747098
GBF1	CD4T	LPS	0.098052363	4.42E-16	1.16E-15	0.011463345	8.553555768	1.53E-06
GBGT1	CD4T	LPS	-0.037004301	0.626837672	0.655263277	0.076041298	-0.48663427	0.071918758
GBP1	CD4T	LPS	1.492253246	5.70E-92	1.71E-90	0.052034743	28.67801708	1.53E-06
GBP2	CD4T	LPS	0.951470753	2.96E-102	1.20E-100	0.03010606	31.60396078	1.53E-06
GBP3	CD4T	LPS	0.366184696	3.48E-34	1.70E-33	0.026731156	13.69879746	1.53E-06
GBP4	CD4T	LPS	1.092691085	2.11E-79	4.18E-78	0.043250114	25.26446703	1.53E-06
GBP5	CD4T	LPS	1.608660083	2.96E-92	9.08E-91	0.055939384	28.75720068	1.53E-06
GCA	CD4T	LPS	1.054653972	7.47E-104	3.17E-102	0.032884995	32.07097825	1.53E-06
GCC1	CD4T	LPS	-0.161971743	2.23E-08	4.16E-08	0.028258341	-5.731820731	1.53E-06
GCC2	CD4T	LPS	-0.03354202	3.71E-05	5.75E-05	0.008021346	-4.181595092	2.96E-06
GCDH	CD4T	LPS	-0.053300786	0.002356859	0.003236166	0.017391822	-3.064703884	0.000248763
GCFC2	CD4T	LPS	0.172367182	1.42E-23	4.90E-23	0.015932985	10.81826024	1.53E-06
GCH1	CD4T	LPS	0.176584529	2.44E-11	5.26E-11	0.025546955	6.912155614	1.53E-06
GCHFR	CD4T	LPS	-0.32395848	8.54E-40	5.09E-39	0.021386669	-15.14768296	1.53E-06
GCLC	CD4T	LPS	-0.164243976	4.30E-16	1.13E-15	0.01919318	-8.557413259	1.53E-06
GCLM	CD4T	LPS	0.081353596	4.44E-08	8.15E-08	0.014521391	5.602328068	1.53E-06
GCN1	CD4T	LPS	0.20000988	5.69E-26	2.15E-25	0.017403819	11.49229859	1.53E-06
GCNA	CD4T	LPS	-0.17262201	5.24E-10	1.06E-09	0.026967529	-6.401105835	1.53E-06
GCNT1	CD4T	LPS	0.139831637	0.005696443	0.007586382	0.050248308	2.78281286	0.000579284
GCNT2	CD4T	LPS	-0.068457567	0.210593406	0.237973776	0.054575986	-1.254353276	0.025342365
GCNT4	CD4T	LPS	-0.47971864	2.33E-27	9.19E-27	0.040396198	-11.8753412	1.53E-06
GCSAM	CD4T	LPS	-0.020052013	0.361491236	0.394628524	0.021943918	-0.913784545	0.043031137
GCSH	CD4T	LPS	-0.20262559	2.02E-05	3.19E-05	0.046856895	-4.324349472	1.53E-06
GDAP1	CD4T	LPS	0.335538053	6.81E-30	2.92E-29	0.02670951	12.56249399	1.53E-06
GDAP2	CD4T	LPS	0.067340212	1.08E-05	1.74E-05	0.015072846	4.467650886	1.53E-06
GDE1	CD4T	LPS	-0.10028853	1.31E-05	2.09E-05	0.022663262	-4.425158719	1.53E-06
GDF11	CD4T	LPS	-0.42732513	9.07E-34	4.37E-33	0.031444598	-13.5897789	1.53E-06
GDI1	CD4T	LPS	-0.134066024	6.87E-33	3.23E-32	0.010035821	-13.35874994	1.53E-06
GDI2	CD4T	LPS	0.064491134	7.16E-13	1.65E-12	0.008634522	7.468987441	1.53E-06
GDPD1	CD4T	LPS	-0.384819195	3.26E-23	1.11E-22	0.035915212	-10.71465749	1.53E-06
GDPD5	CD4T	LPS	-0.381023724	3.09E-29	1.29E-28	0.030763358	-12.38563519	1.53E-06
GEM	CD4T	LPS	-0.229073127	0.011941587	0.015403178	0.090623244	-2.527752437	0.001259856
GEMIN2	CD4T	LPS	0.247924497	3.31E-20	1.02E-19	0.02520823	9.83506151	1.53E-06
GEMIN4	CD4T	LPS	0.419112452	1.01E-45	7.33E-45	0.025168866	16.65201958	1.53E-06
GEMIN5	CD4T	LPS	0.112662471	1.32E-08	2.50E-08	0.019328732	5.828756405	1.53E-06
GEMIN6	CD4T	LPS	0.356483227	7.85E-54	7.26E-53	0.019068694	18.69468497	1.53E-06
GEMIN7	CD4T	LPS	0.193337338	3.73E-18	1.06E-17	0.020990727	9.210607052	1.53E-06
GEMIN8	CD4T	LPS	0.26751062	1.03E-28	4.24E-28	0.021847705	12.24433493	1.53E-06
GEN1	CD4T	LPS	0.558068577	1.05E-39	6.24E-39	0.036898035	15.12461529	1.53E-06
GET4	CD4T	LPS	-0.164160798	5.64E-17	1.53E-16	0.018569482	-8.840354047	1.53E-06
GFER	CD4T	LPS	-0.162957934	1.67E-17	4.63E-17	0.018091994	-9.00718459	1.53E-06
GFI1	CD4T	LPS	-0.156973398	1.85E-08	3.48E-08	0.027223781	-5.766039428	1.53E-06
GFM1	CD4T	LPS	0.179704849	2.35E-27	9.28E-27	0.015134153	11.87412622	1.53E-06
GFM2	CD4T	LPS	-0.054316497	0.005855929	0.007790377	0.019583184	-2.77362959	0.000598209
GFOD1	CD4T	LPS	0.38028575	1.21E-06	2.04E-06	0.076890557	4.945805624	1.53E-06
GFOD2	CD4T	LPS	-0.050976585	0.02611144	0.032642237	0.022813129	-2.234528366	0.002978448
GFPT1	CD4T	LPS	-0.030444389	0.026634203	0.03327703	0.013672282	-2.226723373	0.003039197
GGA1	CD4T	LPS	-0.0897123	2.86E-08	5.32E-08	0.015781118	-5.684787385	1.53E-06
GGA2	CD4T	LPS	-0.066172491	2.63E-05	4.11E-05	0.015520959	-4.263427998	1.53E-06
GGA3	CD4T	LPS	-0.034221798	0.030270406	0.037646572	0.015728129	-2.17583406	0.003479707
GGACT	CD4T	LPS	-0.189995638	2.91E-05	4.55E-05	0.044821619	-4.238928499	1.53E-06
GGCT	CD4T	LPS	0.484725691	8.91E-77	1.60E-75	0.019727748	24.57075584	1.53E-06
GGCX	CD4T	LPS	0.166569203	1.81E-09	3.57E-09	0.026927652	6.185804859	1.53E-06
GGH	CD4T	LPS	-0.071641953	0.196598926	0.22326356	0.05536928	-1.293893513	0.023709252
GGNBP2	CD4T	LPS	0.000884687	0.916659272	0.925320358	0.008447942	0.104722229	0.100818496
GGPS1	CD4T	LPS	0.198939257	4.50E-09	8.70E-09	0.033023095	6.024246258	1.53E-06
GGT1	CD4T	LPS	0.10737614	0.006885577	0.009101314	0.039487098	2.719271503	0.000703139
GGT7	CD4T	LPS	-0.151635017	1.36E-12	3.09E-12	0.020573843	-7.370281532	1.53E-06
GHDC	CD4T	LPS	-0.20765036	1.26E-10	2.64E-10	0.031263939	-6.641849011	1.53E-06
GHITM	CD4T	LPS	0.103769972	1.20E-32	5.60E-32	0.00780546	13.29453594	1.53E-06
GID4	CD4T	LPS	0.037412771	0.127958632	0.149080641	0.024516858	1.52600188	0.015380827
GID8	CD4T	LPS	-0.230549851	7.21E-57	7.22E-56	0.011847435	-19.45989512	1.53E-06
GIGYF1	CD4T	LPS	-0.111322148	3.90E-10	7.96E-10	0.017255334	-6.451463066	1.53E-06
GIGYF2	CD4T	LPS	0.103460244	2.52E-18	7.21E-18	0.011169224	9.262975255	1.53E-06
GIMAP1	CD4T	LPS	-0.431397997	3.68E-125	2.78E-123	0.011158334	-38.66150485	1.53E-06
GIMAP2	CD4T	LPS	0.34921628	1.11E-87	2.89E-86	0.012701075	27.49501729	1.53E-06
GIMAP4	CD4T	LPS	0.558748891	1.64E-104	7.07E-103	0.017317893	32.26425441	1.53E-06
GIMAP5	CD4T	LPS	0.353676461	8.61E-75	1.45E-73	0.014705953	24.04988303	1.53E-06
GIMAP6	CD4T	LPS	0.422744144	6.36E-84	1.46E-82	0.015968196	26.47413249	1.53E-06
GIMAP7	CD4T	LPS	0.340471086	2.27E-92	6.97E-91	0.011826217	28.78951778	1.53E-06
GIMAP8	CD4T	LPS	0.644670076	1.24E-124	9.18E-123	0.016749283	38.48941373	1.53E-06
GIN1	CD4T	LPS	0.054770923	0.012271312	0.015806463	0.021751873	2.517986559	0.001300856
GINM1	CD4T	LPS	-0.038227201	0.015785996	0.020151448	0.01575562	-2.426258095	0.001704541
GINS2	CD4T	LPS	0.156761193	0.008522128	0.011163566	0.059236028	2.646382563	0.000886768
GINS3	CD4T	LPS	0.377507856	8.98E-10	1.80E-09	0.059843081	6.308295778	1.53E-06
GINS4	CD4T	LPS	0.201033027	3.36E-06	5.55E-06	0.042523727	4.727549589	1.53E-06
GIPC1	CD4T	LPS	-0.452018795	2.71E-70	4.07E-69	0.019755412	-22.88075797	1.53E-06
GIPR	CD4T	LPS	0.000477558	0.995030895	0.995882823	0.076623018	0.006232567	0.108454441
GIT1	CD4T	LPS	-0.468480267	1.63E-68	2.32E-67	0.020894	-22.4217609	1.53E-06
GIT2	CD4T	LPS	-0.215282199	1.98E-60	2.19E-59	0.010573936	-20.35970395	1.53E-06
GJB2	CD4T	LPS	0.826582792	3.63E-32	1.66E-31	0.062771066	13.16821342	1.53E-06
GK	CD4T	LPS	0.410902109	2.14E-34	1.06E-33	0.029875411	13.75385618	1.53E-06
GK5	CD4T	LPS	0.01375784	0.549381156	0.580686265	0.022956561	0.599298827	0.063693909
GKAP1	CD4T	LPS	-0.363929453	7.92E-70	1.17E-68	0.015989526	-22.7604911	1.53E-06
GLA	CD4T	LPS	0.017966142	0.560930589	0.591599409	0.030867302	0.582044459	0.064860852
GLB1	CD4T	LPS	-0.184180973	1.90E-24	6.82E-24	0.016644492	-11.06558099	1.53E-06
GLB1L	CD4T	LPS	-0.488625107	4.60E-10	9.34E-10	0.076069103	-6.423437186	1.53E-06
GLCCI1	CD4T	LPS	0.01948299	0.08206561	0.097877951	0.011170842	1.744093166	0.009805426
GLCE	CD4T	LPS	0.010956755	0.72150698	0.745717171	0.030712933	0.356747258	0.081755835
GLE1	CD4T	LPS	0.016251807	0.327863071	0.360789005	0.016585725	0.979867148	0.039242027
GLG1	CD4T	LPS	-0.283137379	4.04E-81	8.48E-80	0.011007544	-25.72212098	1.53E-06
GLI4	CD4T	LPS	-0.238470039	1.48E-14	3.68E-14	0.029622547	-8.050288237	1.53E-06
GLIPR1	CD4T	LPS	-0.183360819	4.14E-35	2.09E-34	0.013153651	-13.93991844	1.53E-06
GLIPR2	CD4T	LPS	-0.156596846	7.74E-12	1.70E-11	0.022066064	-7.096727586	1.53E-06
GLIS3	CD4T	LPS	-0.241363348	7.29E-06	1.18E-05	0.052963987	-4.557121968	1.53E-06
GLMN	CD4T	LPS	0.0961398	2.08E-11	4.49E-11	0.013857255	6.937867445	1.53E-06
GLMP	CD4T	LPS	-0.102143955	0.000405414	0.000585387	0.028589908	-3.572727654	2.83E-05
GLO1	CD4T	LPS	0.091400388	2.09E-15	5.37E-15	0.010968185	8.333228443	1.53E-06
GLOD4	CD4T	LPS	0.138669955	3.08E-30	1.34E-29	0.010957942	12.65474477	1.53E-06
GLRX	CD4T	LPS	0.437114693	1.95E-97	6.84E-96	0.014465933	30.21683416	1.53E-06
GLRX2	CD4T	LPS	0.080472456	0.000124419	0.000186763	0.020724121	3.883033498	7.34E-06
GLRX3	CD4T	LPS	0.081436452	7.01E-09	1.34E-08	0.013700234	5.944165177	1.53E-06
GLRX5	CD4T	LPS	-0.088305916	3.55E-12	7.92E-12	0.012230871	-7.219920677	1.53E-06
GLS	CD4T	LPS	0.151510696	9.18E-41	5.68E-40	0.009841633	15.39487305	1.53E-06
GLS2	CD4T	LPS	0.009398402	0.838949831	0.853936949	0.04620743	0.203395912	0.093258841
GLT1D1	CD4T	LPS	0.016683507	0.812439903	0.829613065	0.070255857	0.237467842	0.09071276
GLT8D1	CD4T	LPS	-0.295598195	7.02E-47	5.27E-46	0.017445031	-16.94454982	1.53E-06
GLTP	CD4T	LPS	-0.308459888	7.74E-51	6.50E-50	0.017192694	-17.94133524	1.53E-06
GLUD1	CD4T	LPS	0.144431346	1.17E-27	4.67E-27	0.012079357	11.95687405	1.53E-06
GLUL	CD4T	LPS	-0.096755441	1.31E-06	2.22E-06	0.019633388	-4.928107262	1.53E-06
GLYATL1	CD4T	LPS	0.384371806	6.45E-13	1.49E-12	0.051353145	7.484873744	1.53E-06
GLYCTK	CD4T	LPS	-0.20174067	2.07E-11	4.46E-11	0.029072773	-6.939161681	1.53E-06
GLYR1	CD4T	LPS	0.075324719	3.86E-10	7.88E-10	0.011672413	6.453226046	1.53E-06
GM2A	CD4T	LPS	-0.143767249	2.33E-05	3.66E-05	0.033501321	-4.291390425	1.53E-06
GMCL1	CD4T	LPS	-0.165968574	5.77E-23	1.95E-22	0.015593358	-10.64354309	1.53E-06
GMDS	CD4T	LPS	0.186379997	2.61E-34	1.29E-33	0.013573476	13.7311914	1.53E-06
GMEB1	CD4T	LPS	0.084980587	9.91E-06	1.59E-05	0.018934445	4.488147831	1.53E-06
GMEB2	CD4T	LPS	-0.187600317	9.98E-15	2.50E-14	0.023139094	-8.107504937	1.53E-06
GMFB	CD4T	LPS	-0.058069261	0.00060521	0.000865776	0.016771355	-3.462407202	4.76E-05
GMFG	CD4T	LPS	0.055796216	1.80E-25	6.68E-25	0.004914546	11.35327895	1.53E-06
GMIP	CD4T	LPS	-0.108570164	1.19E-13	2.85E-13	0.014025783	-7.74075609	1.53E-06
GMNN	CD4T	LPS	-0.027068628	0.358668793	0.391708925	0.029448792	-0.919176155	0.042700424
GMPPA	CD4T	LPS	-0.059192294	0.004253829	0.005719299	0.020563515	-2.878510584	0.000430557
GMPPB	CD4T	LPS	-0.184665936	2.05E-12	4.62E-12	0.025275585	-7.306099396	1.53E-06
GMPR	CD4T	LPS	0.226884657	0.007251238	0.009567569	0.083977667	2.701726117	0.000745835
GMPR2	CD4T	LPS	0.111278827	7.39E-13	1.70E-12	0.014908467	7.464135863	1.53E-06
GMPS	CD4T	LPS	0.032653769	0.009359138	0.012208193	0.012492554	2.613858481	0.000973751
GNA12	CD4T	LPS	-0.148157966	3.18E-11	6.81E-11	0.02156799	-6.869345111	1.53E-06
GNA13	CD4T	LPS	0.182152896	1.63E-42	1.06E-41	0.011499161	15.84053837	1.53E-06
GNA15	CD4T	LPS	0.755710318	2.18E-32	1.01E-31	0.057136629	13.22637224	1.53E-06
GNAI2	CD4T	LPS	-0.269313848	6.68E-121	4.36E-119	0.007222931	-37.28594888	1.53E-06
GNAI3	CD4T	LPS	0.135995296	3.75E-28	1.52E-27	0.011246837	12.09187065	1.53E-06
GNAL	CD4T	LPS	-0.05448661	0.474911917	0.508259132	0.076170843	-0.715321078	0.055563876
GNAO1	CD4T	LPS	-0.395218339	8.40E-26	3.15E-25	0.034531085	-11.44529169	1.53E-06
GNAQ	CD4T	LPS	0.009398795	0.521902796	0.554384509	0.014660563	0.641093693	0.060727346
GNAS	CD4T	LPS	-0.22426073	5.91E-141	8.10E-139	0.005090764	-44.05246989	1.53E-06
GNB1	CD4T	LPS	-0.065867163	3.66E-16	9.68E-16	0.007676712	-8.580127373	1.53E-06
GNB1L	CD4T	LPS	-0.128147189	2.68E-06	4.45E-06	0.026829375	-4.776376202	1.53E-06
GNB2	CD4T	LPS	-0.156254417	1.13E-55	1.09E-54	0.008156058	-19.15808012	1.53E-06
GNB4	CD4T	LPS	0.252089858	1.80E-05	2.84E-05	0.05793227	4.351458333	1.53E-06
GNB5	CD4T	LPS	-0.059486562	0.000112628	0.000169521	0.015220688	-3.908270345	5.88E-06
GNE	CD4T	LPS	0.247111694	1.80E-26	6.94E-26	0.021246333	11.6307928	1.53E-06
GNG10	CD4T	LPS	0.3954621	7.89E-51	6.62E-50	0.022044559	17.93921572	1.53E-06
GNG11	CD4T	LPS	0.084250664	0.347384118	0.380386807	0.089532582	0.941005633	0.041458024
GNG2	CD4T	LPS	-0.035908408	0.018086402	0.022956136	0.015115566	-2.375591416	0.001964631
GNG5	CD4T	LPS	0.186951427	2.22E-23	7.62E-23	0.017370592	10.76252465	1.53E-06
GNG7	CD4T	LPS	-0.023975697	0.504783426	0.537535811	0.035907537	-0.667706546	0.058901751
GNG8	CD4T	LPS	0.320683611	2.53E-06	4.21E-06	0.066966667	4.788705008	1.53E-06
GNGT2	CD4T	LPS	0.348117876	1.29E-07	2.32E-07	0.064501531	5.397048264	1.53E-06
GNL1	CD4T	LPS	-0.265534381	1.44E-39	8.51E-39	0.017596962	-15.08978547	1.53E-06
GNL2	CD4T	LPS	0.479053238	1.58E-84	3.78E-83	0.017984321	26.63727179	1.53E-06
GNL3	CD4T	LPS	0.628295686	4.95E-127	4.16E-125	0.015996938	39.27599711	1.53E-06
GNL3L	CD4T	LPS	0.071639712	0.000328589	0.000477935	0.019738243	3.629487728	2.56E-05
GNLY	CD4T	LPS	0.577583018	5.46E-19	1.60E-18	0.061007577	9.46739806	1.53E-06
GNPAT	CD4T	LPS	0.043098274	0.001318618	0.001846631	0.01330441	3.239397644	0.000115229
GNPDA1	CD4T	LPS	0.21706009	6.05E-23	2.04E-22	0.020405135	10.63752298	1.53E-06
GNPDA2	CD4T	LPS	0.059067854	0.000645258	0.000921643	0.017148455	3.444500026	5.03E-05
GNPNAT1	CD4T	LPS	0.073059624	0.000304768	0.000444218	0.020018286	3.649644339	2.28E-05
GNPTAB	CD4T	LPS	-0.344652499	1.06E-61	1.22E-60	0.016664129	-20.68229886	1.53E-06
GNPTG	CD4T	LPS	-0.048900982	2.59E-05	4.05E-05	0.011460494	-4.266917581	1.53E-06
GNS	CD4T	LPS	0.03948475	0.059828404	0.072409725	0.020908042	1.888495873	0.007136941
GOLGA1	CD4T	LPS	0.112876685	1.03E-11	2.25E-11	0.016007909	7.051307199	1.53E-06
GOLGA2	CD4T	LPS	-0.026489108	0.129514214	0.150826164	0.017429523	-1.519783918	0.015584299
GOLGA3	CD4T	LPS	0.089491606	5.24E-08	9.58E-08	0.016064746	5.570683014	1.53E-06
GOLGA4	CD4T	LPS	0.114278704	9.99E-33	4.66E-32	0.008582045	13.31602244	1.53E-06
GOLGA5	CD4T	LPS	0.049040451	0.000394801	0.000570731	0.013698704	3.579933668	2.83E-05
GOLGA7	CD4T	LPS	-0.111204916	2.58E-28	1.05E-27	0.00916304	-12.13624638	1.53E-06
GOLGA8A	CD4T	LPS	0.174198819	4.22E-42	2.72E-41	0.011070565	15.73531404	1.53E-06
GOLGA8B	CD4T	LPS	-0.111414862	8.46E-19	2.46E-18	0.011841242	-9.40905225	1.53E-06
GOLGA8M	CD4T	LPS	0.119572947	0.086584748	0.103035572	0.069568697	1.718775142	0.010380261
GOLGA8N	CD4T	LPS	0.205470831	0.001453924	0.002030231	0.063998658	3.210549045	0.000131277
GOLGA8R	CD4T	LPS	0.243944933	0.000690821	0.000985076	0.071217548	3.425348679	5.59E-05
GOLGB1	CD4T	LPS	0.058756205	3.22E-10	6.59E-10	0.00906105	6.48448087	1.53E-06
GOLIM4	CD4T	LPS	-0.53642715	1.32E-10	2.75E-10	0.080855244	-6.634413812	1.53E-06
GOLM1	CD4T	LPS	0.508563973	5.36E-11	1.14E-10	0.074968259	6.783723969	1.53E-06
GOLPH3	CD4T	LPS	-0.207297774	2.89E-60	3.17E-59	0.0102025	-20.31833189	1.53E-06
GOLPH3L	CD4T	LPS	-0.085192248	4.61E-05	7.12E-05	0.020632164	-4.129098977	2.96E-06
GOLT1B	CD4T	LPS	0.016992048	0.27134623	0.302218119	0.01542214	1.101795732	0.03267152
GON4L	CD4T	LPS	0.12735292	2.07E-28	8.45E-28	0.010471154	12.16226214	1.53E-06
GON7	CD4T	LPS	-0.126262331	2.88E-11	6.19E-11	0.018338527	-6.885085841	1.53E-06
GOPC	CD4T	LPS	-0.017517157	0.134894708	0.156550564	0.011688109	-1.498716085	0.016226389
GORAB	CD4T	LPS	0.098273469	5.83E-06	9.52E-06	0.021332631	4.606720581	1.53E-06
GORASP1	CD4T	LPS	-0.038389192	0.28454687	0.316223272	0.035814577	-1.071887367	0.034220737
GORASP2	CD4T	LPS	-0.025416351	0.012193299	0.015713262	0.010084749	-2.520275901	0.001292773
GOSR1	CD4T	LPS	0.008153098	0.404062043	0.438003255	0.009758901	0.83545247	0.047797587
GOSR2	CD4T	LPS	0.101739555	0.000178525	0.000264691	0.026841561	3.790374085	1.16E-05
GOT1	CD4T	LPS	0.07822351	0.000403674	0.000583027	0.021887458	3.573896531	2.83E-05
GOT2	CD4T	LPS	0.07585191	3.49E-06	5.76E-06	0.016072868	4.719251581	1.53E-06
GP1BA	CD4T	LPS	-0.461384776	4.58E-10	9.31E-10	0.071821195	-6.424075489	1.53E-06
GPA33	CD4T	LPS	-0.305830922	1.54E-19	4.61E-19	0.031744037	-9.634279318	1.53E-06
GPAA1	CD4T	LPS	0.039945178	0.016004811	0.02040967	0.01649831	2.421167803	0.001734012
GPALPP1	CD4T	LPS	0.030114029	0.06932788	0.083411161	0.016526574	1.822157982	0.008271932
GPAM	CD4T	LPS	0.082527599	0.010166388	0.013216185	0.031927141	2.584872855	0.001072331
GPANK1	CD4T	LPS	0.003126544	0.850446098	0.864371259	0.01656922	0.188695922	0.094405813
GPAT3	CD4T	LPS	-0.225973461	5.54E-07	9.61E-07	0.04425454	-5.106220986	1.53E-06
GPAT4	CD4T	LPS	-0.039010982	0.0121574	0.015672453	0.01547236	-2.521333741	0.001286909
GPATCH1	CD4T	LPS	-0.063156567	0.001423008	0.00198856	0.019632653	-3.216914584	0.00012595
GPATCH11	CD4T	LPS	-0.355061506	7.52E-28	3.01E-27	0.029564681	-12.00965113	1.53E-06
GPATCH2	CD4T	LPS	0.012318132	0.506994345	0.539683289	0.018544611	0.664243218	0.059127372
GPATCH2L	CD4T	LPS	0.069217995	1.77E-07	3.15E-07	0.012974382	5.334974549	1.53E-06
GPATCH3	CD4T	LPS	0.021773754	0.306177699	0.338400519	0.021245787	1.024850422	0.036678713
GPATCH4	CD4T	LPS	0.604573263	8.49E-92	2.50E-90	0.021116949	28.6297633	1.53E-06
GPATCH8	CD4T	LPS	-0.000718224	0.925574189	0.933302007	0.007682744	-0.093485377	0.101699509
GPBP1	CD4T	LPS	0.271130563	2.43E-28	9.89E-28	0.022327569	12.14330864	1.53E-06
GPBP1L1	CD4T	LPS	0.049234197	6.12E-08	1.12E-07	0.008885405	5.541019146	1.53E-06
GPC2	CD4T	LPS	-0.491822235	5.09E-46	3.71E-45	0.02940188	-16.72757787	1.53E-06
GPC4	CD4T	LPS	0.043815334	0.491175392	0.524301065	0.063573902	0.689203152	0.057394096
GPCPD1	CD4T	LPS	-0.083521623	1.31E-09	2.61E-09	0.013380644	-6.241973182	1.53E-06
GPD1L	CD4T	LPS	0.00539742	0.885058283	0.895944113	0.037308281	0.144670844	0.097757199
GPD2	CD4T	LPS	-0.077387449	0.001818757	0.002518157	0.024617238	-3.143628423	0.000174975
GPHN	CD4T	LPS	0.067941707	3.28E-08	6.07E-08	0.012004948	5.659475189	1.53E-06
GPI	CD4T	LPS	0.082837761	1.15E-11	2.51E-11	0.011777679	7.033453983	1.53E-06
GPKOW	CD4T	LPS	-0.155782576	5.23E-11	1.11E-10	0.022950541	-6.78775173	1.53E-06
GPLD1	CD4T	LPS	-0.076086678	0.279523699	0.310951924	0.070245475	-1.08315415	0.033617362
GPM6A	CD4T	LPS	-0.107628588	0.10338274	0.121721482	0.065902476	-1.633149383	0.0124422
GPM6B	CD4T	LPS	-0.037924791	0.343007151	0.376038723	0.039937891	-0.949594234	0.040963664
GPN1	CD4T	LPS	-0.06626203	0.000703367	0.001001809	0.019373263	-3.420282382	5.72E-05
GPN2	CD4T	LPS	-0.056338523	0.006517062	0.008632555	0.020577831	-2.737826112	0.000673182
GPN3	CD4T	LPS	0.257754633	1.62E-34	8.07E-34	0.018697926	13.78519906	1.53E-06
GPNMB	CD4T	LPS	-0.480000393	2.14E-14	5.30E-14	0.060031434	-7.995817596	1.53E-06
GPR107	CD4T	LPS	0.052784997	0.00311991	0.004245599	0.01772843	2.977420887	0.000311877
GPR108	CD4T	LPS	-0.174000373	1.61E-25	5.99E-25	0.015307868	-11.36672795	1.53E-06
GPR132	CD4T	LPS	-0.093149562	1.72E-05	2.72E-05	0.021352752	-4.362414752	1.53E-06
GPR135	CD4T	LPS	-0.148388683	0.011779176	0.015214884	0.058590253	-2.532651342	0.001241222
GPR137	CD4T	LPS	0.409150656	1.30E-55	1.25E-54	0.021373088	19.14326351	1.53E-06
GPR137B	CD4T	LPS	-0.020690395	0.294626541	0.326738746	0.019711147	-1.049679885	0.035403848
GPR141	CD4T	LPS	0.335533903	5.97E-07	1.03E-06	0.065906822	5.091034477	1.53E-06
GPR146	CD4T	LPS	-0.311960076	9.26E-10	1.85E-09	0.049494087	-6.302976638	1.53E-06
GPR15	CD4T	LPS	0.208190526	1.57E-05	2.49E-05	0.047499897	4.382967925	1.53E-06
GPR153	CD4T	LPS	0.008428595	0.904534158	0.914326695	0.070222498	0.120026984	0.099663773
GPR155	CD4T	LPS	1.089159824	1.43E-87	3.70E-86	0.039656812	27.46463389	1.53E-06
GPR157	CD4T	LPS	-0.282485781	8.04E-08	1.46E-07	0.051467667	-5.488606638	1.53E-06
GPR160	CD4T	LPS	-0.051465867	0.132826395	0.154359803	0.034157188	-1.506736039	0.015959277
GPR162	CD4T	LPS	-0.01863422	0.73686794	0.759986974	0.055412023	-0.336284781	0.083326768
GPR171	CD4T	LPS	1.040181852	1.01E-125	7.95E-124	0.026777531	38.84532316	1.53E-06
GPR174	CD4T	LPS	0.155789367	2.71E-34	1.33E-33	0.011348934	13.7272242	1.53E-06
GPR18	CD4T	LPS	-0.024832271	0.357284706	0.390458382	0.026938018	-0.921829917	0.042567005
GPR180	CD4T	LPS	0.335824477	4.20E-24	1.48E-23	0.030617386	10.96842424	1.53E-06
GPR183	CD4T	LPS	0.005752904	0.612053518	0.640652533	0.011333016	0.507623417	0.07031138
GPR19	CD4T	LPS	0.672910302	3.02E-43	2.02E-42	0.041988049	16.02623421	1.53E-06
GPR25	CD4T	LPS	-0.66764255	3.16E-31	1.42E-30	0.051680333	-12.91869687	1.53E-06
GPR35	CD4T	LPS	0.03734182	0.576176915	0.606470415	0.066737954	0.559528981	0.066551837
GPR65	CD4T	LPS	0.080611401	6.81E-06	1.11E-05	0.017629693	4.572478855	1.53E-06
GPR68	CD4T	LPS	0.478298723	1.95E-33	9.32E-33	0.0354228	13.50256692	1.53E-06
GPR84	CD4T	LPS	0.098220565	0.11796408	0.137997356	0.062663462	1.567429614	0.014193657
GPR89A	CD4T	LPS	0.206823112	2.71E-23	9.30E-23	0.019261681	10.73754239	1.53E-06
GPR89B	CD4T	LPS	-0.077606749	1.16E-05	1.86E-05	0.01743307	-4.451697275	1.53E-06
GPRASP1	CD4T	LPS	-0.079128877	0.000688189	0.000981449	0.023093731	-3.426422399	5.59E-05
GPRIN3	CD4T	LPS	0.553249864	1.50E-78	2.87E-77	0.022095674	25.03883185	1.53E-06
GPS1	CD4T	LPS	-0.107385448	1.40E-12	3.18E-12	0.01457898	-7.365772124	1.53E-06
GPS2	CD4T	LPS	-0.110585432	1.55E-15	4.00E-15	0.013202688	-8.375978346	1.53E-06
GPSM2	CD4T	LPS	-0.24308547	4.13E-10	8.41E-10	0.037735244	-6.4418683	1.53E-06
GPSM3	CD4T	LPS	-0.190494901	5.55E-68	7.75E-67	0.008547984	-22.28536091	1.53E-06
GPT2	CD4T	LPS	0.478305746	6.37E-09	1.22E-08	0.08023143	5.961575694	1.53E-06
GPX1	CD4T	LPS	-0.029914058	0.014008076	0.017951988	0.01211045	-2.470103032	0.001489005
GPX3	CD4T	LPS	0.51477399	8.54E-13	1.96E-12	0.069172752	7.441860765	1.53E-06
GPX4	CD4T	LPS	-0.120958829	1.28E-18	3.70E-18	0.012931259	-9.353987313	1.53E-06
GPX7	CD4T	LPS	-0.001787395	0.928461442	0.93604347	0.019893377	-0.08984873	0.101996118
GRAMD1A	CD4T	LPS	-0.241858668	9.52E-45	6.70E-44	0.014741878	-16.40623148	1.53E-06
GRAMD1B	CD4T	LPS	0.28429991	1.23E-22	4.10E-22	0.026951334	10.54863966	1.53E-06
GRAMD1C	CD4T	LPS	0.025990244	0.591841825	0.621487053	0.048427139	0.536687574	0.068201053
GRAMD2B	CD4T	LPS	0.017878136	0.540473206	0.5722506	0.029177844	0.612729856	0.062775232
GRAMD4	CD4T	LPS	0.464936996	4.60E-21	1.45E-20	0.046079806	10.08982109	1.53E-06
GRAP	CD4T	LPS	0.300168666	1.22E-30	5.36E-30	0.023519687	12.76244329	1.53E-06
GRAP2	CD4T	LPS	-0.298274767	6.45E-75	1.10E-73	0.012385438	-24.08269766	1.53E-06
GRB10	CD4T	LPS	0.044948194	0.316757874	0.349146228	0.044829402	1.002649862	0.037934095
GRB2	CD4T	LPS	-0.108760813	5.17E-35	2.60E-34	0.007816197	-13.91480027	1.53E-06
GREM1	CD4T	LPS	1.042477669	1.60E-38	9.10E-38	0.070334405	14.82173162	1.53E-06
GREM2	CD4T	LPS	1.648407858	1.86E-85	4.57E-84	0.061304897	26.88868176	1.53E-06
GRHPR	CD4T	LPS	-0.037883965	0.002571989	0.003518947	0.01247112	-3.03773559	0.00026526
GRIK1	CD4T	LPS	0.217646865	6.73E-06	1.10E-05	0.047572705	4.575036569	1.53E-06
GRINA	CD4T	LPS	-0.062004643	0.000578006	0.000827819	0.017841963	-3.475214246	4.63E-05
GRIP1	CD4T	LPS	0.356442499	2.12E-22	7.01E-22	0.034010636	10.48032455	1.53E-06
GRIPAP1	CD4T	LPS	0.08464562	1.87E-08	3.51E-08	0.014684569	5.764256461	1.53E-06
GRK2	CD4T	LPS	-0.398982944	1.05E-111	5.42E-110	0.011592279	-34.41798982	1.53E-06
GRK3	CD4T	LPS	0.665193256	1.05E-55	1.01E-54	0.034706207	19.1664063	1.53E-06
GRK4	CD4T	LPS	-0.001802887	0.969940806	0.973797081	0.047808161	-0.037710871	0.106045399
GRK5	CD4T	LPS	0.254426969	2.82E-44	1.95E-43	0.015621388	16.28709075	1.53E-06
GRK6	CD4T	LPS	-0.354946375	9.36E-59	9.88E-58	0.017804139	-19.93617221	1.53E-06
GRN	CD4T	LPS	-0.000703904	0.975195703	0.978264081	0.022621964	-0.03111596	0.106539267
GRPEL1	CD4T	LPS	0.255158687	2.83E-58	2.96E-57	0.012877293	19.81462204	1.53E-06
GRPEL2	CD4T	LPS	-0.254244677	4.15E-30	1.79E-29	0.020145973	-12.6201241	1.53E-06
GRSF1	CD4T	LPS	-0.008672632	0.366316585	0.399346897	0.009586961	-0.904627886	0.043545544
GRWD1	CD4T	LPS	0.189183344	3.79E-18	1.08E-17	0.020545038	9.20822576	1.53E-06
GSAP	CD4T	LPS	-0.085850795	6.35E-05	9.73E-05	0.021193305	-4.050844987	2.96E-06
GSDMB	CD4T	LPS	0.375165803	3.38E-31	1.51E-30	0.029057489	12.9111571	1.53E-06
GSDMD	CD4T	LPS	0.394184577	6.41E-40	3.84E-39	0.025968153	15.17953831	1.53E-06
GSDME	CD4T	LPS	0.01260446	0.867212133	0.879802229	0.075327048	0.167329796	0.096064153
GSE1	CD4T	LPS	-0.392526109	4.67E-22	1.53E-21	0.037811968	-10.38100194	1.53E-06
GSK3A	CD4T	LPS	-0.255015296	4.90E-46	3.57E-45	0.015241414	-16.7317352	1.53E-06
GSK3B	CD4T	LPS	-0.076841785	1.47E-11	3.20E-11	0.010987373	-6.993644765	1.53E-06
GSKIP	CD4T	LPS	-0.104571016	3.53E-09	6.88E-09	0.01723468	-6.067476491	1.53E-06
GSN	CD4T	LPS	0.140191274	0.003329891	0.004519719	0.047412246	2.956857881	0.000348385
GSPT1	CD4T	LPS	0.076565752	7.39E-17	2.00E-16	0.008697591	8.803099185	1.53E-06
GSPT2	CD4T	LPS	-0.097885303	0.000756676	0.001075668	0.028792715	-3.399655229	6.13E-05
GSR	CD4T	LPS	-0.188549167	3.60E-21	1.15E-20	0.018629191	-10.12116782	1.53E-06
GSS	CD4T	LPS	-0.121262784	9.47E-15	2.38E-14	0.014942874	-8.115091103	1.53E-06
GSTCD	CD4T	LPS	0.096957479	0.007131946	0.009416881	0.035812548	2.707360558	0.000734725
GSTK1	CD4T	LPS	0.038531701	9.00E-05	0.000136439	0.009718661	3.964713107	2.96E-06
GSTM1	CD4T	LPS	0.126585324	0.003076513	0.004190298	0.042452253	2.981828172	0.000309477
GSTM2	CD4T	LPS	-0.092361255	0.000229674	0.000337911	0.024797498	-3.724619959	1.73E-05
GSTM3	CD4T	LPS	-0.037258383	0.182260056	0.207744305	0.027875127	-1.336617505	0.021928633
GSTM4	CD4T	LPS	0.027582957	0.632653811	0.660783652	0.057652332	0.478436109	0.07250766
GSTO1	CD4T	LPS	-0.056908123	5.70E-07	9.88E-07	0.01115723	-5.100560253	1.53E-06
GSTP1	CD4T	LPS	0.015362036	0.090714434	0.107604151	0.009054815	1.696559853	0.010910616
GSTZ1	CD4T	LPS	-0.099011955	0.004039	0.005440995	0.034198293	-2.895230909	0.000410433
GTF2A1	CD4T	LPS	-0.022202888	0.120557898	0.140905022	0.014265348	-1.556421039	0.014504622
GTF2A2	CD4T	LPS	0.053244932	5.80E-08	1.06E-07	0.009591458	5.55128666	1.53E-06
GTF2B	CD4T	LPS	0.066191439	3.49E-08	6.44E-08	0.011719978	5.647744138	1.53E-06
GTF2E1	CD4T	LPS	0.065194314	0.005181048	0.006922393	0.023166425	2.81417236	0.000517027
GTF2E2	CD4T	LPS	0.196416526	5.07E-36	2.64E-35	0.013854963	14.1766186	1.53E-06
GTF2F1	CD4T	LPS	-0.090011394	4.90E-12	1.09E-11	0.012555224	-7.169238237	1.53E-06
GTF2F2	CD4T	LPS	0.243287818	3.80E-53	3.44E-52	0.013134751	18.52245383	1.53E-06
GTF2H1	CD4T	LPS	0.246372808	2.66E-53	2.42E-52	0.013273332	18.5614897	1.53E-06
GTF2H2	CD4T	LPS	-0.01607736	0.628169398	0.656470108	0.033166001	-0.484754254	0.072049987
GTF2H2C	CD4T	LPS	-0.191756477	1.82E-11	3.94E-11	0.027552003	-6.959801551	1.53E-06
GTF2H3	CD4T	LPS	0.1261052	2.54E-12	5.70E-12	0.017339983	7.27251019	1.53E-06
GTF2H5	CD4T	LPS	0.151112356	3.85E-23	1.31E-22	0.014130762	10.69385785	1.53E-06
GTF2I	CD4T	LPS	0.011683922	0.29952048	0.331727187	0.011244465	1.039082058	0.035975354
GTF2IRD1	CD4T	LPS	-0.435901273	6.17E-18	1.74E-17	0.047678792	-9.142456295	1.53E-06
GTF2IRD2	CD4T	LPS	-0.027307729	0.336774024	0.369789128	0.028387965	-0.961947422	0.040258231
GTF2IRD2B	CD4T	LPS	-0.271233988	1.89E-49	1.52E-48	0.01541816	-17.59185218	1.53E-06
GTF3A	CD4T	LPS	0.057642484	3.83E-11	8.17E-11	0.008428594	6.838920699	1.53E-06
GTF3C1	CD4T	LPS	0.08926261	2.87E-08	5.34E-08	0.015703795	5.684142532	1.53E-06
GTF3C2	CD4T	LPS	0.058455564	0.000200193	0.000295712	0.015544247	3.760591514	1.30E-05
GTF3C3	CD4T	LPS	0.127648925	1.71E-13	4.04E-13	0.016605399	7.687194082	1.53E-06
GTF3C4	CD4T	LPS	-0.006098126	0.777312828	0.797260485	0.021544188	-0.283052038	0.087286393
GTF3C5	CD4T	LPS	-0.074737799	1.50E-05	2.39E-05	0.01701217	-4.393196057	1.53E-06
GTF3C6	CD4T	LPS	0.137317494	4.76E-27	1.86E-26	0.011646806	11.79014168	1.53E-06
GTPBP1	CD4T	LPS	-0.066059377	0.023360072	0.029371253	0.028998904	-2.277995679	0.002624878
GTPBP10	CD4T	LPS	0.022881687	0.055670321	0.067601414	0.011915507	1.920328489	0.006598839
GTPBP2	CD4T	LPS	0.090544626	0.002500728	0.003424823	0.02972154	3.046431214	0.000258944
GTPBP3	CD4T	LPS	0.086062237	0.000184032	0.000272638	0.022752778	3.782493654	1.16E-05
GTPBP4	CD4T	LPS	0.460519293	6.12E-94	1.96E-92	0.015756017	29.22815427	1.53E-06
GTPBP6	CD4T	LPS	-0.078038775	1.13E-08	2.14E-08	0.013323047	-5.857427154	1.53E-06
GTPBP8	CD4T	LPS	0.05432265	0.000599467	0.000857782	0.015677237	3.4650653	4.76E-05
GTSF1	CD4T	LPS	0.171840361	2.66E-06	4.42E-06	0.03596475	4.778021895	1.53E-06
GUCD1	CD4T	LPS	-0.088357403	3.74E-05	5.81E-05	0.021141684	-4.179298319	2.96E-06
GUCY1A1	CD4T	LPS	0.218661209	0.000143114	0.000213872	0.05683461	3.847324884	8.77E-06
GUCY1B1	CD4T	LPS	0.527074294	6.36E-14	1.54E-13	0.067271099	7.835077792	1.53E-06
GUCY2C	CD4T	LPS	0.058326156	0.209743767	0.237076602	0.046412221	1.256698245	0.025250439
GUF1	CD4T	LPS	0.112010428	2.80E-11	6.02E-11	0.016257792	6.889645794	1.53E-06
GUK1	CD4T	LPS	-0.041822612	5.88E-09	1.13E-08	0.006998293	-5.976115888	1.53E-06
GUSB	CD4T	LPS	-0.210238549	5.41E-33	2.55E-32	0.015705786	-13.38605712	1.53E-06
GXYLT1	CD4T	LPS	-0.080091504	3.71E-05	5.77E-05	0.019156127	-4.180986243	2.96E-06
GYG1	CD4T	LPS	0.017065505	0.331096084	0.364130316	0.017533122	0.973329501	0.039603356
GYPC	CD4T	LPS	-0.048578957	2.55E-05	4.00E-05	0.011376794	-4.270004129	1.53E-06
GYPE	CD4T	LPS	0.198753807	0.003652668	0.004936723	0.067893078	2.927453168	0.000379819
GYS1	CD4T	LPS	-0.323732292	1.94E-27	7.70E-27	0.027211548	-11.89687153	1.53E-06
GZF1	CD4T	LPS	-0.036605729	0.248487382	0.278292843	0.031664345	-1.156055116	0.029846391
GZMA	CD4T	LPS	0.195290835	6.85E-07	1.18E-06	0.038573577	5.062813763	1.53E-06
GZMB	CD4T	LPS	0.29901735	0.000122194	0.000183546	0.076915312	3.887617976	5.88E-06
GZMH	CD4T	LPS	-0.025979603	0.739733596	0.762517858	0.078138083	-0.332483246	0.083604544
GZMK	CD4T	LPS	0.550925739	4.60E-34	2.25E-33	0.040310712	13.66698121	1.53E-06
GZMM	CD4T	LPS	-0.033337086	0.028341901	0.035319298	0.015138628	-2.20212069	0.003236459
H6PD	CD4T	LPS	-0.200777707	7.17E-13	1.65E-12	0.026882483	-7.468718926	1.53E-06
HAAO	CD4T	LPS	-0.130725512	0.079184994	0.09459461	0.074240831	-1.7608304	0.009457273
HABP4	CD4T	LPS	-0.489114897	4.44E-55	4.22E-54	0.025730905	-19.00884908	1.53E-06
HACD2	CD4T	LPS	-0.176930537	4.14E-25	1.52E-24	0.015724685	-11.25176988	1.53E-06
HACD3	CD4T	LPS	0.217368305	1.92E-37	1.05E-36	0.014945382	14.54417869	1.53E-06
HACD4	CD4T	LPS	-0.212018651	6.77E-40	4.06E-39	0.013973067	-15.1733801	1.53E-06
HACE1	CD4T	LPS	-0.084212176	0.000225073	0.000331406	0.022577381	-3.72993558	1.59E-05
HACL1	CD4T	LPS	-0.022440839	0.104593436	0.123042632	0.013789199	-1.627421479	0.012574568
HADH	CD4T	LPS	0.076133198	2.09E-05	3.29E-05	0.017637075	4.316656796	1.53E-06
HADHA	CD4T	LPS	0.137669599	1.50E-47	1.15E-46	0.008044567	17.11336374	1.53E-06
HADHB	CD4T	LPS	0.172253775	1.14E-40	6.99E-40	0.011206212	15.37127612	1.53E-06
HAGH	CD4T	LPS	-0.208528486	1.40E-37	7.72E-37	0.014303266	-14.57908142	1.53E-06
HAGHL	CD4T	LPS	-0.121718495	2.25E-05	3.54E-05	0.028311877	-4.299202676	1.53E-06
HAMP	CD4T	LPS	0.036774626	0.588711473	0.618667661	0.067946486	0.541229262	0.067852176
HAPLN3	CD4T	LPS	1.365730164	2.38E-140	3.22E-138	0.031154615	43.83717046	1.53E-06
HARBI1	CD4T	LPS	0.0759198	0.087898079	0.104464173	0.044355553	1.71161884	0.010524118
HARS2	CD4T	LPS	-0.11782149	6.10E-11	1.29E-10	0.017422934	-6.762436976	1.53E-06
HAT1	CD4T	LPS	0.273256405	4.59E-52	4.03E-51	0.014972956	18.24999743	1.53E-06
HAUS1	CD4T	LPS	0.049814878	0.00144301	0.002015245	0.015505217	3.212781728	0.000131277
HAUS2	CD4T	LPS	0.017961918	0.328387173	0.361294176	0.018350874	0.978804492	0.039292458
HAUS3	CD4T	LPS	0.227749353	2.92E-23	1.00E-22	0.021228841	10.72829917	1.53E-06
HAUS4	CD4T	LPS	-0.06842514	0.000149344	0.000222733	0.017835755	-3.83640272	8.77E-06
HAUS5	CD4T	LPS	0.074001562	0.004225106	0.005683432	0.025688735	2.880700921	0.000430557
HAUS6	CD4T	LPS	0.186093807	5.15E-28	2.07E-27	0.015437713	12.05449347	1.53E-06
HAUS8	CD4T	LPS	0.017460549	0.515118191	0.547753682	0.026797028	0.651585285	0.060028728
HAVCR2	CD4T	LPS	-0.051665507	0.184078672	0.209645154	0.038815201	-1.331063727	0.022142756
HAX1	CD4T	LPS	0.053010517	1.42E-07	2.54E-07	0.00985613	5.378431353	1.53E-06
HBB	CD4T	LPS	0.194531705	5.35E-06	8.75E-06	0.042052292	4.625947735	1.53E-06
HBEGF	CD4T	LPS	-0.079623001	0.252473301	0.282386837	0.069457822	-1.146350385	0.030358488
HBP1	CD4T	LPS	-0.077025791	6.69E-12	1.47E-11	0.010818278	-7.119967664	1.53E-06
HBS1L	CD4T	LPS	-0.02174325	0.030629886	0.038076601	0.010014878	-2.17109489	0.003525251
HCAR2	CD4T	LPS	0.502760568	6.72E-16	1.76E-15	0.05918734	8.494393727	1.53E-06
HCAR3	CD4T	LPS	0.52345942	3.18E-14	7.80E-14	0.065946391	7.937650729	1.53E-06
HCCS	CD4T	LPS	0.033539168	0.148105209	0.170935596	0.023136498	1.449621664	0.017796894
HCFC1	CD4T	LPS	0.031155938	0.061158937	0.07395918	0.016583778	1.878699649	0.00731791
HCFC1R1	CD4T	LPS	0.032934559	0.038966428	0.047919865	0.015889463	2.072729491	0.004538349
HCFC2	CD4T	LPS	-0.16813453	5.92E-14	1.44E-13	0.021430268	-7.845656759	1.53E-06
HCK	CD4T	LPS	1.544031782	2.05E-97	7.18E-96	0.051109161	30.21046996	1.53E-06
HCLS1	CD4T	LPS	0.082586168	3.64E-27	1.43E-26	0.00698576	11.82207397	1.53E-06
HCST	CD4T	LPS	-0.114668252	1.26E-15	3.27E-15	0.013642163	-8.405430545	1.53E-06
HDAC1	CD4T	LPS	-0.250791237	1.84E-56	1.81E-55	0.012955768	-19.35749745	1.53E-06
HDAC10	CD4T	LPS	0.149569517	6.08E-09	1.17E-08	0.025053269	5.97006002	1.53E-06
HDAC2	CD4T	LPS	0.137217776	1.64E-28	6.72E-28	0.011256928	12.1896292	1.53E-06
HDAC3	CD4T	LPS	-0.247647002	3.05E-58	3.17E-57	0.012503236	-19.80663249	1.53E-06
HDAC4	CD4T	LPS	0.683086096	1.76E-80	3.62E-79	0.026733329	25.55185341	1.53E-06
HDAC5	CD4T	LPS	-0.589667692	6.28E-69	8.99E-68	0.026174016	-22.52874309	1.53E-06
HDAC6	CD4T	LPS	0.068957413	0.001249792	0.001753116	0.021184148	3.255142169	0.000108562
HDAC7	CD4T	LPS	-0.436452953	5.31E-67	7.20E-66	0.019808619	-22.0334877	1.53E-06
HDAC8	CD4T	LPS	0.022493375	0.137286822	0.159210299	0.015100697	1.489558757	0.016489472
HDAC9	CD4T	LPS	1.273341704	3.52E-52	3.09E-51	0.069660961	18.27912922	1.53E-06
HDDC2	CD4T	LPS	0.078593878	4.11E-09	7.96E-09	0.013011143	6.04050515	1.53E-06
HDDC3	CD4T	LPS	0.177042512	2.43E-19	7.24E-19	0.018491729	9.57414578	1.53E-06
HDGF	CD4T	LPS	-0.132198136	6.73E-29	2.78E-28	0.010752736	-12.29437246	1.53E-06
HDGFL2	CD4T	LPS	-0.09823222	2.89E-08	5.36E-08	0.017284362	-5.683300331	1.53E-06
HDGFL3	CD4T	LPS	0.937479972	2.92E-62	3.43E-61	0.045018855	20.82416309	1.53E-06
HDHD2	CD4T	LPS	-0.129477289	9.40E-07	1.61E-06	0.025908256	-4.997530026	1.53E-06
HDHD3	CD4T	LPS	-0.132236602	4.17E-14	1.02E-13	0.016743611	-7.897734861	1.53E-06
HDHD5	CD4T	LPS	0.109967855	5.64E-08	1.03E-07	0.019790672	5.556549794	1.53E-06
HDLBP	CD4T	LPS	-0.091764691	1.31E-16	3.53E-16	0.010519462	-8.723325311	1.53E-06
HDX	CD4T	LPS	0.973403194	6.54E-33	3.07E-32	0.072835501	13.36440591	1.53E-06
HEATR1	CD4T	LPS	0.365331771	3.57E-74	5.94E-73	0.01529317	23.88855676	1.53E-06
HEATR3	CD4T	LPS	0.314820369	7.05E-35	3.54E-34	0.022682223	13.87960854	1.53E-06
HEATR5A	CD4T	LPS	0.027564104	0.431489831	0.465103173	0.034997505	0.787601956	0.050835976
HEATR5B	CD4T	LPS	-0.118704394	2.57E-13	6.04E-13	0.01556727	-7.62525435	1.53E-06
HEATR6	CD4T	LPS	0.187687187	1.83E-16	4.91E-16	0.02163096	8.676784821	1.53E-06
HEATR9	CD4T	LPS	-0.15444813	0.033033386	0.040936198	0.072152264	-2.140586071	0.003827857
HEBP1	CD4T	LPS	-0.026898176	0.184873684	0.210529006	0.020244762	-1.328648697	0.022237545
HEBP2	CD4T	LPS	-0.244848602	5.65E-67	7.65E-66	0.011116049	-22.02658541	1.53E-06
HECA	CD4T	LPS	-0.298208433	1.18E-91	3.44E-90	0.010430344	-28.59046953	1.53E-06
HECTD1	CD4T	LPS	0.054582909	1.44E-08	2.71E-08	0.009389522	5.813172575	1.53E-06
HECTD2	CD4T	LPS	-0.088455258	0.02471298	0.030995294	0.039207231	-2.256095523	0.002795292
HECTD3	CD4T	LPS	-0.170587239	1.19E-13	2.84E-13	0.022035335	-7.741531282	1.53E-06
HECTD4	CD4T	LPS	-0.05234864	5.04E-05	7.76E-05	0.012745072	-4.107363129	2.96E-06
HEG1	CD4T	LPS	0.084244243	0.000184978	0.000274003	0.022279985	3.781162559	1.16E-05
HELB	CD4T	LPS	0.617517723	5.73E-75	9.79E-74	0.025627254	24.09613337	1.53E-06
HELLS	CD4T	LPS	-0.070059352	0.019153546	0.024274557	0.029761933	-2.353991969	0.00210326
HELQ	CD4T	LPS	0.031812503	0.027505807	0.034323564	0.014368786	2.214000798	0.003154024
HELZ	CD4T	LPS	0.023817818	0.016354732	0.020841545	0.009869995	2.413153894	0.001776514
HELZ2	CD4T	LPS	2.112441853	6.04E-133	6.27E-131	0.051198961	41.25946718	1.53E-06
HEMK1	CD4T	LPS	-0.055879265	0.015495241	0.019793932	0.022966102	-2.433119285	0.001665671
HENMT1	CD4T	LPS	-0.284012848	5.10E-33	2.41E-32	0.021206359	-13.39281554	1.53E-06
HERC1	CD4T	LPS	-0.048391876	1.41E-06	2.38E-06	0.009850218	-4.912772132	1.53E-06
HERC2	CD4T	LPS	0.046999149	0.001587571	0.00220991	0.014759192	3.184398481	0.000149913
HERC3	CD4T	LPS	-0.16258853	4.48E-21	1.42E-20	0.016108959	-10.09305012	1.53E-06
HERC4	CD4T	LPS	0.007115445	0.39853111	0.432302954	0.008417314	0.84533448	0.047189454
HERC5	CD4T	LPS	2.150215726	1.09E-122	7.60E-121	0.056794337	37.85968545	1.53E-06
HERC6	CD4T	LPS	1.619711062	3.73E-120	2.40E-118	0.043719618	37.04769457	1.53E-06
HERPUD1	CD4T	LPS	-0.083507042	4.05E-09	7.85E-09	0.013819012	-6.042909558	1.53E-06
HERPUD2	CD4T	LPS	-0.096672176	1.98E-07	3.52E-07	0.018197458	-5.312399896	1.53E-06
HES4	CD4T	LPS	0.444761228	6.11E-10	1.23E-09	0.069768461	6.374817826	1.53E-06
HES6	CD4T	LPS	-0.364080557	3.10E-08	5.75E-08	0.064215048	-5.669707811	1.53E-06
HESX1	CD4T	LPS	0.508169614	1.60E-13	3.78E-13	0.066019469	7.697269034	1.53E-06
HEXA	CD4T	LPS	-0.17070267	3.13E-14	7.67E-14	0.021498505	-7.940211318	1.53E-06
HEXB	CD4T	LPS	-0.009391339	0.492907452	0.525998338	0.013681035	-0.686449445	0.057581418
HEXIM1	CD4T	LPS	-0.15610759	6.12E-11	1.30E-10	0.023085785	-6.762065608	1.53E-06
HEXIM2	CD4T	LPS	0.086656282	0.130337293	0.151689291	0.057141632	1.516517454	0.015681177
HFE	CD4T	LPS	0.197758568	0.008919878	0.011654371	0.075176629	2.630585749	0.000912634
HGH1	CD4T	LPS	-0.009418882	0.710771323	0.735735063	0.025378432	-0.37113725	0.08066843
HGS	CD4T	LPS	-0.179753802	1.58E-30	6.92E-30	0.014118011	-12.73223256	1.53E-06
HGSNAT	CD4T	LPS	-0.080246688	2.73E-07	4.81E-07	0.015287454	-5.249185909	1.53E-06
HHAT	CD4T	LPS	0.181177906	2.75E-09	5.38E-09	0.029643544	6.111884087	1.53E-06
HHEX	CD4T	LPS	0.228087042	0.002205259	0.003034757	0.073931722	3.085103883	0.000231884
HIBADH	CD4T	LPS	-0.00974495	0.525876838	0.558072354	0.015346837	-0.63498105	0.061142382
HIBCH	CD4T	LPS	-0.029108951	0.041998188	0.05151141	0.014259252	-2.041408005	0.004932458
HIC1	CD4T	LPS	-0.527394357	9.41E-14	2.26E-13	0.067819131	-7.776483576	1.53E-06
HIC2	CD4T	LPS	-0.043177797	0.303929784	0.336083184	0.041935147	-1.029632646	0.036433722
HIF1A	CD4T	LPS	0.959908178	1.27E-121	8.53E-120	0.025586564	37.51610374	1.53E-06
HIF1AN	CD4T	LPS	0.028348908	0.113096031	0.132623746	0.01784503	1.588616422	0.013615792
HIGD1A	CD4T	LPS	-0.181202879	4.85E-08	8.88E-08	0.032441933	-5.585452668	1.53E-06
HIGD2A	CD4T	LPS	0.051966723	1.40E-12	3.19E-12	0.007055743	7.365167114	1.53E-06
HIKESHI	CD4T	LPS	-0.037715158	0.00129081	0.001809055	0.011620163	-3.245665051	0.000113929
HILPDA	CD4T	LPS	0.488840744	8.91E-16	2.32E-15	0.057820583	8.45444165	1.53E-06
HINFP	CD4T	LPS	0.103376661	2.78E-07	4.90E-07	0.019708593	5.245258436	1.53E-06
HINT1	CD4T	LPS	0.180567552	1.10E-115	6.41E-114	0.005066035	35.64277764	1.53E-06
HINT2	CD4T	LPS	-0.075703839	9.59E-07	1.64E-06	0.01516106	-4.993307942	1.53E-06
HINT3	CD4T	LPS	0.05201844	0.012285633	0.015823075	0.020662181	2.517567727	0.001300856
HIP1	CD4T	LPS	-0.238630224	1.67E-11	3.61E-11	0.03421744	-6.973935605	1.53E-06
HIP1R	CD4T	LPS	-0.44908371	8.99E-68	1.25E-66	0.020200325	-22.23150918	1.53E-06
HIPK1	CD4T	LPS	-0.072705148	1.11E-08	2.11E-08	0.012406883	-5.860065498	1.53E-06
HIPK2	CD4T	LPS	-0.03570788	0.025595636	0.032040684	0.015924215	-2.242363579	0.002913799
HIPK3	CD4T	LPS	-0.051442945	2.13E-06	3.55E-06	0.010659805	-4.825880445	1.53E-06
HIRA	CD4T	LPS	-0.188075813	1.15E-10	2.42E-10	0.028252687	-6.656917832	1.53E-06
HIRIP3	CD4T	LPS	-0.069537087	0.002157541	0.00297093	0.022490864	-3.091792629	0.000221208
HIVEP1	CD4T	LPS	1.1484687	1.32E-128	1.16E-126	0.028857659	39.79770784	1.53E-06
HIVEP2	CD4T	LPS	0.41918685	1.01E-118	6.37E-117	0.011455314	36.5932233	1.53E-06
HIVEP3	CD4T	LPS	-0.030471004	0.056412717	0.068480465	0.015915886	-1.914502533	0.006695383
HK1	CD4T	LPS	0.252701279	2.26E-53	2.07E-52	0.013601424	18.57903156	1.53E-06
HK2	CD4T	LPS	1.024268987	7.30E-56	7.09E-55	0.053329799	19.20631635	1.53E-06
HK3	CD4T	LPS	0.114607295	0.076874752	0.091923737	0.064581431	1.774616846	0.00917123
HLA-A	CD4T	LPS	0.043157501	4.38E-07	7.65E-07	0.008373942	5.153785695	1.53E-06
HLA-B	CD4T	LPS	0.054425989	3.01E-08	5.58E-08	0.009589166	5.675779118	1.53E-06
HLA-C	CD4T	LPS	0.293035226	1.56E-69	2.27E-68	0.012917794	22.684619	1.53E-06
HLA-DMA	CD4T	LPS	-0.036576608	0.210601759	0.237973776	0.029160269	-1.254330256	0.025342365
HLA-DMB	CD4T	LPS	-0.287699231	5.33E-06	8.73E-06	0.062186038	-4.626428063	1.53E-06
HLA-DOA	CD4T	LPS	0.597201636	5.46E-15	1.38E-14	0.072874964	8.194880682	1.53E-06
HLA-DOB	CD4T	LPS	0.561522486	1.73E-15	4.46E-15	0.067164864	8.360360631	1.53E-06
HLA-DPA1	CD4T	LPS	0.210457681	6.44E-24	2.26E-23	0.019280309	10.91568012	1.53E-06
HLA-DPB1	CD4T	LPS	-0.12018743	4.14E-10	8.43E-10	0.018658352	-6.441481531	1.53E-06
HLA-DQA1	CD4T	LPS	0.06091466	0.116750334	0.136635028	0.038733853	1.572646548	0.014035685
HLA-DQA2	CD4T	LPS	0.79637104	8.52E-40	5.08E-39	0.052573188	15.14785515	1.53E-06
HLA-DQB1	CD4T	LPS	0.14129079	0.000224803	0.000331052	0.037877014	3.730251564	1.59E-05
HLA-DQB2	CD4T	LPS	-0.092961857	0.188820894	0.214759847	0.070598345	-1.316771061	0.022750637
HLA-DRA	CD4T	LPS	0.282126369	3.50E-37	1.89E-36	0.019488163	14.47680648	1.53E-06
HLA-DRB1	CD4T	LPS	-0.121052733	1.23E-06	2.08E-06	0.024493663	-4.942206205	1.53E-06
HLA-DRB5	CD4T	LPS	0.376125889	8.22E-30	3.51E-29	0.029992806	12.540537	1.53E-06
HLA-E	CD4T	LPS	0.051719735	0.00018042	0.000267393	0.013654881	3.787637202	1.16E-05
HLA-F	CD4T	LPS	0.235185243	6.35E-48	4.89E-47	0.013667474	17.20765939	1.53E-06
HLA-G	CD4T	LPS	0.015410982	0.769912155	0.790472552	0.052646025	0.292728306	0.08658353
HLCS	CD4T	LPS	0.080768094	0.000711233	0.001012235	0.023636108	3.417148611	5.72E-05
HLF	CD4T	LPS	-0.4688249	1.37E-18	3.94E-18	0.050167008	-9.345283199	1.53E-06
HLTF	CD4T	LPS	-0.008764769	0.643571822	0.671555834	0.018924964	-0.463132658	0.073680591
HLX	CD4T	LPS	-0.037575103	0.591053553	0.620717961	0.069864249	-0.537830194	0.068128279
HM13	CD4T	LPS	0.164170319	1.47E-13	3.50E-13	0.021295379	7.70919932	1.53E-06
HMBOX1	CD4T	LPS	0.072882474	5.90E-09	1.13E-08	0.012197278	5.97530645	1.53E-06
HMBS	CD4T	LPS	0.297846635	9.25E-12	2.03E-11	0.042138204	7.068327682	1.53E-06
HMCES	CD4T	LPS	-0.36003883	2.61E-85	6.35E-84	0.013409803	-26.8489273	1.53E-06
HMG20A	CD4T	LPS	-0.072077682	1.39E-05	2.22E-05	0.016341797	-4.410633806	1.53E-06
HMG20B	CD4T	LPS	-0.146873545	4.00E-15	1.02E-14	0.017825018	-8.239741614	1.53E-06
HMGA1	CD4T	LPS	-0.001680342	0.892836199	0.903156623	0.012463657	-0.134819302	0.098488703
HMGB1	CD4T	LPS	-0.109917169	1.53E-57	1.56E-56	0.005599479	-19.62989377	1.53E-06
HMGB2	CD4T	LPS	-0.225821832	3.94E-35	2.00E-34	0.016193385	-13.9453135	1.53E-06
HMGB3	CD4T	LPS	-0.41396675	1.48E-10	3.08E-10	0.06257648	-6.615372909	1.53E-06
HMGCL	CD4T	LPS	-0.016007725	0.397840041	0.431637603	0.018908809	-0.846575006	0.047137022
HMGCR	CD4T	LPS	0.09795483	8.82E-07	1.51E-06	0.019549017	5.010729304	1.53E-06
HMGCS1	CD4T	LPS	0.104571975	2.67E-08	4.98E-08	0.018352725	5.697899165	1.53E-06
HMGN1	CD4T	LPS	-0.011404962	0.083527183	0.099557018	0.006570498	-1.735783432	0.009984775
HMGN2	CD4T	LPS	-0.100552385	1.83E-22	6.05E-22	0.009577148	-10.49919968	1.53E-06
HMGN3	CD4T	LPS	-0.069117355	3.13E-09	6.10E-09	0.011351083	-6.089054006	1.53E-06
HMGN4	CD4T	LPS	-0.094603707	8.42E-19	2.45E-18	0.010053755	-9.409788269	1.53E-06
HMGN5	CD4T	LPS	-0.13340334	0.000731748	0.001041031	0.039131244	-3.409125937	6.13E-05
HMGXB3	CD4T	LPS	0.054791801	0.000869873	0.001231544	0.016307038	3.360009486	7.34E-05
HMGXB4	CD4T	LPS	0.290548308	5.05E-52	4.43E-51	0.015929539	18.23959338	1.53E-06
HMOX1	CD4T	LPS	-0.783471848	1.99E-22	6.58E-22	0.074698668	-10.48843133	1.53E-06
HMOX2	CD4T	LPS	-0.085905399	1.39E-13	3.31E-13	0.011130965	-7.717695576	1.53E-06
HNMT	CD4T	LPS	0.365194153	6.41E-08	1.17E-07	0.066012072	5.532232863	1.53E-06
HNRNPA0	CD4T	LPS	-0.191780779	1.98E-83	4.45E-82	0.007280571	-26.34144877	1.53E-06
HNRNPA1	CD4T	LPS	0.070144711	4.20E-36	2.18E-35	0.004940499	14.19790112	1.53E-06
HNRNPA2B1	CD4T	LPS	0.026035684	1.00E-06	1.71E-06	0.005223509	4.984328106	1.53E-06
HNRNPA3	CD4T	LPS	0.037169579	1.23E-07	2.21E-07	0.006875473	5.406112093	1.53E-06
HNRNPAB	CD4T	LPS	0.14497032	3.00E-23	1.03E-22	0.01351723	10.7248538	1.53E-06
HNRNPC	CD4T	LPS	0.106719881	1.16E-45	8.37E-45	0.006414552	16.63715171	1.53E-06
HNRNPD	CD4T	LPS	0.052049448	7.70E-10	1.55E-09	0.00821619	6.334986342	1.53E-06
HNRNPDL	CD4T	LPS	0.058584793	9.61E-19	2.79E-18	0.006237606	9.392191578	1.53E-06
HNRNPF	CD4T	LPS	0.319257307	2.47E-68	3.47E-67	0.014267964	22.37581393	1.53E-06
HNRNPH1	CD4T	LPS	-0.019722436	0.007876117	0.010357621	0.007376983	-2.673509631	0.000812836
HNRNPH2	CD4T	LPS	0.248489686	5.50E-25	2.01E-24	0.022152188	11.2173878	1.53E-06
HNRNPH3	CD4T	LPS	0.069899985	7.15E-16	1.87E-15	0.008237427	8.485657697	1.53E-06
HNRNPK	CD4T	LPS	0.079823837	3.91E-30	1.69E-29	0.006321604	12.62714849	1.53E-06
HNRNPL	CD4T	LPS	-0.288265914	3.79E-120	2.42E-118	0.00778136	-37.04569934	1.53E-06
HNRNPLL	CD4T	LPS	-0.172219445	6.93E-16	1.82E-15	0.020284703	-8.490114169	1.53E-06
HNRNPM	CD4T	LPS	0.041881045	6.36E-07	1.10E-06	0.008247618	5.077956218	1.53E-06
HNRNPR	CD4T	LPS	0.114166796	2.60E-33	1.24E-32	0.008475876	13.46961591	1.53E-06
HNRNPU	CD4T	LPS	0.039750984	4.80E-10	9.74E-10	0.006195395	6.416214616	1.53E-06
HNRNPUL1	CD4T	LPS	-0.14134858	2.82E-36	1.48E-35	0.009924304	-14.24266995	1.53E-06
HNRNPUL2	CD4T	LPS	0.107437181	1.91E-07	3.40E-07	0.020196302	5.319646153	1.53E-06
HNRNPUL2-BSCL2	CD4T	LPS	-0.596924242	4.51E-95	1.50E-93	0.020202801	-29.54660731	1.53E-06
HOMER1	CD4T	LPS	-0.061953928	0.289820845	0.321730383	0.058435934	-1.060202581	0.034856306
HOMER2	CD4T	LPS	-0.179412237	0.000218998	0.000322845	0.048008214	-3.737115387	1.59E-05
HOMER3	CD4T	LPS	-0.908001949	2.73E-26	1.05E-25	0.078406495	-11.5806981	1.53E-06
HOMEZ	CD4T	LPS	-0.014339004	0.558417922	0.589173064	0.02447834	-0.585783351	0.064613646
HOOK1	CD4T	LPS	0.163064441	1.52E-13	3.61E-13	0.021165381	7.704299902	1.53E-06
HOOK2	CD4T	LPS	0.528733651	3.58E-69	5.16E-68	0.023404003	22.59159053	1.53E-06
HOOK3	CD4T	LPS	-0.146150334	2.53E-23	8.69E-23	0.013600442	-10.74599885	1.53E-06
HOPX	CD4T	LPS	-0.701964984	1.84E-68	2.60E-67	0.03132539	-22.40881871	1.53E-06
HORMAD1	CD4T	LPS	0.306600369	4.46E-05	6.90E-05	0.074111285	4.137026784	2.96E-06
HOXA10	CD4T	LPS	-0.009978297	0.816214121	0.83323733	0.042898766	-0.232601037	0.091071794
HOXB2	CD4T	LPS	-0.241150274	6.34E-37	3.40E-36	0.016734684	-14.4102079	1.53E-06
HOXB3	CD4T	LPS	-0.08623957	0.175328218	0.200295273	0.063496738	-1.358173233	0.021093004
HOXB4	CD4T	LPS	0.330211228	2.07E-16	5.52E-16	0.038130046	8.660131926	1.53E-06
HOXC4	CD4T	LPS	0.298554702	0.000119341	0.000179383	0.076678107	3.893610769	5.88E-06
HP1BP3	CD4T	LPS	-0.041968745	8.78E-11	1.85E-10	0.006261837	-6.702305449	1.53E-06
HPCAL1	CD4T	LPS	-0.324190972	3.45E-75	5.93E-74	0.013421875	-24.15392554	1.53E-06
HPCAL4	CD4T	LPS	-0.503722401	1.95E-35	9.95E-35	0.035915807	-14.02508928	1.53E-06
HPF1	CD4T	LPS	0.187353364	1.20E-26	4.67E-26	0.016041671	11.67916779	1.53E-06
HPGD	CD4T	LPS	0.464055886	2.75E-19	8.17E-19	0.048552595	9.55779782	1.53E-06
HPRT1	CD4T	LPS	0.360479325	8.98E-70	1.32E-68	0.015847777	22.74636589	1.53E-06
HPS1	CD4T	LPS	-0.122094768	9.29E-21	2.91E-20	0.012210108	-9.999483175	1.53E-06
HPS3	CD4T	LPS	-0.102558423	5.33E-09	1.03E-08	0.017110624	-5.993844754	1.53E-06
HPS4	CD4T	LPS	0.041540216	0.009695411	0.012629041	0.015967659	2.601522057	0.001015768
HPS5	CD4T	LPS	0.218235973	5.50E-23	1.86E-22	0.020492673	10.64946362	1.53E-06
HPS6	CD4T	LPS	-0.314455883	4.79E-42	3.07E-41	0.0200017	-15.7214579	1.53E-06
HPSE	CD4T	LPS	0.236663433	4.16E-08	7.66E-08	0.042154002	5.614257752	1.53E-06
HRAS	CD4T	LPS	-0.18240964	2.91E-22	9.56E-22	0.017470894	-10.44077335	1.53E-06
HRH1	CD4T	LPS	-0.427663233	1.02E-08	1.94E-08	0.072788169	-5.875449781	1.53E-06
HRH2	CD4T	LPS	-0.614425867	2.00E-24	7.14E-24	0.055555189	-11.05973865	1.53E-06
HRK	CD4T	LPS	0.001651945	0.9747693	0.97793785	0.052192422	0.031651043	0.106503467
HS1BP3	CD4T	LPS	-0.214680681	7.35E-16	1.92E-15	0.025310848	-8.481765784	1.53E-06
HS2ST1	CD4T	LPS	-0.151014421	1.56E-17	4.32E-17	0.016748143	-9.016785924	1.53E-06
HS3ST1	CD4T	LPS	0.024546752	0.725649574	0.749529833	0.069891062	0.351214465	0.082179757
HS3ST3B1	CD4T	LPS	0.049875802	0.049601809	0.060476868	0.025310419	1.970564093	0.005813403
HS6ST1	CD4T	LPS	0.317042917	9.92E-12	2.17E-11	0.044925391	7.057098653	1.53E-06
HSBP1	CD4T	LPS	0.156794244	5.16E-25	1.89E-24	0.013968086	11.22517776	1.53E-06
HSBP1L1	CD4T	LPS	-0.262899647	3.03E-27	1.19E-26	0.022196784	-11.844042	1.53E-06
HSCB	CD4T	LPS	0.286380057	1.33E-33	6.37E-33	0.021140585	13.54645835	1.53E-06
HSD11B1	CD4T	LPS	-0.265494559	0.001184743	0.001665446	0.081171638	-3.270779878	0.000101897
HSD17B10	CD4T	LPS	0.089591726	2.04E-09	4.02E-09	0.01453362	6.164446715	1.53E-06
HSD17B11	CD4T	LPS	-0.100576835	1.06E-14	2.65E-14	0.012418748	-8.098790501	1.53E-06
HSD17B12	CD4T	LPS	0.035172466	0.087093346	0.103574244	0.020496854	1.715993436	0.010440002
HSD17B14	CD4T	LPS	0.118546369	0.134130275	0.155728473	0.078943076	1.501668999	0.016128529
HSD17B4	CD4T	LPS	-0.084731919	5.47E-07	9.50E-07	0.016585829	-5.108693751	1.53E-06
HSD17B7	CD4T	LPS	-0.16295259	1.04E-17	2.89E-17	0.017961403	-9.072375171	1.53E-06
HSD17B8	CD4T	LPS	0.03315239	0.112977833	0.132499125	0.020861847	1.589139734	0.01360459
HSD3B7	CD4T	LPS	0.017310646	0.822055414	0.838276221	0.076908995	0.225079602	0.091593868
HSDL1	CD4T	LPS	0.062259027	0.002060703	0.002841459	0.020046077	3.105796113	0.000203977
HSDL2	CD4T	LPS	0.130971247	1.04E-14	2.59E-14	0.016165077	8.102111044	1.53E-06
HSF1	CD4T	LPS	-0.129201761	6.47E-22	2.11E-21	0.012495834	-10.33958718	1.53E-06
HSF2	CD4T	LPS	0.0111509	0.518611874	0.551152226	0.017256812	0.646173817	0.06040032
HSF5	CD4T	LPS	0.070976322	0.061796477	0.074689509	0.037872856	1.874068391	0.007402735
HSH2D	CD4T	LPS	1.568199202	1.24E-122	8.55E-121	0.041441336	37.84142457	1.53E-06
HSP90AA1	CD4T	LPS	0.348543555	1.39E-91	4.04E-90	0.012199612	28.5700517	1.53E-06
HSP90AB1	CD4T	LPS	0.338175389	5.14E-87	1.31E-85	0.012381584	27.31277309	1.53E-06
HSP90B1	CD4T	LPS	0.096239477	3.43E-33	1.63E-32	0.007161668	13.43813766	1.53E-06
HSPA12A	CD4T	LPS	0.537612614	1.61E-11	3.50E-11	0.077032065	6.97907576	1.53E-06
HSPA13	CD4T	LPS	0.155713126	4.76E-17	1.30E-16	0.017567276	8.863817404	1.53E-06
HSPA14	CD4T	LPS	0.738423836	6.34E-52	5.54E-51	0.040539986	18.21470397	1.53E-06
HSPA1A	CD4T	LPS	-0.19838447	3.85E-09	7.47E-09	0.032778377	-6.052296874	1.53E-06
HSPA1B	CD4T	LPS	-0.366605984	5.69E-18	1.60E-17	0.040050369	-9.153623048	1.53E-06
HSPA1L	CD4T	LPS	-0.088297671	0.070540392	0.084778182	0.048669193	-1.814241525	0.008419578
HSPA4	CD4T	LPS	0.021193503	0.085317848	0.10161503	0.012280661	1.725762363	0.010221143
HSPA5	CD4T	LPS	-0.061723964	4.75E-09	9.17E-09	0.010262397	-6.014575936	1.53E-06
HSPA6	CD4T	LPS	-0.767605092	1.53E-10	3.18E-10	0.116131687	-6.609781634	1.53E-06
HSPA8	CD4T	LPS	-0.030711745	0.047398095	0.057859837	0.015432317	-1.990092853	0.005576466
HSPA9	CD4T	LPS	0.243410848	1.06E-65	1.36E-64	0.01121663	21.70089021	1.53E-06
HSPB1	CD4T	LPS	-0.00592144	0.678031112	0.704997538	0.014250777	-0.415516986	0.077274083
HSPBAP1	CD4T	LPS	-0.120976287	2.33E-11	5.02E-11	0.01748259	-6.919814879	1.53E-06
HSPBP1	CD4T	LPS	0.180172788	4.01E-16	1.06E-15	0.021030172	8.567347179	1.53E-06
HSPD1	CD4T	LPS	0.325395299	3.38E-90	9.33E-89	0.011544386	28.18645296	1.53E-06
HSPE1	CD4T	LPS	0.39429996	4.14E-92	1.25E-90	0.013730711	28.71664477	1.53E-06
HSPH1	CD4T	LPS	-0.063322899	4.43E-05	6.85E-05	0.015300088	-4.138727779	2.96E-06
HTATIP2	CD4T	LPS	-0.064068932	3.11E-08	5.76E-08	0.011300482	-5.669574949	1.53E-06
HTATSF1	CD4T	LPS	0.032580922	0.002095561	0.002887731	0.010507647	3.100686895	0.00020925
HTD2	CD4T	LPS	-0.16734376	5.74E-05	8.81E-05	0.041058212	-4.075768341	2.96E-06
HTR7	CD4T	LPS	0.207963409	0.003909533	0.005272341	0.071570762	2.90570342	0.000401487
HTRA1	CD4T	LPS	0.059278047	0.354905919	0.388011381	0.063987108	0.926406094	0.042302196
HTRA2	CD4T	LPS	-0.138820336	4.04E-13	9.40E-13	0.018370709	-7.55661306	1.53E-06
HTT	CD4T	LPS	-0.105451848	1.87E-11	4.04E-11	0.015160883	-6.955521527	1.53E-06
HUS1	CD4T	LPS	0.057016664	3.21E-05	5.01E-05	0.013525412	4.2155213	2.96E-06
HUWE1	CD4T	LPS	0.064000568	3.83E-10	7.82E-10	0.009915297	6.45473023	1.53E-06
HVCN1	CD4T	LPS	-0.855557726	1.16E-66	1.55E-65	0.038984307	-21.94620866	1.53E-06
HYAL2	CD4T	LPS	-0.270134057	7.47E-05	0.000113916	0.067346383	-4.011114559	2.96E-06
HYI	CD4T	LPS	-0.267968517	2.78E-18	7.95E-18	0.028970181	-9.249804611	1.53E-06
HYKK	CD4T	LPS	-0.161666661	3.27E-06	5.41E-06	0.034156422	-4.733126375	1.53E-06
HYLS1	CD4T	LPS	-0.275721169	3.16E-13	7.40E-13	0.03630816	-7.593917486	1.53E-06
HYOU1	CD4T	LPS	0.016806887	0.323541717	0.35635131	0.016999464	0.988671563	0.038732136
HYPK	CD4T	LPS	0.656453262	1.88E-75	3.27E-74	0.027100663	24.22277489	1.53E-06
IAH1	CD4T	LPS	0.041422202	0.000290331	0.000424345	0.011309525	3.662594279	2.14E-05
IARS2	CD4T	LPS	0.105615156	1.89E-21	6.07E-21	0.010350919	10.20345674	1.53E-06
IBA57	CD4T	LPS	-0.132681391	0.006845131	0.009048929	0.048757274	-2.721263524	0.000701927
IBTK	CD4T	LPS	0.009797221	0.430476139	0.464190643	0.012411946	0.789338029	0.050732113
ICA1	CD4T	LPS	0.036735873	0.546778016	0.578319899	0.060900391	0.603212434	0.063424462
ICA1L	CD4T	LPS	-0.292403924	7.71E-09	1.47E-08	0.049334551	-5.926960222	1.53E-06
ICAM1	CD4T	LPS	1.52977781	1.76E-109	8.54E-108	0.045334933	33.74390784	1.53E-06
ICAM2	CD4T	LPS	0.05801699	1.28E-06	2.17E-06	0.011761095	4.932958157	1.53E-06
ICAM3	CD4T	LPS	-0.1257933	6.33E-23	2.13E-22	0.01183171	-10.6318784	1.53E-06
ICAM5	CD4T	LPS	0.080426603	0.149783476	0.172711104	0.055711404	1.44362908	0.018012975
ICE1	CD4T	LPS	0.121015435	6.11E-26	2.31E-25	0.010537992	11.48372797	1.53E-06
ICE2	CD4T	LPS	0.055981799	4.96E-06	8.12E-06	0.012058109	4.642667974	1.53E-06
ICMT	CD4T	LPS	-0.145109845	9.45E-09	1.80E-08	0.024637297	-5.889844351	1.53E-06
ICOS	CD4T	LPS	0.399106529	9.77E-78	1.81E-76	0.016077523	24.82388223	1.53E-06
ICOSLG	CD4T	LPS	-0.746626634	1.32E-19	3.96E-19	0.077335154	-9.654427452	1.53E-06
ID2	CD4T	LPS	0.875213252	4.07E-99	1.52E-97	0.028511206	30.69716657	1.53E-06
ID3	CD4T	LPS	-1.116098333	1.89E-116	1.12E-114	0.031105871	-35.88063226	1.53E-06
IDE	CD4T	LPS	-0.002446726	0.892792804	0.903156623	0.018140795	-0.134874229	0.098488703
IDH1	CD4T	LPS	-0.12111647	6.99E-06	1.14E-05	0.026523586	-4.566368557	1.53E-06
IDH2	CD4T	LPS	0.101419634	1.42E-05	2.26E-05	0.023018992	4.405911105	1.53E-06
IDH3A	CD4T	LPS	0.450937129	2.11E-60	2.33E-59	0.022155889	20.35292388	1.53E-06
IDH3B	CD4T	LPS	0.074200117	2.78E-08	5.18E-08	0.013040025	5.690182033	1.53E-06
IDH3G	CD4T	LPS	-0.006370361	0.607354875	0.636453835	0.012385484	-0.514340873	0.069853016
IDI1	CD4T	LPS	0.037876461	0.010341001	0.013438463	0.014687202	2.578875147	0.001096144
IDNK	CD4T	LPS	0.044716009	0.025219578	0.031601977	0.019890021	2.248162961	0.002867653
IDO1	CD4T	LPS	2.229220627	3.05E-140	4.08E-138	0.050897043	43.79862737	1.53E-06
IDO2	CD4T	LPS	-0.130864457	0.05220448	0.063531651	0.067164402	-1.948419892	0.006137595
IDS	CD4T	LPS	-0.139751102	2.53E-42	1.64E-41	0.008849626	-15.79175322	1.53E-06
IDUA	CD4T	LPS	-0.037984645	0.124640463	0.145348465	0.024673922	-1.539465243	0.015012642
IER2	CD4T	LPS	-0.128809392	1.36E-26	5.27E-26	0.011043084	-11.66425889	1.53E-06
IER3	CD4T	LPS	0.139889592	2.68E-08	5.00E-08	0.024554789	5.697039043	1.53E-06
IER3IP1	CD4T	LPS	0.398897531	8.71E-59	9.21E-58	0.020000798	19.94408085	1.53E-06
IER5	CD4T	LPS	-0.032748046	0.163264452	0.18734187	0.02343726	-1.39726426	0.019660091
IER5L	CD4T	LPS	-0.864815225	5.45E-34	2.65E-33	0.063367374	-13.64764187	1.53E-06
IFFO1	CD4T	LPS	-0.518211714	9.63E-71	1.46E-69	0.022533994	-22.9968867	1.53E-06
IFFO2	CD4T	LPS	-0.563111438	1.61E-45	1.16E-44	0.03392039	-16.600972	1.53E-06
IFI16	CD4T	LPS	1.218409938	8.36E-131	8.01E-129	0.03005918	40.53370498	1.53E-06
IFI27	CD4T	LPS	1.504155876	1.15E-68	1.64E-67	0.066968218	22.46074223	1.53E-06
IFI27L1	CD4T	LPS	-0.30532025	1.17E-14	2.91E-14	0.037764448	-8.084859409	1.53E-06
IFI27L2	CD4T	LPS	0.090800638	7.18E-10	1.44E-09	0.01430606	6.347005235	1.53E-06
IFI30	CD4T	LPS	0.020424884	0.769887622	0.790472552	0.069766545	0.292760429	0.08658353
IFI35	CD4T	LPS	1.623197442	1.97E-113	1.10E-111	0.046448968	34.94582383	1.53E-06
IFI44	CD4T	LPS	1.859988117	3.95E-126	3.14E-124	0.04771791	38.97882654	1.53E-06
IFI44L	CD4T	LPS	3.236178314	4.58E-144	7.06E-142	0.071641165	45.17205039	1.53E-06
IFI6	CD4T	LPS	2.332988856	1.24E-124	9.18E-123	0.060613714	38.48945566	1.53E-06
IFIH1	CD4T	LPS	1.409030087	4.95E-106	2.22E-104	0.043072252	32.71317421	1.53E-06
IFIT1	CD4T	LPS	2.865938124	4.97E-128	4.31E-126	0.072360805	39.60622205	1.53E-06
IFIT2	CD4T	LPS	1.423593996	2.48E-65	3.14E-64	0.065886939	21.60661916	1.53E-06
IFIT3	CD4T	LPS	3.42815627	2.45E-150	4.77E-148	0.072183893	47.4919837	1.53E-06
IFIT5	CD4T	LPS	1.202860041	1.63E-96	5.59E-95	0.040156339	29.95442486	1.53E-06
IFITM1	CD4T	LPS	1.577883657	1.66E-130	1.58E-128	0.039024469	40.43318695	1.53E-06
IFITM2	CD4T	LPS	0.755830589	1.21E-93	3.86E-92	0.025933561	29.14488279	1.53E-06
IFITM3	CD4T	LPS	1.47439189	5.86E-105	2.54E-103	0.045511443	32.39606995	1.53E-06
IFNAR1	CD4T	LPS	0.367422224	1.76E-122	1.20E-120	0.009722209	37.79205081	1.53E-06
IFNAR2	CD4T	LPS	0.210216421	6.23E-20	1.89E-19	0.021554656	9.752715186	1.53E-06
IFNG	CD4T	LPS	0.725552858	2.88E-19	8.53E-19	0.075959224	9.551872995	1.53E-06
IFNGR1	CD4T	LPS	0.198049252	9.88E-43	6.49E-42	0.012459451	15.8955037	1.53E-06
IFNGR2	CD4T	LPS	0.164679211	2.47E-18	7.04E-18	0.017772069	9.266181263	1.53E-06
IFNLR1	CD4T	LPS	-0.488105875	1.64E-15	4.24E-15	0.058333339	-8.367528499	1.53E-06
IFRD1	CD4T	LPS	-0.035650728	0.017863238	0.02268325	0.014977727	-2.380249605	0.001936917
IFRD2	CD4T	LPS	0.298484144	3.51E-31	1.57E-30	0.023126367	12.90665932	1.53E-06
IFT122	CD4T	LPS	0.112226152	0.00016291	0.000242316	0.029424518	3.814035311	1.16E-05
IFT140	CD4T	LPS	0.007184837	0.880383046	0.891536276	0.047708323	0.150599241	0.097289856
IFT172	CD4T	LPS	-0.108874572	0.00469487	0.006294763	0.038249025	-2.846466611	0.000462355
IFT20	CD4T	LPS	-0.009748902	0.524103103	0.556455765	0.015287447	-0.637706357	0.06098437
IFT22	CD4T	LPS	-0.14654295	0.000231401	0.000340363	0.039365227	-3.722649641	1.73E-05
IFT27	CD4T	LPS	-0.001752528	0.934269522	0.941504615	0.021233318	-0.082536707	0.10256194
IFT43	CD4T	LPS	0.162542729	2.04E-14	5.05E-14	0.020310223	8.00300086	1.53E-06
IFT46	CD4T	LPS	0.066240575	0.057209151	0.069409355	0.0347114	1.90832336	0.00681534
IFT52	CD4T	LPS	0.039709046	0.043241886	0.052978344	0.019569653	2.029113402	0.005102255
IFT57	CD4T	LPS	-0.069560661	5.55E-06	9.06E-06	0.015063526	-4.61782053	1.53E-06
IFT74	CD4T	LPS	0.038235375	0.064783934	0.078164219	0.020635629	1.85288146	0.007712559
IFT80	CD4T	LPS	0.000353074	0.988423877	0.990027738	0.024316535	0.014519927	0.107808419
IFT81	CD4T	LPS	0.233466335	5.33E-06	8.71E-06	0.050459255	4.626828818	1.53E-06
IFT88	CD4T	LPS	-0.139741189	1.34E-10	2.80E-10	0.021071973	-6.631613765	1.53E-06
IGBP1	CD4T	LPS	-0.037134362	8.70E-05	0.000132059	0.009346447	-3.973099441	2.96E-06
IGF1R	CD4T	LPS	0.063040589	0.000107898	0.000162667	0.016085464	3.919102842	5.88E-06
IGF2BP2	CD4T	LPS	0.143993394	0.048395882	0.059025977	0.072681435	1.981157844	0.0056803
IGF2BP3	CD4T	LPS	0.813251246	3.72E-26	1.42E-25	0.070450837	11.54352859	1.53E-06
IGF2R	CD4T	LPS	-0.253678171	4.65E-60	5.08E-59	0.012517473	-20.26592591	1.53E-06
IGFBP3	CD4T	LPS	-0.702698613	3.46E-33	1.64E-32	0.05229464	-13.43729694	1.53E-06
IGFBP4	CD4T	LPS	0.409368171	7.83E-19	2.28E-18	0.04346028	9.419363385	1.53E-06
IGFBP7	CD4T	LPS	-0.033063957	0.640579496	0.668496175	0.070752896	-0.467315958	0.073327642
IGFLR1	CD4T	LPS	-0.114345141	7.59E-09	1.45E-08	0.019282995	-5.929843273	1.53E-06
IGHMBP2	CD4T	LPS	-0.061467744	0.021867304	0.027544226	0.026684701	-2.303482542	0.002409988
IGIP	CD4T	LPS	-0.447770645	1.13E-23	3.92E-23	0.04128254	-10.84648974	1.53E-06
IGLL5	CD4T	LPS	0.171613545	0.000372717	0.000539367	0.047729673	3.595531529	2.83E-05
IGSF11	CD4T	LPS	0.008087976	0.905681254	0.915402931	0.068208108	0.118577926	0.099795312
IGSF6	CD4T	LPS	0.20802826	3.90E-08	7.19E-08	0.036971661	5.626695015	1.53E-06
IGSF8	CD4T	LPS	-0.287343171	3.82E-49	3.04E-48	0.016405311	-17.51525322	1.53E-06
IK	CD4T	LPS	0.044997985	3.90E-09	7.57E-09	0.007438076	6.049680654	1.53E-06
IKBIP	CD4T	LPS	0.099678334	2.06E-06	3.45E-06	0.020627581	4.832284196	1.53E-06
IKBKB	CD4T	LPS	0.079513477	1.44E-09	2.84E-09	0.012770248	6.226462898	1.53E-06
IKBKE	CD4T	LPS	0.083837719	1.12E-05	1.80E-05	0.018799171	4.459649696	1.53E-06
IKBKG	CD4T	LPS	-0.110280114	5.57E-10	1.13E-09	0.017256752	-6.390548639	1.53E-06
IKZF1	CD4T	LPS	0.707301564	4.37E-155	9.92E-153	0.014345162	49.30592929	1.53E-06
IKZF2	CD4T	LPS	-0.250432191	3.04E-10	6.25E-10	0.038565184	-6.493737773	1.53E-06
IKZF3	CD4T	LPS	0.738838061	2.34E-169	1.04E-166	0.013413666	55.08099371	1.53E-06
IKZF4	CD4T	LPS	0.633131067	1.16E-32	5.40E-32	0.04760818	13.29878753	1.53E-06
IKZF5	CD4T	LPS	-0.003316886	0.803504387	0.821772574	0.013320142	-0.249012818	0.089939938
IL10	CD4T	LPS	0.365840345	7.27E-08	1.32E-07	0.066418932	5.5080733	1.53E-06
IL10RA	CD4T	LPS	-0.407705941	6.92E-100	2.66E-98	0.013186599	-30.91820332	1.53E-06
IL10RB	CD4T	LPS	-0.370237058	3.49E-46	2.56E-45	0.022078919	-16.76880379	1.53E-06
IL11RA	CD4T	LPS	-0.073935892	0.034132645	0.042241905	0.034756312	-2.127265146	0.003948832
IL12A	CD4T	LPS	-0.014895985	0.847929187	0.862207486	0.077619383	-0.191910629	0.094170086
IL12RB1	CD4T	LPS	-0.140295207	7.79E-10	1.56E-09	0.022153389	-6.332900562	1.53E-06
IL12RB2	CD4T	LPS	1.375127533	8.79E-71	1.34E-69	0.059769444	23.00719956	1.53E-06
IL13RA1	CD4T	LPS	-0.080679446	0.255413969	0.285560938	0.070817466	-1.139259149	0.030761386
IL15	CD4T	LPS	0.543217197	9.40E-51	7.87E-50	0.030313333	17.92007505	1.53E-06
IL15RA	CD4T	LPS	0.795279178	1.04E-61	1.20E-60	0.038449181	20.68390413	1.53E-06
IL16	CD4T	LPS	-0.44244042	8.62E-62	9.95E-61	0.021368815	-20.70495828	1.53E-06
IL17RA	CD4T	LPS	-0.433863473	9.44E-71	1.43E-69	0.018864336	-22.99913786	1.53E-06
IL17RC	CD4T	LPS	-0.29741255	6.93E-06	1.13E-05	0.06510091	-4.568485275	1.53E-06
IL18	CD4T	LPS	0.197621903	0.006007593	0.007984494	0.071469961	2.765104402	0.000617167
IL18BP	CD4T	LPS	0.170279332	7.21E-05	0.000110143	0.042362469	4.019580008	2.96E-06
IL18R1	CD4T	LPS	0.921504059	4.92E-58	5.07E-57	0.046648649	19.75414252	1.53E-06
IL18RAP	CD4T	LPS	0.660042175	1.59E-20	4.94E-20	0.066470749	9.929814008	1.53E-06
IL19	CD4T	LPS	0.211006398	0.00497986	0.006663201	0.074634736	2.827187592	0.000488936
IL1A	CD4T	LPS	3.170727867	8.16E-176	4.12E-173	0.054795162	57.86510589	1.53E-06
IL1B	CD4T	LPS	4.484063189	6.27E-277	1.74E-273	0.03715017	120.7010147	1.53E-06
IL1R1	CD4T	LPS	0.601235948	3.37E-18	9.59E-18	0.065179624	9.224292979	1.53E-06
IL1R2	CD4T	LPS	-0.024022222	0.737087266	0.760072075	0.071496059	-0.335993655	0.083328475
IL1RAP	CD4T	LPS	-0.103614874	5.46E-05	8.39E-05	0.02534526	-4.088136144	2.96E-06
IL1RN	CD4T	LPS	1.095169857	5.34E-57	5.37E-56	0.056183633	19.49268478	1.53E-06
IL20RB	CD4T	LPS	-0.006864587	0.885610289	0.896339581	0.047680273	-0.143971218	0.097796899
IL21R	CD4T	LPS	0.433875785	9.18E-39	5.27E-38	0.029151422	14.88352038	1.53E-06
IL23A	CD4T	LPS	-0.310175278	3.96E-18	1.13E-17	0.033706289	-9.202296937	1.53E-06
IL24	CD4T	LPS	0.093411836	0.209683501	0.237032595	0.074321306	1.256864839	0.025247471
IL27	CD4T	LPS	0.447513567	7.10E-13	1.63E-12	0.059905811	7.470286467	1.53E-06
IL27RA	CD4T	LPS	0.108167723	5.33E-10	1.08E-09	0.016905669	6.398310704	1.53E-06
IL2RA	CD4T	LPS	0.11159708	0.007197267	0.009499743	0.041267067	2.704264861	0.000740928
IL2RB	CD4T	LPS	0.76027158	4.34E-103	1.81E-101	0.023872411	31.84728929	1.53E-06
IL2RG	CD4T	LPS	0.008740505	0.499926376	0.532874325	0.012942314	0.675343294	0.058366178
IL32	CD4T	LPS	0.433952109	4.36E-121	2.89E-119	0.011620098	37.34496271	1.53E-06
IL3RA	CD4T	LPS	0.511805434	3.54E-24	1.26E-23	0.046573354	10.98923284	1.53E-06
IL4I1	CD4T	LPS	0.674215455	1.80E-35	9.23E-35	0.048042825	14.03363462	1.53E-06
IL4R	CD4T	LPS	-0.015400282	0.523192097	0.555541608	0.024096527	-0.639107944	0.060860168
IL6	CD4T	LPS	2.807399666	5.16E-168	2.12E-165	0.051496835	54.5159648	1.53E-06
IL6R	CD4T	LPS	-0.298676771	9.40E-41	5.81E-40	0.019404306	-15.39229307	1.53E-06
IL6ST	CD4T	LPS	0.011277221	0.289680326	0.321606524	0.010633751	1.060512033	0.034843475
IL7	CD4T	LPS	0.090213364	0.230428352	0.258876584	0.075086723	1.201455594	0.027638564
IL7R	CD4T	LPS	-0.004260365	0.664512488	0.691847663	0.009814732	-0.434078592	0.075871009
IL9R	CD4T	LPS	-0.10293976	0.016647271	0.021192464	0.042774481	-2.406569473	0.001813344
ILF2	CD4T	LPS	0.145733807	1.45E-35	7.44E-35	0.010366188	14.05857213	1.53E-06
ILF3	CD4T	LPS	0.004387832	0.605036862	0.634264041	0.008476227	0.517663409	0.069638036
ILK	CD4T	LPS	-0.176924447	5.89E-34	2.86E-33	0.012972118	-13.63882474	1.53E-06
ILKAP	CD4T	LPS	-0.011996099	0.321028102	0.353652909	0.012070596	-0.993828291	0.038420367
IMMP1L	CD4T	LPS	-0.07990308	2.45E-08	4.57E-08	0.013983478	-5.714106518	1.53E-06
IMMP2L	CD4T	LPS	0.187223916	7.57E-61	8.47E-60	0.009148183	20.46569429	1.53E-06
IMMT	CD4T	LPS	0.139408541	9.44E-35	4.73E-34	0.010068048	13.8466309	1.53E-06
IMP3	CD4T	LPS	-0.050698977	2.03E-09	3.99E-09	0.00822239	-6.165965905	1.53E-06
IMP4	CD4T	LPS	0.149172577	4.16E-24	1.47E-23	0.013598935	10.96943122	1.53E-06
IMPA1	CD4T	LPS	0.090626579	6.29E-09	1.21E-08	0.015196042	5.963827873	1.53E-06
IMPA2	CD4T	LPS	-0.061135246	0.19631568	0.222964686	0.047219083	-1.294714805	0.023680521
IMPACT	CD4T	LPS	0.046851817	0.074385695	0.089091242	0.026176314	1.789855386	0.008868084
IMPDH1	CD4T	LPS	-0.013616121	0.592905436	0.622427466	0.025443704	-0.535146954	0.068310277
IMPDH2	CD4T	LPS	0.065274322	1.07E-10	2.25E-10	0.009787856	6.66890898	1.53E-06
IMPG2	CD4T	LPS	-0.085607208	0.004682434	0.006279604	0.030065764	-2.847331891	0.000459839
INAFM1	CD4T	LPS	0.223684119	3.05E-08	5.66E-08	0.039429967	5.672947139	1.53E-06
INAFM2	CD4T	LPS	-0.08671318	0.095086683	0.112478243	0.051802677	-1.673913098	0.011422756
INCENP	CD4T	LPS	-0.085151579	0.009503568	0.012384958	0.032643736	-2.608512093	0.000989434
INF2	CD4T	LPS	-0.424869935	1.19E-32	5.52E-32	0.031954218	-13.29620832	1.53E-06
ING1	CD4T	LPS	-0.349181482	5.63E-63	6.69E-62	0.016622975	-21.00595626	1.53E-06
ING2	CD4T	LPS	-0.10951137	1.08E-05	1.73E-05	0.024504663	-4.469001245	1.53E-06
ING3	CD4T	LPS	0.024514453	0.127961666	0.149080641	0.016064626	1.525989692	0.015380827
ING4	CD4T	LPS	-0.045782746	0.003077532	0.004191011	0.015354455	-2.981724037	0.000309477
ING5	CD4T	LPS	0.028719697	0.020380404	0.025764783	0.012323783	2.330428618	0.002241659
INHBA	CD4T	LPS	1.687218521	1.18E-91	3.44E-90	0.059013374	28.59044317	1.53E-06
INIP	CD4T	LPS	0.019022975	0.227101621	0.255500821	0.015720262	1.210092744	0.027323947
INO80	CD4T	LPS	0.086515821	8.40E-11	1.77E-10	0.012894379	6.709576381	1.53E-06
INO80B	CD4T	LPS	0.042698631	0.376467198	0.409649107	0.048213849	0.885609271	0.044706422
INO80C	CD4T	LPS	0.238955706	2.86E-19	8.47E-19	0.025013777	9.552963848	1.53E-06
INO80D	CD4T	LPS	0.089511699	1.77E-13	4.19E-13	0.011652897	7.681497705	1.53E-06
INO80E	CD4T	LPS	-0.106200542	3.90E-16	1.03E-15	0.012390404	-8.571192754	1.53E-06
INPP1	CD4T	LPS	0.082986831	0.093756585	0.111034898	0.049375994	1.680712115	0.011265558
INPP4A	CD4T	LPS	-0.346450089	1.28E-70	1.94E-69	0.01508629	-22.96456468	1.53E-06
INPP4B	CD4T	LPS	0.27467072	1.89E-67	2.59E-66	0.012401096	22.14890751	1.53E-06
INPP5A	CD4T	LPS	0.138259638	1.86E-09	3.65E-09	0.022366338	6.181594757	1.53E-06
INPP5B	CD4T	LPS	-0.074544789	4.32E-05	6.69E-05	0.017985877	-4.144629143	2.96E-06
INPP5D	CD4T	LPS	-0.039011361	0.001400581	0.001957712	0.012109264	-3.22161289	0.00012595
INPP5E	CD4T	LPS	-0.205641249	2.22E-14	5.49E-14	0.02573555	-7.990552084	1.53E-06
INPP5F	CD4T	LPS	-0.204835755	9.74E-13	2.23E-12	0.02760017	-7.42153949	1.53E-06
INPP5K	CD4T	LPS	-0.160050484	3.85E-20	1.18E-19	0.016305719	-9.815604476	1.53E-06
INPPL1	CD4T	LPS	-0.399596716	1.30E-40	7.95E-40	0.026021282	-15.35653485	1.53E-06
INSIG1	CD4T	LPS	-0.155529484	6.26E-14	1.51E-13	0.019844753	-7.837310295	1.53E-06
INSIG2	CD4T	LPS	-0.175112427	4.51E-20	1.37E-19	0.017877888	-9.794916679	1.53E-06
INSL6	CD4T	LPS	0.199285521	0.001287275	0.001804328	0.06138528	3.246470815	0.000113929
INSR	CD4T	LPS	-0.250771336	7.21E-06	1.17E-05	0.054998053	-4.559640231	1.53E-06
INTS1	CD4T	LPS	-0.21999685	2.04E-21	6.56E-21	0.021582023	-10.19352294	1.53E-06
INTS10	CD4T	LPS	0.498804922	3.44E-113	1.88E-111	0.014303927	34.87188658	1.53E-06
INTS11	CD4T	LPS	-0.000850596	0.946133886	0.951959939	0.012580265	-0.067613503	0.103704187
INTS12	CD4T	LPS	0.144568883	5.02E-12	1.11E-11	0.02017546	7.165580376	1.53E-06
INTS13	CD4T	LPS	0.309240926	1.99E-51	1.71E-50	0.01709472	18.08985067	1.53E-06
INTS14	CD4T	LPS	0.206027538	4.29E-24	1.52E-23	0.018788224	10.96578027	1.53E-06
INTS2	CD4T	LPS	0.026158091	0.242204489	0.271639657	0.022327246	1.171577126	0.029088697
INTS3	CD4T	LPS	-0.069861257	0.000759257	0.0010792	0.020555341	-3.39869128	6.13E-05
INTS4	CD4T	LPS	0.08159181	5.75E-08	1.05E-07	0.014693082	5.553076548	1.53E-06
INTS5	CD4T	LPS	-0.300549988	1.91E-23	6.60E-23	0.027878132	-10.78085086	1.53E-06
INTS6	CD4T	LPS	-0.188292766	5.21E-48	4.02E-47	0.010928639	-17.22929655	1.53E-06
INTS6L	CD4T	LPS	-0.01107748	0.483513945	0.516619237	0.015792323	-0.701447138	0.056527109
INTS7	CD4T	LPS	0.09432913	0.000302886	0.000441707	0.025834401	3.651299361	2.28E-05
INTS8	CD4T	LPS	0.003523857	0.764365245	0.785430707	0.011746236	0.29999882	0.086090858
INTS9	CD4T	LPS	-0.115226407	2.38E-10	4.90E-10	0.017630732	-6.535542827	1.53E-06
INVS	CD4T	LPS	-0.016023002	0.222910262	0.25111588	0.013121727	-1.221104727	0.026796009
IP6K1	CD4T	LPS	-0.176062704	6.47E-31	2.86E-30	0.013716267	-12.8360508	1.53E-06
IP6K2	CD4T	LPS	-0.138557486	4.87E-22	1.60E-21	0.013354355	-10.37545295	1.53E-06
IPCEF1	CD4T	LPS	0.072828349	0.008234173	0.010804191	0.027397231	2.658237536	0.000852242
IPMK	CD4T	LPS	0.027416971	0.199937098	0.226730057	0.02134814	1.284279158	0.024121975
IPO11	CD4T	LPS	0.067838816	0.000169045	0.000250969	0.017831229	3.804494708	1.16E-05
IPO13	CD4T	LPS	-0.267243749	1.42E-13	3.38E-13	0.034640869	-7.714695273	1.53E-06
IPO5	CD4T	LPS	0.184325441	1.65E-36	8.72E-36	0.012887471	14.30268527	1.53E-06
IPO7	CD4T	LPS	0.15085577	1.50E-35	7.72E-35	0.010733859	14.05419757	1.53E-06
IPO8	CD4T	LPS	0.058463461	5.01E-05	7.72E-05	0.014229352	4.108652358	2.96E-06
IPO9	CD4T	LPS	-0.03605751	0.012685784	0.016319526	0.014388261	-2.506036632	0.001338419
IPP	CD4T	LPS	0.061580395	0.005174879	0.006915814	0.021879191	2.814564578	0.000517027
IPPK	CD4T	LPS	-0.05430811	0.071365201	0.085704577	0.030022391	-1.808920217	0.008504976
IQCB1	CD4T	LPS	0.001532694	0.901877292	0.911724009	0.012422121	0.12338422	0.099400491
IQCE	CD4T	LPS	-0.10277487	0.011941394	0.015403178	0.040658505	-2.527758237	0.001259856
IQCK	CD4T	LPS	0.170207719	0.000661441	0.000944273	0.04951415	3.437557137	5.03E-05
IQCN	CD4T	LPS	0.220417828	0.00174365	0.00241899	0.069833781	3.156320982	0.000164431
IQGAP1	CD4T	LPS	0.00132483	0.863758823	0.876859231	0.007714879	0.171724008	0.095776515
IQGAP2	CD4T	LPS	0.172304918	3.47E-42	2.24E-41	0.01093521	15.75689202	1.53E-06
IQSEC1	CD4T	LPS	-0.126382345	2.78E-15	7.11E-15	0.015241341	-8.292074915	1.53E-06
IQSEC2	CD4T	LPS	-0.143793101	0.04260866	0.052231335	0.070648368	-2.035335081	0.005002992
IRAK1	CD4T	LPS	-0.203866585	6.95E-20	2.10E-19	0.020934085	-9.738499717	1.53E-06
IRAK1BP1	CD4T	LPS	-0.051105695	0.044421282	0.054363351	0.025328328	-2.017728685	0.005234512
IRAK2	CD4T	LPS	-0.251429662	1.50E-10	3.11E-10	0.038017671	-6.613494658	1.53E-06
IRAK3	CD4T	LPS	0.102003677	0.088068052	0.104632606	0.059626899	1.710699006	0.010545184
IRAK4	CD4T	LPS	0.277799193	1.95E-67	2.67E-66	0.012544345	22.14537261	1.53E-06
IREB2	CD4T	LPS	0.056549718	2.07E-06	3.46E-06	0.011704273	4.831544647	1.53E-06
IRF1	CD4T	LPS	1.149066505	3.02E-124	2.20E-122	0.029951828	38.36381905	1.53E-06
IRF2	CD4T	LPS	0.25544125	3.61E-33	1.71E-32	0.019016728	13.43245041	1.53E-06
IRF2BP1	CD4T	LPS	-0.371659643	2.73E-49	2.18E-48	0.021174973	-17.55183546	1.53E-06
IRF2BP2	CD4T	LPS	0.094176902	1.36E-10	2.84E-10	0.014205887	6.629427971	1.53E-06
IRF2BPL	CD4T	LPS	-0.396776097	8.24E-43	5.43E-42	0.024930209	-15.9154741	1.53E-06
IRF3	CD4T	LPS	0.000628095	0.94654094	0.952283265	0.009360331	0.067101791	0.103734221
IRF4	CD4T	LPS	0.420712917	6.92E-27	2.70E-26	0.035819512	11.74535601	1.53E-06
IRF5	CD4T	LPS	-0.018560518	0.727255921	0.751049404	0.053171037	-0.349071955	0.082337484
IRF7	CD4T	LPS	1.702679884	8.14E-129	7.29E-127	0.042708416	39.8675495	1.53E-06
IRF8	CD4T	LPS	1.254699949	2.89E-47	2.19E-46	0.073625141	17.04173242	1.53E-06
IRF9	CD4T	LPS	1.42007251	4.79E-145	7.71E-143	0.031190357	45.52921637	1.53E-06
IRGQ	CD4T	LPS	-0.34312829	2.10E-12	4.72E-12	0.04698711	-7.302604682	1.53E-06
IRS1	CD4T	LPS	0.577218024	2.16E-19	6.45E-19	0.060192194	9.589582767	1.53E-06
IRS2	CD4T	LPS	-0.204331153	5.88E-14	1.43E-13	0.026040201	-7.846757894	1.53E-06
ISCA1	CD4T	LPS	-0.154997387	8.54E-23	2.86E-22	0.014629925	-10.59454387	1.53E-06
ISCA2	CD4T	LPS	-0.03070502	0.021358097	0.026933358	0.013277703	-2.31252494	0.002349718
ISCU	CD4T	LPS	-0.021268139	0.002970943	0.004050324	0.007106454	-2.992792155	0.000301843
ISG15	CD4T	LPS	2.031059206	4.24E-124	3.08E-122	0.053008499	38.31572779	1.53E-06
ISG20	CD4T	LPS	0.985091116	6.97E-61	7.82E-60	0.048112631	20.47468825	1.53E-06
ISG20L2	CD4T	LPS	0.054553865	0.000179009	0.000265372	0.014395401	3.789673143	1.16E-05
ISOC1	CD4T	LPS	-0.153813937	9.01E-13	2.07E-12	0.020691796	-7.433571168	1.53E-06
ISOC2	CD4T	LPS	0.385932819	8.71E-35	4.37E-34	0.027853732	13.85569498	1.53E-06
IST1	CD4T	LPS	-0.104229972	8.57E-22	2.78E-21	0.010115406	-10.3040824	1.53E-06
ISY1	CD4T	LPS	-0.401387112	1.71E-39	1.01E-38	0.02663392	-15.07052339	1.53E-06
ISYNA1	CD4T	LPS	-0.294821971	1.50E-25	5.61E-25	0.025918751	-11.37485254	1.53E-06
ITCH	CD4T	LPS	0.060901753	4.41E-10	8.96E-10	0.009470232	6.430861706	1.53E-06
ITFG1	CD4T	LPS	0.007900023	0.444297613	0.477565132	0.010315129	0.765867617	0.05226762
ITFG2	CD4T	LPS	-0.039763719	0.000163507	0.000243137	0.010428205	-3.813093296	1.16E-05
ITGA1	CD4T	LPS	0.053327164	0.03890379	0.047853427	0.025719692	2.073398218	0.004536944
ITGA11	CD4T	LPS	0.303844274	1.81E-05	2.85E-05	0.069838157	4.350691475	1.53E-06
ITGA4	CD4T	LPS	-0.348275696	9.57E-79	1.84E-77	0.013880727	-25.09059412	1.53E-06
ITGA5	CD4T	LPS	-0.519630292	7.24E-83	1.59E-81	0.019840951	-26.18978704	1.53E-06
ITGA6	CD4T	LPS	0.848342406	1.31E-96	4.52E-95	0.028296004	29.98099683	1.53E-06
ITGAE	CD4T	LPS	0.034017513	0.013895596	0.017811948	0.013755344	2.473039784	0.001471767
ITGAL	CD4T	LPS	-0.363183255	4.63E-57	4.66E-56	0.018616686	-19.50848087	1.53E-06
ITGAM	CD4T	LPS	0.113672407	0.141559454	0.163840322	0.077144203	1.473505499	0.01698068
ITGAV	CD4T	LPS	-0.430319396	3.81E-43	2.54E-42	0.026894051	-16.00054194	1.53E-06
ITGAX	CD4T	LPS	-0.035354592	0.618133688	0.646347017	0.070855891	-0.498964744	0.07090444
ITGB1	CD4T	LPS	-0.29388247	1.23E-69	1.80E-68	0.012940062	-22.71105538	1.53E-06
ITGB1BP1	CD4T	LPS	0.140600269	1.01E-24	3.65E-24	0.012617565	11.14321744	1.53E-06
ITGB2	CD4T	LPS	-0.396840609	3.69E-39	2.15E-38	0.0264823	-14.98512626	1.53E-06
ITGB3BP	CD4T	LPS	0.075072072	2.92E-06	4.83E-06	0.015777793	4.758084545	1.53E-06
ITGB5	CD4T	LPS	-0.494114068	1.99E-10	4.11E-10	0.07525651	-6.565731876	1.53E-06
ITGB7	CD4T	LPS	-0.680581661	3.10E-105	1.36E-103	0.020955426	-32.47758707	1.53E-06
ITGB8	CD4T	LPS	1.250570187	2.14E-64	2.64E-63	0.058527075	21.36737893	1.53E-06
ITK	CD4T	LPS	0.705540594	2.49E-157	6.15E-155	0.014059745	50.18160594	1.53E-06
ITM2A	CD4T	LPS	-0.058915814	2.83E-05	4.43E-05	0.013877852	-4.245312204	1.53E-06
ITM2B	CD4T	LPS	-0.132470229	7.27E-38	4.04E-37	0.009040648	-14.65273573	1.53E-06
ITM2C	CD4T	LPS	-0.332110351	6.29E-31	2.79E-30	0.025866989	-12.83915764	1.53E-06
ITPA	CD4T	LPS	0.143262949	1.82E-19	5.42E-19	0.01490348	9.612718149	1.53E-06
ITPK1	CD4T	LPS	-0.110025005	2.13E-05	3.36E-05	0.025515595	-4.312068973	1.53E-06
ITPKB	CD4T	LPS	-0.369607534	2.96E-67	4.05E-66	0.016725296	-22.09871388	1.53E-06
ITPKC	CD4T	LPS	-0.389507187	4.56E-24	1.61E-23	0.035544655	-10.9582493	1.53E-06
ITPR1	CD4T	LPS	0.098972266	4.79E-07	8.33E-07	0.019270448	5.13596081	1.53E-06
ITPR2	CD4T	LPS	0.13406082	3.08E-46	2.26E-45	0.007988045	16.7826816	1.53E-06
ITPR3	CD4T	LPS	-0.12837733	3.85E-11	8.21E-11	0.018773641	-6.83816905	1.53E-06
ITPRIP	CD4T	LPS	0.097735331	0.000363123	0.000525963	0.027129261	3.602579894	2.70E-05
ITPRIPL1	CD4T	LPS	0.200220846	4.38E-09	8.48E-09	0.033210232	6.028890356	1.53E-06
ITPRIPL2	CD4T	LPS	0.028813192	0.713151751	0.737855397	0.078309488	0.367939993	0.080914679
ITSN1	CD4T	LPS	-0.220776201	1.52E-05	2.41E-05	0.050276269	-4.391260636	1.53E-06
ITSN2	CD4T	LPS	0.141836578	5.48E-53	4.95E-52	0.007674196	18.48227302	1.53E-06
IVD	CD4T	LPS	-0.315565587	1.95E-45	1.40E-44	0.019032697	-16.58018255	1.53E-06
IVNS1ABP	CD4T	LPS	-0.112546451	2.94E-17	8.09E-17	0.012603358	-8.92987801	1.53E-06
IWS1	CD4T	LPS	0.071741335	5.50E-13	1.27E-12	0.009553444	7.509473756	1.53E-06
IZUMO4	CD4T	LPS	-0.029584746	0.42217436	0.456074254	0.036813124	-0.80364669	0.049820855
JADE1	CD4T	LPS	-0.115890491	1.20E-14	2.99E-14	0.014341554	-8.080748244	1.53E-06
JADE2	CD4T	LPS	-0.094290498	5.51E-12	1.22E-11	0.013186149	-7.150722723	1.53E-06
JADE3	CD4T	LPS	0.233590458	0.001941915	0.002682325	0.074777022	3.123826716	0.00018807
JAG1	CD4T	LPS	0.545226036	2.75E-12	6.16E-12	0.075096103	7.260377274	1.53E-06
JAGN1	CD4T	LPS	0.122986806	8.14E-20	2.46E-19	0.01265563	9.717951932	1.53E-06
JAK1	CD4T	LPS	-0.003417551	0.554515501	0.585577404	0.005776729	-0.591606558	0.064231319
JAK2	CD4T	LPS	0.208522079	1.00E-09	1.99E-09	0.033152934	6.289702204	1.53E-06
JAK3	CD4T	LPS	1.049884999	1.64E-158	4.24E-156	0.020729404	50.64713926	1.53E-06
JAKMIP1	CD4T	LPS	0.191179634	0.000889997	0.001258912	0.057009505	3.353469433	7.34E-05
JAKMIP2	CD4T	LPS	-0.453429508	8.82E-38	4.89E-37	0.030990794	-14.63110335	1.53E-06
JAM2	CD4T	LPS	-0.208605462	0.007065938	0.009331944	0.076961562	-2.71051492	0.000724549
JAM3	CD4T	LPS	0.286460908	2.92E-17	8.03E-17	0.032074909	8.930996814	1.53E-06
JAML	CD4T	LPS	-0.338266592	1.34E-41	8.55E-41	0.021673389	-15.60746213	1.53E-06
JARID2	CD4T	LPS	0.136575135	4.54E-14	1.11E-13	0.017320948	7.884968965	1.53E-06
JAZF1	CD4T	LPS	-0.135761562	4.07E-20	1.24E-19	0.01384159	-9.808234658	1.53E-06
JCHAIN	CD4T	LPS	0.243232672	0.000539999	0.000774985	0.069612697	3.494084858	3.80E-05
JDP2	CD4T	LPS	-0.226768811	0.004226461	0.005684566	0.078722843	-2.880597312	0.000430557
JHY	CD4T	LPS	-0.43911631	5.22E-34	2.54E-33	0.032163497	-13.65262966	1.53E-06
JKAMP	CD4T	LPS	-0.100981974	1.14E-09	2.26E-09	0.016111818	-6.267571503	1.53E-06
JMJD1C	CD4T	LPS	0.211912793	4.21E-42	2.71E-41	0.013467035	15.73566817	1.53E-06
JMJD4	CD4T	LPS	0.043265158	0.051913854	0.063212584	0.022177639	1.950845949	0.00609205
JMJD6	CD4T	LPS	-0.00904342	0.608730887	0.637655217	0.017650132	-0.51237125	0.069976501
JMJD8	CD4T	LPS	-0.192462879	5.93E-24	2.08E-23	0.017615387	-10.92583896	1.53E-06
JMY	CD4T	LPS	0.006613579	0.633100987	0.661188558	0.013841524	0.47780713	0.072537677
JOSD1	CD4T	LPS	0.027162199	0.120179361	0.140485311	0.017433839	1.558015921	0.014463776
JOSD2	CD4T	LPS	0.044058939	0.004813082	0.00644548	0.015522762	2.838344104	0.000474917
JPT1	CD4T	LPS	0.269126289	3.07E-58	3.20E-57	0.013588329	19.80569493	1.53E-06
JPT2	CD4T	LPS	0.2433328	4.50E-31	2.01E-30	0.01889526	12.87798119	1.53E-06
JRK	CD4T	LPS	-0.175688927	2.05E-06	3.43E-06	0.036347469	-4.833594566	1.53E-06
JRKL	CD4T	LPS	0.084934368	7.62E-05	0.00011625	0.021202204	4.005921647	2.96E-06
JTB	CD4T	LPS	-0.03915093	4.09E-08	7.53E-08	0.006969207	-5.617702542	1.53E-06
JUN	CD4T	LPS	-0.078167651	0.000251788	0.000369615	0.021124157	-3.700391551	1.86E-05
JUNB	CD4T	LPS	1.142063975	1.78E-137	2.15E-135	0.026668863	42.82387271	1.53E-06
JUND	CD4T	LPS	-0.47119471	1.15E-165	3.86E-163	0.008800868	-53.5395712	1.53E-06
JUP	CD4T	LPS	0.008722303	0.905844769	0.915484922	0.073685903	0.118371388	0.099803067
KANK1	CD4T	LPS	-0.119147625	1.01E-10	2.12E-10	0.017839304	-6.678939283	1.53E-06
KANK3	CD4T	LPS	-0.36212825	4.66E-09	9.00E-09	0.060174163	-6.018002252	1.53E-06
KANSL1	CD4T	LPS	-0.123154481	1.04E-32	4.83E-32	0.009251525	-13.31180356	1.53E-06
KANSL1L	CD4T	LPS	0.088570695	1.27E-06	2.15E-06	0.017947336	4.935033112	1.53E-06
KANSL2	CD4T	LPS	-0.042012328	0.001530198	0.00213245	0.013147896	-3.195365134	0.000143242
KANSL3	CD4T	LPS	-0.020847289	0.185877132	0.211628324	0.015726545	-1.325611493	0.022346757
KANTR	CD4T	LPS	-0.065618366	0.001801421	0.00249571	0.020854303	-3.146514434	0.00017364
KAT14	CD4T	LPS	0.204112948	3.80E-12	8.46E-12	0.028312183	7.209368099	1.53E-06
KAT2A	CD4T	LPS	0.083159458	0.000131979	0.000197657	0.021499232	3.868019839	7.34E-06
KAT2B	CD4T	LPS	-0.263625866	2.04E-49	1.63E-48	0.014992419	-17.58394416	1.53E-06
KAT5	CD4T	LPS	0.002113392	0.899378004	0.909362908	0.016700898	0.126543612	0.099142222
KAT6A	CD4T	LPS	0.245422097	2.01E-92	6.20E-91	0.0085204	28.8040572	1.53E-06
KAT6B	CD4T	LPS	-0.16795115	3.81E-35	1.94E-34	0.012040294	-13.9490909	1.53E-06
KAT7	CD4T	LPS	-0.006111177	0.646166584	0.674136799	0.013299284	-0.459511725	0.073969288
KAT8	CD4T	LPS	-0.082894925	1.09E-10	2.29E-10	0.012435841	-6.665807658	1.53E-06
KATNA1	CD4T	LPS	0.018070576	0.316412557	0.348810391	0.018009943	1.00336664	0.037888704
KATNAL1	CD4T	LPS	-0.189842078	8.30E-07	1.42E-06	0.037792447	-5.023280892	1.53E-06
KATNB1	CD4T	LPS	-0.128257045	7.33E-05	0.000111841	0.031938387	-4.015764568	2.96E-06
KATNBL1	CD4T	LPS	0.107445236	1.27E-18	3.68E-18	0.011485531	9.354833938	1.53E-06
KAZN	CD4T	LPS	0.222062999	3.11E-05	4.85E-05	0.052578932	4.223421666	2.96E-06
KBTBD2	CD4T	LPS	0.241563786	2.49E-37	1.35E-36	0.016642478	14.51489313	1.53E-06
KBTBD3	CD4T	LPS	-0.231488988	7.91E-26	2.97E-25	0.02021272	-11.45263907	1.53E-06
KBTBD4	CD4T	LPS	0.188301367	5.14E-21	1.62E-20	0.018688908	10.07556847	1.53E-06
KBTBD6	CD4T	LPS	0.186691775	1.50E-06	2.54E-06	0.038106156	4.899255049	1.53E-06
KBTBD7	CD4T	LPS	-0.301273163	1.36E-22	4.52E-22	0.028593778	-10.53631882	1.53E-06
KBTBD8	CD4T	LPS	0.058671331	0.332068473	0.365019074	0.060400519	0.971371305	0.039702222
KCMF1	CD4T	LPS	-0.020318541	0.097386275	0.115026991	0.012222879	-1.662336749	0.011711236
KCNA3	CD4T	LPS	0.290091251	5.73E-41	3.57E-40	0.018779624	15.44712738	1.53E-06
KCNAB2	CD4T	LPS	-0.231400205	6.23E-29	2.58E-28	0.018807576	-12.30356355	1.53E-06
KCNC3	CD4T	LPS	-0.565838237	1.31E-12	2.99E-12	0.076720193	-7.375349468	1.53E-06
KCNC4	CD4T	LPS	0.142328095	0.00651773	0.008632555	0.05198646	2.737791628	0.000673182
KCNE1	CD4T	LPS	0.186514053	0.007510304	0.009898813	0.069341958	2.689771943	0.000774645
KCNE3	CD4T	LPS	0.033735048	0.611855605	0.640506699	0.066419879	0.507905901	0.070299544
KCNE5	CD4T	LPS	0.280162592	4.22E-07	7.37E-07	0.054280243	5.161410017	1.53E-06
KCNG1	CD4T	LPS	0.056641167	0.256237698	0.28639544	0.049803933	1.137283011	0.03085941
KCNG2	CD4T	LPS	0.31013614	1.80E-06	3.02E-06	0.063791438	4.861720483	1.53E-06
KCNH8	CD4T	LPS	-0.142539483	0.042146517	0.051681928	0.069874845	-2.03992557	0.004951791
KCNJ15	CD4T	LPS	-0.659860348	1.61E-15	4.16E-15	0.078833909	-8.370260471	1.53E-06
KCNJ2	CD4T	LPS	0.450785923	1.64E-11	3.55E-11	0.064613922	6.976606759	1.53E-06
KCNK12	CD4T	LPS	0.065274762	0.264005424	0.294632811	0.058340308	1.118862146	0.031834073
KCNK13	CD4T	LPS	0.108630764	0.108439196	0.127431825	0.067490522	1.609570654	0.01307012
KCNK6	CD4T	LPS	-0.141569492	4.44E-07	7.73E-07	0.027481875	-5.151376704	1.53E-06
KCNMA1	CD4T	LPS	0.079492568	0.295421458	0.327391858	0.075855271	1.047950485	0.03546707
KCNMB1	CD4T	LPS	0.216579678	0.000308814	0.000449762	0.059400066	3.64611846	2.28E-05
KCNMB3	CD4T	LPS	-0.548612789	2.33E-12	5.23E-12	0.075294564	-7.286220384	1.53E-06
KCNMB4	CD4T	LPS	-0.740779511	1.16E-52	1.03E-51	0.040258132	-18.40074236	1.53E-06
KCNN4	CD4T	LPS	-0.476847286	3.08E-39	1.80E-38	0.031778968	-15.00512161	1.53E-06
KCNQ1	CD4T	LPS	-0.240022114	1.79E-16	4.80E-16	0.027652285	-8.680010156	1.53E-06
KCNQ5	CD4T	LPS	-0.210442876	1.28E-09	2.53E-09	0.033686738	-6.247054205	1.53E-06
KCP	CD4T	LPS	0.178616635	0.016604239	0.021140105	0.074190775	2.407531597	0.00180981
KCTD1	CD4T	LPS	-0.024149579	0.683323424	0.709865673	0.059148148	-0.408289695	0.077842973
KCTD10	CD4T	LPS	-0.057481912	0.02429925	0.030510676	0.025404354	-2.262679557	0.002736946
KCTD11	CD4T	LPS	-0.252254057	0.000135365	0.00020262	0.065324458	-3.861556068	8.77E-06
KCTD12	CD4T	LPS	-0.119031313	0.033336987	0.041294009	0.055703598	-2.136869382	0.003867409
KCTD13	CD4T	LPS	-0.052238546	0.001906489	0.00263503	0.016692826	-3.129401055	0.000185502
KCTD17	CD4T	LPS	-0.235752315	2.30E-20	7.09E-20	0.023856452	-9.882119584	1.53E-06
KCTD18	CD4T	LPS	-0.145089106	1.80E-10	3.72E-10	0.022040173	-6.58293868	1.53E-06
KCTD2	CD4T	LPS	-0.162352762	1.54E-12	3.50E-12	0.022088131	-7.350226211	1.53E-06
KCTD20	CD4T	LPS	0.097667386	7.08E-10	1.43E-09	0.0153823	6.349335812	1.53E-06
KCTD21	CD4T	LPS	-0.052629282	0.154711491	0.178079289	0.036898527	-1.426324751	0.018569877
KCTD3	CD4T	LPS	0.155244723	0.008388122	0.010995803	0.058541957	2.651854005	0.000861712
KCTD5	CD4T	LPS	-0.00713757	0.79183049	0.810821488	0.027021261	-0.264146435	0.088750633
KCTD6	CD4T	LPS	0.140574362	9.87E-09	1.88E-08	0.023898883	5.882047479	1.53E-06
KCTD7	CD4T	LPS	-0.813561219	5.58E-82	1.20E-80	0.0313488	-25.95190919	1.53E-06
KCTD9	CD4T	LPS	-0.052473737	0.01062083	0.013781156	0.02042217	-2.56944966	0.001123717
KDELR1	CD4T	LPS	-0.065423286	2.18E-09	4.28E-09	0.010632355	-6.15322655	1.53E-06
KDELR2	CD4T	LPS	0.076571205	4.50E-08	8.27E-08	0.013674866	5.599411797	1.53E-06
KDM1A	CD4T	LPS	-0.051139496	0.000358651	0.000519689	0.014182074	-3.605925153	2.70E-05
KDM1B	CD4T	LPS	-0.220856588	1.28E-14	3.20E-14	0.027364832	-8.070818213	1.53E-06
KDM2A	CD4T	LPS	0.131517226	3.76E-38	2.11E-37	0.008930759	14.726321	1.53E-06
KDM2B	CD4T	LPS	-0.249879556	1.96E-28	8.02E-28	0.020535117	-12.1684019	1.53E-06
KDM3A	CD4T	LPS	-0.30576352	1.61E-72	2.57E-71	0.013034908	-23.4572818	1.53E-06
KDM3B	CD4T	LPS	-0.119833486	1.16E-21	3.73E-21	0.01167282	-10.26602712	1.53E-06
KDM4A	CD4T	LPS	0.133726727	0.000399113	0.000576588	0.037385323	3.576984633	2.83E-05
KDM4B	CD4T	LPS	-0.216705065	1.34E-29	5.67E-29	0.017359248	-12.48355128	1.53E-06
KDM4C	CD4T	LPS	0.025872837	0.003771155	0.005090669	0.008868906	2.917252528	0.000391396
KDM5A	CD4T	LPS	0.051958271	1.56E-09	3.09E-09	0.008364887	6.211473203	1.53E-06
KDM5B	CD4T	LPS	-0.062176548	6.05E-05	9.28E-05	0.01530393	-4.062783022	2.96E-06
KDM5C	CD4T	LPS	0.159211758	4.20E-23	1.43E-22	0.014903042	10.68317195	1.53E-06
KDM5D	CD4T	LPS	0.154452824	0.006968157	0.009206087	0.056883739	2.715236849	0.00071178
KDM6A	CD4T	LPS	-0.079701269	1.58E-09	3.12E-09	0.012834759	-6.209798873	1.53E-06
KDM6B	CD4T	LPS	-0.003256164	0.872734058	0.884515928	0.020311668	-0.160310036	0.096549598
KDM7A	CD4T	LPS	-0.442147239	3.68E-87	9.39E-86	0.016164755	-27.35254748	1.53E-06
KDM8	CD4T	LPS	-0.37258777	2.95E-19	8.72E-19	0.039018869	-9.54891261	1.53E-06
KDSR	CD4T	LPS	0.732416953	5.32E-112	2.76E-110	0.021224689	34.50778181	1.53E-06
KEAP1	CD4T	LPS	-0.201526306	1.72E-34	8.55E-34	0.014626206	-13.77844011	1.53E-06
KHDC1	CD4T	LPS	-0.29188529	1.97E-06	3.30E-06	0.060278649	-4.842266638	1.53E-06
KHDC4	CD4T	LPS	-0.148937841	2.82E-20	8.67E-20	0.015111678	-9.855810681	1.53E-06
KHDRBS1	CD4T	LPS	0.004692775	0.540821826	0.572565156	0.007665401	0.61220215	0.062824221
KHDRBS2	CD4T	LPS	-0.298855654	3.64E-05	5.65E-05	0.071391239	-4.186167058	2.96E-06
KHDRBS3	CD4T	LPS	0.193130507	0.033167639	0.041088821	0.090292669	2.13893894	0.003842354
KHK	CD4T	LPS	-0.233146815	1.42E-06	2.40E-06	0.047469556	-4.911501917	1.53E-06
KHNYN	CD4T	LPS	-0.046066443	0.00958128	0.012483302	0.017679339	-2.605665479	0.001001966
KHSRP	CD4T	LPS	-0.053386606	0.00057764	0.000827402	0.015361327	-3.475390299	4.63E-05
KIAA0040	CD4T	LPS	0.938711857	2.03E-125	1.56E-123	0.024227506	38.74570766	1.53E-06
KIAA0232	CD4T	LPS	-0.117571209	7.05E-16	1.85E-15	0.013852081	-8.487620535	1.53E-06
KIAA0319	CD4T	LPS	-0.286208642	0.000358561	0.000519626	0.079370268	-3.605993122	2.70E-05
KIAA0319L	CD4T	LPS	0.177593155	4.70E-28	1.89E-27	0.014719361	12.06527643	1.53E-06
KIAA0513	CD4T	LPS	-0.297995204	2.95E-14	7.25E-14	0.037489448	-7.948775514	1.53E-06
KIAA0586	CD4T	LPS	0.300826235	6.16E-80	1.24E-78	0.01184038	25.40680545	1.53E-06
KIAA0753	CD4T	LPS	0.002394019	0.91223431	0.92127208	0.021703721	0.110304535	0.100401289
KIAA0825	CD4T	LPS	0.210699187	2.16E-11	4.65E-11	0.030394497	6.932149132	1.53E-06
KIAA0930	CD4T	LPS	0.073803274	0.011439642	0.014786629	0.029021096	2.543090472	0.001211701
KIAA1143	CD4T	LPS	0.308092749	1.20E-66	1.60E-65	0.014040935	21.94246726	1.53E-06
KIAA1191	CD4T	LPS	0.057831101	5.18E-05	7.96E-05	0.014101764	4.100983501	2.96E-06
KIAA1328	CD4T	LPS	-0.010882712	0.392594684	0.426196339	0.012712947	-0.856033748	0.046583977
KIAA1586	CD4T	LPS	0.233841451	5.48E-30	2.35E-29	0.018576764	12.58784616	1.53E-06
KIAA1671	CD4T	LPS	-0.480986736	3.88E-38	2.18E-37	0.032669691	-14.72272072	1.53E-06
KIAA1958	CD4T	LPS	-0.053078281	0.031478284	0.039083162	0.024572169	-2.160097523	0.003622269
KIAA2013	CD4T	LPS	-0.452669831	2.02E-82	4.37E-81	0.017363339	-26.07043621	1.53E-06
KIDINS220	CD4T	LPS	0.008330061	0.492995651	0.526041936	0.012137473	0.686309362	0.057591568
KIF11	CD4T	LPS	0.150601452	0.012645511	0.016273369	0.060068007	2.507182421	0.001333687
KIF13A	CD4T	LPS	-0.296469153	1.60E-05	2.54E-05	0.067706464	-4.378742258	1.53E-06
KIF13B	CD4T	LPS	-0.015126918	0.342418208	0.375504215	0.015910424	-0.950755228	0.040914556
KIF16B	CD4T	LPS	0.042078313	0.020643954	0.026089055	0.018094077	2.325529654	0.002264417
KIF18A	CD4T	LPS	-0.017698922	0.774132754	0.794411501	0.061624351	-0.287206629	0.086958771
KIF1B	CD4T	LPS	-0.031713896	0.109164884	0.128189709	0.019743951	-1.606258906	0.013159385
KIF1C	CD4T	LPS	-0.193527685	1.37E-15	3.56E-15	0.023058295	-8.392974644	1.53E-06
KIF20B	CD4T	LPS	0.138651001	4.81E-18	1.36E-17	0.015109696	9.176293262	1.53E-06
KIF21A	CD4T	LPS	-0.086154367	4.55E-06	7.47E-06	0.018482135	-4.661494232	1.53E-06
KIF21B	CD4T	LPS	-0.24334105	2.38E-29	1.00E-28	0.019598712	-12.41617568	1.53E-06
KIF22	CD4T	LPS	-0.251723502	2.75E-47	2.09E-46	0.014766287	-17.04717645	1.53E-06
KIF26B	CD4T	LPS	0.296313388	0.00016566	0.000246175	0.077778316	3.8097172	1.16E-05
KIF27	CD4T	LPS	0.092585748	0.000293178	0.000428112	0.025296701	3.659993012	2.14E-05
KIF2A	CD4T	LPS	-0.130281182	2.03E-43	1.37E-42	0.008107292	-16.06963014	1.53E-06
KIF3A	CD4T	LPS	0.013835852	0.357350773	0.390492176	0.015011181	0.921703096	0.042569242
KIF3B	CD4T	LPS	-0.110998851	9.26E-08	1.67E-07	0.020324561	-5.461316056	1.53E-06
KIF5B	CD4T	LPS	0.01920371	0.047921045	0.058478938	0.009672511	1.985390337	0.005627231
KIF5C	CD4T	LPS	0.182567008	5.90E-22	1.93E-21	0.017637079	10.3513178	1.53E-06
KIF9	CD4T	LPS	-0.16682746	0.003553804	0.004811884	0.0568175	-2.93619851	0.000373929
KIFAP3	CD4T	LPS	0.137576857	1.53E-18	4.39E-18	0.01474491	9.330464204	1.53E-06
KIFC2	CD4T	LPS	-0.210893474	1.93E-13	4.57E-13	0.027502011	-7.668292724	1.53E-06
KIFC3	CD4T	LPS	-0.780960432	1.75E-24	6.28E-24	0.070509818	-11.07591055	1.53E-06
KIN	CD4T	LPS	0.171124025	2.88E-24	1.03E-23	0.015536248	11.01450161	1.53E-06
KIR2DL1	CD4T	LPS	0.042108787	0.326328239	0.35917118	0.042837647	0.982985519	0.039065418
KIR2DL3	CD4T	LPS	0.20937515	7.58E-05	0.00011564	0.052248977	4.007258388	2.96E-06
KIR2DL4	CD4T	LPS	0.158921573	0.000326253	0.0004746	0.043763142	3.631402296	2.56E-05
KIR2DS4	CD4T	LPS	0.297050765	5.65E-09	1.09E-08	0.049647861	5.983153368	1.53E-06
KIR3DL1	CD4T	LPS	0.161094973	0.014949867	0.019128048	0.065852453	2.446301778	0.001599231
KIR3DL2	CD4T	LPS	0.219335813	0.006229599	0.008267687	0.07967243	2.752970029	0.000647486
KIR3DX1	CD4T	LPS	-0.034849394	0.374969028	0.408178786	0.039227317	-0.888396059	0.044576774
KIT	CD4T	LPS	-0.215003818	0.003888332	0.005245023	0.073949315	-2.907448394	0.000397766
KITLG	CD4T	LPS	0.166959818	0.002483622	0.003402655	0.054766918	3.04855238	0.000258944
KIZ	CD4T	LPS	-0.127543283	6.40E-14	1.55E-13	0.016280786	-7.833975856	1.53E-06
KLC1	CD4T	LPS	-0.047000799	6.89E-05	0.000105348	0.011660401	-4.03080468	2.96E-06
KLC2	CD4T	LPS	-0.084084979	0.00794583	0.010439413	0.031486748	-2.670487897	0.00082246
KLC4	CD4T	LPS	-0.390948108	1.55E-37	8.50E-37	0.026836031	-14.56802989	1.53E-06
KLF10	CD4T	LPS	0.875315312	7.92E-81	1.64E-79	0.034133365	25.64397932	1.53E-06
KLF11	CD4T	LPS	0.311460661	3.39E-13	7.93E-13	0.041073005	7.583099032	1.53E-06
KLF12	CD4T	LPS	0.135286331	4.98E-33	2.35E-32	0.010099235	13.39570018	1.53E-06
KLF13	CD4T	LPS	-0.206737955	1.93E-66	2.54E-65	0.009444386	-21.89003554	1.53E-06
KLF16	CD4T	LPS	0.322274079	7.38E-28	2.96E-27	0.026829755	12.01181608	1.53E-06
KLF2	CD4T	LPS	-0.6716748	5.11E-130	4.81E-128	0.01667949	-40.26950523	1.53E-06
KLF3	CD4T	LPS	-0.392650852	1.21E-50	1.01E-49	0.021944893	-17.89258446	1.53E-06
KLF4	CD4T	LPS	0.156268608	0.025025898	0.031369895	0.069416335	2.251179197	0.002831783
KLF5	CD4T	LPS	0.580618498	5.62E-21	1.77E-20	0.057692481	10.06402372	1.53E-06
KLF6	CD4T	LPS	0.19051434	7.27E-32	3.31E-31	0.014556162	13.08822611	1.53E-06
KLF7	CD4T	LPS	-0.605527199	4.04E-78	7.55E-77	0.024293943	-24.92502768	1.53E-06
KLF8	CD4T	LPS	0.203822533	0.001494469	0.002083966	0.063647037	3.202388384	0.000139342
KLF9	CD4T	LPS	-0.043578032	0.010744433	0.013935029	0.016987123	-2.565356806	0.00114098
KLHDC1	CD4T	LPS	-0.102828602	5.93E-07	1.03E-06	0.020192281	-5.092470807	1.53E-06
KLHDC10	CD4T	LPS	0.034660381	0.023744758	0.029844797	0.015257743	2.271658476	0.002659696
KLHDC2	CD4T	LPS	-0.123171847	1.31E-21	4.23E-21	0.012016897	-10.24988804	1.53E-06
KLHDC3	CD4T	LPS	-0.118548591	2.03E-15	5.21E-15	0.014218549	-8.337600924	1.53E-06
KLHDC4	CD4T	LPS	0.089230296	2.43E-06	4.04E-06	0.018599439	4.797472518	1.53E-06
KLHDC7B	CD4T	LPS	0.410156977	7.02E-34	3.40E-33	0.030116719	13.61891295	1.53E-06
KLHL11	CD4T	LPS	0.062380604	0.003514287	0.004760698	0.02121965	2.939756408	0.000367613
KLHL12	CD4T	LPS	-0.047439159	0.033662231	0.041678299	0.022241416	-2.132919877	0.003898435
KLHL14	CD4T	LPS	0.151453566	0.006353146	0.008423604	0.055146504	2.746385623	0.000659858
KLHL15	CD4T	LPS	0.444226384	4.02E-31	1.79E-30	0.034459934	12.89109785	1.53E-06
KLHL17	CD4T	LPS	-0.193586156	1.80E-07	3.21E-07	0.036310832	-5.331361036	1.53E-06
KLHL18	CD4T	LPS	-0.043577155	0.037723748	0.046479105	0.020888578	-2.086171413	0.004397232
KLHL2	CD4T	LPS	0.098527383	7.16E-10	1.44E-09	0.015522141	6.34753833	1.53E-06
KLHL20	CD4T	LPS	-0.053921319	4.12E-06	6.77E-06	0.011514092	-4.683071672	1.53E-06
KLHL21	CD4T	LPS	-0.30669436	5.59E-28	2.24E-27	0.025462775	-12.04481307	1.53E-06
KLHL22	CD4T	LPS	-0.487459746	3.12E-76	5.48E-75	0.019955131	-24.42779017	1.53E-06
KLHL23	CD4T	LPS	-0.045782509	0.153463227	0.176752349	0.0320008	-1.43066763	0.018430229
KLHL24	CD4T	LPS	-0.141630574	8.90E-19	2.59E-18	0.01506327	-9.402378828	1.53E-06
KLHL25	CD4T	LPS	-0.70480264	4.60E-38	2.57E-37	0.04793338	-14.70379585	1.53E-06
KLHL26	CD4T	LPS	-0.254418985	8.52E-11	1.79E-10	0.037932116	-6.707218358	1.53E-06
KLHL28	CD4T	LPS	0.020368872	0.081365993	0.097085218	0.011651916	1.748113549	0.009712617
KLHL29	CD4T	LPS	0.039985165	0.281606328	0.313174649	0.037075953	1.078466283	0.03386884
KLHL3	CD4T	LPS	-0.669114346	9.48E-34	4.56E-33	0.049254748	-13.58476855	1.53E-06
KLHL32	CD4T	LPS	-0.28632543	1.95E-17	5.40E-17	0.031863827	-8.985908367	1.53E-06
KLHL36	CD4T	LPS	0.063430833	1.25E-05	2.00E-05	0.014303102	4.434760413	1.53E-06
KLHL42	CD4T	LPS	-0.174617278	1.61E-14	4.00E-14	0.021724886	-8.037661417	1.53E-06
KLHL5	CD4T	LPS	0.681798935	4.44E-148	8.08E-146	0.014616211	46.64676457	1.53E-06
KLHL6	CD4T	LPS	-0.174973035	1.23E-22	4.10E-22	0.01658733	-10.5485952	1.53E-06
KLHL7	CD4T	LPS	-0.124272851	6.55E-11	1.39E-10	0.018408939	-6.750679781	1.53E-06
KLHL8	CD4T	LPS	0.472192887	3.08E-65	3.90E-64	0.021878442	21.5825641	1.53E-06
KLHL9	CD4T	LPS	-0.079277602	4.41E-08	8.11E-08	0.01414825	-5.603350382	1.53E-06
KLK1	CD4T	LPS	0.095727313	0.078347895	0.093634878	0.054212254	1.765787347	0.009345432
KLRB1	CD4T	LPS	-0.091121169	8.09E-05	0.000123147	0.022830852	-3.9911419	2.96E-06
KLRC1	CD4T	LPS	0.823729584	1.15E-14	2.88E-14	0.101864388	8.086531529	1.53E-06
KLRC2	CD4T	LPS	0.38790756	2.84E-07	5.01E-07	0.07401707	5.240785115	1.53E-06
KLRC3	CD4T	LPS	0.608402164	1.37E-13	3.25E-13	0.078801242	7.720717938	1.53E-06
KLRC4	CD4T	LPS	0.260721244	3.87E-05	6.00E-05	0.062505162	4.17119543	2.96E-06
KLRC4-KLRK1	CD4T	LPS	0.393052044	4.92E-06	8.06E-06	0.084633509	4.64416574	1.53E-06
KLRD1	CD4T	LPS	0.541012153	3.04E-15	7.75E-15	0.065345036	8.279315291	1.53E-06
KLRF1	CD4T	LPS	0.392480767	2.22E-06	3.71E-06	0.081484042	4.816658081	1.53E-06
KLRG1	CD4T	LPS	-0.42775976	1.16E-54	1.10E-53	0.022628087	-18.90392921	1.53E-06
KLRK1	CD4T	LPS	0.38148672	4.55E-06	7.47E-06	0.081838844	4.661438273	1.53E-06
KMO	CD4T	LPS	0.263757415	2.95E-09	5.76E-09	0.043242644	6.099474705	1.53E-06
KMT2A	CD4T	LPS	-0.07208097	1.00E-23	3.48E-23	0.006636483	-10.86132045	1.53E-06
KMT2B	CD4T	LPS	-0.139860546	1.75E-20	5.40E-20	0.014101603	-9.918059914	1.53E-06
KMT2C	CD4T	LPS	-0.075739891	4.39E-13	1.02E-12	0.010040003	-7.543811618	1.53E-06
KMT2D	CD4T	LPS	-0.034087693	0.056554293	0.068644827	0.017815258	-1.913398804	0.006717244
KMT2E	CD4T	LPS	0.01601513	0.035092213	0.043385955	0.00756882	2.115934829	0.004072053
KMT5A	CD4T	LPS	-0.187097937	1.51E-16	4.06E-16	0.021496591	-8.703609488	1.53E-06
KMT5B	CD4T	LPS	-0.117239796	9.65E-19	2.80E-18	0.012483556	-9.391538264	1.53E-06
KMT5C	CD4T	LPS	-0.234750613	2.71E-08	5.04E-08	0.041218382	-5.695289344	1.53E-06
KNL1	CD4T	LPS	-0.045889143	0.562152383	0.592831731	0.079087937	-0.580229354	0.064986937
KNOP1	CD4T	LPS	0.532154463	7.95E-92	2.35E-90	0.018582263	28.63776443	1.53E-06
KNSTRN	CD4T	LPS	0.197189319	5.25E-06	8.60E-06	0.042590936	4.629842399	1.53E-06
KNTC1	CD4T	LPS	-0.026592986	0.260282614	0.290740939	0.023582807	-1.127642943	0.031366062
KPNA1	CD4T	LPS	0.069437632	2.37E-10	4.88E-10	0.010623409	6.536285208	1.53E-06
KPNA2	CD4T	LPS	0.301547933	1.83E-24	6.56E-24	0.027238978	11.07045708	1.53E-06
KPNA3	CD4T	LPS	0.18036982	1.15E-39	6.85E-39	0.0119338	15.11419897	1.53E-06
KPNA4	CD4T	LPS	-0.063224691	7.37E-11	1.55E-10	0.009392605	-6.731326764	1.53E-06
KPNA5	CD4T	LPS	0.023869474	0.08178717	0.097566807	0.013673376	1.745689881	0.00977364
KPNA6	CD4T	LPS	0.031320839	0.008698542	0.011383922	0.011867118	2.639296268	0.00089993
KPNB1	CD4T	LPS	0.255751189	1.98E-30	8.64E-30	0.020128088	12.70618396	1.53E-06
KPTN	CD4T	LPS	0.102185904	0.073310456	0.087935701	0.056878397	1.796567919	0.00875598
KRAS	CD4T	LPS	0.540041929	1.68E-125	1.30E-123	0.013928322	38.77293499	1.53E-06
KRCC1	CD4T	LPS	0.105410185	3.09E-19	9.16E-19	0.011046479	9.54242381	1.53E-06
KRI1	CD4T	LPS	0.212268501	7.29E-37	3.90E-36	0.014746383	14.3946149	1.53E-06
KRIT1	CD4T	LPS	0.048557659	1.86E-05	2.94E-05	0.011179395	4.343496204	1.53E-06
KRR1	CD4T	LPS	0.190598886	1.79E-45	1.29E-44	0.011489219	16.58936781	1.53E-06
KRT1	CD4T	LPS	-0.430600648	5.12E-09	9.86E-09	0.071754467	-6.001029109	1.53E-06
KRT10	CD4T	LPS	0.020915454	0.002847219	0.003886897	0.006957658	3.006105379	0.000288842
KRT18	CD4T	LPS	-0.256667553	1.68E-07	3.00E-07	0.048019801	-5.345035698	1.53E-06
KRT86	CD4T	LPS	0.105996981	0.013625118	0.017481372	0.042737461	2.480188981	0.001441704
KRTCAP2	CD4T	LPS	0.114125896	7.43E-48	5.71E-47	0.006638883	17.1905275	1.53E-06
KRTCAP3	CD4T	LPS	0.238747673	1.95E-07	3.47E-07	0.044913927	5.315671252	1.53E-06
KSR1	CD4T	LPS	-0.02052714	0.462318293	0.495544912	0.027894468	-0.73588572	0.054179538
KTI12	CD4T	LPS	0.654834895	1.02E-87	2.68E-86	0.023808559	27.50418037	1.53E-06
KTN1	CD4T	LPS	0.031702277	6.18E-06	1.01E-05	0.006901159	4.59376126	1.53E-06
KXD1	CD4T	LPS	0.064174856	3.49E-08	6.44E-08	0.011362707	5.647849476	1.53E-06
KYAT1	CD4T	LPS	-0.189614733	2.80E-08	5.21E-08	0.033331213	-5.688803905	1.53E-06
KYAT3	CD4T	LPS	0.716624775	2.83E-125	2.15E-123	0.018517915	38.69899882	1.53E-06
KYNU	CD4T	LPS	1.415464431	1.02E-139	1.31E-137	0.032454829	43.61336829	1.53E-06
L2HGDH	CD4T	LPS	-0.194369975	7.21E-10	1.45E-09	0.030627452	-6.346266569	1.53E-06
L3HYPDH	CD4T	LPS	-0.116093075	2.18E-08	4.07E-08	0.02023894	-5.736124175	1.53E-06
L3MBTL1	CD4T	LPS	0.066657801	0.080216067	0.095774846	0.037986343	1.754783319	0.009563312
L3MBTL2	CD4T	LPS	0.031793655	0.089248169	0.105944061	0.018654395	1.704351971	0.010690841
L3MBTL3	CD4T	LPS	0.411520108	1.16E-30	5.11E-30	0.032230047	12.76821323	1.53E-06
L3MBTL4	CD4T	LPS	0.07894765	0.212803805	0.240242133	0.063244908	1.248284696	0.025573566
LACC1	CD4T	LPS	0.861485364	3.26E-60	3.58E-59	0.04242723	20.30501095	1.53E-06
LACTB	CD4T	LPS	0.393390948	7.85E-52	6.83E-51	0.021625157	18.19135718	1.53E-06
LACTB2	CD4T	LPS	0.007565825	0.694650661	0.720659524	0.019256755	0.392891985	0.079034008
LAD1	CD4T	LPS	0.161061618	0.02144066	0.027027734	0.069692084	2.311046082	0.002355093
LAG3	CD4T	LPS	0.959358288	1.43E-37	7.87E-37	0.065813638	14.57689197	1.53E-06
LAGE3	CD4T	LPS	-0.028199222	0.040741723	0.050014505	0.013727946	-2.054147214	0.004766043
LAIR1	CD4T	LPS	-0.807053371	6.21E-51	5.23E-50	0.044922896	-17.9653013	1.53E-06
LAIR2	CD4T	LPS	-0.053273669	0.45475128	0.487998983	0.071184062	-0.748393213	0.053353991
LAMA5	CD4T	LPS	0.394214782	2.05E-08	3.84E-08	0.068591691	5.747267258	1.53E-06
LAMB3	CD4T	LPS	0.180301202	0.01039507	0.013502188	0.069964556	2.577036307	0.001100593
LAMC1	CD4T	LPS	0.208153296	0.00063892	0.000912826	0.060382184	3.447263472	4.90E-05
LAMP1	CD4T	LPS	-0.158578692	3.26E-51	2.79E-50	0.008792501	-18.03567453	1.53E-06
LAMP2	CD4T	LPS	0.165657895	4.16E-19	1.22E-18	0.017431551	9.503336608	1.53E-06
LAMP3	CD4T	LPS	2.94200425	7.46E-129	6.74E-127	0.073771091	39.88017788	1.53E-06
LAMTOR1	CD4T	LPS	-0.184365563	2.30E-56	2.26E-55	0.00953636	-19.33290668	1.53E-06
LAMTOR2	CD4T	LPS	0.167357006	3.98E-35	2.01E-34	0.012001819	13.94430345	1.53E-06
LAMTOR3	CD4T	LPS	0.09560474	1.98E-11	4.29E-11	0.01376442	6.945787641	1.53E-06
LAMTOR4	CD4T	LPS	-0.053652926	6.07E-14	1.47E-13	0.006841891	-7.841826586	1.53E-06
LAMTOR5	CD4T	LPS	0.169245882	1.13E-41	7.21E-41	0.010830777	15.62638468	1.53E-06
LANCL1	CD4T	LPS	0.0534165	0.000813112	0.001153094	0.015807227	3.379245504	6.67E-05
LANCL2	CD4T	LPS	-0.168668245	2.02E-10	4.18E-10	0.025700846	-6.562750663	1.53E-06
LAP3	CD4T	LPS	1.231378342	5.05E-99	1.87E-97	0.040149057	30.67016812	1.53E-06
LAPTM4A	CD4T	LPS	0.234126403	1.89E-76	3.35E-75	0.009562158	24.48468293	1.53E-06
LAPTM4B	CD4T	LPS	0.109915737	0.000569733	0.000816286	0.031592054	3.479221012	4.49E-05
LAPTM5	CD4T	LPS	-0.199338895	6.68E-70	9.88E-69	0.008750751	-22.77963306	1.53E-06
LARGE1	CD4T	LPS	-0.006763319	0.897590238	0.90763789	0.052508471	-0.128804333	0.098947174
LARGE2	CD4T	LPS	-0.165754076	0.01071704	0.013901125	0.064589739	-2.566260206	0.001139842
LARP1	CD4T	LPS	0.130214501	9.81E-21	3.06E-20	0.01303119	9.992525771	1.53E-06
LARP1B	CD4T	LPS	0.178909359	2.84E-17	7.80E-17	0.020023645	8.934904828	1.53E-06
LARP4	CD4T	LPS	0.377324867	1.70E-73	2.81E-72	0.015913226	23.71139949	1.53E-06
LARP4B	CD4T	LPS	-0.074590923	5.62E-12	1.24E-11	0.010435831	-7.147578401	1.53E-06
LARP7	CD4T	LPS	-0.029870526	0.010511983	0.01364789	0.011608818	-2.573089268	0.001112926
LARS2	CD4T	LPS	0.129719369	1.98E-08	3.71E-08	0.022545021	5.753792459	1.53E-06
LAS1L	CD4T	LPS	0.022469521	0.100426877	0.1184421	0.013639695	1.647362378	0.01209938
LASP1	CD4T	LPS	-0.33750546	7.10E-62	8.21E-61	0.016283876	-20.7263593	1.53E-06
LAT	CD4T	LPS	0.055689772	0.01641805	0.020917435	0.023091309	2.411719977	0.001783596
LAT2	CD4T	LPS	0.05917353	0.303350819	0.33550975	0.057401647	1.030868156	0.036366212
LATS1	CD4T	LPS	-0.047131818	0.00018397	0.000272582	0.012460225	-3.78258168	1.16E-05
LATS2	CD4T	LPS	-0.134285371	0.018776684	0.023815951	0.05686453	-2.361496197	0.00206145
LAX1	CD4T	LPS	-0.270969563	1.26E-26	4.90E-26	0.023212884	-11.67324005	1.53E-06
LBH	CD4T	LPS	-0.528257308	1.42E-91	4.12E-90	0.018491536	-28.56751974	1.53E-06
LBHD1	CD4T	LPS	-0.158301347	0.002920284	0.003983704	0.052799135	-2.998180707	0.000292674
LBR	CD4T	LPS	-0.069223147	4.00E-10	8.15E-10	0.01073672	-6.447327031	1.53E-06
LBX2	CD4T	LPS	-0.403741288	2.15E-07	3.81E-07	0.076226337	-5.296611425	1.53E-06
LCK	CD4T	LPS	-0.330659389	1.25E-59	1.35E-58	0.016404132	-20.15707895	1.53E-06
LCLAT1	CD4T	LPS	-0.152759795	2.61E-16	6.95E-16	0.017706685	-8.627238473	1.53E-06
LCMT1	CD4T	LPS	0.01255672	0.364019498	0.397115429	0.013814117	0.908977363	0.043310426
LCN10	CD4T	LPS	0.085862537	0.163556515	0.187657625	0.06149323	1.396292525	0.019705269
LCN8	CD4T	LPS	0.111578014	0.006137766	0.008151652	0.040456995	2.757941232	0.000631036
LCOR	CD4T	LPS	0.061161585	8.42E-08	1.53E-07	0.011161556	5.479664752	1.53E-06
LCORL	CD4T	LPS	0.115860756	1.70E-13	4.03E-13	0.015070862	7.687732292	1.53E-06
LCP1	CD4T	LPS	-0.038856789	5.57E-08	1.02E-07	0.006990051	-5.558870584	1.53E-06
LCP2	CD4T	LPS	0.138997889	3.10E-50	2.55E-49	0.007813441	17.78958621	1.53E-06
LDAH	CD4T	LPS	0.210829711	1.39E-37	7.64E-37	0.014459981	14.5802208	1.53E-06
LDB1	CD4T	LPS	-0.416955068	3.29E-78	6.19E-77	0.016712526	-24.94865632	1.53E-06
LDB2	CD4T	LPS	0.278913681	9.51E-05	0.000143926	0.070597385	3.95076505	2.96E-06
LDHA	CD4T	LPS	1.006005536	1.64E-153	3.50E-151	0.020657648	48.69893949	1.53E-06
LDHB	CD4T	LPS	-0.021364582	0.002770086	0.003784388	0.007086857	-3.014676421	0.000279722
LDLR	CD4T	LPS	0.801343263	2.97E-87	7.63E-86	0.029269617	27.3779896	1.53E-06
LDLRAD3	CD4T	LPS	0.29317145	0.000418072	0.000603038	0.082250795	3.564360058	2.97E-05
LDLRAD4	CD4T	LPS	0.030287013	0.096934183	0.114529531	0.018194822	1.664595141	0.011644366
LDLRAP1	CD4T	LPS	-0.760841822	1.35E-86	3.41E-85	0.027973756	-27.19841535	1.53E-06
LDOC1	CD4T	LPS	-0.464803503	2.35E-50	1.94E-49	0.026083589	-17.81976798	1.53E-06
LEF1	CD4T	LPS	0.100109375	5.51E-24	1.94E-23	0.009155015	10.93492238	1.53E-06
LEKR1	CD4T	LPS	-0.052756018	0.135391172	0.15711032	0.035245746	-1.496805258	0.016276988
LEMD2	CD4T	LPS	-0.186473228	8.19E-28	3.27E-27	0.01554011	-11.99947937	1.53E-06
LEMD3	CD4T	LPS	-0.117017114	4.72E-20	1.44E-19	0.011953867	-9.789059168	1.53E-06
LENG1	CD4T	LPS	-0.219446247	1.10E-37	6.09E-37	0.01502421	-14.60617542	1.53E-06
LENG8	CD4T	LPS	-0.207385517	9.77E-51	8.17E-50	0.011575503	-17.91589734	1.53E-06
LEO1	CD4T	LPS	0.159262321	1.63E-23	5.62E-23	0.014745282	10.80090056	1.53E-06
LEPR	CD4T	LPS	0.045716473	0.227060406	0.255480321	0.037775955	1.210200316	0.027323407
LEPROT	CD4T	LPS	-0.047644827	0.005647963	0.00752723	0.017103662	-2.785650592	0.00056795
LEPROTL1	CD4T	LPS	-0.063018742	2.20E-07	3.90E-07	0.011909358	-5.29153131	1.53E-06
LETM1	CD4T	LPS	0.141473106	1.21E-07	2.17E-07	0.026149527	5.410159265	1.53E-06
LETM2	CD4T	LPS	-0.023246165	0.656550955	0.684199743	0.052229155	-0.445080237	0.075069282
LETMD1	CD4T	LPS	0.016952643	0.179313086	0.204595164	0.012597589	1.345705435	0.021563311
LFNG	CD4T	LPS	-0.838818964	2.74E-80	5.60E-79	0.032894615	-25.50019092	1.53E-06
LGALS1	CD4T	LPS	-0.121234943	2.00E-08	3.75E-08	0.021077693	-5.75181284	1.53E-06
LGALS2	CD4T	LPS	0.148742521	0.034760201	0.042980258	0.070167368	2.119824721	0.004027687
LGALS3	CD4T	LPS	-0.114433423	5.81E-10	1.17E-09	0.017926497	-6.383479261	1.53E-06
LGALS3BP	CD4T	LPS	0.806829719	1.05E-71	1.64E-70	0.034708803	23.24567968	1.53E-06
LGALS8	CD4T	LPS	0.281107171	2.95E-43	1.98E-42	0.017537781	16.02866219	1.53E-06
LGALS9	CD4T	LPS	1.777249864	1.52E-107	7.09E-106	0.053591738	33.16275849	1.53E-06
LGMN	CD4T	LPS	0.188295915	1.17E-07	2.10E-07	0.034761637	5.416773566	1.53E-06
LGR6	CD4T	LPS	-0.12036524	0.054814579	0.066605948	0.062458445	-1.927125157	0.00648651
LHFPL2	CD4T	LPS	0.430296907	1.47E-12	3.34E-12	0.058481001	7.357892276	1.53E-06
LHFPL6	CD4T	LPS	0.347925424	6.67E-06	1.09E-05	0.076014275	4.577106374	1.53E-06
LHPP	CD4T	LPS	-0.067526662	0.001831298	0.002534888	0.021494652	-3.141556398	0.000177643
LIAS	CD4T	LPS	-0.135217672	5.09E-09	9.81E-09	0.02252874	-6.002007679	1.53E-06
LIG1	CD4T	LPS	-0.107071233	8.43E-10	1.69E-09	0.016943657	-6.319251473	1.53E-06
LIG3	CD4T	LPS	0.062105841	0.00312266	0.004248302	0.020860883	2.977143424	0.000311877
LIG4	CD4T	LPS	0.305484394	1.09E-29	4.62E-29	0.024423541	12.50778465	1.53E-06
LILRA1	CD4T	LPS	0.023712147	0.741350009	0.764014177	0.071780804	0.330341065	0.083763002
LILRA2	CD4T	LPS	0.564395654	3.35E-13	7.83E-13	0.074408334	7.585113467	1.53E-06
LILRA4	CD4T	LPS	0.04915531	0.168972128	0.19356218	0.03565836	1.378507335	0.020362901
LILRA5	CD4T	LPS	0.486370208	5.45E-12	1.21E-11	0.068001117	7.152385534	1.53E-06
LILRA6	CD4T	LPS	0.055394659	0.428319322	0.462044271	0.069851046	0.793039799	0.050485501
LILRB1	CD4T	LPS	0.910840969	2.78E-38	1.57E-37	0.06171054	14.759893	1.53E-06
LILRB2	CD4T	LPS	0.818488383	8.19E-34	3.96E-33	0.060177058	13.60133598	1.53E-06
LILRB3	CD4T	LPS	0.057316244	0.450757613	0.483900275	0.075911355	0.755041775	0.052924485
LILRB4	CD4T	LPS	0.506018097	2.00E-16	5.33E-16	0.058398095	8.664976146	1.53E-06
LILRB5	CD4T	LPS	0.03910002	0.413827223	0.447933197	0.04778776	0.81820155	0.048922817
LIM2	CD4T	LPS	0.026288053	0.480487494	0.513731385	0.037218709	0.706312865	0.056196485
LIMA1	CD4T	LPS	-0.122647386	5.73E-08	1.05E-07	0.022084048	-5.553664262	1.53E-06
LIMD1	CD4T	LPS	-0.076257132	0.000332971	0.000483939	0.021031056	-3.625929793	2.56E-05
LIMD2	CD4T	LPS	-0.068408685	5.91E-13	1.36E-12	0.009123093	-7.4984091	1.53E-06
LIME1	CD4T	LPS	-0.585434373	6.75E-54	6.25E-53	0.03128786	-18.71123112	1.53E-06
LIMK1	CD4T	LPS	-0.52199388	5.91E-39	3.43E-38	0.03495674	-14.93256734	1.53E-06
LIMK2	CD4T	LPS	-0.130317865	1.80E-10	3.73E-10	0.01979729	-6.582611184	1.53E-06
LIMS1	CD4T	LPS	-0.163433673	2.28E-40	1.39E-39	0.010685899	-15.29433134	1.53E-06
LIMS2	CD4T	LPS	-0.474177829	6.00E-24	2.11E-23	0.043405202	-10.92444696	1.53E-06
LIN37	CD4T	LPS	-0.161103853	5.65E-11	1.20E-10	0.023779031	-6.775038712	1.53E-06
LIN52	CD4T	LPS	-0.003064426	0.858045023	0.871695917	0.01711951	-0.179001965	0.095199659
LIN54	CD4T	LPS	-0.138828504	2.44E-15	6.24E-15	0.016703932	-8.31112727	1.53E-06
LIN7A	CD4T	LPS	0.01429777	0.774177637	0.794411501	0.049792345	0.287147957	0.086958771
LIN7B	CD4T	LPS	-0.328431205	7.76E-24	2.71E-23	0.030151788	-10.89259476	1.53E-06
LIN7C	CD4T	LPS	0.224488913	1.39E-29	5.88E-29	0.017988759	12.47939946	1.53E-06
LIN9	CD4T	LPS	-0.140562902	1.15E-07	2.07E-07	0.025937947	-5.419199144	1.53E-06
LINGO1	CD4T	LPS	0.686985152	3.41E-60	3.73E-59	0.033841406	20.30013645	1.53E-06
LINGO2	CD4T	LPS	0.327233921	9.54E-05	0.000144377	0.082845136	3.949947301	2.96E-06
LINGO3	CD4T	LPS	-0.232198015	0.003076632	0.004190298	0.077871342	-2.981816027	0.000309477
LINS1	CD4T	LPS	1.160189002	1.04E-162	2.96E-160	0.022171148	52.32877439	1.53E-06
LIPA	CD4T	LPS	0.675766217	1.36E-88	3.60E-87	0.024356854	27.74439661	1.53E-06
LIPC	CD4T	LPS	0.589044477	1.88E-13	4.45E-13	0.076775946	7.672252904	1.53E-06
LIPE	CD4T	LPS	-0.2190864	4.13E-15	1.05E-14	0.026602873	-8.235441428	1.53E-06
LIPT1	CD4T	LPS	0.194791923	2.78E-17	7.66E-17	0.021794661	8.937598338	1.53E-06
LIPT2	CD4T	LPS	0.045667694	0.252310088	0.282261114	0.039823734	1.146745652	0.030340491
LITAF	CD4T	LPS	-0.229203436	2.65E-50	2.18E-49	0.012871727	-17.80673493	1.53E-06
LIX1L	CD4T	LPS	-0.40017751	1.14E-94	3.76E-93	0.013595962	-29.43355657	1.53E-06
LLGL1	CD4T	LPS	-0.343789925	3.14E-19	9.30E-19	0.036035431	-9.540330685	1.53E-06
LLGL2	CD4T	LPS	-0.6444166	2.28E-61	2.59E-60	0.031285598	-20.59786742	1.53E-06
LLPH	CD4T	LPS	-0.22849326	4.73E-25	1.73E-24	0.020336222	-11.23577724	1.53E-06
LMAN1	CD4T	LPS	0.219464788	1.46E-61	1.68E-60	0.010629556	20.64665667	1.53E-06
LMAN2	CD4T	LPS	0.001783367	0.852924599	0.86681105	0.009612169	0.185532186	0.094667985
LMAN2L	CD4T	LPS	-0.16797211	3.94E-07	6.89E-07	0.032456104	-5.175362735	1.53E-06
LMBR1	CD4T	LPS	-0.205065535	2.46E-47	1.87E-46	0.012020624	-17.0594745	1.53E-06
LMBR1L	CD4T	LPS	-0.273514224	3.37E-39	1.97E-38	0.018240404	-14.99496512	1.53E-06
LMBRD1	CD4T	LPS	0.007802201	0.385296067	0.418764022	0.008975019	0.869324086	0.045736806
LMBRD2	CD4T	LPS	0.028302401	0.104517273	0.122979077	0.017387114	1.627780246	0.012573594
LMCD1	CD4T	LPS	0.290769355	1.61E-05	2.55E-05	0.06642228	4.377587698	1.53E-06
LMF1	CD4T	LPS	0.214258446	9.51E-35	4.76E-34	0.015474615	13.84580111	1.53E-06
LMF2	CD4T	LPS	-0.147082003	2.40E-27	9.47E-27	0.01238931	-11.87168608	1.53E-06
LMLN	CD4T	LPS	0.036157745	0.351956623	0.385090107	0.038791416	0.932106878	0.041994538
LMNA	CD4T	LPS	-0.127301363	1.43E-05	2.27E-05	0.028897678	-4.405245423	1.53E-06
LMNB1	CD4T	LPS	0.455477272	1.78E-46	1.32E-45	0.027043203	16.84257863	1.53E-06
LMNB2	CD4T	LPS	-0.058387161	0.039879697	0.048994174	0.02830094	-2.063082084	0.004669836
LMNTD2	CD4T	LPS	-0.2132818	0.000106368	0.000160426	0.054371116	-3.922704092	5.88E-06
LMO2	CD4T	LPS	0.132796536	0.148149204	0.170968613	0.091617691	1.44946391	0.017799568
LMO4	CD4T	LPS	-0.293470944	6.53E-33	3.07E-32	0.021958743	-13.36465132	1.53E-06
LMO7	CD4T	LPS	-0.037434133	0.051896874	0.063198835	0.019187269	-1.950988044	0.006089139
LMTK2	CD4T	LPS	-0.023991427	0.113653678	0.133235495	0.015125541	-1.586153285	0.013695319
LMTK3	CD4T	LPS	-0.357475827	1.69E-13	4.01E-13	0.046494578	-7.688548771	1.53E-06
LNPEP	CD4T	LPS	0.242217949	9.39E-30	4.00E-29	0.019338722	12.5250236	1.53E-06
LNPK	CD4T	LPS	-0.047360788	0.007211007	0.009516748	0.017517566	-2.703616902	0.000743426
LNX2	CD4T	LPS	0.061108572	0.008538292	0.011183422	0.023097074	2.645727828	0.000889021
LONP1	CD4T	LPS	0.056150555	0.009750905	0.012695372	0.021600329	2.599523188	0.001016567
LONP2	CD4T	LPS	0.015945973	0.130572724	0.151915554	0.010521325	1.515586083	0.015702968
LONRF1	CD4T	LPS	0.768669504	2.84E-70	4.26E-69	0.033602475	22.87538372	1.53E-06
LONRF3	CD4T	LPS	-0.179873744	4.45E-06	7.30E-06	0.038545645	-4.666512736	1.53E-06
LOXL3	CD4T	LPS	-0.243643981	0.000294186	0.000429414	0.066586164	-3.659078222	2.14E-05
LPAR1	CD4T	LPS	0.152680054	0.035317146	0.043644623	0.072246628	2.113317377	0.004107772
LPAR2	CD4T	LPS	0.246474435	1.59E-32	7.37E-32	0.018584147	13.26261732	1.53E-06
LPAR5	CD4T	LPS	-0.517575616	4.00E-25	1.47E-24	0.045982318	-11.25597048	1.53E-06
LPAR6	CD4T	LPS	0.137924348	2.79E-26	1.07E-25	0.011912181	11.57842903	1.53E-06
LPCAT1	CD4T	LPS	-0.269999592	6.06E-29	2.51E-28	0.021939079	-12.30678776	1.53E-06
LPCAT2	CD4T	LPS	0.154188562	0.049318415	0.06013794	0.078147952	1.973033955	0.005784177
LPCAT3	CD4T	LPS	0.746648493	2.78E-94	9.06E-93	0.02546179	29.32427337	1.53E-06
LPCAT4	CD4T	LPS	-0.297746967	4.27E-33	2.02E-32	0.02219804	-13.41320954	1.53E-06
LPGAT1	CD4T	LPS	0.015352271	0.306631223	0.338834363	0.014994086	1.023888432	0.036728793
LPIN1	CD4T	LPS	0.40663723	1.27E-72	2.02E-71	0.017315225	23.48437473	1.53E-06
LPIN2	CD4T	LPS	0.109907691	3.56E-07	6.25E-07	0.021153966	5.195606915	1.53E-06
LPL	CD4T	LPS	-0.013362211	0.848263396	0.862468392	0.069782519	-0.19148365	0.094192347
LPP	CD4T	LPS	0.376811143	6.11E-47	4.60E-46	0.02221794	16.95976947	1.53E-06
LPXN	CD4T	LPS	0.088383608	1.15E-17	3.20E-17	0.009756925	9.058551888	1.53E-06
LRBA	CD4T	LPS	0.064386594	1.34E-10	2.80E-10	0.009708795	6.631780354	1.53E-06
LRCH1	CD4T	LPS	-0.057006464	0.000145583	0.000217415	0.01483406	-3.842944143	8.77E-06
LRCH3	CD4T	LPS	-0.017934502	0.136692042	0.15856561	0.012021862	-1.491824024	0.01642587
LRCH4	CD4T	LPS	-0.486103181	1.01E-71	1.58E-70	0.020907501	-23.25018145	1.53E-06
LRFN2	CD4T	LPS	0.330146448	5.39E-08	9.86E-08	0.059323419	5.565195895	1.53E-06
LRFN3	CD4T	LPS	-0.398306892	1.68E-27	6.68E-27	0.033431896	-11.91397859	1.53E-06
LRFN4	CD4T	LPS	-0.341137782	5.48E-08	1.00E-07	0.061334241	-5.561946748	1.53E-06
LRG1	CD4T	LPS	0.47843307	1.91E-11	4.12E-11	0.068817928	6.952157432	1.53E-06
LRIF1	CD4T	LPS	0.06744399	3.02E-05	4.71E-05	0.015942637	4.230416136	1.53E-06
LRIG1	CD4T	LPS	0.015774113	0.345608512	0.378591756	0.016701349	0.944481371	0.041260815
LRIG2	CD4T	LPS	0.002671121	0.887676434	0.898267109	0.018896791	0.141353158	0.097990243
LRMDA	CD4T	LPS	-0.515759778	2.13E-14	5.28E-14	0.064498682	-7.996439038	1.53E-06
LRP1	CD4T	LPS	-0.313527798	1.22E-06	2.06E-06	0.06341729	-4.943885157	1.53E-06
LRP10	CD4T	LPS	-0.00636411	0.654300125	0.682110029	0.014199253	-0.448200306	0.074848258
LRP12	CD4T	LPS	0.042559581	0.44960541	0.48275664	0.056223889	0.756966151	0.052819005
LRP5	CD4T	LPS	-0.214193941	0.007355922	0.009701086	0.079423749	-2.696850025	0.000758401
LRP6	CD4T	LPS	-0.220728982	9.41E-09	1.79E-08	0.037470351	-5.89076362	1.53E-06
LRP8	CD4T	LPS	0.336668807	5.75E-25	2.10E-24	0.030028099	11.21179212	1.53E-06
LRPAP1	CD4T	LPS	-0.078503072	1.99E-11	4.30E-11	0.011303096	-6.945271469	1.53E-06
LRPPRC	CD4T	LPS	0.111412597	8.77E-21	2.75E-20	0.011133654	10.00683089	1.53E-06
LRR1	CD4T	LPS	0.05516098	0.007942867	0.010436754	0.020654779	2.670615872	0.00082246
LRRC1	CD4T	LPS	0.251891215	1.94E-08	3.64E-08	0.043751406	5.757328493	1.53E-06
LRRC14	CD4T	LPS	-0.42939532	1.06E-55	1.02E-54	0.022404121	-19.16590794	1.53E-06
LRRC2	CD4T	LPS	-0.633410396	1.02E-34	5.11E-34	0.045774796	-13.83753605	1.53E-06
LRRC23	CD4T	LPS	0.042746253	0.255491924	0.285619355	0.037527263	1.139071942	0.030768148
LRRC25	CD4T	LPS	-0.087280728	0.251391167	0.281261429	0.07596403	-1.148974427	0.030198865
LRRC27	CD4T	LPS	-0.128324327	0.009194872	0.011999557	0.048978195	-2.62002975	0.000951195
LRRC28	CD4T	LPS	-0.061559398	0.001763279	0.002444696	0.019524345	-3.152955807	0.000167044
LRRC3	CD4T	LPS	-0.17450555	0.039627239	0.048705559	0.084476458	-2.065729946	0.004634575
LRRC34	CD4T	LPS	0.070465802	0.371497178	0.404597642	0.078743224	0.89488084	0.044160104
LRRC37A2	CD4T	LPS	0.089320294	0.003583284	0.004848255	0.030447667	2.933567737	0.000377677
LRRC37A3	CD4T	LPS	-0.28134862	9.84E-27	3.82E-26	0.024040082	-11.70331379	1.53E-06
LRRC37B	CD4T	LPS	0.086748732	0.00014793	0.000220743	0.022597626	3.838842656	8.77E-06
LRRC40	CD4T	LPS	0.059980583	0.000773664	0.001099115	0.017675835	3.393366388	6.40E-05
LRRC41	CD4T	LPS	-0.259655199	2.90E-31	1.30E-30	0.020083298	-12.92891206	1.53E-06
LRRC42	CD4T	LPS	0.061744749	0.019063951	0.024163765	0.026210072	2.355764175	0.002094807
LRRC43	CD4T	LPS	-0.041155421	0.518794208	0.551293272	0.063718743	-0.645891915	0.060414323
LRRC45	CD4T	LPS	-0.54027873	1.39E-38	7.95E-38	0.036414259	-14.83701027	1.53E-06
LRRC47	CD4T	LPS	-0.001671168	0.909682189	0.919028805	0.014720608	-0.113525718	0.100204229
LRRC57	CD4T	LPS	-0.146968004	4.21E-08	7.73E-08	0.026186486	-5.612360717	1.53E-06
LRRC58	CD4T	LPS	-0.026265333	0.054974427	0.066792877	0.013638315	-1.925848858	0.006508415
LRRC59	CD4T	LPS	-0.113089417	3.93E-09	7.63E-09	0.018698019	-6.048203158	1.53E-06
LRRC61	CD4T	LPS	0.177062161	6.72E-09	1.29E-08	0.029748684	5.951932519	1.53E-06
LRRC63	CD4T	LPS	-0.259818225	1.46E-08	2.75E-08	0.044714794	-5.810565126	1.53E-06
LRRC69	CD4T	LPS	0.372968802	1.56E-29	6.59E-29	0.029919938	12.46556064	1.53E-06
LRRC7	CD4T	LPS	-0.046738353	0.367325028	0.400367705	0.051774808	-0.902723824	0.043667271
LRRC75A	CD4T	LPS	0.136910238	0.001964247	0.002711823	0.043876413	3.120360797	0.00019201
LRRC8A	CD4T	LPS	-0.565319017	4.44E-64	5.42E-63	0.02655716	-21.28687802	1.53E-06
LRRC8B	CD4T	LPS	0.203672976	2.96E-23	1.01E-22	0.018987536	10.72666719	1.53E-06
LRRC8C	CD4T	LPS	0.037861592	0.038357977	0.047218644	0.018209127	2.079264561	0.004475341
LRRC8D	CD4T	LPS	-0.492928872	7.07E-82	1.51E-80	0.019014037	-25.92447277	1.53E-06
LRRCC1	CD4T	LPS	0.112464215	0.002922795	0.003986641	0.037514187	2.99791156	0.000293974
LRRFIP1	CD4T	LPS	-0.185651622	8.01E-59	8.49E-58	0.009304331	-19.95324845	1.53E-06
LRRFIP2	CD4T	LPS	-0.166109718	4.14E-28	1.67E-27	0.01375062	-12.08016179	1.53E-06
LRRIQ3	CD4T	LPS	0.232805809	1.62E-07	2.90E-07	0.043497771	5.352131906	1.53E-06
LRRK1	CD4T	LPS	0.425384386	1.68E-07	3.00E-07	0.079588659	5.344786439	1.53E-06
LRRK2	CD4T	LPS	0.43346419	4.62E-08	8.47E-08	0.077479595	5.594559349	1.53E-06
LRRN3	CD4T	LPS	-0.371701213	1.52E-29	6.40E-29	0.029809666	-12.46915062	1.53E-06
LRSAM1	CD4T	LPS	-0.001527049	0.947326375	0.952987176	0.023097054	-0.06611446	0.103838164
LRWD1	CD4T	LPS	-0.194971546	1.17E-10	2.45E-10	0.029299057	-6.654533112	1.53E-06
LSG1	CD4T	LPS	0.150496322	6.20E-23	2.09E-22	0.014151789	10.63443823	1.53E-06
LSM1	CD4T	LPS	0.040855296	0.005963857	0.007930159	0.0147623	2.767542716	0.000610949
LSM10	CD4T	LPS	-0.027309912	0.021003934	0.026513828	0.011776966	-2.318925949	0.002296471
LSM11	CD4T	LPS	0.01145096	0.818473268	0.834950648	0.049853856	0.229690546	0.091255743
LSM12	CD4T	LPS	-0.331950861	2.63E-37	1.43E-36	0.022879042	-14.50894923	1.53E-06
LSM14A	CD4T	LPS	-0.063767129	2.26E-20	6.95E-20	0.006450999	-9.884845389	1.53E-06
LSM14B	CD4T	LPS	-0.335003518	2.80E-51	2.40E-50	0.018557357	-18.05232962	1.53E-06
LSM2	CD4T	LPS	0.201334125	1.45E-35	7.45E-35	0.014321335	14.05833457	1.53E-06
LSM3	CD4T	LPS	0.109956021	2.32E-21	7.43E-21	0.010804263	10.17709544	1.53E-06
LSM4	CD4T	LPS	-0.028135427	0.008300433	0.010887276	0.010595244	-2.65547701	0.000856878
LSM5	CD4T	LPS	0.112067895	2.58E-25	9.56E-25	0.009909433	11.30921379	1.53E-06
LSM6	CD4T	LPS	0.124846915	2.26E-27	8.94E-27	0.010510099	11.87875706	1.53E-06
LSM7	CD4T	LPS	0.163093069	3.12E-51	2.67E-50	0.009040342	18.04058697	1.53E-06
LSM8	CD4T	LPS	0.088009822	8.69E-22	2.82E-21	0.008542811	10.30220916	1.53E-06
LSP1	CD4T	LPS	-0.259317028	1.44E-76	2.56E-75	0.010577482	-24.51594986	1.53E-06
LSR	CD4T	LPS	-0.470985696	4.63E-62	5.39E-61	0.02267238	-20.77354409	1.53E-06
LSS	CD4T	LPS	-0.239001875	8.20E-17	2.22E-16	0.027194495	-8.788612336	1.53E-06
LST1	CD4T	LPS	0.133423185	2.73E-06	4.53E-06	0.027956562	4.772517636	1.53E-06
LTA	CD4T	LPS	0.456460671	8.24E-58	8.44E-57	0.023173488	19.69753851	1.53E-06
LTA4H	CD4T	LPS	-0.026471026	0.03077661	0.03824616	0.012203273	-2.16917434	0.003541507
LTB	CD4T	LPS	0.056728809	1.60E-05	2.54E-05	0.012956746	4.37832205	1.53E-06
LTB4R	CD4T	LPS	0.235323165	0.000179895	0.00026665	0.062116878	3.788393295	1.16E-05
LTB4R2	CD4T	LPS	-0.140937579	0.008317806	0.010907488	0.053088703	-2.654756497	0.000856878
LTBP2	CD4T	LPS	0.24861108	0.000365308	0.000529059	0.06904023	3.600959591	2.70E-05
LTBP3	CD4T	LPS	-0.326763767	3.43E-56	3.36E-55	0.016940331	-19.28910163	1.53E-06
LTBP4	CD4T	LPS	-0.447131161	7.38E-64	8.95E-63	0.021060715	-21.23057841	1.53E-06
LTBR	CD4T	LPS	-0.020995387	0.789887419	0.808962956	0.078731372	-0.266671167	0.088552283
LTC4S	CD4T	LPS	-0.62487186	1.40E-38	8.01E-38	0.042118028	-14.83620888	1.53E-06
LTN1	CD4T	LPS	0.052412571	8.11E-05	0.000123411	0.013134308	3.990508842	2.96E-06
LTV1	CD4T	LPS	0.195985281	1.01E-21	3.26E-21	0.01905839	10.28341218	1.53E-06
LUC7L	CD4T	LPS	0.051771467	6.85E-06	1.12E-05	0.011326375	4.570876903	1.53E-06
LUC7L2	CD4T	LPS	0.005995609	0.492751043	0.525932454	0.008731072	0.686697896	0.057576796
LUC7L3	CD4T	LPS	-0.043826189	6.62E-08	1.20E-07	0.007930893	-5.52600931	1.53E-06
LUZP1	CD4T	LPS	0.248531651	2.28E-37	1.24E-36	0.017110684	14.5249399	1.53E-06
LXN	CD4T	LPS	-0.044369628	0.082838588	0.09877866	0.025504425	-1.739683546	0.009902616
LY6E	CD4T	LPS	1.454408778	5.91E-117	3.55E-115	0.040357341	36.03827047	1.53E-06
LY6G5C	CD4T	LPS	-0.101417167	0.012681806	0.016316297	0.040467322	-2.506149672	0.001338419
LY6K	CD4T	LPS	0.102069863	0.036065121	0.044534292	0.048495811	2.104715047	0.004197725
LY75	CD4T	LPS	-0.337173159	6.92E-33	3.25E-32	0.025241403	-13.35794028	1.53E-06
LY86	CD4T	LPS	0.105029637	0.170867906	0.195581879	0.076530843	1.37238312	0.020583702
LY9	CD4T	LPS	-0.559609025	2.36E-65	3.00E-64	0.025893377	-21.61205271	1.53E-06
LY96	CD4T	LPS	1.198616874	3.23E-127	2.74E-125	0.030470516	39.33694044	1.53E-06
LYAR	CD4T	LPS	-0.010203871	0.492863085	0.525998338	0.014863183	-0.686519916	0.057581418
LYL1	CD4T	LPS	-0.680411789	9.85E-42	6.28E-41	0.043499514	-15.64182507	1.53E-06
LYN	CD4T	LPS	1.103438247	1.09E-99	4.17E-98	0.035754753	30.86130233	1.53E-06
LYPD3	CD4T	LPS	-0.470518551	2.62E-22	8.64E-22	0.045009904	-10.4536671	1.53E-06
LYPLA1	CD4T	LPS	-0.014325608	0.224543233	0.252878559	0.011773213	-1.216796888	0.026987557
LYPLA2	CD4T	LPS	-0.020436923	0.090624157	0.107508542	0.012042712	-1.697036659	0.0108897
LYPLAL1	CD4T	LPS	0.064883607	1.09E-06	1.86E-06	0.013064839	4.96627679	1.53E-06
LYRM1	CD4T	LPS	0.058085482	0.007842295	0.010314363	0.021714326	2.674984356	0.000807875
LYRM2	CD4T	LPS	-0.002065765	0.868833545	0.881205798	0.012499508	-0.16526773	0.096206761
LYRM4	CD4T	LPS	0.091031614	2.56E-06	4.26E-06	0.019019847	4.786138075	1.53E-06
LYRM7	CD4T	LPS	0.164804638	1.93E-18	5.55E-18	0.017723472	9.298665421	1.53E-06
LYRM9	CD4T	LPS	0.412425596	4.96E-50	4.04E-49	0.023250629	17.73825536	1.53E-06
LYSMD2	CD4T	LPS	0.13677223	4.21E-15	1.07E-14	0.016613857	8.232418677	1.53E-06
LYSMD3	CD4T	LPS	0.015184817	0.353071481	0.386195828	0.016328666	0.929948382	0.042107509
LYSMD4	CD4T	LPS	-0.197902284	1.16E-09	2.31E-09	0.031595147	-6.263692412	1.53E-06
LYST	CD4T	LPS	0.119047739	6.01E-10	1.21E-09	0.018666499	6.377614753	1.53E-06
LYZ	CD4T	LPS	-0.376237097	5.11E-62	5.94E-61	0.018120865	-20.76264596	1.53E-06
LZIC	CD4T	LPS	0.122473688	8.43E-18	2.36E-17	0.013458193	9.100307192	1.53E-06
LZTFL1	CD4T	LPS	0.069345783	0.005076549	0.006787669	0.024583083	2.820874175	0.000501682
LZTR1	CD4T	LPS	-0.193178518	8.23E-12	1.81E-11	0.027258506	-7.086907742	1.53E-06
LZTS2	CD4T	LPS	-0.232656977	2.74E-17	7.56E-17	0.026026147	-8.939355339	1.53E-06
LZTS3	CD4T	LPS	-0.216577637	3.23E-12	7.23E-12	0.029935909	-7.234710555	1.53E-06
M6PR	CD4T	LPS	-0.062504232	6.83E-12	1.51E-11	0.008782852	-7.116621416	1.53E-06
MACC1	CD4T	LPS	0.107250337	0.133068433	0.154608738	0.071225175	1.505792535	0.015986672
MACF1	CD4T	LPS	-0.163340938	8.87E-44	6.10E-43	0.010107188	-16.16086924	1.53E-06
MACO1	CD4T	LPS	-0.077780023	4.55E-08	8.35E-08	0.013895428	-5.597526116	1.53E-06
MACROD1	CD4T	LPS	-0.089884276	0.001965897	0.002713427	0.028808083	-3.12010614	0.00019201
MACROD2	CD4T	LPS	0.553546992	9.54E-13	2.18E-12	0.074554426	7.424736852	1.53E-06
MAD1L1	CD4T	LPS	-0.182874452	4.91E-23	1.66E-22	0.017149437	-10.66358322	1.53E-06
MAD2L1	CD4T	LPS	-0.219385779	1.96E-15	5.04E-15	0.026297059	-8.342597545	1.53E-06
MAD2L1BP	CD4T	LPS	0.181171253	3.48E-18	9.90E-18	0.019649952	9.219933732	1.53E-06
MAD2L2	CD4T	LPS	0.52005051	9.58E-80	1.93E-78	0.020510152	25.35576088	1.53E-06
MADD	CD4T	LPS	-0.219466551	1.50E-27	5.97E-27	0.018400265	-11.92735785	1.53E-06
MAEA	CD4T	LPS	-0.09641195	3.91E-13	9.10E-13	0.012750173	-7.561619174	1.53E-06
MAF	CD4T	LPS	0.436358663	8.67E-56	8.39E-55	0.022741703	19.18759867	1.53E-06
MAF1	CD4T	LPS	-0.090106298	1.36E-17	3.77E-17	0.009972379	-9.035586738	1.53E-06
MAFB	CD4T	LPS	0.023561411	0.636582086	0.664449372	0.04982143	0.472917206	0.072915015
MAFF	CD4T	LPS	0.57941702	6.84E-30	2.93E-29	0.046124431	12.56204169	1.53E-06
MAFG	CD4T	LPS	-0.007513875	0.75465692	0.776675902	0.024024221	-0.312762466	0.085146588
MAFK	CD4T	LPS	-0.00465468	0.872539405	0.884399319	0.02899076	-0.160557353	0.096534575
MAGED1	CD4T	LPS	-0.086208427	1.78E-09	3.50E-09	0.013928785	-6.189228121	1.53E-06
MAGED2	CD4T	LPS	-0.182434484	4.61E-48	3.56E-47	0.010580381	-17.24271462	1.53E-06
MAGEE1	CD4T	LPS	-0.372106559	3.63E-23	1.24E-22	0.034772329	-10.70122619	1.53E-06
MAGEF1	CD4T	LPS	-0.400942473	4.38E-49	3.49E-48	0.022910914	-17.50006434	1.53E-06
MAGEH1	CD4T	LPS	-0.039842431	0.025328718	0.031735158	0.017735555	-2.246472161	0.002883287
MAGI2	CD4T	LPS	-0.491088369	3.66E-10	7.49E-10	0.075992041	-6.462365869	1.53E-06
MAGI3	CD4T	LPS	0.311941131	3.90E-35	1.98E-34	0.022366793	13.94661846	1.53E-06
MAGOH	CD4T	LPS	0.166612714	3.92E-49	3.12E-48	0.009514101	17.51218694	1.53E-06
MAGOHB	CD4T	LPS	0.283029235	1.56E-38	8.89E-38	0.019092017	14.82448066	1.53E-06
MAGT1	CD4T	LPS	0.187021771	5.08E-28	2.04E-27	0.015512607	12.05611472	1.53E-06
MAIP1	CD4T	LPS	0.091622493	3.26E-06	5.39E-06	0.019354571	4.733894368	1.53E-06
MAK	CD4T	LPS	0.133811059	0.001612523	0.002242957	0.04208235	3.179743026	0.0001512
MAK16	CD4T	LPS	0.582609988	1.00E-89	2.74E-88	0.02076588	28.05611832	1.53E-06
MAL	CD4T	LPS	0.06108481	1.96E-06	3.28E-06	0.012612502	4.843195303	1.53E-06
MALSU1	CD4T	LPS	0.136480385	5.07E-20	1.54E-19	0.013955459	9.779713131	1.53E-06
MALT1	CD4T	LPS	0.107838559	9.64E-24	3.36E-23	0.009924542	10.86584714	1.53E-06
MAML1	CD4T	LPS	-0.218803995	4.15E-41	2.60E-40	0.014132019	-15.48285487	1.53E-06
MAML2	CD4T	LPS	-0.051072071	1.90E-05	3.00E-05	0.01177178	-4.338517269	1.53E-06
MAML3	CD4T	LPS	-0.278368671	2.44E-18	6.99E-18	0.030037574	-9.267348579	1.53E-06
MAMLD1	CD4T	LPS	0.429003095	9.01E-09	1.72E-08	0.072730458	5.898534229	1.53E-06
MAN1A1	CD4T	LPS	0.235175459	8.19E-31	3.62E-30	0.018360725	12.80861495	1.53E-06
MAN1A2	CD4T	LPS	-0.055785038	1.65E-07	2.94E-07	0.01042965	-5.348697088	1.53E-06
MAN1B1	CD4T	LPS	-0.22684424	1.22E-30	5.38E-30	0.017774949	-12.76201899	1.53E-06
MAN1C1	CD4T	LPS	-0.125708395	1.05E-06	1.78E-06	0.025267334	-4.975134948	1.53E-06
MAN2A1	CD4T	LPS	0.10650221	4.20E-16	1.11E-15	0.012440908	8.560645747	1.53E-06
MAN2A2	CD4T	LPS	-0.229498908	9.33E-17	2.52E-16	0.026166266	-8.7707931	1.53E-06
MAN2B1	CD4T	LPS	-0.134212421	1.88E-15	4.85E-15	0.016077095	-8.348051657	1.53E-06
MAN2B2	CD4T	LPS	-0.141445708	4.81E-14	1.17E-13	0.017958255	-7.87636151	1.53E-06
MAN2C1	CD4T	LPS	0.034227312	0.055639204	0.067571013	0.017821396	1.920574095	0.006593612
MANBA	CD4T	LPS	-0.200827333	2.43E-16	6.48E-16	0.023251324	-8.637242841	1.53E-06
MANBAL	CD4T	LPS	-0.03361402	0.181550378	0.207020346	0.02510765	-1.338795953	0.021841597
MANEA	CD4T	LPS	0.073319536	0.000255266	0.000374522	0.019833432	3.69676486	1.86E-05
MANEAL	CD4T	LPS	-0.32107665	4.89E-07	8.51E-07	0.062567774	-5.131661686	1.53E-06
MANF	CD4T	LPS	0.024506584	0.047682779	0.058200962	0.012330186	1.987527494	0.005606943
MAOA	CD4T	LPS	0.363784368	1.40E-07	2.52E-07	0.067614599	5.380263629	1.53E-06
MAP1LC3A	CD4T	LPS	0.374337017	7.04E-14	1.70E-13	0.047869963	7.819872668	1.53E-06
MAP1LC3B	CD4T	LPS	-0.170474802	2.53E-61	2.87E-60	0.00828098	-20.58630732	1.53E-06
MAP1LC3B2	CD4T	LPS	0.539312693	4.36E-33	2.06E-32	0.040214743	13.4108203	1.53E-06
MAP1S	CD4T	LPS	-0.26409513	9.67E-34	4.65E-33	0.019443804	-13.58248277	1.53E-06
MAP2	CD4T	LPS	-0.502573833	1.77E-09	3.49E-09	0.081190893	-6.190027154	1.53E-06
MAP2K1	CD4T	LPS	-0.240928137	1.03E-48	8.09E-48	0.013840953	-17.4069037	1.53E-06
MAP2K2	CD4T	LPS	-0.291803072	4.08E-92	1.23E-90	0.01016081	-28.71848565	1.53E-06
MAP2K3	CD4T	LPS	0.123277497	3.03E-07	5.33E-07	0.023580063	5.228039434	1.53E-06
MAP2K4	CD4T	LPS	-0.006624846	0.545460388	0.577146022	0.010946595	-0.60519691	0.063302465
MAP2K5	CD4T	LPS	-0.076897096	6.24E-08	1.14E-07	0.013887152	-5.537283246	1.53E-06
MAP2K6	CD4T	LPS	-0.653518395	2.22E-34	1.09E-33	0.047529456	-13.74975545	1.53E-06
MAP2K7	CD4T	LPS	-0.070924469	2.85E-06	4.73E-06	0.014890831	-4.762962592	1.53E-06
MAP3K1	CD4T	LPS	-0.480304076	2.11E-90	5.87E-89	0.017006117	-28.24301902	1.53E-06
MAP3K10	CD4T	LPS	-0.112904662	0.001560928	0.002173368	0.035399473	-3.189444701	0.000144588
MAP3K11	CD4T	LPS	-0.238062027	5.07E-32	2.31E-31	0.018131501	-13.12974716	1.53E-06
MAP3K12	CD4T	LPS	-0.105780679	8.06E-05	0.000122706	0.026496812	-3.992204057	2.96E-06
MAP3K13	CD4T	LPS	0.250257259	1.20E-26	4.66E-26	0.021427429	11.67929467	1.53E-06
MAP3K14	CD4T	LPS	0.051075661	0.000333696	0.00048492	0.014088496	3.62534506	2.56E-05
MAP3K2	CD4T	LPS	0.042572215	4.80E-06	7.87E-06	0.009155977	4.649664108	1.53E-06
MAP3K20	CD4T	LPS	0.230726309	9.05E-05	0.000137224	0.058217514	3.963176946	2.96E-06
MAP3K21	CD4T	LPS	0.060140116	0.213464715	0.240939298	0.048247994	1.246479076	0.025646879
MAP3K3	CD4T	LPS	-0.080478126	1.73E-08	3.26E-08	0.013927672	-5.778289957	1.53E-06
MAP3K4	CD4T	LPS	-0.041663798	0.00355266	0.004810921	0.014189212	-2.93630099	0.000373929
MAP3K5	CD4T	LPS	0.646592163	3.38E-113	1.86E-111	0.018540831	34.87395769	1.53E-06
MAP3K6	CD4T	LPS	-0.629687274	5.04E-26	1.91E-25	0.054721755	-11.50707379	1.53E-06
MAP3K7	CD4T	LPS	-0.008424383	0.517521821	0.55009901	0.013003396	-0.647860191	0.060278586
MAP3K7CL	CD4T	LPS	0.039581657	0.269447569	0.300193717	0.035782325	1.106179019	0.032477246
MAP3K8	CD4T	LPS	0.734996053	6.92E-42	4.43E-41	0.046872597	15.68071959	1.53E-06
MAP3K9	CD4T	LPS	-0.176383498	0.000357211	0.000517736	0.04890018	-3.607011243	2.70E-05
MAP4	CD4T	LPS	0.108219168	3.22E-28	1.31E-27	0.008936498	12.10979554	1.53E-06
MAP4K1	CD4T	LPS	-0.125016457	1.27E-18	3.68E-18	0.013363896	-9.354790958	1.53E-06
MAP4K2	CD4T	LPS	-0.40398238	1.09E-46	8.08E-46	0.023908759	-16.8968363	1.53E-06
MAP4K3	CD4T	LPS	0.156280968	6.67E-19	1.95E-18	0.016553761	9.440813304	1.53E-06
MAP4K4	CD4T	LPS	-0.057098692	1.57E-08	2.97E-08	0.009851011	-5.7962269	1.53E-06
MAP4K5	CD4T	LPS	-0.048501166	6.74E-05	0.000103074	0.012016091	-4.036351318	2.96E-06
MAP7	CD4T	LPS	0.129476629	0.075255629	0.090084604	0.072556959	1.784482576	0.008972369
MAP7D1	CD4T	LPS	-0.52854534	1.31E-126	1.06E-124	0.013505086	-39.13676087	1.53E-06
MAP7D3	CD4T	LPS	0.043863843	0.027586397	0.0344164	0.0198224	2.212842161	0.003159427
MAP9	CD4T	LPS	0.143693554	6.83E-09	1.31E-08	0.024153979	5.949063349	1.53E-06
MAPK1	CD4T	LPS	-0.161682938	1.61E-40	9.86E-40	0.010545102	-15.33251559	1.53E-06
MAPK10	CD4T	LPS	-0.203903551	0.010643162	0.01380852	0.079379839	-2.568707044	0.001126127
MAPK11	CD4T	LPS	0.007757085	0.879261981	0.890563343	0.051026211	0.15202158	0.097161732
MAPK13	CD4T	LPS	-0.280639086	6.95E-18	1.95E-17	0.030750089	-9.126447864	1.53E-06
MAPK14	CD4T	LPS	-0.169614093	1.45E-23	5.01E-23	0.01568279	-10.81530065	1.53E-06
MAPK1IP1L	CD4T	LPS	0.202175021	2.35E-57	2.38E-56	0.010324055	19.58290757	1.53E-06
MAPK3	CD4T	LPS	-0.467564979	2.29E-68	3.22E-67	0.020888242	-22.38412353	1.53E-06
MAPK6	CD4T	LPS	-0.072886205	1.66E-05	2.63E-05	0.016678802	-4.369990318	1.53E-06
MAPK7	CD4T	LPS	-0.079158369	0.011155734	0.014434769	0.031017761	-2.552033622	0.001180017
MAPK8	CD4T	LPS	0.024951576	0.029250032	0.036414241	0.011395725	2.189555832	0.003351123
MAPK8IP3	CD4T	LPS	-0.209969512	4.05E-34	1.98E-33	0.015347126	-13.68135715	1.53E-06
MAPK9	CD4T	LPS	-0.153437275	1.35E-17	3.77E-17	0.016980995	-9.035823579	1.53E-06
MAPKAP1	CD4T	LPS	0.002080415	0.833657995	0.849016864	0.009898391	0.210177101	0.092745424
MAPKAPK2	CD4T	LPS	-0.267670396	1.42E-54	1.34E-53	0.014176254	-18.8816023	1.53E-06
MAPKAPK3	CD4T	LPS	-0.032933404	0.086815741	0.103266213	0.019175086	-1.717510119	0.010406113
MAPKAPK5	CD4T	LPS	-0.132374522	9.78E-18	2.74E-17	0.014578506	-9.080115775	1.53E-06
MAPKBP1	CD4T	LPS	-0.11435078	4.08E-06	6.71E-06	0.024406787	-4.685204133	1.53E-06
MAPRE1	CD4T	LPS	0.099008025	6.22E-14	1.50E-13	0.012631246	7.838342126	1.53E-06
MAPRE2	CD4T	LPS	-0.337988814	8.87E-62	1.02E-60	0.01632654	-20.70180298	1.53E-06
MAPRE3	CD4T	LPS	0.151701502	0.004141927	0.005575593	0.052544206	2.887121405	0.000421901
MARCKS	CD4T	LPS	1.642464554	1.03E-138	1.30E-136	0.037968627	43.25846546	1.53E-06
MARCKSL1	CD4T	LPS	-0.571609459	8.78E-79	1.69E-77	0.02277284	-25.10049087	1.53E-06
MARCO	CD4T	LPS	0.022114805	0.658205421	0.68579524	0.049944272	0.442789608	0.075243017
MARF1	CD4T	LPS	-0.031842755	0.004109293	0.005533675	0.011019503	-2.889672499	0.000414241
MARK1	CD4T	LPS	0.256462963	6.97E-07	1.20E-06	0.050692135	5.059225924	1.53E-06
MARK2	CD4T	LPS	-0.240774609	3.30E-55	3.14E-54	0.012644792	-19.04140514	1.53E-06
MARK3	CD4T	LPS	-0.085716292	1.08E-19	3.24E-19	0.008853759	-9.681344154	1.53E-06
MARK4	CD4T	LPS	-0.131005241	4.20E-08	7.72E-08	0.023340878	-5.61269553	1.53E-06
MARS2	CD4T	LPS	0.429608073	1.33E-26	5.13E-26	0.036820848	11.66752264	1.53E-06
MARVELD1	CD4T	LPS	-0.471166368	4.61E-10	9.36E-10	0.073355441	-6.423059567	1.53E-06
MAST2	CD4T	LPS	0.016207122	0.6463616	0.674276945	0.035291194	0.459239828	0.073987892
MAST3	CD4T	LPS	-0.248790136	9.53E-33	4.45E-32	0.018675966	-13.32140665	1.53E-06
MAST4	CD4T	LPS	0.110435129	4.68E-07	8.14E-07	0.021482192	5.140775639	1.53E-06
MASTL	CD4T	LPS	0.583091433	1.06E-31	4.81E-31	0.044699217	13.04477965	1.53E-06
MAT2A	CD4T	LPS	0.487130874	2.48E-89	6.72E-88	0.01743007	27.94772898	1.53E-06
MAT2B	CD4T	LPS	0.065035278	6.26E-09	1.20E-08	0.010903185	5.964796198	1.53E-06
MATK	CD4T	LPS	-0.301735258	6.71E-09	1.29E-08	0.050693462	-5.952153313	1.53E-06
MATR3	CD4T	LPS	0.11815474	0.03681147	0.045405445	0.056363942	2.096282392	0.004277651
MAU2	CD4T	LPS	-0.039931769	0.008907699	0.011642565	0.015177065	-2.631059988	0.000911569
MAVS	CD4T	LPS	-0.067295939	9.72E-05	0.000146895	0.017056632	-3.945441172	2.96E-06
MAX	CD4T	LPS	-0.060057946	1.06E-14	2.66E-14	0.007416333	-8.098064827	1.53E-06
MAZ	CD4T	LPS	-0.498166585	1.21E-133	1.27E-131	0.012004615	-41.49792398	1.53E-06
MB21D2	CD4T	LPS	0.310028772	5.49E-11	1.17E-10	0.045728094	6.779831425	1.53E-06
MBD1	CD4T	LPS	-0.187548978	1.37E-37	7.53E-37	0.012861657	-14.58202244	1.53E-06
MBD2	CD4T	LPS	-0.123010398	1.29E-31	5.82E-31	0.009445881	-13.02264937	1.53E-06
MBD3	CD4T	LPS	-0.30924378	2.87E-31	1.29E-30	0.023916797	-12.92998314	1.53E-06
MBD4	CD4T	LPS	-0.115589449	2.11E-19	6.29E-19	0.012049407	-9.592957165	1.53E-06
MBD5	CD4T	LPS	0.196153427	1.84E-34	9.12E-34	0.014244143	13.77081301	1.53E-06
MBD6	CD4T	LPS	-0.279968194	1.87E-29	7.86E-29	0.022496916	-12.44473652	1.53E-06
MBIP	CD4T	LPS	0.023334979	0.212318	0.239766774	0.018673741	1.249614522	0.02552826
MBLAC2	CD4T	LPS	0.004997787	0.841229629	0.856021835	0.024929433	0.200477387	0.093487426
MBNL1	CD4T	LPS	0.133281725	3.19E-37	1.72E-36	0.009199873	14.48734407	1.53E-06
MBNL2	CD4T	LPS	-0.049872477	0.006309586	0.008367845	0.018144064	-2.748693829	0.000656117
MBNL3	CD4T	LPS	0.090134156	2.12E-07	3.76E-07	0.017009402	5.29907858	1.53E-06
MBOAT1	CD4T	LPS	0.061929414	0.027318701	0.034109235	0.027937634	2.216702165	0.00313011
MBOAT2	CD4T	LPS	-0.009928209	0.861461912	0.874743853	0.056846779	-0.174648582	0.095532412
MBOAT7	CD4T	LPS	-0.375258645	1.32E-52	1.17E-51	0.020409372	-18.38658504	1.53E-06
MBP	CD4T	LPS	0.518585441	2.84E-142	4.21E-140	0.011647282	44.52415804	1.53E-06
MBTD1	CD4T	LPS	0.10213589	8.72E-12	1.91E-11	0.014430546	7.0777566	1.53E-06
MBTPS1	CD4T	LPS	-0.021073371	0.063437839	0.07662331	0.011315623	-1.862325296	0.007589599
MBTPS2	CD4T	LPS	0.123046874	2.83E-06	4.69E-06	0.025824889	4.764662228	1.53E-06
MCAT	CD4T	LPS	0.025515946	0.466642049	0.49989007	0.035011357	0.728790538	0.054676077
MCC	CD4T	LPS	-0.075783277	0.088700033	0.105338399	0.044388012	-1.707291515	0.010619789
MCCC1	CD4T	LPS	-0.041939853	0.010088299	0.013119276	0.016208107	-2.587584933	0.001059968
MCCC2	CD4T	LPS	0.191344627	4.27E-28	1.72E-27	0.01584432	12.07654421	1.53E-06
MCEE	CD4T	LPS	-0.106344876	2.88E-07	5.07E-07	0.020301573	-5.238257893	1.53E-06
MCEMP1	CD4T	LPS	0.227236511	0.000430735	0.000620981	0.063898258	3.556223867	3.10E-05
MCF2	CD4T	LPS	0.09687119	0.071179639	0.085500212	0.053516655	1.810112951	0.008480926
MCF2L2	CD4T	LPS	0.34370886	1.94E-38	1.10E-37	0.023223157	14.80026447	1.53E-06
MCFD2	CD4T	LPS	-0.076812176	6.51E-07	1.12E-06	0.015140185	-5.073397314	1.53E-06
MCL1	CD4T	LPS	0.703787984	9.31E-134	9.85E-132	0.016943694	41.5368682	1.53E-06
MCM2	CD4T	LPS	-0.400310333	4.55E-16	1.20E-15	0.046822808	-8.549473065	1.53E-06
MCM3	CD4T	LPS	0.322903288	3.26E-69	4.71E-68	0.014286554	22.60190214	1.53E-06
MCM3AP	CD4T	LPS	-0.023463405	0.060509655	0.073213849	0.012457623	-1.883457664	0.007237735
MCM4	CD4T	LPS	0.051127284	0.137013574	0.158910002	0.034299836	1.490598499	0.016461651
MCM5	CD4T	LPS	-0.167853204	1.59E-18	4.57E-18	0.017999802	-9.325280501	1.53E-06
MCM6	CD4T	LPS	0.133125337	1.03E-12	2.35E-12	0.017957255	7.413457164	1.53E-06
MCM7	CD4T	LPS	-0.011686481	0.438374914	0.471563914	0.015062371	-0.775872599	0.051596765
MCM8	CD4T	LPS	0.02345134	0.438889591	0.472026159	0.030259789	0.775000097	0.051654208
MCM9	CD4T	LPS	-0.1837242	8.42E-37	4.48E-36	0.012777697	-14.37850694	1.53E-06
MCMBP	CD4T	LPS	0.193290662	4.68E-42	3.01E-41	0.012292823	15.72386235	1.53E-06
MCOLN1	CD4T	LPS	-0.02647623	0.427251276	0.461115972	0.03330859	-0.794876932	0.050391601
MCOLN2	CD4T	LPS	0.355366916	1.05E-17	2.93E-17	0.039176861	9.070836886	1.53E-06
MCPH1	CD4T	LPS	0.08958369	2.17E-13	5.12E-13	0.01170924	7.650683364	1.53E-06
MCRIP1	CD4T	LPS	0.035553951	0.002178027	0.002998025	0.011510214	3.088904461	0.000225199
MCRIP2	CD4T	LPS	0.171463836	1.27E-13	3.02E-13	0.022175824	7.732016523	1.53E-06
MCRS1	CD4T	LPS	-0.018539201	0.172700567	0.197577842	0.013566812	-1.366511209	0.020802866
MCTP1	CD4T	LPS	0.04763703	0.307801005	0.340093174	0.046638431	1.021411516	0.036856116
MCTP2	CD4T	LPS	-0.116850729	2.61E-08	4.87E-08	0.020492657	-5.702077885	1.53E-06
MCTS1	CD4T	LPS	0.133557732	4.03E-19	1.19E-18	0.014047825	9.507360315	1.53E-06
MCU	CD4T	LPS	-0.293172729	5.47E-40	3.29E-39	0.019291295	-15.19715129	1.53E-06
MCUB	CD4T	LPS	-0.243401607	4.94E-84	1.14E-82	0.00918371	-26.50362451	1.53E-06
MCUR1	CD4T	LPS	0.044004698	0.014530058	0.018603765	0.017911809	2.45674227	0.001549094
MDC1	CD4T	LPS	0.149877162	3.38E-15	8.60E-15	0.018135886	8.264121506	1.53E-06
MDFIC	CD4T	LPS	-0.054301028	2.64E-08	4.92E-08	0.009526176	-5.700191243	1.53E-06
MDH1	CD4T	LPS	0.129179001	1.77E-41	1.11E-40	0.008292758	15.57732715	1.53E-06
MDH2	CD4T	LPS	0.017697695	0.054106865	0.065774767	0.009156442	1.932813605	0.006405984
MDK	CD4T	LPS	0.650211839	3.04E-11	6.53E-11	0.094558105	6.876320523	1.53E-06
MDM1	CD4T	LPS	-0.067769909	0.001610655	0.00224092	0.021310694	-3.180089239	0.000149913
MDM2	CD4T	LPS	0.196912499	6.84E-38	3.81E-37	0.013432371	14.65954902	1.53E-06
MDM4	CD4T	LPS	-0.028616906	0.008212194	0.010776625	0.010761643	-2.659157629	0.000849772
MDN1	CD4T	LPS	0.063406577	1.33E-06	2.25E-06	0.012873789	4.925245747	1.53E-06
MDP1	CD4T	LPS	-0.271719602	6.58E-14	1.59E-13	0.034702493	-7.829973469	1.53E-06
ME1	CD4T	LPS	-0.64583771	1.78E-23	6.16E-23	0.059857672	-10.78955603	1.53E-06
ME2	CD4T	LPS	0.193278116	2.94E-33	1.40E-32	0.014364086	13.45565058	1.53E-06
MEA1	CD4T	LPS	-0.029112905	0.006253339	0.008296221	0.010579987	-2.751695703	0.000649854
MEAF6	CD4T	LPS	-0.105271244	5.18E-26	1.96E-25	0.009151083	-11.50369212	1.53E-06
MECP2	CD4T	LPS	-0.048495021	3.94E-06	6.49E-06	0.010334288	-4.692632969	1.53E-06
MECR	CD4T	LPS	0.257510329	1.11E-12	2.55E-12	0.034794778	7.400832728	1.53E-06
MED1	CD4T	LPS	0.143858103	4.35E-24	1.54E-23	0.013121147	10.96383559	1.53E-06
MED10	CD4T	LPS	0.039654812	0.000146786	0.000219124	0.010324532	3.840834008	8.77E-06
MED11	CD4T	LPS	-0.017559404	0.202280066	0.229293391	0.013744041	-1.277601238	0.024387534
MED12	CD4T	LPS	0.0349804	0.087736415	0.104294352	0.02042657	1.712495043	0.010505408
MED12L	CD4T	LPS	0.693858679	1.91E-34	9.44E-34	0.05040113	13.7667286	1.53E-06
MED13	CD4T	LPS	0.13896849	2.75E-28	1.12E-27	0.011457725	12.12880307	1.53E-06
MED13L	CD4T	LPS	-0.01396526	0.117800737	0.137820784	0.008905682	-1.568129224	0.014177959
MED14	CD4T	LPS	-0.157948624	8.69E-20	2.62E-19	0.01626784	-9.709255902	1.53E-06
MED15	CD4T	LPS	-0.342104954	8.01E-84	1.84E-82	0.012935473	-26.44703944	1.53E-06
MED16	CD4T	LPS	0.037749495	0.017614164	0.022372082	0.0158245	2.385509497	0.00190252
MED17	CD4T	LPS	-0.172327055	1.35E-26	5.22E-26	0.014772645	-11.66528064	1.53E-06
MED18	CD4T	LPS	0.09368258	0.000199514	0.000294749	0.024905795	3.761477137	1.30E-05
MED19	CD4T	LPS	0.040639032	0.013546109	0.017388034	0.016371516	2.482301069	0.001433567
MED20	CD4T	LPS	0.220084353	6.75E-08	1.23E-07	0.039854067	5.522255793	1.53E-06
MED21	CD4T	LPS	-0.04771671	0.002202154	0.00303086	0.015464647	-3.085534977	0.000230564
MED22	CD4T	LPS	-0.026953198	0.434062471	0.467468073	0.034413905	-0.783206615	0.051098652
MED23	CD4T	LPS	-0.067051508	1.52E-06	2.56E-06	0.013691153	-4.897433401	1.53E-06
MED24	CD4T	LPS	-0.072833804	0.000786807	0.001117072	0.021493846	-3.388588726	6.40E-05
MED25	CD4T	LPS	-0.039201465	0.09519575	0.112583287	0.023426811	-1.673358988	0.011430752
MED26	CD4T	LPS	0.559262576	5.64E-26	2.13E-25	0.048659512	11.49338655	1.53E-06
MED27	CD4T	LPS	0.16147511	7.75E-24	2.71E-23	0.014824167	10.89269365	1.53E-06
MED28	CD4T	LPS	0.068664003	4.25E-09	8.24E-09	0.0113791	6.034221163	1.53E-06
MED29	CD4T	LPS	0.052713895	0.001610124	0.002240461	0.016575718	3.180187743	0.000149913
MED30	CD4T	LPS	-0.097410156	1.12E-13	2.67E-13	0.012567291	-7.751086069	1.53E-06
MED31	CD4T	LPS	-0.047697108	0.001848351	0.00255722	0.015196164	-3.138759685	0.000178888
MED4	CD4T	LPS	0.117077918	2.64E-33	1.26E-32	0.008693031	13.46801953	1.53E-06
MED6	CD4T	LPS	-0.18130946	1.18E-23	4.10E-23	0.016724796	-10.84075769	1.53E-06
MED7	CD4T	LPS	0.025935358	0.146101607	0.168795575	0.017802419	1.456844563	0.017582673
MED8	CD4T	LPS	0.156851617	6.36E-22	2.07E-21	0.015166754	10.3418052	1.53E-06
MED9	CD4T	LPS	0.055665444	0.009251819	0.012071038	0.021263564	2.61787924	0.000954807
MEF2A	CD4T	LPS	0.03205176	0.002562058	0.003506223	0.01054704	3.038934066	0.000262775
MEF2C	CD4T	LPS	0.138594864	0.022718785	0.02858759	0.060554425	2.288765268	0.002535736
MEF2D	CD4T	LPS	-0.182612707	2.60E-18	7.44E-18	0.019723113	-9.25881758	1.53E-06
MEFV	CD4T	LPS	0.103121193	0.092462145	0.109560296	0.061112336	1.687403884	0.011099804
MEGF6	CD4T	LPS	-0.223811917	3.64E-19	1.07E-18	0.023507086	-9.521040569	1.53E-06
MEGF8	CD4T	LPS	-0.119303409	0.007320069	0.009656095	0.044210797	-2.698512937	0.000753411
MEGF9	CD4T	LPS	-0.288748763	1.04E-50	8.70E-50	0.016123161	-17.90894223	1.53E-06
MEI1	CD4T	LPS	0.0290085	0.153607176	0.176899806	0.020283318	1.43016544	0.018444114
MELTF	CD4T	LPS	0.042111	0.581981204	0.612289854	0.076422047	0.551032085	0.067152138
MEMO1	CD4T	LPS	-0.404875827	1.36E-43	9.21E-43	0.025125513	-16.11413169	1.53E-06
MEN1	CD4T	LPS	-0.096027674	3.61E-06	5.94E-06	0.02037837	-4.712235158	1.53E-06
MEPCE	CD4T	LPS	-0.1437585	1.19E-09	2.36E-09	0.022964596	-6.260005672	1.53E-06
MERTK	CD4T	LPS	0.864793605	2.88E-23	9.86E-23	0.080594669	10.73015885	1.53E-06
MESD	CD4T	LPS	-0.052021983	7.66E-07	1.32E-06	0.010322246	-5.039792827	1.53E-06
MEST	CD4T	LPS	0.481095525	2.88E-12	6.45E-12	0.066332248	7.252815061	1.53E-06
MET	CD4T	LPS	0.344086026	2.26E-06	3.78E-06	0.07149737	4.812568987	1.53E-06
METAP1	CD4T	LPS	-0.007133402	0.611856548	0.640506699	0.014044769	-0.507904555	0.070299544
METAP1D	CD4T	LPS	0.271626885	1.70E-18	4.87E-18	0.02915594	9.31634799	1.53E-06
METAP2	CD4T	LPS	0.118734058	2.79E-32	1.28E-31	0.008996193	13.19825608	1.53E-06
METRN	CD4T	LPS	-0.20401321	5.97E-14	1.45E-13	0.026007837	-7.844297363	1.53E-06
METRNL	CD4T	LPS	0.235929169	3.53E-05	5.49E-05	0.056267991	4.192955239	2.96E-06
METTL1	CD4T	LPS	1.015927048	8.94E-59	9.44E-58	0.050946158	19.94119062	1.53E-06
METTL13	CD4T	LPS	0.026148023	0.161675904	0.185672452	0.0186429	1.402572756	0.019466197
METTL14	CD4T	LPS	0.084243642	3.99E-08	7.35E-08	0.014983722	5.622344004	1.53E-06
METTL15	CD4T	LPS	0.011832205	0.336022306	0.369109623	0.012281115	0.963447156	0.040169766
METTL16	CD4T	LPS	-0.007505782	0.488587351	0.521688839	0.010825738	-0.693327523	0.057111476
METTL17	CD4T	LPS	-0.021091191	0.102894808	0.121198369	0.01289608	-1.635472977	0.012386318
METTL18	CD4T	LPS	0.069331833	0.000112289	0.000169057	0.01773632	3.909031465	5.88E-06
METTL21A	CD4T	LPS	-0.027220937	0.138464375	0.160489857	0.018329409	-1.485096281	0.01661032
METTL22	CD4T	LPS	-0.007683212	0.741782874	0.764204869	0.023298865	-0.329767661	0.083788147
METTL23	CD4T	LPS	0.03250508	0.003577536	0.004841067	0.011078461	2.934079124	0.000377677
METTL24	CD4T	LPS	-0.050433196	0.370926501	0.404038878	0.056290167	-0.895950366	0.04411108
METTL25	CD4T	LPS	0.015991557	0.342312932	0.375425821	0.016816174	0.950962894	0.040909999
METTL26	CD4T	LPS	0.023745118	0.012095305	0.015596023	0.009410827	2.523170113	0.001278365
METTL2A	CD4T	LPS	-0.020162984	0.434838939	0.468122803	0.025787725	-0.781882998	0.051185368
METTL2B	CD4T	LPS	-0.06791818	0.002896984	0.003953376	0.022634203	-3.000687901	0.000292674
METTL3	CD4T	LPS	-0.04968305	0.001676386	0.002328872	0.015682166	-3.168124302	0.000156453
METTL4	CD4T	LPS	0.060369606	0.013560251	0.017402165	0.02432373	2.48192224	0.001434493
METTL5	CD4T	LPS	0.115066333	3.55E-23	1.21E-22	0.010749834	10.70401011	1.53E-06
METTL6	CD4T	LPS	0.16561794	4.09E-17	1.12E-16	0.018640913	8.8846472	1.53E-06
METTL8	CD4T	LPS	0.083877916	2.72E-06	4.51E-06	0.017572496	4.773249997	1.53E-06
METTL9	CD4T	LPS	-0.091510095	2.51E-21	8.00E-21	0.009000265	-10.16748953	1.53E-06
MEX3C	CD4T	LPS	-0.306358339	1.25E-55	1.20E-54	0.015999935	-19.14747417	1.53E-06
MEX3D	CD4T	LPS	-0.625577732	2.54E-23	8.70E-23	0.058215624	-10.74587347	1.53E-06
MFAP1	CD4T	LPS	0.079163956	2.40E-08	4.48E-08	0.013845117	5.717825156	1.53E-06
MFAP3	CD4T	LPS	0.071929075	0.00223896	0.003078848	0.023350111	3.080459649	0.000239794
MFF	CD4T	LPS	0.037665037	0.000291775	0.0004264	0.010287419	3.661271858	2.14E-05
MFGE8	CD4T	LPS	-0.345303666	7.50E-24	2.63E-23	0.03168875	-10.89672722	1.53E-06
MFHAS1	CD4T	LPS	-0.308210428	5.02E-61	5.65E-60	0.015026752	-20.51078206	1.53E-06
MFN1	CD4T	LPS	0.050432277	0.000618082	0.000883735	0.014590419	3.456533816	4.90E-05
MFN2	CD4T	LPS	0.084438424	0.000286615	0.000419134	0.023032687	3.666025818	2.14E-05
MFNG	CD4T	LPS	-0.229124355	4.05E-52	3.55E-51	0.012545253	-18.26382929	1.53E-06
MFSD1	CD4T	LPS	-0.089645638	3.53E-07	6.20E-07	0.017248333	-5.197350807	1.53E-06
MFSD11	CD4T	LPS	0.114004292	4.95E-10	1.00E-09	0.01778268	6.410973641	1.53E-06
MFSD12	CD4T	LPS	-0.491026992	2.00E-80	4.11E-79	0.019228192	-25.53682532	1.53E-06
MFSD2A	CD4T	LPS	0.554186122	1.55E-14	3.85E-14	0.068899765	8.043367363	1.53E-06
MFSD6	CD4T	LPS	0.131310715	4.88E-23	1.65E-22	0.012312963	10.6644283	1.53E-06
MFSD8	CD4T	LPS	0.159332228	2.83E-27	1.11E-26	0.013443176	11.8522754	1.53E-06
MGA	CD4T	LPS	0.145911519	1.71E-28	7.02E-28	0.01197516	12.18451494	1.53E-06
MGAM	CD4T	LPS	0.044982032	0.557329797	0.588080852	0.076577537	0.587405047	0.064482298
MGAT1	CD4T	LPS	-0.310662052	6.99E-98	2.50E-96	0.010238127	-30.34364127	1.53E-06
MGAT2	CD4T	LPS	-0.02944211	0.064847299	0.078223682	0.015893684	-1.852440937	0.007720339
MGAT3	CD4T	LPS	0.008999468	0.861517594	0.874743853	0.051549941	0.174577667	0.095532412
MGAT4A	CD4T	LPS	-0.071170989	5.09E-17	1.39E-16	0.008037849	-8.854481863	1.53E-06
MGAT4B	CD4T	LPS	-0.400725379	2.59E-64	3.18E-63	0.018772348	-21.34657783	1.53E-06
MGAT5	CD4T	LPS	-0.466491265	5.04E-74	8.34E-73	0.019559777	-23.84951835	1.53E-06
MGAT5B	CD4T	LPS	-0.172979641	0.02240351	0.028213238	0.075400071	-2.29415752	0.002495802
MGLL	CD4T	LPS	0.064087987	0.191134203	0.217279735	0.048926037	1.309895322	0.023021872
MGME1	CD4T	LPS	0.025489752	0.216548143	0.244245906	0.020587661	1.238108199	0.026012079
MGMT	CD4T	LPS	-0.00405134	0.728222755	0.751893265	0.011649038	-0.347783188	0.082419721
MGRN1	CD4T	LPS	-0.19884899	2.61E-25	9.67E-25	0.017585026	-11.30785845	1.53E-06
MGST1	CD4T	LPS	0.396536051	2.52E-09	4.94E-09	0.064714809	6.127439086	1.53E-06
MGST2	CD4T	LPS	-0.331070115	3.50E-11	7.49E-11	0.048306652	-6.853509824	1.53E-06
MGST3	CD4T	LPS	-0.112620969	6.09E-17	1.66E-16	0.012754708	-8.829756776	1.53E-06
MIA3	CD4T	LPS	0.11907064	3.85E-18	1.09E-17	0.012933659	9.206261074	1.53E-06
MIB1	CD4T	LPS	-0.165352211	3.72E-26	1.42E-25	0.014324125	-11.54361654	1.53E-06
MIB2	CD4T	LPS	-0.304170083	6.30E-41	3.92E-40	0.01970451	-15.43657209	1.53E-06
MICA	CD4T	LPS	-0.086384328	0.000876226	0.001240223	0.025725473	-3.35792959	7.34E-05
MICAL1	CD4T	LPS	-0.201786292	1.30E-23	4.50E-23	0.018633968	-10.82894931	1.53E-06
MICAL2	CD4T	LPS	-0.019614431	0.627014094	0.655386039	0.040326956	-0.486385114	0.071937592
MICAL3	CD4T	LPS	0.087143338	0.006561386	0.008685199	0.031855933	2.735544993	0.000675615
MICALL1	CD4T	LPS	-0.213880343	2.11E-15	5.43E-15	0.025671124	-8.331553383	1.53E-06
MICALL2	CD4T	LPS	0.024781968	0.752470202	0.774568873	0.078512311	0.315644357	0.084914289
MICB	CD4T	LPS	0.065062869	0.026818283	0.033495722	0.0292548	2.224006644	0.003062644
MICU1	CD4T	LPS	-0.036452556	0.011537673	0.014909872	0.014351126	-2.540048425	0.001220422
MICU2	CD4T	LPS	-0.035443712	0.000435779	0.000628008	0.009975587	-3.553045315	3.10E-05
MICU3	CD4T	LPS	-0.136384966	2.81E-11	6.03E-11	0.019796303	-6.889416009	1.53E-06
MID1IP1	CD4T	LPS	-0.251427473	6.25E-41	3.89E-40	0.01628688	-15.43742416	1.53E-06
MID2	CD4T	LPS	-0.231510017	1.03E-15	2.69E-15	0.027451759	-8.433339963	1.53E-06
MIDN	CD4T	LPS	0.500932146	4.78E-70	7.10E-69	0.021954257	22.81708495	1.53E-06
MIEF1	CD4T	LPS	0.00045852	0.981619736	0.983833383	0.019887583	0.023055595	0.107132231
MIEF2	CD4T	LPS	-0.352314779	2.47E-15	6.34E-15	0.042401903	-8.308937928	1.53E-06
MIEN1	CD4T	LPS	0.133105352	2.45E-26	9.39E-26	0.01148065	11.59388685	1.53E-06
MIER1	CD4T	LPS	0.086154627	1.63E-10	3.39E-10	0.01305584	6.598934064	1.53E-06
MIER2	CD4T	LPS	-0.209257126	2.21E-11	4.77E-11	0.030204197	-6.928081193	1.53E-06
MIER3	CD4T	LPS	0.055548421	0.032952758	0.040840836	0.025938079	2.141578055	0.003820999
MIF	CD4T	LPS	0.292535358	6.90E-106	3.07E-104	0.008954081	32.67061762	1.53E-06
MIF4GD	CD4T	LPS	-0.154821812	2.31E-20	7.11E-20	0.015667364	-9.881803569	1.53E-06
MIGA1	CD4T	LPS	0.167991855	1.84E-26	7.08E-26	0.014446623	11.62845178	1.53E-06
MIGA2	CD4T	LPS	-0.288073515	1.89E-31	8.54E-31	0.022196954	-12.97806515	1.53E-06
MIIP	CD4T	LPS	0.113924906	5.38E-10	1.09E-09	0.017810257	6.396589832	1.53E-06
MILR1	CD4T	LPS	0.207515065	0.008610531	0.011272724	0.078520458	2.642815262	0.000895118
MINDY1	CD4T	LPS	-0.285810382	3.19E-09	6.22E-09	0.046964745	-6.085636878	1.53E-06
MINDY2	CD4T	LPS	-0.277263258	7.16E-43	4.74E-42	0.017404071	-15.93094292	1.53E-06
MINDY3	CD4T	LPS	-0.035812116	0.038006709	0.046806976	0.017191925	-2.083077767	0.00444113
MINK1	CD4T	LPS	-0.226680282	1.01E-34	5.06E-34	0.016380019	-13.8388286	1.53E-06
MINPP1	CD4T	LPS	-0.004195122	0.878088362	0.889536815	0.027327841	-0.153510927	0.097040508
MIOS	CD4T	LPS	0.243225364	3.56E-33	1.68E-32	0.018105207	13.43400088	1.53E-06
MIPEP	CD4T	LPS	0.151305975	1.15E-09	2.28E-09	0.02414817	6.265732589	1.53E-06
MIS12	CD4T	LPS	0.157135479	1.12E-20	3.49E-20	0.015752507	9.975268025	1.53E-06
MIS18A	CD4T	LPS	-0.087278178	0.000624909	0.000893381	0.02527264	-3.453464959	4.90E-05
MIS18BP1	CD4T	LPS	-0.062131374	7.10E-06	1.15E-05	0.013616601	-4.562913657	1.53E-06
MISP3	CD4T	LPS	-1.05539023	3.79E-39	2.21E-38	0.070443907	-14.98199458	1.53E-06
MITD1	CD4T	LPS	0.292494954	5.00E-87	1.28E-85	0.010707819	27.31601496	1.53E-06
MITF	CD4T	LPS	0.015904877	0.808773206	0.826552529	0.06566798	0.242201406	0.090389376
MKKS	CD4T	LPS	-0.334868954	2.43E-45	1.74E-44	0.020226429	-16.55600982	1.53E-06
MKLN1	CD4T	LPS	0.080250763	2.64E-16	7.02E-16	0.009303591	8.625783984	1.53E-06
MKNK1	CD4T	LPS	-0.005784665	0.758480326	0.780105055	0.018797872	-0.307729806	0.085495461
MKNK2	CD4T	LPS	-0.438406749	5.62E-79	1.09E-77	0.017430357	-25.15190941	1.53E-06
MKRN1	CD4T	LPS	-0.17159259	1.31E-12	2.98E-12	0.023263138	-7.376158504	1.53E-06
MKRN2	CD4T	LPS	-0.080098755	6.02E-07	1.04E-06	0.015738746	-5.089271853	1.53E-06
MKS1	CD4T	LPS	-0.062993648	0.04135286	0.050753521	0.030759972	-2.047909808	0.004849156
MLC1	CD4T	LPS	-0.023727881	0.603072432	0.632383711	0.045588142	-0.520483623	0.069402987
MLEC	CD4T	LPS	0.053241194	2.50E-05	3.92E-05	0.012453278	4.275275489	1.53E-06
MLF2	CD4T	LPS	-0.045504648	1.86E-05	2.94E-05	0.010476377	-4.343548106	1.53E-06
MLH1	CD4T	LPS	0.122495416	4.96E-10	1.01E-09	0.019108639	6.410473226	1.53E-06
MLH3	CD4T	LPS	0.108052662	3.13E-09	6.10E-09	0.017744981	6.08919555	1.53E-06
MLKL	CD4T	LPS	0.509392143	1.15E-37	6.33E-37	0.034885758	14.60172201	1.53E-06
MLLT1	CD4T	LPS	-0.056748165	0.019326969	0.024483178	0.024142174	-2.350582174	0.002127121
MLLT10	CD4T	LPS	0.03079525	0.003491603	0.004731699	0.010468111	2.941815331	0.000365092
MLLT11	CD4T	LPS	-0.571604349	1.13E-35	5.82E-35	0.040578361	-14.08643257	1.53E-06
MLLT3	CD4T	LPS	-0.143204836	9.33E-35	4.68E-34	0.010341274	-13.84789135	1.53E-06
MLLT6	CD4T	LPS	-0.074998793	3.50E-07	6.15E-07	0.0144256	-5.199006912	1.53E-06
MLST8	CD4T	LPS	-0.06884651	0.000670948	0.00095723	0.020051104	-3.433552153	5.17E-05
MLX	CD4T	LPS	0.033850276	0.010396114	0.013502188	0.013135531	2.577000896	0.001100593
MLXIP	CD4T	LPS	-0.193525438	7.39E-24	2.59E-23	0.017756861	-10.89862879	1.53E-06
MLYCD	CD4T	LPS	-0.071479067	0.003923319	0.00528965	0.024609145	-2.9045733	0.000401487
MMAA	CD4T	LPS	0.158538586	2.69E-09	5.27E-09	0.025922773	6.115803603	1.53E-06
MMAB	CD4T	LPS	-0.000748658	0.972642526	0.975980412	0.021814036	-0.034320018	0.106282845
MMADHC	CD4T	LPS	0.066185555	7.58E-12	1.67E-11	0.009321916	7.099994855	1.53E-06
MMD	CD4T	LPS	0.332695172	1.12E-19	3.35E-19	0.034381527	9.676567681	1.53E-06
MME	CD4T	LPS	-0.285255688	0.001923604	0.002658023	0.0912323	-3.126696234	0.000186787
MMGT1	CD4T	LPS	0.017193021	0.164197577	0.188334807	0.012332135	1.394164224	0.019775577
MMP11	CD4T	LPS	-0.355268547	7.83E-06	1.27E-05	0.078233725	-4.541117647	1.53E-06
MMP14	CD4T	LPS	0.884387969	1.60E-37	8.74E-37	0.060720874	14.5648096	1.53E-06
MMP17	CD4T	LPS	0.120123605	0.030022217	0.037342086	0.055124458	2.179134454	0.00344476
MMP19	CD4T	LPS	-0.03945193	0.615066876	0.643564183	0.078382239	-0.503327415	0.070610862
MMP2	CD4T	LPS	0.069578125	0.182301573	0.207770313	0.052060331	1.33649026	0.021928633
MMP23B	CD4T	LPS	0.125195425	0.072111574	0.086526101	0.069393086	1.80414841	0.008601071
MMP24	CD4T	LPS	0.130873468	0.000975501	0.001377054	0.039335203	3.327133408	8.30E-05
MMP24OS	CD4T	LPS	-0.149473745	2.57E-38	1.45E-37	0.01012089	-14.7688342	1.53E-06
MMP25	CD4T	LPS	0.456467768	3.20E-13	7.48E-13	0.060123487	7.592170521	1.53E-06
MMP28	CD4T	LPS	-1.133265845	2.56E-52	2.25E-51	0.061879763	-18.3139977	1.53E-06
MMP9	CD4T	LPS	-0.404377383	2.74E-25	1.01E-24	0.035779542	-11.30191625	1.53E-06
MMS19	CD4T	LPS	0.035381336	0.01615388	0.020590314	0.014634083	2.417735082	0.001754445
MMS22L	CD4T	LPS	0.135907796	6.63E-10	1.34E-09	0.021366371	6.360827178	1.53E-06
MN1	CD4T	LPS	0.249314787	0.000316729	0.000460867	0.068505405	3.639344755	2.42E-05
MNAT1	CD4T	LPS	0.224825446	4.75E-30	2.04E-29	0.017836787	12.60459313	1.53E-06
MNDA	CD4T	LPS	-0.253080946	0.001044887	0.001473318	0.076522016	-3.307295867	8.70E-05
MNS1	CD4T	LPS	0.226962944	0.000123389	0.000185292	0.058418139	3.885145031	5.88E-06
MNT	CD4T	LPS	0.074122388	0.007969566	0.01046936	0.027766763	2.669464513	0.000827511
MOAP1	CD4T	LPS	-0.136021343	6.26E-18	1.76E-17	0.014881103	-9.140541925	1.53E-06
MOB1A	CD4T	LPS	0.055944342	2.07E-07	3.67E-07	0.010547579	5.303998318	1.53E-06
MOB1B	CD4T	LPS	-0.237036722	6.87E-22	2.24E-21	0.022941946	-10.3320234	1.53E-06
MOB2	CD4T	LPS	-0.233200794	7.68E-43	5.07E-42	0.014645232	-15.92332538	1.53E-06
MOB3A	CD4T	LPS	-0.330075248	2.74E-46	2.01E-45	0.019652523	-16.79556632	1.53E-06
MOB3B	CD4T	LPS	0.740835652	2.72E-38	1.54E-37	0.05018346	14.76254632	1.53E-06
MOB3C	CD4T	LPS	0.019292077	0.548696699	0.580073171	0.03213595	0.600326958	0.063631461
MOB4	CD4T	LPS	-0.391558044	1.25E-83	2.84E-82	0.014834423	-26.39523252	1.53E-06
MOCS2	CD4T	LPS	0.006090857	0.650166267	0.677927683	0.013417696	0.45394204	0.074397526
MOCS3	CD4T	LPS	-0.013132622	0.661032508	0.688547126	0.029922978	-0.438880846	0.075529009
MOGS	CD4T	LPS	-0.224193242	2.50E-49	2.00E-48	0.012766334	-17.56128566	1.53E-06
MON1A	CD4T	LPS	-0.157419438	8.02E-08	1.45E-07	0.028678335	-5.48914141	1.53E-06
MON1B	CD4T	LPS	0.104067489	1.28E-09	2.53E-09	0.016658834	6.246985072	1.53E-06
MON2	CD4T	LPS	-0.004156058	0.682066944	0.708663345	0.010136637	-0.410003621	0.077702816
MORC2	CD4T	LPS	-0.488113402	2.49E-52	2.20E-51	0.026648336	-18.31684377	1.53E-06
MORC3	CD4T	LPS	0.324753564	3.24E-64	3.97E-63	0.015231126	21.32170397	1.53E-06
MORC4	CD4T	LPS	-0.103084956	6.33E-06	1.03E-05	0.022465173	-4.588656243	1.53E-06
MORF4L1	CD4T	LPS	0.135320203	9.08E-67	1.21E-65	0.006158216	21.97392783	1.53E-06
MORF4L2	CD4T	LPS	-0.009743959	0.399849659	0.433648567	0.011559065	-0.842971178	0.047325801
MORN1	CD4T	LPS	-0.449841	4.85E-23	1.64E-22	0.042178262	-10.66523332	1.53E-06
MORN2	CD4T	LPS	0.009449419	0.869806516	0.882112103	0.057607635	0.164030672	0.096311241
MORN3	CD4T	LPS	0.041965536	0.114961188	0.13466882	0.026553487	1.580415263	0.013834401
MOSMO	CD4T	LPS	-0.138903585	1.43E-21	4.60E-21	0.013565957	-10.23912877	1.53E-06
MOSPD1	CD4T	LPS	0.027858693	0.313020864	0.345379823	0.027571006	1.010434414	0.037493434
MOSPD2	CD4T	LPS	0.15491117	4.22E-17	1.15E-16	0.017444328	8.880317233	1.53E-06
MOSPD3	CD4T	LPS	-0.285492919	1.47E-28	6.05E-28	0.02339686	-12.20218939	1.53E-06
MOV10	CD4T	LPS	0.534816175	3.07E-40	1.86E-39	0.035044035	15.26126146	1.53E-06
MOXD1	CD4T	LPS	0.089237433	0.105569613	0.124151563	0.054988385	1.622841491	0.012707482
MPC1	CD4T	LPS	-0.068009439	1.60E-07	2.86E-07	0.012701559	-5.354416713	1.53E-06
MPC2	CD4T	LPS	-0.068679199	8.73E-07	1.50E-06	0.013700733	-5.012811871	1.53E-06
MPDU1	CD4T	LPS	0.164899132	8.48E-14	2.04E-13	0.02116231	7.792113855	1.53E-06
MPEG1	CD4T	LPS	-0.275279418	0.000328898	0.000478322	0.075850529	-3.629235307	2.56E-05
MPG	CD4T	LPS	-0.091464494	2.80E-14	6.88E-14	0.011495392	-7.956622714	1.53E-06
MPHOSPH10	CD4T	LPS	0.136688449	5.16E-26	1.95E-25	0.011881682	11.50413272	1.53E-06
MPHOSPH6	CD4T	LPS	-0.107746137	2.52E-10	5.19E-10	0.016511538	-6.525505608	1.53E-06
MPHOSPH8	CD4T	LPS	0.002162334	0.782449536	0.802232795	0.007824579	0.276351515	0.08783072
MPHOSPH9	CD4T	LPS	0.058342473	0.000130803	0.000195949	0.015074406	3.87030007	7.34E-06
MPI	CD4T	LPS	0.087593853	9.37E-07	1.60E-06	0.017524829	4.998271586	1.53E-06
MPLKIP	CD4T	LPS	0.040041174	0.000701977	0.000999957	0.011705072	3.42083951	5.72E-05
MPND	CD4T	LPS	-0.121962163	2.26E-05	3.55E-05	0.028373227	-4.298494541	1.53E-06
MPP1	CD4T	LPS	-0.437440137	3.44E-32	1.58E-31	0.03320425	-13.17422112	1.53E-06
MPP7	CD4T	LPS	-0.270885083	4.58E-38	2.56E-37	0.018422165	-14.70430242	1.53E-06
MPPE1	CD4T	LPS	-0.030104648	0.061266213	0.074072784	0.016030868	-1.877917568	0.007331716
MPRIP	CD4T	LPS	-0.170130659	4.44E-37	2.39E-36	0.011773626	-14.45014993	1.53E-06
MPST	CD4T	LPS	-0.264951003	3.35E-10	6.86E-10	0.040903649	-6.477441767	1.53E-06
MPV17	CD4T	LPS	-0.004899364	0.731496207	0.754937243	0.014266224	-0.343424036	0.08276319
MPV17L2	CD4T	LPS	0.186811974	4.74E-09	9.16E-09	0.031059526	6.014643477	1.53E-06
MPZL1	CD4T	LPS	0.046074029	0.071778718	0.086191866	0.025507811	1.806271419	0.008566405
MPZL2	CD4T	LPS	-0.319745425	4.65E-06	7.63E-06	0.068666532	-4.656495923	1.53E-06
MPZL3	CD4T	LPS	-0.139513892	7.00E-15	1.76E-14	0.017099499	-8.158946367	1.53E-06
MR1	CD4T	LPS	0.154127614	9.40E-14	2.26E-13	0.01981904	7.776744518	1.53E-06
MRAS	CD4T	LPS	0.071504551	0.366064725	0.399111486	0.07900148	0.90510394	0.043523114
MRC1	CD4T	LPS	-0.02042039	0.759946443	0.781468295	0.066776493	-0.305802069	0.085659962
MRC2	CD4T	LPS	-0.234229464	0.001454805	0.002031206	0.072960282	-3.210369485	0.000131277
MRE11	CD4T	LPS	-0.029658613	0.040676929	0.049940482	0.014433727	-2.054813173	0.00475815
MREG	CD4T	LPS	-0.245615901	6.07E-10	1.23E-09	0.038521803	-6.376022963	1.53E-06
MRFAP1	CD4T	LPS	-0.064102969	7.43E-09	1.42E-08	0.010803265	-5.933666339	1.53E-06
MRFAP1L1	CD4T	LPS	-0.177880291	4.52E-51	3.83E-50	0.009882248	-17.99998194	1.53E-06
MRGBP	CD4T	LPS	-0.223691896	3.90E-31	1.74E-30	0.017347858	-12.8944966	1.53E-06
MRI1	CD4T	LPS	-0.136127186	9.78E-14	2.35E-13	0.017517935	-7.770732461	1.53E-06
MRM1	CD4T	LPS	-0.019681275	0.487417865	0.520590204	0.028310433	-0.695195125	0.056980412
MRM2	CD4T	LPS	-0.031009876	0.067879012	0.081738777	0.016928924	-1.831768822	0.008072657
MRM3	CD4T	LPS	0.1470715	9.98E-12	2.18E-11	0.02084291	7.056188253	1.53E-06
MRNIP	CD4T	LPS	-0.195879092	4.54E-21	1.43E-20	0.019410146	-10.0915826	1.53E-06
MROH1	CD4T	LPS	-0.190662552	9.53E-18	2.67E-17	0.02098971	-9.083619948	1.53E-06
MROH8	CD4T	LPS	-0.207526208	0.000243946	0.000358482	0.055955907	-3.708745312	1.86E-05
MRPL1	CD4T	LPS	0.057941586	0.000115335	0.000173526	0.01484821	3.902260657	5.88E-06
MRPL10	CD4T	LPS	-0.026282219	0.081553119	0.097298047	0.015043896	-1.747035469	0.009738456
MRPL11	CD4T	LPS	0.068817154	1.15E-06	1.96E-06	0.013887404	4.95536496	1.53E-06
MRPL12	CD4T	LPS	0.509465096	3.81E-13	8.88E-13	0.067339461	7.565624821	1.53E-06
MRPL13	CD4T	LPS	0.1916901	4.42E-38	2.48E-37	0.013032798	14.70828458	1.53E-06
MRPL14	CD4T	LPS	0.314441781	6.20E-64	7.54E-63	0.014797315	21.24992134	1.53E-06
MRPL15	CD4T	LPS	0.274418678	2.13E-41	1.34E-40	0.017640213	15.55642677	1.53E-06
MRPL16	CD4T	LPS	0.003375573	0.776294793	0.79628983	0.011869876	0.284381509	0.087170849
MRPL17	CD4T	LPS	0.342709468	2.87E-60	3.16E-59	0.016866466	20.31898512	1.53E-06
MRPL18	CD4T	LPS	0.102663604	1.22E-17	3.40E-17	0.011344058	9.04998955	1.53E-06
MRPL19	CD4T	LPS	0.218608345	8.49E-40	5.06E-39	0.014431226	15.14828685	1.53E-06
MRPL2	CD4T	LPS	0.004489982	0.775324255	0.795441163	0.015718506	0.285649421	0.087082418
MRPL20	CD4T	LPS	0.104006827	2.07E-20	6.40E-20	0.010510289	9.895715405	1.53E-06
MRPL21	CD4T	LPS	0.177821349	1.52E-35	7.80E-35	0.012653589	14.05303707	1.53E-06
MRPL22	CD4T	LPS	0.033253473	0.011880155	0.015339965	0.013145752	2.529598444	0.001255676
MRPL23	CD4T	LPS	1.336346513	1.12E-178	6.24E-176	0.022598307	59.13480608	1.53E-06
MRPL24	CD4T	LPS	0.45961548	3.70E-92	1.12E-90	0.015997568	28.73033375	1.53E-06
MRPL27	CD4T	LPS	0.124518149	1.78E-13	4.21E-13	0.016211471	7.680866545	1.53E-06
MRPL28	CD4T	LPS	-0.007140128	0.629104926	0.65720053	0.014769585	-0.483434584	0.072149794
MRPL3	CD4T	LPS	0.178244847	2.89E-36	1.52E-35	0.012517429	14.2397332	1.53E-06
MRPL30	CD4T	LPS	-0.250897859	3.02E-14	7.43E-14	0.031579053	-7.945072317	1.53E-06
MRPL32	CD4T	LPS	0.207952176	2.72E-41	1.71E-40	0.013390711	15.52958446	1.53E-06
MRPL33	CD4T	LPS	0.050959495	3.09E-08	5.73E-08	0.008986594	5.670612813	1.53E-06
MRPL34	CD4T	LPS	-0.055671412	1.66E-06	2.79E-06	0.01141071	-4.87887351	1.53E-06
MRPL35	CD4T	LPS	-0.071401289	1.48E-05	2.35E-05	0.016238491	-4.397039569	1.53E-06
MRPL36	CD4T	LPS	0.094708865	2.52E-13	5.93E-13	0.01241597	7.627987652	1.53E-06
MRPL37	CD4T	LPS	0.035582406	0.015135403	0.019352067	0.014572382	2.441770046	0.0016171
MRPL38	CD4T	LPS	-0.415352037	2.12E-65	2.70E-64	0.019208157	-21.62373214	1.53E-06
MRPL39	CD4T	LPS	0.010775165	0.481434222	0.514545559	0.015288498	0.704788984	0.056284802
MRPL4	CD4T	LPS	0.091376311	4.56E-10	9.26E-10	0.014221837	6.425070725	1.53E-06
MRPL40	CD4T	LPS	0.055894981	0.001734657	0.002406815	0.017700192	3.157874343	0.000163113
MRPL41	CD4T	LPS	0.042555397	2.37E-05	3.72E-05	0.009926094	4.287225062	1.53E-06
MRPL42	CD4T	LPS	0.241843557	9.67E-53	8.69E-52	0.013129254	18.42020589	1.53E-06
MRPL43	CD4T	LPS	0.062388842	1.77E-09	3.49E-09	0.010079368	6.189757031	1.53E-06
MRPL44	CD4T	LPS	0.081277094	5.56E-08	1.02E-07	0.014619852	5.559365095	1.53E-06
MRPL45	CD4T	LPS	0.126613158	3.57E-11	7.63E-11	0.018482553	6.850414895	1.53E-06
MRPL46	CD4T	LPS	0.059321894	0.000169368	0.000251383	0.015594609	3.804000014	1.16E-05
MRPL47	CD4T	LPS	0.183491799	2.37E-31	1.07E-30	0.014167214	12.95186195	1.53E-06
MRPL48	CD4T	LPS	0.000714916	0.964048596	0.968372886	0.015849136	0.045107583	0.105452745
MRPL49	CD4T	LPS	0.058310874	8.08E-05	0.00012299	0.014608413	3.991595537	2.96E-06
MRPL50	CD4T	LPS	0.138717978	8.11E-23	2.72E-22	0.01308543	10.60094953	1.53E-06
MRPL51	CD4T	LPS	0.029915162	0.001709478	0.002372768	0.009460047	3.162263737	0.000157735
MRPL52	CD4T	LPS	0.153190297	7.91E-43	5.22E-42	0.009622527	15.91996575	1.53E-06
MRPL53	CD4T	LPS	0.155028354	1.91E-06	3.21E-06	0.031976426	4.848207664	1.53E-06
MRPL54	CD4T	LPS	0.092099427	3.82E-13	8.89E-13	0.012173995	7.565259296	1.53E-06
MRPL55	CD4T	LPS	-0.099674376	1.48E-12	3.37E-12	0.013549308	-7.356418418	1.53E-06
MRPL57	CD4T	LPS	0.069906879	4.52E-15	1.14E-14	0.008502162	8.22224772	1.53E-06
MRPL58	CD4T	LPS	-0.005612769	0.669074444	0.696271064	0.013120127	-0.427798391	0.076338085
MRPL9	CD4T	LPS	-0.008593743	0.480704153	0.513864137	0.012173061	-0.70596398	0.056209758
MRPS10	CD4T	LPS	0.184845204	2.05E-33	9.80E-33	0.013695483	13.49680042	1.53E-06
MRPS11	CD4T	LPS	0.071848952	7.63E-06	1.24E-05	0.015801407	4.546997237	1.53E-06
MRPS12	CD4T	LPS	0.177631043	4.61E-34	2.25E-33	0.012997365	13.66669684	1.53E-06
MRPS14	CD4T	LPS	0.151806542	1.34E-21	4.33E-21	0.014814945	10.24685184	1.53E-06
MRPS15	CD4T	LPS	0.087289664	2.24E-10	4.62E-10	0.013335463	6.54567921	1.53E-06
MRPS16	CD4T	LPS	0.208468694	5.13E-49	4.07E-48	0.011924167	17.48287339	1.53E-06
MRPS17	CD4T	LPS	-0.168507014	3.75E-06	6.18E-06	0.035824537	-4.703675911	1.53E-06
MRPS18A	CD4T	LPS	0.082197975	1.76E-06	2.96E-06	0.016892746	4.865874098	1.53E-06
MRPS18B	CD4T	LPS	0.116999571	2.52E-28	1.03E-27	0.009638399	12.13890053	1.53E-06
MRPS18C	CD4T	LPS	0.126222303	1.08E-29	4.59E-29	0.010090681	12.5087989	1.53E-06
MRPS2	CD4T	LPS	0.076177638	1.75E-07	3.12E-07	0.014274351	5.336679615	1.53E-06
MRPS21	CD4T	LPS	0.098708593	2.53E-30	1.10E-29	0.007785854	12.67794034	1.53E-06
MRPS22	CD4T	LPS	0.072775108	3.78E-07	6.62E-07	0.014039614	5.183554727	1.53E-06
MRPS23	CD4T	LPS	0.213103586	7.71E-43	5.09E-42	0.013383476	15.92288822	1.53E-06
MRPS24	CD4T	LPS	-0.28945123	5.78E-43	3.83E-42	0.018142289	-15.95450448	1.53E-06
MRPS25	CD4T	LPS	0.082058994	2.05E-09	4.03E-09	0.013312597	6.164011174	1.53E-06
MRPS26	CD4T	LPS	0.0424111	0.000525624	0.000755036	0.0121121	3.501548008	3.66E-05
MRPS27	CD4T	LPS	0.004494558	0.731010925	0.754576587	0.013062923	0.344069856	0.08270677
MRPS28	CD4T	LPS	0.145480712	1.85E-12	4.17E-12	0.019867911	7.322395985	1.53E-06
MRPS30	CD4T	LPS	0.042609942	0.000751526	0.001068621	0.012526487	3.401587643	6.13E-05
MRPS31	CD4T	LPS	0.216309706	8.54E-67	1.14E-65	0.009840876	21.9807366	1.53E-06
MRPS33	CD4T	LPS	0.282017159	4.62E-58	4.77E-57	0.014271377	19.76103281	1.53E-06
MRPS34	CD4T	LPS	0.04769595	7.07E-06	1.15E-05	0.010450606	4.563940941	1.53E-06
MRPS35	CD4T	LPS	0.219101925	4.18E-51	3.55E-50	0.012166462	18.00867996	1.53E-06
MRPS5	CD4T	LPS	0.061370294	9.97E-11	2.09E-10	0.009185558	6.681171963	1.53E-06
MRPS6	CD4T	LPS	0.332678051	5.30E-94	1.70E-92	0.011375337	29.2455544	1.53E-06
MRPS7	CD4T	LPS	-0.013806119	0.284036674	0.315751024	0.012866534	-1.073025508	0.034156953
MRPS9	CD4T	LPS	0.046609276	0.000556054	0.000797202	0.013370545	3.485966681	4.21E-05
MRRF	CD4T	LPS	0.201352561	1.49E-28	6.09E-28	0.016502621	12.20124707	1.53E-06
MRS2	CD4T	LPS	0.026464015	0.129140516	0.150406737	0.017395975	1.521272319	0.015540293
MRTO4	CD4T	LPS	0.72854995	1.47E-107	6.85E-106	0.021965554	33.16783853	1.53E-06
MS4A1	CD4T	LPS	0.296362555	2.71E-10	5.57E-10	0.045500301	6.513419652	1.53E-06
MS4A14	CD4T	LPS	0.107212568	0.117687448	0.137702742	0.068348559	1.5686149	0.014170282
MS4A4A	CD4T	LPS	0.137745906	0.020851812	0.026330775	0.059329649	2.321704379	0.002283646
MS4A6A	CD4T	LPS	-0.277514441	0.001199293	0.001685046	0.084939167	-3.267214052	0.000104571
MS4A6E	CD4T	LPS	0.095711351	0.028941087	0.036037703	0.04362827	2.193792029	0.003313213
MS4A7	CD4T	LPS	0.816976525	5.05E-49	4.01E-48	0.04672559	17.48456305	1.53E-06
MSANTD2	CD4T	LPS	0.009676816	0.667003732	0.694246226	0.022470417	0.430646919	0.076111744
MSANTD3	CD4T	LPS	-0.381797928	1.10E-42	7.21E-42	0.024037132	-15.88367246	1.53E-06
MSANTD3-TMEFF1	CD4T	LPS	0.099208429	0.16457098	0.188743617	0.07122297	1.392927437	0.019839826
MSANTD4	CD4T	LPS	0.192571981	3.90E-13	9.08E-13	0.02546562	7.562037856	1.53E-06
MSC	CD4T	LPS	0.087528993	0.10452837	0.12297911	0.053773723	1.627727961	0.012573594
MSH2	CD4T	LPS	0.051485851	0.001476474	0.002059907	0.016059294	3.205984778	0.000135294
MSH3	CD4T	LPS	-0.091435602	1.37E-09	2.71E-09	0.014665556	-6.234717818	1.53E-06
MSH6	CD4T	LPS	0.215319882	5.30E-36	2.75E-35	0.015193677	14.17167689	1.53E-06
MSI2	CD4T	LPS	-0.017618193	0.156697995	0.18027246	0.012411826	-1.419468237	0.01882512
MSL1	CD4T	LPS	-0.244873132	1.30E-48	1.02E-47	0.014088472	-17.38109985	1.53E-06
MSL2	CD4T	LPS	0.067935043	2.34E-09	4.59E-09	0.011063531	6.140448411	1.53E-06
MSL3	CD4T	LPS	0.574933915	1.29E-114	7.31E-113	0.016281991	35.31103278	1.53E-06
MSMO1	CD4T	LPS	0.074398775	8.22E-05	0.00012493	0.01865895	3.987297047	2.96E-06
MSMP	CD4T	LPS	0.578885283	1.21E-14	3.01E-14	0.071646699	8.079720213	1.53E-06
MSN	CD4T	LPS	-0.017523454	0.090789288	0.107681445	0.010331221	-1.6961648	0.010919909
MSR1	CD4T	LPS	0.091447653	0.208776009	0.236102822	0.072613368	1.259377651	0.025138097
MSRA	CD4T	LPS	-0.102738093	1.16E-06	1.96E-06	0.020735623	-4.954666345	1.53E-06
MSRB1	CD4T	LPS	0.096052457	0.000648316	0.000925892	0.027896471	3.443175862	5.03E-05
MSRB2	CD4T	LPS	0.202115213	2.10E-13	4.95E-13	0.026400643	7.655692885	1.53E-06
MSTO1	CD4T	LPS	0.094728804	0.000462948	0.00066673	0.026786059	3.536496494	3.10E-05
MT-ATP6	CD4T	LPS	0.871767082	0	0	0.00489239	178.1884049	1.53E-06
MT-ATP8	CD4T	LPS	-0.669462426	1.55E-268	3.45E-265	0.005886191	-113.7344006	1.53E-06
MT-CO1	CD4T	LPS	-0.09758623	2.67E-66	3.49E-65	0.004465371	-21.85400178	1.53E-06
MT-CO2	CD4T	LPS	0.021907287	7.56E-07	1.30E-06	0.004344453	5.042588271	1.53E-06
MT-CO3	CD4T	LPS	-0.020031543	8.76E-06	1.41E-05	0.004435765	-4.51591562	1.53E-06
MT-CYB	CD4T	LPS	0.006348033	0.152939335	0.176185479	0.004431442	1.432498359	0.018370851
MT-ND1	CD4T	LPS	0.042145633	4.11E-14	1.00E-13	0.005335031	7.899791055	1.53E-06
MT-ND2	CD4T	LPS	0.060859726	1.99E-22	6.59E-22	0.005802655	10.48825514	1.53E-06
MT-ND3	CD4T	LPS	0.088438074	6.68E-58	6.87E-57	0.004484567	19.72053851	1.53E-06
MT-ND4	CD4T	LPS	0.078552527	8.41E-46	6.09E-45	0.004711523	16.67242788	1.53E-06
MT-ND4L	CD4T	LPS	0.04229932	2.83E-19	8.38E-19	0.004427244	9.554324205	1.53E-06
MT-ND5	CD4T	LPS	0.067598816	7.17E-36	3.71E-35	0.004781467	14.13767184	1.53E-06
MT-ND6	CD4T	LPS	0.147491128	5.02E-60	5.47E-59	0.00728081	20.25751743	1.53E-06
MT1A	CD4T	LPS	0.043699399	0.413398806	0.447513068	0.053360065	0.818953254	0.048867134
MT1E	CD4T	LPS	0.037102507	0.43503952	0.468275468	0.047473508	0.781541297	0.051199703
MT1F	CD4T	LPS	-0.297711271	7.11E-38	3.95E-37	0.020314381	-14.65519752	1.53E-06
MT1G	CD4T	LPS	-0.697562468	2.34E-49	1.87E-48	0.039704592	-17.56881095	1.53E-06
MT1H	CD4T	LPS	-0.594757685	1.32E-19	3.96E-19	0.061603443	-9.654617566	1.53E-06
MT1M	CD4T	LPS	-0.051254678	0.410532603	0.444626937	0.06220271	-0.823994287	0.048533386
MT1X	CD4T	LPS	0.051525376	0.00025872	0.00037949	0.013951386	3.693208533	1.86E-05
MT2A	CD4T	LPS	0.863043382	1.04E-47	8.01E-47	0.050313419	17.15334386	1.53E-06
MTA1	CD4T	LPS	-0.250449614	1.40E-42	9.15E-42	0.015794177	-15.85708572	1.53E-06
MTA2	CD4T	LPS	-0.181324796	8.16E-35	4.09E-34	0.013079629	-13.86314497	1.53E-06
MTA3	CD4T	LPS	0.000193566	0.991024241	0.992453388	0.01719345	0.011258133	0.108073497
MTAP	CD4T	LPS	0.266327204	3.99E-24	1.42E-23	0.024267888	10.97446975	1.53E-06
MTBP	CD4T	LPS	0.041747653	0.10398143	0.122361541	0.025607182	1.630310276	0.012503629
MTCH1	CD4T	LPS	-0.288278188	2.91E-85	7.04E-84	0.010742103	-26.83629008	1.53E-06
MTCH2	CD4T	LPS	0.153942861	1.73E-26	6.67E-26	0.013230188	11.63572758	1.53E-06
MTCP1	CD4T	LPS	-0.189239206	2.29E-07	4.05E-07	0.035814912	-5.283810393	1.53E-06
MTDH	CD4T	LPS	-0.004186019	0.556781253	0.58755784	0.007116379	-0.588223161	0.064416055
MTERF1	CD4T	LPS	0.087917823	3.77E-09	7.32E-09	0.014517401	6.056030485	1.53E-06
MTERF2	CD4T	LPS	-0.227474674	1.27E-11	2.77E-11	0.032417293	-7.017077939	1.53E-06
MTERF3	CD4T	LPS	0.12160984	9.88E-10	1.97E-09	0.019328656	6.291686356	1.53E-06
MTERF4	CD4T	LPS	-0.190500582	4.38E-38	2.46E-37	0.012950994	-14.70934058	1.53E-06
MTF1	CD4T	LPS	0.158365771	2.52E-14	6.22E-14	0.019865698	7.971820174	1.53E-06
MTF2	CD4T	LPS	0.045775468	0.000383775	0.000554936	0.0127593	3.58761593	2.83E-05
MTFMT	CD4T	LPS	-0.015456564	0.43426611	0.467642057	0.019743731	-0.782859345	0.051122183
MTFP1	CD4T	LPS	0.181082316	1.52E-11	3.31E-11	0.025912598	6.988196072	1.53E-06
MTFR1	CD4T	LPS	-0.164941615	3.99E-21	1.26E-20	0.016317699	-10.10814203	1.53E-06
MTFR1L	CD4T	LPS	0.062194841	0.00565219	0.007530153	0.022328854	2.785402294	0.000570356
MTG1	CD4T	LPS	-0.040436838	0.006176659	0.008200365	0.01467321	-2.755827705	0.000638614
MTG2	CD4T	LPS	0.131207617	4.32E-12	9.61E-12	0.018250819	7.189135934	1.53E-06
MTHFD1	CD4T	LPS	0.27257307	9.68E-27	3.76E-26	0.02328645	11.70522206	1.53E-06
MTHFD1L	CD4T	LPS	0.771940421	1.60E-71	2.48E-70	0.033274702	23.19901851	1.53E-06
MTHFD2	CD4T	LPS	1.454082118	6.84E-127	5.67E-125	0.037066031	39.22950702	1.53E-06
MTHFD2L	CD4T	LPS	0.127221553	1.50E-08	2.83E-08	0.021915059	5.805211419	1.53E-06
MTHFR	CD4T	LPS	-0.094704077	0.000286159	0.000418523	0.025829915	-3.666449399	2.14E-05
MTHFS	CD4T	LPS	-0.212028891	6.39E-34	3.10E-33	0.015556531	-13.62957443	1.53E-06
MTHFSD	CD4T	LPS	0.072739116	0.007827646	0.010298754	0.027185843	2.675624866	0.000804105
MTIF2	CD4T	LPS	0.047965863	0.002884712	0.003937113	0.015977885	3.002015876	0.000290143
MTIF3	CD4T	LPS	0.011018778	0.232953038	0.261607157	0.009221043	1.194960046	0.027946439
MTM1	CD4T	LPS	0.014171097	0.38439337	0.417823785	0.016270317	0.870978523	0.045639053
MTMR1	CD4T	LPS	0.038913979	0.013703734	0.017580209	0.015703163	2.478098143	0.001452848
MTMR10	CD4T	LPS	-0.070103567	0.001276752	0.00179003	0.021577756	-3.248881338	0.000113929
MTMR11	CD4T	LPS	-0.457917914	4.09E-11	8.71E-11	0.067062045	-6.828272476	1.53E-06
MTMR12	CD4T	LPS	-0.191385366	8.62E-24	3.01E-23	0.017591227	-10.87959146	1.53E-06
MTMR14	CD4T	LPS	-0.183464978	9.15E-31	4.04E-30	0.014337796	-12.79589806	1.53E-06
MTMR2	CD4T	LPS	0.113599762	9.37E-07	1.60E-06	0.022728387	4.998144386	1.53E-06
MTMR3	CD4T	LPS	-0.200290196	3.39E-38	1.91E-37	0.013590025	-14.73803038	1.53E-06
MTMR4	CD4T	LPS	0.010671039	0.555179734	0.586090454	0.018067705	0.590613972	0.064276097
MTMR6	CD4T	LPS	0.03219478	0.02127753	0.026840899	0.013913206	2.313972868	0.002344339
MTMR8	CD4T	LPS	-0.042260562	0.058014689	0.070340595	0.022217304	-1.902146238	0.006914217
MTMR9	CD4T	LPS	-0.113263453	4.59E-10	9.33E-10	0.017631871	-6.423790883	1.53E-06
MTO1	CD4T	LPS	-0.021918663	0.122252713	0.142713795	0.014147205	-1.549328201	0.014702481
MTOR	CD4T	LPS	-0.108343133	2.46E-10	5.07E-10	0.016592384	-6.52969054	1.53E-06
MTPAP	CD4T	LPS	0.505727851	6.49E-45	4.59E-44	0.030746505	16.44830377	1.53E-06
MTPN	CD4T	LPS	0.031464436	0.000483849	0.000696379	0.008927666	3.52437415	3.10E-05
MTR	CD4T	LPS	0.095186917	1.34E-17	3.72E-17	0.010532211	9.037695644	1.53E-06
MTREX	CD4T	LPS	0.095935246	1.73E-16	4.64E-16	0.011046356	8.68478641	1.53E-06
MTRF1	CD4T	LPS	-0.151391315	2.45E-16	6.52E-16	0.017529259	-8.636492731	1.53E-06
MTRF1L	CD4T	LPS	-0.018373349	0.501279717	0.534111904	0.027292091	-0.673211485	0.058511847
MTRR	CD4T	LPS	0.068121409	1.43E-05	2.27E-05	0.015464091	4.405135057	1.53E-06
MTSS1	CD4T	LPS	-0.589238094	1.32E-65	1.69E-64	0.027182886	-21.67680431	1.53E-06
MTURN	CD4T	LPS	-0.364255527	1.51E-41	9.59E-41	0.023358321	-15.59425153	1.53E-06
MTUS1	CD4T	LPS	0.102229179	0.008424622	0.011041044	0.038571867	2.650356012	0.000863974
MTX1	CD4T	LPS	0.156669664	2.83E-15	7.22E-15	0.018898978	8.289848631	1.53E-06
MTX2	CD4T	LPS	0.068046973	9.74E-05	0.00014718	0.017249257	3.944921902	2.96E-06
MTX3	CD4T	LPS	0.117739539	2.52E-07	4.45E-07	0.022363807	5.264736066	1.53E-06
MUL1	CD4T	LPS	0.068492587	0.004857558	0.006503473	0.024156788	2.835334951	0.000480049
MUS81	CD4T	LPS	-0.185995719	7.73E-28	3.09E-27	0.015491552	-12.00626727	1.53E-06
MUTYH	CD4T	LPS	-0.049471288	0.01542452	0.019705857	0.020318375	-2.434805341	0.001657101
MVB12A	CD4T	LPS	-0.239414374	2.24E-25	8.31E-25	0.021137632	-11.32645209	1.53E-06
MVB12B	CD4T	LPS	-0.023893843	0.419943288	0.453934223	0.029589158	-0.807520214	0.049586866
MVD	CD4T	LPS	-0.118950692	1.42E-06	2.39E-06	0.024216498	-4.911969145	1.53E-06
MVK	CD4T	LPS	-0.215713278	2.73E-09	5.33E-09	0.035284202	-6.113593702	1.53E-06
MVP	CD4T	LPS	0.707726981	3.54E-106	1.60E-104	0.021605623	32.75661013	1.53E-06
MX1	CD4T	LPS	2.559574471	2.16E-142	3.25E-140	0.057432215	44.56687681	1.53E-06
MX2	CD4T	LPS	1.882819825	9.07E-136	1.01E-133	0.044585309	42.2296011	1.53E-06
MXD1	CD4T	LPS	-0.2006438	3.63E-17	9.96E-17	0.022542021	-8.900878971	1.53E-06
MXD3	CD4T	LPS	-0.254998818	2.08E-06	3.47E-06	0.052786698	-4.830740071	1.53E-06
MXD4	CD4T	LPS	-0.537124394	1.07E-73	1.76E-72	0.022601937	-23.76452901	1.53E-06
MXI1	CD4T	LPS	-0.147750649	6.60E-24	2.31E-23	0.013539384	-10.91265632	1.53E-06
MXRA7	CD4T	LPS	-0.650149956	6.63E-54	6.15E-53	0.034742891	-18.71317948	1.53E-06
MYADM	CD4T	LPS	-0.548065808	5.09E-78	9.45E-77	0.022011808	-24.89871885	1.53E-06
MYB	CD4T	LPS	-0.639506767	4.98E-48	3.85E-47	0.037106714	-17.23426026	1.53E-06
MYBBP1A	CD4T	LPS	0.377089882	2.45E-42	1.59E-41	0.023873567	15.79528845	1.53E-06
MYBL1	CD4T	LPS	0.461588831	4.24E-37	2.28E-36	0.031931762	14.45547617	1.53E-06
MYBL2	CD4T	LPS	0.064549821	0.237766626	0.266770169	0.054577747	1.182713171	0.028544268
MYBPC3	CD4T	LPS	0.377304302	3.91E-12	8.70E-12	0.052367515	7.204930426	1.53E-06
MYC	CD4T	LPS	1.219568373	2.34E-144	3.72E-142	0.026935321	45.27766292	1.53E-06
MYCBP	CD4T	LPS	-0.461349133	1.11E-42	7.28E-42	0.029047462	-15.88259709	1.53E-06
MYCBP2	CD4T	LPS	0.084869151	4.06E-07	7.09E-07	0.016417109	5.169555327	1.53E-06
MYCL	CD4T	LPS	-0.003075193	0.951166979	0.956331219	0.050176475	-0.061287544	0.104217149
MYD88	CD4T	LPS	0.472527211	6.06E-50	4.93E-49	0.026671849	17.71632746	1.53E-06
MYDGF	CD4T	LPS	0.068903468	4.11E-08	7.57E-08	0.012267748	5.616635554	1.53E-06
MYEF2	CD4T	LPS	0.039361943	0.197423035	0.22410782	0.030477485	1.29150889	0.023802987
MYEOV	CD4T	LPS	-0.084627175	0.121206548	0.141611562	0.054468254	-1.553697226	0.014585511
MYH11	CD4T	LPS	0.27151823	2.56E-11	5.50E-11	0.039324358	6.904581435	1.53E-06
MYH9	CD4T	LPS	-0.256027019	3.77E-57	3.80E-56	0.013108761	-19.53098515	1.53E-06
MYL12A	CD4T	LPS	0.012714195	0.503361779	0.536176083	0.018978173	0.66993775	0.058761118
MYL12B	CD4T	LPS	-0.01394425	0.027897672	0.03478131	0.006314203	-2.208394382	0.003186613
MYL5	CD4T	LPS	0.330916432	2.01E-13	4.74E-13	0.043185464	7.662680878	1.53E-06
MYL6	CD4T	LPS	-0.023924653	3.40E-05	5.28E-05	0.005693075	-4.202412911	2.96E-06
MYL6B	CD4T	LPS	-0.277845045	3.23E-11	6.91E-11	0.040461904	-6.866830684	1.53E-06
MYL9	CD4T	LPS	0.123178787	0.026127551	0.03265503	0.055131168	2.234285808	0.002981451
MYLIP	CD4T	LPS	0.080066066	0.000240687	0.000353834	0.021567831	3.712291058	1.86E-05
MYNN	CD4T	LPS	0.024831903	0.104938036	0.123434948	0.015273644	1.625800817	0.012622787
MYO10	CD4T	LPS	0.005372574	0.943941635	0.950098334	0.076347808	0.070369718	0.103511027
MYO15B	CD4T	LPS	-0.303179687	6.18E-13	1.43E-12	0.040470275	-7.491416554	1.53E-06
MYO16	CD4T	LPS	0.039942575	0.263387477	0.293972703	0.035653027	1.120313695	0.031758544
MYO18A	CD4T	LPS	-0.574280733	9.79E-71	1.48E-69	0.024974089	-22.99506239	1.53E-06
MYO19	CD4T	LPS	0.298428195	3.99E-38	2.24E-37	0.020273923	14.71980525	1.53E-06
MYO1B	CD4T	LPS	-0.102064718	0.180907185	0.20635045	0.076123627	-1.340775805	0.021764515
MYO1C	CD4T	LPS	-0.390059604	1.09E-18	3.15E-18	0.041603678	-9.375603871	1.53E-06
MYO1D	CD4T	LPS	-0.071275555	4.02E-05	6.23E-05	0.017124883	-4.162104743	2.96E-06
MYO1E	CD4T	LPS	0.378076811	2.78E-08	5.16E-08	0.066437728	5.690694434	1.53E-06
MYO1F	CD4T	LPS	-0.419189024	3.18E-64	3.90E-63	0.019658287	-21.32378181	1.53E-06
MYO1G	CD4T	LPS	-0.601021509	1.38E-68	1.96E-67	0.026782791	-22.44058545	1.53E-06
MYO5A	CD4T	LPS	-0.071189642	1.43E-08	2.70E-08	0.012244491	-5.814013806	1.53E-06
MYO5C	CD4T	LPS	0.153162218	0.073925723	0.088607196	0.085435799	1.792717097	0.008809024
MYO6	CD4T	LPS	0.094119548	0.016077208	0.02049964	0.038900458	2.419497154	0.001746305
MYO9A	CD4T	LPS	-0.053844064	6.23E-05	9.54E-05	0.013276588	-4.05556478	2.96E-06
MYO9B	CD4T	LPS	-0.269343725	2.43E-69	3.51E-68	0.011899432	-22.63500637	1.53E-06
MYOF	CD4T	LPS	0.35245129	8.46E-10	1.70E-09	0.055780196	6.31857393	1.53E-06
MYOM1	CD4T	LPS	-0.382595642	4.73E-12	1.05E-11	0.053324425	-7.174866763	1.53E-06
MYOM2	CD4T	LPS	0.143200922	0.008907238	0.011642565	0.054426712	2.631077944	0.000911569
MYPOP	CD4T	LPS	-0.137315074	9.83E-07	1.68E-06	0.02752751	-4.98828534	1.53E-06
MYSM1	CD4T	LPS	-0.013236174	0.26068584	0.291132814	0.011747864	-1.12668768	0.031423213
MZB1	CD4T	LPS	-0.026696583	0.732891253	0.756306743	0.078158844	-0.34156829	0.082921302
MZF1	CD4T	LPS	-0.139757546	1.08E-10	2.27E-10	0.020961297	-6.667409395	1.53E-06
MZT1	CD4T	LPS	0.002056161	0.885358911	0.896166791	0.014250216	0.144289811	0.097778042
MZT2A	CD4T	LPS	-0.12325929	1.49E-41	9.47E-41	0.007903342	-15.59584384	1.53E-06
MZT2B	CD4T	LPS	-0.163413047	5.10E-79	9.93E-78	0.006494139	-25.16315806	1.53E-06
N4BP1	CD4T	LPS	0.585106811	2.63E-73	4.28E-72	0.024727158	23.66251773	1.53E-06
N4BP2	CD4T	LPS	-0.018853951	0.306156819	0.338400519	0.018395988	-1.024894734	0.036678713
N4BP2L1	CD4T	LPS	-0.010217285	0.454946034	0.488160829	0.013658197	-0.748069838	0.053370914
N4BP2L2	CD4T	LPS	0.048474322	1.65E-07	2.95E-07	0.009063715	5.348173468	1.53E-06
N4BP3	CD4T	LPS	-0.30326925	2.41E-05	3.78E-05	0.07079937	-4.283502091	1.53E-06
NAA10	CD4T	LPS	-0.263222015	4.49E-29	1.87E-28	0.021327502	-12.34190576	1.53E-06
NAA15	CD4T	LPS	0.29465199	1.96E-70	2.95E-69	0.012857208	22.91726177	1.53E-06
NAA16	CD4T	LPS	-0.006450795	0.587920135	0.617894497	0.011893516	-0.542379149	0.067765929
NAA20	CD4T	LPS	0.234091913	9.01E-56	8.72E-55	0.012202905	19.18329348	1.53E-06
NAA25	CD4T	LPS	0.540073898	7.81E-92	2.31E-90	0.018857378	28.63992573	1.53E-06
NAA30	CD4T	LPS	-0.106189086	2.89E-09	5.64E-09	0.01739855	-6.103329698	1.53E-06
NAA35	CD4T	LPS	-0.049055931	0.00024097	0.000354202	0.013215562	-3.711982095	1.86E-05
NAA38	CD4T	LPS	-0.130649675	3.60E-28	1.46E-27	0.010800438	-12.0967014	1.53E-06
NAA40	CD4T	LPS	-0.112190509	0.000202136	0.000298463	0.029853215	-3.758071194	1.30E-05
NAA50	CD4T	LPS	0.128336578	7.12E-25	2.60E-24	0.011473215	11.18575518	1.53E-06
NAA60	CD4T	LPS	-0.163787782	1.39E-19	4.15E-19	0.016976042	-9.648172436	1.53E-06
NAAA	CD4T	LPS	-0.108301332	1.84E-11	3.99E-11	0.015565842	-6.957627388	1.53E-06
NAALADL1	CD4T	LPS	-0.006951191	0.825712764	0.841619532	0.031542298	-0.220376801	0.091940287
NAALADL2	CD4T	LPS	0.058327217	0.428613127	0.462271447	0.073595771	0.7925349	0.050513737
NAB1	CD4T	LPS	0.375053829	3.14E-44	2.18E-43	0.023044852	16.2749509	1.53E-06
NAB2	CD4T	LPS	-0.626579878	3.08E-36	1.61E-35	0.044023712	-14.23278156	1.53E-06
NABP1	CD4T	LPS	0.550748391	5.08E-67	6.89E-66	0.024990229	22.03854939	1.53E-06
NABP2	CD4T	LPS	-0.078175537	0.001806403	0.002501676	0.024851694	-3.145682436	0.00017364
NACA	CD4T	LPS	0.032263787	3.08E-18	8.78E-18	0.003493122	9.236376545	1.53E-06
NACC1	CD4T	LPS	-0.347270228	2.60E-26	9.96E-26	0.029971343	-11.58674239	1.53E-06
NACC2	CD4T	LPS	-0.042343333	0.230058899	0.258573132	0.035215375	-1.202410384	0.027613922
NADK	CD4T	LPS	0.195574288	3.14E-12	7.03E-12	0.027015778	7.23926165	1.53E-06
NADK2	CD4T	LPS	0.13781777	2.34E-08	4.36E-08	0.024082262	5.722791699	1.53E-06
NADSYN1	CD4T	LPS	-0.091807339	1.33E-09	2.63E-09	0.014712241	-6.240200989	1.53E-06
NAE1	CD4T	LPS	0.14024081	1.48E-29	6.24E-29	0.011244301	12.47216734	1.53E-06
NAF1	CD4T	LPS	0.231824053	1.58E-30	6.92E-30	0.018207453	12.73237142	1.53E-06
NAGA	CD4T	LPS	0.044493476	0.131675299	0.153166274	0.02944167	1.511241599	0.015837567
NAGK	CD4T	LPS	0.167366465	6.23E-23	2.10E-22	0.015738864	10.63396064	1.53E-06
NAGLU	CD4T	LPS	-0.490028763	1.90E-46	1.40E-45	0.029106353	-16.83580072	1.53E-06
NAGPA	CD4T	LPS	-0.155310669	2.42E-14	5.97E-14	0.019467484	-7.977953017	1.53E-06
NAIF1	CD4T	LPS	-0.313284838	3.17E-14	7.78E-14	0.039465365	-7.938222197	1.53E-06
NAIP	CD4T	LPS	0.219050774	3.79E-10	7.74E-10	0.033926253	6.456674487	1.53E-06
NAMPT	CD4T	LPS	0.713225087	7.10E-92	2.11E-90	0.024893138	28.65147319	1.53E-06
NANP	CD4T	LPS	0.022524364	0.706689968	0.731987717	0.059805338	0.376627981	0.080248841
NANS	CD4T	LPS	0.282851006	9.01E-33	4.21E-32	0.021222678	13.32777147	1.53E-06
NAP1L1	CD4T	LPS	0.100093685	6.62E-53	5.96E-52	0.005421701	18.46167571	1.53E-06
NAP1L2	CD4T	LPS	-0.318921477	3.92E-17	1.07E-16	0.035873029	-8.890285669	1.53E-06
NAP1L3	CD4T	LPS	-0.064114741	0.112522139	0.131992555	0.040294305	-1.591161367	0.013562645
NAP1L4	CD4T	LPS	-0.009162997	0.178754815	0.204000077	0.006800303	-1.347439584	0.021515193
NAP1L5	CD4T	LPS	0.371756278	1.52E-11	3.31E-11	0.053196002	6.9884251	1.53E-06
NAPA	CD4T	LPS	0.472622645	2.79E-50	2.30E-49	0.026550243	17.80106659	1.53E-06
NAPB	CD4T	LPS	0.036319	0.160426471	0.184313775	0.02581719	1.406775884	0.01930518
NAPEPLD	CD4T	LPS	0.019280592	0.375086929	0.40826713	0.021708063	0.888176497	0.044584137
NAPG	CD4T	LPS	0.130228782	4.41E-15	1.12E-14	0.015831578	8.225887856	1.53E-06
NAPRT	CD4T	LPS	-0.110257216	4.25E-05	6.57E-05	0.026575441	-4.148838575	2.96E-06
NARF	CD4T	LPS	0.521690538	3.38E-63	4.05E-62	0.024768982	21.06225175	1.53E-06
NARS2	CD4T	LPS	0.302525992	2.04E-48	1.60E-47	0.017455102	17.33166543	1.53E-06
NASP	CD4T	LPS	0.11810638	6.65E-21	2.09E-20	0.011760777	10.04239587	1.53E-06
NAT1	CD4T	LPS	0.023044936	0.566355286	0.596855634	0.040147969	0.57400004	0.065442446
NAT10	CD4T	LPS	0.346091147	1.35E-50	1.13E-49	0.019356063	17.8802448	1.53E-06
NAT14	CD4T	LPS	-0.368830068	1.31E-10	2.72E-10	0.055577319	-6.636341464	1.53E-06
NAT9	CD4T	LPS	-0.010567579	0.546559992	0.578144332	0.017509309	-0.603540636	0.063409775
NATD1	CD4T	LPS	0.029125692	0.585284763	0.615474068	0.05332288	0.546213788	0.067524197
NAV1	CD4T	LPS	-0.214666506	0.000130719	0.000195849	0.055462729	-3.8704642	7.34E-06
NAV2	CD4T	LPS	-0.644378974	1.89E-37	1.03E-36	0.044299632	-14.5459215	1.53E-06
NAXD	CD4T	LPS	-0.121867058	3.72E-07	6.52E-07	0.023495408	-5.186845903	1.53E-06
NAXE	CD4T	LPS	0.078698068	3.82E-10	7.79E-10	0.01219105	6.45539691	1.53E-06
NBAS	CD4T	LPS	0.13841461	9.77E-32	4.44E-31	0.010603044	13.05423374	1.53E-06
NBDY	CD4T	LPS	0.158429037	3.26E-19	9.64E-19	0.016614811	9.535410195	1.53E-06
NBEA	CD4T	LPS	-0.011687801	0.606436514	0.635611368	0.022665865	-0.515656527	0.069771729
NBEAL1	CD4T	LPS	-0.071528223	5.35E-05	8.22E-05	0.017475251	-4.093115502	2.96E-06
NBEAL2	CD4T	LPS	-0.320516123	7.02E-38	3.91E-37	0.021868333	-14.65663243	1.53E-06
NBL1	CD4T	LPS	-0.728155482	7.26E-58	7.45E-57	0.036940753	-19.71144127	1.53E-06
NBN	CD4T	LPS	0.235090131	9.17E-25	3.33E-24	0.021075132	11.15485913	1.53E-06
NBPF1	CD4T	LPS	-0.241658071	1.06E-17	2.96E-17	0.026645785	-9.069279622	1.53E-06
NBPF10	CD4T	LPS	0.239787205	1.42E-15	3.67E-15	0.028584474	8.388721941	1.53E-06
NBPF11	CD4T	LPS	-0.193291191	4.21E-16	1.11E-15	0.02257991	-8.560317337	1.53E-06
NBPF12	CD4T	LPS	-0.08448475	3.53E-06	5.83E-06	0.017912307	-4.716575479	1.53E-06
NBPF14	CD4T	LPS	0.390188195	4.36E-64	5.33E-63	0.018328281	21.28885968	1.53E-06
NBPF15	CD4T	LPS	-0.285915136	3.23E-43	2.16E-42	0.017848697	-16.01882444	1.53E-06
NBPF19	CD4T	LPS	-0.158889454	2.31E-24	8.26E-24	0.014389998	-11.04165943	1.53E-06
NBPF20	CD4T	LPS	0.361985541	6.13E-33	2.88E-32	0.027070753	13.37183114	1.53E-06
NBPF26	CD4T	LPS	0.23376502	4.06E-22	1.33E-21	0.022480696	10.39847771	1.53E-06
NBPF3	CD4T	LPS	-0.33835737	8.44E-19	2.46E-18	0.035959165	-9.40948904	1.53E-06
NBPF8	CD4T	LPS	-0.007133217	0.818587797	0.834970073	0.031075725	-0.229543049	0.091258357
NBPF9	CD4T	LPS	-0.056952557	0.036366645	0.044891656	0.02710361	-2.101290442	0.004226559
NBR1	CD4T	LPS	-0.014621922	0.18862535	0.214581372	0.011099454	-1.317355119	0.022715175
NCALD	CD4T	LPS	-0.360004877	5.65E-28	2.27E-27	0.029892211	-12.04343421	1.53E-06
NCAM1	CD4T	LPS	-0.290050941	0.000476808	0.000686334	0.082204614	-3.528402199	3.10E-05
NCAPD2	CD4T	LPS	-0.178580884	4.87E-15	1.23E-14	0.02174792	-8.21140047	1.53E-06
NCAPD3	CD4T	LPS	0.074841888	3.30E-06	5.45E-06	0.015818283	4.731353327	1.53E-06
NCAPG2	CD4T	LPS	-0.068297327	0.020643901	0.026089055	0.029368492	-2.325530633	0.002264417
NCAPH	CD4T	LPS	0.070336133	0.095488338	0.112917297	0.042070209	1.671875029	0.011466607
NCAPH2	CD4T	LPS	0.114388802	1.00E-07	1.81E-07	0.021004859	5.445825734	1.53E-06
NCBP1	CD4T	LPS	0.047191288	0.000384205	0.000555485	0.013155053	3.587312572	2.83E-05
NCBP2	CD4T	LPS	0.223637038	7.37E-49	5.82E-48	0.012820783	17.44332134	1.53E-06
NCBP3	CD4T	LPS	-0.078603344	3.90E-11	8.32E-11	0.011498502	-6.835963795	1.53E-06
NCDN	CD4T	LPS	0.337419578	1.81E-28	7.42E-28	0.027707583	12.17787864	1.53E-06
NCEH1	CD4T	LPS	-0.171240766	5.87E-05	9.00E-05	0.042068985	-4.070475299	2.96E-06
NCF1	CD4T	LPS	-0.654036762	5.76E-67	7.79E-66	0.029695819	-22.02453996	1.53E-06
NCF2	CD4T	LPS	0.109975148	0.002216182	0.003049034	0.03566463	3.083591481	0.000237159
NCF4	CD4T	LPS	-0.050619636	0.046552052	0.056870791	0.025337761	-1.997794362	0.005476635
NCK1	CD4T	LPS	0.059257802	1.10E-07	1.98E-07	0.010917029	5.428015404	1.53E-06
NCK2	CD4T	LPS	0.242224483	1.25E-66	1.65E-65	0.011040947	21.93874222	1.53E-06
NCKAP1	CD4T	LPS	-0.127829566	0.000176013	0.000261105	0.033692148	-3.794046154	1.16E-05
NCKAP1L	CD4T	LPS	-0.019829134	0.075684303	0.090587018	0.011128373	-1.781853753	0.009022996
NCKAP5L	CD4T	LPS	-0.148529535	1.66E-05	2.62E-05	0.033982347	-4.370785061	1.53E-06
NCKIPSD	CD4T	LPS	-0.115802616	0.000185285	0.000274384	0.03062968	-3.780732174	1.16E-05
NCL	CD4T	LPS	0.268219475	1.86E-91	5.34E-90	0.009399537	28.53539261	1.53E-06
NCLN	CD4T	LPS	-0.166873399	2.35E-12	5.27E-12	0.022906285	-7.285048435	1.53E-06
NCOA1	CD4T	LPS	0.271759747	2.12E-85	5.18E-84	0.010112488	26.87367723	1.53E-06
NCOA2	CD4T	LPS	-0.007695172	0.487116104	0.520317922	0.011061408	-0.695677414	0.056942986
NCOA3	CD4T	LPS	0.104755366	1.36E-11	2.97E-11	0.014951841	7.006184981	1.53E-06
NCOA4	CD4T	LPS	0.016225985	0.132208269	0.153721858	0.010751726	1.509151683	0.015895865
NCOA5	CD4T	LPS	-0.016467656	0.264220368	0.294843076	0.014724855	-1.118357799	0.031863672
NCOA6	CD4T	LPS	-7.53E-05	0.995172709	0.995889757	0.012434318	-0.006054693	0.108454441
NCOA7	CD4T	LPS	-0.007746455	0.543744865	0.575495256	0.012745404	-0.607784239	0.063129771
NCOR1	CD4T	LPS	-0.054390636	3.35E-11	7.16E-11	0.007927664	-6.860865588	1.53E-06
NCOR2	CD4T	LPS	-0.191944761	4.79E-26	1.82E-25	0.016671842	-11.51311037	1.53E-06
NCR1	CD4T	LPS	0.054333675	0.43506504	0.468275468	0.069525049	0.78149783	0.051199703
NCR3	CD4T	LPS	0.240054312	0.000154388	0.000230008	0.062712237	3.82787033	1.02E-05
NCR3LG1	CD4T	LPS	0.71483459	1.02E-19	3.06E-19	0.073780981	9.688602396	1.53E-06
NCS1	CD4T	LPS	-0.119611244	0.102325187	0.120565764	0.073013967	-1.638196752	0.012315229
NCSTN	CD4T	LPS	-0.06417594	0.000106111	0.000160081	0.016357583	-3.923314401	5.88E-06
NDC1	CD4T	LPS	0.20480394	1.90E-20	5.87E-20	0.020672397	9.907120906	1.53E-06
NDC80	CD4T	LPS	0.240857463	1.12E-07	2.02E-07	0.044404057	5.424221979	1.53E-06
NDE1	CD4T	LPS	-0.050799825	0.000168394	0.000250104	0.013349088	-3.805490427	1.16E-05
NDEL1	CD4T	LPS	-0.014099877	0.230088431	0.258573132	0.011727088	-1.202334022	0.027613922
NDFIP1	CD4T	LPS	-0.288936765	1.95E-89	5.31E-88	0.010327869	-27.97641589	1.53E-06
NDFIP2	CD4T	LPS	0.363372555	4.92E-14	1.20E-13	0.046153857	7.873070231	1.53E-06
NDOR1	CD4T	LPS	-0.008032074	0.757505665	0.779319022	0.025992761	-0.309011983	0.085425477
NDRG1	CD4T	LPS	-0.221575398	1.10E-24	3.98E-24	0.019903893	-11.13226405	1.53E-06
NDRG2	CD4T	LPS	-0.395848934	4.48E-19	1.32E-18	0.041696379	-9.493604563	1.53E-06
NDRG3	CD4T	LPS	-0.156634822	7.72E-20	2.33E-19	0.016106866	-9.724723978	1.53E-06
NDST1	CD4T	LPS	-0.115327649	0.097330252	0.114973042	0.069365168	-1.662616152	0.011707853
NDST2	CD4T	LPS	0.014307578	0.659784122	0.687375657	0.032472495	0.440606047	0.075403346
NDUFA1	CD4T	LPS	0.128910608	5.49E-65	6.86E-64	0.00599074	21.51831055	1.53E-06
NDUFA10	CD4T	LPS	1.87E-05	0.998527121	0.998616997	0.01013897	0.001847368	0.108711385
NDUFA11	CD4T	LPS	0.965038309	9.66E-231	9.76E-228	0.01111762	86.80259797	1.53E-06
NDUFA12	CD4T	LPS	-0.140866042	8.93E-29	3.68E-28	0.011488854	-12.261105	1.53E-06
NDUFA13	CD4T	LPS	-0.123646048	2.50E-23	8.57E-23	0.011504233	-10.74787379	1.53E-06
NDUFA2	CD4T	LPS	0.09369442	7.98E-25	2.90E-24	0.008386619	11.17189354	1.53E-06
NDUFA3	CD4T	LPS	0.125376049	2.85E-48	2.22E-47	0.007249102	17.29539101	1.53E-06
NDUFA5	CD4T	LPS	-0.026140338	0.009417987	0.012280631	0.010009046	-2.61167119	0.000980957
NDUFA6	CD4T	LPS	0.073659611	2.27E-16	6.04E-16	0.008518284	8.647236168	1.53E-06
NDUFA7	CD4T	LPS	-0.113227739	0.000168833	0.000250689	0.029759044	-3.804817716	1.16E-05
NDUFA8	CD4T	LPS	0.052448776	2.18E-05	3.42E-05	0.012176511	4.30737327	1.53E-06
NDUFA9	CD4T	LPS	-0.325768424	3.71E-27	1.46E-26	0.02756142	-11.81972575	1.53E-06
NDUFAB1	CD4T	LPS	0.192863375	2.10E-50	1.74E-49	0.010815374	17.83233481	1.53E-06
NDUFAF1	CD4T	LPS	0.124997028	2.98E-08	5.54E-08	0.022017788	5.677092981	1.53E-06
NDUFAF2	CD4T	LPS	0.135535912	2.95E-21	9.41E-21	0.013357768	10.14659848	1.53E-06
NDUFAF3	CD4T	LPS	0.174249176	1.23E-40	7.57E-40	0.011342731	15.36218832	1.53E-06
NDUFAF4	CD4T	LPS	0.33785275	2.64E-63	3.17E-62	0.016019917	21.08954421	1.53E-06
NDUFAF5	CD4T	LPS	-0.135823481	7.43E-09	1.42E-08	0.022890121	-5.933716199	1.53E-06
NDUFAF6	CD4T	LPS	0.21315657	5.47E-39	3.17E-38	0.014266454	14.94110406	1.53E-06
NDUFAF7	CD4T	LPS	-0.115976266	3.60E-11	7.70E-11	0.016933651	-6.8488637	1.53E-06
NDUFAF8	CD4T	LPS	0.177971366	1.21E-37	6.67E-37	0.012193312	14.59581781	1.53E-06
NDUFB1	CD4T	LPS	0.072335435	2.36E-18	6.76E-18	0.007801594	9.271878448	1.53E-06
NDUFB10	CD4T	LPS	-0.039693838	1.41E-06	2.38E-06	0.008078718	-4.913383257	1.53E-06
NDUFB11	CD4T	LPS	-0.039105508	3.75E-10	7.66E-10	0.006054987	-6.458396864	1.53E-06
NDUFB2	CD4T	LPS	0.08709262	6.68E-25	2.44E-24	0.007780541	11.19364639	1.53E-06
NDUFB3	CD4T	LPS	0.090776018	8.45E-22	2.74E-21	0.008808231	10.30581692	1.53E-06
NDUFB4	CD4T	LPS	0.128519731	6.60E-46	4.80E-45	0.007696258	16.69898971	1.53E-06
NDUFB5	CD4T	LPS	0.092794156	4.09E-17	1.12E-16	0.010444503	8.88449688	1.53E-06
NDUFB6	CD4T	LPS	0.035268041	0.000968365	0.001367501	0.010593397	3.329247593	8.30E-05
NDUFB7	CD4T	LPS	0.126144653	4.27E-34	2.09E-33	0.009224253	13.67532413	1.53E-06
NDUFB8	CD4T	LPS	0.583863493	1.34E-91	3.92E-90	0.020433092	28.5744078	1.53E-06
NDUFB9	CD4T	LPS	-0.068055272	1.23E-16	3.30E-16	0.007793085	-8.732776533	1.53E-06
NDUFC1	CD4T	LPS	-0.001213278	0.8754495	0.887106191	0.007734737	-0.156860951	0.096797041
NDUFC2	CD4T	LPS	0.270384938	1.21E-38	6.91E-38	0.018204008	14.85304405	1.53E-06
NDUFS1	CD4T	LPS	0.028242322	0.023775658	0.029880255	0.012435233	2.271153332	0.002660626
NDUFS2	CD4T	LPS	-0.064306244	3.24E-10	6.64E-10	0.0099189	-6.483203187	1.53E-06
NDUFS3	CD4T	LPS	-0.004406053	0.709194691	0.734308286	0.011804341	-0.373256986	0.080515498
NDUFS4	CD4T	LPS	-0.003204286	0.807519441	0.825463444	0.013141949	-0.243821212	0.090276828
NDUFS5	CD4T	LPS	0.042833649	7.34E-09	1.40E-08	0.007215982	5.935942149	1.53E-06
NDUFS6	CD4T	LPS	0.094603992	4.79E-22	1.57E-21	0.009116067	10.37772024	1.53E-06
NDUFS7	CD4T	LPS	0.017841629	0.075981888	0.090905002	0.010023184	1.780035998	0.009054271
NDUFS8	CD4T	LPS	0.089960314	2.81E-17	7.75E-17	0.010067243	8.935943667	1.53E-06
NDUFV1	CD4T	LPS	0.011895306	0.270400695	0.3011952	0.010774968	1.103975964	0.032585314
NDUFV2	CD4T	LPS	0.018600083	0.255969508	0.286124467	0.016345601	1.137925917	0.030826377
NDUFV3	CD4T	LPS	0.04925645	0.000984613	0.001389564	0.014816399	3.324454858	8.43E-05
NEB	CD4T	LPS	0.016134281	0.702819469	0.728589953	0.042253419	0.38184558	0.079866701
NECAB3	CD4T	LPS	-0.631449542	4.28E-56	4.18E-55	0.032777225	-19.26488736	1.53E-06
NECAP1	CD4T	LPS	0.3395463	5.50E-48	4.24E-47	0.019714261	17.22338481	1.53E-06
NECAP2	CD4T	LPS	0.010159842	0.334464494	0.367543763	0.010511319	0.966562027	0.04000049
NECTIN1	CD4T	LPS	0.348349511	3.02E-06	5.00E-06	0.073326545	4.750660395	1.53E-06
NECTIN2	CD4T	LPS	0.49114195	3.18E-14	7.80E-14	0.061874559	7.937704191	1.53E-06
NECTIN3	CD4T	LPS	-0.214811206	1.18E-13	2.82E-13	0.0277435	-7.742757932	1.53E-06
NEDD1	CD4T	LPS	-0.027933179	0.084395981	0.100560187	0.016137953	-1.730899812	0.010097125
NEDD4	CD4T	LPS	0.205369947	1.16E-09	2.31E-09	0.032785583	6.264032288	1.53E-06
NEDD4L	CD4T	LPS	-0.193005543	0.000309485	0.000450679	0.05294295	-3.645538157	2.28E-05
NEDD8	CD4T	LPS	0.41325681	1.47E-167	5.43E-165	0.00760695	54.32621769	1.53E-06
NEDD9	CD4T	LPS	-0.205497857	4.44E-31	1.98E-30	0.015955257	-12.8796333	1.53E-06
NEFL	CD4T	LPS	-0.885094739	3.33E-34	1.63E-33	0.064587404	-13.70382897	1.53E-06
NEIL1	CD4T	LPS	-0.670651305	9.23E-26	3.46E-25	0.058654585	-11.433911	1.53E-06
NEIL2	CD4T	LPS	0.463041241	6.10E-38	3.40E-37	0.031558868	14.67230212	1.53E-06
NEK1	CD4T	LPS	0.039081174	0.005190428	0.006934093	0.013890211	2.813576781	0.000519582
NEK10	CD4T	LPS	-0.015725457	0.760540788	0.782007098	0.051555342	-0.305020913	0.085710459
NEK11	CD4T	LPS	0.109977613	0.001309749	0.001834904	0.033929223	3.241383167	0.000115229
NEK3	CD4T	LPS	-0.305465953	5.89E-09	1.13E-08	0.051119215	-5.975560279	1.53E-06
NEK4	CD4T	LPS	-0.120248977	8.26E-08	1.50E-07	0.021929086	-5.483537967	1.53E-06
NEK6	CD4T	LPS	-0.238435296	1.46E-05	2.32E-05	0.054188858	-4.400079745	1.53E-06
NEK7	CD4T	LPS	-0.079202997	4.06E-13	9.45E-13	0.010482366	-7.555832014	1.53E-06
NEK8	CD4T	LPS	0.448220964	9.56E-21	2.99E-20	0.044841042	9.995774844	1.53E-06
NEK9	CD4T	LPS	0.080593788	8.86E-11	1.86E-10	0.012027634	6.700718536	1.53E-06
NELFA	CD4T	LPS	-0.025367596	0.13010737	0.151437565	0.016717493	-1.5174283	0.015651394
NELFB	CD4T	LPS	-0.275522582	4.92E-49	3.90E-48	0.015755448	-17.48744847	1.53E-06
NELFCD	CD4T	LPS	0.082857495	5.09E-11	1.08E-10	0.012198938	6.792189371	1.53E-06
NELFE	CD4T	LPS	0.049794521	0.000693788	0.000988926	0.014542186	3.424142678	5.59E-05
NELL2	CD4T	LPS	0.018335057	0.3805031	0.413838091	0.020879519	0.878135983	0.045199173
NEMF	CD4T	LPS	0.00705358	0.430954784	0.464571515	0.008945363	0.788517994	0.050771207
NEMP1	CD4T	LPS	-0.060773572	0.004810933	0.006443379	0.021410528	-2.838490131	0.000474917
NEMP2	CD4T	LPS	0.222453167	6.22E-24	2.18E-23	0.020371232	10.91996623	1.53E-06
NENF	CD4T	LPS	-0.06623381	9.12E-11	1.92E-10	0.009891571	-6.695984996	1.53E-06
NEO1	CD4T	LPS	-0.212295975	4.72E-13	1.10E-12	0.028183039	-7.532756765	1.53E-06
NET1	CD4T	LPS	-0.749355678	2.61E-56	2.56E-55	0.038788694	-19.3189199	1.53E-06
NETO1	CD4T	LPS	0.010203504	0.801548118	0.819922771	0.040563372	0.251544775	0.089733026
NETO2	CD4T	LPS	-0.168161858	4.69E-06	7.69E-06	0.03612776	-4.654643938	1.53E-06
NEU1	CD4T	LPS	-0.25198547	5.81E-27	2.27E-26	0.021415927	-11.76626469	1.53E-06
NEU3	CD4T	LPS	-0.072794528	0.035987384	0.044443239	0.034571837	-2.105601939	0.004194562
NEURL3	CD4T	LPS	0.046305551	0.548631946	0.580059906	0.077121387	0.600424257	0.063627158
NEURL4	CD4T	LPS	-0.084659307	0.04199379	0.05151141	0.041470143	-2.041452022	0.004932458
NEXMIF	CD4T	LPS	-0.294916252	2.30E-08	4.29E-08	0.051503001	-5.726195518	1.53E-06
NEXN	CD4T	LPS	0.710320262	4.12E-20	1.26E-19	0.072432947	9.80659062	1.53E-06
NF1	CD4T	LPS	-0.077557029	0.000342983	0.000497959	0.021436652	-3.617963813	2.56E-05
NF2	CD4T	LPS	0.013370136	0.53227845	0.56421922	0.021385918	0.625184072	0.061837724
NFAM1	CD4T	LPS	-0.259788215	0.000141732	0.000211892	0.067480794	-3.849809686	8.77E-06
NFAT5	CD4T	LPS	-0.054360486	4.59E-07	7.99E-07	0.010566422	-5.144644658	1.53E-06
NFATC1	CD4T	LPS	-0.160177725	2.22E-23	7.62E-23	0.01488272	-10.76266484	1.53E-06
NFATC2	CD4T	LPS	0.213233466	1.53E-38	8.72E-38	0.014381783	14.82663678	1.53E-06
NFATC2IP	CD4T	LPS	-0.089323088	1.83E-13	4.32E-13	0.011635529	-7.67675326	1.53E-06
NFATC3	CD4T	LPS	-0.196185782	5.14E-55	4.88E-54	0.010329431	-18.99289363	1.53E-06
NFE2L1	CD4T	LPS	0.084027363	6.61E-06	1.08E-05	0.018351377	4.578804241	1.53E-06
NFE2L2	CD4T	LPS	-0.057678882	1.44E-08	2.72E-08	0.00992336	-5.812434709	1.53E-06
NFE2L3	CD4T	LPS	0.436098536	3.68E-48	2.86E-47	0.025255741	17.26730335	1.53E-06
NFIA	CD4T	LPS	-0.104725697	0.001669614	0.002320335	0.033043411	-3.16933671	0.000156453
NFIC	CD4T	LPS	0.019555523	0.207802298	0.235145262	0.015494645	1.262082677	0.025022647
NFIL3	CD4T	LPS	0.061659247	0.206918893	0.234217179	0.048760033	1.264544827	0.024910532
NFIX	CD4T	LPS	0.047891001	0.252422359	0.282358284	0.041772436	1.146473735	0.030356065
NFKB1	CD4T	LPS	0.190608662	7.52E-51	6.32E-50	0.010622127	17.94449071	1.53E-06
NFKB2	CD4T	LPS	0.861752123	1.08E-128	9.60E-127	0.021637633	39.82654265	1.53E-06
NFKBIA	CD4T	LPS	0.44776946	5.78E-92	1.73E-90	0.015614651	28.67623854	1.53E-06
NFKBIB	CD4T	LPS	0.06217205	0.00029262	0.000427409	0.016984571	3.660501592	2.14E-05
NFKBID	CD4T	LPS	-0.421288518	1.41E-29	5.97E-29	0.033763834	-12.47750835	1.53E-06
NFKBIE	CD4T	LPS	0.185371604	9.90E-09	1.88E-08	0.031517915	5.881467914	1.53E-06
NFKBIL1	CD4T	LPS	-0.165280953	3.02E-10	6.19E-10	0.02544637	-6.495266371	1.53E-06
NFKBIZ	CD4T	LPS	1.08812764	8.06E-138	9.84E-136	0.025338208	42.94414311	1.53E-06
NFRKB	CD4T	LPS	-0.317142298	1.06E-51	9.15E-51	0.017464705	-18.15904166	1.53E-06
NFS1	CD4T	LPS	-0.118257175	2.01E-06	3.36E-06	0.024441333	-4.838409342	1.53E-06
NFU1	CD4T	LPS	-0.06436425	0.000100316	0.000151503	0.016346696	-3.937447036	5.88E-06
NFX1	CD4T	LPS	0.05117129	1.69E-06	2.85E-06	0.010497796	4.874479258	1.53E-06
NFXL1	CD4T	LPS	0.043460422	0.037648389	0.046401692	0.020824365	2.086998662	0.004386621
NFYA	CD4T	LPS	0.047552427	0.004723998	0.006333053	0.016717629	2.844448032	0.000463613
NFYB	CD4T	LPS	0.052312596	0.001175168	0.001652612	0.015982345	3.273148849	0.000100558
NFYC	CD4T	LPS	0.083893696	4.18E-10	8.50E-10	0.013026988	6.439991866	1.53E-06
NGDN	CD4T	LPS	0.138354128	6.36E-29	2.63E-28	0.01124729	12.30110828	1.53E-06
NGLY1	CD4T	LPS	0.045678511	2.11E-06	3.53E-06	0.009462117	4.827514972	1.53E-06
NGRN	CD4T	LPS	0.025991115	0.032115342	0.03982073	0.01207762	2.152006339	0.003703663
NHEJ1	CD4T	LPS	-0.641427112	2.88E-34	1.41E-33	0.046750308	-13.72027571	1.53E-06
NHLRC2	CD4T	LPS	-0.052178748	0.005811809	0.007734461	0.018795383	-2.776147146	0.000591905
NHLRC3	CD4T	LPS	-0.153896915	2.88E-12	6.45E-12	0.021219167	-7.252731039	1.53E-06
NHP2	CD4T	LPS	0.442878916	1.49E-99	5.65E-98	0.014368563	30.8227704	1.53E-06
NHSL1	CD4T	LPS	-0.204013497	0.010135698	0.013177831	0.078893468	-2.585936482	0.001066088
NHSL2	CD4T	LPS	-0.005072035	0.911023933	0.920133345	0.045354022	-0.111832078	0.100306522
NID1	CD4T	LPS	0.455115388	8.96E-10	1.79E-09	0.072142027	6.308602729	1.53E-06
NIF3L1	CD4T	LPS	-0.016226768	0.34618666	0.379187695	0.017201246	-0.943348399	0.041330788
NIFK	CD4T	LPS	0.408687245	2.16E-108	1.03E-106	0.012229957	33.41689861	1.53E-06
NIN	CD4T	LPS	-0.08388209	7.40E-14	1.78E-13	0.010737127	-7.812339964	1.53E-06
NINJ1	CD4T	LPS	-0.065740654	0.000974398	0.001375672	0.019757012	-3.327459336	8.30E-05
NINJ2	CD4T	LPS	-0.217909649	1.87E-06	3.14E-06	0.044902035	-4.853001611	1.53E-06
NIP7	CD4T	LPS	0.094385055	3.44E-08	6.35E-08	0.016703543	5.650601026	1.53E-06
NIPA1	CD4T	LPS	-0.111954524	2.18E-05	3.43E-05	0.025994084	-4.306923223	1.53E-06
NIPA2	CD4T	LPS	-0.047507111	0.001283438	0.001799178	0.014629512	-3.247347501	0.000113929
NIPAL2	CD4T	LPS	-0.510689886	5.31E-19	1.56E-18	0.053921381	-9.471009041	1.53E-06
NIPAL3	CD4T	LPS	-0.096700514	7.75E-10	1.56E-09	0.015267159	-6.333890648	1.53E-06
NIPBL	CD4T	LPS	0.001648417	0.814694794	0.831762736	0.007027712	0.234559519	0.090941136
NIPSNAP1	CD4T	LPS	0.049415981	0.001838644	0.00254474	0.015735826	3.140348662	0.000178888
NIPSNAP2	CD4T	LPS	-0.0314476	0.021456639	0.027042278	0.0136092	-2.310760443	0.002355794
NIPSNAP3A	CD4T	LPS	0.082717433	0.000846709	0.001200126	0.024561893	3.367714123	7.22E-05
NIPSNAP3B	CD4T	LPS	0.224605404	0.003195225	0.004343833	0.07562717	2.969903611	0.000324927
NISCH	CD4T	LPS	-0.203599187	5.60E-28	2.25E-27	0.01690375	-12.04461668	1.53E-06
NIT1	CD4T	LPS	0.007414071	0.678468058	0.705385851	0.017868699	0.414919465	0.077319816
NIT2	CD4T	LPS	0.053169024	0.000544256	0.000780892	0.015226341	3.491910731	3.93E-05
NKAP	CD4T	LPS	0.032425692	0.006574679	0.008701759	0.01185642	2.734863581	0.00067675
NKAPD1	CD4T	LPS	0.180847134	3.70E-29	1.54E-28	0.014626141	12.36465147	1.53E-06
NKD1	CD4T	LPS	-0.369709738	5.84E-30	2.51E-29	0.02938786	-12.58035578	1.53E-06
NKG7	CD4T	LPS	0.466860912	2.36E-15	6.05E-15	0.056142149	8.315693671	1.53E-06
NKIRAS1	CD4T	LPS	-0.115346186	0.000292545	0.000427409	0.031510446	-3.66056973	2.14E-05
NKIRAS2	CD4T	LPS	-0.060053451	0.003618907	0.004894069	0.020493155	-2.930415085	0.000378726
NKRF	CD4T	LPS	-0.249754561	8.86E-13	2.03E-12	0.033586684	-7.436118449	1.53E-06
NKTR	CD4T	LPS	-0.02637833	0.001425658	0.001991762	0.008201289	-3.216364022	0.000128639
NLE1	CD4T	LPS	0.206641803	9.84E-12	2.15E-11	0.02927594	7.058417324	1.53E-06
NLK	CD4T	LPS	-0.004312327	0.810136586	0.827489208	0.017935094	-0.240440706	0.09047961
NLN	CD4T	LPS	1.321543234	7.64E-83	1.68E-81	0.050472317	26.18352638	1.53E-06
NLRC3	CD4T	LPS	-0.288742088	2.29E-44	1.59E-43	0.017703507	-16.30988054	1.53E-06
NLRC4	CD4T	LPS	0.660910885	1.36E-20	4.22E-20	0.066420559	9.950396251	1.53E-06
NLRC5	CD4T	LPS	0.669386328	5.00E-113	2.71E-111	0.019223178	34.82183519	1.53E-06
NLRP1	CD4T	LPS	-0.289818212	9.42E-56	9.10E-55	0.015111678	-19.17842681	1.53E-06
NLRP2	CD4T	LPS	-0.150922104	0.036259913	0.044764877	0.071782218	-2.102499882	0.004214934
NLRP3	CD4T	LPS	-0.594423847	9.36E-25	3.39E-24	0.053300258	-11.1523635	1.53E-06
NLRX1	CD4T	LPS	-0.424497223	6.22E-23	2.10E-22	0.039918632	-10.63406229	1.53E-06
NMB	CD4T	LPS	-0.109637952	0.011118011	0.014390986	0.042940763	-2.553237158	0.001176625
NMD3	CD4T	LPS	0.137663273	3.06E-15	7.79E-15	0.016628994	8.278508965	1.53E-06
NME1	CD4T	LPS	1.234839114	3.66E-90	1.01E-88	0.043824693	28.17678842	1.53E-06
NME2	CD4T	LPS	-0.028875714	0.020800764	0.026275272	0.012432277	-2.322640729	0.002278238
NME3	CD4T	LPS	-0.161686393	1.07E-25	3.98E-25	0.014162334	-11.41664894	1.53E-06
NME4	CD4T	LPS	-0.048474861	0.01376423	0.017650339	0.019573967	-2.476496454	0.001462227
NME6	CD4T	LPS	0.07520562	4.86E-05	7.50E-05	0.018270793	4.116166189	2.96E-06
NME7	CD4T	LPS	-0.00379666	0.807558963	0.825463444	0.015574755	-0.243770143	0.090276828
NME8	CD4T	LPS	0.222040812	3.69E-07	6.46E-07	0.042792836	5.188737967	1.53E-06
NME9	CD4T	LPS	0.184921715	1.26E-05	2.01E-05	0.041710313	4.433476997	1.53E-06
NMI	CD4T	LPS	0.823600243	1.52E-77	2.79E-76	0.033245284	24.77344581	1.53E-06
NMNAT1	CD4T	LPS	-0.015359553	0.678822883	0.705622701	0.037061487	-0.414434352	0.077353211
NMNAT3	CD4T	LPS	-0.184223718	4.05E-08	7.46E-08	0.032782825	-5.61951925	1.53E-06
NMRAL1	CD4T	LPS	0.044516044	0.005352652	0.007145659	0.015879144	2.803428532	0.000537517
NMRK1	CD4T	LPS	-0.039367144	7.54E-05	0.000114981	0.00982032	-4.00874362	2.96E-06
NMT1	CD4T	LPS	-0.059724445	4.40E-07	7.67E-07	0.011589777	-5.15320043	1.53E-06
NMT2	CD4T	LPS	-0.410672929	7.19E-73	1.16E-71	0.017439392	-23.54858017	1.53E-06
NMUR1	CD4T	LPS	0.106011205	0.028104122	0.035034769	0.04806744	2.205468084	0.003213984
NNT	CD4T	LPS	0.025229941	0.06309723	0.076220192	0.013529996	1.864741252	0.007556105
NOA1	CD4T	LPS	-0.212705889	8.18E-34	3.96E-33	0.01563844	-13.60147725	1.53E-06
NOB1	CD4T	LPS	0.318354903	4.51E-69	6.48E-68	0.01410783	22.56583099	1.53E-06
NOC2L	CD4T	LPS	0.210528546	1.16E-30	5.12E-30	0.016488788	12.7679819	1.53E-06
NOC3L	CD4T	LPS	0.471049562	6.46E-92	1.92E-90	0.016434142	28.66286223	1.53E-06
NOC4L	CD4T	LPS	0.024744144	0.253609607	0.283600679	0.021636997	1.143603441	0.030514514
NOCT	CD4T	LPS	0.346813272	7.11E-12	1.57E-11	0.048776725	7.110220565	1.53E-06
NOD1	CD4T	LPS	-0.096215006	0.000971706	0.001372046	0.028908536	-3.328255888	8.30E-05
NOD2	CD4T	LPS	0.624611514	2.24E-21	7.18E-21	0.061346841	10.18164105	1.53E-06
NOG	CD4T	LPS	-0.95452922	7.14E-68	9.93E-67	0.042886468	-22.2571189	1.53E-06
NOL10	CD4T	LPS	0.477285605	7.81E-84	1.79E-82	0.018044822	26.45000383	1.53E-06
NOL11	CD4T	LPS	0.183133662	6.34E-36	3.29E-35	0.012940981	14.15145137	1.53E-06
NOL12	CD4T	LPS	-0.614045027	8.63E-59	9.14E-58	0.03078687	-19.94502943	1.53E-06
NOL3	CD4T	LPS	-0.094768749	0.172388323	0.197240928	0.069300309	-1.36750833	0.020773623
NOL4L	CD4T	LPS	-0.573555333	1.83E-47	1.40E-46	0.033557646	-17.09164403	1.53E-06
NOL6	CD4T	LPS	0.541839622	5.10E-47	3.84E-46	0.031911121	16.97964843	1.53E-06
NOL7	CD4T	LPS	0.040243041	7.68E-06	1.24E-05	0.00885355	4.545413179	1.53E-06
NOL8	CD4T	LPS	0.421652451	2.62E-107	1.21E-105	0.012741602	33.092578	1.53E-06
NOL9	CD4T	LPS	-0.041148502	0.006474908	0.008578906	0.015017654	-2.740008595	0.000672285
NOLC1	CD4T	LPS	0.645590628	2.19E-118	1.36E-116	0.01769336	36.48773498	1.53E-06
NOM1	CD4T	LPS	0.340540499	4.39E-40	2.65E-39	0.022372267	15.22154658	1.53E-06
NOMO1	CD4T	LPS	0.264442326	7.65E-11	1.61E-10	0.039321606	6.725115028	1.53E-06
NOMO2	CD4T	LPS	-0.43477284	1.51E-41	9.58E-41	0.027879992	-15.59443936	1.53E-06
NOMO3	CD4T	LPS	0.514261821	3.33E-21	1.06E-20	0.050759909	10.13125978	1.53E-06
NONO	CD4T	LPS	0.048341905	7.94E-10	1.59E-09	0.007637438	6.329597304	1.53E-06
NOP10	CD4T	LPS	0.073134363	5.39E-17	1.47E-16	0.008266904	8.846644582	1.53E-06
NOP14	CD4T	LPS	0.332644221	1.23E-65	1.58E-64	0.015340653	21.68383672	1.53E-06
NOP16	CD4T	LPS	0.816205867	2.76E-109	1.33E-107	0.024230514	33.68504083	1.53E-06
NOP2	CD4T	LPS	-0.121968594	1.78E-08	3.34E-08	0.02112483	-5.773707774	1.53E-06
NOP53	CD4T	LPS	-0.140745122	4.71E-94	1.52E-92	0.004810136	-29.26011579	1.53E-06
NOP56	CD4T	LPS	0.437348739	1.68E-102	6.88E-101	0.013807014	31.67583758	1.53E-06
NOP58	CD4T	LPS	0.408934565	7.23E-107	3.32E-105	0.012406521	32.96125971	1.53E-06
NOP9	CD4T	LPS	-0.15927301	1.91E-07	3.40E-07	0.02994116	-5.319533745	1.53E-06
NOSIP	CD4T	LPS	-0.165632836	2.09E-39	1.23E-38	0.011006831	-15.04818567	1.53E-06
NOTCH1	CD4T	LPS	0.837685031	5.36E-101	2.11E-99	0.026815291	31.23908018	1.53E-06
NOTCH2	CD4T	LPS	0.191242765	2.70E-29	1.13E-28	0.015421045	12.40141446	1.53E-06
NOTCH3	CD4T	LPS	0.159721989	0.003932759	0.005300447	0.055004443	2.903801576	0.00040271
NOTCH4	CD4T	LPS	-0.076674024	0.338371384	0.371464025	0.079971427	-0.958767734	0.040475356
NOXA1	CD4T	LPS	-0.251173212	2.36E-06	3.94E-06	0.052290732	-4.803398271	1.53E-06
NPAT	CD4T	LPS	-0.144767769	2.23E-30	9.69E-30	0.011405631	-12.69265783	1.53E-06
NPC1	CD4T	LPS	0.079784521	2.09E-05	3.29E-05	0.018480853	4.317144847	1.53E-06
NPC2	CD4T	LPS	-0.114116402	6.08E-22	1.99E-21	0.011028488	-10.34742013	1.53E-06
NPDC1	CD4T	LPS	0.346760533	2.43E-15	6.23E-15	0.041720537	8.311507004	1.53E-06
NPEPL1	CD4T	LPS	-0.197772478	4.87E-15	1.23E-14	0.024084505	-8.211606681	1.53E-06
NPEPPS	CD4T	LPS	0.060309098	6.88E-10	1.39E-09	0.009490872	6.354431994	1.53E-06
NPHP3	CD4T	LPS	0.09859004	0.000116928	0.000175874	0.025287349	3.898789082	5.88E-06
NPHP3-ACAD11	CD4T	LPS	-0.320449521	1.18E-13	2.82E-13	0.041386335	-7.742882258	1.53E-06
NPHP4	CD4T	LPS	-0.210940334	1.05E-06	1.78E-06	0.0424001	-4.974996149	1.53E-06
NPIPB4	CD4T	LPS	0.042848297	0.063975652	0.077222539	0.02305491	1.858532394	0.007642947
NPIPB5	CD4T	LPS	0.167862624	7.82E-13	1.80E-12	0.022515652	7.455374731	1.53E-06
NPL	CD4T	LPS	-0.066006479	0.105587265	0.124159181	0.040675467	-1.622758981	0.012707482
NPLOC4	CD4T	LPS	-0.085999782	3.21E-08	5.95E-08	0.015185931	-5.663122302	1.53E-06
NPM1	CD4T	LPS	0.100120471	1.07E-46	7.93E-46	0.005924664	16.89892807	1.53E-06
NPM3	CD4T	LPS	0.383891272	1.01E-35	5.19E-35	0.027227283	14.09950715	1.53E-06
NPRL2	CD4T	LPS	-0.06735842	0.000197848	0.000292364	0.017897034	-3.763663941	1.30E-05
NPRL3	CD4T	LPS	-0.042557948	0.010370496	0.013475217	0.016508952	-2.577870992	0.001097032
NPTN	CD4T	LPS	0.015653287	0.247271099	0.276986509	0.013505411	1.159038213	0.029684508
NPTXR	CD4T	LPS	-0.634569601	2.21E-25	8.20E-25	0.056017474	-11.32806526	1.53E-06
NPW	CD4T	LPS	0.437460233	4.72E-08	8.65E-08	0.078250543	5.590507327	1.53E-06
NQO1	CD4T	LPS	-0.151321185	0.002709418	0.003702871	0.050080266	-3.021573096	0.000271792
NQO2	CD4T	LPS	-0.339886715	6.69E-58	6.87E-57	0.017235324	-19.72035593	1.53E-06
NR1D1	CD4T	LPS	0.011343789	0.681297034	0.707995823	0.027596805	0.411054429	0.077645068
NR1D2	CD4T	LPS	-0.100237747	1.57E-19	4.68E-19	0.010406536	-9.632191233	1.53E-06
NR1H2	CD4T	LPS	0.024452312	0.02227783	0.028058147	0.010648452	2.296325551	0.002473875
NR1H3	CD4T	LPS	-0.003584424	0.92447912	0.932442112	0.037784474	-0.094864997	0.101603361
NR2C1	CD4T	LPS	-0.093828076	5.16E-11	1.10E-10	0.013818662	-6.789953752	1.53E-06
NR2C2	CD4T	LPS	-0.092820895	1.71E-15	4.43E-15	0.011101127	-8.361393977	1.53E-06
NR2C2AP	CD4T	LPS	0.22704182	4.53E-27	1.77E-26	0.019247461	11.79593588	1.53E-06
NR2F6	CD4T	LPS	-0.179719336	5.46E-07	9.48E-07	0.035176066	-5.109136912	1.53E-06
NR3C1	CD4T	LPS	-0.03731297	0.000281122	0.000411264	0.010163767	-3.671175134	2.01E-05
NR3C2	CD4T	LPS	-0.104860281	2.23E-12	5.02E-12	0.014378868	-7.292665901	1.53E-06
NR4A1	CD4T	LPS	-0.114674129	0.173529075	0.19846439	0.084079832	-1.363872	0.020904004
NR4A2	CD4T	LPS	0.210931025	4.33E-05	6.70E-05	0.050896805	4.144288086	2.96E-06
NR4A3	CD4T	LPS	0.484607676	1.43E-10	2.97E-10	0.07318821	6.621389962	1.53E-06
NR5A2	CD4T	LPS	0.3300016	7.95E-06	1.29E-05	0.072724007	4.537725785	1.53E-06
NR6A1	CD4T	LPS	0.151218627	0.055184534	0.067026165	0.078588771	1.924175994	0.006527699
NRAS	CD4T	LPS	0.198288714	4.01E-24	1.42E-23	0.018069093	10.9739163	1.53E-06
NRBF2	CD4T	LPS	0.09258553	1.62E-06	2.73E-06	0.018959637	4.883296539	1.53E-06
NRBP1	CD4T	LPS	-0.054523963	2.11E-05	3.32E-05	0.012637819	-4.31434924	1.53E-06
NRBP2	CD4T	LPS	-0.438727767	6.69E-22	2.18E-21	0.042448961	-10.33541829	1.53E-06
NRCAM	CD4T	LPS	-0.173310544	0.038545686	0.047439202	0.083433123	-2.077239096	0.004490023
NRDC	CD4T	LPS	0.314927965	3.35E-63	4.02E-62	0.014951497	21.06330654	1.53E-06
NRDE2	CD4T	LPS	0.086193019	1.71E-05	2.71E-05	0.019753534	4.363422717	1.53E-06
NREP	CD4T	LPS	-0.335121504	9.68E-08	1.75E-07	0.061459747	-5.452699029	1.53E-06
NRF1	CD4T	LPS	-0.004028732	0.731163101	0.75466356	0.01171595	-0.343867322	0.08271931
NRG1	CD4T	LPS	0.363532852	4.17E-07	7.28E-07	0.070395729	5.164132208	1.53E-06
NRGN	CD4T	LPS	-0.697721206	5.50E-13	1.27E-12	0.092912526	-7.509441792	1.53E-06
NRIP1	CD4T	LPS	-0.119450953	2.99E-10	6.13E-10	0.018385571	-6.496994445	1.53E-06
NRIP3	CD4T	LPS	-0.061842286	0.339961793	0.37295769	0.064714883	-0.955611485	0.040646982
NRL	CD4T	LPS	0.239794332	9.45E-09	1.80E-08	0.040713089	5.889858464	1.53E-06
NRM	CD4T	LPS	0.156651024	7.65E-05	0.000116617	0.039112816	4.005107277	2.96E-06
NRP1	CD4T	LPS	-0.007756628	0.913958714	0.922761951	0.071735135	-0.108128715	0.100554924
NRP2	CD4T	LPS	0.800968737	2.97E-26	1.13E-25	0.069222743	11.57088982	1.53E-06
NRROS	CD4T	LPS	-0.404562476	1.69E-17	4.69E-17	0.044924938	-9.005298399	1.53E-06
NRSN2	CD4T	LPS	-0.054856169	0.470394162	0.503666719	0.075908362	-0.722663056	0.055081904
NSA2	CD4T	LPS	0.036985131	1.51E-07	2.70E-07	0.006891814	5.366531045	1.53E-06
NSD1	CD4T	LPS	-0.030676179	0.002387575	0.003275104	0.010022543	-3.060718192	0.000251235
NSD2	CD4T	LPS	-0.204083333	7.18E-28	2.88E-27	0.016985563	-12.01510579	1.53E-06
NSD3	CD4T	LPS	-0.097319122	1.87E-28	7.66E-28	0.007993988	-12.17403864	1.53E-06
NSDHL	CD4T	LPS	-0.036751345	0.24175903	0.271167432	0.031339395	-1.172688376	0.02903889
NSF	CD4T	LPS	-0.343075959	1.17E-45	8.41E-45	0.020621733	-16.63662098	1.53E-06
NSFL1C	CD4T	LPS	-0.004750538	0.681440572	0.708078762	0.011562468	-0.410858487	0.077645951
NSG1	CD4T	LPS	-0.400590894	2.97E-39	1.74E-38	0.026689901	-15.00908153	1.53E-06
NSL1	CD4T	LPS	0.0752809	3.83E-10	7.81E-10	0.011662749	6.454816127	1.53E-06
NSMAF	CD4T	LPS	-0.060472218	1.63E-06	2.75E-06	0.012386119	-4.882257019	1.53E-06
NSMCE1	CD4T	LPS	-0.158915845	6.13E-25	2.24E-24	0.014183719	-11.20410264	1.53E-06
NSMCE2	CD4T	LPS	-0.024346056	0.043410373	0.053167179	0.012008091	-2.027470994	0.005126965
NSMCE3	CD4T	LPS	-0.217150077	4.45E-56	4.34E-55	0.011274387	-19.26047708	1.53E-06
NSMCE4A	CD4T	LPS	-0.110391679	1.96E-13	4.62E-13	0.014399118	-7.666558515	1.53E-06
NSMF	CD4T	LPS	-0.046577765	0.115751015	0.135536888	0.029536165	-1.576974042	0.013928369
NSRP1	CD4T	LPS	0.188593757	7.36E-40	4.40E-39	0.012436809	15.16415904	1.53E-06
NSUN2	CD4T	LPS	0.056844955	1.99E-05	3.13E-05	0.013132201	4.328669369	1.53E-06
NSUN3	CD4T	LPS	0.085047216	2.36E-07	4.18E-07	0.016114671	5.277626417	1.53E-06
NSUN4	CD4T	LPS	0.139889533	1.15E-07	2.07E-07	0.025813544	5.419230125	1.53E-06
NSUN5	CD4T	LPS	-0.156123316	3.88E-25	1.43E-24	0.013865498	-11.25984215	1.53E-06
NSUN6	CD4T	LPS	0.152458014	2.15E-27	8.49E-27	0.012827847	11.88492595	1.53E-06
NSUN7	CD4T	LPS	0.227763527	0.001051808	0.001482887	0.068906806	3.305385069	8.70E-05
NT5C	CD4T	LPS	-0.202474705	7.59E-32	3.45E-31	0.015475754	-13.08334971	1.53E-06
NT5C2	CD4T	LPS	0.048303654	8.10E-05	0.000123185	0.012103051	3.991031297	2.96E-06
NT5C3A	CD4T	LPS	0.29213333	2.86E-13	6.71E-13	0.038393398	7.608947054	1.53E-06
NT5C3B	CD4T	LPS	-0.032204719	0.095032917	0.112438584	0.019236041	-1.674186442	0.011421654
NT5DC1	CD4T	LPS	-0.038507512	0.004470983	0.006003274	0.013453	-2.862373532	0.00043798
NT5DC2	CD4T	LPS	-0.412711952	3.25E-09	6.34E-09	0.06785678	-6.082103418	1.53E-06
NT5DC3	CD4T	LPS	0.584722155	2.24E-41	1.41E-40	0.03760029	15.55100112	1.53E-06
NT5E	CD4T	LPS	-0.440579075	2.84E-17	7.81E-17	0.049311067	-8.934689532	1.53E-06
NTAN1	CD4T	LPS	-0.222963086	2.51E-39	1.48E-38	0.01483685	-15.02765636	1.53E-06
NTHL1	CD4T	LPS	0.074355467	0.036542007	0.045088089	0.035419005	2.099309907	0.004246439
NTMT1	CD4T	LPS	0.132620728	1.43E-17	3.97E-17	0.014689051	9.028542964	1.53E-06
NTNG1	CD4T	LPS	0.041935827	0.455365865	0.488422639	0.056110973	0.747373009	0.053403895
NTNG2	CD4T	LPS	-0.009327483	0.86480862	0.877725267	0.054742661	-0.170387831	0.095863614
NTPCR	CD4T	LPS	0.319706663	3.18E-47	2.41E-46	0.018771616	17.03138713	1.53E-06
NUAK1	CD4T	LPS	0.117641864	0.00886375	0.011587848	0.04468358	2.632776124	0.000906767
NUAK2	CD4T	LPS	-0.621709794	8.40E-82	1.79E-80	0.024000236	-25.90431982	1.53E-06
NUB1	CD4T	LPS	0.483037084	1.34E-37	7.39E-37	0.033120875	14.58406776	1.53E-06
NUBP1	CD4T	LPS	0.088439127	1.77E-06	2.97E-06	0.0181769	4.865468153	1.53E-06
NUBP2	CD4T	LPS	0.006702222	0.58237335	0.612644413	0.012175687	0.550459464	0.067195248
NUBPL	CD4T	LPS	0.101397806	7.56E-09	1.45E-08	0.017097655	5.930509518	1.53E-06
NUCB1	CD4T	LPS	0.235845582	3.11E-31	1.40E-30	0.018253485	12.92057853	1.53E-06
NUCB2	CD4T	LPS	0.309552097	2.69E-78	5.08E-77	0.012396116	24.97170127	1.53E-06
NUCKS1	CD4T	LPS	0.106231643	1.22E-36	6.49E-36	0.007409875	14.33649644	1.53E-06
NUDC	CD4T	LPS	0.085570963	5.38E-14	1.31E-13	0.010887235	7.859751349	1.53E-06
NUDCD1	CD4T	LPS	0.381903687	3.19E-47	2.42E-46	0.022424244	17.03083901	1.53E-06
NUDCD2	CD4T	LPS	0.071688526	3.79E-08	6.98E-08	0.012728337	5.632198944	1.53E-06
NUDCD3	CD4T	LPS	0.023398985	0.039741107	0.04883471	0.011333786	2.064533882	0.0046492
NUDT1	CD4T	LPS	0.061265072	0.000267855	0.000392578	0.016629973	3.684014998	1.86E-05
NUDT12	CD4T	LPS	0.270461975	5.98E-06	9.76E-06	0.058781338	4.601153775	1.53E-06
NUDT13	CD4T	LPS	0.24449628	1.47E-07	2.63E-07	0.045514317	5.371854362	1.53E-06
NUDT14	CD4T	LPS	-0.285291805	7.27E-16	1.90E-15	0.033630163	-8.483211971	1.53E-06
NUDT15	CD4T	LPS	0.112839336	9.08E-05	0.000137565	0.028476877	3.962489887	2.96E-06
NUDT16	CD4T	LPS	0.053316983	0.048298649	0.058920322	0.026900303	1.982021673	0.005671986
NUDT16L1	CD4T	LPS	-0.205748414	8.07E-44	5.56E-43	0.012723036	-16.17133062	1.53E-06
NUDT18	CD4T	LPS	-0.411190087	2.01E-36	1.06E-35	0.028793206	-14.28080245	1.53E-06
NUDT19	CD4T	LPS	-0.092394829	0.003187001	0.004333713	0.031101867	-2.970716523	0.000322342
NUDT2	CD4T	LPS	-0.001373226	0.936049202	0.943094186	0.017101817	-0.0802971	0.102736799
NUDT21	CD4T	LPS	0.032080144	0.001612283	0.002242905	0.01008877	3.17978738	0.000149913
NUDT22	CD4T	LPS	0.031217671	0.041440928	0.050855991	0.01525032	2.047017448	0.004860643
NUDT3	CD4T	LPS	-0.076090425	3.72E-08	6.86E-08	0.013501404	-5.635741617	1.53E-06
NUDT4	CD4T	LPS	-0.132364755	1.73E-18	4.98E-18	0.014212214	-9.313450676	1.53E-06
NUDT5	CD4T	LPS	-0.077789668	1.48E-11	3.22E-11	0.011124473	-6.992660787	1.53E-06
NUDT7	CD4T	LPS	0.018924704	0.505196931	0.53792459	0.028370395	0.667058197	0.05894409
NUDT8	CD4T	LPS	0.583531164	1.72E-33	8.20E-33	0.043169562	13.5171898	1.53E-06
NUDT9	CD4T	LPS	0.05370757	0.003805128	0.005135281	0.018428461	2.914381754	0.000392671
NUF2	CD4T	LPS	0.048741988	0.228075648	0.25651873	0.040364212	1.20755457	0.027422528
NUFIP1	CD4T	LPS	0.425317592	1.25E-57	1.27E-56	0.021642236	19.65220181	1.53E-06
NUFIP2	CD4T	LPS	0.104929043	3.97E-21	1.26E-20	0.010380247	10.10853059	1.53E-06
NUGGC	CD4T	LPS	-0.07369099	0.193014926	0.219350399	0.056496308	-1.304350538	0.023257514
NUMA1	CD4T	LPS	-0.164148659	2.79E-30	1.21E-29	0.012959458	-12.66632162	1.53E-06
NUMB	CD4T	LPS	0.018874758	0.170392925	0.195098495	0.01373796	1.373912698	0.02053398
NUMBL	CD4T	LPS	-0.20956145	0.000355627	0.000515643	0.058079065	-3.608209755	2.70E-05
NUP107	CD4T	LPS	0.198898858	6.22E-46	4.52E-45	0.011906088	16.70564297	1.53E-06
NUP133	CD4T	LPS	0.033183238	0.013753383	0.017639829	0.013397716	2.476783158	0.001462227
NUP153	CD4T	LPS	0.176992025	1.77E-38	1.01E-37	0.011950557	14.81035748	1.53E-06
NUP155	CD4T	LPS	0.119704155	4.08E-12	9.07E-12	0.016629486	7.198307618	1.53E-06
NUP160	CD4T	LPS	0.184192276	8.83E-29	3.64E-28	0.015020752	12.26252039	1.53E-06
NUP188	CD4T	LPS	0.039371842	0.10706914	0.125875063	0.024365703	1.615871367	0.012895981
NUP205	CD4T	LPS	0.097328138	1.66E-09	3.27E-09	0.015694827	6.201287916	1.53E-06
NUP210	CD4T	LPS	0.052732167	0.000189498	0.000280473	0.013969193	3.77489004	1.16E-05
NUP214	CD4T	LPS	0.156061337	1.15E-33	5.50E-33	0.011506197	13.56324206	1.53E-06
NUP35	CD4T	LPS	0.171736759	2.70E-15	6.89E-15	0.020699753	8.296560791	1.53E-06
NUP37	CD4T	LPS	0.003102251	0.859117265	0.87254588	0.017464138	0.177635483	0.095274046
NUP43	CD4T	LPS	0.072720147	0.000732743	0.001042313	0.021333426	3.408742114	6.13E-05
NUP50	CD4T	LPS	-0.002886727	0.78661438	0.805982329	0.010654965	-0.270927862	0.088232754
NUP54	CD4T	LPS	0.008812477	0.479576299	0.512905213	0.01245085	0.707781105	0.056090126
NUP58	CD4T	LPS	0.0812942	4.08E-10	8.31E-10	0.012615702	6.443890506	1.53E-06
NUP62	CD4T	LPS	0.298563679	6.00E-46	4.37E-45	0.017867892	16.70950805	1.53E-06
NUP85	CD4T	LPS	0.005832542	0.737892125	0.760831422	0.017414444	0.334925556	0.083419734
NUP88	CD4T	LPS	0.193040359	1.14E-35	5.88E-35	0.013705178	14.08521337	1.53E-06
NUP93	CD4T	LPS	0.165754271	2.31E-21	7.39E-21	0.016285747	10.17787355	1.53E-06
NUP98	CD4T	LPS	0.067544224	1.24E-09	2.47E-09	0.010804492	6.251494721	1.53E-06
NUPR1	CD4T	LPS	0.118883961	0.036947559	0.045568246	0.056753006	2.094760587	0.004300133
NUS1	CD4T	LPS	0.133820084	3.63E-16	9.62E-16	0.015594914	8.581008113	1.53E-06
NUSAP1	CD4T	LPS	-0.241674975	0.000102737	0.000155076	0.061472215	-3.931450584	5.88E-06
NUTF2	CD4T	LPS	0.170705594	2.75E-39	1.61E-38	0.01136686	15.01783229	1.53E-06
NVL	CD4T	LPS	-0.033339112	0.035308309	0.043638557	0.015774959	-2.113419936	0.004105807
NXF1	CD4T	LPS	-0.086087927	3.53E-08	6.52E-08	0.015249336	-5.645355625	1.53E-06
NXPE3	CD4T	LPS	-0.160698992	9.46E-21	2.96E-20	0.016074548	-9.997107794	1.53E-06
NXPH4	CD4T	LPS	-0.029662095	0.694004533	0.72012368	0.075328907	-0.393767761	0.078965414
NXT1	CD4T	LPS	0.501489641	2.14E-87	5.51E-86	0.018291311	27.41682329	1.53E-06
NXT2	CD4T	LPS	0.172126496	1.75E-07	3.11E-07	0.032248046	5.337579105	1.53E-06
OAF	CD4T	LPS	-0.143875973	0.032797944	0.040658034	0.06712234	-2.143488629	0.00379149
OARD1	CD4T	LPS	-0.006810595	0.589320929	0.619191002	0.012604179	-0.540344155	0.067934041
OAS1	CD4T	LPS	2.95321503	1.73E-154	3.85E-152	0.060177854	49.07478163	1.53E-06
OAS2	CD4T	LPS	1.473576042	6.73E-118	4.11E-116	0.040556093	36.33427049	1.53E-06
OAS3	CD4T	LPS	2.811768683	2.84E-147	4.93E-145	0.060666815	46.34772227	1.53E-06
OASL	CD4T	LPS	1.624817697	4.94E-92	1.49E-90	0.056623368	28.69517906	1.53E-06
OAT	CD4T	LPS	0.090025315	2.67E-08	4.98E-08	0.015800498	5.697625256	1.53E-06
OAZ1	CD4T	LPS	0.034983706	3.90E-13	9.09E-13	0.004626387	7.561776642	1.53E-06
OAZ2	CD4T	LPS	-0.141286996	8.16E-12	1.79E-11	0.019932444	-7.08829276	1.53E-06
OBSCN	CD4T	LPS	-0.271828851	9.06E-24	3.16E-23	0.024999321	-10.87344927	1.53E-06
OCEL1	CD4T	LPS	-0.428243984	4.42E-44	3.06E-43	0.026373726	-16.23752297	1.53E-06
OCIAD1	CD4T	LPS	0.033672476	9.33E-06	1.50E-05	0.007479738	4.501825703	1.53E-06
OCIAD2	CD4T	LPS	-0.162355089	1.61E-45	1.15E-44	0.009779492	-16.60158697	1.53E-06
OCRL	CD4T	LPS	-0.171606595	0.003745572	0.005057364	0.058780857	-2.919429976	0.000386201
ODC1	CD4T	LPS	0.234598878	1.34E-31	6.05E-31	0.018020968	13.01810616	1.53E-06
ODF2	CD4T	LPS	0.01334852	0.470222981	0.503531953	0.018464163	0.722942015	0.055070427
ODF2L	CD4T	LPS	0.03857195	0.16181626	0.185776035	0.027510086	1.402102137	0.019474546
ODR4	CD4T	LPS	0.232240002	1.40E-33	6.71E-33	0.017151565	13.54045566	1.53E-06
OFD1	CD4T	LPS	-0.020590569	0.052057792	0.063380903	0.0105612	-1.949642979	0.006115237
OGDH	CD4T	LPS	-0.133922131	6.78E-21	2.13E-20	0.01333885	-10.04000569	1.53E-06
OGFOD1	CD4T	LPS	0.102364477	6.20E-11	1.31E-10	0.015142863	6.759915462	1.53E-06
OGFOD2	CD4T	LPS	-0.398346019	8.33E-30	3.55E-29	0.03176858	-12.53899361	1.53E-06
OGFOD3	CD4T	LPS	0.238063603	3.15E-20	9.68E-20	0.02419003	9.841393493	1.53E-06
OGFR	CD4T	LPS	0.161643834	1.63E-12	3.70E-12	0.02201821	7.341370452	1.53E-06
OGFRL1	CD4T	LPS	-0.284769575	1.05E-23	3.64E-23	0.026232285	-10.85569092	1.53E-06
OGG1	CD4T	LPS	-0.301994974	7.29E-22	2.37E-21	0.029250072	-10.32458898	1.53E-06
OGT	CD4T	LPS	-0.010626079	0.204664952	0.231854842	0.008361318	-1.270861747	0.024664496
OLA1	CD4T	LPS	0.119367047	5.01E-27	1.96E-26	0.010129606	11.7839776	1.53E-06
OLFM1	CD4T	LPS	-0.016929993	0.737035633	0.760072075	0.050377561	-0.336062188	0.083328475
OLFM2	CD4T	LPS	-0.91586344	2.23E-55	2.13E-54	0.047990888	-19.08411109	1.53E-06
OLFML2B	CD4T	LPS	-0.326351226	1.74E-06	2.92E-06	0.067028178	-4.868866135	1.53E-06
OLIG1	CD4T	LPS	0.112750984	0.015927006	0.020322114	0.046534192	2.422970697	0.001728758
OLIG2	CD4T	LPS	0.10913184	0.005805614	0.007727142	0.039305514	2.776502024	0.000591905
OLR1	CD4T	LPS	0.069162292	0.349916636	0.383046675	0.073885984	0.936067824	0.041775003
OMA1	CD4T	LPS	0.257207767	2.09E-37	1.14E-36	0.017696201	14.53463187	1.53E-06
OMG	CD4T	LPS	-0.084962316	0.206602895	0.233883318	0.067141201	-1.265427413	0.024867601
OPA1	CD4T	LPS	0.105234638	1.22E-16	3.30E-16	0.012049973	8.733184183	1.53E-06
OPA3	CD4T	LPS	0.040438595	0.115841643	0.135628714	0.025649562	1.576580368	0.013932636
OPHN1	CD4T	LPS	0.026379882	0.730633134	0.75425669	0.076558243	0.344572725	0.082677034
OPLAH	CD4T	LPS	-0.197082919	0.001700706	0.002361477	0.062292965	-3.163806986	0.000157735
OPN3	CD4T	LPS	-0.464199726	2.97E-37	1.61E-36	0.032024025	-14.49535857	1.53E-06
OPRM1	CD4T	LPS	0.073442758	0.065433058	0.078913134	0.039733465	1.848385408	0.007802548
OPTN	CD4T	LPS	0.277237771	4.36E-80	8.85E-79	0.010894792	25.44681566	1.53E-06
ORAI1	CD4T	LPS	-0.17863131	1.02E-32	4.77E-32	0.01341759	-13.313219	1.53E-06
ORAI2	CD4T	LPS	-0.270092184	1.42E-34	7.07E-34	0.019571453	-13.80031305	1.53E-06
ORAI3	CD4T	LPS	-0.590155128	1.81E-60	2.00E-59	0.028971818	-20.36997194	1.53E-06
ORC2	CD4T	LPS	0.043320615	0.000584148	0.000836185	0.012476151	3.472273993	4.63E-05
ORC3	CD4T	LPS	-0.055227529	0.001094804	0.00154155	0.016767278	-3.293768284	9.38E-05
ORC4	CD4T	LPS	0.004861097	0.690243204	0.71655538	0.01218711	0.398871979	0.078593465
ORC5	CD4T	LPS	0.082791088	1.27E-09	2.53E-09	0.013251627	6.2476167	1.53E-06
ORC6	CD4T	LPS	-0.134726544	0.027457946	0.03426769	0.060833131	-2.214690268	0.00314582
ORMDL1	CD4T	LPS	0.064125065	6.34E-17	1.72E-16	0.007267049	8.824086154	1.53E-06
ORMDL2	CD4T	LPS	0.030357148	0.024713105	0.030995294	0.013455625	2.256093538	0.002795292
ORMDL3	CD4T	LPS	0.182630165	4.79E-24	1.69E-23	0.016675396	10.95207381	1.53E-06
OS9	CD4T	LPS	0.02748718	0.012625263	0.016249195	0.010960851	2.507759694	0.001330213
OSBP	CD4T	LPS	-0.1610165	1.79E-35	9.15E-35	0.01147282	-14.03460561	1.53E-06
OSBPL10	CD4T	LPS	0.246762282	7.82E-06	1.26E-05	0.054334046	4.54157751	1.53E-06
OSBPL11	CD4T	LPS	0.212441055	5.45E-13	1.26E-12	0.028285042	7.510720862	1.53E-06
OSBPL1A	CD4T	LPS	-0.024203146	0.505773995	0.538435839	0.036332667	-0.666153865	0.058989113
OSBPL2	CD4T	LPS	-0.178099438	7.48E-21	2.35E-20	0.017761374	-10.02734587	1.53E-06
OSBPL3	CD4T	LPS	-0.479979108	1.19E-65	1.53E-64	0.022131625	-21.687477	1.53E-06
OSBPL5	CD4T	LPS	0.363300446	4.62E-08	8.47E-08	0.064938364	5.594542607	1.53E-06
OSBPL7	CD4T	LPS	-0.146333296	2.72E-08	5.07E-08	0.025698618	-5.694208812	1.53E-06
OSBPL8	CD4T	LPS	-0.090605577	4.51E-09	8.71E-09	0.015040893	-6.023949352	1.53E-06
OSBPL9	CD4T	LPS	-0.005368219	0.628333121	0.656579452	0.011079384	-0.484523243	0.072066757
OSCAR	CD4T	LPS	-0.019546261	0.809591156	0.827008121	0.081056051	-0.241144996	0.090425883
OSER1	CD4T	LPS	-0.087900005	1.43E-10	2.97E-10	0.013275252	-6.621343649	1.53E-06
OSGEP	CD4T	LPS	-0.077967526	2.11E-06	3.52E-06	0.016149269	-4.827929086	1.53E-06
OSGEPL1	CD4T	LPS	-0.058927056	0.005046845	0.006749578	0.020875377	-2.822801998	0.000495251
OSGIN1	CD4T	LPS	-0.139710655	0.043703036	0.053513823	0.069005493	-2.024630928	0.005153425
OSGIN2	CD4T	LPS	-0.070868017	0.004733223	0.006342359	0.024920086	-2.843811111	0.000464702
OSM	CD4T	LPS	0.418804133	8.74E-07	1.50E-06	0.083549249	5.012661841	1.53E-06
OST4	CD4T	LPS	0.080510284	2.60E-42	1.69E-41	0.005099214	15.78876329	1.53E-06
OSTC	CD4T	LPS	0.173124729	7.65E-52	6.66E-51	0.009515362	18.19423509	1.53E-06
OSTF1	CD4T	LPS	-0.21372551	8.94E-65	1.11E-63	0.009957302	-21.46419883	1.53E-06
OSTM1	CD4T	LPS	-0.186596765	3.56E-34	1.74E-33	0.01362423	-13.69594963	1.53E-06
OTOA	CD4T	LPS	9.36E-05	0.998995184	0.998995184	0.074280946	0.001260296	0.108742747
OTUB1	CD4T	LPS	-0.069540515	3.72E-15	9.44E-15	0.008428644	-8.25049873	1.53E-06
OTUD1	CD4T	LPS	0.014580764	0.673591018	0.700577535	0.034584578	0.421597285	0.076805686
OTUD3	CD4T	LPS	0.062982311	0.014528705	0.018603765	0.02563616	2.456776346	0.001549094
OTUD4	CD4T	LPS	0.47643978	3.44E-92	1.05E-90	0.016578136	28.73904447	1.53E-06
OTUD5	CD4T	LPS	0.023075568	0.061232729	0.074040358	0.012286253	1.878161552	0.007326591
OTUD6B	CD4T	LPS	0.250174488	2.97E-28	1.21E-27	0.020642294	12.11950997	1.53E-06
OTUD7A	CD4T	LPS	-0.377285334	1.56E-22	5.17E-22	0.03586601	-10.51930039	1.53E-06
OTUD7B	CD4T	LPS	-0.277862137	1.28E-21	4.13E-21	0.027099831	-10.2532795	1.53E-06
OTULIN	CD4T	LPS	0.007289556	0.615938641	0.644294317	0.014518532	0.502086319	0.070692371
OVCA2	CD4T	LPS	0.151024946	8.23E-12	1.81E-11	0.021310549	7.086863155	1.53E-06
OXA1L	CD4T	LPS	0.02411969	0.008680358	0.011361462	0.009136174	2.640020709	0.000897578
OXCT1	CD4T	LPS	0.051568377	4.78E-05	7.37E-05	0.012515214	4.12045513	2.96E-06
OXLD1	CD4T	LPS	-0.087481663	3.53E-12	7.88E-12	0.012115106	-7.220874858	1.53E-06
OXNAD1	CD4T	LPS	-0.481433097	4.64E-84	1.08E-82	0.018159704	-26.51106466	1.53E-06
OXR1	CD4T	LPS	0.079494419	6.11E-09	1.17E-08	0.013317948	5.968968995	1.53E-06
OXSM	CD4T	LPS	0.150268076	3.28E-11	7.03E-11	0.021891976	6.864071027	1.53E-06
OXSR1	CD4T	LPS	0.113157828	8.32E-15	2.09E-14	0.013911813	8.133938088	1.53E-06
OXT	CD4T	LPS	-0.278756126	1.92E-06	3.22E-06	0.057506698	-4.847368003	1.53E-06
P2RX1	CD4T	LPS	0.396521988	2.58E-10	5.30E-10	0.060797006	6.522064396	1.53E-06
P2RX4	CD4T	LPS	-0.324196989	4.46E-50	3.64E-49	0.018264817	-17.74980806	1.53E-06
P2RX5	CD4T	LPS	-0.112485908	0.063553451	0.076746266	0.060427313	-1.861507707	0.007595047
P2RX7	CD4T	LPS	-0.388337393	1.36E-13	3.25E-13	0.050297216	-7.720852685	1.53E-06
P2RY10	CD4T	LPS	0.239636591	3.85E-57	3.88E-56	0.012271016	19.52866743	1.53E-06
P2RY11	CD4T	LPS	0.23328108	0.000227127	0.000334342	0.062582953	3.727549899	1.73E-05
P2RY14	CD4T	LPS	0.938091283	4.05E-29	1.69E-28	0.075934422	12.35396627	1.53E-06
P2RY6	CD4T	LPS	0.043668445	0.527978622	0.559981908	0.06912213	0.631757806	0.061366086
P2RY8	CD4T	LPS	-0.047993746	0.000414082	0.000597437	0.01345504	-3.566971687	2.83E-05
P3H1	CD4T	LPS	-0.176371264	9.77E-16	2.55E-15	0.02089345	-8.441461873	1.53E-06
P3H4	CD4T	LPS	-0.367777133	1.32E-13	3.14E-13	0.047601483	-7.726169659	1.53E-06
P4HA1	CD4T	LPS	-0.076843305	0.000203274	0.000300103	0.02045551	-3.756606648	1.45E-05
P4HA2	CD4T	LPS	0.276863495	0.000191159	0.000282781	0.073387593	3.772619908	1.30E-05
P4HB	CD4T	LPS	-0.112843011	4.58E-27	1.79E-26	0.00956717	-11.79481583	1.53E-06
P4HTM	CD4T	LPS	-0.356048926	1.09E-58	1.15E-57	0.017874698	-19.91915718	1.53E-06
PA2G4	CD4T	LPS	0.209794895	4.65E-71	7.13E-70	0.009090393	23.07874797	1.53E-06
PAAF1	CD4T	LPS	-0.047470795	0.011452712	0.014801801	0.018669565	-2.542683553	0.001211701
PABPC1	CD4T	LPS	-0.113116355	3.66E-51	3.11E-50	0.006276121	-18.02329098	1.53E-06
PABPC1L	CD4T	LPS	0.171833389	2.82E-07	4.96E-07	0.032775444	5.242747847	1.53E-06
PABPC4	CD4T	LPS	-0.169412923	1.87E-40	1.14E-39	0.011060983	-15.31626343	1.53E-06
PABPN1	CD4T	LPS	-0.22770072	4.93E-94	1.59E-92	0.007783464	-29.25441984	1.53E-06
PACRGL	CD4T	LPS	0.241214644	1.05E-23	3.66E-23	0.0222212	10.85515845	1.53E-06
PACS1	CD4T	LPS	-0.076159169	2.97E-11	6.37E-11	0.011069229	-6.880259771	1.53E-06
PACS2	CD4T	LPS	-0.3985451	1.93E-56	1.90E-55	0.020594496	-19.35202024	1.53E-06
PACSIN2	CD4T	LPS	-0.264777454	2.27E-29	9.52E-29	0.021315287	-12.42195117	1.53E-06
PAF1	CD4T	LPS	0.037457618	0.008128241	0.010672759	0.014067571	2.662692598	0.000839983
PAFAH1B1	CD4T	LPS	-0.052273063	1.85E-10	3.83E-10	0.007946717	-6.577944214	1.53E-06
PAFAH1B2	CD4T	LPS	-0.073926594	4.66E-06	7.63E-06	0.015876443	-4.656370093	1.53E-06
PAFAH1B3	CD4T	LPS	0.289781998	8.53E-33	3.99E-32	0.02173242	13.33408807	1.53E-06
PAFAH2	CD4T	LPS	-0.343255669	2.19E-23	7.53E-23	0.031888891	-10.76411442	1.53E-06
PAG1	CD4T	LPS	0.090476409	3.68E-18	1.05E-17	0.009821098	9.212453695	1.53E-06
PAGR1	CD4T	LPS	-0.311689008	3.25E-54	3.04E-53	0.016587096	-18.79105374	1.53E-06
PAICS	CD4T	LPS	0.954564907	1.18E-117	7.16E-116	0.026327225	36.25771038	1.53E-06
PAIP1	CD4T	LPS	0.065862257	4.21E-06	6.92E-06	0.014078117	4.678342824	1.53E-06
PAIP2	CD4T	LPS	-0.057546322	6.03E-16	1.58E-15	0.006762456	-8.509678199	1.53E-06
PAIP2B	CD4T	LPS	-0.198533369	9.38E-13	2.15E-12	0.026729791	-7.427419438	1.53E-06
PAK1	CD4T	LPS	0.099279122	0.000110133	0.000165924	0.025365587	3.913929633	5.88E-06
PAK1IP1	CD4T	LPS	0.697465746	8.41E-97	2.91E-95	0.023221002	30.03598883	1.53E-06
PAK2	CD4T	LPS	0.033488971	8.10E-07	1.39E-06	0.006660203	5.028220877	1.53E-06
PAK4	CD4T	LPS	-0.198654329	1.10E-07	1.98E-07	0.036596795	-5.428189207	1.53E-06
PALB2	CD4T	LPS	0.264428046	1.10E-17	3.08E-17	0.029174056	9.063808214	1.53E-06
PALLD	CD4T	LPS	-0.14942452	0.023211355	0.029190874	0.065523563	-2.28047	0.002599599
PAM	CD4T	LPS	0.041854736	0.001647944	0.002290793	0.013189875	3.173247301	0.000153867
PAM16	CD4T	LPS	0.196496734	7.76E-18	2.18E-17	0.021565822	9.111488423	1.53E-06
PAN2	CD4T	LPS	0.142008971	2.07E-11	4.47E-11	0.020466123	6.938733482	1.53E-06
PAN3	CD4T	LPS	-0.051175075	1.23E-08	2.34E-08	0.008761222	-5.841088472	1.53E-06
PANK2	CD4T	LPS	-0.111589178	4.45E-14	1.08E-13	0.014146582	-7.888066481	1.53E-06
PANK3	CD4T	LPS	-0.02451469	0.104964419	0.123452912	0.015079682	-1.625676917	0.012623756
PANK4	CD4T	LPS	-0.39729121	1.23E-54	1.16E-53	0.021023143	-18.89780279	1.53E-06
PANX1	CD4T	LPS	0.283642596	1.70E-14	4.23E-14	0.035325804	8.029331567	1.53E-06
PAOX	CD4T	LPS	-0.198217321	1.18E-13	2.82E-13	0.025600819	-7.742616306	1.53E-06
PAPLN	CD4T	LPS	-0.181911258	0.010375562	0.013480223	0.070571185	-2.577698785	0.001097032
PAPOLA	CD4T	LPS	0.015893252	0.019663977	0.02489874	0.006780305	2.344032128	0.002165846
PAPOLG	CD4T	LPS	-0.023998745	0.060592461	0.073298077	0.012745978	-1.882848494	0.007246825
PAPSS1	CD4T	LPS	-0.009825888	0.594126277	0.623591258	0.018421923	-0.533380157	0.068431044
PAPSS2	CD4T	LPS	0.428454965	1.79E-08	3.36E-08	0.074222783	5.772553257	1.53E-06
PAQR3	CD4T	LPS	0.130979587	5.67E-08	1.04E-07	0.023576004	5.555631434	1.53E-06
PAQR4	CD4T	LPS	-0.221573996	0.008199209	0.010760856	0.08330782	-2.659702262	0.000848587
PAQR8	CD4T	LPS	-0.491814524	2.20E-71	3.40E-70	0.021232832	-23.16292611	1.53E-06
PARD3B	CD4T	LPS	0.096992047	0.01125742	0.014559561	0.038053894	2.548807424	0.001194809
PARD6A	CD4T	LPS	-0.341234542	5.84E-27	2.28E-26	0.029002539	-11.76567841	1.53E-06
PARD6B	CD4T	LPS	-0.150946235	5.71E-10	1.16E-09	0.023636071	-6.386265984	1.53E-06
PARG	CD4T	LPS	-0.023109128	0.095690868	0.113120676	0.013830762	-1.670849966	0.011494215
PARK7	CD4T	LPS	0.096694799	2.91E-33	1.38E-32	0.007185452	13.45702331	1.53E-06
PARL	CD4T	LPS	0.367647263	3.02E-13	7.07E-13	0.048369147	7.600863103	1.53E-06
PARM1	CD4T	LPS	-0.033938441	0.554057405	0.585294906	0.057300238	-0.592291447	0.064193652
PARN	CD4T	LPS	0.064453386	2.91E-07	5.11E-07	0.012308336	5.236563815	1.53E-06
PARP1	CD4T	LPS	0.072146829	5.60E-13	1.29E-12	0.009611198	7.506538542	1.53E-06
PARP10	CD4T	LPS	0.781660842	3.15E-58	3.27E-57	0.039471788	19.80302572	1.53E-06
PARP11	CD4T	LPS	0.978456291	8.44E-122	5.72E-120	0.026041086	37.57355948	1.53E-06
PARP12	CD4T	LPS	1.074001319	1.53E-99	5.81E-98	0.034848779	30.81890786	1.53E-06
PARP14	CD4T	LPS	1.203974412	6.69E-110	3.27E-108	0.035546227	33.87066699	1.53E-06
PARP15	CD4T	LPS	0.075260398	5.58E-07	9.68E-07	0.014742886	5.104862049	1.53E-06
PARP16	CD4T	LPS	-0.194273826	5.74E-20	1.74E-19	0.019898161	-9.763406218	1.53E-06
PARP2	CD4T	LPS	-0.252668095	3.72E-22	1.22E-21	0.024272676	-10.40956896	1.53E-06
PARP3	CD4T	LPS	-0.062995012	0.10214122	0.120387302	0.038433176	-1.639079023	0.012286817
PARP4	CD4T	LPS	0.143140964	3.20E-16	8.49E-16	0.016646813	8.598700728	1.53E-06
PARP6	CD4T	LPS	-0.04052391	0.005634018	0.007510447	0.014543095	-2.786470881	0.000566712
PARP8	CD4T	LPS	0.10165116	1.28E-06	2.16E-06	0.020603716	4.933632425	1.53E-06
PARP9	CD4T	LPS	2.165516684	9.62E-167	3.34E-164	0.040112804	53.98567164	1.53E-06
PARPBP	CD4T	LPS	0.146179105	0.003881575	0.005237181	0.050267808	2.908006366	0.000396493
PARVB	CD4T	LPS	0.104095621	0.001894306	0.002618842	0.033243152	3.131340261	0.000184194
PARVG	CD4T	LPS	-0.124620191	2.74E-17	7.56E-17	0.013940452	-8.939465575	1.53E-06
PASK	CD4T	LPS	-0.145352857	2.86E-15	7.31E-15	0.017537897	-8.287929741	1.53E-06
PATJ	CD4T	LPS	0.543850988	2.09E-194	1.45E-191	0.008173389	66.53923131	1.53E-06
PATL1	CD4T	LPS	-0.021007747	0.121334927	0.141746649	0.013525815	-1.553159496	0.014598855
PATL2	CD4T	LPS	0.226685477	9.70E-33	4.53E-32	0.017019242	13.31936397	1.53E-06
PATZ1	CD4T	LPS	-0.195622518	1.37E-20	4.25E-20	0.019661626	-9.949457572	1.53E-06
PAWR	CD4T	LPS	-0.138040233	0.000558503	0.00080061	0.039612694	-3.484747387	4.21E-05
PAX5	CD4T	LPS	0.623954094	5.57E-18	1.57E-17	0.068144666	9.156316042	1.53E-06
PAX8	CD4T	LPS	0.339555528	8.76E-12	1.92E-11	0.047979718	7.077063794	1.53E-06
PAXBP1	CD4T	LPS	0.058152051	2.32E-07	4.11E-07	0.011010918	5.281307982	1.53E-06
PAXIP1	CD4T	LPS	-0.224562855	1.41E-19	4.23E-19	0.023280933	-9.645784355	1.53E-06
PAXX	CD4T	LPS	-0.024630416	0.011914715	0.015374018	0.009740891	-2.528558878	0.001257766
PBDC1	CD4T	LPS	0.06345091	1.28E-07	2.30E-07	0.011753233	5.398592199	1.53E-06
PBLD	CD4T	LPS	-0.001919017	0.970591495	0.974362315	0.052014097	-0.036894171	0.106123347
PBRM1	CD4T	LPS	0.113582893	1.28E-32	5.97E-32	0.008548304	13.28718398	1.53E-06
PBX2	CD4T	LPS	-0.284141067	3.00E-45	2.14E-44	0.01718633	-16.53296954	1.53E-06
PBX3	CD4T	LPS	-0.06285093	0.000156754	0.000233346	0.016436093	-3.823958079	1.02E-05
PBX4	CD4T	LPS	-0.071467595	0.000379307	0.000548689	0.019903038	-3.590788185	2.83E-05
PBXIP1	CD4T	LPS	-0.337902236	3.77E-68	5.29E-67	0.015133325	-22.32835373	1.53E-06
PC	CD4T	LPS	-0.128544046	0.090863433	0.107746382	0.075802592	-1.695773745	0.010924549
PCBD1	CD4T	LPS	0.151898533	6.18E-09	1.19E-08	0.025456576	5.966966304	1.53E-06
PCBD2	CD4T	LPS	-0.062248667	0.002747139	0.003753499	0.020630801	-3.01726859	0.000278417
PCBP1	CD4T	LPS	-0.347162009	8.21E-171	3.96E-168	0.006232829	-55.69894582	1.53E-06
PCBP2	CD4T	LPS	-0.320057313	3.72E-140	4.93E-138	0.007312613	-43.76784627	1.53E-06
PCBP3	CD4T	LPS	0.415020385	8.23E-15	2.07E-14	0.051013625	8.135481145	1.53E-06
PCBP4	CD4T	LPS	-0.264340735	4.28E-15	1.09E-14	0.032118614	-8.230141322	1.53E-06
PCCA	CD4T	LPS	0.037551827	0.059116359	0.071598198	0.019828686	1.893813161	0.007037196
PCCB	CD4T	LPS	0.091759862	0.000267237	0.000391776	0.024903427	3.684627819	1.86E-05
PCDH9	CD4T	LPS	0.19241635	0.027413045	0.034215495	0.086856427	2.215338066	0.003143728
PCED1A	CD4T	LPS	-0.291393188	1.95E-43	1.32E-42	0.018127767	-16.07441177	1.53E-06
PCED1B	CD4T	LPS	0.277214667	1.35E-56	1.33E-55	0.01429571	19.39145858	1.53E-06
PCF11	CD4T	LPS	-0.032125739	0.000984129	0.001389057	0.009663048	-3.324596686	8.43E-05
PCGF1	CD4T	LPS	-0.155786101	1.58E-14	3.93E-14	0.019375794	-8.040243416	1.53E-06
PCGF3	CD4T	LPS	-0.178924376	1.47E-16	3.95E-16	0.020548566	-8.707389716	1.53E-06
PCGF5	CD4T	LPS	0.232431526	9.71E-27	3.77E-26	0.01985773	11.70483867	1.53E-06
PCGF6	CD4T	LPS	0.040620486	0.058483812	0.07087845	0.021395173	1.898581775	0.006972939
PCID2	CD4T	LPS	0.033058697	0.005650482	0.007528781	0.011868127	2.785502565	0.000569119
PCIF1	CD4T	LPS	-0.095048385	3.69E-13	8.60E-13	0.012555125	-7.570484846	1.53E-06
PCK2	CD4T	LPS	0.436067509	6.64E-44	4.58E-43	0.026929693	16.19281393	1.53E-06
PCM1	CD4T	LPS	0.080072555	1.15E-20	3.57E-20	0.008029337	9.972499565	1.53E-06
PCMT1	CD4T	LPS	-0.02749111	0.008759447	0.011455534	0.010425621	-2.636879742	0.000901963
PCMTD1	CD4T	LPS	0.00659011	0.469610968	0.502925057	0.009103119	0.723939821	0.055009638
PCMTD2	CD4T	LPS	-0.210298245	3.99E-46	2.92E-45	0.012551963	-16.75421233	1.53E-06
PCNA	CD4T	LPS	0.030050716	0.039798372	0.04889967	0.014559925	2.063933479	0.004655908
PCNP	CD4T	LPS	0.049104067	3.86E-09	7.50E-09	0.008114371	6.051493992	1.53E-06
PCNT	CD4T	LPS	-0.058524067	0.001313422	0.001839818	0.018059866	-3.240559371	0.000115229
PCNX1	CD4T	LPS	0.14108851	1.63E-34	8.11E-34	0.010235358	13.78442362	1.53E-06
PCNX2	CD4T	LPS	-0.175725455	2.90E-39	1.70E-38	0.011705828	-15.01179219	1.53E-06
PCNX3	CD4T	LPS	-0.158088875	5.85E-08	1.07E-07	0.028486323	-5.549641289	1.53E-06
PCNX4	CD4T	LPS	0.068364418	9.01E-10	1.80E-09	0.01083816	6.30775157	1.53E-06
PCOLCE	CD4T	LPS	-0.242353375	0.000221467	0.000326399	0.06490145	-3.734175037	1.59E-05
PCSK1N	CD4T	LPS	0.18060786	1.04E-07	1.87E-07	0.033204935	5.439187293	1.53E-06
PCSK5	CD4T	LPS	0.139587994	7.30E-08	1.33E-07	0.025346418	5.507207895	1.53E-06
PCSK7	CD4T	LPS	-0.266106401	1.25E-56	1.24E-55	0.01371737	-19.39922941	1.53E-06
PCTP	CD4T	LPS	0.095039975	0.052487494	0.063869078	0.048836918	1.946068255	0.006171494
PCYOX1	CD4T	LPS	-0.265310858	1.48E-28	6.07E-28	0.021743541	-12.20182364	1.53E-06
PCYOX1L	CD4T	LPS	-0.138436236	2.32E-08	4.33E-08	0.024183966	-5.724298374	1.53E-06
PCYT1A	CD4T	LPS	0.219975792	2.82E-19	8.36E-19	0.023022827	9.55468186	1.53E-06
PCYT2	CD4T	LPS	-0.344388035	4.12E-38	2.31E-37	0.023402192	-14.71605866	1.53E-06
PDAP1	CD4T	LPS	0.042644226	5.64E-05	8.67E-05	0.010452056	4.07998424	2.96E-06
PDCD1	CD4T	LPS	0.282029165	2.68E-08	5.00E-08	0.049504878	5.69699742	1.53E-06
PDCD10	CD4T	LPS	0.044329016	5.13E-07	8.91E-07	0.008654611	5.122011271	1.53E-06
PDCD11	CD4T	LPS	0.215223203	4.71E-30	2.03E-29	0.01707362	12.60559861	1.53E-06
PDCD1LG2	CD4T	LPS	0.23414912	2.33E-05	3.66E-05	0.054563885	4.29128387	1.53E-06
PDCD2	CD4T	LPS	0.021367697	0.016748053	0.021303676	0.008887193	2.404324711	0.001823106
PDCD2L	CD4T	LPS	0.28504707	1.55E-17	4.29E-17	0.031609312	9.01781956	1.53E-06
PDCD4	CD4T	LPS	0.185419403	1.11E-46	8.22E-46	0.010974887	16.89488042	1.53E-06
PDCD5	CD4T	LPS	0.267600428	2.02E-91	5.81E-90	0.009381247	28.5250386	1.53E-06
PDCD6	CD4T	LPS	0.031860599	5.44E-05	8.35E-05	0.007791657	4.089066058	2.96E-06
PDCD6IP	CD4T	LPS	-0.003977817	0.677106412	0.70410195	0.009544119	-0.416782002	0.077180462
PDCD7	CD4T	LPS	-0.116519841	2.12E-19	6.33E-19	0.012147395	-9.592166908	1.53E-06
PDCL	CD4T	LPS	-0.016342952	0.361884622	0.394980357	0.017899586	-0.913035182	0.043062246
PDCL3	CD4T	LPS	0.219478267	1.63E-26	6.30E-26	0.01885149	11.6424888	1.53E-06
PDE12	CD4T	LPS	0.026440255	0.148587117	0.171402768	0.018261161	1.447895609	0.017852071
PDE1B	CD4T	LPS	-0.341400233	3.95E-07	6.90E-07	0.065971267	-5.174983712	1.53E-06
PDE2A	CD4T	LPS	0.530232389	9.15E-12	2.01E-11	0.074996871	7.070060175	1.53E-06
PDE3B	CD4T	LPS	-0.036320019	0.006774852	0.008957089	0.013329669	-2.724750304	0.000691649
PDE4A	CD4T	LPS	0.003962795	0.952303077	0.957213632	0.066201086	0.059859962	0.104326725
PDE4B	CD4T	LPS	0.282194368	2.69E-22	8.87E-22	0.027003421	10.45031926	1.53E-06
PDE4D	CD4T	LPS	0.498537319	2.40E-91	6.88E-90	0.017489918	28.50426883	1.53E-06
PDE4DIP	CD4T	LPS	-0.284395526	4.81E-54	4.48E-53	0.015169259	-18.74814827	1.53E-06
PDE5A	CD4T	LPS	-0.062229657	0.088420415	0.105028783	0.036417238	-1.708796714	0.010584822
PDE6B	CD4T	LPS	0.044336303	0.1084632	0.127446554	0.027547302	1.609460824	0.01307104
PDE6D	CD4T	LPS	0.000613475	0.961836345	0.966271576	0.012811344	0.047885321	0.105224784
PDE6G	CD4T	LPS	-0.120242586	0.126057578	0.146939336	0.078401278	-1.533681449	0.015175351
PDE7A	CD4T	LPS	-0.481576415	3.51E-78	6.59E-77	0.019308392	-24.94130112	1.53E-06
PDE7B	CD4T	LPS	-0.310137246	2.04E-11	4.40E-11	0.044679111	-6.941437298	1.53E-06
PDE8A	CD4T	LPS	-0.028750904	0.154599305	0.177968595	0.020151834	-1.426713965	0.018558268
PDE9A	CD4T	LPS	-0.511011648	1.93E-48	1.51E-47	0.029473155	-17.33820637	1.53E-06
PDF	CD4T	LPS	0.515318921	6.71E-37	3.59E-36	0.035776216	14.40395256	1.53E-06
PDGFA	CD4T	LPS	0.474293595	1.77E-10	3.68E-10	0.072026093	6.585024596	1.53E-06
PDGFB	CD4T	LPS	-1.086832853	2.62E-69	3.78E-68	0.048033295	-22.62665604	1.53E-06
PDGFC	CD4T	LPS	-0.473423149	1.63E-10	3.38E-10	0.07173592	-6.599527117	1.53E-06
PDGFD	CD4T	LPS	0.257373287	0.00135687	0.001898047	0.07965812	3.230973642	0.000119209
PDGFRB	CD4T	LPS	-0.028109452	0.510459459	0.543007664	0.042665634	-0.658831227	0.059503556
PDHA1	CD4T	LPS	0.18956877	1.18E-30	5.18E-30	0.014848811	12.76659621	1.53E-06
PDHB	CD4T	LPS	0.020277439	0.076006012	0.090924074	0.011392531	1.779888893	0.009054469
PDHX	CD4T	LPS	0.064025878	0.000139998	0.000209356	0.016617329	3.852958382	8.77E-06
PDIA3	CD4T	LPS	0.038259701	6.17E-07	1.07E-06	0.007525204	5.084208001	1.53E-06
PDIA4	CD4T	LPS	-0.015391063	0.185004161	0.210655999	0.011587448	-1.328253082	0.022247536
PDIA5	CD4T	LPS	1.050352536	1.88E-68	2.66E-67	0.046878361	22.40591412	1.53E-06
PDIA6	CD4T	LPS	-0.01657061	0.099714993	0.117627486	0.010037712	-1.65083534	0.011996785
PDIK1L	CD4T	LPS	-0.090898052	1.03E-05	1.65E-05	0.020288682	-4.480234507	1.53E-06
PDK1	CD4T	LPS	0.943586887	2.96E-110	1.46E-108	0.027770976	33.9774478	1.53E-06
PDK2	CD4T	LPS	-0.24842255	3.26E-18	9.29E-18	0.026918586	-9.228662595	1.53E-06
PDK3	CD4T	LPS	-0.020872162	0.15268498	0.17594719	0.014561409	-1.433388926	0.018350602
PDK4	CD4T	LPS	-0.176833434	0.003626899	0.004904281	0.060358648	-2.929711626	0.000378726
PDLIM1	CD4T	LPS	0.578354158	9.22E-13	2.11E-12	0.077841	7.429942592	1.53E-06
PDLIM2	CD4T	LPS	-0.433310021	1.79E-65	2.28E-64	0.02002088	-21.64290607	1.53E-06
PDLIM4	CD4T	LPS	0.04759265	0.351527858	0.384734637	0.051013723	0.932938175	0.041970492
PDLIM5	CD4T	LPS	0.125981618	1.27E-16	3.41E-16	0.014433585	8.728366435	1.53E-06
PDLIM7	CD4T	LPS	-0.505593327	8.24E-18	2.31E-17	0.055538687	-9.103444008	1.53E-06
PDP1	CD4T	LPS	-0.401579257	3.21E-66	4.18E-65	0.018392889	-21.83339803	1.53E-06
PDP2	CD4T	LPS	0.166511873	3.63E-05	5.64E-05	0.039774661	4.186380659	2.96E-06
PDPK1	CD4T	LPS	-0.359062578	2.17E-55	2.08E-54	0.018811904	-19.08698756	1.53E-06
PDPN	CD4T	LPS	0.153628604	0.012981207	0.016684117	0.06150731	2.497729202	0.001378731
PDPR	CD4T	LPS	0.001217652	0.952840938	0.957581012	0.020573959	0.059184147	0.104361017
PDRG1	CD4T	LPS	0.039636356	0.035223778	0.043543769	0.018745893	2.114402123	0.004090977
PDS5A	CD4T	LPS	-0.076882086	2.54E-21	8.12E-21	0.007563019	-10.16552908	1.53E-06
PDS5B	CD4T	LPS	-0.008780663	0.442888674	0.476096754	0.011429573	-0.768240696	0.052095753
PDSS1	CD4T	LPS	0.067645614	0.037531902	0.046273519	0.032392978	2.088280195	0.004376003
PDSS2	CD4T	LPS	0.052990999	6.73E-05	0.000102909	0.013127046	4.036780111	2.96E-06
PDXDC1	CD4T	LPS	-0.091374554	4.27E-10	8.68E-10	0.014196612	-6.43636325	1.53E-06
PDXK	CD4T	LPS	-0.001783441	0.92485637	0.932662836	0.018894442	-0.094389699	0.101629705
PDXP	CD4T	LPS	-0.39610283	2.30E-26	8.81E-26	0.034141988	-11.60163333	1.53E-06
PDZD11	CD4T	LPS	0.006326303	0.766726102	0.787710931	0.021307681	0.296902448	0.086318505
PDZD2	CD4T	LPS	0.220009067	1.68E-05	2.67E-05	0.050380614	4.366938955	1.53E-06
PDZD4	CD4T	LPS	-0.173226732	0.01672494	0.021276712	0.072032585	-2.404838466	0.001823106
PDZD8	CD4T	LPS	0.044336026	0.00881531	0.011527235	0.016827883	2.634676467	0.000904312
PEA15	CD4T	LPS	-0.101929139	5.68E-07	9.85E-07	0.019981733	-5.101116005	1.53E-06
PEAK1	CD4T	LPS	-0.024402148	0.27559366	0.306768861	0.022344942	-1.092065836	0.033169854
PEBP1	CD4T	LPS	-0.032914199	3.63E-05	5.64E-05	0.007862376	-4.186291821	2.96E-06
PEBP4	CD4T	LPS	-0.220742006	0.002329226	0.003199807	0.071942058	-3.068330457	0.000244941
PECAM1	CD4T	LPS	-0.399830811	1.09E-32	5.10E-32	0.030049879	-13.3055714	1.53E-06
PECR	CD4T	LPS	-0.43529943	1.32E-47	1.01E-46	0.025414742	-17.12783213	1.53E-06
PEF1	CD4T	LPS	0.16157969	9.20E-22	2.98E-21	0.015694857	10.29507248	1.53E-06
PEG10	CD4T	LPS	0.17255464	0.012888994	0.016575187	0.069013462	2.50030407	0.001366931
PELI1	CD4T	LPS	-0.024911868	0.083231379	0.099225735	0.014338132	-1.737455612	0.009948376
PELI2	CD4T	LPS	0.138227138	1.75E-12	3.95E-12	0.018854726	7.331166752	1.53E-06
PELI3	CD4T	LPS	-0.552852941	8.78E-27	3.42E-26	0.047184014	-11.71695429	1.53E-06
PELO	CD4T	LPS	0.091961054	1.78E-06	2.99E-06	0.018908395	4.863504066	1.53E-06
PELP1	CD4T	LPS	0.06603277	0.000185758	0.000275011	0.017468663	3.780069992	1.16E-05
PEMT	CD4T	LPS	0.10092459	6.03E-05	9.24E-05	0.024835406	4.063738213	2.96E-06
PEPD	CD4T	LPS	-0.124501397	9.20E-14	2.21E-13	0.016002927	-7.779913848	1.53E-06
PER1	CD4T	LPS	-0.052355493	0.153799213	0.177102607	0.03662514	-1.429496045	0.018462509
PER2	CD4T	LPS	-0.063613853	0.084669857	0.100875701	0.036784434	-1.729368793	0.010135726
PER3	CD4T	LPS	-0.138618471	9.38E-06	1.51E-05	0.030799943	-4.500608006	1.53E-06
PERP	CD4T	LPS	-0.218421203	1.70E-12	3.86E-12	0.029778128	-7.334954009	1.53E-06
PES1	CD4T	LPS	0.221698063	1.91E-25	7.10E-25	0.019540179	11.34575397	1.53E-06
PET100	CD4T	LPS	0.136060705	2.23E-50	1.85E-49	0.007632895	17.82557111	1.53E-06
PET117	CD4T	LPS	0.035665641	0.112776807	0.132277326	0.022430787	1.590030764	0.013584194
PEX1	CD4T	LPS	0.026860526	0.066257894	0.07984723	0.014576522	1.842725299	0.007898155
PEX10	CD4T	LPS	0.048568088	0.094148031	0.111462842	0.02893191	1.678703149	0.011302503
PEX11A	CD4T	LPS	-0.052897713	0.345128614	0.378177913	0.055951387	-0.94542273	0.04120754
PEX11B	CD4T	LPS	0.056824268	0.00019234	0.000284415	0.015068685	3.77101694	1.30E-05
PEX13	CD4T	LPS	-0.240780816	1.82E-38	1.03E-37	0.01626085	-14.80739378	1.53E-06
PEX14	CD4T	LPS	-0.123201052	6.70E-13	1.54E-12	0.01647276	-7.47907783	1.53E-06
PEX16	CD4T	LPS	-0.128269639	1.39E-18	4.00E-18	0.01372844	-9.343351189	1.53E-06
PEX19	CD4T	LPS	0.026830913	0.163762989	0.187875123	0.019225273	1.395606351	0.019734704
PEX2	CD4T	LPS	-0.123973827	1.82E-14	4.50E-14	0.015457823	-8.020135017	1.53E-06
PEX26	CD4T	LPS	0.097821936	5.19E-09	9.99E-09	0.016307594	5.998551012	1.53E-06
PEX3	CD4T	LPS	0.015591361	0.327622007	0.360559442	0.01590377	0.980356293	0.039217881
PEX5	CD4T	LPS	0.064757856	0.017183067	0.021842015	0.027041367	2.394770084	0.001869175
PEX6	CD4T	LPS	-0.185321065	8.68E-20	2.62E-19	0.019086594	-9.709488664	1.53E-06
PEX7	CD4T	LPS	-0.130476408	1.77E-05	2.80E-05	0.029957838	-4.355334551	1.53E-06
PFAS	CD4T	LPS	0.407826595	3.96E-20	1.21E-19	0.041565364	9.811693115	1.53E-06
PFDN1	CD4T	LPS	0.127354571	2.18E-24	7.77E-24	0.011526188	11.04914909	1.53E-06
PFDN2	CD4T	LPS	0.173371881	1.29E-43	8.74E-43	0.010755084	16.11999388	1.53E-06
PFDN4	CD4T	LPS	0.012520088	0.313896176	0.346242471	0.012413265	1.008605573	0.037590329
PFDN5	CD4T	LPS	0.015058516	0.000254031	0.00037281	0.004072019	3.698046478	1.86E-05
PFDN6	CD4T	LPS	-0.041023762	0.001675382	0.002327769	0.012948178	-3.168303699	0.000156453
PFKFB2	CD4T	LPS	0.193271228	0.007190918	0.009492491	0.071461124	2.70456462	0.000740928
PFKFB3	CD4T	LPS	0.345495821	2.05E-57	2.08E-56	0.017629627	19.59745548	1.53E-06
PFKFB4	CD4T	LPS	0.171256934	0.020149923	0.025496617	0.073351023	2.334758613	0.00221643
PFKL	CD4T	LPS	-0.248312237	1.87E-51	1.61E-50	0.013721624	-18.09641758	1.53E-06
PFKM	CD4T	LPS	0.14029561	0.000292605	0.000427409	0.038326745	3.660514645	2.14E-05
PFKP	CD4T	LPS	0.206595147	9.26E-30	3.95E-29	0.016492452	12.52664853	1.53E-06
PFN1	CD4T	LPS	-0.081774619	6.47E-21	2.04E-20	0.008140056	-10.04595255	1.53E-06
PFN2	CD4T	LPS	-0.239278258	9.70E-10	1.94E-09	0.038011617	-6.294871837	1.53E-06
PGAM1	CD4T	LPS	-0.341511775	7.98E-70	1.18E-68	0.015005116	-22.75968907	1.53E-06
PGAM5	CD4T	LPS	0.394431416	1.37E-41	8.73E-41	0.025276013	15.60496954	1.53E-06
PGAP1	CD4T	LPS	0.990687799	2.59E-47	1.97E-46	0.058091653	17.05387532	1.53E-06
PGAP2	CD4T	LPS	0.105106647	9.99E-06	1.61E-05	0.023428503	4.486272398	1.53E-06
PGAP3	CD4T	LPS	-0.048085297	0.179582895	0.204881974	0.035754639	-1.34486878	0.021594627
PGBD2	CD4T	LPS	-0.060419676	0.024052997	0.03021855	0.026655995	-2.266644876	0.002692955
PGBD4	CD4T	LPS	0.327987571	5.81E-12	1.28E-11	0.045921264	7.142389926	1.53E-06
PGD	CD4T	LPS	0.10433004	1.01E-10	2.11E-10	0.015618709	6.679812162	1.53E-06
PGGHG	CD4T	LPS	-0.120542947	7.62E-10	1.53E-09	0.0190231	-6.336661725	1.53E-06
PGGT1B	CD4T	LPS	0.043526594	0.00492881	0.006596484	0.015377347	2.830566006	0.000486431
PGK1	CD4T	LPS	0.353361823	1.65E-120	1.07E-118	0.009509069	37.16050584	1.53E-06
PGLS	CD4T	LPS	-0.116149795	6.67E-21	2.10E-20	0.011566263	-10.04211932	1.53E-06
PGLYRP2	CD4T	LPS	-0.488573127	1.00E-25	3.74E-25	0.042766473	-11.42420893	1.53E-06
PGM1	CD4T	LPS	-0.030573398	0.122154889	0.142629569	0.01972814	-1.54973549	0.014690701
PGM2	CD4T	LPS	-0.017336264	0.463953295	0.497249451	0.023644712	-0.733198376	0.054344407
PGM2L1	CD4T	LPS	-0.211990577	1.06E-23	3.67E-23	0.019530108	-10.85455245	1.53E-06
PGM3	CD4T	LPS	0.032997973	0.163920805	0.188036761	0.023653065	1.395082324	0.019742781
PGP	CD4T	LPS	-0.354079278	1.44E-75	2.52E-74	0.014599418	-24.25297187	1.53E-06
PGPEP1	CD4T	LPS	-0.499977035	5.21E-50	4.24E-49	0.02819482	-17.73293963	1.53E-06
PGRMC1	CD4T	LPS	-0.037520935	0.058730214	0.071169311	0.01978202	-1.896719119	0.007003468
PGRMC2	CD4T	LPS	0.045517806	0.000356419	0.000516657	0.012617165	3.607609647	2.70E-05
PGS1	CD4T	LPS	0.075443815	1.16E-06	1.97E-06	0.015230576	4.953444692	1.53E-06
PHACTR1	CD4T	LPS	0.445620355	1.32E-09	2.61E-09	0.071394748	6.241640597	1.53E-06
PHACTR2	CD4T	LPS	-0.182383635	2.57E-50	2.12E-49	0.010240462	-17.81009831	1.53E-06
PHACTR4	CD4T	LPS	0.062065747	8.89E-08	1.61E-07	0.011348364	5.46913621	1.53E-06
PHAX	CD4T	LPS	0.142614836	6.22E-26	2.35E-25	0.012421096	11.48166323	1.53E-06
PHB2	CD4T	LPS	-0.079266019	2.11E-19	6.28E-19	0.008262802	-9.593115855	1.53E-06
PHC1	CD4T	LPS	-0.473284019	1.50E-59	1.61E-58	0.023503249	-20.1369612	1.53E-06
PHC2	CD4T	LPS	-0.26982862	1.26E-39	7.49E-39	0.017864564	-15.10412559	1.53E-06
PHC3	CD4T	LPS	0.06167759	1.38E-13	3.28E-13	0.007990268	7.719089319	1.53E-06
PHF1	CD4T	LPS	-0.472475733	7.93E-136	8.90E-134	0.011182912	-42.24979332	1.53E-06
PHF10	CD4T	LPS	0.023736112	0.056756622	0.068875363	0.012415418	1.911825442	0.006750253
PHF11	CD4T	LPS	0.96227532	1.44E-102	5.94E-101	0.030360622	31.69484838	1.53E-06
PHF12	CD4T	LPS	-0.300020001	9.11E-68	1.26E-66	0.013496154	-22.23003762	1.53E-06
PHF13	CD4T	LPS	-0.069289537	0.020877105	0.026359717	0.02985021	-2.321241201	0.002288335
PHF14	CD4T	LPS	0.049778569	9.13E-08	1.65E-07	0.009109996	5.464169945	1.53E-06
PHF19	CD4T	LPS	-0.307582421	8.80E-52	7.64E-51	0.016919735	-18.17891516	1.53E-06
PHF2	CD4T	LPS	-0.150939687	3.22E-15	8.19E-15	0.018248638	-8.27128523	1.53E-06
PHF20	CD4T	LPS	0.015223537	0.212559906	0.239995566	0.012189048	1.248952061	0.025549618
PHF20L1	CD4T	LPS	0.010527752	0.311670826	0.344026878	0.010389962	1.013261772	0.037341802
PHF21A	CD4T	LPS	-0.003877013	0.762181905	0.783549514	0.012801128	-0.30286494	0.085877896
PHF23	CD4T	LPS	-0.145800665	1.29E-18	3.74E-18	0.015589316	-9.352601837	1.53E-06
PHF3	CD4T	LPS	0.021150545	0.002429218	0.003330172	0.006922373	3.055389201	0.000256482
PHF5A	CD4T	LPS	0.050315681	8.42E-05	0.000127883	0.012638074	3.981277646	2.96E-06
PHF6	CD4T	LPS	-0.042333017	0.003618221	0.004893738	0.014445785	-2.930475454	0.000378726
PHF7	CD4T	LPS	-0.219565051	1.78E-15	4.60E-15	0.026276995	-8.355789846	1.53E-06
PHF8	CD4T	LPS	-0.050588295	0.002170281	0.002987732	0.016371651	-3.089993603	0.000222529
PHGDH	CD4T	LPS	-0.22407077	0.000332773	0.000483768	0.061794047	-3.626089936	2.56E-05
PHIP	CD4T	LPS	-0.034698532	0.000226641	0.00033367	0.009307264	-3.728113216	1.59E-05
PHKA2	CD4T	LPS	-0.032403145	0.142583029	0.164990631	0.022047225	-1.469715381	0.017122246
PHKB	CD4T	LPS	0.015340418	0.208762377	0.236102822	0.012180586	1.259415456	0.025138097
PHKG2	CD4T	LPS	0.114184089	3.30E-05	5.14E-05	0.027127377	4.209182743	2.96E-06
PHLDA1	CD4T	LPS	-0.161707983	3.94E-06	6.48E-06	0.034456076	-4.693162984	1.53E-06
PHLDA2	CD4T	LPS	-0.050675529	0.548932356	0.580267092	0.084463029	-0.599972903	0.06365751
PHLDB1	CD4T	LPS	0.27830774	0.000207514	0.000306241	0.074191384	3.751213735	1.45E-05
PHLDB2	CD4T	LPS	-0.27860482	8.30E-08	1.50E-07	0.050816523	-5.482563614	1.53E-06
PHLDB3	CD4T	LPS	-0.178983086	4.72E-12	1.05E-11	0.024945212	-7.175047631	1.53E-06
PHLPP1	CD4T	LPS	0.123792485	5.04E-07	8.76E-07	0.024152457	5.125461379	1.53E-06
PHLPP2	CD4T	LPS	-0.17798039	5.33E-12	1.18E-11	0.024871262	-7.156065933	1.53E-06
PHOSPHO2	CD4T	LPS	0.102274841	0.009129531	0.011918485	0.038998807	2.62251204	0.00094002
PHPT1	CD4T	LPS	0.524762249	3.23E-103	1.37E-101	0.016458124	31.88469439	1.53E-06
PHRF1	CD4T	LPS	0.00820493	0.593533697	0.623028144	0.015358206	0.534237527	0.068377865
PHTF1	CD4T	LPS	0.176970928	1.81E-13	4.28E-13	0.02304825	7.678280475	1.53E-06
PHTF2	CD4T	LPS	-0.136069546	3.77E-21	1.20E-20	0.013451883	-10.11527899	1.53E-06
PHYH	CD4T	LPS	0.069980217	0.012599121	0.016217427	0.027897167	2.508506258	0.001329106
PHYKPL	CD4T	LPS	-0.039211514	0.000765726	0.001088116	0.0115454	-3.396288792	6.40E-05
PI4K2A	CD4T	LPS	-0.090369641	0.006000704	0.007976291	0.032677654	-2.76548743	0.000614636
PI4K2B	CD4T	LPS	0.502695736	1.06E-26	4.11E-26	0.042986116	11.69437446	1.53E-06
PI4KA	CD4T	LPS	-0.071581818	1.34E-06	2.26E-06	0.014536322	-4.924341882	1.53E-06
PI4KB	CD4T	LPS	-0.090269277	1.24E-09	2.46E-09	0.014438383	-6.252035178	1.53E-06
PIAS1	CD4T	LPS	0.013364648	0.095563119	0.112981678	0.007995619	1.671496337	0.011480382
PIAS2	CD4T	LPS	-0.043538115	0.003289272	0.004467315	0.01470514	-2.960741217	0.000340615
PIAS3	CD4T	LPS	0.029070337	0.23997188	0.269217242	0.024695289	1.177161243	0.028834834
PIAS4	CD4T	LPS	0.008590433	0.628705948	0.656907259	0.017748929	0.483997285	0.072119349
PIBF1	CD4T	LPS	0.017006168	0.070731253	0.084989181	0.009380097	1.813005632	0.008436591
PICALM	CD4T	LPS	0.074738301	1.80E-12	4.06E-12	0.010201083	7.326506529	1.53E-06
PICK1	CD4T	LPS	0.011066052	0.711448672	0.736161873	0.029889904	0.370227087	0.080713393
PID1	CD4T	LPS	-0.161017599	0.001468358	0.002049099	0.050198464	-3.207620026	0.000132611
PIDD1	CD4T	LPS	-0.199290381	4.07E-10	8.29E-10	0.030925117	-6.4442886	1.53E-06
PIEZO1	CD4T	LPS	-0.389448085	1.29E-36	6.83E-36	0.027176249	-14.33045767	1.53E-06
PIF1	CD4T	LPS	0.221984921	0.000301984	0.000440449	0.06078288	3.652096135	2.28E-05
PIGA	CD4T	LPS	-0.069734993	0.030646689	0.038093228	0.032122995	-2.170874538	0.003525251
PIGB	CD4T	LPS	-0.05953386	0.003187692	0.004334122	0.020040697	-2.97064814	0.000322342
PIGBOS1	CD4T	LPS	0.207006637	5.16E-30	2.22E-29	0.016435919	12.59477138	1.53E-06
PIGC	CD4T	LPS	-0.039269562	0.001071047	0.001508863	0.011899386	-3.300133445	8.97E-05
PIGF	CD4T	LPS	0.038654854	0.006624645	0.0087658	0.014147299	2.732313428	0.000680559
PIGG	CD4T	LPS	0.010486494	0.545615244	0.577254902	0.017334092	0.604963558	0.063323385
PIGH	CD4T	LPS	-0.072949187	1.28E-05	2.04E-05	0.016464005	-4.430828841	1.53E-06
PIGK	CD4T	LPS	0.319245545	1.40E-66	1.85E-65	0.014560516	21.92542792	1.53E-06
PIGL	CD4T	LPS	-0.002882517	0.835781335	0.851101312	0.013894663	-0.207455014	0.0929564
PIGM	CD4T	LPS	0.140653212	6.28E-10	1.27E-09	0.02208016	6.370117324	1.53E-06
PIGN	CD4T	LPS	0.132225679	1.24E-16	3.35E-16	0.015144513	8.730929978	1.53E-06
PIGO	CD4T	LPS	0.105210276	0.000210823	0.000311041	0.028077952	3.747077997	1.45E-05
PIGP	CD4T	LPS	0.119860564	3.82E-12	8.50E-12	0.016627458	7.208592154	1.53E-06
PIGQ	CD4T	LPS	-0.604090749	8.24E-43	5.43E-42	0.037956001	-15.91555296	1.53E-06
PIGS	CD4T	LPS	-0.174183078	9.41E-17	2.54E-16	0.019862139	-8.769603021	1.53E-06
PIGT	CD4T	LPS	0.038761003	0.021422205	0.02700807	0.016769664	2.311376208	0.002354125
PIGU	CD4T	LPS	0.115697724	3.65E-10	7.46E-10	0.017901297	6.463091899	1.53E-06
PIGV	CD4T	LPS	-0.026723463	0.417773898	0.451809012	0.032939133	-0.811298312	0.049362022
PIGW	CD4T	LPS	0.470676803	9.99E-26	3.74E-25	0.041199382	11.42436573	1.53E-06
PIGX	CD4T	LPS	0.175849761	5.35E-19	1.57E-18	0.018569081	9.470030493	1.53E-06
PIH1D1	CD4T	LPS	-0.098402948	1.09E-12	2.48E-12	0.013288997	-7.404843963	1.53E-06
PIK3AP1	CD4T	LPS	1.233786386	2.97E-84	6.93E-83	0.046446842	26.56340744	1.53E-06
PIK3C2A	CD4T	LPS	-0.039682734	0.003365254	0.004566602	0.013435778	-2.953512228	0.000353618
PIK3C2B	CD4T	LPS	0.299047762	3.38E-20	1.03E-19	0.030414027	9.832560645	1.53E-06
PIK3C3	CD4T	LPS	0.228225961	5.54E-65	6.92E-64	0.01060662	21.51731384	1.53E-06
PIK3CA	CD4T	LPS	-0.193760681	3.30E-51	2.81E-50	0.010743868	-18.03453613	1.53E-06
PIK3CB	CD4T	LPS	-0.101059639	1.23E-12	2.81E-12	0.013684266	-7.385097719	1.53E-06
PIK3CD	CD4T	LPS	0.251307986	7.86E-67	1.05E-65	0.011428332	21.9899102	1.53E-06
PIK3CG	CD4T	LPS	-0.211262047	4.19E-21	1.33E-20	0.020913114	-10.10189348	1.53E-06
PIK3IP1	CD4T	LPS	-0.211016822	2.35E-37	1.28E-36	0.014531493	-14.52134513	1.53E-06
PIK3R1	CD4T	LPS	-0.025447364	0.034435604	0.042593119	0.011982794	-2.123658688	0.003991468
PIK3R3	CD4T	LPS	-0.111960792	0.140142714	0.162285117	0.075711262	-1.478786494	0.016803478
PIK3R4	CD4T	LPS	-0.022661583	0.122297317	0.142750865	0.014628468	-1.549142581	0.014708941
PIK3R5	CD4T	LPS	-0.090592449	2.04E-08	3.82E-08	0.015759465	-5.748446834	1.53E-06
PIK3R6	CD4T	LPS	-0.117509846	0.102584975	0.120859045	0.071785717	-1.63695302	0.012349703
PIKFYVE	CD4T	LPS	-0.139222636	1.65E-24	5.91E-24	0.012561356	-11.08340797	1.53E-06
PILRA	CD4T	LPS	0.618439214	3.23E-43	2.16E-42	0.038607527	16.01861769	1.53E-06
PILRB	CD4T	LPS	0.497610457	7.42E-21	2.33E-20	0.04962015	10.0283949	1.53E-06
PIM1	CD4T	LPS	0.697298064	3.61E-83	8.03E-82	0.026542325	26.27117514	1.53E-06
PIM2	CD4T	LPS	1.746589885	3.55E-158	8.97E-156	0.034575904	50.51465503	1.53E-06
PIM3	CD4T	LPS	0.538867708	6.33E-80	1.28E-78	0.021212237	25.40362415	1.53E-06
PIN1	CD4T	LPS	-0.202787408	3.67E-51	3.12E-50	0.011251597	-18.02298883	1.53E-06
PIN4	CD4T	LPS	0.087643321	2.08E-13	4.90E-13	0.011445413	7.65750642	1.53E-06
PINK1	CD4T	LPS	-0.441266475	2.95E-55	2.82E-54	0.023159475	-19.05338818	1.53E-06
PINX1	CD4T	LPS	0.437796133	2.97E-24	1.06E-23	0.039760431	11.01084967	1.53E-06
PIP4K2A	CD4T	LPS	-0.181049749	1.93E-68	2.73E-67	0.008081439	-22.40315858	1.53E-06
PIP4K2B	CD4T	LPS	-0.125216222	9.01E-10	1.80E-09	0.019851555	-6.307627934	1.53E-06
PIP4K2C	CD4T	LPS	-0.031892301	0.15676623	0.180332289	0.02247149	-1.419233901	0.018829932
PIP4P1	CD4T	LPS	-0.300705698	3.23E-71	4.98E-70	0.013006551	-23.11955723	1.53E-06
PIP4P2	CD4T	LPS	-0.553855589	2.59E-56	2.55E-55	0.02866769	-19.31985422	1.53E-06
PIP5K1A	CD4T	LPS	0.006568884	0.670774244	0.697909226	0.015439388	0.4254627	0.076527647
PIP5K1B	CD4T	LPS	-0.149168322	0.035919187	0.044363949	0.07081734	-2.106381336	0.004187768
PIP5K1C	CD4T	LPS	-0.257586401	1.22E-20	3.79E-20	0.025850479	-9.964472891	1.53E-06
PIR	CD4T	LPS	-0.108997483	0.151330826	0.174422905	0.075790099	-1.43814938	0.018195198
PISD	CD4T	LPS	0.031104863	0.0733691	0.087982195	0.01731704	1.796199741	0.008758789
PITHD1	CD4T	LPS	-0.170528362	9.91E-44	6.79E-43	0.01055985	-16.14874814	1.53E-06
PITPNA	CD4T	LPS	-0.025133606	0.122183294	0.142647744	0.016219235	-1.5496172	0.014694876
PITPNB	CD4T	LPS	0.335833727	6.71E-79	1.30E-77	0.013363095	25.1314336	1.53E-06
PITPNC1	CD4T	LPS	0.195565442	2.81E-38	1.58E-37	0.01325063	14.75895419	1.53E-06
PITPNM1	CD4T	LPS	-0.558861192	2.33E-74	3.89E-73	0.023347368	-23.93679663	1.53E-06
PITPNM2	CD4T	LPS	-0.710495666	2.70E-39	1.59E-38	0.047304392	-15.01965532	1.53E-06
PITRM1	CD4T	LPS	0.279555848	1.39E-34	6.93E-34	0.020253876	13.80258491	1.53E-06
PIWIL4	CD4T	LPS	0.10614929	0.07367222	0.088322403	0.059159148	1.794300519	0.008786261
PJA1	CD4T	LPS	-0.132177693	3.86E-12	8.59E-12	0.018340406	-7.206911958	1.53E-06
PJA2	CD4T	LPS	0.003533288	0.706790158	0.732023252	0.009384736	0.376493058	0.080248841
PKD1	CD4T	LPS	-0.215365719	3.95E-14	9.65E-14	0.027241669	-7.905745985	1.53E-06
PKD2	CD4T	LPS	-0.120377636	1.39E-06	2.35E-06	0.024489269	-4.915525893	1.53E-06
PKD2L2	CD4T	LPS	-0.095776293	0.002091261	0.00288252	0.030882499	-3.101312941	0.000207926
PKHD1L1	CD4T	LPS	0.641722524	2.40E-18	6.86E-18	0.069227767	9.269727384	1.53E-06
PKIA	CD4T	LPS	-0.260877389	9.85E-21	3.08E-20	0.026108846	-9.991915859	1.53E-06
PKIG	CD4T	LPS	0.776042117	5.20E-61	5.85E-60	0.037842838	20.50697449	1.53E-06
PKM	CD4T	LPS	0.124643658	4.02E-34	1.96E-33	0.009109772	13.68241216	1.53E-06
PKN1	CD4T	LPS	-0.376899414	4.31E-96	1.46E-94	0.012632914	-29.83471615	1.53E-06
PKN2	CD4T	LPS	-0.006198818	0.497953224	0.53092393	0.009136642	-0.678456961	0.058157362
PKNOX1	CD4T	LPS	0.106100344	1.36E-09	2.69E-09	0.01701341	6.236277449	1.53E-06
PKP4	CD4T	LPS	-0.027672771	0.170508562	0.195210782	0.020147044	-1.373540018	0.020553175
PLA2G12A	CD4T	LPS	0.122017234	8.00E-09	1.53E-08	0.020610184	5.920239947	1.53E-06
PLA2G15	CD4T	LPS	-0.10865004	0.006144704	0.008158916	0.039400742	-2.757563293	0.000632186
PLA2G4A	CD4T	LPS	0.752575933	2.53E-24	9.02E-24	0.068225547	11.03070572	1.53E-06
PLA2G4C	CD4T	LPS	1.096500803	1.65E-44	1.15E-43	0.067080519	16.3460393	1.53E-06
PLA2G6	CD4T	LPS	-0.359343272	1.73E-37	9.44E-37	0.024686982	-14.55598229	1.53E-06
PLA2G7	CD4T	LPS	0.511222203	6.73E-39	3.89E-38	0.034268565	14.91810961	1.53E-06
PLAA	CD4T	LPS	0.04184843	0.009027847	0.011789893	0.015933719	2.626406881	0.00092372
PLAC8	CD4T	LPS	0.459809966	4.29E-73	6.95E-72	0.019477805	23.6068676	1.53E-06
PLAG1	CD4T	LPS	-0.255813592	1.65E-23	5.68E-23	0.023687269	-10.79962351	1.53E-06
PLAGL1	CD4T	LPS	-0.041350568	0.343620299	0.376636593	0.043600949	-0.948386885	0.041027526
PLAGL2	CD4T	LPS	-0.068517389	0.016768185	0.021326843	0.02850286	-2.403877732	0.001826635
PLAU	CD4T	LPS	-0.052343697	0.44064433	0.473775803	0.067800098	-0.772029823	0.051856198
PLAUR	CD4T	LPS	0.007496427	0.832468158	0.847882822	0.035410091	0.211703134	0.092603257
PLBD1	CD4T	LPS	-0.474885341	1.26E-10	2.63E-10	0.071491632	-6.642530456	1.53E-06
PLBD2	CD4T	LPS	-0.247984768	2.92E-14	7.19E-14	0.031192867	-7.950047416	1.53E-06
PLCB1	CD4T	LPS	-0.178037747	4.97E-17	1.36E-16	0.02009989	-8.85764804	1.53E-06
PLCB2	CD4T	LPS	-0.329908054	3.55E-36	1.85E-35	0.023205573	-14.21675947	1.53E-06
PLCB3	CD4T	LPS	-0.485661419	5.25E-24	1.85E-23	0.044390081	-10.94076438	1.53E-06
PLCD1	CD4T	LPS	-0.556531193	5.28E-79	1.03E-77	0.022120535	-25.15902909	1.53E-06
PLCG1	CD4T	LPS	-0.251708246	3.07E-45	2.19E-44	0.015226864	-16.53053782	1.53E-06
PLCG2	CD4T	LPS	0.684488471	4.43E-20	1.35E-19	0.069865257	9.797265425	1.53E-06
PLCH2	CD4T	LPS	-0.284729812	1.40E-06	2.37E-06	0.057937013	-4.914471691	1.53E-06
PLCL1	CD4T	LPS	0.79886318	3.80E-160	1.00E-157	0.015573197	51.29731515	1.53E-06
PLCL2	CD4T	LPS	0.077923273	8.05E-19	2.35E-18	0.008275826	9.415770379	1.53E-06
PLCXD1	CD4T	LPS	0.094713359	0.057735687	0.070017596	0.049737161	1.904277563	0.006871768
PLCXD2	CD4T	LPS	-0.332234361	3.20E-16	8.47E-16	0.038636415	-8.598995617	1.53E-06
PLD1	CD4T	LPS	0.326770193	2.35E-09	4.62E-09	0.053224187	6.139505527	1.53E-06
PLD2	CD4T	LPS	0.054374969	0.121462526	0.141880796	0.035021304	1.552625474	0.014611053
PLD3	CD4T	LPS	-0.052871808	8.09E-05	0.000123102	0.013246874	-3.991266673	2.96E-06
PLD4	CD4T	LPS	-0.018398864	0.73622577	0.759465651	0.054573794	-0.33713734	0.083248256
PLD5	CD4T	LPS	0.206867251	0.001553852	0.002163786	0.064832443	3.190798356	0.000143242
PLD6	CD4T	LPS	0.110311552	0.000606016	0.000866818	0.031863203	3.46203589	4.76E-05
PLEC	CD4T	LPS	-0.422053355	2.26E-51	1.94E-50	0.023348917	-18.07592892	1.53E-06
PLEK	CD4T	LPS	0.215193384	3.78E-13	8.82E-13	0.02843948	7.566712917	1.53E-06
PLEKHA1	CD4T	LPS	-0.105979414	4.33E-11	9.23E-11	0.015542586	-6.818647396	1.53E-06
PLEKHA2	CD4T	LPS	-0.080053141	8.98E-08	1.63E-07	0.014642299	-5.46725213	1.53E-06
PLEKHA3	CD4T	LPS	0.025497099	0.074465621	0.089177356	0.014249287	1.78935961	0.008877687
PLEKHA5	CD4T	LPS	-0.284995182	1.05E-31	4.76E-31	0.021845193	-13.04612784	1.53E-06
PLEKHA7	CD4T	LPS	0.254905212	1.07E-19	3.23E-19	0.026328886	9.681579962	1.53E-06
PLEKHA8	CD4T	LPS	-0.234117807	2.45E-21	7.84E-21	0.023020127	-10.17013541	1.53E-06
PLEKHB1	CD4T	LPS	-0.236340179	7.16E-22	2.33E-21	0.022886015	-10.32683845	1.53E-06
PLEKHB2	CD4T	LPS	0.273451865	2.72E-53	2.48E-52	0.014734336	18.55881777	1.53E-06
PLEKHF1	CD4T	LPS	-0.220823909	9.43E-19	2.74E-18	0.023505336	-9.394629053	1.53E-06
PLEKHF2	CD4T	LPS	0.075087833	0.000102402	0.000154591	0.019095282	3.932271401	5.88E-06
PLEKHG1	CD4T	LPS	0.11242208	0.024800466	0.031101352	0.04986087	2.254715574	0.002803576
PLEKHG2	CD4T	LPS	0.213890449	1.50E-06	2.53E-06	0.0436527	4.899821753	1.53E-06
PLEKHG3	CD4T	LPS	-0.459733416	4.82E-24	1.70E-23	0.041979178	-10.95146314	1.53E-06
PLEKHG7	CD4T	LPS	0.257439916	0.000485025	0.000697981	0.073059405	3.52370671	3.10E-05
PLEKHJ1	CD4T	LPS	-0.006083106	0.615388698	0.643840284	0.012096796	-0.50286916	0.070645211
PLEKHM1	CD4T	LPS	0.024328262	0.258692169	0.289080629	0.021502399	1.131420849	0.031160826
PLEKHM2	CD4T	LPS	-0.188329598	1.50E-29	6.36E-29	0.0151026	-12.47001132	1.53E-06
PLEKHM3	CD4T	LPS	-0.099852956	5.78E-06	9.44E-06	0.021665365	-4.608874847	1.53E-06
PLEKHN1	CD4T	LPS	-0.043489629	0.448239929	0.481476591	0.057279694	-0.759250377	0.052683689
PLEKHO1	CD4T	LPS	-0.401072913	1.38E-112	7.35E-111	0.011562761	-34.68660289	1.53E-06
PLEKHO2	CD4T	LPS	-0.622298928	5.37E-27	2.10E-26	0.052845632	-11.77578752	1.53E-06
PLGRKT	CD4T	LPS	0.403556465	2.80E-79	5.52E-78	0.015993814	25.23203376	1.53E-06
PLIN2	CD4T	LPS	-0.096483369	1.38E-10	2.88E-10	0.014560212	-6.626508717	1.53E-06
PLIN3	CD4T	LPS	0.223225404	1.91E-26	7.35E-26	0.019204354	11.6236875	1.53E-06
PLK2	CD4T	LPS	-0.255021681	0.00022271	0.000328099	0.068320841	-3.732706986	1.59E-05
PLK3	CD4T	LPS	-0.425383288	3.53E-65	4.46E-64	0.019723573	-21.56725346	1.53E-06
PLLP	CD4T	LPS	-0.544493823	7.97E-21	2.50E-20	0.054345037	-10.01920049	1.53E-06
PLOD1	CD4T	LPS	0.121136532	0.099436621	0.117311563	0.073318375	1.652198797	0.011963385
PLOD3	CD4T	LPS	-0.199642794	4.77E-16	1.26E-15	0.023369449	-8.542897054	1.53E-06
PLP2	CD4T	LPS	-0.089466219	9.81E-18	2.75E-17	0.009853465	-9.079671205	1.53E-06
PLPBP	CD4T	LPS	-0.074223893	1.98E-07	3.52E-07	0.013971993	-5.312333776	1.53E-06
PLPP1	CD4T	LPS	0.153484125	2.23E-14	5.50E-14	0.019208967	7.990233256	1.53E-06
PLPP3	CD4T	LPS	-0.199446711	0.003545124	0.004801301	0.067908845	-2.936976925	0.000373929
PLPP5	CD4T	LPS	-0.096336596	4.09E-09	7.92E-09	0.015946271	-6.041324225	1.53E-06
PLPP6	CD4T	LPS	-0.308055525	1.09E-18	3.17E-18	0.032859624	-9.374895139	1.53E-06
PLPPR2	CD4T	LPS	-0.261357796	2.59E-05	4.06E-05	0.061258674	-4.266461856	1.53E-06
PLRG1	CD4T	LPS	0.068507138	8.45E-08	1.53E-07	0.012503692	5.47895272	1.53E-06
PLSCR1	CD4T	LPS	2.307605079	7.30E-135	7.95E-133	0.055052247	41.91663758	1.53E-06
PLSCR3	CD4T	LPS	-0.564878691	6.93E-71	1.06E-69	0.024523782	-23.03391392	1.53E-06
PLTP	CD4T	LPS	-0.105239159	0.10202611	0.120264387	0.064184633	-1.639631711	0.012271954
PLXDC2	CD4T	LPS	-0.633595505	5.55E-17	1.51E-16	0.071652588	-8.842604655	1.53E-06
PLXNA1	CD4T	LPS	0.566137839	3.27E-27	1.28E-26	0.047836948	11.83474	1.53E-06
PLXNA2	CD4T	LPS	-0.390271504	5.60E-07	9.72E-07	0.076464708	-5.103942889	1.53E-06
PLXNA3	CD4T	LPS	-0.426285201	1.32E-26	5.10E-26	0.036533469	-11.66834718	1.53E-06
PLXNA4	CD4T	LPS	0.672030747	2.55E-12	5.71E-12	0.09241038	7.272243121	1.53E-06
PLXNB2	CD4T	LPS	0.02754777	0.710729099	0.735735063	0.074213943	0.371193998	0.08066843
PLXNC1	CD4T	LPS	0.016937324	0.455287057	0.488385257	0.022658513	0.747503785	0.053397491
PLXND1	CD4T	LPS	-0.395324098	3.91E-25	1.44E-24	0.035112669	-11.25873102	1.53E-06
PM20D2	CD4T	LPS	0.331100562	1.54E-31	6.95E-31	0.025465253	13.00205274	1.53E-06
PMAIP1	CD4T	LPS	0.539970449	4.05E-31	1.80E-30	0.041889653	12.89030602	1.53E-06
PMEPA1	CD4T	LPS	-0.045652439	0.01385511	0.017764151	0.018452125	-2.474101995	0.001470851
PMF1	CD4T	LPS	0.329100926	3.94E-17	1.08E-16	0.037019795	8.88986354	1.53E-06
PMFBP1	CD4T	LPS	-0.094668896	0.175018351	0.200002972	0.069652934	-1.359151596	0.021043536
PML	CD4T	LPS	0.409399713	3.09E-25	1.14E-24	0.03626988	11.28759492	1.53E-06
PMM1	CD4T	LPS	-0.122410054	1.29E-09	2.55E-09	0.019598385	-6.24592546	1.53E-06
PMM2	CD4T	LPS	0.340000268	6.31E-63	7.48E-62	0.016195583	20.99339453	1.53E-06
PMP22	CD4T	LPS	0.207600954	0.004724766	0.006333318	0.07298598	2.844394974	0.000464702
PMPCA	CD4T	LPS	0.052239581	0.002039493	0.002812561	0.016802998	3.108944126	0.000203977
PMPCB	CD4T	LPS	0.020819328	0.036521529	0.045067827	0.009916134	2.099540767	0.004245702
PMS1	CD4T	LPS	0.010586092	0.447794147	0.481056861	0.013929125	0.759996957	0.0526309
PMS2	CD4T	LPS	0.157634394	1.50E-10	3.12E-10	0.02383676	6.61307979	1.53E-06
PMVK	CD4T	LPS	0.089529268	3.39E-07	5.95E-07	0.017199077	5.205469261	1.53E-06
PNISR	CD4T	LPS	0.039330543	1.24E-08	2.35E-08	0.006734336	5.840300363	1.53E-06
PNKD	CD4T	LPS	-0.297820402	1.65E-43	1.12E-42	0.018506953	-16.09235206	1.53E-06
PNKP	CD4T	LPS	-0.053824815	0.001187227	0.001668726	0.016459341	-3.270168213	0.000101897
PNMA1	CD4T	LPS	-0.374287017	5.19E-65	6.51E-64	0.017388903	-21.52447525	1.53E-06
PNN	CD4T	LPS	-0.005077975	0.552517472	0.583723651	0.008540213	-0.594595809	0.064017596
PNO1	CD4T	LPS	0.586371223	9.00E-80	1.81E-78	0.023119085	25.36308083	1.53E-06
PNOC	CD4T	LPS	0.393511834	7.32E-09	1.40E-08	0.066286957	5.936489663	1.53E-06
PNP	CD4T	LPS	-0.149130661	1.37E-19	4.10E-19	0.015454233	-9.649826199	1.53E-06
PNPLA1	CD4T	LPS	-0.364132461	4.41E-06	7.24E-06	0.078003478	-4.668156732	1.53E-06
PNPLA2	CD4T	LPS	-0.248538378	2.58E-68	3.62E-67	0.011109948	-22.37079651	1.53E-06
PNPLA4	CD4T	LPS	0.172219285	1.43E-07	2.57E-07	0.032032351	5.37641718	1.53E-06
PNPLA6	CD4T	LPS	-0.285318803	5.13E-35	2.59E-34	0.020503509	-13.91560846	1.53E-06
PNPLA7	CD4T	LPS	-0.293275813	3.09E-14	7.59E-14	0.0369277	-7.941892306	1.53E-06
PNPLA8	CD4T	LPS	0.281736669	4.65E-65	5.85E-64	0.013081733	21.53664727	1.53E-06
PNPO	CD4T	LPS	0.242407489	1.78E-12	4.03E-12	0.033079709	7.327981216	1.53E-06
PNPT1	CD4T	LPS	1.501051764	6.04E-100	2.34E-98	0.048522403	30.93523167	1.53E-06
PNRC1	CD4T	LPS	0.036221406	1.75E-09	3.46E-09	0.005850302	6.191374102	1.53E-06
PNRC2	CD4T	LPS	0.00583122	0.539824457	0.571618178	0.009501553	0.613712322	0.0627086
POC1B	CD4T	LPS	0.079244468	2.69E-05	4.20E-05	0.018610403	4.258073678	1.53E-06
POC5	CD4T	LPS	0.115921677	1.90E-10	3.94E-10	0.017635433	6.57322544	1.53E-06
POF1B	CD4T	LPS	-0.058094463	0.46648419	0.499775228	0.079685272	-0.729048935	0.054651961
POFUT1	CD4T	LPS	0.133284059	1.35E-08	2.55E-08	0.022883635	5.824426752	1.53E-06
POFUT2	CD4T	LPS	-0.195622924	2.27E-11	4.90E-11	0.028253561	-6.923832631	1.53E-06
POGK	CD4T	LPS	0.082836488	4.44E-09	8.60E-09	0.013745513	6.026438306	1.53E-06
POGLUT1	CD4T	LPS	0.241413647	1.71E-32	7.92E-32	0.018214035	13.25426481	1.53E-06
POGZ	CD4T	LPS	-0.061122628	5.13E-08	9.39E-08	0.010964233	-5.574729048	1.53E-06
POLA1	CD4T	LPS	0.105978408	7.00E-07	1.21E-06	0.020951205	5.058344287	1.53E-06
POLA2	CD4T	LPS	0.098013653	0.000330589	0.00048072	0.027016949	3.62785791	2.56E-05
POLB	CD4T	LPS	-0.021440326	0.259013947	0.289411098	0.018962745	-1.130655204	0.031198194
POLD1	CD4T	LPS	0.047292709	0.093847732	0.111119155	0.028146339	1.68024373	0.011274797
POLD2	CD4T	LPS	0.241903317	2.06E-30	8.98E-30	0.01904508	12.70161753	1.53E-06
POLD3	CD4T	LPS	-0.047971937	0.009154611	0.011948418	0.018299022	-2.621557396	0.000942357
POLD4	CD4T	LPS	-0.248930481	9.70E-67	1.29E-65	0.011332257	-21.96654009	1.53E-06
POLDIP2	CD4T	LPS	-0.039069688	0.016663151	0.021207821	0.01623699	-2.40621496	0.001817916
POLDIP3	CD4T	LPS	-0.058319498	2.52E-05	3.95E-05	0.013647557	-4.273255448	1.53E-06
POLE	CD4T	LPS	0.073713969	0.006297326	0.008352583	0.026811455	2.749346052	0.000654896
POLE3	CD4T	LPS	0.146916853	2.63E-33	1.25E-32	0.010908331	13.46831614	1.53E-06
POLE4	CD4T	LPS	0.263382274	3.16E-57	3.19E-56	0.013472011	19.55033094	1.53E-06
POLG	CD4T	LPS	-0.165056302	1.34E-26	5.19E-26	0.01414832	-11.66614107	1.53E-06
POLG2	CD4T	LPS	-0.125673153	5.62E-11	1.19E-10	0.01854679	-6.776005658	1.53E-06
POLH	CD4T	LPS	0.020580475	0.309981131	0.342297789	0.020240198	1.01681192	0.037126224
POLI	CD4T	LPS	-0.082169542	4.75E-05	7.32E-05	0.019934424	-4.121992299	2.96E-06
POLK	CD4T	LPS	0.084094938	7.35E-11	1.55E-10	0.012492126	6.731835671	1.53E-06
POLL	CD4T	LPS	0.048182317	0.025878665	0.032369452	0.021528728	2.238047488	0.002951608
POLM	CD4T	LPS	-0.111412351	2.20E-08	4.10E-08	0.019428368	-5.734519284	1.53E-06
POLN	CD4T	LPS	0.250085378	1.48E-07	2.65E-07	0.04656738	5.370398284	1.53E-06
POLR1A	CD4T	LPS	0.519028264	1.54E-62	1.81E-61	0.02483958	20.8952113	1.53E-06
POLR1B	CD4T	LPS	0.616015227	3.06E-79	6.01E-78	0.02442393	25.22178923	1.53E-06
POLR1C	CD4T	LPS	0.331424172	1.18E-56	1.18E-55	0.017078671	19.40573541	1.53E-06
POLR1D	CD4T	LPS	-0.081269719	7.34E-21	2.30E-20	0.008102804	-10.02982615	1.53E-06
POLR1E	CD4T	LPS	0.119104636	7.00E-11	1.48E-10	0.017671615	6.739884195	1.53E-06
POLR2A	CD4T	LPS	-0.029803991	0.007585971	0.009992617	0.011094602	-2.686350522	0.000778149
POLR2B	CD4T	LPS	0.050808534	1.36E-07	2.44E-07	0.009432408	5.386592114	1.53E-06
POLR2C	CD4T	LPS	-0.010183387	0.41767082	0.451741505	0.012549183	-0.811478117	0.049349874
POLR2D	CD4T	LPS	0.094216867	2.13E-08	3.98E-08	0.016413001	5.740380407	1.53E-06
POLR2E	CD4T	LPS	-0.0870771	1.19E-13	2.85E-13	0.01124888	-7.740957394	1.53E-06
POLR2F	CD4T	LPS	0.087227941	4.82E-14	1.17E-13	0.011075084	7.876052505	1.53E-06
POLR2G	CD4T	LPS	0.014256505	0.204734163	0.231909602	0.011219701	1.270667021	0.024671969
POLR2H	CD4T	LPS	0.138618502	1.60E-18	4.60E-18	0.014866688	9.324100915	1.53E-06
POLR2I	CD4T	LPS	0.188859358	1.08E-48	8.50E-48	0.010853105	17.40141238	1.53E-06
POLR2J	CD4T	LPS	-0.175380235	6.65E-32	3.03E-31	0.013389351	-13.09848673	1.53E-06
POLR2J3	CD4T	LPS	-0.573722508	1.71E-33	8.16E-33	0.042441959	-13.51781405	1.53E-06
POLR2K	CD4T	LPS	0.143714173	6.45E-28	2.58E-27	0.011948436	12.02786498	1.53E-06
POLR2L	CD4T	LPS	0.132864269	4.61E-51	3.89E-50	0.007382157	17.99802824	1.53E-06
POLR2M	CD4T	LPS	0.406120603	5.41E-81	1.13E-79	0.015809653	25.68814097	1.53E-06
POLR3A	CD4T	LPS	0.292224407	1.09E-40	6.74E-40	0.019005824	15.37551883	1.53E-06
POLR3B	CD4T	LPS	0.191877977	1.16E-13	2.77E-13	0.024772901	7.745478605	1.53E-06
POLR3C	CD4T	LPS	0.156370118	4.63E-22	1.52E-21	0.015061884	10.38184294	1.53E-06
POLR3D	CD4T	LPS	0.244745345	5.79E-25	2.12E-24	0.021830922	11.21094858	1.53E-06
POLR3E	CD4T	LPS	0.007023644	0.693095237	0.719247331	0.017781342	0.395000751	0.078879259
POLR3F	CD4T	LPS	0.03026313	0.181908676	0.207404901	0.022623335	1.337695319	0.02188962
POLR3G	CD4T	LPS	0.557099114	4.37E-18	1.24E-17	0.060624748	9.18930197	1.53E-06
POLR3GL	CD4T	LPS	-0.114883563	3.18E-22	1.05E-21	0.011015537	-10.42922982	1.53E-06
POLR3H	CD4T	LPS	0.225583024	2.19E-14	5.42E-14	0.028224218	7.992533969	1.53E-06
POLR3K	CD4T	LPS	0.031429279	0.036624476	0.045179811	0.014977868	2.098381315	0.004253956
POLRMT	CD4T	LPS	-0.371099608	2.27E-51	1.95E-50	0.020530454	-18.07556763	1.53E-06
POM121	CD4T	LPS	-0.202168379	1.82E-42	1.19E-41	0.012772739	-15.82811437	1.53E-06
POM121C	CD4T	LPS	-0.355196659	2.33E-78	4.40E-77	0.014214491	-24.98834955	1.53E-06
POMC	CD4T	LPS	0.048197652	0.178493658	0.203722962	0.035748246	1.348252202	0.021490568
POMGNT1	CD4T	LPS	-0.18456271	2.18E-13	5.14E-13	0.02412556	-7.650090295	1.53E-06
POMGNT2	CD4T	LPS	-0.096551091	0.020180725	0.025523965	0.041364075	-2.334177447	0.002219138
POMK	CD4T	LPS	0.061104558	0.045747129	0.055930496	0.03047256	2.005232199	0.005394616
POMP	CD4T	LPS	0.193333161	7.94E-40	4.74E-39	0.012756429	15.15574317	1.53E-06
POMT1	CD4T	LPS	-0.30865296	5.14E-25	1.89E-24	0.027495768	-11.22547144	1.53E-06
POMT2	CD4T	LPS	0.055985297	0.259984072	0.29043666	0.049616922	1.128350866	0.031330911
POMZP3	CD4T	LPS	-0.335765554	1.35E-14	3.36E-14	0.041638982	-8.063731142	1.53E-06
PON2	CD4T	LPS	0.056247165	0.25049298	0.280341207	0.048861358	1.151158438	0.030079711
POP1	CD4T	LPS	0.526081724	3.68E-55	3.51E-54	0.027645958	19.02924528	1.53E-06
POP4	CD4T	LPS	0.04519645	0.002933526	0.004000296	0.015081752	2.996763885	0.000295238
POP5	CD4T	LPS	-0.110745761	1.55E-16	4.17E-16	0.012729684	-8.699804469	1.53E-06
POP7	CD4T	LPS	0.053103544	0.002147283	0.002957172	0.017167566	3.093248259	0.000219914
POR	CD4T	LPS	-0.146638482	1.09E-16	2.94E-16	0.016760369	-8.749120046	1.53E-06
PORCN	CD4T	LPS	-0.278627345	3.09E-18	8.82E-18	0.030168545	-9.235690539	1.53E-06
POT1	CD4T	LPS	-0.022619523	0.20125582	0.228178919	0.017664415	-1.280513532	0.024275885
POU2AF1	CD4T	LPS	0.148454583	0.052116434	0.063438398	0.076163612	1.949153674	0.006122245
POU2F1	CD4T	LPS	0.066642225	3.11E-05	4.86E-05	0.015780453	4.223086889	2.96E-06
POU2F2	CD4T	LPS	0.005935912	0.844924885	0.859467216	0.030323872	0.195750461	0.093849808
POU3F1	CD4T	LPS	-0.694965615	2.48E-17	6.84E-17	0.077622567	-8.953138822	1.53E-06
POU6F1	CD4T	LPS	-0.035507292	0.142724007	0.165136565	0.024167855	-1.469195013	0.017136333
PPA1	CD4T	LPS	0.374457579	2.19E-88	5.76E-87	0.013524248	27.68786725	1.53E-06
PPA2	CD4T	LPS	0.008719216	0.426667793	0.460530974	0.010955417	0.795881708	0.050302386
PPAN	CD4T	LPS	0.134359366	0.002797344	0.003820344	0.04461361	3.011622795	0.0002849
PPARA	CD4T	LPS	-0.044745443	0.030672154	0.038120615	0.020614882	-2.170540807	0.003526075
PPARD	CD4T	LPS	-0.177697513	3.03E-16	8.03E-16	0.020646402	-8.606706029	1.53E-06
PPARG	CD4T	LPS	-0.346063531	1.88E-05	2.97E-05	0.079708291	-4.341625247	1.53E-06
PPARGC1B	CD4T	LPS	0.176129332	0.000185757	0.000275011	0.04659418	3.780071544	1.16E-05
PPAT	CD4T	LPS	0.607450062	4.56E-67	6.20E-66	0.027547931	22.05066044	1.53E-06
PPBP	CD4T	LPS	0.318372554	5.14E-06	8.41E-06	0.068691274	4.634832554	1.53E-06
PPCDC	CD4T	LPS	-0.026667717	0.269701608	0.300446618	0.024120773	-1.10559131	0.032501274
PPCS	CD4T	LPS	-0.005194554	0.565268681	0.595836626	0.009024459	-0.575608399	0.065313404
PPDPF	CD4T	LPS	0.00137818	0.845988725	0.86047059	0.007089754	0.194390427	0.093959792
PPFIA1	CD4T	LPS	-0.037039483	0.003122236	0.004248245	0.012441104	-2.977186187	0.000311877
PPFIBP1	CD4T	LPS	0.702293465	7.00E-45	4.94E-44	0.042718874	16.43988702	1.53E-06
PPFIBP2	CD4T	LPS	-0.110074255	0.010339844	0.013438463	0.042682397	-2.57891458	0.001096144
PPHLN1	CD4T	LPS	0.134502445	1.55E-42	1.01E-41	0.008488054	15.84608782	1.53E-06
PPIA	CD4T	LPS	0.136740657	8.33E-106	3.69E-104	0.004188552	32.64628657	1.53E-06
PPIB	CD4T	LPS	0.029453577	2.55E-06	4.25E-06	0.006153292	4.786637364	1.53E-06
PPID	CD4T	LPS	0.132212667	1.03E-23	3.60E-23	0.012177418	10.85720068	1.53E-06
PPIE	CD4T	LPS	-0.073559444	1.73E-09	3.43E-09	0.011877148	-6.193359093	1.53E-06
PPIF	CD4T	LPS	0.654142326	4.16E-84	9.68E-83	0.02466255	26.52371043	1.53E-06
PPIG	CD4T	LPS	0.118620277	3.14E-43	2.10E-42	0.007403624	16.02192097	1.53E-06
PPIH	CD4T	LPS	-0.00782982	0.52702211	0.559180926	0.01236501	-0.633223872	0.061275187
PPIL1	CD4T	LPS	0.446030495	1.42E-52	1.26E-51	0.024269408	18.37830169	1.53E-06
PPIL2	CD4T	LPS	-0.119877833	6.20E-14	1.50E-13	0.015292868	-7.838806647	1.53E-06
PPIL3	CD4T	LPS	-0.160299906	7.45E-19	2.17E-18	0.017006067	-9.426042492	1.53E-06
PPIL4	CD4T	LPS	-0.057360328	6.46E-06	1.05E-05	0.012513046	-4.584041892	1.53E-06
PPIP5K1	CD4T	LPS	-0.171193707	2.03E-07	3.60E-07	0.03225146	-5.308091691	1.53E-06
PPIP5K2	CD4T	LPS	-0.007968623	0.522583661	0.55500163	0.012450103	-0.640044727	0.060789608
PPM1A	CD4T	LPS	-0.192023598	5.18E-35	2.61E-34	0.0138002	-13.9145514	1.53E-06
PPM1B	CD4T	LPS	-0.130787714	1.06E-29	4.52E-29	0.010454234	-12.51050161	1.53E-06
PPM1D	CD4T	LPS	-0.176142679	1.82E-18	5.21E-18	0.018925497	-9.307162772	1.53E-06
PPM1F	CD4T	LPS	0.170906087	8.40E-07	1.44E-06	0.034039023	5.020886965	1.53E-06
PPM1G	CD4T	LPS	-0.022961976	0.012250148	0.015784692	0.009116937	-2.518606348	0.001297673
PPM1H	CD4T	LPS	0.058627304	0.422065142	0.456006009	0.072934407	0.80383603	0.049817843
PPM1K	CD4T	LPS	0.731393701	1.76E-65	2.25E-64	0.033791198	21.64450313	1.53E-06
PPM1L	CD4T	LPS	0.146258665	7.29E-07	1.25E-06	0.028962127	5.04999735	1.53E-06
PPM1M	CD4T	LPS	-0.459046523	2.05E-64	2.53E-63	0.02147831	-21.37256235	1.53E-06
PPM1N	CD4T	LPS	0.027811291	0.5591151	0.589852628	0.047561391	0.584745117	0.064701562
PPME1	CD4T	LPS	-0.147182895	4.57E-13	1.06E-12	0.019526431	-7.537623902	1.53E-06
PPOX	CD4T	LPS	-0.229234616	1.37E-17	3.82E-17	0.025374711	-9.033979536	1.53E-06
PPP1CA	CD4T	LPS	-0.19966779	3.14E-54	2.94E-53	0.010623535	-18.79485414	1.53E-06
PPP1CB	CD4T	LPS	0.136395958	1.21E-31	5.48E-31	0.010468069	13.0297154	1.53E-06
PPP1CC	CD4T	LPS	0.106313612	1.01E-08	1.92E-08	0.018086676	5.878007171	1.53E-06
PPP1R10	CD4T	LPS	-0.098781573	6.19E-14	1.50E-13	0.012601289	-7.839005546	1.53E-06
PPP1R11	CD4T	LPS	0.011538544	0.251117041	0.280983025	0.010036655	1.149640405	0.030156963
PPP1R12A	CD4T	LPS	0.02758161	0.000147457	0.000220066	0.007183338	3.839664635	8.77E-06
PPP1R12B	CD4T	LPS	-0.068781985	1.09E-05	1.75E-05	0.015399676	-4.466456582	1.53E-06
PPP1R12C	CD4T	LPS	-0.2975974	2.26E-39	1.33E-38	0.019787536	-15.03963934	1.53E-06
PPP1R13B	CD4T	LPS	-0.320719994	2.06E-31	9.30E-31	0.024731457	-12.96809934	1.53E-06
PPP1R13L	CD4T	LPS	0.26528066	9.79E-10	1.95E-09	0.042152819	6.29330768	1.53E-06
PPP1R14A	CD4T	LPS	-0.012015168	0.795502257	0.814338085	0.046322626	-0.259380111	0.089110198
PPP1R14B	CD4T	LPS	-0.253170374	1.59E-50	1.32E-49	0.014172989	-17.86287838	1.53E-06
PPP1R15A	CD4T	LPS	-0.259556129	5.72E-51	4.83E-50	0.014440416	-17.97428328	1.53E-06
PPP1R15B	CD4T	LPS	0.023570799	0.173466368	0.198413096	0.01727974	1.364071419	0.02089383
PPP1R16A	CD4T	LPS	-0.164538472	6.36E-05	9.74E-05	0.040622091	-4.0504678	2.96E-06
PPP1R16B	CD4T	LPS	0.428803681	1.32E-93	4.18E-92	0.014718067	29.13451147	1.53E-06
PPP1R18	CD4T	LPS	0.066441511	2.94E-07	5.18E-07	0.01269406	5.234063038	1.53E-06
PPP1R2	CD4T	LPS	-0.166694023	3.01E-62	3.52E-61	0.008006046	-20.82101688	1.53E-06
PPP1R21	CD4T	LPS	-0.163859693	3.88E-35	1.97E-34	0.011748527	-13.94725443	1.53E-06
PPP1R26	CD4T	LPS	-0.47316725	4.28E-10	8.71E-10	0.073521741	-6.435746018	1.53E-06
PPP1R35	CD4T	LPS	-0.275371623	1.69E-74	2.84E-73	0.011486632	-23.97322623	1.53E-06
PPP1R37	CD4T	LPS	-0.356848904	3.91E-33	1.85E-32	0.026584519	-13.42318466	1.53E-06
PPP1R3B	CD4T	LPS	1.711562067	1.88E-149	3.53E-147	0.036292932	47.15965281	1.53E-06
PPP1R3D	CD4T	LPS	-0.043536852	0.148517199	0.171339902	0.03006386	-1.44814577	0.017841493
PPP1R3E	CD4T	LPS	-0.420675647	1.07E-57	1.09E-56	0.021387746	-19.66900366	1.53E-06
PPP1R3F	CD4T	LPS	-0.314470077	2.15E-36	1.13E-35	0.022032515	-14.27299963	1.53E-06
PPP1R7	CD4T	LPS	-0.136514297	9.69E-26	3.63E-25	0.01194546	-11.42813227	1.53E-06
PPP1R8	CD4T	LPS	0.058308754	0.000794958	0.001127925	0.017222258	3.385662631	6.67E-05
PPP1R9A	CD4T	LPS	0.035021459	0.569541343	0.599940639	0.061517494	0.569292681	0.065810804
PPP1R9B	CD4T	LPS	0.245939086	1.23E-17	3.43E-17	0.027179147	9.048815492	1.53E-06
PPP2CA	CD4T	LPS	0.610327933	1.18E-168	5.04E-166	0.01114039	54.78515163	1.53E-06
PPP2CB	CD4T	LPS	-0.161197267	2.41E-21	7.71E-21	0.015846697	-10.17229435	1.53E-06
PPP2R1A	CD4T	LPS	-0.019804015	0.029640272	0.036883532	0.009066694	-2.184259854	0.003381314
PPP2R1B	CD4T	LPS	-0.07956817	7.71E-05	0.000117519	0.019876837	-4.003059896	2.96E-06
PPP2R2A	CD4T	LPS	0.150766348	1.10E-16	2.97E-16	0.01723479	8.7477914	1.53E-06
PPP2R2B	CD4T	LPS	0.047679542	0.181924954	0.207404901	0.035644382	1.337645354	0.021890724
PPP2R2D	CD4T	LPS	-0.082317119	5.25E-11	1.11E-10	0.012128095	-6.787308195	1.53E-06
PPP2R3A	CD4T	LPS	0.024600528	0.656015213	0.683705566	0.055180098	0.44582248	0.075014042
PPP2R3B	CD4T	LPS	-0.258014599	1.64E-24	5.89E-24	0.023278386	-11.08386974	1.53E-06
PPP2R3C	CD4T	LPS	0.082069313	1.00E-09	2.00E-09	0.013048461	6.289578249	1.53E-06
PPP2R5A	CD4T	LPS	-0.123177183	4.41E-24	1.56E-23	0.01123643	-10.96230618	1.53E-06
PPP2R5B	CD4T	LPS	-0.30530938	1.65E-17	4.57E-17	0.033889584	-9.008944518	1.53E-06
PPP2R5C	CD4T	LPS	0.338474938	3.65E-121	2.43E-119	0.009057437	37.36983805	1.53E-06
PPP2R5D	CD4T	LPS	-0.398236219	2.29E-55	2.19E-54	0.020870397	-19.08139142	1.53E-06
PPP2R5E	CD4T	LPS	-0.017342525	0.080956548	0.096617423	0.009907299	-1.750479536	0.009656245
PPP3CA	CD4T	LPS	-0.080549005	7.62E-10	1.53E-09	0.012711356	-6.336775396	1.53E-06
PPP3CB	CD4T	LPS	-0.139200667	6.28E-33	2.95E-32	0.010412096	-13.36912959	1.53E-06
PPP3CC	CD4T	LPS	-0.398028799	7.42E-115	4.23E-113	0.011248425	-35.38529292	1.53E-06
PPP3R1	CD4T	LPS	-0.155912268	3.44E-29	1.43E-28	0.012600707	-12.37329527	1.53E-06
PPP4C	CD4T	LPS	-0.134863982	2.82E-39	1.65E-38	0.008982006	-15.01490709	1.53E-06
PPP4R1	CD4T	LPS	-0.099385586	6.51E-08	1.19E-07	0.017974996	-5.529102101	1.53E-06
PPP4R2	CD4T	LPS	0.101558471	1.06E-24	3.81E-24	0.009118563	11.13755256	1.53E-06
PPP4R3A	CD4T	LPS	-0.059114185	1.18E-11	2.57E-11	0.008409653	-7.029325436	1.53E-06
PPP4R3B	CD4T	LPS	0.014928698	0.077360666	0.092494819	0.008426251	1.771689264	0.009227637
PPP5C	CD4T	LPS	-0.008185676	0.67976136	0.70653213	0.01981276	-0.413151747	0.077444745
PPP6C	CD4T	LPS	-0.018886691	0.045519318	0.055658098	0.009408734	-2.007357374	0.005361669
PPP6R1	CD4T	LPS	-0.283292217	1.36E-72	2.17E-71	0.01206711	-23.47639299	1.53E-06
PPP6R2	CD4T	LPS	0.002372738	0.838243147	0.85345181	0.011613936	0.204300939	0.093196704
PPP6R3	CD4T	LPS	0.131393712	9.10E-32	4.14E-31	0.010058948	13.06237118	1.53E-06
PPRC1	CD4T	LPS	0.743440407	2.88E-91	8.21E-90	0.026101506	28.48266344	1.53E-06
PPT1	CD4T	LPS	0.115785505	6.30E-17	1.71E-16	0.013120164	8.825004334	1.53E-06
PPTC7	CD4T	LPS	0.065332578	1.65E-06	2.77E-06	0.01338723	4.880216301	1.53E-06
PPWD1	CD4T	LPS	-0.039117491	0.000138166	0.000206645	0.010143721	-3.856325648	8.77E-06
PQBP1	CD4T	LPS	0.219006356	2.01E-53	1.85E-52	0.011779711	18.59182719	1.53E-06
PRADC1	CD4T	LPS	-0.252488714	1.67E-13	3.95E-13	0.032830985	-7.6905617	1.53E-06
PRAF2	CD4T	LPS	-0.136185757	7.06E-14	1.70E-13	0.017416427	-7.819385731	1.53E-06
PRAG1	CD4T	LPS	-0.347014745	3.04E-47	2.30E-46	0.020369137	-17.03630072	1.53E-06
PRAM1	CD4T	LPS	-0.162739981	0.031333048	0.038911534	0.075274214	-2.161961875	0.003606046
PRCC	CD4T	LPS	0.05719489	9.08E-05	0.000137588	0.014434357	3.962413504	2.96E-06
PRCD	CD4T	LPS	0.544487367	1.97E-14	4.88E-14	0.067990313	8.008308044	1.53E-06
PRCP	CD4T	LPS	-0.112751049	4.23E-08	7.77E-08	0.020092714	-5.611539013	1.53E-06
PRDM1	CD4T	LPS	1.112872912	8.71E-110	4.24E-108	0.0328902	33.83600297	1.53E-06
PRDM10	CD4T	LPS	-0.127933935	8.25E-10	1.65E-09	0.020233355	-6.322922471	1.53E-06
PRDM11	CD4T	LPS	-0.431501914	9.76E-18	2.73E-17	0.047520375	-9.08035582	1.53E-06
PRDM15	CD4T	LPS	0.068836106	0.005805452	0.007727142	0.024792301	2.776511346	0.000591905
PRDM2	CD4T	LPS	0.031903854	0.000244894	0.00035978	0.008604705	3.707722113	1.86E-05
PRDM4	CD4T	LPS	-0.013507297	0.44697169	0.480300044	0.017740652	-0.761375492	0.052547215
PRDM8	CD4T	LPS	-0.081667104	0.004134215	0.005565886	0.028280799	-2.887722638	0.000419417
PRDX1	CD4T	LPS	0.078328458	7.78E-20	2.35E-19	0.008055325	9.723810736	1.53E-06
PRDX2	CD4T	LPS	0.127879431	5.26E-26	1.99E-25	0.01111812	11.50189357	1.53E-06
PRDX3	CD4T	LPS	0.221822396	6.56E-56	6.37E-55	0.011542364	19.21810788	1.53E-06
PRDX4	CD4T	LPS	0.681105899	1.26E-68	1.80E-67	0.03033819	22.45044579	1.53E-06
PRDX5	CD4T	LPS	0.012717938	0.300110619	0.332289894	0.012254569	1.037811983	0.036042698
PRDX6	CD4T	LPS	0.105271594	8.41E-24	2.94E-23	0.009673361	10.88262818	1.53E-06
PREB	CD4T	LPS	-0.06407141	7.94E-05	0.000120977	0.016034836	-3.995763362	2.96E-06
PRELID1	CD4T	LPS	0.064100333	6.25E-12	1.38E-11	0.008989447	7.130620024	1.53E-06
PRELID2	CD4T	LPS	-0.040745422	0.499987514	0.532888372	0.060341514	-0.67524692	0.058366466
PRELID3B	CD4T	LPS	0.166385558	7.79E-31	3.44E-30	0.012984242	12.81442193	1.53E-06
PREP	CD4T	LPS	-0.113282443	8.77E-16	2.29E-15	0.013395464	-8.456776442	1.53E-06
PREPL	CD4T	LPS	0.018243442	0.228758221	0.257208318	0.015129986	1.205780505	0.027484699
PREX1	CD4T	LPS	0.153699903	3.93E-27	1.54E-26	0.013011184	11.8129069	1.53E-06
PRF1	CD4T	LPS	0.159406561	0.005618116	0.007490147	0.057188085	2.787408608	0.000565542
PRH1	CD4T	LPS	0.037431199	0.144562821	0.167137241	0.025594968	1.462443687	0.017373497
PRICKLE1	CD4T	LPS	-0.014134369	0.841647581	0.856290292	0.07069216	-0.199942524	0.09352014
PRICKLE3	CD4T	LPS	-0.323950487	1.49E-13	3.54E-13	0.042029704	-7.707655747	1.53E-06
PRIM1	CD4T	LPS	0.065753202	4.05E-05	6.28E-05	0.015805961	4.160025576	2.96E-06
PRIM2	CD4T	LPS	0.031665652	0.04502407	0.055070722	0.015738328	2.012008616	0.005305923
PRIMPOL	CD4T	LPS	0.058268414	0.00240141	0.003292863	0.019048575	3.058938296	0.000252547
PRKAA1	CD4T	LPS	0.187280787	3.18E-51	2.71E-50	0.0103822	18.03864176	1.53E-06
PRKAB1	CD4T	LPS	-0.003871078	0.840269295	0.855201259	0.019191629	-0.201706566	0.093391883
PRKAB2	CD4T	LPS	-0.134120137	3.60E-10	7.36E-10	0.02074455	-6.465319171	1.53E-06
PRKACA	CD4T	LPS	-0.232413874	1.37E-22	4.57E-22	0.022061412	-10.53485942	1.53E-06
PRKACB	CD4T	LPS	-0.137036107	1.03E-43	7.06E-43	0.008488211	-16.14428583	1.53E-06
PRKAG1	CD4T	LPS	0.029840207	0.068697982	0.082689121	0.016339019	1.826315739	0.008175285
PRKAG2	CD4T	LPS	0.162652549	2.24E-21	7.16E-21	0.015974523	10.18199749	1.53E-06
PRKAR1A	CD4T	LPS	-0.288410989	2.77E-76	4.87E-75	0.011800081	-24.44144121	1.53E-06
PRKAR1B	CD4T	LPS	-0.193916067	1.04E-15	2.72E-15	0.022997636	-8.431999869	1.53E-06
PRKAR2A	CD4T	LPS	-0.075300809	2.69E-07	4.75E-07	0.014338159	-5.251776496	1.53E-06
PRKAR2B	CD4T	LPS	-0.017630989	0.80898868	0.826696701	0.072878489	-0.241923088	0.090404088
PRKCA	CD4T	LPS	-0.298124899	1.94E-54	1.82E-53	0.015817619	-18.8476473	1.53E-06
PRKCB	CD4T	LPS	-0.316647405	3.70E-61	4.18E-60	0.015412786	-20.54446286	1.53E-06
PRKCD	CD4T	LPS	-0.25634918	8.55E-23	2.86E-22	0.024196832	-10.59432836	1.53E-06
PRKCE	CD4T	LPS	0.342351525	9.44E-29	3.89E-28	0.027936493	12.25463506	1.53E-06
PRKCH	CD4T	LPS	-0.15360893	7.44E-49	5.87E-48	0.008806701	-17.44227767	1.53E-06
PRKCI	CD4T	LPS	-0.201693966	4.74E-30	2.04E-29	0.01600137	-12.6047935	1.53E-06
PRKCQ	CD4T	LPS	-0.07453072	6.71E-16	1.76E-15	0.008773844	-8.494648206	1.53E-06
PRKCSH	CD4T	LPS	-0.010232986	0.329787851	0.362763371	0.01048494	-0.975969923	0.039444166
PRKCZ	CD4T	LPS	-0.27996992	1.78E-26	6.87E-26	0.024068911	-11.63201456	1.53E-06
PRKD2	CD4T	LPS	0.322200554	8.25E-19	2.40E-18	0.034231041	9.412525701	1.53E-06
PRKD3	CD4T	LPS	-0.019194908	0.144573488	0.167137241	0.013125579	-1.462404715	0.017373497
PRKDC	CD4T	LPS	0.148059499	3.95E-51	3.36E-50	0.008218757	18.0148282	1.53E-06
PRKN	CD4T	LPS	0.019534995	0.182339601	0.207792339	0.014617913	1.336373728	0.021928633
PRKRA	CD4T	LPS	0.112716575	1.63E-15	4.21E-15	0.013468869	8.36867432	1.53E-06
PRKRIP1	CD4T	LPS	-0.01901136	0.083012894	0.098975884	0.010934277	-1.738693812	0.009919074
PRKX	CD4T	LPS	0.370211622	1.52E-62	1.79E-61	0.017716374	20.89657967	1.53E-06
PRLR	CD4T	LPS	0.089437548	0.122738201	0.143235391	0.057801934	1.547310658	0.014766445
PRMT1	CD4T	LPS	0.272697758	2.85E-66	3.72E-65	0.012482345	21.84667633	1.53E-06
PRMT2	CD4T	LPS	0.134169429	1.02E-45	7.37E-45	0.008057607	16.65127543	1.53E-06
PRMT3	CD4T	LPS	0.411932697	4.30E-81	9.01E-80	0.016019251	25.71485408	1.53E-06
PRMT5	CD4T	LPS	0.31840178	1.37E-30	6.01E-30	0.024974576	12.74903621	1.53E-06
PRMT6	CD4T	LPS	-0.062546414	0.017422112	0.022135744	0.026174318	-2.389610105	0.001885746
PRMT7	CD4T	LPS	-0.051865031	0.001335423	0.001869457	0.01602915	-3.235669373	0.000116542
PRMT9	CD4T	LPS	-0.002095391	0.918102264	0.926692792	0.020362867	-0.102902541	0.100968539
PRNP	CD4T	LPS	-0.081611953	6.22E-13	1.44E-12	0.010895372	-7.490515558	1.53E-06
PROCA1	CD4T	LPS	-0.01147484	0.800538403	0.819191582	0.045381601	-0.252852259	0.089645784
PROCR	CD4T	LPS	-0.079711149	0.073372605	0.087982195	0.044378208	-1.796177739	0.008758789
PROK2	CD4T	LPS	-0.055244698	0.482137332	0.515247465	0.078510689	-0.703658297	0.056370473
PROSER1	CD4T	LPS	0.045293645	0.014621738	0.018718992	0.018453762	2.454439635	0.001562712
PROSER3	CD4T	LPS	-0.082239435	0.004249822	0.005714604	0.02856711	-2.878815311	0.000430557
PRPF18	CD4T	LPS	0.00320819	0.854103839	0.867930104	0.017433202	0.184027575	0.094787749
PRPF19	CD4T	LPS	0.015127302	0.23007352	0.258573132	0.01258121	1.202372577	0.027613922
PRPF3	CD4T	LPS	0.12250936	1.43E-19	4.27E-19	0.012702783	9.644292535	1.53E-06
PRPF31	CD4T	LPS	-0.013200565	0.295421723	0.327391858	0.012596561	-1.047949909	0.03546707
PRPF38A	CD4T	LPS	-0.09515088	2.30E-14	5.69E-14	0.011915784	-7.985280449	1.53E-06
PRPF38B	CD4T	LPS	-0.078907903	8.01E-22	2.60E-21	0.007651568	-10.31264515	1.53E-06
PRPF39	CD4T	LPS	0.046045403	9.87E-05	0.000149172	0.011682369	3.941444126	2.96E-06
PRPF4	CD4T	LPS	0.192985029	7.78E-22	2.53E-21	0.018706748	10.31633256	1.53E-06
PRPF40A	CD4T	LPS	0.12125656	2.48E-29	1.04E-28	0.009769516	12.41172618	1.53E-06
PRPF40B	CD4T	LPS	0.310716337	1.08E-34	5.40E-34	0.022464781	13.83126506	1.53E-06
PRPF6	CD4T	LPS	0.031827708	0.000360366	0.000522038	0.008829655	3.604637569	2.70E-05
PRPF8	CD4T	LPS	0.043689334	4.01E-07	7.01E-07	0.008447644	5.17177731	1.53E-06
PRPS1	CD4T	LPS	0.080474358	3.56E-09	6.94E-09	0.013266701	6.065890598	1.53E-06
PRPS2	CD4T	LPS	0.523684217	3.81E-62	4.45E-61	0.025183317	20.79488633	1.53E-06
PRPSAP1	CD4T	LPS	-0.088065017	3.39E-08	6.26E-08	0.015577868	-5.653213616	1.53E-06
PRPSAP2	CD4T	LPS	-0.182899133	9.48E-23	3.17E-22	0.017284919	-10.58142821	1.53E-06
PRR11	CD4T	LPS	-0.118575852	0.147575623	0.170377467	0.08169062	-1.451523468	0.017750415
PRR12	CD4T	LPS	-0.15902149	9.92E-12	2.17E-11	0.022533468	-7.057124454	1.53E-06
PRR13	CD4T	LPS	-0.203788693	2.16E-48	1.68E-47	0.011762109	-17.32586366	1.53E-06
PRR14	CD4T	LPS	-0.139526845	1.93E-16	5.17E-16	0.016094169	-8.669403322	1.53E-06
PRR14L	CD4T	LPS	0.149133226	3.68E-25	1.35E-24	0.013236994	11.26639642	1.53E-06
PRR16	CD4T	LPS	0.294348906	0.000131234	0.000196567	0.076069709	3.869462737	7.34E-06
PRR3	CD4T	LPS	0.123848766	2.55E-08	4.76E-08	0.021703465	5.706405355	1.53E-06
PRR5	CD4T	LPS	-0.361969209	2.33E-07	4.12E-07	0.068547534	-5.280557691	1.53E-06
PRR5L	CD4T	LPS	-0.297027045	1.02E-19	3.07E-19	0.030658212	-9.688335676	1.53E-06
PRR7	CD4T	LPS	-0.152915998	0.00051893	0.000745613	0.043626855	-3.505088764	3.24E-05
PRRC1	CD4T	LPS	0.057953657	2.92E-05	4.56E-05	0.013674112	4.238202426	1.53E-06
PRRC2A	CD4T	LPS	-0.039463379	0.000306966	0.000447305	0.010818633	-3.647723273	2.28E-05
PRRC2B	CD4T	LPS	-0.223370521	2.52E-68	3.54E-67	0.009983697	-22.3735276	1.53E-06
PRRC2C	CD4T	LPS	0.244737383	2.97E-117	1.79E-115	0.006773435	36.13194309	1.53E-06
PRRG4	CD4T	LPS	0.207257806	0.000722257	0.001027661	0.060729354	3.412811001	5.99E-05
PRSS23	CD4T	LPS	0.158581316	0.020838964	0.026317541	0.068296909	2.321939871	0.002282669
PRSS36	CD4T	LPS	-0.437598387	2.53E-08	4.72E-08	0.076667042	-5.707777079	1.53E-06
PRUNE1	CD4T	LPS	-0.183095757	1.74E-18	5.00E-18	0.019660419	-9.312912431	1.53E-06
PRUNE2	CD4T	LPS	-0.374148565	1.02E-06	1.74E-06	0.075121039	-4.98060956	1.53E-06
PSAP	CD4T	LPS	-0.107844356	2.93E-29	1.23E-28	0.008702777	-12.39194808	1.53E-06
PSAT1	CD4T	LPS	0.27618672	2.79E-11	6.00E-11	0.040082927	6.890383069	1.53E-06
PSD	CD4T	LPS	0.185402674	1.11E-05	1.78E-05	0.041545972	4.462590869	1.53E-06
PSD3	CD4T	LPS	0.525909753	2.25E-16	6.01E-16	0.060812153	8.648102855	1.53E-06
PSD4	CD4T	LPS	-0.391845785	4.96E-39	2.88E-38	0.026206909	-14.95200293	1.53E-06
PSEN1	CD4T	LPS	-0.056510941	5.39E-05	8.28E-05	0.013812391	-4.091322119	2.96E-06
PSEN2	CD4T	LPS	-0.026840031	0.705060084	0.730435673	0.070850949	-0.378823874	0.080065259
PSENEN	CD4T	LPS	0.432487945	2.33E-95	7.85E-94	0.014597561	29.62741105	1.53E-06
PSIP1	CD4T	LPS	-0.155930302	2.30E-34	1.13E-33	0.01134386	-13.74578907	1.53E-06
PSKH1	CD4T	LPS	-0.346623228	1.05E-27	4.20E-27	0.028958811	-11.96952573	1.53E-06
PSMA1	CD4T	LPS	-0.061359168	1.83E-07	3.25E-07	0.011514965	-5.328645449	1.53E-06
PSMA2	CD4T	LPS	-0.092887011	0.020160047	0.025503619	0.039787674	-2.334567507	0.002218404
PSMA3	CD4T	LPS	0.262701759	1.90E-45	1.36E-44	0.015841508	16.58312871	1.53E-06
PSMA4	CD4T	LPS	0.248666873	3.01E-43	2.02E-42	0.015516201	16.02627352	1.53E-06
PSMA5	CD4T	LPS	0.257758192	5.36E-44	3.70E-43	0.01589491	16.21639848	1.53E-06
PSMA6	CD4T	LPS	0.151668223	1.12E-17	3.12E-17	0.016737054	9.061823367	1.53E-06
PSMA7	CD4T	LPS	0.039586021	1.31E-09	2.60E-09	0.006341699	6.242178686	1.53E-06
PSMB1	CD4T	LPS	0.113185993	7.26E-39	4.19E-38	0.007591443	14.90968156	1.53E-06
PSMB10	CD4T	LPS	0.290133679	6.96E-47	5.23E-46	0.017121479	16.94559708	1.53E-06
PSMB2	CD4T	LPS	0.179037976	2.86E-35	1.46E-34	0.012805393	13.98145117	1.53E-06
PSMB3	CD4T	LPS	0.4233288	4.26E-99	1.58E-97	0.013793126	30.69128713	1.53E-06
PSMB4	CD4T	LPS	0.119073858	4.78E-31	2.13E-30	0.009251356	12.87096258	1.53E-06
PSMB5	CD4T	LPS	0.135140606	6.33E-20	1.92E-19	0.013859509	9.750749782	1.53E-06
PSMB6	CD4T	LPS	0.108176231	1.25E-22	4.17E-22	0.010257087	10.54648648	1.53E-06
PSMB7	CD4T	LPS	0.091576891	1.74E-12	3.94E-12	0.012490607	7.331660768	1.53E-06
PSMB8	CD4T	LPS	0.422749039	8.34E-48	6.40E-47	0.024610113	17.17785853	1.53E-06
PSMB9	CD4T	LPS	0.512039659	3.29E-56	3.22E-55	0.026539233	19.29368729	1.53E-06
PSMC1	CD4T	LPS	-0.027824335	0.042894076	0.052564243	0.013689567	-2.032521112	0.005051759
PSMC2	CD4T	LPS	0.042447346	0.000414336	0.000597726	0.011900664	3.566804977	2.83E-05
PSMC3	CD4T	LPS	0.021735205	0.091410007	0.108371381	0.012839045	1.692898944	0.010987258
PSMC3IP	CD4T	LPS	-0.182082038	0.002703689	0.003695496	0.060247545	-3.022231665	0.000271792
PSMC4	CD4T	LPS	0.186551748	9.49E-41	5.86E-40	0.012120647	15.39123741	1.53E-06
PSMC5	CD4T	LPS	0.096014984	3.40E-23	1.16E-22	0.008965439	10.70945701	1.53E-06
PSMC6	CD4T	LPS	0.086715583	1.68E-14	4.16E-14	0.010796536	8.031797047	1.53E-06
PSMD1	CD4T	LPS	0.03597049	0.00213185	0.002936646	0.011620439	3.095450351	0.000218619
PSMD10	CD4T	LPS	0.207077865	6.53E-30	2.80E-29	0.016477455	12.56734526	1.53E-06
PSMD11	CD4T	LPS	0.062996704	4.12E-07	7.20E-07	0.012193678	5.166341313	1.53E-06
PSMD12	CD4T	LPS	0.00572818	0.629583016	0.65763814	0.011865468	0.482760508	0.072190084
PSMD13	CD4T	LPS	0.067822447	5.49E-10	1.11E-09	0.010608851	6.3930059	1.53E-06
PSMD14	CD4T	LPS	0.032029792	0.025068432	0.031416123	0.014232205	2.250515062	0.002843422
PSMD2	CD4T	LPS	-0.033444622	0.001845784	0.002553986	0.010653938	-3.139179176	0.000178888
PSMD3	CD4T	LPS	0.011145427	0.440180127	0.4733225	0.014421858	0.772814923	0.051792744
PSMD4	CD4T	LPS	0.045704378	9.62E-07	1.64E-06	0.00915431	4.992661961	1.53E-06
PSMD5	CD4T	LPS	-0.124878485	1.80E-16	4.81E-16	0.014387392	-8.679716493	1.53E-06
PSMD6	CD4T	LPS	0.050728582	3.49E-06	5.76E-06	0.010749108	4.719329472	1.53E-06
PSMD7	CD4T	LPS	0.005859394	0.525395166	0.557774287	0.009216932	0.635720662	0.061118948
PSMD8	CD4T	LPS	0.052941849	1.65E-08	3.11E-08	0.009148309	5.787063649	1.53E-06
PSMD9	CD4T	LPS	0.415034657	6.62E-103	2.76E-101	0.013054013	31.7936441	1.53E-06
PSME1	CD4T	LPS	0.365000204	4.07E-95	1.36E-93	0.012348068	29.55929643	1.53E-06
PSME2	CD4T	LPS	0.73010755	5.56E-121	3.66E-119	0.019567971	37.31135625	1.53E-06
PSME3	CD4T	LPS	0.158889915	1.49E-20	4.62E-20	0.015987181	9.93858235	1.53E-06
PSME4	CD4T	LPS	-0.071814864	1.25E-07	2.25E-07	0.013292514	-5.402654562	1.53E-06
PSMF1	CD4T	LPS	-0.022026726	0.015215626	0.019447926	0.009027991	-2.439825781	0.001631568
PSMG1	CD4T	LPS	0.095266228	1.47E-06	2.49E-06	0.019428127	4.903520871	1.53E-06
PSMG2	CD4T	LPS	0.128844133	3.53E-28	1.43E-27	0.010649143	12.09901444	1.53E-06
PSMG3	CD4T	LPS	0.020746422	0.22804428	0.256509415	0.017179365	1.20763619	0.027422528
PSMG4	CD4T	LPS	0.233386566	1.62E-41	1.03E-40	0.014973484	15.58665703	1.53E-06
PSPC1	CD4T	LPS	-0.03427472	0.00246928	0.003383423	0.011236356	-3.050341241	0.00025773
PSPH	CD4T	LPS	0.256553607	2.12E-12	4.79E-12	0.035142039	7.300475838	1.53E-06
PSTK	CD4T	LPS	0.113450709	0.000270403	0.00039626	0.030816406	3.681503561	1.86E-05
PSTPIP1	CD4T	LPS	-0.405350065	3.76E-50	3.08E-49	0.022812826	-17.7685164	1.53E-06
PSTPIP2	CD4T	LPS	0.045818263	0.06610355	0.079678514	0.02485018	1.843779971	0.007870348
PTAFR	CD4T	LPS	0.393317984	3.21E-10	6.58E-10	0.060652227	6.484806976	1.53E-06
PTAR1	CD4T	LPS	-0.079188476	4.29E-10	8.73E-10	0.012305366	-6.435279796	1.53E-06
PTBP1	CD4T	LPS	-0.072500922	6.62E-11	1.40E-10	0.010742323	-6.74909132	1.53E-06
PTBP2	CD4T	LPS	-0.01658297	0.158329043	0.182054641	0.011728631	-1.413887926	0.019041799
PTBP3	CD4T	LPS	0.026587091	0.000819327	0.001161759	0.007872806	3.377079379	6.80E-05
PTCD1	CD4T	LPS	-0.055031376	0.23016922	0.258637764	0.045778408	-1.202125162	0.027619936
PTCD2	CD4T	LPS	0.177059639	1.49E-08	2.80E-08	0.030491652	5.806823421	1.53E-06
PTCD3	CD4T	LPS	0.059214538	7.09E-07	1.22E-06	0.011711963	5.055902148	1.53E-06
PTCH1	CD4T	LPS	-0.56486922	3.96E-23	1.35E-22	0.052838699	-10.6904453	1.53E-06
PTDSS1	CD4T	LPS	-0.167635136	3.78E-35	1.92E-34	0.012016648	-13.95024081	1.53E-06
PTDSS2	CD4T	LPS	-0.143737027	6.85E-05	0.000104695	0.035645481	-4.032405321	2.96E-06
PTEN	CD4T	LPS	-0.146717717	1.05E-38	6.04E-38	0.009867977	-14.86806458	1.53E-06
PTER	CD4T	LPS	-0.103874558	1.01E-07	1.82E-07	0.019076487	-5.445161897	1.53E-06
PTGDR	CD4T	LPS	0.077880726	0.338317683	0.371447409	0.081220982	0.958874473	0.040471523
PTGER2	CD4T	LPS	-0.199414413	2.50E-09	4.90E-09	0.032537658	-6.128726734	1.53E-06
PTGER4	CD4T	LPS	0.210677545	8.32E-13	1.91E-12	0.028294934	7.445769064	1.53E-06
PTGES2	CD4T	LPS	-0.22081668	5.09E-29	2.11E-28	0.017912833	-12.32728932	1.53E-06
PTGES3	CD4T	LPS	0.053065705	4.21E-17	1.15E-16	0.005975406	8.880686654	1.53E-06
PTGFRN	CD4T	LPS	0.067142955	0.398258318	0.432049226	0.079381708	0.845824008	0.047166429
PTGIR	CD4T	LPS	-0.429225873	5.34E-12	1.18E-11	0.059983975	-7.155675744	1.53E-06
PTGR1	CD4T	LPS	0.153163651	0.024557588	0.030828083	0.067814824	2.258557074	0.002778141
PTGS1	CD4T	LPS	-0.082119711	0.220979104	0.249041365	0.066969334	-1.226228581	0.026561777
PTGS2	CD4T	LPS	2.467267408	4.55E-135	5.01E-133	0.0587621	41.98739347	1.53E-06
PTK2	CD4T	LPS	-0.006938105	0.739011447	0.761844145	0.020807608	-0.333440781	0.083528476
PTK2B	CD4T	LPS	-0.070432859	0.000104955	0.000158381	0.01793977	-3.92607372	5.88E-06
PTMA	CD4T	LPS	0.170606601	7.69E-99	2.80E-97	0.005572138	30.61779759	1.53E-06
PTMS	CD4T	LPS	0.469654349	1.45E-16	3.90E-16	0.053926556	8.709147887	1.53E-06
PTOV1	CD4T	LPS	-0.37891352	3.59E-78	6.74E-77	0.015193889	-24.93854683	1.53E-06
PTP4A1	CD4T	LPS	0.115092395	2.76E-14	6.78E-14	0.014460997	7.958814854	1.53E-06
PTP4A2	CD4T	LPS	-0.091216205	4.98E-37	2.68E-36	0.006318045	-14.43740882	1.53E-06
PTP4A3	CD4T	LPS	-0.446453214	1.49E-30	6.52E-30	0.035045212	-12.73934988	1.53E-06
PTPA	CD4T	LPS	-0.016475277	0.379448791	0.412731818	0.01872013	-0.880083501	0.045078923
PTPDC1	CD4T	LPS	-0.240641884	7.20E-16	1.89E-15	0.028362205	-8.484597035	1.53E-06
PTPMT1	CD4T	LPS	0.513090886	3.31E-92	1.01E-90	0.01785059	28.74363811	1.53E-06
PTPN1	CD4T	LPS	0.460930462	2.78E-58	2.91E-57	0.023259894	19.81653326	1.53E-06
PTPN11	CD4T	LPS	0.104421134	5.57E-16	1.47E-15	0.012254854	8.520797747	1.53E-06
PTPN12	CD4T	LPS	-0.028963421	0.209511564	0.236862331	0.023035466	-1.257340318	0.025227889
PTPN13	CD4T	LPS	0.568668501	1.96E-54	1.84E-53	0.030173428	18.84666518	1.53E-06
PTPN18	CD4T	LPS	-0.229017009	8.70E-34	4.20E-33	0.016846351	-13.59445804	1.53E-06
PTPN2	CD4T	LPS	0.325271756	8.91E-68	1.24E-66	0.014630483	22.23246898	1.53E-06
PTPN22	CD4T	LPS	-0.012467185	0.57181655	0.602166021	0.022029209	-0.565938818	0.066069608
PTPN23	CD4T	LPS	-0.097597137	1.03E-05	1.65E-05	0.021788263	-4.479344639	1.53E-06
PTPN4	CD4T	LPS	-0.127580581	2.45E-22	8.09E-22	0.012194552	-10.46209695	1.53E-06
PTPN6	CD4T	LPS	-0.275447489	5.05E-56	4.91E-55	0.014311435	-19.24667139	1.53E-06
PTPN7	CD4T	LPS	-0.241736209	1.51E-37	8.26E-37	0.016589919	-14.57127127	1.53E-06
PTPN9	CD4T	LPS	-0.128313767	1.14E-06	1.94E-06	0.025884228	-4.957218185	1.53E-06
PTPRA	CD4T	LPS	-0.018157823	0.06134837	0.074164045	0.009672208	-1.87731938	0.007340392
PTPRB	CD4T	LPS	0.033162589	0.470669455	0.503912923	0.045917918	0.722214554	0.05511016
PTPRC	CD4T	LPS	0.213047499	1.30E-102	5.37E-101	0.006719028	31.70808122	1.53E-06
PTPRCAP	CD4T	LPS	-0.785748507	1.33E-197	1.05E-194	0.011531901	-68.13694237	1.53E-06
PTPRE	CD4T	LPS	0.146409948	5.84E-14	1.42E-13	0.0186564	7.847706437	1.53E-06
PTPRG	CD4T	LPS	0.421579777	2.49E-09	4.88E-09	0.068780014	6.129393592	1.53E-06
PTPRJ	CD4T	LPS	-0.381189001	7.10E-71	1.08E-69	0.016551013	-23.03115812	1.53E-06
PTPRK	CD4T	LPS	-0.051648396	0.152934518	0.176185479	0.036054344	-1.432515215	0.018370851
PTPRM	CD4T	LPS	-0.105538189	2.06E-06	3.44E-06	0.021837416	-4.832906535	1.53E-06
PTPRN2	CD4T	LPS	0.019951198	0.580913685	0.611224617	0.036104766	0.552591817	0.067035834
PTPRO	CD4T	LPS	-0.071129062	0.110136802	0.129262702	0.044404301	-1.601850749	0.013265114
PTPRS	CD4T	LPS	0.11378778	0.089612151	0.10636477	0.066839309	1.702408069	0.010743188
PTRH1	CD4T	LPS	0.203904662	6.54E-11	1.39E-10	0.030204137	6.75088526	1.53E-06
PTRH2	CD4T	LPS	0.391439307	1.61E-60	1.79E-59	0.019204363	20.38283224	1.53E-06
PTRHD1	CD4T	LPS	0.013469792	0.388135585	0.421643966	0.015587595	0.864135348	0.046076289
PTS	CD4T	LPS	-0.048413546	0.004000096	0.005389894	0.016703858	-2.898345243	0.000410433
PTTG1	CD4T	LPS	0.049292839	0.114442914	0.134104115	0.031145102	1.582683512	0.013783675
PTTG1IP	CD4T	LPS	-0.132077963	3.19E-25	1.18E-24	0.01170534	-11.28356511	1.53E-06
PTX3	CD4T	LPS	0.326183474	6.42E-07	1.11E-06	0.064257002	5.076232352	1.53E-06
PUDP	CD4T	LPS	0.047244897	0.008343271	0.010938299	0.017803387	2.653702817	0.00085796
PUF60	CD4T	LPS	0.067819434	2.14E-09	4.21E-09	0.011016175	6.1563503	1.53E-06
PUM1	CD4T	LPS	0.107635902	3.30E-30	1.43E-29	0.008510868	12.6468771	1.53E-06
PUM2	CD4T	LPS	0.072249206	1.01E-15	2.63E-15	0.008563859	8.436524609	1.53E-06
PUM3	CD4T	LPS	0.55629977	2.98E-138	3.72E-136	0.012908513	43.0955732	1.53E-06
PURA	CD4T	LPS	-0.284691775	2.25E-94	7.36E-93	0.009699888	-29.35000564	1.53E-06
PURB	CD4T	LPS	0.098004416	9.88E-07	1.68E-06	0.019651157	4.987208353	1.53E-06
PUS1	CD4T	LPS	0.193086758	8.48E-16	2.21E-15	0.022819385	8.461523415	1.53E-06
PUS10	CD4T	LPS	-0.042918767	0.136180152	0.158009364	0.028731657	-1.493779724	0.016368498
PUS3	CD4T	LPS	0.668448662	2.36E-85	5.76E-84	0.024885615	26.86084597	1.53E-06
PUS7	CD4T	LPS	0.742234945	4.93E-66	6.38E-65	0.034069689	21.78578557	1.53E-06
PUS7L	CD4T	LPS	0.084736989	5.86E-08	1.07E-07	0.015269763	5.549332383	1.53E-06
PUSL1	CD4T	LPS	-0.059861816	0.021608999	0.027225035	0.025936143	-2.308046197	0.002367335
PVR	CD4T	LPS	0.749065133	2.73E-19	8.12E-19	0.078364421	9.558740145	1.53E-06
PVRIG	CD4T	LPS	-0.322979111	9.68E-15	2.42E-14	0.039814799	-8.112036619	1.53E-06
PWP1	CD4T	LPS	0.17088136	2.86E-34	1.41E-33	0.01245412	13.72087028	1.53E-06
PWWP2A	CD4T	LPS	-0.063497084	1.20E-06	2.03E-06	0.012835087	-4.947148663	1.53E-06
PWWP2B	CD4T	LPS	0.132425061	0.00052865	0.000759187	0.037836149	3.499961429	3.66E-05
PXDC1	CD4T	LPS	0.243636912	0.001470933	0.002052435	0.075967976	3.207100206	0.000133961
PXDNL	CD4T	LPS	-0.273790837	5.03E-09	9.71E-09	0.045601446	-6.003994632	1.53E-06
PXK	CD4T	LPS	0.009565462	0.585445588	0.615584927	0.017519817	0.545979547	0.067536747
PXMP2	CD4T	LPS	-0.122432945	0.000165033	0.000245308	0.03212876	-3.810696194	1.16E-05
PXMP4	CD4T	LPS	-0.164676143	3.33E-08	6.16E-08	0.029113203	-5.656407631	1.53E-06
PXN	CD4T	LPS	-0.151521162	2.95E-18	8.41E-18	0.016394581	-9.242149178	1.53E-06
PXYLP1	CD4T	LPS	-0.205448688	4.67E-16	1.23E-15	0.024041286	-8.545661328	1.53E-06
PYCARD	CD4T	LPS	-0.269256827	8.20E-50	6.66E-49	0.015226602	-17.68331694	1.53E-06
PYCR1	CD4T	LPS	1.275718008	3.50E-50	2.87E-49	0.071765216	17.77627223	1.53E-06
PYCR2	CD4T	LPS	0.076277345	0.000157765	0.000234757	0.019955859	3.822303267	1.02E-05
PYCR3	CD4T	LPS	0.088633039	0.071994022	0.086422383	0.049106972	1.804897253	0.008587148
PYGB	CD4T	LPS	-0.141964559	1.01E-09	2.01E-09	0.022575781	-6.288356492	1.53E-06
PYGL	CD4T	LPS	0.19179208	0.005361282	0.00715632	0.068426386	2.802896546	0.00053876
PYGO2	CD4T	LPS	-0.279951813	2.84E-48	2.22E-47	0.01618632	-17.29558157	1.53E-06
PYHIN1	CD4T	LPS	0.04729898	0.003926961	0.005293916	0.016285983	2.904275427	0.000401487
PYM1	CD4T	LPS	-0.260644331	6.40E-45	4.52E-44	0.015844769	-16.44986626	1.53E-06
PYROXD1	CD4T	LPS	-0.103770434	1.65E-14	4.11E-14	0.012916789	-8.033764263	1.53E-06
PYROXD2	CD4T	LPS	-0.279011465	4.18E-09	8.10E-09	0.046213989	-6.037381161	1.53E-06
PYURF	CD4T	LPS	0.285076758	7.60E-79	1.47E-77	0.011349879	25.11716169	1.53E-06
PZP	CD4T	LPS	-0.387258342	2.90E-18	8.28E-18	0.041891319	-9.244357901	1.53E-06
QDPR	CD4T	LPS	0.3021101	6.27E-43	4.15E-42	0.018946223	15.94566335	1.53E-06
QKI	CD4T	LPS	0.21126154	1.02E-22	3.40E-22	0.019982441	10.57235879	1.53E-06
QPCT	CD4T	LPS	-0.191906373	9.98E-06	1.60E-05	0.042773538	-4.48656769	1.53E-06
QPCTL	CD4T	LPS	-0.045535203	0.396886211	0.430686853	0.053678857	-0.848289355	0.047031415
QRICH1	CD4T	LPS	-0.077988332	3.39E-12	7.57E-12	0.010790865	-7.227255043	1.53E-06
QRSL1	CD4T	LPS	0.223025382	3.72E-30	1.61E-29	0.017654438	12.6328227	1.53E-06
QSER1	CD4T	LPS	-0.158576971	2.56E-13	6.01E-13	0.020794465	-7.625922298	1.53E-06
QSOX1	CD4T	LPS	-0.088600717	0.001708638	0.002371898	0.028016824	-3.162411227	0.000157735
QSOX2	CD4T	LPS	0.331359177	6.37E-19	1.86E-18	0.035076203	9.446837188	1.53E-06
QTRT1	CD4T	LPS	0.02086625	0.208102744	0.235461262	0.016544142	1.261247035	0.025057787
QTRT2	CD4T	LPS	0.26329729	3.64E-35	1.85E-34	0.018868393	13.95440952	1.53E-06
R3HCC1	CD4T	LPS	-0.175354275	3.62E-22	1.19E-21	0.01684012	-10.41288722	1.53E-06
R3HCC1L	CD4T	LPS	0.008523893	0.494878366	0.527898764	0.01247419	0.683322324	0.057798618
R3HDM1	CD4T	LPS	-0.018027686	0.09597244	0.113441466	0.010798722	-1.669427748	0.01152889
R3HDM2	CD4T	LPS	0.038680248	1.09E-05	1.75E-05	0.008660044	4.466518701	1.53E-06
R3HDM4	CD4T	LPS	0.142959025	2.16E-33	1.03E-32	0.010596781	13.49079673	1.53E-06
RAB10	CD4T	LPS	0.046288044	4.23E-07	7.38E-07	0.008968609	5.161117228	1.53E-06
RAB11A	CD4T	LPS	0.142478378	3.14E-22	1.03E-21	0.013659309	10.4308628	1.53E-06
RAB11B	CD4T	LPS	-0.141126413	3.66E-39	2.14E-38	0.009417368	-14.98576042	1.53E-06
RAB11FIP1	CD4T	LPS	0.0605729	0.000946547	0.0013372	0.01815842	3.335802329	8.03E-05
RAB11FIP2	CD4T	LPS	0.148605847	1.43E-15	3.70E-15	0.017717355	8.387586386	1.53E-06
RAB11FIP3	CD4T	LPS	-0.24571541	2.74E-30	1.19E-29	0.01939575	-12.668518	1.53E-06
RAB11FIP4	CD4T	LPS	-0.139211186	5.43E-13	1.26E-12	0.018533088	-7.511494265	1.53E-06
RAB11FIP5	CD4T	LPS	-0.02321118	0.527328753	0.559452857	0.036682802	-0.632753725	0.061311949
RAB12	CD4T	LPS	-0.14111032	7.21E-12	1.59E-11	0.019852094	-7.108082261	1.53E-06
RAB13	CD4T	LPS	0.258350482	8.25E-05	0.000125341	0.064807793	3.98641075	2.96E-06
RAB14	CD4T	LPS	0.043028569	6.56E-06	1.07E-05	0.009393713	4.580570853	1.53E-06
RAB15	CD4T	LPS	0.003387566	0.931685246	0.93920838	0.03948691	0.085789585	0.10235128
RAB18	CD4T	LPS	0.03837443	0.001195036	0.001679489	0.011741571	3.268253291	0.000103248
RAB1A	CD4T	LPS	-0.040508134	0.000174231	0.000258497	0.010669359	-3.796679272	1.16E-05
RAB1B	CD4T	LPS	-0.066136235	3.24E-10	6.64E-10	0.010201092	-6.483250227	1.53E-06
RAB20	CD4T	LPS	0.111806976	0.03159188	0.039206677	0.051794993	2.158644488	0.003636456
RAB21	CD4T	LPS	0.008630135	0.460900412	0.49407279	0.011690456	0.738220515	0.054013587
RAB22A	CD4T	LPS	0.088471203	5.99E-11	1.27E-10	0.013077106	6.765350076	1.53E-06
RAB24	CD4T	LPS	-0.228810935	3.62E-20	1.11E-19	0.023292315	-9.823451997	1.53E-06
RAB27A	CD4T	LPS	0.350363599	6.57E-71	1.00E-69	0.015206787	23.03994902	1.53E-06
RAB27B	CD4T	LPS	0.005412537	0.88354979	0.894498561	0.036924695	0.146583109	0.097613369
RAB28	CD4T	LPS	0.032886754	0.005523387	0.007366505	0.011774517	2.793044904	0.000551373
RAB29	CD4T	LPS	0.003646042	0.810547764	0.827833092	0.015197551	0.239909848	0.090516318
RAB2A	CD4T	LPS	-0.027602505	0.000706023	0.001005206	0.008072748	-3.419220497	5.72E-05
RAB2B	CD4T	LPS	0.214802307	4.14E-27	1.62E-26	0.018193327	11.80665346	1.53E-06
RAB30	CD4T	LPS	-0.664626469	1.12E-76	2.00E-75	0.027077888	-24.54498881	1.53E-06
RAB31	CD4T	LPS	-0.00963269	0.864230226	0.877257632	0.056290709	-0.171123971	0.095815498
RAB32	CD4T	LPS	0.134323037	0.086578599	0.103035572	0.078148909	1.718808855	0.010380207
RAB33A	CD4T	LPS	-0.599241722	1.36E-79	2.73E-78	0.023671405	-25.31500473	1.53E-06
RAB33B	CD4T	LPS	-0.026597089	0.187028999	0.21287433	0.020116696	-1.32214003	0.022513836
RAB34	CD4T	LPS	-0.035479571	0.30323679	0.335427147	0.034409048	-1.031111679	0.036357913
RAB35	CD4T	LPS	-0.125146026	2.10E-13	4.95E-13	0.016346595	-7.65578569	1.53E-06
RAB37	CD4T	LPS	-0.781191336	4.54E-37	2.44E-36	0.054069889	-14.44780719	1.53E-06
RAB38	CD4T	LPS	0.210464175	0.006251008	0.008294119	0.076481793	2.751820623	0.000648632
RAB39A	CD4T	LPS	0.040981025	0.566397787	0.596855634	0.07140333	0.573937162	0.065442446
RAB39B	CD4T	LPS	-0.103390527	8.74E-06	1.41E-05	0.022891965	-4.516454908	1.53E-06
RAB3D	CD4T	LPS	-0.073545779	0.207049165	0.234340764	0.058176609	-1.264181263	0.024925736
RAB3GAP1	CD4T	LPS	0.092251165	2.66E-13	6.25E-13	0.012106476	7.619985183	1.53E-06
RAB3GAP2	CD4T	LPS	0.044553826	0.000259122	0.00038003	0.012065061	3.692797423	1.86E-05
RAB3IP	CD4T	LPS	0.052710709	0.000627666	0.000897208	0.015268578	3.452234274	4.90E-05
RAB40B	CD4T	LPS	-0.408666067	1.53E-15	3.97E-15	0.048782569	-8.377296959	1.53E-06
RAB40C	CD4T	LPS	-0.116656238	1.32E-05	2.11E-05	0.0263766	-4.422717094	1.53E-06
RAB42	CD4T	LPS	0.01937576	0.723238201	0.747316996	0.054666805	0.35443374	0.081928913
RAB43	CD4T	LPS	-0.136817304	2.38E-09	4.66E-09	0.022290428	-6.137939675	1.53E-06
RAB4A	CD4T	LPS	-0.124987444	6.76E-20	2.05E-19	0.012829474	-9.742210991	1.53E-06
RAB4B	CD4T	LPS	-0.132995964	6.27E-05	9.59E-05	0.032804199	-4.054235934	2.96E-06
RAB5A	CD4T	LPS	0.047909801	6.58E-05	0.000100636	0.011851984	4.042344488	2.96E-06
RAB5B	CD4T	LPS	-0.128920386	1.63E-21	5.24E-21	0.012611433	-10.22250086	1.53E-06
RAB5C	CD4T	LPS	-0.369897873	1.92E-76	3.40E-75	0.01510847	-24.48281404	1.53E-06
RAB6A	CD4T	LPS	-0.083839539	1.34E-16	3.61E-16	0.009614336	-8.720262794	1.53E-06
RAB7A	CD4T	LPS	0.011632353	0.108221801	0.127189806	0.007222524	1.610566184	0.013045021
RAB7B	CD4T	LPS	-0.07289013	0.360871011	0.393990155	0.079664213	-0.914967055	0.042944452
RAB8A	CD4T	LPS	0.009405528	0.465947536	0.499290489	0.01288556	0.729927734	0.054578521
RAB8B	CD4T	LPS	0.002425285	0.85008917	0.864087528	0.012821906	0.189151687	0.09437163
RAB9A	CD4T	LPS	-0.023441247	0.130511347	0.151860045	0.015464311	-1.515828767	0.015697773
RABAC1	CD4T	LPS	-0.2952744	6.83E-113	3.68E-111	0.008489659	-34.78047773	1.53E-06
RABEP1	CD4T	LPS	-0.069532248	1.97E-10	4.08E-10	0.010587778	-6.567217924	1.53E-06
RABEP2	CD4T	LPS	-0.272638319	8.24E-25	2.99E-24	0.024412351	-11.16804825	1.53E-06
RABEPK	CD4T	LPS	-0.114733356	7.93E-09	1.51E-08	0.019374572	-5.92185231	1.53E-06
RABGAP1	CD4T	LPS	-0.040258027	0.000188022	0.000278325	0.010658948	-3.776923231	1.16E-05
RABGAP1L	CD4T	LPS	-0.002511395	0.741733618	0.764204869	0.007614143	-0.329832903	0.083786832
RABGEF1	CD4T	LPS	-0.097527748	0.000342527	0.000497362	0.026953864	-3.618321652	2.56E-05
RABGGTA	CD4T	LPS	0.034616881	0.137569004	0.159504248	0.023256426	1.4884867	0.016521243
RABGGTB	CD4T	LPS	-0.008023782	0.535144488	0.566986784	0.012924544	-0.620817373	0.062149728
RABIF	CD4T	LPS	-0.02231558	0.123989261	0.144649798	0.014470525	-1.542140334	0.014924086
RABL2A	CD4T	LPS	0.056117718	0.053577039	0.065166336	0.028969767	1.93711319	0.006329654
RABL2B	CD4T	LPS	0.026298721	0.221209281	0.24925021	0.02145755	1.225616174	0.026583986
RABL3	CD4T	LPS	-0.100783036	5.15E-08	9.42E-08	0.018080546	-5.574114755	1.53E-06
RABL6	CD4T	LPS	-0.024693463	0.195176255	0.221715916	0.019023837	-1.298027488	0.023523996
RAC1	CD4T	LPS	-0.079234689	2.04E-22	6.76E-22	0.007556954	-10.48500352	1.53E-06
RAC2	CD4T	LPS	0.088866466	3.87E-15	9.82E-15	0.010778625	8.244694152	1.53E-06
RACGAP1	CD4T	LPS	0.109748286	0.000669908	0.000955868	0.031959427	3.433987905	5.17E-05
RACK1	CD4T	LPS	0.005456516	0.174115072	0.199073118	0.004006221	1.362011013	0.020956915
RAD1	CD4T	LPS	0.057765256	0.002263818	0.003111489	0.01877278	3.077075284	0.000242369
RAD17	CD4T	LPS	0.092974436	1.52E-08	2.87E-08	0.016024282	5.802096737	1.53E-06
RAD18	CD4T	LPS	0.072360945	0.000287765	0.000420705	0.019743997	3.664959338	2.14E-05
RAD21	CD4T	LPS	0.018769844	0.002253094	0.003097133	0.006097013	3.078531131	0.000241052
RAD23A	CD4T	LPS	0.0721813	5.17E-14	1.26E-13	0.009176731	7.86568806	1.53E-06
RAD23B	CD4T	LPS	-0.142575648	4.39E-38	2.46E-37	0.009693131	-14.7089366	1.53E-06
RAD50	CD4T	LPS	0.120993449	5.83E-16	1.53E-15	0.014210361	8.514452977	1.53E-06
RAD51AP1	CD4T	LPS	1.225468695	5.36E-50	4.37E-49	0.069119438	17.72972603	1.53E-06
RAD51B	CD4T	LPS	0.168202107	6.26E-34	3.04E-33	0.012338735	13.63203856	1.53E-06
RAD51C	CD4T	LPS	0.100318406	1.03E-08	1.95E-08	0.017076089	5.87478801	1.53E-06
RAD51D	CD4T	LPS	-0.065392586	0.020360163	0.025742122	0.028055768	-2.330807167	0.002240676
RAD52	CD4T	LPS	0.233294563	1.73E-22	5.73E-22	0.022205536	10.50614415	1.53E-06
RAD54B	CD4T	LPS	-0.532577101	3.75E-31	1.67E-30	0.04128805	-12.89906149	1.53E-06
RAD54L2	CD4T	LPS	0.171300256	8.80E-18	2.47E-17	0.018835584	9.094502038	1.53E-06
RAD9A	CD4T	LPS	-0.012900882	0.421709812	0.455666413	0.016036852	-0.804452229	0.04978458
RADIL	CD4T	LPS	0.206286697	0.000539839	0.000774855	0.05903745	3.494166816	3.80E-05
RAE1	CD4T	LPS	-0.00246085	0.866759459	0.879423281	0.014656153	-0.167905621	0.096018257
RAF1	CD4T	LPS	-0.114798668	7.70E-19	2.25E-18	0.012184562	-9.421649301	1.53E-06
RAI1	CD4T	LPS	-0.130151494	1.02E-05	1.63E-05	0.029036399	-4.482356577	1.53E-06
RAI14	CD4T	LPS	-0.017451107	0.80915649	0.826792143	0.072199623	-0.241706349	0.090416796
RALA	CD4T	LPS	0.36149897	9.16E-108	4.33E-106	0.010879069	33.22885021	1.53E-06
RALB	CD4T	LPS	0.35374004	4.79E-20	1.46E-19	0.036143714	9.787041945	1.53E-06
RALBP1	CD4T	LPS	0.008493455	0.418655453	0.452674264	0.010488834	0.809761647	0.049450927
RALGAPA1	CD4T	LPS	-0.023986614	0.02964905	0.036890324	0.010982171	-2.184141418	0.003381314
RALGAPA2	CD4T	LPS	0.065692465	1.63E-07	2.91E-07	0.012276861	5.350917028	1.53E-06
RALGAPB	CD4T	LPS	-0.002010206	0.870275582	0.882426719	0.012299773	-0.163434381	0.096342337
RALGDS	CD4T	LPS	-0.508557954	1.36E-84	3.26E-83	0.019079382	-26.65484379	1.53E-06
RALGPS1	CD4T	LPS	-0.044021909	0.196700036	0.223332731	0.034030528	-1.293600548	0.023718867
RALGPS2	CD4T	LPS	-0.110832526	7.59E-08	1.38E-07	0.020152601	-5.499663673	1.53E-06
RALY	CD4T	LPS	-0.157089222	1.14E-54	1.08E-53	0.008308952	-18.90602166	1.53E-06
RAMP1	CD4T	LPS	-0.327891542	2.51E-05	3.93E-05	0.076712843	-4.274271808	1.53E-06
RAN	CD4T	LPS	0.201434798	6.96E-71	1.06E-69	0.008745341	23.03338404	1.53E-06
RANBP1	CD4T	LPS	0.232645279	1.08E-55	1.04E-54	0.012139952	19.16360827	1.53E-06
RANBP10	CD4T	LPS	-0.07666186	0.000196537	0.000290505	0.020359573	-3.765396307	1.30E-05
RANBP17	CD4T	LPS	0.315882353	6.61E-07	1.14E-06	0.062303544	5.070054358	1.53E-06
RANBP2	CD4T	LPS	0.079736003	1.97E-14	4.88E-14	0.009956849	8.008156598	1.53E-06
RANBP3	CD4T	LPS	-0.08838437	4.48E-09	8.67E-09	0.014670087	-6.024802247	1.53E-06
RANBP6	CD4T	LPS	0.192436968	3.28E-32	1.51E-31	0.014600978	13.17973132	1.53E-06
RANBP9	CD4T	LPS	-0.113265062	2.85E-16	7.57E-16	0.013147225	-8.615130395	1.53E-06
RANGAP1	CD4T	LPS	0.14526882	1.33E-15	3.46E-15	0.017299896	8.397092271	1.53E-06
RANGRF	CD4T	LPS	-0.091796519	7.09E-10	1.43E-09	0.01445833	-6.349040121	1.53E-06
RAP1A	CD4T	LPS	-0.1776122	3.67E-57	3.71E-56	0.009092541	-19.53383641	1.53E-06
RAP1B	CD4T	LPS	-0.082448193	1.73E-21	5.57E-21	0.008071688	-10.21449162	1.53E-06
RAP1GAP2	CD4T	LPS	-0.566206821	6.16E-21	1.94E-20	0.056325626	-10.05238396	1.53E-06
RAP1GDS1	CD4T	LPS	-0.120561187	3.67E-21	1.17E-20	0.01191482	-10.11859031	1.53E-06
RAP2A	CD4T	LPS	-0.298613606	1.37E-34	6.83E-34	0.02163207	-13.80420884	1.53E-06
RAP2B	CD4T	LPS	-0.353203749	1.88E-77	3.43E-76	0.014271487	-24.7489094	1.53E-06
RAP2C	CD4T	LPS	0.03265589	0.110000064	0.129115858	0.020378484	1.602469056	0.013255016
RAPGEF1	CD4T	LPS	-0.165611153	1.23E-36	6.49E-36	0.011551829	-14.33635781	1.53E-06
RAPGEF2	CD4T	LPS	-0.174006945	8.60E-25	3.12E-24	0.015588202	-11.16273342	1.53E-06
RAPGEF5	CD4T	LPS	-0.266750563	0.000112409	0.000169215	0.068244263	-3.908761703	5.88E-06
RAPGEF6	CD4T	LPS	0.352475863	6.09E-90	1.68E-88	0.012536608	28.11572913	1.53E-06
RAPH1	CD4T	LPS	-0.205215612	1.13E-07	2.03E-07	0.037838238	-5.423498121	1.53E-06
RARA	CD4T	LPS	-0.065790958	0.009856721	0.012827129	0.025345745	-2.595739752	0.001035215
RARG	CD4T	LPS	-0.706427468	2.13E-73	3.49E-72	0.029824159	-23.68641708	1.53E-06
RARRES1	CD4T	LPS	0.062497608	0.354942659	0.388013369	0.06746759	0.926335268	0.042302196
RARS2	CD4T	LPS	-0.060760481	1.11E-07	2.01E-07	0.011199265	-5.425399149	1.53E-06
RASA1	CD4T	LPS	-0.010749016	0.273236361	0.304231808	0.009794511	-1.097453048	0.032899491
RASA2	CD4T	LPS	-0.090637199	1.59E-20	4.93E-20	0.009127533	-9.930087779	1.53E-06
RASA3	CD4T	LPS	0.133244073	1.02E-15	2.65E-15	0.015795033	8.435821361	1.53E-06
RASA4	CD4T	LPS	-0.085966754	0.068107605	0.081996272	0.046970175	-1.830241302	0.008108649
RASAL1	CD4T	LPS	0.031093801	0.683351925	0.709865673	0.076163473	0.408250831	0.077842973
RASAL2	CD4T	LPS	-0.1069738	0.136336422	0.158174165	0.071641497	-1.493182086	0.016383837
RASAL3	CD4T	LPS	-0.458619003	9.99E-147	1.68E-144	0.009938446	-46.14594669	1.53E-06
RASGEF1A	CD4T	LPS	-0.704007159	5.00E-28	2.01E-27	0.05838583	-12.05784287	1.53E-06
RASGEF1B	CD4T	LPS	0.58466842	9.53E-127	7.79E-125	0.01492183	39.18208424	1.53E-06
RASGRF1	CD4T	LPS	0.098505693	0.13734684	0.159263279	0.066140918	1.489330597	0.016494567
RASGRF2	CD4T	LPS	0.416776871	2.65E-89	7.16E-88	0.014916973	27.93977428	1.53E-06
RASGRP1	CD4T	LPS	0.029002171	0.008265969	0.010844632	0.010915751	2.656910346	0.000853427
RASGRP2	CD4T	LPS	-0.479919022	1.55E-93	4.87E-92	0.016483625	-29.11489494	1.53E-06
RASGRP3	CD4T	LPS	1.027058866	8.58E-41	5.32E-40	0.066681524	15.40245042	1.53E-06
RASGRP4	CD4T	LPS	-0.186285032	0.003040404	0.004141973	0.062395782	-2.985538884	0.000305625
RASSF1	CD4T	LPS	-0.053123263	0.000272141	0.000398703	0.014436443	-3.679802746	1.86E-05
RASSF2	CD4T	LPS	-0.429339244	6.60E-34	3.20E-33	0.031508902	-13.62596659	1.53E-06
RASSF3	CD4T	LPS	-0.388627152	5.85E-81	1.22E-79	0.015134016	-25.67904972	1.53E-06
RASSF4	CD4T	LPS	0.41052217	9.41E-09	1.79E-08	0.06968998	5.890691452	1.53E-06
RASSF5	CD4T	LPS	-0.063058906	1.10E-06	1.87E-06	0.01270101	-4.964873231	1.53E-06
RASSF6	CD4T	LPS	-0.790210759	1.63E-25	6.06E-25	0.069527947	-11.36536877	1.53E-06
RASSF7	CD4T	LPS	-0.402767106	2.13E-84	5.03E-83	0.015140307	-26.60230835	1.53E-06
RASSF8	CD4T	LPS	-0.014940767	0.809512354	0.827003657	0.061931471	-0.24124676	0.090425883
RAVER1	CD4T	LPS	-0.244445338	7.40E-21	2.32E-20	0.024374641	-10.02867449	1.53E-06
RAVER2	CD4T	LPS	-0.017062864	0.697098629	0.722929146	0.043798473	-0.389576695	0.079280843
RB1	CD4T	LPS	0.17912726	1.64E-36	8.64E-36	0.012523134	14.30370846	1.53E-06
RB1CC1	CD4T	LPS	0.011912026	0.181330972	0.206791382	0.008893084	1.339470731	0.021821494
RBAK	CD4T	LPS	0.018600033	0.415382981	0.44952959	0.022808813	0.815475688	0.049104122
RBBP4	CD4T	LPS	0.015531506	0.078970912	0.094349011	0.008814232	1.762094014	0.009422007
RBBP5	CD4T	LPS	0.067907937	2.44E-06	4.06E-06	0.014157211	4.796703084	1.53E-06
RBBP6	CD4T	LPS	0.030669208	0.011860321	0.015316135	0.012121276	2.530196253	0.001252464
RBBP7	CD4T	LPS	-0.017259928	0.094970216	0.112376365	0.010307479	-1.67450537	0.011411336
RBBP8	CD4T	LPS	0.119172053	0.007787162	0.01024913	0.044510356	2.677400613	0.000799234
RBBP9	CD4T	LPS	0.18361751	3.49E-09	6.80E-09	0.030252076	6.069583692	1.53E-06
RBCK1	CD4T	LPS	0.416134177	9.26E-34	4.46E-33	0.030626433	13.58741895	1.53E-06
RBFA	CD4T	LPS	0.351751439	4.39E-50	3.59E-49	0.019815213	17.75158525	1.53E-06
RBFOX1	CD4T	LPS	0.787730986	6.96E-99	2.55E-97	0.025717515	30.63013621	1.53E-06
RBFOX2	CD4T	LPS	0.246844381	3.14E-15	8.01E-15	0.0298316	8.274594194	1.53E-06
RBKS	CD4T	LPS	0.061702288	0.094625266	0.111992047	0.036809432	1.676262983	0.011361591
RBL1	CD4T	LPS	-0.151878076	6.67E-17	1.81E-16	0.017225213	-8.817196053	1.53E-06
RBL2	CD4T	LPS	-0.13177009	1.81E-21	5.82E-21	0.012907508	-10.20879402	1.53E-06
RBM10	CD4T	LPS	0.011645178	0.419913215	0.453934223	0.014419978	0.80757251	0.049585337
RBM11	CD4T	LPS	0.519127756	4.03E-28	1.63E-27	0.042961698	12.08350181	1.53E-06
RBM12	CD4T	LPS	0.25895904	2.70E-34	1.33E-33	0.018864439	13.72736515	1.53E-06
RBM12B	CD4T	LPS	-0.025017178	0.17890936	0.204155479	0.018573079	-1.34695912	0.021528634
RBM14	CD4T	LPS	-0.041278021	0.087864071	0.104434926	0.024113767	-1.711803052	0.01052175
RBM14-RBM4	CD4T	LPS	-0.215394939	1.50E-09	2.97E-09	0.03463791	-6.21847391	1.53E-06
RBM15	CD4T	LPS	0.009021105	0.610334187	0.639093691	0.017685708	0.510078795	0.070156313
RBM15B	CD4T	LPS	-0.251569745	3.05E-53	2.78E-52	0.013564423	-18.54629102	1.53E-06
RBM17	CD4T	LPS	0.077498904	3.44E-15	8.74E-15	0.009380481	8.261719555	1.53E-06
RBM18	CD4T	LPS	0.073220361	1.48E-05	2.35E-05	0.016652246	4.397026011	1.53E-06
RBM19	CD4T	LPS	0.099101083	2.18E-09	4.28E-09	0.016105241	6.153343862	1.53E-06
RBM22	CD4T	LPS	0.038338649	0.0005395	0.000774468	0.010971639	3.494341135	3.80E-05
RBM23	CD4T	LPS	0.046573248	7.20E-05	0.000109966	0.011585156	4.02007951	2.96E-06
RBM25	CD4T	LPS	0.117819437	2.76E-48	2.16E-47	0.006810905	17.29864632	1.53E-06
RBM26	CD4T	LPS	0.060994093	4.60E-11	9.78E-11	0.008957841	6.809017296	1.53E-06
RBM27	CD4T	LPS	0.107066323	0.000143674	0.00021468	0.027836003	3.846325316	8.77E-06
RBM28	CD4T	LPS	0.394295079	3.05E-75	5.25E-74	0.016314689	24.16810292	1.53E-06
RBM3	CD4T	LPS	0.165959971	1.22E-43	8.31E-43	0.010291654	16.12568464	1.53E-06
RBM33	CD4T	LPS	-0.009850163	0.272624961	0.303581474	0.008964021	-1.098855508	0.032832971
RBM34	CD4T	LPS	-0.047287133	0.00652571	0.008640062	0.017274596	-2.737379972	0.000673182
RBM38	CD4T	LPS	-0.527735299	4.46E-129	4.09E-127	0.013208312	-39.95478759	1.53E-06
RBM39	CD4T	LPS	0.004784863	0.416300649	0.450478819	0.005879144	0.81387067	0.049225491
RBM4	CD4T	LPS	-0.406259836	1.26E-97	4.47E-96	0.013420941	-30.27059249	1.53E-06
RBM41	CD4T	LPS	0.019185975	0.211777116	0.239228907	0.015335313	1.251097718	0.025474074
RBM42	CD4T	LPS	-0.029720248	0.010377053	0.013480584	0.011529986	-2.577648111	0.001097032
RBM43	CD4T	LPS	0.334361875	1.10E-28	4.52E-28	0.027324402	12.23674976	1.53E-06
RBM45	CD4T	LPS	0.023391643	0.306072633	0.338385376	0.022819481	1.025073418	0.036678713
RBM47	CD4T	LPS	0.284012559	1.62E-09	3.19E-09	0.045766138	6.205735731	1.53E-06
RBM48	CD4T	LPS	-0.017780686	0.208712666	0.236079246	0.01411666	-1.25955334	0.025134351
RBM4B	CD4T	LPS	-0.149700677	1.61E-08	3.02E-08	0.025843652	-5.792551088	1.53E-06
RBM5	CD4T	LPS	-0.225381236	6.70E-64	8.13E-63	0.010610515	-21.24131	1.53E-06
RBM6	CD4T	LPS	-0.018630407	0.0157569	0.020116616	0.007676502	-2.42693966	0.001700985
RBM7	CD4T	LPS	-0.138005101	1.82E-07	3.23E-07	0.025893473	-5.32972541	1.53E-06
RBM8A	CD4T	LPS	0.176130808	1.02E-43	7.00E-43	0.010909134	16.14526085	1.53E-06
RBMS1	CD4T	LPS	-0.230475469	8.75E-73	1.40E-71	0.00979647	-23.52638018	1.53E-06
RBMS2	CD4T	LPS	-0.106623253	0.146114287	0.168795575	0.073190112	-1.456798613	0.017582673
RBMX	CD4T	LPS	0.056808121	1.86E-10	3.86E-10	0.008637974	6.576556242	1.53E-06
RBMX2	CD4T	LPS	0.081295673	1.47E-07	2.63E-07	0.015134986	5.371374101	1.53E-06
RBMXL1	CD4T	LPS	0.674040698	1.90E-90	5.30E-89	0.023855208	28.25549428	1.53E-06
RBPJ	CD4T	LPS	0.082873779	4.85E-13	1.12E-12	0.011007633	7.528755654	1.53E-06
RBSN	CD4T	LPS	-0.030912236	0.055022934	0.066837195	0.01605445	-1.925462171	0.006509372
RBX1	CD4T	LPS	0.223471015	6.41E-70	9.50E-69	0.009808195	22.78411181	1.53E-06
RC3H1	CD4T	LPS	-0.015975302	0.10869639	0.127693549	0.00993245	-1.608394914	0.013092445
RC3H2	CD4T	LPS	-0.013729554	0.224331514	0.252665733	0.011278192	-1.217354138	0.026962707
RCAN1	CD4T	LPS	0.293614864	4.85E-19	1.42E-18	0.030962281	9.482985496	1.53E-06
RCAN2	CD4T	LPS	0.695803596	1.01E-13	2.41E-13	0.089589004	7.766618247	1.53E-06
RCAN3	CD4T	LPS	-0.136471477	3.97E-38	2.23E-37	0.009270993	-14.72026542	1.53E-06
RCBTB1	CD4T	LPS	0.113061108	3.45E-07	6.05E-07	0.02173282	5.20232104	1.53E-06
RCBTB2	CD4T	LPS	-0.034099102	0.048378368	0.059011093	0.017210353	-1.981313339	0.005677339
RCC1	CD4T	LPS	0.156557237	7.85E-13	1.81E-12	0.021001126	7.45470672	1.53E-06
RCC1L	CD4T	LPS	-0.220582775	4.53E-26	1.72E-25	0.019147954	-11.51991333	1.53E-06
RCC2	CD4T	LPS	0.08221778	1.03E-05	1.65E-05	0.018353448	4.479691184	1.53E-06
RCCD1	CD4T	LPS	-0.23441393	9.05E-11	1.90E-10	0.035001456	-6.697262246	1.53E-06
RCE1	CD4T	LPS	-0.321788184	1.25E-49	1.01E-48	0.018244365	-17.63767552	1.53E-06
RCHY1	CD4T	LPS	0.064481917	0.000133017	0.000199184	0.016679137	3.866022387	8.77E-06
RCL1	CD4T	LPS	0.301006596	4.77E-40	2.88E-39	0.019787086	15.21227536	1.53E-06
RCN1	CD4T	LPS	0.561573282	1.72E-34	8.54E-34	0.040757147	13.77852302	1.53E-06
RCN2	CD4T	LPS	-0.088517575	5.59E-12	1.24E-11	0.012382686	-7.14849548	1.53E-06
RCN3	CD4T	LPS	-0.655906129	2.61E-15	6.68E-15	0.079012447	-8.301301295	1.53E-06
RCOR1	CD4T	LPS	-0.098743663	6.12E-10	1.24E-09	0.015490612	-6.374419806	1.53E-06
RCOR3	CD4T	LPS	-0.179750157	2.00E-29	8.39E-29	0.014453015	-12.43686196	1.53E-06
RCSD1	CD4T	LPS	-0.541278966	1.85E-96	6.30E-95	0.018079438	-29.93892616	1.53E-06
RDH10	CD4T	LPS	-0.106714663	0.048057547	0.058632635	0.053783024	-1.984170004	0.005646314
RDH11	CD4T	LPS	0.005194232	0.713904088	0.73856502	0.014155911	0.366930282	0.080996334
RDH13	CD4T	LPS	-0.035028364	0.344965672	0.378036649	0.037037949	-0.945742545	0.041194427
RDH14	CD4T	LPS	0.32150163	1.25E-52	1.11E-51	0.01748023	18.39230002	1.53E-06
RDX	CD4T	LPS	-0.034575077	0.031301674	0.038881263	0.015989469	-2.162365594	0.003604015
REC8	CD4T	LPS	0.295284316	3.03E-12	6.77E-12	0.04075695	7.245005164	1.53E-06
RECK	CD4T	LPS	-0.135679792	1.47E-12	3.33E-12	0.01843935	-7.358165795	1.53E-06
RECQL	CD4T	LPS	0.007664883	0.417644791	0.451741505	0.009445054	0.811523524	0.049349874
RECQL5	CD4T	LPS	-0.070688941	0.008441446	0.011060485	0.02667842	-2.649667457	0.000867723
REEP3	CD4T	LPS	-0.141001155	2.60E-17	7.17E-17	0.015760178	-8.946672954	1.53E-06
REEP4	CD4T	LPS	-0.244942673	5.18E-17	1.41E-16	0.027670454	-8.852137896	1.53E-06
REEP5	CD4T	LPS	0.129794641	8.83E-22	2.86E-21	0.012601113	10.30025218	1.53E-06
REEP6	CD4T	LPS	-0.10985331	0.031907316	0.039576043	0.050984694	-2.154633125	0.003676955
REG4	CD4T	LPS	0.163881646	0.031181057	0.038740101	0.075733657	2.163920929	0.003590217
REL	CD4T	LPS	0.117826849	2.69E-11	5.79E-11	0.017085701	6.896225772	1.53E-06
RELA	CD4T	LPS	0.165143499	3.99E-35	2.02E-34	0.011843415	13.94390873	1.53E-06
RELB	CD4T	LPS	1.069821881	3.63E-132	3.63E-130	0.026096725	40.99448819	1.53E-06
RELL1	CD4T	LPS	-0.301364388	3.18E-49	2.54E-48	0.01718637	-17.53508126	1.53E-06
RELL2	CD4T	LPS	-0.407019709	2.08E-44	1.45E-43	0.024939445	-16.3203192	1.53E-06
RELT	CD4T	LPS	-0.338218736	1.40E-15	3.62E-15	0.04031011	-8.390419481	1.53E-06
RENBP	CD4T	LPS	-0.345233729	9.62E-15	2.41E-14	0.04255387	-8.112863349	1.53E-06
REPIN1	CD4T	LPS	-0.301436477	1.42E-42	9.31E-42	0.019011893	-15.85515351	1.53E-06
REPS1	CD4T	LPS	-0.079430518	1.04E-10	2.19E-10	0.011902431	-6.673470248	1.53E-06
REPS2	CD4T	LPS	-0.109464407	0.141346084	0.163610411	0.074248483	-1.474298234	0.016949563
RER1	CD4T	LPS	0.014780195	0.160030004	0.183896305	0.010496441	1.408114805	0.019247256
RERE	CD4T	LPS	-0.223392127	1.44E-53	1.33E-52	0.011992063	-18.6283314	1.53E-06
REST	CD4T	LPS	-0.15984652	1.27E-46	9.44E-46	0.009469813	-16.87958649	1.53E-06
RETREG1	CD4T	LPS	-0.248725816	1.38E-40	8.45E-40	0.016203911	-15.34973979	1.53E-06
RETREG2	CD4T	LPS	-0.405894591	8.90E-83	1.95E-81	0.015512475	-26.16568912	1.53E-06
RETREG3	CD4T	LPS	-0.228504817	9.19E-41	5.68E-40	0.014842925	-15.39486451	1.53E-06
RETSAT	CD4T	LPS	-0.196966832	1.69E-13	3.99E-13	0.025616823	-7.688964161	1.53E-06
REV1	CD4T	LPS	0.148134712	2.84E-24	1.01E-23	0.013446759	11.01638804	1.53E-06
REV3L	CD4T	LPS	-0.088634485	8.69E-11	1.83E-10	0.013221055	-6.704040225	1.53E-06
REX1BD	CD4T	LPS	-0.066508426	2.73E-11	5.87E-11	0.009647387	-6.893931454	1.53E-06
REXO1	CD4T	LPS	-0.14877996	4.32E-14	1.05E-13	0.018851316	-7.892284971	1.53E-06
REXO2	CD4T	LPS	0.454459028	6.16E-91	1.74E-89	0.01600723	28.39085986	1.53E-06
REXO4	CD4T	LPS	0.141591798	1.31E-17	3.64E-17	0.015661314	9.040862947	1.53E-06
RFC1	CD4T	LPS	0.113224574	5.48E-22	1.79E-21	0.010928406	10.3605749	1.53E-06
RFC2	CD4T	LPS	0.517862151	4.51E-72	7.08E-71	0.022186316	23.34151118	1.53E-06
RFC3	CD4T	LPS	0.172288542	9.16E-10	1.83E-09	0.027326181	6.304889142	1.53E-06
RFC4	CD4T	LPS	0.220772759	4.30E-24	1.52E-23	0.020133789	10.96528632	1.53E-06
RFC5	CD4T	LPS	-0.000770293	0.973792296	0.977045892	0.023429476	-0.032877095	0.106403979
RFESD	CD4T	LPS	0.440784658	1.44E-35	7.39E-35	0.031351696	14.05935599	1.53E-06
RFFL	CD4T	LPS	-0.182590734	1.11E-26	4.29E-26	0.015620228	-11.68937702	1.53E-06
RFK	CD4T	LPS	0.257025678	1.41E-30	6.16E-30	0.020165229	12.74598373	1.53E-06
RFLNB	CD4T	LPS	-0.419213905	4.64E-22	1.52E-21	0.040380174	-10.38167657	1.53E-06
RFNG	CD4T	LPS	-0.513664574	2.02E-80	4.14E-79	0.020115652	-25.53556693	1.53E-06
RFT1	CD4T	LPS	0.028337918	0.275597765	0.306768861	0.025949132	1.092056482	0.033169854
RFTN1	CD4T	LPS	0.032768367	0.002359591	0.003239117	0.010693424	3.064347393	0.000248763
RFWD3	CD4T	LPS	-0.135762035	3.83E-13	8.93E-13	0.017947163	-7.56453993	1.53E-06
RFX1	CD4T	LPS	-0.42468168	1.38E-44	9.68E-44	0.025949961	-16.36540753	1.53E-06
RFX2	CD4T	LPS	-0.377984242	1.76E-18	5.06E-18	0.040594827	-9.311143128	1.53E-06
RFX3	CD4T	LPS	-0.131899256	9.96E-22	3.22E-21	0.012824529	-10.28492018	1.53E-06
RFX5	CD4T	LPS	0.336983484	2.62E-40	1.59E-39	0.022055466	15.27891033	1.53E-06
RFX7	CD4T	LPS	-0.108151898	8.22E-15	2.07E-14	0.013293569	-8.135655723	1.53E-06
RFXANK	CD4T	LPS	0.005047768	0.744867192	0.767097912	0.015498924	0.325685085	0.084101119
RFXAP	CD4T	LPS	-0.015351769	0.530120507	0.562063604	0.024426829	-0.628479813	0.061609597
RGCC	CD4T	LPS	-0.822814286	2.15E-74	3.60E-73	0.034361298	-23.94596051	1.53E-06
RGL1	CD4T	LPS	-0.070143695	0.029870613	0.037157678	0.032158864	-2.181162083	0.00341346
RGL2	CD4T	LPS	-0.650420081	3.47E-63	4.16E-62	0.030885173	-21.05929872	1.53E-06
RGL4	CD4T	LPS	-0.301605872	3.43E-20	1.05E-19	0.030680725	-9.830467667	1.53E-06
RGMB	CD4T	LPS	-0.268914545	5.32E-18	1.50E-17	0.029348983	-9.162652929	1.53E-06
RGP1	CD4T	LPS	-0.239176205	1.05E-24	3.78E-24	0.021472369	-11.13878994	1.53E-06
RGPD8	CD4T	LPS	-0.162048043	3.74E-07	6.54E-07	0.031247159	-5.186008786	1.53E-06
RGS1	CD4T	LPS	0.871151898	3.47E-35	1.76E-34	0.062404079	13.95985502	1.53E-06
RGS10	CD4T	LPS	-0.245480561	1.25E-36	6.63E-36	0.017125754	-14.33400056	1.53E-06
RGS12	CD4T	LPS	-0.286015164	6.03E-08	1.10E-07	0.051592314	-5.543755275	1.53E-06
RGS14	CD4T	LPS	-0.441122775	1.46E-51	1.26E-50	0.024339335	-18.12386294	1.53E-06
RGS16	CD4T	LPS	0.065689361	0.233149723	0.261775118	0.054995206	1.194456124	0.027968289
RGS17	CD4T	LPS	-0.102932803	0.167264818	0.191655088	0.074369802	-1.384067186	0.020170515
RGS19	CD4T	LPS	-0.402033101	4.25E-89	1.14E-87	0.014418495	-27.88315207	1.53E-06
RGS2	CD4T	LPS	0.028456318	0.345448489	0.378453772	0.030119034	0.944795178	0.041244491
RGS3	CD4T	LPS	-0.474038543	4.55E-26	1.73E-25	0.041151335	-11.51939644	1.53E-06
RGS7	CD4T	LPS	0.217922812	0.00202958	0.002799239	0.070062055	3.110425635	0.000201325
RGS9	CD4T	LPS	-0.212830235	0.005512029	0.007353123	0.076181485	-2.793726538	0.000550133
RHBDD1	CD4T	LPS	0.226668067	7.20E-36	3.73E-35	0.016033522	14.13713485	1.53E-06
RHBDD2	CD4T	LPS	-0.08959803	5.46E-10	1.11E-09	0.014012778	-6.39402354	1.53E-06
RHBDD3	CD4T	LPS	0.089006472	0.001890427	0.002613804	0.028418776	3.131960118	0.000184194
RHBDF2	CD4T	LPS	0.085348166	0.001763594	0.002444827	0.027069717	3.152902106	0.000167044
RHD	CD4T	LPS	0.133068135	0.003085375	0.004201176	0.044639902	2.980923574	0.000309477
RHEB	CD4T	LPS	0.087592111	3.45E-10	7.06E-10	0.013532835	6.472562007	1.53E-06
RHEBL1	CD4T	LPS	-0.238014733	7.70E-05	0.000117316	0.059450299	-4.00359183	2.96E-06
RHEX	CD4T	LPS	-0.192048479	0.011155001	0.014434769	0.075252426	-2.552056984	0.001180017
RHNO1	CD4T	LPS	-0.102297256	2.67E-07	4.71E-07	0.019472586	-5.253398672	1.53E-06
RHOA	CD4T	LPS	-0.025799963	5.37E-07	9.32E-07	0.005046367	-5.112581896	1.53E-06
RHOB	CD4T	LPS	-0.33071464	1.65E-11	3.59E-11	0.047413979	-6.975045049	1.53E-06
RHOBTB2	CD4T	LPS	-0.156565216	0.009743562	0.012687299	0.060222323	-2.599787084	0.001016567
RHOBTB3	CD4T	LPS	1.037277791	3.02E-64	3.71E-63	0.048631223	21.32946123	1.53E-06
RHOC	CD4T	LPS	-0.56600426	3.48E-21	1.11E-20	0.055898649	-10.12554454	1.53E-06
RHOF	CD4T	LPS	-0.333052173	1.77E-61	2.03E-60	0.016147493	-20.6256279	1.53E-06
RHOG	CD4T	LPS	-0.125835323	1.82E-30	7.93E-30	0.009895669	-12.71620199	1.53E-06
RHOH	CD4T	LPS	-0.063082718	4.14E-14	1.01E-13	0.007986477	-7.898691331	1.53E-06
RHOQ	CD4T	LPS	-0.026190325	0.338399681	0.371464025	0.027318255	-0.958711493	0.040475356
RHOT1	CD4T	LPS	0.116480743	5.55E-13	1.28E-12	0.015514133	7.508040726	1.53E-06
RHOT2	CD4T	LPS	-0.197319192	1.01E-37	5.57E-37	0.013499918	-14.61632525	1.53E-06
RHOU	CD4T	LPS	-0.311647684	1.58E-08	2.97E-08	0.053769487	-5.795995085	1.53E-06
RHPN1	CD4T	LPS	-0.361483638	3.10E-30	1.34E-29	0.02856647	-12.65412355	1.53E-06
RHPN2	CD4T	LPS	0.205188148	0.006245474	0.008287766	0.074556466	2.7521174	0.000648632
RIC1	CD4T	LPS	-0.141562878	7.55E-26	2.84E-25	0.012354624	-11.45829083	1.53E-06
RIC3	CD4T	LPS	0.067975849	9.34E-05	0.000141384	0.017186025	3.955297979	2.96E-06
RIC8A	CD4T	LPS	-0.004946919	0.704266092	0.729749189	0.013021831	-0.379894258	0.079993908
RIC8B	CD4T	LPS	-0.148030804	4.53E-15	1.15E-14	0.018004025	-8.222094801	1.53E-06
RICTOR	CD4T	LPS	0.041411971	3.50E-06	5.78E-06	0.00877663	4.718436532	1.53E-06
RIDA	CD4T	LPS	-0.013547753	0.597674651	0.627137883	0.025646266	-0.528254394	0.068831064
RIF1	CD4T	LPS	0.142675533	2.31E-31	1.04E-30	0.011013243	12.95490702	1.53E-06
RILP	CD4T	LPS	-0.472677493	1.42E-11	3.08E-11	0.067526414	-6.999890315	1.53E-06
RILPL1	CD4T	LPS	-0.321760805	1.88E-20	5.82E-20	0.032473382	-9.908447504	1.53E-06
RILPL2	CD4T	LPS	-0.297309876	2.08E-61	2.37E-60	0.014426848	-20.60809591	1.53E-06
RIMKLB	CD4T	LPS	-0.077401327	0.000222369	0.000327641	0.020733744	-3.733109097	1.59E-05
RIN1	CD4T	LPS	-0.501435941	1.16E-12	2.66E-12	0.067815202	-7.394152396	1.53E-06
RIN2	CD4T	LPS	1.104956196	1.19E-42	7.76E-42	0.069601554	15.87545288	1.53E-06
RIN3	CD4T	LPS	-0.47795567	1.45E-63	1.75E-62	0.022592446	-21.15555203	1.53E-06
RING1	CD4T	LPS	-0.157087643	2.57E-20	7.89E-20	0.015918691	-9.868125354	1.53E-06
RINL	CD4T	LPS	-0.203719984	1.10E-32	5.12E-32	0.015311606	-13.30493858	1.53E-06
RINT1	CD4T	LPS	-0.007678336	0.683953732	0.71042441	0.018845764	-0.407430364	0.077916085
RIOK1	CD4T	LPS	0.443836584	2.35E-75	4.07E-74	0.018342144	24.19763943	1.53E-06
RIOK2	CD4T	LPS	0.121411439	3.46E-12	7.73E-12	0.016806775	7.223958085	1.53E-06
RIOK3	CD4T	LPS	-0.028306237	0.006735087	0.008905576	0.01038099	-2.726737638	0.000690436
RIOX1	CD4T	LPS	-0.016920429	0.369395991	0.402506508	0.018825078	-0.898823824	0.043902078
RIOX2	CD4T	LPS	0.297357383	1.31E-38	7.49E-38	0.020032316	14.84388429	1.53E-06
RIPK1	CD4T	LPS	0.272147274	3.55E-33	1.68E-32	0.020257492	13.4344013	1.53E-06
RIPK2	CD4T	LPS	0.092953721	0.005134618	0.00686366	0.032995838	2.817134742	0.000508109
RIPK3	CD4T	LPS	0.093706683	0.000127192	0.000190746	0.024167228	3.877427808	7.34E-06
RIPOR1	CD4T	LPS	0.151359947	1.50E-11	3.26E-11	0.021651736	6.990660908	1.53E-06
RIPOR2	CD4T	LPS	-0.254404563	2.73E-73	4.44E-72	0.010753351	-23.65816558	1.53E-06
RIT1	CD4T	LPS	-0.10372944	2.10E-09	4.13E-09	0.016840314	-6.159590491	1.53E-06
RITA1	CD4T	LPS	-0.260892554	1.40E-18	4.04E-18	0.027927357	-9.341827729	1.53E-06
RLF	CD4T	LPS	0.080992488	4.61E-13	1.07E-12	0.010746692	7.536504237	1.53E-06
RLIM	CD4T	LPS	0.027399798	0.060864027	0.073618573	0.014567731	1.880855542	0.0072804
RLN1	CD4T	LPS	-0.399000152	1.97E-20	6.09E-20	0.040293998	-9.902222935	1.53E-06
RLN2	CD4T	LPS	-0.376337727	3.60E-23	1.23E-22	0.035164619	-10.70216995	1.53E-06
RMC1	CD4T	LPS	-0.18914671	9.75E-27	3.79E-26	0.016160278	-11.70442171	1.53E-06
RMDN1	CD4T	LPS	0.102249574	2.01E-10	4.15E-10	0.01557676	6.564239039	1.53E-06
RMDN2	CD4T	LPS	0.08399251	0.047308284	0.057756549	0.042188108	1.99090486	0.005569902
RMDN3	CD4T	LPS	0.206543601	6.66E-18	1.87E-17	0.022616946	9.132249723	1.53E-06
RMI1	CD4T	LPS	-0.093605075	0.000811961	0.001151608	0.027696689	-3.379648481	6.67E-05
RMI2	CD4T	LPS	0.889880066	4.79E-68	6.70E-67	0.039901686	22.30181638	1.53E-06
RMND1	CD4T	LPS	0.086319286	1.44E-05	2.29E-05	0.019603263	4.403312074	1.53E-06
RMND5A	CD4T	LPS	-0.127234964	1.89E-18	5.43E-18	0.013679016	-9.301470364	1.53E-06
RMND5B	CD4T	LPS	-0.2712948	1.04E-39	6.16E-39	0.017935473	-15.12615827	1.53E-06
RNASE1	CD4T	LPS	-1.065673938	1.73E-50	1.43E-49	0.059689281	-17.85369019	1.53E-06
RNASE6	CD4T	LPS	-0.325749809	7.71E-05	0.000117452	0.08137162	-4.003236146	2.96E-06
RNASEH1	CD4T	LPS	0.125710876	1.05E-11	2.30E-11	0.017837002	7.047758104	1.53E-06
RNASEH2A	CD4T	LPS	0.315817588	6.40E-38	3.57E-37	0.02153271	14.66687605	1.53E-06
RNASEH2B	CD4T	LPS	0.098749607	2.25E-13	5.28E-13	0.012915784	7.645653365	1.53E-06
RNASEH2C	CD4T	LPS	0.001077342	0.934302032	0.941504615	0.013059352	0.08249579	0.10256194
RNASEK	CD4T	LPS	-0.294332461	1.27E-58	1.33E-57	0.014788464	-19.90284159	1.53E-06
RNASEL	CD4T	LPS	-0.19999482	1.19E-18	3.45E-18	0.021358978	-9.363501385	1.53E-06
RNASET2	CD4T	LPS	-0.126405073	7.42E-38	4.12E-37	0.008628087	-14.65041757	1.53E-06
RNF10	CD4T	LPS	-0.165473808	2.46E-40	1.50E-39	0.010825484	-15.28558077	1.53E-06
RNF103	CD4T	LPS	-0.395171886	3.82E-42	2.47E-41	0.025096275	-15.74623685	1.53E-06
RNF103-CHMP3	CD4T	LPS	0.281672061	7.23E-06	1.17E-05	0.061783149	4.559043431	1.53E-06
RNF11	CD4T	LPS	-0.073205748	7.59E-09	1.45E-08	0.012345299	-5.929848122	1.53E-06
RNF111	CD4T	LPS	-0.097897548	4.59E-18	1.30E-17	0.010661456	-9.182380563	1.53E-06
RNF113A	CD4T	LPS	-0.132480107	5.16E-23	1.75E-22	0.012430663	-10.6575254	1.53E-06
RNF114	CD4T	LPS	-0.095195162	3.53E-17	9.67E-17	0.010690139	-8.904950677	1.53E-06
RNF115	CD4T	LPS	0.049035907	4.81E-05	7.43E-05	0.011906139	4.11853985	2.96E-06
RNF121	CD4T	LPS	0.215297513	2.04E-21	6.56E-21	0.021121024	10.19351703	1.53E-06
RNF122	CD4T	LPS	-0.978113228	1.05E-42	6.86E-42	0.061558201	-15.8892431	1.53E-06
RNF123	CD4T	LPS	-0.146796402	2.95E-05	4.61E-05	0.03465401	-4.23605821	1.53E-06
RNF125	CD4T	LPS	-0.164266809	1.76E-09	3.47E-09	0.026533126	-6.191008459	1.53E-06
RNF126	CD4T	LPS	0.051064913	8.73E-06	1.41E-05	0.011305566	4.516794109	1.53E-06
RNF13	CD4T	LPS	0.002369259	0.816360143	0.833309835	0.010194182	0.232412856	0.091075427
RNF130	CD4T	LPS	-0.056309175	0.000464441	0.000668792	0.015926278	-3.535614146	3.10E-05
RNF135	CD4T	LPS	-0.039136218	0.312388908	0.344751009	0.038681444	-1.0117569	0.03742412
RNF138	CD4T	LPS	-0.042339953	0.002977101	0.004057724	0.014150378	-2.992142879	0.00030303
RNF139	CD4T	LPS	-0.225571218	1.63E-36	8.59E-36	0.015769266	-14.30448445	1.53E-06
RNF14	CD4T	LPS	-0.061826723	0.000413319	0.000596491	0.017330673	-3.56747382	2.83E-05
RNF141	CD4T	LPS	0.099284086	3.62E-07	6.35E-07	0.019121606	5.192246223	1.53E-06
RNF144A	CD4T	LPS	0.818823289	4.54E-137	5.31E-135	0.019184405	42.68171319	1.53E-06
RNF144B	CD4T	LPS	0.360619092	2.26E-19	6.74E-19	0.03762841	9.583692069	1.53E-06
RNF145	CD4T	LPS	0.029286703	0.010820621	0.014025656	0.011427375	2.562854885	0.001146664
RNF146	CD4T	LPS	0.061755898	0.000110197	0.000165998	0.015779082	3.913782698	5.88E-06
RNF149	CD4T	LPS	-0.014611985	0.226346267	0.25470259	0.012055432	-1.212066458	0.02721814
RNF157	CD4T	LPS	0.923568447	3.90E-112	2.04E-110	0.026732097	34.54904629	1.53E-06
RNF166	CD4T	LPS	-0.418257235	6.41E-65	7.99E-64	0.01945284	-21.50108836	1.53E-06
RNF167	CD4T	LPS	0.012321536	0.226134076	0.254489589	0.010161071	1.212621755	0.027185616
RNF168	CD4T	LPS	-0.330217323	7.25E-65	9.02E-64	0.015367862	-21.48752498	1.53E-06
RNF169	CD4T	LPS	0.027203316	0.019834601	0.025109064	0.011621607	2.340753365	0.002180235
RNF170	CD4T	LPS	-0.279895939	1.29E-30	5.65E-30	0.02194195	-12.75620157	1.53E-06
RNF175	CD4T	LPS	-0.738494461	6.77E-62	7.83E-61	0.035621696	-20.731592	1.53E-06
RNF181	CD4T	LPS	-0.023153733	0.013748083	0.017635068	0.00934778	-2.476923327	0.001462227
RNF185	CD4T	LPS	-0.115837583	3.61E-09	7.03E-09	0.01910439	-6.063401175	1.53E-06
RNF187	CD4T	LPS	-0.349528683	1.96E-82	4.26E-81	0.013405393	-26.0737369	1.53E-06
RNF19A	CD4T	LPS	0.000371762	0.976879601	0.979435954	0.012818077	0.029002965	0.106677822
RNF19B	CD4T	LPS	-0.086509891	9.11E-05	0.000137915	0.021836461	-3.961717522	2.96E-06
RNF2	CD4T	LPS	-0.022026735	0.165723725	0.189948041	0.015856581	-1.38912265	0.019971273
RNF20	CD4T	LPS	0.091901026	2.72E-10	5.58E-10	0.014110393	6.513002515	1.53E-06
RNF212	CD4T	LPS	-0.045997736	0.297644677	0.329756706	0.044095869	-1.043130268	0.035748422
RNF213	CD4T	LPS	0.973621021	9.28E-101	3.65E-99	0.031235889	31.16994745	1.53E-06
RNF214	CD4T	LPS	0.010799375	0.481311657	0.514464052	0.015318563	0.704986176	0.056272415
RNF215	CD4T	LPS	0.136119826	0.001734314	0.00240664	0.043104079	3.157933768	0.000163113
RNF216	CD4T	LPS	-0.151553329	7.78E-40	4.65E-39	0.009998213	-15.15804121	1.53E-06
RNF217	CD4T	LPS	-0.013492583	0.849216031	0.863357976	0.070914029	-0.190266771	0.094289302
RNF220	CD4T	LPS	-0.161184859	7.49E-34	3.63E-33	0.011841781	-13.61153852	1.53E-06
RNF24	CD4T	LPS	-0.386554286	4.81E-72	7.55E-71	0.016566088	-23.33407114	1.53E-06
RNF25	CD4T	LPS	0.013239088	0.479114927	0.512510441	0.018685418	0.708525113	0.056042241
RNF26	CD4T	LPS	-0.079132926	0.003500072	0.004742597	0.026906396	-2.941045232	0.00036633
RNF31	CD4T	LPS	0.190293978	7.15E-14	1.72E-13	0.024342197	7.817452798	1.53E-06
RNF32	CD4T	LPS	-0.19862251	9.75E-05	0.000147396	0.050354053	-3.944518789	2.96E-06
RNF34	CD4T	LPS	0.065989779	2.50E-09	4.90E-09	0.010766886	6.128956627	1.53E-06
RNF38	CD4T	LPS	-0.04409998	7.50E-06	1.22E-05	0.009690366	-4.55090973	1.53E-06
RNF4	CD4T	LPS	0.038876059	0.00031151	0.00045357	0.010669119	3.643792663	2.28E-05
RNF40	CD4T	LPS	-0.025246013	0.192360062	0.218628544	0.019326697	-1.306276674	0.023168591
RNF41	CD4T	LPS	0.070231369	2.46E-05	3.87E-05	0.016415932	4.27824433	1.53E-06
RNF43	CD4T	LPS	0.024679792	0.54992273	0.58120341	0.041237058	0.598485772	0.063748052
RNF44	CD4T	LPS	-0.240452041	5.24E-39	3.04E-38	0.016087984	-14.94606408	1.53E-06
RNF5	CD4T	LPS	-0.177021374	4.03E-42	2.59E-41	0.011246258	-15.74046933	1.53E-06
RNF6	CD4T	LPS	0.062576044	9.51E-06	1.53E-05	0.013913512	4.49750156	1.53E-06
RNF7	CD4T	LPS	0.031514653	0.000213356	0.000314695	0.008417483	3.74395208	1.59E-05
RNF8	CD4T	LPS	0.130492224	2.20E-13	5.17E-13	0.017060014	7.649010548	1.53E-06
RNFT1	CD4T	LPS	-0.114860374	9.75E-09	1.86E-08	0.019520288	-5.884153563	1.53E-06
RNFT2	CD4T	LPS	-0.307029753	7.95E-10	1.60E-09	0.048508318	-6.329424779	1.53E-06
RNGTT	CD4T	LPS	0.113392921	2.59E-19	7.71E-19	0.011854122	9.565695842	1.53E-06
RNH1	CD4T	LPS	0.093616132	6.22E-16	1.63E-15	0.011006632	8.505429281	1.53E-06
RNLS	CD4T	LPS	0.112379708	0.001267	0.001776807	0.034566336	3.251131609	0.000112656
RNMT	CD4T	LPS	0.154725106	7.68E-42	4.91E-41	0.009874424	15.6692784	1.53E-06
RNPC3	CD4T	LPS	0.056972227	3.41E-08	6.30E-08	0.010079953	5.652033185	1.53E-06
RNPEP	CD4T	LPS	-0.387404987	3.01E-58	3.14E-57	0.01955811	-19.80789472	1.53E-06
RNPEPL1	CD4T	LPS	-0.553694728	1.10E-127	9.46E-126	0.0140204	-39.49207723	1.53E-06
RNPS1	CD4T	LPS	0.063837411	5.32E-11	1.13E-10	0.009408542	6.78504834	1.53E-06
ROBO1	CD4T	LPS	0.47482231	2.73E-10	5.62E-10	0.072915095	6.511989212	1.53E-06
ROBO3	CD4T	LPS	-0.128650758	0.034324483	0.042469858	0.060542151	-2.124978315	0.003977044
ROCK1	CD4T	LPS	0.010558492	0.210822639	0.23819914	0.008421719	1.253721779	0.025364139
ROCK2	CD4T	LPS	-0.024706215	0.043360989	0.05311255	0.012182841	-2.027951829	0.00511913
ROGDI	CD4T	LPS	-0.12420321	0.002296192	0.003155596	0.040421281	-3.072718323	0.000243685
ROM1	CD4T	LPS	-0.043400707	0.35293853	0.386088413	0.046657114	-0.930205562	0.04210201
ROMO1	CD4T	LPS	0.076679069	1.12E-15	2.92E-15	0.009105262	8.421401669	1.53E-06
ROR1	CD4T	LPS	0.407985142	1.36E-07	2.45E-07	0.075747856	5.386094899	1.53E-06
RORA	CD4T	LPS	-0.036051471	7.57E-05	0.000115419	0.008995402	-4.007766448	2.96E-06
RORB	CD4T	LPS	0.427025941	3.13E-08	5.80E-08	0.075340621	5.667937607	1.53E-06
RP2	CD4T	LPS	0.045626725	0.098977652	0.11679489	0.027578124	1.654453511	0.01190697
RP9	CD4T	LPS	0.027164901	0.096620978	0.114183757	0.016303851	1.666164699	0.011604006
RPA1	CD4T	LPS	-0.141272288	4.00E-23	1.36E-22	0.013216276	-10.68926614	1.53E-06
RPA2	CD4T	LPS	0.002233351	0.819237267	0.835479144	0.009765131	0.228706718	0.091308544
RPA3	CD4T	LPS	0.172033851	5.45E-44	3.77E-43	0.010609938	16.21440743	1.53E-06
RPAIN	CD4T	LPS	0.060450483	6.67E-07	1.15E-06	0.011926817	5.068450545	1.53E-06
RPAP1	CD4T	LPS	0.050027401	0.030295583	0.037673668	0.022995812	2.175500557	0.003480536
RPAP2	CD4T	LPS	0.110963297	1.38E-24	4.97E-24	0.009992414	11.10475368	1.53E-06
RPAP3	CD4T	LPS	0.067494167	3.14E-07	5.52E-07	0.012927247	5.221078072	1.53E-06
RPE	CD4T	LPS	0.005270167	0.800935556	0.819522512	0.020885355	0.252337933	0.089683639
RPF1	CD4T	LPS	0.168307239	4.67E-34	2.28E-33	0.01231637	13.66532808	1.53E-06
RPF2	CD4T	LPS	0.467133745	7.19E-67	9.66E-66	0.021233516	21.99983052	1.53E-06
RPGR	CD4T	LPS	0.10401565	2.83E-06	4.69E-06	0.021829241	4.764968661	1.53E-06
RPGRIP1L	CD4T	LPS	0.227756953	3.27E-08	6.05E-08	0.040238849	5.66012588	1.53E-06
RPH3AL	CD4T	LPS	-0.378798391	8.95E-15	2.25E-14	0.04663097	-8.123322184	1.53E-06
RPIA	CD4T	LPS	0.272600232	3.51E-53	3.19E-52	0.014710582	18.53089328	1.53E-06
RPL10	CD4T	LPS	0.010764746	0.002542527	0.003479923	0.003539517	3.041303504	0.000262775
RPL10A	CD4T	LPS	0.059945201	1.22E-38	6.99E-38	0.004036277	14.85160818	1.53E-06
RPL11	CD4T	LPS	0.031088983	1.32E-17	3.68E-17	0.003439337	9.039237475	1.53E-06
RPL12	CD4T	LPS	0.025953176	1.92E-09	3.77E-09	0.004202341	6.175885869	1.53E-06
RPL13	CD4T	LPS	0.025497941	4.92E-07	8.56E-07	0.004969988	5.130382889	1.53E-06
RPL13A	CD4T	LPS	0.073817001	4.34E-66	5.64E-65	0.003386103	21.79998658	1.53E-06
RPL14	CD4T	LPS	0.033386199	4.76E-19	1.40E-18	0.003519756	9.48537174	1.53E-06
RPL15	CD4T	LPS	0.091654767	1.17E-77	2.17E-76	0.00369533	24.80286341	1.53E-06
RPL17	CD4T	LPS	-0.412929685	1.52E-195	1.12E-192	0.006153539	-67.10442102	1.53E-06
RPL18	CD4T	LPS	0.003479998	0.294699446	0.32675437	0.003315796	1.049521143	0.035406559
RPL18A	CD4T	LPS	0.102645788	3.40E-99	1.27E-97	0.003341376	30.71961809	1.53E-06
RPL19	CD4T	LPS	0.027430928	3.23E-14	7.91E-14	0.003456727	7.935519627	1.53E-06
RPL21	CD4T	LPS	0.01546812	1.73E-05	2.74E-05	0.00354732	4.360508974	1.53E-06
RPL22	CD4T	LPS	-0.098771134	9.53E-72	1.49E-70	0.004246926	-23.25708926	1.53E-06
RPL22L1	CD4T	LPS	0.247396611	7.87E-69	1.13E-67	0.010993721	22.50344675	1.53E-06
RPL23	CD4T	LPS	0.143918892	2.16E-93	6.77E-92	0.004949997	29.07453833	1.53E-06
RPL23A	CD4T	LPS	0.135425105	1.47E-94	4.84E-93	0.004605929	29.40234417	1.53E-06
RPL24	CD4T	LPS	0.038746542	1.30E-21	4.18E-21	0.003779572	10.25156747	1.53E-06
RPL26	CD4T	LPS	-0.210449429	3.05E-150	5.83E-148	0.004434606	-47.45617426	1.53E-06
RPL26L1	CD4T	LPS	0.170331819	1.46E-18	4.22E-18	0.018244286	9.336173538	1.53E-06
RPL27	CD4T	LPS	0.134307812	2.09E-115	1.22E-113	0.003777409	35.55554262	1.53E-06
RPL27A	CD4T	LPS	0.112221703	3.16E-82	6.81E-81	0.004313203	26.01818146	1.53E-06
RPL28	CD4T	LPS	0.018803323	1.15E-08	2.18E-08	0.003212144	5.853823569	1.53E-06
RPL29	CD4T	LPS	-0.022743676	5.30E-09	1.02E-08	0.003793961	-5.994705073	1.53E-06
RPL3	CD4T	LPS	0.029975971	6.62E-13	1.53E-12	0.004006945	7.48100444	1.53E-06
RPL30	CD4T	LPS	0.024108918	1.67E-11	3.62E-11	0.003457213	6.973512341	1.53E-06
RPL31	CD4T	LPS	0.078118361	4.92E-58	5.07E-57	0.003954536	19.75411357	1.53E-06
RPL32	CD4T	LPS	0.026224214	1.19E-12	2.70E-12	0.003548025	7.391214904	1.53E-06
RPL34	CD4T	LPS	0.052345078	7.91E-39	4.56E-38	0.003513062	14.90012735	1.53E-06
RPL35	CD4T	LPS	0.124329726	1.98E-112	1.05E-110	0.003589334	34.63865796	1.53E-06
RPL35A	CD4T	LPS	0.042344182	7.36E-25	2.68E-24	0.003786874	11.1818297	1.53E-06
RPL36	CD4T	LPS	0.042424191	6.19E-29	2.56E-28	0.003447945	12.30419667	1.53E-06
RPL36A	CD4T	LPS	0.948907562	0	0	0.005497112	172.6192928	1.53E-06
RPL36A-HNRNPH2	CD4T	LPS	-0.208820596	7.95E-10	1.60E-09	0.032992624	-6.329311495	1.53E-06
RPL36AL	CD4T	LPS	0.094673105	5.63E-52	4.91E-51	0.005193889	18.22778714	1.53E-06
RPL37	CD4T	LPS	0.073223627	9.67E-64	1.17E-62	0.003453833	21.20068332	1.53E-06
RPL37A	CD4T	LPS	0.107130482	1.13E-96	3.89E-95	0.003571036	29.99983361	1.53E-06
RPL38	CD4T	LPS	0.136785144	2.21E-113	1.22E-111	0.003915929	34.93044959	1.53E-06
RPL39	CD4T	LPS	0.097319686	4.79E-84	1.11E-82	0.00367142	26.50736925	1.53E-06
RPL39L	CD4T	LPS	0.094475298	0.04495882	0.054996967	0.04694134	2.012624657	0.00529692
RPL4	CD4T	LPS	0.057640067	1.77E-34	8.77E-34	0.004184247	13.77549427	1.53E-06
RPL41	CD4T	LPS	0.061207241	4.17E-54	3.89E-53	0.003261992	18.76376301	1.53E-06
RPL5	CD4T	LPS	0.011400941	0.00251086	0.003438276	0.003743929	3.04518104	0.00026019
RPL6	CD4T	LPS	0.216322736	1.92E-170	8.90E-168	0.003894788	55.54158907	1.53E-06
RPL7	CD4T	LPS	0.057145451	8.17E-31	3.61E-30	0.004461341	12.80903112	1.53E-06
RPL7A	CD4T	LPS	0.007250774	0.032165389	0.039878334	0.003370295	2.151376576	0.003714181
RPL7L1	CD4T	LPS	0.133295439	3.04E-23	1.04E-22	0.012430536	10.72322574	1.53E-06
RPL8	CD4T	LPS	-0.004718169	0.176799711	0.20187253	0.003485787	-1.353544788	0.021286869
RPL9	CD4T	LPS	0.053785421	2.42E-37	1.31E-36	0.003704678	14.51824575	1.53E-06
RPLP0	CD4T	LPS	0.036366523	4.36E-21	1.38E-20	0.003601797	10.09677272	1.53E-06
RPLP1	CD4T	LPS	0.030065536	1.31E-19	3.93E-19	0.003113789	9.655610583	1.53E-06
RPLP2	CD4T	LPS	0.07452678	1.13E-72	1.81E-71	0.003171734	23.49716855	1.53E-06
RPN1	CD4T	LPS	0.020928761	0.024603946	0.0308793	0.00926945	2.25782131	0.002786121
RPN2	CD4T	LPS	0.019415471	0.033419667	0.041387196	0.009090226	2.135862256	0.003875039
RPP14	CD4T	LPS	0.04289103	0.155478943	0.178925587	0.03012713	1.423667941	0.018669751
RPP21	CD4T	LPS	-0.205052135	1.39E-36	7.35E-36	0.014317124	-14.32215941	1.53E-06
RPP25	CD4T	LPS	0.193455947	2.00E-05	3.14E-05	0.044702258	4.327654886	1.53E-06
RPP25L	CD4T	LPS	0.056334847	0.000651318	0.00092994	0.016367457	3.4418815	5.03E-05
RPP30	CD4T	LPS	0.051448302	7.71E-05	0.000117452	0.012851589	4.003263934	2.96E-06
RPP38	CD4T	LPS	0.219857095	9.97E-42	6.36E-41	0.014056983	15.64041807	1.53E-06
RPP40	CD4T	LPS	0.595233005	1.26E-43	8.55E-43	0.036919268	16.12255693	1.53E-06
RPRD1A	CD4T	LPS	0.049200352	8.60E-05	0.000130544	0.012374305	3.976009432	2.96E-06
RPRD1B	CD4T	LPS	0.013577397	0.376668441	0.409827952	0.015337611	0.885235458	0.044738285
RPRD2	CD4T	LPS	-0.06527251	2.73E-08	5.08E-08	0.011463626	-5.693880058	1.53E-06
RPS10	CD4T	LPS	0.374308495	2.92E-145	4.78E-143	0.008207192	45.60737912	1.53E-06
RPS11	CD4T	LPS	0.077178846	3.71E-58	3.83E-57	0.003900836	19.7852085	1.53E-06
RPS12	CD4T	LPS	0.037450174	2.32E-21	7.42E-21	0.003679782	10.17728006	1.53E-06
RPS13	CD4T	LPS	0.047978976	1.44E-33	6.89E-33	0.003544176	13.53741375	1.53E-06
RPS14	CD4T	LPS	0.036666077	2.26E-20	6.97E-20	0.003709503	9.884364419	1.53E-06
RPS15	CD4T	LPS	0.002740842	0.388031494	0.421608568	0.003171077	0.864325143	0.04607228
RPS15A	CD4T	LPS	0.190313126	1.07E-167	4.25E-165	0.003499482	54.38323291	1.53E-06
RPS16	CD4T	LPS	0.092972833	5.16E-72	8.08E-71	0.003985758	23.32626175	1.53E-06
RPS17	CD4T	LPS	0.033207775	5.22E-06	8.54E-06	0.00717029	4.631301459	1.53E-06
RPS18	CD4T	LPS	0.017179962	3.62E-06	5.97E-06	0.003646541	4.711303723	1.53E-06
RPS19	CD4T	LPS	0.038870073	8.16E-22	2.65E-21	0.003770019	10.31031222	1.53E-06
RPS19BP1	CD4T	LPS	-0.176195376	9.88E-47	7.37E-46	0.010421335	-16.90717951	1.53E-06
RPS2	CD4T	LPS	-0.110640189	4.98E-71	7.63E-70	0.004795642	-23.07098441	1.53E-06
RPS20	CD4T	LPS	0.109355293	1.79E-84	4.27E-83	0.004107625	26.62251353	1.53E-06
RPS21	CD4T	LPS	0.046545791	7.54E-33	3.53E-32	0.003487054	13.34816938	1.53E-06
RPS23	CD4T	LPS	0.007365217	0.059738194	0.072319795	0.003898659	1.889166599	0.007125451
RPS24	CD4T	LPS	0.101897682	4.87E-83	1.08E-81	0.003883885	26.23601889	1.53E-06
RPS25	CD4T	LPS	0.072706951	4.75E-69	6.81E-68	0.003222823	22.56002044	1.53E-06
RPS26	CD4T	LPS	0.135679077	4.00E-73	6.49E-72	0.005745492	23.61487475	1.53E-06
RPS27	CD4T	LPS	0.061107837	1.60E-49	1.29E-48	0.003469977	17.6104452	1.53E-06
RPS27A	CD4T	LPS	0.047800685	5.80E-36	3.01E-35	0.003375396	14.16150273	1.53E-06
RPS27L	CD4T	LPS	0.142616725	1.25E-40	7.68E-40	0.009284623	15.36053013	1.53E-06
RPS28	CD4T	LPS	0.045762827	1.08E-30	4.75E-30	0.003581703	12.77683326	1.53E-06
RPS29	CD4T	LPS	0.129333495	1.45E-122	9.93E-121	0.003419736	37.81973213	1.53E-06
RPS3	CD4T	LPS	0.006634219	0.057324802	0.069542076	0.003478089	1.907432067	0.006825292
RPS3A	CD4T	LPS	0.022572422	4.63E-10	9.39E-10	0.003514611	6.422452877	1.53E-06
RPS4X	CD4T	LPS	-0.003265211	0.368772424	0.401905876	0.003628026	-0.899996673	0.043837021
RPS4Y1	CD4T	LPS	-0.060963392	0.156384209	0.179948732	0.042915439	-1.420546859	0.018786182
RPS5	CD4T	LPS	0.005999067	0.109097911	0.128124605	0.003734098	1.606563809	0.013150421
RPS6	CD4T	LPS	0.069494857	1.39E-53	1.28E-52	0.003729829	18.63218476	1.53E-06
RPS6KA1	CD4T	LPS	-0.33437817	2.69E-36	1.41E-35	0.023468516	-14.2479472	1.53E-06
RPS6KA2	CD4T	LPS	-0.212289561	2.63E-20	8.09E-20	0.0215197	-9.864893932	1.53E-06
RPS6KA3	CD4T	LPS	0.048885223	2.42E-07	4.28E-07	0.009271064	5.272881407	1.53E-06
RPS6KA4	CD4T	LPS	-0.214805314	6.98E-17	1.89E-16	0.024379364	-8.810948414	1.53E-06
RPS6KA5	CD4T	LPS	0.223240448	1.00E-19	3.01E-19	0.023035812	9.691017236	1.53E-06
RPS6KB1	CD4T	LPS	0.125860551	1.40E-16	3.76E-16	0.014442614	8.714527069	1.53E-06
RPS6KB2	CD4T	LPS	-0.179259414	2.61E-24	9.30E-24	0.01625658	-11.0268837	1.53E-06
RPS6KC1	CD4T	LPS	0.089091645	2.89E-09	5.64E-09	0.014597229	6.10332599	1.53E-06
RPS7	CD4T	LPS	-0.000800554	0.825632539	0.841614967	0.003630959	-0.220479904	0.091940287
RPS8	CD4T	LPS	0.047605019	3.19E-31	1.43E-30	0.003685269	12.91765184	1.53E-06
RPS9	CD4T	LPS	-0.047957585	3.67E-26	1.40E-25	0.004153899	-11.54519657	1.53E-06
RPSA	CD4T	LPS	0.105762621	1.10E-82	2.39E-81	0.004045772	26.14151758	1.53E-06
RPTOR	CD4T	LPS	-0.013104703	0.331993897	0.36500932	0.013488847	-0.971521355	0.039701463
RPUSD1	CD4T	LPS	-0.225902082	2.83E-19	8.38E-19	0.023643814	-9.554384013	1.53E-06
RPUSD2	CD4T	LPS	0.071053178	0.001052927	0.001484278	0.021498192	3.305077	8.70E-05
RPUSD3	CD4T	LPS	0.153397561	2.73E-23	9.37E-23	0.014287445	10.73652846	1.53E-06
RPUSD4	CD4T	LPS	0.222465271	1.88E-24	6.74E-24	0.020101706	11.06698442	1.53E-06
RRAGA	CD4T	LPS	-0.108487638	3.72E-18	1.06E-17	0.011778156	-9.210918386	1.53E-06
RRAGB	CD4T	LPS	-0.052936404	0.010886099	0.014105591	0.020672491	-2.560717228	0.001155148
RRAGC	CD4T	LPS	0.057320879	0.001135968	0.001598701	0.01745971	3.283037293	9.65E-05
RRAGD	CD4T	LPS	-0.396631442	3.34E-22	1.10E-21	0.03805271	-10.42321147	1.53E-06
RRAS	CD4T	LPS	-0.118338689	2.14E-07	3.80E-07	0.022340702	-5.296999613	1.53E-06
RRAS2	CD4T	LPS	-0.118521388	1.01E-07	1.83E-07	0.021771341	-5.443917659	1.53E-06
RRBP1	CD4T	LPS	0.184576277	5.77E-20	1.75E-19	0.018906194	9.762741106	1.53E-06
RREB1	CD4T	LPS	-0.167479778	8.01E-21	2.51E-20	0.016716896	-10.01859302	1.53E-06
RRM1	CD4T	LPS	0.011387772	0.529221994	0.561193508	0.018080015	0.629854093	0.061512277
RRM2B	CD4T	LPS	-0.107508092	4.91E-05	7.57E-05	0.026135181	-4.113539197	2.96E-06
RRN3	CD4T	LPS	0.002038392	0.8969941	0.907117634	0.015733391	0.129558326	0.098894756
RRP1	CD4T	LPS	0.28642997	3.57E-32	1.64E-31	0.021748436	13.17014106	1.53E-06
RRP12	CD4T	LPS	0.521457282	3.18E-39	1.86E-38	0.034760178	15.00157126	1.53E-06
RRP15	CD4T	LPS	0.53058393	2.26E-83	5.07E-82	0.020154527	26.32579408	1.53E-06
RRP1B	CD4T	LPS	0.145757381	2.65E-26	1.02E-25	0.012582292	11.58432688	1.53E-06
RRP36	CD4T	LPS	-0.108326481	4.29E-18	1.22E-17	0.011785481	-9.191519818	1.53E-06
RRP7A	CD4T	LPS	0.11655593	8.66E-13	1.99E-12	0.015666923	7.43961844	1.53E-06
RRP8	CD4T	LPS	0.2387719	5.30E-36	2.75E-35	0.016848417	14.17177083	1.53E-06
RRP9	CD4T	LPS	0.431159158	9.07E-43	5.96E-42	0.02710849	15.90494929	1.53E-06
RRS1	CD4T	LPS	0.749234674	1.12E-102	4.64E-101	0.023614841	31.72728023	1.53E-06
RSAD1	CD4T	LPS	-0.082836071	2.63E-07	4.65E-07	0.015759985	-5.256100804	1.53E-06
RSAD2	CD4T	LPS	3.561643559	7.66E-165	2.43E-162	0.066948485	53.19976353	1.53E-06
RSBN1	CD4T	LPS	0.075655893	5.11E-13	1.18E-12	0.010059657	7.5207229	1.53E-06
RSBN1L	CD4T	LPS	-0.037097834	5.48E-05	8.43E-05	0.009077177	-4.0869353	2.96E-06
RSF1	CD4T	LPS	-0.026981874	0.000152457	0.000227223	0.007042843	-3.83110531	1.02E-05
RSL1D1	CD4T	LPS	0.203909914	6.36E-79	1.23E-77	0.008111723	25.13768207	1.53E-06
RSL24D1	CD4T	LPS	0.101642155	6.88E-24	2.41E-23	0.00931856	10.90749574	1.53E-06
RSPH3	CD4T	LPS	-0.138227055	0.00013707	0.000205033	0.035825336	-3.858360294	8.77E-06
RSPRY1	CD4T	LPS	-0.113200881	1.53E-12	3.47E-12	0.015398227	-7.351552831	1.53E-06
RSRC1	CD4T	LPS	0.088659838	6.80E-18	1.91E-17	0.009711557	9.129312301	1.53E-06
RSRC2	CD4T	LPS	0.02436338	0.003851239	0.005196881	0.008370793	2.910522443	0.000396493
RSRP1	CD4T	LPS	-0.155721113	3.83E-43	2.55E-42	0.009732558	-16.00001921	1.53E-06
RSU1	CD4T	LPS	0.040414229	0.000351847	0.000510361	0.011191694	3.611091428	2.70E-05
RTCA	CD4T	LPS	-0.103904355	7.42E-13	1.71E-12	0.013921612	-7.463528755	1.53E-06
RTCB	CD4T	LPS	0.098106321	4.41E-15	1.12E-14	0.011926663	8.225798084	1.53E-06
RTF1	CD4T	LPS	0.163346923	3.44E-45	2.45E-44	0.009889108	16.51786239	1.53E-06
RTF2	CD4T	LPS	0.142914554	7.10E-33	3.33E-32	0.010701113	13.35511139	1.53E-06
RTKN	CD4T	LPS	-0.395404165	3.62E-09	7.04E-09	0.065213244	-6.063249449	1.53E-06
RTKN2	CD4T	LPS	0.176391036	2.41E-06	4.01E-06	0.036753071	4.799355031	1.53E-06
RTL10	CD4T	LPS	-0.100139266	0.001883514	0.00260457	0.031962051	-3.133067624	0.000182885
RTL5	CD4T	LPS	-0.051963284	0.333820795	0.366908978	0.053689295	-0.967851856	0.039928723
RTL6	CD4T	LPS	-0.485189724	3.44E-38	1.94E-37	0.032925221	-14.73611151	1.53E-06
RTL8A	CD4T	LPS	-0.177321777	5.81E-21	1.83E-20	0.017626693	-10.05984353	1.53E-06
RTL8C	CD4T	LPS	-0.139630954	2.14E-12	4.82E-12	0.019128765	-7.299527903	1.53E-06
RTN1	CD4T	LPS	0.03997146	0.590135779	0.619812709	0.07413635	0.539161417	0.068010219
RTN2	CD4T	LPS	-0.100286412	0.199665472	0.226514505	0.078040436	-1.28505705	0.024095151
RTN3	CD4T	LPS	-0.252127441	7.68E-50	6.24E-49	0.014252119	-17.69052335	1.53E-06
RTN4	CD4T	LPS	-0.154767095	1.29E-37	7.10E-37	0.010608718	-14.58867121	1.53E-06
RTN4IP1	CD4T	LPS	0.058653213	0.07219695	0.086619189	0.032519985	1.803605167	0.008611896
RTN4RL2	CD4T	LPS	-0.152714883	0.038743607	0.047672228	0.073593543	-2.075112524	0.004522781
RTP4	CD4T	LPS	1.570184488	1.93E-99	7.28E-98	0.050996078	30.79029917	1.53E-06
RTRAF	CD4T	LPS	0.066687073	5.19E-15	1.31E-14	0.008130201	8.202389213	1.53E-06
RTTN	CD4T	LPS	-0.071370276	8.85E-05	0.000134167	0.017982039	-3.968975772	2.96E-06
RUBCN	CD4T	LPS	-0.048725244	0.011201351	0.01449042	0.019103571	-2.550583087	0.001187483
RUBCNL	CD4T	LPS	0.912032953	4.12E-28	1.66E-27	0.075494242	12.08082806	1.53E-06
RUFY1	CD4T	LPS	-0.116126913	4.35E-16	1.15E-15	0.01357292	-8.555779491	1.53E-06
RUFY2	CD4T	LPS	-0.079045077	2.06E-06	3.45E-06	0.016357094	-4.83246459	1.53E-06
RUFY3	CD4T	LPS	-0.210211309	1.20E-29	5.10E-29	0.016821872	-12.49630867	1.53E-06
RUNDC1	CD4T	LPS	-0.225320592	2.46E-15	6.31E-15	0.027116144	-8.309462922	1.53E-06
RUNX1	CD4T	LPS	-0.10250057	2.07E-16	5.53E-16	0.011836486	-8.659712821	1.53E-06
RUNX2	CD4T	LPS	-0.138154338	9.95E-16	2.59E-15	0.016371312	-8.438806922	1.53E-06
RUNX3	CD4T	LPS	0.375044842	1.10E-61	1.27E-60	0.018137566	20.67779284	1.53E-06
RUSC1	CD4T	LPS	-0.025636524	0.249396696	0.279198659	0.022218601	-1.153831596	0.029952809
RUSC2	CD4T	LPS	-0.14394592	0.063708165	0.076916377	0.077372994	-1.860415517	0.007613504
RUVBL1	CD4T	LPS	0.238519221	3.10E-40	1.88E-39	0.015630213	15.26013881	1.53E-06
RUVBL2	CD4T	LPS	0.142355979	1.17E-12	2.67E-12	0.019255388	7.393046307	1.53E-06
RWDD1	CD4T	LPS	0.134717675	1.01E-42	6.61E-42	0.008476275	15.89349996	1.53E-06
RWDD2A	CD4T	LPS	-0.263906549	3.95E-14	9.66E-14	0.033381961	-7.90566355	1.53E-06
RWDD2B	CD4T	LPS	0.222242018	8.66E-12	1.90E-11	0.031395292	7.078832654	1.53E-06
RWDD3	CD4T	LPS	-0.02824323	0.11609751	0.135899645	0.017926857	-1.575470238	0.013948048
RWDD4	CD4T	LPS	0.242377024	1.63E-36	8.59E-36	0.016944194	14.30442939	1.53E-06
RXRA	CD4T	LPS	-0.558222405	3.61E-31	1.61E-30	0.04326124	-12.90352299	1.53E-06
RXRB	CD4T	LPS	-0.088386473	2.89E-08	5.36E-08	0.015551741	-5.683381381	1.53E-06
RXYLT1	CD4T	LPS	0.166021454	3.27E-17	8.99E-17	0.018622418	8.91513953	1.53E-06
RYBP	CD4T	LPS	0.380161792	5.75E-59	6.12E-58	0.019017863	19.98972152	1.53E-06
RYK	CD4T	LPS	-0.116391205	5.53E-19	1.62E-18	0.012296185	-9.46563586	1.53E-06
S100A10	CD4T	LPS	-0.213295223	9.24E-47	6.90E-46	0.012610153	-16.9145626	1.53E-06
S100A11	CD4T	LPS	-0.213920008	2.51E-73	4.09E-72	0.009038438	-23.66780789	1.53E-06
S100A12	CD4T	LPS	0.615056035	1.67E-17	4.63E-17	0.068284954	9.007197053	1.53E-06
S100A4	CD4T	LPS	-0.436525919	5.47E-55	5.19E-54	0.022991939	-18.98604188	1.53E-06
S100A6	CD4T	LPS	-0.288226263	1.32E-74	2.22E-73	0.012008851	-24.00115242	1.53E-06
S100A8	CD4T	LPS	-0.154460004	6.19E-07	1.07E-06	0.030384036	-5.083590741	1.53E-06
S100A9	CD4T	LPS	0.344284702	1.59E-30	6.96E-30	0.027041662	12.73163996	1.53E-06
S100B	CD4T	LPS	-0.023118594	0.782984637	0.802633297	0.083868091	-0.275654228	0.087868743
S100PBP	CD4T	LPS	-0.024749648	0.06531444	0.078778631	0.013383945	-1.849204226	0.007785671
S100Z	CD4T	LPS	0.286819512	6.17E-06	1.01E-05	0.062431555	4.594143345	1.53E-06
S1PR1	CD4T	LPS	-0.136714766	3.29E-15	8.37E-15	0.016535125	-8.268142462	1.53E-06
S1PR2	CD4T	LPS	-0.222373229	7.85E-06	1.27E-05	0.048973846	-4.540652759	1.53E-06
S1PR4	CD4T	LPS	-0.538646372	9.98E-135	1.08E-132	0.01286476	-41.86991164	1.53E-06
S1PR5	CD4T	LPS	0.249482545	0.000351455	0.000509859	0.0690821	3.611391995	2.70E-05
SAAL1	CD4T	LPS	-0.03840852	0.038307783	0.04716208	0.018467342	-2.079807619	0.004471012
SAC3D1	CD4T	LPS	-0.10864956	2.87E-05	4.48E-05	0.025610119	-4.242446482	1.53E-06
SACM1L	CD4T	LPS	0.039030546	0.000548575	0.000786785	0.011184433	3.489720516	3.93E-05
SACS	CD4T	LPS	0.176887966	7.98E-21	2.50E-20	0.017655217	10.0190195	1.53E-06
SAE1	CD4T	LPS	0.092658412	1.70E-10	3.52E-10	0.014055649	6.592254196	1.53E-06
SAFB	CD4T	LPS	0.061830645	1.93E-12	4.35E-12	0.008451983	7.315519229	1.53E-06
SAFB2	CD4T	LPS	0.022713715	0.021132734	0.026670355	0.009804818	2.316587212	0.00232315
SAMD1	CD4T	LPS	-0.590390176	4.62E-82	9.93E-81	0.022730114	-25.97392006	1.53E-06
SAMD10	CD4T	LPS	0.028502304	0.554535636	0.585577404	0.048180253	0.591576461	0.064231319
SAMD12	CD4T	LPS	-0.109113656	1.34E-07	2.41E-07	0.020245858	-5.389430978	1.53E-06
SAMD3	CD4T	LPS	-0.082222203	3.91E-05	6.07E-05	0.019724743	-4.168480401	2.96E-06
SAMD4A	CD4T	LPS	0.066963794	0.382268893	0.415595859	0.076540403	0.874881653	0.045394497
SAMD4B	CD4T	LPS	-0.192644258	5.40E-26	2.04E-25	0.01675365	-11.49864415	1.53E-06
SAMD8	CD4T	LPS	-0.179653943	7.14E-18	2.01E-17	0.019692927	-9.122764802	1.53E-06
SAMD9	CD4T	LPS	1.021707233	1.94E-81	4.08E-80	0.039590102	25.80713834	1.53E-06
SAMD9L	CD4T	LPS	1.94958217	2.51E-131	2.43E-129	0.047889752	40.70979864	1.53E-06
SAMHD1	CD4T	LPS	0.115866192	3.13E-05	4.88E-05	0.027443254	4.222028225	2.96E-06
SAMM50	CD4T	LPS	0.09052085	7.04E-10	1.42E-09	0.01425466	6.350263818	1.53E-06
SAMSN1	CD4T	LPS	0.254910227	8.54E-68	1.19E-66	0.011463221	22.23722445	1.53E-06
SAP130	CD4T	LPS	-0.150334709	8.74E-16	2.28E-15	0.017775972	-8.457186379	1.53E-06
SAP18	CD4T	LPS	0.089530228	1.56E-26	6.02E-26	0.007686229	11.64813508	1.53E-06
SAP30	CD4T	LPS	-0.025614326	0.405698204	0.439691059	0.030766304	-0.8325448	0.047983624
SAP30BP	CD4T	LPS	0.00082805	0.932811708	0.940173339	0.00981432	0.084371575	0.102442312
SAP30L	CD4T	LPS	-0.214003671	7.57E-34	3.66E-33	0.015723537	-13.61040265	1.53E-06
SAR1A	CD4T	LPS	0.068411036	8.70E-07	1.49E-06	0.013644881	5.013677805	1.53E-06
SAR1B	CD4T	LPS	0.214840497	1.27E-34	6.33E-34	0.015553507	13.81299424	1.53E-06
SARAF	CD4T	LPS	-0.061127653	3.47E-14	8.49E-14	0.007713305	-7.92496222	1.53E-06
SARDH	CD4T	LPS	0.071135793	0.007335689	0.00967555	0.026368197	2.69778757	0.000757198
SARM1	CD4T	LPS	-0.265894115	2.43E-34	1.19E-33	0.019352314	-13.73965448	1.53E-06
SARNP	CD4T	LPS	-0.573418084	3.95E-66	5.13E-65	0.026290876	-21.81053572	1.53E-06
SARS2	CD4T	LPS	-0.056757217	0.124085091	0.144731204	0.036813599	-1.541745979	0.014940378
SART1	CD4T	LPS	0.013242841	0.375945049	0.409121003	0.014937	0.886579752	0.044663891
SART3	CD4T	LPS	0.033197026	0.009406454	0.012267032	0.012708947	2.612098878	0.000978633
SASH1	CD4T	LPS	0.846182868	8.51E-28	3.40E-27	0.0705448	11.99497154	1.53E-06
SASH3	CD4T	LPS	-0.48526857	2.99E-74	4.99E-73	0.020296969	-23.90842499	1.53E-06
SASS6	CD4T	LPS	0.004816492	0.830082303	0.845840469	0.022426842	0.214764622	0.092375191
SAT1	CD4T	LPS	0.739735156	1.70E-39	1.01E-38	0.049083614	15.0709188	1.53E-06
SAT2	CD4T	LPS	-0.245166488	8.56E-52	7.44E-51	0.013484088	-18.1819106	1.53E-06
SATB1	CD4T	LPS	0.011602487	0.352814307	0.385990525	0.012469813	0.930445915	0.042093294
SATB2	CD4T	LPS	0.299757043	1.01E-06	1.72E-06	0.060162065	4.982492579	1.53E-06
SAV1	CD4T	LPS	0.123505912	1.53E-07	2.73E-07	0.02302632	5.363684448	1.53E-06
SAXO2	CD4T	LPS	0.02656812	0.6799414	0.706653156	0.064344269	0.412905767	0.077464991
SAYSD1	CD4T	LPS	0.049202371	0.027371916	0.034171838	0.022203915	2.215932233	0.003137096
SBDS	CD4T	LPS	0.074031244	5.04E-12	1.12E-11	0.010332635	7.164798056	1.53E-06
SBF1	CD4T	LPS	-0.325454021	3.03E-60	3.33E-59	0.016021951	-20.31300783	1.53E-06
SBF2	CD4T	LPS	-0.096509477	1.84E-13	4.34E-13	0.012572714	-7.676105449	1.53E-06
SBK1	CD4T	LPS	-0.590592734	2.10E-40	1.28E-39	0.038593148	-15.30304621	1.53E-06
SBNO1	CD4T	LPS	-0.021793545	0.035339873	0.043667853	0.010313768	-2.113053703	0.004112157
SBNO2	CD4T	LPS	1.965706696	3.55E-164	1.06E-161	0.037140139	52.92674542	1.53E-06
SC5D	CD4T	LPS	0.111270739	3.65E-07	6.39E-07	0.021435577	5.190937395	1.53E-06
SCAF1	CD4T	LPS	-0.214935965	4.76E-28	1.91E-27	0.017816577	-12.06381898	1.53E-06
SCAF11	CD4T	LPS	0.183497176	2.56E-77	4.67E-76	0.007424964	24.7135437	1.53E-06
SCAF4	CD4T	LPS	-0.033892886	0.00236127	0.003241022	0.011061183	-3.064128514	0.000248763
SCAF8	CD4T	LPS	0.066493101	2.42E-09	4.75E-09	0.010839457	6.134357363	1.53E-06
SCAI	CD4T	LPS	-0.166618011	3.58E-15	9.10E-15	0.020181724	-8.255885926	1.53E-06
SCAMP1	CD4T	LPS	0.04292357	0.012365204	0.015920021	0.017065341	2.515248384	0.001307972
SCAMP2	CD4T	LPS	-0.089593883	1.56E-22	5.19E-22	0.008517561	-10.5187257	1.53E-06
SCAMP3	CD4T	LPS	0.086645468	3.25E-14	7.96E-14	0.010920041	7.934536568	1.53E-06
SCAMP4	CD4T	LPS	0.100483683	0.000230989	0.000339802	0.026989119	3.72311836	1.73E-05
SCAND1	CD4T	LPS	-0.029044923	0.000398277	0.000575456	0.008118655	-3.577553636	2.83E-05
SCAP	CD4T	LPS	-0.086760065	1.51E-08	2.84E-08	0.0149474	-5.804358417	1.53E-06
SCAPER	CD4T	LPS	0.12354465	5.51E-31	2.45E-30	0.009610932	12.85459673	1.53E-06
SCARB1	CD4T	LPS	0.180642923	0.004828856	0.006465826	0.063667776	2.837273939	0.000478795
SCARB2	CD4T	LPS	0.024317826	0.416795149	0.450926086	0.029910981	0.813006652	0.04926784
SCARF1	CD4T	LPS	0.396870243	1.72E-08	3.23E-08	0.068662298	5.780031433	1.53E-06
SCCPDH	CD4T	LPS	0.051918149	0.199389424	0.226224435	0.040376571	1.285848402	0.02405982
SCD	CD4T	LPS	0.532177557	7.07E-12	1.56E-11	0.074836233	7.111228606	1.53E-06
SCD5	CD4T	LPS	0.007098499	0.924493665	0.932442112	0.074841837	0.094846671	0.101603361
SCFD1	CD4T	LPS	-0.03416137	0.001782015	0.002470055	0.010845651	-3.149775872	0.000172391
SCFD2	CD4T	LPS	0.447309747	2.42E-83	5.42E-82	0.016996576	26.3176388	1.53E-06
SCGB2B2	CD4T	LPS	0.143279331	7.85E-06	1.27E-05	0.031556146	4.540457285	1.53E-06
SCIMP	CD4T	LPS	0.051658303	0.508048031	0.540701309	0.077963562	0.662595463	0.059247416
SCIN	CD4T	LPS	0.152729309	0.057845086	0.070142611	0.080238538	1.903440831	0.006886461
SCLT1	CD4T	LPS	0.644583322	1.05E-57	1.08E-56	0.032768952	19.67055042	1.53E-06
SCLY	CD4T	LPS	0.057327754	0.055791286	0.067740901	0.029867931	1.919374797	0.006618339
SCMH1	CD4T	LPS	0.04214949	0.007115306	0.009396026	0.015563923	2.708153279	0.000732225
SCML1	CD4T	LPS	0.153243175	8.57E-20	2.58E-19	0.01578004	9.711202993	1.53E-06
SCML4	CD4T	LPS	-0.083655876	8.88E-06	1.43E-05	0.018537351	-4.512827964	1.53E-06
SCN3A	CD4T	LPS	-0.203764547	2.83E-05	4.42E-05	0.047989004	-4.246067402	1.53E-06
SCNM1	CD4T	LPS	-0.007021897	0.567068885	0.597449496	0.012255805	-0.572944602	0.065521897
SCO1	CD4T	LPS	-0.049495509	0.005648944	0.007527634	0.017768392	-2.785592951	0.000569119
SCO2	CD4T	LPS	0.109379888	0.000298067	0.000435022	0.029921335	3.655581763	2.28E-05
SCOC	CD4T	LPS	0.041126566	0.001960594	0.002707115	0.013177684	3.120925299	0.000190728
SCP2	CD4T	LPS	0.049717599	1.13E-06	1.93E-06	0.010026929	4.958407393	1.53E-06
SCPEP1	CD4T	LPS	-0.223367692	1.82E-16	4.88E-16	0.025740956	-8.677521274	1.53E-06
SCRIB	CD4T	LPS	0.078428842	0.026536359	0.033158511	0.035198705	2.228174044	0.003024849
SCRN1	CD4T	LPS	-0.06120712	0.344497369	0.377560689	0.06465571	-0.946662247	0.041142658
SCRN2	CD4T	LPS	-0.156641429	2.36E-15	6.05E-15	0.018836405	-8.315887552	1.53E-06
SCRN3	CD4T	LPS	0.208183319	2.04E-17	5.63E-17	0.023182562	8.980168573	1.53E-06
SCX	CD4T	LPS	0.139431323	0.045323018	0.055424175	0.069396582	2.009195821	0.005339497
SCYL1	CD4T	LPS	-0.221501234	1.97E-39	1.16E-38	0.014713057	-15.05473879	1.53E-06
SCYL2	CD4T	LPS	-0.018198743	0.177537306	0.202673072	0.013468224	-1.351235595	0.021373082
SCYL3	CD4T	LPS	0.279504305	1.01E-51	8.75E-51	0.015387875	18.16393112	1.53E-06
SDAD1	CD4T	LPS	0.257731134	2.90E-66	3.78E-65	0.011798266	21.8448324	1.53E-06
SDC2	CD4T	LPS	-0.009614966	0.869918144	0.882144793	0.058667637	-0.163888762	0.096315366
SDC3	CD4T	LPS	0.150572016	0.005035274	0.006735725	0.053327091	2.823555777	0.000495251
SDC4	CD4T	LPS	-0.486308407	1.84E-18	5.28E-18	0.0522618	-9.305236434	1.53E-06
SDCBP	CD4T	LPS	0.022661775	0.024850823	0.031160986	0.010054369	2.253923196	0.002809402
SDCCAG8	CD4T	LPS	0.045869988	8.21E-05	0.000124842	0.011503429	3.987505443	2.96E-06
SDE2	CD4T	LPS	0.089247944	1.74E-05	2.74E-05	0.020469604	4.360022996	1.53E-06
SDF2	CD4T	LPS	-0.12793215	5.35E-23	1.81E-22	0.012009093	-10.65294057	1.53E-06
SDF2L1	CD4T	LPS	-0.058746983	3.12E-06	5.16E-06	0.012384817	-4.743468175	1.53E-06
SDF4	CD4T	LPS	-0.138856821	8.12E-33	3.80E-32	0.010409289	-13.33970212	1.53E-06
SDHA	CD4T	LPS	-0.025188259	0.018899978	0.023964128	0.010677395	-2.359026671	0.00207565
SDHAF1	CD4T	LPS	-0.139460392	4.58E-14	1.12E-13	0.017689908	-7.88361321	1.53E-06
SDHAF2	CD4T	LPS	-0.014036511	0.50781577	0.540505893	0.021172532	-0.662958518	0.059230152
SDHAF3	CD4T	LPS	0.199693525	6.11E-35	3.07E-34	0.014370731	13.8958501	1.53E-06
SDHAF4	CD4T	LPS	0.093597385	6.28E-05	9.62E-05	0.023089589	4.053661743	2.96E-06
SDHB	CD4T	LPS	0.063739718	5.21E-08	9.54E-08	0.011440197	5.571557795	1.53E-06
SDHC	CD4T	LPS	0.024666119	0.006483861	0.008589744	0.009003732	2.739543992	0.000672285
SDHD	CD4T	LPS	0.462131355	3.22E-137	3.80E-135	0.010814148	42.73396055	1.53E-06
SDK1	CD4T	LPS	0.709602273	5.26E-26	1.99E-25	0.061694273	11.50191488	1.53E-06
SDK2	CD4T	LPS	0.04574266	0.428875041	0.462509035	0.057749687	0.792084973	0.050528908
SDR39U1	CD4T	LPS	0.020670004	0.082632806	0.098543856	0.011873484	1.74085419	0.00988265
SDS	CD4T	LPS	0.054619999	0.355690581	0.388792724	0.059055386	0.924894465	0.042378347
SDSL	CD4T	LPS	0.115192228	0.061846961	0.074742396	0.06147837	1.873703362	0.007406665
SEC11A	CD4T	LPS	0.012831262	0.152783948	0.176042979	0.008953861	1.433042277	0.018361116
SEC11C	CD4T	LPS	0.138383486	2.23E-30	9.69E-30	0.010902764	12.69251396	1.53E-06
SEC13	CD4T	LPS	0.027650417	0.006120162	0.008130215	0.010022254	2.758901879	0.000628509
SEC14L1	CD4T	LPS	0.126901116	5.52E-14	1.34E-13	0.016153059	7.856166198	1.53E-06
SEC16A	CD4T	LPS	0.046201994	0.003421364	0.004639908	0.015670888	2.948269095	0.000358673
SEC22A	CD4T	LPS	-0.028040252	0.074183178	0.088867849	0.015655207	-1.791113545	0.008840657
SEC22B	CD4T	LPS	0.099564984	1.07E-14	2.67E-14	0.012295846	8.097448583	1.53E-06
SEC22C	CD4T	LPS	-0.161590984	3.82E-26	1.45E-25	0.014002329	-11.54029327	1.53E-06
SEC23A	CD4T	LPS	-0.130932425	5.37E-19	1.57E-18	0.013826783	-9.469478657	1.53E-06
SEC23B	CD4T	LPS	0.136998914	6.23E-17	1.69E-16	0.015521146	8.826597636	1.53E-06
SEC23IP	CD4T	LPS	0.090952912	6.86E-10	1.38E-09	0.014312419	6.354824371	1.53E-06
SEC24A	CD4T	LPS	0.008777498	0.691955329	0.718131483	0.022134807	0.396547298	0.078762586
SEC24B	CD4T	LPS	-0.009282688	0.342471323	0.3755254	0.009764565	-0.950650467	0.040914815
SEC24C	CD4T	LPS	-0.003165176	0.836999823	0.852264025	0.015372869	-0.205893629	0.093076563
SEC24D	CD4T	LPS	0.131284246	4.63E-08	8.49E-08	0.023467779	5.594233924	1.53E-06
SEC31A	CD4T	LPS	0.06293167	1.33E-10	2.76E-10	0.009486509	6.633807135	1.53E-06
SEC31B	CD4T	LPS	0.335677336	4.63E-19	1.36E-18	0.035374491	9.489248415	1.53E-06
SEC61A1	CD4T	LPS	-0.00407829	0.77596172	0.796021667	0.014319003	-0.284816583	0.087144728
SEC61A2	CD4T	LPS	-0.041807479	0.140939044	0.163156253	0.028328438	-1.475813074	0.016908234
SEC61B	CD4T	LPS	0.134885377	8.32E-41	5.16E-40	0.008755447	15.40588106	1.53E-06
SEC61G	CD4T	LPS	0.122050106	3.17E-36	1.66E-35	0.008577177	14.22963555	1.53E-06
SEC62	CD4T	LPS	0.077227501	1.03E-27	4.11E-27	0.006450587	11.97216643	1.53E-06
SEC63	CD4T	LPS	-0.000771964	0.93920546	0.946016849	0.010114023	-0.076326149	0.103054228
SECISBP2	CD4T	LPS	0.125113538	1.54E-33	7.37E-33	0.009247382	13.52961787	1.53E-06
SECISBP2L	CD4T	LPS	-0.050416674	9.32E-06	1.50E-05	0.011198376	-4.502141345	1.53E-06
SECTM1	CD4T	LPS	0.840195446	2.74E-32	1.26E-31	0.063648468	13.20056046	1.53E-06
SEH1L	CD4T	LPS	0.323774234	6.99E-39	4.04E-38	0.02170967	14.91382534	1.53E-06
SEL1L	CD4T	LPS	0.012976531	0.284500534	0.316203404	0.012105078	1.071990677	0.034218715
SEL1L3	CD4T	LPS	-0.330812233	1.66E-60	1.84E-59	0.0162329	-20.37912151	1.53E-06
SELENOF	CD4T	LPS	0.057250128	2.15E-12	4.85E-12	0.007844321	7.298289822	1.53E-06
SELENOH	CD4T	LPS	0.028209834	0.000636724	0.000909922	0.008180968	3.448227135	4.90E-05
SELENOI	CD4T	LPS	0.014810516	0.508729255	0.541286784	0.022388237	0.661531122	0.059313782
SELENOK	CD4T	LPS	0.015743682	0.124007222	0.144655564	0.010209471	1.542066401	0.014925948
SELENOM	CD4T	LPS	-0.19665148	9.53E-28	3.81E-27	0.016412985	-11.98145766	1.53E-06
SELENON	CD4T	LPS	-0.5318423	1.91E-78	3.61E-77	0.021264083	-25.01129751	1.53E-06
SELENOO	CD4T	LPS	-0.182508746	6.54E-27	2.55E-26	0.015529793	-11.75216889	1.53E-06
SELENOP	CD4T	LPS	0.511440844	4.65E-12	1.03E-11	0.071255291	7.177584136	1.53E-06
SELENOS	CD4T	LPS	0.109185168	8.38E-15	2.10E-14	0.013425029	8.132956007	1.53E-06
SELENOT	CD4T	LPS	0.026575423	0.008309762	0.010898225	0.010009236	2.655089947	0.000856878
SELENOW	CD4T	LPS	0.040209815	4.55E-06	7.47E-06	0.008625916	4.661512402	1.53E-06
SELL	CD4T	LPS	0.546096698	5.75E-114	3.23E-112	0.015553621	35.11058228	1.53E-06
SELPLG	CD4T	LPS	-0.181241862	1.17E-37	6.47E-37	0.012414366	-14.5993652	1.53E-06
SEM1	CD4T	LPS	0.148431426	3.59E-51	3.06E-50	0.008234654	18.02521736	1.53E-06
SEMA3A	CD4T	LPS	0.716788608	3.40E-18	9.68E-18	0.077717211	9.223035605	1.53E-06
SEMA3C	CD4T	LPS	0.169767315	0.020805267	0.026277973	0.073094972	2.322558048	0.002279216
SEMA4A	CD4T	LPS	0.415795005	3.78E-08	6.96E-08	0.073817362	5.632753534	1.53E-06
SEMA4B	CD4T	LPS	-0.54075144	2.22E-43	1.50E-42	0.033670602	-16.06004676	1.53E-06
SEMA4C	CD4T	LPS	-0.956255666	5.05E-67	6.85E-66	0.043388757	-22.03925016	1.53E-06
SEMA4D	CD4T	LPS	-0.341700311	2.78E-100	1.08E-98	0.011011125	-31.03227945	1.53E-06
SEMA4F	CD4T	LPS	-0.233319188	4.02E-10	8.20E-10	0.036194223	-6.446310138	1.53E-06
SEMA6B	CD4T	LPS	-0.189245972	0.009331442	0.012173495	0.072372382	-2.614892144	0.000966197
SEMA7A	CD4T	LPS	-0.084090721	0.268538394	0.299300842	0.075874602	-1.108285499	0.032377813
SENP1	CD4T	LPS	0.139574315	8.84E-22	2.87E-21	0.013550822	10.3000627	1.53E-06
SENP2	CD4T	LPS	0.072355363	2.99E-05	4.67E-05	0.01709368	4.232872197	1.53E-06
SENP3	CD4T	LPS	-0.209929516	1.13E-12	2.59E-12	0.028375771	-7.39819612	1.53E-06
SENP5	CD4T	LPS	0.069576592	2.36E-08	4.41E-08	0.012161943	5.720845037	1.53E-06
SENP6	CD4T	LPS	0.051263244	1.41E-11	3.06E-11	0.007322369	7.000910028	1.53E-06
SENP7	CD4T	LPS	-0.054663241	4.96E-08	9.09E-08	0.009794669	-5.580917714	1.53E-06
SEPHS1	CD4T	LPS	-0.226515248	1.42E-28	5.85E-28	0.018557358	-12.20622303	1.53E-06
SEPHS2	CD4T	LPS	0.20574864	3.37E-33	1.60E-32	0.015308636	13.44003762	1.53E-06
SEPSECS	CD4T	LPS	0.252520956	2.44E-25	9.02E-25	0.022314717	11.31634127	1.53E-06
SERAC1	CD4T	LPS	-0.007219409	0.864848908	0.877725267	0.042383202	-0.170336559	0.095863614
SERBP1	CD4T	LPS	0.176688062	3.09E-50	2.54E-49	0.009931809	17.79011801	1.53E-06
SERF2	CD4T	LPS	0.002346505	0.580392149	0.610733703	0.00424051	0.553354315	0.06699167
SERGEF	CD4T	LPS	-0.115292579	6.75E-11	1.43E-10	0.017090739	-6.745909567	1.53E-06
SERINC1	CD4T	LPS	0.042639405	3.74E-08	6.89E-08	0.007567346	5.634657659	1.53E-06
SERINC2	CD4T	LPS	-0.042982969	0.487988368	0.521099352	0.0619098	-0.694283762	0.057037458
SERINC3	CD4T	LPS	0.076198581	9.76E-15	2.44E-14	0.009394662	8.110837583	1.53E-06
SERINC5	CD4T	LPS	-0.11951858	3.03E-24	1.08E-23	0.010856875	-11.00856215	1.53E-06
SERP1	CD4T	LPS	-0.005147915	0.354499443	0.387613678	0.005552169	-0.927189993	0.042255892
SERPINA1	CD4T	LPS	0.687514031	2.07E-27	8.17E-27	0.057825104	11.8895425	1.53E-06
SERPINB1	CD4T	LPS	0.32897937	8.13E-63	9.60E-62	0.015691502	20.96544771	1.53E-06
SERPINB2	CD4T	LPS	1.590387371	2.72E-123	1.92E-121	0.041792743	38.05415107	1.53E-06
SERPINB6	CD4T	LPS	0.022941715	0.162864851	0.186941256	0.016403391	1.398595921	0.019618955
SERPINB8	CD4T	LPS	-0.312404637	6.85E-20	2.07E-19	0.03207318	-9.740369905	1.53E-06
SERPINB9	CD4T	LPS	-0.01662182	0.204945947	0.232078518	0.013087311	-1.270071467	0.024695487
SERPINE1	CD4T	LPS	0.081011864	0.28618261	0.317913915	0.075836217	1.068247694	0.034427973
SERPINE2	CD4T	LPS	0.204134552	0.001269021	0.001779416	0.062797802	3.25066396	0.000113929
SERPINF1	CD4T	LPS	-0.494317642	9.35E-10	1.87E-09	0.078447497	-6.301254478	1.53E-06
SERPING1	CD4T	LPS	-0.073675273	0.3098654	0.342204002	0.072439773	-1.017055547	0.037111522
SERPINH1	CD4T	LPS	-0.593471144	8.36E-37	4.46E-36	0.041272839	-14.37921793	1.53E-06
SERPINI1	CD4T	LPS	-0.459400472	3.15E-30	1.36E-29	0.036309564	-12.65232676	1.53E-06
SERTAD1	CD4T	LPS	0.050848566	0.007882532	0.01036483	0.019021392	2.673230582	0.000812836
SERTAD2	CD4T	LPS	-0.3113387	1.13E-41	7.22E-41	0.019924015	-15.62630312	1.53E-06
SERTAD3	CD4T	LPS	-0.047907022	0.034040086	0.042136741	0.022508758	-2.128372474	0.003933947
SESN1	CD4T	LPS	-0.19659892	1.81E-23	6.23E-23	0.018223963	-10.78793466	1.53E-06
SESN2	CD4T	LPS	-0.28540264	1.35E-09	2.67E-09	0.045753579	-6.237821141	1.53E-06
SESN3	CD4T	LPS	0.251136674	5.71E-57	5.73E-56	0.012888496	19.48533595	1.53E-06
SESTD1	CD4T	LPS	-0.016659803	0.687903921	0.714193653	0.041436967	-0.402051699	0.078342465
SET	CD4T	LPS	0.070945983	9.66E-25	3.49E-24	0.006363724	11.14850164	1.53E-06
SETBP1	CD4T	LPS	0.51613858	2.61E-10	5.37E-10	0.079165217	6.519764593	1.53E-06
SETD1A	CD4T	LPS	0.079893238	0.00010935	0.000164811	0.020403144	3.91573175	5.88E-06
SETD1B	CD4T	LPS	-0.260625914	1.37E-38	7.85E-38	0.017564092	-14.83856499	1.53E-06
SETD2	CD4T	LPS	-0.014878591	0.059146749	0.071627196	0.007857366	-1.893585136	0.007043547
SETD3	CD4T	LPS	0.041108725	0.00946757	0.012340939	0.015751448	2.609837816	0.00098572
SETD4	CD4T	LPS	0.171970321	1.43E-13	3.39E-13	0.022293036	7.714082508	1.53E-06
SETD5	CD4T	LPS	-0.031155981	0.00044926	0.000647184	0.008789413	-3.544716872	3.10E-05
SETD6	CD4T	LPS	-0.133102363	1.32E-06	2.23E-06	0.027015669	-4.926857939	1.53E-06
SETD7	CD4T	LPS	-0.230313041	3.80E-17	1.04E-16	0.025893044	-8.894784298	1.53E-06
SETD9	CD4T	LPS	-0.100003759	0.061680052	0.074556904	0.053337866	-1.874911158	0.007390514
SETDB1	CD4T	LPS	0.062872426	0.000153052	0.000228079	0.016415329	3.830104464	1.02E-05
SETDB2	CD4T	LPS	0.268586333	2.79E-47	2.12E-46	0.015756831	17.04570734	1.53E-06
SETMAR	CD4T	LPS	0.393982166	3.71E-24	1.32E-23	0.035870455	10.98347274	1.53E-06
SETX	CD4T	LPS	0.216751719	7.10E-24	2.49E-23	0.019878839	10.90364079	1.53E-06
SF1	CD4T	LPS	-0.05841568	2.24E-20	6.91E-20	0.005909098	-9.885719181	1.53E-06
SF3A1	CD4T	LPS	-0.085233313	6.95E-18	1.95E-17	0.009339072	-9.126528889	1.53E-06
SF3A2	CD4T	LPS	-0.232176918	2.50E-75	4.32E-74	0.009597758	-24.19074497	1.53E-06
SF3A3	CD4T	LPS	0.14093638	6.54E-33	3.07E-32	0.01054557	13.36450993	1.53E-06
SF3B1	CD4T	LPS	0.063220716	7.17E-26	2.70E-25	0.005514458	11.46453809	1.53E-06
SF3B2	CD4T	LPS	0.025219029	0.000156867	0.000233483	0.006595327	3.823772484	1.02E-05
SF3B3	CD4T	LPS	0.212510471	9.03E-56	8.74E-55	0.011078043	19.18303443	1.53E-06
SF3B4	CD4T	LPS	0.029558443	0.010569763	0.013719701	0.011496182	2.571153036	0.001121436
SF3B5	CD4T	LPS	0.062101758	2.22E-15	5.70E-15	0.007460161	8.324452798	1.53E-06
SF3B6	CD4T	LPS	0.132270514	5.56E-40	3.34E-39	0.008704747	15.19521607	1.53E-06
SFI1	CD4T	LPS	-0.252696577	4.66E-61	5.25E-60	0.012315155	-20.51915593	1.53E-06
SFMBT1	CD4T	LPS	-0.220716437	6.87E-25	2.51E-24	0.019724128	-11.19017489	1.53E-06
SFMBT2	CD4T	LPS	1.413861205	5.30E-167	1.90E-164	0.026137352	54.09351407	1.53E-06
SFPQ	CD4T	LPS	-0.126088025	8.59E-36	4.44E-35	0.008931413	-14.11736524	1.53E-06
SFR1	CD4T	LPS	-0.024516344	0.281364481	0.312937012	0.022721158	-1.079009449	0.033842811
SFSWAP	CD4T	LPS	-0.074826111	4.38E-12	9.72E-12	0.010411124	-7.187131054	1.53E-06
SFT2D1	CD4T	LPS	-0.071281232	7.65E-08	1.39E-07	0.012964164	-5.498328668	1.53E-06
SFT2D2	CD4T	LPS	0.156840569	1.78E-25	6.63E-25	0.01381321	11.35439007	1.53E-06
SFT2D3	CD4T	LPS	-0.216044792	6.36E-17	1.73E-16	0.024484307	-8.823806711	1.53E-06
SFXN1	CD4T	LPS	0.107092529	5.93E-21	1.87E-20	0.010648252	10.05728694	1.53E-06
SFXN2	CD4T	LPS	0.323371172	1.39E-30	6.08E-30	0.025367095	12.74766259	1.53E-06
SFXN3	CD4T	LPS	-0.377023098	1.04E-36	5.52E-36	0.026264344	-14.35494043	1.53E-06
SFXN4	CD4T	LPS	0.359361101	4.10E-34	2.00E-33	0.026268912	13.68009071	1.53E-06
SFXN5	CD4T	LPS	-0.374314754	5.97E-15	1.51E-14	0.045748144	-8.182075242	1.53E-06
SGCB	CD4T	LPS	-0.192098318	3.86E-10	7.87E-10	0.029766208	-6.453570442	1.53E-06
SGCD	CD4T	LPS	0.074106208	0.411878179	0.445953854	0.090194673	0.821625105	0.048680426
SGCE	CD4T	LPS	-0.156699089	0.000413582	0.000596794	0.04392652	-3.567300316	2.83E-05
SGF29	CD4T	LPS	-0.121720772	1.19E-18	3.45E-18	0.012999623	-9.363407746	1.53E-06
SGK1	CD4T	LPS	0.888651338	1.43E-62	1.69E-61	0.042513014	20.90304264	1.53E-06
SGK3	CD4T	LPS	0.20572794	2.16E-30	9.42E-30	0.016204151	12.69600237	1.53E-06
SGMS1	CD4T	LPS	0.046551579	0.000516989	0.000742921	0.013277222	3.506123323	3.24E-05
SGMS2	CD4T	LPS	-0.010760726	0.854790961	0.868548914	0.058753285	-0.183151057	0.094864688
SGO1	CD4T	LPS	0.145671866	0.021442667	0.027027734	0.063033848	2.311010192	0.002355794
SGO2	CD4T	LPS	0.049283537	0.085893753	0.102268055	0.028610374	1.722575758	0.010287843
SGPL1	CD4T	LPS	0.050638065	0.051330905	0.06253017	0.025891932	1.955746844	0.006035051
SGPP1	CD4T	LPS	-0.435910216	1.79E-57	1.82E-56	0.022225972	-19.61265058	1.53E-06
SGPP2	CD4T	LPS	0.154864866	2.24E-05	3.52E-05	0.036011384	4.300441905	1.53E-06
SGSH	CD4T	LPS	-0.163110026	1.83E-10	3.78E-10	0.02478868	-6.580020596	1.53E-06
SGSM1	CD4T	LPS	-0.136336906	0.020409786	0.025798991	0.058516714	-2.329879729	0.002243881
SGSM2	CD4T	LPS	-0.184495021	3.49E-17	9.57E-17	0.020714855	-8.906411469	1.53E-06
SGSM3	CD4T	LPS	-0.571296369	5.68E-47	4.28E-46	0.033669561	-16.9677405	1.53E-06
SGTA	CD4T	LPS	-0.077217356	0.000168689	0.000250509	0.02029345	-3.805038331	1.16E-05
SGTB	CD4T	LPS	0.002895066	0.806699459	0.824736629	0.011822342	0.244880938	0.090213316
SH2B1	CD4T	LPS	-0.283195112	4.37E-46	3.19E-45	0.016913026	-16.74420165	1.53E-06
SH2B2	CD4T	LPS	-0.262305465	0.000261615	0.000383635	0.071080437	-3.69026243	1.86E-05
SH2B3	CD4T	LPS	-0.00685784	0.789073339	0.808203713	0.025614816	-0.267729449	0.088471142
SH2D1A	CD4T	LPS	0.155283185	1.37E-28	5.64E-28	0.012717014	12.21066403	1.53E-06
SH2D1B	CD4T	LPS	0.47946648	6.86E-11	1.45E-10	0.07110524	6.743054131	1.53E-06
SH2D2A	CD4T	LPS	0.113099041	2.02E-09	3.97E-09	0.018339688	6.166901065	1.53E-06
SH2D3A	CD4T	LPS	-0.278943098	4.47E-28	1.80E-27	0.023108026	-12.07126445	1.53E-06
SH2D3C	CD4T	LPS	-0.139924741	3.61E-07	6.33E-07	0.026944636	-5.193046157	1.53E-06
SH3BGRL	CD4T	LPS	0.039359517	9.06E-05	0.000137357	0.009931993	3.962902159	2.96E-06
SH3BGRL3	CD4T	LPS	-0.171867629	7.34E-46	5.32E-45	0.010299239	-16.68741043	1.53E-06
SH3BP1	CD4T	LPS	-0.248135382	2.44E-36	1.28E-35	0.017402173	-14.25887359	1.53E-06
SH3BP2	CD4T	LPS	0.159141673	2.04E-06	3.42E-06	0.03291717	4.834609865	1.53E-06
SH3BP5	CD4T	LPS	0.038490358	0.069980967	0.084142249	0.021173212	1.81787994	0.008358438
SH3BP5L	CD4T	LPS	-0.128786756	4.12E-06	6.77E-06	0.027500462	-4.683076125	1.53E-06
SH3D19	CD4T	LPS	0.069998408	0.064035395	0.077277861	0.037671777	1.858112696	0.00764921
SH3D21	CD4T	LPS	-0.466890059	2.39E-10	4.91E-10	0.071444535	-6.535000352	1.53E-06
SH3GL1	CD4T	LPS	-0.370757044	1.70E-59	1.83E-58	0.018424328	-20.12323308	1.53E-06
SH3GLB1	CD4T	LPS	0.04346466	0.00050264	0.000722861	0.012369395	3.513887205	3.10E-05
SH3GLB2	CD4T	LPS	-0.360076103	4.30E-86	1.06E-84	0.013305731	-27.06173006	1.53E-06
SH3KBP1	CD4T	LPS	-0.225467911	8.12E-47	6.08E-46	0.013318718	-16.92865019	1.53E-06
SH3PXD2A	CD4T	LPS	-0.100784379	0.000161098	0.000239683	0.026404637	-3.81691973	1.02E-05
SH3PXD2B	CD4T	LPS	0.502014682	3.80E-10	7.77E-10	0.077760746	6.455888225	1.53E-06
SH3RF1	CD4T	LPS	0.089432315	0.176409962	0.201468916	0.066013017	1.354767891	0.021246492
SH3RF3	CD4T	LPS	-0.050267377	0.173956713	0.198912529	0.036893123	-1.362513458	0.020938908
SH3TC1	CD4T	LPS	-0.692009445	2.48E-30	1.08E-29	0.054574298	-12.68013463	1.53E-06
SH3YL1	CD4T	LPS	-0.004788129	0.718647688	0.743195687	0.013279242	-0.360572478	0.08150111
SHARPIN	CD4T	LPS	-0.112642683	8.23E-16	2.15E-15	0.013305731	-8.465726952	1.53E-06
SHB	CD4T	LPS	-0.123623542	0.094798792	0.11218547	0.07378844	-1.675378178	0.011388205
SHC1	CD4T	LPS	-0.085704418	7.59E-07	1.31E-06	0.016999156	-5.041686635	1.53E-06
SHF	CD4T	LPS	0.122587504	0.013868546	0.017779326	0.049555349	2.473749175	0.001471767
SHISA5	CD4T	LPS	0.218759941	8.74E-38	4.85E-37	0.014950677	14.63210893	1.53E-06
SHISA8	CD4T	LPS	0.228593851	8.10E-06	1.31E-05	0.05042103	4.533700566	1.53E-06
SHISAL2A	CD4T	LPS	-0.040342227	0.012689733	0.016322716	0.01609874	-2.505924456	0.001339524
SHKBP1	CD4T	LPS	-0.180186717	1.18E-34	5.91E-34	0.013037189	-13.82097899	1.53E-06
SHMT1	CD4T	LPS	-0.138945428	3.43E-06	5.66E-06	0.029418404	-4.723078448	1.53E-06
SHMT2	CD4T	LPS	0.182364587	4.02E-22	1.32E-21	0.017535234	10.39989477	1.53E-06
SHOC2	CD4T	LPS	0.03360009	0.000394942	0.00057086	0.009385927	3.579837136	2.83E-05
SHPRH	CD4T	LPS	0.143773943	5.10E-32	2.33E-31	0.010950924	13.12893293	1.53E-06
SHQ1	CD4T	LPS	0.131347626	1.41E-12	3.20E-12	0.017835136	7.364542833	1.53E-06
SHROOM3	CD4T	LPS	-0.124377029	0.069577408	0.083693254	0.068319524	-1.82051954	0.008312564
SHTN1	CD4T	LPS	-0.078100594	0.244514836	0.274175431	0.066991021	-1.165836736	0.029373929
SIAE	CD4T	LPS	0.398338562	2.08E-26	8.00E-26	0.034300196	11.61330277	1.53E-06
SIAH1	CD4T	LPS	-0.137796676	2.86E-11	6.14E-11	0.020010083	-6.886362014	1.53E-06
SIAH2	CD4T	LPS	-0.136838935	3.48E-13	8.13E-13	0.018054671	-7.579143017	1.53E-06
SIAH3	CD4T	LPS	-0.783848499	1.01E-37	5.61E-37	0.053631159	-14.61554282	1.53E-06
SIDT1	CD4T	LPS	0.061563475	0.004732103	0.006341623	0.021647641	2.843888391	0.000464702
SIDT2	CD4T	LPS	-0.454375844	3.68E-31	1.65E-30	0.035219796	-12.90114909	1.53E-06
SIGIRR	CD4T	LPS	-0.315424571	2.77E-38	1.56E-37	0.021369555	-14.76046495	1.53E-06
SIGLEC1	CD4T	LPS	0.443057461	9.83E-09	1.87E-08	0.075315772	5.882665099	1.53E-06
SIGLEC10	CD4T	LPS	0.103608815	0.083797702	0.099858029	0.059742432	1.7342584	0.010026995
SIGLEC14	CD4T	LPS	0.113918913	0.019550519	0.0247579	0.048554105	2.346226208	0.002157409
SIGLEC15	CD4T	LPS	0.095348625	0.065974165	0.079531186	0.051688838	1.844665662	0.007858211
SIGLEC6	CD4T	LPS	0.118210913	0.002462926	0.003375548	0.038743235	3.051136878	0.00025773
SIGLEC7	CD4T	LPS	-0.200362172	0.002335926	0.003208217	0.065318858	-3.067447553	0.000246195
SIGLEC9	CD4T	LPS	-0.190934748	0.005976819	0.007945494	0.069008775	-2.766818382	0.000612105
SIGMAR1	CD4T	LPS	0.009487195	0.589784196	0.619502004	0.017579569	0.539671641	0.067971371
SIK2	CD4T	LPS	-0.035352408	0.066774076	0.080443106	0.019221489	-1.839212802	0.007947515
SIK3	CD4T	LPS	-0.187292406	8.14E-50	6.62E-49	0.010591019	-17.68407806	1.53E-06
SIKE1	CD4T	LPS	0.058574988	9.65E-06	1.55E-05	0.013033469	4.494197705	1.53E-06
SIL1	CD4T	LPS	0.244117059	4.71E-30	2.03E-29	0.019365946	12.60548101	1.53E-06
SIMC1	CD4T	LPS	-0.080730317	1.65E-05	2.61E-05	0.018465111	-4.372046108	1.53E-06
SIN3A	CD4T	LPS	0.274871341	1.01E-70	1.53E-69	0.011955517	22.99117089	1.53E-06
SIN3B	CD4T	LPS	-0.055501686	0.000879633	0.001244886	0.016534007	-3.356820144	7.34E-05
SINHCAF	CD4T	LPS	0.224423911	5.59E-53	5.04E-52	0.012144034	18.48017859	1.53E-06
SIPA1	CD4T	LPS	-0.656034393	1.22E-93	3.87E-92	0.022509999	-29.14413271	1.53E-06
SIPA1L1	CD4T	LPS	0.235049698	7.47E-29	3.09E-28	0.019137619	12.28207612	1.53E-06
SIPA1L2	CD4T	LPS	0.722038361	4.76E-23	1.61E-22	0.067685135	10.66760608	1.53E-06
SIPA1L3	CD4T	LPS	-0.185135203	9.32E-21	2.92E-20	0.018515346	-9.999014089	1.53E-06
SIRPA	CD4T	LPS	0.324838125	5.99E-07	1.04E-06	0.063815424	5.09027607	1.53E-06
SIRPB1	CD4T	LPS	0.354329002	6.11E-06	9.97E-06	0.077087269	4.596465864	1.53E-06
SIRPB2	CD4T	LPS	-0.274143628	6.18E-07	1.07E-06	0.053922392	-5.08404056	1.53E-06
SIRPG	CD4T	LPS	-0.77099986	6.40E-62	7.43E-61	0.037178463	-20.73780887	1.53E-06
SIRT1	CD4T	LPS	-0.117657044	5.91E-15	1.49E-14	0.014377319	-8.183517817	1.53E-06
SIRT2	CD4T	LPS	-0.133462843	8.62E-13	1.98E-12	0.017937678	-7.440363433	1.53E-06
SIRT3	CD4T	LPS	-0.095873511	2.58E-05	4.04E-05	0.022465339	-4.267619097	1.53E-06
SIRT5	CD4T	LPS	0.079843593	3.98E-05	6.17E-05	0.019172073	4.164577968	2.96E-06
SIRT6	CD4T	LPS	-0.022565202	0.358111232	0.391207738	0.024520879	-0.920244407	0.042639092
SIRT7	CD4T	LPS	-0.3024333	4.75E-65	5.97E-64	0.014044181	-21.53442087	1.53E-06
SIT1	CD4T	LPS	-0.637410753	6.38E-67	8.58E-66	0.028955819	-22.01321816	1.53E-06
SIVA1	CD4T	LPS	-0.043179216	3.41E-05	5.30E-05	0.010276595	-4.20170474	2.96E-06
SKA2	CD4T	LPS	0.092617882	7.25E-07	1.25E-06	0.018335919	5.051171962	1.53E-06
SKAP1	CD4T	LPS	-0.318378768	3.27E-61	3.70E-60	0.015486755	-20.55813239	1.53E-06
SKAP2	CD4T	LPS	0.293283847	6.13E-23	2.07E-22	0.027574606	10.63601218	1.53E-06
SKI	CD4T	LPS	-0.398617681	1.41E-59	1.52E-58	0.019788421	-20.14398622	1.53E-06
SKIL	CD4T	LPS	-0.041309797	0.001541567	0.002147756	0.012936956	-3.193162041	0.000143242
SKP1	CD4T	LPS	-0.012143321	0.029869157	0.037157678	0.005567313	-2.181181592	0.00341346
SKP2	CD4T	LPS	-0.070206047	0.002900483	0.003957179	0.023399596	-3.000310239	0.000292674
SLA	CD4T	LPS	0.18880226	3.63E-37	1.96E-36	0.013045344	14.47277016	1.53E-06
SLA2	CD4T	LPS	-0.007047098	0.806655342	0.824736629	0.028770952	-0.244937962	0.090213316
SLAIN1	CD4T	LPS	-0.139386841	8.05E-16	2.10E-15	0.016458846	-8.468809964	1.53E-06
SLAIN2	CD4T	LPS	-0.077219905	3.66E-12	8.15E-12	0.010702019	-7.215452189	1.53E-06
SLAMF1	CD4T	LPS	-0.367007036	1.74E-68	2.46E-67	0.01637335	-22.41490186	1.53E-06
SLAMF6	CD4T	LPS	-0.359269486	8.16E-69	1.16E-67	0.01596796	-22.49939744	1.53E-06
SLAMF7	CD4T	LPS	1.384046995	4.96E-118	3.04E-116	0.038048247	36.37610431	1.53E-06
SLAMF8	CD4T	LPS	0.001048183	0.987877904	0.989570086	0.068937673	0.015204792	0.107757295
SLAMF9	CD4T	LPS	0.128194081	0.001622471	0.002256229	0.040339173	3.177905514	0.0001512
SLBP	CD4T	LPS	0.03410546	0.001987989	0.002743237	0.010942756	3.116715693	0.000197345
SLC10A3	CD4T	LPS	-0.322625559	1.11E-44	7.78E-44	0.019684612	-16.38973429	1.53E-06
SLC10A7	CD4T	LPS	0.164609782	1.10E-15	2.86E-15	0.019539611	8.424414521	1.53E-06
SLC11A1	CD4T	LPS	-0.579497504	3.31E-20	1.02E-19	0.058921549	-9.835069012	1.53E-06
SLC11A2	CD4T	LPS	0.102747455	5.57E-07	9.67E-07	0.020126525	5.105076661	1.53E-06
SLC12A2	CD4T	LPS	0.087007479	0.000101856	0.000153787	0.022118944	3.933618198	5.88E-06
SLC12A4	CD4T	LPS	-0.037431987	0.428049452	0.46184283	0.047173044	-0.793503746	0.050460424
SLC12A6	CD4T	LPS	-0.171251748	2.29E-28	9.36E-28	0.014094787	-12.15000581	1.53E-06
SLC12A7	CD4T	LPS	-0.217065145	3.66E-15	9.31E-15	0.026302533	-8.252632772	1.53E-06
SLC12A8	CD4T	LPS	0.103149456	0.262872099	0.293485921	0.091972406	1.121526116	0.031714524
SLC12A9	CD4T	LPS	-0.071639832	0.003342797	0.004536683	0.024238405	-2.955633065	0.000351002
SLC13A3	CD4T	LPS	0.478508391	7.30E-15	1.84E-14	0.058692085	8.152860721	1.53E-06
SLC14A1	CD4T	LPS	-0.624165511	2.26E-15	5.80E-15	0.075000776	-8.322120724	1.53E-06
SLC15A2	CD4T	LPS	-0.188990816	0.001750681	0.002427835	0.059899883	-3.155111623	0.000165748
SLC15A3	CD4T	LPS	-0.07050597	0.290222747	0.322144349	0.066557884	-1.05931807	0.034907195
SLC15A4	CD4T	LPS	-0.16986293	2.28E-12	5.13E-12	0.023302431	-7.289494086	1.53E-06
SLC16A1	CD4T	LPS	0.545259045	3.74E-48	2.90E-47	0.031580755	17.26554786	1.53E-06
SLC16A10	CD4T	LPS	-0.811516257	9.46E-64	1.14E-62	0.038273421	-21.20312816	1.53E-06
SLC16A11	CD4T	LPS	0.207565921	0.001686846	0.002342526	0.065555546	3.166260291	0.000156453
SLC16A13	CD4T	LPS	-0.371507688	7.10E-12	1.56E-11	0.052247323	-7.110559355	1.53E-06
SLC16A3	CD4T	LPS	0.069516501	0.024252071	0.030454877	0.030712812	2.263436557	0.002726184
SLC16A4	CD4T	LPS	-0.000265256	0.996519483	0.996968123	0.060762212	-0.004365472	0.108546678
SLC16A5	CD4T	LPS	-0.354947315	8.24E-12	1.81E-11	0.050085482	-7.086830309	1.53E-06
SLC16A6	CD4T	LPS	0.157180433	0.001352257	0.001892308	0.048632893	3.231977885	0.000117884
SLC16A7	CD4T	LPS	0.157003342	3.19E-33	1.52E-32	0.011676294	13.44633299	1.53E-06
SLC17A5	CD4T	LPS	-0.236916419	1.87E-29	7.86E-29	0.019037532	-12.44470233	1.53E-06
SLC17A9	CD4T	LPS	-0.0739243	0.321695866	0.354353402	0.074486241	-0.992455786	0.038508283
SLC18B1	CD4T	LPS	0.393685274	1.24E-23	4.31E-23	0.036336709	10.83436781	1.53E-06
SLC19A1	CD4T	LPS	0.610178285	4.91E-33	2.32E-32	0.045545194	13.3972046	1.53E-06
SLC19A2	CD4T	LPS	0.060446724	0.158765569	0.18253769	0.042797115	1.412401862	0.019097272
SLC1A2	CD4T	LPS	0.464291083	1.28E-08	2.42E-08	0.079570412	5.834971485	1.53E-06
SLC1A3	CD4T	LPS	0.151705246	0.017290038	0.021972963	0.06340991	2.392453253	0.001872483
SLC1A4	CD4T	LPS	-0.120676187	0.016330815	0.020813454	0.049996415	-2.413696789	0.001775469
SLC1A5	CD4T	LPS	0.597468437	1.19E-42	7.76E-42	0.037634902	15.87538192	1.53E-06
SLC1A7	CD4T	LPS	0.232453152	1.33E-06	2.25E-06	0.047191922	4.925697939	1.53E-06
SLC20A1	CD4T	LPS	0.170319104	1.30E-24	4.68E-24	0.015327263	11.11216653	1.53E-06
SLC20A2	CD4T	LPS	-0.134244383	1.60E-20	4.96E-20	0.013520287	-9.929107313	1.53E-06
SLC22A15	CD4T	LPS	-0.307390008	7.92E-06	1.28E-05	0.067726722	-4.538681305	1.53E-06
SLC22A17	CD4T	LPS	-0.342716676	1.37E-17	3.81E-17	0.037935309	-9.034239735	1.53E-06
SLC22A23	CD4T	LPS	-0.072988081	0.030529004	0.037959687	0.033597592	-2.172419983	0.003517908
SLC22A4	CD4T	LPS	0.421273213	1.11E-08	2.11E-08	0.07188891	5.860058428	1.53E-06
SLC22A5	CD4T	LPS	0.159821646	2.63E-06	4.37E-06	0.033433594	4.780271147	1.53E-06
SLC23A2	CD4T	LPS	0.067543525	0.000106434	0.000160503	0.017219293	3.9225492	5.88E-06
SLC24A1	CD4T	LPS	0.322637496	3.44E-13	8.05E-13	0.042559596	7.580840208	1.53E-06
SLC24A3	CD4T	LPS	0.282660628	3.07E-05	4.79E-05	0.066880028	4.226383199	2.96E-06
SLC25A1	CD4T	LPS	-0.134691014	6.28E-19	1.84E-18	0.014255104	-9.448616408	1.53E-06
SLC25A11	CD4T	LPS	-0.122364992	2.75E-12	6.16E-12	0.0168545	-7.260078547	1.53E-06
SLC25A12	CD4T	LPS	0.277019332	1.61E-43	1.09E-42	0.017211495	16.09501867	1.53E-06
SLC25A13	CD4T	LPS	0.108636163	3.00E-07	5.27E-07	0.020770499	5.23031075	1.53E-06
SLC25A14	CD4T	LPS	0.031893229	0.358044644	0.391207738	0.03465254	0.920372056	0.042639092
SLC25A15	CD4T	LPS	0.146945494	0.001262694	0.001770991	0.045184378	3.25213052	0.000112656
SLC25A16	CD4T	LPS	-0.087147744	1.64E-05	2.60E-05	0.019927098	-4.373328335	1.53E-06
SLC25A17	CD4T	LPS	-0.090650072	2.46E-07	4.34E-07	0.01720142	-5.269917817	1.53E-06
SLC25A19	CD4T	LPS	0.085062508	0.003634548	0.004912831	0.029041091	2.929039703	0.000378726
SLC25A20	CD4T	LPS	-0.206167018	4.35E-13	1.01E-12	0.02732438	-7.545167188	1.53E-06
SLC25A22	CD4T	LPS	-0.017300777	0.516777922	0.549360839	0.026657095	-0.649012106	0.060214578
SLC25A23	CD4T	LPS	-0.301012566	2.74E-27	1.08E-26	0.025389048	-11.85600046	1.53E-06
SLC25A24	CD4T	LPS	-0.098519746	7.95E-11	1.67E-10	0.014663443	-6.718731992	1.53E-06
SLC25A25	CD4T	LPS	-0.552728964	3.60E-70	5.38E-69	0.024190518	-22.84899285	1.53E-06
SLC25A26	CD4T	LPS	0.012644074	0.314765404	0.347097897	0.012558765	1.006792776	0.037689327
SLC25A28	CD4T	LPS	-0.011490179	0.672773827	0.69979311	0.027181662	-0.422718051	0.076731356
SLC25A29	CD4T	LPS	-0.333784232	1.24E-11	2.71E-11	0.047541332	-7.020927193	1.53E-06
SLC25A3	CD4T	LPS	-0.054011613	1.62E-18	4.67E-18	0.005793832	-9.322260483	1.53E-06
SLC25A30	CD4T	LPS	-0.255303896	4.08E-13	9.49E-13	0.033792601	-7.555023609	1.53E-06
SLC25A32	CD4T	LPS	0.097010316	6.94E-11	1.47E-10	0.014390716	6.741173712	1.53E-06
SLC25A33	CD4T	LPS	0.203364966	1.11E-13	2.66E-13	0.026235202	7.751606518	1.53E-06
SLC25A34	CD4T	LPS	-0.071132243	0.339504898	0.372530013	0.074365877	-0.956517242	0.040604487
SLC25A35	CD4T	LPS	-0.131500705	0.016109641	0.020538637	0.054367197	-2.418750875	0.001751101
SLC25A36	CD4T	LPS	-0.002186354	0.871222396	0.883306145	0.013476802	-0.162230938	0.096436844
SLC25A37	CD4T	LPS	-0.089484978	3.87E-05	6.00E-05	0.021453236	-4.171164533	2.96E-06
SLC25A38	CD4T	LPS	0.100846453	7.14E-15	1.79E-14	0.012364294	8.15626427	1.53E-06
SLC25A39	CD4T	LPS	-0.210299354	6.30E-38	3.52E-37	0.014336668	-14.66863547	1.53E-06
SLC25A4	CD4T	LPS	0.011327773	0.738029707	0.76090267	0.033840207	0.334743014	0.083429164
SLC25A40	CD4T	LPS	0.188191146	2.95E-25	1.09E-24	0.016664025	11.29325852	1.53E-06
SLC25A42	CD4T	LPS	-0.357877192	4.56E-41	2.85E-40	0.023129946	-15.4724612	1.53E-06
SLC25A43	CD4T	LPS	0.269774588	1.17E-17	3.27E-17	0.029791396	9.055453197	1.53E-06
SLC25A44	CD4T	LPS	0.203464154	1.02E-12	2.33E-12	0.027440935	7.414621646	1.53E-06
SLC25A45	CD4T	LPS	0.144073162	0.000121813	0.000182999	0.037051941	3.888410693	5.88E-06
SLC25A46	CD4T	LPS	-0.057962808	2.60E-05	4.07E-05	0.01358698	-4.26605544	1.53E-06
SLC25A5	CD4T	LPS	0.076307728	3.17E-17	8.70E-17	0.008554852	8.919818165	1.53E-06
SLC25A51	CD4T	LPS	-0.014612669	0.489806725	0.522890326	0.021135423	-0.69138283	0.057243781
SLC25A53	CD4T	LPS	-0.20542905	6.00E-31	2.66E-30	0.01599318	-12.8447905	1.53E-06
SLC25A6	CD4T	LPS	0.014056798	0.013352523	0.017145485	0.005650923	2.487522698	0.001412679
SLC26A11	CD4T	LPS	0.265954522	1.81E-23	6.23E-23	0.024652682	10.78805648	1.53E-06
SLC26A2	CD4T	LPS	0.068233612	0.00461455	0.006192303	0.023924055	2.852092258	0.000454858
SLC26A3	CD4T	LPS	0.321046248	3.52E-13	8.21E-13	0.042367678	7.57762195	1.53E-06
SLC26A6	CD4T	LPS	-0.377606941	8.45E-23	2.83E-22	0.035637563	-10.59575645	1.53E-06
SLC27A1	CD4T	LPS	-0.463765309	5.67E-17	1.54E-16	0.052463827	-8.839715549	1.53E-06
SLC27A3	CD4T	LPS	-0.651196921	4.04E-29	1.68E-28	0.052710668	-12.35417705	1.53E-06
SLC27A4	CD4T	LPS	-0.056299872	0.072316066	0.086752733	0.031228295	-1.802848117	0.008625069
SLC27A5	CD4T	LPS	-0.008768231	0.768245869	0.789053415	0.029731815	-0.294910715	0.086445497
SLC29A1	CD4T	LPS	0.66726664	1.87E-21	6.02E-21	0.065389364	10.2045134	1.53E-06
SLC29A2	CD4T	LPS	-0.160801474	4.75E-05	7.33E-05	0.039011188	-4.121932242	2.96E-06
SLC29A3	CD4T	LPS	-0.133530411	0.000120205	0.000180632	0.034310863	-3.891782293	5.88E-06
SLC2A1	CD4T	LPS	-0.08659048	0.001197732	0.001683065	0.026499761	-3.267594787	0.000103248
SLC2A11	CD4T	LPS	-0.301764769	2.20E-28	9.00E-28	0.024826989	-12.1547069	1.53E-06
SLC2A13	CD4T	LPS	-0.255563398	2.92E-25	1.08E-24	0.022627242	-11.29450072	1.53E-06
SLC2A3	CD4T	LPS	0.839777601	1.07E-152	2.23E-150	0.01735519	48.38769203	1.53E-06
SLC2A4RG	CD4T	LPS	-0.624506549	1.98E-79	3.93E-78	0.024711509	-25.27189005	1.53E-06
SLC2A5	CD4T	LPS	0.114231914	0.037914109	0.046698112	0.054811464	2.084087998	0.004422316
SLC2A6	CD4T	LPS	-0.231672854	0.000143906	0.000214998	0.060238727	-3.845912189	8.77E-06
SLC2A8	CD4T	LPS	-0.474119501	1.22E-09	2.42E-09	0.075796653	-6.255150859	1.53E-06
SLC2A9	CD4T	LPS	-0.013780064	0.779923273	0.799864084	0.049276939	-0.279645298	0.08758176
SLC30A1	CD4T	LPS	-0.109851559	0.035465598	0.04381346	0.052022958	-2.111597718	0.004129397
SLC30A4	CD4T	LPS	-0.10300789	0.031940008	0.039607749	0.047816807	-2.15421934	0.003677349
SLC30A5	CD4T	LPS	-0.050655867	0.000774107	0.001099604	0.014928624	-3.393203924	6.40E-05
SLC30A6	CD4T	LPS	0.26836316	1.44E-49	1.16E-48	0.015229196	17.6216234	1.53E-06
SLC30A7	CD4T	LPS	0.154100175	2.98E-34	1.46E-33	0.011234896	13.71620784	1.53E-06
SLC30A9	CD4T	LPS	-0.062369737	6.01E-08	1.10E-07	0.011249093	-5.544423546	1.53E-06
SLC31A1	CD4T	LPS	0.004466796	0.912720624	0.921679437	0.040721678	0.109690862	0.100435692
SLC31A2	CD4T	LPS	0.141054647	0.000141065	0.000210923	0.036627899	3.851016587	8.77E-06
SLC33A1	CD4T	LPS	-0.285115432	3.76E-13	8.78E-13	0.0376768	-7.567400323	1.53E-06
SLC35A1	CD4T	LPS	-0.495946644	1.55E-35	7.96E-35	0.03529729	-14.05055859	1.53E-06
SLC35A2	CD4T	LPS	0.050879418	0.092533885	0.109627359	0.030159148	1.687031044	0.0111044
SLC35A3	CD4T	LPS	-0.069006416	0.00705743	0.009321814	0.025454948	-2.710923451	0.000723341
SLC35A4	CD4T	LPS	0.20926882	1.06E-20	3.29E-20	0.020962512	9.983003173	1.53E-06
SLC35A5	CD4T	LPS	-0.144345278	1.63E-11	3.54E-11	0.020687466	-6.977426556	1.53E-06
SLC35B1	CD4T	LPS	0.131445969	7.77E-09	1.48E-08	0.022182707	5.925605395	1.53E-06
SLC35B2	CD4T	LPS	-0.245985207	3.05E-26	1.16E-25	0.021265068	-11.56757186	1.53E-06
SLC35B3	CD4T	LPS	-0.012701577	0.489147646	0.522236907	0.018343385	-0.692433622	0.05717502
SLC35B4	CD4T	LPS	-0.11082899	1.52E-05	2.41E-05	0.02524177	-4.390697988	1.53E-06
SLC35C1	CD4T	LPS	-0.179166437	2.00E-08	3.74E-08	0.031147002	-5.75228522	1.53E-06
SLC35D1	CD4T	LPS	-0.127477474	5.40E-09	1.04E-08	0.02127703	-5.991319158	1.53E-06
SLC35D2	CD4T	LPS	-0.290434443	1.29E-40	7.93E-40	0.018912377	-15.35684487	1.53E-06
SLC35E1	CD4T	LPS	-0.199338072	1.65E-15	4.27E-15	0.02382513	-8.366714894	1.53E-06
SLC35E2B	CD4T	LPS	-0.109489173	2.67E-12	6.00E-12	0.015071598	-7.264602809	1.53E-06
SLC35E3	CD4T	LPS	-0.207569327	1.00E-14	2.51E-14	0.025603677	-8.107012331	1.53E-06
SLC35E4	CD4T	LPS	-0.124070398	0.028117427	0.035047424	0.056260607	-2.205280125	0.003213984
SLC35F2	CD4T	LPS	0.281932805	6.44E-19	1.88E-18	0.029848801	9.445364582	1.53E-06
SLC35F5	CD4T	LPS	-0.022017413	0.209477906	0.236848379	0.017509804	-1.257433428	0.025227889
SLC35F6	CD4T	LPS	0.030802294	0.330013312	0.362975441	0.031575438	0.975514387	0.039468277
SLC35G1	CD4T	LPS	-0.05834259	0.055000042	0.066816692	0.030297693	-1.925644626	0.006509372
SLC35G2	CD4T	LPS	-0.19367149	0.002963182	0.00404024	0.064694918	-2.993612125	0.000299209
SLC36A1	CD4T	LPS	-0.275998295	5.07E-10	1.03E-09	0.043077849	-6.40696553	1.53E-06
SLC36A4	CD4T	LPS	0.059031307	3.51E-05	5.46E-05	0.014073929	4.194372929	2.96E-06
SLC37A1	CD4T	LPS	0.184329295	3.10E-09	6.05E-09	0.030263373	6.090837737	1.53E-06
SLC37A2	CD4T	LPS	-0.512451585	1.66E-11	3.60E-11	0.073477117	-6.974301783	1.53E-06
SLC37A3	CD4T	LPS	-0.049677494	0.008127807	0.010672759	0.018656735	-2.662710962	0.000839983
SLC37A4	CD4T	LPS	-0.110789579	0.000696431	0.000992567	0.032365537	-3.423072492	5.72E-05
SLC38A1	CD4T	LPS	-0.119010301	1.19E-37	6.55E-37	0.008152565	-14.59789624	1.53E-06
SLC38A10	CD4T	LPS	-0.278130914	2.50E-44	1.74E-43	0.017063046	-16.30019145	1.53E-06
SLC38A11	CD4T	LPS	0.262649789	2.83E-12	6.34E-12	0.036199821	7.255554914	1.53E-06
SLC38A2	CD4T	LPS	-0.081989649	6.83E-09	1.31E-08	0.013782416	-5.948858881	1.53E-06
SLC38A5	CD4T	LPS	0.236290135	1.11E-07	1.99E-07	0.043540098	5.426954548	1.53E-06
SLC38A6	CD4T	LPS	0.075508089	0.000146461	0.000218668	0.019656385	3.841402687	8.77E-06
SLC38A7	CD4T	LPS	0.027930104	0.499245173	0.532199282	0.04129122	0.676417502	0.058291365
SLC38A9	CD4T	LPS	0.167123224	2.95E-22	9.69E-22	0.016009472	10.43902157	1.53E-06
SLC39A1	CD4T	LPS	0.44105568	6.10E-64	7.43E-63	0.020753881	21.25172092	1.53E-06
SLC39A10	CD4T	LPS	0.853127961	2.93E-155	6.77E-153	0.017279033	49.37359373	1.53E-06
SLC39A11	CD4T	LPS	0.039561753	0.036389047	0.044914319	0.018829632	2.101036987	0.004230926
SLC39A13	CD4T	LPS	-0.419818781	1.60E-66	2.11E-65	0.019160469	-21.91067326	1.53E-06
SLC39A14	CD4T	LPS	0.164596357	5.74E-05	8.82E-05	0.040385711	4.075608779	2.96E-06
SLC39A3	CD4T	LPS	-0.112939929	0.00208979	0.002880851	0.036414294	-3.101527325	0.000207926
SLC39A4	CD4T	LPS	0.457872098	8.03E-52	6.98E-51	0.025173101	18.18894321	1.53E-06
SLC39A6	CD4T	LPS	0.145572913	1.82E-17	5.03E-17	0.016182239	8.995845143	1.53E-06
SLC39A7	CD4T	LPS	-0.172529539	1.75E-20	5.43E-20	0.017396619	-9.917417553	1.53E-06
SLC39A8	CD4T	LPS	0.166856114	3.62E-17	9.92E-17	0.018744825	8.901449594	1.53E-06
SLC39A9	CD4T	LPS	0.020180798	0.245374484	0.27502316	0.017341767	1.163710583	0.029480987
SLC3A1	CD4T	LPS	0.234028811	6.15E-07	1.06E-06	0.046022574	5.085087422	1.53E-06
SLC3A2	CD4T	LPS	0.045094182	2.70E-05	4.22E-05	0.010593069	4.256951481	1.53E-06
SLC40A1	CD4T	LPS	-0.294516206	4.57E-28	1.84E-27	0.024403561	-12.06857475	1.53E-06
SLC41A1	CD4T	LPS	0.100862464	0.000154615	0.000230285	0.0263521	3.827492499	1.02E-05
SLC41A2	CD4T	LPS	0.428906251	4.14E-19	1.22E-18	0.045128725	9.504063041	1.53E-06
SLC41A3	CD4T	LPS	-0.087988548	1.55E-05	2.46E-05	0.020060626	-4.386131623	1.53E-06
SLC43A1	CD4T	LPS	-0.612965929	8.67E-38	4.82E-37	0.041889339	-14.6329816	1.53E-06
SLC43A2	CD4T	LPS	-0.162244015	0.002468858	0.003383261	0.053187887	-3.0503941	0.00025773
SLC43A3	CD4T	LPS	0.843909212	7.58E-57	7.59E-56	0.043379001	19.45432576	1.53E-06
SLC44A1	CD4T	LPS	-0.219962623	1.41E-23	4.87E-23	0.020330935	-10.81910987	1.53E-06
SLC44A2	CD4T	LPS	-0.029850727	0.001586315	0.002208438	0.00937336	-3.184634576	0.000149913
SLC44A5	CD4T	LPS	-0.06080327	0.301941908	0.334117771	0.058810684	-1.033881363	0.036203283
SLC45A4	CD4T	LPS	-0.017987505	0.52561243	0.557898329	0.028309526	-0.635387008	0.061135346
SLC46A3	CD4T	LPS	-0.103746249	4.38E-07	7.64E-07	0.020128902	-5.154093695	1.53E-06
SLC48A1	CD4T	LPS	-0.15412278	2.38E-06	3.97E-06	0.032098739	-4.801521287	1.53E-06
SLC49A3	CD4T	LPS	0.138498187	0.071069972	0.085386944	0.076483725	1.810819056	0.008474521
SLC4A10	CD4T	LPS	0.220152272	0.00145618	0.002032871	0.068581351	3.210089461	0.000131277
SLC4A1AP	CD4T	LPS	0.050939523	0.000858088	0.001216098	0.015142972	3.363905202	7.34E-05
SLC4A2	CD4T	LPS	-0.363378854	9.06E-34	4.37E-33	0.026738979	-13.58985536	1.53E-06
SLC4A4	CD4T	LPS	-0.595704729	1.22E-12	2.78E-12	0.080646012	-7.386660748	1.53E-06
SLC4A7	CD4T	LPS	-0.296832569	1.29E-57	1.31E-56	0.015106994	-19.64868518	1.53E-06
SLC4A8	CD4T	LPS	0.693303591	1.04E-17	2.90E-17	0.076421297	9.072125388	1.53E-06
SLC50A1	CD4T	LPS	-0.062900154	0.001644067	0.002285689	0.019817613	-3.173952041	0.000153867
SLC51A	CD4T	LPS	0.170275982	0.001299795	0.001821188	0.052495559	3.243626401	0.000113929
SLC52A2	CD4T	LPS	-0.079493155	3.95E-05	6.12E-05	0.019079106	-4.166503078	2.96E-06
SLC5A3	CD4T	LPS	-0.343479902	4.76E-49	3.78E-48	0.019637566	-17.49096101	1.53E-06
SLC5A6	CD4T	LPS	0.238830085	1.47E-14	3.65E-14	0.029662837	8.051491631	1.53E-06
SLC6A12	CD4T	LPS	0.417035405	2.36E-16	6.28E-16	0.048258266	8.641740285	1.53E-06
SLC6A16	CD4T	LPS	-0.041957762	0.369604438	0.402694147	0.046701098	-0.898432039	0.043937266
SLC6A6	CD4T	LPS	-0.177976321	3.09E-17	8.50E-17	0.019945737	-8.923025448	1.53E-06
SLC6A8	CD4T	LPS	0.261534162	0.000669588	0.000955535	0.076157508	3.43412187	5.17E-05
SLC7A1	CD4T	LPS	0.349365926	1.56E-35	7.99E-35	0.02486564	14.05014816	1.53E-06
SLC7A11	CD4T	LPS	0.107190941	0.003574841	0.00483801	0.03653009	2.934319127	0.000377677
SLC7A5	CD4T	LPS	0.728858013	9.61E-39	5.51E-38	0.048987577	14.87842558	1.53E-06
SLC7A6	CD4T	LPS	-0.196546984	4.48E-36	2.33E-35	0.013850503	-14.19060216	1.53E-06
SLC7A6OS	CD4T	LPS	-0.099702887	2.89E-11	6.21E-11	0.014481922	-6.884644626	1.53E-06
SLC7A7	CD4T	LPS	0.032735968	0.601512346	0.630807331	0.062625446	0.522726305	0.069231801
SLC7A8	CD4T	LPS	-0.27563218	8.22E-05	0.000125001	0.069130626	-3.987121161	2.96E-06
SLC8A1	CD4T	LPS	-0.879051296	8.85E-36	4.57E-35	0.062282196	-14.11400609	1.53E-06
SLC8B1	CD4T	LPS	0.261654782	2.07E-52	1.83E-51	0.014269109	18.33714882	1.53E-06
SLC9A1	CD4T	LPS	-0.282782698	7.10E-16	1.86E-15	0.033321307	-8.48654279	1.53E-06
SLC9A6	CD4T	LPS	-0.155603888	4.86E-11	1.03E-10	0.022883646	-6.799785782	1.53E-06
SLC9A7	CD4T	LPS	-0.614903598	5.01E-30	2.15E-29	0.04880812	-12.5983873	1.53E-06
SLC9A8	CD4T	LPS	0.196215929	4.00E-26	1.52E-25	0.017010896	11.53472048	1.53E-06
SLC9A9	CD4T	LPS	-0.111025988	3.65E-14	8.94E-14	0.0140232	-7.917307309	1.53E-06
SLC9B1	CD4T	LPS	0.218304934	4.00E-14	9.77E-14	0.027619739	7.903946257	1.53E-06
SLC9B2	CD4T	LPS	0.734475086	1.67E-96	5.69E-95	0.024521894	29.9518096	1.53E-06
SLC9C1	CD4T	LPS	0.574562217	5.72E-13	1.32E-12	0.076572322	7.503523484	1.53E-06
SLCO2B1	CD4T	LPS	-0.029457831	0.678676493	0.705536538	0.0710453	-0.414634482	0.077337025
SLCO3A1	CD4T	LPS	-0.096737455	8.98E-09	1.71E-08	0.016398301	-5.899236434	1.53E-06
SLCO4A1	CD4T	LPS	0.253488992	4.15E-05	6.42E-05	0.061014197	4.154590327	2.96E-06
SLCO4C1	CD4T	LPS	0.037690559	0.616121115	0.644363866	0.075106733	0.501826635	0.07069648
SLCO5A1	CD4T	LPS	0.123748106	0.016701467	0.021251718	0.051446795	2.405360847	0.001822277
SLF1	CD4T	LPS	0.078167198	1.05E-05	1.69E-05	0.017469512	4.474492305	1.53E-06
SLF2	CD4T	LPS	0.36472459	1.52E-93	4.77E-92	0.012525883	29.117676	1.53E-06
SLFN11	CD4T	LPS	0.017319049	0.516175249	0.548772672	0.026646906	0.649945967	0.060151598
SLFN12	CD4T	LPS	0.309700934	7.05E-14	1.70E-13	0.039605782	7.819588954	1.53E-06
SLFN12L	CD4T	LPS	0.502813717	4.97E-41	3.11E-40	0.032517585	15.4628246	1.53E-06
SLFN13	CD4T	LPS	0.391284962	8.33E-18	2.34E-17	0.042989524	9.101867742	1.53E-06
SLFN5	CD4T	LPS	0.36892855	1.38E-37	7.59E-37	0.025301814	14.58111051	1.53E-06
SLIRP	CD4T	LPS	0.162938831	5.52E-40	3.32E-39	0.010722484	15.19599663	1.53E-06
SLK	CD4T	LPS	0.113993435	2.52E-14	6.20E-14	0.014298937	7.972161217	1.53E-06
SLMAP	CD4T	LPS	0.034993096	0.001551468	0.002161008	0.010965306	3.191255694	0.000143242
SLTM	CD4T	LPS	-0.022154682	0.0025705	0.003517343	0.007292726	-3.037915033	0.000264083
SLU7	CD4T	LPS	-0.071331779	4.01E-10	8.17E-10	0.011064457	-6.446929821	1.53E-06
SLX4	CD4T	LPS	0.016593623	0.725176243	0.749110565	0.047161596	0.35184609	0.082124654
SLX4IP	CD4T	LPS	0.149599116	4.05E-13	9.42E-13	0.019798068	7.556248373	1.53E-06
SMAD1	CD4T	LPS	-0.189815023	0.012661006	0.016291423	0.075721827	-2.506741197	0.001333687
SMAD2	CD4T	LPS	-0.140706546	2.16E-40	1.32E-39	0.009196477	-15.30004947	1.53E-06
SMAD3	CD4T	LPS	-0.156194955	3.69E-35	1.87E-34	0.011194405	-13.95294848	1.53E-06
SMAD4	CD4T	LPS	-0.286230032	2.45E-84	5.75E-83	0.010766184	-26.58602499	1.53E-06
SMAD5	CD4T	LPS	-0.041686844	0.085358478	0.101652524	0.024158766	-1.725536979	0.010224715
SMAD7	CD4T	LPS	-0.492013127	7.98E-37	4.26E-36	0.034204568	-14.38442751	1.53E-06
SMAGP	CD4T	LPS	-0.091944767	0.00165274	0.002297173	0.028982919	-3.172377689	0.000153867
SMAP1	CD4T	LPS	-0.125577609	2.28E-27	8.99E-27	0.010572317	-11.87796505	1.53E-06
SMAP2	CD4T	LPS	0.107229085	1.23E-26	4.78E-26	0.009183484	11.67629663	1.53E-06
SMARCA2	CD4T	LPS	-0.209198551	3.83E-71	5.90E-70	0.009056043	-23.10043789	1.53E-06
SMARCA4	CD4T	LPS	-0.133997555	5.48E-19	1.60E-18	0.014154458	-9.466809394	1.53E-06
SMARCA5	CD4T	LPS	0.090238058	1.13E-15	2.93E-15	0.010715822	8.421011389	1.53E-06
SMARCAD1	CD4T	LPS	0.116178134	4.80E-16	1.26E-15	0.013601052	8.541848906	1.53E-06
SMARCAL1	CD4T	LPS	0.028852229	0.125879216	0.146762222	0.018803509	1.534406605	0.015148839
SMARCB1	CD4T	LPS	-0.062731379	9.97E-06	1.60E-05	0.013981652	-4.486692863	1.53E-06
SMARCC1	CD4T	LPS	0.209582897	3.80E-65	4.80E-64	0.009721303	21.55913609	1.53E-06
SMARCC2	CD4T	LPS	-0.064583355	4.88E-10	9.89E-10	0.010069999	-6.413441746	1.53E-06
SMARCD1	CD4T	LPS	-0.155678251	5.07E-24	1.79E-23	0.014223659	-10.94502103	1.53E-06
SMARCD2	CD4T	LPS	-0.327490508	4.35E-74	7.22E-73	0.013721985	-23.86611705	1.53E-06
SMARCD3	CD4T	LPS	-0.158445928	0.001413806	0.001975949	0.049224634	-3.218834026	0.00012595
SMARCE1	CD4T	LPS	0.049009705	1.49E-06	2.51E-06	0.009999786	4.901075276	1.53E-06
SMC1A	CD4T	LPS	0.228644374	4.08E-56	3.99E-55	0.011865234	19.27011021	1.53E-06
SMC2	CD4T	LPS	0.094013863	3.32E-07	5.83E-07	0.018045161	5.209920964	1.53E-06
SMC3	CD4T	LPS	0.074335806	1.33E-14	3.31E-14	0.009215981	8.065967833	1.53E-06
SMC4	CD4T	LPS	-0.146309353	1.01E-16	2.73E-16	0.016702751	-8.759596404	1.53E-06
SMC5	CD4T	LPS	0.009419596	0.308200424	0.340500638	0.009229766	1.020567212	0.03690765
SMC6	CD4T	LPS	0.155136721	3.82E-22	1.25E-21	0.014908096	10.40620627	1.53E-06
SMCHD1	CD4T	LPS	0.27518496	1.68E-22	5.57E-22	0.026183651	10.50980093	1.53E-06
SMCO4	CD4T	LPS	0.186482417	4.04E-08	7.44E-08	0.033181979	5.619990838	1.53E-06
SMCR8	CD4T	LPS	0.048033343	0.039181388	0.048178885	0.023199565	2.070441523	0.004570372
SMDT1	CD4T	LPS	-0.069078986	1.35E-16	3.63E-16	0.007922399	-8.719453141	1.53E-06
SMG1	CD4T	LPS	0.230245766	7.45E-61	8.35E-60	0.011249409	20.46736614	1.53E-06
SMG5	CD4T	LPS	-0.009658426	0.541088192	0.572792578	0.015786925	-0.611799067	0.062844162
SMG6	CD4T	LPS	-0.152931389	5.69E-29	2.36E-28	0.012419234	-12.31407571	1.53E-06
SMG7	CD4T	LPS	0.069529667	5.32E-07	9.23E-07	0.013594177	5.114665394	1.53E-06
SMG8	CD4T	LPS	0.112368709	0.000178046	0.000264015	0.029640358	3.79107128	1.16E-05
SMG9	CD4T	LPS	0.06143357	0.003328973	0.004519024	0.020776026	2.956945213	0.000348385
SMIM1	CD4T	LPS	-0.122478853	0.004674918	0.006270314	0.043007392	-2.847855831	0.000459839
SMIM10L1	CD4T	LPS	0.01779037	0.111380059	0.130666649	0.011145056	1.596256707	0.013415817
SMIM12	CD4T	LPS	0.128616632	4.52E-16	1.19E-15	0.01504251	8.550210765	1.53E-06
SMIM13	CD4T	LPS	-0.085453789	0.005472911	0.007301815	0.030561953	-2.796084045	0.00054373
SMIM14	CD4T	LPS	-0.098733835	9.76E-07	1.67E-06	0.019787551	-4.989694639	1.53E-06
SMIM15	CD4T	LPS	0.012585388	0.436295401	0.469463316	0.016147453	0.779403911	0.051349274
SMIM19	CD4T	LPS	0.109472918	7.11E-17	1.93E-16	0.012428205	8.808425592	1.53E-06
SMIM20	CD4T	LPS	0.040569467	0.0045324	0.006084269	0.014195358	2.857939061	0.000445818
SMIM26	CD4T	LPS	0.077636141	4.04E-19	1.19E-18	0.008166043	9.507192755	1.53E-06
SMIM27	CD4T	LPS	0.080710714	5.49E-10	1.11E-09	0.012624737	6.393061058	1.53E-06
SMIM29	CD4T	LPS	0.022377241	0.122139044	0.142628222	0.014438779	1.549801485	0.014689957
SMIM3	CD4T	LPS	0.453255992	3.20E-41	2.01E-40	0.029220647	15.51149774	1.53E-06
SMIM30	CD4T	LPS	0.080742011	4.16E-05	6.44E-05	0.019437744	4.153877648	2.96E-06
SMIM7	CD4T	LPS	-0.019224754	0.282028363	0.313612604	0.017841681	-1.077519193	0.033905757
SMIM8	CD4T	LPS	-0.008219889	0.655182186	0.682962221	0.018389956	-0.446977085	0.074954706
SMKR1	CD4T	LPS	0.771550946	4.67E-35	2.36E-34	0.05540234	13.92632421	1.53E-06
SMN1	CD4T	LPS	-0.18059826	0.000334555	0.00048604	0.049824954	-3.624654844	2.56E-05
SMN2	CD4T	LPS	-0.524424531	2.98E-29	1.25E-28	0.04232656	-12.38996339	1.53E-06
SMNDC1	CD4T	LPS	0.027025261	0.012003752	0.015481566	0.01069929	2.525893018	0.00126729
SMOX	CD4T	LPS	-0.447931334	8.65E-10	1.73E-09	0.070933217	-6.314831769	1.53E-06
SMPD1	CD4T	LPS	-0.806105169	1.85E-60	2.05E-59	0.039578238	-20.36738382	1.53E-06
SMPD2	CD4T	LPS	-0.214258502	2.60E-09	5.09E-09	0.034999662	-6.121730616	1.53E-06
SMPD4	CD4T	LPS	0.069436501	6.01E-05	9.21E-05	0.017082846	4.064691566	2.96E-06
SMPDL3A	CD4T	LPS	0.207035052	0.003653809	0.004937664	0.070724308	2.927353519	0.000379819
SMS	CD4T	LPS	0.138265895	3.33E-15	8.48E-15	0.016726496	8.26627976	1.53E-06
SMU1	CD4T	LPS	0.052373057	8.82E-07	1.51E-06	0.010452115	5.0107618	1.53E-06
SMUG1	CD4T	LPS	-0.000591653	0.983984612	0.986025705	0.029451982	-0.020088743	0.107359313
SMURF1	CD4T	LPS	-0.133615222	1.28E-16	3.45E-16	0.015311025	-8.726732394	1.53E-06
SMURF2	CD4T	LPS	-0.260223968	3.61E-42	2.33E-41	0.016519459	-15.75257244	1.53E-06
SMYD2	CD4T	LPS	-0.27425325	1.86E-42	1.21E-41	0.017329532	-15.82577397	1.53E-06
SMYD3	CD4T	LPS	0.01121949	0.328614539	0.361508529	0.011467839	0.978343834	0.039315511
SMYD4	CD4T	LPS	-0.09674377	1.30E-05	2.07E-05	0.021853656	-4.42689177	1.53E-06
SMYD5	CD4T	LPS	0.239718918	6.54E-17	1.77E-16	0.027179433	8.819864445	1.53E-06
SNAI3	CD4T	LPS	-0.35127407	2.03E-24	7.25E-24	0.031766849	-11.05788207	1.53E-06
SNAP23	CD4T	LPS	-0.061333188	6.14E-07	1.06E-06	0.012060879	-5.085300086	1.53E-06
SNAP29	CD4T	LPS	-0.034769722	0.022709894	0.028579638	0.015190473	-2.288916445	0.00253479
SNAP47	CD4T	LPS	0.006026603	0.767799658	0.788668023	0.020394914	0.295495374	0.086406193
SNAPC1	CD4T	LPS	0.244800564	1.89E-20	5.83E-20	0.024707257	9.90804307	1.53E-06
SNAPC2	CD4T	LPS	-0.028408111	0.209332632	0.23670821	0.022584918	-1.257835442	0.025206437
SNAPC3	CD4T	LPS	-0.15007193	7.81E-17	2.11E-16	0.017062573	-8.795386646	1.53E-06
SNAPC4	CD4T	LPS	-0.016356169	0.609398586	0.638272642	0.031982109	-0.511416223	0.070050521
SNAPC5	CD4T	LPS	0.206040735	1.24E-40	7.62E-40	0.013412784	15.36151879	1.53E-06
SNAPIN	CD4T	LPS	0.020067445	0.194391903	0.220870072	0.015432743	1.300316144	0.023430854
SNCA	CD4T	LPS	-0.088449175	0.249511754	0.279299325	0.076675588	-1.153550654	0.029965144
SND1	CD4T	LPS	0.041239738	3.33E-05	5.18E-05	0.009801902	4.207320013	2.96E-06
SNED1	CD4T	LPS	-0.207428767	1.38E-15	3.57E-15	0.024715977	-8.392497027	1.53E-06
SNF8	CD4T	LPS	0.062858487	7.66E-06	1.24E-05	0.013826584	4.54620513	1.53E-06
SNIP1	CD4T	LPS	-0.04617412	0.003006823	0.004097411	0.01544788	-2.989026327	0.00030303
SNN	CD4T	LPS	-0.548525299	1.32E-46	9.81E-46	0.032504615	-16.87530502	1.53E-06
SNPH	CD4T	LPS	-0.733827103	3.65E-39	2.13E-38	0.048966899	-14.98618688	1.53E-06
SNRK	CD4T	LPS	-0.215681582	6.08E-54	5.65E-53	0.01151986	-18.72258743	1.53E-06
SNRNP200	CD4T	LPS	0.103349604	1.33E-25	4.97E-25	0.009074028	11.38960601	1.53E-06
SNRNP25	CD4T	LPS	-0.157075191	2.11E-10	4.36E-10	0.023960149	-6.555685118	1.53E-06
SNRNP27	CD4T	LPS	0.076915782	3.62E-08	6.68E-08	0.013635819	5.640716149	1.53E-06
SNRNP35	CD4T	LPS	-0.083820738	3.16E-07	5.54E-07	0.01605758	-5.220010711	1.53E-06
SNRNP40	CD4T	LPS	0.009367947	0.401484198	0.435293806	0.01115168	0.840048039	0.047504198
SNRNP48	CD4T	LPS	-0.022503252	0.133866434	0.155462755	0.0149753	-1.502691217	0.016086394
SNRNP70	CD4T	LPS	-0.088234723	3.19E-21	1.02E-20	0.008704659	-10.13649397	1.53E-06
SNRPA	CD4T	LPS	-0.202775761	2.61E-50	2.15E-49	0.011386419	-17.80856245	1.53E-06
SNRPA1	CD4T	LPS	0.104428381	2.17E-21	6.94E-21	0.010252005	10.18614232	1.53E-06
SNRPB	CD4T	LPS	0.075345195	4.28E-14	1.04E-13	0.009544731	7.893904241	1.53E-06
SNRPB2	CD4T	LPS	0.165999634	7.39E-46	5.35E-45	0.009948009	16.68672	1.53E-06
SNRPC	CD4T	LPS	0.068343488	3.54E-11	7.57E-11	0.009974539	6.851794111	1.53E-06
SNRPD1	CD4T	LPS	0.254558166	4.43E-60	4.84E-59	0.012557562	20.27130522	1.53E-06
SNRPD2	CD4T	LPS	0.085905775	3.60E-43	2.41E-42	0.005366862	16.00670536	1.53E-06
SNRPD3	CD4T	LPS	0.069436305	2.08E-15	5.36E-15	0.008332055	8.333634547	1.53E-06
SNRPE	CD4T	LPS	0.337813572	1.64E-90	4.60E-89	0.011948156	28.27328191	1.53E-06
SNRPF	CD4T	LPS	0.116005301	8.22E-31	3.63E-30	0.009057055	12.80828005	1.53E-06
SNRPG	CD4T	LPS	0.28110588	7.73E-98	2.75E-96	0.0092679	30.3311307	1.53E-06
SNRPN	CD4T	LPS	0.737198197	1.60E-182	9.88E-180	0.012109478	60.87778598	1.53E-06
SNTA1	CD4T	LPS	-0.349877948	4.60E-29	1.91E-28	0.028354997	-12.3391988	1.53E-06
SNTB1	CD4T	LPS	0.635908237	1.83E-73	3.00E-72	0.026827441	23.70364848	1.53E-06
SNTB2	CD4T	LPS	-0.263319424	3.99E-19	1.18E-18	0.027691751	-9.508948261	1.53E-06
SNU13	CD4T	LPS	0.105321917	5.35E-37	2.88E-36	0.007299151	14.42933854	1.53E-06
SNUPN	CD4T	LPS	0.146869348	1.97E-14	4.87E-14	0.018339215	8.008486003	1.53E-06
SNURF	CD4T	LPS	1.276913722	1.89E-141	2.62E-139	0.028870293	44.22933025	1.53E-06
SNW1	CD4T	LPS	0.095186597	1.78E-22	5.89E-22	0.00906309	10.50266498	1.53E-06
SNX1	CD4T	LPS	-0.0655456	1.58E-09	3.13E-09	0.010556137	-6.209240857	1.53E-06
SNX10	CD4T	LPS	-0.080011486	0.001942885	0.002683331	0.025614533	-3.123675417	0.00018807
SNX11	CD4T	LPS	-0.047019843	0.041025026	0.050356724	0.022922577	-2.051245928	0.004811212
SNX12	CD4T	LPS	-0.007312084	0.726782776	0.750630547	0.02090942	-0.349702857	0.082296571
SNX13	CD4T	LPS	0.016015435	0.247520235	0.277237635	0.013825165	1.158426333	0.029718823
SNX14	CD4T	LPS	-0.137869238	4.49E-21	1.42E-20	0.01366013	-10.09282002	1.53E-06
SNX16	CD4T	LPS	-0.121109293	4.01E-06	6.59E-06	0.025827429	-4.689173319	1.53E-06
SNX17	CD4T	LPS	0.005046174	0.627561716	0.655896739	0.010391371	0.485611913	0.071990211
SNX18	CD4T	LPS	-0.777499352	2.32E-102	9.44E-101	0.024577245	-31.63492651	1.53E-06
SNX19	CD4T	LPS	-0.021265487	0.20233286	0.229329839	0.016646807	-1.27745142	0.024392819
SNX2	CD4T	LPS	0.001218005	0.908715949	0.918303129	0.010614833	0.114745573	0.100120689
SNX20	CD4T	LPS	-0.062226962	3.03E-06	5.01E-06	0.013100415	-4.74999925	1.53E-06
SNX22	CD4T	LPS	-0.171710765	0.00567297	0.007556932	0.061673639	-2.78418409	0.000571592
SNX24	CD4T	LPS	0.04763704	0.094166168	0.111472436	0.028378857	1.678610233	0.011302503
SNX25	CD4T	LPS	-0.065521972	6.09E-05	9.34E-05	0.01613399	-4.061113855	2.96E-06
SNX27	CD4T	LPS	-0.076543829	3.13E-08	5.80E-08	0.013503944	-5.66825748	1.53E-06
SNX29	CD4T	LPS	-0.081230783	6.99E-07	1.20E-06	0.016057517	-5.058738744	1.53E-06
SNX3	CD4T	LPS	-0.140018579	1.16E-56	1.15E-55	0.007214452	-19.4080673	1.53E-06
SNX30	CD4T	LPS	-0.529357637	4.00E-35	2.02E-34	0.037964045	-13.94365754	1.53E-06
SNX4	CD4T	LPS	-0.026369195	0.076627838	0.09163835	0.014846598	-1.776110286	0.009141756
SNX5	CD4T	LPS	0.030657412	0.010573813	0.013723354	0.011924232	2.571017692	0.001121436
SNX6	CD4T	LPS	0.325601806	3.61E-43	2.41E-42	0.020341927	16.00643826	1.53E-06
SNX8	CD4T	LPS	0.021797734	0.614832375	0.643440004	0.043278548	0.503661397	0.070602633
SNX9	CD4T	LPS	0.251221904	2.37E-52	2.10E-51	0.013711462	18.32203635	1.53E-06
SOAT1	CD4T	LPS	0.262868561	1.22E-52	1.09E-51	0.014290153	18.395084	1.53E-06
SOBP	CD4T	LPS	0.35451706	0.000212936	0.000314117	0.094677536	3.74446858	1.59E-05
SOCS1	CD4T	LPS	1.596115861	2.62E-101	1.05E-99	0.050946949	31.32897861	1.53E-06
SOCS3	CD4T	LPS	4.058071775	4.15E-152	8.54E-150	0.084257974	48.16246574	1.53E-06
SOCS4	CD4T	LPS	0.07638206	9.22E-06	1.48E-05	0.016956657	4.504547173	1.53E-06
SOCS5	CD4T	LPS	-0.108349828	4.25E-07	7.41E-07	0.020997374	-5.160160812	1.53E-06
SOCS6	CD4T	LPS	-0.048565198	0.459711613	0.492893537	0.06561258	-0.740181193	0.05388116
SOCS7	CD4T	LPS	0.111501295	0.000783368	0.001112475	0.032892874	3.389831346	6.40E-05
SOD1	CD4T	LPS	0.180710316	2.86E-84	6.68E-83	0.006801815	26.56795623	1.53E-06
SOD2	CD4T	LPS	0.509838065	1.26E-107	5.90E-106	0.015362262	33.18769406	1.53E-06
SON	CD4T	LPS	0.055260456	3.48E-23	1.19E-22	0.005161335	10.70662153	1.53E-06
SORBS2	CD4T	LPS	0.321939313	8.99E-05	0.000136281	0.081194537	3.965036608	2.96E-06
SORBS3	CD4T	LPS	-0.5585991	2.29E-74	3.83E-73	0.023334479	-23.93878644	1.53E-06
SORD	CD4T	LPS	0.312102602	1.50E-12	3.40E-12	0.042435525	7.354748205	1.53E-06
SORL1	CD4T	LPS	-0.469988803	2.93E-75	5.06E-74	0.019443084	-24.17254353	1.53E-06
SORT1	CD4T	LPS	-0.03883696	0.614923914	0.643475194	0.077129231	-0.503531018	0.07060726
SOS1	CD4T	LPS	0.184200682	2.16E-28	8.84E-28	0.015151983	12.15686985	1.53E-06
SOS2	CD4T	LPS	-0.086613221	5.14E-14	1.25E-13	0.011010343	-7.866532255	1.53E-06
SOWAHC	CD4T	LPS	-0.308292529	0.000166942	0.000248046	0.080964966	-3.807727528	1.16E-05
SOWAHD	CD4T	LPS	-0.479417625	1.43E-08	2.70E-08	0.08245916	-5.814000822	1.53E-06
SOX12	CD4T	LPS	-0.264098186	3.22E-10	6.59E-10	0.040727691	-6.484487125	1.53E-06
SOX13	CD4T	LPS	0.381469853	1.42E-07	2.55E-07	0.070933057	5.377885394	1.53E-06
SOX4	CD4T	LPS	0.265641806	0.000514388	0.000739374	0.075735031	3.507515633	3.24E-05
SOX5	CD4T	LPS	0.884974242	1.46E-33	6.99E-33	0.065380396	13.5357736	1.53E-06
SP1	CD4T	LPS	0.103448938	1.23E-11	2.67E-11	0.014730083	7.022970453	1.53E-06
SP100	CD4T	LPS	0.7609252	5.64E-89	1.51E-87	0.027322664	27.84959794	1.53E-06
SP110	CD4T	LPS	1.250550232	7.48E-137	8.66E-135	0.029351457	42.60606988	1.53E-06
SP140	CD4T	LPS	0.623320573	1.02E-52	9.12E-52	0.033848802	18.41484872	1.53E-06
SP140L	CD4T	LPS	0.195985957	1.46E-22	4.86E-22	0.018617431	10.52701378	1.53E-06
SP2	CD4T	LPS	-0.086207467	5.18E-07	9.00E-07	0.016837862	-5.119858245	1.53E-06
SP3	CD4T	LPS	-0.141673166	7.29E-44	5.03E-43	0.008754687	-16.18255003	1.53E-06
SP4	CD4T	LPS	-0.024080196	0.058062205	0.070390525	0.012661898	-1.90178411	0.006920588
SPA17	CD4T	LPS	0.15274686	0.035702528	0.044101255	0.072430809	2.108865876	0.004162821
SPACA6	CD4T	LPS	0.473946598	3.53E-30	1.53E-29	0.037498592	12.63905046	1.53E-06
SPACA9	CD4T	LPS	0.07297485	0.103610845	0.121964201	0.04471317	1.632066122	0.012461475
SPAG1	CD4T	LPS	-0.018165863	0.664015034	0.691394531	0.04178323	-0.434764444	0.075817935
SPAG16	CD4T	LPS	0.026270175	0.230314252	0.258774563	0.021859927	1.201750349	0.027630352
SPAG6	CD4T	LPS	-0.330119772	2.88E-12	6.44E-12	0.045514978	-7.25299205	1.53E-06
SPAG7	CD4T	LPS	-0.019743221	0.100757478	0.118819395	0.011996443	-1.645756219	0.01213853
SPAG9	CD4T	LPS	-0.040263187	0.001226333	0.001721949	0.012348047	-3.260692786	0.000107242
SPARC	CD4T	LPS	0.050929461	0.428534219	0.462231211	0.064250483	0.792670482	0.05050596
SPART	CD4T	LPS	0.01788789	0.149971763	0.172910269	0.012396664	1.44295998	0.018038601
SPAST	CD4T	LPS	-0.099893072	8.54E-10	1.71E-09	0.015813608	-6.316905851	1.53E-06
SPATA1	CD4T	LPS	0.576141516	2.41E-46	1.77E-45	0.034274419	16.80966525	1.53E-06
SPATA13	CD4T	LPS	0.082837644	2.40E-07	4.23E-07	0.015703698	5.275040626	1.53E-06
SPATA2	CD4T	LPS	-0.233662818	8.52E-13	1.96E-12	0.031396933	-7.442217972	1.53E-06
SPATA20	CD4T	LPS	0.095105964	0.006327213	0.008390222	0.034612205	2.747758031	0.000657338
SPATA24	CD4T	LPS	0.169023866	0.000395891	0.000572158	0.047224117	3.579185328	2.83E-05
SPATA2L	CD4T	LPS	-0.253263485	5.39E-11	1.14E-10	0.037338207	-6.782957879	1.53E-06
SPATA33	CD4T	LPS	-0.315118989	4.07E-23	1.38E-22	0.029485844	-10.6871281	1.53E-06
SPATA6	CD4T	LPS	0.084571758	0.016851237	0.021430022	0.035208324	2.402038745	0.001836393
SPATA6L	CD4T	LPS	-0.176520786	0.001483858	0.002069689	0.055085211	-3.204504103	0.000136644
SPATA7	CD4T	LPS	0.064549283	0.132116376	0.153631089	0.042761702	1.509511551	0.015883858
SPATC1	CD4T	LPS	-0.053486729	0.342931543	0.375992933	0.056317043	-0.949743209	0.040956965
SPATC1L	CD4T	LPS	-0.133830818	1.25E-05	1.99E-05	0.030171157	-4.435720452	1.53E-06
SPATS2	CD4T	LPS	-0.192217462	6.05E-13	1.40E-12	0.025647006	-7.494732968	1.53E-06
SPATS2L	CD4T	LPS	1.75466339	6.23E-98	2.23E-96	0.057799122	30.35795913	1.53E-06
SPCS1	CD4T	LPS	0.033410446	8.80E-07	1.51E-06	0.00666704	5.011286094	1.53E-06
SPCS2	CD4T	LPS	0.055425954	1.93E-11	4.18E-11	0.007974979	6.949981193	1.53E-06
SPCS3	CD4T	LPS	0.058783645	3.59E-10	7.34E-10	0.009091314	6.46591266	1.53E-06
SPDL1	CD4T	LPS	0.062501437	0.015976559	0.02037832	0.025807614	2.421821562	0.001734012
SPDYA	CD4T	LPS	0.315262231	2.08E-11	4.50E-11	0.045441188	6.937807856	1.53E-06
SPECC1	CD4T	LPS	0.103217594	0.02781223	0.034682569	0.046713017	2.209610958	0.003176334
SPECC1L	CD4T	LPS	-0.336893397	2.57E-37	1.39E-36	0.023215577	-14.51152351	1.53E-06
SPEF2	CD4T	LPS	0.020966636	0.313640585	0.345994891	0.020776752	1.009139245	0.03756164
SPEN	CD4T	LPS	-0.134441002	1.20E-28	4.94E-28	0.010996062	-12.2262861	1.53E-06
SPG11	CD4T	LPS	0.194722862	8.60E-49	6.78E-48	0.011174059	17.42633144	1.53E-06
SPG21	CD4T	LPS	0.03388459	0.004257115	0.005723025	0.011772592	2.878260847	0.000430557
SPG7	CD4T	LPS	-0.145079896	9.04E-27	3.52E-26	0.01238579	-11.7134144	1.53E-06
SPHK1	CD4T	LPS	0.381100556	1.36E-07	2.43E-07	0.070743072	5.387107791	1.53E-06
SPHK2	CD4T	LPS	-0.083298863	0.001377453	0.001926111	0.025816844	-3.226531589	0.000121919
SPI1	CD4T	LPS	0.045000641	0.26569011	0.296274871	0.040362333	1.114916762	0.032021539
SPIB	CD4T	LPS	-0.014211453	0.813656231	0.830778752	0.060243858	-0.235898793	0.090847464
SPICE1	CD4T	LPS	-0.054468598	0.007895253	0.0103791	0.020379784	-2.672677814	0.00081522
SPIDR	CD4T	LPS	0.094203341	3.85E-17	1.05E-16	0.010593057	8.892932098	1.53E-06
SPIN1	CD4T	LPS	-0.11596676	1.23E-13	2.94E-13	0.014990294	-7.736122912	1.53E-06
SPIN2B	CD4T	LPS	-0.018101916	0.470780587	0.503983342	0.025070741	-0.72203354	0.055118484
SPIN3	CD4T	LPS	-0.163366776	2.46E-07	4.34E-07	0.030999522	-5.269977254	1.53E-06
SPIN4	CD4T	LPS	-0.386498368	6.02E-08	1.10E-07	0.069713603	-5.544088241	1.53E-06
SPINDOC	CD4T	LPS	-0.602041606	4.37E-61	4.93E-60	0.029330506	-20.52612387	1.53E-06
SPINK1	CD4T	LPS	0.06265259	0.358685013	0.391708925	0.068163982	0.919145093	0.042700424
SPINK2	CD4T	LPS	-0.254548664	1.29E-10	2.70E-10	0.038348476	-6.6377778	1.53E-06
SPINT1	CD4T	LPS	-0.762473705	7.22E-25	2.63E-24	0.068174863	-11.18408863	1.53E-06
SPINT2	CD4T	LPS	-0.147907946	2.21E-20	6.83E-20	0.014959381	-9.887303888	1.53E-06
SPIRE1	CD4T	LPS	-0.280278598	5.84E-07	1.01E-06	0.055006088	-5.095410463	1.53E-06
SPN	CD4T	LPS	-0.290015515	5.28E-63	6.29E-62	0.013801668	-21.01307739	1.53E-06
SPNS1	CD4T	LPS	0.079809693	0.000746658	0.001061835	0.023449812	3.403425649	6.13E-05
SPNS3	CD4T	LPS	-0.435128864	5.72E-24	2.01E-23	0.039809785	-10.93019889	1.53E-06
SPOCK2	CD4T	LPS	-0.271377436	7.83E-60	8.49E-59	0.013428764	-20.20866834	1.53E-06
SPON1	CD4T	LPS	-0.128820862	9.33E-10	1.87E-09	0.020442607	-6.301586752	1.53E-06
SPON2	CD4T	LPS	-0.30695212	4.63E-18	1.31E-17	0.033432064	-9.181369189	1.53E-06
SPOP	CD4T	LPS	-0.049057409	2.67E-06	4.43E-06	0.01026889	-4.777284375	1.53E-06
SPOPL	CD4T	LPS	-0.122555884	9.00E-09	1.72E-08	0.020776527	-5.898766572	1.53E-06
SPOUT1	CD4T	LPS	0.029138316	0.079502527	0.094953517	0.016565638	1.758961304	0.009490342
SPP1	CD4T	LPS	0.17456788	0.014989616	0.019172283	0.071388366	2.445326729	0.001601369
SPPL2A	CD4T	LPS	0.121798135	1.73E-15	4.45E-15	0.014568354	8.360459726	1.53E-06
SPPL2B	CD4T	LPS	-0.429146277	9.18E-44	6.31E-43	0.026560817	-16.15711914	1.53E-06
SPPL3	CD4T	LPS	-0.13282071	4.81E-31	2.14E-30	0.010319906	-12.87034108	1.53E-06
SPR	CD4T	LPS	-0.074860732	0.331402586	0.364395263	0.07696085	-0.972711865	0.039624602
SPRED1	CD4T	LPS	-0.112251703	0.156654657	0.180241265	0.079071816	-1.419617111	0.018822561
SPRED2	CD4T	LPS	-0.285907036	0.00024226	0.000356051	0.077051963	-3.710574327	1.86E-05
SPRTN	CD4T	LPS	0.033195547	0.068998958	0.083033404	0.018196069	1.824325187	0.008221851
SPRY1	CD4T	LPS	-0.305687464	5.21E-06	8.53E-06	0.065998815	-4.631711418	1.53E-06
SPRY2	CD4T	LPS	-0.028535772	0.58563017	0.615662487	0.052291021	-0.54571074	0.067536747
SPRYD3	CD4T	LPS	0.019215179	0.20320126	0.230290616	0.015070833	1.274991168	0.024492475
SPRYD4	CD4T	LPS	0.220657494	1.55E-10	3.21E-10	0.033392575	6.60798077	1.53E-06
SPRYD7	CD4T	LPS	-0.128049124	7.67E-07	1.32E-06	0.025408129	-5.039691124	1.53E-06
SPSB1	CD4T	LPS	0.499842962	1.81E-30	7.90E-30	0.039305991	12.71671194	1.53E-06
SPSB2	CD4T	LPS	-0.068020291	0.006408621	0.008494118	0.024793555	-2.743466652	0.000663517
SPSB3	CD4T	LPS	-0.219886098	5.09E-62	5.93E-61	0.010590296	-20.76297888	1.53E-06
SPTAN1	CD4T	LPS	-0.163128795	2.36E-37	1.28E-36	0.011233869	-14.52115872	1.53E-06
SPTBN1	CD4T	LPS	-0.299988989	3.36E-25	1.24E-24	0.026601135	-11.27730051	1.53E-06
SPTLC1	CD4T	LPS	0.047522231	0.000103575	0.00015632	0.012094	3.929405571	5.88E-06
SPTLC2	CD4T	LPS	0.230062976	1.56E-20	4.83E-20	0.023161823	9.932852785	1.53E-06
SPTSSA	CD4T	LPS	-0.042796994	0.133862169	0.155462755	0.028479918	-1.502707755	0.016086394
SPTY2D1	CD4T	LPS	0.089371394	1.95E-08	3.66E-08	0.015525073	5.756584448	1.53E-06
SQLE	CD4T	LPS	0.093815164	1.38E-05	2.20E-05	0.021260409	4.412669777	1.53E-06
SQOR	CD4T	LPS	-0.239679383	9.18E-19	2.67E-18	0.025502626	-9.398223545	1.53E-06
SQSTM1	CD4T	LPS	-0.170209121	7.94E-39	4.57E-38	0.01142368	-14.89967464	1.53E-06
SRA1	CD4T	LPS	0.055657093	0.000246995	0.000362675	0.015020263	3.705467394	1.86E-05
SRBD1	CD4T	LPS	0.300064127	3.72E-39	2.17E-38	0.020025489	14.9841101	1.53E-06
SRC	CD4T	LPS	0.418231058	2.40E-11	5.16E-11	0.060479825	6.915216094	1.53E-06
SRCAP	CD4T	LPS	-0.039432321	0.039380896	0.048413491	0.019064833	-2.068327579	0.004593448
SRD5A1	CD4T	LPS	-0.146773988	2.91E-06	4.82E-06	0.030842537	-4.758816989	1.53E-06
SRD5A3	CD4T	LPS	-0.141016946	0.000341565	0.00049603	0.038964874	-3.619078721	2.56E-05
SREBF1	CD4T	LPS	1.044161759	5.41E-74	8.95E-73	0.04379636	23.84129082	1.53E-06
SREBF2	CD4T	LPS	0.238107837	5.54E-46	4.04E-45	0.014242364	16.71828008	1.53E-06
SREK1	CD4T	LPS	0.110488817	6.06E-22	1.98E-21	0.010677304	10.34800702	1.53E-06
SREK1IP1	CD4T	LPS	0.217310477	3.68E-48	2.86E-47	0.012585136	17.26723304	1.53E-06
SRF	CD4T	LPS	0.075461437	0.00136443	0.001908381	0.023367485	3.229334914	0.000119209
SRFBP1	CD4T	LPS	0.41819482	1.19E-79	2.38E-78	0.016509178	25.3310499	1.53E-06
SRGAP1	CD4T	LPS	0.086127811	0.260646175	0.291117778	0.076437005	1.126781603	0.031423213
SRGAP2	CD4T	LPS	-0.141695705	9.84E-08	1.78E-07	0.026000834	-5.449659904	1.53E-06
SRGAP2B	CD4T	LPS	-0.275990386	3.06E-16	8.12E-16	0.032073157	-8.605026994	1.53E-06
SRGAP2C	CD4T	LPS	-0.1132371	6.00E-06	9.79E-06	0.024614084	-4.600500357	1.53E-06
SRGAP3	CD4T	LPS	0.180008711	0.003760065	0.005076317	0.061684955	2.91819472	0.000386201
SRGN	CD4T	LPS	0.275651705	2.38E-66	3.12E-65	0.012605942	21.86680674	1.53E-06
SRI	CD4T	LPS	0.002287494	0.799933704	0.818648189	0.009018824	0.253635493	0.089589875
SRM	CD4T	LPS	0.252806451	1.58E-39	9.37E-39	0.016765429	15.07903223	1.53E-06
SRP14	CD4T	LPS	0.075138876	1.22E-37	6.71E-37	0.005148216	14.59512994	1.53E-06
SRP19	CD4T	LPS	0.022737404	0.091709676	0.108715055	0.013443516	1.691328669	0.01101628
SRP54	CD4T	LPS	0.274218161	6.28E-67	8.46E-66	0.012455996	22.01495201	1.53E-06
SRP68	CD4T	LPS	-0.09669884	4.82E-12	1.07E-11	0.013483265	-7.171767518	1.53E-06
SRP72	CD4T	LPS	0.232699487	1.59E-78	3.03E-77	0.009295867	25.03257567	1.53E-06
SRP9	CD4T	LPS	-0.094553556	3.29E-29	1.38E-28	0.007638639	-12.37832489	1.53E-06
SRPK1	CD4T	LPS	0.160429043	5.99E-31	2.66E-30	0.012489666	12.84494296	1.53E-06
SRPK2	CD4T	LPS	-0.079083641	1.18E-13	2.81E-13	0.010213258	-7.743233551	1.53E-06
SRPRA	CD4T	LPS	0.064900334	1.43E-13	3.39E-13	0.008413071	7.71422626	1.53E-06
SRPRB	CD4T	LPS	0.267886697	1.17E-44	8.22E-44	0.016351045	16.38345989	1.53E-06
SRR	CD4T	LPS	0.237244523	1.98E-11	4.29E-11	0.034156278	6.945854156	1.53E-06
SRRD	CD4T	LPS	-0.000698343	0.977427252	0.979896616	0.024662658	-0.028315788	0.106724178
SRRM1	CD4T	LPS	0.062660624	1.98E-21	6.36E-21	0.006144685	10.19753252	1.53E-06
SRRM2	CD4T	LPS	-0.047293294	4.90E-13	1.13E-12	0.006283044	-7.527130349	1.53E-06
SRRT	CD4T	LPS	0.02599016	0.020331808	0.025709197	0.011148173	2.331338012	0.002235976
SRSF1	CD4T	LPS	-0.100829991	9.86E-20	2.97E-19	0.010402631	-9.69273976	1.53E-06
SRSF10	CD4T	LPS	0.05654349	1.17E-10	2.46E-10	0.008497756	6.653931816	1.53E-06
SRSF11	CD4T	LPS	0.002561522	0.650004476	0.677822593	0.005640043	0.454167064	0.074390206
SRSF2	CD4T	LPS	0.012852287	0.173221734	0.198153679	0.00941663	1.364849927	0.020862361
SRSF3	CD4T	LPS	0.045398603	6.01E-07	1.04E-06	0.008919941	5.089563325	1.53E-06
SRSF4	CD4T	LPS	0.009724439	0.26896491	0.29974615	0.008782144	1.107296687	0.032429155
SRSF5	CD4T	LPS	-0.048286687	5.93E-11	1.26E-10	0.007135558	-6.767051488	1.53E-06
SRSF6	CD4T	LPS	0.098465065	2.52E-11	5.42E-11	0.014255929	6.906955385	1.53E-06
SRSF7	CD4T	LPS	0.101686917	1.87E-28	7.66E-28	0.008352791	12.1740041	1.53E-06
SRSF8	CD4T	LPS	-0.14209218	2.89E-26	1.10E-25	0.012276751	-11.57408673	1.53E-06
SRSF9	CD4T	LPS	-0.095023703	1.44E-27	5.71E-27	0.007963211	-11.93283809	1.53E-06
SRXN1	CD4T	LPS	-0.538159622	5.24E-25	1.92E-24	0.047950965	-11.22312387	1.53E-06
SS18	CD4T	LPS	0.191006296	9.42E-47	7.03E-46	0.011293831	16.91244462	1.53E-06
SS18L1	CD4T	LPS	-0.223481508	9.24E-15	2.32E-14	0.027526537	-8.118765882	1.53E-06
SS18L2	CD4T	LPS	-0.001680153	0.858324344	0.871820256	0.00940493	-0.178645962	0.09520116
SSB	CD4T	LPS	0.15071333	2.06E-50	1.71E-49	0.008450832	17.83414183	1.53E-06
SSBP1	CD4T	LPS	0.24642968	3.42E-79	6.70E-78	0.009775434	25.20907714	1.53E-06
SSBP2	CD4T	LPS	-0.352859945	1.13E-46	8.42E-46	0.020888985	-16.89215334	1.53E-06
SSBP3	CD4T	LPS	-0.316086724	2.32E-58	2.42E-57	0.015934479	-19.83665226	1.53E-06
SSBP4	CD4T	LPS	-0.032739373	0.016552251	0.02107633	0.013592152	-2.408696894	0.001805027
SSH1	CD4T	LPS	-0.178514524	5.85E-14	1.42E-13	0.022748286	-7.847383451	1.53E-06
SSH2	CD4T	LPS	0.113689855	5.05E-32	2.30E-31	0.008658614	13.13026035	1.53E-06
SSH3	CD4T	LPS	-0.414511931	1.49E-18	4.30E-18	0.044411514	-9.333433818	1.53E-06
SSNA1	CD4T	LPS	-0.085513936	8.20E-20	2.48E-19	0.008800523	-9.716915201	1.53E-06
SSPN	CD4T	LPS	0.126382604	0.046939993	0.057313215	0.063373552	1.994248388	0.005521472
SSR1	CD4T	LPS	0.072596383	5.86E-15	1.48E-14	0.008869694	8.184767725	1.53E-06
SSR2	CD4T	LPS	0.033472178	3.38E-08	6.25E-08	0.005920532	5.653576138	1.53E-06
SSR3	CD4T	LPS	0.09095098	5.86E-19	1.72E-18	0.00961646	9.457844378	1.53E-06
SSR4	CD4T	LPS	0.120757288	9.34E-51	7.82E-50	0.006738381	17.92081717	1.53E-06
SSRP1	CD4T	LPS	0.074841844	9.62E-11	2.02E-10	0.011191923	6.687130202	1.53E-06
SSU72	CD4T	LPS	-0.057212536	5.66E-12	1.25E-11	0.008005726	-7.146451786	1.53E-06
SSX2IP	CD4T	LPS	0.013926141	0.607342254	0.636453835	0.027074752	0.514358948	0.069853016
ST13	CD4T	LPS	-0.052878354	7.29E-13	1.68E-12	0.007082456	-7.466103966	1.53E-06
ST14	CD4T	LPS	0.073389948	0.237585216	0.26659355	0.062028156	1.18317151	0.028519669
ST18	CD4T	LPS	0.106013661	0.144283793	0.166854415	0.07244023	1.463463884	0.017340403
ST3GAL1	CD4T	LPS	-0.239327281	1.85E-39	1.09E-38	0.015889615	-15.06186772	1.53E-06
ST3GAL2	CD4T	LPS	-0.339024039	4.87E-32	2.23E-31	0.025812207	-13.13425251	1.53E-06
ST3GAL3	CD4T	LPS	0.099514369	0.004463688	0.005994204	0.03475994	2.862903924	0.00043798
ST3GAL4	CD4T	LPS	-0.548153926	5.46E-24	1.92E-23	0.050124144	-10.93592598	1.53E-06
ST3GAL5	CD4T	LPS	-0.158231444	4.45E-11	9.47E-11	0.023219897	-6.814476556	1.53E-06
ST3GAL6	CD4T	LPS	-0.256132661	0.001090028	0.00153502	0.077732851	-3.295037534	9.38E-05
ST6GAL1	CD4T	LPS	-0.150654244	8.89E-45	6.26E-44	0.009178586	-16.41366614	1.53E-06
ST6GALNAC1	CD4T	LPS	0.550554393	2.18E-44	1.52E-43	0.033745002	16.315139	1.53E-06
ST6GALNAC2	CD4T	LPS	-0.402095967	7.44E-15	1.87E-14	0.049336149	-8.150128802	1.53E-06
ST6GALNAC3	CD4T	LPS	0.310246277	4.31E-16	1.14E-15	0.036256474	8.556989736	1.53E-06
ST6GALNAC4	CD4T	LPS	-0.148150953	4.89E-05	7.54E-05	0.03600615	-4.114601292	2.96E-06
ST6GALNAC6	CD4T	LPS	-0.494192093	1.48E-26	5.70E-26	0.042403293	-11.65456875	1.53E-06
ST7	CD4T	LPS	-0.090858737	0.015881655	0.020268903	0.037482588	-2.424025167	0.001721456
ST7L	CD4T	LPS	-0.080375879	0.000524743	0.000753868	0.022951345	-3.502011647	3.52E-05
ST8SIA1	CD4T	LPS	1.062941926	1.17E-150	2.32E-148	0.022324765	47.61268048	1.53E-06
ST8SIA4	CD4T	LPS	0.165708404	2.68E-11	5.76E-11	0.024025403	6.897216567	1.53E-06
ST8SIA6	CD4T	LPS	0.237300553	0.000755112	0.001073583	0.069789342	3.400240579	6.13E-05
STAB1	CD4T	LPS	-0.284919699	6.14E-05	9.41E-05	0.070191403	-4.059182288	2.96E-06
STAC	CD4T	LPS	-0.100914634	0.132752811	0.154290427	0.066962896	-1.50702315	0.015951837
STAC3	CD4T	LPS	0.208965401	0.005685427	0.007572618	0.075074087	2.783455766	0.000575438
STAG1	CD4T	LPS	0.064187468	1.19E-13	2.83E-13	0.008290996	7.741828503	1.53E-06
STAG2	CD4T	LPS	0.138429904	9.11E-26	3.42E-25	0.012105281	11.4354969	1.53E-06
STAG3	CD4T	LPS	-0.03978252	0.261720293	0.292258711	0.035386092	-1.124241697	0.031555708
STAM	CD4T	LPS	-0.055816209	0.000512647	0.000736968	0.015909075	-3.508450946	3.24E-05
STAM2	CD4T	LPS	-0.045865465	0.016543964	0.021073023	0.019040138	-2.408882942	0.001805027
STAMBP	CD4T	LPS	0.10013764	2.08E-11	4.48E-11	0.014432344	6.938418433	1.53E-06
STAMBPL1	CD4T	LPS	0.503988043	6.74E-89	1.80E-87	0.018110707	27.82818119	1.53E-06
STAP1	CD4T	LPS	-0.18934464	0.003567137	0.004828172	0.064512518	-2.9350062	0.000373929
STARD10	CD4T	LPS	0.17065102	8.95E-12	1.96E-11	0.024125181	7.073564294	1.53E-06
STARD13	CD4T	LPS	-0.284614412	3.26E-05	5.07E-05	0.067566946	-4.212332046	2.96E-06
STARD3	CD4T	LPS	-0.091737136	2.86E-13	6.71E-13	0.01205651	-7.608929888	1.53E-06
STARD3NL	CD4T	LPS	-0.03599128	0.069712906	0.083847164	0.019779429	-1.819631869	0.008324625
STARD4	CD4T	LPS	0.123506202	4.78E-06	7.84E-06	0.026557622	4.650499334	1.53E-06
STARD5	CD4T	LPS	-0.202030568	7.69E-06	1.25E-05	0.044450551	-4.545063296	1.53E-06
STARD7	CD4T	LPS	0.046617084	0.0018018	0.002495924	0.014815766	3.146451058	0.00017364
STARD8	CD4T	LPS	0.100740157	0.147801022	0.170619964	0.069441805	1.450713396	0.017770058
STARD9	CD4T	LPS	0.002655727	0.940182208	0.94691484	0.035363708	0.075097531	0.103152435
STAT1	CD4T	LPS	1.888073715	1.43E-132	1.44E-130	0.045902844	41.13195525	1.53E-06
STAT2	CD4T	LPS	1.046714168	2.54E-86	6.34E-85	0.038590092	27.12390965	1.53E-06
STAT3	CD4T	LPS	0.933936964	7.38E-163	2.16E-160	0.017826886	52.38923806	1.53E-06
STAT4	CD4T	LPS	0.067058886	2.10E-07	3.73E-07	0.012650552	5.300866249	1.53E-06
STAT5A	CD4T	LPS	0.12425556	1.29E-13	3.09E-13	0.016077013	7.72877149	1.53E-06
STAT5B	CD4T	LPS	0.033295621	0.000318817	0.000463843	0.009153222	3.637584768	2.42E-05
STAT6	CD4T	LPS	0.01314934	0.244760197	0.274395172	0.011284766	1.165229352	0.029396557
STAU1	CD4T	LPS	0.094133116	5.20E-13	1.20E-12	0.01252108	7.517970811	1.53E-06
STAU2	CD4T	LPS	0.022743086	0.145588616	0.168240782	0.015591274	1.458706101	0.017522498
STEAP1B	CD4T	LPS	-0.270194462	2.59E-06	4.30E-06	0.056481722	-4.783750388	1.53E-06
STEAP3	CD4T	LPS	0.188130438	0.000583469	0.000835429	0.054175711	3.472597495	4.63E-05
STIM1	CD4T	LPS	0.020656832	0.160673439	0.184540271	0.014692509	1.405943113	0.019330698
STIM2	CD4T	LPS	-0.136783934	2.25E-30	9.77E-30	0.010777563	-12.69154569	1.53E-06
STIP1	CD4T	LPS	0.091161279	8.05E-11	1.69E-10	0.013572333	6.716699321	1.53E-06
STK10	CD4T	LPS	-0.32953885	4.61E-78	8.59E-77	0.013229157	-24.9100416	1.53E-06
STK11	CD4T	LPS	-0.321659043	2.04E-57	2.08E-56	0.016412852	-19.59799849	1.53E-06
STK11IP	CD4T	LPS	0.009270078	0.801461292	0.819909439	0.036836135	0.251657189	0.089727257
STK16	CD4T	LPS	-0.049287347	0.021383763	0.026962664	0.02131746	-2.312064675	0.002351922
STK17A	CD4T	LPS	0.046515569	2.30E-11	4.97E-11	0.006720414	6.921533606	1.53E-06
STK17B	CD4T	LPS	0.029650018	0.000340159	0.000494117	0.008190187	3.620188343	2.56E-05
STK24	CD4T	LPS	-0.257177726	2.93E-77	5.33E-76	0.010412912	-24.69796406	1.53E-06
STK25	CD4T	LPS	-0.213319957	2.02E-36	1.06E-35	0.014937999	-14.28035707	1.53E-06
STK26	CD4T	LPS	-0.223253411	3.13E-34	1.53E-33	0.016282996	-13.71083137	1.53E-06
STK3	CD4T	LPS	0.924281383	3.72E-82	8.00E-81	0.035550351	25.99921959	1.53E-06
STK32C	CD4T	LPS	-0.083647792	0.001463831	0.002043037	0.026070393	-3.208535868	0.000132611
STK33	CD4T	LPS	0.208896726	0.004743301	0.006355097	0.073474555	2.843116582	0.000467271
STK35	CD4T	LPS	-0.084004367	0.000692357	0.000987013	0.0245288	-3.424723824	5.59E-05
STK36	CD4T	LPS	0.209213008	3.03E-05	4.74E-05	0.049467943	4.229264355	2.96E-06
STK38	CD4T	LPS	-0.234152868	1.36E-39	8.04E-39	0.015510807	-15.09611122	1.53E-06
STK38L	CD4T	LPS	-0.013630852	0.527794889	0.559840478	0.021566463	-0.632039311	0.061354279
STK39	CD4T	LPS	-0.184658328	9.54E-21	2.98E-20	0.018473033	-9.996102123	1.53E-06
STK4	CD4T	LPS	-0.114619506	1.33E-39	7.87E-39	0.007591416	-15.09856685	1.53E-06
STK40	CD4T	LPS	-0.372342259	6.64E-47	4.99E-46	0.021966081	-16.95078228	1.53E-06
STMN1	CD4T	LPS	-0.240724064	1.40E-31	6.32E-31	0.018498763	-13.01298201	1.53E-06
STMN3	CD4T	LPS	-0.535965765	2.44E-85	5.95E-84	0.019956369	-26.85687833	1.53E-06
STMP1	CD4T	LPS	0.112202541	4.36E-25	1.60E-24	0.009977506	11.24555016	1.53E-06
STN1	CD4T	LPS	0.385050128	1.10E-64	1.37E-63	0.017958698	21.44087119	1.53E-06
STOM	CD4T	LPS	0.973114122	8.14E-108	3.87E-106	0.029271705	33.24419001	1.53E-06
STOML1	CD4T	LPS	-0.039081532	0.370003876	0.403089819	0.04353607	-0.897681663	0.04398312
STOML2	CD4T	LPS	0.132308746	4.28E-20	1.31E-19	0.013498561	9.801692666	1.53E-06
STON2	CD4T	LPS	0.307230257	3.46E-07	6.06E-07	0.059062785	5.20175702	1.53E-06
STPG1	CD4T	LPS	0.003039488	0.938078328	0.944967208	0.039096076	0.077744075	0.102943174
STPG2	CD4T	LPS	-0.029185626	0.606410339	0.635611368	0.056594848	-0.51569404	0.069771729
STRADA	CD4T	LPS	0.083789198	0.000150327	0.000224139	0.021850158	3.834718137	1.02E-05
STRADB	CD4T	LPS	-0.091646762	3.19E-06	5.28E-06	0.019341054	-4.738457392	1.53E-06
STRAP	CD4T	LPS	0.071929559	1.48E-10	3.08E-10	0.010873209	6.615301703	1.53E-06
STRBP	CD4T	LPS	-0.147574416	3.40E-13	7.94E-13	0.019461567	-7.582864153	1.53E-06
STRIP1	CD4T	LPS	0.023234515	0.130374036	0.151716162	0.015322438	1.516372011	0.015681177
STRN	CD4T	LPS	-0.178373557	4.00E-36	2.09E-35	0.012558624	-14.20327196	1.53E-06
STRN3	CD4T	LPS	-0.122638945	1.58E-18	4.56E-18	0.013150895	-9.325521077	1.53E-06
STRN4	CD4T	LPS	-0.207590737	4.01E-21	1.27E-20	0.020538536	-10.10737752	1.53E-06
STS	CD4T	LPS	0.19869764	0.003447469	0.004674741	0.067449871	2.945856473	0.000358673
STT3A	CD4T	LPS	-0.005767152	0.684796788	0.711233605	0.014194968	-0.406281453	0.078008515
STT3B	CD4T	LPS	-0.064739902	6.59E-13	1.52E-12	0.00865307	-7.481726812	1.53E-06
STUB1	CD4T	LPS	-0.076851283	7.89E-15	1.98E-14	0.009439264	-8.141660921	1.53E-06
STX10	CD4T	LPS	-0.307170576	3.63E-63	4.34E-62	0.014589259	-21.05457049	1.53E-06
STX11	CD4T	LPS	1.019680397	1.08E-92	3.36E-91	0.035308914	28.87883783	1.53E-06
STX12	CD4T	LPS	0.247890143	4.31E-56	4.21E-55	0.012868082	19.26395351	1.53E-06
STX16	CD4T	LPS	-0.023110914	0.109572752	0.128641468	0.014404662	-1.604405229	0.01320491
STX16-NPEPL1	CD4T	LPS	0.584156697	3.53E-31	1.58E-30	0.045262448	12.90598999	1.53E-06
STX17	CD4T	LPS	0.247531213	2.40E-32	1.11E-31	0.018730581	13.21535176	1.53E-06
STX18	CD4T	LPS	-0.082973406	6.29E-07	1.09E-06	0.016332793	-5.080172375	1.53E-06
STX2	CD4T	LPS	0.094738858	9.51E-10	1.90E-09	0.015041862	6.298346456	1.53E-06
STX3	CD4T	LPS	-0.289383475	4.73E-13	1.10E-12	0.038417546	-7.53258613	1.53E-06
STX4	CD4T	LPS	0.022412936	0.09774425	0.115425269	0.01349726	1.660554482	0.011758493
STX5	CD4T	LPS	0.019490533	0.131757206	0.153245505	0.012899779	1.510919992	0.015847303
STX6	CD4T	LPS	-0.085582972	7.89E-07	1.35E-06	0.017001766	-5.033769664	1.53E-06
STX7	CD4T	LPS	0.072357322	1.67E-05	2.65E-05	0.016563435	4.368497463	1.53E-06
STX8	CD4T	LPS	0.072101495	8.20E-09	1.57E-08	0.012188256	5.915653016	1.53E-06
STXBP1	CD4T	LPS	-0.365358817	1.55E-11	3.36E-11	0.052301739	-6.985595997	1.53E-06
STXBP2	CD4T	LPS	-0.643361828	7.07E-99	2.58E-97	0.021005468	-30.6283024	1.53E-06
STXBP3	CD4T	LPS	0.013418123	0.232592849	0.261229066	0.011220258	1.195883664	0.027898651
STXBP4	CD4T	LPS	0.041140151	0.04610425	0.056342315	0.020550361	2.001918692	0.005428159
STXBP5	CD4T	LPS	-0.260903241	1.62E-41	1.03E-40	0.016739075	-15.58647908	1.53E-06
STYK1	CD4T	LPS	-0.056846116	0.24895913	0.27873689	0.049221642	-1.154900851	0.029903179
STYX	CD4T	LPS	-0.056376345	4.12E-07	7.20E-07	0.01091252	-5.166207684	1.53E-06
STYXL1	CD4T	LPS	0.11132325	1.90E-07	3.38E-07	0.020921955	5.32088173	1.53E-06
SUB1	CD4T	LPS	0.385490114	3.65E-103	1.54E-101	0.012095969	31.86930381	1.53E-06
SUCLA2	CD4T	LPS	-0.021526666	0.066379916	0.079985603	0.011687251	-1.841892928	0.007902021
SUCLG1	CD4T	LPS	0.037494777	0.000691466	0.000985869	0.010947104	3.425086252	5.59E-05
SUCLG2	CD4T	LPS	-0.104125528	4.61E-19	1.35E-18	0.010972449	-9.489725447	1.53E-06
SUCNR1	CD4T	LPS	0.115121695	0.017001395	0.021616031	0.047992687	2.398734093	0.00185092
SUCO	CD4T	LPS	0.055239294	7.83E-07	1.34E-06	0.01097016	5.03541386	1.53E-06
SUDS3	CD4T	LPS	0.051213706	8.25E-05	0.000125368	0.012847355	3.986322972	2.96E-06
SUFU	CD4T	LPS	-0.162416577	1.89E-12	4.28E-12	0.022192612	-7.31849771	1.53E-06
SUGCT	CD4T	LPS	0.418916769	3.66E-24	1.30E-23	0.038134654	10.98519926	1.53E-06
SUGP1	CD4T	LPS	-0.175432268	4.23E-19	1.24E-18	0.018464453	-9.50108101	1.53E-06
SUGP2	CD4T	LPS	-0.137269659	1.07E-18	3.09E-18	0.014636919	-9.378316638	1.53E-06
SUGT1	CD4T	LPS	0.000769672	0.941628831	0.948028085	0.010503447	0.07327808	0.103274831
SULF2	CD4T	LPS	0.252410186	4.38E-07	7.64E-07	0.048973539	5.154011577	1.53E-06
SULT1A1	CD4T	LPS	-0.058920516	0.098963624	0.116790741	0.035611794	-1.654522553	0.011905922
SULT1B1	CD4T	LPS	1.182006486	8.84E-116	5.20E-114	0.033135537	35.67186764	1.53E-06
SUMF1	CD4T	LPS	-0.006941728	0.572715479	0.603049088	0.012294611	-0.564615473	0.066173642
SUMF2	CD4T	LPS	-0.018058234	0.089878761	0.106669826	0.010616319	-1.700988249	0.010788548
SUMO1	CD4T	LPS	0.022398259	0.01189787	0.015357485	0.008856339	2.529065244	0.001255676
SUMO2	CD4T	LPS	-0.034180163	1.82E-09	3.58E-09	0.005526034	-6.185297178	1.53E-06
SUMO3	CD4T	LPS	-0.100854307	1.08E-17	3.02E-17	0.01112391	-9.066443953	1.53E-06
SUMO4	CD4T	LPS	0.448676632	4.70E-33	2.22E-32	0.033478002	13.40213307	1.53E-06
SUN1	CD4T	LPS	-0.433110444	1.66E-77	3.04E-76	0.017490095	-24.76318427	1.53E-06
SUN2	CD4T	LPS	-0.757839583	9.69E-105	4.19E-103	0.023439554	-32.33165598	1.53E-06
SUOX	CD4T	LPS	0.048672741	0.513806209	0.546463175	0.074466148	0.653622391	0.059902685
SUPT16H	CD4T	LPS	0.147484789	1.22E-43	8.28E-43	0.009145669	16.1261899	1.53E-06
SUPT20H	CD4T	LPS	0.017783016	0.093608921	0.110871839	0.010575864	1.681471702	0.011250555
SUPT3H	CD4T	LPS	0.097925486	5.74E-07	9.96E-07	0.019205285	5.098882101	1.53E-06
SUPT4H1	CD4T	LPS	-0.042893962	1.91E-05	3.02E-05	0.009889544	-4.337304376	1.53E-06
SUPT5H	CD4T	LPS	0.052080602	5.94E-06	9.70E-06	0.011315506	4.602586957	1.53E-06
SUPT6H	CD4T	LPS	0.076218319	1.13E-11	2.47E-11	0.010832405	7.036140004	1.53E-06
SUPT7L	CD4T	LPS	0.002976069	0.858187681	0.871761138	0.016642804	0.17882014	0.095199912
SUPV3L1	CD4T	LPS	0.123656119	8.28E-12	1.82E-11	0.017450588	7.086071702	1.53E-06
SURF1	CD4T	LPS	-0.103089781	5.25E-17	1.43E-16	0.011648177	-8.850293444	1.53E-06
SURF2	CD4T	LPS	0.009495248	0.537036646	0.568828806	0.015365947	0.617940968	0.062402783
SURF4	CD4T	LPS	0.185953938	3.59E-36	1.87E-35	0.013081116	14.21544911	1.53E-06
SURF6	CD4T	LPS	0.105880915	2.01E-09	3.96E-09	0.017167884	6.167383025	1.53E-06
SUSD1	CD4T	LPS	-0.449437832	6.57E-14	1.59E-13	0.05739799	-7.830201558	1.53E-06
SUSD3	CD4T	LPS	-0.268799016	1.55E-58	1.62E-57	0.013520336	-19.88109021	1.53E-06
SUSD4	CD4T	LPS	-0.127392372	0.00367862	0.00496938	0.043550069	-2.925193361	0.000379819
SUSD6	CD4T	LPS	0.102500826	2.55E-10	5.24E-10	0.015711693	6.523856017	1.53E-06
SUV39H1	CD4T	LPS	0.10054134	0.003397029	0.004609158	0.034075651	2.950533258	0.000356233
SUV39H2	CD4T	LPS	0.148715053	0.001072266	0.001510389	0.04506785	3.299803595	8.97E-05
SUZ12	CD4T	LPS	-0.088702454	1.55E-20	4.81E-20	0.008929748	-9.933365718	1.53E-06
SVBP	CD4T	LPS	-0.239059232	2.90E-39	1.70E-38	0.015924782	-15.01177377	1.53E-06
SVIL	CD4T	LPS	0.110812202	3.59E-09	7.00E-09	0.018272743	6.064344228	1.53E-06
SVIP	CD4T	LPS	-0.018671276	0.057681259	0.069960202	0.009802767	-1.904694341	0.006866577
SWAP70	CD4T	LPS	-0.077795399	0.011881798	0.015340304	0.030754652	-2.52954897	0.001255676
SWI5	CD4T	LPS	-0.175436523	1.46E-16	3.92E-16	0.020145198	-8.708602427	1.53E-06
SWSAP1	CD4T	LPS	-0.106440102	0.000154609	0.000230285	0.027809288	-3.82750194	1.02E-05
SWT1	CD4T	LPS	0.046366251	0.031637089	0.039258399	0.02148508	2.158067452	0.003639697
SYAP1	CD4T	LPS	-0.047705542	0.004674024	0.006270314	0.016751023	-2.847918219	0.000459839
SYBU	CD4T	LPS	-0.150107287	0.015097086	0.019305296	0.061451333	-2.442701897	0.001612275
SYCE1L	CD4T	LPS	-0.213979421	4.17E-19	1.23E-18	0.022516822	-9.503091348	1.53E-06
SYCP2	CD4T	LPS	0.052437446	0.21725892	0.244972991	0.042418569	1.23619083	0.026090321
SYCP3	CD4T	LPS	-0.397920784	5.10E-10	1.03E-09	0.062119202	-6.405761404	1.53E-06
SYDE2	CD4T	LPS	0.215953059	1.18E-13	2.82E-13	0.027890233	7.742963722	1.53E-06
SYF2	CD4T	LPS	-0.078991041	2.94E-23	1.01E-22	0.007363447	-10.72745366	1.53E-06
SYK	CD4T	LPS	0.059948172	0.362280385	0.395373476	0.06571234	0.91228181	0.043111474
SYMPK	CD4T	LPS	0.082856403	3.11E-07	5.47E-07	0.015864121	5.222880237	1.53E-06
SYN3	CD4T	LPS	0.362462574	7.40E-07	1.27E-06	0.071818112	5.046952152	1.53E-06
SYNC	CD4T	LPS	0.33239005	1.91E-11	4.14E-11	0.047814549	6.951650792	1.53E-06
SYNCRIP	CD4T	LPS	0.253320236	4.88E-79	9.54E-78	0.010065144	25.16806801	1.53E-06
SYNE1	CD4T	LPS	-0.173243692	1.17E-43	7.97E-43	0.010740121	-16.13051588	1.53E-06
SYNE2	CD4T	LPS	0.431666467	1.95E-94	6.41E-93	0.014698852	29.3673591	1.53E-06
SYNE3	CD4T	LPS	-0.154369488	9.83E-10	1.96E-09	0.024531741	-6.292643064	1.53E-06
SYNGAP1	CD4T	LPS	-0.346755044	2.46E-40	1.49E-39	0.022684655	-15.28588583	1.53E-06
SYNGR1	CD4T	LPS	-0.490816285	6.11E-10	1.23E-09	0.076994912	-6.374658677	1.53E-06
SYNGR2	CD4T	LPS	0.117871379	2.66E-24	9.46E-24	0.010691607	11.0246641	1.53E-06
SYNGR3	CD4T	LPS	0.045540232	0.527575584	0.559661287	0.072014556	0.632375384	0.061334155
SYNJ1	CD4T	LPS	-0.243312077	1.82E-28	7.45E-28	0.019980793	-12.17729833	1.53E-06
SYNJ2	CD4T	LPS	0.152116877	1.02E-09	2.03E-09	0.02419632	6.286777457	1.53E-06
SYNJ2BP	CD4T	LPS	0.44049659	1.39E-32	6.44E-32	0.033174087	13.27833355	1.53E-06
SYNM	CD4T	LPS	0.552424677	6.10E-39	3.53E-38	0.037003099	14.9291461	1.53E-06
SYNPO	CD4T	LPS	0.443835194	2.36E-14	5.83E-14	0.055607483	7.981573133	1.53E-06
SYNPO2	CD4T	LPS	0.48006291	1.21E-30	5.34E-30	0.037613749	12.76296363	1.53E-06
SYNRG	CD4T	LPS	-0.000256673	0.976199056	0.978930299	0.00859677	-0.029856912	0.106622415
SYPL1	CD4T	LPS	-0.12419111	2.76E-22	9.09E-22	0.01188748	-10.44721907	1.53E-06
SYS1	CD4T	LPS	-0.242502003	6.60E-27	2.57E-26	0.020636466	-11.75114008	1.53E-06
SYT1	CD4T	LPS	-0.11184493	0.086409717	0.102849316	0.065036123	-1.719735514	0.0103545
SYT11	CD4T	LPS	0.074719334	0.000923276	0.001304823	0.022351315	3.342950281	7.75E-05
SYT17	CD4T	LPS	0.384672892	9.43E-09	1.80E-08	0.065306829	5.890239891	1.53E-06
SYTL1	CD4T	LPS	-0.46999379	1.25E-69	1.83E-68	0.020696413	-22.70894938	1.53E-06
SYTL2	CD4T	LPS	0.04702521	0.06586225	0.07940489	0.025481939	1.845432921	0.007846071
SYTL3	CD4T	LPS	0.174787685	1.35E-08	2.55E-08	0.03000632	5.82502906	1.53E-06
SYVN1	CD4T	LPS	-0.298601401	1.74E-37	9.49E-37	0.020514949	-14.55530796	1.53E-06
SZRD1	CD4T	LPS	0.103697615	2.03E-13	4.78E-13	0.013535604	7.661100103	1.53E-06
SZT2	CD4T	LPS	-0.132964713	7.53E-14	1.81E-13	0.017025367	-7.80979992	1.53E-06
TAB1	CD4T	LPS	-0.161761269	2.88E-13	6.76E-13	0.021262247	-7.607910257	1.53E-06
TAB2	CD4T	LPS	0.245791429	7.91E-86	1.95E-84	0.009106874	26.98966031	1.53E-06
TAB3	CD4T	LPS	-0.028350039	0.168870592	0.193475061	0.020560837	-1.3788368	0.02036261
TACC1	CD4T	LPS	-0.13233374	4.14E-26	1.57E-25	0.011476754	-11.53059003	1.53E-06
TACC3	CD4T	LPS	0.207577354	7.93E-43	5.23E-42	0.013039011	15.91971592	1.53E-06
TACO1	CD4T	LPS	0.305787051	1.19E-45	8.58E-45	0.018382832	16.63438197	1.53E-06
TADA1	CD4T	LPS	-0.058008337	0.003983236	0.005367827	0.02000492	-2.899703551	0.000406622
TADA2A	CD4T	LPS	0.107500642	7.48E-09	1.43E-08	0.018121073	5.932355085	1.53E-06
TADA2B	CD4T	LPS	-0.331847863	1.17E-57	1.19E-56	0.016879855	-19.6594022	1.53E-06
TADA3	CD4T	LPS	-0.223215999	8.60E-43	5.66E-42	0.014029265	-15.91074067	1.53E-06
TAF1	CD4T	LPS	0.188822508	2.46E-44	1.71E-43	0.011582755	16.30203761	1.53E-06
TAF10	CD4T	LPS	-0.125308757	1.03E-40	6.35E-40	0.008146332	-15.38223063	1.53E-06
TAF11	CD4T	LPS	-0.010504789	0.388256474	0.421734059	0.012159518	-0.863914959	0.046085618
TAF12	CD4T	LPS	0.003814779	0.79573899	0.814505382	0.014724725	0.259073011	0.089129064
TAF13	CD4T	LPS	0.181902025	1.22E-10	2.55E-10	0.027363681	6.647571543	1.53E-06
TAF15	CD4T	LPS	0.072024671	4.45E-21	1.41E-20	0.007135459	10.09390841	1.53E-06
TAF1A	CD4T	LPS	-0.100127164	0.000445241	0.000641477	0.028227295	-3.547175361	3.10E-05
TAF1B	CD4T	LPS	0.30904915	6.46E-49	5.11E-48	0.017702803	17.45763961	1.53E-06
TAF1C	CD4T	LPS	-0.266018114	8.67E-22	2.81E-21	0.025820538	-10.30257811	1.53E-06
TAF1D	CD4T	LPS	0.07355928	3.97E-20	1.21E-19	0.00749735	9.811370647	1.53E-06
TAF2	CD4T	LPS	0.109256263	3.81E-14	9.33E-14	0.013810992	7.910819188	1.53E-06
TAF3	CD4T	LPS	0.040372635	1.73E-05	2.73E-05	0.009257469	4.361087861	1.53E-06
TAF4	CD4T	LPS	-0.221543149	1.77E-21	5.70E-21	0.021695205	-10.21161796	1.53E-06
TAF4B	CD4T	LPS	1.87927654	1.12E-167	4.28E-165	0.034561012	54.37562259	1.53E-06
TAF5	CD4T	LPS	-0.049087914	0.086610524	0.103055208	0.028562171	-1.718633842	0.01038148
TAF5L	CD4T	LPS	-0.146946905	5.74E-12	1.27E-11	0.020568677	-7.144208022	1.53E-06
TAF6	CD4T	LPS	-0.283472228	2.57E-43	1.73E-42	0.017668404	-16.04401966	1.53E-06
TAF6L	CD4T	LPS	-0.336745265	2.67E-29	1.12E-28	0.027150752	-12.40279681	1.53E-06
TAF7	CD4T	LPS	0.013705117	0.090517522	0.107393506	0.00807323	1.697600352	0.010872266
TAF8	CD4T	LPS	0.235664366	6.65E-27	2.59E-26	0.020056397	11.75008501	1.53E-06
TAF9	CD4T	LPS	0.179354982	6.53E-40	3.92E-39	0.011817246	15.17739216	1.53E-06
TAF9B	CD4T	LPS	0.29858769	4.34E-50	3.55E-49	0.016819117	17.75287511	1.53E-06
TAGAP	CD4T	LPS	-0.780609328	4.74E-148	8.49E-146	0.016738268	-46.63620747	1.53E-06
TAGLN2	CD4T	LPS	-0.06785749	6.80E-06	1.11E-05	0.014840047	-4.572592708	1.53E-06
TALDO1	CD4T	LPS	-0.017952114	0.040174525	0.049329113	0.008714585	-2.060007849	0.00469372
TAMM41	CD4T	LPS	0.113971576	7.02E-12	1.55E-11	0.016024555	7.112308346	1.53E-06
TANC2	CD4T	LPS	0.203338541	2.54E-27	1.00E-26	0.017137791	11.86492137	1.53E-06
TANGO2	CD4T	LPS	-0.350156873	2.09E-46	1.54E-45	0.02081141	-16.82523557	1.53E-06
TANGO6	CD4T	LPS	0.04410522	0.003309388	0.004492988	0.014906392	2.958812608	0.000347141
TANK	CD4T	LPS	0.359183043	4.75E-66	6.16E-65	0.016483966	21.78984365	1.53E-06
TAOK1	CD4T	LPS	-0.033393989	0.002232437	0.003070258	0.010837442	-3.08135351	0.000239794
TAOK2	CD4T	LPS	0.009638865	0.710276475	0.73535985	0.025924699	0.371802379	0.080624636
TAOK3	CD4T	LPS	-0.095454703	1.20E-16	3.22E-16	0.010926157	-8.736347502	1.53E-06
TAP1	CD4T	LPS	0.518571234	2.91E-53	2.65E-52	0.027953061	18.55150066	1.53E-06
TAP2	CD4T	LPS	0.635582483	4.77E-47	3.60E-46	0.037415773	16.98701976	1.53E-06
TAPBP	CD4T	LPS	0.477993951	1.20E-76	2.13E-75	0.019480448	24.53711345	1.53E-06
TAPBPL	CD4T	LPS	0.055717978	0.000613642	0.000877501	0.01611023	3.458546453	4.90E-05
TAPT1	CD4T	LPS	-0.072426688	0.000898626	0.001270632	0.021615344	-3.350707153	7.34E-05
TARBP1	CD4T	LPS	0.444209039	1.30E-29	5.50E-29	0.03557333	12.48713667	1.53E-06
TARBP2	CD4T	LPS	-0.066455827	0.006641285	0.008786773	0.024329711	-2.731467957	0.000681612
TARDBP	CD4T	LPS	-0.072275769	8.77E-05	0.000133067	0.01820044	-3.971100061	2.96E-06
TARS2	CD4T	LPS	0.006652726	0.769115454	0.789873538	0.022645912	0.293771606	0.086528057
TASP1	CD4T	LPS	0.076692018	1.97E-08	3.69E-08	0.013326601	5.754807162	1.53E-06
TATDN1	CD4T	LPS	-0.033999953	0.008429611	0.01104628	0.012829436	-2.650151698	0.000863974
TATDN2	CD4T	LPS	-0.365572105	9.14E-60	9.88E-59	0.018105073	-20.19169515	1.53E-06
TATDN3	CD4T	LPS	0.21731095	2.43E-20	7.47E-20	0.022005441	9.875327908	1.53E-06
TAX1BP1	CD4T	LPS	0.049125443	2.81E-14	6.92E-14	0.006174883	7.955687473	1.53E-06
TAX1BP3	CD4T	LPS	-0.469463629	1.77E-35	9.06E-35	0.033447485	-14.03584248	1.53E-06
TBC1D1	CD4T	LPS	0.210689133	6.73E-11	1.42E-10	0.03123079	6.746199231	1.53E-06
TBC1D10A	CD4T	LPS	-0.460280128	1.96E-72	3.11E-71	0.019640399	-23.43537567	1.53E-06
TBC1D10B	CD4T	LPS	-0.114936095	2.58E-07	4.56E-07	0.021851253	-5.25993148	1.53E-06
TBC1D10C	CD4T	LPS	-0.669446782	1.40E-83	3.18E-82	0.02537522	-26.3819101	1.53E-06
TBC1D12	CD4T	LPS	0.311926169	4.89E-05	7.53E-05	0.075803093	4.114953068	2.96E-06
TBC1D13	CD4T	LPS	-0.015220366	0.530156835	0.562063604	0.024219888	-0.628424274	0.061609597
TBC1D14	CD4T	LPS	-0.208973776	3.88E-41	2.43E-40	0.013490619	-15.49030267	1.53E-06
TBC1D15	CD4T	LPS	0.746898301	4.96E-165	1.62E-162	0.014019089	53.27723457	1.53E-06
TBC1D16	CD4T	LPS	-0.138865446	0.005269085	0.007035789	0.049442574	-2.808620873	0.000528489
TBC1D17	CD4T	LPS	-0.11751581	2.06E-15	5.31E-15	0.014099277	-8.334882059	1.53E-06
TBC1D19	CD4T	LPS	-0.072138389	0.000127426	0.00019107	0.018606943	-3.87696076	7.34E-06
TBC1D2	CD4T	LPS	-0.548530046	3.01E-30	1.30E-29	0.043336157	-12.65756076	1.53E-06
TBC1D20	CD4T	LPS	-0.068743253	6.62E-06	1.08E-05	0.015014038	-4.578598552	1.53E-06
TBC1D22A	CD4T	LPS	-0.048760576	9.58E-07	1.64E-06	0.009764568	-4.993623675	1.53E-06
TBC1D22B	CD4T	LPS	0.159277976	1.02E-09	2.04E-09	0.025339284	6.285812	1.53E-06
TBC1D23	CD4T	LPS	0.041311254	0.005739242	0.007642464	0.014858422	2.780325832	0.000581823
TBC1D24	CD4T	LPS	-0.054377878	0.374644363	0.407865326	0.061167406	-0.889000886	0.044548079
TBC1D25	CD4T	LPS	-0.075369481	0.000790906	0.001122605	0.02225183	-3.387113811	6.40E-05
TBC1D2B	CD4T	LPS	-0.085770783	1.14E-09	2.28E-09	0.013687946	-6.2661543	1.53E-06
TBC1D30	CD4T	LPS	0.04732364	0.538074483	0.569819442	0.07677854	0.616365452	0.062513309
TBC1D31	CD4T	LPS	0.125037114	4.09E-09	7.93E-09	0.020697523	6.041163206	1.53E-06
TBC1D32	CD4T	LPS	-0.08911243	7.21E-08	1.31E-07	0.016173908	-5.50964109	1.53E-06
TBC1D4	CD4T	LPS	-0.10413748	5.67E-18	1.60E-17	0.011376184	-9.153990466	1.53E-06
TBC1D5	CD4T	LPS	0.026330327	0.002128703	0.002932675	0.008504899	3.095901166	0.000218619
TBC1D7	CD4T	LPS	-0.096485864	9.09E-05	0.00013777	0.02435273	-3.962014229	2.96E-06
TBC1D8	CD4T	LPS	-0.007765373	0.83100975	0.846707871	0.036359119	-0.213574301	0.092475521
TBC1D8B	CD4T	LPS	-0.385051234	1.21E-10	2.53E-10	0.057909391	-6.649201905	1.53E-06
TBC1D9	CD4T	LPS	0.695945855	3.16E-24	1.12E-23	0.063249569	11.00317155	1.53E-06
TBC1D9B	CD4T	LPS	-0.040119337	0.023944103	0.030088547	0.017686108	-2.268409637	0.002681253
TBCA	CD4T	LPS	0.164105788	8.05E-67	1.08E-65	0.007463678	21.98725324	1.53E-06
TBCB	CD4T	LPS	0.145080089	1.65E-38	9.37E-38	0.009790516	14.81843166	1.53E-06
TBCC	CD4T	LPS	-0.255451403	2.59E-56	2.55E-55	0.013222279	-19.31977159	1.53E-06
TBCCD1	CD4T	LPS	0.009687703	0.633883481	0.661881341	0.020322134	0.476706961	0.072613039
TBCD	CD4T	LPS	-0.037118364	0.013522536	0.01735978	0.0149494	-2.482933369	0.001433567
TBCE	CD4T	LPS	0.051168774	0.170014983	0.194685816	0.037210079	1.375132081	0.020493467
TBCEL	CD4T	LPS	0.120794967	0.015341456	0.019604246	0.049571259	2.436794414	0.001649971
TBCK	CD4T	LPS	0.089503657	4.32E-15	1.10E-14	0.010876883	8.22879632	1.53E-06
TBK1	CD4T	LPS	0.089763239	1.85E-06	3.10E-06	0.018485827	4.855786926	1.53E-06
TBKBP1	CD4T	LPS	-0.217763996	0.000142203	0.000212539	0.05657735	-3.848960671	8.77E-06
TBL1X	CD4T	LPS	-0.056921843	2.09E-05	3.30E-05	0.013187462	-4.316360679	1.53E-06
TBL1XR1	CD4T	LPS	0.061705933	4.28E-07	7.46E-07	0.011961228	5.158829248	1.53E-06
TBL2	CD4T	LPS	-0.216183876	1.07E-13	2.56E-13	0.027867339	-7.757607361	1.53E-06
TBL3	CD4T	LPS	-0.065509889	0.002497902	0.003421796	0.021501346	-3.046780784	0.000258944
TBP	CD4T	LPS	-0.004693057	0.724068241	0.748105098	0.013282542	-0.353325191	0.082015428
TBPL1	CD4T	LPS	-0.158900539	8.05E-22	2.62E-21	0.01540934	-10.31196254	1.53E-06
TBRG1	CD4T	LPS	-0.041968363	1.77E-06	2.98E-06	0.008627278	-4.864612492	1.53E-06
TBRG4	CD4T	LPS	0.198869928	8.31E-29	3.43E-28	0.01620839	12.26956678	1.53E-06
TBX19	CD4T	LPS	-0.055153899	0.264665838	0.295221577	0.04936296	-1.117313446	0.031912072
TBX21	CD4T	LPS	0.039498181	0.381854164	0.415185597	0.045107519	0.87564516	0.045348876
TBXAS1	CD4T	LPS	0.047927947	0.045291617	0.055391872	0.023850795	2.009490529	0.005338887
TC2N	CD4T	LPS	0.057626506	7.08E-06	1.15E-05	0.012627008	4.563749784	1.53E-06
TCAF1	CD4T	LPS	0.122404437	1.21E-07	2.17E-07	0.022624686	5.410216012	1.53E-06
TCAF2	CD4T	LPS	1.076699363	5.13E-106	2.29E-104	0.032917808	32.70871992	1.53E-06
TCAIM	CD4T	LPS	0.097113277	2.60E-07	4.59E-07	0.018467037	5.258736198	1.53E-06
TCEA1	CD4T	LPS	-0.013261933	0.074020075	0.088691583	0.0074001	-1.792128897	0.008817913
TCEA2	CD4T	LPS	-0.285783169	7.21E-39	4.16E-38	0.019166681	-14.91041509	1.53E-06
TCEA3	CD4T	LPS	-0.389788943	5.84E-26	2.21E-25	0.033926547	-11.48920177	1.53E-06
TCEAL1	CD4T	LPS	-0.071173285	0.014979411	0.019161436	0.029102862	-2.445576843	0.001601369
TCEAL3	CD4T	LPS	-0.049548255	0.034579837	0.04276676	0.023350326	-2.121951269	0.004011621
TCEAL4	CD4T	LPS	-0.055506199	0.008817166	0.011528304	0.021068141	-2.634603516	0.000904312
TCEAL8	CD4T	LPS	-0.202522472	6.92E-26	2.60E-25	0.017658529	-11.46881881	1.53E-06
TCEAL9	CD4T	LPS	-0.552132493	2.87E-14	7.06E-14	0.069426397	-7.952774669	1.53E-06
TCEANC	CD4T	LPS	0.182491544	1.82E-10	3.76E-10	0.027730676	6.580854501	1.53E-06
TCEANC2	CD4T	LPS	0.099596563	7.10E-06	1.15E-05	0.021827023	4.56299339	1.53E-06
TCERG1	CD4T	LPS	0.175536231	3.42E-45	2.44E-44	0.010626615	16.5185455	1.53E-06
TCF12	CD4T	LPS	0.032790026	0.000239141	0.000351654	0.008828789	3.71398915	1.86E-05
TCF19	CD4T	LPS	-0.062091981	0.119343734	0.139537854	0.039763026	-1.561550691	0.014355713
TCF20	CD4T	LPS	-0.218841277	2.01E-43	1.36E-42	0.013617085	-16.07108158	1.53E-06
TCF25	CD4T	LPS	0.02370409	0.003404597	0.004618364	0.008035754	2.949827525	0.000357475
TCF3	CD4T	LPS	-0.186058799	5.74E-17	1.56E-16	0.0210524	-8.837890151	1.53E-06
TCF4	CD4T	LPS	0.648887233	2.00E-23	6.87E-23	0.060217827	10.77566678	1.53E-06
TCF7	CD4T	LPS	-0.045438077	0.005050948	0.006754252	0.016098321	-2.822535131	0.000496502
TCF7L2	CD4T	LPS	0.247573514	8.87E-07	1.52E-06	0.04942023	5.009558146	1.53E-06
TCFL5	CD4T	LPS	-0.466442986	3.23E-42	2.09E-41	0.029587753	-15.76473188	1.53E-06
TCHP	CD4T	LPS	-0.166754236	8.35E-25	3.04E-24	0.014933682	-11.16631772	1.53E-06
TCIRG1	CD4T	LPS	-0.291467103	4.31E-59	4.60E-58	0.014557802	-20.02136721	1.53E-06
TCL1A	CD4T	LPS	0.626861832	6.44E-17	1.75E-16	0.071056269	8.822048235	1.53E-06
TCN2	CD4T	LPS	-0.014390081	0.818765548	0.83507472	0.062752698	-0.229314141	0.091265967
TCOF1	CD4T	LPS	0.036633512	0.015969863	0.020372118	0.01512546	2.421976659	0.00173211
TCP1	CD4T	LPS	0.051992333	3.18E-05	4.95E-05	0.012325204	4.218375208	2.96E-06
TCP11L1	CD4T	LPS	0.005860345	0.801450001	0.819909439	0.023285662	0.251671808	0.089727257
TCP11L2	CD4T	LPS	-0.042206147	0.025656591	0.032106136	0.018830004	-2.24143055	0.002923848
TCTA	CD4T	LPS	-0.189285401	2.20E-19	6.56E-19	0.019743276	-9.587335051	1.53E-06
TCTN1	CD4T	LPS	-0.347788912	3.76E-18	1.07E-17	0.037764071	-9.209518575	1.53E-06
TCTN2	CD4T	LPS	-0.22896901	6.52E-07	1.13E-06	0.045136445	-5.072818925	1.53E-06
TCTN3	CD4T	LPS	0.157653178	5.44E-19	1.60E-18	0.016651715	9.467684354	1.53E-06
TDG	CD4T	LPS	0.057701986	1.49E-06	2.51E-06	0.011773113	4.901166184	1.53E-06
TDP1	CD4T	LPS	0.030714969	0.097053606	0.114658439	0.01845854	1.663997751	0.011659331
TDP2	CD4T	LPS	-0.112886382	4.42E-20	1.35E-19	0.011521819	-9.797617686	1.53E-06
TDRD3	CD4T	LPS	0.059607152	8.43E-05	0.000128078	0.014973423	3.980863378	2.96E-06
TDRD6	CD4T	LPS	-0.145124145	0.025947348	0.032448057	0.064874268	-2.237006273	0.002956176
TDRD7	CD4T	LPS	1.040068674	3.14E-91	8.96E-90	0.036529654	28.47190076	1.53E-06
TDRKH	CD4T	LPS	-0.253899542	8.03E-21	2.52E-20	0.025343808	-10.01820826	1.53E-06
TEAD2	CD4T	LPS	-0.193830408	0.006585571	0.008715136	0.070888333	-2.734306196	0.00067675
TEC	CD4T	LPS	-0.054816572	0.124964748	0.145711335	0.035638286	-1.538137183	0.015053332
TECPR1	CD4T	LPS	-0.233735914	2.40E-20	7.37E-20	0.023664488	-9.877074854	1.53E-06
TECPR2	CD4T	LPS	-0.183434437	1.05E-11	2.28E-11	0.02602349	-7.048802457	1.53E-06
TECR	CD4T	LPS	-0.195460063	1.09E-43	7.45E-43	0.012111722	-16.13809004	1.53E-06
TEDC1	CD4T	LPS	-0.378741406	6.05E-23	2.04E-22	0.035603808	-10.63766553	1.53E-06
TEFM	CD4T	LPS	0.001826917	0.924442107	0.932442112	0.019248611	0.09491163	0.101603361
TELO2	CD4T	LPS	-0.205052511	1.57E-15	4.07E-15	0.024488206	-8.373521124	1.53E-06
TENM1	CD4T	LPS	-0.56270153	5.24E-48	4.04E-47	0.032660524	-17.22879695	1.53E-06
TEP1	CD4T	LPS	-0.41236395	4.74E-54	4.41E-53	0.021992801	-18.74995125	1.53E-06
TEPSIN	CD4T	LPS	-0.217410234	3.50E-23	1.20E-22	0.020307983	-10.70565391	1.53E-06
TERF1	CD4T	LPS	-0.112752976	5.77E-16	1.52E-15	0.013240182	-8.515968637	1.53E-06
TERF2	CD4T	LPS	0.04496563	0.000292076	0.000426783	0.012282345	3.660996995	2.14E-05
TERF2IP	CD4T	LPS	-0.166195936	6.41E-63	7.59E-62	0.007917235	-20.99166427	1.53E-06
TES	CD4T	LPS	-0.459929997	2.82E-79	5.54E-78	0.018228432	-25.23146206	1.53E-06
TESC	CD4T	LPS	0.080347981	0.183699457	0.209277624	0.060311418	1.332218412	0.022090415
TESK1	CD4T	LPS	-0.507003817	3.47E-61	3.92E-60	0.024669858	-20.55154997	1.53E-06
TESK2	CD4T	LPS	-0.007032016	0.76408819	0.785218634	0.023411772	-0.30036238	0.086057544
TESMIN	CD4T	LPS	-0.244262205	1.63E-10	3.39E-10	0.037016351	-6.598765149	1.53E-06
TESPA1	CD4T	LPS	-0.093598398	8.00E-16	2.09E-15	0.011050895	-8.469757296	1.53E-06
TET1	CD4T	LPS	-0.430547418	3.41E-16	9.04E-16	0.050123282	-8.589769022	1.53E-06
TET2	CD4T	LPS	0.108927592	3.63E-11	7.76E-11	0.015907658	6.847494148	1.53E-06
TET3	CD4T	LPS	0.035878201	0.074233955	0.088919089	0.020034758	1.790797826	0.008852612
TEX10	CD4T	LPS	0.17767158	1.95E-24	6.99E-24	0.016060832	11.06241448	1.53E-06
TEX14	CD4T	LPS	0.214459349	0.000799716	0.001134386	0.063375115	3.383967824	6.67E-05
TEX2	CD4T	LPS	0.000790235	0.976362733	0.979006076	0.026650719	0.029651529	0.106630475
TEX22	CD4T	LPS	-0.455301651	1.18E-23	4.10E-23	0.041999129	-10.84074023	1.53E-06
TEX261	CD4T	LPS	-0.045911317	0.133873426	0.155462755	0.03055328	-1.502664108	0.016086394
TEX264	CD4T	LPS	-0.013697389	0.303245944	0.335427147	0.013284351	-1.031092126	0.036357913
TEX30	CD4T	LPS	0.080893282	0.000145953	0.000217939	0.021053386	3.842293142	8.77E-06
TEX9	CD4T	LPS	-0.051520945	0.3251496	0.357980302	0.052285001	-0.985386705	0.038924951
TFAM	CD4T	LPS	0.261676869	4.72E-79	9.23E-78	0.010395551	25.17200472	1.53E-06
TFAP4	CD4T	LPS	0.402088685	8.25E-48	6.34E-47	0.023405837	17.17899221	1.53E-06
TFB1M	CD4T	LPS	-0.061523861	6.51E-06	1.06E-05	0.013426089	-4.582411229	1.53E-06
TFB2M	CD4T	LPS	0.291745808	8.56E-39	4.92E-38	0.019591623	14.8913546	1.53E-06
TFCP2	CD4T	LPS	-0.122557627	7.96E-17	2.15E-16	0.013938581	-8.792690484	1.53E-06
TFDP1	CD4T	LPS	-0.094751158	1.61E-08	3.03E-08	0.016359555	-5.791793153	1.53E-06
TFDP2	CD4T	LPS	-0.101500571	1.18E-10	2.47E-10	0.015255883	-6.653208514	1.53E-06
TFE3	CD4T	LPS	0.341743868	1.00E-46	7.49E-46	0.020215024	16.9054395	1.53E-06
TFEB	CD4T	LPS	-0.154299525	1.53E-05	2.43E-05	0.035159326	-4.388580313	1.53E-06
TFEC	CD4T	LPS	0.380149467	1.18E-09	2.35E-09	0.060723059	6.260380707	1.53E-06
TFG	CD4T	LPS	0.143021818	3.13E-19	9.25E-19	0.014990092	9.541090316	1.53E-06
TFIP11	CD4T	LPS	0.078531709	1.84E-06	3.10E-06	0.01617172	4.8561136	1.53E-06
TFPI	CD4T	LPS	0.591907875	7.10E-14	1.71E-13	0.075705813	7.818526068	1.53E-06
TFPT	CD4T	LPS	-0.22566255	2.63E-24	9.37E-24	0.020466742	-11.02581699	1.53E-06
TFRC	CD4T	LPS	0.434195551	1.40E-67	1.93E-66	0.019574258	22.18196684	1.53E-06
TG	CD4T	LPS	0.424290228	8.88E-21	2.78E-20	0.042406856	10.00522721	1.53E-06
TGDS	CD4T	LPS	-0.041955546	0.013163697	0.016906928	0.016831494	-2.492681083	0.001392874
TGFA	CD4T	LPS	-0.998663528	8.43E-59	8.93E-58	0.050064356	-19.94759571	1.53E-06
TGFB1	CD4T	LPS	-0.370002524	3.99E-103	1.67E-101	0.011614121	-31.85798643	1.53E-06
TGFBI	CD4T	LPS	-0.741447446	6.23E-26	2.35E-25	0.06457773	-11.48147275	1.53E-06
TGFBR1	CD4T	LPS	-0.498193704	4.11E-54	3.83E-53	0.026548356	-18.76551991	1.53E-06
TGFBR2	CD4T	LPS	-0.182245522	4.15E-70	6.18E-69	0.007981694	-22.8329391	1.53E-06
TGFBR3	CD4T	LPS	-0.209203875	6.24E-14	1.51E-13	0.026691936	-7.83771832	1.53E-06
TGFBRAP1	CD4T	LPS	-0.179622869	1.10E-16	2.96E-16	0.020532697	-8.748138008	1.53E-06
TGIF1	CD4T	LPS	0.023418619	0.072033187	0.086450717	0.012976837	1.80464765	0.008590244
TGIF2	CD4T	LPS	0.016364125	0.410228201	0.444340567	0.019846587	0.824530895	0.048502039
TGM2	CD4T	LPS	-0.100201282	0.116925752	0.136825912	0.063745737	-1.571889928	0.014053696
TGOLN2	CD4T	LPS	-0.067514513	1.49E-12	3.39E-12	0.009178843	-7.355449496	1.53E-06
TGS1	CD4T	LPS	0.26593757	8.95E-70	1.31E-68	0.011691218	22.74678004	1.53E-06
THADA	CD4T	LPS	0.22515772	1.21E-49	9.81E-49	0.012763735	17.64042613	1.53E-06
THAP1	CD4T	LPS	-0.06847835	6.34E-07	1.10E-06	0.013483768	-5.078576565	1.53E-06
THAP11	CD4T	LPS	-0.304949784	1.59E-76	2.81E-75	0.012444453	-24.5048756	1.53E-06
THAP12	CD4T	LPS	0.067698979	2.09E-08	3.92E-08	0.01178696	5.743548932	1.53E-06
THAP2	CD4T	LPS	0.120203301	1.45E-08	2.74E-08	0.020685621	5.810959368	1.53E-06
THAP3	CD4T	LPS	-0.173507619	2.43E-17	6.70E-17	0.019373052	-8.956132282	1.53E-06
THAP4	CD4T	LPS	0.050989433	0.002641731	0.003612588	0.016831323	3.029436925	0.00026526
THAP5	CD4T	LPS	0.194636991	6.94E-42	4.44E-41	0.012412648	15.68053736	1.53E-06
THAP6	CD4T	LPS	0.061038121	0.000169335	0.000251367	0.016045557	3.804051316	1.16E-05
THAP7	CD4T	LPS	0.090402032	6.57E-13	1.51E-12	0.012082372	7.482142804	1.53E-06
THAP8	CD4T	LPS	-0.307817975	4.36E-11	9.29E-11	0.045150342	-6.817622241	1.53E-06
THAP9	CD4T	LPS	0.182939058	0.000218543	0.000322217	0.048944808	3.737660136	1.59E-05
THBD	CD4T	LPS	0.05824388	0.261802279	0.292320885	0.05181618	1.124048127	0.031562382
THBS1	CD4T	LPS	0.569888767	8.49E-79	1.63E-77	0.022700684	25.10447539	1.53E-06
THBS4	CD4T	LPS	0.038772641	0.324370352	0.357228564	0.039284226	0.986977355	0.038831872
THEM4	CD4T	LPS	-0.295633527	1.28E-52	1.14E-51	0.016075973	-18.38977534	1.53E-06
THEM6	CD4T	LPS	-0.049904075	0.05156412	0.062807382	0.025542313	-1.953780598	0.006055869
THEMIS	CD4T	LPS	0.131722442	2.30E-25	8.52E-25	0.011632887	11.32328007	1.53E-06
THEMIS2	CD4T	LPS	-0.373331464	1.02E-36	5.44E-36	0.026004298	-14.35652947	1.53E-06
THG1L	CD4T	LPS	0.009703076	0.656875585	0.684473846	0.02182278	0.444630599	0.075095929
THNSL1	CD4T	LPS	0.479905261	2.00E-34	9.86E-34	0.034872509	13.76170711	1.53E-06
THOC1	CD4T	LPS	0.065728862	3.69E-08	6.81E-08	0.011660272	5.636992107	1.53E-06
THOC2	CD4T	LPS	0.096014541	1.45E-18	4.18E-18	0.010282999	9.337211644	1.53E-06
THOC3	CD4T	LPS	-0.299319513	2.67E-60	2.94E-59	0.014725148	-20.32709705	1.53E-06
THOC5	CD4T	LPS	0.122609589	3.11E-09	6.07E-09	0.020132072	6.090261684	1.53E-06
THOC6	CD4T	LPS	0.08672771	0.000118119	0.000177594	0.022259445	3.896220676	5.88E-06
THOC7	CD4T	LPS	0.137235813	3.71E-26	1.41E-25	0.011888265	11.54380512	1.53E-06
THOP1	CD4T	LPS	-0.036865506	0.192262151	0.218539617	0.028215591	-1.306565074	0.023156485
THRA	CD4T	LPS	-0.601346048	4.27E-48	3.31E-47	0.034858431	-17.2510933	1.53E-06
THRAP3	CD4T	LPS	0.202132656	1.60E-69	2.32E-68	0.00891172	22.68166624	1.53E-06
THRB	CD4T	LPS	0.100309204	0.165186543	0.189371407	0.072118553	1.390893193	0.019895654
THTPA	CD4T	LPS	0.038202259	0.302003692	0.334152861	0.036955061	1.033749028	0.036207265
THUMPD1	CD4T	LPS	0.053713861	1.11E-06	1.89E-06	0.010822686	4.963080525	1.53E-06
THUMPD2	CD4T	LPS	0.112441544	1.51E-10	3.15E-10	0.017006617	6.611634855	1.53E-06
THUMPD3	CD4T	LPS	0.297039647	3.50E-58	3.63E-57	0.015008507	19.79141888	1.53E-06
THYN1	CD4T	LPS	-0.067679922	5.23E-08	9.58E-08	0.012148966	-5.570837925	1.53E-06
TIA1	CD4T	LPS	0.23764053	3.54E-32	1.62E-31	0.018042638	13.17105219	1.53E-06
TIAL1	CD4T	LPS	0.00482459	0.576498678	0.606751616	0.008629873	0.559056897	0.066579559
TIAM1	CD4T	LPS	0.302460253	2.99E-37	1.62E-36	0.020867484	14.49433242	1.53E-06
TIAM2	CD4T	LPS	0.078173673	5.08E-05	7.82E-05	0.019040926	4.105560416	2.96E-06
TICAM1	CD4T	LPS	0.177242819	4.67E-17	1.28E-16	0.019990796	8.866221014	1.53E-06
TICAM2	CD4T	LPS	0.337872728	1.03E-05	1.65E-05	0.075418762	4.479955877	1.53E-06
TIFA	CD4T	LPS	0.398238282	3.35E-70	5.02E-69	0.017423071	22.85695137	1.53E-06
TIFAB	CD4T	LPS	0.364873155	4.54E-09	8.77E-09	0.060583362	6.0226627	1.53E-06
TIGAR	CD4T	LPS	0.117387367	2.52E-12	5.66E-12	0.016138618	7.273694117	1.53E-06
TIGD1	CD4T	LPS	0.134614457	1.10E-05	1.77E-05	0.030157345	4.463736997	1.53E-06
TIGD2	CD4T	LPS	0.040023446	0.361684413	0.394800621	0.043817301	0.913416496	0.043048297
TIGD5	CD4T	LPS	-0.295175833	2.71E-15	6.93E-15	0.035581402	-8.295789856	1.53E-06
TIGD6	CD4T	LPS	-0.136082179	0.004874897	0.006525901	0.048014849	-2.834168621	0.000481303
TIGD7	CD4T	LPS	0.062302223	0.033073793	0.040981701	0.029111968	2.140089717	0.003829858
TIGIT	CD4T	LPS	0.233198016	2.19E-17	6.05E-17	0.025997004	8.970188137	1.53E-06
TIMELESS	CD4T	LPS	0.492480644	1.28E-28	5.28E-28	0.040306437	12.21841164	1.53E-06
TIMM10	CD4T	LPS	0.179423878	3.14E-26	1.20E-25	0.01551556	11.56412547	1.53E-06
TIMM10B	CD4T	LPS	0.408414026	2.57E-41	1.62E-40	0.026288781	15.53567774	1.53E-06
TIMM13	CD4T	LPS	0.301010896	5.89E-68	8.21E-67	0.013511153	22.27869867	1.53E-06
TIMM17A	CD4T	LPS	0.118588641	9.89E-16	2.58E-15	0.014051304	8.439689379	1.53E-06
TIMM17B	CD4T	LPS	0.102696677	1.69E-16	4.54E-16	0.011820643	8.687909861	1.53E-06
TIMM21	CD4T	LPS	0.376697838	1.75E-50	1.45E-49	0.021100672	17.85240924	1.53E-06
TIMM22	CD4T	LPS	0.184658926	2.00E-19	5.98E-19	0.019235784	9.599760876	1.53E-06
TIMM23	CD4T	LPS	0.237300359	1.77E-38	1.01E-37	0.016022772	14.81019356	1.53E-06
TIMM23B	CD4T	LPS	0.283417026	2.13E-52	1.89E-51	0.015458821	18.33367695	1.53E-06
TIMM29	CD4T	LPS	-0.145079475	2.05E-12	4.61E-12	0.019856629	-7.306349621	1.53E-06
TIMM44	CD4T	LPS	0.265600728	6.21E-32	2.83E-31	0.020264936	13.10641816	1.53E-06
TIMM50	CD4T	LPS	0.186539572	6.14E-20	1.86E-19	0.019122918	9.754765137	1.53E-06
TIMM8A	CD4T	LPS	0.438534064	1.47E-37	8.08E-37	0.030090494	14.57384083	1.53E-06
TIMM8B	CD4T	LPS	0.172095557	2.16E-29	9.09E-29	0.013848007	12.42746015	1.53E-06
TIMM9	CD4T	LPS	0.452054995	1.44E-87	3.71E-86	0.016459877	27.46405607	1.53E-06
TIMMDC1	CD4T	LPS	0.107905012	9.48E-15	2.38E-14	0.013296966	8.115010106	1.53E-06
TIMP1	CD4T	LPS	-0.212587226	2.48E-33	1.18E-32	0.015776062	-13.47530405	1.53E-06
TIMP2	CD4T	LPS	-0.065515048	0.10333421	0.121677237	0.040110106	-1.633380097	0.012436598
TINF2	CD4T	LPS	0.283085142	3.42E-40	2.07E-39	0.018564069	15.24908949	1.53E-06
TIPARP	CD4T	LPS	-0.043293758	0.00372521	0.005030483	0.014820677	-2.921172722	0.000386201
TIPIN	CD4T	LPS	0.468780969	4.90E-42	3.14E-41	0.029822671	15.71894636	1.53E-06
TIPRL	CD4T	LPS	0.052354277	3.33E-05	5.18E-05	0.012444444	4.207040254	2.96E-06
TIRAP	CD4T	LPS	-0.163687125	1.75E-11	3.79E-11	0.023497806	-6.966060002	1.53E-06
TJAP1	CD4T	LPS	0.029395278	0.119533306	0.139744799	0.018834108	1.560747081	0.01438169
TJP2	CD4T	LPS	0.06405108	0.349210231	0.382311053	0.068325317	0.937442847	0.041684737
TJP3	CD4T	LPS	-0.573418999	5.37E-45	3.81E-44	0.034817894	-16.46908922	1.53E-06
TK1	CD4T	LPS	-0.025031478	0.741161753	0.763919132	0.075717482	-0.330590476	0.08374926
TK2	CD4T	LPS	-0.324305955	7.58E-11	1.60E-10	0.048212792	-6.72655418	1.53E-06
TKFC	CD4T	LPS	-0.050712355	0.12978308	0.151123434	0.033391618	-1.518715123	0.015624874
TKT	CD4T	LPS	-0.068489266	2.12E-09	4.16E-09	0.011121684	-6.158174192	1.53E-06
TLCD1	CD4T	LPS	0.639197106	4.36E-16	1.15E-15	0.074713574	8.555300927	1.53E-06
TLE1	CD4T	LPS	0.104429471	0.133977379	0.155567212	0.069514857	1.502261186	0.016107464
TLE2	CD4T	LPS	-0.555080755	7.84E-39	4.52E-38	0.037250884	-14.90114296	1.53E-06
TLE3	CD4T	LPS	0.155114492	2.00E-17	5.54E-17	0.017268596	8.98246133	1.53E-06
TLE4	CD4T	LPS	-0.177717934	1.08E-25	4.02E-25	0.015568231	-11.41542251	1.53E-06
TLK1	CD4T	LPS	-0.111327973	4.18E-20	1.28E-19	0.011354531	-9.80471828	1.53E-06
TLK2	CD4T	LPS	0.02019198	0.113404549	0.132971501	0.012721341	1.587252509	0.013659154
TLN1	CD4T	LPS	-0.123550857	1.75E-42	1.14E-41	0.007803591	-15.83256368	1.53E-06
TLNRD1	CD4T	LPS	-0.202169943	2.52E-28	1.02E-27	0.016654548	-12.1390228	1.53E-06
TLR1	CD4T	LPS	0.30889537	4.41E-17	1.21E-16	0.034808516	8.874132119	1.53E-06
TLR10	CD4T	LPS	0.296156459	6.49E-06	1.06E-05	0.064619546	4.583078583	1.53E-06
TLR2	CD4T	LPS	0.661009096	4.29E-39	2.49E-38	0.044160625	14.96829111	1.53E-06
TLR3	CD4T	LPS	0.820141132	8.69E-26	3.26E-25	0.071682487	11.44130411	1.53E-06
TLR4	CD4T	LPS	0.063140284	0.388345067	0.421789055	0.07309989	0.863753477	0.046086434
TLR5	CD4T	LPS	0.355633723	6.03E-10	1.22E-09	0.055766931	6.377143581	1.53E-06
TLR6	CD4T	LPS	-0.537716693	6.17E-14	1.50E-13	0.068591687	-7.839385736	1.53E-06
TLR7	CD4T	LPS	0.105364484	0.076460733	0.091448354	0.059289351	1.777123244	0.009119306
TLR8	CD4T	LPS	0.332571504	9.11E-06	1.47E-05	0.073785629	4.507266615	1.53E-06
TLR9	CD4T	LPS	0.17463823	5.86E-06	9.57E-06	0.037919088	4.605549344	1.53E-06
TM2D1	CD4T	LPS	0.136928047	2.27E-27	8.96E-27	0.011527458	11.87842468	1.53E-06
TM2D2	CD4T	LPS	-0.042394169	0.022491626	0.028320994	0.018491389	-2.292643811	0.002512789
TM2D3	CD4T	LPS	0.038078629	0.008620596	0.011284571	0.014410561	2.642411204	0.000895118
TM4SF19	CD4T	LPS	0.290822083	7.48E-06	1.21E-05	0.063895511	4.551526048	1.53E-06
TM6SF1	CD4T	LPS	0.644028708	7.40E-14	1.78E-13	0.082436962	7.812378024	1.53E-06
TM7SF2	CD4T	LPS	-0.086679323	0.017474808	0.022197621	0.036290564	-2.388481003	0.001890293
TM7SF3	CD4T	LPS	-0.347996963	4.32E-51	3.66E-50	0.019327726	-18.00506535	1.53E-06
TM9SF1	CD4T	LPS	-0.128590117	1.85E-06	3.10E-06	0.026482187	-4.855721243	1.53E-06
TM9SF2	CD4T	LPS	0.09299958	2.22E-14	5.48E-14	0.011638466	7.990707958	1.53E-06
TM9SF3	CD4T	LPS	0.261217057	1.41E-67	1.93E-66	0.01177625	22.18168368	1.53E-06
TM9SF4	CD4T	LPS	0.200360954	2.24E-32	1.03E-31	0.015151638	13.22371603	1.53E-06
TMA16	CD4T	LPS	0.30988159	6.68E-45	4.72E-44	0.018843349	16.44514395	1.53E-06
TMA7	CD4T	LPS	0.126640122	3.65E-95	1.22E-93	0.004282376	29.57239782	1.53E-06
TMBIM1	CD4T	LPS	-0.492225048	1.53E-86	3.84E-85	0.018107268	-27.183838	1.53E-06
TMBIM4	CD4T	LPS	-0.099997064	3.57E-10	7.31E-10	0.015463413	-6.466687977	1.53E-06
TMBIM6	CD4T	LPS	0.040246871	8.18E-11	1.72E-10	0.005994464	6.714006852	1.53E-06
TMC6	CD4T	LPS	-0.637392045	4.88E-78	9.08E-77	0.025594501	-24.90347609	1.53E-06
TMC8	CD4T	LPS	-0.646105946	1.33E-75	2.33E-74	0.026630311	-24.26205025	1.53E-06
TMCC1	CD4T	LPS	-0.054527442	6.17E-05	9.46E-05	0.01343739	-4.057889451	2.96E-06
TMCC3	CD4T	LPS	0.111494901	0.158282614	0.182038932	0.078848133	1.414046166	0.019038981
TMCO1	CD4T	LPS	0.142053876	2.24E-37	1.22E-36	0.009778709	14.5268539	1.53E-06
TMCO4	CD4T	LPS	0.079804922	0.000136469	0.000204217	0.020677623	3.859482378	8.77E-06
TMCO6	CD4T	LPS	-0.069319286	0.000418994	0.000604288	0.019451164	-3.563760296	2.97E-05
TMED1	CD4T	LPS	0.503634957	1.13E-45	8.13E-45	0.030265683	16.64046219	1.53E-06
TMED10	CD4T	LPS	0.019339851	0.054740209	0.066530131	0.0100325	1.927720027	0.006477213
TMED2	CD4T	LPS	0.001537498	0.877567866	0.889090596	0.009972644	0.154171555	0.096993775
TMED3	CD4T	LPS	0.09533919	1.32E-09	2.62E-09	0.015276229	6.241016011	1.53E-06
TMED4	CD4T	LPS	0.004608607	0.665091177	0.692385278	0.010636532	0.433280996	0.075922033
TMED5	CD4T	LPS	0.101658874	9.74E-18	2.73E-17	0.011195066	9.080685431	1.53E-06
TMED7	CD4T	LPS	-0.118138928	0.000303504	0.000442492	0.03236014	-3.650754559	2.28E-05
TMED7-TICAM2	CD4T	LPS	-0.233127923	3.30E-06	5.45E-06	0.049269597	-4.731679076	1.53E-06
TMED8	CD4T	LPS	-0.057719984	0.013549425	0.017390281	0.023253444	-2.482212222	0.001434493
TMED9	CD4T	LPS	0.074566075	1.02E-12	2.33E-12	0.010056529	7.414692625	1.53E-06
TMEM101	CD4T	LPS	-0.009470437	0.585696202	0.615673652	0.017357374	-0.545614587	0.067536747
TMEM102	CD4T	LPS	-0.152530179	6.55E-11	1.39E-10	0.022594233	-6.750845638	1.53E-06
TMEM106A	CD4T	LPS	0.091761837	0.016515675	0.021039402	0.038083057	2.409518675	0.001797119
TMEM106B	CD4T	LPS	0.067471358	8.15E-09	1.55E-08	0.011403017	5.916974338	1.53E-06
TMEM106C	CD4T	LPS	0.024262439	0.205809674	0.233032843	0.01913974	1.267647228	0.024787257
TMEM107	CD4T	LPS	-0.225821052	1.39E-18	4.00E-18	0.02416927	-9.343312774	1.53E-06
TMEM109	CD4T	LPS	0.058397918	0.00106054	0.00149444	0.017680316	3.302990552	8.83E-05
TMEM11	CD4T	LPS	-0.007820055	0.635001275	0.662923909	0.016458547	-0.475136371	0.072710873
TMEM115	CD4T	LPS	-0.108000837	1.77E-07	3.16E-07	0.020245857	-5.334466083	1.53E-06
TMEM116	CD4T	LPS	-0.108915921	3.59E-09	6.98E-09	0.017958635	-6.064821792	1.53E-06
TMEM117	CD4T	LPS	-0.086115761	1.47E-05	2.33E-05	0.019575986	-4.399051099	1.53E-06
TMEM120A	CD4T	LPS	-0.147482002	1.58E-12	3.59E-12	0.020076075	-7.346157176	1.53E-06
TMEM120B	CD4T	LPS	-0.245282738	1.44E-20	4.47E-20	0.024668846	-9.943016411	1.53E-06
TMEM123	CD4T	LPS	0.430840337	5.99E-82	1.28E-80	0.016606712	25.94374791	1.53E-06
TMEM126A	CD4T	LPS	0.137082071	3.43E-18	9.77E-18	0.014865162	9.221700627	1.53E-06
TMEM126B	CD4T	LPS	0.295269006	1.44E-32	6.67E-32	0.022243755	13.27424312	1.53E-06
TMEM127	CD4T	LPS	-0.154943715	3.55E-14	8.68E-14	0.019559605	-7.921617675	1.53E-06
TMEM128	CD4T	LPS	0.092444525	1.09E-08	2.07E-08	0.01576464	5.864042917	1.53E-06
TMEM129	CD4T	LPS	-0.152417613	3.16E-12	7.07E-12	0.021057483	-7.23816861	1.53E-06
TMEM131	CD4T	LPS	0.092116512	8.37E-16	2.19E-15	0.010884222	8.463307013	1.53E-06
TMEM131L	CD4T	LPS	-0.124840492	1.96E-28	8.02E-28	0.01025935	-12.16845998	1.53E-06
TMEM134	CD4T	LPS	-0.157615156	1.17E-23	4.08E-23	0.014538154	-10.84148335	1.53E-06
TMEM135	CD4T	LPS	0.027425387	0.177998401	0.203178574	0.020318176	1.349795686	0.021425681
TMEM138	CD4T	LPS	-0.012779611	0.425263102	0.459103996	0.016008453	-0.798303938	0.050136596
TMEM140	CD4T	LPS	1.196916094	1.14E-105	5.04E-104	0.036708896	32.60561409	1.53E-06
TMEM141	CD4T	LPS	-0.068273844	7.35E-06	1.19E-05	0.014988177	-4.555179857	1.53E-06
TMEM143	CD4T	LPS	-0.002267219	0.932240632	0.939682996	0.026644817	-0.085090434	0.102397294
TMEM144	CD4T	LPS	-0.01150708	0.823303515	0.839444048	0.051491765	-0.223474176	0.091706905
TMEM147	CD4T	LPS	0.221654732	1.78E-49	1.43E-48	0.012595009	17.59861636	1.53E-06
TMEM14A	CD4T	LPS	-0.272026097	2.43E-31	1.09E-30	0.021007075	-12.94926085	1.53E-06
TMEM14B	CD4T	LPS	0.144754579	4.02E-42	2.59E-41	0.009196171	15.74074527	1.53E-06
TMEM14C	CD4T	LPS	-0.068732273	5.22E-06	8.54E-06	0.01484077	-4.631314348	1.53E-06
TMEM150A	CD4T	LPS	-0.029092786	0.263089426	0.293687422	0.02595219	-1.121014655	0.031731116
TMEM150B	CD4T	LPS	0.062434091	0.363759939	0.396910211	0.06864888	0.909469916	0.04329114
TMEM154	CD4T	LPS	-0.273911268	7.02E-35	3.53E-34	0.019734081	-13.88011249	1.53E-06
TMEM156	CD4T	LPS	0.278784834	3.94E-36	2.05E-35	0.019625712	14.20508136	1.53E-06
TMEM158	CD4T	LPS	-0.0197093	0.736752162	0.759938105	0.058582183	-0.336438473	0.083323388
TMEM160	CD4T	LPS	-0.096787744	5.27E-13	1.22E-12	0.012877802	-7.515859146	1.53E-06
TMEM161A	CD4T	LPS	0.042056045	0.039623019	0.048705559	0.020358489	2.065774333	0.004634575
TMEM161B	CD4T	LPS	0.155463993	7.68E-23	2.58E-22	0.014655678	10.60776527	1.53E-06
TMEM163	CD4T	LPS	-0.164630778	0.038957955	0.047914748	0.07942358	-2.072819897	0.004538349
TMEM164	CD4T	LPS	0.054574612	0.021748985	0.027398296	0.023670798	2.305567084	0.002385579
TMEM165	CD4T	LPS	-0.129024941	8.72E-34	4.21E-33	0.00949116	-13.59422264	1.53E-06
TMEM167A	CD4T	LPS	0.081695191	4.32E-10	8.78E-10	0.01269665	6.43438925	1.53E-06
TMEM167B	CD4T	LPS	0.069441334	4.64E-06	7.61E-06	0.014911097	4.657023934	1.53E-06
TMEM168	CD4T	LPS	0.081081364	1.78E-07	3.17E-07	0.01520251	5.333419592	1.53E-06
TMEM170A	CD4T	LPS	0.392689537	5.37E-75	9.18E-74	0.016291736	24.10360284	1.53E-06
TMEM170B	CD4T	LPS	0.392414229	2.52E-10	5.18E-10	0.060131627	6.52592074	1.53E-06
TMEM175	CD4T	LPS	-0.194709591	4.27E-14	1.04E-13	0.024665635	-7.893962116	1.53E-06
TMEM176A	CD4T	LPS	-0.052294233	0.432627012	0.46623848	0.066561131	-0.785657215	0.050973923
TMEM176B	CD4T	LPS	-0.655195638	1.78E-24	6.40E-24	0.059167376	-11.07359642	1.53E-06
TMEM177	CD4T	LPS	0.085339452	0.0013182	0.001846278	0.026343477	3.239490878	0.000115229
TMEM179B	CD4T	LPS	0.001926311	0.876951401	0.888547056	0.012431493	0.15495408	0.096936114
TMEM18	CD4T	LPS	0.104896516	3.81E-13	8.89E-13	0.013865269	7.565415102	1.53E-06
TMEM181	CD4T	LPS	0.07078046	3.68E-06	6.06E-06	0.015034618	4.707832317	1.53E-06
TMEM182	CD4T	LPS	0.241722991	9.66E-15	2.42E-14	0.029797493	8.112192174	1.53E-06
TMEM183A	CD4T	LPS	-0.053055377	9.94E-06	1.60E-05	0.011822661	-4.487600373	1.53E-06
TMEM184B	CD4T	LPS	-0.189694826	1.24E-09	2.47E-09	0.030341982	-6.25189302	1.53E-06
TMEM184C	CD4T	LPS	0.107571144	2.34E-09	4.59E-09	0.017517954	6.140622643	1.53E-06
TMEM185A	CD4T	LPS	-0.176017002	1.91E-13	4.51E-13	0.022947987	-7.670259052	1.53E-06
TMEM185B	CD4T	LPS	0.035958367	0.180252709	0.205625036	0.026778731	1.342795786	0.02168852
TMEM186	CD4T	LPS	-0.180799417	1.04E-11	2.26E-11	0.0256441	-7.05033188	1.53E-06
TMEM187	CD4T	LPS	0.244418112	2.78E-14	6.84E-14	0.030715264	7.957545579	1.53E-06
TMEM19	CD4T	LPS	0.26964008	1.43E-24	5.14E-24	0.02429072	11.10053873	1.53E-06
TMEM192	CD4T	LPS	0.266134997	2.82E-32	1.30E-31	0.020166289	13.19702359	1.53E-06
TMEM200A	CD4T	LPS	0.757031236	1.25E-29	5.32E-29	0.060605031	12.49122767	1.53E-06
TMEM203	CD4T	LPS	-0.026897293	0.05117623	0.062362261	0.013743759	-1.957055053	0.006021518
TMEM204	CD4T	LPS	-0.525586327	1.15E-76	2.05E-75	0.021415764	-24.54203058	1.53E-06
TMEM205	CD4T	LPS	0.1660092	7.53E-19	2.20E-18	0.017614409	9.424625184	1.53E-06
TMEM208	CD4T	LPS	0.215031312	3.19E-36	1.67E-35	0.015112254	14.2289373	1.53E-06
TMEM209	CD4T	LPS	0.09510123	2.21E-09	4.33E-09	0.015460851	6.151099162	1.53E-06
TMEM214	CD4T	LPS	-0.039835928	0.05317083	0.064679341	0.020529393	-1.940433831	0.006263612
TMEM216	CD4T	LPS	-0.01965275	0.294052893	0.326167684	0.018700344	-1.050929849	0.035352238
TMEM217	CD4T	LPS	0.270259519	0.000569296	0.000815871	0.077673415	3.479433973	4.49E-05
TMEM218	CD4T	LPS	0.231638768	1.14E-22	3.81E-22	0.021940103	10.55777966	1.53E-06
TMEM219	CD4T	LPS	-0.173433077	7.13E-51	6.00E-50	0.009661855	-17.95028675	1.53E-06
TMEM220	CD4T	LPS	-0.131038025	3.19E-05	4.98E-05	0.031074038	-4.216961619	2.96E-06
TMEM222	CD4T	LPS	-0.104012886	6.89E-12	1.52E-11	0.014618328	-7.115238325	1.53E-06
TMEM223	CD4T	LPS	-0.095424594	2.72E-08	5.05E-08	0.01675653	-5.694770657	1.53E-06
TMEM229B	CD4T	LPS	0.667816297	6.35E-41	3.95E-40	0.043264448	15.43568297	1.53E-06
TMEM230	CD4T	LPS	0.13920689	1.28E-36	6.79E-36	0.009713475	14.33131668	1.53E-06
TMEM232	CD4T	LPS	0.080851212	0.16046239	0.184333177	0.057477654	1.406654707	0.019306815
TMEM234	CD4T	LPS	0.114919123	6.75E-05	0.000103192	0.028473273	4.036034918	2.96E-06
TMEM236	CD4T	LPS	0.02601766	0.727895934	0.751640495	0.074716422	0.348218767	0.082395587
TMEM238	CD4T	LPS	-0.175794949	2.12E-29	8.92E-29	0.014143047	-12.42977886	1.53E-06
TMEM242	CD4T	LPS	0.04682238	0.011406095	0.014746698	0.018404034	2.544136843	0.001207058
TMEM243	CD4T	LPS	-0.054878058	4.05E-11	8.63E-11	0.008035046	-6.82983713	1.53E-06
TMEM244	CD4T	LPS	-0.235010825	0.000117578	0.000176828	0.060299629	-3.897384283	5.88E-06
TMEM245	CD4T	LPS	-0.27525349	1.69E-60	1.88E-59	0.013508082	-20.37694889	1.53E-06
TMEM248	CD4T	LPS	-0.196555234	2.36E-53	2.16E-52	0.010582075	-18.57435684	1.53E-06
TMEM25	CD4T	LPS	-0.151486932	1.53E-07	2.74E-07	0.028244557	-5.363402735	1.53E-06
TMEM250	CD4T	LPS	-0.299050479	7.98E-51	6.69E-50	0.016671368	-17.93796934	1.53E-06
TMEM254	CD4T	LPS	0.013700606	0.55488366	0.585889228	0.023179865	0.591056333	0.064256247
TMEM255A	CD4T	LPS	0.321622061	9.09E-06	1.47E-05	0.071350027	4.507665566	1.53E-06
TMEM255B	CD4T	LPS	-0.262047322	0.000275482	0.000403331	0.07127509	-3.676562495	1.86E-05
TMEM256	CD4T	LPS	0.106510551	7.25E-19	2.12E-18	0.011295324	9.429614847	1.53E-06
TMEM258	CD4T	LPS	0.097400165	6.33E-38	3.53E-37	0.006640265	14.66811478	1.53E-06
TMEM259	CD4T	LPS	-0.377685719	3.31E-136	3.75E-134	0.008911606	-42.38133021	1.53E-06
TMEM26	CD4T	LPS	-0.001352725	0.972041085	0.975617186	0.038566833	-0.035074834	0.106246986
TMEM260	CD4T	LPS	-0.042637398	0.005120665	0.006845832	0.015130216	-2.818029726	0.000508109
TMEM263	CD4T	LPS	-0.038545677	0.016396609	0.020892514	0.015979437	-2.412204993	0.001781304
TMEM267	CD4T	LPS	-0.07042646	2.04E-05	3.22E-05	0.016293459	-4.322376151	1.53E-06
TMEM268	CD4T	LPS	-0.220661351	3.64E-18	1.04E-17	0.023949331	-9.213675039	1.53E-06
TMEM30A	CD4T	LPS	0.103880281	2.36E-16	6.29E-16	0.012020998	8.641568904	1.53E-06
TMEM33	CD4T	LPS	0.126187742	1.03E-14	2.58E-14	0.015573765	8.102583984	1.53E-06
TMEM35B	CD4T	LPS	-0.142829471	4.96E-27	1.94E-26	0.012119478	-11.78511718	1.53E-06
TMEM38A	CD4T	LPS	-0.108403862	0.187843135	0.213757177	0.082143058	-1.319695967	0.022620706
TMEM38B	CD4T	LPS	0.059148201	0.001965255	0.002712878	0.01895651	3.12020517	0.00019201
TMEM39A	CD4T	LPS	-0.047828683	0.010215024	0.013277858	0.018515334	-2.583193065	0.001076026
TMEM39B	CD4T	LPS	-0.269235027	5.83E-25	2.13E-24	0.024016849	-11.21025617	1.53E-06
TMEM41A	CD4T	LPS	0.141212191	2.22E-12	5.00E-12	0.019361749	7.293359224	1.53E-06
TMEM41B	CD4T	LPS	-0.126886407	4.60E-16	1.21E-15	0.014844375	-8.547776818	1.53E-06
TMEM42	CD4T	LPS	-0.000750697	0.96916797	0.973197046	0.019407416	-0.038680915	0.105972096
TMEM43	CD4T	LPS	-0.058984251	5.42E-07	9.41E-07	0.011541382	-5.110674968	1.53E-06
TMEM45B	CD4T	LPS	-0.790881156	1.13E-52	1.01E-51	0.042974872	-18.40333933	1.53E-06
TMEM50A	CD4T	LPS	0.097308607	1.52E-23	5.26E-23	0.009002271	10.80933966	1.53E-06
TMEM50B	CD4T	LPS	-0.067863639	3.66E-07	6.41E-07	0.01307502	-5.190327865	1.53E-06
TMEM51	CD4T	LPS	-0.196402457	0.008984675	0.011734892	0.074732513	-2.628072416	0.00091999
TMEM52B	CD4T	LPS	0.143427135	0.006551477	0.008673116	0.052421168	2.736053769	0.000675615
TMEM53	CD4T	LPS	0.037682486	0.479824706	0.513121493	0.053270448	0.707380687	0.056113014
TMEM59	CD4T	LPS	0.070568353	2.55E-16	6.80E-16	0.008176688	8.630432016	1.53E-06
TMEM60	CD4T	LPS	-0.096660377	3.82E-10	7.80E-10	0.014974066	-6.455185918	1.53E-06
TMEM62	CD4T	LPS	0.158387095	2.14E-08	4.00E-08	0.027596626	5.739364484	1.53E-06
TMEM63A	CD4T	LPS	-0.086221373	3.37E-08	6.23E-08	0.015248623	-5.65437107	1.53E-06
TMEM63B	CD4T	LPS	-0.2529576	2.13E-14	5.26E-14	0.031632136	-7.996854881	1.53E-06
TMEM64	CD4T	LPS	0.135600442	1.67E-06	2.81E-06	0.027801289	4.877487609	1.53E-06
TMEM65	CD4T	LPS	0.297320731	8.65E-39	4.97E-38	0.019967614	14.89014846	1.53E-06
TMEM67	CD4T	LPS	0.070438555	0.096795345	0.114377654	0.042298061	1.665290394	0.011624767
TMEM68	CD4T	LPS	-0.061733812	0.003210619	0.004363159	0.020797089	-2.968387082	0.00032751
TMEM69	CD4T	LPS	0.171795701	2.16E-26	8.30E-26	0.014798651	11.60887543	1.53E-06
TMEM70	CD4T	LPS	0.705658673	3.11E-111	1.59E-109	0.020588467	34.27446393	1.53E-06
TMEM71	CD4T	LPS	-0.210137581	1.51E-17	4.20E-17	0.023295049	-9.020697227	1.53E-06
TMEM79	CD4T	LPS	-0.322565144	4.53E-32	2.07E-31	0.024543287	-13.14270356	1.53E-06
TMEM80	CD4T	LPS	-0.22688461	5.50E-25	2.01E-24	0.020226285	-11.21731485	1.53E-06
TMEM86A	CD4T	LPS	0.077270009	0.312125217	0.344494217	0.076330439	1.012309248	0.037393237
TMEM87A	CD4T	LPS	0.238279394	3.59E-59	3.84E-58	0.011889423	20.04129243	1.53E-06
TMEM87B	CD4T	LPS	-0.05461594	4.51E-05	6.97E-05	0.013210045	-4.134424851	2.96E-06
TMEM8B	CD4T	LPS	0.014451408	0.753979745	0.776050852	0.046074267	0.31365464	0.085069774
TMEM9	CD4T	LPS	-0.181678427	2.72E-14	6.69E-14	0.022821605	-7.960808502	1.53E-06
TMEM91	CD4T	LPS	-0.096997696	0.010777267	0.013973834	0.037826534	-2.564276638	0.001144257
TMEM94	CD4T	LPS	-0.078255941	0.001543052	0.002149554	0.02450955	-3.192875504	0.000143242
TMEM97	CD4T	LPS	0.215403175	8.73E-07	1.50E-06	0.042970142	5.012856929	1.53E-06
TMEM9B	CD4T	LPS	-0.048009153	0.000142007	0.000212276	0.012472139	-3.849312033	8.77E-06
TMF1	CD4T	LPS	0.004579087	0.648781171	0.676673951	0.010044739	0.455869223	0.074262144
TMIGD2	CD4T	LPS	-0.159204849	2.77E-15	7.07E-15	0.01919809	-8.292744246	1.53E-06
TMLHE	CD4T	LPS	-0.052534936	0.006125249	0.008136	0.019043891	-2.758624042	0.000628509
TMOD1	CD4T	LPS	-0.015975654	0.787761703	0.807009062	0.059293127	-0.269435174	0.088350966
TMOD2	CD4T	LPS	0.075365691	5.16E-05	7.94E-05	0.018374006	4.101756098	2.96E-06
TMOD3	CD4T	LPS	0.064134516	1.28E-14	3.20E-14	0.007946541	8.070746544	1.53E-06
TMPO	CD4T	LPS	0.072147258	2.86E-16	7.59E-16	0.008374939	8.614660306	1.53E-06
TMPPE	CD4T	LPS	-0.14803315	0.036074705	0.044541176	0.070337708	-2.104605827	0.004198468
TMSB10	CD4T	LPS	0.054894575	1.62E-07	2.89E-07	0.010255842	5.352517672	1.53E-06
TMSB15B	CD4T	LPS	-0.25720687	4.59E-12	1.02E-11	0.035825379	-7.179459831	1.53E-06
TMSB4X	CD4T	LPS	0.078530193	5.72E-43	3.80E-42	0.004921777	15.95565926	1.53E-06
TMTC1	CD4T	LPS	-0.080131083	0.189710217	0.215749255	0.06097697	-1.314120431	0.022853037
TMTC2	CD4T	LPS	0.551877706	3.27E-89	8.83E-88	0.019770301	27.91448196	1.53E-06
TMTC3	CD4T	LPS	-0.044723933	0.046672843	0.057012088	0.022399064	-1.996687601	0.005486803
TMTC4	CD4T	LPS	0.108597259	1.41E-06	2.39E-06	0.022106139	4.91253849	1.53E-06
TMUB1	CD4T	LPS	-0.223163374	2.02E-49	1.62E-48	0.012690827	-17.58462045	1.53E-06
TMUB2	CD4T	LPS	0.004775486	0.78544449	0.804857855	0.0175279	0.272450533	0.08809031
TMX1	CD4T	LPS	0.182108283	4.82E-16	1.27E-15	0.021320769	8.541356221	1.53E-06
TMX2	CD4T	LPS	0.743976553	2.92E-142	4.27E-140	0.016711106	44.51988823	1.53E-06
TMX3	CD4T	LPS	0.023444778	0.058859134	0.071294433	0.012367039	1.895747158	0.007016604
TMX4	CD4T	LPS	-0.27368909	3.44E-52	3.02E-51	0.014970673	-18.2816823	1.53E-06
TNF	CD4T	LPS	0.119688015	0.00014464	0.000216066	0.031131397	3.844607882	8.77E-06
TNFAIP1	CD4T	LPS	-0.239885789	4.43E-18	1.25E-17	0.026110144	-9.18745575	1.53E-06
TNFAIP2	CD4T	LPS	1.55141489	1.27E-87	3.31E-86	0.056459654	27.47829275	1.53E-06
TNFAIP3	CD4T	LPS	0.185683275	1.83E-22	6.05E-22	0.017685636	10.49910075	1.53E-06
TNFAIP6	CD4T	LPS	2.626012282	3.75E-161	1.04E-158	0.05079323	51.70004473	1.53E-06
TNFAIP8	CD4T	LPS	-0.147767166	2.01E-30	8.77E-30	0.011631187	-12.70439229	1.53E-06
TNFAIP8L1	CD4T	LPS	-0.184192663	3.44E-10	7.04E-10	0.028455391	-6.473032226	1.53E-06
TNFAIP8L2	CD4T	LPS	-0.484114411	8.90E-77	1.60E-75	0.019702697	-24.57097126	1.53E-06
TNFRSF10A	CD4T	LPS	-0.172559116	1.08E-18	3.14E-18	0.018403692	-9.37633152	1.53E-06
TNFRSF10B	CD4T	LPS	0.049181227	0.007650538	0.010076474	0.018327575	2.683455221	0.000785798
TNFRSF10D	CD4T	LPS	0.143753237	1.03E-07	1.85E-07	0.026419591	5.44116051	1.53E-06
TNFRSF11A	CD4T	LPS	-0.123376781	0.045787863	0.055974138	0.061539061	-2.004853152	0.005397615
TNFRSF12A	CD4T	LPS	-0.260946903	7.03E-06	1.14E-05	0.057159043	-4.565277655	1.53E-06
TNFRSF13B	CD4T	LPS	0.158515302	0.023053849	0.028999356	0.069429682	2.283105695	0.002580471
TNFRSF13C	CD4T	LPS	0.27029816	4.77E-09	9.20E-09	0.044946402	6.01378863	1.53E-06
TNFRSF14	CD4T	LPS	0.086139528	6.27E-18	1.77E-17	0.009424022	9.140420948	1.53E-06
TNFRSF17	CD4T	LPS	-0.078074719	0.111186834	0.130453739	0.048884604	-1.597122862	0.013395394
TNFRSF18	CD4T	LPS	-0.184736826	1.27E-06	2.16E-06	0.037439896	-4.934223747	1.53E-06
TNFRSF1A	CD4T	LPS	-0.281778327	2.27E-31	1.02E-30	0.021747532	-12.95679585	1.53E-06
TNFRSF1B	CD4T	LPS	-0.384393975	1.26E-61	1.44E-60	0.018602558	-20.663501	1.53E-06
TNFRSF25	CD4T	LPS	-0.152121374	9.12E-37	4.85E-36	0.010586445	-14.36944861	1.53E-06
TNFRSF4	CD4T	LPS	0.188750782	9.42E-10	1.88E-09	0.02996047	6.29999407	1.53E-06
TNFRSF9	CD4T	LPS	-0.021754347	0.762429304	0.783658834	0.071905677	-0.302540049	0.085885167
TNFSF10	CD4T	LPS	0.887086754	8.92E-46	6.45E-45	0.053227123	16.66606614	1.53E-06
TNFSF12	CD4T	LPS	-0.424924602	5.71E-44	3.94E-43	0.026214689	-16.20940867	1.53E-06
TNFSF13	CD4T	LPS	0.180008972	0.009152067	0.011946501	0.068662365	2.621654116	0.000941189
TNFSF13B	CD4T	LPS	0.627281671	3.62E-62	4.22E-61	0.030156734	20.80071635	1.53E-06
TNFSF14	CD4T	LPS	0.051971737	0.073793566	0.088458335	0.028977151	1.793542012	0.008798231
TNFSF4	CD4T	LPS	0.240526208	0.000940445	0.001328749	0.072064309	3.33766065	7.75E-05
TNFSF8	CD4T	LPS	0.470612378	7.23E-82	1.54E-80	0.018155045	25.92185068	1.53E-06
TNFSF9	CD4T	LPS	-0.396103319	2.28E-06	3.79E-06	0.082325662	-4.811419782	1.53E-06
TNIK	CD4T	LPS	-0.246960319	8.59E-49	6.78E-48	0.014171521	-17.42652238	1.53E-06
TNIP1	CD4T	LPS	0.192606463	2.63E-47	2.00E-46	0.011295027	17.05232384	1.53E-06
TNIP2	CD4T	LPS	0.630080636	1.07E-122	7.54E-121	0.01664164	37.86169202	1.53E-06
TNIP3	CD4T	LPS	1.292851524	1.58E-73	2.61E-72	0.054505139	23.71980981	1.53E-06
TNK1	CD4T	LPS	-0.102490721	0.000376981	0.000545467	0.028529449	-3.592453515	2.83E-05
TNK2	CD4T	LPS	0.443342522	9.14E-38	5.07E-37	0.030309593	14.62713534	1.53E-06
TNKS	CD4T	LPS	-0.041272406	0.001025838	0.001447008	0.012459153	-3.312617204	8.70E-05
TNKS1BP1	CD4T	LPS	-0.003706425	0.945750263	0.951660131	0.054429589	-0.068095777	0.103668232
TNKS2	CD4T	LPS	-0.119996294	3.27E-29	1.37E-28	0.009693462	-12.37909616	1.53E-06
TNNI2	CD4T	LPS	0.162682538	0.000312423	0.00045478	0.044656083	3.643009546	2.28E-05
TNNT1	CD4T	LPS	0.039440484	0.424531934	0.458359179	0.049327327	0.799566612	0.050067427
TNPO1	CD4T	LPS	0.028269409	0.012905159	0.016594054	0.011308435	2.499851526	0.001370552
TNPO2	CD4T	LPS	-0.021431326	0.365035132	0.398067068	0.023627446	-0.907052168	0.043400255
TNPO3	CD4T	LPS	0.113801378	5.95E-20	1.81E-19	0.011661351	9.758850392	1.53E-06
TNRC18	CD4T	LPS	-0.132257246	1.90E-09	3.75E-09	0.021410822	-6.177121266	1.53E-06
TNRC6A	CD4T	LPS	-0.116829029	2.30E-28	9.37E-28	0.009615757	-12.14974822	1.53E-06
TNRC6B	CD4T	LPS	0.068838521	4.31E-21	1.37E-20	0.006817058	10.09798087	1.53E-06
TNRC6C	CD4T	LPS	-0.133833569	6.64E-18	1.87E-17	0.014654359	-9.13268007	1.53E-06
TNS1	CD4T	LPS	0.215749599	0.003721497	0.005026079	0.073849128	2.921491494	0.000386201
TNS3	CD4T	LPS	-0.049564225	0.433797983	0.467273814	0.063247281	-0.783657791	0.051074061
TOB1	CD4T	LPS	-0.427463445	4.49E-67	6.12E-66	0.019384053	-22.05232542	1.53E-06
TOB2	CD4T	LPS	-0.284990396	5.28E-39	3.06E-38	0.019069162	-14.94509318	1.53E-06
TOE1	CD4T	LPS	0.160036368	6.96E-10	1.40E-09	0.025193557	6.352273756	1.53E-06
TOGARAM1	CD4T	LPS	0.06281089	0.003696637	0.004993111	0.021483848	2.923633081	0.000381096
TOGARAM2	CD4T	LPS	-0.21250672	0.007484989	0.009867788	0.078971668	-2.690923532	0.000773629
TOLLIP	CD4T	LPS	-0.114928328	5.78E-10	1.17E-09	0.018001948	-6.384216076	1.53E-06
TOM1	CD4T	LPS	-0.249919899	1.77E-29	7.45E-29	0.020072086	-12.45111758	1.53E-06
TOM1L2	CD4T	LPS	-0.180420833	1.56E-14	3.88E-14	0.022434247	-8.042205764	1.53E-06
TOMM20	CD4T	LPS	0.074490887	2.40E-24	8.56E-24	0.006749055	11.03723281	1.53E-06
TOMM22	CD4T	LPS	0.153695673	7.62E-37	4.07E-36	0.01068096	14.38968731	1.53E-06
TOMM34	CD4T	LPS	0.057390943	0.009907615	0.01289034	0.022125068	2.593932984	0.00104007
TOMM40	CD4T	LPS	0.019293226	0.299542694	0.331727187	0.018568422	1.039034221	0.035977193
TOMM40L	CD4T	LPS	-0.047303627	0.234488447	0.263251605	0.039716429	-1.191034225	0.028154635
TOMM5	CD4T	LPS	0.206743764	4.39E-50	3.59E-49	0.011646517	17.75155286	1.53E-06
TOMM7	CD4T	LPS	0.081009282	2.62E-44	1.82E-43	0.004971422	16.2949907	1.53E-06
TOMM70	CD4T	LPS	0.06688215	3.55E-07	6.23E-07	0.012871033	5.196331062	1.53E-06
TONSL	CD4T	LPS	0.143012913	0.019259781	0.02440363	0.060807395	2.351899994	0.002118917
TOP1	CD4T	LPS	0.404733377	1.22E-56	1.21E-55	0.020859998	19.40236906	1.53E-06
TOP1MT	CD4T	LPS	0.529170342	1.02E-48	8.05E-48	0.030398996	17.40749429	1.53E-06
TOP2B	CD4T	LPS	-0.124498355	3.61E-29	1.51E-28	0.010066629	-12.36743276	1.53E-06
TOP3A	CD4T	LPS	0.15497399	1.07E-10	2.24E-10	0.023236117	6.669530386	1.53E-06
TOP3B	CD4T	LPS	-0.12690716	2.11E-07	3.75E-07	0.023945531	-5.299826624	1.53E-06
TOPBP1	CD4T	LPS	0.091851319	1.11E-10	2.32E-10	0.013784012	6.663612975	1.53E-06
TOPORS	CD4T	LPS	-0.034088969	0.027394419	0.034196089	0.015385837	-2.215607047	0.003141635
TOR1A	CD4T	LPS	-0.048218698	0.004221901	0.005680497	0.016737105	-2.880946165	0.000430557
TOR1AIP1	CD4T	LPS	0.000938075	0.941173091	0.947655117	0.012702229	0.073851248	0.103238815
TOR1AIP2	CD4T	LPS	0.132836338	1.32E-13	3.14E-13	0.017193341	7.726034282	1.53E-06
TOR1B	CD4T	LPS	-0.114755609	5.11E-07	8.88E-07	0.022400866	-5.122820124	1.53E-06
TOR2A	CD4T	LPS	-0.186016597	9.27E-12	2.03E-11	0.026318484	-7.067906908	1.53E-06
TOR3A	CD4T	LPS	-0.048966569	0.00873773	0.011429823	0.018563837	-2.637739667	0.000901963
TOR4A	CD4T	LPS	-0.109436362	0.154529085	0.177906193	0.076692086	-1.426957693	0.018554551
TOX	CD4T	LPS	-0.340780399	1.72E-36	9.05E-36	0.023833337	-14.29847588	1.53E-06
TOX2	CD4T	LPS	-0.269594727	0.000155257	0.000231211	0.070456012	-3.826426129	1.02E-05
TOX4	CD4T	LPS	0.090916542	3.44E-17	9.45E-17	0.010205951	8.908189064	1.53E-06
TP53	CD4T	LPS	0.478208535	3.70E-78	6.92E-77	0.019177955	24.93532518	1.53E-06
TP53BP1	CD4T	LPS	0.017986958	0.264285933	0.294872596	0.016085578	1.118204013	0.031875854
TP53BP2	CD4T	LPS	0.153656446	8.44E-23	2.83E-22	0.014501435	10.59594781	1.53E-06
TP53I11	CD4T	LPS	-0.205881442	0.000532996	0.000765329	0.058861999	-3.497697112	3.66E-05
TP53I13	CD4T	LPS	-0.248014648	3.71E-43	2.48E-42	0.015497614	-16.00340843	1.53E-06
TP53I3	CD4T	LPS	-0.03271948	0.676464838	0.703500638	0.078339975	-0.417660085	0.077110256
TP53INP1	CD4T	LPS	0.782048026	1.15E-110	5.76E-109	0.022932381	34.10234748	1.53E-06
TP53INP2	CD4T	LPS	-0.045733693	0.550930571	0.58210247	0.076609218	-0.596973771	0.063831157
TP53RK	CD4T	LPS	-0.083120303	8.37E-06	1.35E-05	0.018363862	-4.526297583	1.53E-06
TP63	CD4T	LPS	0.167376844	0.046506972	0.056821967	0.083763473	1.99820803	0.005468858
TPCN1	CD4T	LPS	-0.183054264	9.64E-13	2.21E-12	0.024660055	-7.423108519	1.53E-06
TPCN2	CD4T	LPS	0.084898279	0.050799038	0.061909412	0.043309719	1.960259286	0.005964869
TPD52	CD4T	LPS	-0.093331588	3.94E-07	6.89E-07	0.018034012	-5.175309056	1.53E-06
TPD52L2	CD4T	LPS	-0.034534662	0.025036557	0.031379717	0.015341834	-2.251012664	0.002835148
TPGS1	CD4T	LPS	-0.227196613	8.49E-36	4.39E-35	0.016091984	-14.1186206	1.53E-06
TPGS2	CD4T	LPS	-0.074329801	1.47E-07	2.64E-07	0.013839451	-5.370863255	1.53E-06
TPI1	CD4T	LPS	0.091781229	1.75E-21	5.62E-21	0.008986365	10.21338753	1.53E-06
TPK1	CD4T	LPS	0.009050781	0.573663169	0.603881712	0.016069668	0.563221416	0.066283825
TPM1	CD4T	LPS	-0.282243975	3.11E-16	8.23E-16	0.032807332	-8.603076176	1.53E-06
TPM3	CD4T	LPS	0.094903883	1.27E-29	5.38E-29	0.007598505	12.48980912	1.53E-06
TPM4	CD4T	LPS	0.410514598	2.52E-80	5.14E-79	0.016092154	25.51023346	1.53E-06
TPMT	CD4T	LPS	-0.053410431	0.019294613	0.024444977	0.022716086	-2.351216297	0.002122399
TPP1	CD4T	LPS	-0.284323735	4.31E-53	3.90E-52	0.015361829	-18.50845611	1.53E-06
TPP2	CD4T	LPS	-0.325772166	8.53E-66	1.10E-64	0.014995352	-21.72487584	1.53E-06
TPR	CD4T	LPS	0.452668987	8.89E-122	5.99E-120	0.012049897	37.56621261	1.53E-06
TPRA1	CD4T	LPS	-0.190780911	6.50E-19	1.90E-18	0.020200936	-9.444161812	1.53E-06
TPRG1	CD4T	LPS	0.017305143	0.479542859	0.512905213	0.02444799	0.707835017	0.056090126
TPRG1L	CD4T	LPS	-0.302073728	1.74E-69	2.52E-68	0.013323485	-22.67227624	1.53E-06
TPRKB	CD4T	LPS	0.073101977	3.07E-08	5.70E-08	0.01288889	5.671704787	1.53E-06
TPRN	CD4T	LPS	-0.571819258	2.54E-31	1.14E-30	0.044176526	-12.94396172	1.53E-06
TPST1	CD4T	LPS	0.049069919	0.348213154	0.381257031	0.052236124	0.939386687	0.04155262
TPST2	CD4T	LPS	0.38493375	2.30E-49	1.84E-48	0.021907888	17.57055502	1.53E-06
TPT1	CD4T	LPS	0.0415699	1.86E-26	7.15E-26	0.003575259	11.62710073	1.53E-06
TRA2A	CD4T	LPS	0.13332801	1.47E-26	5.68E-26	0.011439524	11.65503113	1.53E-06
TRA2B	CD4T	LPS	0.143483188	3.94E-42	2.54E-41	0.009114051	15.74307507	1.53E-06
TRABD	CD4T	LPS	-0.273867073	2.67E-59	2.85E-58	0.013642935	-20.07391194	1.53E-06
TRABD2A	CD4T	LPS	-0.097104835	6.98E-09	1.34E-08	0.016334171	-5.944888958	1.53E-06
TRADD	CD4T	LPS	0.091551784	5.67E-08	1.03E-07	0.016478677	5.555772686	1.53E-06
TRAF1	CD4T	LPS	-0.024975065	0.058412204	0.070799388	0.013150832	-1.899124316	0.006965388
TRAF2	CD4T	LPS	0.342724975	1.17E-36	6.23E-36	0.023897988	14.34116443	1.53E-06
TRAF3	CD4T	LPS	0.350690383	1.61E-88	4.25E-87	0.012649169	27.72438078	1.53E-06
TRAF3IP1	CD4T	LPS	0.142514675	7.93E-10	1.59E-09	0.022515159	6.3297211	1.53E-06
TRAF3IP2	CD4T	LPS	-0.246564243	3.94E-17	1.08E-16	0.027735675	-8.889786859	1.53E-06
TRAF3IP3	CD4T	LPS	-0.483830095	1.67E-77	3.05E-76	0.019538825	-24.76249749	1.53E-06
TRAF4	CD4T	LPS	0.322588896	4.38E-22	1.44E-21	0.031050829	10.38905912	1.53E-06
TRAF5	CD4T	LPS	-0.272454042	4.28E-48	3.31E-47	0.015793648	-17.25086183	1.53E-06
TRAF6	CD4T	LPS	-0.016080635	0.300575671	0.332738496	0.015509688	-1.036812292	0.036068051
TRAF7	CD4T	LPS	-0.044849493	0.017459776	0.022181062	0.018774883	-2.388802792	0.001889265
TRAFD1	CD4T	LPS	0.946633461	2.04E-79	4.04E-78	0.037462902	25.26855647	1.53E-06
TRAK1	CD4T	LPS	0.108305503	4.08E-07	7.13E-07	0.020955271	5.16841348	1.53E-06
TRAK2	CD4T	LPS	-0.090008473	6.83E-10	1.38E-09	0.014162106	-6.355585186	1.53E-06
TRAM1	CD4T	LPS	-0.020163788	0.011435179	0.01478258	0.007928418	-2.543229537	0.001210717
TRAM2	CD4T	LPS	-0.425925908	2.46E-24	8.77E-24	0.038600469	-11.03421591	1.53E-06
TRANK1	CD4T	LPS	0.402279731	4.78E-35	2.41E-34	0.028891909	13.92361221	1.53E-06
TRAP1	CD4T	LPS	0.211755837	4.18E-28	1.69E-27	0.017530636	12.07918748	1.53E-06
TRAPPC1	CD4T	LPS	-0.013457808	0.093773671	0.111043298	0.008007625	-1.680624283	0.011265558
TRAPPC10	CD4T	LPS	-0.170725816	6.72E-46	4.88E-45	0.010224888	-16.69708373	1.53E-06
TRAPPC11	CD4T	LPS	0.000608577	0.969729658	0.973673073	0.016025363	0.037975895	0.106032358
TRAPPC12	CD4T	LPS	-0.082841949	5.80E-11	1.23E-10	0.012235066	-6.770862629	1.53E-06
TRAPPC13	CD4T	LPS	0.131694268	5.71E-11	1.21E-10	0.019443257	6.773261805	1.53E-06
TRAPPC2	CD4T	LPS	-0.088397606	5.70E-08	1.04E-07	0.015914259	-5.554616559	1.53E-06
TRAPPC2B	CD4T	LPS	0.089353395	0.000110248	0.000166052	0.022831122	3.913666425	5.88E-06
TRAPPC2L	CD4T	LPS	-0.037738512	0.006274645	0.008323493	0.013720322	-2.750555753	0.000652375
TRAPPC3	CD4T	LPS	-0.075812358	6.54E-12	1.44E-11	0.010642398	-7.123616282	1.53E-06
TRAPPC4	CD4T	LPS	-0.002603104	0.818493607	0.834950648	0.011334382	-0.229664352	0.091255743
TRAPPC5	CD4T	LPS	-0.731934151	7.14E-104	3.04E-102	0.02281824	-32.07671343	1.53E-06
TRAPPC6A	CD4T	LPS	0.235731123	5.68E-64	6.93E-63	0.011088296	21.25945441	1.53E-06
TRAPPC6B	CD4T	LPS	-0.160733835	2.37E-24	8.46E-24	0.014560882	-11.03874288	1.53E-06
TRAPPC8	CD4T	LPS	-0.04181806	0.000794043	0.001126771	0.012350321	-3.385989719	6.67E-05
TRAPPC9	CD4T	LPS	-0.006442473	0.5650849	0.595754656	0.011187169	-0.575880573	0.065306175
TRAT1	CD4T	LPS	-0.181845136	4.11E-46	3.00E-45	0.010855777	-16.75100091	1.53E-06
TRBV11-2	CD4T	LPS	-0.177440184	0.000510423	0.000733865	0.050557794	-3.509650407	3.24E-05
TRDMT1	CD4T	LPS	0.052253213	0.001215991	0.001707643	0.016013017	3.26317109	0.000105934
TREM1	CD4T	LPS	-0.050503772	0.414037826	0.448117503	0.061753221	-0.817832193	0.048945619
TREM2	CD4T	LPS	-0.234330544	0.001089594	0.001534603	0.071113703	-3.295153189	9.38E-05
TREML2	CD4T	LPS	0.282204582	3.43E-05	5.33E-05	0.067190064	4.200093963	2.96E-06
TRERF1	CD4T	LPS	0.03898928	0.010694607	0.013873646	0.015188647	2.567001599	0.001134892
TREX1	CD4T	LPS	0.242733809	6.07E-07	1.05E-06	0.047709981	5.087694556	1.53E-06
TRIAP1	CD4T	LPS	0.17516186	2.07E-23	7.12E-23	0.016262104	10.77116837	1.53E-06
TRIB1	CD4T	LPS	-0.068235553	0.399602055	0.433422339	0.080903925	-0.843414611	0.047311294
TRIB2	CD4T	LPS	0.368940675	5.53E-43	3.67E-42	0.023117357	15.95946579	1.53E-06
TRIB3	CD4T	LPS	-0.050008598	0.204145524	0.231313576	0.039304903	-1.272324697	0.024611804
TRIM11	CD4T	LPS	-0.32268075	1.08E-49	8.74E-49	0.018278917	-17.653166	1.53E-06
TRIM13	CD4T	LPS	-0.172542475	2.08E-22	6.86E-22	0.016459122	-10.48309125	1.53E-06
TRIM14	CD4T	LPS	0.630409757	1.16E-76	2.06E-75	0.025688151	24.54087708	1.53E-06
TRIM16	CD4T	LPS	0.153665246	2.71E-08	5.04E-08	0.026981419	5.695224797	1.53E-06
TRIM2	CD4T	LPS	-0.732595992	1.37E-41	8.70E-41	0.0469449	-15.60544354	1.53E-06
TRIM21	CD4T	LPS	0.786920774	1.77E-63	2.13E-62	0.037235436	21.13365262	1.53E-06
TRIM22	CD4T	LPS	1.491197795	9.40E-127	7.74E-125	0.038056256	39.1840384	1.53E-06
TRIM23	CD4T	LPS	-0.099439429	1.17E-09	2.32E-09	0.015877868	-6.262769477	1.53E-06
TRIM24	CD4T	LPS	-0.140613346	2.17E-14	5.35E-14	0.01758922	-7.994291195	1.53E-06
TRIM25	CD4T	LPS	1.276854432	1.22E-98	4.42E-97	0.041781065	30.56060063	1.53E-06
TRIM26	CD4T	LPS	0.111616479	2.77E-07	4.88E-07	0.021276411	5.246020009	1.53E-06
TRIM27	CD4T	LPS	-0.076355817	9.00E-09	1.72E-08	0.012944266	-5.898813822	1.53E-06
TRIM28	CD4T	LPS	-0.239322143	4.86E-74	8.05E-73	0.010032947	-23.85362483	1.53E-06
TRIM3	CD4T	LPS	-0.494017813	9.49E-35	4.75E-34	0.035679411	-13.8460194	1.53E-06
TRIM32	CD4T	LPS	-0.127647699	1.09E-05	1.75E-05	0.028584147	-4.465681579	1.53E-06
TRIM33	CD4T	LPS	-0.091308148	2.41E-16	6.41E-16	0.010569522	-8.638814893	1.53E-06
TRIM34	CD4T	LPS	-0.140763161	0.01540104	0.019678123	0.057799577	-2.435366625	0.001653536
TRIM35	CD4T	LPS	-0.169564603	1.72E-10	3.58E-10	0.025731655	-6.589727721	1.53E-06
TRIM36	CD4T	LPS	0.045021938	0.515402019	0.548003046	0.069142728	0.651144944	0.060054233
TRIM37	CD4T	LPS	0.091981912	3.38E-06	5.57E-06	0.019461107	4.726448188	1.53E-06
TRIM38	CD4T	LPS	0.234784938	1.41E-19	4.21E-19	0.024339202	9.646369662	1.53E-06
TRIM39	CD4T	LPS	-0.450027789	1.49E-40	9.09E-40	0.029333828	-15.34159792	1.53E-06
TRIM4	CD4T	LPS	-0.173561597	1.05E-39	6.21E-39	0.011475009	-15.12518218	1.53E-06
TRIM41	CD4T	LPS	-0.155785466	9.05E-10	1.81E-09	0.024700472	-6.306983331	1.53E-06
TRIM44	CD4T	LPS	0.195723904	2.24E-33	1.07E-32	0.01451206	13.48698283	1.53E-06
TRIM47	CD4T	LPS	0.082805421	0.008743467	0.011435982	0.031395274	2.637512293	0.000901963
TRIM5	CD4T	LPS	1.028935207	4.13E-101	1.63E-99	0.032903012	31.27176339	1.53E-06
TRIM52	CD4T	LPS	-0.192918164	5.28E-23	1.79E-22	0.01810679	-10.6544652	1.53E-06
TRIM56	CD4T	LPS	0.2364442	3.03E-26	1.16E-25	0.020438704	11.56845344	1.53E-06
TRIM59	CD4T	LPS	-0.299944749	5.07E-23	1.72E-22	0.028138125	-10.65972762	1.53E-06
TRIM61	CD4T	LPS	-0.146260494	0.003102056	0.004222855	0.049093433	-2.979227281	0.000310659
TRIM62	CD4T	LPS	-0.290777723	1.63E-21	5.24E-21	0.028444657	-10.22257785	1.53E-06
TRIM65	CD4T	LPS	-0.358754293	3.29E-38	1.86E-37	0.024336918	-14.74115562	1.53E-06
TRIM66	CD4T	LPS	0.174585338	2.37E-14	5.86E-14	0.021875495	7.980863392	1.53E-06
TRIM68	CD4T	LPS	-0.080683517	0.009201075	0.012006242	0.030797646	-2.61979493	0.000952362
TRIM69	CD4T	LPS	0.684311535	2.72E-110	1.35E-108	0.020133638	33.98846867	1.53E-06
TRIM8	CD4T	LPS	-0.36750776	3.68E-52	3.24E-51	0.020110872	-18.27408339	1.53E-06
TRIO	CD4T	LPS	-0.065430269	0.114096264	0.133726116	0.041301638	-1.584205178	0.013747544
TRIOBP	CD4T	LPS	-0.196513442	6.43E-18	1.81E-17	0.021507329	-9.137045354	1.53E-06
TRIP10	CD4T	LPS	0.017816376	0.711086667	0.735992916	0.048059694	0.370713479	0.080692348
TRIP11	CD4T	LPS	0.137733136	4.56E-35	2.30E-34	0.009888322	13.92886786	1.53E-06
TRIP12	CD4T	LPS	0.252221299	1.22E-79	2.45E-78	0.009958288	25.32777729	1.53E-06
TRIP4	CD4T	LPS	0.003362857	0.846613763	0.860948702	0.017370888	0.193591535	0.094019304
TRIP6	CD4T	LPS	0.198465236	1.21E-05	1.94E-05	0.044674872	4.442435444	1.53E-06
TRIQK	CD4T	LPS	-0.003377583	0.952536493	0.957361644	0.056702559	-0.059566675	0.104344857
TRIR	CD4T	LPS	-0.095479406	1.47E-43	9.96E-43	0.005928409	-16.10540168	1.53E-06
TRIT1	CD4T	LPS	0.142750583	4.57E-12	1.02E-11	0.019881309	7.180139945	1.53E-06
TRMO	CD4T	LPS	-0.063453656	2.22E-06	3.71E-06	0.01317387	-4.816629837	1.53E-06
TRMT1	CD4T	LPS	0.012116269	0.427481598	0.46131974	0.015250554	0.79448053	0.050416698
TRMT10A	CD4T	LPS	0.124396866	0.000397601	0.000574554	0.034767003	3.578015184	2.83E-05
TRMT10B	CD4T	LPS	0.162632232	6.91E-25	2.52E-24	0.01453447	11.18941589	1.53E-06
TRMT10C	CD4T	LPS	0.198341567	2.79E-42	1.80E-41	0.012568201	15.78122188	1.53E-06
TRMT11	CD4T	LPS	0.171056189	1.02E-23	3.56E-23	0.015753239	10.85847704	1.53E-06
TRMT112	CD4T	LPS	0.071712286	9.16E-25	3.32E-24	0.006428659	11.15509324	1.53E-06
TRMT13	CD4T	LPS	0.135526764	6.87E-23	2.31E-22	0.012759508	10.62162925	1.53E-06
TRMT1L	CD4T	LPS	0.104971941	1.70E-10	3.53E-10	0.015923869	6.592112935	1.53E-06
TRMT2A	CD4T	LPS	-0.143421474	2.86E-13	6.71E-13	0.018849133	-7.608916407	1.53E-06
TRMT2B	CD4T	LPS	0.018924511	0.299837976	0.332021103	0.018224708	1.038398547	0.036010491
TRMT44	CD4T	LPS	-0.078189077	0.003467351	0.004700553	0.026558518	-2.944030177	0.000361241
TRMT5	CD4T	LPS	0.13713184	1.88E-07	3.35E-07	0.025763046	5.322811596	1.53E-06
TRMT6	CD4T	LPS	0.194890214	2.15E-24	7.68E-24	0.017636092	11.05064652	1.53E-06
TRMT61A	CD4T	LPS	0.304868542	5.29E-23	1.79E-22	0.028614696	10.65426449	1.53E-06
TRMT61B	CD4T	LPS	0.099375733	6.39E-08	1.16E-07	0.017961814	5.532611212	1.53E-06
TRMU	CD4T	LPS	-0.12621865	2.16E-10	4.46E-10	0.019265129	-6.551663902	1.53E-06
TRNAU1AP	CD4T	LPS	-0.059196262	4.52E-05	6.98E-05	0.014319748	-4.133889802	2.96E-06
TRNT1	CD4T	LPS	0.184509154	8.56E-40	5.10E-39	0.012180959	15.14734234	1.53E-06
TRPA1	CD4T	LPS	0.314459822	9.17E-08	1.66E-07	0.057558597	5.463298966	1.53E-06
TRPC1	CD4T	LPS	-0.200993819	2.25E-13	5.30E-13	0.026290438	-7.64513006	1.53E-06
TRPC3	CD4T	LPS	0.402607958	1.66E-07	2.96E-07	0.075286236	5.347696706	1.53E-06
TRPC4AP	CD4T	LPS	-0.074699134	5.45E-09	1.05E-08	0.012471325	-5.989671301	1.53E-06
TRPM2	CD4T	LPS	0.173981291	0.017949224	0.022789833	0.07314906	2.378448759	0.001950378
TRPM4	CD4T	LPS	0.327940347	8.54E-08	1.55E-07	0.059875983	5.476993084	1.53E-06
TRPM7	CD4T	LPS	0.278085956	6.15E-99	2.26E-97	0.009074257	30.64558937	1.53E-06
TRPS1	CD4T	LPS	0.296550834	5.84E-49	4.62E-48	0.016976112	17.46871365	1.53E-06
TRPT1	CD4T	LPS	0.020912228	0.164897192	0.189059199	0.015024785	1.391848693	0.019869627
TRPV2	CD4T	LPS	-0.195739614	9.46E-23	3.16E-22	0.018497921	-10.58170882	1.53E-06
TRPV3	CD4T	LPS	0.154138416	0.006185413	0.008210026	0.055941428	2.755353613	0.000642362
TRRAP	CD4T	LPS	-0.081275084	3.78E-10	7.72E-10	0.012586833	-6.457151011	1.53E-06
TRUB1	CD4T	LPS	0.140556098	2.88E-08	5.34E-08	0.02472799	5.684089067	1.53E-06
TRUB2	CD4T	LPS	0.118072831	2.42E-09	4.75E-09	0.019247652	6.134401894	1.53E-06
TSC1	CD4T	LPS	-0.064591806	0.000643289	0.000918948	0.018747498	-3.4453561	5.03E-05
TSC2	CD4T	LPS	0.030443065	0.136702365	0.15856561	0.020407145	1.491784645	0.01642587
TSC22D1	CD4T	LPS	-0.162968762	4.24E-17	1.16E-16	0.018352807	-8.879773259	1.53E-06
TSC22D2	CD4T	LPS	-0.325467952	1.09E-69	1.60E-68	0.014322488	-22.72426118	1.53E-06
TSC22D3	CD4T	LPS	-0.712476758	5.77E-66	7.46E-65	0.032729888	-21.76838369	1.53E-06
TSC22D4	CD4T	LPS	-0.365225826	1.61E-118	1.00E-116	0.009997922	-36.53017176	1.53E-06
TSEN15	CD4T	LPS	-0.015674016	0.221113887	0.249167991	0.012786035	-1.225869924	0.026575642
TSEN2	CD4T	LPS	0.529572306	8.68E-84	1.98E-82	0.020030975	26.43766946	1.53E-06
TSEN34	CD4T	LPS	-0.080791457	2.27E-06	3.79E-06	0.016790582	-4.811712573	1.53E-06
TSEN54	CD4T	LPS	-0.088402133	4.14E-05	6.41E-05	0.021276733	-4.154873407	2.96E-06
TSFM	CD4T	LPS	-0.366796905	1.59E-39	9.42E-39	0.024325911	-15.07844454	1.53E-06
TSG101	CD4T	LPS	0.101574923	1.60E-20	4.96E-20	0.010229929	9.929191881	1.53E-06
TSGA10	CD4T	LPS	0.015524133	0.420326304	0.454304043	0.019240316	0.806854372	0.049624397
TSHZ1	CD4T	LPS	-0.188600472	2.41E-23	8.26E-23	0.017540208	-10.75246521	1.53E-06
TSHZ2	CD4T	LPS	0.552024784	8.88E-93	2.77E-91	0.019099176	28.90306844	1.53E-06
TSHZ3	CD4T	LPS	0.217598411	0.006655889	0.008804469	0.07968514	2.730727587	0.000681612
TSN	CD4T	LPS	0.07398922	6.49E-08	1.18E-07	0.013380006	5.529834637	1.53E-06
TSNARE1	CD4T	LPS	-0.115628371	1.26E-06	2.13E-06	0.023421114	-4.93692884	1.53E-06
TSNAX	CD4T	LPS	0.122450817	8.39E-05	0.000127484	0.030750386	3.982090449	2.96E-06
TSPAN13	CD4T	LPS	0.461860162	2.21E-10	4.56E-10	0.070536703	6.547799077	1.53E-06
TSPAN14	CD4T	LPS	-0.11704022	1.00E-17	2.80E-17	0.012894391	-9.076831952	1.53E-06
TSPAN17	CD4T	LPS	0.314878677	3.19E-30	1.38E-29	0.024890047	12.65078689	1.53E-06
TSPAN18	CD4T	LPS	-0.390245654	6.18E-17	1.68E-16	0.044206661	-8.827756869	1.53E-06
TSPAN2	CD4T	LPS	-0.117819074	0.000549846	0.000788404	0.033767957	-3.489079145	3.93E-05
TSPAN3	CD4T	LPS	0.001375498	0.936867564	0.943833122	0.017352632	0.079267383	0.102826179
TSPAN31	CD4T	LPS	-0.012430014	0.498167494	0.531101423	0.018330149	-0.678118521	0.05816536
TSPAN32	CD4T	LPS	-0.309361829	4.58E-12	1.02E-11	0.043087966	-7.17977337	1.53E-06
TSPAN33	CD4T	LPS	0.016547332	0.721549432	0.745717171	0.046391288	0.356690505	0.081755835
TSPAN4	CD4T	LPS	-0.027244424	0.703347742	0.729069574	0.071482752	-0.381132834	0.079913071
TSPAN5	CD4T	LPS	-0.048113011	0.043213839	0.05294982	0.023708146	-2.029387334	0.005098016
TSPO	CD4T	LPS	-0.029877787	0.001864825	0.002579049	0.009527111	-3.136080528	0.000181553
TSPOAP1	CD4T	LPS	-0.020356136	0.711245152	0.736088383	0.054942259	-0.370500528	0.080707138
TSPYL1	CD4T	LPS	-0.137690733	3.15E-28	1.28E-27	0.011367743	-12.112407	1.53E-06
TSPYL2	CD4T	LPS	-0.253224668	1.22E-50	1.02E-49	0.01415321	-17.89167778	1.53E-06
TSPYL4	CD4T	LPS	-0.248272665	4.01E-24	1.42E-23	0.022623764	-10.97397704	1.53E-06
TSR1	CD4T	LPS	0.329565488	2.43E-43	1.63E-42	0.02053346	16.05016841	1.53E-06
TSR2	CD4T	LPS	0.018099995	0.102943011	0.121237484	0.011068688	1.635243041	0.012390615
TSR3	CD4T	LPS	-0.158530458	1.28E-32	5.96E-32	0.011930968	-13.28730911	1.53E-06
TSSC4	CD4T	LPS	-0.020452975	0.091870742	0.108882754	0.01209887	-1.690486385	0.011029024
TST	CD4T	LPS	-0.231919696	0.002382309	0.003268688	0.075756137	-3.061398128	0.000249984
TSTD1	CD4T	LPS	-0.065422054	1.90E-09	3.74E-09	0.010590316	-6.177535747	1.53E-06
TSTD2	CD4T	LPS	0.151735375	1.50E-11	3.26E-11	0.02170469	6.990902793	1.53E-06
TTBK2	CD4T	LPS	0.249962389	1.49E-53	1.37E-52	0.013421232	18.6243994	1.53E-06
TTC1	CD4T	LPS	0.107535325	5.80E-26	2.19E-25	0.009358965	11.49008702	1.53E-06
TTC12	CD4T	LPS	-0.025517711	0.183558936	0.209138981	0.019148144	-1.332646739	0.02208375
TTC13	CD4T	LPS	-0.273580897	1.87E-37	1.02E-36	0.018806668	-14.54701571	1.53E-06
TTC14	CD4T	LPS	-0.015016456	0.132948201	0.154485197	0.009969358	-1.506261056	0.015974683
TTC16	CD4T	LPS	0.00795589	0.913859244	0.922745371	0.073492657	0.10825421	0.100551203
TTC17	CD4T	LPS	0.143612296	8.16E-60	8.84E-59	0.007108086	20.20407391	1.53E-06
TTC19	CD4T	LPS	-0.015394669	0.144761657	0.167337367	0.010531903	-1.461717617	0.017403398
TTC21A	CD4T	LPS	0.959416505	5.61E-38	3.13E-37	0.06534787	14.68167985	1.53E-06
TTC21B	CD4T	LPS	0.008229481	0.584659135	0.614874363	0.01504131	0.547125298	0.06746465
TTC22	CD4T	LPS	-0.663410135	5.66E-41	3.53E-40	0.042943554	-15.4484218	1.53E-06
TTC24	CD4T	LPS	0.19968521	0.006913811	0.00913646	0.073470751	2.717887134	0.000706855
TTC27	CD4T	LPS	0.417652174	1.65E-83	3.72E-82	0.015842486	26.36279204	1.53E-06
TTC28	CD4T	LPS	-0.130866917	0.006522671	0.008638069	0.047804626	-2.737536678	0.000673182
TTC3	CD4T	LPS	-0.035825985	0.003035974	0.004136444	0.011997998	-2.985997003	0.000305625
TTC31	CD4T	LPS	-0.081274369	0.000271963	0.000398494	0.022085567	-3.679976648	1.86E-05
TTC32	CD4T	LPS	0.125972884	3.20E-13	7.48E-13	0.016592713	7.592060854	1.53E-06
TTC33	CD4T	LPS	0.055097658	0.002374245	0.003258025	0.017991412	3.062442073	0.000249984
TTC38	CD4T	LPS	0.512612277	4.63E-18	1.31E-17	0.055832034	9.18132903	1.53E-06
TTC39B	CD4T	LPS	0.103949119	4.73E-05	7.30E-05	0.025212707	4.122886056	2.96E-06
TTC39C	CD4T	LPS	0.120678153	4.06E-28	1.64E-27	0.00998787	12.08247118	1.53E-06
TTC4	CD4T	LPS	0.249366188	1.49E-21	4.80E-21	0.024366937	10.233793	1.53E-06
TTC5	CD4T	LPS	-0.04858902	0.015632644	0.019964863	0.01999661	-2.429862823	0.001681553
TTC7A	CD4T	LPS	0.250199301	1.31E-27	5.22E-27	0.020948483	11.9435521	1.53E-06
TTC7B	CD4T	LPS	0.190883054	0.009736045	0.012678996	0.073414937	2.60005744	0.001016567
TTC8	CD4T	LPS	0.126064972	0.026047015	0.032565364	0.056392304	2.235499606	0.00296531
TTC9	CD4T	LPS	-0.679649921	5.54E-85	1.34E-83	0.025397586	-26.760414	1.53E-06
TTC9C	CD4T	LPS	0.097280199	4.05E-10	8.25E-10	0.015093269	6.445270159	1.53E-06
TTF1	CD4T	LPS	-0.054879923	0.000114188	0.000171824	0.014054513	-3.904790048	5.88E-06
TTF2	CD4T	LPS	0.277160534	8.03E-33	3.76E-32	0.020775019	13.34104844	1.53E-06
TTI1	CD4T	LPS	0.14715586	2.11E-13	4.96E-13	0.019222467	7.655409579	1.53E-06
TTI2	CD4T	LPS	0.152291756	5.63E-12	1.24E-11	0.021307572	7.147306903	1.53E-06
TTL	CD4T	LPS	-0.306066385	3.77E-32	1.73E-31	0.023250601	-13.16380546	1.53E-06
TTLL1	CD4T	LPS	-0.155981935	9.55E-07	1.63E-06	0.031232872	-4.994159135	1.53E-06
TTLL11	CD4T	LPS	0.100887734	0.015886286	0.020272484	0.041621771	2.423917371	0.001721456
TTLL12	CD4T	LPS	0.178725438	5.73E-09	1.10E-08	0.029883738	5.980692283	1.53E-06
TTLL3	CD4T	LPS	-0.162984989	2.55E-05	4.01E-05	0.038171378	-4.269822001	1.53E-06
TTLL4	CD4T	LPS	0.065614885	0.086754709	0.103215716	0.038196065	1.717844094	0.0104014
TTLL5	CD4T	LPS	0.121274932	2.41E-09	4.73E-09	0.019767159	6.135172645	1.53E-06
TTN	CD4T	LPS	0.053482473	0.00891931	0.011654371	0.020330842	2.630607863	0.000912634
TTPAL	CD4T	LPS	0.013493574	0.601110455	0.630445371	0.025785322	0.523304464	0.069189017
TTYH2	CD4T	LPS	-0.514026721	2.67E-20	8.21E-20	0.052117128	-9.862913354	1.53E-06
TTYH3	CD4T	LPS	-0.230387307	0.000111738	0.000168251	0.058918456	-3.910273969	5.88E-06
TUBA1A	CD4T	LPS	-0.390140437	4.81E-67	6.55E-66	0.017697852	-22.04450726	1.53E-06
TUBA1B	CD4T	LPS	-0.061454204	1.20E-12	2.73E-12	0.008316502	-7.389429029	1.53E-06
TUBA1C	CD4T	LPS	0.031155851	0.028354966	0.035331617	0.01414929	2.201937461	0.003237317
TUBA4A	CD4T	LPS	-0.514347499	1.73E-66	2.28E-65	0.023484153	-21.90189662	1.53E-06
TUBB	CD4T	LPS	0.0348843	0.000125397	0.00018818	0.008988382	3.881043542	7.34E-06
TUBB2A	CD4T	LPS	-0.036908982	0.493446227	0.526472156	0.053835048	-0.685593939	0.05764039
TUBB4A	CD4T	LPS	-0.503878945	4.96E-11	1.05E-10	0.074136369	-6.796649947	1.53E-06
TUBB4B	CD4T	LPS	-0.243455467	8.53E-64	1.03E-62	0.011475902	-21.21449481	1.53E-06
TUBB6	CD4T	LPS	-0.168070768	0.008138763	0.010685311	0.063131152	-2.662247778	0.00084117
TUBD1	CD4T	LPS	0.247748445	9.53E-31	4.20E-30	0.019368765	12.79113247	1.53E-06
TUBE1	CD4T	LPS	0.017329787	0.364767948	0.39781475	0.019094957	0.907558306	0.043378873
TUBG1	CD4T	LPS	-0.163979416	3.64E-06	6.00E-06	0.034815409	-4.709966718	1.53E-06
TUBG2	CD4T	LPS	-0.051461743	0.080289739	0.095852508	0.029333733	-1.754353677	0.00957164
TUBGCP2	CD4T	LPS	0.088338614	1.48E-10	3.08E-10	0.013354129	6.615078659	1.53E-06
TUBGCP3	CD4T	LPS	-0.206445163	1.05E-33	5.04E-33	0.015209701	-13.57325628	1.53E-06
TUBGCP4	CD4T	LPS	-0.004765471	0.846231396	0.860638631	0.024554126	-0.194080242	0.093976101
TUBGCP5	CD4T	LPS	-0.035435803	0.086405202	0.102849316	0.020605082	-1.719760311	0.0103545
TUBGCP6	CD4T	LPS	-0.021638593	0.326129837	0.358988371	0.022004096	-0.983389317	0.039041251
TUFM	CD4T	LPS	-0.071727478	2.61E-16	6.94E-16	0.008313782	-8.627538748	1.53E-06
TUG1	CD4T	LPS	-0.093251222	4.89E-13	1.13E-12	0.012388062	-7.527507037	1.53E-06
TULP3	CD4T	LPS	-0.055205165	0.027685886	0.034532766	0.024963719	-2.211415873	0.003167271
TULP4	CD4T	LPS	-0.080671586	4.71E-07	8.19E-07	0.015696927	-5.139323568	1.53E-06
TUSC2	CD4T	LPS	0.040686546	0.002388837	0.003276431	0.013293844	3.060555381	0.000251235
TVP23A	CD4T	LPS	0.181991508	0.00870913	0.011396436	0.068965564	2.638875084	0.00089993
TVP23B	CD4T	LPS	0.146322109	4.29E-17	1.17E-16	0.016481163	8.87814194	1.53E-06
TWF1	CD4T	LPS	-0.114590853	1.99E-11	4.30E-11	0.01649888	-6.945371482	1.53E-06
TWF2	CD4T	LPS	-0.227956386	4.35E-56	4.24E-55	0.011833852	-19.26307485	1.53E-06
TWNK	CD4T	LPS	0.753632826	3.84E-61	4.34E-60	0.036690438	20.54030612	1.53E-06
TWSG1	CD4T	LPS	-0.090224324	0.001972961	0.002722838	0.028927155	-3.11901821	0.00019469
TXK	CD4T	LPS	0.099938877	8.16E-12	1.79E-11	0.014099041	7.088345808	1.53E-06
TXLNA	CD4T	LPS	0.50111036	2.84E-86	7.08E-85	0.018483947	27.1105715	1.53E-06
TXLNB	CD4T	LPS	0.266936152	0.000246612	0.00036216	0.07203049	3.705877197	1.86E-05
TXLNG	CD4T	LPS	0.247444862	2.82E-42	1.83E-41	0.015681235	15.77967939	1.53E-06
TXN	CD4T	LPS	0.383551162	1.06E-125	8.26E-124	0.009875448	38.83886059	1.53E-06
TXN2	CD4T	LPS	-0.026697761	0.044395165	0.054337373	0.013229956	-2.017978007	0.00523269
TXNDC11	CD4T	LPS	-0.202627531	1.30E-31	5.90E-31	0.015561594	-13.02100067	1.53E-06
TXNDC12	CD4T	LPS	0.007548452	0.497015989	0.530077237	0.011101673	0.679938244	0.058050819
TXNDC15	CD4T	LPS	0.02248396	0.147961784	0.170787802	0.015504723	1.450136202	0.017785174
TXNDC16	CD4T	LPS	-0.246989517	2.01E-15	5.18E-15	0.029620078	-8.338584174	1.53E-06
TXNDC17	CD4T	LPS	0.119793987	4.57E-20	1.39E-19	0.012232507	9.793085685	1.53E-06
TXNDC5	CD4T	LPS	-0.019425489	0.508744297	0.541286784	0.029365479	-0.661507628	0.059313782
TXNDC9	CD4T	LPS	-0.038624381	0.001133873	0.001595955	0.011762907	-3.283574536	9.65E-05
TXNIP	CD4T	LPS	-0.356064277	1.03E-81	2.17E-80	0.013757638	-25.88120739	1.53E-06
TXNL1	CD4T	LPS	0.056686412	8.75E-09	1.67E-08	0.009601392	5.903978749	1.53E-06
TXNL4A	CD4T	LPS	0.04278523	1.18E-05	1.88E-05	0.009616089	4.449337978	1.53E-06
TXNL4B	CD4T	LPS	0.055617807	0.009086971	0.01186571	0.0211947	2.624137501	0.000931287
TXNRD1	CD4T	LPS	0.204340815	1.46E-41	9.25E-41	0.01310008	15.5984408	1.53E-06
TXNRD2	CD4T	LPS	-0.216186378	1.93E-16	5.16E-16	0.024936057	-8.669629618	1.53E-06
TYK2	CD4T	LPS	-0.028518542	0.119147829	0.139338126	0.018253243	-1.562382201	0.014335822
TYMP	CD4T	LPS	1.016049488	1.34E-101	5.41E-100	0.032344267	31.41358823	1.53E-06
TYROBP	CD4T	LPS	0.088047892	3.27E-05	5.08E-05	0.020905124	4.21178529	2.96E-06
TYSND1	CD4T	LPS	-0.401249372	2.85E-51	2.44E-50	0.022229452	-18.0503491	1.53E-06
TYW1	CD4T	LPS	0.086607749	1.56E-12	3.54E-12	0.011785721	7.348532019	1.53E-06
TYW1B	CD4T	LPS	-0.022403407	0.299011073	0.33120447	0.021538015	-1.040179734	0.035911662
TYW3	CD4T	LPS	-0.058360973	4.58E-05	7.07E-05	0.014128567	-4.130707226	2.96E-06
TYW5	CD4T	LPS	0.124866264	3.20E-08	5.92E-08	0.022045531	5.664016986	1.53E-06
U2AF1	CD4T	LPS	0.310271967	2.83E-10	5.80E-10	0.047686891	6.506441552	1.53E-06
U2AF1L4	CD4T	LPS	0.008816298	0.63710584	0.664933589	0.018671379	0.47218247	0.072964401
U2AF2	CD4T	LPS	-0.116195119	2.56E-27	1.01E-26	0.009793973	-11.86394115	1.53E-06
U2SURP	CD4T	LPS	0.119806432	6.47E-42	4.15E-41	0.007636719	15.68820714	1.53E-06
UACA	CD4T	LPS	0.332068433	7.46E-06	1.21E-05	0.072951615	4.551899675	1.53E-06
UAP1	CD4T	LPS	-0.09701999	3.13E-05	4.88E-05	0.022980757	-4.221792658	2.96E-06
UAP1L1	CD4T	LPS	-0.380528298	3.63E-12	8.08E-12	0.052728789	-7.216708462	1.53E-06
UBA1	CD4T	LPS	-0.153263659	3.52E-31	1.58E-30	0.011875048	-12.90636154	1.53E-06
UBA2	CD4T	LPS	-0.018014139	0.046885834	0.05725338	0.009030812	-1.994741931	0.00551849
UBA3	CD4T	LPS	0.087621806	7.71E-16	2.02E-15	0.010338952	8.474921353	1.53E-06
UBA5	CD4T	LPS	-0.03575639	0.022627504	0.028485633	0.015611964	-2.290319724	0.002529486
UBA52	CD4T	LPS	0.09606467	7.02E-82	1.50E-80	0.003705442	25.92529289	1.53E-06
UBA6	CD4T	LPS	0.190470235	3.40E-38	1.91E-37	0.012923999	14.73771615	1.53E-06
UBA7	CD4T	LPS	0.197259714	2.82E-12	6.32E-12	0.027185302	7.256116224	1.53E-06
UBAC1	CD4T	LPS	0.065764286	0.000205214	0.000302887	0.017517867	3.754126281	1.45E-05
UBAC2	CD4T	LPS	0.035338546	7.51E-06	1.22E-05	0.007765895	4.55047953	1.53E-06
UBALD1	CD4T	LPS	-0.109816551	9.81E-07	1.67E-06	0.022013147	-4.988680125	1.53E-06
UBALD2	CD4T	LPS	0.333445841	6.31E-39	3.65E-38	0.022341082	14.92523258	1.53E-06
UBAP1	CD4T	LPS	-0.033024441	0.002897836	0.003954053	0.011005961	-3.000595904	0.000292674
UBAP1L	CD4T	LPS	-0.453853082	1.28E-20	3.99E-20	0.045576801	-9.957984578	1.53E-06
UBAP2	CD4T	LPS	0.233762962	6.09E-37	3.27E-36	0.016216962	14.4147196	1.53E-06
UBAP2L	CD4T	LPS	0.15924352	2.22E-30	9.68E-30	0.012545974	12.69279832	1.53E-06
UBASH3A	CD4T	LPS	-0.245871086	2.35E-33	1.12E-32	0.018237588	-13.48155733	1.53E-06
UBASH3B	CD4T	LPS	0.772146189	2.93E-106	1.33E-104	0.023554873	32.78074069	1.53E-06
UBB	CD4T	LPS	0.048516352	1.31E-10	2.74E-10	0.007311791	6.635357796	1.53E-06
UBC	CD4T	LPS	0.068840422	1.00E-08	1.90E-08	0.011708258	5.879646593	1.53E-06
UBE2A	CD4T	LPS	-0.054487545	1.98E-05	3.12E-05	0.012584201	-4.329837482	1.53E-06
UBE2B	CD4T	LPS	0.184307075	1.96E-68	2.77E-67	0.008227501	22.40134442	1.53E-06
UBE2D1	CD4T	LPS	0.223378059	1.56E-32	7.22E-32	0.016839675	13.26498642	1.53E-06
UBE2D2	CD4T	LPS	-0.155593229	2.14E-73	3.51E-72	0.00656911	-23.68558862	1.53E-06
UBE2D3	CD4T	LPS	0.211490306	8.23E-73	1.32E-71	0.008986834	23.53334931	1.53E-06
UBE2D4	CD4T	LPS	-0.06349862	0.007713854	0.010157458	0.023687882	-2.680637319	0.000790772
UBE2E1	CD4T	LPS	-0.073649049	1.11E-09	2.22E-09	0.011744946	-6.270701326	1.53E-06
UBE2E2	CD4T	LPS	0.145703316	2.36E-10	4.87E-10	0.022290604	6.536535152	1.53E-06
UBE2E3	CD4T	LPS	-0.220073377	3.31E-45	2.36E-44	0.01331998	-16.52205036	1.53E-06
UBE2F	CD4T	LPS	0.381943771	1.01E-40	6.24E-40	0.024827131	15.3841287	1.53E-06
UBE2F-SCLY	CD4T	LPS	0.053616501	0.194960305	0.221493246	0.041286116	1.298656931	0.023487447
UBE2G1	CD4T	LPS	-0.067785366	3.12E-08	5.79E-08	0.011958111	-5.668568078	1.53E-06
UBE2G2	CD4T	LPS	0.184961861	6.33E-53	5.70E-52	0.010016015	18.46661263	1.53E-06
UBE2H	CD4T	LPS	-0.206987871	5.74E-49	4.54E-48	0.011847773	-17.47061489	1.53E-06
UBE2I	CD4T	LPS	-0.005346205	0.466489865	0.499775228	0.007333215	-0.729039643	0.054651961
UBE2J1	CD4T	LPS	-0.063481942	2.86E-05	4.48E-05	0.014961632	-4.242982393	1.53E-06
UBE2J2	CD4T	LPS	-0.092277953	4.43E-13	1.03E-12	0.012234197	-7.542624258	1.53E-06
UBE2K	CD4T	LPS	0.051330482	7.89E-09	1.51E-08	0.008666738	5.922699026	1.53E-06
UBE2L3	CD4T	LPS	0.127066948	1.54E-27	6.12E-27	0.010656125	11.92431136	1.53E-06
UBE2L6	CD4T	LPS	1.111732699	2.63E-110	1.31E-108	0.032704553	33.99320841	1.53E-06
UBE2M	CD4T	LPS	-0.460088949	1.85E-124	1.36E-122	0.011971351	-38.43250142	1.53E-06
UBE2N	CD4T	LPS	0.207366972	1.78E-56	1.76E-55	0.010710706	19.36071969	1.53E-06
UBE2O	CD4T	LPS	-0.094818095	2.41E-07	4.26E-07	0.017979835	-5.273579802	1.53E-06
UBE2Q1	CD4T	LPS	-0.138823087	5.78E-24	2.03E-23	0.012702338	-10.9289395	1.53E-06
UBE2Q2	CD4T	LPS	-0.065273446	1.28E-07	2.31E-07	0.0120928	-5.397711418	1.53E-06
UBE2R2	CD4T	LPS	-0.103934381	9.20E-12	2.02E-11	0.014702374	-7.069224415	1.53E-06
UBE2S	CD4T	LPS	-0.261538898	7.54E-41	4.68E-40	0.016964643	-15.41670538	1.53E-06
UBE2T	CD4T	LPS	0.00018659	0.995428199	0.996055721	0.032539683	0.005734237	0.108469181
UBE2V1	CD4T	LPS	-0.415101195	3.50E-87	8.95E-86	0.015172637	-27.35853946	1.53E-06
UBE2V2	CD4T	LPS	0.151599621	2.27E-28	9.28E-28	0.012476249	12.15105806	1.53E-06
UBE2W	CD4T	LPS	-0.154854371	3.29E-06	5.43E-06	0.032722304	-4.732379783	1.53E-06
UBE2Z	CD4T	LPS	-0.097613711	1.83E-13	4.32E-13	0.012715595	-7.676692357	1.53E-06
UBE3A	CD4T	LPS	-0.086142235	1.50E-22	4.98E-22	0.008185224	-10.52411425	1.53E-06
UBE3B	CD4T	LPS	0.051309238	0.011070064	0.014333934	0.020083685	2.554772128	0.001173368
UBE3C	CD4T	LPS	0.022468454	0.063084676	0.076213312	0.012048524	1.86483051	0.007556105
UBE3D	CD4T	LPS	0.356237649	1.82E-55	1.74E-54	0.018644673	19.10667176	1.53E-06
UBE4A	CD4T	LPS	0.011417112	0.293706874	0.325881474	0.010856023	1.05168461	0.035312827
UBE4B	CD4T	LPS	-0.152069712	4.22E-27	1.65E-26	0.012882436	-11.80442174	1.53E-06
UBFD1	CD4T	LPS	0.115726453	9.08E-06	1.46E-05	0.025672573	4.507785555	1.53E-06
UBIAD1	CD4T	LPS	0.070482045	2.61E-05	4.09E-05	0.016526906	4.264684838	1.53E-06
UBL3	CD4T	LPS	-0.417374638	1.66E-97	5.86E-96	0.013803727	-30.23637209	1.53E-06
UBL4A	CD4T	LPS	-0.141088195	6.17E-14	1.50E-13	0.017997337	-7.839392979	1.53E-06
UBL5	CD4T	LPS	0.06517437	1.46E-26	5.64E-26	0.005591444	11.65608986	1.53E-06
UBL7	CD4T	LPS	-0.075079831	4.89E-08	8.96E-08	0.013446021	-5.583795251	1.53E-06
UBLCP1	CD4T	LPS	-0.005946798	0.596871157	0.626353932	0.011232796	-0.52941385	0.068733731
UBN1	CD4T	LPS	-0.222832794	1.38E-48	1.09E-47	0.012825372	-17.37437248	1.53E-06
UBN2	CD4T	LPS	-0.087580966	3.35E-06	5.53E-06	0.018523156	-4.728188113	1.53E-06
UBOX5	CD4T	LPS	-0.27998315	3.83E-24	1.36E-23	0.02550014	-10.9796711	1.53E-06
UBP1	CD4T	LPS	-0.015983357	0.24890843	0.278732264	0.013838106	-1.15502483	0.029901527
UBQLN1	CD4T	LPS	-0.058501096	4.90E-09	9.45E-09	0.009735574	-6.009002962	1.53E-06
UBQLN2	CD4T	LPS	0.068880892	0.000827869	0.001173571	0.020414434	3.374127008	6.80E-05
UBQLN4	CD4T	LPS	-0.122856735	2.91E-08	5.40E-08	0.021621994	-5.682026179	1.53E-06
UBR1	CD4T	LPS	0.099157107	1.81E-19	5.41E-19	0.010314727	9.613158453	1.53E-06
UBR2	CD4T	LPS	-0.001114124	0.915815983	0.924553097	0.010531882	-0.105785823	0.100738645
UBR3	CD4T	LPS	-0.153386451	3.63E-29	1.51E-28	0.012403076	-12.36680709	1.53E-06
UBR4	CD4T	LPS	0.096892658	8.84E-20	2.66E-19	0.009981576	9.707150537	1.53E-06
UBR5	CD4T	LPS	-0.035438474	9.09E-05	0.000137709	0.008944233	-3.962159064	2.96E-06
UBR7	CD4T	LPS	-0.173899246	6.91E-16	1.81E-15	0.020481593	-8.490513516	1.53E-06
UBTD1	CD4T	LPS	-0.211322373	4.28E-05	6.63E-05	0.05096145	-4.146710391	2.96E-06
UBTD2	CD4T	LPS	0.068042894	0.00430916	0.005788789	0.02367262	2.874328826	0.000431664
UBTF	CD4T	LPS	-0.213133388	4.07E-46	2.98E-45	0.012722895	-16.75195727	1.53E-06
UBXN1	CD4T	LPS	-0.049518951	2.75E-12	6.15E-12	0.006820395	-7.260422448	1.53E-06
UBXN11	CD4T	LPS	-0.254596886	3.11E-40	1.89E-39	0.016684278	-15.2596889	1.53E-06
UBXN2A	CD4T	LPS	0.077534717	5.83E-06	9.52E-06	0.016830557	4.606782684	1.53E-06
UBXN2B	CD4T	LPS	-0.047393758	0.010540358	0.013683131	0.018425828	-2.572137225	0.001117883
UBXN4	CD4T	LPS	0.141197846	4.10E-57	4.13E-56	0.007232882	19.52165879	1.53E-06
UBXN6	CD4T	LPS	-0.08360544	0.000367266	0.000531825	0.02322686	-3.599515369	2.70E-05
UBXN7	CD4T	LPS	-0.005175095	0.695396151	0.721365571	0.013205751	-0.39188191	0.079106913
UBXN8	CD4T	LPS	0.424477019	1.06E-25	3.95E-25	0.037177273	11.41764813	1.53E-06
UCHL1	CD4T	LPS	0.044022816	0.424348076	0.45824973	0.055036479	0.799884321	0.050052194
UCHL5	CD4T	LPS	0.229542828	1.13E-56	1.12E-55	0.011825346	19.41108818	1.53E-06
UCK1	CD4T	LPS	-0.362382148	2.39E-44	1.66E-43	0.022224971	-16.30517994	1.53E-06
UCK2	CD4T	LPS	0.643100771	1.44E-23	4.98E-23	0.05945722	10.81619306	1.53E-06
UCKL1	CD4T	LPS	-0.126063749	3.03E-13	7.10E-13	0.016586632	-7.600322241	1.53E-06
UCP2	CD4T	LPS	-0.59289029	3.99E-70	5.96E-69	0.025961581	-22.83721798	1.53E-06
UEVLD	CD4T	LPS	-0.08476357	0.006384494	0.008464159	0.030882261	-2.744733323	0.000663517
UFC1	CD4T	LPS	0.01741492	0.040115458	0.049262031	0.008451292	2.060622206	0.004690629
UFD1	CD4T	LPS	-0.059073669	9.61E-07	1.64E-06	0.011831213	-4.993035526	1.53E-06
UFL1	CD4T	LPS	0.002091237	0.823351745	0.839444048	0.009360446	0.22341215	0.091706905
UFM1	CD4T	LPS	0.13413147	2.48E-40	1.51E-39	0.008775518	15.28473495	1.53E-06
UFSP2	CD4T	LPS	0.088729637	5.11E-09	9.85E-09	0.014784911	6.001364197	1.53E-06
UGCG	CD4T	LPS	0.309309481	4.04E-52	3.55E-51	0.016935576	18.26388877	1.53E-06
UGDH	CD4T	LPS	-0.139481252	2.70E-06	4.49E-06	0.029214527	-4.774379926	1.53E-06
UGGT1	CD4T	LPS	0.093222407	3.97E-10	8.09E-10	0.014455992	6.448703751	1.53E-06
UGGT2	CD4T	LPS	0.232983409	0.002093733	0.00288557	0.075132845	3.100952852	0.000207926
UGP2	CD4T	LPS	0.223986488	2.05E-54	1.92E-53	0.011887763	18.84176913	1.53E-06
UGT8	CD4T	LPS	0.244843459	0.000697967	0.000994627	0.07154035	3.422452614	5.72E-05
UHMK1	CD4T	LPS	0.038649547	8.79E-05	0.000133277	0.009733755	3.970671676	2.96E-06
UHRF2	CD4T	LPS	-0.034605928	0.00151784	0.002115759	0.01082187	-3.197776998	0.000143242
UIMC1	CD4T	LPS	0.16632047	2.00E-40	1.22E-39	0.010864662	15.30838942	1.53E-06
ULK1	CD4T	LPS	-0.361075701	9.91E-37	5.27E-36	0.025144178	-14.36021119	1.53E-06
ULK2	CD4T	LPS	0.01513762	0.650741301	0.678463601	0.033405875	0.45314245	0.074458979
ULK3	CD4T	LPS	-0.160040267	5.98E-15	1.51E-14	0.01956048	-8.181816909	1.53E-06
ULK4	CD4T	LPS	-0.0134888	0.35057746	0.383732259	0.014429871	-0.934783128	0.041853455
UMAD1	CD4T	LPS	0.12426044	1.06E-08	2.01E-08	0.021170338	5.869553944	1.53E-06
UMPS	CD4T	LPS	0.411070093	5.77E-80	1.17E-78	0.01617472	25.41435563	1.53E-06
UNC119	CD4T	LPS	-0.288550267	4.86E-34	2.37E-33	0.021122604	-13.66073336	1.53E-06
UNC119B	CD4T	LPS	-0.081753516	0.005552654	0.007404649	0.029288749	-2.791294254	0.000556533
UNC13B	CD4T	LPS	-0.382323371	1.89E-06	3.17E-06	0.078814104	-4.850951184	1.53E-06
UNC13D	CD4T	LPS	-0.41851207	1.31E-50	1.09E-49	0.023402001	-17.88360199	1.53E-06
UNC45A	CD4T	LPS	-0.170622035	3.57E-25	1.31E-24	0.015139533	-11.26996714	1.53E-06
UNC50	CD4T	LPS	-0.016933818	0.190788287	0.21693089	0.012917511	-1.310919543	0.0229798
UNC93B1	CD4T	LPS	0.540377489	6.59E-30	2.82E-29	0.043001866	12.56637298	1.53E-06
UNG	CD4T	LPS	0.071297472	0.000217627	0.000320952	0.01906981	3.738761424	1.59E-05
UNK	CD4T	LPS	0.0203838	0.276894379	0.308119524	0.018716071	1.089106776	0.033303787
UNKL	CD4T	LPS	-0.049918129	0.013931627	0.017856074	0.020192628	-2.472096763	0.001477876
UPB1	CD4T	LPS	0.385136969	1.42E-07	2.54E-07	0.071602243	5.378839455	1.53E-06
UPF1	CD4T	LPS	-0.113513434	1.71E-13	4.05E-13	0.014767203	-7.686860544	1.53E-06
UPF2	CD4T	LPS	0.182348443	3.23E-65	4.09E-64	0.008450976	21.5772058	1.53E-06
UPF3A	CD4T	LPS	-0.136967318	2.58E-24	9.21E-24	0.012419935	-11.0280224	1.53E-06
UPF3B	CD4T	LPS	-0.025405955	0.073491924	0.088115762	0.01415035	-1.795429401	0.008767241
UPP1	CD4T	LPS	0.430093231	3.37E-106	1.53E-104	0.013127489	32.76279513	1.53E-06
UPP2	CD4T	LPS	-0.121405723	0.000430686	0.000620981	0.034138643	-3.556255116	3.10E-05
UPRT	CD4T	LPS	-0.070676964	0.000774789	0.001100432	0.020830509	-3.392954335	6.40E-05
UQCC1	CD4T	LPS	0.207138514	6.32E-23	2.13E-22	0.019482248	10.63216718	1.53E-06
UQCC2	CD4T	LPS	0.375548756	8.19E-71	1.25E-69	0.016317488	23.0151082	1.53E-06
UQCC3	CD4T	LPS	0.012859452	0.388001319	0.421608568	0.014877079	0.864380171	0.04607228
UQCR10	CD4T	LPS	0.089506143	2.00E-35	1.02E-34	0.006383362	14.02178806	1.53E-06
UQCR11	CD4T	LPS	0.26873359	5.80E-147	9.91E-145	0.005812564	46.23322336	1.53E-06
UQCRB	CD4T	LPS	0.062523352	1.34E-29	5.68E-29	0.005008497	12.48345672	1.53E-06
UQCRC1	CD4T	LPS	0.011151256	0.327977297	0.36087896	0.011383067	0.979635452	0.039247842
UQCRC2	CD4T	LPS	0.046808242	4.56E-07	7.94E-07	0.009095973	5.146040313	1.53E-06
UQCRFS1	CD4T	LPS	0.50288897	4.22E-161	1.14E-158	0.009730935	51.67941049	1.53E-06
UQCRH	CD4T	LPS	0.133481062	9.48E-61	1.06E-59	0.006530114	20.4408479	1.53E-06
UQCRHL	CD4T	LPS	-0.443464128	3.29E-37	1.77E-36	0.030617617	-14.48395308	1.53E-06
UQCRQ	CD4T	LPS	0.055314446	8.83E-10	1.77E-09	0.008764541	6.311162673	1.53E-06
URB1	CD4T	LPS	0.529009914	1.00E-49	8.11E-49	0.029952844	17.66142545	1.53E-06
URB2	CD4T	LPS	0.733049519	2.70E-67	3.71E-66	0.033156604	22.1087032	1.53E-06
URGCP	CD4T	LPS	0.253633999	9.63E-44	6.61E-43	0.015703083	16.15185989	1.53E-06
URI1	CD4T	LPS	0.090449014	3.49E-28	1.41E-27	0.007474827	12.10048268	1.53E-06
URM1	CD4T	LPS	0.056276979	9.72E-07	1.66E-06	0.011276812	4.990504189	1.53E-06
UROD	CD4T	LPS	0.00926275	0.530194279	0.562063604	0.014740986	0.628367031	0.061610988
UROS	CD4T	LPS	-0.035669401	0.020760693	0.026233602	0.015352394	-2.323377144	0.002271329
USB1	CD4T	LPS	-0.136674414	1.56E-12	3.54E-12	0.018599623	-7.348235861	1.53E-06
USE1	CD4T	LPS	0.150071196	1.78E-22	5.89E-22	0.01428901	10.50256113	1.53E-06
USF1	CD4T	LPS	-0.052507039	0.016659175	0.021205189	0.02182062	-2.406303701	0.001817916
USF2	CD4T	LPS	-0.355879056	2.28E-82	4.94E-81	0.013658174	-26.05612308	1.53E-06
USF3	CD4T	LPS	0.079520225	3.94E-08	7.27E-08	0.014138012	5.624569051	1.53E-06
USO1	CD4T	LPS	0.057062364	3.53E-06	5.82E-06	0.012097073	4.717038751	1.53E-06
USP1	CD4T	LPS	-0.034822651	0.000674664	0.000962407	0.010146456	-3.432001272	5.17E-05
USP10	CD4T	LPS	0.173504356	2.12E-42	1.38E-41	0.010973319	15.81147521	1.53E-06
USP11	CD4T	LPS	-0.023294109	0.227340584	0.255743772	0.019259777	-1.209469319	0.027345426
USP12	CD4T	LPS	0.059740703	3.19E-05	4.97E-05	0.014164915	4.217512324	2.96E-06
USP13	CD4T	LPS	-0.179956226	1.61E-09	3.17E-09	0.028992672	-6.20695548	1.53E-06
USP14	CD4T	LPS	0.247546844	8.53E-73	1.37E-71	0.010520755	23.52937945	1.53E-06
USP15	CD4T	LPS	0.405573935	9.47E-66	1.22E-64	0.018678596	21.71329915	1.53E-06
USP16	CD4T	LPS	0.151138039	3.78E-42	2.44E-41	0.009597489	15.7476639	1.53E-06
USP18	CD4T	LPS	2.328988597	2.09E-119	1.33E-117	0.063270649	36.80993667	1.53E-06
USP19	CD4T	LPS	-0.142390771	4.46E-13	1.04E-12	0.018880979	-7.541493036	1.53E-06
USP20	CD4T	LPS	-0.277938076	5.88E-34	2.86E-33	0.020378122	-13.63904255	1.53E-06
USP21	CD4T	LPS	-0.347977363	2.31E-53	2.12E-52	0.018732029	-18.57659783	1.53E-06
USP22	CD4T	LPS	-0.259357478	1.38E-62	1.62E-61	0.012405101	-20.9073251	1.53E-06
USP24	CD4T	LPS	0.063344531	9.36E-10	1.87E-09	0.010052834	6.301161337	1.53E-06
USP25	CD4T	LPS	0.015948651	0.331314002	0.364333915	0.016393061	0.972890334	0.039617751
USP28	CD4T	LPS	0.205788144	8.70E-16	2.27E-15	0.024331073	8.457832721	1.53E-06
USP3	CD4T	LPS	0.037561147	2.37E-05	3.72E-05	0.008761053	4.28728701	1.53E-06
USP30	CD4T	LPS	-0.002408626	0.941115368	0.947655117	0.03258253	-0.073923846	0.103238815
USP31	CD4T	LPS	0.364245297	8.37E-24	2.93E-23	0.0334686	10.88319507	1.53E-06
USP32	CD4T	LPS	0.154845214	3.55E-23	1.21E-22	0.014466032	10.70405605	1.53E-06
USP33	CD4T	LPS	0.102888087	3.69E-19	1.09E-18	0.010808555	9.51913465	1.53E-06
USP34	CD4T	LPS	0.012698259	0.090281841	0.107125324	0.007474629	1.698848112	0.010836229
USP35	CD4T	LPS	-0.077289528	0.031583762	0.03920536	0.035802938	-2.158748181	0.003636456
USP36	CD4T	LPS	0.077051411	4.20E-06	6.90E-06	0.016467772	4.678921445	1.53E-06
USP37	CD4T	LPS	0.422929563	3.19E-85	7.70E-84	0.015766003	26.82541458	1.53E-06
USP38	CD4T	LPS	-0.084032124	2.65E-06	4.40E-06	0.017584466	-4.778770204	1.53E-06
USP39	CD4T	LPS	0.017508006	0.204783602	0.231941957	0.013780103	1.270527955	0.024676111
USP4	CD4T	LPS	-0.101015419	3.77E-17	1.03E-16	0.011355218	-8.895947111	1.53E-06
USP40	CD4T	LPS	0.036129939	0.132425033	0.153941676	0.023954023	1.508303569	0.015917593
USP42	CD4T	LPS	0.206889307	5.55E-18	1.57E-17	0.022593918	9.156858381	1.53E-06
USP44	CD4T	LPS	-0.056449214	0.077759139	0.092961243	0.031904834	-1.769299712	0.009277006
USP45	CD4T	LPS	0.023223806	0.214421867	0.241970482	0.018670586	1.243871285	0.025754433
USP46	CD4T	LPS	-0.254944052	3.08E-21	9.82E-21	0.025140059	-10.14094886	1.53E-06
USP47	CD4T	LPS	-0.049249231	9.44E-08	1.71E-07	0.009023982	-5.457593863	1.53E-06
USP48	CD4T	LPS	-0.043174751	0.000121539	0.000182612	0.011101814	-3.888981663	5.88E-06
USP49	CD4T	LPS	0.496980105	2.88E-19	8.52E-19	0.052028377	9.552097076	1.53E-06
USP5	CD4T	LPS	-0.175208848	6.18E-20	1.88E-19	0.017963196	-9.753768072	1.53E-06
USP51	CD4T	LPS	-0.041798707	0.433182103	0.466746154	0.053266506	-0.78470901	0.051031593
USP53	CD4T	LPS	-0.204440687	5.67E-30	2.43E-29	0.016246335	-12.58380349	1.53E-06
USP54	CD4T	LPS	-0.042335071	0.228677154	0.25714319	0.035103969	-1.205991007	0.027474261
USP6NL	CD4T	LPS	-0.068967586	0.043481244	0.05324811	0.034028126	-2.026781759	0.005137197
USP7	CD4T	LPS	-0.127041925	1.11E-28	4.58E-28	0.010383408	-12.23508889	1.53E-06
USP8	CD4T	LPS	0.026481812	0.009810805	0.012768871	0.010195598	2.597376991	0.001028961
USP9X	CD4T	LPS	0.126482816	9.37E-23	3.13E-22	0.011951622	10.58289948	1.53E-06
USP9Y	CD4T	LPS	-0.259066999	1.95E-05	3.08E-05	0.059792354	-4.332778047	1.53E-06
USPL1	CD4T	LPS	0.29732548	1.82E-38	1.03E-37	0.02007946	14.80744391	1.53E-06
UST	CD4T	LPS	0.065426681	0.002792237	0.003814181	0.021720615	3.012192831	0.0002849
UTP11	CD4T	LPS	0.151701108	3.17E-14	7.77E-14	0.019109849	7.938373128	1.53E-06
UTP14A	CD4T	LPS	0.268253011	2.68E-37	1.45E-36	0.018491586	14.50676046	1.53E-06
UTP14C	CD4T	LPS	0.277076232	5.06E-18	1.43E-17	0.030217553	9.16938009	1.53E-06
UTP15	CD4T	LPS	0.330239615	1.64E-37	9.01E-37	0.022679122	14.56139346	1.53E-06
UTP18	CD4T	LPS	0.152950451	9.40E-25	3.41E-24	0.01371525	11.1518532	1.53E-06
UTP20	CD4T	LPS	0.309988673	4.02E-40	2.43E-39	0.020352101	15.23128644	1.53E-06
UTP23	CD4T	LPS	0.12880935	9.07E-23	3.04E-22	0.012166747	10.58700014	1.53E-06
UTP3	CD4T	LPS	0.074003463	1.35E-08	2.55E-08	0.012705831	5.8243699	1.53E-06
UTP4	CD4T	LPS	0.420046663	2.47E-57	2.50E-56	0.021455738	19.57735812	1.53E-06
UTP6	CD4T	LPS	0.314164941	1.90E-58	1.99E-57	0.015820234	19.85842536	1.53E-06
UTRN	CD4T	LPS	0.199508713	1.01E-20	3.15E-20	0.019973629	9.988606173	1.53E-06
UTS2	CD4T	LPS	-0.001542306	0.975270563	0.978264081	0.049716504	-0.031022022	0.106539267
UTS2B	CD4T	LPS	0.019624667	0.696189949	0.722121594	0.050215774	0.390806821	0.079204192
UTY	CD4T	LPS	-0.093014361	0.087441059	0.103976628	0.05426428	-1.714099234	0.010470338
UVRAG	CD4T	LPS	0.034619143	0.005215907	0.006966455	0.012311375	2.811964057	0.000524691
UVSSA	CD4T	LPS	-0.271655425	3.68E-26	1.40E-25	0.02353047	-11.54483622	1.53E-06
UXS1	CD4T	LPS	-0.224642783	2.72E-42	1.76E-41	0.014232441	-15.78385487	1.53E-06
UXT	CD4T	LPS	0.068781397	2.17E-21	6.95E-21	0.006752642	10.18584935	1.53E-06
VAC14	CD4T	LPS	-0.028736254	0.116138373	0.135933157	0.018241846	-1.575293123	0.013951166
VAMP1	CD4T	LPS	-0.429394076	3.79E-28	1.53E-27	0.03551432	-12.09073046	1.53E-06
VAMP2	CD4T	LPS	-0.106587198	4.48E-14	1.09E-13	0.013514309	-7.886988237	1.53E-06
VAMP3	CD4T	LPS	-0.048661046	0.002127602	0.002931521	0.015717092	-3.096059067	0.000217323
VAMP4	CD4T	LPS	0.242987632	4.21E-50	3.45E-49	0.013684711	17.75613975	1.53E-06
VAMP5	CD4T	LPS	0.023344073	0.228646983	0.257135286	0.019355498	1.206069365	0.027474261
VAMP7	CD4T	LPS	-0.093319349	3.75E-09	7.29E-09	0.015407771	-6.056641735	1.53E-06
VAMP8	CD4T	LPS	-0.076312288	2.05E-19	6.13E-19	0.007952118	-9.596472749	1.53E-06
VANGL1	CD4T	LPS	-0.157815184	0.027734805	0.0345899	0.071386452	-2.210716181	0.003171803
VAPA	CD4T	LPS	0.012225952	0.127875111	0.149011049	0.008009993	1.526337396	0.015372637
VAPB	CD4T	LPS	0.080720147	1.47E-08	2.77E-08	0.013896162	5.808808956	1.53E-06
VARS2	CD4T	LPS	0.212026918	3.92E-11	8.36E-11	0.031019661	6.835242907	1.53E-06
VASH1	CD4T	LPS	-0.118053684	0.054782274	0.066573974	0.06125075	-1.927383477	0.006480076
VASP	CD4T	LPS	-0.41530138	2.08E-83	4.67E-82	0.015769587	-26.33558988	1.53E-06
VAT1	CD4T	LPS	-0.282778877	3.78E-36	1.97E-35	0.019900179	-14.20986604	1.53E-06
VAV1	CD4T	LPS	0.267757657	5.12E-40	3.09E-39	0.017610626	15.20432321	1.53E-06
VAV2	CD4T	LPS	0.350163089	3.96E-08	7.30E-08	0.062265773	5.623684926	1.53E-06
VAV3	CD4T	LPS	-0.273399731	3.95E-08	7.28E-08	0.048612445	-5.62406873	1.53E-06
VBP1	CD4T	LPS	-0.018218731	0.169511056	0.194148783	0.013233037	-1.376761113	0.020429247
VCAN	CD4T	LPS	0.172915975	0.014479613	0.018543452	0.070347819	2.458014731	0.001545687
VCL	CD4T	LPS	-0.032667535	0.211922145	0.2393684	0.026119406	-1.250699754	0.025489189
VCP	CD4T	LPS	-0.136776621	7.06E-52	6.15E-51	0.007513955	-18.20301313	1.53E-06
VCPIP1	CD4T	LPS	0.388527037	4.74E-51	4.00E-50	0.021590918	17.99492897	1.53E-06
VCPKMT	CD4T	LPS	0.072950558	4.71E-05	7.26E-05	0.017688934	4.124078766	2.96E-06
VDAC1	CD4T	LPS	0.263920977	2.74E-66	3.58E-65	0.012078166	21.85108051	1.53E-06
VDAC2	CD4T	LPS	-0.051820652	1.81E-09	3.56E-09	0.008376706	-6.186280726	1.53E-06
VDAC3	CD4T	LPS	-0.031850218	0.001162078	0.001634412	0.009721054	-3.276416198	9.92E-05
VDR	CD4T	LPS	-0.61717891	2.51E-21	8.01E-21	0.060702247	-10.16731574	1.53E-06
VEGFA	CD4T	LPS	-0.064279241	0.38979492	0.423281016	0.074646615	-0.861113945	0.046244446
VEGFB	CD4T	LPS	-0.404254658	4.52E-98	1.63E-96	0.013298905	-30.39758979	1.53E-06
VEZF1	CD4T	LPS	-0.129824414	2.02E-27	7.99E-27	0.010916621	-11.89236245	1.53E-06
VEZT	CD4T	LPS	-0.070630485	1.81E-06	3.03E-06	0.014531068	-4.860653517	1.53E-06
VGLL4	CD4T	LPS	-0.16576105	7.41E-25	2.70E-24	0.014825338	-11.18092882	1.53E-06
VHL	CD4T	LPS	-0.139172536	3.76E-23	1.28E-22	0.013010671	-10.69679891	1.53E-06
VILL	CD4T	LPS	0.05759798	0.012259524	0.015794244	0.022871483	2.518331658	0.001299896
VIM	CD4T	LPS	-0.221273584	1.24E-59	1.33E-58	0.010976754	-20.15838142	1.53E-06
VIPAS39	CD4T	LPS	-0.065201537	0.001672309	0.00232379	0.020575749	-3.168853604	0.000156453
VIPR1	CD4T	LPS	-0.8509157	9.28E-65	1.15E-63	0.03965107	-21.46009427	1.53E-06
VIPR2	CD4T	LPS	0.472162534	1.75E-11	3.79E-11	0.067782156	6.965882517	1.53E-06
VIRMA	CD4T	LPS	0.042483481	0.000204513	0.000301892	0.011313783	3.755019969	1.45E-05
VKORC1	CD4T	LPS	0.443665706	2.31E-29	9.69E-29	0.035722214	12.41988259	1.53E-06
VKORC1L1	CD4T	LPS	0.076997945	2.20E-05	3.46E-05	0.017887473	4.304573561	1.53E-06
VMA21	CD4T	LPS	0.068359794	8.77E-08	1.59E-07	0.012492999	5.471848291	1.53E-06
VMAC	CD4T	LPS	0.148113103	8.79E-06	1.42E-05	0.032803587	4.515149684	1.53E-06
VMO1	CD4T	LPS	0.343431693	5.49E-06	8.97E-06	0.074333752	4.620131305	1.53E-06
VMP1	CD4T	LPS	0.578198452	1.45E-139	1.85E-137	0.013274046	43.55856897	1.53E-06
VNN1	CD4T	LPS	0.284293288	1.05E-05	1.68E-05	0.063519299	4.47569937	1.53E-06
VNN2	CD4T	LPS	-0.220553775	2.16E-15	5.55E-15	0.026481964	-8.328452186	1.53E-06
VOPP1	CD4T	LPS	0.058775858	1.59E-07	2.85E-07	0.01097493	5.35546544	1.53E-06
VPREB3	CD4T	LPS	0.267852243	3.06E-06	5.06E-06	0.056414281	4.747951054	1.53E-06
VPS11	CD4T	LPS	-0.106185484	1.97E-08	3.69E-08	0.018451418	-5.754868483	1.53E-06
VPS13A	CD4T	LPS	0.051090896	2.96E-07	5.21E-07	0.009763516	5.232838106	1.53E-06
VPS13B	CD4T	LPS	0.037350783	1.18E-05	1.88E-05	0.008395654	4.448823482	1.53E-06
VPS13C	CD4T	LPS	0.117228932	6.51E-43	4.31E-42	0.007353718	15.94144947	1.53E-06
VPS13D	CD4T	LPS	0.065010473	2.36E-08	4.41E-08	0.011363508	5.720986294	1.53E-06
VPS16	CD4T	LPS	0.032636281	0.085467121	0.101770998	0.018920299	1.724934733	0.010236451
VPS18	CD4T	LPS	-0.222987838	3.77E-15	9.58E-15	0.027034321	-8.248324033	1.53E-06
VPS25	CD4T	LPS	0.180894724	1.31E-22	4.35E-22	0.017160961	10.54106023	1.53E-06
VPS26A	CD4T	LPS	-0.133265496	1.79E-22	5.93E-22	0.012689965	-10.50164373	1.53E-06
VPS26B	CD4T	LPS	-0.349724242	5.47E-57	5.49E-56	0.017943601	-19.49019271	1.53E-06
VPS26C	CD4T	LPS	-0.093891013	4.25E-11	9.05E-11	0.013763035	-6.821969832	1.53E-06
VPS28	CD4T	LPS	0.038363318	1.68E-06	2.82E-06	0.007867289	4.876306935	1.53E-06
VPS29	CD4T	LPS	0.08680065	3.99E-21	1.27E-20	0.008587326	10.1079948	1.53E-06
VPS33A	CD4T	LPS	-0.363784938	5.08E-28	2.04E-27	0.030174268	-12.05613143	1.53E-06
VPS35	CD4T	LPS	0.13067956	1.57E-34	7.80E-34	0.009477043	13.78906497	1.53E-06
VPS35L	CD4T	LPS	0.057583909	0.000515544	0.000740941	0.016420194	3.506895747	3.24E-05
VPS36	CD4T	LPS	0.018514748	0.072047559	0.086458627	0.010260002	1.80455608	0.008590244
VPS37A	CD4T	LPS	0.07451492	5.28E-07	9.17E-07	0.014564943	5.116046186	1.53E-06
VPS37B	CD4T	LPS	-0.226174005	1.25E-12	2.85E-12	0.030633661	-7.383185594	1.53E-06
VPS37C	CD4T	LPS	-0.212512793	7.29E-06	1.18E-05	0.046634296	-4.557006541	1.53E-06
VPS39	CD4T	LPS	-0.03235197	0.007912234	0.010400193	0.01210804	-2.671941152	0.000817699
VPS41	CD4T	LPS	0.152386575	1.51E-29	6.39E-29	0.012220845	12.46939775	1.53E-06
VPS45	CD4T	LPS	0.074256994	1.18E-06	2.00E-06	0.014998806	4.950860371	1.53E-06
VPS4A	CD4T	LPS	-0.033243752	0.021206808	0.026757178	0.014358615	-2.315247837	0.002334718
VPS4B	CD4T	LPS	0.046185631	2.99E-07	5.26E-07	0.008829509	5.230826637	1.53E-06
VPS50	CD4T	LPS	0.002281665	0.859939857	0.873301503	0.012920882	0.176587384	0.095353883
VPS51	CD4T	LPS	-0.188768889	1.13E-52	1.01E-51	0.010257369	-18.40324576	1.53E-06
VPS52	CD4T	LPS	-0.023768811	0.225361334	0.25369704	0.01956849	-1.214647157	0.027078081
VPS53	CD4T	LPS	0.016611793	0.207778563	0.235142352	0.013161518	1.26214873	0.025020761
VPS54	CD4T	LPS	0.293296429	1.55E-51	1.34E-50	0.016188771	18.11727556	1.53E-06
VPS72	CD4T	LPS	-0.011707698	0.373795361	0.407020801	0.01314609	-0.890584061	0.044440536
VPS8	CD4T	LPS	-0.083187206	1.81E-10	3.74E-10	0.012638647	-6.581970709	1.53E-06
VPS9D1	CD4T	LPS	0.131608366	0.003102729	0.004223254	0.044176348	2.979158994	0.000310659
VRK1	CD4T	LPS	0.098900398	2.34E-12	5.26E-12	0.013575392	7.28527008	1.53E-06
VRK2	CD4T	LPS	0.16378886	4.88E-19	1.43E-18	0.017273303	9.48219696	1.53E-06
VRK3	CD4T	LPS	0.023788077	0.086844021	0.103288795	0.013851575	1.71735543	0.01040733
VSIG1	CD4T	LPS	-0.590055923	2.74E-33	1.30E-32	0.043825416	-13.46378382	1.53E-06
VSIG10	CD4T	LPS	-0.031031623	0.494718682	0.527779095	0.045396048	-0.683575434	0.057766543
VSIG10L	CD4T	LPS	0.712105161	2.24E-18	6.42E-18	0.076744264	9.278936577	1.53E-06
VSIG4	CD4T	LPS	0.059798458	0.229987856	0.258538554	0.049724556	1.202594106	0.027613922
VSIR	CD4T	LPS	-1.058874801	1.91E-89	5.23E-88	0.037845907	-27.97858174	1.53E-06
VTA1	CD4T	LPS	0.104838637	4.10E-20	1.25E-19	0.010689687	9.807456022	1.53E-06
VTI1A	CD4T	LPS	0.064199609	5.68E-12	1.26E-11	0.008984286	7.145766635	1.53E-06
VTI1B	CD4T	LPS	2.79E-05	0.998044488	0.998314035	0.011383413	0.002452715	0.108685882
VWA5A	CD4T	LPS	1.060832242	1.20E-88	3.19E-87	0.038215393	27.759292	1.53E-06
VWA8	CD4T	LPS	-0.155126331	9.23E-22	2.99E-21	0.01506878	-10.2945512	1.53E-06
WAC	CD4T	LPS	-0.030891263	2.60E-05	4.07E-05	0.007241271	-4.266000009	1.53E-06
WAPL	CD4T	LPS	-0.011267695	0.190702923	0.21685602	0.008593602	-1.311172508	0.022976581
WARS2	CD4T	LPS	0.262009126	2.43E-26	9.33E-26	0.022597458	11.59462853	1.53E-06
WAS	CD4T	LPS	-0.224607953	2.35E-60	2.59E-59	0.011042068	-20.34111279	1.53E-06
WASF1	CD4T	LPS	-0.572985552	4.41E-16	1.16E-15	0.066985264	-8.553904509	1.53E-06
WASF2	CD4T	LPS	-0.107331879	2.25E-23	7.75E-23	0.009974601	-10.76051869	1.53E-06
WASH6P	CD4T	LPS	0.621243864	3.77E-83	8.37E-82	0.023651924	26.26610262	1.53E-06
WASHC1	CD4T	LPS	0.271668608	4.25E-08	7.81E-08	0.048421613	5.610482373	1.53E-06
WASHC2A	CD4T	LPS	0.020259676	0.147350026	0.170164678	0.013949724	1.452335203	0.01772356
WASHC2C	CD4T	LPS	-0.094594264	9.68E-11	2.03E-10	0.014147971	-6.686065757	1.53E-06
WASHC3	CD4T	LPS	0.127923064	1.27E-27	5.04E-27	0.010706898	11.94772397	1.53E-06
WASHC4	CD4T	LPS	0.19266528	5.54E-34	2.70E-33	0.014118999	13.64581694	1.53E-06
WASHC5	CD4T	LPS	-0.042821353	0.002324213	0.003193709	0.013952902	-3.068992686	0.000244941
WASL	CD4T	LPS	0.02776745	0.067531452	0.081329066	0.015139555	1.834099478	0.008028698
WBP1	CD4T	LPS	-0.259023193	1.39E-47	1.07E-46	0.015128218	-17.121858	1.53E-06
WBP11	CD4T	LPS	0.020260983	0.028681953	0.035723033	0.009220537	2.197375509	0.003275764
WBP1L	CD4T	LPS	-0.214495857	9.79E-26	3.66E-25	0.018771153	-11.42688763	1.53E-06
WBP2	CD4T	LPS	-0.081888124	6.50E-14	1.57E-13	0.010455999	-7.831687931	1.53E-06
WBP2NL	CD4T	LPS	0.011098499	0.758364363	0.780105055	0.036047858	0.30788233	0.085495461
WBP4	CD4T	LPS	0.068788337	0.000147442	0.000220066	0.017915071	3.839691115	8.77E-06
WDCP	CD4T	LPS	0.298042126	9.46E-23	3.16E-22	0.028165756	10.5817194	1.53E-06
WDFY1	CD4T	LPS	0.147853188	1.09E-10	2.29E-10	0.022179684	6.666154052	1.53E-06
WDFY2	CD4T	LPS	-0.259712941	9.32E-41	5.76E-40	0.016871827	-15.3932908	1.53E-06
WDFY3	CD4T	LPS	0.080657465	0.259912285	0.290385662	0.071471823	1.128521175	0.031324211
WDFY4	CD4T	LPS	-0.074735193	0.296558336	0.328618697	0.071483921	-1.045482557	0.035607915
WDHD1	CD4T	LPS	-0.049101984	0.182020966	0.207493071	0.036715862	-1.337350715	0.021898529
WDPCP	CD4T	LPS	0.14956405	5.90E-21	1.86E-20	0.014870293	10.05790877	1.53E-06
WDR1	CD4T	LPS	-0.126456615	5.52E-35	2.78E-34	0.009092831	-13.90728814	1.53E-06
WDR11	CD4T	LPS	0.16987462	1.32E-20	4.11E-20	0.017065844	9.954070579	1.53E-06
WDR12	CD4T	LPS	0.601093656	1.73E-84	4.13E-83	0.022574982	26.62653952	1.53E-06
WDR13	CD4T	LPS	-0.194710358	1.06E-18	3.08E-18	0.020760921	-9.378695699	1.53E-06
WDR17	CD4T	LPS	-0.013667066	0.871434675	0.883383828	0.08438484	-0.161961155	0.096440102
WDR18	CD4T	LPS	-0.070287088	0.000308169	0.000448881	0.019274282	-3.646677368	2.28E-05
WDR19	CD4T	LPS	0.129933217	9.40E-09	1.79E-08	0.022056868	5.890828001	1.53E-06
WDR20	CD4T	LPS	0.007424251	0.546432203	0.578064192	0.012297242	0.603733032	0.063402339
WDR24	CD4T	LPS	-0.11223183	0.0042636	0.005730356	0.038999603	-2.877768535	0.000430557
WDR25	CD4T	LPS	0.095422653	0.003510039	0.004755523	0.032455128	2.940141041	0.00036633
WDR26	CD4T	LPS	-0.183318003	1.03E-38	5.90E-38	0.012327514	-14.87063786	1.53E-06
WDR27	CD4T	LPS	-0.032680823	0.1319406	0.153442747	0.021640056	-1.510200463	0.015868431
WDR3	CD4T	LPS	0.495900212	1.59E-75	2.77E-74	0.020456141	24.24211993	1.53E-06
WDR33	CD4T	LPS	-0.003238981	0.707512975	0.732703576	0.008625326	-0.375519862	0.080329627
WDR35	CD4T	LPS	0.060809554	0.020067528	0.025398144	0.026027954	2.336317084	0.002207016
WDR36	CD4T	LPS	0.303507382	1.71E-62	2.01E-61	0.014533366	20.88348901	1.53E-06
WDR37	CD4T	LPS	-0.230388866	2.52E-35	1.28E-34	0.016461054	-13.99599763	1.53E-06
WDR4	CD4T	LPS	0.215571396	1.58E-13	3.75E-13	0.028001027	7.69869607	1.53E-06
WDR41	CD4T	LPS	0.088785625	0.000987077	0.001392864	0.02671261	3.3237345	8.43E-05
WDR43	CD4T	LPS	0.541304397	4.83E-118	2.98E-116	0.01487935	36.37957306	1.53E-06
WDR44	CD4T	LPS	-0.005093736	0.741391491	0.764014177	0.015422192	-0.33028611	0.083763002
WDR45	CD4T	LPS	-0.066759061	8.22E-06	1.33E-05	0.014736042	-4.530325055	1.53E-06
WDR45B	CD4T	LPS	0.035286924	0.015044491	0.019240255	0.014438277	2.443984406	0.001604944
WDR46	CD4T	LPS	0.328767112	7.35E-55	6.97E-54	0.017345771	18.95373317	1.53E-06
WDR47	CD4T	LPS	-0.117335277	2.76E-05	4.32E-05	0.027597579	-4.251651158	1.53E-06
WDR48	CD4T	LPS	0.118681951	2.29E-18	6.55E-18	0.012794406	9.276081377	1.53E-06
WDR5	CD4T	LPS	0.015606967	0.419669056	0.453726076	0.019315621	0.807997165	0.049559446
WDR53	CD4T	LPS	-0.065770772	0.000508945	0.000731835	0.018735707	-3.510450434	3.24E-05
WDR54	CD4T	LPS	-0.157381788	9.87E-14	2.37E-13	0.020256633	-7.769395241	1.53E-06
WDR55	CD4T	LPS	-0.042125293	0.023315117	0.029318048	0.018486204	-2.278742171	0.002619015
WDR59	CD4T	LPS	0.13336134	3.52E-17	9.66E-17	0.014975714	8.905173814	1.53E-06
WDR5B	CD4T	LPS	0.135823725	4.97E-05	7.66E-05	0.033041839	4.110658724	2.96E-06
WDR6	CD4T	LPS	-0.061673614	2.88E-06	4.77E-06	0.012954559	-4.760765343	1.53E-06
WDR7	CD4T	LPS	0.051788698	2.79E-05	4.37E-05	0.012189016	4.248800556	1.53E-06
WDR70	CD4T	LPS	0.067209171	6.21E-09	1.19E-08	0.011264808	5.9662955	1.53E-06
WDR73	CD4T	LPS	0.013044643	0.497803027	0.530814725	0.019220205	0.678694245	0.058136828
WDR74	CD4T	LPS	0.198299817	1.42E-28	5.84E-28	0.016245625	12.20635227	1.53E-06
WDR75	CD4T	LPS	0.30435424	3.49E-77	6.30E-76	0.012332974	24.67808997	1.53E-06
WDR76	CD4T	LPS	-0.113055232	3.91E-06	6.44E-06	0.024082855	-4.694428065	1.53E-06
WDR77	CD4T	LPS	0.23593503	1.28E-34	6.37E-34	0.017081619	13.81221719	1.53E-06
WDR81	CD4T	LPS	-0.286426852	3.21E-24	1.14E-23	0.026035222	-11.00151367	1.53E-06
WDR82	CD4T	LPS	-0.019337239	0.044579809	0.05455135	0.009590847	-2.016218023	0.005250718
WDR83	CD4T	LPS	0.003155192	0.886886858	0.897549857	0.022164481	0.142353531	0.097922827
WDR83OS	CD4T	LPS	0.065941302	1.51E-16	4.05E-16	0.007576018	8.703953279	1.53E-06
WDR86	CD4T	LPS	-0.092625603	0.060988474	0.073761069	0.049270386	-1.879944732	0.00729501
WDR89	CD4T	LPS	0.368266387	7.41E-75	1.26E-73	0.015301739	24.0669628	1.53E-06
WDR91	CD4T	LPS	0.057368232	0.026125076	0.03265503	0.025675889	2.234323062	0.002981451
WDSUB1	CD4T	LPS	-0.263614366	1.72E-17	4.75E-17	0.029278974	-9.003538399	1.53E-06
WDTC1	CD4T	LPS	-0.28321112	2.43E-39	1.43E-38	0.018841175	-15.03150025	1.53E-06
WEE1	CD4T	LPS	0.171653428	1.02E-05	1.65E-05	0.038310291	4.480608864	1.53E-06
WHAMM	CD4T	LPS	0.10087048	3.81E-20	1.17E-19	0.010275164	9.816921314	1.53E-06
WHRN	CD4T	LPS	-0.222878727	1.84E-05	2.91E-05	0.051284133	-4.345958741	1.53E-06
WIPF1	CD4T	LPS	0.067859412	2.01E-07	3.57E-07	0.012780056	5.309789871	1.53E-06
WIPF2	CD4T	LPS	0.022920948	0.184039843	0.20964391	0.017218495	1.331181877	0.022138368
WIPI1	CD4T	LPS	-0.030043887	0.455106365	0.488238565	0.040176169	-0.74780368	0.053382678
WIPI2	CD4T	LPS	-0.284172444	9.71E-70	1.42E-68	0.012497899	-22.73761721	1.53E-06
WIZ	CD4T	LPS	-0.062058684	0.043288585	0.053029709	0.030591009	-2.028657641	0.005105293
WLS	CD4T	LPS	-0.039519987	0.435284705	0.46846652	0.050593761	-0.781123736	0.051220048
WNK1	CD4T	LPS	-0.174770553	7.41E-55	7.02E-54	0.009221328	-18.95286206	1.53E-06
WNT10A	CD4T	LPS	-0.121368195	0.038831985	0.047770392	0.058514217	-2.074165943	0.004530216
WNT16	CD4T	LPS	0.401473881	8.69E-13	1.99E-12	0.053968067	7.439100641	1.53E-06
WNT2B	CD4T	LPS	-0.20129853	0.005386303	0.007188854	0.071857469	-2.801358471	0.000540003
WNT5A	CD4T	LPS	0.279701331	7.77E-06	1.26E-05	0.061567473	4.543004891	1.53E-06
WNT5B	CD4T	LPS	-0.279613776	2.99E-07	5.25E-07	0.053452322	-5.231087583	1.53E-06
WNT7A	CD4T	LPS	-0.796372398	5.83E-41	3.64E-40	0.051561205	-15.44518591	1.53E-06
WRAP53	CD4T	LPS	-0.117957583	5.41E-05	8.31E-05	0.02883746	-4.090428947	2.96E-06
WRAP73	CD4T	LPS	-0.241191224	2.90E-41	1.82E-40	0.015538237	-15.52243178	1.53E-06
WRN	CD4T	LPS	0.300416895	6.12E-60	6.66E-59	0.0148459	20.23568139	1.53E-06
WRNIP1	CD4T	LPS	-0.145328141	3.12E-28	1.27E-27	0.01199705	-12.11365672	1.53E-06
WSB1	CD4T	LPS	-0.029023121	0.000608659	0.000870486	0.008386193	-3.460822118	4.90E-05
WSB2	CD4T	LPS	0.188452772	2.46E-14	6.07E-14	0.023628829	7.975544116	1.53E-06
WTAP	CD4T	LPS	-0.031647946	4.25E-05	6.58E-05	0.007628662	-4.14855773	2.96E-06
WWC2	CD4T	LPS	0.195016648	1.55E-11	3.37E-11	0.027917821	6.98538202	1.53E-06
WWC3	CD4T	LPS	-0.015173233	0.438681222	0.47184773	0.019569445	-0.775353262	0.051629704
WWOX	CD4T	LPS	0.159190218	4.57E-31	2.04E-30	0.012363223	12.87611041	1.53E-06
WWP1	CD4T	LPS	0.159327776	1.30E-59	1.39E-58	0.007905782	20.15332405	1.53E-06
WWP2	CD4T	LPS	-0.140624466	6.68E-27	2.60E-26	0.01196841	-11.74963655	1.53E-06
WWTR1	CD4T	LPS	0.19730178	4.68E-05	7.23E-05	0.047828663	4.125178655	2.96E-06
XAB2	CD4T	LPS	-0.072127646	2.48E-07	4.38E-07	0.013692248	-5.26777247	1.53E-06
XAF1	CD4T	LPS	2.260746245	1.38E-155	3.26E-153	0.045671345	49.50032063	1.53E-06
XBP1	CD4T	LPS	-0.047812425	0.00014889	0.000222085	0.01246029	-3.837183991	8.77E-06
XCL1	CD4T	LPS	0.318533678	0.000280777	0.000410813	0.086758413	3.671501898	2.01E-05
XCL2	CD4T	LPS	0.618400485	1.72E-12	3.90E-12	0.084328998	7.333189071	1.53E-06
XCR1	CD4T	LPS	0.356374484	1.90E-12	4.30E-12	0.048701061	7.317591796	1.53E-06
XIAP	CD4T	LPS	0.165202158	7.72E-18	2.17E-17	0.018129762	9.112207658	1.53E-06
XKR6	CD4T	LPS	-0.135025909	4.46E-22	1.46E-21	0.012999965	-10.38663604	1.53E-06
XKR8	CD4T	LPS	-0.463570208	2.46E-57	2.49E-56	0.023678543	-19.5776495	1.53E-06
XPA	CD4T	LPS	-0.048682285	3.63E-05	5.64E-05	0.011629022	-4.186275094	2.96E-06
XPC	CD4T	LPS	0.09236406	6.67E-22	2.18E-21	0.008936385	10.33572949	1.53E-06
XPNPEP1	CD4T	LPS	-0.026594573	0.153848014	0.177140444	0.018606372	-1.429326038	0.018465107
XPNPEP3	CD4T	LPS	0.158150255	2.80E-21	8.94E-21	0.015576416	10.15318612	1.53E-06
XPO1	CD4T	LPS	-0.128838395	5.88E-31	2.61E-30	0.01002866	-12.84701963	1.53E-06
XPO4	CD4T	LPS	0.038946868	0.002694392	0.003683695	0.012882224	3.023303069	0.000271792
XPO5	CD4T	LPS	0.324449727	7.23E-43	4.78E-42	0.020367297	15.92993568	1.53E-06
XPO6	CD4T	LPS	-0.047238029	5.43E-05	8.35E-05	0.011551719	-4.089263989	2.96E-06
XPO7	CD4T	LPS	-0.018420661	0.208474153	0.235833467	0.014617076	-1.260215238	0.025105879
XPOT	CD4T	LPS	0.092483895	4.29E-09	8.31E-09	0.015330867	6.032528688	1.53E-06
XPR1	CD4T	LPS	-0.075017722	2.10E-08	3.93E-08	0.013063109	-5.742715602	1.53E-06
XRCC1	CD4T	LPS	-0.127848729	5.96E-12	1.32E-11	0.017910312	-7.138274832	1.53E-06
XRCC3	CD4T	LPS	0.108994247	0.002252999	0.003097133	0.035404479	3.078544051	0.000241052
XRCC4	CD4T	LPS	0.134066722	3.08E-09	6.01E-09	0.02200713	6.091967685	1.53E-06
XRCC5	CD4T	LPS	0.044453787	7.08E-11	1.49E-10	0.006597475	6.738000547	1.53E-06
XRCC6	CD4T	LPS	0.126014636	2.61E-45	1.86E-44	0.007614937	16.54834897	1.53E-06
XRN1	CD4T	LPS	0.439830886	2.41E-27	9.51E-27	0.037050523	11.87111124	1.53E-06
XRN2	CD4T	LPS	0.626058854	7.98E-144	1.21E-141	0.013886338	45.0845193	1.53E-06
XRRA1	CD4T	LPS	-0.007931249	0.486261301	0.519504741	0.011378398	-0.697044482	0.056845086
XXYLT1	CD4T	LPS	-0.149613245	1.11E-05	1.78E-05	0.033534284	-4.461501073	1.53E-06
XYLT1	CD4T	LPS	-0.436199968	3.80E-42	2.45E-41	0.027700355	-15.7470897	1.53E-06
XYLT2	CD4T	LPS	-0.176229507	6.70E-10	1.35E-09	0.027713962	-6.35887095	1.53E-06
YAF2	CD4T	LPS	0.008031367	0.570444531	0.600778122	0.014140713	0.567960534	0.065900472
YARS2	CD4T	LPS	-0.053643414	0.001352586	0.001892531	0.016598073	-3.231906049	0.000117884
YBEY	CD4T	LPS	0.0810379	5.41E-05	8.31E-05	0.019811753	4.090395289	2.96E-06
YBX1	CD4T	LPS	-0.061054687	9.08E-21	2.84E-20	0.006103953	-10.00248296	1.53E-06
YBX3	CD4T	LPS	0.889911938	5.64E-63	6.70E-62	0.042365258	21.0057007	1.53E-06
YDJC	CD4T	LPS	0.124867642	4.30E-18	1.22E-17	0.01358555	9.191210105	1.53E-06
YEATS2	CD4T	LPS	0.430037131	9.40E-39	5.39E-38	0.028898486	14.88095714	1.53E-06
YEATS4	CD4T	LPS	0.148320323	1.53E-18	4.41E-18	0.015897151	9.329993953	1.53E-06
YES1	CD4T	LPS	-0.331319318	2.71E-25	1.00E-24	0.029311929	-11.3032247	1.53E-06
YIF1A	CD4T	LPS	0.120357784	9.73E-15	2.44E-14	0.014838439	8.111216051	1.53E-06
YIF1B	CD4T	LPS	-0.08678103	2.06E-08	3.86E-08	0.015101634	-5.746466135	1.53E-06
YIPF1	CD4T	LPS	0.273825953	2.26E-26	8.68E-26	0.023598562	11.60350155	1.53E-06
YIPF2	CD4T	LPS	-0.061332791	0.007183175	0.009483395	0.022674442	-2.704930576	0.000740928
YIPF3	CD4T	LPS	-0.057681609	2.56E-06	4.25E-06	0.01205074	-4.786561724	1.53E-06
YIPF4	CD4T	LPS	-0.00990403	0.385417325	0.418854841	0.011395705	-0.869102029	0.045741914
YIPF5	CD4T	LPS	-0.009923393	0.434441434	0.46778552	0.012680673	-0.782560438	0.051135162
YIPF6	CD4T	LPS	0.087580203	7.59E-06	1.23E-05	0.019256213	4.548152913	1.53E-06
YKT6	CD4T	LPS	-0.052753238	0.000473681	0.000681922	0.014943377	-3.530208603	3.10E-05
YLPM1	CD4T	LPS	0.026678736	0.012183315	0.015704039	0.010584407	2.520569813	0.001290398
YME1L1	CD4T	LPS	0.086725013	3.00E-21	9.56E-21	0.008549006	10.14445601	1.53E-06
YOD1	CD4T	LPS	-0.059025445	0.126032627	0.146925665	0.038483573	-1.533782845	0.015172375
YPEL1	CD4T	LPS	-0.114228731	0.006180085	0.008203933	0.041452673	-2.75564209	0.000639838
YPEL2	CD4T	LPS	-0.419849302	1.53E-69	2.23E-68	0.018506491	-22.68659738	1.53E-06
YPEL3	CD4T	LPS	-0.561586924	5.61E-91	1.59E-89	0.019772696	-28.40214167	1.53E-06
YPEL4	CD4T	LPS	-0.448017672	1.13E-22	3.78E-22	0.042429311	-10.55915493	1.53E-06
YPEL5	CD4T	LPS	-0.018580786	0.086770196	0.103223088	0.010816874	-1.717759328	0.0104014
YRDC	CD4T	LPS	0.214522923	1.18E-25	4.41E-25	0.018811101	11.40405983	1.53E-06
YTHDC1	CD4T	LPS	0.019058818	0.005975411	0.007944572	0.006888156	2.766897016	0.000612105
YTHDC2	CD4T	LPS	0.047654329	0.00018964	0.000280608	0.012624682	3.77469541	1.30E-05
YTHDF1	CD4T	LPS	0.018188317	0.216877384	0.244567605	0.014700962	1.237219484	0.026050988
YTHDF2	CD4T	LPS	0.186885742	2.13E-45	1.53E-44	0.01127835	16.57030841	1.53E-06
YTHDF3	CD4T	LPS	0.029364544	0.041786645	0.051263268	0.01436952	2.043529917	0.004898694
YWHAB	CD4T	LPS	-0.013708606	0.020175057	0.025519701	0.005872723	-2.334284331	0.002219138
YWHAE	CD4T	LPS	0.217326389	1.28E-67	1.77E-66	0.009793008	22.19199494	1.53E-06
YWHAG	CD4T	LPS	0.217113364	5.80E-33	2.73E-32	0.016229029	13.37808726	1.53E-06
YWHAH	CD4T	LPS	-0.137042886	4.18E-23	1.42E-22	0.012827162	-10.68380419	1.53E-06
YWHAQ	CD4T	LPS	-0.049285332	1.38E-07	2.48E-07	0.00915485	-5.383521496	1.53E-06
YWHAZ	CD4T	LPS	-0.073118468	2.49E-32	1.14E-31	0.005534434	-13.21155236	1.53E-06
YY1	CD4T	LPS	-0.165910629	7.37E-65	9.16E-64	0.007721919	-21.48567278	1.53E-06
YY1AP1	CD4T	LPS	-0.047660993	9.46E-05	0.000143142	0.012059451	-3.952169374	2.96E-06
ZAP70	CD4T	LPS	-0.104809104	8.54E-29	3.52E-28	0.008544402	-12.26640612	1.53E-06
ZBED1	CD4T	LPS	-0.117208824	7.08E-08	1.29E-07	0.021260579	-5.512964842	1.53E-06
ZBED2	CD4T	LPS	0.102216418	0.091958993	0.108975722	0.060482179	1.690025393	0.011038296
ZBED4	CD4T	LPS	-0.0031351	0.888633493	0.899153696	0.022371075	-0.140140777	0.098092341
ZBED5	CD4T	LPS	0.005966759	0.60104781	0.630439179	0.011400117	0.523394601	0.069185273
ZBED6	CD4T	LPS	-0.182363416	4.24E-13	9.85E-13	0.024156529	-7.549239338	1.53E-06
ZBP1	CD4T	LPS	1.07607454	6.67E-53	6.01E-52	0.05828965	18.46081656	1.53E-06
ZBTB1	CD4T	LPS	-0.063594144	1.40E-06	2.37E-06	0.012941645	-4.913915091	1.53E-06
ZBTB10	CD4T	LPS	0.279832046	3.33E-29	1.39E-28	0.022609201	12.37690999	1.53E-06
ZBTB11	CD4T	LPS	-0.007151054	0.536253535	0.568107649	0.01155015	-0.619130809	0.062303633
ZBTB14	CD4T	LPS	-0.096989542	1.91E-07	3.39E-07	0.018230876	-5.320070361	1.53E-06
ZBTB16	CD4T	LPS	-0.365869355	2.92E-07	5.14E-07	0.069885307	-5.235282948	1.53E-06
ZBTB17	CD4T	LPS	-0.069132124	0.000721721	0.001027029	0.020255407	-3.41302073	5.99E-05
ZBTB18	CD4T	LPS	-0.077449551	0.000300607	0.000438499	0.021199793	-3.653316413	2.28E-05
ZBTB2	CD4T	LPS	-0.252252371	2.63E-36	1.38E-35	0.017701367	-14.25044599	1.53E-06
ZBTB20	CD4T	LPS	0.007597353	0.268407942	0.299185458	0.006853179	1.108588148	0.032361405
ZBTB21	CD4T	LPS	-0.076648505	0.0083375	0.010932023	0.028881009	-2.653941362	0.00085796
ZBTB22	CD4T	LPS	-0.234014616	1.83E-17	5.07E-17	0.026017144	-8.994631171	1.53E-06
ZBTB24	CD4T	LPS	0.202152985	5.36E-40	3.23E-39	0.013300126	15.19932846	1.53E-06
ZBTB25	CD4T	LPS	-0.037800829	0.012942047	0.016639561	0.015127468	-2.498820678	0.001374172
ZBTB26	CD4T	LPS	0.038653941	0.266764102	0.297412797	0.034747908	1.112410594	0.03216147
ZBTB3	CD4T	LPS	-0.019350701	0.634516157	0.662479705	0.040668294	-0.475817855	0.072666563
ZBTB32	CD4T	LPS	0.024828987	0.75585591	0.777765792	0.079788914	0.311183414	0.085258841
ZBTB33	CD4T	LPS	-0.095212248	2.73E-07	4.81E-07	0.01813906	-5.249017744	1.53E-06
ZBTB34	CD4T	LPS	-0.138979662	0.001061097	0.001495036	0.042078858	-3.302838269	8.83E-05
ZBTB37	CD4T	LPS	0.093710494	0.000273574	0.000400696	0.025475825	3.678408596	1.86E-05
ZBTB38	CD4T	LPS	-0.147764437	5.60E-25	2.05E-24	0.013175378	-11.21519486	1.53E-06
ZBTB39	CD4T	LPS	0.152353338	1.35E-05	2.15E-05	0.034484745	4.41799236	1.53E-06
ZBTB4	CD4T	LPS	-0.272427423	2.03E-44	1.42E-43	0.016689782	-16.32300652	1.53E-06
ZBTB40	CD4T	LPS	0.044050331	0.005300712	0.007077171	0.015695002	2.806647014	0.000531042
ZBTB41	CD4T	LPS	0.062254488	0.00646794	0.008570696	0.022717543	2.740370593	0.000669849
ZBTB43	CD4T	LPS	0.269342765	1.78E-34	8.80E-34	0.019553006	13.77500572	1.53E-06
ZBTB44	CD4T	LPS	0.091134233	2.17E-13	5.10E-13	0.011911257	7.651101325	1.53E-06
ZBTB45	CD4T	LPS	-0.081431349	0.006686012	0.00884279	0.029837022	-2.72920497	0.000682826
ZBTB46	CD4T	LPS	-0.646564111	1.34E-16	3.61E-16	0.074144209	-8.72035888	1.53E-06
ZBTB48	CD4T	LPS	-0.210048597	1.78E-16	4.78E-16	0.024197229	-8.680688069	1.53E-06
ZBTB49	CD4T	LPS	0.117990273	3.16E-06	5.23E-06	0.024889719	4.740522479	1.53E-06
ZBTB5	CD4T	LPS	0.104395593	9.32E-05	0.00014104	0.026389344	3.955975288	2.96E-06
ZBTB6	CD4T	LPS	-0.037248911	0.071346239	0.085691067	0.020590407	-1.809041984	0.008503542
ZBTB7A	CD4T	LPS	-0.373811271	4.12E-106	1.85E-104	0.011418601	-32.73704687	1.53E-06
ZBTB7B	CD4T	LPS	-0.778244793	3.61E-64	4.42E-63	0.036520899	-21.30957357	1.53E-06
ZBTB8OS	CD4T	LPS	0.05239378	2.01E-07	3.57E-07	0.009867727	5.309609794	1.53E-06
ZBTB9	CD4T	LPS	0.015424108	0.734629758	0.757889623	0.045464335	0.339257308	0.083065977
ZC2HC1A	CD4T	LPS	0.023715233	0.428139541	0.461895178	0.029892566	0.793348851	0.050470322
ZC3H10	CD4T	LPS	-0.087946839	0.008485411	0.011116779	0.033214133	-2.647874002	0.000877889
ZC3H11A	CD4T	LPS	-0.145068698	2.28E-15	5.86E-15	0.01743498	-8.320554224	1.53E-06
ZC3H12A	CD4T	LPS	0.089816961	0.000149403	0.000222791	0.023412389	3.836300623	8.77E-06
ZC3H12B	CD4T	LPS	-0.020138691	0.424132011	0.458105451	0.025165255	-0.800257789	0.050040337
ZC3H12C	CD4T	LPS	0.111081946	0.139561439	0.161679402	0.075006454	1.480965175	0.016729907
ZC3H12D	CD4T	LPS	0.224063846	6.72E-40	4.03E-39	0.014766084	15.1742231	1.53E-06
ZC3H13	CD4T	LPS	0.032258342	0.000527583	0.000757753	0.009215301	3.500519786	3.66E-05
ZC3H14	CD4T	LPS	-0.001554659	0.90963087	0.919028805	0.013686522	-0.113590503	0.100204229
ZC3H15	CD4T	LPS	0.131152373	1.39E-36	7.34E-36	0.009157182	14.32235078	1.53E-06
ZC3H18	CD4T	LPS	0.117309275	2.99E-18	8.52E-18	0.012695256	9.240402748	1.53E-06
ZC3H3	CD4T	LPS	0.029398158	0.147221616	0.170057114	0.020235549	1.452797669	0.017714798
ZC3H4	CD4T	LPS	0.07654534	0.000123434	0.000185335	0.019702522	3.885052984	5.88E-06
ZC3H6	CD4T	LPS	0.044519127	5.91E-05	9.07E-05	0.01094246	4.068475132	2.96E-06
ZC3H7A	CD4T	LPS	0.060292603	4.68E-09	9.05E-09	0.01002047	6.016943433	1.53E-06
ZC3H7B	CD4T	LPS	0.029389792	0.176260357	0.201318752	0.021686076	1.355237916	0.02122294
ZC3H8	CD4T	LPS	0.113740197	1.25E-21	4.04E-21	0.011090196	10.25592272	1.53E-06
ZC3HAV1	CD4T	LPS	-0.013098222	0.402380432	0.436222947	0.015621979	-0.838448297	0.047603645
ZC3HAV1L	CD4T	LPS	0.175259823	0.000909757	0.001286045	0.05236044	3.347180086	7.48E-05
ZC3HC1	CD4T	LPS	0.263859326	1.54E-29	6.52E-29	0.021164803	12.46689284	1.53E-06
ZC4H2	CD4T	LPS	-0.11148418	5.10E-08	9.34E-08	0.019994458	-5.57575409	1.53E-06
ZCCHC10	CD4T	LPS	0.155745799	2.62E-27	1.03E-26	0.013130637	11.86125267	1.53E-06
ZCCHC14	CD4T	LPS	0.390771244	1.64E-45	1.17E-44	0.02354111	16.59952467	1.53E-06
ZCCHC17	CD4T	LPS	0.145104762	4.22E-20	1.29E-19	0.014801197	9.80358324	1.53E-06
ZCCHC18	CD4T	LPS	-0.554925122	2.03E-38	1.15E-37	0.037506926	-14.79527073	1.53E-06
ZCCHC2	CD4T	LPS	0.588976072	3.34E-58	3.47E-57	0.029751574	19.79646758	1.53E-06
ZCCHC24	CD4T	LPS	-0.324177385	9.80E-07	1.67E-06	0.064978574	-4.988988919	1.53E-06
ZCCHC3	CD4T	LPS	-0.263460869	2.34E-33	1.12E-32	0.01954195	-13.48181076	1.53E-06
ZCCHC4	CD4T	LPS	0.098440555	1.89E-05	2.99E-05	0.022683687	4.339706985	1.53E-06
ZCCHC7	CD4T	LPS	0.062626166	1.99E-12	4.48E-12	0.008566089	7.310940544	1.53E-06
ZCCHC8	CD4T	LPS	0.111710139	5.25E-17	1.43E-16	0.012622136	8.850335424	1.53E-06
ZCCHC9	CD4T	LPS	-0.004308644	0.775086218	0.795270382	0.015067273	-0.285960463	0.087054274
ZCRB1	CD4T	LPS	0.141816595	3.60E-25	1.33E-24	0.012584795	11.26888398	1.53E-06
ZCWPW1	CD4T	LPS	0.103871105	2.11E-05	3.32E-05	0.024074095	4.314642127	1.53E-06
ZDBF2	CD4T	LPS	-0.112481524	2.86E-08	5.31E-08	0.019784519	-5.68533023	1.53E-06
ZDHHC12	CD4T	LPS	-0.062714525	0.000148661	0.000221774	0.016342214	-3.837578173	8.77E-06
ZDHHC13	CD4T	LPS	-0.088436461	9.08E-08	1.64E-07	0.016182094	-5.465081534	1.53E-06
ZDHHC14	CD4T	LPS	0.388355569	7.58E-20	2.29E-19	0.039924656	9.727211308	1.53E-06
ZDHHC16	CD4T	LPS	0.196176314	4.42E-15	1.12E-14	0.023850006	8.225419878	1.53E-06
ZDHHC17	CD4T	LPS	-0.049310615	0.000254726	0.00037378	0.013336839	-3.697324107	1.86E-05
ZDHHC18	CD4T	LPS	0.020033766	0.229195326	0.257673709	0.016630412	1.20464642	0.027528176
ZDHHC2	CD4T	LPS	-0.177991153	1.23E-41	7.84E-41	0.011397201	-15.61709402	1.53E-06
ZDHHC20	CD4T	LPS	-0.067088203	3.68E-08	6.80E-08	0.011900522	-5.637416915	1.53E-06
ZDHHC21	CD4T	LPS	0.052705595	0.042409827	0.051993334	0.025870254	2.037304891	0.004980725
ZDHHC23	CD4T	LPS	0.039925738	0.435772123	0.468945672	0.051167554	0.780294044	0.051280451
ZDHHC24	CD4T	LPS	-0.158675992	5.66E-15	1.43E-14	0.019374993	-8.189731631	1.53E-06
ZDHHC3	CD4T	LPS	-0.248589676	6.92E-37	3.71E-36	0.017262672	-14.40041668	1.53E-06
ZDHHC4	CD4T	LPS	0.124303188	4.44E-11	9.46E-11	0.018240671	6.814616918	1.53E-06
ZDHHC5	CD4T	LPS	0.022951929	0.13816108	0.160174015	0.01544292	1.486242834	0.016581985
ZDHHC6	CD4T	LPS	-0.089534991	1.54E-12	3.49E-12	0.012180059	-7.350948995	1.53E-06
ZDHHC7	CD4T	LPS	-0.182439707	3.90E-24	1.38E-23	0.016619627	-10.97736477	1.53E-06
ZDHHC8	CD4T	LPS	-0.295637774	2.29E-26	8.80E-26	0.025482135	-11.60176612	1.53E-06
ZDHHC9	CD4T	LPS	0.423981373	8.73E-16	2.28E-15	0.050131224	8.457431078	1.53E-06
ZEB1	CD4T	LPS	0.083914602	8.96E-15	2.25E-14	0.010330182	8.123245086	1.53E-06
ZEB2	CD4T	LPS	0.166761331	1.22E-06	2.07E-06	0.033737786	4.942865268	1.53E-06
ZER1	CD4T	LPS	-0.198171283	9.31E-26	3.49E-25	0.017333486	-11.43285811	1.53E-06
ZFAND1	CD4T	LPS	0.012439051	0.28467316	0.316331982	0.01160786	1.071605854	0.034239086
ZFAND2A	CD4T	LPS	0.060539065	0.002928944	0.003994537	0.02019818	2.997253513	0.000295238
ZFAND2B	CD4T	LPS	-0.191975312	5.88E-33	2.77E-32	0.014351471	-13.37669909	1.53E-06
ZFAND3	CD4T	LPS	-0.112038311	1.60E-23	5.52E-23	0.01037069	-10.80336096	1.53E-06
ZFAND4	CD4T	LPS	-0.182956291	1.08E-13	2.58E-13	0.023587547	-7.756477948	1.53E-06
ZFAND5	CD4T	LPS	-0.161528522	6.39E-40	3.84E-39	0.010641018	-15.17980022	1.53E-06
ZFAND6	CD4T	LPS	-0.029402611	0.002359284	0.003239096	0.009594939	-3.064387412	0.000248763
ZFAT	CD4T	LPS	-0.076620673	0.001748646	0.002425317	0.024281926	-3.155461052	0.000165748
ZFC3H1	CD4T	LPS	-0.004475436	0.613863892	0.642486973	0.008861524	-0.505041332	0.070497521
ZFHX3	CD4T	LPS	0.154237179	0.00729311	0.009621675	0.057129786	2.699768183	0.000749624
ZFP1	CD4T	LPS	0.024946872	0.358099496	0.391207738	0.027108301	0.920266904	0.042639092
ZFP14	CD4T	LPS	-0.073787878	1.58E-06	2.65E-06	0.015091112	-4.889492545	1.53E-06
ZFP28	CD4T	LPS	0.121608315	0.014106501	0.018074901	0.049283013	2.467550353	0.001493682
ZFP3	CD4T	LPS	-0.112077004	0.004422331	0.005939384	0.039106735	-2.865925912	0.000436823
ZFP30	CD4T	LPS	-0.247780418	9.55E-21	2.98E-20	0.0247882	-9.995902134	1.53E-06
ZFP36	CD4T	LPS	0.69085242	3.15E-146	5.22E-144	0.015030776	45.96252505	1.53E-06
ZFP36L1	CD4T	LPS	-0.216113337	1.01E-49	8.20E-49	0.01223731	-17.66019911	1.53E-06
ZFP36L2	CD4T	LPS	-0.319577852	1.61E-59	1.72E-58	0.015875988	-20.12963498	1.53E-06
ZFP37	CD4T	LPS	-0.197871375	7.30E-07	1.26E-06	0.039184294	-5.049762466	1.53E-06
ZFP62	CD4T	LPS	0.054918493	0.002327504	0.003197836	0.017897168	3.068557809	0.000244941
ZFP64	CD4T	LPS	-0.24358865	1.83E-18	5.24E-18	0.02617462	-9.306291901	1.53E-06
ZFP69	CD4T	LPS	-0.029759465	0.495608691	0.528627068	0.043625008	-0.682165263	0.057875619
ZFP69B	CD4T	LPS	0.099840409	0.00896829	0.011714868	0.037980814	2.62870642	0.00091999
ZFP82	CD4T	LPS	-0.000201815	0.994446585	0.995432072	0.028973688	-0.006965458	0.108399418
ZFP90	CD4T	LPS	-0.098413599	3.21E-12	7.18E-12	0.013601138	-7.23568864	1.53E-06
ZFP91	CD4T	LPS	-0.403481416	1.86E-50	1.54E-49	0.022609624	-17.84556097	1.53E-06
ZFPL1	CD4T	LPS	-0.093775167	4.84E-08	8.88E-08	0.016788765	-5.585590544	1.53E-06
ZFPM1	CD4T	LPS	-0.18252894	1.59E-19	4.75E-19	0.018953948	-9.630127823	1.53E-06
ZFR	CD4T	LPS	0.096376952	1.97E-26	7.58E-26	0.0082941	11.6199404	1.53E-06
ZFX	CD4T	LPS	0.073640809	1.42E-09	2.81E-09	0.011822777	6.228723743	1.53E-06
ZFY	CD4T	LPS	0.231339063	4.63E-05	7.15E-05	0.056041642	4.127985072	2.96E-06
ZFYVE1	CD4T	LPS	0.08566356	0.000544479	0.000781111	0.024532799	3.491797199	3.93E-05
ZFYVE16	CD4T	LPS	0.014662054	0.36421936	0.397294454	0.016137005	0.908598248	0.043336096
ZFYVE19	CD4T	LPS	-0.160537354	1.74E-10	3.61E-10	0.02436732	-6.588223525	1.53E-06
ZFYVE21	CD4T	LPS	-0.299459538	5.04E-29	2.09E-28	0.024290445	-12.3282853	1.53E-06
ZFYVE26	CD4T	LPS	0.147223084	3.34E-11	7.14E-11	0.021456586	6.861440418	1.53E-06
ZFYVE27	CD4T	LPS	-0.129415997	8.41E-14	2.02E-13	0.01660586	-7.79339308	1.53E-06
ZFYVE28	CD4T	LPS	0.427713518	4.72E-49	3.75E-48	0.024452103	17.49189101	1.53E-06
ZFYVE9	CD4T	LPS	-0.483589064	2.48E-49	1.98E-48	0.027535542	-17.5623584	1.53E-06
ZGLP1	CD4T	LPS	0.186110232	0.017819332	0.022630083	0.078159085	2.3811721	0.001928429
ZGPAT	CD4T	LPS	-0.175923631	1.80E-24	6.46E-24	0.01588868	-11.07226189	1.53E-06
ZGRF1	CD4T	LPS	-0.084560339	0.02704196	0.033771296	0.03807777	-2.2207272	0.003095333
ZHX1	CD4T	LPS	-0.094479442	2.00E-06	3.35E-06	0.019525005	-4.838894536	1.53E-06
ZHX2	CD4T	LPS	-0.012359691	0.320779242	0.353413798	0.012430042	-0.994340271	0.038387479
ZHX3	CD4T	LPS	-0.240792915	3.06E-16	8.13E-16	0.027983098	-8.604941217	1.53E-06
ZIK1	CD4T	LPS	-0.224456865	2.01E-08	3.77E-08	0.03902992	-5.750892252	1.53E-06
ZKSCAN1	CD4T	LPS	-0.016884346	0.118290363	0.138364483	0.010781593	-1.5660344	0.014229978
ZKSCAN2	CD4T	LPS	-0.415470194	2.38E-12	5.35E-12	0.057049982	-7.282564926	1.53E-06
ZKSCAN3	CD4T	LPS	-0.272995261	4.40E-10	8.95E-10	0.042449477	-6.431063049	1.53E-06
ZKSCAN4	CD4T	LPS	-0.423821449	1.78E-33	8.49E-33	0.031363443	-13.51323103	1.53E-06
ZKSCAN5	CD4T	LPS	-0.00491548	0.882717932	0.893819278	0.033294171	-0.147637857	0.097529978
ZKSCAN7	CD4T	LPS	0.120103498	0.033416266	0.041387196	0.056230766	2.135903641	0.003874258
ZKSCAN8	CD4T	LPS	-0.018320847	0.30086814	0.33302908	0.017681073	-1.036184122	0.03608723
ZMAT1	CD4T	LPS	-0.035735937	0.018209648	0.023109926	0.015059135	-2.373040493	0.00197311
ZMAT2	CD4T	LPS	0.093384041	1.91E-20	5.89E-20	0.009426288	9.906767329	1.53E-06
ZMAT3	CD4T	LPS	-0.152293062	4.21E-13	9.78E-13	0.02017045	-7.550305719	1.53E-06
ZMAT4	CD4T	LPS	-0.117828112	0.0619544	0.074864093	0.062911203	-1.872927347	0.00741533
ZMAT5	CD4T	LPS	0.090957556	1.79E-07	3.18E-07	0.017055167	5.333137891	1.53E-06
ZMIZ1	CD4T	LPS	-0.537583089	2.04E-48	1.59E-47	0.031016698	-17.33205412	1.53E-06
ZMIZ2	CD4T	LPS	-0.129620469	1.66E-10	3.44E-10	0.019650255	-6.596375908	1.53E-06
ZMPSTE24	CD4T	LPS	0.098184043	1.92E-08	3.61E-08	0.01704769	5.759375045	1.53E-06
ZMYM1	CD4T	LPS	0.084719849	1.97E-07	3.49E-07	0.015942687	5.314025775	1.53E-06
ZMYM2	CD4T	LPS	-0.078429642	2.24E-13	5.27E-13	0.010257562	-7.646031643	1.53E-06
ZMYM3	CD4T	LPS	-0.218745868	2.00E-14	4.95E-14	0.027322518	-8.006065611	1.53E-06
ZMYM4	CD4T	LPS	0.234858171	3.42E-53	3.11E-52	0.012671911	18.5337604	1.53E-06
ZMYM5	CD4T	LPS	0.011035525	0.433847813	0.467282188	0.0140836	0.783572777	0.051074061
ZMYM6	CD4T	LPS	-0.152044556	8.02E-10	1.61E-09	0.024027591	-6.327914987	1.53E-06
ZMYND11	CD4T	LPS	-0.05132174	6.75E-07	1.16E-06	0.010131151	-5.065736552	1.53E-06
ZMYND15	CD4T	LPS	0.226493976	5.91E-05	9.07E-05	0.055670219	4.068494421	2.96E-06
ZMYND19	CD4T	LPS	-0.014051896	0.45559763	0.488624061	0.018811396	-0.746988483	0.053430261
ZMYND8	CD4T	LPS	-0.192313345	2.68E-25	9.92E-25	0.017011846	-11.30467237	1.53E-06
ZNF10	CD4T	LPS	-0.175668141	2.98E-12	6.66E-12	0.024237606	-7.247751339	1.53E-06
ZNF100	CD4T	LPS	-0.055303565	0.021162548	0.026704949	0.023878423	-2.316047629	0.002329067
ZNF101	CD4T	LPS	0.691495645	2.86E-134	3.06E-132	0.016577683	41.71244295	1.53E-06
ZNF106	CD4T	LPS	-0.034784226	0.0014943	0.002083966	0.01086185	-3.202421863	0.000139342
ZNF107	CD4T	LPS	0.185868093	4.31E-21	1.37E-20	0.018406245	10.09809974	1.53E-06
ZNF117	CD4T	LPS	-0.117646883	0.033097491	0.041006492	0.054980347	-2.13979886	0.003831858
ZNF12	CD4T	LPS	-0.20851029	7.05E-35	3.54E-34	0.015022813	-13.87957704	1.53E-06
ZNF121	CD4T	LPS	0.276384316	2.87E-45	2.05E-44	0.016712396	16.53768374	1.53E-06
ZNF124	CD4T	LPS	0.132282737	3.66E-09	7.12E-09	0.021825152	6.061022337	1.53E-06
ZNF131	CD4T	LPS	0.160415181	2.09E-44	1.45E-43	0.009829342	16.32003322	1.53E-06
ZNF133	CD4T	LPS	0.112699105	7.45E-06	1.21E-05	0.024756299	4.552340558	1.53E-06
ZNF134	CD4T	LPS	0.002088603	0.924553573	0.932442112	0.022038372	0.094771191	0.101603361
ZNF135	CD4T	LPS	-0.542206888	4.72E-14	1.15E-13	0.068814181	-7.87928994	1.53E-06
ZNF136	CD4T	LPS	0.121039443	1.63E-09	3.23E-09	0.019510171	6.203914937	1.53E-06
ZNF138	CD4T	LPS	0.002843973	0.86278904	0.875954772	0.016443083	0.172958616	0.095680832
ZNF14	CD4T	LPS	0.044104464	0.006656245	0.008804469	0.016151284	2.730709539	0.000681612
ZNF140	CD4T	LPS	0.075314474	0.000252266	0.000370268	0.020355867	3.699890227	1.86E-05
ZNF141	CD4T	LPS	0.087489014	5.77E-10	1.17E-09	0.013703367	6.384490199	1.53E-06
ZNF142	CD4T	LPS	-0.220175938	3.26E-18	9.29E-18	0.023857906	-9.228636181	1.53E-06
ZNF143	CD4T	LPS	0.141953857	1.21E-20	3.77E-20	0.0142448	9.965310481	1.53E-06
ZNF146	CD4T	LPS	0.096482304	1.04E-20	3.25E-20	0.009662911	9.984807804	1.53E-06
ZNF148	CD4T	LPS	0.022536754	0.009796899	0.012753761	0.008675075	2.597874165	0.00102398
ZNF154	CD4T	LPS	-0.060994281	0.288812618	0.3207623	0.057410426	-1.062425156	0.034745126
ZNF155	CD4T	LPS	0.129533811	0.000153683	0.000228989	0.033829257	3.829046859	1.02E-05
ZNF16	CD4T	LPS	-0.076685494	0.041539349	0.050971144	0.037480287	-2.046022079	0.004868521
ZNF160	CD4T	LPS	-0.061011535	9.90E-06	1.59E-05	0.013592964	-4.488464445	1.53E-06
ZNF169	CD4T	LPS	-0.043481032	0.047752692	0.058279895	0.021883861	-1.986899464	0.00561111
ZNF17	CD4T	LPS	-0.075908215	0.012015927	0.015495469	0.030056352	-2.525529853	0.00126967
ZNF174	CD4T	LPS	-0.075953109	0.005413611	0.007223565	0.027129141	-2.799687181	0.000542488
ZNF175	CD4T	LPS	-0.114234206	0.003421208	0.004639908	0.038746004	-2.948283507	0.000358673
ZNF18	CD4T	LPS	-0.127586805	3.86E-06	6.36E-06	0.027162342	-4.697194533	1.53E-06
ZNF180	CD4T	LPS	-0.111805943	7.92E-07	1.36E-06	0.022214995	-5.032904324	1.53E-06
ZNF181	CD4T	LPS	0.148634894	2.82E-12	6.31E-12	0.020483359	7.256372961	1.53E-06
ZNF182	CD4T	LPS	-0.440606097	7.73E-37	4.13E-36	0.030622954	-14.3880991	1.53E-06
ZNF184	CD4T	LPS	-0.099513129	2.28E-05	3.58E-05	0.023159174	-4.296920554	1.53E-06
ZNF185	CD4T	LPS	-0.09433235	0.148497088	0.17133449	0.065136856	-1.448217741	0.017839954
ZNF189	CD4T	LPS	-0.013744918	0.477304628	0.510770656	0.019319633	-0.711448201	0.055833193
ZNF195	CD4T	LPS	0.181999487	1.38E-27	5.49E-27	0.015246123	11.93742772	1.53E-06
ZNF197	CD4T	LPS	0.190642963	2.04E-10	4.21E-10	0.029054605	6.561540406	1.53E-06
ZNF2	CD4T	LPS	0.105079262	0.002517565	0.003446607	0.034516085	3.044356305	0.00026019
ZNF200	CD4T	LPS	0.017842773	0.354507262	0.387613678	0.019244236	0.927174908	0.042255892
ZNF202	CD4T	LPS	0.310347683	5.04E-26	1.91E-25	0.026970435	11.50695874	1.53E-06
ZNF205	CD4T	LPS	-0.106625891	0.071931255	0.086356367	0.059062781	-1.805297509	0.008581019
ZNF207	CD4T	LPS	-0.148858666	4.39E-39	2.55E-38	0.009946722	-14.96560079	1.53E-06
ZNF208	CD4T	LPS	-0.264282948	1.92E-12	4.33E-12	0.036121644	-7.316470651	1.53E-06
ZNF211	CD4T	LPS	-0.265757083	2.02E-27	8.00E-27	0.022347238	-11.89216707	1.53E-06
ZNF212	CD4T	LPS	-0.056719692	0.02596858	0.032470953	0.025358821	-2.236684892	0.002957069
ZNF213	CD4T	LPS	-0.207044379	1.58E-08	2.98E-08	0.035726835	-5.795206308	1.53E-06
ZNF217	CD4T	LPS	0.150119569	1.85E-41	1.16E-40	0.00964012	15.57237558	1.53E-06
ZNF219	CD4T	LPS	-0.538238599	7.12E-25	2.59E-24	0.048117571	-11.18590545	1.53E-06
ZNF22	CD4T	LPS	0.167811002	6.16E-36	3.20E-35	0.01185549	14.15470876	1.53E-06
ZNF224	CD4T	LPS	-0.087767423	1.66E-08	3.13E-08	0.015168974	-5.785982961	1.53E-06
ZNF225	CD4T	LPS	0.062853771	0.144129603	0.166693455	0.042932074	1.464028293	0.01732068
ZNF226	CD4T	LPS	0.033155198	0.070431139	0.084665193	0.018267828	1.814950217	0.008410801
ZNF227	CD4T	LPS	-0.048928803	0.007927973	0.010419649	0.018316753	-2.67125964	0.000818793
ZNF23	CD4T	LPS	0.120055426	0.007835748	0.010306972	0.044875995	2.675270494	0.000804105
ZNF230	CD4T	LPS	-0.129791619	7.71E-06	1.25E-05	0.028558963	-4.544689484	1.53E-06
ZNF232	CD4T	LPS	0.102522407	4.11E-05	6.36E-05	0.024663404	4.156863595	2.96E-06
ZNF234	CD4T	LPS	-0.213771313	5.41E-15	1.37E-14	0.026081044	-8.196424792	1.53E-06
ZNF235	CD4T	LPS	0.020024729	0.338469408	0.371470154	0.020890147	0.958572923	0.040475961
ZNF236	CD4T	LPS	0.054076842	0.000312943	0.000455417	0.014845814	3.642564857	2.28E-05
ZNF239	CD4T	LPS	0.473795847	5.79E-22	1.89E-21	0.045761391	10.35361549	1.53E-06
ZNF24	CD4T	LPS	0.109563227	1.16E-23	4.05E-23	0.010105035	10.84243917	1.53E-06
ZNF248	CD4T	LPS	-0.200071644	3.13E-20	9.60E-20	0.020327194	-9.842560961	1.53E-06
ZNF25	CD4T	LPS	-0.014364508	0.544321599	0.576050794	0.023668112	-0.606913962	0.06318389
ZNF250	CD4T	LPS	-0.13352644	1.47E-07	2.64E-07	0.024859764	-5.371187011	1.53E-06
ZNF251	CD4T	LPS	-0.167181932	4.27E-19	1.26E-18	0.017598303	-9.499889539	1.53E-06
ZNF253	CD4T	LPS	-0.125644376	1.38E-10	2.88E-10	0.018959328	-6.627048057	1.53E-06
ZNF254	CD4T	LPS	-0.007934944	0.709188175	0.734308286	0.021258162	-0.373265752	0.080515498
ZNF256	CD4T	LPS	0.157481706	0.000627829	0.000897325	0.045618285	3.452161947	4.90E-05
ZNF257	CD4T	LPS	-0.042335018	0.199821605	0.226645351	0.032955546	-1.284609815	0.024105788
ZNF26	CD4T	LPS	0.15599124	2.37E-14	5.86E-14	0.019545877	7.980774875	1.53E-06
ZNF260	CD4T	LPS	-0.000384538	0.984095573	0.986047967	0.019275529	-0.019949542	0.107364356
ZNF263	CD4T	LPS	-0.232158171	5.26E-29	2.18E-28	0.01883885	-12.3233725	1.53E-06
ZNF264	CD4T	LPS	-0.018327274	0.339198655	0.372230742	0.01914826	-0.957124781	0.04056872
ZNF266	CD4T	LPS	-0.10506729	1.38E-10	2.88E-10	0.015854855	-6.626821142	1.53E-06
ZNF267	CD4T	LPS	0.499398284	2.43E-79	4.80E-78	0.019779433	25.24836177	1.53E-06
ZNF268	CD4T	LPS	0.078193515	0.005031311	0.006731233	0.027690742	2.823814339	0.000491498
ZNF273	CD4T	LPS	-0.028896668	0.263105445	0.293687422	0.02577811	-1.120976967	0.031731116
ZNF274	CD4T	LPS	-0.138969272	1.47E-18	4.24E-18	0.014886247	-9.335413645	1.53E-06
ZNF275	CD4T	LPS	0.00215681	0.948309668	0.953803632	0.03324383	0.064878504	0.103928737
ZNF276	CD4T	LPS	-0.427477508	1.97E-98	7.14E-97	0.014015394	-30.5005703	1.53E-06
ZNF277	CD4T	LPS	0.128109506	6.59E-26	2.48E-25	0.011164541	11.47467761	1.53E-06
ZNF28	CD4T	LPS	-0.058878486	0.023476061	0.029513749	0.025868425	-2.276075393	0.002630739
ZNF280B	CD4T	LPS	0.157329067	7.86E-05	0.000119735	0.039348067	3.998393765	2.96E-06
ZNF280C	CD4T	LPS	0.312893773	1.08E-24	3.90E-24	0.028100961	11.13462896	1.53E-06
ZNF280D	CD4T	LPS	-0.097315012	3.36E-09	6.54E-09	0.016014775	-6.076576921	1.53E-06
ZNF281	CD4T	LPS	-0.068509298	1.88E-06	3.16E-06	0.014120591	-4.851730339	1.53E-06
ZNF282	CD4T	LPS	-0.172460893	9.54E-08	1.72E-07	0.03161149	-5.455639458	1.53E-06
ZNF283	CD4T	LPS	0.159374551	2.47E-07	4.37E-07	0.030249414	5.268682258	1.53E-06
ZNF286A	CD4T	LPS	-0.196365228	8.83E-08	1.60E-07	0.035894828	-5.470571625	1.53E-06
ZNF287	CD4T	LPS	-0.049289432	0.029278954	0.036446164	0.022515213	-2.189161237	0.003351123
ZNF292	CD4T	LPS	0.043680739	3.65E-07	6.39E-07	0.008414888	5.190887549	1.53E-06
ZNF296	CD4T	LPS	0.179144346	0.001829229	0.00253234	0.057017888	3.141897286	0.000177643
ZNF3	CD4T	LPS	-0.092442353	0.000177432	0.000263141	0.024378481	-3.791965224	1.16E-05
ZNF30	CD4T	LPS	-0.166557394	3.17E-07	5.58E-07	0.031914866	-5.218802815	1.53E-06
ZNF300	CD4T	LPS	0.163238768	0.020764811	0.026235821	0.070261554	2.323301416	0.002271329
ZNF302	CD4T	LPS	0.064831667	9.84E-07	1.68E-06	0.012997504	4.988009182	1.53E-06
ZNF304	CD4T	LPS	0.026253523	0.592531474	0.622093661	0.049008937	0.535688485	0.068270448
ZNF316	CD4T	LPS	-0.177114512	5.19E-14	1.26E-13	0.022518661	-7.865232782	1.53E-06
ZNF317	CD4T	LPS	0.081707777	0.000118302	0.000177845	0.020973146	3.895828369	5.88E-06
ZNF318	CD4T	LPS	-0.348216666	3.89E-26	1.48E-25	0.030179431	-11.53821178	1.53E-06
ZNF319	CD4T	LPS	0.224111938	3.81E-09	7.40E-09	0.037019002	6.05397033	1.53E-06
ZNF32	CD4T	LPS	0.028448645	0.024705347	0.030992561	0.012609007	2.256216112	0.002795292
ZNF322	CD4T	LPS	-0.086422863	6.93E-06	1.13E-05	0.018916738	-4.56859222	1.53E-06
ZNF324	CD4T	LPS	-0.22631183	3.76E-10	7.68E-10	0.03504413	-6.45790979	1.53E-06
ZNF326	CD4T	LPS	-0.04754029	0.000371244	0.000537445	0.013218109	-3.596602984	2.83E-05
ZNF329	CD4T	LPS	0.127877007	4.89E-06	8.01E-06	0.027526349	4.645621831	1.53E-06
ZNF330	CD4T	LPS	0.296874926	7.84E-61	8.77E-60	0.014508771	20.46175597	1.53E-06
ZNF331	CD4T	LPS	0.024352195	0.144101839	0.166678694	0.016632536	1.464129972	0.01732068
ZNF333	CD4T	LPS	0.091511104	1.07E-05	1.72E-05	0.020469558	4.470595022	1.53E-06
ZNF335	CD4T	LPS	-0.179062806	1.03E-20	3.20E-20	0.017930193	-9.986663509	1.53E-06
ZNF337	CD4T	LPS	0.020899364	0.188148493	0.214082734	0.015847483	1.318781299	0.02265183
ZNF33A	CD4T	LPS	0.051882282	7.85E-08	1.42E-07	0.009444762	5.493233585	1.53E-06
ZNF33B	CD4T	LPS	-0.075885438	8.68E-10	1.74E-09	0.012018355	-6.314128739	1.53E-06
ZNF34	CD4T	LPS	-0.306301027	1.22E-14	3.05E-14	0.037917125	-8.078171261	1.53E-06
ZNF341	CD4T	LPS	-0.194217831	7.92E-07	1.36E-06	0.038588109	-5.033100453	1.53E-06
ZNF345	CD4T	LPS	-0.113813427	1.50E-07	2.69E-07	0.021205651	-5.36712731	1.53E-06
ZNF346	CD4T	LPS	-0.048878434	0.011912173	0.015374018	0.019329966	-2.528635265	0.001257766
ZNF347	CD4T	LPS	0.114627932	0.002808199	0.0038341	0.038077129	3.010414276	0.0002849
ZNF35	CD4T	LPS	-0.148323479	0.017420918	0.022135744	0.062069494	-2.389635712	0.001885746
ZNF350	CD4T	LPS	0.026714925	0.163066586	0.187134149	0.019110436	1.397923335	0.019641885
ZNF354A	CD4T	LPS	0.046324376	0.015323976	0.019584161	0.019007101	2.437214203	0.001647657
ZNF354B	CD4T	LPS	0.005156494	0.783785949	0.803380597	0.018777496	0.274610296	0.087945991
ZNF354C	CD4T	LPS	0.062002828	0.025568299	0.032010069	0.027645491	2.242782662	0.002910448
ZNF358	CD4T	LPS	-0.46332595	2.53E-19	7.52E-19	0.048419813	-9.568933156	1.53E-06
ZNF362	CD4T	LPS	-0.249161967	8.56E-20	2.58E-19	0.0256569	-9.711304606	1.53E-06
ZNF365	CD4T	LPS	0.698943463	1.79E-34	8.86E-34	0.050742873	13.77421943	1.53E-06
ZNF366	CD4T	LPS	-0.069175548	0.222427944	0.25059794	0.056590804	-1.22238144	0.026735813
ZNF367	CD4T	LPS	-0.091363373	0.005150989	0.006884715	0.032443372	-2.81608746	0.000510666
ZNF37A	CD4T	LPS	0.058715226	0.002536348	0.003471894	0.019301161	3.042056628	0.000262775
ZNF382	CD4T	LPS	-0.013921473	0.633201334	0.661231205	0.029144785	-0.477666012	0.072543136
ZNF383	CD4T	LPS	-0.032066853	0.078776475	0.094126832	0.018186281	-1.763244101	0.009393756
ZNF384	CD4T	LPS	-0.131666894	2.36E-21	7.54E-21	0.012939979	-10.17520186	1.53E-06
ZNF385A	CD4T	LPS	-0.411442157	5.42E-08	9.91E-08	0.073944511	-5.56420144	1.53E-06
ZNF391	CD4T	LPS	-0.032726267	0.598682689	0.628136294	0.062122662	-0.526800784	0.068942768
ZNF394	CD4T	LPS	-0.023713758	0.042894428	0.052564243	0.011667184	-2.03251765	0.005051759
ZNF395	CD4T	LPS	0.018747994	0.366859799	0.399899856	0.02074807	0.903601825	0.043617093
ZNF397	CD4T	LPS	-0.041500406	0.015576097	0.019894932	0.017069927	-2.431199904	0.001671736
ZNF398	CD4T	LPS	-0.179009877	9.54E-18	2.67E-17	0.019707183	-9.083483823	1.53E-06
ZNF407	CD4T	LPS	0.041352023	0.000674797	0.000962474	0.012049148	3.431945724	5.17E-05
ZNF408	CD4T	LPS	-0.431807597	1.40E-41	8.87E-41	0.027674434	-15.60312275	1.53E-06
ZNF41	CD4T	LPS	0.079427708	0.000379544	0.000548961	0.022120896	3.590618984	2.83E-05
ZNF410	CD4T	LPS	-0.221378763	2.99E-15	7.63E-15	0.026730826	-8.281777735	1.53E-06
ZNF414	CD4T	LPS	-0.194174447	1.20E-25	4.49E-25	0.017029954	-11.40193622	1.53E-06
ZNF415	CD4T	LPS	0.056451227	0.468873821	0.502232432	0.077848449	0.725142601	0.054929999
ZNF416	CD4T	LPS	0.246547124	8.91E-07	1.52E-06	0.049223792	5.008698269	1.53E-06
ZNF417	CD4T	LPS	-0.113690746	0.014792237	0.018930725	0.046400765	-2.450191166	0.001580978
ZNF418	CD4T	LPS	0.313978275	3.06E-05	4.78E-05	0.074278288	4.227053208	2.96E-06
ZNF419	CD4T	LPS	0.469046292	2.19E-32	1.01E-31	0.035463553	13.22615047	1.53E-06
ZNF420	CD4T	LPS	-0.051441095	0.00159469	0.002219541	0.016160876	-3.183063448	0.000149913
ZNF426	CD4T	LPS	0.225676317	1.31E-17	3.64E-17	0.024962257	9.040701747	1.53E-06
ZNF428	CD4T	LPS	-0.165390622	9.41E-34	4.53E-33	0.012174006	-13.58555435	1.53E-06
ZNF429	CD4T	LPS	-0.041644028	0.018832129	0.023883551	0.017642905	-2.360383883	0.002066184
ZNF43	CD4T	LPS	0.088562082	4.32E-08	7.95E-08	0.015794585	5.607116753	1.53E-06
ZNF430	CD4T	LPS	-0.035073111	0.002797437	0.003820344	0.011645958	-3.011612443	0.0002849
ZNF431	CD4T	LPS	0.00449993	0.704912033	0.730350392	0.011872432	0.379023429	0.08006156
ZNF432	CD4T	LPS	0.112710934	1.57E-05	2.49E-05	0.02571355	4.383328356	1.53E-06
ZNF436	CD4T	LPS	0.132339752	0.002373351	0.003257201	0.043212163	3.062557963	0.000249984
ZNF438	CD4T	LPS	0.10913642	9.06E-06	1.46E-05	0.024206942	4.50847611	1.53E-06
ZNF439	CD4T	LPS	-0.241824284	3.67E-21	1.17E-20	0.023898858	-10.11865439	1.53E-06
ZNF44	CD4T	LPS	-0.339581336	3.69E-63	4.40E-62	0.016130029	-21.05274206	1.53E-06
ZNF440	CD4T	LPS	-0.108189188	0.002218239	0.003051486	0.03508868	-3.083307425	0.000237159
ZNF441	CD4T	LPS	-0.309639073	3.51E-23	1.20E-22	0.028923818	-10.70533197	1.53E-06
ZNF442	CD4T	LPS	-0.356556455	1.35E-09	2.67E-09	0.057162097	-6.237637768	1.53E-06
ZNF444	CD4T	LPS	-0.040722377	0.042815329	0.052478888	0.020027767	-2.033295905	0.005040865
ZNF445	CD4T	LPS	0.012213194	0.525525852	0.557859725	0.01921764	0.635519958	0.061132868
ZNF446	CD4T	LPS	-0.14835892	0.000312762	0.000455214	0.04072752	-3.642719194	2.28E-05
ZNF449	CD4T	LPS	-0.045502334	0.127094564	0.14813256	0.029750174	-1.529481267	0.015303927
ZNF45	CD4T	LPS	-0.044734329	0.05983203	0.072409725	0.023688147	-1.88846893	0.00713735
ZNF451	CD4T	LPS	0.089112588	3.57E-16	9.45E-16	0.010381875	8.583477028	1.53E-06
ZNF460	CD4T	LPS	0.187486706	1.59E-24	5.70E-24	0.016909022	11.08796895	1.53E-06
ZNF461	CD4T	LPS	0.038193442	0.225250577	0.253623749	0.031436539	1.214937868	0.027070898
ZNF467	CD4T	LPS	-0.641893469	7.68E-22	2.50E-21	0.062211677	-10.31789372	1.53E-06
ZNF468	CD4T	LPS	0.206670519	2.53E-15	6.48E-15	0.024882976	8.305699282	1.53E-06
ZNF470	CD4T	LPS	0.162952506	7.51E-05	0.000114526	0.040638989	4.009757922	2.96E-06
ZNF473	CD4T	LPS	0.223433926	8.98E-12	1.97E-11	0.031589299	7.073089173	1.53E-06
ZNF48	CD4T	LPS	-0.422690065	1.59E-43	1.08E-42	0.02625911	-16.09689253	1.53E-06
ZNF480	CD4T	LPS	0.229913942	3.99E-46	2.92E-45	0.013722774	16.75418904	1.53E-06
ZNF483	CD4T	LPS	0.155821023	3.33E-08	6.16E-08	0.027546764	5.656599875	1.53E-06
ZNF484	CD4T	LPS	0.10507114	3.15E-10	6.46E-10	0.016195012	6.487870549	1.53E-06
ZNF485	CD4T	LPS	0.68422139	2.99E-61	3.39E-60	0.033266338	20.56798042	1.53E-06
ZNF486	CD4T	LPS	-0.047082895	0.068566921	0.08254031	0.025767998	-1.827184781	0.008159661
ZNF487	CD4T	LPS	-0.322870043	5.11E-16	1.34E-15	0.037837754	-8.533012946	1.53E-06
ZNF490	CD4T	LPS	0.132993765	6.52E-07	1.12E-06	0.026215415	5.07311303	1.53E-06
ZNF493	CD4T	LPS	-0.068428092	3.52E-06	5.80E-06	0.014504561	-4.717694668	1.53E-06
ZNF496	CD4T	LPS	-0.208560626	7.87E-11	1.66E-10	0.031033454	-6.720509666	1.53E-06
ZNF500	CD4T	LPS	-0.219621596	1.42E-11	3.09E-11	0.031377516	-6.999330307	1.53E-06
ZNF501	CD4T	LPS	0.022716292	0.655240508	0.682962221	0.050831246	0.44689623	0.074954706
ZNF502	CD4T	LPS	0.123096331	0.015985902	0.020387897	0.050832534	2.421605242	0.001734012
ZNF503	CD4T	LPS	0.073553668	0.114311141	0.133963831	0.046457055	1.583261518	0.013770204
ZNF506	CD4T	LPS	0.045949663	0.000407509	0.000588259	0.012866276	3.571325822	2.83E-05
ZNF507	CD4T	LPS	0.167640789	5.30E-26	2.00E-25	0.014576146	11.50103687	1.53E-06
ZNF510	CD4T	LPS	-0.066949096	0.007451058	0.009825387	0.024865284	-2.692472603	0.000768645
ZNF511	CD4T	LPS	-0.148906256	2.06E-16	5.51E-16	0.017194053	-8.66033475	1.53E-06
ZNF512	CD4T	LPS	-0.174237091	1.20E-12	2.73E-12	0.023577625	-7.389933828	1.53E-06
ZNF512B	CD4T	LPS	-0.158789904	2.02E-10	4.17E-10	0.024193116	-6.563433271	1.53E-06
ZNF513	CD4T	LPS	-0.407955306	4.87E-38	2.73E-37	0.027757088	-14.69733793	1.53E-06
ZNF514	CD4T	LPS	0.466849327	2.60E-53	2.37E-52	0.025148126	18.56398062	1.53E-06
ZNF516	CD4T	LPS	-0.131359072	0.000109367	0.000164815	0.033546841	-3.915691302	5.88E-06
ZNF517	CD4T	LPS	-0.065743897	0.16522829	0.189399724	0.047272076	-1.390755439	0.019901462
ZNF518A	CD4T	LPS	-0.018501492	0.216331148	0.244025927	0.014936284	-1.238694465	0.025981567
ZNF518B	CD4T	LPS	-0.013373043	0.420529479	0.45443523	0.016581552	-0.806501313	0.049642269
ZNF519	CD4T	LPS	-0.209360484	9.49E-12	2.08E-11	0.029637033	-7.064151259	1.53E-06
ZNF524	CD4T	LPS	-0.05359102	6.87E-05	0.000105031	0.013292801	-4.031582243	2.96E-06
ZNF525	CD4T	LPS	0.142613644	2.35E-09	4.61E-09	0.02322725	6.13992808	1.53E-06
ZNF526	CD4T	LPS	-0.028845938	0.353835018	0.386954812	0.031068164	-0.92847258	0.0421935
ZNF527	CD4T	LPS	0.292592818	2.03E-14	5.03E-14	0.036557332	8.003669844	1.53E-06
ZNF528	CD4T	LPS	0.198745391	1.49E-08	2.81E-08	0.034231038	5.805999554	1.53E-06
ZNF529	CD4T	LPS	0.017003541	0.336718924	0.369765167	0.017674146	0.962057277	0.040254679
ZNF530	CD4T	LPS	-0.187337214	2.37E-06	3.95E-06	0.039006369	-4.802733934	1.53E-06
ZNF532	CD4T	LPS	-0.355391479	1.52E-07	2.72E-07	0.066241611	-5.36507904	1.53E-06
ZNF540	CD4T	LPS	-0.352657696	1.91E-37	1.04E-36	0.024246766	-14.54452499	1.53E-06
ZNF543	CD4T	LPS	0.009841071	0.82646218	0.842306117	0.044851658	0.21941377	0.092009733
ZNF544	CD4T	LPS	0.08694282	0.000867685	0.001228917	0.025870228	3.360728788	7.34E-05
ZNF546	CD4T	LPS	0.049317211	0.087998778	0.104561483	0.028822377	1.711073717	0.010536999
ZNF548	CD4T	LPS	0.244940565	1.37E-12	3.11E-12	0.033238204	7.369247859	1.53E-06
ZNF549	CD4T	LPS	0.099330497	3.98E-05	6.17E-05	0.023852274	4.164403681	2.96E-06
ZNF550	CD4T	LPS	0.015433729	0.453085965	0.48630585	0.020546484	0.751161548	0.053179236
ZNF551	CD4T	LPS	0.389646594	3.61E-20	1.11E-19	0.039662864	9.823965183	1.53E-06
ZNF552	CD4T	LPS	-0.059411125	0.037014821	0.045641069	0.028371937	-2.094010201	0.004307634
ZNF554	CD4T	LPS	-0.468207253	1.76E-27	6.97E-27	0.039316377	-11.90870808	1.53E-06
ZNF555	CD4T	LPS	-0.196632792	7.39E-08	1.34E-07	0.035719593	-5.504900148	1.53E-06
ZNF557	CD4T	LPS	0.006186827	0.781672228	0.801583768	0.02230575	0.27736466	0.087757522
ZNF558	CD4T	LPS	0.010902088	0.663938771	0.691379914	0.025069786	0.434869608	0.075812799
ZNF559	CD4T	LPS	0.173149676	2.31E-08	4.32E-08	0.030245042	5.724894569	1.53E-06
ZNF561	CD4T	LPS	-0.075232889	0.000914101	0.001292021	0.022485672	-3.345814578	7.48E-05
ZNF562	CD4T	LPS	0.033467942	0.214545845	0.242061219	0.02691357	1.24353412	0.025763572
ZNF563	CD4T	LPS	-0.393820746	7.05E-30	3.02E-29	0.031359072	-12.55843114	1.53E-06
ZNF564	CD4T	LPS	-0.270013208	7.09E-15	1.78E-14	0.033101571	-8.157111553	1.53E-06
ZNF565	CD4T	LPS	0.097980266	2.17E-05	3.41E-05	0.022741382	4.308457057	1.53E-06
ZNF566	CD4T	LPS	0.065021774	0.00124415	0.001745644	0.019966962	3.256468035	0.000108562
ZNF567	CD4T	LPS	0.146746711	6.22E-17	1.69E-16	0.016625045	8.826845757	1.53E-06
ZNF568	CD4T	LPS	0.085874354	1.30E-05	2.08E-05	0.019401704	4.426124271	1.53E-06
ZNF569	CD4T	LPS	-0.089837421	3.57E-06	5.89E-06	0.019057136	-4.71410933	1.53E-06
ZNF570	CD4T	LPS	0.164247014	4.74E-11	1.01E-10	0.024140251	6.803865112	1.53E-06
ZNF571	CD4T	LPS	0.192069696	9.29E-14	2.23E-13	0.02469245	7.778478741	1.53E-06
ZNF573	CD4T	LPS	0.19836794	1.32E-15	3.42E-15	0.023617847	8.39906955	1.53E-06
ZNF574	CD4T	LPS	-0.122935921	1.09E-09	2.17E-09	0.019591354	-6.275008779	1.53E-06
ZNF575	CD4T	LPS	0.184299419	7.64E-08	1.39E-07	0.033518498	5.498439052	1.53E-06
ZNF576	CD4T	LPS	0.044727202	0.089124303	0.105808327	0.026232733	1.705014959	0.010680353
ZNF577	CD4T	LPS	-0.123857588	0.000868285	0.001229453	0.036856549	-3.360531358	7.34E-05
ZNF578	CD4T	LPS	-0.216020424	7.27E-06	1.18E-05	0.04739513	-4.557861164	1.53E-06
ZNF579	CD4T	LPS	-0.648560878	5.92E-57	5.93E-56	0.033291091	-19.48151456	1.53E-06
ZNF580	CD4T	LPS	-0.140856442	3.25E-13	7.59E-13	0.018558436	-7.589887531	1.53E-06
ZNF581	CD4T	LPS	-0.128928495	2.88E-15	7.34E-15	0.015557284	-8.287339826	1.53E-06
ZNF582	CD4T	LPS	0.150400802	0.000195907	0.000289613	0.039934022	3.766232243	1.30E-05
ZNF583	CD4T	LPS	0.017651995	0.515076317	0.547753682	0.027088142	0.651650261	0.060028728
ZNF584	CD4T	LPS	-0.105913649	0.007223691	0.009532355	0.039183453	-2.703019771	0.000744631
ZNF585A	CD4T	LPS	-0.391764376	2.34E-43	1.58E-42	0.02440251	-16.05426533	1.53E-06
ZNF585B	CD4T	LPS	-0.019833433	0.562956714	0.593623617	0.034252535	-0.579035478	0.065065478
ZNF586	CD4T	LPS	0.053478361	0.004119156	0.005546285	0.018511672	2.888899513	0.000416829
ZNF587	CD4T	LPS	0.277158514	1.50E-19	4.49E-19	0.028757469	9.637792332	1.53E-06
ZNF589	CD4T	LPS	-0.11027757	8.55E-05	0.000129778	0.02772527	-3.977511195	2.96E-06
ZNF592	CD4T	LPS	-0.18230965	3.39E-26	1.29E-25	0.015777859	-11.55477775	1.53E-06
ZNF593	CD4T	LPS	0.562532532	5.72E-80	1.16E-78	0.022133595	25.41532545	1.53E-06
ZNF594	CD4T	LPS	-0.140639565	1.38E-05	2.19E-05	0.031865938	-4.413476459	1.53E-06
ZNF595	CD4T	LPS	-0.18328775	0.000884487	0.001251437	0.054627213	-3.355246216	7.34E-05
ZNF596	CD4T	LPS	0.032442118	0.393223107	0.426836845	0.037948591	0.854896504	0.046635787
ZNF597	CD4T	LPS	0.073967264	0.030625484	0.038075389	0.034068201	2.171152631	0.003524822
ZNF598	CD4T	LPS	-0.083227224	9.64E-05	0.000145875	0.021084457	-3.947325956	2.96E-06
ZNF599	CD4T	LPS	-0.259719563	7.27E-10	1.46E-09	0.040934379	-6.344778377	1.53E-06
ZNF600	CD4T	LPS	-0.041366234	0.018364114	0.023300637	0.017455103	-2.369864733	0.001990061
ZNF605	CD4T	LPS	0.294270905	4.20E-25	1.54E-24	0.026156841	11.25024616	1.53E-06
ZNF606	CD4T	LPS	-0.099136837	3.93E-05	6.10E-05	0.023788505	-4.167426189	2.96E-06
ZNF607	CD4T	LPS	-0.339445711	2.63E-15	6.72E-15	0.040895309	-8.300358116	1.53E-06
ZNF608	CD4T	LPS	0.104487379	0.058238786	0.070596896	0.05498061	1.900440526	0.006945959
ZNF609	CD4T	LPS	-0.235704424	6.10E-43	4.04E-42	0.014778878	-15.94873602	1.53E-06
ZNF611	CD4T	LPS	-0.054443691	0.000307601	0.000448172	0.014927651	-3.647170683	2.28E-05
ZNF613	CD4T	LPS	-0.033539575	0.377031217	0.410182498	0.037916594	-0.884561906	0.044785063
ZNF614	CD4T	LPS	0.152590277	1.61E-08	3.03E-08	0.026345015	5.791998012	1.53E-06
ZNF615	CD4T	LPS	-0.048651601	0.08856884	0.105193841	0.02848459	-1.707997252	0.010610452
ZNF616	CD4T	LPS	-0.251221978	2.37E-13	5.57E-13	0.032892925	-7.637568876	1.53E-06
ZNF618	CD4T	LPS	-0.150075679	0.039687038	0.048773663	0.072672303	-2.065101455	0.004638879
ZNF619	CD4T	LPS	-0.209386013	6.42E-07	1.11E-06	0.041250261	-5.075992474	1.53E-06
ZNF620	CD4T	LPS	0.180825037	0.004053141	0.005459382	0.062480454	2.894105683	0.000411703
ZNF621	CD4T	LPS	0.079435055	0.001203325	0.001690071	0.024320082	3.266232985	0.000104571
ZNF622	CD4T	LPS	0.01181421	0.427528242	0.46132527	0.014871861	0.794400267	0.050416698
ZNF623	CD4T	LPS	-0.11159705	1.94E-06	3.24E-06	0.023029919	-4.845742291	1.53E-06
ZNF624	CD4T	LPS	0.127879093	2.06E-07	3.65E-07	0.024104138	5.30527541	1.53E-06
ZNF626	CD4T	LPS	0.525211911	1.67E-31	7.55E-31	0.040424531	12.99240565	1.53E-06
ZNF627	CD4T	LPS	0.00894036	0.705680404	0.73101016	0.023652501	0.37798792	0.080133907
ZNF628	CD4T	LPS	-0.442080557	6.45E-17	1.75E-16	0.050112633	-8.821738697	1.53E-06
ZNF629	CD4T	LPS	-0.122238202	0.018867231	0.023925337	0.051802846	-2.359681187	0.002070918
ZNF630	CD4T	LPS	-0.017910318	0.662592798	0.690107666	0.041010382	-0.436726451	0.075687225
ZNF638	CD4T	LPS	0.060399732	6.70E-15	1.69E-14	0.007397026	8.165407089	1.53E-06
ZNF639	CD4T	LPS	0.023551908	0.071844595	0.086261648	0.013042003	1.805850607	0.008569008
ZNF641	CD4T	LPS	-0.007527985	0.711350585	0.736128933	0.020326191	-0.370358868	0.080709759
ZNF644	CD4T	LPS	0.028266382	0.000600603	0.000859297	0.008158775	3.464537486	4.76E-05
ZNF646	CD4T	LPS	-0.017631457	0.604380761	0.633636029	0.033997862	-0.518604875	0.069558331
ZNF649	CD4T	LPS	0.028173803	0.196639879	0.223287245	0.021776434	1.293774841	0.023710166
ZNF652	CD4T	LPS	-0.05738307	5.36E-06	8.77E-06	0.012406012	-4.625424314	1.53E-06
ZNF654	CD4T	LPS	0.077368664	3.15E-10	6.46E-10	0.011924891	6.487997666	1.53E-06
ZNF655	CD4T	LPS	0.053293776	1.82E-06	3.06E-06	0.010968626	4.858746711	1.53E-06
ZNF658	CD4T	LPS	-0.05908761	0.109734792	0.128818095	0.036845236	-1.603670313	0.013227666
ZNF66	CD4T	LPS	-0.117987245	4.93E-08	9.02E-08	0.021135538	-5.582410422	1.53E-06
ZNF664	CD4T	LPS	0.14699816	1.31E-17	3.65E-17	0.016260133	9.040403504	1.53E-06
ZNF665	CD4T	LPS	0.107090614	0.017082198	0.021716282	0.044677562	2.396966399	0.00185818
ZNF667	CD4T	LPS	0.405970191	8.26E-08	1.50E-07	0.074036602	5.483371506	1.53E-06
ZNF668	CD4T	LPS	-0.419495907	1.82E-24	6.53E-24	0.037891798	-11.07088959	1.53E-06
ZNF669	CD4T	LPS	-0.088265526	0.000227515	0.000334867	0.023682078	-3.727102334	1.73E-05
ZNF670	CD4T	LPS	0.105232822	0.064261343	0.077542113	0.056682584	1.856528318	0.007667294
ZNF671	CD4T	LPS	0.042758598	0.103931401	0.12232858	0.026223468	1.630547027	0.012500513
ZNF672	CD4T	LPS	0.184171541	1.12E-11	2.43E-11	0.026166491	7.038450137	1.53E-06
ZNF674	CD4T	LPS	-0.193982808	9.14E-06	1.47E-05	0.043045426	-4.50646738	1.53E-06
ZNF675	CD4T	LPS	0.042648779	0.007545054	0.009941076	0.0158652	2.688196823	0.000777043
ZNF677	CD4T	LPS	-0.048780051	0.175980278	0.20101952	0.035970341	-1.356118662	0.021174765
ZNF678	CD4T	LPS	0.142203061	6.42E-08	1.17E-07	0.025706753	5.531739422	1.53E-06
ZNF680	CD4T	LPS	-0.052470382	0.006093945	0.008097324	0.019008686	-2.760337129	0.000626131
ZNF681	CD4T	LPS	0.074053879	0.002084211	0.002873516	0.023870316	3.102341847	0.000205302
ZNF682	CD4T	LPS	0.071287633	0.00310165	0.00422282	0.023927898	2.979268436	0.000310659
ZNF683	CD4T	LPS	-0.042842875	0.585615326	0.615662487	0.078505286	-0.545732357	0.067536747
ZNF684	CD4T	LPS	0.142360644	2.12E-05	3.34E-05	0.033003261	4.313532591	1.53E-06
ZNF687	CD4T	LPS	-0.295288492	4.58E-21	1.45E-20	0.029264091	-10.09047204	1.53E-06
ZNF688	CD4T	LPS	-0.263674183	5.10E-43	3.39E-42	0.016512355	-15.96829644	1.53E-06
ZNF689	CD4T	LPS	-0.04244396	0.146040863	0.168745843	0.029129769	-1.457064728	0.017578407
ZNF69	CD4T	LPS	0.007944539	0.797524632	0.816257939	0.03094181	0.256757392	0.089319384
ZNF691	CD4T	LPS	-0.039407467	0.149661115	0.172605838	0.027289275	-1.444064251	0.018000896
ZNF692	CD4T	LPS	-0.12338714	1.49E-07	2.67E-07	0.022984085	-5.368372981	1.53E-06
ZNF696	CD4T	LPS	0.098441214	0.008015893	0.010528973	0.036904269	2.66747494	0.0008287
ZNF697	CD4T	LPS	0.385190849	1.84E-09	3.63E-09	0.062298468	6.182990666	1.53E-06
ZNF699	CD4T	LPS	-0.256935029	2.13E-25	7.90E-25	0.022672022	-11.33269141	1.53E-06
ZNF7	CD4T	LPS	0.179288394	1.17E-15	3.04E-15	0.021303682	8.415840873	1.53E-06
ZNF70	CD4T	LPS	-0.326077595	1.50E-09	2.97E-09	0.05243628	-6.218549307	1.53E-06
ZNF700	CD4T	LPS	0.389063387	3.21E-37	1.74E-36	0.026857088	14.4864325	1.53E-06
ZNF701	CD4T	LPS	0.070249847	0.000426777	0.000615435	0.019740076	3.558742484	3.10E-05
ZNF703	CD4T	LPS	-0.438444908	9.97E-09	1.90E-08	0.074564706	-5.880059513	1.53E-06
ZNF704	CD4T	LPS	-0.363872648	3.75E-22	1.23E-21	0.034959192	-10.40849696	1.53E-06
ZNF706	CD4T	LPS	0.046224804	8.89E-08	1.61E-07	0.00845173	5.469271387	1.53E-06
ZNF707	CD4T	LPS	-0.379405346	1.18E-19	3.54E-19	0.039237506	-9.669456175	1.53E-06
ZNF708	CD4T	LPS	-0.163120504	1.57E-27	6.22E-27	0.013681769	-11.92247168	1.53E-06
ZNF71	CD4T	LPS	-0.082892385	0.004902145	0.006561587	0.029266362	-2.832343359	0.000485179
ZNF710	CD4T	LPS	0.136245833	1.52E-05	2.42E-05	0.031032682	4.390398328	1.53E-06
ZNF711	CD4T	LPS	-0.203987397	0.004585857	0.006154543	0.071471117	-2.854123546	0.000452284
ZNF714	CD4T	LPS	-0.200776348	9.16E-13	2.10E-12	0.027018713	-7.431010838	1.53E-06
ZNF717	CD4T	LPS	-0.214104862	1.27E-10	2.65E-10	0.032239881	-6.64099412	1.53E-06
ZNF718	CD4T	LPS	-0.0440479	0.010075431	0.013104075	0.017019833	-2.588033652	0.001057543
ZNF721	CD4T	LPS	0.366259791	3.29E-94	1.06E-92	0.012498644	29.30396148	1.53E-06
ZNF724	CD4T	LPS	-0.348529526	4.47E-12	9.94E-12	0.048517045	-7.183651176	1.53E-06
ZNF726	CD4T	LPS	-0.098183464	0.059751864	0.072328463	0.051974638	-1.889064907	0.007128232
ZNF736	CD4T	LPS	-0.021457501	0.274889344	0.306041633	0.019619684	-1.093672111	0.033104516
ZNF737	CD4T	LPS	-0.023624288	0.197492318	0.224163565	0.018294841	-1.29130875	0.023807227
ZNF738	CD4T	LPS	-0.043607223	0.14452019	0.1671104	0.029814877	-1.462599459	0.017370317
ZNF74	CD4T	LPS	-0.178210621	1.75E-05	2.76E-05	0.040888325	-4.358471992	1.53E-06
ZNF740	CD4T	LPS	-0.21814526	7.73E-25	2.81E-24	0.019519456	-11.17578593	1.53E-06
ZNF746	CD4T	LPS	-0.233468628	1.94E-23	6.68E-23	0.021659308	-10.77913595	1.53E-06
ZNF747	CD4T	LPS	-0.339921981	6.73E-10	1.36E-09	0.053462139	-6.358181477	1.53E-06
ZNF749	CD4T	LPS	0.44000733	2.57E-51	2.21E-50	0.024361274	18.06175344	1.53E-06
ZNF75A	CD4T	LPS	0.108917475	4.37E-12	9.71E-12	0.015153927	7.187409287	1.53E-06
ZNF75D	CD4T	LPS	-0.18301073	7.09E-22	2.31E-21	0.017719748	-10.32806632	1.53E-06
ZNF76	CD4T	LPS	-0.016267725	0.300330455	0.332500167	0.015682164	-1.037339288	0.036051037
ZNF761	CD4T	LPS	0.354000032	2.23E-32	1.03E-31	0.026769834	13.22384113	1.53E-06
ZNF763	CD4T	LPS	-0.482762044	2.82E-16	7.49E-16	0.05602651	-8.616671735	1.53E-06
ZNF764	CD4T	LPS	0.030500523	0.294692275	0.32675437	0.029060938	1.049536757	0.035406559
ZNF765	CD4T	LPS	0.195133243	2.95E-14	7.24E-14	0.024548348	7.948935674	1.53E-06
ZNF766	CD4T	LPS	0.078396958	9.68E-12	2.12E-11	0.011102589	7.061141756	1.53E-06
ZNF768	CD4T	LPS	0.239546061	1.23E-05	1.97E-05	0.053970693	4.438446997	1.53E-06
ZNF77	CD4T	LPS	0.21717468	1.67E-07	2.98E-07	0.040623837	5.345991341	1.53E-06
ZNF770	CD4T	LPS	0.161500113	5.42E-37	2.91E-36	0.011193602	14.42789431	1.53E-06
ZNF771	CD4T	LPS	-0.190360227	1.06E-07	1.91E-07	0.035025337	-5.43492914	1.53E-06
ZNF772	CD4T	LPS	-0.072530961	0.283001949	0.314632244	0.067449452	-1.075338042	0.034022047
ZNF773	CD4T	LPS	-0.001719163	0.957675096	0.962265146	0.03236907	-0.053111276	0.104797901
ZNF776	CD4T	LPS	0.150433214	2.14E-06	3.58E-06	0.031181651	4.824414695	1.53E-06
ZNF777	CD4T	LPS	-0.331352191	8.17E-32	3.72E-31	0.02534282	-13.07479535	1.53E-06
ZNF778	CD4T	LPS	0.11548323	0.001335789	0.001869735	0.035691568	3.235588572	0.000116542
ZNF780A	CD4T	LPS	0.137676222	4.48E-07	7.81E-07	0.02673677	5.149321493	1.53E-06
ZNF780B	CD4T	LPS	0.094661822	1.42E-10	2.97E-10	0.014295794	6.62165528	1.53E-06
ZNF782	CD4T	LPS	-0.061861332	0.001747839	0.002424499	0.019603668	-3.155599903	0.000164431
ZNF783	CD4T	LPS	0.066965751	0.019394345	0.0245644	0.028504984	2.349264682	0.002139043
ZNF784	CD4T	LPS	-0.308481781	2.28E-09	4.48E-09	0.050199913	-6.145066069	1.53E-06
ZNF785	CD4T	LPS	-0.09309044	0.00819224	0.01075298	0.034996474	-2.659994863	0.000848587
ZNF786	CD4T	LPS	-0.302631702	2.39E-35	1.22E-34	0.021613903	-14.00171451	1.53E-06
ZNF787	CD4T	LPS	0.475962832	4.11E-69	5.92E-68	0.021082646	22.57604793	1.53E-06
ZNF789	CD4T	LPS	-0.163709779	1.16E-13	2.78E-13	0.021137488	-7.744996985	1.53E-06
ZNF79	CD4T	LPS	0.152168153	2.34E-06	3.90E-06	0.031665132	4.805542994	1.53E-06
ZNF790	CD4T	LPS	-0.16613818	9.09E-12	1.99E-11	0.023495149	-7.071169381	1.53E-06
ZNF791	CD4T	LPS	0.08905137	3.02E-08	5.61E-08	0.015692574	5.674745763	1.53E-06
ZNF792	CD4T	LPS	-0.173380331	1.89E-07	3.37E-07	0.032580742	-5.321558689	1.53E-06
ZNF793	CD4T	LPS	0.323200672	9.50E-16	2.48E-15	0.038269793	8.445320547	1.53E-06
ZNF799	CD4T	LPS	-0.246545221	1.55E-07	2.77E-07	0.045985355	-5.361385567	1.53E-06
ZNF8	CD4T	LPS	-0.036480094	0.264380046	0.294932398	0.032630267	-1.117983313	0.031881396
ZNF800	CD4T	LPS	-0.141850709	4.20E-35	2.12E-34	0.010177142	-13.93816765	1.53E-06
ZNF804A	CD4T	LPS	-0.008571977	0.908951909	0.918458045	0.074898659	-0.114447664	0.100129403
ZNF805	CD4T	LPS	0.050928548	0.075218078	0.090049355	0.02853598	1.78471344	0.00897099
ZNF808	CD4T	LPS	-0.137224409	1.57E-14	3.91E-14	0.017065041	-8.041258621	1.53E-06
ZNF81	CD4T	LPS	-0.151720338	1.03E-06	1.75E-06	0.030470127	-4.979314322	1.53E-06
ZNF813	CD4T	LPS	-0.080382786	0.01088008	0.014099436	0.031388328	-2.560913257	0.001151474
ZNF814	CD4T	LPS	0.195661599	1.43E-12	3.25E-12	0.026577239	7.361998823	1.53E-06
ZNF816	CD4T	LPS	-0.009559661	0.771367668	0.791674317	0.03287105	-0.290823102	0.086702357
ZNF821	CD4T	LPS	-0.640077993	1.64E-48	1.28E-47	0.036879331	-17.35600863	1.53E-06
ZNF823	CD4T	LPS	-0.679077158	1.04E-42	6.80E-42	0.042735264	-15.89032323	1.53E-06
ZNF827	CD4T	LPS	-0.171429896	2.52E-16	6.72E-16	0.019859347	-8.632201917	1.53E-06
ZNF829	CD4T	LPS	-0.099801561	0.00353024	0.004781726	0.033965568	-2.938315697	0.000372876
ZNF83	CD4T	LPS	0.01343488	0.306115856	0.33839949	0.013107434	1.024981674	0.036678713
ZNF830	CD4T	LPS	0.088785321	2.68E-12	6.02E-12	0.012222596	7.264031172	1.53E-06
ZNF831	CD4T	LPS	-0.391396903	5.05E-65	6.34E-64	0.018181173	-21.52759365	1.53E-06
ZNF836	CD4T	LPS	-0.232928662	2.19E-08	4.09E-08	0.040614998	-5.735040617	1.53E-06
ZNF837	CD4T	LPS	-0.241848448	1.58E-07	2.82E-07	0.045140183	-5.357719743	1.53E-06
ZNF839	CD4T	LPS	-0.066777474	0.010911895	0.014137368	0.026086192	-2.559878204	0.001157552
ZNF84	CD4T	LPS	0.011418188	0.456871123	0.489942577	0.015328945	0.744877579	0.053597399
ZNF841	CD4T	LPS	-0.202704827	6.66E-12	1.47E-11	0.028467516	-7.120565993	1.53E-06
ZNF844	CD4T	LPS	0.069455659	0.045861355	0.056057813	0.034655573	2.004169991	0.005405404
ZNF845	CD4T	LPS	0.158862126	4.75E-12	1.05E-11	0.022143231	7.174297608	1.53E-06
ZNF846	CD4T	LPS	-0.127103116	8.37E-07	1.44E-06	0.025311851	-5.021486425	1.53E-06
ZNF85	CD4T	LPS	-0.2839368	3.03E-24	1.08E-23	0.025793063	-11.00826231	1.53E-06
ZNF850	CD4T	LPS	0.243276338	7.25E-12	1.60E-11	0.034230124	7.107083206	1.53E-06
ZNF852	CD4T	LPS	-0.104462423	2.71E-06	4.49E-06	0.021880662	-4.774189344	1.53E-06
ZNF853	CD4T	LPS	-0.389792011	1.31E-13	3.13E-13	0.050446766	-7.726798802	1.53E-06
ZNF860	CD4T	LPS	0.071386607	0.158950371	0.182712349	0.050565192	1.411773676	0.019117244
ZNF862	CD4T	LPS	-0.336827428	3.74E-73	6.07E-72	0.014258718	-23.62255979	1.53E-06
ZNF865	CD4T	LPS	-0.366564984	2.24E-35	1.14E-34	0.026165926	-14.00924955	1.53E-06
ZNF879	CD4T	LPS	0.029057764	0.412601763	0.446693773	0.03542105	0.820352984	0.048762653
ZNF880	CD4T	LPS	0.072295994	0.000866286	0.001227092	0.021509049	3.361189773	7.34E-05
ZNF888	CD4T	LPS	-0.128237665	0.020778409	0.026250017	0.05520225	-2.323051416	0.002272309
ZNF891	CD4T	LPS	-0.002510319	0.918999376	0.92751404	0.02466625	-0.101771408	0.101069118
ZNF90	CD4T	LPS	0.200920185	8.71E-05	0.000132214	0.050574296	3.972772761	2.96E-06
ZNF91	CD4T	LPS	-0.059590188	1.43E-08	2.71E-08	0.010250365	-5.813469727	1.53E-06
ZNF92	CD4T	LPS	-0.086087054	6.47E-07	1.12E-06	0.016964744	-5.07446825	1.53E-06
ZNF93	CD4T	LPS	-0.17182193	8.76E-07	1.50E-06	0.034281343	-5.012111904	1.53E-06
ZNFX1	CD4T	LPS	0.420488331	1.09E-39	6.48E-39	0.027809267	15.12043944	1.53E-06
ZNHIT1	CD4T	LPS	-0.023158973	0.034602987	0.042790628	0.010915405	-2.121677794	0.004013598
ZNHIT2	CD4T	LPS	0.089427568	0.000189555	0.00028052	0.023690606	3.774811394	1.16E-05
ZNHIT3	CD4T	LPS	0.028210675	0.008294562	0.010880859	0.010622605	2.655720816	0.000855897
ZNHIT6	CD4T	LPS	0.3048614	1.36E-56	1.35E-55	0.015722585	19.3900301	1.53E-06
ZNRF1	CD4T	LPS	1.602978071	6.68E-114	3.73E-112	0.045681144	35.09058536	1.53E-06
ZNRF2	CD4T	LPS	-0.17183821	3.84E-26	1.46E-25	0.014890885	-11.53982548	1.53E-06
ZP3	CD4T	LPS	0.767935479	2.28E-29	9.59E-29	0.061824986	12.42111859	1.53E-06
ZPR1	CD4T	LPS	0.078798779	4.45E-07	7.75E-07	0.01529792	5.150947368	1.53E-06
ZRANB1	CD4T	LPS	-0.007876537	0.701169903	0.727015565	0.020507947	-0.384072428	0.079707909
ZRANB2	CD4T	LPS	0.088901722	2.11E-30	9.17E-30	0.007000608	12.69914253	1.53E-06
ZRANB3	CD4T	LPS	0.168513916	5.14E-18	1.45E-17	0.018382196	9.167235231	1.53E-06
ZRSR2	CD4T	LPS	0.090677404	6.77E-11	1.43E-10	0.013442963	6.745343544	1.53E-06
ZSCAN12	CD4T	LPS	-0.193409366	4.70E-07	8.19E-07	0.037631529	-5.139556439	1.53E-06
ZSCAN16	CD4T	LPS	-0.064905872	0.01304514	0.016762409	0.026004439	-2.495953533	0.001384706
ZSCAN18	CD4T	LPS	-0.047565393	0.053733671	0.065342543	0.024570952	-1.935838409	0.006346635
ZSCAN2	CD4T	LPS	0.120418936	0.001805587	0.002500858	0.038279047	3.145818569	0.00017364
ZSCAN20	CD4T	LPS	0.195921878	0.003911583	0.005274466	0.067430565	2.905535146	0.000401487
ZSCAN21	CD4T	LPS	0.07220084	0.02556651	0.032010069	0.032192133	2.242810101	0.002910448
ZSCAN22	CD4T	LPS	0.100712744	0.047947682	0.058505018	0.050733015	1.985151976	0.00563259
ZSCAN25	CD4T	LPS	-0.185313028	1.93E-18	5.52E-18	0.0199277	-9.299268319	1.53E-06
ZSCAN26	CD4T	LPS	0.13488763	3.15E-09	6.14E-09	0.022155964	6.088095724	1.53E-06
ZSCAN29	CD4T	LPS	-0.067046575	0.028696292	0.035736886	0.030514879	-2.197176489	0.003275764
ZSCAN30	CD4T	LPS	0.060550237	0.02135702	0.026933358	0.026183385	2.312544273	0.002349718
ZSCAN32	CD4T	LPS	0.091546616	2.25E-06	3.75E-06	0.019016167	4.814146544	1.53E-06
ZSCAN5A	CD4T	LPS	-0.021530339	0.430777663	0.464425637	0.027294314	-0.788821383	0.050751841
ZSCAN9	CD4T	LPS	-0.307020415	5.94E-05	9.11E-05	0.07548528	-4.067288547	2.96E-06
ZSWIM1	CD4T	LPS	-0.416957054	1.62E-35	8.28E-35	0.029684985	-14.04605901	1.53E-06
ZSWIM3	CD4T	LPS	-0.196758655	1.95E-07	3.46E-07	0.037012575	-5.315994759	1.53E-06
ZSWIM4	CD4T	LPS	-0.51935799	9.16E-25	3.32E-24	0.046557962	-11.15508433	1.53E-06
ZSWIM5	CD4T	LPS	-0.241482434	1.65E-23	5.70E-23	0.022361047	-10.79924543	1.53E-06
ZSWIM6	CD4T	LPS	-0.164239258	7.24E-26	2.72E-25	0.014327464	-11.46324727	1.53E-06
ZSWIM7	CD4T	LPS	0.031788532	0.038780853	0.047712774	0.015321891	2.074713371	0.004524691
ZSWIM8	CD4T	LPS	-0.205095818	5.40E-22	1.77E-21	0.019792299	-10.36240524	1.53E-06
ZSWIM9	CD4T	LPS	-0.032387274	0.200006315	0.226785403	0.025222141	-1.284081055	0.024129511
ZW10	CD4T	LPS	0.022654386	0.34684268	0.379831364	0.024047601	0.942064288	0.041404176
ZWILCH	CD4T	LPS	-0.184400071	4.71E-07	8.19E-07	0.03588019	-5.139328207	1.53E-06
ZXDA	CD4T	LPS	-0.200151893	7.83E-08	1.42E-07	0.036432572	-5.493762411	1.53E-06
ZXDB	CD4T	LPS	0.068814266	0.02024005	0.025596085	0.02949528	2.333060275	0.002223841
ZXDC	CD4T	LPS	-0.071609814	5.15E-09	9.93E-09	0.011935337	-5.999814948	1.53E-06
ZYG11B	CD4T	LPS	-0.112979145	6.68E-10	1.35E-09	0.017765803	-6.359360491	1.53E-06
ZYX	CD4T	LPS	-0.564635037	1.02E-129	9.55E-128	0.014056696	-40.16840319	1.53E-06
ZZEF1	CD4T	LPS	0.044411261	0.00017221	0.000255532	0.011688101	3.799698684	1.16E-05
A2M	CD8T	LPS	-0.340689636	5.25E-12	3.37E-11	0.047556056	-7.163958957	4.81E-06
A4GALT	CD8T	LPS	0.318358566	4.45E-07	1.54E-06	0.061782855	5.152862698	4.81E-06
AAAS	CD8T	LPS	-0.138636125	0.000656115	0.001398177	0.040295374	-3.440497292	0.000117723
AACS	CD8T	LPS	-0.177608234	0.019163415	0.030921392	0.075448482	-2.354033223	0.004437452
AAGAB	CD8T	LPS	0.130159988	5.78E-06	1.71E-05	0.028233224	4.610170892	4.81E-06
AAK1	CD8T	LPS	-0.066442722	3.01E-05	7.94E-05	0.015698369	-4.232460049	4.81E-06
AAMDC	CD8T	LPS	-0.069232368	0.101216752	0.138876183	0.042121743	-1.643625423	0.023424901
AAMP	CD8T	LPS	-0.172567504	3.06E-11	1.80E-10	0.025080727	-6.880482622	4.81E-06
AAR2	CD8T	LPS	0.065379614	0.098124541	0.13516759	0.039414693	1.658762464	0.022674534
AARS2	CD8T	LPS	-0.00763734	0.898260159	0.920292174	0.059685785	-0.127959109	0.193594006
AARSD1	CD8T	LPS	-0.423855335	3.27E-08	1.33E-07	0.074852439	-5.662545426	4.81E-06
AASDH	CD8T	LPS	0.006141912	0.864363143	0.89164784	0.035926541	0.170957502	0.187064531
AASDHPPT	CD8T	LPS	0.172487507	1.61E-12	1.10E-11	0.023469069	7.349567604	4.81E-06
AASS	CD8T	LPS	0.209874997	0.007077614	0.012437035	0.077436044	2.710301121	0.001615067
AATF	CD8T	LPS	0.076012317	0.000485162	0.001058439	0.02156776	3.524349211	9.13E-05
AATK	CD8T	LPS	0.077628443	0.19738262	0.251389075	0.060098881	1.291678683	0.045955864
ABAT	CD8T	LPS	0.223538418	8.09E-06	2.33E-05	0.049287024	4.535441565	4.81E-06
ABCA1	CD8T	LPS	0.208351417	0.020841702	0.033396618	0.089724763	2.322117228	0.004843741
ABCA10	CD8T	LPS	-0.199813079	0.005877021	0.01050508	0.072061827	-2.772800612	0.001343138
ABCA2	CD8T	LPS	-0.243402651	1.41E-06	4.53E-06	0.049526633	-4.914581033	4.81E-06
ABCA3	CD8T	LPS	0.032299023	0.620745862	0.676186987	0.065215533	0.495265801	0.138243333
ABCA5	CD8T	LPS	0.169890574	6.37E-07	2.15E-06	0.03344493	5.079710841	4.81E-06
ABCA7	CD8T	LPS	-0.396373873	9.55E-16	8.87E-15	0.046888815	-8.453484542	4.81E-06
ABCB1	CD8T	LPS	-0.042330537	0.170535791	0.220959187	0.030819168	-1.373513267	0.039687187
ABCB10	CD8T	LPS	-0.234565948	2.12E-06	6.68E-06	0.048584221	-4.828027345	4.81E-06
ABCB4	CD8T	LPS	-0.028778705	0.735396277	0.779600042	0.085082486	-0.338244759	0.161531706
ABCB7	CD8T	LPS	0.076422286	0.010702811	0.018188885	0.029770718	2.567028632	0.002437297
ABCB8	CD8T	LPS	0.09120863	0.076050698	0.107753035	0.051248564	1.779730454	0.017715262
ABCC1	CD8T	LPS	0.276281077	9.11E-18	9.97E-17	0.030358359	9.100659048	4.81E-06
ABCC10	CD8T	LPS	-0.16603583	0.000514656	0.001116646	0.047329511	-3.50808252	0.000103085
ABCC3	CD8T	LPS	0.092646263	0.308854862	0.371797007	0.090899414	1.019217388	0.070820791
ABCC4	CD8T	LPS	0.237412693	5.13E-06	1.52E-05	0.051202583	4.636732747	4.81E-06
ABCC5	CD8T	LPS	0.045194572	0.262609045	0.322200652	0.040273741	1.122184591	0.060605995
ABCD1	CD8T	LPS	0.53734481	6.18E-08	2.40E-07	0.096965161	5.541627565	4.81E-06
ABCD2	CD8T	LPS	0.046383915	0.133704598	0.178213986	0.030852793	1.503394365	0.031126949
ABCD3	CD8T	LPS	-0.140322348	0.000204979	0.000477668	0.037366609	-3.755287206	3.52E-05
ABCD4	CD8T	LPS	-0.152150936	4.88E-05	0.000124882	0.036963324	-4.11626762	4.81E-06
ABCE1	CD8T	LPS	0.149816963	1.65E-09	7.87E-09	0.024140469	6.206050117	4.81E-06
ABCF1	CD8T	LPS	0.436921039	1.18E-59	9.88E-58	0.02156844	20.25742395	4.81E-06
ABCF3	CD8T	LPS	-0.14801213	2.18E-05	5.90E-05	0.034355251	-4.308282537	4.81E-06
ABCG1	CD8T	LPS	-0.033395248	0.660529916	0.713508448	0.075970235	-0.439583316	0.14654131
ABHD10	CD8T	LPS	-0.093541071	0.019999789	0.032154197	0.040011849	-2.337834253	0.004620701
ABHD11	CD8T	LPS	-0.184417435	0.00406631	0.007488939	0.063735613	-2.893475493	0.000866697
ABHD12	CD8T	LPS	-0.057284178	0.103212517	0.141265616	0.035056538	-1.634051185	0.023870643
ABHD13	CD8T	LPS	-0.125106099	0.000179702	0.000422396	0.033013392	-3.78955602	3.13E-05
ABHD14B	CD8T	LPS	0.249839417	6.30E-18	6.98E-17	0.0273027	9.150721838	4.81E-06
ABHD15	CD8T	LPS	-0.356644725	2.19E-07	7.89E-07	0.06735024	-5.295374208	4.81E-06
ABHD16A	CD8T	LPS	-0.272966603	9.48E-10	4.67E-09	0.043309999	-6.302623108	4.81E-06
ABHD17A	CD8T	LPS	-0.414683167	3.39E-69	4.54E-67	0.018249756	-22.72266854	4.81E-06
ABHD17B	CD8T	LPS	0.1280883	0.008671051	0.014992849	0.048505172	2.640714282	0.001942272
ABHD17C	CD8T	LPS	-0.949336976	7.91E-26	1.52E-24	0.082742582	-11.47337874	4.81E-06
ABHD18	CD8T	LPS	-0.083565884	0.004934789	0.008935861	0.029522752	-2.830558717	0.001108369
ABHD2	CD8T	LPS	-0.093550119	0.006362943	0.011277501	0.034064958	-2.74622731	0.001459996
ABHD3	CD8T	LPS	-0.03986859	0.186495174	0.239057208	0.030116711	-1.323802921	0.04363699
ABHD4	CD8T	LPS	-0.228047661	3.14E-05	8.25E-05	0.054006346	-4.222608623	4.81E-06
ABHD5	CD8T	LPS	-0.018669714	0.738652959	0.782679099	0.055910415	-0.333921946	0.162256946
ABHD6	CD8T	LPS	-0.063877865	0.300358059	0.362708227	0.061580121	-1.037313087	0.068876851
ABHD8	CD8T	LPS	-0.032135434	0.640992999	0.695175521	0.068849919	-0.466746139	0.142451228
ABI1	CD8T	LPS	-0.093561205	3.47E-08	1.40E-07	0.016554609	-5.651671042	4.81E-06
ABI2	CD8T	LPS	-0.000206947	0.995249655	0.996415473	0.034732756	-0.005958273	0.211086897
ABI3	CD8T	LPS	-0.007516159	0.781976204	0.82021501	0.027136791	-0.276973013	0.170958046
ABL1	CD8T	LPS	-0.081318792	0.043850285	0.065680847	0.040189852	-2.023366287	0.010375152
ABL2	CD8T	LPS	0.027786515	0.533244249	0.595165932	0.044549334	0.623724584	0.120085008
ABLIM1	CD8T	LPS	-0.094912499	0.001234456	0.002496094	0.029120181	-3.259337496	0.000269792
ABLIM2	CD8T	LPS	0.370514474	7.67E-06	2.22E-05	0.081477975	4.547418765	4.81E-06
ABR	CD8T	LPS	-0.055600655	0.138148562	0.18332362	0.037407171	-1.486363541	0.032140905
ABRACL	CD8T	LPS	-0.02833236	0.150143145	0.197448277	0.019642242	-1.44241984	0.034954207
ABRAXAS1	CD8T	LPS	0.098834531	0.004575158	0.008336272	0.034614613	2.855283469	0.001003601
ABRAXAS2	CD8T	LPS	0.1235741	0.000779877	0.001639932	0.036433788	3.391744474	0.000156282
ABT1	CD8T	LPS	-0.053539279	0.03539902	0.054123918	0.025343494	-2.112545265	0.008444596
ABTB1	CD8T	LPS	-0.323303231	3.29E-32	9.04E-31	0.024473986	-13.21007672	4.81E-06
ABTB2	CD8T	LPS	0.452906325	1.49E-06	4.78E-06	0.092377054	4.902801118	4.81E-06
ACAA1	CD8T	LPS	-0.017076327	0.516483838	0.578960041	0.026292227	-0.64948194	0.11643826
ACAA2	CD8T	LPS	-0.445926481	3.99E-18	4.50E-17	0.048404149	-9.212567339	4.81E-06
ACACA	CD8T	LPS	0.393168413	6.53E-17	6.67E-16	0.044526098	8.830066702	4.81E-06
ACACB	CD8T	LPS	-0.030528312	0.647731392	0.701319772	0.06675197	-0.457339499	0.143819687
ACAD10	CD8T	LPS	0.09729731	0.062224298	0.08982385	0.051999721	1.871112161	0.014483792
ACAD11	CD8T	LPS	-0.271137822	2.57E-05	6.87E-05	0.063505587	-4.26951131	4.81E-06
ACAD8	CD8T	LPS	-0.098323892	0.014423655	0.02393675	0.039973993	-2.459696555	0.003373977
ACAD9	CD8T	LPS	0.262346053	3.00E-07	1.06E-06	0.050137867	5.232493267	4.81E-06
ACADM	CD8T	LPS	0.031282852	0.159760138	0.208662853	0.022200712	1.409092312	0.037246663
ACADS	CD8T	LPS	-0.348789394	9.69E-12	6.03E-11	0.049360469	-7.066168612	4.81E-06
ACADSB	CD8T	LPS	-0.017987536	0.587808734	0.645625034	0.033153577	-0.542551892	0.131443881
ACADVL	CD8T	LPS	-0.143306347	1.53E-10	8.33E-10	0.02166709	-6.614009738	4.81E-06
ACAP1	CD8T	LPS	-0.181748333	1.02E-16	1.03E-15	0.020729227	-8.767733254	4.81E-06
ACAP2	CD8T	LPS	-0.007620309	0.634230383	0.688782503	0.016001375	-0.476228402	0.141090702
ACAP3	CD8T	LPS	-0.015213391	0.809296113	0.843298238	0.062987595	-0.241529958	0.176069802
ACAT1	CD8T	LPS	-0.062584327	0.085403646	0.119526377	0.036272527	-1.725391958	0.019807611
ACAT2	CD8T	LPS	-0.136495512	8.22E-05	0.000203703	0.034225448	-3.988129263	9.22E-06
ACBD3	CD8T	LPS	-0.197191358	6.48E-12	4.12E-11	0.027654814	-7.130453156	4.81E-06
ACBD4	CD8T	LPS	-0.339219391	1.25E-09	6.04E-09	0.054230447	-6.255146557	4.81E-06
ACBD5	CD8T	LPS	-0.013847306	0.663848698	0.716466525	0.031832757	-0.435001785	0.147275631
ACBD6	CD8T	LPS	0.152088198	7.31E-08	2.81E-07	0.027604535	5.509536763	4.81E-06
ACCS	CD8T	LPS	-0.044207494	0.557180769	0.617539703	0.075228943	-0.58763944	0.125025468
ACD	CD8T	LPS	-0.026022613	0.405103737	0.470335175	0.031216316	-0.833622174	0.09223392
ACE	CD8T	LPS	0.069552061	0.456805032	0.520997815	0.09335786	0.745004878	0.103497541
ACER2	CD8T	LPS	0.271431236	0.001761316	0.003462487	0.08606434	3.153817662	0.000371166
ACER3	CD8T	LPS	-0.003325072	0.930374803	0.946513604	0.038026566	-0.087440766	0.199721994
ACIN1	CD8T	LPS	-0.035401388	0.040055023	0.060477151	0.017173322	-2.061417672	0.009568569
ACLY	CD8T	LPS	-0.043460297	0.110542189	0.150537352	0.027160839	-1.600108795	0.025774206
ACO1	CD8T	LPS	0.247797532	4.29E-06	1.29E-05	0.052993256	4.676020154	4.81E-06
ACO2	CD8T	LPS	0.041344999	0.176257159	0.227561386	0.030506001	1.355307099	0.041119762
ACOD1	CD8T	LPS	0.895260872	5.39E-32	1.46E-30	0.068065116	13.15300583	4.81E-06
ACOT11	CD8T	LPS	0.548161831	6.91E-10	3.46E-09	0.086222889	6.357497843	4.81E-06
ACOT13	CD8T	LPS	0.024932482	0.518077016	0.580453133	0.038534617	0.64701517	0.116825057
ACOT2	CD8T	LPS	-0.381789915	8.34E-12	5.24E-11	0.053847171	-7.090250168	4.81E-06
ACOT4	CD8T	LPS	-0.170483941	0.023784781	0.037677888	0.075062757	-2.271218759	0.005474291
ACOT7	CD8T	LPS	-0.215460828	0.00252474	0.004837453	0.070783227	-3.043953149	0.000547268
ACOT8	CD8T	LPS	0.042049211	0.227353634	0.284217623	0.034766323	1.209481113	0.052851575
ACOT9	CD8T	LPS	0.211091942	1.66E-05	4.55E-05	0.048282315	4.37203444	4.81E-06
ACOX1	CD8T	LPS	0.083000707	0.070392	0.100439901	0.045722253	1.815324094	0.016442283
ACOX3	CD8T	LPS	0.086611428	0.126001034	0.169020582	0.056461521	1.533990329	0.029276938
ACP1	CD8T	LPS	-0.040765887	0.022728228	0.036140599	0.017810846	-2.288823701	0.005246005
ACP2	CD8T	LPS	-0.0679435	0.254447599	0.313155436	0.059514798	-1.14162362	0.058784787
ACP5	CD8T	LPS	-0.15308826	0.00438931	0.008030565	0.053363875	-2.868762076	0.000949076
ACP6	CD8T	LPS	0.070634854	0.274474918	0.334727868	0.064527011	1.094655603	0.063126435
ACSF2	CD8T	LPS	0.397610293	2.24E-07	8.08E-07	0.075159233	5.290238826	4.81E-06
ACSF3	CD8T	LPS	0.067297724	0.072207576	0.102740219	0.037311852	1.803655433	0.016851231
ACSL1	CD8T	LPS	0.163865108	0.001201257	0.002433837	0.050152793	3.267317665	0.000266277
ACSL3	CD8T	LPS	0.106716523	0.000269972	0.000615274	0.028977464	3.682742017	3.91E-05
ACSL4	CD8T	LPS	0.033301169	0.241141276	0.298731266	0.028358923	1.174274811	0.05583076
ACSL5	CD8T	LPS	0.115443051	2.20E-05	5.96E-05	0.026811407	4.305743768	4.81E-06
ACSL6	CD8T	LPS	-0.211934411	0.002470049	0.004745757	0.069470171	-3.050725328	0.000534977
ACSM1	CD8T	LPS	0.366785337	3.39E-05	8.90E-05	0.087252099	4.203742285	4.81E-06
ACSM3	CD8T	LPS	0.229853816	0.004206532	0.007724142	0.079740173	2.882534709	0.000889198
ACSS1	CD8T	LPS	0.080587877	0.03434512	0.052650196	0.037925263	2.124912772	0.008156831
ACSS2	CD8T	LPS	-0.284722847	0.00025313	0.000580141	0.07695601	-3.699813004	3.91E-05
ACTA2	CD8T	LPS	-0.185539563	9.85E-05	0.000240596	0.047054569	-3.943072238	9.22E-06
ACTB	CD8T	LPS	0.003286135	0.805023351	0.839554576	0.013301391	0.247051994	0.175174341
ACTG1	CD8T	LPS	-0.004843011	0.776344889	0.815463042	0.017033614	-0.284320805	0.169734103
ACTL10	CD8T	LPS	-0.060331973	0.424263873	0.48915595	0.075410249	-0.800050048	0.096249818
ACTL6A	CD8T	LPS	0.060941355	0.053225641	0.078184836	0.031411022	1.940126443	0.012399248
ACTN1	CD8T	LPS	-0.143759046	0.079846198	0.11257088	0.081818157	-1.757055539	0.018611687
ACTN4	CD8T	LPS	-0.133828045	6.45E-10	3.25E-09	0.021010916	-6.369453303	4.81E-06
ACTR10	CD8T	LPS	0.011815086	0.628658285	0.683733576	0.024407617	0.484073713	0.140007699
ACTR1A	CD8T	LPS	-0.031019358	0.191924455	0.245194056	0.023722086	-1.307615102	0.044746279
ACTR1B	CD8T	LPS	-0.145179749	5.32E-07	1.82E-06	0.028374296	-5.116593806	4.81E-06
ACTR2	CD8T	LPS	0.045728732	0.000325465	0.000731589	0.012587615	3.632835454	5.14E-05
ACTR3	CD8T	LPS	0.067452644	4.61E-06	1.38E-05	0.014474099	4.660230939	4.81E-06
ACTR3B	CD8T	LPS	0.099853096	0.079922744	0.11265021	0.056844288	1.756607388	0.018623093
ACTR3C	CD8T	LPS	-0.006286888	0.912778436	0.932158198	0.057351846	-0.109619619	0.196568505
ACTR5	CD8T	LPS	-0.018161143	0.710731337	0.757354549	0.048925823	-0.37119749	0.156507262
ACTR6	CD8T	LPS	0.035718728	0.188394076	0.24112966	0.027098608	1.318101975	0.043979287
ACTR8	CD8T	LPS	0.107720286	0.018088035	0.029326741	0.045340648	2.375799458	0.004205268
ACVR1	CD8T	LPS	-0.190536119	0.000218021	0.00050636	0.05095722	-3.739138802	3.52E-05
ACVR1B	CD8T	LPS	-0.258540658	8.01E-05	0.000198635	0.064718653	-3.994839895	9.22E-06
ACVR1C	CD8T	LPS	0.004704812	0.953289685	0.964224096	0.080257824	0.058621229	0.2036846
ACVR2A	CD8T	LPS	0.464993924	1.66E-12	1.12E-11	0.063306871	7.345078326	4.81E-06
ACVR2B	CD8T	LPS	0.210214803	0.002957978	0.005585672	0.070197509	2.994619103	0.000612122
ACVRL1	CD8T	LPS	0.114503409	0.034391879	0.052692984	0.053900262	2.124357191	0.00816402
ACY1	CD8T	LPS	0.255463069	0.006658611	0.011764004	0.0935439	2.730943116	0.001529712
ACYP1	CD8T	LPS	-0.225775357	4.02E-08	1.61E-07	0.04014634	-5.623809168	4.81E-06
ACYP2	CD8T	LPS	-0.031735658	0.188919999	0.241691435	0.024105523	-1.316530568	0.044088345
ADA	CD8T	LPS	-0.259395676	5.28E-13	3.77E-12	0.034484548	-7.522084223	4.81E-06
ADA2	CD8T	LPS	-0.003060391	0.927794138	0.944714137	0.033745432	-0.090690534	0.199322448
ADAM10	CD8T	LPS	0.1396182	2.49E-10	1.32E-09	0.021374439	6.532017051	4.81E-06
ADAM15	CD8T	LPS	-0.030188618	0.704232301	0.751871346	0.079454915	-0.379946513	0.155348115
ADAM17	CD8T	LPS	-0.062578365	0.055948301	0.081816475	0.032622168	-1.918277311	0.013068883
ADAM19	CD8T	LPS	-0.44519255	2.96E-06	9.10E-06	0.093588995	-4.756889968	4.81E-06
ADAM22	CD8T	LPS	-0.306838781	1.32E-07	4.90E-07	0.056879928	-5.394500143	4.81E-06
ADAM23	CD8T	LPS	-0.198950372	0.063937914	0.092046406	0.107024428	-1.858924881	0.014894654
ADAM28	CD8T	LPS	0.344386336	0.000558564	0.00120462	0.098807839	3.485415105	0.00010669
ADAM32	CD8T	LPS	0.205985291	0.007727662	0.013474898	0.076849824	2.680361265	0.001748675
ADAM8	CD8T	LPS	0.052226931	0.176937819	0.228334043	0.038595964	1.353170784	0.041295087
ADAM9	CD8T	LPS	-0.315877005	9.50E-05	0.000232521	0.079924488	-3.952193044	9.22E-06
ADAMDEC1	CD8T	LPS	-0.079079331	0.364921132	0.430159606	0.087159586	-0.907293553	0.083407547
ADAMTS10	CD8T	LPS	0.048888832	0.355969647	0.421032441	0.052888027	0.924383742	0.081465275
ADAMTS14	CD8T	LPS	0.077083164	0.29218324	0.353836292	0.073061181	1.055049523	0.067000358
ADAMTS17	CD8T	LPS	-0.361532842	0.000578848	0.001244742	0.104023217	-3.47550145	0.000110238
ADAMTS2	CD8T	LPS	-0.095285111	0.183159701	0.235243028	0.071432295	-1.333922019	0.04278215
ADAMTS6	CD8T	LPS	0.150908617	0.008213795	0.014264376	0.056744955	2.659419085	0.001851123
ADAMTS7	CD8T	LPS	0.048958035	0.41466479	0.479931301	0.059942187	0.816754239	0.094306521
ADAMTSL4	CD8T	LPS	0.358287643	9.02E-06	2.58E-05	0.079427253	4.510890532	4.81E-06
ADAP1	CD8T	LPS	-0.627343304	6.47E-22	9.84E-21	0.060582451	-10.35519841	4.81E-06
ADAP2	CD8T	LPS	-0.090736927	0.32511601	0.389221419	0.092073361	-0.985485113	0.074513955
ADAR	CD8T	LPS	0.631247621	3.49E-67	4.17E-65	0.028436469	22.19852351	4.81E-06
ADARB1	CD8T	LPS	-0.172113318	8.50E-05	0.000210118	0.043245584	-3.979905051	9.22E-06
ADARB2	CD8T	LPS	-0.099321353	0.222824601	0.279184048	0.081319084	-1.22137815	0.051819025
ADAT1	CD8T	LPS	0.024681552	0.644186519	0.697889665	0.053390573	0.46228295	0.143100101
ADAT2	CD8T	LPS	-0.126923189	0.00665622	0.011761651	0.046473894	-2.73106423	0.001529712
ADAT3	CD8T	LPS	-0.406706918	4.70E-06	1.40E-05	0.087353175	-4.65589166	4.81E-06
ADCK1	CD8T	LPS	0.69717629	6.45E-17	6.60E-16	0.078939852	8.831740583	4.81E-06
ADCK2	CD8T	LPS	0.123394401	0.030725849	0.047610377	0.056863047	2.170027933	0.007183576
ADCK5	CD8T	LPS	-0.321274096	2.15E-07	7.76E-07	0.060631419	-5.29880546	4.81E-06
ADCY3	CD8T	LPS	-0.227021102	0.004303524	0.0078879	0.078959472	-2.875159833	0.000919035
ADCY7	CD8T	LPS	-0.352995497	3.07E-30	7.61E-29	0.027832791	-12.68272005	4.81E-06
ADCY9	CD8T	LPS	0.044326978	0.322783077	0.386803577	0.044763181	0.990255335	0.073939515
ADD1	CD8T	LPS	-0.135962885	2.22E-12	1.48E-11	0.018626074	-7.299599921	4.81E-06
ADD2	CD8T	LPS	0.346073687	3.41E-05	8.95E-05	0.082351724	4.202385438	4.81E-06
ADD3	CD8T	LPS	-0.18243059	1.65E-20	2.23E-19	0.018353919	-9.939598808	4.81E-06
ADGRE1	CD8T	LPS	0.888683357	1.75E-20	2.36E-19	0.089477226	9.931950198	4.81E-06
ADGRE2	CD8T	LPS	0.312353383	0.000216092	0.000502301	0.083484171	3.741468357	3.52E-05
ADGRE5	CD8T	LPS	0.024760251	0.319892517	0.383712162	0.024854769	0.996197196	0.073297618
ADGRG1	CD8T	LPS	-0.526829475	3.01E-15	2.65E-14	0.063555127	-8.289330856	4.81E-06
ADGRG3	CD8T	LPS	0.678890787	1.26E-14	1.05E-13	0.084007999	8.081263628	4.81E-06
ADGRG5	CD8T	LPS	-0.02071369	0.668529592	0.721098175	0.048333754	-0.428555374	0.148341825
ADGRL1	CD8T	LPS	0.454753572	1.76E-09	8.36E-09	0.073407125	6.194951417	4.81E-06
ADH5	CD8T	LPS	-0.00667756	0.750983088	0.792644922	0.021024328	-0.317611119	0.164620251
ADHFE1	CD8T	LPS	-0.333681231	1.37E-12	9.38E-12	0.045244664	-7.375040617	4.81E-06
ADI1	CD8T	LPS	-0.16004674	2.28E-05	6.16E-05	0.03724346	-4.297311301	4.81E-06
ADIPOR1	CD8T	LPS	-0.032277629	0.212066996	0.267272731	0.025814838	-1.250351779	0.049288413
ADIPOR2	CD8T	LPS	-0.110230015	0.000225978	0.000523458	0.029554438	-3.729728062	3.52E-05
ADK	CD8T	LPS	0.016507252	0.51193322	0.574902972	0.025142423	0.656549749	0.115526749
ADM	CD8T	LPS	0.074636513	0.399358962	0.46517218	0.088445262	0.843872365	0.091114169
ADNP	CD8T	LPS	0.068776172	0.002484942	0.004771071	0.022557939	3.048867657	0.000545498
ADNP2	CD8T	LPS	0.085068114	0.087047878	0.121506152	0.04956351	1.716345642	0.020114736
ADO	CD8T	LPS	-0.365972355	5.94E-10	3.01E-09	0.057331379	-6.383456371	4.81E-06
ADORA2A	CD8T	LPS	-0.178478216	0.048181439	0.071579618	0.08999438	-1.983215132	0.011327517
ADORA2B	CD8T	LPS	-0.039178665	0.60142825	0.658112003	0.074931819	-0.522857519	0.134205422
ADPGK	CD8T	LPS	-0.064885542	0.01939988	0.031266618	0.027618021	-2.349391417	0.004510911
ADPRH	CD8T	LPS	0.416028275	4.73E-06	1.41E-05	0.089385387	4.654320922	4.81E-06
ADPRM	CD8T	LPS	-0.017270015	0.687178494	0.736992302	0.042848766	-0.403045789	0.151933468
ADRB2	CD8T	LPS	-0.185922716	7.22E-05	0.00018029	0.046245866	-4.020309933	9.22E-06
ADRM1	CD8T	LPS	-0.015146277	0.431310488	0.496250475	0.019222906	-0.787928585	0.097845407
ADSL	CD8T	LPS	0.160641428	8.90E-05	0.000218585	0.04047863	3.96854908	9.22E-06
ADTRP	CD8T	LPS	1.52715689	2.05E-40	8.63E-39	0.099477356	15.35180423	4.81E-06
AEBP1	CD8T	LPS	0.139164791	0.09843658	0.135513423	0.083974958	1.65721776	0.022749753
AEBP2	CD8T	LPS	-0.035771096	0.066215231	0.095004834	0.019407682	-1.843141101	0.015501368
AEN	CD8T	LPS	0.315961991	2.59E-08	1.07E-07	0.055371146	5.706257057	4.81E-06
AFAP1	CD8T	LPS	-0.364670923	6.20E-10	3.14E-09	0.057193761	-6.376061247	4.81E-06
AFDN	CD8T	LPS	-0.180663222	0.004822054	0.008745975	0.063655771	-2.838127958	0.001081804
AFF1	CD8T	LPS	0.14011211	3.14E-08	1.28E-07	0.024710083	5.670240371	4.81E-06
AFF2	CD8T	LPS	0.438683223	7.58E-07	2.53E-06	0.086968593	5.044156823	4.81E-06
AFF3	CD8T	LPS	-0.133956514	0.116610021	0.15773727	0.085141683	-1.573336451	0.027128847
AFF4	CD8T	LPS	0.01598684	0.429889325	0.494666559	0.020227189	0.790363874	0.097460528
AFG1L	CD8T	LPS	0.019565956	0.735719297	0.779793677	0.057919022	0.337815711	0.161573658
AFG3L2	CD8T	LPS	0.068517295	0.020522864	0.032923699	0.029431793	2.328002781	0.00475755
AFMID	CD8T	LPS	-0.143982829	0.129893112	0.173654479	0.094828148	-1.51835538	0.030213465
AFTPH	CD8T	LPS	0.011613926	0.603604793	0.660116207	0.022346115	0.519729096	0.134679466
AGA	CD8T	LPS	-0.096630889	0.006287677	0.011165476	0.035135688	-2.750220482	0.00144271
AGAP1	CD8T	LPS	-0.352795336	1.64E-09	7.85E-09	0.056841868	-6.206610504	4.81E-06
AGAP2	CD8T	LPS	-0.068137256	0.059086304	0.085795599	0.035972049	-1.894172227	0.013757581
AGAP3	CD8T	LPS	-0.272025722	2.61E-05	6.96E-05	0.063765937	-4.266003651	4.81E-06
AGAP4	CD8T	LPS	0.487462398	4.78E-10	2.45E-09	0.075917148	6.420978769	4.81E-06
AGAP6	CD8T	LPS	-0.04446738	0.477860489	0.542173786	0.062580184	-0.710566465	0.108305328
AGBL2	CD8T	LPS	0.216053948	0.007569269	0.013221529	0.080393925	2.687441237	0.001718936
AGBL3	CD8T	LPS	0.207754456	1.56E-05	4.31E-05	0.047369902	4.385790238	4.81E-06
AGBL5	CD8T	LPS	-0.009539557	0.882243041	0.906805641	0.064351068	-0.148242396	0.190590456
AGER	CD8T	LPS	-0.104198086	0.168108969	0.218054957	0.07543072	-1.381374669	0.039105183
AGFG1	CD8T	LPS	-0.165505421	2.78E-09	1.29E-08	0.027071144	-6.113720892	4.81E-06
AGFG2	CD8T	LPS	-0.350394004	3.04E-16	2.94E-15	0.040670946	-8.615339342	4.81E-06
AGGF1	CD8T	LPS	0.005586312	0.82308898	0.855424344	0.024966344	0.223753705	0.178865198
AGK	CD8T	LPS	0.076843501	0.026214831	0.041198442	0.034409915	2.233179063	0.006021379
AGL	CD8T	LPS	0.05435348	0.062917263	0.090718104	0.029125988	1.866150612	0.014648365
AGMAT	CD8T	LPS	-0.384145864	6.73E-07	2.26E-06	0.075790313	-5.068535137	4.81E-06
AGO1	CD8T	LPS	-0.034054783	0.508398286	0.571453045	0.051437392	-0.662062789	0.114757314
AGO2	CD8T	LPS	0.036499884	0.160212181	0.209002473	0.025931247	1.407563788	0.037307426
AGO3	CD8T	LPS	0.073506279	0.001021119	0.002097163	0.022176815	3.314555309	0.000222521
AGO4	CD8T	LPS	-0.069518274	0.016232975	0.026610296	0.028771998	-2.416178217	0.00379223
AGPAT1	CD8T	LPS	-0.444853144	6.06E-22	9.22E-21	0.042924294	-10.36366829	4.81E-06
AGPAT2	CD8T	LPS	-0.1366633	0.012175621	0.020488161	0.054208226	-2.521080488	0.002830497
AGPAT3	CD8T	LPS	-0.020789055	0.474272079	0.538762608	0.029019785	-0.716375234	0.107552119
AGPAT4	CD8T	LPS	0.351351495	4.47E-12	2.90E-11	0.048870939	7.189374704	4.81E-06
AGPAT5	CD8T	LPS	-0.003169929	0.948674329	0.960869137	0.049206333	-0.064421161	0.202906497
AGPS	CD8T	LPS	0.133559034	1.45E-05	4.03E-05	0.030338768	4.402256378	4.81E-06
AGRN	CD8T	LPS	0.232096013	0.018809288	0.030402968	0.098300796	2.361079685	0.004361967
AGTPBP1	CD8T	LPS	0.015892522	0.406641692	0.47187424	0.01912704	0.830892913	0.092610667
AGTRAP	CD8T	LPS	0.043022695	0.324855896	0.388993842	0.043632863	0.986015866	0.07447064
AHCTF1	CD8T	LPS	0.082068315	0.002109761	0.004101041	0.026481085	3.099129689	0.000459609
AHCY	CD8T	LPS	-0.02731437	0.575394091	0.634498188	0.048715689	-0.56068939	0.128964654
AHCYL1	CD8T	LPS	-0.158202363	8.67E-06	2.48E-05	0.035001975	-4.51981242	4.81E-06
AHCYL2	CD8T	LPS	-0.040201504	0.264528035	0.324125607	0.035968866	-1.117675057	0.060948756
AHDC1	CD8T	LPS	-0.397839325	2.39E-10	1.27E-09	0.060839012	-6.539214066	4.81E-06
AHI1	CD8T	LPS	0.141724716	5.38E-05	0.000136664	0.034627974	4.092781036	4.81E-06
AHNAK	CD8T	LPS	-0.313500509	3.68E-42	1.62E-40	0.019841771	-15.80002625	4.81E-06
AHR	CD8T	LPS	-0.020835849	0.661674985	0.714536957	0.047570266	-0.438001524	0.146801329
AHRR	CD8T	LPS	-0.071302329	0.390292543	0.456013447	0.082887284	-0.860232418	0.08904126
AHSA1	CD8T	LPS	-0.020569739	0.388429664	0.454299158	0.023817975	-0.863622502	0.088706722
AIDA	CD8T	LPS	-0.254387492	5.35E-17	5.51E-16	0.028719192	-8.857752322	4.81E-06
AIF1	CD8T	LPS	-0.360392914	5.89E-09	2.62E-08	0.060276263	-5.979018902	4.81E-06
AIFM1	CD8T	LPS	0.003256395	0.9279861	0.944823015	0.036002643	0.090448768	0.199335252
AIFM2	CD8T	LPS	0.434700519	9.14E-08	3.47E-07	0.079523292	5.466329534	4.81E-06
AIG1	CD8T	LPS	0.225096322	0.000116199	0.000280732	0.057697286	3.901332912	1.38E-05
AIM2	CD8T	LPS	0.248686321	2.97E-05	7.85E-05	0.058715931	4.235414751	4.81E-06
AIMP1	CD8T	LPS	0.070741848	0.002683799	0.005110486	0.023385757	3.02499709	0.000573592
AIMP2	CD8T	LPS	0.261145739	3.07E-07	1.09E-06	0.049953719	5.227753657	4.81E-06
AIP	CD8T	LPS	-0.172483911	2.62E-18	3.01E-17	0.018607688	-9.269496912	4.81E-06
AJM1	CD8T	LPS	-0.197686062	0.00203436	0.003964879	0.063560211	-3.110217208	0.000427372
AK1	CD8T	LPS	-0.267158621	0.000349522	0.000782183	0.073930393	-3.613650774	6.37E-05
AK2	CD8T	LPS	-0.284803922	9.89E-15	8.29E-14	0.035088739	-8.116675969	4.81E-06
AK3	CD8T	LPS	-0.070898871	0.010143516	0.017326305	0.027416745	-2.585969639	0.002282825
AK4	CD8T	LPS	0.45365909	4.95E-07	1.70E-06	0.088413092	5.131130249	4.81E-06
AK5	CD8T	LPS	-0.557886956	2.30E-09	1.08E-08	0.090751421	-6.147418384	4.81E-06
AK6	CD8T	LPS	0.110062777	0.001859386	0.003646247	0.03507997	3.137482046	0.000396358
AK8	CD8T	LPS	-0.042305247	0.630440823	0.685336854	0.087850283	-0.481560738	0.14035385
AK9	CD8T	LPS	0.08394168	0.007104527	0.01248038	0.030986072	2.709013282	0.001616629
AKAP1	CD8T	LPS	0.309566174	1.97E-05	5.37E-05	0.071468199	4.331523352	4.81E-06
AKAP10	CD8T	LPS	0.015358591	0.547278611	0.608203728	0.025492632	0.602471753	0.122898189
AKAP11	CD8T	LPS	0.062437976	0.009786687	0.016783436	0.024028024	2.598548112	0.002194234
AKAP13	CD8T	LPS	0.006103947	0.613768311	0.669833975	0.012082542	0.505187332	0.136846653
AKAP17A	CD8T	LPS	-0.192475407	1.25E-13	9.46E-13	0.024865437	-7.740680794	4.81E-06
AKAP5	CD8T	LPS	1.015258643	5.93E-40	2.41E-38	0.066648631	15.23300061	4.81E-06
AKAP6	CD8T	LPS	-0.109994028	0.248362832	0.306549592	0.095117491	-1.156401702	0.057389198
AKAP7	CD8T	LPS	0.265181817	6.16E-10	3.12E-09	0.041582602	6.377229966	4.81E-06
AKAP8	CD8T	LPS	-0.056003691	0.137573531	0.182647808	0.037623157	-1.488543116	0.032017007
AKAP8L	CD8T	LPS	-0.106207013	1.25E-05	3.51E-05	0.023940445	-4.436300745	4.81E-06
AKAP9	CD8T	LPS	0.081067332	3.75E-07	1.31E-06	0.015627232	5.187568254	4.81E-06
AKIP1	CD8T	LPS	0.034533028	0.464118517	0.528308661	0.047115478	0.732944449	0.105117472
AKIRIN1	CD8T	LPS	-0.157178916	1.54E-09	7.37E-09	0.02527665	-6.218344498	4.81E-06
AKIRIN2	CD8T	LPS	-0.106160951	7.55E-05	0.000188178	0.026478915	-4.009263673	9.22E-06
AKNA	CD8T	LPS	-0.052819315	0.001326931	0.002668995	0.016311747	-3.238115144	0.00028739
AKR1A1	CD8T	LPS	0.038009143	0.218630012	0.274454645	0.030837741	1.232552744	0.050759806
AKR1B1	CD8T	LPS	-0.1340865	2.19E-09	1.03E-08	0.021781747	-6.155911108	4.81E-06
AKR1C1	CD8T	LPS	0.445686486	7.08E-08	2.73E-07	0.080804725	5.515599346	4.81E-06
AKR1C3	CD8T	LPS	-0.201538693	0.010944039	0.018567601	0.078752784	-2.55913103	0.00250724
AKR1E2	CD8T	LPS	0.15089324	0.078965407	0.111484706	0.085625929	1.762237696	0.018408835
AKR7A2	CD8T	LPS	-0.168072875	2.20E-08	9.12E-08	0.0292947	-5.737313415	4.81E-06
AKT1	CD8T	LPS	-0.342168332	7.49E-32	2.03E-30	0.02609028	-13.11478213	4.81E-06
AKT1S1	CD8T	LPS	-0.228554594	0.000174363	0.000410978	0.060187552	-3.797373149	3.13E-05
AKT2	CD8T	LPS	-0.200732434	1.07E-08	4.61E-08	0.03419713	-5.869862066	4.81E-06
AKT3	CD8T	LPS	-0.089179487	7.77E-08	2.97E-07	0.016220949	-5.497797299	4.81E-06
AKTIP	CD8T	LPS	-0.221897674	2.90E-07	1.03E-06	0.042355286	-5.238960611	4.81E-06
ALAD	CD8T	LPS	-0.130718841	0.004954871	0.008969302	0.046203025	-2.829226911	0.001114911
ALAS1	CD8T	LPS	0.022547684	0.583740634	0.641664244	0.041109752	0.548475319	0.130596156
ALCAM	CD8T	LPS	0.250067961	8.35E-06	2.40E-05	0.055222764	4.52834927	4.81E-06
ALDH16A1	CD8T	LPS	-0.249566202	7.19E-09	3.17E-08	0.041994882	-5.942776665	4.81E-06
ALDH18A1	CD8T	LPS	0.239153219	6.63E-06	1.94E-05	0.052220414	4.579688281	4.81E-06
ALDH1A1	CD8T	LPS	0.109937279	0.095712384	0.132205407	0.065797668	1.67083853	0.022130661
ALDH1A2	CD8T	LPS	0.050847381	0.561023326	0.621055114	0.087378853	0.58191861	0.125828147
ALDH1B1	CD8T	LPS	0.171420245	0.043018765	0.064574641	0.084382921	2.031456628	0.010185734
ALDH2	CD8T	LPS	-0.187085334	0.050850073	0.075152323	0.095453149	-1.959970259	0.011939224
ALDH3A2	CD8T	LPS	-0.353820575	1.10E-10	6.08E-10	0.053048258	-6.669786866	4.81E-06
ALDH3B1	CD8T	LPS	0.207655025	0.007397863	0.012946551	0.077044672	2.695254837	0.001678797
ALDH5A1	CD8T	LPS	0.062145515	0.298491943	0.360689937	0.059678807	1.041333054	0.06845167
ALDH6A1	CD8T	LPS	-0.370186528	2.48E-14	2.01E-13	0.046377758	-7.981984161	4.81E-06
ALDH9A1	CD8T	LPS	-0.105468765	0.000148461	0.000353526	0.027474118	-3.838840838	2.27E-05
ALDOC	CD8T	LPS	0.00458987	0.948061452	0.96042221	0.070405954	0.065191498	0.202790869
ALG1	CD8T	LPS	-0.06214676	0.16332797	0.212556987	0.044482169	-1.397116238	0.038027237
ALG10	CD8T	LPS	-0.033415628	0.619955112	0.675458055	0.067317597	-0.496387716	0.138104214
ALG10B	CD8T	LPS	0.41336431	5.77E-07	1.96E-06	0.081051967	5.099991083	4.81E-06
ALG11	CD8T	LPS	0.181793475	2.32E-07	8.34E-07	0.03440441	5.284016644	4.81E-06
ALG12	CD8T	LPS	-0.00711181	0.871634624	0.897815177	0.043978897	-0.161709605	0.188539329
ALG13	CD8T	LPS	0.023926886	0.311002772	0.374139432	0.02358036	1.014695557	0.071352949
ALG14	CD8T	LPS	0.350351734	1.31E-08	5.58E-08	0.060062836	5.833086768	4.81E-06
ALG1L2	CD8T	LPS	-0.18810051	0.044731333	0.066892306	0.093353148	-2.014934847	0.010560886
ALG2	CD8T	LPS	-0.139895364	0.000382236	0.000849914	0.038973892	-3.589463582	6.77E-05
ALG3	CD8T	LPS	0.002851176	0.939142605	0.952951003	0.037315927	0.076406399	0.201173562
ALG5	CD8T	LPS	0.177797527	2.71E-08	1.12E-07	0.031204244	5.697863597	4.81E-06
ALG6	CD8T	LPS	-0.087892594	0.022729773	0.036140599	0.038401211	-2.288797452	0.005246005
ALG8	CD8T	LPS	0.181466477	1.83E-06	5.82E-06	0.037344214	4.859292932	4.81E-06
ALG9	CD8T	LPS	-0.599260093	1.41E-16	1.39E-15	0.068695068	-8.723480564	4.81E-06
ALKBH1	CD8T	LPS	-0.010711326	0.806602084	0.840964226	0.043717769	-0.245010799	0.175490892
ALKBH2	CD8T	LPS	0.2208741	0.000803717	0.001685878	0.065285722	3.383191499	0.000164017
ALKBH3	CD8T	LPS	-0.051618939	0.179174691	0.230738293	0.038344377	-1.34619318	0.04185486
ALKBH4	CD8T	LPS	-0.180298061	0.000300796	0.000680542	0.049343378	-3.653946485	4.73E-05
ALKBH5	CD8T	LPS	-0.141357616	1.90E-09	9.00E-09	0.02287115	-6.180608165	4.81E-06
ALKBH6	CD8T	LPS	0.161767407	0.00117626	0.002388418	0.049417828	3.2734625	0.000266277
ALKBH7	CD8T	LPS	-0.09098193	0.000266329	0.000608384	0.024680777	-3.686347871	3.91E-05
ALKBH8	CD8T	LPS	0.221495639	9.13E-06	2.61E-05	0.049133743	4.508014759	4.81E-06
ALMS1	CD8T	LPS	-0.056671268	0.076060743	0.107753528	0.031843708	-1.77966923	0.017718407
ALOX5	CD8T	LPS	0.331347488	0.000368088	0.000821365	0.09204927	3.59967533	6.37E-05
ALOX5AP	CD8T	LPS	0.07151355	0.077276289	0.109308319	0.040350491	1.772309296	0.01802585
ALPK1	CD8T	LPS	0.667207472	3.02E-18	3.45E-17	0.072128787	9.250224439	4.81E-06
ALS2	CD8T	LPS	0.066589848	0.189115792	0.241858375	0.05060225	1.315946386	0.044121701
ALS2CL	CD8T	LPS	-0.021689001	0.813471769	0.846775794	0.091847849	-0.236140545	0.176875008
ALYREF	CD8T	LPS	-0.118616171	3.01E-06	9.24E-06	0.024954369	-4.75332274	4.81E-06
AMACR	CD8T	LPS	0.38396382	9.36E-07	3.08E-06	0.076786743	5.000392081	4.81E-06
AMBRA1	CD8T	LPS	0.109217528	0.000187576	0.000439604	0.028905636	3.778416374	3.52E-05
AMD1	CD8T	LPS	0.051491307	0.058474902	0.085030054	0.02711805	1.898783531	0.013604659
AMDHD2	CD8T	LPS	-0.251568588	0.000143481	0.000342255	0.065383383	-3.847592082	1.82E-05
AMER1	CD8T	LPS	0.158772306	0.070401694	0.100440835	0.08746527	1.815261135	0.016442283
AMFR	CD8T	LPS	-0.242940573	2.01E-10	1.08E-09	0.036985451	-6.568544266	4.81E-06
AMIGO1	CD8T	LPS	0.068041861	0.400613241	0.466290983	0.08084564	0.841626853	0.091347029
AMIGO2	CD8T	LPS	-0.380994508	3.22E-14	2.57E-13	0.047964368	-7.943282172	4.81E-06
AMMECR1	CD8T	LPS	-0.023754658	0.492895585	0.55667441	0.034603376	-0.686483839	0.111605128
AMMECR1L	CD8T	LPS	-0.315413106	7.50E-08	2.87E-07	0.05729918	-5.504670551	4.81E-06
AMN1	CD8T	LPS	0.333590705	1.39E-14	1.15E-13	0.041355227	8.066470172	4.81E-06
AMOT	CD8T	LPS	-0.425543597	3.17E-06	9.71E-06	0.089748968	-4.741487386	4.81E-06
AMOTL1	CD8T	LPS	0.353637435	1.16E-05	3.27E-05	0.079413664	4.453105642	4.81E-06
AMPD2	CD8T	LPS	-0.320686715	3.79E-09	1.72E-08	0.052932428	-6.058416902	4.81E-06
AMPD3	CD8T	LPS	0.143398614	0.010375561	0.017697707	0.055623965	2.5780006	0.002337133
AMY2B	CD8T	LPS	-0.049897776	0.3489202	0.414282148	0.053193935	-0.938035046	0.079969417
AMZ1	CD8T	LPS	0.294293532	0.000673453	0.001431006	0.085720524	3.433174654	0.000125338
AMZ2	CD8T	LPS	0.040914476	0.118710096	0.160363267	0.026154684	1.564326934	0.027636169
ANAPC1	CD8T	LPS	0.189442153	7.08E-08	2.73E-07	0.034346318	5.51564662	4.81E-06
ANAPC10	CD8T	LPS	0.009627724	0.783356653	0.821275313	0.034987758	0.275174092	0.1712053
ANAPC11	CD8T	LPS	-0.072953973	3.96E-05	0.00010302	0.017509001	-4.166655304	4.81E-06
ANAPC13	CD8T	LPS	0.001467002	0.957068335	0.966726024	0.027230118	0.053874234	0.204314174
ANAPC15	CD8T	LPS	-0.043028201	0.169509646	0.219717881	0.031251712	-1.376826991	0.039453559
ANAPC16	CD8T	LPS	0.124055344	1.23E-15	1.13E-14	0.014738138	8.417300804	4.81E-06
ANAPC2	CD8T	LPS	-0.174746698	0.000507038	0.001101191	0.049754215	-3.512198837	0.000103085
ANAPC4	CD8T	LPS	0.012791024	0.676701879	0.728216424	0.030648696	0.417343165	0.149911827
ANAPC5	CD8T	LPS	0.074752886	0.00013035	0.000313082	0.019305393	3.872124628	1.82E-05
ANAPC7	CD8T	LPS	-0.161471422	2.21E-05	5.97E-05	0.037506244	-4.305187714	4.81E-06
ANGEL1	CD8T	LPS	0.18252725	0.000505874	0.001098878	0.051960129	3.512832864	0.000103085
ANGEL2	CD8T	LPS	-0.10920289	1.34E-05	3.73E-05	0.02469928	-4.4212986	4.81E-06
ANGPT2	CD8T	LPS	0.626206878	2.72E-17	2.86E-16	0.069958248	8.951151485	4.81E-06
ANGPTL1	CD8T	LPS	-0.127813236	0.115040546	0.155956016	0.08088659	-1.5801536	0.026823881
ANGPTL6	CD8T	LPS	0.102224138	0.210990376	0.266054352	0.081563359	1.253309575	0.048981343
ANK1	CD8T	LPS	-0.300212229	0.000943783	0.001951316	0.089957699	-3.337259996	0.000204774
ANK2	CD8T	LPS	0.533063249	2.54E-10	1.34E-09	0.081646034	6.528954563	4.81E-06
ANK3	CD8T	LPS	0.058926852	0.2562781	0.315129036	0.051816293	1.137226328	0.059173619
ANKAR	CD8T	LPS	-0.146177656	7.01E-06	2.04E-05	0.032005329	-4.567291168	4.81E-06
ANKDD1A	CD8T	LPS	0.606636526	9.51E-11	5.30E-10	0.090630119	6.693542202	4.81E-06
ANKEF1	CD8T	LPS	-0.051604158	0.402705485	0.468186737	0.061588184	-0.837890571	0.09178955
ANKFY1	CD8T	LPS	0.34729129	8.65E-24	1.49E-22	0.031869709	10.89722187	4.81E-06
ANKH	CD8T	LPS	-0.285838609	1.57E-20	2.13E-19	0.028739753	-9.945757358	4.81E-06
ANKHD1	CD8T	LPS	-0.731342437	8.57E-38	3.09E-36	0.049835975	-14.67499015	4.81E-06
ANKHD1-EIF4EBP3	CD8T	LPS	0.231153888	0.004019889	0.007413275	0.079786005	2.89717334	0.000857733
ANKIB1	CD8T	LPS	0.06200574	0.014565506	0.024151222	0.025245454	2.456115056	0.003402578
ANKLE2	CD8T	LPS	-0.053711785	0.036084419	0.055088482	0.025520282	-2.10467049	0.00861526
ANKMY1	CD8T	LPS	-0.192010462	2.59E-09	1.21E-08	0.031342683	-6.126165485	4.81E-06
ANKMY2	CD8T	LPS	-0.030755342	0.478012772	0.542291189	0.043297839	-0.710320487	0.108344033
ANKRA2	CD8T	LPS	-0.121622523	0.000399151	0.000885399	0.033994517	-3.577710023	7.19E-05
ANKRD1	CD8T	LPS	0.115010492	0.163372881	0.212581811	0.082328725	1.396966756	0.038040155
ANKRD10	CD8T	LPS	-0.057805685	0.014985633	0.024783583	0.023635776	-2.445685923	0.003529075
ANKRD11	CD8T	LPS	-0.041347594	0.007175285	0.012588756	0.015281955	-2.705648254	0.00162281
ANKRD12	CD8T	LPS	0.019275449	0.093692204	0.129737547	0.011465688	1.681142024	0.02165501
ANKRD13A	CD8T	LPS	-0.021016822	0.468187907	0.532286487	0.028937637	-0.726279804	0.106029156
ANKRD13C	CD8T	LPS	0.074700987	0.012611958	0.021171093	0.0297801	2.508419654	0.002945309
ANKRD13D	CD8T	LPS	-0.373736001	4.25E-40	1.75E-38	0.024474614	-15.27035303	4.81E-06
ANKRD16	CD8T	LPS	-0.972580179	2.76E-42	1.23E-40	0.061431328	-15.83199009	4.81E-06
ANKRD17	CD8T	LPS	0.165043909	2.16E-18	2.50E-17	0.017755814	9.295203891	4.81E-06
ANKRD22	CD8T	LPS	0.046592821	0.549541757	0.610473751	0.077775227	0.599070207	0.123414705
ANKRD23	CD8T	LPS	0.182549176	0.011608806	0.019617558	0.071922289	2.538144714	0.0026943
ANKRD26	CD8T	LPS	-0.022688478	0.501950723	0.565578996	0.033754044	-0.672170659	0.113547432
ANKRD27	CD8T	LPS	-0.18658682	1.25E-06	4.06E-06	0.037775995	-4.939295913	4.81E-06
ANKRD28	CD8T	LPS	-0.021588209	0.503429035	0.566899767	0.032228565	-0.669847056	0.113837031
ANKRD33B	CD8T	LPS	0.737148453	5.58E-14	4.36E-13	0.09376507	7.861653127	4.81E-06
ANKRD36	CD8T	LPS	-0.052059292	0.018318821	0.029670616	0.021956365	-2.371034129	0.004247311
ANKRD36B	CD8T	LPS	0.023370746	0.391180146	0.45698692	0.027218943	0.858620625	0.089279202
ANKRD36C	CD8T	LPS	0.187304362	1.72E-15	1.56E-14	0.022380493	8.369090039	4.81E-06
ANKRD37	CD8T	LPS	-0.040723792	0.618263719	0.673945666	0.081645235	-0.498789567	0.137779047
ANKRD39	CD8T	LPS	-0.045574807	0.300248745	0.362615631	0.043925488	-1.037548108	0.068852092
ANKRD40	CD8T	LPS	-0.24190754	6.39E-08	2.47E-07	0.043701421	-5.535461641	4.81E-06
ANKRD42	CD8T	LPS	-0.18915117	0.004947668	0.008957722	0.066844859	-2.829704069	0.001108369
ANKRD44	CD8T	LPS	-0.063997966	2.92E-05	7.72E-05	0.015095431	-4.239558815	4.81E-06
ANKRD46	CD8T	LPS	-0.234044284	3.67E-06	1.11E-05	0.049690672	-4.710024501	4.81E-06
ANKRD49	CD8T	LPS	-0.019473172	0.45292548	0.517103885	0.025914241	-0.751446731	0.102700278
ANKRD50	CD8T	LPS	-0.075268076	0.389603796	0.455384786	0.087370188	-0.861484652	0.088920458
ANKRD52	CD8T	LPS	-0.122401516	0.002943518	0.005562147	0.04085286	-2.996155401	0.000612122
ANKRD54	CD8T	LPS	0.195350833	0.000227485	0.000526691	0.052401249	3.727980437	3.52E-05
ANKRD55	CD8T	LPS	-0.085339114	0.339278698	0.404260119	0.089174121	-0.95699417	0.077705048
ANKRD6	CD8T	LPS	0.101737704	0.235801338	0.293030594	0.085656841	1.187735883	0.054691242
ANKRD9	CD8T	LPS	-0.159057897	0.067118479	0.096164207	0.08658544	-1.837005126	0.015695245
ANKS1A	CD8T	LPS	-0.125811555	0.000142074	0.000339116	0.03267733	-3.85011728	1.82E-05
ANKS3	CD8T	LPS	0.019083921	0.741487944	0.784784963	0.057801344	0.33016397	0.162814282
ANKS6	CD8T	LPS	-0.25026436	0.000665651	0.001416324	0.072826469	-3.436447785	0.000121736
ANKUB1	CD8T	LPS	0.029513473	0.543176603	0.604430169	0.048489656	0.608655022	0.122112197
ANKZF1	CD8T	LPS	-0.146491026	2.55E-06	7.93E-06	0.030588494	-4.789089124	4.81E-06
ANO10	CD8T	LPS	0.213819624	7.33E-06	2.12E-05	0.046916049	4.557494232	4.81E-06
ANO5	CD8T	LPS	0.340769694	2.07E-05	5.62E-05	0.078880636	4.320067803	4.81E-06
ANO6	CD8T	LPS	-0.060796785	0.028050221	0.043834882	0.027554382	-2.206428884	0.006509063
ANO8	CD8T	LPS	0.012605076	0.870236652	0.896707729	0.077101653	0.16348645	0.188253576
ANO9	CD8T	LPS	-0.192342422	0.002830133	0.005365229	0.063934116	-3.008447356	0.000592733
ANP32A	CD8T	LPS	0.063812647	0.000831428	0.00173908	0.018915624	3.373541763	0.000179072
ANP32B	CD8T	LPS	-0.105942529	1.89E-07	6.89E-07	0.01989812	-5.324248196	4.81E-06
ANP32E	CD8T	LPS	0.238540786	1.11E-25	2.10E-24	0.020865003	11.43257856	4.81E-06
ANPEP	CD8T	LPS	0.193092472	0.031270598	0.048370823	0.089272565	2.162954223	0.007345628
ANTXR2	CD8T	LPS	-0.070309489	0.050941353	0.075257196	0.035886955	-1.959193522	0.011954541
ANXA1	CD8T	LPS	-0.035299802	0.203455617	0.257941049	0.027700818	-1.274323445	0.047271793
ANXA11	CD8T	LPS	-0.320312467	5.22E-51	3.27E-49	0.017741361	-18.05456033	4.81E-06
ANXA2	CD8T	LPS	-0.322809537	1.46E-29	3.43E-28	0.025824321	-12.50021403	4.81E-06
ANXA2R	CD8T	LPS	0.070579803	0.007986935	0.013894291	0.0264438	2.669049174	0.001804552
ANXA4	CD8T	LPS	-0.059721401	0.09623427	0.132810703	0.035799792	-1.668205233	0.022203539
ANXA5	CD8T	LPS	-0.179331101	1.51E-13	1.13E-12	0.023252725	-7.712261713	4.81E-06
ANXA6	CD8T	LPS	-0.077531903	6.02E-05	0.000152065	0.019071692	-4.06528713	4.81E-06
ANXA7	CD8T	LPS	0.084786625	2.23E-05	6.02E-05	0.019703718	4.303077519	4.81E-06
AOAH	CD8T	LPS	0.361052478	1.86E-31	4.88E-30	0.027753074	13.00945903	4.81E-06
AP1AR	CD8T	LPS	0.276168971	1.03E-12	7.14E-12	0.037224976	7.418916105	4.81E-06
AP1B1	CD8T	LPS	-0.113472952	0.002503969	0.004801415	0.037246877	-3.046509187	0.000547268
AP1G1	CD8T	LPS	-0.020619823	0.451732901	0.516060484	0.027367817	-0.753433242	0.102436826
AP1G2	CD8T	LPS	-0.066079274	0.016576959	0.027138145	0.027437074	-2.408393644	0.003868378
AP1M1	CD8T	LPS	-0.206552026	2.16E-12	1.44E-11	0.028279604	-7.303922284	4.81E-06
AP1S1	CD8T	LPS	-0.26403199	8.36E-09	3.66E-08	0.044634596	-5.915411286	4.81E-06
AP1S2	CD8T	LPS	0.130776987	0.000332198	0.000745967	0.03605318	3.62733572	5.99E-05
AP1S3	CD8T	LPS	0.410939303	1.53E-06	4.89E-06	0.083900339	4.897945708	4.81E-06
AP2A1	CD8T	LPS	-0.269101892	1.63E-11	9.92E-11	0.038540389	-6.982334593	4.81E-06
AP2A2	CD8T	LPS	-0.066871396	0.034917381	0.053438983	0.031570549	-2.118157543	0.008333069
AP2B1	CD8T	LPS	-0.005138699	0.789088848	0.826037892	0.019194754	-0.267713701	0.172222944
AP2M1	CD8T	LPS	-0.016115559	0.364396856	0.429719112	0.017742802	-0.908287176	0.083314763
AP2S1	CD8T	LPS	-0.057474815	0.007915582	0.013778792	0.021508998	-2.672128959	0.001786047
AP3B1	CD8T	LPS	0.057423937	0.00106814	0.002185251	0.017393179	3.301520445	0.000226258
AP3D1	CD8T	LPS	-0.124401554	5.90E-06	1.74E-05	0.027010118	-4.605739012	4.81E-06
AP3M1	CD8T	LPS	-0.075098635	0.015505807	0.025553994	0.030865083	-2.43312594	0.00362857
AP3M2	CD8T	LPS	-0.103007596	0.017484999	0.028461153	0.043126327	-2.388508422	0.004082206
AP3S1	CD8T	LPS	-0.067719517	0.006545087	0.01158001	0.024744614	-2.736737649	0.001508285
AP3S2	CD8T	LPS	-0.012082407	0.847538499	0.876978977	0.06279417	-0.192412881	0.183793288
AP4B1	CD8T	LPS	0.202479827	6.57E-06	1.92E-05	0.044192668	4.581751626	4.81E-06
AP4E1	CD8T	LPS	-0.29954754	2.29E-11	1.37E-10	0.043241983	-6.927238815	4.81E-06
AP4M1	CD8T	LPS	0.333341902	1.51E-08	6.40E-08	0.057408154	5.806525339	4.81E-06
AP4S1	CD8T	LPS	0.004898489	0.937092955	0.951305603	0.062017948	0.078985019	0.200758215
AP5B1	CD8T	LPS	-0.02905154	0.660285543	0.713313823	0.066038079	-0.439921034	0.14649993
AP5M1	CD8T	LPS	-0.00267408	0.923477623	0.940909167	0.027817801	-0.096128381	0.198521562
AP5S1	CD8T	LPS	0.074231136	0.272880329	0.333110672	0.067586888	1.098306755	0.062783768
AP5Z1	CD8T	LPS	-0.162969692	6.55E-06	1.92E-05	0.035564243	-4.582402942	4.81E-06
APAF1	CD8T	LPS	-0.144661869	0.000129017	0.000310148	0.037334549	-3.874745348	1.82E-05
APBA1	CD8T	LPS	0.129932962	0.162780536	0.211935146	0.092879527	1.39894083	0.037906011
APBA2	CD8T	LPS	0.085095355	0.058674404	0.085261255	0.044851368	1.897274446	0.013643664
APBA3	CD8T	LPS	0.250535048	3.83E-10	1.98E-09	0.038789719	6.458800347	4.81E-06
APBB1	CD8T	LPS	-0.198981867	1.11E-06	3.62E-06	0.040080269	-4.964584135	4.81E-06
APBB1IP	CD8T	LPS	-0.1308916	2.01E-19	2.51E-18	0.013617997	-9.611663032	4.81E-06
APBB2	CD8T	LPS	0.00030231	0.996698981	0.997327304	0.073014716	0.004140396	0.211285805
APBB3	CD8T	LPS	-0.345646504	4.46E-09	2.02E-08	0.057329832	-6.029086287	4.81E-06
APC	CD8T	LPS	0.041138867	0.086785638	0.121231483	0.023948869	1.717779102	0.020065971
APEH	CD8T	LPS	-0.225715358	9.12E-13	6.35E-12	0.030346942	-7.437828706	4.81E-06
APEX1	CD8T	LPS	0.142902872	1.21E-06	3.91E-06	0.028883233	4.947606453	4.81E-06
APEX2	CD8T	LPS	-0.110919088	0.010145346	0.017326305	0.042893702	-2.585906143	0.002282825
APH1A	CD8T	LPS	-0.102450507	1.35E-05	3.76E-05	0.023184364	-4.418948377	4.81E-06
APH1B	CD8T	LPS	-0.082401652	0.094110908	0.130252405	0.049078052	-1.678991917	0.021749802
API5	CD8T	LPS	0.063496932	0.00248765	0.004775445	0.020828699	3.048530953	0.000545498
APIP	CD8T	LPS	-0.040403741	0.218554216	0.274416698	0.03277513	-1.232756085	0.050748781
APLF	CD8T	LPS	0.258922774	1.39E-07	5.16E-07	0.048090379	5.384086845	4.81E-06
APLP2	CD8T	LPS	-0.167301542	9.02E-07	2.97E-06	0.033407039	-5.007972763	4.81E-06
APMAP	CD8T	LPS	-0.113615928	1.10E-07	4.11E-07	0.020920377	-5.430873796	4.81E-06
APOBEC3A	CD8T	LPS	0.525567485	3.12E-09	1.44E-08	0.086254074	6.093248243	4.81E-06
APOBEC3C	CD8T	LPS	-0.156819206	1.16E-08	4.99E-08	0.026784958	-5.854748892	4.81E-06
APOBEC3D	CD8T	LPS	-0.033378602	0.523801283	0.586157323	0.052302442	-0.638184392	0.118141505
APOBEC3F	CD8T	LPS	0.059767635	0.203670438	0.258098609	0.046923812	1.273716524	0.047300979
APOBEC3G	CD8T	LPS	-0.106024121	0.000492268	0.001072049	0.030117522	-3.520346743	9.13E-05
APOBEC3H	CD8T	LPS	-0.076900765	0.115218495	0.156128846	0.04869057	-1.579376983	0.026854728
APOBR	CD8T	LPS	-0.022152462	0.767240595	0.807273698	0.074780532	-0.296233005	0.167818114
APOC1	CD8T	LPS	0.390586135	1.03E-05	2.93E-05	0.087185958	4.479920196	4.81E-06
APOE	CD8T	LPS	-0.050336281	0.578122953	0.636812148	0.090421167	-0.556686917	0.129462644
APOL1	CD8T	LPS	0.500472205	3.05E-18	3.48E-17	0.054111146	9.248967056	4.81E-06
APOL2	CD8T	LPS	0.241045494	1.05E-10	5.82E-10	0.036098593	6.677420677	4.81E-06
APOL3	CD8T	LPS	0.57447786	4.24E-68	5.48E-66	0.025604697	22.43642519	4.81E-06
APOL4	CD8T	LPS	0.266982343	7.24E-05	0.000180716	0.066419878	4.019615046	9.22E-06
APOL6	CD8T	LPS	0.676740041	1.34E-36	4.65E-35	0.047112508	14.36433914	4.81E-06
APOLD1	CD8T	LPS	0.217433079	5.88E-06	1.74E-05	0.047202252	4.606413221	4.81E-06
APOM	CD8T	LPS	0.164662844	0.054913212	0.080472262	0.085473575	1.926476626	0.012830955
APOO	CD8T	LPS	0.365231354	7.61E-09	3.34E-08	0.061563366	5.932608552	4.81E-06
APOOL	CD8T	LPS	0.19929692	5.09E-05	0.000129924	0.048534847	4.106264513	4.81E-06
APP	CD8T	LPS	0.128784298	0.062371796	0.090013381	0.068866684	1.870052263	0.014513058
APPBP2	CD8T	LPS	0.068999094	0.008516504	0.014755478	0.026067544	2.64693499	0.001906558
APPL1	CD8T	LPS	0.032047075	0.141381	0.18725525	0.021738026	1.474240379	0.03291822
APPL2	CD8T	LPS	-0.051639627	0.041870636	0.06298736	0.025278245	-2.042848542	0.009935247
APRT	CD8T	LPS	0.011146545	0.533677562	0.595470114	0.017889882	0.623064209	0.120167997
APTX	CD8T	LPS	0.11233228	0.002053498	0.00399797	0.036150303	3.10736757	0.000434424
AQP3	CD8T	LPS	-0.531820587	4.81E-19	5.88E-18	0.056002195	-9.496423911	4.81E-06
AQP9	CD8T	LPS	0.49251048	5.20E-09	2.34E-08	0.082065552	6.001427762	4.81E-06
AQR	CD8T	LPS	0.17154023	4.54E-11	2.62E-10	0.025167911	6.815831131	4.81E-06
ARAF	CD8T	LPS	-0.105668747	0.000154759	0.000367499	0.02760299	-3.828163052	3.13E-05
ARAP1	CD8T	LPS	-0.267122059	4.88E-15	4.22E-14	0.032499448	-8.21927994	4.81E-06
ARAP2	CD8T	LPS	0.13486068	1.84E-08	7.71E-08	0.02337147	5.770312296	4.81E-06
ARAP3	CD8T	LPS	-0.388807547	1.83E-08	7.67E-08	0.06736733	-5.771455502	4.81E-06
ARCN1	CD8T	LPS	0.048071258	0.038386006	0.058202362	0.023120837	2.079131411	0.009137704
AREL1	CD8T	LPS	0.029506359	0.444840898	0.509391653	0.038571796	0.764972378	0.10088449
ARF1	CD8T	LPS	-0.050536669	0.000110592	0.000268235	0.012912268	-3.913849043	9.22E-06
ARF3	CD8T	LPS	-0.443980963	2.27E-27	4.75E-26	0.037305157	-11.9013296	4.81E-06
ARF4	CD8T	LPS	0.07951262	0.001081938	0.002212259	0.024110833	3.297796482	0.000229947
ARF5	CD8T	LPS	-0.172223355	4.27E-22	6.56E-21	0.016547204	-10.40800326	4.81E-06
ARF6	CD8T	LPS	-0.141340466	5.58E-14	4.36E-13	0.017978558	-7.86161301	4.81E-06
ARFGAP1	CD8T	LPS	-0.12505356	0.020138118	0.032343832	0.053551254	-2.335212563	0.004652782
ARFGAP2	CD8T	LPS	-0.038794848	0.179391056	0.230936627	0.028832569	-1.345521721	0.041894324
ARFGAP3	CD8T	LPS	0.228672777	7.82E-19	9.36E-18	0.024245259	9.431649039	4.81E-06
ARFGEF1	CD8T	LPS	0.044924693	0.017001533	0.027759594	0.018726585	2.398979394	0.003970247
ARFGEF2	CD8T	LPS	-0.121553248	6.51E-05	0.000163637	0.030042026	-4.046106866	9.22E-06
ARFIP1	CD8T	LPS	0.086403956	0.010360278	0.017674351	0.033509121	2.578520556	0.002337133
ARFIP2	CD8T	LPS	-0.222640031	1.15E-08	4.92E-08	0.03801077	-5.857288102	4.81E-06
ARFRP1	CD8T	LPS	-0.011315405	0.749107138	0.791266224	0.035351015	-0.320087141	0.164241831
ARG2	CD8T	LPS	-0.345390758	0.00013622	0.000325914	0.089459042	-3.860881469	1.82E-05
ARGLU1	CD8T	LPS	-0.046424932	0.000652311	0.001391139	0.013487277	-3.442127914	0.000117723
ARHGAP1	CD8T	LPS	-0.084642643	0.031906497	0.049265299	0.039280426	-2.154830053	0.007511986
ARHGAP10	CD8T	LPS	-0.072586861	0.112258133	0.152593604	0.045582676	-1.59242211	0.02616243
ARHGAP11A	CD8T	LPS	-0.043156995	0.591055887	0.648614515	0.080241702	-0.537837482	0.132105587
ARHGAP12	CD8T	LPS	-0.340167603	5.98E-23	9.74E-22	0.031923001	-10.65587785	4.81E-06
ARHGAP15	CD8T	LPS	0.027413267	0.059920915	0.086814615	0.014520191	1.887941244	0.013959185
ARHGAP17	CD8T	LPS	0.191516673	1.75E-10	9.44E-10	0.029054263	6.591689126	4.81E-06
ARHGAP18	CD8T	LPS	-0.548500096	2.30E-28	5.12E-27	0.045053425	-12.17443726	4.81E-06
ARHGAP19	CD8T	LPS	-0.048111582	0.577742168	0.636582034	0.086338311	-0.557244884	0.129425509
ARHGAP20	CD8T	LPS	-0.07341734	0.390305813	0.456013447	0.085348328	-0.860208305	0.08904126
ARHGAP21	CD8T	LPS	-0.355201945	9.02E-13	6.29E-12	0.047744982	-7.439566038	4.81E-06
ARHGAP22	CD8T	LPS	0.232534215	0.010039236	0.017171483	0.089795276	2.589604085	0.002250808
ARHGAP24	CD8T	LPS	0.469467066	9.80E-08	3.71E-07	0.086093677	5.452979618	4.81E-06
ARHGAP25	CD8T	LPS	-0.136363646	1.68E-11	1.02E-10	0.019543543	-6.977427188	4.81E-06
ARHGAP26	CD8T	LPS	0.005617266	0.788890853	0.825978367	0.020962204	0.267971138	0.172221202
ARHGAP27	CD8T	LPS	-0.279107926	1.20E-11	7.39E-11	0.039691386	-7.031952169	4.81E-06
ARHGAP30	CD8T	LPS	-0.291864006	2.52E-44	1.21E-42	0.017847118	-16.35356533	4.81E-06
ARHGAP31	CD8T	LPS	0.699624252	3.49E-18	3.95E-17	0.075792782	9.230750385	4.81E-06
ARHGAP32	CD8T	LPS	-0.133355292	0.103973978	0.142202716	0.081791124	-1.630437211	0.024048969
ARHGAP35	CD8T	LPS	-0.006233833	0.861402366	0.889171469	0.03567752	-0.174727191	0.186475511
ARHGAP4	CD8T	LPS	-0.166466016	1.73E-10	9.34E-10	0.025246748	-6.593562617	4.81E-06
ARHGAP42	CD8T	LPS	0.324625874	0.000417246	0.00092149	0.091042726	3.565643179	8.77E-05
ARHGAP44	CD8T	LPS	-0.067136672	0.388804538	0.454641888	0.077799974	-0.862939506	0.088757183
ARHGAP45	CD8T	LPS	-0.299381407	2.88E-40	1.20E-38	0.019549806	-15.31377913	4.81E-06
ARHGAP5	CD8T	LPS	-0.039566969	0.168725612	0.218778185	0.028684831	-1.379369066	0.039227501
ARHGAP6	CD8T	LPS	-0.127647709	0.127797249	0.171161431	0.083608649	-1.526728512	0.029672949
ARHGAP9	CD8T	LPS	-0.21768893	1.41E-21	2.10E-20	0.021226108	-10.25571568	4.81E-06
ARHGDIA	CD8T	LPS	-0.061549391	0.000204816	0.000477389	0.016389155	-3.755494959	3.52E-05
ARHGDIB	CD8T	LPS	-0.065818328	5.87E-09	2.62E-08	0.011007051	-5.979651202	4.81E-06
ARHGEF1	CD8T	LPS	-0.203660186	2.10E-45	1.04E-43	0.012247514	-16.62869653	4.81E-06
ARHGEF10L	CD8T	LPS	0.339767964	7.74E-05	0.000192486	0.084873964	4.003206016	9.22E-06
ARHGEF11	CD8T	LPS	0.003815185	0.96633413	0.97351877	0.09032409	0.042238846	0.205901922
ARHGEF12	CD8T	LPS	0.146314119	0.008075288	0.014037002	0.054896551	2.665269764	0.001829944
ARHGEF18	CD8T	LPS	-0.224958401	0.004083169	0.007515006	0.077782626	-2.892142005	0.000866697
ARHGEF19	CD8T	LPS	-0.26304696	0.00052742	0.001142555	0.075128114	-3.501311902	0.000103085
ARHGEF2	CD8T	LPS	-0.262151903	8.85E-15	7.48E-14	0.032233765	-8.132835262	4.81E-06
ARHGEF28	CD8T	LPS	0.020882016	0.799416767	0.834569172	0.082112658	0.254309346	0.174192647
ARHGEF3	CD8T	LPS	-0.11460857	1.03E-05	2.92E-05	0.025575129	-4.481250885	4.81E-06
ARHGEF40	CD8T	LPS	-0.057687762	0.419251636	0.484231281	0.071330057	-0.808744094	0.095215015
ARHGEF5	CD8T	LPS	0.066308315	0.450024613	0.514500873	0.087676477	0.756283984	0.102057105
ARHGEF6	CD8T	LPS	-0.035374994	0.11628628	0.157375987	0.022464069	-1.574736691	0.027077539
ARHGEF7	CD8T	LPS	-0.046649155	0.042441471	0.063759759	0.022899203	-2.037151899	0.010059338
ARHGEF9	CD8T	LPS	-0.122375884	0.000442154	0.000971197	0.034473901	-3.549812443	8.77E-05
ARID1A	CD8T	LPS	-0.080320117	0.000223383	0.000518056	0.021517607	-3.732762477	3.52E-05
ARID1B	CD8T	LPS	-0.070957528	2.88E-05	7.64E-05	0.01672549	-4.242478157	4.81E-06
ARID2	CD8T	LPS	-0.081740513	3.81E-05	9.94E-05	0.01957465	-4.175835161	4.81E-06
ARID3A	CD8T	LPS	0.111881915	0.12423064	0.166887515	0.072592734	1.54122746	0.028904372
ARID3B	CD8T	LPS	-0.366284827	2.17E-17	2.31E-16	0.04078006	-8.981958917	4.81E-06
ARID4A	CD8T	LPS	-0.037652911	0.059863184	0.086753598	0.019939372	-1.888369912	0.01394348
ARID4B	CD8T	LPS	0.147373227	7.37E-23	1.19E-21	0.01386426	10.62972191	4.81E-06
ARID5A	CD8T	LPS	0.438148724	7.68E-40	3.08E-38	0.028817808	15.20409602	4.81E-06
ARID5B	CD8T	LPS	0.358714202	7.62E-23	1.22E-21	0.033759499	10.62557848	4.81E-06
ARIH1	CD8T	LPS	-0.039081157	0.02662174	0.041767037	0.017547912	-2.227111462	0.006091964
ARIH2	CD8T	LPS	0.120905928	3.34E-09	1.53E-08	0.019883316	6.08077273	4.81E-06
ARL1	CD8T	LPS	0.129666446	0.000390552	0.000867191	0.03618304	3.583625001	6.77E-05
ARL10	CD8T	LPS	-0.114645455	0.147960836	0.19492897	0.079054447	-1.450208804	0.034458604
ARL11	CD8T	LPS	-0.227925821	0.014416101	0.023928488	0.092656986	-2.459888145	0.003373977
ARL13B	CD8T	LPS	0.220093522	4.56E-06	1.37E-05	0.047205735	4.662431829	4.81E-06
ARL14EP	CD8T	LPS	0.45150868	8.39E-48	4.66E-46	0.026190534	17.23938427	4.81E-06
ARL15	CD8T	LPS	-0.091696242	4.10E-05	0.00010641	0.022051934	-4.158195009	4.81E-06
ARL16	CD8T	LPS	0.004108181	0.893084532	0.915738372	0.030542484	0.134507091	0.192653471
ARL17A	CD8T	LPS	-0.043890024	0.40274888	0.468188199	0.052386408	-0.837813201	0.091793248
ARL17B	CD8T	LPS	0.475369071	3.08E-14	2.47E-13	0.059794838	7.950001809	4.81E-06
ARL2	CD8T	LPS	0.249586507	1.53E-08	6.49E-08	0.043002709	5.803971726	4.81E-06
ARL2BP	CD8T	LPS	-0.093165706	4.00E-05	0.000103948	0.022372011	-4.164386702	4.81E-06
ARL3	CD8T	LPS	-0.312660427	1.69E-13	1.26E-12	0.040631989	-7.694932816	4.81E-06
ARL4A	CD8T	LPS	0.063377132	0.270115736	0.330171171	0.057371911	1.104671795	0.062202271
ARL4C	CD8T	LPS	-0.142984052	3.64E-18	4.12E-17	0.015499708	-9.22495149	4.81E-06
ARL4D	CD8T	LPS	-0.337979852	7.07E-05	0.000176819	0.08395731	-4.025615526	9.22E-06
ARL5A	CD8T	LPS	0.008516985	0.741398122	0.78476465	0.025786936	0.330282964	0.162781344
ARL5B	CD8T	LPS	-0.271330011	2.01E-06	6.35E-06	0.056064698	-4.83958754	4.81E-06
ARL6	CD8T	LPS	0.067573595	0.261018702	0.320532582	0.060015316	1.125939174	0.060284864
ARL6IP1	CD8T	LPS	-0.138169222	8.08E-06	2.33E-05	0.030463538	-4.535560597	4.81E-06
ARL6IP4	CD8T	LPS	-0.182918739	5.71E-22	8.70E-21	0.017637163	-10.37121103	4.81E-06
ARL6IP5	CD8T	LPS	0.275313083	3.86E-58	3.04E-56	0.013855577	19.87019965	4.81E-06
ARL6IP6	CD8T	LPS	0.079369393	0.002359815	0.004553647	0.025897049	3.0648046	0.000504091
ARL8A	CD8T	LPS	-0.351898871	3.86E-26	7.56E-25	0.03043993	-11.56043637	4.81E-06
ARL8B	CD8T	LPS	0.069937106	0.002493474	0.004784973	0.02294669	3.047807977	0.000547268
ARMC1	CD8T	LPS	0.156067075	5.85E-07	1.99E-06	0.030617766	5.097271796	4.81E-06
ARMC10	CD8T	LPS	-0.037933046	0.257657774	0.316720381	0.033452827	-1.133926492	0.059512659
ARMC2	CD8T	LPS	-0.258055732	2.68E-08	1.10E-07	0.045270857	-5.700261655	4.81E-06
ARMC5	CD8T	LPS	0.087028046	0.308749584	0.371710546	0.08536852	1.019439559	0.070805505
ARMC6	CD8T	LPS	-0.122369877	0.036801743	0.056092804	0.058366843	-2.096564938	0.008790017
ARMC7	CD8T	LPS	-0.566724472	7.66E-19	9.21E-18	0.060070829	-9.434270906	4.81E-06
ARMC8	CD8T	LPS	0.05644049	0.02412485	0.038167622	0.024910869	2.265697306	0.005563828
ARMC9	CD8T	LPS	0.540317093	1.14E-12	7.88E-12	0.07298291	7.403337236	4.81E-06
ARMCX1	CD8T	LPS	0.147393366	0.109976546	0.149840516	0.091967764	1.602663366	0.025636139
ARMCX2	CD8T	LPS	0.107583525	0.220700757	0.276741463	0.087678915	1.227017057	0.051274067
ARMCX3	CD8T	LPS	0.036187343	0.331507518	0.395977213	0.037209502	0.972529622	0.075965412
ARMCX4	CD8T	LPS	-0.236466533	0.000433583	0.000954914	0.066513556	-3.555163023	8.77E-05
ARMCX5-GPRASP2	CD8T	LPS	0.42843563	1.24E-13	9.39E-13	0.055339628	7.741931884	4.81E-06
ARMCX6	CD8T	LPS	-0.051368521	0.209353606	0.264422862	0.040839087	-1.25782735	0.048660183
ARNT	CD8T	LPS	-0.126877788	0.00014023	0.000334931	0.032925667	-3.853461427	1.82E-05
ARNT2	CD8T	LPS	-0.112505345	0.078076705	0.110286075	0.063651724	-1.767514493	0.018173052
ARPC1A	CD8T	LPS	0.287450871	0.00105165	0.002153896	0.086947457	3.306029661	0.000222521
ARPC1B	CD8T	LPS	-0.522427118	1.31E-61	1.20E-59	0.025166497	-20.75883347	4.81E-06
ARPC2	CD8T	LPS	-0.126348623	8.62E-28	1.84E-26	0.010514078	-12.01708971	4.81E-06
ARPC3	CD8T	LPS	0.05294444	1.81E-06	5.75E-06	0.010889256	4.862080564	4.81E-06
ARPC4	CD8T	LPS	-0.307012883	1.36E-20	1.86E-19	0.030812301	-9.963971402	4.81E-06
ARPC4-TTLL3	CD8T	LPS	-1.280731893	3.55E-35	1.12E-33	0.091525609	-13.99315348	4.81E-06
ARPC5	CD8T	LPS	-0.023064317	0.099967796	0.137380746	0.013980966	-1.649694116	0.023171398
ARPC5L	CD8T	LPS	-0.144983098	7.26E-10	3.63E-09	0.022835959	-6.348894795	4.81E-06
ARPIN	CD8T	LPS	0.260536574	3.00E-05	7.91E-05	0.061544592	4.233297606	4.81E-06
ARPP19	CD8T	LPS	0.059786055	0.015405729	0.025407904	0.024547621	2.435513157	0.003614007
ARRB1	CD8T	LPS	-0.173544672	0.003031404	0.005712326	0.058101492	-2.986922818	0.000621235
ARRB2	CD8T	LPS	-0.380777762	1.76E-63	1.74E-61	0.017927018	-21.24044035	4.81E-06
ARRDC1	CD8T	LPS	-0.286102485	1.36E-17	1.47E-16	0.031626534	-9.046279976	4.81E-06
ARRDC2	CD8T	LPS	-0.125542246	7.89E-05	0.000195978	0.031398057	-3.9984081	9.22E-06
ARRDC3	CD8T	LPS	-0.113823872	0.002837134	0.005376666	0.037844466	-3.007675428	0.000592733
ARRDC4	CD8T	LPS	0.321910752	0.000438045	0.000963787	0.090618714	3.552365034	8.77E-05
ARRDC5	CD8T	LPS	0.212460589	0.000628688	0.001344473	0.061538918	3.452458992	0.000117723
ARSA	CD8T	LPS	-0.040411826	0.327573705	0.391783793	0.041216205	-0.980483927	0.075050787
ARSB	CD8T	LPS	0.145497158	0.0017213	0.00339042	0.046032834	3.160725647	0.000367677
ARSD	CD8T	LPS	0.153346865	0.091021175	0.126606945	0.090467804	1.695043527	0.021036379
ARSG	CD8T	LPS	-0.271705075	0.000226577	0.000524698	0.072862095	-3.729031868	3.52E-05
ARSK	CD8T	LPS	0.007749622	0.881445126	0.906156254	0.051922246	0.149254368	0.190459062
ARV1	CD8T	LPS	-0.039649042	0.342122551	0.407255588	0.041675889	-0.951366437	0.078463294
ASAH1	CD8T	LPS	-0.066880787	0.019843052	0.031934552	0.02857147	-2.340824115	0.00458789
ASAH2B	CD8T	LPS	-0.212376503	0.001012061	0.00207979	0.064024167	-3.317130283	0.000219425
ASAP1	CD8T	LPS	-0.009232698	0.704598716	0.752190271	0.024331632	-0.379452474	0.155410555
ASAP2	CD8T	LPS	0.423586041	5.38E-08	2.11E-07	0.076072879	5.568161078	4.81E-06
ASB1	CD8T	LPS	-0.125889892	0.003350559	0.006271144	0.042597458	-2.955338121	0.000674575
ASB13	CD8T	LPS	-0.234144788	0.003937043	0.007274985	0.080631964	-2.903870572	0.000841413
ASB3	CD8T	LPS	-0.171836214	0.000200914	0.000468981	0.045694807	-3.760519554	3.52E-05
ASB6	CD8T	LPS	-0.291276181	1.21E-08	5.17E-08	0.049808174	-5.847959453	4.81E-06
ASB7	CD8T	LPS	0.006636741	0.884658859	0.908703392	0.045714067	0.145179409	0.191015621
ASB8	CD8T	LPS	-0.059817116	0.021973918	0.035049125	0.02598671	-2.301834931	0.005092223
ASCC1	CD8T	LPS	0.055660586	0.197691728	0.251638537	0.04312147	1.290785924	0.04600965
ASCC2	CD8T	LPS	-0.011269072	0.721400667	0.767031848	0.031575262	-0.356895584	0.158770511
ASCC3	CD8T	LPS	0.332177308	7.97E-50	4.81E-48	0.018710483	17.75353978	4.81E-06
ASCL2	CD8T	LPS	0.089297309	0.342928836	0.408040512	0.094019302	0.949776345	0.078627108
ASF1A	CD8T	LPS	-0.064464467	0.005480404	0.00984765	0.023055892	-2.796008349	0.001233583
ASGR1	CD8T	LPS	0.089236786	0.17223936	0.222840187	0.065229427	1.368044923	0.040105477
ASH1L	CD8T	LPS	0.025173332	0.100113524	0.137532315	0.015265975	1.648982901	0.02319162
ASH2L	CD8T	LPS	0.03296419	0.364141281	0.429463302	0.036273339	0.908771877	0.083260628
ASL	CD8T	LPS	-0.33193124	2.82E-10	1.49E-09	0.050982492	-6.510690818	4.81E-06
ASMTL	CD8T	LPS	0.082737128	0.020407191	0.032752319	0.035507092	2.330157836	0.004742937
ASNS	CD8T	LPS	-0.54103923	1.92E-09	9.05E-09	0.0875556	-6.179378933	4.81E-06
ASNSD1	CD8T	LPS	0.050185474	0.047236757	0.070326626	0.025197251	1.991704354	0.011113295
ASPH	CD8T	LPS	0.172655164	0.0013672	0.002743041	0.053465206	3.229299499	0.000294574
ASPHD2	CD8T	LPS	-0.297213477	1.13E-05	3.18E-05	0.066635017	-4.460319682	4.81E-06
ASPSCR1	CD8T	LPS	-0.095143339	0.020916716	0.033511988	0.040996913	-2.320743965	0.00485832
ASRGL1	CD8T	LPS	0.187963325	0.030451612	0.047254348	0.086474389	2.173629987	0.007120624
ASTE1	CD8T	LPS	-0.184692359	1.80E-07	6.60E-07	0.034629163	-5.333434054	4.81E-06
ASTN2	CD8T	LPS	-0.010115184	0.853649361	0.882316098	0.05479208	-0.184610339	0.18494824
ASXL1	CD8T	LPS	-0.059830438	0.008453102	0.014654769	0.022581645	-2.649516404	0.001894523
ASXL2	CD8T	LPS	0.038661617	0.06755868	0.096757476	0.021080036	1.834039457	0.015803894
ATAD1	CD8T	LPS	0.074129605	0.001979392	0.003865206	0.023770601	3.118541452	0.000413014
ATAD2	CD8T	LPS	-0.067299775	0.060701577	0.087854008	0.035756326	-1.882178133	0.014146135
ATAD2B	CD8T	LPS	0.117632582	1.35E-08	5.72E-08	0.020184412	5.827892396	4.81E-06
ATAD3A	CD8T	LPS	-0.164225288	0.01633226	0.026761207	0.068032713	-2.413916502	0.003818677
ATAD3B	CD8T	LPS	0.045203008	0.435857237	0.50070407	0.057940055	0.780168534	0.098811012
ATAD5	CD8T	LPS	0.032666986	0.480518453	0.544522237	0.04625222	0.7062793	0.108877317
ATAT1	CD8T	LPS	0.342756655	1.70E-07	6.23E-07	0.064121879	5.345393204	4.81E-06
ATE1	CD8T	LPS	-0.142517127	4.30E-08	1.71E-07	0.025400565	-5.610785644	4.81E-06
ATF1	CD8T	LPS	-0.070481988	0.00619358	0.011014224	0.025580755	-2.755273996	0.001423755
ATF2	CD8T	LPS	0.09537287	0.000113131	0.000273738	0.024403851	3.908107372	9.22E-06
ATF3	CD8T	LPS	1.09949636	1.92E-29	4.51E-28	0.088187305	12.46773964	4.81E-06
ATF4	CD8T	LPS	-0.003347491	0.882941396	0.907358661	0.022716906	-0.147356818	0.19069826
ATF5	CD8T	LPS	0.341631507	8.87E-07	2.93E-06	0.068169034	5.011535088	4.81E-06
ATF6	CD8T	LPS	0.150855476	5.40E-10	2.75E-09	0.023571238	6.399981103	4.81E-06
ATF6B	CD8T	LPS	-0.052592275	0.019234472	0.031018029	0.022354644	-2.352633105	0.004462556
ATF7	CD8T	LPS	-0.185633051	8.67E-05	0.000213693	0.046699113	-3.97508727	9.22E-06
ATF7IP	CD8T	LPS	-0.006668152	0.676318691	0.727874562	0.015957567	-0.417867707	0.149809354
ATF7IP2	CD8T	LPS	-0.078717449	0.015924351	0.026158407	0.032483743	-2.423287534	0.003715494
ATG10	CD8T	LPS	0.145789558	2.57E-05	6.87E-05	0.034145241	4.269688966	4.81E-06
ATG101	CD8T	LPS	-0.05954035	0.134479637	0.179118107	0.039683174	-1.500392836	0.031302695
ATG12	CD8T	LPS	-0.014519439	0.54324178	0.604442161	0.023858814	-0.608556594	0.122112197
ATG13	CD8T	LPS	-0.057699686	0.054580371	0.080037285	0.029909528	-1.929140675	0.012755522
ATG14	CD8T	LPS	0.182796529	1.01E-08	4.36E-08	0.031081411	5.88121712	4.81E-06
ATG16L1	CD8T	LPS	-0.172866239	4.31E-05	0.000111246	0.041688767	-4.146590324	4.81E-06
ATG16L2	CD8T	LPS	-0.006112809	0.853905398	0.882416563	0.033170652	-0.184283671	0.184976903
ATG2A	CD8T	LPS	0.071721931	0.172120597	0.222712466	0.052412036	1.368424823	0.040087938
ATG2B	CD8T	LPS	0.171568254	8.99E-08	3.41E-07	0.031367039	5.469698832	4.81E-06
ATG3	CD8T	LPS	-0.033479936	0.159839437	0.20869283	0.023764457	-1.408823933	0.037255943
ATG4A	CD8T	LPS	0.184327323	0.000489578	0.001066609	0.052338131	3.521855256	9.13E-05
ATG4B	CD8T	LPS	-0.081885293	0.004017303	0.007409737	0.028261837	-2.897380427	0.000857733
ATG4C	CD8T	LPS	-0.098437482	0.012731247	0.021361656	0.039295989	-2.505026203	0.002990168
ATG4D	CD8T	LPS	-0.054990927	0.178373003	0.229972434	0.040773694	-1.348686405	0.041689508
ATG5	CD8T	LPS	0.064887707	0.002829528	0.005364998	0.021568025	3.008514103	0.000592733
ATG7	CD8T	LPS	0.093776377	0.001045912	0.002143328	0.028351665	3.307614403	0.000222521
ATG9A	CD8T	LPS	-0.121739429	0.051785551	0.076321694	0.062364441	-1.952064794	0.012108697
ATG9B	CD8T	LPS	-0.05596092	0.485186568	0.548860513	0.080083616	-0.69878114	0.109812889
ATIC	CD8T	LPS	0.104549394	0.000465937	0.001019101	0.029571667	3.535458239	9.13E-05
ATL1	CD8T	LPS	0.21025174	0.004047009	0.007458338	0.07262561	2.895008261	0.000864333
ATL2	CD8T	LPS	-0.260855577	1.35E-09	6.53E-09	0.041795961	-6.24116707	4.81E-06
ATL3	CD8T	LPS	0.062083992	0.044525044	0.066619682	0.030781946	2.016896282	0.010518065
ATM	CD8T	LPS	0.078601495	7.96E-05	0.000197594	0.019669054	3.996201071	9.22E-06
ATMIN	CD8T	LPS	0.01788161	0.635867655	0.69029072	0.037730585	0.473928777	0.141422721
ATN1	CD8T	LPS	-0.430661798	8.46E-15	7.17E-14	0.052910778	-8.139396414	4.81E-06
ATOX1	CD8T	LPS	-0.001646202	0.951335958	0.962598472	0.026953277	-0.061076147	0.203297592
ATP10A	CD8T	LPS	0.053629084	0.115102607	0.156021113	0.033944979	1.579882645	0.026838705
ATP10D	CD8T	LPS	0.0265542	0.614261115	0.670305957	0.052636256	0.504484976	0.136962244
ATP11A	CD8T	LPS	0.15015672	0.011746079	0.019829094	0.059258081	2.533945036	0.002730068
ATP11B	CD8T	LPS	-0.053730509	0.00263192	0.005017718	0.017726618	-3.031063768	0.000563376
ATP11C	CD8T	LPS	0.007723744	0.809637576	0.843574935	0.032036901	0.241088977	0.176114891
ATP13A1	CD8T	LPS	-0.254034439	7.92E-11	4.44E-10	0.037780016	-6.724042718	4.81E-06
ATP13A2	CD8T	LPS	-0.31048041	5.16E-09	2.32E-08	0.05172125	-6.002956446	4.81E-06
ATP13A3	CD8T	LPS	0.099985575	0.000504907	0.001096993	0.028458673	3.513360437	0.000103085
ATP1A1	CD8T	LPS	-0.153796032	2.60E-12	1.72E-11	0.021141328	-7.274662864	4.81E-06
ATP1B1	CD8T	LPS	-0.274401019	0.000898348	0.001865012	0.081876033	-3.351420546	0.000201661
ATP1B3	CD8T	LPS	-0.177683925	2.28E-08	9.46E-08	0.031008224	-5.730219432	4.81E-06
ATP23	CD8T	LPS	0.039637279	0.476489724	0.541060534	0.055609215	0.712782558	0.108043052
ATP2A2	CD8T	LPS	-0.031130586	0.350253294	0.415509753	0.033279078	-0.935440134	0.080231431
ATP2A3	CD8T	LPS	-0.298088859	7.70E-24	1.33E-22	0.027318293	-10.91169409	4.81E-06
ATP2B1	CD8T	LPS	0.014241278	0.581132007	0.639239455	0.025786159	0.552283815	0.130097168
ATP2B4	CD8T	LPS	0.054262205	0.035200285	0.053857115	0.025657672	2.114853031	0.008394969
ATP2C1	CD8T	LPS	-0.022318704	0.439615584	0.504395783	0.028843382	-0.773789408	0.09959666
ATP5F1A	CD8T	LPS	-0.031959092	0.056045871	0.081937589	0.016666967	-1.917510989	0.013090537
ATP5F1B	CD8T	LPS	-0.019791498	0.136127936	0.180901507	0.013246845	-1.494053785	0.031702962
ATP5F1C	CD8T	LPS	0.065353365	6.62E-05	0.000166285	0.016168842	4.041932301	9.22E-06
ATP5F1D	CD8T	LPS	-0.043115727	0.002166817	0.004204593	0.013948886	-3.090979857	0.000469661
ATP5F1E	CD8T	LPS	0.043440124	1.02E-07	3.84E-07	0.007977284	5.445477695	4.81E-06
ATP5IF1	CD8T	LPS	-0.12581662	1.30E-12	8.93E-12	0.017041967	-7.38275235	4.81E-06
ATP5MC1	CD8T	LPS	0.135268157	3.78E-09	1.72E-08	0.022325362	6.058945764	4.81E-06
ATP5MC2	CD8T	LPS	0.086808536	3.55E-14	2.83E-13	0.010948799	7.928589542	4.81E-06
ATP5MC3	CD8T	LPS	0.007768345	0.569398347	0.628885192	0.013640275	0.569515294	0.127686873
ATP5ME	CD8T	LPS	0.080724061	2.94E-08	1.20E-07	0.014205325	5.682662005	4.81E-06
ATP5MF	CD8T	LPS	0.074975529	2.88E-08	1.18E-07	0.013184389	5.68668953	4.81E-06
ATP5MG	CD8T	LPS	0.044641178	6.39E-05	0.000160808	0.011020529	4.050729146	9.22E-06
ATP5PB	CD8T	LPS	-0.024065511	0.165001097	0.214374086	0.017293805	-1.391568272	0.038420902
ATP5PD	CD8T	LPS	0.081553037	4.98E-07	1.71E-06	0.015897081	5.130063716	4.81E-06
ATP5PF	CD8T	LPS	0.077258159	3.18E-07	1.12E-06	0.014798654	5.220620663	4.81E-06
ATP5PO	CD8T	LPS	-0.323107966	1.81E-17	1.94E-16	0.035873027	-9.00698931	4.81E-06
ATP6AP1	CD8T	LPS	-0.265452597	1.75E-18	2.05E-17	0.028471756	-9.32336588	4.81E-06
ATP6AP2	CD8T	LPS	0.034321744	0.101593702	0.139290181	0.020904877	1.641805596	0.02350692
ATP6V0A1	CD8T	LPS	0.299959526	0.000524098	0.001135802	0.08562788	3.503059122	0.000103085
ATP6V0A2	CD8T	LPS	-0.021673925	0.506905196	0.570005428	0.032621927	-0.664397453	0.114488522
ATP6V0B	CD8T	LPS	-0.053953121	0.009040008	0.015575055	0.020543736	-2.626256493	0.002040491
ATP6V0C	CD8T	LPS	0.031611766	0.063695341	0.091756636	0.016989787	1.860633468	0.014849363
ATP6V0D1	CD8T	LPS	-0.104551547	0.000412803	0.000913113	0.029297969	-3.568559506	8.77E-05
ATP6V0D2	CD8T	LPS	0.052104894	0.463007323	0.527205818	0.070913205	0.734769975	0.104873999
ATP6V0E1	CD8T	LPS	0.004420732	0.742661016	0.785652342	0.01345281	0.328610348	0.163027299
ATP6V0E2	CD8T	LPS	-0.191582356	1.84E-06	5.85E-06	0.039436257	-4.858025795	4.81E-06
ATP6V1A	CD8T	LPS	0.081926506	0.009143277	0.015745653	0.031242177	2.622304683	0.002065817
ATP6V1B2	CD8T	LPS	-0.011761042	0.730077657	0.774848873	0.034058563	-0.345318214	0.16052467
ATP6V1C1	CD8T	LPS	0.144471785	3.55E-05	9.30E-05	0.034457407	4.192764257	4.81E-06
ATP6V1D	CD8T	LPS	0.044686933	0.128294951	0.1717659	0.029308086	1.524730502	0.029802657
ATP6V1E1	CD8T	LPS	-0.044556816	0.06371201	0.091768751	0.023948635	-1.860515881	0.014852932
ATP6V1E2	CD8T	LPS	-0.062501988	0.335428271	0.400359171	0.06479156	-0.964662494	0.076900763
ATP6V1F	CD8T	LPS	-0.013629934	0.41313756	0.478363008	0.016633374	-0.819432946	0.094015591
ATP6V1G1	CD8T	LPS	-0.006612861	0.59443145	0.651739475	0.012408049	-0.532949305	0.132816301
ATP6V1H	CD8T	LPS	-0.029219922	0.283303082	0.344033323	0.027188908	-1.074700075	0.064997236
ATP7A	CD8T	LPS	-0.180005861	0.000309454	0.000698566	0.049365936	-3.646357732	4.73E-05
ATP8A1	CD8T	LPS	0.137886944	2.71E-11	1.60E-10	0.01998373	6.899960388	4.81E-06
ATP8B1	CD8T	LPS	0.059426768	0.341129615	0.406185122	0.062336124	0.953327937	0.078184918
ATP8B2	CD8T	LPS	-0.384852763	4.64E-30	1.14E-28	0.030460705	-12.63440107	4.81E-06
ATP8B4	CD8T	LPS	0.115053295	0.254163965	0.312841011	0.100720121	1.142306953	0.058720877
ATP9A	CD8T	LPS	-0.569313738	2.56E-11	1.52E-10	0.082400514	-6.909104191	4.81E-06
ATP9B	CD8T	LPS	0.092787526	1.59E-06	5.07E-06	0.018974737	4.890055944	4.81E-06
ATPAF1	CD8T	LPS	-0.098733023	0.003653278	0.006781085	0.033722274	-2.927828185	0.000768172
ATPAF2	CD8T	LPS	0.192336337	0.00089914	0.001865959	0.057393821	3.351168006	0.000201661
ATR	CD8T	LPS	0.019510263	0.4152392	0.48034594	0.023917014	0.815748263	0.094419473
ATRAID	CD8T	LPS	-0.011591165	0.52561138	0.587886858	0.018242244	-0.635402348	0.118485198
ATRIP	CD8T	LPS	0.296673309	1.13E-11	6.99E-11	0.042134012	7.041183424	4.81E-06
ATRN	CD8T	LPS	0.086619439	0.015048376	0.024870223	0.035439484	2.444150675	0.003535905
ATRX	CD8T	LPS	-0.022318722	0.088377256	0.123222449	0.01305851	-1.709132362	0.020424405
ATXN1	CD8T	LPS	0.061660996	0.000548302	0.001184788	0.017665075	3.4905596	0.00010669
ATXN10	CD8T	LPS	0.351853474	3.30E-34	1.00E-32	0.025610441	13.7386728	4.81E-06
ATXN1L	CD8T	LPS	-0.086824848	0.13575453	0.180491634	0.058058002	-1.495484595	0.031619246
ATXN2	CD8T	LPS	-0.129833112	3.52E-07	1.23E-06	0.024966852	-5.20021955	4.81E-06
ATXN2L	CD8T	LPS	-0.075300022	0.000608539	0.00130455	0.021753197	-3.461561116	0.000110238
ATXN3	CD8T	LPS	0.053742626	0.06462265	0.092971936	0.028985349	1.854130735	0.015068845
ATXN7L1	CD8T	LPS	0.002836704	0.917238748	0.935767123	0.027277817	0.103993056	0.197408338
ATXN7L2	CD8T	LPS	0.324228407	6.14E-07	2.08E-06	0.063731413	5.0874191	4.81E-06
ATXN7L3	CD8T	LPS	-0.256920077	3.63E-09	1.66E-08	0.042352665	-6.066208005	4.81E-06
ATXN7L3B	CD8T	LPS	0.01446552	0.510255292	0.57325041	0.021945248	0.659164122	0.115166382
AUH	CD8T	LPS	-0.038727558	0.098224782	0.1352889	0.023354252	-1.658265807	0.022687484
AUP1	CD8T	LPS	-0.054559467	0.004512607	0.008237157	0.019078314	-2.859763469	0.000981706
AURKA	CD8T	LPS	0.034535849	0.720344892	0.766088121	0.096386058	0.358307512	0.158594031
AURKAIP1	CD8T	LPS	-0.011849314	0.526514166	0.588600352	0.018689278	-0.634016644	0.118645191
AUTS2	CD8T	LPS	-0.09433834	0.002772611	0.005265165	0.031291149	-3.014857002	0.000586405
AVEN	CD8T	LPS	-0.333893156	7.45E-10	3.72E-09	0.052626957	-6.344527167	4.81E-06
AVIL	CD8T	LPS	0.140477636	0.072812346	0.103547674	0.078050841	1.799822194	0.016975501
AVL9	CD8T	LPS	0.162152297	1.84E-09	8.75E-09	0.026211254	6.186361639	4.81E-06
AVPI1	CD8T	LPS	0.084658522	0.35176723	0.416860675	0.090786538	0.932500828	0.080573009
AXIN1	CD8T	LPS	-0.261284483	1.28E-12	8.80E-12	0.035379248	-7.385246978	4.81E-06
AXIN2	CD8T	LPS	-0.078854718	0.38346183	0.449198144	0.090355947	-0.87271199	0.087636137
AZI2	CD8T	LPS	0.281827337	2.37E-15	2.12E-14	0.03385982	8.323356147	4.81E-06
AZIN1	CD8T	LPS	0.200252096	3.57E-11	2.09E-10	0.029212389	6.855039996	4.81E-06
B2M	CD8T	LPS	0.149686499	4.03E-34	1.21E-32	0.010913333	13.71592906	4.81E-06
B3GALNT1	CD8T	LPS	0.301666932	9.62E-05	0.00023528	0.076391532	3.948957745	9.22E-06
B3GALNT2	CD8T	LPS	0.064515934	0.297475654	0.359618322	0.061824739	1.043529423	0.068234768
B3GALT2	CD8T	LPS	0.152018967	0.130396098	0.174264018	0.10025245	1.516361613	0.030345292
B3GALT4	CD8T	LPS	-0.182006388	5.97E-06	1.76E-05	0.03953862	-4.603255909	4.81E-06
B3GALT6	CD8T	LPS	-0.299979057	2.89E-10	1.52E-09	0.046101388	-6.506942011	4.81E-06
B3GAT1	CD8T	LPS	-0.190288837	0.014725407	0.024398151	0.077601931	-2.4521147	0.003450085
B3GAT3	CD8T	LPS	-0.00173273	0.951225974	0.962598472	0.028305944	-0.061214355	0.203297592
B3GLCT	CD8T	LPS	-0.330562188	1.26E-12	8.68E-12	0.044745313	-7.387638368	4.81E-06
B3GNT2	CD8T	LPS	-0.132826037	3.19E-07	1.13E-06	0.025444078	-5.220312526	4.81E-06
B3GNT5	CD8T	LPS	0.520577768	1.25E-07	4.63E-07	0.096291988	5.406241784	4.81E-06
B3GNT7	CD8T	LPS	0.566675678	4.37E-12	2.84E-11	0.078784385	7.192741006	4.81E-06
B3GNT8	CD8T	LPS	0.485747014	4.65E-08	1.84E-07	0.086804248	5.595889897	4.81E-06
B4GALT1	CD8T	LPS	-0.054861837	0.12517938	0.168040123	0.035686228	-1.537339166	0.029124072
B4GALT2	CD8T	LPS	-0.154705675	0.09441313	0.13062132	0.092226987	-1.677444748	0.021805003
B4GALT3	CD8T	LPS	-0.19071119	1.44E-09	6.94E-09	0.030614572	-6.229425246	4.81E-06
B4GALT4	CD8T	LPS	0.020206946	0.688951891	0.738477709	0.050437437	0.400633877	0.152295252
B4GALT5	CD8T	LPS	0.000951394	0.983201413	0.9868429	0.045150526	0.021071608	0.208866275
B4GALT6	CD8T	LPS	-0.099697995	0.316992909	0.38060387	0.099479816	-1.002193203	0.072661342
B4GALT7	CD8T	LPS	0.185239261	0.002758634	0.005244	0.061410039	3.016432896	0.00057976
B4GAT1	CD8T	LPS	0.012715833	0.869132901	0.895819635	0.077117207	0.164889701	0.188032734
B9D2	CD8T	LPS	0.10322676	0.074029677	0.105144285	0.057598271	1.792185031	0.017246342
BAALC	CD8T	LPS	0.241237725	0.004672661	0.008497208	0.08469206	2.84841017	0.001029526
BABAM1	CD8T	LPS	0.096481491	0.010070912	0.01721771	0.037273178	2.588496541	0.002259551
BABAM2	CD8T	LPS	-0.029191677	0.159428854	0.20832812	0.020700167	-1.410214589	0.037181945
BACE2	CD8T	LPS	0.12226052	0.104559997	0.142951412	0.075113813	1.627670262	0.024214787
BACH1	CD8T	LPS	0.036555149	0.114136947	0.154806595	0.023076116	1.584111856	0.026619696
BACH2	CD8T	LPS	0.155813717	3.23E-05	8.49E-05	0.036964818	4.215189564	4.81E-06
BAD	CD8T	LPS	-0.030775108	0.40769579	0.472899877	0.037122012	-0.829025881	0.092799846
BAG1	CD8T	LPS	0.048152882	0.147987024	0.194935842	0.033206255	1.450114813	0.034459543
BAG2	CD8T	LPS	0.071993476	0.146503422	0.193256503	0.049464423	1.455459751	0.034158947
BAG3	CD8T	LPS	-0.146696324	0.01063706	0.018088212	0.05709786	-2.569208808	0.002425445
BAG4	CD8T	LPS	-0.110842942	0.004763789	0.008647355	0.039000323	-2.842103214	0.001073185
BAG5	CD8T	LPS	0.189558156	4.86E-10	2.49E-09	0.029534686	6.418153671	4.81E-06
BAG6	CD8T	LPS	-0.114052733	6.88E-05	0.000172225	0.028283751	-4.032447219	9.22E-06
BAHD1	CD8T	LPS	-0.220044093	2.14E-06	6.73E-06	0.045593422	-4.826224595	4.81E-06
BAIAP2	CD8T	LPS	0.00503642	0.950253565	0.961889499	0.080664857	0.062436364	0.203130371
BAIAP3	CD8T	LPS	-0.153854137	0.096007723	0.132547442	0.092164268	-1.669346914	0.022172199
BAK1	CD8T	LPS	-0.187124941	4.34E-05	0.000111906	0.045144798	-4.144994531	4.81E-06
BANF1	CD8T	LPS	0.186404279	1.54E-18	1.81E-17	0.019956491	9.34053397	4.81E-06
BANK1	CD8T	LPS	0.038593656	0.675508824	0.727214276	0.092114087	0.418976704	0.149676331
BANP	CD8T	LPS	0.010691572	0.699309642	0.747652596	0.027655897	0.386592839	0.154311614
BAP1	CD8T	LPS	-0.187254542	1.50E-05	4.13E-05	0.04259862	-4.395788921	4.81E-06
BARD1	CD8T	LPS	-0.058081353	0.229874352	0.286884637	0.048283115	-1.20293301	0.053414682
BASP1	CD8T	LPS	0.918023842	3.21E-24	5.66E-23	0.08330642	11.01984507	4.81E-06
BATF	CD8T	LPS	0.392390232	5.84E-13	4.14E-12	0.052273716	7.506453776	4.81E-06
BATF2	CD8T	LPS	0.095947294	0.089229043	0.124332317	0.056288711	1.704556586	0.020610904
BATF3	CD8T	LPS	0.739841341	1.66E-11	1.01E-10	0.106000296	6.979615775	4.81E-06
BAX	CD8T	LPS	-0.123979609	6.25E-11	3.55E-10	0.018331467	-6.763212716	4.81E-06
BAZ1A	CD8T	LPS	0.327285595	4.54E-34	1.36E-32	0.023885401	13.70232782	4.81E-06
BAZ1B	CD8T	LPS	0.014611216	0.417299224	0.482401519	0.017990846	0.812147272	0.094826896
BAZ2A	CD8T	LPS	-0.001212495	0.949582381	0.961437018	0.019160836	-0.063279883	0.203031426
BAZ2B	CD8T	LPS	0.109656746	0.000373739	0.000832021	0.030497882	3.595552823	6.37E-05
BBC3	CD8T	LPS	-0.106071315	0.028468905	0.044445413	0.048202405	-2.20053989	0.006621758
BBIP1	CD8T	LPS	0.071786658	0.006058721	0.010793402	0.025984812	2.762639133	0.001392529
BBOF1	CD8T	LPS	0.268500466	0.000360435	0.00080547	0.074472711	3.605353724	6.37E-05
BBS10	CD8T	LPS	-0.05580372	0.448237025	0.512910565	0.073496188	-0.759273663	0.101708691
BBS2	CD8T	LPS	-0.074629646	0.021911015	0.03496385	0.032406284	-2.302937505	0.005090643
BBS4	CD8T	LPS	0.120914231	0.008149703	0.014157496	0.045420359	2.662115282	0.001842052
BBS7	CD8T	LPS	-0.077256464	0.055412384	0.081096813	0.040185281	-1.922506495	0.012942446
BBS9	CD8T	LPS	-0.200481974	1.46E-12	1.00E-11	0.027222874	-7.364467593	4.81E-06
BBX	CD8T	LPS	0.116142879	1.61E-11	9.78E-11	0.016628247	6.984673634	4.81E-06
BCAP29	CD8T	LPS	-0.148349786	6.95E-06	2.02E-05	0.032466048	-4.569382338	4.81E-06
BCAP31	CD8T	LPS	-0.018308884	0.302732036	0.365257427	0.017737331	-1.032223188	0.069433694
BCAR3	CD8T	LPS	0.007957743	0.916969154	0.935663906	0.076272504	0.104333046	0.197379047
BCAS2	CD8T	LPS	0.092451397	0.000833686	0.00174282	0.02741113	3.3727685	0.000179072
BCAS3	CD8T	LPS	0.039537568	0.041758506	0.062844204	0.019343466	2.043975299	0.009924933
BCAS4	CD8T	LPS	-0.155625289	0.000883741	0.00183709	0.046370668	-3.356114895	0.000194151
BCAT1	CD8T	LPS	0.520796743	7.19E-08	2.76E-07	0.094471613	5.512732595	4.81E-06
BCAT2	CD8T	LPS	-0.241761737	3.51E-06	1.07E-05	0.051222806	-4.719806565	4.81E-06
BCCIP	CD8T	LPS	0.076634549	0.001495459	0.002982062	0.023927796	3.202741667	0.000326881
BCDIN3D	CD8T	LPS	-0.094516772	0.035854303	0.054782338	0.044852073	-2.107299966	0.008555347
BCKDHA	CD8T	LPS	-0.294434033	6.45E-08	2.50E-07	0.053208974	-5.533540904	4.81E-06
BCKDHB	CD8T	LPS	0.009716764	0.784572516	0.822317255	0.035515736	0.27359039	0.171430698
BCKDK	CD8T	LPS	-0.093326766	0.064954909	0.093425759	0.050397332	-1.851819598	0.015180152
BCL10	CD8T	LPS	0.149605095	3.32E-07	1.17E-06	0.028704562	5.211892616	4.81E-06
BCL11A	CD8T	LPS	-0.356180181	0.000776433	0.001633272	0.104974988	-3.39300043	0.000152448
BCL11B	CD8T	LPS	-0.123641133	1.00E-12	6.95E-12	0.016656124	-7.423163362	4.81E-06
BCL2	CD8T	LPS	-0.130606114	5.12E-05	0.000130596	0.031817568	-4.104842809	4.81E-06
BCL2A1	CD8T	LPS	0.713800323	1.29E-57	9.92E-56	0.036165833	19.73686947	4.81E-06
BCL2L1	CD8T	LPS	0.017391626	0.657149395	0.710271102	0.03914744	0.444259607	0.145814686
BCL2L11	CD8T	LPS	0.277409187	2.62E-11	1.55E-10	0.040170295	6.905829038	4.81E-06
BCL2L12	CD8T	LPS	0.145158322	0.00092551	0.001917461	0.043423171	3.342877046	0.000204774
BCL2L13	CD8T	LPS	0.298325722	3.35E-17	3.51E-16	0.033435421	8.922445475	4.81E-06
BCL2L14	CD8T	LPS	0.424100326	1.25E-05	3.49E-05	0.095569967	4.437589952	4.81E-06
BCL2L2	CD8T	LPS	-0.225023631	0.024471583	0.038683136	0.099561943	-2.260137002	0.005637461
BCL2L2-PABPN1	CD8T	LPS	-0.344133409	8.03E-06	2.32E-05	0.075851368	-4.536943989	4.81E-06
BCL3	CD8T	LPS	1.074719424	7.56E-70	1.04E-67	0.046945074	22.89312445	4.81E-06
BCL6	CD8T	LPS	0.795771179	2.31E-52	1.52E-50	0.043251019	18.39890007	4.81E-06
BCL7A	CD8T	LPS	-0.0845525	0.294852429	0.356757632	0.080585897	-1.049222049	0.067604255
BCL7B	CD8T	LPS	-0.199956168	1.59E-13	1.19E-12	0.025954094	-7.704224578	4.81E-06
BCL7C	CD8T	LPS	-0.311880501	2.52E-34	7.72E-33	0.022650076	-13.76951229	4.81E-06
BCL9	CD8T	LPS	-0.070352232	0.407108287	0.472366351	0.084754974	-0.830066118	0.092709425
BCL9L	CD8T	LPS	-0.303120267	2.16E-29	5.08E-28	0.0243401	-12.45353394	4.81E-06
BCLAF1	CD8T	LPS	0.044365193	0.00274094	0.005213041	0.014698062	3.018438342	0.000576531
BCLAF3	CD8T	LPS	-0.04978145	0.236695274	0.294010194	0.041993097	-1.185467455	0.054902687
BCOR	CD8T	LPS	0.246723228	9.12E-25	1.65E-23	0.022078373	11.17488255	4.81E-06
BCORL1	CD8T	LPS	-0.153649033	0.036872144	0.0561907	0.073313646	-2.095776723	0.008794624
BCR	CD8T	LPS	-0.139302144	0.000656895	0.00139957	0.040492878	-3.440164088	0.000117723
BCS1L	CD8T	LPS	-0.006234503	0.90979299	0.929451077	0.054983988	-0.113387613	0.195941342
BDH1	CD8T	LPS	-0.329540637	1.28E-12	8.79E-12	0.044620278	-7.38544555	4.81E-06
BDH2	CD8T	LPS	-0.081531372	0.058402689	0.084947281	0.042926367	-1.899330826	0.013595139
BDP1	CD8T	LPS	0.200979541	4.97E-28	1.07E-26	0.016633801	12.08259897	4.81E-06
BECN1	CD8T	LPS	0.059079385	0.024195714	0.038263391	0.026088736	2.264555271	0.005582564
BEND4	CD8T	LPS	-0.11662705	0.200216403	0.254502282	0.09086413	-1.283532353	0.046632544
BEND5	CD8T	LPS	0.057855054	0.5157443	0.578364445	0.088921818	0.650628337	0.116285289
BEST1	CD8T	LPS	-0.222392646	0.000113299	0.000274024	0.056910917	-3.907732632	9.22E-06
BET1	CD8T	LPS	0.026283278	0.408089849	0.473208758	0.031730494	0.82832866	0.092863673
BET1L	CD8T	LPS	-0.072052988	0.026187571	0.041161424	0.032258847	-2.233588454	0.006021379
BEX2	CD8T	LPS	0.074905855	0.178632579	0.230203922	0.055573162	1.347878218	0.04174144
BEX3	CD8T	LPS	-0.302047376	1.06E-05	3.00E-05	0.067506892	-4.474319077	4.81E-06
BEX4	CD8T	LPS	-0.061079621	0.16005707	0.2088788	0.043377705	-1.408087907	0.037288217
BEX5	CD8T	LPS	-0.411244502	4.30E-07	1.49E-06	0.079699394	-5.159945137	4.81E-06
BFAR	CD8T	LPS	0.059819831	0.043453549	0.065148075	0.029508454	2.027209967	0.010274912
BFSP2	CD8T	LPS	-0.499631173	2.36E-08	9.78E-08	0.087293601	-5.723571541	4.81E-06
BHLHE40	CD8T	LPS	-0.055709812	0.145381248	0.192026991	0.038169686	-1.45953028	0.033908886
BHLHE41	CD8T	LPS	0.371850394	7.22E-06	2.10E-05	0.08153279	4.560746604	4.81E-06
BICD1	CD8T	LPS	0.25117656	7.72E-15	6.56E-14	0.030808347	8.152873597	4.81E-06
BICD2	CD8T	LPS	0.105216768	0.00372624	0.006911896	0.036014515	2.92151007	0.000788753
BICDL1	CD8T	LPS	0.438044794	9.45E-24	1.62E-22	0.040238437	10.88622789	4.81E-06
BICRA	CD8T	LPS	-0.344714265	2.28E-08	9.45E-08	0.060155238	-5.730411421	4.81E-06
BICRAL	CD8T	LPS	-0.17198653	4.13E-12	2.69E-11	0.023881231	-7.201744731	4.81E-06
BID	CD8T	LPS	0.084450258	0.02715001	0.042529785	0.038051744	2.219353137	0.006228903
BIK	CD8T	LPS	0.048231119	0.60501282	0.661383062	0.093162784	0.517708004	0.134951096
BIN1	CD8T	LPS	-0.399309792	5.12E-53	3.45E-51	0.021508582	-18.56513795	4.81E-06
BIN2	CD8T	LPS	-0.171213634	5.34E-18	5.98E-17	0.018664536	-9.173206104	4.81E-06
BIN3	CD8T	LPS	-0.046608012	0.277604289	0.337838034	0.042856669	-1.087532312	0.063754014
BIRC2	CD8T	LPS	0.337989829	1.31E-35	4.31E-34	0.02396019	14.10630861	4.81E-06
BIRC3	CD8T	LPS	1.375296543	1.52E-146	1.88E-143	0.029446825	46.70440817	4.81E-06
BIRC6	CD8T	LPS	0.085811593	5.32E-09	2.39E-08	0.014308202	5.997370925	4.81E-06
BIVM	CD8T	LPS	-0.242762118	0.00346807	0.006471906	0.082448775	-2.944399316	0.000726034
BLCAP	CD8T	LPS	-0.002947541	0.917360736	0.93580565	0.028385621	-0.103839219	0.197408338
BLK	CD8T	LPS	0.691029237	3.29E-13	2.40E-12	0.090991721	7.594418778	4.81E-06
BLM	CD8T	LPS	0.295248672	1.05E-07	3.95E-07	0.054282237	5.439139761	4.81E-06
BLMH	CD8T	LPS	0.113556902	0.001166787	0.00237135	0.034665153	3.275822858	0.000263377
BLNK	CD8T	LPS	0.001616037	0.986281588	0.98948756	0.093914622	0.017207509	0.209464607
BLOC1S1	CD8T	LPS	1.37430896	2.16E-172	3.99E-169	0.023978873	57.31332604	4.81E-06
BLOC1S2	CD8T	LPS	0.02492001	0.366253726	0.431588201	0.027542862	0.904772004	0.083677659
BLOC1S3	CD8T	LPS	-0.18222206	0.02595981	0.040820755	0.081457371	-2.237023591	0.005976806
BLOC1S4	CD8T	LPS	-0.185404617	8.77E-15	7.41E-14	0.022792985	-8.134284097	4.81E-06
BLOC1S5	CD8T	LPS	-0.269482415	2.52E-05	6.75E-05	0.063050751	-4.274055608	4.81E-06
BLOC1S5-TXNDC5	CD8T	LPS	0.470465876	8.89E-09	3.87E-08	0.079683478	5.904183486	4.81E-06
BLOC1S6	CD8T	LPS	0.113268005	0.000310518	0.00070055	0.031071161	3.645438424	4.73E-05
BLVRA	CD8T	LPS	0.062672848	0.144149175	0.190535508	0.042808522	1.464027386	0.033612942
BLVRB	CD8T	LPS	-0.000348173	0.993655943	0.995268294	0.043755357	-0.007957275	0.210805726
BLZF1	CD8T	LPS	0.043129806	0.207706357	0.262659843	0.034164926	1.262400071	0.048311483
BMF	CD8T	LPS	-0.042733789	0.544011786	0.605177708	0.070355938	-0.607394203	0.122265957
BMI1	CD8T	LPS	-0.013205272	0.624720216	0.679874601	0.026969547	-0.489636411	0.139111273
BMP1	CD8T	LPS	-0.412058432	2.59E-05	6.91E-05	0.096553194	-4.26768309	4.81E-06
BMP2K	CD8T	LPS	-0.089674816	0.055839627	0.081679054	0.046726753	-1.919132167	0.013065024
BMPR1A	CD8T	LPS	-0.173798154	3.16E-06	9.66E-06	0.036645008	-4.742751124	4.81E-06
BMPR2	CD8T	LPS	-0.01907551	0.513728043	0.576452463	0.029178234	-0.653758207	0.115857132
BMS1	CD8T	LPS	0.043123551	0.133436693	0.177920928	0.028664282	1.504435038	0.031069496
BNC2	CD8T	LPS	-0.170170696	0.085763577	0.119984778	0.098741285	-1.723399659	0.0198695
BNIP1	CD8T	LPS	0.138294105	0.025423915	0.040040413	0.061595161	2.245210526	0.005868985
BNIP2	CD8T	LPS	-0.038902011	0.049220861	0.073045678	0.019706846	-1.974035334	0.011575798
BNIP3	CD8T	LPS	-0.034149722	0.342271013	0.407388669	0.035906503	-0.951073471	0.078488938
BNIP3L	CD8T	LPS	0.041873171	0.130747201	0.174649213	0.027639541	1.51497344	0.03042241
BOD1	CD8T	LPS	-0.321623519	7.60E-15	6.48E-14	0.039438723	-8.155018523	4.81E-06
BOD1L1	CD8T	LPS	-0.035320658	0.024146858	0.038197001	0.015591753	-2.265342319	0.005572087
BOLA1	CD8T	LPS	-0.087314435	0.043726289	0.065530455	0.043127516	-2.024564417	0.01034931
BOLA2-SMG1P6	CD8T	LPS	0.155925724	0.000203916	0.00047549	0.041506633	3.75664596	3.52E-05
BOLA2B	CD8T	LPS	0.31900588	1.33E-07	4.93E-07	0.059153244	5.392872088	4.81E-06
BOLA3	CD8T	LPS	0.09035238	0.008225566	0.014280354	0.033980781	2.658925959	0.001854144
BOP1	CD8T	LPS	-0.228745445	6.56E-05	0.00016491	0.056562142	-4.044143933	9.22E-06
BORA	CD8T	LPS	0.109455189	0.064795206	0.093208122	0.059071435	1.852929236	0.015113532
BORCS5	CD8T	LPS	0.096658929	0.008610554	0.014902159	0.03656977	2.643137433	0.001924283
BORCS6	CD8T	LPS	-0.147291996	0.000121324	0.000292288	0.037860533	-3.890383629	1.82E-05
BORCS7	CD8T	LPS	0.52228241	6.78E-29	1.55E-27	0.042397274	12.31877345	4.81E-06
BORCS8	CD8T	LPS	0.217803347	0.002949685	0.005571906	0.072710197	2.995499335	0.000612122
BPGM	CD8T	LPS	-0.182410444	6.29E-05	0.000158548	0.044990164	-4.054451607	9.22E-06
BPHL	CD8T	LPS	0.090752811	0.139537796	0.185003568	0.061272822	1.481126672	0.032474309
BPNT1	CD8T	LPS	0.091083686	0.077239545	0.109270255	0.051386248	1.772530379	0.018014655
BPTF	CD8T	LPS	-0.075028828	1.65E-09	7.90E-09	0.012090883	-6.205405386	4.81E-06
BRAF	CD8T	LPS	0.144713394	9.93E-12	6.17E-11	0.020491194	7.062223736	4.81E-06
BRAP	CD8T	LPS	-0.165959363	1.26E-06	4.06E-06	0.033602164	-4.938948683	4.81E-06
BRAT1	CD8T	LPS	-0.576048417	2.65E-44	1.26E-42	0.035236677	-16.34797777	4.81E-06
BRCA1	CD8T	LPS	-0.055627977	0.381305811	0.447002413	0.063453052	-0.876679309	0.087097214
BRCA2	CD8T	LPS	0.406252054	1.12E-10	6.20E-10	0.060939804	6.666448321	4.81E-06
BRCC3	CD8T	LPS	-0.294872828	1.54E-14	1.27E-13	0.036623352	-8.051497556	4.81E-06
BRD1	CD8T	LPS	0.03647984	0.364744381	0.430038522	0.040192482	0.907628437	0.083393769
BRD2	CD8T	LPS	-0.075395531	1.86E-06	5.90E-06	0.015526206	-4.856017614	4.81E-06
BRD3	CD8T	LPS	-0.090962349	0.005120783	0.009253053	0.032274377	-2.818407596	0.001143927
BRD3OS	CD8T	LPS	-0.085960012	0.099489922	0.13682789	0.052032892	-1.652032177	0.023036725
BRD4	CD8T	LPS	-0.074502423	8.46E-06	2.43E-05	0.016463123	-4.525412631	4.81E-06
BRD7	CD8T	LPS	-0.090440304	3.19E-06	9.75E-06	0.019078464	-4.740439458	4.81E-06
BRD8	CD8T	LPS	0.163863419	4.63E-09	2.09E-08	0.0272088	6.022441981	4.81E-06
BRD9	CD8T	LPS	-0.042607673	0.164657204	0.214027397	0.030593463	-1.392705109	0.038337243
BRF1	CD8T	LPS	-0.145776367	0.002017052	0.003933906	0.04683103	-3.112815744	0.000420087
BRF2	CD8T	LPS	-0.268960968	4.66E-07	1.61E-06	0.052292288	-5.143415554	4.81E-06
BRI3	CD8T	LPS	-0.124367456	2.49E-08	1.03E-07	0.021766346	-5.713749729	4.81E-06
BRI3BP	CD8T	LPS	-0.086514372	0.15197469	0.199526265	0.060248897	-1.435949477	0.035422196
BRIP1	CD8T	LPS	-0.092338478	0.235334093	0.292679327	0.077665586	-1.188923982	0.054609763
BRIX1	CD8T	LPS	-0.052628886	0.068997257	0.098601739	0.028846317	-1.82445772	0.016104567
BRK1	CD8T	LPS	0.020307647	0.171212757	0.221692686	0.014808666	1.371335353	0.039881372
BRMS1	CD8T	LPS	-0.110557514	8.83E-05	0.000217151	0.027844948	-3.97046939	9.22E-06
BRMS1L	CD8T	LPS	0.430347149	3.00E-12	1.98E-11	0.0593384	7.252422519	4.81E-06
BROX	CD8T	LPS	-0.124079922	1.23E-06	4.00E-06	0.025102861	-4.942859861	4.81E-06
BRPF1	CD8T	LPS	-0.396280532	3.85E-15	3.36E-14	0.048013815	-8.253468959	4.81E-06
BRPF3	CD8T	LPS	-0.086368068	0.085471831	0.119606739	0.050068038	-1.725014016	0.019815791
BRWD1	CD8T	LPS	-0.05228661	0.005462314	0.009822263	0.018693131	-2.797102819	0.001231152
BRWD3	CD8T	LPS	-0.074213443	0.007576207	0.013231568	0.027618124	-2.687128321	0.001725328
BSCL2	CD8T	LPS	-0.075206125	0.092899279	0.12873583	0.044626489	-1.685235112	0.021478289
BSDC1	CD8T	LPS	0.009887539	0.728708942	0.773617911	0.02848275	0.347141317	0.160279131
BSG	CD8T	LPS	-0.045376563	0.008780968	0.015161668	0.017211887	-2.636350279	0.001972485
BST1	CD8T	LPS	0.245279068	0.004334722	0.00793592	0.085379205	2.872819768	0.000925261
BST2	CD8T	LPS	0.680967921	3.83E-43	1.77E-41	0.042424102	16.0514398	4.81E-06
BTAF1	CD8T	LPS	0.105305753	1.00E-05	2.85E-05	0.023471126	4.486608424	4.81E-06
BTBD1	CD8T	LPS	0.062973383	0.025688804	0.040423212	0.028098751	2.241145241	0.005912014
BTBD10	CD8T	LPS	0.162206581	1.61E-07	5.92E-07	0.030286126	5.355804878	4.81E-06
BTBD19	CD8T	LPS	0.262972442	0.001980626	0.003866936	0.084330574	3.118352318	0.000413014
BTBD2	CD8T	LPS	-0.288037645	1.63E-11	9.91E-11	0.041250901	-6.982578195	4.81E-06
BTBD3	CD8T	LPS	0.299294194	0.000426212	0.000939611	0.084075067	3.559844826	8.77E-05
BTBD6	CD8T	LPS	-0.520237705	8.88E-36	2.94E-34	0.036764731	-14.15045582	4.81E-06
BTBD7	CD8T	LPS	0.004675041	0.847442212	0.876961015	0.024281397	0.192535916	0.183793288
BTBD8	CD8T	LPS	0.112578826	0.067882363	0.097183473	0.06145572	1.831868954	0.015876965
BTBD9	CD8T	LPS	-0.031898206	0.124780598	0.167565534	0.020726974	-1.538970702	0.029033802
BTD	CD8T	LPS	0.050529075	0.221881581	0.278127961	0.041286069	1.223877117	0.051589006
BTF3	CD8T	LPS	0.046789612	0.000333629	0.00074888	0.01290328	3.626179659	5.99E-05
BTF3L4	CD8T	LPS	0.128593531	0.000373736	0.000832021	0.035764581	3.595555381	6.37E-05
BTG1	CD8T	LPS	-0.128533831	1.35E-22	2.12E-21	0.012179445	-10.55334037	4.81E-06
BTG2	CD8T	LPS	0.485839149	2.95E-55	2.12E-53	0.02538992	19.13511947	4.81E-06
BTG3	CD8T	LPS	0.15079276	3.08E-05	8.11E-05	0.035674081	4.226955668	4.81E-06
BTK	CD8T	LPS	0.590578409	2.35E-10	1.25E-09	0.090276448	6.54188798	4.81E-06
BTLA	CD8T	LPS	0.077471691	0.258964946	0.318186389	0.068509825	1.130811403	0.059758154
BTN2A1	CD8T	LPS	0.108956811	0.000195091	0.000456349	0.028914889	3.768190461	3.52E-05
BTN2A2	CD8T	LPS	0.251503364	1.19E-06	3.85E-06	0.050798405	4.951009042	4.81E-06
BTN3A1	CD8T	LPS	-0.016318187	0.368481478	0.43379929	0.018119854	-0.90056943	0.084181618
BTN3A2	CD8T	LPS	0.05621141	0.000232896	0.000538208	0.015103298	3.721796966	3.52E-05
BTN3A3	CD8T	LPS	0.051169131	0.015364525	0.025347473	0.02100108	2.436500002	0.003608787
BTNL9	CD8T	LPS	0.200906464	0.000267715	0.000610922	0.054520507	3.684970585	3.91E-05
BTRC	CD8T	LPS	0.153941987	1.27E-07	4.71E-07	0.028494594	5.402497965	4.81E-06
BUB1	CD8T	LPS	0.068519446	0.482978859	0.546802168	0.09756125	0.702322343	0.109308287
BUB3	CD8T	LPS	0.091591053	5.95E-09	2.65E-08	0.015323709	5.977081262	4.81E-06
BUD13	CD8T	LPS	0.002285363	0.949948373	0.961719943	0.036379592	0.062819912	0.203092088
BUD23	CD8T	LPS	0.079115455	0.001119004	0.002283845	0.024061824	3.288007395	0.000241284
BUD31	CD8T	LPS	0.054439866	0.009476203	0.016283652	0.020859532	2.609831547	0.002133112
BYSL	CD8T	LPS	0.637122215	6.35E-14	4.93E-13	0.08124184	7.842291835	4.81E-06
BZW1	CD8T	LPS	0.237023352	1.56E-41	6.73E-40	0.015155488	15.63944037	4.81E-06
BZW2	CD8T	LPS	-0.061426494	0.185736464	0.238194582	0.046321414	-1.32609279	0.043422221
C10orf143	CD8T	LPS	0.169549043	0.000560441	0.001208434	0.048658297	3.484483715	0.00010669
C10orf88	CD8T	LPS	-0.176480048	7.84E-05	0.00019479	0.044119944	-4.000006165	9.22E-06
C11orf21	CD8T	LPS	-0.178532804	0.003997804	0.007376221	0.061585414	-2.898946242	0.00085155
C11orf24	CD8T	LPS	-0.018819112	0.74482259	0.787639079	0.057771707	-0.325749629	0.163461361
C11orf54	CD8T	LPS	-0.197276382	9.43E-07	3.10E-06	0.039464479	-4.998834131	4.81E-06
C11orf58	CD8T	LPS	0.010046012	0.439438883	0.504317932	0.012977858	0.774088621	0.099593158
C11orf65	CD8T	LPS	0.019038025	0.712362461	0.75858341	0.051592703	0.369006156	0.156784069
C11orf68	CD8T	LPS	-0.271210343	6.05E-21	8.51E-20	0.026935124	-10.06902133	4.81E-06
C11orf71	CD8T	LPS	-0.007028685	0.902456313	0.922889287	0.057304813	-0.122654362	0.194298617
C11orf98	CD8T	LPS	-0.619071476	2.11E-30	5.29E-29	0.048643994	-12.7265757	4.81E-06
C12orf42	CD8T	LPS	-0.047260783	0.389277537	0.455099191	0.054821914	-0.862078306	0.088845527
C12orf43	CD8T	LPS	0.299133291	6.00E-09	2.67E-08	0.050058023	5.975731178	4.81E-06
C12orf57	CD8T	LPS	0.044208604	0.039571125	0.059795291	0.021393114	2.066487584	0.009463985
C12orf75	CD8T	LPS	-0.206271324	1.15E-15	1.06E-14	0.024479125	-8.426417348	4.81E-06
C12orf76	CD8T	LPS	-0.186189967	2.60E-06	8.08E-06	0.038913486	-4.784715712	4.81E-06
C13orf46	CD8T	LPS	0.367665131	2.03E-06	6.40E-06	0.075999191	4.837750606	4.81E-06
C14orf119	CD8T	LPS	-0.092866935	8.77E-05	0.000215844	0.023379229	-3.972198299	9.22E-06
C14orf93	CD8T	LPS	-0.027747624	0.624790955	0.679874601	0.056681437	-0.489536355	0.139111273
C15orf39	CD8T	LPS	-0.025198995	0.685391024	0.735643322	0.062146205	-0.405479222	0.151637394
C15orf40	CD8T	LPS	-0.022018846	0.404038696	0.469442011	0.026353595	-0.835515848	0.092037747
C15orf61	CD8T	LPS	-0.009452121	0.765261259	0.805648839	0.031630607	-0.298828329	0.167463775
C16orf54	CD8T	LPS	-0.222348369	8.58E-13	5.99E-12	0.029856265	-7.447293544	4.81E-06
C16orf74	CD8T	LPS	-0.255865956	0.001353398	0.002718786	0.079159256	-3.232293596	0.000294574
C16orf86	CD8T	LPS	-0.233361884	0.007040198	0.012381076	0.086044754	-2.712098921	0.001596477
C16orf87	CD8T	LPS	0.181362965	3.83E-05	9.97E-05	0.043442263	4.174804705	4.81E-06
C17orf100	CD8T	LPS	0.103414091	0.198753858	0.252874627	0.08030752	1.287726108	0.046223943
C17orf58	CD8T	LPS	-0.00706861	0.942318549	0.955562782	0.09761681	-0.072411813	0.201701578
C17orf67	CD8T	LPS	-0.358462947	8.86E-15	7.48E-14	0.044076818	-8.132686681	4.81E-06
C17orf75	CD8T	LPS	0.003270264	0.939922396	0.953481032	0.043357541	0.075425495	0.201302253
C18orf32	CD8T	LPS	-0.034285068	0.277899232	0.338122905	0.031544954	-1.086863782	0.063811985
C18orf54	CD8T	LPS	-0.050004042	0.513117117	0.575883261	0.076376118	-0.654707825	0.115732848
C19orf12	CD8T	LPS	-0.053326364	0.152750759	0.20040308	0.037207231	-1.433225816	0.035577251
C19orf25	CD8T	LPS	-0.256468754	2.95E-19	3.64E-18	0.026823492	-9.561348293	4.81E-06
C19orf38	CD8T	LPS	0.313724964	0.000295356	0.000668642	0.085744838	3.658820431	4.73E-05
C19orf44	CD8T	LPS	-0.561219821	5.60E-13	3.99E-12	0.074701679	-7.512813999	4.81E-06
C19orf47	CD8T	LPS	0.021770891	0.776981852	0.815977823	0.076796266	0.283488924	0.169896294
C19orf53	CD8T	LPS	0.091019716	1.46E-08	6.17E-08	0.015656976	5.81336492	4.81E-06
C1D	CD8T	LPS	-0.044519908	0.042168093	0.06339192	0.021824855	-2.039871894	0.010003068
C1GALT1	CD8T	LPS	-0.056679242	0.061802009	0.089295464	0.030242506	-1.874158265	0.014395021
C1GALT1C1	CD8T	LPS	0.176593208	2.59E-05	6.92E-05	0.041380569	4.267539438	4.81E-06
C1orf115	CD8T	LPS	-0.082136527	0.258399795	0.31756223	0.072548717	-1.132156853	0.059658872
C1orf122	CD8T	LPS	0.016181563	0.555555947	0.616216594	0.027423391	0.590064287	0.124755358
C1orf159	CD8T	LPS	0.012206815	0.798923922	0.83413303	0.047879638	0.254947937	0.174117421
C1orf162	CD8T	LPS	-0.207777139	0.00019727	0.000461057	0.055182166	-3.765295074	3.52E-05
C1orf174	CD8T	LPS	0.070458789	0.022411542	0.035670339	0.030711172	2.294239656	0.005184486
C1orf198	CD8T	LPS	-0.008863531	0.922391033	0.93998778	0.090910168	-0.097497684	0.198351964
C1orf21	CD8T	LPS	-0.081877773	0.005347173	0.009629244	0.029198818	-2.804146818	0.001201065
C1orf216	CD8T	LPS	-0.539585745	7.61E-15	6.48E-14	0.066166644	-8.154951119	4.81E-06
C1orf35	CD8T	LPS	-0.114777307	0.00100886	0.002074287	0.034591845	-3.318045239	0.000219425
C1orf50	CD8T	LPS	-0.030503043	0.581687691	0.639724036	0.055312057	-0.551471866	0.130211941
C1orf52	CD8T	LPS	0.021174647	0.400038302	0.465733992	0.025128471	0.842655627	0.091248497
C1orf54	CD8T	LPS	0.075012045	0.360955498	0.426339592	0.081995454	0.914831761	0.082609646
C1orf56	CD8T	LPS	-0.102621488	0.147964263	0.19492897	0.07076385	-1.450196502	0.034458604
C1orf74	CD8T	LPS	0.025429199	0.766687682	0.806997616	0.085632368	0.296957787	0.167765276
C1QA	CD8T	LPS	0.042347726	0.573123989	0.632559913	0.075081179	0.56402586	0.128528461
C1QB	CD8T	LPS	0.504904349	8.62E-09	3.76E-08	0.085433598	5.909903849	4.81E-06
C1QBP	CD8T	LPS	0.136367241	1.18E-08	5.04E-08	0.02329901	5.852919869	4.81E-06
C1QC	CD8T	LPS	0.355173209	1.87E-05	5.11E-05	0.081762447	4.343965003	4.81E-06
C1QTNF1	CD8T	LPS	0.339731099	1.27E-06	4.11E-06	0.068820511	4.936480316	4.81E-06
C1QTNF3-AMACR	CD8T	LPS	-0.060397893	0.155471229	0.203491674	0.042421374	-1.423760873	0.036224817
C1QTNF6	CD8T	LPS	-0.320226952	1.31E-08	5.57E-08	0.054893324	-5.833622946	4.81E-06
C1RL	CD8T	LPS	0.060542054	0.232316126	0.289444323	0.050593427	1.196638721	0.053954511
C1S	CD8T	LPS	-0.03368268	0.61573125	0.671514518	0.067044727	-0.502391187	0.137285087
C2	CD8T	LPS	-0.215400584	0.010254002	0.017498421	0.083418916	-2.582155138	0.002303851
C20orf96	CD8T	LPS	0.177837237	0.045327074	0.067682989	0.088506482	2.009313132	0.010701901
C21orf58	CD8T	LPS	-0.260521806	0.003120422	0.005870471	0.08748748	-2.977818146	0.000631473
C21orf91	CD8T	LPS	0.063475309	0.018020479	0.029242813	0.026701661	2.377204492	0.004194736
C22orf39	CD8T	LPS	-0.078422759	0.007356549	0.012878308	0.029076023	-2.697162484	0.001675723
C22orf42	CD8T	LPS	0.198619103	0.002023621	0.003944641	0.063827167	3.111827019	0.000420087
C2CD2	CD8T	LPS	0.247157556	0.000113204	0.000273855	0.063244904	3.907944205	9.22E-06
C2CD2L	CD8T	LPS	-0.335934957	6.59E-08	2.55E-07	0.060754372	-5.529395639	4.81E-06
C2CD3	CD8T	LPS	-0.029591452	0.393686976	0.459432411	0.034647147	-0.854080493	0.089786352
C2CD5	CD8T	LPS	0.008413643	0.759657919	0.800128841	0.027478819	0.3061865	0.166275633
C2orf42	CD8T	LPS	0.129761102	0.005265435	0.009494229	0.046190964	2.80923131	0.001178762
C2orf49	CD8T	LPS	0.005947153	0.844053084	0.874023655	0.030208771	0.196868406	0.183150251
C2orf68	CD8T	LPS	-0.044126484	0.26189907	0.321436051	0.03926337	-1.12385879	0.060445846
C2orf69	CD8T	LPS	-0.039316274	0.437228723	0.502175764	0.050545646	-0.77783701	0.09912572
C2orf74	CD8T	LPS	-0.390978058	6.01E-11	3.42E-10	0.057755216	-6.769571379	4.81E-06
C2orf76	CD8T	LPS	-0.172966756	0.000851268	0.001775232	0.051373994	-3.366815404	0.000182606
C3	CD8T	LPS	0.38862255	1.99E-05	5.42E-05	0.089768117	4.329182369	4.81E-06
C3AR1	CD8T	LPS	0.116370837	0.13214269	0.176364856	0.077093095	1.509484569	0.030758272
C3orf38	CD8T	LPS	-0.082484453	0.005771229	0.010327909	0.029682959	-2.778848764	0.001320763
C3orf62	CD8T	LPS	-0.427729236	3.89E-08	1.56E-07	0.075974308	-5.629919463	4.81E-06
C4orf33	CD8T	LPS	0.169652604	0.010687683	0.018165954	0.066076212	2.567529185	0.002434428
C4orf46	CD8T	LPS	-0.338828881	2.92E-05	7.72E-05	0.079917561	-4.23972998	4.81E-06
C5	CD8T	LPS	0.258635482	0.011148322	0.018893991	0.101323816	2.552563588	0.002572821
C5AR1	CD8T	LPS	-0.677994762	2.39E-12	1.59E-11	0.093033908	-7.287609145	4.81E-06
C5AR2	CD8T	LPS	-0.3650594	7.81E-07	2.61E-06	0.072464327	-5.037780844	4.81E-06
C5orf15	CD8T	LPS	-0.016357357	0.652323116	0.70567249	0.036272883	-0.45095277	0.144803619
C5orf22	CD8T	LPS	0.163770961	1.74E-05	4.78E-05	0.037561095	4.360122092	4.81E-06
C5orf24	CD8T	LPS	0.039995005	0.249427978	0.307556793	0.034663826	1.153796589	0.057559984
C5orf34	CD8T	LPS	0.030317562	0.674687571	0.726541345	0.072167175	0.42010182	0.149526801
C5orf58	CD8T	LPS	0.159485445	0.01829419	0.029635041	0.067249733	2.371540201	0.004247311
C5orf63	CD8T	LPS	0.373674272	4.45E-11	2.57E-10	0.054797332	6.819205555	4.81E-06
C6orf120	CD8T	LPS	-0.114701954	0.004308134	0.007895049	0.039898926	-2.87481305	0.000919035
C6orf136	CD8T	LPS	-0.165959733	8.10E-06	2.33E-05	0.036594796	-4.535063801	4.81E-06
C6orf47	CD8T	LPS	-0.092979191	0.01776658	0.02888564	0.039025453	-2.382526882	0.00414753
C6orf62	CD8T	LPS	0.136495682	8.34E-09	3.65E-08	0.023072764	5.915878961	4.81E-06
C6orf89	CD8T	LPS	-0.043826094	0.066185196	0.094974005	0.02377529	-1.84334632	0.015492424
C8orf33	CD8T	LPS	0.151463989	0.000691576	0.001467552	0.04421395	3.42570592	0.000125338
C8orf58	CD8T	LPS	-0.252732481	0.003494836	0.006516383	0.085906298	-2.941955192	0.000732537
C8orf76	CD8T	LPS	-0.07711024	0.088648309	0.123569359	0.045155171	-1.707672416	0.020456498
C8orf82	CD8T	LPS	0.166522449	0.006521339	0.011541669	0.06081987	2.73796129	0.001501775
C8orf88	CD8T	LPS	0.321632928	0.000111099	0.00026923	0.082202444	3.912693018	9.22E-06
C9orf40	CD8T	LPS	-0.454571717	1.03E-16	1.04E-15	0.051853255	-8.766503062	4.81E-06
C9orf72	CD8T	LPS	0.170006609	0.000110133	0.000267213	0.043425525	3.914900475	9.22E-06
C9orf78	CD8T	LPS	-0.011717015	0.497517478	0.561494839	0.017252197	-0.67916074	0.112666538
C9orf85	CD8T	LPS	0.188004488	2.83E-06	8.75E-06	0.039445412	4.766194088	4.81E-06
CA11	CD8T	LPS	0.054248581	0.366955883	0.432186434	0.060046311	0.903445686	0.083844449
CA12	CD8T	LPS	0.223312497	0.000281128	0.000638124	0.060815309	3.671978322	4.73E-05
CA13	CD8T	LPS	0.161031941	0.061227601	0.088534602	0.085731464	1.878329545	0.014271133
CA2	CD8T	LPS	0.330343319	0.000440687	0.000968258	0.093035564	3.550720892	8.77E-05
CA5B	CD8T	LPS	-0.285928223	6.03E-11	3.43E-10	0.042240726	-6.769017736	4.81E-06
CAAP1	CD8T	LPS	0.141035712	1.57E-06	5.02E-06	0.028828463	4.892238362	4.81E-06
CAB39	CD8T	LPS	-0.075597082	3.12E-05	8.22E-05	0.017899446	-4.223431388	4.81E-06
CAB39L	CD8T	LPS	0.232932067	1.95E-06	6.16E-06	0.048063318	4.846358443	4.81E-06
CABIN1	CD8T	LPS	-0.279338747	1.89E-24	3.38E-23	0.025199393	-11.08513774	4.81E-06
CABLES1	CD8T	LPS	0.05040391	0.490670595	0.554330552	0.073046778	0.690022365	0.111128537
CABLES2	CD8T	LPS	0.022538372	0.783309931	0.821275313	0.08188775	0.275234962	0.1712053
CACFD1	CD8T	LPS	-0.002302299	0.979086386	0.983690102	0.08775865	-0.026234436	0.208181121
CACNA1A	CD8T	LPS	0.2485358	0.014387797	0.023888645	0.101005897	2.460606835	0.003362823
CACNA1C	CD8T	LPS	0.177613207	0.016784828	0.027429949	0.073889796	2.403758247	0.003920767
CACNA1D	CD8T	LPS	-0.397685957	1.48E-05	4.10E-05	0.090426691	-4.39788245	4.81E-06
CACNA1I	CD8T	LPS	0.064700299	0.481833042	0.545678007	0.091882464	0.704163734	0.109087192
CACNA2D4	CD8T	LPS	0.115649793	0.175137976	0.226274192	0.08510963	1.358833229	0.040823205
CACNB1	CD8T	LPS	-0.087969736	0.262775778	0.322369623	0.078418946	-1.121791872	0.060639077
CACTIN	CD8T	LPS	-0.228582349	5.35E-05	0.000135944	0.055831047	-4.094179842	4.81E-06
CACUL1	CD8T	LPS	-0.075744401	0.003604528	0.006696189	0.025832691	-2.932114237	0.000750974
CACYBP	CD8T	LPS	-0.039665076	0.074041041	0.105146985	0.022133118	-1.792114223	0.017249554
CAD	CD8T	LPS	0.375883174	2.10E-08	8.77E-08	0.065424115	5.745330655	4.81E-06
CADM1	CD8T	LPS	0.769084624	9.90E-26	1.88E-24	0.067191644	11.44613487	4.81E-06
CALCB	CD8T	LPS	0.549228382	1.05E-12	7.30E-12	0.074065042	7.415487339	4.81E-06
CALCOCO1	CD8T	LPS	-0.028099573	0.248881789	0.307113421	0.024325866	-1.155131469	0.057479001
CALCOCO2	CD8T	LPS	0.070672888	0.005512783	0.0099018	0.025293998	2.794057581	0.001239234
CALD1	CD8T	LPS	0.183431254	0.058354721	0.084899739	0.096558281	1.899694684	0.013594145
CALHM2	CD8T	LPS	-0.566042593	3.01E-34	9.13E-33	0.041168809	-13.74930687	4.81E-06
CALHM6	CD8T	LPS	0.480559146	7.41E-08	2.84E-07	0.087265662	5.506852674	4.81E-06
CALM1	CD8T	LPS	-0.147316045	4.10E-28	8.91E-27	0.012169271	-12.10557661	4.81E-06
CALM2	CD8T	LPS	0.018280931	0.127028638	0.170255151	0.01194968	1.529826053	0.029482267
CALM3	CD8T	LPS	-0.062110286	0.001907819	0.003735949	0.019845407	-3.129705856	0.000399463
CALR	CD8T	LPS	-0.023466327	0.17717479	0.22858675	0.017351252	-1.352428474	0.041378998
CALU	CD8T	LPS	-0.073419269	0.096651068	0.133336232	0.044066269	-1.666110415	0.022308403
CAMK1	CD8T	LPS	-0.069347483	0.478242354	0.542496253	0.097679427	-0.709949731	0.108395709
CAMK1D	CD8T	LPS	0.174291284	2.72E-10	1.44E-09	0.026744776	6.516834689	4.81E-06
CAMK2D	CD8T	LPS	-0.062537306	0.008910575	0.015366351	0.023766993	-2.631267069	0.002002303
CAMK2G	CD8T	LPS	-0.263873662	2.52E-14	2.04E-13	0.03306821	-7.9796779	4.81E-06
CAMK2N1	CD8T	LPS	-0.247991575	3.12E-10	1.63E-09	0.038189386	-6.493730314	4.81E-06
CAMK4	CD8T	LPS	0.024365569	0.460547705	0.524781617	0.032979054	0.738819514	0.104319077
CAMKK1	CD8T	LPS	0.312051994	0.000414194	0.000915296	0.087467261	3.567643363	8.77E-05
CAMKK2	CD8T	LPS	-0.261505665	1.59E-05	4.37E-05	0.059674156	-4.382226491	4.81E-06
CAMKMT	CD8T	LPS	0.015702013	0.531581634	0.593727738	0.025072636	0.626260966	0.119720057
CAMLG	CD8T	LPS	-0.014161058	0.51421218	0.576879194	0.02168595	-0.653006089	0.115966389
CAMSAP1	CD8T	LPS	0.149582438	0.002870553	0.005435364	0.04979418	3.004014466	0.00059584
CAMSAP2	CD8T	LPS	-0.250481231	0.002175797	0.004219072	0.081069362	-3.089715104	0.000469661
CAMTA1	CD8T	LPS	0.016649728	0.511262968	0.574208313	0.025319179	0.657593526	0.115339226
CAMTA2	CD8T	LPS	0.105790139	0.014804999	0.024511749	0.04317722	2.450137804	0.003495392
CAND1	CD8T	LPS	-0.037692515	0.071320339	0.101620965	0.020832338	-1.809327118	0.016641306
CANT1	CD8T	LPS	-0.069930664	0.07411601	0.105239999	0.039031489	-1.791647329	0.017271722
CANX	CD8T	LPS	-0.032799515	0.067907946	0.097207574	0.01790662	-1.831697771	0.01588311
CAP1	CD8T	LPS	-0.099840951	4.44E-11	2.57E-10	0.014641006	-6.819268671	4.81E-06
CAPG	CD8T	LPS	0.034338883	0.569266723	0.628802322	0.060274368	0.569709545	0.127657435
CAPN1	CD8T	LPS	-0.191563961	6.13E-08	2.38E-07	0.034556641	-5.543477532	4.81E-06
CAPN10	CD8T	LPS	-0.399758746	1.35E-16	1.34E-15	0.04579507	-8.729296622	4.81E-06
CAPN12	CD8T	LPS	-0.103089356	0.235827519	0.293030594	0.08679971	-1.187669358	0.054691242
CAPN15	CD8T	LPS	-0.546926356	1.99E-27	4.21E-26	0.045894399	-11.91706109	4.81E-06
CAPN2	CD8T	LPS	0.021840112	0.408938467	0.474093834	0.026414318	0.826828543	0.093069816
CAPN7	CD8T	LPS	-0.088137184	0.00010023	0.00024476	0.022377515	-3.938649252	9.22E-06
CAPNS1	CD8T	LPS	-0.211246721	3.66E-23	6.06E-22	0.019710261	-10.71760127	4.81E-06
CAPRIN1	CD8T	LPS	0.007884034	0.687589301	0.737361715	0.019588301	0.402486861	0.152023109
CAPRIN2	CD8T	LPS	-0.097505788	0.00287967	0.005450768	0.032469216	-3.00302258	0.000599246
CAPS	CD8T	LPS	0.139815239	0.090244157	0.125636239	0.082285432	1.69914936	0.020868955
CAPS2	CD8T	LPS	-0.178516942	0.013111888	0.021910992	0.071567551	-2.494383842	0.003056312
CAPZA1	CD8T	LPS	0.035987491	0.029678042	0.046145078	0.016478213	2.183943751	0.006918106
CAPZA2	CD8T	LPS	0.094493056	8.27E-07	2.74E-06	0.018800397	5.026120153	4.81E-06
CAPZB	CD8T	LPS	-0.012483529	0.338133849	0.403112145	0.013013595	-0.959268301	0.077478447
CARD11	CD8T	LPS	-0.287676764	6.89E-33	1.95E-31	0.021483945	-13.390314	4.81E-06
CARD14	CD8T	LPS	-0.425222608	1.13E-07	4.22E-07	0.078375287	-5.425467956	4.81E-06
CARD16	CD8T	LPS	0.225313676	1.26E-09	6.11E-09	0.036032755	6.253023919	4.81E-06
CARD19	CD8T	LPS	-0.553832439	7.42E-62	6.87E-60	0.026598249	-20.82213935	4.81E-06
CARD6	CD8T	LPS	-0.168306129	0.071897627	0.102351637	0.093211847	-1.805630239	0.016778419
CARD8	CD8T	LPS	0.065182354	0.000174996	0.000412381	0.017169357	3.796435374	3.13E-05
CARD9	CD8T	LPS	0.054468268	0.557491573	0.617822548	0.092763104	0.587175999	0.125105993
CARF	CD8T	LPS	0.029020076	0.490167886	0.553818933	0.042007974	0.690823048	0.111025634
CARHSP1	CD8T	LPS	-0.278824151	3.68E-17	3.85E-16	0.031295189	-8.909489403	4.81E-06
CARM1	CD8T	LPS	-0.184542692	0.000469689	0.001026295	0.05223019	-3.533257173	9.13E-05
CARMIL1	CD8T	LPS	-0.096703248	0.192689584	0.246088962	0.074081604	-1.305361146	0.044952494
CARMIL2	CD8T	LPS	-0.119788115	0.022873256	0.036358333	0.052392376	-2.286365409	0.005274819
CARMIL3	CD8T	LPS	0.128155412	0.182376473	0.234345437	0.095901882	1.336318009	0.042598542
CARNMT1	CD8T	LPS	-0.014308343	0.698438121	0.74690529	0.036898922	-0.3877713	0.154097156
CARNS1	CD8T	LPS	-0.178759781	0.065937702	0.094667761	0.096886653	-1.84504033	0.015437454
CARS2	CD8T	LPS	-0.224491222	1.92E-11	1.16E-10	0.032273202	-6.955963654	4.81E-06
CASC3	CD8T	LPS	-0.00327552	0.900079563	0.921391563	0.026066817	-0.125658598	0.193919602
CASD1	CD8T	LPS	-0.048623517	0.075661691	0.107229216	0.027284294	-1.782106438	0.017644102
CASK	CD8T	LPS	-0.068689545	0.00116313	0.002365649	0.020962777	-3.276738782	0.000263377
CASP1	CD8T	LPS	0.192016677	5.54E-07	1.89E-06	0.037588194	5.108430518	4.81E-06
CASP10	CD8T	LPS	0.031427123	0.582741332	0.640755957	0.057147152	0.549933316	0.130427324
CASP2	CD8T	LPS	-0.003733663	0.912488182	0.931947439	0.033946745	-0.109985885	0.196526191
CASP3	CD8T	LPS	-0.18155477	5.84E-07	1.98E-06	0.03561557	-5.097623574	4.81E-06
CASP4	CD8T	LPS	0.281405281	1.35E-24	2.43E-23	0.025291178	11.12661811	4.81E-06
CASP5	CD8T	LPS	0.145343856	0.081572745	0.114728451	0.083194764	1.747031284	0.019001458
CASP6	CD8T	LPS	-0.33510993	5.28E-12	3.39E-11	0.046783059	-7.163061466	4.81E-06
CASP7	CD8T	LPS	0.115845076	0.003430249	0.006407783	0.039297724	2.947882531	0.000715838
CASP8	CD8T	LPS	0.009631273	0.55777206	0.618071743	0.01641439	0.58675787	0.125156916
CASP8AP2	CD8T	LPS	-0.177669557	6.90E-13	4.86E-12	0.023749765	-7.480897571	4.81E-06
CASP9	CD8T	LPS	-0.249591439	0.000139892	0.000334266	0.064760306	-3.854080594	1.82E-05
CASS4	CD8T	LPS	0.303948235	1.43E-05	3.95E-05	0.068973326	4.406750426	4.81E-06
CAST	CD8T	LPS	0.120352427	6.06E-15	5.21E-14	0.014698752	8.18793497	4.81E-06
CASZ1	CD8T	LPS	0.539320333	4.88E-14	3.84E-13	0.068427597	7.88162024	4.81E-06
CAT	CD8T	LPS	-0.245850864	1.10E-11	6.79E-11	0.034891607	-7.046131891	4.81E-06
CATSPER1	CD8T	LPS	0.193274816	0.032471078	0.049984226	0.089990147	2.147733073	0.00764762
CATSPER2	CD8T	LPS	0.543265738	9.59E-15	8.06E-14	0.066894663	8.121211921	4.81E-06
CATSPERB	CD8T	LPS	-0.065709807	0.08531955	0.11945382	0.038073695	-1.725858429	0.019799078
CATSPERE	CD8T	LPS	-0.275475452	7.30E-05	0.000181951	0.068562469	-4.017875315	9.22E-06
CATSPERG	CD8T	LPS	-0.03969744	0.59627352	0.653501191	0.074860269	-0.530287171	0.133248819
CAV1	CD8T	LPS	0.307277842	2.98E-06	9.17E-06	0.064618936	4.75522903	4.81E-06
CAVIN3	CD8T	LPS	-0.000737165	0.99121167	0.993446948	0.066873975	-0.011023204	0.210392162
CBFA2T2	CD8T	LPS	0.030866577	0.19194473	0.245194056	0.023606327	1.307555289	0.044748443
CBFA2T3	CD8T	LPS	-0.177860758	0.014769999	0.024457446	0.072566432	-2.451005971	0.003473807
CBFB	CD8T	LPS	-0.160267595	1.36E-09	6.56E-09	0.025682767	-6.240277563	4.81E-06
CBL	CD8T	LPS	-0.120062222	5.22E-05	0.000132957	0.029282011	-4.100204138	4.81E-06
CBLB	CD8T	LPS	-0.094168266	3.53E-08	1.42E-07	0.01667212	-5.648247717	4.81E-06
CBLL1	CD8T	LPS	0.021356249	0.404295477	0.469593042	0.025574539	0.83505901	0.092077553
CBLN3	CD8T	LPS	0.677174664	2.46E-12	1.63E-11	0.092974958	7.283409189	4.81E-06
CBR1	CD8T	LPS	-0.254488382	8.51E-12	5.34E-11	0.035909867	-7.086865106	4.81E-06
CBR3	CD8T	LPS	0.158946964	0.017538622	0.028535896	0.06657847	2.387362816	0.004102134
CBR4	CD8T	LPS	-0.070754017	0.02334565	0.037040343	0.031053557	-2.278451318	0.0053437
CBX1	CD8T	LPS	-0.195475726	9.44E-11	5.26E-10	0.02919791	-6.694853295	4.81E-06
CBX3	CD8T	LPS	-0.036214749	0.012856054	0.021525559	0.014477179	-2.501505924	0.003014401
CBX4	CD8T	LPS	-0.302100366	7.13E-19	8.58E-18	0.031988795	-9.443943272	4.81E-06
CBX5	CD8T	LPS	0.249278707	4.52E-14	3.57E-13	0.031582725	7.892881547	4.81E-06
CBX6	CD8T	LPS	-0.021184799	0.590022836	0.647608785	0.039279407	-0.539336023	0.131876307
CBX7	CD8T	LPS	-0.143152714	0.000370193	0.000825119	0.03978528	-3.598132574	6.37E-05
CBY1	CD8T	LPS	-0.084112952	0.127537228	0.170854369	0.055055858	-1.527774778	0.029608568
CC2D1A	CD8T	LPS	-0.129512466	0.007471173	0.013068671	0.048112037	-2.691893216	0.001701356
CC2D1B	CD8T	LPS	0.161556663	1.54E-05	4.26E-05	0.036813942	4.388464157	4.81E-06
CC2D2A	CD8T	LPS	0.18885844	0.019768271	0.031823422	0.080630933	2.34225791	0.004571463
CCAR1	CD8T	LPS	-0.033489212	0.057261026	0.083489718	0.017551452	-1.908059355	0.013332516
CCAR2	CD8T	LPS	-0.18401222	3.13E-08	1.28E-07	0.032449286	-5.67076336	4.81E-06
CCDC102A	CD8T	LPS	0.287264367	5.54E-07	1.89E-06	0.056235956	5.108197421	4.81E-06
CCDC102B	CD8T	LPS	-0.090553134	0.133900094	0.178453153	0.060262855	-1.502635987	0.031189299
CCDC106	CD8T	LPS	0.479404313	2.20E-07	7.94E-07	0.090555998	5.294009483	4.81E-06
CCDC107	CD8T	LPS	-0.045337868	0.078245431	0.110510357	0.025665236	-1.766508894	0.018221919
CCDC112	CD8T	LPS	-0.33186409	2.41E-10	1.28E-09	0.050762633	-6.537566551	4.81E-06
CCDC117	CD8T	LPS	-0.071633225	0.187642686	0.240223284	0.054253098	-1.320352705	0.043835437
CCDC12	CD8T	LPS	-0.011446225	0.600289876	0.657060469	0.021823292	-0.524495786	0.133979972
CCDC120	CD8T	LPS	0.266743433	0.002605068	0.004974208	0.087910916	3.034247005	0.000556584
CCDC122	CD8T	LPS	0.132582008	0.025517795	0.040176877	0.059089065	2.243765543	0.005881502
CCDC124	CD8T	LPS	0.02227634	0.37447917	0.439881389	0.025048361	0.889333267	0.085650246
CCDC125	CD8T	LPS	0.259508734	3.12E-06	9.55E-06	0.054684186	4.745590106	4.81E-06
CCDC126	CD8T	LPS	0.295026975	1.88E-11	1.13E-10	0.042391547	6.959570822	4.81E-06
CCDC127	CD8T	LPS	-0.128330646	0.003408145	0.006369706	0.04350288	-2.949934466	0.000705747
CCDC134	CD8T	LPS	0.20427129	0.000835553	0.001746393	0.06057632	3.37213103	0.000179072
CCDC136	CD8T	LPS	-0.54491379	7.40E-17	7.53E-16	0.061832949	-8.812676769	4.81E-06
CCDC137	CD8T	LPS	0.000986626	0.973510403	0.979327667	0.029689604	0.033231367	0.207203707
CCDC138	CD8T	LPS	0.013464143	0.754725997	0.795537478	0.0430609	0.312676754	0.165195666
CCDC14	CD8T	LPS	0.165622129	1.93E-09	9.09E-09	0.026806069	6.178531058	4.81E-06
CCDC141	CD8T	LPS	-0.006204672	0.938387321	0.952358561	0.08020875	-0.077356545	0.201026437
CCDC142	CD8T	LPS	-0.216071764	0.001201562	0.002434013	0.066132744	-3.267243275	0.000266277
CCDC146	CD8T	LPS	0.214805927	2.25E-06	7.05E-06	0.04460473	4.81576569	4.81E-06
CCDC149	CD8T	LPS	0.290737919	2.11E-05	5.72E-05	0.067366398	4.315770611	4.81E-06
CCDC15	CD8T	LPS	-0.276553312	0.00026639	0.000608399	0.075022192	-3.686286743	3.91E-05
CCDC152	CD8T	LPS	-0.068667849	0.180165711	0.231853279	0.051125524	-1.343122632	0.042085927
CCDC154	CD8T	LPS	-0.114159732	0.214447526	0.269691733	0.091779323	-1.243850232	0.049810808
CCDC159	CD8T	LPS	0.132032917	0.002955148	0.005581276	0.044085635	2.994919257	0.000612122
CCDC167	CD8T	LPS	-0.098069035	0.010408006	0.017742153	0.038056995	-2.576899111	0.002337133
CCDC170	CD8T	LPS	0.023834894	0.757225221	0.79771778	0.077039287	0.309386221	0.165714472
CCDC171	CD8T	LPS	0.080227952	0.234008267	0.291193399	0.067288144	1.192304423	0.054293857
CCDC174	CD8T	LPS	0.109435788	3.35E-06	1.02E-05	0.023137438	4.72981438	4.81E-06
CCDC18	CD8T	LPS	0.05602221	0.091731035	0.127402941	0.033123419	1.691317242	0.021208761
CCDC186	CD8T	LPS	0.039063601	0.076918471	0.108843751	0.022014286	1.774465917	0.017938282
CCDC191	CD8T	LPS	0.359564815	1.64E-14	1.35E-13	0.04470829	8.042464123	4.81E-06
CCDC22	CD8T	LPS	-0.088634504	0.086634451	0.121081181	0.051573453	-1.718607115	0.020041417
CCDC24	CD8T	LPS	0.098713009	0.290400884	0.352038635	0.093216863	1.058960856	0.06661765
CCDC25	CD8T	LPS	0.03513036	0.168697888	0.218767768	0.025466764	1.379459116	0.039214767
CCDC28A	CD8T	LPS	-0.025325268	0.344177838	0.409307498	0.026733653	-0.947317897	0.078954719
CCDC28B	CD8T	LPS	0.158073052	0.047083287	0.070126327	0.079310265	1.993097007	0.011066635
CCDC30	CD8T	LPS	0.26819636	6.23E-06	1.83E-05	0.058384268	4.593640878	4.81E-06
CCDC32	CD8T	LPS	-0.009136705	0.754356484	0.79529888	0.029175506	-0.31316355	0.1651486
CCDC34	CD8T	LPS	-0.086417844	0.172726102	0.223391889	0.063240744	-1.366489985	0.040187668
CCDC43	CD8T	LPS	0.087154344	0.032027978	0.049425397	0.040474894	2.153293919	0.007551959
CCDC47	CD8T	LPS	0.094234919	0.001401088	0.002805964	0.029246744	3.222065288	0.000301518
CCDC50	CD8T	LPS	0.243446831	0.00568799	0.010188499	0.08745508	2.78367856	0.001284256
CCDC51	CD8T	LPS	0.108186462	0.145993808	0.192698646	0.074237334	1.457305322	0.034030718
CCDC57	CD8T	LPS	0.123029671	0.000301128	0.000681155	0.033673075	3.653651208	4.73E-05
CCDC59	CD8T	LPS	0.146005466	9.39E-10	4.63E-09	0.023159513	6.304340997	4.81E-06
CCDC6	CD8T	LPS	0.075504413	0.027862648	0.043566265	0.034178937	2.209091916	0.006462033
CCDC61	CD8T	LPS	-0.305044834	9.07E-10	4.48E-09	0.048340438	-6.310344804	4.81E-06
CCDC62	CD8T	LPS	0.59572251	6.33E-10	3.19E-09	0.093482028	6.372588632	4.81E-06
CCDC66	CD8T	LPS	-0.021567177	0.349929341	0.415235765	0.023040129	-0.936070139	0.080174379
CCDC69	CD8T	LPS	0.077151734	0.000561085	0.001209588	0.022143538	3.48416478	0.00010669
CCDC7	CD8T	LPS	-0.163242456	2.63E-08	1.09E-07	0.028622574	-5.70327655	4.81E-06
CCDC71	CD8T	LPS	0.055876488	0.18890113	0.241691435	0.042440411	1.316586891	0.044078781
CCDC71L	CD8T	LPS	-0.267769699	3.85E-08	1.54E-07	0.047543525	-5.632096084	4.81E-06
CCDC77	CD8T	LPS	0.131137524	0.008473239	0.014687389	0.049510246	2.648694626	0.001900839
CCDC82	CD8T	LPS	-0.101629899	0.000249397	0.000572645	0.027439796	-3.703741103	3.91E-05
CCDC85B	CD8T	LPS	0.000638188	0.977611276	0.982474573	0.022723191	0.028085315	0.207884951
CCDC85C	CD8T	LPS	0.061158829	0.141819008	0.187790609	0.041530789	1.472614166	0.033056844
CCDC86	CD8T	LPS	0.489746447	5.29E-11	3.03E-10	0.072119725	6.790741976	4.81E-06
CCDC88A	CD8T	LPS	-0.017907254	0.741915275	0.785087678	0.054330605	-0.329597918	0.162896284
CCDC88B	CD8T	LPS	0.10589246	0.001041655	0.002135392	0.032003328	3.308795232	0.000222521
CCDC88C	CD8T	LPS	-0.233862596	7.12E-34	2.11E-32	0.017131736	-13.65084047	4.81E-06
CCDC9	CD8T	LPS	0.010479926	0.841075853	0.871590543	0.052222751	0.200677405	0.182549733
CCDC90B	CD8T	LPS	0.027180162	0.332369432	0.396964072	0.027997839	0.970795008	0.076166803
CCDC91	CD8T	LPS	0.128019365	5.03E-14	3.95E-13	0.016252014	7.877138613	4.81E-06
CCDC92	CD8T	LPS	-0.319867438	3.02E-28	6.69E-27	0.026344236	-12.14183763	4.81E-06
CCDC93	CD8T	LPS	0.004915088	0.863643347	0.89107078	0.028597087	0.171873728	0.186872986
CCDC97	CD8T	LPS	0.105382161	0.004964498	0.008985263	0.037256072	2.82859024	0.001114911
CCHCR1	CD8T	LPS	-0.172088755	0.00152045	0.003026464	0.053814503	-3.197813689	0.000330267
CCL1	CD8T	LPS	0.294212765	0.000134091	0.000321442	0.076124169	3.864906114	1.82E-05
CCL13	CD8T	LPS	0.176791579	0.0128078	0.02146741	0.07063573	2.502863349	0.002998405
CCL18	CD8T	LPS	0.27505147	0.001618001	0.003205136	0.086514067	3.179268736	0.000358836
CCL2	CD8T	LPS	2.024155307	2.88E-148	4.01E-145	0.042739434	47.36036818	4.81E-06
CCL20	CD8T	LPS	1.028579834	1.63E-24	2.93E-23	0.092637062	11.10332963	4.81E-06
CCL22	CD8T	LPS	1.360638625	7.29E-43	3.33E-41	0.085146403	15.97998953	4.81E-06
CCL23	CD8T	LPS	0.167072688	0.024983201	0.039411169	0.07418672	2.25205654	0.00575782
CCL24	CD8T	LPS	0.321491076	2.11E-06	6.64E-06	0.066570628	4.829323145	4.81E-06
CCL28	CD8T	LPS	0.082245662	0.101558039	0.139258469	0.050089395	1.641977538	0.02349413
CCL3	CD8T	LPS	1.707547695	7.26E-88	1.88E-85	0.061540535	27.74671522	4.81E-06
CCL4	CD8T	LPS	0.354804753	8.50E-19	1.02E-17	0.037663249	9.420449869	4.81E-06
CCL4L2	CD8T	LPS	0.65575577	6.03E-20	7.82E-19	0.067116476	9.770414172	4.81E-06
CCL5	CD8T	LPS	0.143753804	5.36E-12	3.43E-11	0.020075473	7.160668341	4.81E-06
CCL7	CD8T	LPS	0.609275801	3.42E-10	1.78E-09	0.094048164	6.47833806	4.81E-06
CCL8	CD8T	LPS	1.244592567	2.19E-35	7.08E-34	0.088596511	14.04787336	4.81E-06
CCM2	CD8T	LPS	-0.358637692	2.35E-53	1.60E-51	0.019228969	-18.6509063	4.81E-06
CCNB1	CD8T	LPS	0.21075356	0.026348127	0.041366969	0.094458236	2.231182478	0.006044512
CCNB1IP1	CD8T	LPS	-0.114406635	0.001560058	0.00309975	0.035862407	-3.190154952	0.000341044
CCNC	CD8T	LPS	-0.062798196	0.017995362	0.02920632	0.026411009	-2.377728055	0.004194736
CCND1	CD8T	LPS	0.405017744	6.86E-06	2.00E-05	0.08858149	4.572261595	4.81E-06
CCND2	CD8T	LPS	0.156455693	5.44E-07	1.86E-06	0.030604527	5.112174827	4.81E-06
CCND3	CD8T	LPS	-0.154348705	2.87E-15	2.54E-14	0.018604905	-8.296129647	4.81E-06
CCNDBP1	CD8T	LPS	-0.098334322	7.85E-07	2.62E-06	0.019522906	-5.036869019	4.81E-06
CCNF	CD8T	LPS	-0.353565463	2.46E-05	6.60E-05	0.082614085	-4.27972378	4.81E-06
CCNG1	CD8T	LPS	0.056414918	0.055541389	0.081274908	0.029360056	1.921485338	0.012977021
CCNG2	CD8T	LPS	-0.18581466	0.000238354	0.000549678	0.050008051	-3.715694905	3.52E-05
CCNH	CD8T	LPS	-0.032117619	0.068049648	0.097385322	0.017543416	-1.830750553	0.01591177
CCNI	CD8T	LPS	-0.206674539	3.34E-47	1.81E-45	0.012095557	-17.08681473	4.81E-06
CCNI2	CD8T	LPS	-0.073450676	0.420742639	0.485783641	0.091112747	-0.806151482	0.095540942
CCNJ	CD8T	LPS	0.44024728	7.21E-09	3.18E-08	0.074086995	5.942301711	4.81E-06
CCNJL	CD8T	LPS	0.263000966	5.11E-05	0.000130311	0.064061753	4.10542883	4.81E-06
CCNK	CD8T	LPS	-0.004197295	0.835382348	0.866396296	0.02018224	-0.20796973	0.181323332
CCNL1	CD8T	LPS	0.131938487	7.71E-15	6.56E-14	0.01618299	8.15291181	4.81E-06
CCNL2	CD8T	LPS	-0.166575526	1.51E-14	1.24E-13	0.020679768	-8.054999606	4.81E-06
CCNQ	CD8T	LPS	-0.261553923	3.55E-13	2.58E-12	0.034493201	-7.582767443	4.81E-06
CCNT1	CD8T	LPS	0.25027686	1.45E-13	1.09E-12	0.032426419	7.718301014	4.81E-06
CCNT2	CD8T	LPS	0.024599732	0.292574456	0.354232841	0.023335127	1.054193165	0.067064264
CCNY	CD8T	LPS	-0.086373206	4.91E-05	0.000125636	0.020991115	-4.114750687	4.81E-06
CCNYL1	CD8T	LPS	0.356112744	4.11E-10	2.12E-09	0.055240437	6.446595289	4.81E-06
CCP110	CD8T	LPS	-0.005875559	0.888834484	0.91189658	0.042001766	-0.139888386	0.191770512
CCPG1	CD8T	LPS	-0.477616477	6.42E-27	1.31E-25	0.040556108	-11.77668414	4.81E-06
CCR1	CD8T	LPS	-0.070031334	0.497231357	0.56128595	0.103045898	-0.679613018	0.112611929
CCR2	CD8T	LPS	0.034868216	0.729648396	0.774467265	0.10080728	0.345889858	0.160459034
CCR4	CD8T	LPS	-0.527262757	1.72E-07	6.31E-07	0.098685229	-5.342874139	4.81E-06
CCR5	CD8T	LPS	-0.060578513	0.31574379	0.37922703	0.060289885	-1.00478735	0.072398582
CCR6	CD8T	LPS	-0.023901109	0.780859871	0.819198756	0.085842925	-0.27842841	0.170662202
CCR7	CD8T	LPS	0.447460409	1.59E-11	9.68E-11	0.064046291	6.986515553	4.81E-06
CCRL2	CD8T	LPS	0.181213788	0.02731191	0.042765308	0.081738229	2.217001643	0.006280022
CCS	CD8T	LPS	0.021988242	0.35117143	0.416332241	0.023550674	0.93365661	0.080449127
CCSAP	CD8T	LPS	-0.296197275	5.74E-07	1.95E-06	0.058064652	-5.10116334	4.81E-06
CCSER1	CD8T	LPS	0.528123056	8.93E-08	3.39E-07	0.096534603	5.470816063	4.81E-06
CCSER2	CD8T	LPS	-0.021366631	0.212209225	0.267421652	0.017093827	-1.24996185	0.049335696
CCT2	CD8T	LPS	0.194675766	2.00E-16	1.96E-15	0.022442429	8.674451874	4.81E-06
CCT3	CD8T	LPS	0.146650369	1.11E-12	7.68E-12	0.019797462	7.407533711	4.81E-06
CCT4	CD8T	LPS	-0.019474043	0.233528965	0.290694637	0.016316344	-1.193529849	0.054186284
CCT5	CD8T	LPS	0.175866327	7.58E-16	7.12E-15	0.02072352	8.486315253	4.81E-06
CCT6A	CD8T	LPS	0.111497366	3.08E-10	1.61E-09	0.017164527	6.4958017	4.81E-06
CCT6B	CD8T	LPS	0.225714582	0.003411373	0.006374665	0.076522909	2.949634107	0.000709072
CCT7	CD8T	LPS	0.073041418	7.78E-05	0.000193397	0.018251583	4.001922448	9.22E-06
CCT8	CD8T	LPS	0.096119824	3.53E-06	1.07E-05	0.020371231	4.718410104	4.81E-06
CCZ1	CD8T	LPS	0.244686486	2.41E-05	6.47E-05	0.057106066	4.284772245	4.81E-06
CCZ1B	CD8T	LPS	0.107804189	0.054912642	0.080472262	0.055959119	1.926481177	0.012830955
CD101	CD8T	LPS	0.01273465	0.808563241	0.842850752	0.052519092	0.242476578	0.175949002
CD109	CD8T	LPS	-0.531665203	2.34E-08	9.68E-08	0.092856836	-5.725644211	4.81E-06
CD14	CD8T	LPS	-0.321232532	0.000530627	0.001148883	0.091790296	-3.499635009	0.000103085
CD151	CD8T	LPS	-0.292678369	2.18E-12	1.46E-11	0.040081937	-7.302001667	4.81E-06
CD160	CD8T	LPS	-0.032411258	0.752617514	0.794068293	0.102744322	-0.31545547	0.164891744
CD163	CD8T	LPS	-0.026955718	0.766427636	0.806800328	0.0906688	-0.297298722	0.167696851
CD163L1	CD8T	LPS	0.024767445	0.717774545	0.763614799	0.06846603	0.361747936	0.157975078
CD164	CD8T	LPS	0.269528516	6.51E-19	7.88E-18	0.028503513	9.455975321	4.81E-06
CD180	CD8T	LPS	0.089317161	0.249187937	0.307361345	0.077372208	1.154382993	0.057524039
CD19	CD8T	LPS	0.131385711	0.091191373	0.126796064	0.077552677	1.694147967	0.021086801
CD1C	CD8T	LPS	0.123160354	0.052760708	0.077563407	0.063355696	1.943950768	0.012318918
CD2	CD8T	LPS	0.08983066	2.22E-08	9.20E-08	0.015661842	5.73563827	4.81E-06
CD200	CD8T	LPS	0.198997522	0.028996731	0.045204989	0.090732974	2.193221635	0.006754234
CD200R1	CD8T	LPS	-0.269550333	8.72E-06	2.50E-05	0.059656094	-4.518403969	4.81E-06
CD209	CD8T	LPS	0.148627746	0.009483154	0.016293075	0.056954763	2.609575354	0.002133112
CD22	CD8T	LPS	0.26385473	0.000185568	0.000435432	0.069780418	3.781214517	3.13E-05
CD226	CD8T	LPS	-0.16942385	0.000114619	0.000277035	0.043388595	-3.904801433	1.38E-05
CD24	CD8T	LPS	0.315683329	6.19E-06	1.82E-05	0.068700265	4.595081652	4.81E-06
CD244	CD8T	LPS	0.008947619	0.866463091	0.89339935	0.05316934	0.16828531	0.18750277
CD247	CD8T	LPS	-0.149142002	2.37E-23	3.97E-22	0.01384574	-10.77168871	4.81E-06
CD27	CD8T	LPS	-0.359861364	2.25E-12	1.50E-11	0.049312431	-7.297579037	4.81E-06
CD274	CD8T	LPS	0.719272882	2.01E-21	2.94E-20	0.070442194	10.21082446	4.81E-06
CD276	CD8T	LPS	0.216836025	0.007247282	0.012705562	0.080242624	2.7022549	0.001651881
CD28	CD8T	LPS	0.001724778	0.970500819	0.976653799	0.046604856	0.03700855	0.206580174
CD2AP	CD8T	LPS	0.058794301	0.015590924	0.025663817	0.024184175	2.431106299	0.003650996
CD2BP2	CD8T	LPS	-0.066506809	0.019367736	0.031219341	0.028300535	-2.350019466	0.004503652
CD300A	CD8T	LPS	-0.05472202	0.412155892	0.477437997	0.066640073	-0.821157867	0.093779922
CD300C	CD8T	LPS	-0.023864697	0.724944154	0.770136198	0.067766259	-0.35216194	0.159537497
CD300E	CD8T	LPS	0.375295886	3.00E-07	1.06E-06	0.07172207	5.232641603	4.81E-06
CD300LB	CD8T	LPS	0.430700508	1.65E-10	8.93E-10	0.065242501	6.601532731	4.81E-06
CD300LF	CD8T	LPS	0.089423975	0.137638629	0.182712402	0.060084804	1.488296017	0.03202584
CD302	CD8T	LPS	-0.118377178	0.176298088	0.227587784	0.087351726	-1.355178465	0.041122371
CD320	CD8T	LPS	0.001949534	0.956415764	0.966330413	0.035644426	0.054693947	0.204213832
CD33	CD8T	LPS	0.144716153	0.051040366	0.075392863	0.073896895	1.958352293	0.011968263
CD36	CD8T	LPS	-0.283419088	0.002294839	0.00443597	0.092217107	-3.073389486	0.00049031
CD37	CD8T	LPS	0.031611463	0.017159891	0.027984464	0.013196069	2.39552109	0.00400543
CD38	CD8T	LPS	1.235519508	1.06E-22	1.69E-21	0.116738	10.583696	4.81E-06
CD3D	CD8T	LPS	-0.089136321	2.48E-13	1.83E-12	0.011671658	-7.636989013	4.81E-06
CD3E	CD8T	LPS	-0.067073443	4.62E-12	2.99E-11	0.009336577	-7.18394374	4.81E-06
CD3G	CD8T	LPS	-0.220599456	1.07E-37	3.85E-36	0.015058215	-14.64977469	4.81E-06
CD4	CD8T	LPS	-0.116498126	0.161148112	0.210031281	0.082951683	-1.404409444	0.037528439
CD40	CD8T	LPS	1.049083917	3.34E-38	1.23E-36	0.070975455	14.78093971	4.81E-06
CD40LG	CD8T	LPS	-0.318075008	0.000495506	0.001078254	0.090399682	-3.518541213	9.54E-05
CD44	CD8T	LPS	-0.000565264	0.968103616	0.975188416	0.014125406	-0.04001754	0.206244561
CD46	CD8T	LPS	0.032186346	0.051046756	0.075392863	0.016435877	1.958298049	0.011968263
CD47	CD8T	LPS	-0.053714581	0.021509484	0.034377427	0.023252647	-2.310041525	0.005014084
CD48	CD8T	LPS	0.162031244	2.31E-15	2.07E-14	0.019458726	8.326919656	4.81E-06
CD5	CD8T	LPS	-0.114527283	0.000356842	0.000797921	0.031742071	-3.608059564	6.37E-05
CD52	CD8T	LPS	-0.285560457	1.78E-51	1.14E-49	0.015713032	-18.17347942	4.81E-06
CD53	CD8T	LPS	0.2452143	1.59E-32	4.43E-31	0.018445855	13.29373486	4.81E-06
CD55	CD8T	LPS	0.216575869	4.36E-06	1.31E-05	0.046352021	4.672414773	4.81E-06
CD58	CD8T	LPS	-0.145405164	9.38E-10	4.63E-09	0.023063523	-6.30455119	4.81E-06
CD59	CD8T	LPS	-0.076009754	0.24220661	0.299817028	0.064876072	-1.171614608	0.056054824
CD6	CD8T	LPS	-0.191353312	1.16E-21	1.74E-20	0.018612155	-10.2810941	4.81E-06
CD63	CD8T	LPS	-0.212557669	2.19E-17	2.33E-16	0.023667877	-8.980850766	4.81E-06
CD68	CD8T	LPS	0.024494676	0.750730353	0.792453444	0.077040709	0.317944584	0.164547312
CD69	CD8T	LPS	0.509785467	4.67E-38	1.71E-36	0.03457769	14.74319035	4.81E-06
CD7	CD8T	LPS	0.210310958	4.69E-17	4.85E-16	0.023694389	8.875981421	4.81E-06
CD70	CD8T	LPS	0.259604638	0.00084917	0.001771189	0.077090755	3.367519709	0.000182606
CD72	CD8T	LPS	0.085380292	0.269338109	0.329351983	0.077164563	1.106470236	0.062047744
CD74	CD8T	LPS	0.417654895	6.59E-56	4.88E-54	0.02163927	19.30078459	4.81E-06
CD79A	CD8T	LPS	0.046271826	0.599708616	0.65648891	0.088080969	0.525332839	0.133878348
CD79B	CD8T	LPS	-0.393187135	3.22E-08	1.31E-07	0.069401514	-5.665397098	4.81E-06
CD80	CD8T	LPS	0.552525953	1.11E-10	6.17E-10	0.082872543	6.66717747	4.81E-06
CD81	CD8T	LPS	-0.510447009	7.11E-92	2.19E-89	0.017679388	-28.87243645	4.81E-06
CD82	CD8T	LPS	0.318531286	1.14E-19	1.44E-18	0.032883589	9.686633846	4.81E-06
CD83	CD8T	LPS	1.398799063	2.25E-78	3.91E-76	0.055613382	25.15220282	4.81E-06
CD84	CD8T	LPS	-0.02667299	0.334736522	0.399619372	0.027610471	-0.966046167	0.076732867
CD86	CD8T	LPS	0.522120443	8.27E-08	3.15E-07	0.095176768	5.485797154	4.81E-06
CD8A	CD8T	LPS	-0.106283636	1.67E-08	7.02E-08	0.018360318	-5.788768924	4.81E-06
CD8B	CD8T	LPS	-0.074163147	4.15E-06	1.25E-05	0.015835995	-4.683201041	4.81E-06
CD8B2	CD8T	LPS	-0.611249443	3.53E-16	3.40E-15	0.071122778	-8.594285281	4.81E-06
CD9	CD8T	LPS	-0.359292606	2.05E-07	7.46E-07	0.067690809	-5.30784919	4.81E-06
CD93	CD8T	LPS	-0.287635982	4.01E-05	0.000104184	0.069083217	-4.163615895	4.81E-06
CD96	CD8T	LPS	-0.008930911	0.505478251	0.568631047	0.013397062	-0.666632084	0.114191622
CD99	CD8T	LPS	-0.108278219	5.61E-11	3.21E-10	0.015968041	-6.780933212	4.81E-06
CD99L2	CD8T	LPS	0.014138934	0.792231795	0.828703396	0.053631827	0.263629549	0.172849314
CDA	CD8T	LPS	0.073925222	0.342101211	0.407255588	0.077700817	0.951408555	0.078458078
CDADC1	CD8T	LPS	-0.015126427	0.710097421	0.756824215	0.040657017	-0.372049606	0.156395003
CDAN1	CD8T	LPS	-0.242517593	5.26E-05	0.000133987	0.059177217	-4.098158133	4.81E-06
CDC123	CD8T	LPS	0.03829485	0.079128292	0.111672102	0.021742677	1.761275807	0.018455998
CDC14A	CD8T	LPS	0.242155372	4.44E-20	5.83E-19	0.024683518	9.810407529	4.81E-06
CDC14B	CD8T	LPS	-0.41588906	1.63E-14	1.34E-13	0.051706589	-8.043250714	4.81E-06
CDC16	CD8T	LPS	-0.018686145	0.478359749	0.542569927	0.026327407	-0.709760187	0.108408188
CDC23	CD8T	LPS	0.091186509	0.019710402	0.031734861	0.038912541	2.343370719	0.004562914
CDC25B	CD8T	LPS	-0.586421893	1.19E-72	1.79E-70	0.024817473	-23.6293954	4.81E-06
CDC26	CD8T	LPS	0.064937014	0.001752745	0.003447468	0.020580396	3.155284945	0.000371166
CDC27	CD8T	LPS	0.083547218	0.00059862	0.001284275	0.024103776	3.466146481	0.000110238
CDC34	CD8T	LPS	-0.252436328	5.09E-16	4.86E-15	0.029550018	-8.542679375	4.81E-06
CDC37	CD8T	LPS	-0.04469041	0.004525329	0.008255001	0.015632316	-2.858847738	0.000991498
CDC37L1	CD8T	LPS	-0.169871232	4.33E-08	1.72E-07	0.030282637	-5.609525829	4.81E-06
CDC40	CD8T	LPS	-0.004697759	0.817838076	0.850922264	0.020379637	-0.230512411	0.177812118
CDC42	CD8T	LPS	-0.000230995	0.985014591	0.988394936	0.012288949	-0.01879693	0.209198164
CDC42BPA	CD8T	LPS	0.111849997	0.273759511	0.334000432	0.102025747	1.096291873	0.062956383
CDC42BPB	CD8T	LPS	0.126689949	0.211936094	0.267138053	0.101294358	1.250710824	0.049241119
CDC42EP1	CD8T	LPS	0.130719783	0.02752475	0.043068229	0.059044264	2.213928576	0.006329314
CDC42EP2	CD8T	LPS	0.538057659	4.05E-11	2.35E-10	0.078725927	6.834567479	4.81E-06
CDC42EP3	CD8T	LPS	-0.210282064	4.17E-19	5.12E-18	0.022099584	-9.515204668	4.81E-06
CDC42EP4	CD8T	LPS	0.040840192	0.595467537	0.652746627	0.076846508	0.531451501	0.133093229
CDC42SE1	CD8T	LPS	-0.037406994	0.048769724	0.07242454	0.01891153	-1.977999332	0.011458919
CDC42SE2	CD8T	LPS	0.359650003	1.28E-78	2.25E-76	0.014261453	25.21832747	4.81E-06
CDC5L	CD8T	LPS	0.032915652	0.175248029	0.226390053	0.024229663	1.358485746	0.040848023
CDC7	CD8T	LPS	0.008297096	0.855257966	0.88356776	0.045449019	0.182558313	0.185270103
CDC73	CD8T	LPS	-0.000919196	0.963845257	0.972069044	0.020262867	-0.045363582	0.205572254
CDCA4	CD8T	LPS	0.28191146	2.43E-13	1.79E-12	0.036898414	7.640205264	4.81E-06
CDCA7	CD8T	LPS	-0.548614288	6.21E-11	3.53E-10	0.08110711	-6.764071435	4.81E-06
CDCA7L	CD8T	LPS	0.57299567	5.89E-12	3.76E-11	0.080189342	7.14553401	4.81E-06
CDCP1	CD8T	LPS	-0.121664215	0.053738861	0.078896999	0.06284512	-1.935937346	0.012532694
CDH23	CD8T	LPS	0.269708317	0.00142306	0.002849454	0.083826449	3.217460859	0.000301518
CDHR3	CD8T	LPS	0.156560013	0.000551899	0.001190941	0.044875728	3.488745881	0.00010669
CDIP1	CD8T	LPS	-0.272115812	1.36E-08	5.77E-08	0.046705189	-5.826243635	4.81E-06
CDIPT	CD8T	LPS	-0.179970227	3.95E-10	2.04E-09	0.02788666	-6.453631381	4.81E-06
CDK10	CD8T	LPS	0.083520159	0.011320314	0.01917086	0.032790076	2.547116998	0.002599928
CDK11A	CD8T	LPS	0.047655576	0.089775171	0.125014654	0.028005652	1.701641371	0.02074671
CDK11B	CD8T	LPS	0.063768554	0.004992964	0.009035314	0.022559252	2.826714035	0.00112145
CDK12	CD8T	LPS	0.148213708	4.61E-13	3.31E-12	0.019649716	7.542791233	4.81E-06
CDK13	CD8T	LPS	-0.153302062	4.43E-17	4.61E-16	0.017256624	-8.883664919	4.81E-06
CDK14	CD8T	LPS	-0.12119972	0.194048661	0.247568569	0.093132138	-1.301373748	0.045212615
CDK16	CD8T	LPS	-0.134576727	0.002343423	0.004525947	0.043879667	-3.066949627	0.000500933
CDK17	CD8T	LPS	-0.034468569	0.0585721	0.085127275	0.018160011	-1.898047765	0.013623274
CDK19	CD8T	LPS	-0.016662855	0.579557844	0.638139649	0.030045578	-0.55458592	0.12979141
CDK2	CD8T	LPS	0.041361145	0.502372576	0.565996927	0.06159449	0.671507222	0.113639054
CDK2AP1	CD8T	LPS	-0.295827695	5.45E-08	2.13E-07	0.053150463	-5.565853572	4.81E-06
CDK2AP2	CD8T	LPS	-0.210399384	3.16E-18	3.60E-17	0.022760163	-9.244194757	4.81E-06
CDK4	CD8T	LPS	-0.020214629	0.543909556	0.60512457	0.033272455	-0.607548481	0.122256981
CDK5	CD8T	LPS	-0.314992018	7.08E-07	2.38E-06	0.062276564	-5.057954363	4.81E-06
CDK5R1	CD8T	LPS	-0.349003066	4.32E-06	1.30E-05	0.074663156	-4.674367994	4.81E-06
CDK5RAP1	CD8T	LPS	0.146972432	1.32E-05	3.69E-05	0.03322254	4.423876969	4.81E-06
CDK5RAP2	CD8T	LPS	0.090060239	0.000212987	0.000495498	0.024046454	3.745260721	3.52E-05
CDK5RAP3	CD8T	LPS	-0.087747373	0.001058876	0.002167497	0.026557555	-3.304045639	0.000222521
CDK6	CD8T	LPS	0.101584902	0.003449191	0.00643992	0.034480752	2.946133609	0.000719157
CDK7	CD8T	LPS	-0.112029728	0.008636574	0.014942538	0.042401881	-2.64209334	0.001936882
CDK8	CD8T	LPS	-0.001369658	0.965882284	0.973240053	0.031996795	-0.042806099	0.205827811
CDK9	CD8T	LPS	-0.198831429	9.70E-12	6.03E-11	0.0281391	-7.066019419	4.81E-06
CDKAL1	CD8T	LPS	0.06287413	0.001828297	0.003586548	0.020007216	3.142572655	0.000389086
CDKL1	CD8T	LPS	0.049594915	0.37765223	0.443280575	0.056138787	0.883434034	0.086327873
CDKL5	CD8T	LPS	0.312034501	8.20E-06	2.36E-05	0.068846392	4.532329033	4.81E-06
CDKN1A	CD8T	LPS	1.377437657	1.00E-48	5.80E-47	0.078827832	17.47400143	4.81E-06
CDKN1B	CD8T	LPS	-0.024233874	0.151276451	0.198750461	0.016847692	-1.438409093	0.035236853
CDKN1C	CD8T	LPS	-0.299508328	0.000232183	0.000536895	0.080456674	-3.722603914	3.52E-05
CDKN2A	CD8T	LPS	0.303498291	5.25E-06	1.56E-05	0.065528394	4.631553904	4.81E-06
CDKN2AIP	CD8T	LPS	-0.1068291	1.64E-05	4.50E-05	0.024418267	-4.374966485	4.81E-06
CDKN2AIPNL	CD8T	LPS	-0.077235863	0.038095629	0.05782521	0.037091965	-2.082280151	0.00906953
CDKN2B	CD8T	LPS	0.031875139	0.732988754	0.777567123	0.093353792	0.341444501	0.161113649
CDKN2C	CD8T	LPS	0.162193088	0.030217204	0.04689808	0.074512228	2.176731156	0.00705354
CDKN2D	CD8T	LPS	-0.384622302	2.89E-34	8.79E-33	0.02796432	-13.75403723	4.81E-06
CDKN3	CD8T	LPS	0.041242984	0.649494917	0.702886727	0.090666961	0.454884375	0.144191325
CDPF1	CD8T	LPS	0.084987606	0.144931628	0.19145587	0.058164158	1.461167995	0.033814663
CDR2	CD8T	LPS	-0.113138064	0.000196323	0.000459037	0.030037587	-3.766549629	3.52E-05
CDS2	CD8T	LPS	-0.112949196	6.48E-05	0.000163009	0.027907846	-4.047220206	9.22E-06
CDV3	CD8T	LPS	-0.005765387	0.715319068	0.761294077	0.015793911	-0.365038618	0.15743278
CDYL	CD8T	LPS	0.134781294	2.32E-06	7.25E-06	0.028024475	4.809413681	4.81E-06
CDYL2	CD8T	LPS	0.037059594	0.483149799	0.546890528	0.052787847	0.702047838	0.109327374
CEACAM1	CD8T	LPS	0.113928386	0.209124477	0.26416349	0.09052987	1.258461835	0.048615125
CEACAM21	CD8T	LPS	-0.152264023	3.16E-06	9.67E-06	0.032105583	-4.742602661	4.81E-06
CEBPA	CD8T	LPS	-0.723679493	3.17E-13	2.32E-12	0.095221772	-7.59993724	4.81E-06
CEBPB	CD8T	LPS	0.065585979	0.008551395	0.014807821	0.02479132	2.645521801	0.001918279
CEBPD	CD8T	LPS	-0.343770158	1.26E-07	4.67E-07	0.063609008	-5.404425721	4.81E-06
CEBPE	CD8T	LPS	0.188788627	0.012062014	0.020309295	0.074784266	2.524443143	0.002812946
CEBPG	CD8T	LPS	0.107758852	0.002138586	0.00415562	0.03481722	3.094987201	0.000463154
CEBPZ	CD8T	LPS	0.088027588	3.58E-06	1.09E-05	0.018667368	4.71558641	4.81E-06
CEBPZOS	CD8T	LPS	0.060905421	0.011107563	0.018827785	0.023848329	2.553865317	0.002563516
CECR2	CD8T	LPS	0.034894119	0.630724105	0.685510665	0.072520572	0.481161656	0.140409304
CELF1	CD8T	LPS	0.010973106	0.580566349	0.638743708	0.019838895	0.553110712	0.129965563
CELF2	CD8T	LPS	-0.126735723	2.45E-14	1.98E-13	0.015873935	-7.983888287	4.81E-06
CELSR1	CD8T	LPS	0.381175932	9.57E-06	2.73E-05	0.084751203	4.497587266	4.81E-06
CEMIP	CD8T	LPS	-0.091578188	0.293250283	0.354935065	0.086992333	-1.052715625	0.067238553
CENPB	CD8T	LPS	-0.562764904	3.68E-37	1.29E-35	0.038782859	-14.51066047	4.81E-06
CENPC	CD8T	LPS	-0.120207369	4.62E-11	2.66E-10	0.017644109	-6.812889814	4.81E-06
CENPE	CD8T	LPS	-0.170865607	0.070121737	0.100079977	0.094032954	-1.817082208	0.016369683
CENPF	CD8T	LPS	-0.372657987	6.17E-09	2.74E-08	0.062416006	-5.97055167	4.81E-06
CENPH	CD8T	LPS	0.200550129	0.000152752	0.000363122	0.052342184	3.831520086	2.72E-05
CENPK	CD8T	LPS	0.031569826	0.440266062	0.504985673	0.040857117	0.772688539	0.099764877
CENPL	CD8T	LPS	-0.032741025	0.597436241	0.654323714	0.061938106	-0.528608759	0.133436768
CENPM	CD8T	LPS	0.072069927	0.349984965	0.415235765	0.077000916	0.935961939	0.080174379
CENPN	CD8T	LPS	0.525000488	1.86E-09	8.83E-09	0.08488869	6.184575196	4.81E-06
CENPO	CD8T	LPS	-0.072575895	0.358509823	0.423631038	0.07892916	-0.919506739	0.082025059
CENPP	CD8T	LPS	0.33672828	1.13E-07	4.21E-07	0.062057921	5.426032201	4.81E-06
CENPQ	CD8T	LPS	-0.110397351	0.031262175	0.048364526	0.051037516	-2.163062795	0.007345628
CENPT	CD8T	LPS	-0.262669843	1.08E-19	1.36E-18	0.027095225	-9.694322126	4.81E-06
CENPU	CD8T	LPS	0.151923997	0.100821858	0.138436933	0.092324835	1.645537707	0.02334538
CENPV	CD8T	LPS	-0.231792567	4.71E-05	0.000120827	0.056194462	-4.124829355	4.81E-06
CENPW	CD8T	LPS	0.304968681	0.001145754	0.002333298	0.092946293	3.281127971	0.000260169
CENPX	CD8T	LPS	0.089072725	0.0038049	0.007047215	0.030558527	2.914823935	0.000805363
CEP104	CD8T	LPS	-0.019324945	0.526439698	0.588576322	0.030474694	-0.6341309	0.118633675
CEP112	CD8T	LPS	0.088428525	0.101168615	0.138844428	0.05379328	1.643858206	0.023417326
CEP120	CD8T	LPS	-0.067808441	0.003778756	0.007002295	0.023245696	-2.917032078	0.000801964
CEP126	CD8T	LPS	-0.133809494	0.023486094	0.0372419	0.058788279	-2.276125379	0.005376939
CEP128	CD8T	LPS	0.110860047	0.002376296	0.004583064	0.036197289	3.062661563	0.000511006
CEP131	CD8T	LPS	-0.087194475	0.248926652	0.307113421	0.07549163	-1.155021748	0.057479001
CEP135	CD8T	LPS	0.193822271	2.41E-10	1.28E-09	0.029647226	6.537619153	4.81E-06
CEP152	CD8T	LPS	0.112904683	0.010685935	0.018165762	0.043973069	2.567587062	0.002434428
CEP162	CD8T	LPS	0.086232835	0.022287557	0.035509559	0.037551669	2.296378242	0.005156267
CEP164	CD8T	LPS	0.253354147	1.34E-10	7.36E-10	0.038178061	6.636118772	4.81E-06
CEP170	CD8T	LPS	-0.049538947	0.209542692	0.264631604	0.039400926	-1.25730413	0.048710049
CEP19	CD8T	LPS	-0.09761973	0.11396016	0.154604559	0.061594042	-1.584889179	0.026592562
CEP192	CD8T	LPS	0.196617795	1.09E-11	6.73E-11	0.027898591	7.04758881	4.81E-06
CEP250	CD8T	LPS	-0.191680764	8.78E-08	3.34E-07	0.035015064	-5.474237147	4.81E-06
CEP290	CD8T	LPS	0.190742241	5.65E-13	4.02E-12	0.025393378	7.51149542	4.81E-06
CEP295	CD8T	LPS	0.059897333	0.10086897	0.138484509	0.036404909	1.645309248	0.023352968
CEP350	CD8T	LPS	-0.04540785	0.004539403	0.00827791	0.015888885	-2.857837432	0.0009978
CEP41	CD8T	LPS	0.103908349	0.143989455	0.19039234	0.070945964	1.464612533	0.033571986
CEP44	CD8T	LPS	0.106649467	0.002234492	0.004326847	0.03460886	3.081565458	0.000479918
CEP57	CD8T	LPS	-0.06099438	0.006568574	0.011616016	0.022297086	-2.735531387	0.001510937
CEP57L1	CD8T	LPS	-0.135703207	0.01607203	0.026369805	0.056078703	-2.419870644	0.003745525
CEP63	CD8T	LPS	0.415546693	6.48E-33	1.85E-31	0.031017206	13.39729615	4.81E-06
CEP68	CD8T	LPS	-0.384742925	1.14E-17	1.24E-16	0.042420005	-9.069846251	4.81E-06
CEP70	CD8T	LPS	-0.140477665	0.009296279	0.01599674	0.053688685	-2.616522759	0.002087189
CEP72	CD8T	LPS	0.095974181	0.171193919	0.221692686	0.069982843	1.371395869	0.039878319
CEP76	CD8T	LPS	-0.05378515	0.35754845	0.422584919	0.058376462	-0.921349947	0.08178104
CEP78	CD8T	LPS	-0.087658624	0.002558861	0.004895231	0.028837007	-3.039796148	0.000547268
CEP83	CD8T	LPS	0.207032695	1.38E-05	3.82E-05	0.046894155	4.414893432	4.81E-06
CEP85	CD8T	LPS	-0.187377183	0.00027001	0.000615274	0.050880313	-3.682705016	3.91E-05
CEP85L	CD8T	LPS	-0.023203289	0.364925249	0.430159606	0.0255744	-0.907285753	0.083407547
CEP89	CD8T	LPS	-0.166364265	0.002403325	0.004628764	0.05438204	-3.059176602	0.00051782
CEP95	CD8T	LPS	-0.022392226	0.385780033	0.451532913	0.025783786	-0.868461513	0.088142654
CEP97	CD8T	LPS	0.176022483	0.000767948	0.001616889	0.05183052	3.39611648	0.000148464
CEPT1	CD8T	LPS	-0.025866864	0.405711192	0.470860643	0.031069686	-0.832543441	0.092372449
CERCAM	CD8T	LPS	-0.153545556	0.099611601	0.13697828	0.092976995	-1.651435993	0.023057477
CERK	CD8T	LPS	-0.094584606	5.13E-05	0.000130994	0.023046669	-4.10404674	4.81E-06
CERS2	CD8T	LPS	-0.239972855	2.36E-16	2.30E-15	0.027739377	-8.650982209	4.81E-06
CERS4	CD8T	LPS	0.05906338	0.213910209	0.269229308	0.047428537	1.245313129	0.049713485
CERS5	CD8T	LPS	-0.0432977	0.246018397	0.304095051	0.037256119	-1.162163472	0.056901716
CERS6	CD8T	LPS	0.121820873	0.057349651	0.083590012	0.063868285	1.9073766	0.013349505
CES1	CD8T	LPS	0.440430928	1.53E-06	4.89E-06	0.089918241	4.898126582	4.81E-06
CES2	CD8T	LPS	0.150211692	0.000586989	0.001261516	0.04326855	3.471613716	0.000110238
CETN2	CD8T	LPS	0.007154231	0.900651806	0.921807499	0.057263549	0.124935174	0.194004896
CETN3	CD8T	LPS	-0.15747926	0.00065403	0.001394268	0.045760363	-3.441390134	0.000117723
CETP	CD8T	LPS	0.169994133	0.065303775	0.093830369	0.09191836	1.849403467	0.015252136
CFAP161	CD8T	LPS	0.526919086	3.66E-08	1.47E-07	0.09340549	5.641200359	4.81E-06
CFAP20	CD8T	LPS	0.076227331	0.074892522	0.106233986	0.042660555	1.786834028	0.017452042
CFAP36	CD8T	LPS	0.07724801	0.0089221	0.01538145	0.029362731	2.630818304	0.002002303
CFAP44	CD8T	LPS	-0.014422198	0.740457627	0.78406792	0.043502048	-0.331529186	0.162621256
CFAP54	CD8T	LPS	-0.138561861	0.147557562	0.194531569	0.095450776	-1.45165778	0.034380051
CFAP70	CD8T	LPS	0.089589182	0.2198648	0.275817748	0.072881334	1.229247279	0.051055582
CFAP97	CD8T	LPS	0.045828078	0.071935695	0.102392712	0.02538407	1.805387311	0.016795272
CFAP97D2	CD8T	LPS	0.359061396	2.46E-05	6.60E-05	0.083900789	4.279594961	4.81E-06
CFB	CD8T	LPS	0.271064925	0.000138589	0.000331439	0.070288289	3.856473519	1.82E-05
CFD	CD8T	LPS	-0.125515379	0.180925739	0.232696595	0.093613959	-1.340776314	0.04227742
CFDP1	CD8T	LPS	0.136418898	2.08E-07	7.55E-07	0.025715078	5.305015865	4.81E-06
CFH	CD8T	LPS	0.61773926	1.66E-11	1.01E-10	0.088503557	6.979824099	4.81E-06
CFL1	CD8T	LPS	-0.056286662	1.71E-08	7.20E-08	0.009731511	-5.783958882	4.81E-06
CFL2	CD8T	LPS	-0.094370479	0.107939485	0.147317973	0.058544277	-1.611950541	0.025131013
CFLAR	CD8T	LPS	0.086592251	0.000107212	0.000260778	0.022080357	3.921687078	9.22E-06
CFP	CD8T	LPS	-0.518027331	4.01E-08	1.60E-07	0.092110016	-5.624006514	4.81E-06
CGAS	CD8T	LPS	0.428937352	1.02E-17	1.11E-16	0.047214214	9.084919948	4.81E-06
CGGBP1	CD8T	LPS	-0.039189635	0.020122866	0.032333358	0.01677997	-2.335500848	0.004648672
CGRRF1	CD8T	LPS	-0.086728499	0.017977105	0.029185216	0.036469522	-2.378109022	0.004189124
CHAC1	CD8T	LPS	0.707941744	6.22E-16	5.89E-15	0.083147966	8.514240084	4.81E-06
CHAC2	CD8T	LPS	0.23886251	0.003219113	0.006042838	0.080479335	2.96799805	0.000651346
CHAF1A	CD8T	LPS	-0.095512381	0.154868902	0.202822769	0.066986487	-1.4258455	0.036096306
CHAMP1	CD8T	LPS	0.306432958	3.53E-14	2.82E-13	0.038644575	7.92952072	4.81E-06
CHCHD1	CD8T	LPS	0.008966183	0.767553941	0.807450467	0.030309352	0.295822327	0.167840506
CHCHD10	CD8T	LPS	-0.048136607	0.149806858	0.197052682	0.033344504	-1.443614413	0.034869665
CHCHD2	CD8T	LPS	-0.032795261	0.00483056	0.008758543	0.011557592	-2.837551289	0.001081804
CHCHD3	CD8T	LPS	0.106220423	2.16E-05	5.86E-05	0.024644752	4.310062636	4.81E-06
CHCHD4	CD8T	LPS	-0.114924237	0.014951103	0.024735519	0.04697432	-2.446533255	0.003524341
CHCHD5	CD8T	LPS	0.136831625	1.28E-05	3.58E-05	0.030878833	4.431243404	4.81E-06
CHCHD6	CD8T	LPS	-0.156175173	0.002021764	0.003942399	0.050183112	-3.112106184	0.000420087
CHCHD7	CD8T	LPS	-0.033272578	0.20977322	0.264862528	0.026476852	-1.256666701	0.048754362
CHD1	CD8T	LPS	0.022121965	0.203050089	0.257456298	0.017344162	1.275470432	0.047175625
CHD1L	CD8T	LPS	-0.026520447	0.522395922	0.584761343	0.041415692	-0.640347792	0.117778001
CHD2	CD8T	LPS	-0.074482289	9.81E-07	3.21E-06	0.014924585	-4.990576987	4.81E-06
CHD3	CD8T	LPS	-0.045147964	0.018947593	0.03061316	0.01914417	-2.358313932	0.004390877
CHD4	CD8T	LPS	0.14544893	1.38E-09	6.65E-09	0.023318336	6.237534725	4.81E-06
CHD6	CD8T	LPS	0.059326236	0.011926802	0.020102958	0.023463181	2.528482233	0.002792161
CHD7	CD8T	LPS	-0.278538085	1.34E-08	5.71E-08	0.04778795	-5.828625883	4.81E-06
CHD8	CD8T	LPS	0.073804583	0.000224222	0.000519785	0.019777326	3.731777692	3.52E-05
CHD9	CD8T	LPS	0.071149415	0.003153125	0.005927981	0.023919525	2.974532951	0.000645169
CHEK1	CD8T	LPS	0.158158829	0.083296239	0.116960004	0.091042605	1.737195782	0.019377282
CHEK2	CD8T	LPS	-0.454388175	1.50E-06	4.79E-06	0.092688003	-4.902340757	4.81E-06
CHERP	CD8T	LPS	-0.075809228	0.058892519	0.085536573	0.039991586	-1.895629461	0.013711319
CHFR	CD8T	LPS	-0.041640869	0.181170011	0.232956832	0.031074724	-1.340023771	0.042336299
CHI3L1	CD8T	LPS	0.286721763	0.001491966	0.00297563	0.089504431	3.203436526	0.000326881
CHI3L2	CD8T	LPS	-0.441173777	2.30E-10	1.22E-09	0.067401754	-6.545434668	4.81E-06
CHIC1	CD8T	LPS	-0.006322043	0.860320442	0.888219702	0.035899214	-0.176105324	0.186299484
CHIC2	CD8T	LPS	-0.096696614	8.35E-07	2.77E-06	0.019247181	-5.023936342	4.81E-06
CHID1	CD8T	LPS	-0.046730977	0.321680739	0.385648974	0.047083293	-0.992517177	0.073697061
CHIT1	CD8T	LPS	0.235960184	0.000141767	0.000338456	0.061277674	3.850671375	1.82E-05
CHKA	CD8T	LPS	-0.011534557	0.87977894	0.904861965	0.076202068	-0.151368038	0.190174525
CHKB	CD8T	LPS	0.336848405	2.14E-12	1.44E-11	0.046111302	7.305115855	4.81E-06
CHL1	CD8T	LPS	0.232519879	0.000157543	0.00037387	0.060812191	3.823573478	3.13E-05
CHM	CD8T	LPS	0.001269811	0.965164472	0.972869677	0.029052612	0.043707278	0.20574679
CHML	CD8T	LPS	0.012799108	0.853837646	0.882416563	0.069420732	0.184370111	0.184976903
CHMP1A	CD8T	LPS	-0.261289594	6.23E-14	4.84E-13	0.033305299	-7.845285955	4.81E-06
CHMP1B	CD8T	LPS	0.185934317	5.36E-09	2.40E-08	0.031010276	5.995893686	4.81E-06
CHMP2A	CD8T	LPS	0.051128483	0.036728341	0.055994593	0.024377216	2.097388113	0.008763354
CHMP2B	CD8T	LPS	0.068861331	0.013929857	0.023187212	0.027851878	2.472412441	0.003266138
CHMP3	CD8T	LPS	-0.120664912	0.000182887	0.00042952	0.031879804	-3.784995372	3.13E-05
CHMP4A	CD8T	LPS	0.026517236	0.683158501	0.733743268	0.06491019	0.408521929	0.151197187
CHMP4B	CD8T	LPS	-0.092474287	0.000198983	0.000464865	0.024574358	-3.763039751	3.52E-05
CHMP5	CD8T	LPS	0.705476049	7.34E-66	8.24E-64	0.032279542	21.85520639	4.81E-06
CHMP6	CD8T	LPS	-0.053972947	0.216512333	0.272072894	0.043587974	-1.238253175	0.050284234
CHMP7	CD8T	LPS	-0.01712622	0.673669493	0.725585666	0.040631859	-0.421497326	0.149286702
CHN2	CD8T	LPS	-0.078466654	0.333288429	0.398018888	0.080981224	-0.968948727	0.076411423
CHODL	CD8T	LPS	0.110377826	0.159879868	0.208721092	0.078355103	1.408687138	0.037264014
CHORDC1	CD8T	LPS	0.089838522	0.00043194	0.000951673	0.025262505	3.556200114	8.77E-05
CHP1	CD8T	LPS	0.058159741	0.154578703	0.202514323	0.040760876	1.426852077	0.036029121
CHPF	CD8T	LPS	-0.010338467	0.896019729	0.918250803	0.079044549	-0.130792913	0.193162868
CHPF2	CD8T	LPS	-0.197352346	0.000464598	0.00101657	0.055808395	-3.536248357	9.13E-05
CHPT1	CD8T	LPS	-0.19042339	8.57E-07	2.84E-06	0.037943248	-5.018636985	4.81E-06
CHRAC1	CD8T	LPS	-0.071932095	0.015974644	0.026229387	0.02969798	-2.42212077	0.003729504
CHRNB1	CD8T	LPS	-0.041559933	0.345042629	0.410128023	0.043949974	-0.945619051	0.079157304
CHST10	CD8T	LPS	-0.384975588	3.21E-06	9.81E-06	0.081234368	-4.739072879	4.81E-06
CHST11	CD8T	LPS	0.039744167	0.038528381	0.05839433	0.019129892	2.077594973	0.009194665
CHST12	CD8T	LPS	-0.05652808	0.148756053	0.195786366	0.03905598	-1.447360426	0.034621737
CHST14	CD8T	LPS	0.134912766	0.032996057	0.050729097	0.063007177	2.14122855	0.007767108
CHST15	CD8T	LPS	0.140508463	0.108424993	0.147871621	0.087287274	1.609724497	0.02523215
CHST2	CD8T	LPS	-0.286582433	0.002546355	0.004873824	0.094229813	-3.041313842	0.000547268
CHST7	CD8T	LPS	-0.152197205	0.051342325	0.075758908	0.077818577	-1.955795268	0.012035932
CHSY1	CD8T	LPS	0.132775863	0.007461706	0.013054168	0.049316421	2.69232562	0.001698287
CHSY3	CD8T	LPS	0.172227187	0.126740044	0.169950353	0.112493786	1.530992888	0.029419779
CHTF18	CD8T	LPS	-0.345607545	1.82E-07	6.65E-07	0.064820372	-5.331773578	4.81E-06
CHTF8	CD8T	LPS	-0.134259052	1.29E-06	4.16E-06	0.027212344	-4.933755562	4.81E-06
CHTOP	CD8T	LPS	0.00654164	0.776333756	0.815463042	0.023006779	0.284335347	0.169734103
CHUK	CD8T	LPS	-0.113012204	0.005922395	0.010575978	0.040795144	-2.770236693	0.00135206
CHURC1	CD8T	LPS	0.090774457	0.00011259	0.000272665	0.023220002	3.909321709	9.22E-06
CHURC1-FNTB	CD8T	LPS	-0.021800349	0.771923616	0.811432668	0.075147571	-0.29010051	0.168747926
CIAO1	CD8T	LPS	0.02798255	0.23168657	0.288821887	0.023352711	1.198257026	0.053839753
CIAPIN1	CD8T	LPS	0.118127237	0.000756034	0.001594588	0.034737722	3.400546475	0.000140732
CIB1	CD8T	LPS	-0.158573725	2.25E-23	3.77E-22	0.014712175	-10.77840096	4.81E-06
CIB2	CD8T	LPS	-0.004042098	0.968807167	0.975391123	0.103287602	-0.0391344	0.206289748
CIC	CD8T	LPS	0.125672208	0.017687067	0.028760574	0.052710266	2.384207439	0.004143149
CIDEB	CD8T	LPS	-0.709032632	2.22E-27	4.66E-26	0.059561358	-11.90423875	4.81E-06
CIITA	CD8T	LPS	-0.286747644	2.93E-06	9.02E-06	0.060253558	-4.759015938	4.81E-06
CINP	CD8T	LPS	-0.003055537	0.934956531	0.949744196	0.037411663	-0.081673368	0.200427554
CIP2A	CD8T	LPS	0.533017635	1.22E-10	6.75E-10	0.080136012	6.651412007	4.81E-06
CIPC	CD8T	LPS	0.725398205	3.30E-18	3.75E-17	0.078520274	9.238355469	4.81E-06
CIRBP	CD8T	LPS	-0.032297724	0.010136529	0.017319233	0.012488428	-2.586212103	0.002277712
CISD1	CD8T	LPS	0.203485068	9.14E-09	3.98E-08	0.034493769	5.899183289	4.81E-06
CISD2	CD8T	LPS	0.024797524	0.4212581	0.486194947	0.030794567	0.805256441	0.095621225
CISD3	CD8T	LPS	-0.136184554	3.59E-05	9.39E-05	0.032499945	-4.19030104	4.81E-06
CISH	CD8T	LPS	-0.563105037	8.87E-23	1.42E-21	0.053090662	-10.6064798	4.81E-06
CITED2	CD8T	LPS	-0.483155148	7.35E-63	7.04E-61	0.022919593	-21.08044175	4.81E-06
CITED4	CD8T	LPS	-0.051390376	0.320955447	0.384862505	0.051700155	-0.994008146	0.073532304
CIZ1	CD8T	LPS	-0.230503281	8.06E-11	4.52E-10	0.034295505	-6.721093152	4.81E-06
CKAP2	CD8T	LPS	-0.183030979	9.91E-09	4.29E-08	0.031104616	-5.884367077	4.81E-06
CKAP4	CD8T	LPS	0.055690458	0.447693971	0.512394696	0.073259254	0.760183249	0.101581217
CKAP5	CD8T	LPS	-0.04818933	0.079898351	0.112630116	0.027430953	-1.756750161	0.018614702
CKB	CD8T	LPS	-0.009135896	0.914143521	0.933209175	0.084672198	-0.10789724	0.196817504
CKLF	CD8T	LPS	0.539713965	4.82E-65	5.15E-63	0.024936439	21.6435858	4.81E-06
CKS1B	CD8T	LPS	0.147122929	0.0035341	0.00657635	0.050069051	2.938400592	0.000738162
CKS2	CD8T	LPS	-0.03885608	0.463539044	0.527703107	0.052944931	-0.73389613	0.104969749
CLASP1	CD8T	LPS	-0.020917873	0.303189135	0.365728117	0.020284073	-1.031246216	0.069544498
CLASP2	CD8T	LPS	0.027324981	0.219727405	0.275676512	0.022222398	1.229614417	0.051039813
CLASRP	CD8T	LPS	-0.168288483	7.73E-07	2.58E-06	0.033391396	-5.039875614	4.81E-06
CLCC1	CD8T	LPS	-0.1273175	0.030756187	0.047648076	0.058681634	-2.169631143	0.007188484
CLCF1	CD8T	LPS	0.043761761	0.580386293	0.63863069	0.079081708	0.553374004	0.129925972
CLCN3	CD8T	LPS	-0.047092623	0.029682701	0.046145864	0.021563732	-2.183880951	0.006920103
CLCN4	CD8T	LPS	0.309455181	8.04E-07	2.68E-06	0.061500257	5.031770512	4.81E-06
CLCN5	CD8T	LPS	0.407972533	1.61E-05	4.42E-05	0.093157192	4.379399227	4.81E-06
CLCN6	CD8T	LPS	0.053635875	0.412912635	0.47820224	0.065423331	0.819827953	0.093968929
CLCN7	CD8T	LPS	-0.05610972	0.26809029	0.327947948	0.050578295	-1.109363604	0.061755622
CLDN12	CD8T	LPS	0.068247496	0.39750918	0.463406201	0.080557316	0.847191787	0.090732649
CLDN15	CD8T	LPS	0.363780757	9.67E-06	2.75E-05	0.080927984	4.495116996	4.81E-06
CLDN23	CD8T	LPS	0.245994931	0.000239016	0.000550976	0.066217324	3.714963347	3.52E-05
CLDND1	CD8T	LPS	-0.014332004	0.556644376	0.61700675	0.02435595	-0.588439557	0.124906876
CLDND2	CD8T	LPS	-0.45572545	5.94E-07	2.02E-06	0.089462668	-5.094029273	4.81E-06
CLEC10A	CD8T	LPS	0.154794201	0.038229551	0.058004716	0.074390768	2.080825419	0.009103432
CLEC11A	CD8T	LPS	0.049898654	0.519479856	0.581848859	0.077380686	0.644846366	0.117129368
CLEC12A	CD8T	LPS	-0.274026933	0.00280334	0.005318975	0.090995985	-3.011417827	0.000589723
CLEC16A	CD8T	LPS	0.026858692	0.483648523	0.547399281	0.038301315	0.70124726	0.10944359
CLEC17A	CD8T	LPS	0.617193674	8.65E-17	8.79E-16	0.070207045	8.791050414	4.81E-06
CLEC20A	CD8T	LPS	0.113993298	0.035694449	0.054545595	0.054047414	2.109135106	0.00850698
CLEC2B	CD8T	LPS	0.126293691	3.54E-12	2.32E-11	0.017477659	7.226007179	4.81E-06
CLEC2D	CD8T	LPS	-0.0529224	0.00091806	0.001903446	0.015820415	-3.345196792	0.000201661
CLEC4A	CD8T	LPS	0.211633596	0.015520615	0.025570811	0.086992711	2.432773889	0.00362857
CLEC4D	CD8T	LPS	0.177779424	0.005266216	0.009494229	0.063285113	2.809182381	0.001178762
CLEC4E	CD8T	LPS	0.901561597	1.99E-23	3.35E-22	0.083529139	10.79337825	4.81E-06
CLEC5A	CD8T	LPS	0.114520093	0.205575878	0.260302402	0.090290352	1.26835359	0.047809
CLEC6A	CD8T	LPS	0.129768286	0.029135843	0.045390963	0.059219446	2.191312062	0.006795013
CLEC7A	CD8T	LPS	-0.050473031	0.555116621	0.615927779	0.085443165	-0.590720523	0.124707851
CLECL1	CD8T	LPS	-0.075971415	0.371595533	0.436913719	0.084910693	-0.894721407	0.084960449
CLHC1	CD8T	LPS	-0.020838146	0.798339462	0.833679489	0.081492798	-0.255705374	0.174016715
CLIC1	CD8T	LPS	-0.110504245	4.26E-08	1.69E-07	0.019688497	-5.612629738	4.81E-06
CLIC2	CD8T	LPS	0.027482329	0.775814367	0.81529116	0.096424548	0.285013822	0.169658044
CLIC3	CD8T	LPS	-0.199651175	4.06E-12	2.65E-11	0.027712154	-7.204462603	4.81E-06
CLIC4	CD8T	LPS	0.671086399	5.67E-14	4.42E-13	0.085388346	7.859227073	4.81E-06
CLIC5	CD8T	LPS	-0.230653878	9.76E-07	3.20E-06	0.046206882	-4.991764624	4.81E-06
CLINT1	CD8T	LPS	0.06224536	0.003178783	0.005974198	0.020944091	2.97197719	0.000645169
CLIP1	CD8T	LPS	-0.042990901	0.106056512	0.144890435	0.026526786	-1.620660017	0.024619008
CLIP2	CD8T	LPS	-0.230767908	0.002491742	0.004782475	0.07571069	-3.048022783	0.000547268
CLIP4	CD8T	LPS	-0.034719955	0.152919828	0.200577524	0.024235051	-1.432633864	0.035603872
CLK1	CD8T	LPS	-0.059540045	0.000563864	0.001215108	0.01709549	-3.482792507	0.00010669
CLK2	CD8T	LPS	-0.263060498	1.61E-16	1.59E-15	0.030221904	-8.704299298	4.81E-06
CLK3	CD8T	LPS	-0.086525454	0.001070869	0.002190432	0.026213636	-3.300780277	0.000226258
CLK4	CD8T	LPS	0.022235542	0.329298956	0.393635363	0.022759283	0.976987799	0.075461804
CLMN	CD8T	LPS	0.576633034	2.20E-11	1.32E-10	0.08316272	6.933792416	4.81E-06
CLMP	CD8T	LPS	-0.055393614	0.537496072	0.599189211	0.089741653	-0.617256455	0.120999196
CLN3	CD8T	LPS	-0.23794243	2.73E-05	7.25E-05	0.055909561	-4.255845036	4.81E-06
CLN5	CD8T	LPS	0.249212038	0.000750265	0.001583924	0.073239176	3.402714933	0.000136841
CLN6	CD8T	LPS	0.480823074	3.02E-08	1.23E-07	0.084690243	5.677431745	4.81E-06
CLN8	CD8T	LPS	-0.283867158	0.000849032	0.001771189	0.08429446	-3.36756601	0.000182606
CLNK	CD8T	LPS	0.336402529	3.70E-05	9.66E-05	0.080423415	4.182892885	4.81E-06
CLNS1A	CD8T	LPS	0.123924849	2.75E-08	1.13E-07	0.021759979	5.695081341	4.81E-06
CLOCK	CD8T	LPS	0.107227609	0.001463242	0.002922538	0.03341248	3.209208344	0.00030854
CLP1	CD8T	LPS	0.314548656	6.35E-08	2.46E-07	0.056813129	5.536548664	4.81E-06
CLPB	CD8T	LPS	-0.307580825	2.03E-06	6.41E-06	0.063583502	-4.837431311	4.81E-06
CLPP	CD8T	LPS	-0.157938404	5.54E-10	2.82E-09	0.024694394	-6.395719064	4.81E-06
CLPTM1	CD8T	LPS	-0.324403974	1.26E-22	1.98E-21	0.030712364	-10.56265064	4.81E-06
CLPTM1L	CD8T	LPS	-0.360763053	1.20E-29	2.86E-28	0.028808274	-12.52289734	4.81E-06
CLPX	CD8T	LPS	-0.004418911	0.871549592	0.897810821	0.027307966	-0.161817668	0.188533234
CLSPN	CD8T	LPS	0.04417629	0.665948332	0.71859298	0.102234374	0.432107995	0.147773848
CLSTN1	CD8T	LPS	-0.007096636	0.786021248	0.82352495	0.02611897	-0.271704264	0.171711715
CLSTN3	CD8T	LPS	-0.364284183	6.16E-18	6.85E-17	0.039796008	-9.15378705	4.81E-06
CLTA	CD8T	LPS	0.031772544	0.119766704	0.161613779	0.020369086	1.559841389	0.02787618
CLTB	CD8T	LPS	-0.118449299	3.12E-06	9.57E-06	0.02496334	-4.744929886	4.81E-06
CLTC	CD8T	LPS	0.050228771	0.011050517	0.018736807	0.019653669	2.555694366	0.002535195
CLU	CD8T	LPS	-0.393136702	1.74E-06	5.53E-06	0.080712414	-4.870833145	4.81E-06
CLUAP1	CD8T	LPS	0.269683859	1.28E-07	4.75E-07	0.049934277	5.400776317	4.81E-06
CLUH	CD8T	LPS	-0.218179757	0.002504203	0.004801415	0.071616994	-3.046480253	0.000547268
CLVS1	CD8T	LPS	0.745904996	5.39E-14	4.22E-13	0.094816202	7.8668517	4.81E-06
CLYBL	CD8T	LPS	-0.048363711	0.236747144	0.294041753	0.040801689	-1.185336017	0.054917868
CMAS	CD8T	LPS	-0.001699297	0.958138561	0.967543175	0.032349095	-0.052529968	0.204535791
CMC1	CD8T	LPS	-0.055673062	0.040048827	0.060476015	0.027006326	-2.061482252	0.009568569
CMC2	CD8T	LPS	0.104088521	8.15E-05	0.000202062	0.026084609	3.990419012	9.22E-06
CMC4	CD8T	LPS	-0.24317213	0.004160834	0.007649079	0.084257381	-2.886063257	0.000883364
CMIP	CD8T	LPS	0.320926155	1.08E-25	2.05E-24	0.028063697	11.4356335	4.81E-06
CMKLR1	CD8T	LPS	-0.525433417	1.14E-08	4.89E-08	0.089682897	-5.858791758	4.81E-06
CMPK1	CD8T	LPS	-0.066722123	0.000175424	0.000413215	0.01757787	-3.79580241	3.13E-05
CMPK2	CD8T	LPS	2.557304051	1.14E-92	3.61E-90	0.087885502	29.09813342	4.81E-06
CMSS1	CD8T	LPS	0.354054575	1.92E-18	2.23E-17	0.038024992	9.311101826	4.81E-06
CMTM3	CD8T	LPS	-0.456619629	2.59E-58	2.06E-56	0.022928969	-19.9145291	4.81E-06
CMTM4	CD8T	LPS	-0.34783125	0.000187903	0.000440185	0.092068457	-3.777963288	3.52E-05
CMTM6	CD8T	LPS	0.012821544	0.568324411	0.627886301	0.022450577	0.571100843	0.127488977
CMTM7	CD8T	LPS	-0.104467075	0.000837978	0.001750161	0.030987135	-3.371304685	0.000179072
CMTM8	CD8T	LPS	0.51764879	1.91E-12	1.29E-11	0.070690976	7.32269968	4.81E-06
CMTR1	CD8T	LPS	0.495413521	2.69E-28	5.98E-27	0.040755368	12.15578587	4.81E-06
CMTR2	CD8T	LPS	-0.002263066	0.95657508	0.966403502	0.041528854	-0.054493822	0.204249212
CNBD2	CD8T	LPS	-0.055548152	0.38305771	0.44877206	0.063595926	-0.873454569	0.087513553
CNBP	CD8T	LPS	-0.004905725	0.675609237	0.727251912	0.01171267	-0.418839175	0.149686466
CNDP2	CD8T	LPS	0.101713933	0.001135162	0.002313848	0.03097414	3.283833964	0.000252542
CNEP1R1	CD8T	LPS	-0.212168557	1.09E-06	3.56E-06	0.042708887	-4.967784714	4.81E-06
CNFN	CD8T	LPS	0.021171036	0.81808648	0.851078814	0.09197103	0.230192442	0.177838341
CNIH1	CD8T	LPS	-0.107702823	4.28E-05	0.000110673	0.025965687	-4.147890311	4.81E-06
CNIH3	CD8T	LPS	-0.233185598	0.003006709	0.005668061	0.078001747	-2.98949198	0.000621235
CNIH4	CD8T	LPS	-0.006959308	0.813083151	0.846450566	0.029408612	-0.236641832	0.17681415
CNKSR2	CD8T	LPS	0.052742366	0.513494889	0.576249036	0.080630958	0.654120551	0.115815328
CNN2	CD8T	LPS	-0.421402348	1.01E-40	4.30E-39	0.027309832	-15.43042612	4.81E-06
CNN3	CD8T	LPS	0.257468906	0.00210775	0.004099285	0.083070014	3.09942054	0.000456142
CNNM2	CD8T	LPS	-0.04457542	0.239311501	0.296762286	0.037812203	-1.178863345	0.055465874
CNNM3	CD8T	LPS	-0.305709995	2.26E-10	1.21E-09	0.046684732	-6.548393441	4.81E-06
CNNM4	CD8T	LPS	0.063881978	0.337711635	0.402695211	0.066536225	0.960108243	0.077390467
CNOT1	CD8T	LPS	0.035966043	0.062089726	0.089676192	0.019211798	1.872081001	0.014458269
CNOT10	CD8T	LPS	-0.058940009	0.113484077	0.154071552	0.037139561	-1.586987234	0.02647224
CNOT11	CD8T	LPS	-0.144100444	5.33E-07	1.83E-06	0.028166065	-5.116101346	4.81E-06
CNOT2	CD8T	LPS	-0.026763437	0.102102386	0.139884046	0.016325557	-1.63935833	0.023630623
CNOT3	CD8T	LPS	-0.281916156	3.01E-15	2.66E-14	0.034010546	-8.289080612	4.81E-06
CNOT4	CD8T	LPS	0.139383792	3.32E-13	2.42E-12	0.018356803	7.593031882	4.81E-06
CNOT6	CD8T	LPS	0.176866394	1.17E-07	4.39E-07	0.032645152	5.417845599	4.81E-06
CNOT6L	CD8T	LPS	0.183591665	1.16E-23	1.98E-22	0.016904055	10.86080627	4.81E-06
CNOT7	CD8T	LPS	-0.01836115	0.361244833	0.426590641	0.020082633	-0.914280011	0.082668658
CNOT8	CD8T	LPS	-0.050054891	0.032643447	0.050207827	0.023329224	-2.145587489	0.007673535
CNOT9	CD8T	LPS	0.133491357	1.41E-05	3.90E-05	0.030270217	4.409990032	4.81E-06
CNP	CD8T	LPS	0.518633188	2.16E-21	3.15E-20	0.050838344	10.20161454	4.81E-06
CNPPD1	CD8T	LPS	-0.27245424	4.32E-25	7.96E-24	0.024182776	-11.26645825	4.81E-06
CNPY2	CD8T	LPS	0.266532742	1.68E-11	1.02E-10	0.038196516	6.977933287	4.81E-06
CNPY3	CD8T	LPS	0.019448203	0.442433197	0.507209581	0.025289343	0.769027619	0.100314659
CNPY4	CD8T	LPS	-0.168881726	4.42E-05	0.000113854	0.040790043	-4.140268386	4.81E-06
CNR1	CD8T	LPS	0.075466671	0.202743994	0.257185582	0.05912753	1.276337298	0.047100399
CNR2	CD8T	LPS	-0.045876488	0.592299857	0.649722945	0.08558494	-0.536034587	0.132377683
CNST	CD8T	LPS	0.014918378	0.538839408	0.600445758	0.024248919	0.615218273	0.121271559
CNTLN	CD8T	LPS	0.113671603	0.221039535	0.277134989	0.092708763	1.226114973	0.051380664
CNTNAP2	CD8T	LPS	0.628565429	2.10E-11	1.26E-10	0.090548217	6.941775919	4.81E-06
CNTRL	CD8T	LPS	-0.011835222	0.528059081	0.590030617	0.018737049	-0.631648147	0.118958451
CNTROB	CD8T	LPS	-0.235904786	0.000561251	0.00120971	0.067709294	-3.484082774	0.00010669
COA1	CD8T	LPS	-0.007036766	0.795685243	0.831376597	0.027153572	-0.259146988	0.173465285
COA3	CD8T	LPS	0.1854542	2.31E-10	1.23E-09	0.028337255	6.544536473	4.81E-06
COA4	CD8T	LPS	0.012811222	0.658172865	0.711238932	0.028929502	0.442842813	0.145988291
COA5	CD8T	LPS	-0.115737907	4.57E-05	0.000117425	0.028007346	-4.132412448	4.81E-06
COA6	CD8T	LPS	-0.100566891	0.001544165	0.003070918	0.031494018	-3.193206172	0.000333704
COA7	CD8T	LPS	0.348281517	2.91E-05	7.71E-05	0.082142161	4.239984845	4.81E-06
COASY	CD8T	LPS	0.053816211	0.127260474	0.170545306	0.035199527	1.528890203	0.029562043
COBLL1	CD8T	LPS	0.438208413	5.01E-08	1.97E-07	0.078507193	5.581761293	4.81E-06
COCH	CD8T	LPS	0.520384309	9.78E-09	4.23E-08	0.088397936	5.886837796	4.81E-06
COG1	CD8T	LPS	-0.050911984	0.117211365	0.158415701	0.032412663	-1.570743644	0.027250092
COG2	CD8T	LPS	0.11138984	0.000395973	0.000878702	0.031115509	3.579881689	6.77E-05
COG3	CD8T	LPS	0.084960175	0.000545239	0.001178629	0.024329165	3.492112283	0.00010669
COG4	CD8T	LPS	-0.061500228	0.072218841	0.102743091	0.034098903	-1.80358379	0.016857213
COG5	CD8T	LPS	0.016814845	0.384277189	0.450058379	0.019300449	0.871215216	0.087825387
COG6	CD8T	LPS	0.170283011	8.29E-07	2.75E-06	0.033883605	5.025528223	4.81E-06
COG7	CD8T	LPS	-0.016937223	0.68150093	0.732316909	0.041231509	-0.410783487	0.150850184
COIL	CD8T	LPS	-0.060726915	0.068502701	0.097932772	0.033225266	-1.827732977	0.015979912
COL18A1	CD8T	LPS	-0.012923622	0.874108009	0.899862327	0.081502522	-0.158567143	0.189033333
COL19A1	CD8T	LPS	0.418389264	4.65E-06	1.39E-05	0.0898211	4.658028738	4.81E-06
COL23A1	CD8T	LPS	0.043148065	0.667217999	0.71975332	0.100260432	0.430359855	0.148047632
COL24A1	CD8T	LPS	0.190588692	0.01336597	0.022302041	0.076620674	2.487431687	0.003123975
COL4A2	CD8T	LPS	0.124319567	0.043742064	0.065545256	0.061410216	2.024411825	0.010349377
COL4A3	CD8T	LPS	0.221592903	0.005420949	0.009750437	0.079151128	2.799617754	0.001207342
COL4A4	CD8T	LPS	-0.031383619	0.726528163	0.771523886	0.089655068	-0.35004847	0.159853203
COL6A2	CD8T	LPS	-0.267583154	8.23E-06	2.37E-05	0.059049843	-4.531479557	4.81E-06
COL8A2	CD8T	LPS	-0.189162775	0.020583211	0.033010979	0.081294504	-2.326882687	0.004770781
COL9A2	CD8T	LPS	0.165008651	0.064218099	0.092425816	0.088859655	1.856958054	0.014953927
COL9A3	CD8T	LPS	0.148268329	0.031249453	0.048351577	0.068540353	2.163226808	0.007345628
COLEC12	CD8T	LPS	0.220264283	0.001805146	0.003544261	0.070004827	3.146415666	0.000378129
COLGALT1	CD8T	LPS	-0.220129906	1.57E-05	4.32E-05	0.050200029	-4.385055337	4.81E-06
COLGALT2	CD8T	LPS	-0.280972787	2.23E-07	8.04E-07	0.053100439	-5.291345805	4.81E-06
COLQ	CD8T	LPS	0.012903215	0.871073687	0.897486993	0.079442288	0.162422504	0.188432616
COMMD1	CD8T	LPS	-0.306243219	5.46E-24	9.53E-23	0.027956672	-10.95420863	4.81E-06
COMMD10	CD8T	LPS	0.003373682	0.900491521	0.921728354	0.026959739	0.125137798	0.194003247
COMMD2	CD8T	LPS	-0.054289736	0.040318578	0.060833748	0.026371161	-2.058678255	0.009616746
COMMD3	CD8T	LPS	0.346044315	4.04E-12	2.64E-11	0.048025533	7.20542367	4.81E-06
COMMD4	CD8T	LPS	0.043143647	0.277013316	0.337303557	0.039622284	1.088873297	0.063621749
COMMD5	CD8T	LPS	-0.029320113	0.452182096	0.516467441	0.038954047	-0.752684657	0.102544284
COMMD6	CD8T	LPS	0.054393919	5.33E-06	1.58E-05	0.011752475	4.628294747	4.81E-06
COMMD7	CD8T	LPS	-0.209689536	0.001624772	0.003216828	0.065981183	-3.178020237	0.000362097
COMMD8	CD8T	LPS	-0.004139407	0.883714782	0.908069449	0.028279232	-0.146376228	0.190847199
COMMD9	CD8T	LPS	0.026357914	0.418365084	0.483358059	0.032529059	0.810288245	0.09502658
COMT	CD8T	LPS	-0.146199814	2.88E-07	1.03E-06	0.027899254	-5.240276747	4.81E-06
COMTD1	CD8T	LPS	-0.301374823	3.44E-09	1.58E-08	0.04960545	-6.075437746	4.81E-06
COP1	CD8T	LPS	-0.017337464	0.347655147	0.412956632	0.018434239	-0.940503371	0.079718178
COPA	CD8T	LPS	-0.048210241	0.017055656	0.027831605	0.020106079	-2.397794239	0.003986587
COPB1	CD8T	LPS	-0.175757053	6.64E-16	6.28E-15	0.020665122	-8.50500926	4.81E-06
COPB2	CD8T	LPS	0.031289308	0.152809832	0.200456912	0.021834539	1.433018931	0.035585559
COPE	CD8T	LPS	-0.099719107	3.67E-07	1.28E-06	0.019206382	-5.191977746	4.81E-06
COPG1	CD8T	LPS	0.017598887	0.554333148	0.615304257	0.029733301	0.591891457	0.124567163
COPG2	CD8T	LPS	0.021676129	0.623072653	0.678455532	0.044060023	0.491968169	0.138741532
COPRS	CD8T	LPS	-0.015420704	0.821371383	0.854038689	0.068244267	-0.225963369	0.178536427
COPS2	CD8T	LPS	0.02690361	0.260912742	0.320437878	0.023889053	1.126189894	0.060258736
COPS3	CD8T	LPS	0.035610272	0.290246262	0.351950913	0.033616766	1.059300933	0.066604772
COPS4	CD8T	LPS	0.130696708	3.09E-06	9.48E-06	0.027531163	4.747227973	4.81E-06
COPS5	CD8T	LPS	0.010641536	0.633310017	0.687984709	0.022284903	0.477522207	0.140889687
COPS6	CD8T	LPS	-0.051969615	0.017019136	0.027784252	0.021666703	-2.398593575	0.003982117
COPS7A	CD8T	LPS	0.092819775	0.011862822	0.020002765	0.036681747	2.530407721	0.002774565
COPS7B	CD8T	LPS	-0.141575393	3.70E-05	9.66E-05	0.033846782	-4.182831752	4.81E-06
COPS8	CD8T	LPS	0.11194835	2.98E-05	7.88E-05	0.026436876	4.234552889	4.81E-06
COPS9	CD8T	LPS	0.068087807	3.15E-05	8.28E-05	0.016129021	4.221446997	4.81E-06
COPZ1	CD8T	LPS	-0.071012017	0.001671784	0.003302256	0.022404929	-3.169481943	0.0003647
COPZ2	CD8T	LPS	0.178910848	0.045104612	0.067377971	0.088948196	2.011405028	0.010657786
COQ10A	CD8T	LPS	-0.160315017	0.000759807	0.001601269	0.047163455	-3.399136433	0.000144643
COQ10B	CD8T	LPS	0.067134617	0.008219995	0.014272911	0.025246557	2.659159289	0.001851123
COQ2	CD8T	LPS	0.466223919	3.82E-12	2.49E-11	0.064625136	7.214281457	4.81E-06
COQ3	CD8T	LPS	-0.094976849	0.201448079	0.255775296	0.07419962	-1.280017993	0.04683351
COQ4	CD8T	LPS	-0.106046403	0.000758536	0.001598955	0.031193691	-3.399610618	0.000144643
COQ5	CD8T	LPS	0.005159222	0.917124962	0.935736957	0.049542858	0.104136552	0.197405676
COQ6	CD8T	LPS	0.028454865	0.524099603	0.586384284	0.044619295	0.637725547	0.118188126
COQ7	CD8T	LPS	0.089914776	0.117137892	0.158335659	0.057231922	1.571059872	0.027240518
COQ8A	CD8T	LPS	0.043593428	0.274875195	0.335104048	0.039857163	1.09374137	0.063187032
COQ8B	CD8T	LPS	-0.13258886	0.006184599	0.011001774	0.048113356	-2.755759964	0.001423755
COQ9	CD8T	LPS	-0.031016661	0.407240194	0.472470064	0.037377015	-0.829832483	0.092724084
CORO1A	CD8T	LPS	-0.158624943	7.04E-28	1.51E-26	0.013173641	-12.0410863	4.81E-06
CORO1B	CD8T	LPS	-0.386377689	2.88E-29	6.72E-28	0.031109772	-12.41981735	4.81E-06
CORO1C	CD8T	LPS	-0.497944489	1.81E-13	1.35E-12	0.064791464	-7.685340913	4.81E-06
CORO2A	CD8T	LPS	-0.137220014	0.00350293	0.006530379	0.046654123	-2.941219452	0.000735722
CORO7	CD8T	LPS	0.177060449	0.01730897	0.028203544	0.074012922	2.392291015	0.004045999
COTL1	CD8T	LPS	-0.246580466	2.95E-18	3.37E-17	0.026647453	-9.25343468	4.81E-06
COX10	CD8T	LPS	0.068508414	0.109641482	0.149420644	0.042706148	1.604181515	0.025520271
COX11	CD8T	LPS	-0.092958003	0.006615162	0.01169282	0.034011304	-2.733150215	0.0015237
COX14	CD8T	LPS	0.104004367	7.32E-07	2.45E-06	0.020589549	5.05131847	4.81E-06
COX15	CD8T	LPS	0.148146947	0.000137943	0.000329965	0.038403238	3.857668135	1.82E-05
COX16	CD8T	LPS	0.032320796	0.242825347	0.300482507	0.027622879	1.170073378	0.056176857
COX17	CD8T	LPS	0.090171436	3.31E-05	8.69E-05	0.021419447	4.209792911	4.81E-06
COX18	CD8T	LPS	0.584718578	4.06E-20	5.34E-19	0.059530133	9.822228608	4.81E-06
COX19	CD8T	LPS	0.030657912	0.281926382	0.342647564	0.028445326	1.077783809	0.064764377
COX20	CD8T	LPS	-0.172713948	3.28E-12	2.16E-11	0.023862272	-7.237950748	4.81E-06
COX4I1	CD8T	LPS	0.061664894	1.31E-06	4.21E-06	0.012505541	4.931005791	4.81E-06
COX5A	CD8T	LPS	-0.111860324	1.11E-09	5.40E-09	0.017823674	-6.275941024	4.81E-06
COX5B	CD8T	LPS	0.001614297	0.898724911	0.92068343	0.012673937	0.127371398	0.193695334
COX6A1	CD8T	LPS	-0.22883702	2.01E-42	9.03E-41	0.014421794	-15.86744431	4.81E-06
COX6B1	CD8T	LPS	0.098685925	5.61E-17	5.76E-16	0.011149559	8.851105706	4.81E-06
COX6C	CD8T	LPS	8.59E-05	0.994269266	0.995619891	0.011948733	0.007187977	0.210897688
COX7A2	CD8T	LPS	0.085436087	8.17E-10	4.06E-09	0.013500171	6.328519018	4.81E-06
COX7A2L	CD8T	LPS	-0.025978411	0.143688166	0.19003577	0.017724021	-1.465717694	0.033505364
COX7B	CD8T	LPS	0.108621205	2.54E-10	1.34E-09	0.016637169	6.528827247	4.81E-06
COX7C	CD8T	LPS	0.058388046	7.69E-08	2.94E-07	0.010616318	5.499839602	4.81E-06
COX8A	CD8T	LPS	0.025631112	0.043796005	0.065608387	0.012664279	2.023890424	0.010365123
CPD	CD8T	LPS	0.020357147	0.559398328	0.619564874	0.03483811	0.584335582	0.125474744
CPEB2	CD8T	LPS	-0.238034192	9.27E-09	4.03E-08	0.040368904	-5.89647401	4.81E-06
CPEB3	CD8T	LPS	-0.106495427	0.027071161	0.042412249	0.047960051	-2.220502782	0.006205878
CPEB4	CD8T	LPS	-0.059229035	0.148394179	0.195356365	0.040885531	-1.448655165	0.034545506
CPED1	CD8T	LPS	0.271749093	0.001608144	0.003186746	0.085426277	3.181094894	0.000358836
CPM	CD8T	LPS	0.684146709	9.23E-13	6.42E-12	0.092004282	7.436031144	4.81E-06
CPNE1	CD8T	LPS	-0.274904278	5.10E-27	1.05E-25	0.023288605	-11.80423982	4.81E-06
CPNE2	CD8T	LPS	-0.071411865	0.339795948	0.404702838	0.074701079	-0.955968324	0.077808016
CPNE3	CD8T	LPS	0.049418298	0.017246162	0.028109449	0.020645592	2.393648852	0.004034752
CPNE5	CD8T	LPS	0.375803493	1.28E-05	3.59E-05	0.084814839	4.430869606	4.81E-06
CPNE7	CD8T	LPS	-0.377674617	1.51E-07	5.57E-07	0.070353653	-5.368230389	4.81E-06
CPNE8	CD8T	LPS	-0.08688324	0.200652476	0.254969083	0.067756507	-1.28228629	0.046706211
CPOX	CD8T	LPS	-0.039888283	0.291420024	0.353065956	0.037747173	-1.056722402	0.066842424
CPPED1	CD8T	LPS	-0.14615755	0.021638875	0.034559371	0.063333637	-2.307739721	0.005034847
CPQ	CD8T	LPS	0.130426079	7.65E-05	0.000190312	0.032555692	4.006244972	9.22E-06
CPSF1	CD8T	LPS	-0.094623285	0.010881322	0.018472478	0.036945346	-2.56116926	0.002486492
CPSF2	CD8T	LPS	0.032540849	0.240507038	0.298045248	0.027674025	1.175862493	0.055714727
CPSF3	CD8T	LPS	0.221635844	3.18E-09	1.46E-08	0.036395419	6.089663252	4.81E-06
CPSF4	CD8T	LPS	-0.071193152	0.143524526	0.189867961	0.048552305	-1.46631869	0.033474442
CPSF6	CD8T	LPS	-0.096885841	2.72E-06	8.41E-06	0.020289949	-4.775065684	4.81E-06
CPSF7	CD8T	LPS	-0.049491301	0.032572823	0.050113203	0.023057115	-2.146465408	0.007666857
CPT1A	CD8T	LPS	-0.064689288	0.090403152	0.125826058	0.038090458	-1.698306896	0.020916815
CPT2	CD8T	LPS	-0.100165248	0.059950927	0.086846773	0.053061538	-1.887718532	0.013962891
CPTP	CD8T	LPS	-0.306517764	1.54E-10	8.39E-10	0.046352934	-6.612693926	4.81E-06
CPVL	CD8T	LPS	0.132311106	0.150873102	0.198290873	0.091893313	1.439833892	0.03513907
CR1	CD8T	LPS	-0.654996233	7.71E-09	3.39E-08	0.110449882	-5.930257419	4.81E-06
CR2	CD8T	LPS	0.034730771	0.695940959	0.74495183	0.088791225	0.391150936	0.153688297
CRACR2A	CD8T	LPS	-0.077822167	0.020429699	0.032778972	0.033403832	-2.329737668	0.004742937
CRACR2B	CD8T	LPS	-0.279373418	0.001519246	0.003025693	0.08735744	-3.198049511	0.000330267
CRADD	CD8T	LPS	0.034442002	0.248058634	0.306242165	0.029764582	1.157147145	0.057317885
CRAMP1	CD8T	LPS	-0.292697915	2.63E-06	8.16E-06	0.061205785	-4.782193658	4.81E-06
CRAT	CD8T	LPS	-0.500960948	6.55E-14	5.08E-13	0.063917061	-7.837671779	4.81E-06
CRBN	CD8T	LPS	0.088081693	2.10E-06	6.60E-06	0.018233594	4.830736855	4.81E-06
CRCP	CD8T	LPS	-0.195395195	4.69E-06	1.40E-05	0.041964095	-4.656247033	4.81E-06
CREB1	CD8T	LPS	0.285864091	4.44E-37	1.56E-35	0.019729177	14.48940787	4.81E-06
CREB3	CD8T	LPS	-0.14638263	0.000314318	0.000708252	0.040190923	-3.642181319	4.73E-05
CREB3L2	CD8T	LPS	-0.294832502	3.67E-10	1.90E-09	0.045596969	-6.46605486	4.81E-06
CREB3L4	CD8T	LPS	0.054768486	0.498194822	0.561903757	0.080768685	0.678090599	0.112749951
CREB5	CD8T	LPS	-0.27044905	0.001293631	0.00260768	0.083328045	-3.24559456	0.000276244
CREBBP	CD8T	LPS	-0.052974071	0.004501475	0.008219537	0.018518733	-2.860566659	0.000978385
CREBL2	CD8T	LPS	-0.006579987	0.843106253	0.873368784	0.033218931	-0.198079446	0.182961725
CREBRF	CD8T	LPS	0.101961909	3.38E-07	1.19E-06	0.01957592	5.208537378	4.81E-06
CREBZF	CD8T	LPS	-0.268260115	5.22E-32	1.42E-30	0.020389895	-13.15652262	4.81E-06
CREG1	CD8T	LPS	-0.09657564	0.072331535	0.102890242	0.053567794	-1.802867593	0.016882184
CRELD1	CD8T	LPS	0.072176641	0.068216818	0.097602926	0.039448652	1.82963518	0.015939739
CRELD2	CD8T	LPS	-0.064695282	0.125039615	0.167872785	0.042067	-1.537910522	0.029078942
CREM	CD8T	LPS	0.392693277	2.59E-14	2.09E-13	0.049239086	7.975234958	4.81E-06
CRIM1	CD8T	LPS	0.014574042	0.831745232	0.863370822	0.068540508	0.212633989	0.180633559
CRIP1	CD8T	LPS	-0.581399079	3.26E-79	5.94E-77	0.022909693	-25.37786466	4.81E-06
CRIP2	CD8T	LPS	-0.607083054	1.41E-11	8.65E-11	0.086659348	-7.005396028	4.81E-06
CRIP3	CD8T	LPS	0.062958095	0.380992981	0.446682813	0.071767064	0.877256098	0.087034854
CRIPT	CD8T	LPS	0.130120345	7.51E-05	0.000187018	0.032442073	4.01085179	9.22E-06
CRK	CD8T	LPS	-0.051755734	0.206222572	0.261061752	0.040863822	-1.266541699	0.047964692
CRKL	CD8T	LPS	-0.023744257	0.361609107	0.426975429	0.025990178	-0.913585753	0.082734185
CRLF2	CD8T	LPS	0.331458937	1.73E-05	4.73E-05	0.075974583	4.362760878	4.81E-06
CRLF3	CD8T	LPS	-0.083567	8.06E-05	0.000199961	0.020927694	-3.993129872	9.22E-06
CRLS1	CD8T	LPS	0.084953276	0.010528141	0.01791945	0.033019171	2.572847035	0.002379355
CRNKL1	CD8T	LPS	0.034084768	0.217172326	0.272809691	0.02756614	1.236472282	0.050439671
CROCC	CD8T	LPS	-0.16384689	2.44E-05	6.56E-05	0.038267997	-4.281564286	4.81E-06
CROT	CD8T	LPS	0.004874556	0.908936804	0.928832597	0.04258425	0.114468519	0.195781028
CRTAM	CD8T	LPS	-0.13953501	0.003842546	0.007112198	0.047922697	-2.911668563	0.000811886
CRTAP	CD8T	LPS	-0.301119407	1.80E-19	2.25E-18	0.03127937	-9.626773253	4.81E-06
CRTC1	CD8T	LPS	-0.337152402	6.29E-13	4.45E-12	0.044982568	-7.495179007	4.81E-06
CRTC2	CD8T	LPS	-0.281777655	1.71E-19	2.14E-18	0.029250983	-9.633100409	4.81E-06
CRTC3	CD8T	LPS	0.031784493	0.290643103	0.352222375	0.030029895	1.058428363	0.066669808
CRY1	CD8T	LPS	0.001941253	0.954214317	0.964720225	0.033784697	0.057459526	0.203859942
CRY2	CD8T	LPS	-0.173403719	0.000152377	0.000362386	0.045249698	-3.83215195	2.72E-05
CRYBG1	CD8T	LPS	-0.117976415	4.40E-06	1.32E-05	0.02526072	-4.670350428	4.81E-06
CRYBG2	CD8T	LPS	-0.306342156	4.11E-05	0.000106483	0.073675841	-4.157972977	4.81E-06
CRYBG3	CD8T	LPS	-0.07239443	0.355210335	0.420330263	0.078192746	-0.925845856	0.08133524
CRYGS	CD8T	LPS	0.463691151	3.77E-09	1.72E-08	0.076527652	6.0591321	4.81E-06
CRYL1	CD8T	LPS	-0.173500688	0.000174229	0.000410749	0.045687261	-3.797572569	3.13E-05
CRYM	CD8T	LPS	-0.054595382	0.393663298	0.459432411	0.063919791	-0.854123294	0.089786352
CRYZ	CD8T	LPS	-0.017256716	0.680586901	0.731546972	0.041882033	-0.412031473	0.15066232
CRYZL1	CD8T	LPS	0.02464582	0.461384381	0.525627177	0.033420751	0.737440644	0.104499745
CS	CD8T	LPS	0.180771974	1.51E-09	7.25E-09	0.029056321	6.221433642	4.81E-06
CSAD	CD8T	LPS	0.131797713	0.002545753	0.004873512	0.043334739	3.041387056	0.000547268
CSDE1	CD8T	LPS	0.00539219	0.686399623	0.736370205	0.013343509	0.404105836	0.151795385
CSE1L	CD8T	LPS	-0.158155887	1.05E-07	3.94E-07	0.029073318	-5.439898191	4.81E-06
CSF1	CD8T	LPS	0.835325825	5.26E-17	5.42E-16	0.094278986	8.860148566	4.81E-06
CSF1R	CD8T	LPS	-0.50766746	9.96E-08	3.76E-07	0.093153227	-5.449810781	4.81E-06
CSF2RA	CD8T	LPS	0.265370101	0.00318755	0.005989661	0.089316871	2.971108331	0.000648424
CSF2RB	CD8T	LPS	0.103494819	0.238620864	0.296104134	0.087662772	1.180601717	0.055337381
CSF3R	CD8T	LPS	0.267135447	0.000318052	0.000716085	0.073408701	3.639016114	5.14E-05
CSGALNACT1	CD8T	LPS	-0.078183601	0.163739161	0.213033468	0.056015525	-1.395748787	0.038125027
CSGALNACT2	CD8T	LPS	-0.005255562	0.808976632	0.843123474	0.02172235	-0.241942591	0.176025315
CSK	CD8T	LPS	-0.257337317	2.75E-35	8.84E-34	0.018352516	-14.02190914	4.81E-06
CSKMT	CD8T	LPS	-0.419750393	1.59E-10	8.65E-10	0.063528599	-6.607266614	4.81E-06
CSMD1	CD8T	LPS	0.751337836	8.07E-50	4.85E-48	0.042323663	17.75219308	4.81E-06
CSNK1A1	CD8T	LPS	0.00180944	0.912969567	0.932267701	0.016542928	0.109378442	0.196579651
CSNK1D	CD8T	LPS	0.03668395	0.18886653	0.241678685	0.02786073	1.316690178	0.044078781
CSNK1E	CD8T	LPS	-0.254688698	4.84E-10	2.48E-09	0.039679502	-6.418646604	4.81E-06
CSNK1G1	CD8T	LPS	0.055110728	0.200855197	0.255139144	0.042997891	1.281707701	0.046731376
CSNK1G2	CD8T	LPS	-0.038725687	0.066423695	0.095279328	0.021026927	-1.841718838	0.015535665
CSNK1G3	CD8T	LPS	0.308502067	7.61E-32	2.05E-30	0.02352634	13.11304957	4.81E-06
CSNK2A1	CD8T	LPS	0.048564786	0.047319509	0.070430953	0.024392709	1.990955017	0.011127349
CSNK2A2	CD8T	LPS	0.201516121	7.95E-10	3.96E-09	0.031818902	6.333220455	4.81E-06
CSNK2B	CD8T	LPS	-0.292353115	2.31E-09	1.08E-08	0.047565186	-6.146367553	4.81E-06
CSPP1	CD8T	LPS	0.211216594	2.22E-10	1.18E-09	0.032238038	6.551781913	4.81E-06
CSRNP1	CD8T	LPS	-0.240872779	1.14E-06	3.71E-06	0.048572079	-4.95907906	4.81E-06
CSRNP2	CD8T	LPS	-0.114862963	0.063283963	0.091187668	0.061636859	-1.863543427	0.014735049
CSRP1	CD8T	LPS	0.038107462	0.352853378	0.417969497	0.04095828	0.930397026	0.080821035
CST3	CD8T	LPS	0.118624529	0.044276624	0.066274764	0.058746286	2.019268552	0.010473786
CST7	CD8T	LPS	0.106705767	7.74E-05	0.00019253	0.026655826	4.003093605	9.22E-06
CSTA	CD8T	LPS	0.796896467	1.45E-17	1.57E-16	0.088183651	9.036782377	4.81E-06
CSTB	CD8T	LPS	-0.124433245	4.88E-12	3.15E-11	0.01734167	-7.175389894	4.81E-06
CSTF1	CD8T	LPS	0.116016471	0.000675209	0.001434189	0.033799972	3.432442777	0.000125338
CSTF2	CD8T	LPS	0.292651136	9.98E-10	4.91E-09	0.046498598	6.293762597	4.81E-06
CSTF2T	CD8T	LPS	0.26307888	3.95E-10	2.04E-09	0.040764724	6.453591583	4.81E-06
CSTF3	CD8T	LPS	0.096505289	0.007593326	0.013255215	0.035924218	2.686357372	0.001734502
CTBP1	CD8T	LPS	-0.168233942	1.17E-12	8.06E-12	0.022735369	-7.399657357	4.81E-06
CTBP2	CD8T	LPS	-0.37839282	2.77E-08	1.14E-07	0.066458687	-5.693654787	4.81E-06
CTBS	CD8T	LPS	-0.067370372	0.026784437	0.0420045	0.030282794	-2.224707924	0.006134247
CTC1	CD8T	LPS	-0.082165882	0.011837017	0.019966767	0.032461404	-2.531186924	0.002769396
CTCF	CD8T	LPS	-0.235487113	6.86E-33	1.95E-31	0.017585747	-13.3907936	4.81E-06
CTDNEP1	CD8T	LPS	-0.547178071	2.69E-70	3.73E-68	0.02377923	-23.01075665	4.81E-06
CTDP1	CD8T	LPS	-0.161839488	1.79E-05	4.89E-05	0.037167273	-4.354354667	4.81E-06
CTDSP1	CD8T	LPS	-0.278148979	3.87E-30	9.57E-29	0.021978264	-12.65563894	4.81E-06
CTDSP2	CD8T	LPS	-0.155864914	7.52E-09	3.31E-08	0.026263465	-5.934666758	4.81E-06
CTDSPL2	CD8T	LPS	0.079716465	0.001895666	0.003714114	0.025455183	3.131639796	0.000399463
CTIF	CD8T	LPS	0.015557444	0.868346184	0.895091794	0.093781635	0.165890091	0.187879147
CTLA4	CD8T	LPS	0.409077219	9.34E-06	2.66E-05	0.090844883	4.503029833	4.81E-06
CTNNA1	CD8T	LPS	-0.401043352	1.64E-19	2.05E-18	0.041606851	-9.638877803	4.81E-06
CTNNAL1	CD8T	LPS	-0.203698571	0.000448777	0.000984279	0.057448755	-3.545743898	8.77E-05
CTNNB1	CD8T	LPS	-0.018757958	0.327541683	0.391783793	0.019130058	-0.98054893	0.075050787
CTNNBIP1	CD8T	LPS	-0.224346736	4.20E-05	0.000108565	0.054024373	-4.152694888	4.81E-06
CTNNBL1	CD8T	LPS	-0.043302037	0.159103867	0.207952367	0.030682001	-1.41131726	0.037143332
CTNND1	CD8T	LPS	0.117265765	0.179021616	0.23061227	0.087078414	1.346668593	0.041839936
CTNS	CD8T	LPS	0.151157588	0.022912265	0.03640135	0.066131669	2.28570652	0.005281646
CTPS1	CD8T	LPS	0.204372463	0.00025249	0.000578914	0.055228607	3.700481931	3.91E-05
CTPS2	CD8T	LPS	-0.29708673	4.41E-05	0.000113568	0.071742943	-4.14098887	4.81E-06
CTR9	CD8T	LPS	0.038961874	0.064998376	0.093476179	0.021043206	1.85151797	0.015194644
CTSA	CD8T	LPS	-0.120127116	2.47E-05	6.62E-05	0.028073967	-4.278950589	4.81E-06
CTSB	CD8T	LPS	-0.22737172	9.82E-16	9.09E-15	0.02690942	-8.449521434	4.81E-06
CTSC	CD8T	LPS	-0.085460016	0.001668621	0.003297767	0.026958576	-3.17004936	0.0003647
CTSD	CD8T	LPS	-0.404875817	1.07E-16	1.07E-15	0.046207572	-8.762109668	4.81E-06
CTSF	CD8T	LPS	-0.3798425	1.11E-13	8.40E-13	0.048955403	-7.758949437	4.81E-06
CTSH	CD8T	LPS	-0.050036059	0.40825875	0.473355209	0.060427837	-0.828029943	0.092904841
CTSK	CD8T	LPS	0.184253667	0.028562918	0.044579473	0.083781071	2.199227866	0.006654681
CTSL	CD8T	LPS	-0.652204987	1.00E-17	1.10E-16	0.07177134	-9.087262248	4.81E-06
CTSO	CD8T	LPS	0.12231393	0.006877559	0.012119994	0.044968108	2.720015036	0.001565416
CTSS	CD8T	LPS	0.154883466	2.04E-08	8.53E-08	0.026932301	5.750844194	4.81E-06
CTSW	CD8T	LPS	0.036807666	0.123416508	0.165914195	0.023830169	1.544582672	0.0287023
CTSZ	CD8T	LPS	-0.344819401	1.05E-13	7.95E-13	0.044391086	-7.767762301	4.81E-06
CTTN	CD8T	LPS	-0.000768439	0.989852062	0.992352922	0.060370857	-0.012728647	0.210116432
CTTNBP2NL	CD8T	LPS	0.492885834	4.50E-07	1.56E-06	0.09569401	5.150644586	4.81E-06
CTU1	CD8T	LPS	-0.057713703	0.160102631	0.208913721	0.04099177	-1.407933916	0.037291303
CTU2	CD8T	LPS	0.106306893	0.128800766	0.17238079	0.069814452	1.522706116	0.02995269
CUBN	CD8T	LPS	0.073667185	0.139057063	0.184485137	0.049676635	1.482934265	0.032373596
CUEDC1	CD8T	LPS	0.118966131	0.197836274	0.251793682	0.092195449	1.290368803	0.046038362
CUEDC2	CD8T	LPS	-0.086876831	0.001801712	0.003538145	0.02760633	-3.146989506	0.000378129
CUL1	CD8T	LPS	0.005871786	0.783653923	0.821431957	0.021368515	0.274786824	0.171220975
CUL2	CD8T	LPS	0.005572553	0.835031138	0.866204256	0.026737143	0.208419925	0.181297841
CUL3	CD8T	LPS	-0.028834049	0.095600738	0.132067612	0.017251401	-1.671403362	0.022093893
CUL4A	CD8T	LPS	-0.052717974	0.009973206	0.017071682	0.020339329	-2.591922935	0.002216632
CUL4B	CD8T	LPS	-0.053260923	0.078935796	0.111457064	0.03022046	-1.762412727	0.018403096
CUL5	CD8T	LPS	0.024338869	0.221303149	0.277434198	0.019861757	1.225413722	0.051417903
CUL7	CD8T	LPS	0.114381742	0.149320171	0.196482285	0.079137917	1.445346891	0.034769126
CUL9	CD8T	LPS	0.053910334	0.227161522	0.284017481	0.044554647	1.209982293	0.052800296
CUTA	CD8T	LPS	-0.059790534	0.000800049	0.001678501	0.017666029	-3.384491994	0.000164017
CUTC	CD8T	LPS	-0.017394072	0.532721163	0.594701582	0.02785181	-0.624522137	0.119989913
CUX1	CD8T	LPS	0.032085356	0.266361906	0.326192785	0.028817801	1.113386671	0.061384608
CWC15	CD8T	LPS	-0.063724472	0.001533344	0.003051036	0.019943186	-3.195300483	0.000333704
CWC22	CD8T	LPS	0.167296955	1.20E-11	7.39E-11	0.023791051	7.031927929	4.81E-06
CWC25	CD8T	LPS	-0.002076842	0.935470569	0.950179495	0.02563165	-0.08102648	0.200494465
CWC27	CD8T	LPS	0.215878243	7.16E-17	7.30E-16	0.024483652	8.817240241	4.81E-06
CWF19L1	CD8T	LPS	0.022335316	0.476931385	0.541340752	0.031366824	0.712068149	0.108098479
CWF19L2	CD8T	LPS	-0.014351505	0.458217131	0.522393858	0.019324259	-0.742667818	0.10379642
CX3CR1	CD8T	LPS	-0.008801715	0.865029681	0.892169756	0.051741557	-0.170109198	0.187195029
CXCL1	CD8T	LPS	3.820211903	1.01E-160	1.60E-157	0.073025837	52.31315479	4.81E-06
CXCL10	CD8T	LPS	0.62075622	8.98E-12	5.61E-11	0.087698493	7.078299755	4.81E-06
CXCL11	CD8T	LPS	0.230782057	0.003518697	0.006554273	0.078502885	2.939790762	0.000738162
CXCL16	CD8T	LPS	-0.209356424	0.008697044	0.015026721	0.079311355	-2.639677808	0.001947352
CXCL2	CD8T	LPS	1.502897344	5.09E-50	3.09E-48	0.084417489	17.80315151	4.81E-06
CXCL3	CD8T	LPS	2.142997955	6.77E-91	2.03E-88	0.074940752	28.59589587	4.81E-06
CXCL5	CD8T	LPS	0.852867967	1.74E-33	5.07E-32	0.062950605	13.54820912	4.81E-06
CXCL6	CD8T	LPS	0.216761957	0.00078526	0.001650279	0.063945501	3.389792127	0.000156282
CXCL8	CD8T	LPS	3.089448964	1.86E-215	1.03E-211	0.038910862	79.39811157	4.81E-06
CXCL9	CD8T	LPS	0.331282235	3.59E-05	9.39E-05	0.079059558	4.190286935	4.81E-06
CXCR2	CD8T	LPS	0.389483196	7.19E-05	0.000179556	0.096853264	4.021373992	9.22E-06
CXCR3	CD8T	LPS	-0.318923497	1.15E-28	2.60E-27	0.02602149	-12.25615802	4.81E-06
CXCR4	CD8T	LPS	0.303621724	5.07E-43	2.34E-41	0.018952297	16.02031309	4.81E-06
CXCR5	CD8T	LPS	-0.119486719	0.190753705	0.243812771	0.091136321	-1.311076842	0.044486543
CXCR6	CD8T	LPS	-0.081403644	0.230809765	0.287922679	0.067807205	-1.200516133	0.053650011
CXorf38	CD8T	LPS	0.20049317	2.02E-10	1.08E-09	0.030527382	6.56765035	4.81E-06
CXXC1	CD8T	LPS	0.033691352	0.269334333	0.329351983	0.030449157	1.106478979	0.062047744
CXXC5	CD8T	LPS	-0.191079793	0.025406234	0.040018241	0.085095179	-2.245483177	0.005860805
CYB561	CD8T	LPS	-0.024371418	0.623479475	0.678826988	0.049596678	-0.491392154	0.138819301
CYB561A3	CD8T	LPS	0.196993733	4.09E-06	1.23E-05	0.042033759	4.686559964	4.81E-06
CYB561D1	CD8T	LPS	-0.104448512	0.059795191	0.086711612	0.055296672	-1.888875216	0.013940643
CYB561D2	CD8T	LPS	0.034095619	0.252676567	0.311320619	0.029754468	1.145899148	0.05837297
CYB5A	CD8T	LPS	0.477039955	1.45E-37	5.19E-36	0.032639348	14.6154867	4.81E-06
CYB5B	CD8T	LPS	0.10035997	8.77E-05	0.000215939	0.025266645	3.972033957	9.22E-06
CYB5D2	CD8T	LPS	-0.033608263	0.544854485	0.605993812	0.055447924	-0.606123018	0.12244723
CYB5R1	CD8T	LPS	-0.082108982	0.032614629	0.050170448	0.038262379	-2.145945521	0.00766873
CYB5R2	CD8T	LPS	0.235194193	9.56E-05	0.000233831	0.05953435	3.950562841	9.22E-06
CYB5R3	CD8T	LPS	-0.210621345	8.83E-14	6.76E-13	0.027027105	-7.792967348	4.81E-06
CYB5R4	CD8T	LPS	0.086297176	0.001487543	0.002967341	0.026931522	3.204318568	0.000326881
CYBA	CD8T	LPS	-0.005569804	0.692347422	0.741676842	0.014064369	-0.396022277	0.152985543
CYBB	CD8T	LPS	0.026905451	0.696195477	0.745080712	0.068846007	0.390806268	0.153721963
CYBRD1	CD8T	LPS	0.026798742	0.750053208	0.791889129	0.084051227	0.3188382	0.164441664
CYC1	CD8T	LPS	0.082768188	0.001135869	0.00231444	0.025206134	3.283652561	0.000252542
CYCS	CD8T	LPS	0.136201769	7.09E-10	3.55E-09	0.021438424	6.353161322	4.81E-06
CYFIP1	CD8T	LPS	0.24955037	0.003640653	0.006759908	0.085201798	2.928933155	0.000761346
CYFIP2	CD8T	LPS	-0.0688297	0.000183016	0.000429733	0.018185766	-3.784811777	3.13E-05
CYLD	CD8T	LPS	0.361095749	3.93E-62	3.67E-60	0.017282991	20.89312816	4.81E-06
CYP1B1	CD8T	LPS	0.134908769	0.019425573	0.031298947	0.057435114	2.348890064	0.004510911
CYP20A1	CD8T	LPS	0.015749661	0.506043263	0.56920902	0.023657131	0.665746863	0.114313064
CYP27A1	CD8T	LPS	0.171056674	0.032424039	0.049938287	0.07962345	2.148320294	0.007636115
CYP27B1	CD8T	LPS	0.20045203	0.008791439	0.015177389	0.076045832	2.635937116	0.001975471
CYP2R1	CD8T	LPS	0.18374715	6.40E-06	1.87E-05	0.04005275	4.587628798	4.81E-06
CYP2S1	CD8T	LPS	-0.089846237	0.205803055	0.260560363	0.070872493	-1.267716617	0.047854258
CYP2U1	CD8T	LPS	-0.316933395	1.78E-07	6.52E-07	0.059396421	-5.335900586	4.81E-06
CYP4V2	CD8T	LPS	-0.046175218	0.162646894	0.211810788	0.032996747	-1.399386963	0.037887577
CYP51A1	CD8T	LPS	0.024355908	0.603705237	0.660116207	0.046875709	0.519584848	0.134679466
CYSLTR1	CD8T	LPS	-0.483142174	6.19E-06	1.82E-05	0.105144122	-4.595046941	4.81E-06
CYSLTR2	CD8T	LPS	0.238421272	0.007112635	0.012490673	0.088022953	2.70862616	0.001616629
CYSTM1	CD8T	LPS	-0.145882252	0.001062271	0.002174045	0.044165014	-3.303117957	0.000226258
CYTH1	CD8T	LPS	-0.056410999	0.000126229	0.000303644	0.014537764	-3.880307871	1.82E-05
CYTH2	CD8T	LPS	-0.458091867	2.88E-28	6.38E-27	0.037710574	-12.14757067	4.81E-06
CYTH3	CD8T	LPS	-0.111298729	0.015666939	0.025769854	0.045814939	-2.429310859	0.003663979
CYTH4	CD8T	LPS	-0.240612849	3.09E-13	2.26E-12	0.031642746	-7.604044621	4.81E-06
CYTIP	CD8T	LPS	0.162901409	1.69E-21	2.51E-20	0.01591972	10.2326806	4.81E-06
D2HGDH	CD8T	LPS	-0.442977	4.63E-17	4.80E-16	0.0498978	-8.877686025	4.81E-06
DAAM1	CD8T	LPS	-0.188625121	8.59E-10	4.27E-09	0.029846778	-6.319781716	4.81E-06
DAB1	CD8T	LPS	0.458385696	2.55E-14	2.06E-13	0.057458448	7.977690223	4.81E-06
DAB2	CD8T	LPS	0.00833977	0.93133152	0.947187599	0.096708425	0.086236234	0.199886327
DAD1	CD8T	LPS	0.039060581	0.004366199	0.007989598	0.01360771	2.870474342	0.000938763
DAG1	CD8T	LPS	0.061721322	0.32769519	0.391886908	0.062965691	0.980237351	0.075090604
DAGLA	CD8T	LPS	0.015147874	0.830988884	0.862746916	0.070915513	0.213604514	0.180495054
DAGLB	CD8T	LPS	-0.158739203	0.011487825	0.019436763	0.062449457	-2.541882839	0.002662088
DALRD3	CD8T	LPS	-0.287094974	1.50E-12	1.03E-11	0.039005161	-7.36043555	4.81E-06
DAP	CD8T	LPS	-0.072146921	0.025526912	0.040185536	0.032156401	-2.243625464	0.005881502
DAP3	CD8T	LPS	0.142737047	3.67E-11	2.14E-10	0.020835905	6.850532659	4.81E-06
DAPK1	CD8T	LPS	0.383619524	3.44E-05	9.02E-05	0.091328777	4.200423323	4.81E-06
DAPK2	CD8T	LPS	-0.139575511	0.000126419	0.000304036	0.035973774	-3.879924033	1.82E-05
DAPK3	CD8T	LPS	-0.457583068	5.91E-23	9.64E-22	0.042935596	-10.65742894	4.81E-06
DAPP1	CD8T	LPS	0.22934431	1.39E-05	3.87E-05	0.051985124	4.411729627	4.81E-06
DARS2	CD8T	LPS	0.072920829	0.235054578	0.292397158	0.061296782	1.18963553	0.054553192
DAXX	CD8T	LPS	-0.557466975	1.06E-39	4.21E-38	0.036752144	-15.16828442	4.81E-06
DAZAP1	CD8T	LPS	-0.227743237	2.94E-20	3.91E-19	0.023087849	-9.864203268	4.81E-06
DAZAP2	CD8T	LPS	-0.012933076	0.241759513	0.299324419	0.011028179	-1.172730026	0.055949264
DBF4	CD8T	LPS	-0.054171876	0.085293911	0.119432974	0.031385779	-1.726000717	0.019793561
DBF4B	CD8T	LPS	-0.268866201	0.00081551	0.001708679	0.079568634	-3.379047578	0.000175588
DBI	CD8T	LPS	0.094626758	5.77E-09	2.58E-08	0.015816979	5.982606426	4.81E-06
DBN1	CD8T	LPS	-0.369916373	1.63E-07	5.97E-07	0.069092694	-5.353914443	4.81E-06
DBNDD2	CD8T	LPS	-0.493057109	2.48E-11	1.47E-10	0.0713074	-6.914529363	4.81E-06
DBNL	CD8T	LPS	-0.014543121	0.561658008	0.621571925	0.025032244	-0.580975529	0.125938289
DBP	CD8T	LPS	-0.656147982	3.03E-38	1.12E-36	0.044358381	-14.79197305	4.81E-06
DBR1	CD8T	LPS	-0.032649595	0.47758483	0.541971713	0.045919904	-0.711011837	0.108251703
DBT	CD8T	LPS	0.082017493	0.044948382	0.067189758	0.040746353	2.012879355	0.010622193
DCAF1	CD8T	LPS	0.070787061	0.029068606	0.045305271	0.03228992	2.192234033	0.006783011
DCAF10	CD8T	LPS	-0.07002201	0.003521276	0.006557977	0.023820594	-2.939557619	0.000738162
DCAF11	CD8T	LPS	0.172295847	1.23E-08	5.27E-08	0.029481126	5.844276367	4.81E-06
DCAF12	CD8T	LPS	-0.019889781	0.644182417	0.697889665	0.043024591	-0.462288675	0.143100101
DCAF13	CD8T	LPS	0.183452324	5.39E-08	2.11E-07	0.032947641	5.567995743	4.81E-06
DCAF15	CD8T	LPS	-0.266651484	1.08E-14	9.03E-14	0.032904895	-8.103702567	4.81E-06
DCAF16	CD8T	LPS	0.06814008	0.057488501	0.083749145	0.035744515	1.906308688	0.013374816
DCAF17	CD8T	LPS	0.049304458	0.211328578	0.266432751	0.039368632	1.252379255	0.049067153
DCAF4	CD8T	LPS	0.12330543	0.056039051	0.081937589	0.064303145	1.917564523	0.013089471
DCAF5	CD8T	LPS	-0.207334917	1.53E-22	2.39E-21	0.019674688	-10.53815542	4.81E-06
DCAF6	CD8T	LPS	0.087000548	0.001540436	0.003064598	0.027239372	3.193926408	0.000333704
DCAF7	CD8T	LPS	0.000896599	0.968375404	0.975189792	0.022597797	0.039676372	0.206244561
DCAF8	CD8T	LPS	-0.036726377	0.17163593	0.222165329	0.02680802	-1.369977222	0.039983457
DCAKD	CD8T	LPS	0.028817248	0.536128411	0.597844518	0.046529399	0.619334189	0.120714499
DCBLD1	CD8T	LPS	-0.283918891	3.37E-10	1.75E-09	0.043810973	-6.480542976	4.81E-06
DCBLD2	CD8T	LPS	0.503984377	1.11E-07	4.14E-07	0.09282834	5.429208146	4.81E-06
DCK	CD8T	LPS	-0.112128779	1.89E-06	6.00E-06	0.023107646	-4.852453487	4.81E-06
DCLRE1A	CD8T	LPS	-0.274892702	0.000286317	0.000649234	0.074961703	-3.667108567	4.73E-05
DCLRE1B	CD8T	LPS	0.240981195	0.004776317	0.008667263	0.084815358	2.841244789	0.001079404
DCLRE1C	CD8T	LPS	0.071260715	0.042855686	0.064338538	0.035050985	2.033058866	0.010121258
DCP1A	CD8T	LPS	0.146199573	2.55E-09	1.19E-08	0.023853951	6.128945707	4.81E-06
DCP1B	CD8T	LPS	0.086518676	0.003509517	0.006541561	0.029421898	2.940621852	0.000735722
DCP2	CD8T	LPS	-0.066125449	0.005852741	0.010470102	0.023836034	-2.774179942	0.001330572
DCPS	CD8T	LPS	0.087244562	0.015415071	0.025419539	0.035825126	2.435289733	0.003616615
DCSTAMP	CD8T	LPS	0.293349065	9.83E-06	2.80E-05	0.06531297	4.491436622	4.81E-06
DCTD	CD8T	LPS	0.00236911	0.937849047	0.951986183	0.030360074	0.078033735	0.200927656
DCTN1	CD8T	LPS	-0.044131635	0.144039457	0.190435794	0.030135723	-1.464429291	0.033588163
DCTN2	CD8T	LPS	-0.099927935	2.65E-06	8.23E-06	0.020903955	-4.780336225	4.81E-06
DCTN3	CD8T	LPS	-0.041767145	0.06503129	0.093511409	0.022561107	-1.851289691	0.015198162
DCTN4	CD8T	LPS	-0.03689135	0.152362199	0.19998776	0.025715638	-1.434588165	0.035496435
DCTN5	CD8T	LPS	0.07212881	0.054402084	0.079807441	0.037361342	1.930573288	0.012711335
DCTN6	CD8T	LPS	0.544001664	1.27E-30	3.22E-29	0.042546504	12.78604838	4.81E-06
DCTPP1	CD8T	LPS	0.072102229	0.070516221	0.100591313	0.039736301	1.814517875	0.016475539
DCUN1D1	CD8T	LPS	-0.067480013	0.032145955	0.049579914	0.031359697	-2.151806886	0.00757718
DCUN1D2	CD8T	LPS	-0.151191122	0.004073901	0.007501677	0.052263286	-2.892874409	0.000866697
DCUN1D3	CD8T	LPS	0.339392516	0.000357596	0.000799286	0.094079976	3.60748939	6.37E-05
DCUN1D4	CD8T	LPS	0.03063115	0.387349164	0.453130823	0.035387459	0.865593366	0.088500068
DCUN1D5	CD8T	LPS	-0.139801471	4.00E-05	0.000104031	0.033572715	-4.164139606	4.81E-06
DCXR	CD8T	LPS	-0.129403481	8.99E-06	2.57E-05	0.028681911	-4.511675756	4.81E-06
DDA1	CD8T	LPS	-0.14868769	4.69E-05	0.000120378	0.036038136	-4.125843025	4.81E-06
DDAH2	CD8T	LPS	-0.493540524	6.61E-15	5.66E-14	0.06036893	-8.175406131	4.81E-06
DDB1	CD8T	LPS	0.059257008	0.011043606	0.018727946	0.02318425	2.555916546	0.002535195
DDB2	CD8T	LPS	-0.010925745	0.729602638	0.774467265	0.031581788	-0.3459508	0.160459034
DDHD1	CD8T	LPS	-0.020790047	0.327739236	0.391897401	0.021211131	-0.980147968	0.075098486
DDHD2	CD8T	LPS	-0.030046733	0.42596662	0.490813556	0.037694574	-0.797110279	0.096638215
DDI2	CD8T	LPS	-0.217606663	3.06E-15	2.70E-14	0.026259351	-8.286825703	4.81E-06
