## Supplemental Table 3 for "Genetic ancestry shapes context-dependent immune regulation across Indigenous South American populations" (part 3 of 3)

genes	celltype	condition	betas	pvals	fdrs	Ses	t_stat	qvalue
DDIAS	CD8T	LPS	0.152350928	0.096476216	0.133128073	0.091392918	1.666988328	0.022250784
DDIT3	CD8T	LPS	-0.030700496	0.450222546	0.514615819	0.040611627	-0.755953364	0.102081885
DDIT4	CD8T	LPS	0.577762798	7.21E-22	1.09E-20	0.055868525	10.34147218	4.81E-06
DDOST	CD8T	LPS	-0.032138413	0.079531174	0.112169443	0.018271844	-1.758903602	0.01854346
DDR1	CD8T	LPS	-0.122254416	0.165487064	0.214955198	0.087955043	-1.38996482	0.038515962
DDRGK1	CD8T	LPS	-0.073158875	0.004650251	0.008464768	0.025669976	-2.849978307	0.001026732
DDT	CD8T	LPS	0.743528959	3.00E-110	1.67E-107	0.02167605	34.30186587	4.81E-06
DDX1	CD8T	LPS	0.017502413	0.521483666	0.583857821	0.027272787	0.641753717	0.1175754
DDX10	CD8T	LPS	0.24257482	1.08E-11	6.68E-11	0.034412586	7.049014546	4.81E-06
DDX11	CD8T	LPS	0.047088059	0.497796312	0.561638385	0.069377728	0.678720114	0.112688161
DDX17	CD8T	LPS	-0.007940698	0.512143322	0.575080794	0.012100615	-0.656222706	0.115557904
DDX18	CD8T	LPS	0.072944854	1.29E-05	3.61E-05	0.016468028	4.429483228	4.81E-06
DDX19A	CD8T	LPS	0.039439982	0.314654401	0.378163877	0.039163671	1.007055306	0.072186564
DDX19B	CD8T	LPS	0.363201238	9.43E-07	3.10E-06	0.07265671	4.998867137	4.81E-06
DDX20	CD8T	LPS	0.142076548	0.000244343	0.000562286	0.038304361	3.7091481	3.91E-05
DDX21	CD8T	LPS	0.325647871	7.28E-30	1.75E-28	0.025882834	12.58161555	4.81E-06
DDX23	CD8T	LPS	-0.043329734	0.081130288	0.114178421	0.024765742	-1.749583551	0.018887344
DDX24	CD8T	LPS	0.045863773	0.000272889	0.000620816	0.01246336	3.679888343	4.34E-05
DDX27	CD8T	LPS	0.129691085	3.78E-06	1.15E-05	0.027574035	4.703377129	4.81E-06
DDX28	CD8T	LPS	0.040909966	0.399134862	0.464959893	0.048455792	0.844274014	0.091054851
DDX31	CD8T	LPS	-0.045066702	0.391425461	0.457177368	0.052514548	-0.858175552	0.089327258
DDX39A	CD8T	LPS	0.051605769	0.032015762	0.04941341	0.02396425	2.153448155	0.007550064
DDX39B	CD8T	LPS	-0.19011992	4.02E-08	1.61E-07	0.033807431	-5.623613379	4.81E-06
DDX3X	CD8T	LPS	0.151878772	1.81E-15	1.64E-14	0.018163299	8.361849654	4.81E-06
DDX3Y	CD8T	LPS	0.053818458	0.452803068	0.517017252	0.071600376	0.7516505	0.102678168
DDX41	CD8T	LPS	-0.059402539	0.171922754	0.222508296	0.043389348	-1.36905812	0.040047911
DDX42	CD8T	LPS	0.126182626	6.75E-09	2.98E-08	0.021191474	5.954405295	4.81E-06
DDX46	CD8T	LPS	0.091542502	3.53E-08	1.42E-07	0.016207768	5.648063554	4.81E-06
DDX47	CD8T	LPS	0.337446629	8.40E-06	2.41E-05	0.07454201	4.526932259	4.81E-06
DDX49	CD8T	LPS	0.182415545	1.89E-05	5.15E-05	0.042014625	4.341715409	4.81E-06
DDX5	CD8T	LPS	-0.011531012	0.214394076	0.269655035	0.009269335	-1.243995636	0.049802054
DDX50	CD8T	LPS	0.193125791	1.15E-18	1.36E-17	0.020589981	9.379600422	4.81E-06
DDX51	CD8T	LPS	-0.079046944	0.126857223	0.170086956	0.051647154	-1.530518863	0.029452028
DDX52	CD8T	LPS	0.167727982	2.58E-07	9.24E-07	0.031873049	5.262376433	4.81E-06
DDX54	CD8T	LPS	-0.013339922	0.686249686	0.736290521	0.032994295	-0.404309954	0.151773211
DDX55	CD8T	LPS	0.23241806	1.95E-09	9.21E-09	0.037632338	6.176019669	4.81E-06
DDX56	CD8T	LPS	0.285211229	7.74E-19	9.28E-18	0.030235342	9.433041269	4.81E-06
DDX59	CD8T	LPS	-0.21173397	3.78E-10	1.96E-09	0.032770404	-6.461134033	4.81E-06
DDX6	CD8T	LPS	0.056068824	3.46E-05	9.07E-05	0.013353254	4.198888464	4.81E-06
DDX60	CD8T	LPS	1.173839967	4.11E-76	6.82E-74	0.04781992	24.54709184	4.81E-06
DDX60L	CD8T	LPS	1.12373249	4.60E-61	4.15E-59	0.054500442	20.61877747	4.81E-06
DEAF1	CD8T	LPS	-0.014091393	0.754153586	0.795223266	0.044958535	-0.313430879	0.165142153
DECR1	CD8T	LPS	-0.063767459	0.002618152	0.004995756	0.021026684	-3.032692159	0.000556584
DEDD	CD8T	LPS	-0.042823809	0.232166338	0.28929014	0.035775245	-1.197023475	0.053917786
DEDD2	CD8T	LPS	-0.287572773	8.68E-18	9.52E-17	0.031576236	-9.107253058	4.81E-06
DEF6	CD8T	LPS	-0.232730827	6.41E-32	1.74E-30	0.017721298	-13.13283205	4.81E-06
DEF8	CD8T	LPS	0.038608343	0.410813724	0.476069179	0.046882084	0.8235202	0.093519416
DEGS1	CD8T	LPS	-0.060106014	0.026659265	0.041820005	0.026995061	-2.226555978	0.006097087
DEK	CD8T	LPS	0.03087699	0.020671617	0.033138413	0.013279015	2.325246984	0.004793863
DENND1A	CD8T	LPS	0.239234177	7.99E-13	5.61E-12	0.032076486	7.458241529	4.81E-06
DENND1B	CD8T	LPS	-0.041514869	0.153928346	0.201781247	0.029049393	-1.429113136	0.035885373
DENND1C	CD8T	LPS	-0.148395047	4.87E-07	1.68E-06	0.028900963	-5.134605597	4.81E-06
DENND2D	CD8T	LPS	-0.142973194	4.13E-08	1.65E-07	0.025447488	-5.618361863	4.81E-06
DENND3	CD8T	LPS	0.265118948	1.43E-05	3.96E-05	0.060168	4.406311489	4.81E-06
DENND4A	CD8T	LPS	0.184984739	8.88E-21	1.24E-19	0.018462415	10.01953105	4.81E-06
DENND4B	CD8T	LPS	-0.112427079	0.011635466	0.019653643	0.044309283	-2.537325628	0.002699514
DENND4C	CD8T	LPS	-0.036158091	0.057485374	0.083749145	0.018967356	-1.906332711	0.013374816
DENND5A	CD8T	LPS	-0.074280814	0.121155144	0.163229636	0.047799929	-1.553994242	0.028186821
DENND5B	CD8T	LPS	0.348579003	9.15E-05	0.000224687	0.087994188	3.961386678	9.22E-06
DENND6A	CD8T	LPS	-0.058730141	0.060476203	0.087550631	0.031175832	-1.883835553	0.01408632
DENND6B	CD8T	LPS	0.569705517	3.52E-11	2.06E-10	0.083079906	6.857320196	4.81E-06
DENR	CD8T	LPS	0.094786582	8.87E-06	2.54E-05	0.020995741	4.514562436	4.81E-06
DEPDC5	CD8T	LPS	0.027254231	0.637553647	0.691918204	0.057795483	0.471563347	0.141774535
DERA	CD8T	LPS	0.056607559	0.119577475	0.161378031	0.03627196	1.560642414	0.027840958
DERL1	CD8T	LPS	0.06396821	0.021224989	0.033972471	0.02763032	2.315145438	0.00493889
DERL2	CD8T	LPS	-0.029200983	0.292001537	0.353654794	0.02766692	-1.055447526	0.066970704
DERL3	CD8T	LPS	0.298840679	0.000173337	0.000408745	0.078665026	3.79890143	3.13E-05
DESI1	CD8T	LPS	-0.005714078	0.891842599	0.914560509	0.041990832	-0.136079182	0.192374341
DESI2	CD8T	LPS	-0.125268408	7.96E-05	0.000197594	0.031346523	-3.9962457	9.22E-06
DET1	CD8T	LPS	0.072535147	0.247850943	0.306087788	0.062656885	1.157656464	0.057296961
DEXI	CD8T	LPS	-0.051252389	0.131525537	0.175604346	0.03389918	-1.51190642	0.030592537
DFFA	CD8T	LPS	-0.031350927	0.403021809	0.468407461	0.037441691	-0.837326705	0.091840541
DFFB	CD8T	LPS	0.06616401	0.250020437	0.308184722	0.057416545	1.152350942	0.057717138
DGAT1	CD8T	LPS	-0.256243405	7.56E-10	3.77E-09	0.040404616	-6.341933922	4.81E-06
DGAT2	CD8T	LPS	0.423518286	2.42E-09	1.13E-08	0.068997406	6.138176907	4.81E-06
DGCR2	CD8T	LPS	-0.149796893	1.77E-05	4.85E-05	0.034386752	-4.356238483	4.81E-06
DGCR6L	CD8T	LPS	-0.130586237	4.32E-07	1.50E-06	0.025313363	-5.158786578	4.81E-06
DGCR8	CD8T	LPS	-0.256674594	3.58E-07	1.25E-06	0.049390658	-5.196824711	4.81E-06
DGKA	CD8T	LPS	-0.026350054	0.412992845	0.478245284	0.03214648	-0.819687076	0.093970178
DGKD	CD8T	LPS	-0.18148378	1.89E-09	8.96E-09	0.029357916	-6.181766442	4.81E-06
DGKE	CD8T	LPS	-0.156454342	7.82E-05	0.000194264	0.039106194	-4.000756075	9.22E-06
DGKG	CD8T	LPS	0.089528862	0.220641673	0.276698603	0.072955283	1.227174485	0.051267896
DGKH	CD8T	LPS	-0.005608322	0.88749241	0.910940247	0.039610002	-0.141588521	0.191541971
DGKQ	CD8T	LPS	-0.307332622	3.72E-07	1.30E-06	0.059227085	-5.189055356	4.81E-06
DGKZ	CD8T	LPS	-0.599963689	1.51E-70	2.12E-68	0.025999162	-23.07626986	4.81E-06
DGLUCY	CD8T	LPS	0.285571465	6.05E-14	4.71E-13	0.036380407	7.849595147	4.81E-06
DGUOK	CD8T	LPS	0.046571813	0.013010504	0.021764485	0.018649678	2.497191325	0.003043124
DHCR24	CD8T	LPS	-0.77830134	7.19E-16	6.77E-15	0.091630807	-8.493882828	4.81E-06
DHCR7	CD8T	LPS	-0.012667069	0.845393965	0.87516746	0.064908116	-0.195153853	0.183418895
DHDDS	CD8T	LPS	-0.330488391	1.38E-10	7.58E-10	0.049838646	-6.6311671	4.81E-06
DHFR	CD8T	LPS	-0.264668357	3.26E-08	1.32E-07	0.046734716	-5.663206696	4.81E-06
DHFR2	CD8T	LPS	0.338880669	1.87E-07	6.84E-07	0.063627126	5.326040819	4.81E-06
DHODH	CD8T	LPS	-0.122321215	0.139098649	0.184518277	0.082494641	-1.482777708	0.03237732
DHPS	CD8T	LPS	-0.028612377	0.233339058	0.290523339	0.023963146	-1.194015876	0.054153312
DHRS1	CD8T	LPS	-0.059786986	0.115270023	0.156152795	0.037860178	-1.579152282	0.026874015
DHRS11	CD8T	LPS	0.044600358	0.547279351	0.608203728	0.074029098	0.602470639	0.122898189
DHRS12	CD8T	LPS	-0.362068554	4.13E-08	1.65E-07	0.06444046	-5.618652505	4.81E-06
DHRS13	CD8T	LPS	-0.17264251	0.000336194	0.000754179	0.047637076	-3.624120666	5.99E-05
DHRS3	CD8T	LPS	0.250747326	7.00E-07	2.35E-06	0.049551519	5.060335823	4.81E-06
DHRS4	CD8T	LPS	0.103476398	0.001430633	0.00286307	0.032176606	3.215889161	0.000301518
DHRS4L2	CD8T	LPS	-0.338143552	3.00E-06	9.22E-06	0.071129848	-4.753891077	4.81E-06
DHRS7	CD8T	LPS	-0.05449497	0.001554468	0.003089748	0.017076505	-3.191224916	0.000341044
DHRS7B	CD8T	LPS	0.345793751	2.15E-11	1.29E-10	0.049843497	6.937590119	4.81E-06
DHRS9	CD8T	LPS	0.097699927	0.209091398	0.264151736	0.077628745	1.258553476	0.048615125
DHRSX	CD8T	LPS	0.200336645	9.61E-09	4.17E-08	0.034013085	5.889987439	4.81E-06
DHTKD1	CD8T	LPS	0.067218239	0.21316028	0.268376643	0.053888432	1.247359338	0.049545496
DHX15	CD8T	LPS	0.180240156	3.73E-16	3.58E-15	0.020990515	8.586742883	4.81E-06
DHX16	CD8T	LPS	-0.000367124	0.991369134	0.993515149	0.033912293	-0.010825689	0.210413457
DHX29	CD8T	LPS	0.163397212	5.08E-09	2.29E-08	0.027207867	6.005513529	4.81E-06
DHX30	CD8T	LPS	-0.134796377	1.43E-06	4.59E-06	0.02744313	-4.911844168	4.81E-06
DHX32	CD8T	LPS	-0.02046683	0.698089141	0.746677523	0.0527165	-0.388243339	0.154047269
DHX33	CD8T	LPS	0.044197746	0.455235667	0.519527885	0.059118956	0.747607009	0.103204381
DHX34	CD8T	LPS	0.238823224	3.85E-08	1.54E-07	0.042404151	5.632071812	4.81E-06
DHX35	CD8T	LPS	-0.134205227	0.007088404	0.012454025	0.049526166	-2.709784282	0.001615067
DHX36	CD8T	LPS	0.156910568	3.73E-17	3.90E-16	0.017615752	8.907401294	4.81E-06
DHX37	CD8T	LPS	-0.038327924	0.513961986	0.576656733	0.058659678	-0.653394725	0.115913905
DHX38	CD8T	LPS	0.078401673	0.013380212	0.022322453	0.031524021	2.487045473	0.003123975
DHX40	CD8T	LPS	0.081552253	0.022454242	0.035733182	0.035557906	2.293505518	0.005189813
DHX57	CD8T	LPS	-0.103277459	0.021483683	0.034351015	0.044699143	-2.310501956	0.00501015
DHX58	CD8T	LPS	0.675684793	5.75E-24	9.99E-23	0.061718138	10.94791278	4.81E-06
DHX8	CD8T	LPS	0.051956738	0.07965539	0.112330376	0.029551531	1.758174187	0.018578759
DHX9	CD8T	LPS	0.091561155	1.06E-06	3.45E-06	0.018404945	4.974812836	4.81E-06
DIAPH1	CD8T	LPS	-0.057861551	0.00139965	0.002803589	0.017956215	-3.222369011	0.00029797
DIAPH2	CD8T	LPS	0.029610466	0.29177019	0.353413124	0.028041422	1.055954511	0.066931803
DICER1	CD8T	LPS	-0.042757622	0.077029487	0.108986964	0.024105153	-1.773795932	0.017968378
DIDO1	CD8T	LPS	-0.199257798	8.08E-18	8.89E-17	0.021855547	-9.117035325	4.81E-06
DIMT1	CD8T	LPS	0.025851669	0.411416311	0.476717763	0.031432167	0.822459026	0.093637834
DIP2A	CD8T	LPS	-0.04549246	0.081616707	0.114775754	0.026043637	-1.746778309	0.019007099
DIP2B	CD8T	LPS	-0.070328298	0.030821368	0.047735743	0.032427588	-2.168779814	0.007204202
DIP2C	CD8T	LPS	-0.267782447	0.000673387	0.001431006	0.077997869	-3.433202078	0.000125338
DIRAS1	CD8T	LPS	0.260801268	2.64E-06	8.19E-06	0.054545355	4.781365274	4.81E-06
DIS3	CD8T	LPS	0.062938122	0.024973795	0.039404124	0.027945128	2.252203787	0.005756446
DIS3L	CD8T	LPS	0.157427837	1.58E-05	4.35E-05	0.035914395	4.38341889	4.81E-06
DIS3L2	CD8T	LPS	0.18255191	6.33E-10	3.19E-09	0.028645821	6.372723888	4.81E-06
DISC1	CD8T	LPS	-0.05945975	0.367816827	0.433108601	0.06593294	-0.901821602	0.084042263
DISP1	CD8T	LPS	0.452007808	5.68E-08	2.22E-07	0.081326368	5.557949055	4.81E-06
DKC1	CD8T	LPS	0.063597417	0.030622192	0.047480208	0.029288856	2.171386178	0.007170846
DKK3	CD8T	LPS	-0.298422228	2.00E-05	5.45E-05	0.068952139	-4.327961883	4.81E-06
DLAT	CD8T	LPS	0.186948055	3.82E-05	9.96E-05	0.044774536	4.175320924	4.81E-06
DLD	CD8T	LPS	0.099842672	0.000406515	0.000899938	0.027945701	3.572738167	7.60E-05
DLEU7	CD8T	LPS	0.007137497	0.929465333	0.946155686	0.080571453	0.088585932	0.199603524
DLG1	CD8T	LPS	-0.034640623	0.083719349	0.117465044	0.019968003	-1.734806571	0.01945358
DLG2	CD8T	LPS	0.155350275	0.003267529	0.00612741	0.052425094	2.963280823	0.000661412
DLG3	CD8T	LPS	-0.209422972	1.89E-05	5.16E-05	0.048240962	-4.341185634	4.81E-06
DLG4	CD8T	LPS	0.00670813	0.943596074	0.956683637	0.094740486	0.070805319	0.201946141
DLG5	CD8T	LPS	0.481001301	5.33E-08	2.09E-07	0.086357012	5.569915972	4.81E-06
DLGAP1	CD8T	LPS	0.365975651	6.11E-05	0.000154245	0.090104387	4.061685142	4.81E-06
DLGAP4	CD8T	LPS	0.03188804	0.426716281	0.491575386	0.040069505	0.795818185	0.096787346
DLL1	CD8T	LPS	-0.202697451	0.030087246	0.04670943	0.093046236	-2.178459433	0.007022943
DLST	CD8T	LPS	-0.104719602	0.000232674	0.000537919	0.028134941	-3.722048055	3.52E-05
DMAC1	CD8T	LPS	0.034432801	0.277331406	0.337608796	0.031643396	1.088151271	0.063679768
DMAC2	CD8T	LPS	0.272588653	1.54E-08	6.50E-08	0.046970124	5.803447567	4.81E-06
DMAP1	CD8T	LPS	-0.038160396	0.282890635	0.343631557	0.035477487	-1.075622861	0.064939789
DMD	CD8T	LPS	-0.145233478	0.11937983	0.161170023	0.093010135	-1.561480133	0.027809911
DMGDH	CD8T	LPS	0.371429393	1.81E-06	5.75E-06	0.076395176	4.861948231	4.81E-06
DMPK	CD8T	LPS	-0.170291627	0.011746476	0.019829094	0.067204473	-2.533932937	0.002730068
DMTF1	CD8T	LPS	0.031079938	0.157708139	0.206249427	0.021947985	1.41607249	0.036796059
DMTN	CD8T	LPS	-0.315099587	0.000151787	0.000361137	0.082203844	-3.83314903	2.72E-05
DMWD	CD8T	LPS	-0.287018562	3.42E-07	1.20E-06	0.055133069	-5.20592391	4.81E-06
DMXL1	CD8T	LPS	0.210486077	9.15E-14	7.00E-13	0.027027862	7.787744156	4.81E-06
DMXL2	CD8T	LPS	0.309570604	6.32E-06	1.85E-05	0.067439468	4.590347663	4.81E-06
DNA2	CD8T	LPS	0.302935967	0.000857047	0.001786278	0.090028663	3.364883551	0.000182606
DNAAF1	CD8T	LPS	1.022924424	1.14E-28	2.58E-27	0.083456889	12.25692017	4.81E-06
DNAAF2	CD8T	LPS	-0.213346415	3.87E-10	2.00E-09	0.033039933	-6.457229093	4.81E-06
DNAAF5	CD8T	LPS	-0.103602016	0.086807584	0.121246896	0.060315822	-1.717659006	0.02007144
DNAH1	CD8T	LPS	0.628296407	4.44E-23	7.30E-22	0.058756768	10.69317505	4.81E-06
DNAH6	CD8T	LPS	-0.132809556	0.092627359	0.12843911	0.078741843	-1.68664525	0.021415001
DNAH8	CD8T	LPS	0.380397575	1.21E-07	4.50E-07	0.070285424	5.412182992	4.81E-06
DNAJA1	CD8T	LPS	0.357186811	5.68E-39	2.21E-37	0.023844293	14.97997061	4.81E-06
DNAJA2	CD8T	LPS	0.02351579	0.190668034	0.243731307	0.017932768	1.311330775	0.04445753
DNAJA3	CD8T	LPS	0.020533935	0.554685569	0.615546244	0.034722967	0.591364649	0.124620841
DNAJA4	CD8T	LPS	-0.111822623	0.091522018	0.127160328	0.066072932	-1.69241201	0.021176971
DNAJB1	CD8T	LPS	-0.257737513	1.42E-24	2.55E-23	0.023177328	-11.12024273	4.81E-06
DNAJB11	CD8T	LPS	-0.060520282	0.060494755	0.087566079	0.032128426	-1.883698923	0.014092766
DNAJB12	CD8T	LPS	0.09108053	0.007370889	0.012901378	0.033777324	2.696499259	0.001675723
DNAJB14	CD8T	LPS	0.111991523	6.02E-09	2.68E-08	0.018743389	5.974987973	4.81E-06
DNAJB2	CD8T	LPS	-0.259278585	1.30E-15	1.19E-14	0.030833116	-8.409094434	4.81E-06
DNAJB4	CD8T	LPS	-0.016069257	0.814978727	0.848264977	0.0686142	-0.23419725	0.177235595
DNAJB5	CD8T	LPS	-0.037176416	0.68942452	0.738901885	0.092943022	-0.399991471	0.152399114
DNAJB6	CD8T	LPS	0.083760412	0.000539884	0.001167508	0.023966833	3.494846937	0.000103085
DNAJB9	CD8T	LPS	-0.122538088	0.000878875	0.001828	0.036494707	-3.357694815	0.000194151
DNAJC1	CD8T	LPS	-0.142054538	8.87E-11	4.96E-10	0.021185993	-6.705116023	4.81E-06
DNAJC10	CD8T	LPS	0.393833348	4.49E-35	1.41E-33	0.028198712	13.96635952	4.81E-06
DNAJC11	CD8T	LPS	-0.045350886	0.271986485	0.332202027	0.041214597	-1.100359817	0.062610962
DNAJC13	CD8T	LPS	0.213249016	6.77E-11	3.83E-10	0.031592673	6.749951671	4.81E-06
DNAJC14	CD8T	LPS	-0.087624987	0.060987537	0.08821043	0.04660699	-1.880082519	0.01421968
DNAJC15	CD8T	LPS	0.21889724	2.60E-16	2.53E-15	0.025343079	8.637357609	4.81E-06
DNAJC16	CD8T	LPS	0.064309983	0.122698442	0.165128681	0.041555825	1.547556418	0.028579591
DNAJC17	CD8T	LPS	-0.209159397	5.37E-07	1.84E-06	0.040894754	-5.11457772	4.81E-06
DNAJC18	CD8T	LPS	0.262711798	0.000389007	0.000864105	0.073286947	3.5847011	6.77E-05
DNAJC19	CD8T	LPS	-0.015715664	0.466061224	0.530139872	0.021535425	-0.72975873	0.105510722
DNAJC2	CD8T	LPS	0.048589279	0.05981312	0.08671307	0.025725738	1.88874193	0.013940643
DNAJC21	CD8T	LPS	-0.060099655	0.005883952	0.010515779	0.021677783	-2.772407775	0.001349522
DNAJC24	CD8T	LPS	-0.06893055	0.051136542	0.075515434	0.035212907	-1.957536483	0.01199202
DNAJC25	CD8T	LPS	-0.283845324	0.000551546	0.00119041	0.081356133	-3.488923477	0.00010669
DNAJC25-GNG10	CD8T	LPS	1.018571943	2.08E-42	9.33E-41	0.064209374	15.8632903	4.81E-06
DNAJC27	CD8T	LPS	-0.077130953	0.159782592	0.208667652	0.054740994	-1.409016307	0.037252247
DNAJC3	CD8T	LPS	-0.134240591	4.89E-09	2.20E-08	0.022326623	-6.012579259	4.81E-06
DNAJC30	CD8T	LPS	0.001865623	0.968255191	0.975188853	0.046842853	0.039827272	0.206244561
DNAJC4	CD8T	LPS	-0.418726693	3.60E-33	1.04E-31	0.031097668	-13.46489028	4.81E-06
DNAJC5	CD8T	LPS	-0.359567669	2.36E-22	3.66E-21	0.034299445	-10.48319204	4.81E-06
DNAJC5B	CD8T	LPS	-0.058169166	0.429885575	0.494666559	0.073597357	-0.790370306	0.097460528
DNAJC6	CD8T	LPS	-0.136934336	0.04783101	0.071116065	0.068937749	-1.986347664	0.011234531
DNAJC7	CD8T	LPS	0.003901118	0.845627972	0.875246614	0.020020654	0.194854693	0.18343802
DNAJC8	CD8T	LPS	0.111580819	8.30E-12	5.22E-11	0.015735629	7.090966497	4.81E-06
DNAJC9	CD8T	LPS	0.046101697	0.066888167	0.095896055	0.025074851	1.838563171	0.015642484
DNAL1	CD8T	LPS	0.190055356	0.006831233	0.012049822	0.069814239	2.722300783	0.001553456
DNAL4	CD8T	LPS	0.163355444	0.004792453	0.008695124	0.057516645	2.840142097	0.001079404
DNASE1	CD8T	LPS	-0.346245558	1.02E-19	1.29E-18	0.035690076	-9.701451962	4.81E-06
DNASE1L1	CD8T	LPS	0.257510333	0.000361976	0.000808263	0.071447264	3.604201441	6.37E-05
DNASE2	CD8T	LPS	-0.248394957	5.61E-12	3.59E-11	0.034724449	-7.153316005	4.81E-06
DNER	CD8T	LPS	0.426069051	5.50E-09	2.46E-08	0.071114985	5.991269618	4.81E-06
DNHD1	CD8T	LPS	0.052201389	0.242244244	0.29983021	0.044558654	1.171520784	0.056054824
DNLZ	CD8T	LPS	0.345213892	1.84E-18	2.14E-17	0.037050612	9.317360003	4.81E-06
DNM1L	CD8T	LPS	-0.05074761	0.038826536	0.058798097	0.024463835	-2.074393075	0.009276678
DNM2	CD8T	LPS	-0.032580658	0.056517391	0.082518362	0.017023859	-1.913823292	0.013168009
DNM3	CD8T	LPS	0.14941235	0.021090564	0.033780778	0.064469181	2.317577921	0.004908141
DNMBP	CD8T	LPS	-0.691935669	3.63E-21	5.22E-20	0.068274008	-10.13468646	4.81E-06
DNMT1	CD8T	LPS	0.006375437	0.742492029	0.785548365	0.019388004	0.328834107	0.163002468
DNMT3A	CD8T	LPS	-0.053534525	0.234087768	0.291259708	0.044907697	-1.192101337	0.054318625
DNPEP	CD8T	LPS	-0.046182539	0.136448865	0.181301346	0.030936307	-1.492826486	0.031790398
DNPH1	CD8T	LPS	0.576198937	7.20E-61	6.40E-59	0.028013193	20.56884214	4.81E-06
DNTTIP1	CD8T	LPS	-0.109549511	0.001931073	0.003776758	0.035044218	-3.12603668	0.000406214
DNTTIP2	CD8T	LPS	0.155182126	1.58E-14	1.30E-13	0.019280745	8.048554609	4.81E-06
DOCK1	CD8T	LPS	0.417637135	5.14E-07	1.76E-06	0.081511051	5.123687278	4.81E-06
DOCK10	CD8T	LPS	0.143178181	7.06E-12	4.47E-11	0.020118672	7.116681623	4.81E-06
DOCK11	CD8T	LPS	0.016097442	0.401402275	0.467013683	0.019158685	0.840216436	0.091519562
DOCK2	CD8T	LPS	0.104714632	4.11E-09	1.87E-08	0.01732642	6.043639366	4.81E-06
DOCK3	CD8T	LPS	0.023307014	0.659277224	0.712293781	0.052812644	0.441315041	0.146275157
DOCK4	CD8T	LPS	0.745050519	9.69E-24	1.66E-22	0.068459223	10.88312853	4.81E-06
DOCK5	CD8T	LPS	0.107142184	0.274825221	0.335079889	0.097949124	1.09385546	0.063184664
DOCK7	CD8T	LPS	0.152768438	0.014748564	0.024425591	0.062315331	2.451538566	0.003468007
DOCK8	CD8T	LPS	-0.035125636	0.015282378	0.025221019	0.014404759	-2.438474436	0.003600418
DOCK9	CD8T	LPS	-0.057827905	0.019692463	0.031710574	0.024673595	-2.343716254	0.004562914
DOHH	CD8T	LPS	-0.073939492	0.172668769	0.223343735	0.054101818	-1.36667297	0.040182479
DOK1	CD8T	LPS	-0.295081623	7.08E-11	4.00E-10	0.043763903	-6.742580146	4.81E-06
DOK2	CD8T	LPS	-0.184859717	8.38E-06	2.41E-05	0.040832221	-4.527300066	4.81E-06
DOK3	CD8T	LPS	0.060723461	0.509146259	0.572120154	0.091880706	0.660894583	0.114904654
DOK6	CD8T	LPS	0.274746608	0.001708405	0.003369203	0.086863124	3.162983261	0.0003647
DOK7	CD8T	LPS	-0.034515485	0.566421724	0.626095481	0.06014057	-0.573913492	0.127092834
DOLK	CD8T	LPS	-0.442697238	5.39E-09	2.42E-08	0.073846448	-5.99483453	4.81E-06
DOLPP1	CD8T	LPS	0.130252601	0.081338538	0.114428019	0.074498985	1.748380873	0.01895261
DONSON	CD8T	LPS	-0.137562351	0.011863758	0.020002765	0.054364317	-2.530379463	0.002774565
DOT1L	CD8T	LPS	0.559126387	2.12E-14	1.72E-13	0.069845279	8.005213685	4.81E-06
DPAGT1	CD8T	LPS	-0.055568779	0.258821141	0.318044868	0.049125761	-1.131153564	0.059734297
DPEP2	CD8T	LPS	-0.532840032	1.93E-37	6.83E-36	0.036537093	-14.58353673	4.81E-06
DPF2	CD8T	LPS	-0.177713887	6.17E-10	3.12E-09	0.027868355	-6.376906336	4.81E-06
DPF3	CD8T	LPS	0.101363059	0.207276454	0.26218678	0.080217817	1.263597817	0.048215952
DPH1	CD8T	LPS	-0.178434753	8.99E-07	2.96E-06	0.035624246	-5.008800806	4.81E-06
DPH2	CD8T	LPS	0.12129399	0.037790543	0.057401329	0.058157545	2.085610574	0.008983031
DPH3	CD8T	LPS	0.059588909	0.070010663	0.099934286	0.032780669	1.817806388	0.016330952
DPH5	CD8T	LPS	0.32445824	4.11E-16	3.95E-15	0.037847261	8.572832692	4.81E-06
DPH6	CD8T	LPS	0.227658438	3.80E-07	1.32E-06	0.043908634	5.184821678	4.81E-06
DPH7	CD8T	LPS	-0.125211355	0.001034471	0.00212184	0.037819085	-3.310798113	0.000222521
DPM1	CD8T	LPS	0.167384378	5.94E-08	2.31E-07	0.030163019	5.549324411	4.81E-06
DPM2	CD8T	LPS	0.216159657	9.82E-08	3.71E-07	0.039643754	5.452552687	4.81E-06
DPM3	CD8T	LPS	-0.087963469	0.000413251	0.000913757	0.024651611	-3.568264539	8.77E-05
DPP3	CD8T	LPS	0.289124875	3.18E-06	9.74E-06	0.060985305	4.740894128	4.81E-06
DPP4	CD8T	LPS	-0.049225479	0.445631384	0.510244261	0.064461316	-0.763643723	0.101081542
DPP7	CD8T	LPS	-0.268901113	4.38E-31	1.14E-29	0.020829079	-12.9098895	4.81E-06
DPP8	CD8T	LPS	0.101007984	3.66E-05	9.56E-05	0.024132169	4.185615648	4.81E-06
DPP9	CD8T	LPS	0.044884988	0.175498469	0.226660873	0.033059684	1.35769561	0.04091242
DPY19L1	CD8T	LPS	-0.136081953	0.00207346	0.004036127	0.043834886	-3.104421268	0.000445407
DPY19L2	CD8T	LPS	-0.231610213	0.002635899	0.005024443	0.076424019	-3.030594525	0.000563376
DPY19L3	CD8T	LPS	0.16346823	0.003747548	0.006949099	0.055988285	2.919686312	0.000795561
DPY19L4	CD8T	LPS	-0.177779451	0.000270868	0.00061685	0.048285195	-3.681862553	3.91E-05
DPY30	CD8T	LPS	-0.052820848	0.023532945	0.037300247	0.023214361	-2.27535216	0.005395798
DPYD	CD8T	LPS	-0.061814055	0.000176793	0.000416086	0.016293492	-3.793788036	3.13E-05
DPYSL2	CD8T	LPS	-0.188306101	0.002896549	0.005480211	0.062743736	-3.00119364	0.000602036
DPYSL3	CD8T	LPS	0.402642419	7.21E-08	2.77E-07	0.073045816	5.512190051	4.81E-06
DR1	CD8T	LPS	0.017678604	0.375734849	0.44116981	0.019930893	0.886995063	0.085880515
DRAM1	CD8T	LPS	0.471555326	4.87E-12	3.14E-11	0.065715438	7.175716097	4.81E-06
DRAM2	CD8T	LPS	-0.024280683	0.393899643	0.459584053	0.028441833	-0.853696141	0.089832025
DRAP1	CD8T	LPS	0.15653772	6.32E-07	2.13E-06	0.030805223	5.081531845	4.81E-06
DRG1	CD8T	LPS	0.128691749	1.93E-05	5.25E-05	0.02967419	4.336824348	4.81E-06
DRG2	CD8T	LPS	-0.03044832	0.2949404	0.356825216	0.029025198	-1.049030593	0.067624582
DROSHA	CD8T	LPS	0.114978319	0.000768181	0.001616889	0.033856683	3.396030242	0.000148464
DSC2	CD8T	LPS	0.075563736	0.282568639	0.343315489	0.070204082	1.076343915	0.06488216
DSE	CD8T	LPS	-0.147449225	0.002741713	0.005213619	0.048850929	-3.018350477	0.000576531
DSN1	CD8T	LPS	0.097408814	0.052508689	0.077264475	0.050055001	1.946035599	0.012269056
DSP	CD8T	LPS	0.311829371	1.26E-07	4.67E-07	0.057699748	5.40434548	4.81E-06
DST	CD8T	LPS	0.00892925	0.920828651	0.938826128	0.089771077	0.099466897	0.198110474
DSTN	CD8T	LPS	-0.012376991	0.534772998	0.596452799	0.019918042	-0.621395962	0.120368617
DSTYK	CD8T	LPS	0.065018658	0.115224241	0.156128846	0.041167936	1.579351925	0.026854728
DTD1	CD8T	LPS	-0.359078886	2.04E-12	1.37E-11	0.049103394	-7.312710085	4.81E-06
DTD2	CD8T	LPS	0.173679354	0.030983941	0.047974159	0.080159831	2.166663174	0.007249441
DTHD1	CD8T	LPS	0.108342408	0.012514675	0.021017315	0.043143537	2.511208291	0.002927428
DTNA	CD8T	LPS	0.039411323	0.607022945	0.663254198	0.076552657	0.514826322	0.135391106
DTNB	CD8T	LPS	-0.032996236	0.349477102	0.414810392	0.035216636	-0.936950251	0.080084136
DTNBP1	CD8T	LPS	0.436896544	3.96E-34	1.19E-32	0.031848602	13.71791913	4.81E-06
DTWD1	CD8T	LPS	-0.066024695	0.028056305	0.043838224	0.029924949	-2.206342765	0.006514108
DTWD2	CD8T	LPS	0.073886371	0.242593322	0.300228826	0.063115626	1.17065101	0.056112307
DTX1	CD8T	LPS	-0.131008304	0.166787329	0.216492291	0.094543595	-1.385692014	0.038783969
DTX2	CD8T	LPS	-0.115699875	0.031001832	0.047995174	0.053405755	-2.166430819	0.00725923
DTX3	CD8T	LPS	-0.203609964	6.71E-05	0.000168444	0.050418909	-4.038365166	9.22E-06
DTX3L	CD8T	LPS	1.091129179	6.25E-82	1.26E-79	0.041783788	26.11369724	4.81E-06
DTX4	CD8T	LPS	-0.061451346	0.483022525	0.546802168	0.08750609	-0.702252217	0.109308287
DTYMK	CD8T	LPS	-0.075645894	0.048061502	0.07143009	0.038122493	-1.984285093	0.011298049
DUS1L	CD8T	LPS	-0.268385741	1.05E-21	1.58E-20	0.026074553	-10.29301412	4.81E-06
DUS2	CD8T	LPS	-0.379511563	1.82E-09	8.64E-09	0.061321863	-6.188845918	4.81E-06
DUS3L	CD8T	LPS	0.339277868	4.74E-14	3.73E-13	0.043023857	7.885807733	4.81E-06
DUS4L	CD8T	LPS	0.169500991	0.001668086	0.003297297	0.053467892	3.170145391	0.0003647
DUSP1	CD8T	LPS	-0.257114984	1.47E-07	5.41E-07	0.047842847	-5.374157234	4.81E-06
DUSP10	CD8T	LPS	0.42001992	1.29E-20	1.77E-19	0.042123276	9.971207346	4.81E-06
DUSP11	CD8T	LPS	0.090738584	0.000368655	0.00082235	0.025210349	3.599259276	6.37E-05
DUSP12	CD8T	LPS	0.196235935	2.24E-08	9.28E-08	0.034223882	5.733888791	4.81E-06
DUSP14	CD8T	LPS	-0.000470919	0.993336789	0.995038321	0.056346245	-0.008357595	0.210757867
DUSP16	CD8T	LPS	0.161633839	2.24E-07	8.07E-07	0.03055104	5.290616584	4.81E-06
DUSP18	CD8T	LPS	0.107948446	0.016190455	0.026548428	0.04465938	2.417150565	0.003780841
DUSP2	CD8T	LPS	0.356775182	6.19E-20	8.02E-19	0.036529237	9.766839061	4.81E-06
DUSP22	CD8T	LPS	-0.117746847	0.000245009	0.000563506	0.031751134	-3.708429639	3.91E-05
DUSP23	CD8T	LPS	-0.223343391	2.99E-09	1.39E-08	0.03661103	-6.100440035	4.81E-06
DUSP28	CD8T	LPS	-0.305568742	8.09E-11	4.53E-10	0.045468162	-6.720499146	4.81E-06
DUSP3	CD8T	LPS	0.335765953	1.92E-05	5.24E-05	0.077411801	4.337400079	4.81E-06
DUSP4	CD8T	LPS	0.518671926	7.75E-15	6.59E-14	0.06362332	8.152229877	4.81E-06
DUSP5	CD8T	LPS	1.015692864	1.51E-17	1.63E-16	0.112462008	9.031430989	4.81E-06
DUSP6	CD8T	LPS	-0.338722699	0.000334599	0.000750752	0.093430445	-3.625399627	5.99E-05
DUSP7	CD8T	LPS	-0.00878678	0.906797294	0.926816736	0.074991614	-0.117170167	0.195281005
DUSP8	CD8T	LPS	-0.146982305	0.036299727	0.055371536	0.069917555	-2.102223182	0.008675074
DUT	CD8T	LPS	0.040194049	0.034307538	0.052599842	0.018911645	2.125359772	0.008143337
DVL1	CD8T	LPS	-0.11704931	0.094424484	0.13062132	0.069780755	-1.677386703	0.021810203
DVL2	CD8T	LPS	-0.366228857	3.91E-15	3.40E-14	0.044382779	-8.251598203	4.81E-06
DVL3	CD8T	LPS	-0.312299769	2.16E-12	1.44E-11	0.04275779	-7.303926786	4.81E-06
DXO	CD8T	LPS	0.078766568	0.085543634	0.119692144	0.045671938	1.724616285	0.019831975
DYM	CD8T	LPS	-0.027233729	0.193762454	0.247260208	0.020913442	-1.302211734	0.045159725
DYNC1H1	CD8T	LPS	-0.051263578	0.002398169	0.004622039	0.016753687	-3.05983858	0.00051782
DYNC1I2	CD8T	LPS	0.098965845	2.45E-05	6.57E-05	0.023117234	4.281041764	4.81E-06
DYNC1LI1	CD8T	LPS	0.009627575	0.718043512	0.763827809	0.026640569	0.36138772	0.158026902
DYNC1LI2	CD8T	LPS	-0.02656789	0.310299929	0.373374758	0.026145048	-1.016172911	0.071166461
DYNC2H1	CD8T	LPS	-0.037930262	0.503636321	0.567073605	0.056652789	-0.669521534	0.113865493
DYNC2LI1	CD8T	LPS	0.369862182	1.90E-06	6.03E-06	0.076241845	4.8511704	4.81E-06
DYNLL1	CD8T	LPS	-0.120909272	1.03E-09	5.07E-09	0.019230198	-6.287469044	4.81E-06
DYNLL2	CD8T	LPS	-0.138210689	2.06E-06	6.51E-06	0.028590515	-4.834144804	4.81E-06
DYNLRB1	CD8T	LPS	0.063400723	0.000274129	0.000623482	0.017234624	3.678683202	4.34E-05
DYNLT1	CD8T	LPS	0.126052667	0.002831846	0.005367561	0.041902209	3.00825829	0.000592733
DYNLT3	CD8T	LPS	0.079695782	0.00139436	0.002794153	0.024723457	3.223488563	0.00029797
DYRK1A	CD8T	LPS	-0.05606914	0.002867021	0.005430527	0.018662345	-3.004399554	0.00059584
DYRK1B	CD8T	LPS	-0.460126008	3.65E-18	4.13E-17	0.049880059	-9.224648427	4.81E-06
DYRK2	CD8T	LPS	-0.206379795	2.13E-17	2.28E-16	0.022971314	-8.984240068	4.81E-06
DYRK3	CD8T	LPS	0.26423682	0.004583918	0.008348125	0.092563307	2.854660557	0.001003601
DYRK4	CD8T	LPS	-0.145882125	0.002656327	0.005060776	0.048174597	-3.02819607	0.000566622
DYSF	CD8T	LPS	-0.337979874	0.000615491	0.001317672	0.097727535	-3.458389414	0.000110238
DZANK1	CD8T	LPS	0.482541846	6.29E-15	5.39E-14	0.058971589	8.182615646	4.81E-06
DZIP3	CD8T	LPS	0.117671462	0.008111027	0.014096921	0.04417509	2.663751523	0.001835713
E2F3	CD8T	LPS	-0.067721974	0.006251982	0.011107415	0.024607118	-2.752129391	0.001433237
E2F4	CD8T	LPS	-0.106611099	1.07E-05	3.03E-05	0.023839393	-4.472055996	4.81E-06
E2F5	CD8T	LPS	-0.112149842	0.096716415	0.133393258	0.067325616	-1.665782642	0.022318647
E2F6	CD8T	LPS	0.307180981	1.80E-07	6.59E-07	0.057593323	5.333621435	4.81E-06
E4F1	CD8T	LPS	-0.089544136	0.017161924	0.027984464	0.037380506	-2.39547686	0.00400543
EAF1	CD8T	LPS	0.08591887	0.086948011	0.121397254	0.050043284	1.716891121	0.020103815
EAF2	CD8T	LPS	-0.175838107	0.005480863	0.00984765	0.062889601	-2.795980647	0.001233583
EAPP	CD8T	LPS	0.124112384	5.33E-12	3.42E-11	0.01733102	7.161285455	4.81E-06
EARS2	CD8T	LPS	0.146272285	0.050427872	0.074597802	0.074492719	1.963578299	0.011840681
EBAG9	CD8T	LPS	0.135601949	3.10E-05	8.17E-05	0.032094731	4.225053327	4.81E-06
EBF1	CD8T	LPS	0.349242525	0.000468917	0.00102481	0.09883172	3.533708849	9.13E-05
EBI3	CD8T	LPS	1.269910604	1.42E-41	6.16E-40	0.081146494	15.64960526	4.81E-06
EBNA1BP2	CD8T	LPS	0.208224901	5.01E-08	1.97E-07	0.037304202	5.581808283	4.81E-06
EBP	CD8T	LPS	-0.211824286	2.21E-09	1.04E-08	0.034420631	-6.153991943	4.81E-06
EBPL	CD8T	LPS	0.057090169	0.095376488	0.131806985	0.034133825	1.672539483	0.022036247
ECD	CD8T	LPS	-0.049901385	0.09964317	0.137004734	0.030219795	-1.651281414	0.023070357
ECE1	CD8T	LPS	0.172252643	0.000632376	0.001351478	0.049916404	3.450822343	0.000117723
ECH1	CD8T	LPS	-0.617341379	1.86E-55	1.37E-53	0.032176429	-19.18613724	4.81E-06
ECHDC1	CD8T	LPS	0.068559101	0.001136896	0.002316107	0.020880588	3.283389444	0.000252542
ECHDC2	CD8T	LPS	-0.053090255	0.198531477	0.252620618	0.041207441	-1.288365755	0.046154007
ECHDC3	CD8T	LPS	0.131058717	0.110441129	0.150418165	0.081882812	1.60056444	0.025753988
ECHS1	CD8T	LPS	-0.140511329	8.78E-08	3.34E-07	0.025668328	-5.47411302	4.81E-06
ECI1	CD8T	LPS	-0.307408977	5.58E-17	5.74E-16	0.03472857	-8.851760269	4.81E-06
ECI2	CD8T	LPS	0.036069025	0.179425857	0.230954668	0.026808871	1.345413778	0.041901745
ECM1	CD8T	LPS	0.199411735	0.008640267	0.0149466	0.075479128	2.641945387	0.00193988
ECPAS	CD8T	LPS	0.145486958	4.29E-07	1.49E-06	0.028193605	5.160282158	4.81E-06
ECSIT	CD8T	LPS	-0.078105674	0.05830609	0.084862323	0.041106868	-1.900063825	0.013579062
ECT2	CD8T	LPS	0.151247512	0.065108981	0.09358679	0.081722227	1.850751224	0.015211453
EDA	CD8T	LPS	0.598431138	1.10E-08	4.73E-08	0.102034674	5.86497822	4.81E-06
EDAR	CD8T	LPS	-0.16978717	0.062366611	0.090013381	0.090790934	-1.870089485	0.014509437
EDARADD	CD8T	LPS	-0.078662525	0.253510973	0.312210199	0.068768031	-1.14388217	0.058579614
EDC3	CD8T	LPS	0.246353123	1.33E-08	5.68E-08	0.042257923	5.829749846	4.81E-06
EDC4	CD8T	LPS	-0.340697903	6.71E-15	5.73E-14	0.041685135	-8.173126962	4.81E-06
EDEM1	CD8T	LPS	-0.112081855	0.004664772	0.008485455	0.039341303	-2.848961432	0.001026732
EDEM2	CD8T	LPS	0.002032605	0.956374329	0.966330413	0.037127913	0.054745996	0.204213832
EDEM3	CD8T	LPS	-0.151871425	1.50E-07	5.53E-07	0.028282742	-5.369755961	4.81E-06
EDF1	CD8T	LPS	0.192603328	6.14E-41	2.61E-39	0.012436953	15.48637631	4.81E-06
EDN1	CD8T	LPS	0.155818213	0.06715245	0.096200473	0.084832467	1.836775692	0.015695953
EDRF1	CD8T	LPS	-0.138852503	8.67E-07	2.86E-06	0.027679985	-5.016350301	4.81E-06
EEA1	CD8T	LPS	-0.016927647	0.510606643	0.57358714	0.025701834	-0.658616311	0.115223294
EED	CD8T	LPS	-0.038639793	0.135376259	0.18003814	0.025812569	-1.496937163	0.031517757
EEF1A1	CD8T	LPS	0.074164664	1.32E-08	5.61E-08	0.012716839	5.832004443	4.81E-06
EEF1AKMT1	CD8T	LPS	0.141164322	0.004895252	0.008867158	0.04982513	2.833195247	0.001095093
EEF1AKMT2	CD8T	LPS	-0.220726446	3.10E-07	1.10E-06	0.042238244	-5.225748573	4.81E-06
EEF1AKMT3	CD8T	LPS	-0.038649722	0.677892728	0.729074253	0.092971958	-0.415713761	0.150091409
EEF1B2	CD8T	LPS	0.085521709	1.08E-05	3.06E-05	0.019134772	4.46943966	4.81E-06
EEF1D	CD8T	LPS	-0.025761754	0.009543039	0.01638583	0.009880341	-2.607374948	0.002141617
EEF1E1	CD8T	LPS	0.068030823	0.233426727	0.290599929	0.056987191	1.193791471	0.054173361
EEF1G	CD8T	LPS	-0.926359673	2.21E-74	3.41E-72	0.038459064	-24.08690102	4.81E-06
EEF2	CD8T	LPS	-0.071974979	9.85E-06	2.80E-05	0.016026376	-4.491032676	4.81E-06
EEF2K	CD8T	LPS	0.059431371	0.347745213	0.413019461	0.063202846	0.940327448	0.079725513
EEF2KMT	CD8T	LPS	-0.031269931	0.570238171	0.629750155	0.05502592	-0.568276385	0.127859525
EEFSEC	CD8T	LPS	-0.024577121	0.432324601	0.497365773	0.0312609	-0.78619367	0.098100757
EEPD1	CD8T	LPS	0.629155957	3.70E-10	1.92E-09	0.097318496	6.464916532	4.81E-06
EFCAB11	CD8T	LPS	0.070548241	0.405725839	0.470860643	0.084740856	0.832517443	0.092372449
EFCAB13	CD8T	LPS	0.050060062	0.314707568	0.378186869	0.049714818	1.006944498	0.072187924
EFCAB14	CD8T	LPS	0.072455137	6.82E-05	0.000171024	0.0179596	4.034340227	9.22E-06
EFCAB5	CD8T	LPS	-0.188053851	0.013151906	0.021971257	0.075424252	-2.493280956	0.003064951
EFCAB7	CD8T	LPS	0.160975216	0.002626937	0.005009077	0.05309818	3.031652236	0.000563376
EFEMP2	CD8T	LPS	-0.033551038	0.708750808	0.755751462	0.089742097	-0.373860636	0.15616094
EFHC1	CD8T	LPS	0.262266501	2.56E-06	7.99E-06	0.05478137	4.787512661	4.81E-06
EFHD2	CD8T	LPS	-0.227019016	8.64E-20	1.10E-18	0.023348092	-9.723236297	4.81E-06
EFL1	CD8T	LPS	-0.061973005	0.102530605	0.140436089	0.037850601	-1.637305728	0.023742346
EFNA4	CD8T	LPS	-0.26111099	0.001332585	0.002679883	0.080667926	-3.236862546	0.00028739
EFNA5	CD8T	LPS	0.127245394	0.104321	0.142659769	0.078122306	1.628797214	0.024173803
EFR3A	CD8T	LPS	0.050655755	0.054953437	0.080509974	0.026298891	1.926155576	0.012841542
EFTUD2	CD8T	LPS	-0.039128189	0.203573667	0.258031829	0.030713108	-1.273989867	0.047287598
EGLN1	CD8T	LPS	-0.160805286	2.11E-07	7.61E-07	0.03032395	-5.302913505	4.81E-06
EGLN2	CD8T	LPS	-1.126883943	1.59E-67	1.95E-65	0.050562797	-22.28681964	4.81E-06
EGLN3	CD8T	LPS	-0.384273711	6.89E-05	0.000172615	0.095309921	-4.031833271	9.22E-06
EGR1	CD8T	LPS	-0.642890232	2.12E-07	7.67E-07	0.121271008	-5.301268993	4.81E-06
EGR2	CD8T	LPS	0.38559006	5.59E-05	0.000141817	0.094429593	4.083360387	4.81E-06
EGR3	CD8T	LPS	0.073213512	0.255005626	0.313772703	0.064206565	1.140280775	0.058905526
EHBP1	CD8T	LPS	0.177956286	1.87E-10	1.01E-09	0.027042598	6.580591246	4.81E-06
EHBP1L1	CD8T	LPS	-0.14093761	0.000159637	0.000378434	0.036893002	-3.820171932	3.13E-05
EHD1	CD8T	LPS	-0.229478113	1.04E-16	1.05E-15	0.026179537	-8.765552789	4.81E-06
EHD3	CD8T	LPS	0.455563105	1.61E-06	5.15E-06	0.093227812	4.886557964	4.81E-06
EHD4	CD8T	LPS	0.259876675	3.58E-06	1.09E-05	0.055115694	4.715112123	4.81E-06
EHMT1	CD8T	LPS	0.025408929	0.256866153	0.315817177	0.022370592	1.13581834	0.059333554
EHMT2	CD8T	LPS	-0.141663183	3.15E-05	8.28E-05	0.033555899	-4.221707232	4.81E-06
EI24	CD8T	LPS	-0.063136305	0.07518368	0.106592557	0.03536969	-1.785039803	0.017534589
EID1	CD8T	LPS	-0.014721749	0.415951692	0.480995095	0.018074549	-0.814501607	0.094552177
EID2	CD8T	LPS	-0.180237066	3.06E-08	1.25E-07	0.031759071	-5.675136593	4.81E-06
EID2B	CD8T	LPS	0.067816905	0.214222393	0.269514529	0.054494921	1.244462854	0.049776506
EID3	CD8T	LPS	0.234004024	0.000403327	0.000893414	0.065457865	3.574880156	7.60E-05
EIF1	CD8T	LPS	0.062019642	2.33E-11	1.39E-10	0.008956054	6.924885139	4.81E-06
EIF1AD	CD8T	LPS	0.193101201	8.72E-06	2.50E-05	0.042736265	4.518438895	4.81E-06
EIF1AX	CD8T	LPS	0.057124585	0.006362662	0.011277501	0.020801001	2.746242109	0.001459996
EIF1AY	CD8T	LPS	0.177545966	0.010144015	0.017326305	0.068657866	2.5859523	0.002282825
EIF1B	CD8T	LPS	-0.03278739	0.049377774	0.073240709	0.016620871	-1.972663772	0.011609219
EIF2A	CD8T	LPS	-0.056283911	0.012894069	0.021582706	0.022509606	-2.500439691	0.003019878
EIF2AK1	CD8T	LPS	0.015631329	0.450043559	0.514500873	0.020669462	0.756252333	0.102057105
EIF2AK2	CD8T	LPS	1.434391325	5.48E-87	1.35E-84	0.052154327	27.5028251	4.81E-06
EIF2AK3	CD8T	LPS	-0.23809881	9.44E-09	4.10E-08	0.040401683	-5.893289454	4.81E-06
EIF2AK4	CD8T	LPS	0.049229079	0.143702686	0.19003577	0.033588234	1.465664392	0.033505364
EIF2B1	CD8T	LPS	-0.008299906	0.792955874	0.829226609	0.031595909	-0.26268926	0.172962054
EIF2B2	CD8T	LPS	-0.021136138	0.564551199	0.624276311	0.036651223	-0.576683039	0.126618313
EIF2B3	CD8T	LPS	0.225981906	7.11E-08	2.73E-07	0.040976013	5.514980277	4.81E-06
EIF2B4	CD8T	LPS	0.09813854	0.007129225	0.012513873	0.036242433	2.707835313	0.001616629
EIF2B5	CD8T	LPS	-0.21683544	1.28E-10	7.03E-10	0.032635985	-6.644060021	4.81E-06
EIF2D	CD8T	LPS	-0.062109979	0.0924236	0.128204572	0.036801462	-1.687704108	0.021383339
EIF2S1	CD8T	LPS	0.058023883	0.024006238	0.038002714	0.025588062	2.267615383	0.00553379
EIF2S2	CD8T	LPS	0.060116933	0.000361543	0.000807621	0.016678185	3.604524939	6.37E-05
EIF2S3	CD8T	LPS	0.08100312	3.76E-05	9.80E-05	0.019382273	4.179237365	4.81E-06
EIF3A	CD8T	LPS	0.059112027	8.85E-05	0.000217761	0.014890756	3.969713038	9.22E-06
EIF3B	CD8T	LPS	-0.135439848	3.71E-07	1.30E-06	0.026099056	-5.189453881	4.81E-06
EIF3C	CD8T	LPS	-0.248419934	0.000188913	0.000442456	0.065779249	-3.776569959	3.52E-05
EIF3D	CD8T	LPS	-0.016898105	0.362263543	0.427611838	0.018521728	-0.912339588	0.082874403
EIF3E	CD8T	LPS	0.020096862	0.271752175	0.331952333	0.018254959	1.10089877	0.062554946
EIF3F	CD8T	LPS	-0.108873189	8.26E-15	7.01E-14	0.013370171	-8.142991805	4.81E-06
EIF3G	CD8T	LPS	-0.14354265	6.86E-19	8.26E-18	0.015191129	-9.449110084	4.81E-06
EIF3H	CD8T	LPS	0.065302046	6.62E-05	0.000166423	0.016157181	4.041673329	9.22E-06
EIF3I	CD8T	LPS	0.068467411	0.000701	0.001486415	0.020008629	3.421894108	0.000125338
EIF3J	CD8T	LPS	0.155155092	8.81E-12	5.51E-11	0.021910256	7.081391044	4.81E-06
EIF3K	CD8T	LPS	0.005599816	0.65924935	0.712293781	0.012687823	0.44135359	0.146275157
EIF3L	CD8T	LPS	0.009221827	0.646544669	0.700239577	0.020091426	0.458993172	0.143587029
EIF3M	CD8T	LPS	0.08924828	4.71E-08	1.85E-07	0.015955301	5.593644443	4.81E-06
EIF4A1	CD8T	LPS	-0.16386658	5.97E-06	1.76E-05	0.035598932	-4.603131861	4.81E-06
EIF4A2	CD8T	LPS	0.042375453	0.003897303	0.007208746	0.014576393	2.907128872	0.000839147
EIF4A3	CD8T	LPS	0.067105518	0.016650246	0.027246081	0.027882173	2.406753533	0.003885394
EIF4B	CD8T	LPS	0.091635327	5.59E-10	2.84E-09	0.014331597	6.393937011	4.81E-06
EIF4E	CD8T	LPS	0.120822681	8.61E-07	2.85E-06	0.024078823	5.017798453	4.81E-06
EIF4E2	CD8T	LPS	-0.005263901	0.821162117	0.853925823	0.023267646	-0.226232663	0.178503557
EIF4E3	CD8T	LPS	-0.00919681	0.760461104	0.800898894	0.030140553	-0.305130765	0.166424573
EIF4EBP1	CD8T	LPS	-0.222322683	5.98E-11	3.41E-10	0.032836853	-6.77052345	4.81E-06
EIF4EBP2	CD8T	LPS	0.232205885	5.61E-16	5.33E-15	0.027225832	8.528881191	4.81E-06
EIF4EBP3	CD8T	LPS	0.169963401	0.028146404	0.043966638	0.077078484	2.205069324	0.006524193
EIF4ENIF1	CD8T	LPS	-0.064539858	0.115798987	0.156754696	0.040929608	-1.576850138	0.026988616
EIF4G1	CD8T	LPS	0.007351262	0.749420515	0.791497584	0.022996165	0.319673386	0.164316862
EIF4G2	CD8T	LPS	-0.009595483	0.453687239	0.517813961	0.012790917	-0.750179401	0.102847119
EIF4G3	CD8T	LPS	0.045982636	0.062564241	0.090255944	0.024607113	1.868672504	0.014534917
EIF4H	CD8T	LPS	-0.076101256	0.000108923	0.000264533	0.019425026	-3.917691263	9.22E-06
EIF5	CD8T	LPS	-0.137914594	1.96E-17	2.09E-16	0.015330194	-8.996272154	4.81E-06
EIF5A	CD8T	LPS	0.381068947	9.11E-68	1.16E-65	0.01704998	22.35011165	4.81E-06
EIF5A2	CD8T	LPS	-0.354471357	2.83E-11	1.67E-10	0.05142255	-6.893305699	4.81E-06
EIF5B	CD8T	LPS	0.17882347	1.32E-16	1.31E-15	0.020478463	8.732269995	4.81E-06
EIF6	CD8T	LPS	0.103829153	1.66E-05	4.56E-05	0.023750009	4.37175208	4.81E-06
EIPR1	CD8T	LPS	0.007468093	0.84372692	0.873767342	0.03785423	0.197285551	0.183078444
ELAC1	CD8T	LPS	0.583960716	8.67E-15	7.34E-14	0.071776126	8.135862881	4.81E-06
ELAC2	CD8T	LPS	-0.080019794	0.049435131	0.073314702	0.040574628	-1.972163333	0.01162464
ELAVL1	CD8T	LPS	-0.27929211	2.36E-22	3.66E-21	0.026642033	-10.48313788	4.81E-06
ELF1	CD8T	LPS	0.100011367	1.38E-06	4.44E-06	0.020330116	4.919370255	4.81E-06
ELF2	CD8T	LPS	0.106196794	5.51E-09	2.47E-08	0.01772635	5.990900356	4.81E-06
ELF4	CD8T	LPS	-0.397559626	1.10E-18	1.30E-17	0.04235504	-9.386359289	4.81E-06
ELK1	CD8T	LPS	-0.424659553	4.95E-20	6.47E-19	0.043349279	-9.796231072	4.81E-06
ELK3	CD8T	LPS	0.042393087	0.097161367	0.13394044	0.025483422	1.663555524	0.022454798
ELK4	CD8T	LPS	0.026082729	0.261251851	0.320783437	0.02317666	1.125387749	0.06032972
ELL	CD8T	LPS	-0.350741793	3.14E-24	5.54E-23	0.031820051	-11.0226658	4.81E-06
ELL2	CD8T	LPS	0.424625413	4.35E-17	4.53E-16	0.047785205	8.886127321	4.81E-06
ELL3	CD8T	LPS	0.243845254	0.007723153	0.013469149	0.090967993	2.680560994	0.001746173
ELMO1	CD8T	LPS	0.030241777	0.082365378	0.115755339	0.017355524	1.742487137	0.019185377
ELMO2	CD8T	LPS	0.297792525	6.01E-16	5.70E-15	0.034955394	8.519215132	4.81E-06
ELMOD2	CD8T	LPS	-0.309835972	5.76E-16	5.47E-15	0.036343606	-8.52518526	4.81E-06
ELMOD3	CD8T	LPS	0.111613774	0.003074191	0.005786437	0.037422685	2.982516431	0.000627991
ELOA	CD8T	LPS	0.012928767	0.743502026	0.786392291	0.039477511	0.327497	0.163197977
ELOB	CD8T	LPS	0.096789285	3.61E-14	2.88E-13	0.012211418	7.926129938	4.81E-06
ELOC	CD8T	LPS	0.100317723	3.51E-07	1.23E-06	0.019288407	5.200933692	4.81E-06
ELOF1	CD8T	LPS	0.142566028	2.89E-06	8.94E-06	0.029941499	4.761486054	4.81E-06
ELOVL1	CD8T	LPS	-0.110337995	0.000422483	0.000932131	0.03097431	-3.562242224	8.77E-05
ELOVL5	CD8T	LPS	-0.099174678	5.94E-05	0.00015038	0.024377448	-4.0682961	4.81E-06
ELOVL6	CD8T	LPS	0.200787936	0.025682576	0.040419137	0.089587862	2.241240396	0.005912014
ELOVL7	CD8T	LPS	0.236058247	0.003831597	0.007094947	0.081047723	2.912583326	0.000808625
ELP1	CD8T	LPS	-0.202981305	1.10E-08	4.72E-08	0.034607426	-5.865252836	4.81E-06
ELP2	CD8T	LPS	0.033713455	0.185081352	0.2374915	0.025385193	1.328075588	0.043263876
ELP3	CD8T	LPS	0.220105287	1.02E-10	5.70E-10	0.032943939	6.681207266	4.81E-06
ELP4	CD8T	LPS	0.084003295	0.001584957	0.003148097	0.026371084	3.185431957	0.000351909
ELP5	CD8T	LPS	0.106242707	0.00045391	0.000994948	0.02998979	3.542629209	8.77E-05
ELP6	CD8T	LPS	0.222594645	1.59E-07	5.85E-07	0.041543059	5.358166889	4.81E-06
EMB	CD8T	LPS	-0.084867407	1.48E-07	5.45E-07	0.015796562	-5.372523894	4.81E-06
EMC1	CD8T	LPS	-0.129142096	0.006835726	0.012055834	0.047442459	-2.722078494	0.001553456
EMC10	CD8T	LPS	-0.099404487	0.000308366	0.000696535	0.027254268	-3.647299788	4.73E-05
EMC2	CD8T	LPS	0.169109257	2.83E-07	1.01E-06	0.032248596	5.243926242	4.81E-06
EMC3	CD8T	LPS	-0.088443336	0.00032438	0.000729296	0.02433953	-3.633732339	5.14E-05
EMC4	CD8T	LPS	-0.054866734	0.012745596	0.021379275	0.021906212	-2.504619931	0.002990168
EMC6	CD8T	LPS	0.050177455	0.025946983	0.040806359	0.022428506	2.237217834	0.005976806
EMC7	CD8T	LPS	0.120308708	4.85E-06	1.45E-05	0.025878723	4.648942963	4.81E-06
EMC8	CD8T	LPS	-0.146007789	4.70E-05	0.000120518	0.035391492	-4.125505352	4.81E-06
EMC9	CD8T	LPS	0.201215214	0.000110824	0.000268623	0.051418051	3.913318575	9.22E-06
EMD	CD8T	LPS	0.024405023	0.263051659	0.322636824	0.021767995	1.121142448	0.060684805
EME2	CD8T	LPS	0.480476421	7.85E-08	3.00E-07	0.087426067	5.495802787	4.81E-06
EMG1	CD8T	LPS	-0.357974596	6.48E-06	1.90E-05	0.078078813	-4.584785335	4.81E-06
EMILIN1	CD8T	LPS	-0.102197627	0.238038719	0.295480751	0.086456509	-1.182069782	0.055216254
EMILIN2	CD8T	LPS	0.545741025	1.74E-11	1.05E-10	0.078279526	6.971695567	4.81E-06
EML2	CD8T	LPS	0.072845973	0.049499204	0.073399927	0.036947552	1.97160488	0.011645713
EML3	CD8T	LPS	-0.405260348	2.29E-38	8.63E-37	0.027339206	-14.82341297	4.81E-06
EML4	CD8T	LPS	0.45761757	1.95E-65	2.14E-63	0.021044271	21.74547024	4.81E-06
EML5	CD8T	LPS	0.175148372	0.005578828	0.01000497	0.062774708	2.79011051	0.001260956
EML6	CD8T	LPS	-0.383928851	7.05E-06	2.05E-05	0.084081011	-4.56617786	4.81E-06
EMP1	CD8T	LPS	-0.257063635	0.004495447	0.008212581	0.089850901	-2.861002298	0.000978385
EMP3	CD8T	LPS	0.009432501	0.456218004	0.520542025	0.012644483	0.745977624	0.103418196
EMSY	CD8T	LPS	0.076187316	0.006032519	0.01075362	0.027563281	2.764087311	0.001386848
ENC1	CD8T	LPS	0.263631062	0.00210058	0.004086771	0.085029662	3.100459948	0.000456142
ENDOD1	CD8T	LPS	0.157193504	0.006292765	0.01117094	0.05716233	2.749949193	0.001445634
ENDOG	CD8T	LPS	-0.121694402	0.00683107	0.012049822	0.044702643	-2.722308859	0.001553456
ENDOV	CD8T	LPS	0.219428918	0.000832543	0.001741085	0.065051446	3.373159714	0.000179072
ENG	CD8T	LPS	-0.287198421	5.26E-07	1.80E-06	0.05610381	-5.119053773	4.81E-06
ENGASE	CD8T	LPS	0.182096867	0.000672774	0.001430111	0.053035996	3.433458038	0.000125338
ENKD1	CD8T	LPS	-0.348612201	1.06E-06	3.46E-06	0.07008168	-4.974369953	4.81E-06
ENO1	CD8T	LPS	0.252753194	9.96E-27	2.02E-25	0.021558849	11.72387258	4.81E-06
ENO2	CD8T	LPS	-0.198676349	3.41E-09	1.56E-08	0.032693485	-6.076940156	4.81E-06
ENO3	CD8T	LPS	0.554526266	3.79E-11	2.21E-10	0.081008098	6.84531891	4.81E-06
ENOPH1	CD8T	LPS	-0.142328203	8.00E-06	2.31E-05	0.031364859	-4.537823819	4.81E-06
ENOSF1	CD8T	LPS	0.131925323	0.000280993	0.000637947	0.035926332	3.672106651	4.73E-05
ENOX1	CD8T	LPS	0.014580319	0.864788842	0.892004162	0.085557369	0.1704157	0.187137655
ENOX2	CD8T	LPS	0.037151759	0.222516162	0.278829038	0.030397579	1.222194662	0.051750785
ENPP2	CD8T	LPS	-0.003269925	0.969322746	0.975733378	0.084961278	-0.038487234	0.206375234
ENPP4	CD8T	LPS	-0.045817738	0.208437652	0.263445655	0.036352702	-1.260366768	0.048461992
ENPP5	CD8T	LPS	-0.370417537	5.09E-07	1.75E-06	0.07226551	-5.125785996	4.81E-06
ENSA	CD8T	LPS	0.142509983	1.88E-14	1.54E-13	0.01776398	8.022412985	4.81E-06
ENTHD1	CD8T	LPS	0.099875304	0.294698642	0.356610392	0.0951595	1.049556834	0.067579309
ENTPD1	CD8T	LPS	0.767000649	2.29E-15	2.06E-14	0.092095112	8.328353525	4.81E-06
ENTPD4	CD8T	LPS	-0.093358675	0.002572993	0.004919725	0.030729404	-3.038089297	0.000550159
ENTPD5	CD8T	LPS	0.082199077	0.185345989	0.237729116	0.061930753	1.327273996	0.043324619
ENTPD6	CD8T	LPS	-0.042261136	0.403933029	0.469368321	0.050569509	-0.835703891	0.092022996
ENTPD7	CD8T	LPS	-0.121569874	0.158423734	0.207087777	0.085998339	-1.413630486	0.036955744
ENY2	CD8T	LPS	0.121908135	8.90E-10	4.40E-09	0.019308647	6.313655136	4.81E-06
EOGT	CD8T	LPS	-0.222249339	3.98E-05	0.000103317	0.053349583	-4.16590582	4.81E-06
EOMES	CD8T	LPS	-0.561143014	1.31E-59	1.09E-57	0.02771653	-20.24578903	4.81E-06
EP300	CD8T	LPS	-0.032599502	0.118849367	0.160492867	0.020847219	-1.563733903	0.027654422
EP400	CD8T	LPS	-0.01297857	0.609670503	0.665885084	0.025396519	-0.511037348	0.135916941
EPAS1	CD8T	LPS	0.030567518	0.73109108	0.775776239	0.088867049	0.343969094	0.160748996
EPB41	CD8T	LPS	-0.063447993	0.000249351	0.000572645	0.017130562	-3.703789386	3.91E-05
EPB41L2	CD8T	LPS	0.734782345	7.18E-26	1.38E-24	0.063976882	11.48512288	4.81E-06
EPB41L3	CD8T	LPS	0.488925703	1.18E-07	4.40E-07	0.090254152	5.417210118	4.81E-06
EPB41L4A	CD8T	LPS	0.114389779	0.120189345	0.162144708	0.073418277	1.5580559	0.027969752
EPB41L5	CD8T	LPS	-0.074519708	0.136946207	0.181858409	0.049982065	-1.490928962	0.031872704
EPC1	CD8T	LPS	0.005584646	0.688812997	0.738460171	0.013932959	0.400822696	0.152283749
EPC2	CD8T	LPS	-0.024926796	0.192844932	0.246259056	0.019102393	-1.304904322	0.044976552
EPDR1	CD8T	LPS	-0.272527033	0.000221317	0.000513479	0.072961801	-3.735201568	3.52E-05
EPG5	CD8T	LPS	0.183397898	3.87E-06	1.17E-05	0.039033362	4.698490928	4.81E-06
EPHA1	CD8T	LPS	-0.442182152	1.30E-16	1.30E-15	0.050625192	-8.734429144	4.81E-06
EPHA4	CD8T	LPS	-0.238163972	3.43E-15	3.01E-14	0.028797022	-8.270437647	4.81E-06
EPHB1	CD8T	LPS	0.268274952	0.004847119	0.008784268	0.094581864	2.83643122	0.001081804
EPHB2	CD8T	LPS	-0.072227403	0.4013944	0.467013683	0.085961415	-0.840230505	0.091519562
EPHB6	CD8T	LPS	-0.221889999	0.000233536	0.00053935	0.059630623	-3.721074649	3.52E-05
EPHX1	CD8T	LPS	-0.024433181	0.787216033	0.82454349	0.090443188	-0.270149486	0.171922839
EPHX2	CD8T	LPS	0.242529353	6.75E-05	0.000169211	0.060073802	4.037190033	9.22E-06
EPM2A	CD8T	LPS	-0.289928247	5.05E-06	1.50E-05	0.062485316	-4.639942108	4.81E-06
EPM2AIP1	CD8T	LPS	-0.072837383	0.044558136	0.066651245	0.036119243	-2.016581115	0.010526644
EPN1	CD8T	LPS	-0.231076434	2.36E-09	1.10E-08	0.037618751	-6.142586521	4.81E-06
EPN2	CD8T	LPS	-0.247999995	0.000410555	0.000908339	0.069466879	-3.570046617	8.44E-05
EPOP	CD8T	LPS	0.532232247	5.27E-09	2.37E-08	0.088721618	5.998901519	4.81E-06
EPOR	CD8T	LPS	-0.358962906	1.57E-07	5.77E-07	0.066959903	-5.360863597	4.81E-06
EPS15	CD8T	LPS	0.052266033	0.003947769	0.00729238	0.018004168	2.902996266	0.000841413
EPS15L1	CD8T	LPS	0.005940287	0.851825553	0.880758768	0.031776805	0.186937832	0.184616784
EPS8	CD8T	LPS	0.314793767	0.000496063	0.001079255	0.089474998	3.518231605	9.54E-05
EPS8L2	CD8T	LPS	-0.148196955	0.004021443	0.007414911	0.051154455	-2.897048869	0.000857733
EPSTI1	CD8T	LPS	1.990462525	1.09E-101	4.65E-99	0.062763854	31.71351662	4.81E-06
ERAL1	CD8T	LPS	0.024896379	0.583101725	0.641025355	0.045314972	0.549407363	0.130481185
ERAP1	CD8T	LPS	0.044007788	0.047577842	0.070768059	0.022129781	1.988622854	0.011190819
ERAP2	CD8T	LPS	0.35036442	4.69E-38	1.72E-36	0.023765273	14.74270545	4.81E-06
ERBB2	CD8T	LPS	-0.291934531	0.001520435	0.003026464	0.091291827	-3.197816729	0.000330267
ERBIN	CD8T	LPS	-0.050668897	0.013014127	0.021767269	0.020291172	-2.497090665	0.003043124
ERC1	CD8T	LPS	-0.041574986	0.097119341	0.133899119	0.024988489	-1.663765524	0.022444437
ERCC1	CD8T	LPS	-0.179379848	2.45E-07	8.81E-07	0.034021865	-5.272487269	4.81E-06
ERCC2	CD8T	LPS	-0.326687012	7.28E-08	2.80E-07	0.059285873	-5.510368617	4.81E-06
ERCC3	CD8T	LPS	0.177540688	1.20E-09	5.82E-09	0.028351873	6.262044474	4.81E-06
ERCC4	CD8T	LPS	0.295895817	2.66E-11	1.58E-10	0.042863929	6.903142614	4.81E-06
ERCC5	CD8T	LPS	-0.035358088	0.120494468	0.162427089	0.022712468	-1.556769947	0.028043687
ERCC6	CD8T	LPS	-0.001238038	0.974481648	0.980038522	0.038673565	-0.032012509	0.207373768
ERCC6L2	CD8T	LPS	0.090043099	0.0013416	0.002695574	0.027835106	3.234875375	0.00028739
ERCC8	CD8T	LPS	0.183523973	3.71E-05	9.68E-05	0.043880731	4.18233624	4.81E-06
EREG	CD8T	LPS	1.493177269	4.71E-47	2.54E-45	0.087583219	17.04866852	4.81E-06
ERF	CD8T	LPS	0.00021344	0.9972167	0.997665654	0.061139656	0.00349103	0.211375592
ERG28	CD8T	LPS	0.026410091	0.352168765	0.41724751	0.028345445	0.931722599	0.080641689
ERGIC1	CD8T	LPS	-0.167582096	4.01E-06	1.21E-05	0.035726655	-4.690674126	4.81E-06
ERGIC2	CD8T	LPS	0.203722743	8.71E-20	1.11E-18	0.02095452	9.722138417	4.81E-06
ERGIC3	CD8T	LPS	-0.067619757	0.000296928	0.000672064	0.01848846	-3.657403482	4.73E-05
ERH	CD8T	LPS	0.114929664	2.51E-15	2.24E-14	0.01382164	8.315197242	4.81E-06
ERI1	CD8T	LPS	0.336338182	1.48E-11	9.05E-11	0.048064491	6.997643713	4.81E-06
ERI2	CD8T	LPS	0.321406202	0.000379604	0.00084457	0.089494894	3.591335652	6.77E-05
ERI3	CD8T	LPS	-0.029347964	0.380371788	0.446048648	0.033410618	-0.878402309	0.086905621
ERICH1	CD8T	LPS	-0.064729746	0.005268482	0.009495231	0.023043365	-2.809040532	0.001178762
ERICH3	CD8T	LPS	0.45945508	0.000119491	0.000288246	0.117982959	3.894249524	1.82E-05
ERLEC1	CD8T	LPS	0.025461536	0.277351245	0.337608796	0.023399861	1.088106258	0.063679768
ERLIN1	CD8T	LPS	0.083265869	0.091513215	0.127160328	0.049198185	1.692458165	0.021176971
ERLIN2	CD8T	LPS	0.064649816	0.187430853	0.240035063	0.048940486	1.320988441	0.043799471
ERMAP	CD8T	LPS	-0.208646728	0.003198178	0.0060076	0.070250055	-2.970057866	0.000648424
ERMARD	CD8T	LPS	-0.057314412	0.195576033	0.24937403	0.044192811	-1.296917089	0.045544139
ERMN	CD8T	LPS	0.378197346	3.65E-06	1.11E-05	0.080279025	4.711035591	4.81E-06
ERMP1	CD8T	LPS	-0.14789066	0.000326771	0.000734227	0.040721481	-3.631760387	5.57E-05
ERN1	CD8T	LPS	-0.225159876	2.47E-13	1.82E-12	0.029478638	-7.638069288	4.81E-06
ERO1A	CD8T	LPS	-0.121253077	0.000163649	0.000387202	0.031793495	-3.81376994	3.13E-05
ERO1B	CD8T	LPS	0.118251913	2.08E-05	5.63E-05	0.027375364	4.319647176	4.81E-06
ERP27	CD8T	LPS	-0.129455331	0.007532251	0.013165147	0.048140494	-2.689115104	0.001709749
ERP29	CD8T	LPS	-0.088676339	2.42E-11	1.44E-10	0.012817518	-6.918370652	4.81E-06
ERP44	CD8T	LPS	0.1170306	7.82E-07	2.61E-06	0.02323105	5.037680118	4.81E-06
ERRFI1	CD8T	LPS	0.234486326	0.014427542	0.02393675	0.095335224	2.459598005	0.003375629
ERV3-1	CD8T	LPS	-0.31033822	8.40E-06	2.41E-05	0.068554433	-4.526887697	4.81E-06
ERVK3-1	CD8T	LPS	-0.207311461	8.63E-09	3.76E-08	0.035080453	-5.909600518	4.81E-06
ESCO1	CD8T	LPS	-0.058739836	0.017392836	0.028327734	0.024572354	-2.390484662	0.004072175
ESD	CD8T	LPS	0.079574652	0.000251539	0.000576852	0.021498061	3.701480417	3.91E-05
ESF1	CD8T	LPS	0.291987529	3.41E-18	3.87E-17	0.031621165	9.233927032	4.81E-06
ESPL1	CD8T	LPS	0.223617991	0.000897721	0.001864408	0.066719367	3.351620391	0.000198002
ESPN	CD8T	LPS	-0.148412631	0.096002202	0.132547442	0.088903124	-1.669374764	0.022172199
ESR1	CD8T	LPS	-0.128964635	0.167338379	0.217131464	0.093190028	-1.383888796	0.038933286
ESR2	CD8T	LPS	0.509181139	2.04E-25	3.81E-24	0.044829734	11.35811192	4.81E-06
ESRRA	CD8T	LPS	-0.340292354	4.78E-10	2.45E-09	0.052996548	-6.421028654	4.81E-06
ESS2	CD8T	LPS	-0.171820434	0.002503364	0.004801415	0.056397737	-3.046583848	0.000547268
ESYT1	CD8T	LPS	-0.347701214	2.55E-21	3.70E-20	0.034154309	-10.18030303	4.81E-06
ESYT2	CD8T	LPS	-0.26516253	4.21E-12	2.74E-11	0.036833813	-7.19888888	4.81E-06
ETAA1	CD8T	LPS	-0.108656102	0.018491023	0.029927714	0.045894622	-2.367512747	0.004299778
ETF1	CD8T	LPS	0.031589208	0.422730832	0.487692065	0.039353556	0.802702754	0.095891741
ETFA	CD8T	LPS	0.014668484	0.527539756	0.589568923	0.023193336	0.632443923	0.118865156
ETFB	CD8T	LPS	0.001703057	0.951967077	0.96297398	0.028250994	0.060283086	0.203392544
ETFDH	CD8T	LPS	0.049714826	0.240965149	0.298575196	0.042320741	1.174715411	0.055801543
ETFRF1	CD8T	LPS	0.109926075	0.003223445	0.006049949	0.037042413	2.967573273	0.000651346
ETHE1	CD8T	LPS	-0.2484177	1.63E-18	1.91E-17	0.026616743	-9.333136747	4.81E-06
ETNK1	CD8T	LPS	0.009643591	0.679315119	0.730391938	0.023306703	0.413768993	0.150416933
ETS1	CD8T	LPS	-0.043300336	0.002373269	0.00457802	0.014136327	-3.063054142	0.000507682
ETS2	CD8T	LPS	0.005610157	0.899878337	0.921270451	0.044555817	0.125913001	0.193884753
ETV2	CD8T	LPS	0.02585103	0.745636947	0.788350187	0.079621849	0.324672568	0.16361576
ETV3	CD8T	LPS	0.006396457	0.879200881	0.90451861	0.042053872	0.152101503	0.190088045
ETV5	CD8T	LPS	0.049289571	0.466954558	0.531047297	0.067677909	0.728296299	0.105738547
ETV6	CD8T	LPS	0.600270138	2.22E-51	1.42E-49	0.033074591	18.14898133	4.81E-06
ETV7	CD8T	LPS	0.556581292	2.62E-06	8.14E-06	0.116365774	4.783032628	4.81E-06
EVA1B	CD8T	LPS	-0.446710137	3.87E-08	1.55E-07	0.079332622	-5.630850509	4.81E-06
EVA1C	CD8T	LPS	-0.089763945	0.042729389	0.0641576	0.044125154	-2.034303282	0.010114035
EVC	CD8T	LPS	-0.081448388	0.344600826	0.409722823	0.086053396	-0.946486613	0.079053466
EVI2A	CD8T	LPS	0.046849319	0.03873516	0.058691718	0.022573937	2.075372119	0.00924869
EVI2B	CD8T	LPS	-0.335189466	4.89E-33	1.40E-31	0.024958787	-13.42971782	4.81E-06
EVI5	CD8T	LPS	0.189576303	0.023679602	0.03752197	0.083405751	2.272940415	0.005436567
EVI5L	CD8T	LPS	0.026738337	0.707974974	0.755069106	0.071320378	0.374904596	0.156024131
EVL	CD8T	LPS	-0.144582883	3.19E-20	4.23E-19	0.014673455	-9.853363571	4.81E-06
EWSR1	CD8T	LPS	-0.046316452	0.003531135	0.006574136	0.015761037	-2.938667751	0.000738162
EXD2	CD8T	LPS	-0.30689095	1.57E-05	4.34E-05	0.070000091	-4.384150752	4.81E-06
EXD3	CD8T	LPS	-0.034368773	0.506299308	0.569439378	0.051655498	-0.665345882	0.114355117
EXO5	CD8T	LPS	-0.079715108	0.196580187	0.250510661	0.061603588	-1.294001055	0.045756196
EXOC1	CD8T	LPS	0.051002585	0.042013675	0.063185428	0.024983939	2.041414915	0.009969844
EXOC2	CD8T	LPS	-0.040535756	0.108214559	0.147657124	0.025166728	-1.610688358	0.025174283
EXOC3	CD8T	LPS	0.074107474	0.032409736	0.049938077	0.034492673	2.14849899	0.007635295
EXOC3L1	CD8T	LPS	0.1195709	0.058993365	0.085671844	0.063102409	1.894870616	0.013731684
EXOC4	CD8T	LPS	0.096845258	9.77E-09	4.23E-08	0.016450654	5.887015702	4.81E-06
EXOC5	CD8T	LPS	0.104209716	0.000576342	0.001239833	0.02997367	3.476708631	0.000110238
EXOC6	CD8T	LPS	0.142287193	4.80E-06	1.43E-05	0.03058971	4.651472397	4.81E-06
EXOC6B	CD8T	LPS	0.008245879	0.735090764	0.779474676	0.024349222	0.338650611	0.16147886
EXOC7	CD8T	LPS	0.090861022	0.00166963	0.003299174	0.028663974	3.169868325	0.0003647
EXOC8	CD8T	LPS	-0.158184739	9.46E-05	0.000231651	0.040013919	-3.953242894	9.22E-06
EXOG	CD8T	LPS	0.071904572	0.029000195	0.045204989	0.032785621	2.193173996	0.006754234
EXOSC1	CD8T	LPS	-0.108305735	9.05E-05	0.000222319	0.027321316	-3.964147783	9.22E-06
EXOSC10	CD8T	LPS	0.098638924	1.09E-05	3.09E-05	0.022080835	4.467173623	4.81E-06
EXOSC2	CD8T	LPS	0.230276981	2.49E-05	6.68E-05	0.053843956	4.276747078	4.81E-06
EXOSC3	CD8T	LPS	0.028248817	0.464443821	0.5286248	0.038569652	0.732410486	0.105176166
EXOSC4	CD8T	LPS	-0.127782104	0.014827721	0.024542053	0.052165006	-2.449575179	0.003500663
EXOSC5	CD8T	LPS	0.221215769	0.00020796	0.000484411	0.058967088	3.751512511	3.52E-05
EXOSC6	CD8T	LPS	-0.140339967	2.27E-06	7.11E-06	0.029153641	-4.813805798	4.81E-06
EXOSC7	CD8T	LPS	0.031577328	0.382109236	0.44784976	0.036080156	0.875199305	0.087291189
EXOSC8	CD8T	LPS	0.053260181	0.023264449	0.036927328	0.023361761	2.279801686	0.005327827
EXOSC9	CD8T	LPS	0.056793909	0.086545984	0.120987976	0.033037152	1.719092175	0.020038462
EXPH5	CD8T	LPS	0.095098697	0.201708725	0.256047715	0.074337887	1.279276308	0.046890594
EXT1	CD8T	LPS	0.007241505	0.905891343	0.925975962	0.061205608	0.118314407	0.195047495
EXT2	CD8T	LPS	-0.004380108	0.893211548	0.915738372	0.032603109	-0.134346328	0.192653471
EXTL2	CD8T	LPS	0.043662463	0.579348028	0.637971848	0.078686277	0.554892983	0.129730769
EXTL3	CD8T	LPS	-0.012162903	0.845097572	0.874942147	0.062203904	-0.195532794	0.183374777
EYA2	CD8T	LPS	0.315177091	1.96E-05	5.33E-05	0.07273152	4.333431916	4.81E-06
EYA3	CD8T	LPS	-0.113053398	0.00127563	0.002574664	0.034788741	-3.249712284	0.000276244
EYS	CD8T	LPS	0.143864788	0.06459354	0.092942091	0.07758301	1.854333685	0.015068052
EZH1	CD8T	LPS	0.039383921	0.146616862	0.193360231	0.027067064	1.455049602	0.034173474
EZH2	CD8T	LPS	0.174540013	0.001296165	0.00261184	0.053787051	3.245019221	0.000276244
EZR	CD8T	LPS	-0.206979411	3.23E-32	8.91E-31	0.015666013	-13.21200302	4.81E-06
F11R	CD8T	LPS	-0.496380431	6.18E-10	3.13E-09	0.077843041	-6.376683455	4.81E-06
F2R	CD8T	LPS	-0.006567272	0.817645631	0.850801705	0.028459277	-0.230760315	0.177779159
F2RL1	CD8T	LPS	-0.400456447	9.53E-06	2.72E-05	0.089021499	-4.498423983	4.81E-06
F2RL2	CD8T	LPS	0.182120788	0.029336788	0.045659203	0.083214606	2.18856757	0.006832874
F3	CD8T	LPS	0.347485272	1.20E-06	3.90E-06	0.070226782	4.948044923	4.81E-06
F5	CD8T	LPS	-0.332666517	0.000304661	0.000688726	0.091128197	-3.650533286	4.73E-05
F8	CD8T	LPS	0.020538452	0.780652057	0.819058075	0.073693919	0.278699409	0.170640299
F8A1	CD8T	LPS	-0.268161112	0.000724233	0.001532753	0.078577457	-3.412697756	0.000132968
FAAH2	CD8T	LPS	1.069675052	4.90E-36	1.65E-34	0.075234545	14.21787101	4.81E-06
FAAP100	CD8T	LPS	-0.309258915	9.65E-06	2.75E-05	0.068792189	-4.495552778	4.81E-06
FAAP20	CD8T	LPS	-0.020110207	0.398188249	0.464068301	0.023771714	-0.845972118	0.090888574
FABP3	CD8T	LPS	0.176320522	0.01397573	0.023249639	0.071349745	2.471214457	0.003271016
FABP5	CD8T	LPS	-0.347483465	4.26E-10	2.19E-09	0.053951788	-6.440629289	4.81E-06
FADD	CD8T	LPS	-0.348841712	2.86E-24	5.07E-23	0.031615053	-11.03403834	4.81E-06
FADS1	CD8T	LPS	-0.042817985	0.611524743	0.667713386	0.084223031	-0.508388082	0.136357899
FADS3	CD8T	LPS	-0.247939341	0.001034794	0.00212211	0.074890131	-3.310707789	0.000222521
FAF1	CD8T	LPS	-0.023695712	0.235528808	0.292876927	0.019938691	-1.188428661	0.05464634
FAF2	CD8T	LPS	0.020052383	0.484352154	0.548083999	0.028641411	0.70011852	0.10964358
FAH	CD8T	LPS	0.065628016	0.427402022	0.49226328	0.082588629	0.794637426	0.096943005
FAHD1	CD8T	LPS	0.120136674	0.024172708	0.03823245	0.053042214	2.264925712	0.005580343
FAHD2A	CD8T	LPS	-0.034018921	0.428333876	0.493183181	0.042897142	-0.793034665	0.097143434
FAHD2B	CD8T	LPS	0.062283797	0.297973109	0.360141327	0.059747302	1.042453712	0.068344395
FAIM	CD8T	LPS	-0.262329208	4.31E-07	1.49E-06	0.050845904	-5.159298678	4.81E-06
FAM107B	CD8T	LPS	-0.006489269	0.68181125	0.732508683	0.015813604	-0.410359933	0.150902969
FAM110A	CD8T	LPS	0.152315868	0.000455451	0.000997932	0.043006421	3.541700629	8.77E-05
FAM111A	CD8T	LPS	0.096688511	0.000315813	0.000711331	0.026556138	3.640910154	4.73E-05
FAM111B	CD8T	LPS	0.158844945	0.047433821	0.070572736	0.079824721	1.989921709	0.011165441
FAM114A1	CD8T	LPS	0.172684455	0.011657742	0.019688277	0.068075991	2.536642525	0.002702325
FAM114A2	CD8T	LPS	0.003302537	0.936628521	0.951007904	0.04150512	0.079569386	0.20066904
FAM117A	CD8T	LPS	-0.340334284	5.03E-42	2.20E-40	0.021587639	-15.76523868	4.81E-06
FAM117B	CD8T	LPS	0.122474531	0.013073175	0.021852873	0.049079066	2.495453572	0.003054044
FAM118A	CD8T	LPS	0.239751525	6.77E-20	8.71E-19	0.024577018	9.755110298	4.81E-06
FAM118B	CD8T	LPS	0.10340221	0.025243994	0.039796541	0.045997571	2.247992839	0.00581769
FAM120A	CD8T	LPS	-0.122889505	4.20E-08	1.67E-07	0.021885249	-5.615175169	4.81E-06
FAM120AOS	CD8T	LPS	-0.179220589	1.50E-10	8.17E-10	0.027082801	-6.617505678	4.81E-06
FAM120B	CD8T	LPS	0.067128422	0.000650958	0.001388785	0.019498713	3.442710444	0.000117723
FAM120C	CD8T	LPS	-0.164391107	0.000233143	0.000538646	0.044173137	-3.72151764	3.52E-05
FAM131A	CD8T	LPS	-0.295601688	0.000313482	0.000706511	0.081144727	-3.642894594	4.73E-05
FAM133B	CD8T	LPS	0.141578458	1.66E-10	8.99E-10	0.021450195	6.600334181	4.81E-06
FAM135A	CD8T	LPS	-0.025144816	0.612958678	0.669081822	0.04965977	-0.506341782	0.13663622
FAM136A	CD8T	LPS	0.056610375	0.063169177	0.091045885	0.030364538	1.864358184	0.014700389
FAM13A	CD8T	LPS	0.251795146	0.000107387	0.000261146	0.064212564	3.921275391	9.22E-06
FAM13B	CD8T	LPS	-0.013154879	0.520295799	0.582637365	0.02043996	-0.643586308	0.117301097
FAM149B1	CD8T	LPS	0.233608995	3.25E-06	9.94E-06	0.049325262	4.736092345	4.81E-06
FAM151B	CD8T	LPS	0.156302672	0.123360222	0.165858594	0.101178875	1.544815282	0.02868526
FAM153A	CD8T	LPS	-0.211676866	0.015735456	0.025867237	0.087192382	-2.427699097	0.003689481
FAM161A	CD8T	LPS	-0.076543851	0.288991881	0.350582901	0.07207082	-1.062064375	0.066314584
FAM161B	CD8T	LPS	-0.350534109	6.90E-06	2.01E-05	0.076690081	-4.570788098	4.81E-06
FAM162A	CD8T	LPS	-0.028215087	0.24424647	0.302072855	0.024186905	-1.166543931	0.056511184
FAM167A	CD8T	LPS	0.928675509	1.50E-19	1.88E-18	0.096228046	9.650778013	4.81E-06
FAM168A	CD8T	LPS	0.101526867	0.007554506	0.013199893	0.037768896	2.688107888	0.001716145
FAM168B	CD8T	LPS	0.021186832	0.500928158	0.564541309	0.03144473	0.67378005	0.113318995
FAM169A	CD8T	LPS	-0.0127015	0.773232053	0.812731184	0.044042933	-0.288389053	0.169052692
FAM171A1	CD8T	LPS	0.258509032	0.001888885	0.003702134	0.082518934	3.132723852	0.000399463
FAM174A	CD8T	LPS	-0.024627181	0.662761516	0.715556462	0.056419451	-0.436501611	0.147034431
FAM174B	CD8T	LPS	0.091210457	0.30226937	0.364818051	0.088278459	1.033213061	0.069343533
FAM177A1	CD8T	LPS	0.25801926	4.39E-21	6.24E-20	0.02552042	10.11030628	4.81E-06
FAM177B	CD8T	LPS	0.248039592	0.00849116	0.014716156	0.093671786	2.647964807	0.001906558
FAM184A	CD8T	LPS	0.305605972	0.000240171	0.000553408	0.082291671	3.71369264	3.91E-05
FAM185A	CD8T	LPS	-0.057577151	0.241781717	0.299324419	0.049099001	-1.172674597	0.055949264
FAM193A	CD8T	LPS	-0.078529157	0.00297433	0.005612735	0.02623857	-2.992890061	0.000619008
FAM193B	CD8T	LPS	-0.133693543	0.000107024	0.000260378	0.03408698	-3.922129238	9.22E-06
FAM199X	CD8T	LPS	-0.117193464	0.002576427	0.004924596	0.038579976	-3.037675886	0.000550159
FAM200A	CD8T	LPS	0.047523941	0.361864263	0.427231307	0.052046825	0.91309972	0.082792943
FAM200B	CD8T	LPS	-0.082202326	0.00865048	0.014961937	0.031119133	-2.641536528	0.001942272
FAM204A	CD8T	LPS	0.034817387	0.076221677	0.107957356	0.019574744	1.77868929	0.017762509
FAM20A	CD8T	LPS	-0.187580713	0.016642686	0.027241733	0.077933842	-2.406922431	0.003882845
FAM20B	CD8T	LPS	0.120153536	0.002288018	0.004423555	0.039083172	3.07430357	0.00049031
FAM20C	CD8T	LPS	0.275707675	0.000821196	0.001719621	0.081641105	3.377069351	0.000175588
FAM210A	CD8T	LPS	-0.144155956	0.001784761	0.003506096	0.045766159	-3.149837353	0.000374584
FAM210B	CD8T	LPS	-0.034109756	0.452454188	0.516725098	0.045344764	-0.75223142	0.102594729
FAM216A	CD8T	LPS	0.008713444	0.882321643	0.906805641	0.058817903	0.148142715	0.190590456
FAM217B	CD8T	LPS	-0.113408705	0.000863136	0.001797957	0.033723873	-3.362861226	0.000182606
FAM219A	CD8T	LPS	-0.360181788	2.93E-09	1.36E-08	0.059002821	-6.10448422	4.81E-06
FAM219B	CD8T	LPS	-0.350723468	7.19E-23	1.16E-21	0.032984858	-10.63286284	4.81E-06
FAM220A	CD8T	LPS	0.16928529	0.000755593	0.001593962	0.049779376	3.400711401	0.000140732
FAM221A	CD8T	LPS	-0.053770164	0.429219705	0.494100719	0.067933398	-0.791512956	0.097342847
FAM222B	CD8T	LPS	-0.115074824	0.00264976	0.005049132	0.037991464	-3.028965208	0.000566622
FAM227B	CD8T	LPS	-0.089649588	0.055813829	0.081652068	0.046708664	-1.919335301	0.013054515
FAM228B	CD8T	LPS	-0.010159373	0.77023465	0.809733863	0.034755359	-0.292310966	0.168374934
FAM229B	CD8T	LPS	0.193068475	0.015022717	0.024835204	0.078971787	2.444777837	0.003534331
FAM234A	CD8T	LPS	-0.092963203	0.228425788	0.285301143	0.077039861	-1.206689649	0.05308274
FAM234B	CD8T	LPS	0.871118519	9.38E-19	1.12E-17	0.092600842	9.407241861	4.81E-06
FAM241A	CD8T	LPS	-0.193187552	0.000118517	0.000285959	0.049581985	-3.896325524	1.82E-05
FAM241B	CD8T	LPS	-0.367444624	1.26E-05	3.53E-05	0.082855023	-4.434789974	4.81E-06
FAM24B	CD8T	LPS	0.094929299	0.049326057	0.073192017	0.048111376	1.97311542	0.011591231
FAM32A	CD8T	LPS	-0.075404879	0.004322877	0.007918148	0.02623959	-2.873706422	0.000922073
FAM3A	CD8T	LPS	-0.017690932	0.622897801	0.678331615	0.035941416	-0.49221579	0.138723977
FAM3C	CD8T	LPS	-0.069950056	0.033247636	0.051094672	0.032715332	-2.138142961	0.007863535
FAM43A	CD8T	LPS	-0.338081555	7.84E-05	0.00019479	0.084520933	-3.999974226	9.22E-06
FAM50A	CD8T	LPS	-0.09608345	6.31E-05	0.000158934	0.023702206	-4.053776624	9.22E-06
FAM50B	CD8T	LPS	0.230578147	0.001548253	0.003077945	0.072226789	3.192418644	0.000337436
FAM53B	CD8T	LPS	-0.127230363	0.004699251	0.008538574	0.044696207	-2.846558416	0.001043051
FAM53C	CD8T	LPS	-0.076641428	0.127025916	0.170255151	0.050097772	-1.529837049	0.029482267
FAM72A	CD8T	LPS	-0.301689781	0.001283891	0.002588986	0.092890049	-3.247815927	0.000276244
FAM76A	CD8T	LPS	-0.320945517	3.58E-13	2.60E-12	0.042333459	-7.581367686	4.81E-06
FAM76B	CD8T	LPS	-0.042281914	0.087853651	0.122584694	0.024697915	-1.711962907	0.020312062
FAM78A	CD8T	LPS	-0.314422752	1.24E-14	1.04E-13	0.038898336	-8.083192779	4.81E-06
FAM81A	CD8T	LPS	-0.043722557	0.545218484	0.606337962	0.072200159	-0.60557424	0.122524053
FAM83G	CD8T	LPS	-0.324168531	3.00E-06	9.23E-06	0.068195112	-4.753544971	4.81E-06
FAM89A	CD8T	LPS	0.293606413	4.93E-06	1.47E-05	0.063205939	4.645234574	4.81E-06
FAM89B	CD8T	LPS	0.452427101	7.47E-25	1.36E-23	0.040397228	11.199459	4.81E-06
FAM8A1	CD8T	LPS	-0.39026647	6.62E-20	8.53E-19	0.039993822	-9.758168873	4.81E-06
FAM91A1	CD8T	LPS	-0.148035459	0.000116224	0.000280732	0.037945378	-3.901277712	1.38E-05
FAM98A	CD8T	LPS	0.023885185	0.556633273	0.61700675	0.040589578	0.588456122	0.124906876
FAM98B	CD8T	LPS	-0.043455849	0.20807702	0.263019769	0.034451342	-1.261368825	0.048375898
FAM98C	CD8T	LPS	-0.118760851	0.002764771	0.005252971	0.039380335	-3.015740015	0.00057976
FAN1	CD8T	LPS	0.030191649	0.570991193	0.630393794	0.053232449	0.567166269	0.128017227
FANCA	CD8T	LPS	0.050828848	0.451319934	0.515694754	0.067401374	0.754121827	0.102318428
FANCB	CD8T	LPS	-0.226776731	0.00036814	0.000821365	0.06299988	-3.599637528	6.37E-05
FANCC	CD8T	LPS	0.336662469	4.84E-07	1.67E-06	0.065552265	5.135786945	4.81E-06
FANCD2	CD8T	LPS	0.054761373	0.356120509	0.421166044	0.05925956	0.92409348	0.081470137
FANCE	CD8T	LPS	-0.087588326	0.231926921	0.289024229	0.073134174	-1.197638821	0.053881054
FANCF	CD8T	LPS	0.055313443	0.179144665	0.230726367	0.04108594	1.346286411	0.04185486
FANCG	CD8T	LPS	0.091632211	0.210810435	0.265900186	0.073083304	1.253804995	0.048963599
FANCI	CD8T	LPS	-0.049587845	0.322772536	0.386803577	0.050074725	-0.990276939	0.073939515
FANCL	CD8T	LPS	0.087900376	0.122124185	0.164455439	0.056711952	1.549944445	0.028450522
FANCM	CD8T	LPS	-0.133341391	0.014356716	0.023843691	0.054173043	-2.461397476	0.003356992
FAR1	CD8T	LPS	-0.181625054	5.61E-10	2.85E-09	0.028408622	-6.393307377	4.81E-06
FAR2	CD8T	LPS	-0.08928601	0.269356626	0.329351983	0.080697579	-1.106427371	0.062047912
FARP2	CD8T	LPS	-0.325880971	8.01E-09	3.51E-08	0.055018029	-5.923166935	4.81E-06
FARS2	CD8T	LPS	-0.015733669	0.500184027	0.563931479	0.023310787	-0.674952321	0.113167171
FARSA	CD8T	LPS	0.013423304	0.669130691	0.721536404	0.031382742	0.427728853	0.148428195
FARSB	CD8T	LPS	0.279843322	1.50E-12	1.03E-11	0.03802078	7.360272957	4.81E-06
FAS	CD8T	LPS	0.385276452	3.18E-18	3.61E-17	0.041681173	9.243416691	4.81E-06
FASLG	CD8T	LPS	0.094399386	0.096677114	0.133355607	0.056662985	1.66597975	0.022313525
FASN	CD8T	LPS	-0.344371864	1.32E-05	3.68E-05	0.077841031	-4.424040385	4.81E-06
FASTK	CD8T	LPS	-0.272517098	2.55E-12	1.69E-11	0.037445654	-7.277669625	4.81E-06
FASTKD1	CD8T	LPS	-0.046064105	0.342462481	0.407529252	0.048453046	-0.950695761	0.078526593
FASTKD2	CD8T	LPS	0.037271576	0.303373611	0.365832884	0.036156081	1.030852208	0.0695639
FASTKD3	CD8T	LPS	0.178457078	0.00475481	0.008632466	0.06277688	2.84271977	0.001069898
FASTKD5	CD8T	LPS	-0.260922885	1.42E-07	5.24E-07	0.048494436	-5.380470544	4.81E-06
FAT4	CD8T	LPS	0.416845328	1.28E-06	4.13E-06	0.084463839	4.935192757	4.81E-06
FAU	CD8T	LPS	0.056780496	6.37E-10	3.21E-09	0.008911526	6.371579405	4.81E-06
FBF1	CD8T	LPS	0.19063196	0.000555597	0.001198687	0.054671004	3.486893335	0.00010669
FBL	CD8T	LPS	0.099447315	7.21E-06	2.09E-05	0.021802999	4.561175931	4.81E-06
FBLN5	CD8T	LPS	-0.114286135	0.068669279	0.098158287	0.06256674	-1.826627617	0.016026927
FBLN7	CD8T	LPS	-0.175206566	0.051331915	0.075753608	0.089579258	-1.955883209	0.012034717
FBP1	CD8T	LPS	0.260269525	0.002770551	0.005263052	0.08632234	3.015088836	0.000586405
FBRS	CD8T	LPS	0.171707313	5.80E-11	3.31E-10	0.025342559	6.775452793	4.81E-06
FBRSL1	CD8T	LPS	-0.435248076	9.73E-26	1.85E-24	0.038018901	-11.4482026	4.81E-06
FBXL12	CD8T	LPS	-0.262745256	2.05E-09	9.65E-09	0.042601374	-6.167530039	4.81E-06
FBXL13	CD8T	LPS	0.112770335	0.121525237	0.163688557	0.07264049	1.552444566	0.028272465
FBXL14	CD8T	LPS	-0.119824935	0.000877386	0.001825246	0.035681514	-3.358179632	0.000194151
FBXL15	CD8T	LPS	0.014838426	0.599397894	0.65621342	0.028221714	0.525780451	0.133820551
FBXL16	CD8T	LPS	-0.858360483	1.26E-29	2.99E-28	0.068575424	-12.51702774	4.81E-06
FBXL17	CD8T	LPS	0.052416378	0.00281584	0.005340867	0.017413912	3.010028783	0.000592733
FBXL18	CD8T	LPS	0.368538222	2.94E-06	9.06E-06	0.077454707	4.758112649	4.81E-06
FBXL19	CD8T	LPS	0.079271841	0.343307793	0.408360228	0.083529346	0.949029826	0.078733429
FBXL20	CD8T	LPS	-0.104733033	0.000173342	0.000408745	0.027569348	-3.798894061	3.13E-05
FBXL3	CD8T	LPS	-0.027476306	0.343244716	0.408328912	0.028948205	-0.949154048	0.07872144
FBXL4	CD8T	LPS	-0.09739117	0.001050423	0.002152175	0.029455635	-3.306368034	0.000222521
FBXL5	CD8T	LPS	0.026809828	0.17903532	0.23061227	0.019908889	1.34662602	0.041839998
FBXL6	CD8T	LPS	-0.055085197	0.201050999	0.255300303	0.042996705	-1.281149264	0.04676621
FBXL8	CD8T	LPS	-0.059366824	0.433341538	0.498174633	0.075678944	-0.784456298	0.098284033
FBXO10	CD8T	LPS	-0.172499773	0.045584362	0.068030604	0.085953152	-2.006904566	0.010778692
FBXO11	CD8T	LPS	0.052456934	0.010624822	0.018070167	0.020414309	2.569615925	0.002419701
FBXO2	CD8T	LPS	0.145671479	0.080613609	0.113566351	0.083118382	1.752578368	0.018790972
FBXO21	CD8T	LPS	-0.006347745	0.812135555	0.845622542	0.026686401	-0.237864407	0.176571266
FBXO22	CD8T	LPS	0.014163982	0.708284962	0.755327211	0.037822318	0.374487429	0.156078305
FBXO25	CD8T	LPS	-0.193599468	7.59E-06	2.20E-05	0.042552515	-4.549659782	4.81E-06
FBXO28	CD8T	LPS	-0.113468943	0.000269633	0.000614668	0.030808203	-3.683075628	3.91E-05
FBXO3	CD8T	LPS	-0.060271473	0.024006935	0.038002714	0.026579363	-2.267604091	0.00553379
FBXO30	CD8T	LPS	-0.067197402	0.16402981	0.213336676	0.048177649	-1.394783774	0.038193493
FBXO31	CD8T	LPS	-0.427139878	4.33E-21	6.17E-20	0.042239979	-10.11221807	4.81E-06
FBXO32	CD8T	LPS	-0.300871089	3.08E-23	5.14E-22	0.028016946	-10.73889688	4.81E-06
FBXO33	CD8T	LPS	-0.237990148	6.13E-16	5.81E-15	0.027945131	-8.516336815	4.81E-06
FBXO34	CD8T	LPS	0.172202131	1.84E-13	1.37E-12	0.022415547	7.682263155	4.81E-06
FBXO38	CD8T	LPS	0.026260069	0.372927757	0.438290703	0.029431986	0.892228896	0.085298816
FBXO39	CD8T	LPS	1.109199407	9.09E-23	1.45E-21	0.104608707	10.60331823	4.81E-06
FBXO4	CD8T	LPS	0.198614151	4.62E-05	0.000118668	0.048095415	4.129585931	4.81E-06
FBXO41	CD8T	LPS	-0.048395356	0.542579224	0.603954603	0.07939425	-0.60955744	0.121999794
FBXO42	CD8T	LPS	0.021463724	0.481462282	0.545369295	0.030455364	0.704760077	0.109010061
FBXO44	CD8T	LPS	0.308822705	2.10E-12	1.41E-11	0.042259368	7.307792807	4.81E-06
FBXO45	CD8T	LPS	-0.360350019	1.73E-09	8.24E-09	0.058142222	-6.197733826	4.81E-06
FBXO46	CD8T	LPS	0.025707905	0.579748281	0.638286083	0.046378438	0.554307262	0.129822643
FBXO48	CD8T	LPS	-0.12660019	0.056504445	0.082510302	0.06614692	-1.913924196	0.013155815
FBXO5	CD8T	LPS	-0.057011335	0.369084956	0.434463709	0.063385809	-0.899433727	0.084363521
FBXO6	CD8T	LPS	0.967956188	3.03E-38	1.12E-36	0.065437917	14.79197746	4.81E-06
FBXO7	CD8T	LPS	-0.134510141	1.52E-10	8.27E-10	0.020332471	-6.615533262	4.81E-06
FBXO8	CD8T	LPS	-0.116095772	0.01003706	0.017170404	0.044830156	-2.589680277	0.002250808
FBXO9	CD8T	LPS	-0.040262588	0.054024057	0.079284281	0.020822347	-1.93362396	0.012614492
FBXW11	CD8T	LPS	0.122474412	1.93E-07	7.02E-07	0.023018745	5.320638188	4.81E-06
FBXW2	CD8T	LPS	-0.183913622	7.08E-08	2.73E-07	0.033343149	-5.515784401	4.81E-06
FBXW4	CD8T	LPS	-0.260340812	9.76E-17	9.88E-16	0.029670766	-8.774320586	4.81E-06
FBXW5	CD8T	LPS	-0.222878826	2.06E-18	2.39E-17	0.023960703	-9.301848254	4.81E-06
FBXW7	CD8T	LPS	0.152629108	3.95E-14	3.13E-13	0.019288214	7.91307642	4.81E-06
FBXW8	CD8T	LPS	-0.097143876	0.033749914	0.051816401	0.045563769	-2.132042145	0.007993547
FCAR	CD8T	LPS	0.243042226	0.003380916	0.006324135	0.082318019	2.952479031	0.000699206
FCER1G	CD8T	LPS	-0.464322788	2.29E-18	2.64E-17	0.049993484	-9.287666132	4.81E-06
FCER2	CD8T	LPS	0.202383949	0.001314971	0.002646376	0.062449124	3.240781214	0.000276244
FCF1	CD8T	LPS	0.170395921	1.88E-06	5.95E-06	0.035103071	4.854159893	4.81E-06
FCGBP	CD8T	LPS	1.049411771	1.20E-32	3.36E-31	0.078747747	13.32624505	4.81E-06
FCGR1A	CD8T	LPS	0.06441949	0.29601179	0.358004462	0.061545208	1.046701954	0.067879284
FCGR2A	CD8T	LPS	0.165560898	0.086633397	0.121081181	0.096334025	1.718612894	0.020041417
FCGR2B	CD8T	LPS	0.014594845	0.874524525	0.900207708	0.092350163	0.15803811	0.189110051
FCGR2C	CD8T	LPS	0.302083654	0.001983281	0.003871439	0.09688548	3.117945564	0.000413014
FCGR3A	CD8T	LPS	-0.115143337	0.013404337	0.022359344	0.046309404	-2.486392105	0.003123975
FCGRT	CD8T	LPS	-0.132682232	0.015749539	0.025886558	0.054660933	-2.427368586	0.003689481
FCHO1	CD8T	LPS	-0.260043592	1.12E-09	5.46E-09	0.041448956	-6.273827349	4.81E-06
FCHO2	CD8T	LPS	0.28431615	4.25E-08	1.69E-07	0.050651181	5.613218563	4.81E-06
FCHSD1	CD8T	LPS	0.021773127	0.582956443	0.640929056	0.039614919	0.549619367	0.130468935
FCHSD2	CD8T	LPS	0.200364993	4.00E-18	4.51E-17	0.021750003	9.212182166	4.81E-06
FCMR	CD8T	LPS	-0.244483391	1.48E-12	1.01E-11	0.033203587	-7.363162085	4.81E-06
FCN1	CD8T	LPS	-0.088817351	0.326642147	0.390837917	0.090410689	-0.98237667	0.074825254
FCRL1	CD8T	LPS	-0.470272755	8.73E-10	4.33E-09	0.074444383	-6.317101904	4.81E-06
FCRL2	CD8T	LPS	0.005581762	0.931152502	0.947092224	0.064557693	0.086461612	0.199867769
FCRL3	CD8T	LPS	-0.024596793	0.67307948	0.725231391	0.058243943	-0.422306449	0.149200682
FCRL4	CD8T	LPS	0.20727781	0.000158803	0.000376539	0.054239614	3.821520758	3.13E-05
FCRL5	CD8T	LPS	0.171469109	0.011869688	0.020009727	0.067768978	2.530200623	0.002774565
FCRL6	CD8T	LPS	-0.813015468	5.82E-57	4.46E-55	0.041544911	-19.56955596	4.81E-06
FCRLA	CD8T	LPS	-0.011661922	0.87513357	0.900584338	0.074154771	-0.15726462	0.189190963
FDFT1	CD8T	LPS	-0.175975608	1.66E-15	1.51E-14	0.02101339	-8.37445124	4.81E-06
FDPS	CD8T	LPS	0.064693918	0.005046275	0.009121386	0.022914889	2.823226385	0.001134144
FDX1	CD8T	LPS	-0.089569225	0.00027902	0.000633857	0.024379338	-3.673981058	4.73E-05
FDX2	CD8T	LPS	-0.081345188	0.345749847	0.410825211	0.086149598	-0.944231779	0.079335857
FDXR	CD8T	LPS	0.355571141	1.44E-06	4.63E-06	0.072420988	4.909780318	4.81E-06
FECH	CD8T	LPS	0.101400119	0.070625139	0.100720822	0.055904428	1.813811938	0.016501228
FEM1A	CD8T	LPS	-0.224888781	1.25E-05	3.49E-05	0.050682101	-4.437242706	4.81E-06
FEM1B	CD8T	LPS	-0.039148911	0.247510435	0.305735236	0.033792988	-1.15849214	0.057217128
FEM1C	CD8T	LPS	0.052001206	0.224461848	0.281045255	0.042726992	1.217057507	0.05220187
FEN1	CD8T	LPS	0.216987179	0.000444897	0.00097654	0.061155526	3.548120582	8.77E-05
FER	CD8T	LPS	0.034808852	0.338630425	0.403660836	0.036324253	0.958281292	0.077586077
FERMT3	CD8T	LPS	-0.307218712	1.29E-29	3.07E-28	0.024550087	-12.51395624	4.81E-06
FES	CD8T	LPS	0.203632064	0.019210663	0.030984131	0.086537722	2.353101737	0.0044509
FEZ1	CD8T	LPS	1.402232344	2.38E-36	8.12E-35	0.098059118	14.29986703	4.81E-06
FEZ2	CD8T	LPS	-0.137029604	0.00031192	0.000703276	0.037601774	-3.644232435	4.73E-05
FFAR2	CD8T	LPS	0.297015295	4.65E-05	0.000119371	0.071949641	4.128099777	4.81E-06
FGD2	CD8T	LPS	0.094237095	0.363009942	0.42831087	0.103452654	0.910920037	0.083030469
FGD3	CD8T	LPS	-0.222705013	6.29E-26	1.22E-24	0.019363639	-11.50119647	4.81E-06
FGD4	CD8T	LPS	0.153482584	0.101471636	0.139194214	0.093450509	1.642394308	0.023474055
FGD6	CD8T	LPS	0.05582853	0.551854565	0.612859177	0.093734754	0.595601181	0.123979201
FGFBP2	CD8T	LPS	-0.411636841	6.30E-26	1.22E-24	0.035791136	-11.50108328	4.81E-06
FGFBP3	CD8T	LPS	-0.232324312	0.002429412	0.004672529	0.076026161	-3.055846952	0.00052068
FGFR1	CD8T	LPS	0.022370937	0.807951006	0.842291577	0.091960223	0.243267543	0.175822361
FGFR1OP2	CD8T	LPS	0.140667067	7.94E-14	6.10E-13	0.018013732	7.808879908	4.81E-06
FGFRL1	CD8T	LPS	0.00303181	0.968166989	0.975188416	0.075912936	0.039937989	0.206244561
FGGY	CD8T	LPS	0.094517599	0.042114132	0.063327937	0.046322834	2.040410546	0.009982833
FGL2	CD8T	LPS	0.077959321	0.255803124	0.31468429	0.068483576	1.13836522	0.059084865
FGR	CD8T	LPS	-0.26858692	1.37E-05	3.81E-05	0.060819489	-4.416132465	4.81E-06
FH	CD8T	LPS	0.060861597	0.122549132	0.164947717	0.039311796	1.548176472	0.028552249
FHAD1	CD8T	LPS	0.003620461	0.965839708	0.973240053	0.084472681	0.042859551	0.205827811
FHIT	CD8T	LPS	-0.066433864	0.249214144	0.307361345	0.057552433	-1.154318952	0.057524039
FHL1	CD8T	LPS	-0.265685355	0.000434502	0.000956638	0.074744413	-3.554584814	8.77E-05
FHL3	CD8T	LPS	-0.686359657	1.10E-32	3.07E-31	0.051463526	-13.33681756	4.81E-06
FHOD1	CD8T	LPS	-0.291879589	3.29E-10	1.71E-09	0.045010812	-6.484654963	4.81E-06
FIBP	CD8T	LPS	0.082681087	0.008680036	0.015006049	0.031314374	2.640355697	0.001945267
FICD	CD8T	LPS	-0.252739671	0.000669813	0.001424634	0.073584265	-3.434697204	0.000125338
FIG4	CD8T	LPS	0.13456803	0.002148264	0.004172235	0.043498733	3.093608039	0.000466614
FIGNL1	CD8T	LPS	0.021541571	0.69291698	0.742081523	0.054501187	0.395249568	0.153055682
FILIP1L	CD8T	LPS	0.629184424	6.85E-18	7.58E-17	0.068843344	9.139364651	4.81E-06
FIP1L1	CD8T	LPS	-0.090794426	0.000114032	0.000275735	0.023244255	-3.906101794	9.22E-06
FIS1	CD8T	LPS	0.050569619	0.00946652	0.016272045	0.019373932	2.610188742	0.002133112
FIZ1	CD8T	LPS	-0.238779311	0.000187873	0.000440185	0.063202477	-3.778005554	3.52E-05
FKBP11	CD8T	LPS	0.186062593	1.20E-12	8.27E-12	0.025158863	7.395508856	4.81E-06
FKBP14	CD8T	LPS	-0.00887667	0.909123159	0.928937596	0.077706542	-0.11423324	0.195796151
FKBP15	CD8T	LPS	0.101916703	0.002558739	0.004895231	0.033527316	3.039810954	0.000547268
FKBP1A	CD8T	LPS	0.009857674	0.6563879	0.709586102	0.02213644	0.445314329	0.145616272
FKBP2	CD8T	LPS	0.094725944	1.41E-05	3.91E-05	0.02148301	4.409342209	4.81E-06
FKBP3	CD8T	LPS	-0.052626302	0.044895463	0.067119683	0.026138289	-2.013379734	0.01059511
FKBP4	CD8T	LPS	0.065720539	0.074760352	0.106060044	0.036763642	1.7876504	0.017426737
FKBP5	CD8T	LPS	0.294886187	3.43E-27	7.07E-26	0.024880752	11.85198044	4.81E-06
FKBP8	CD8T	LPS	-0.244617444	1.82E-43	8.53E-42	0.015161462	-16.13415957	4.81E-06
FKBPL	CD8T	LPS	-0.198524533	0.031844909	0.049177037	0.092096651	-2.155610766	0.007495359
FKRP	CD8T	LPS	-0.031007053	0.700746734	0.748653554	0.080610916	-0.384650794	0.15457858
FKTN	CD8T	LPS	0.014928636	0.777237037	0.816168672	0.052722358	0.283155705	0.16994232
FLAD1	CD8T	LPS	0.353631799	6.57E-20	8.47E-19	0.036235737	9.759199924	4.81E-06
FLCN	CD8T	LPS	0.243396773	0.00223725	0.004331432	0.078994472	3.081187433	0.000479918
FLI1	CD8T	LPS	-0.028003392	0.189067948	0.241825022	0.021277733	-1.316089096	0.044121701
FLII	CD8T	LPS	-0.170769487	9.45E-09	4.10E-08	0.02897787	-5.893100085	4.81E-06
FLNA	CD8T	LPS	0.086849407	6.25E-06	1.83E-05	0.018909452	4.592909697	4.81E-06
FLNB	CD8T	LPS	-0.019359918	0.734204353	0.778782298	0.056969679	-0.339828461	0.16134102
FLOT1	CD8T	LPS	-0.08659151	0.001354105	0.002719031	0.026790772	-3.232139464	0.000294574
FLOT2	CD8T	LPS	-0.324980648	2.82E-30	7.03E-29	0.02560394	-12.69260312	4.81E-06
FLRT2	CD8T	LPS	0.203682037	0.001010314	0.002076891	0.061393849	3.317629397	0.000219425
FLT1	CD8T	LPS	0.695077459	1.95E-13	1.45E-12	0.090575187	7.674038387	4.81E-06
FLT3LG	CD8T	LPS	-0.386402851	1.68E-25	3.16E-24	0.033950145	-11.38147856	4.81E-06
FLVCR1	CD8T	LPS	-0.129270256	0.04087925	0.06161277	0.062969553	-2.052900962	0.009741407
FLVCR2	CD8T	LPS	0.176157126	0.059461209	0.086283884	0.093137598	1.891364269	0.01386483
FLYWCH1	CD8T	LPS	-0.036434706	0.361125806	0.426495411	0.039840818	-0.914506957	0.082650417
FLYWCH2	CD8T	LPS	0.036974794	0.275410033	0.335608782	0.033843548	1.092521223	0.063282484
FMC1	CD8T	LPS	0.241695692	4.32E-11	2.50E-10	0.035419349	6.823832069	4.81E-06
FMN1	CD8T	LPS	-0.473975171	8.86E-08	3.36E-07	0.086611902	-5.472402293	4.81E-06
FMNL1	CD8T	LPS	0.051507768	0.00351144	0.006544048	0.017516982	2.940447566	0.000735722
FMNL2	CD8T	LPS	-0.064076302	0.518836825	0.581187213	0.099213877	-0.64584012	0.116998043
FMNL3	CD8T	LPS	-0.155513871	6.07E-06	1.79E-05	0.033811364	-4.59945568	4.81E-06
FMO4	CD8T	LPS	0.039318444	0.588633197	0.646338912	0.072629854	0.541353746	0.131580816
FMO5	CD8T	LPS	-0.312027494	0.000117246	0.000283076	0.080026338	-3.899060011	1.82E-05
FMR1	CD8T	LPS	0.150263799	7.97E-07	2.65E-06	0.029851613	5.033691191	4.81E-06
FN1	CD8T	LPS	0.672010519	2.12E-11	1.27E-10	0.096834748	6.939766273	4.81E-06
FN3KRP	CD8T	LPS	-0.105345871	0.000617239	0.001321159	0.030467942	-3.457597242	0.000114299
FNBP1	CD8T	LPS	-0.014583205	0.326511261	0.390723385	0.014840799	-0.982642887	0.074803645
FNBP1L	CD8T	LPS	0.282166702	0.002520226	0.004829637	0.09268059	3.044506965	0.000547268
FNBP4	CD8T	LPS	-0.012704334	0.404941658	0.470196129	0.015234655	-0.833910163	0.09219484
FNDC3A	CD8T	LPS	0.177347748	1.33E-15	1.22E-14	0.021098149	8.405844017	4.81E-06
FNDC3B	CD8T	LPS	0.705006667	4.91E-40	2.01E-38	0.046217186	15.25420999	4.81E-06
FNIP1	CD8T	LPS	0.005739995	0.880129525	0.905054989	0.038032545	0.150923241	0.19021777
FNIP2	CD8T	LPS	-0.089998833	0.135257343	0.179938259	0.060103624	-1.497394456	0.031488484
FNTA	CD8T	LPS	-0.239861409	4.87E-27	1.00E-25	0.020310131	-11.80993885	4.81E-06
FOCAD	CD8T	LPS	0.182721998	7.81E-09	3.43E-08	0.030825048	5.927711712	4.81E-06
FOS	CD8T	LPS	0.394788018	5.32E-05	0.000135336	0.096397021	4.095437939	4.81E-06
FOSB	CD8T	LPS	0.114121271	0.205088633	0.259744649	0.089878979	1.269721493	0.047665314
FOSL1	CD8T	LPS	0.323880186	1.09E-05	3.09E-05	0.072502199	4.467177422	4.81E-06
FOSL2	CD8T	LPS	-0.047837132	0.396214466	0.461993801	0.05631073	-0.849520713	0.090371429
FOXJ2	CD8T	LPS	-0.035063823	0.462591105	0.52683987	0.047676408	-0.735454391	0.104767349
FOXJ3	CD8T	LPS	-0.103677071	1.03E-06	3.35E-06	0.020812861	-4.981394441	4.81E-06
FOXK1	CD8T	LPS	0.090430865	0.014146634	0.023519863	0.036659451	2.466781766	0.003310278
FOXK2	CD8T	LPS	-0.028803287	0.424411834	0.489275771	0.036013367	-0.799794321	0.096281605
FOXN2	CD8T	LPS	0.048853787	0.020135167	0.032343807	0.020919989	2.33526832	0.004650391
FOXN3	CD8T	LPS	-0.279051661	7.89E-26	1.51E-24	0.024320997	-11.4736933	4.81E-06
FOXO1	CD8T	LPS	-0.147941389	4.45E-08	1.76E-07	0.026397542	-5.604362377	4.81E-06
FOXO3	CD8T	LPS	-0.179203901	1.58E-08	6.66E-08	0.030903278	-5.79886376	4.81E-06
FOXO4	CD8T	LPS	-0.463699397	2.42E-10	1.28E-09	0.07093362	-6.537089136	4.81E-06
FOXP1	CD8T	LPS	0.159315403	1.57E-14	1.29E-13	0.019792669	8.049212644	4.81E-06
FOXP4	CD8T	LPS	-0.213011677	0.000346546	0.000775993	0.058908823	-3.61595541	6.37E-05
FOXRED1	CD8T	LPS	-0.016631754	0.722961342	0.768323623	0.046875134	-0.354809741	0.159091834
FPGS	CD8T	LPS	-0.182306261	1.06E-07	3.97E-07	0.033524063	-5.438071759	4.81E-06
FPGT	CD8T	LPS	0.381476233	4.98E-07	1.71E-06	0.074360287	5.13010707	4.81E-06
FPR1	CD8T	LPS	0.234973492	0.001167615	0.002372599	0.07173414	3.275615912	0.000263377
FPR2	CD8T	LPS	0.274480911	5.76E-05	0.000145943	0.067342335	4.075904265	4.81E-06
FPR3	CD8T	LPS	0.062745016	0.478945336	0.543127335	0.088520994	0.708815084	0.108555001
FRA10AC1	CD8T	LPS	0.031795062	0.28599917	0.347141881	0.029751426	1.068690386	0.06561931
FRAT1	CD8T	LPS	-0.12326398	0.033917096	0.052031616	0.057869631	-2.130028799	0.00803081
FRAT2	CD8T	LPS	-0.572441196	3.06E-22	4.71E-21	0.054776851	-10.45042183	4.81E-06
FRG1	CD8T	LPS	0.056592628	0.019816699	0.031896762	0.024171157	2.341328834	0.00457694
FRMD3	CD8T	LPS	0.020664209	0.829810505	0.861604011	0.096060335	0.215116981	0.180232712
FRMD4A	CD8T	LPS	-0.405521154	9.73E-07	3.19E-06	0.081229676	-4.992278335	4.81E-06
FRMD4B	CD8T	LPS	-0.110113086	0.147684965	0.194660375	0.075877281	-1.451199686	0.034397031
FRMD8	CD8T	LPS	-0.187443026	3.66E-07	1.28E-06	0.036098461	-5.192548929	4.81E-06
FRMPD3	CD8T	LPS	-0.079453156	0.222982394	0.279350252	0.065074292	-1.220960747	0.051832296
FRRS1	CD8T	LPS	0.595631104	3.20E-12	2.11E-11	0.082247415	7.241943163	4.81E-06
FRS2	CD8T	LPS	0.044582692	0.206316867	0.261121621	0.03520767	1.26627785	0.047980316
FRS3	CD8T	LPS	-0.497527771	1.15E-10	6.37E-10	0.07468684	-6.6615186	4.81E-06
FRY	CD8T	LPS	-0.185889512	0.000685881	0.001456022	0.054226288	-3.428033114	0.000125338
FRYL	CD8T	LPS	-0.141361932	1.02E-18	1.21E-17	0.015044332	-9.396358046	4.81E-06
FSCN1	CD8T	LPS	1.359170534	9.42E-43	4.29E-41	0.085206057	15.95157169	4.81E-06
FSD1	CD8T	LPS	0.516811024	8.61E-09	3.76E-08	0.087447047	5.909988292	4.81E-06
FSD1L	CD8T	LPS	-0.032174487	0.531700129	0.593800395	0.051390371	-0.626080065	0.119739971
FSIP1	CD8T	LPS	0.621459409	5.18E-11	2.97E-10	0.091469839	6.794145674	4.81E-06
FST	CD8T	LPS	-0.14686221	0.108688198	0.14817602	0.091302636	-1.608521021	0.025282662
FTCDNL1	CD8T	LPS	-0.116480824	0.188669893	0.24145487	0.088425429	-1.317277455	0.044042562
FTH1	CD8T	LPS	0.107109927	7.02E-20	9.02E-19	0.010985207	9.75037895	4.81E-06
FTL	CD8T	LPS	-0.037741526	0.01084784	0.018418452	0.01472977	-2.562261676	0.002470681
FTO	CD8T	LPS	0.006793254	0.791383475	0.827893964	0.025660925	0.264731474	0.172674057
FTSJ1	CD8T	LPS	-0.021835107	0.496734615	0.560782189	0.032091641	-0.680398563	0.112522178
FTSJ3	CD8T	LPS	0.102853871	0.003450513	0.006441305	0.034912917	2.946011931	0.000719157
FUBP1	CD8T	LPS	0.111741414	1.21E-09	5.87E-09	0.017848127	6.260680002	4.81E-06
FUBP3	CD8T	LPS	-0.021257545	0.534669325	0.596397036	0.034200653	-0.621553772	0.120359428
FUCA1	CD8T	LPS	-0.192909046	3.95E-05	0.000102811	0.046292262	-4.167198525	4.81E-06
FUCA2	CD8T	LPS	-0.41096226	3.82E-08	1.54E-07	0.072953317	-5.633222422	4.81E-06
FUNDC1	CD8T	LPS	0.297736669	1.29E-11	7.91E-11	0.042410766	7.020308635	4.81E-06
FUNDC2	CD8T	LPS	0.097815212	2.51E-05	6.73E-05	0.022881627	4.274836332	4.81E-06
FUOM	CD8T	LPS	0.040682422	0.437602587	0.502553214	0.05234471	0.777202175	0.099198702
FURIN	CD8T	LPS	0.414931719	2.20E-11	1.31E-10	0.059838207	6.934227157	4.81E-06
FUS	CD8T	LPS	0.043641096	0.0004204	0.000927903	0.012246385	3.563590089	8.77E-05
FUT4	CD8T	LPS	-0.811609377	2.67E-21	3.86E-20	0.079769385	-10.17444699	4.81E-06
FUT8	CD8T	LPS	0.076497723	0.003753099	0.006958232	0.026204916	2.919212698	0.000795561
FUZ	CD8T	LPS	-0.296169139	2.41E-06	7.51E-06	0.061685583	-4.80126998	4.81E-06
FXR1	CD8T	LPS	0.020682267	0.244317693	0.30212731	0.017732205	1.166367427	0.056522188
FXR2	CD8T	LPS	-0.096821527	0.031721036	0.048992554	0.044883275	-2.157184966	0.007452218
FXYD1	CD8T	LPS	-0.307910433	0.000466711	0.00102039	0.087103298	-3.535003168	9.13E-05
FXYD2	CD8T	LPS	-0.119001461	0.191442017	0.244636256	0.090907449	-1.309039706	0.044637156
FXYD5	CD8T	LPS	-0.014836662	0.450236736	0.514615819	0.01962704	-0.755929664	0.102081885
FXYD6	CD8T	LPS	0.219664988	6.68E-05	0.000167816	0.054379895	4.039452254	9.22E-06
FXYD7	CD8T	LPS	-0.339436392	3.65E-07	1.28E-06	0.065362042	-5.193173022	4.81E-06
FYB1	CD8T	LPS	-0.025659802	0.069704953	0.099510694	0.014100307	-1.819804459	0.016254094
FYCO1	CD8T	LPS	-0.008193956	0.79481323	0.830543572	0.031481511	-0.26027836	0.173286297
FYN	CD8T	LPS	0.148143633	3.30E-16	3.19E-15	0.017218362	8.603816823	4.81E-06
FYTTD1	CD8T	LPS	0.052347409	0.022310792	0.035540531	0.022799626	2.295976688	0.005160124
FZD1	CD8T	LPS	-0.065362451	0.307617663	0.370548553	0.06396598	-1.021831455	0.070561319
FZD2	CD8T	LPS	-0.023250195	0.788760527	0.825948583	0.086708969	-0.2681406	0.172221202
FZD3	CD8T	LPS	0.238064746	0.000442583	0.000971845	0.067069047	3.549547164	8.77E-05
FZD5	CD8T	LPS	0.105445582	0.106427281	0.145379091	0.065132669	1.618935386	0.024733212
FZD6	CD8T	LPS	0.466500902	7.97E-07	2.65E-06	0.092676111	5.03366937	4.81E-06
FZR1	CD8T	LPS	-0.197013682	4.37E-07	1.51E-06	0.038206702	-5.156521563	4.81E-06
G0S2	CD8T	LPS	1.523988935	1.60E-52	1.07E-50	0.082650387	18.43898121	4.81E-06
G2E3	CD8T	LPS	-0.011059746	0.684891306	0.735177983	0.027230025	-0.406159959	0.15153945
G3BP1	CD8T	LPS	0.125770205	3.43E-10	1.78E-09	0.01941624	6.477577929	4.81E-06
G3BP2	CD8T	LPS	-0.00543285	0.767001688	0.807175199	0.018320419	-0.296546156	0.167799728
G6PC3	CD8T	LPS	-0.236363038	4.96E-05	0.000126913	0.057477908	-4.112241496	4.81E-06
G6PD	CD8T	LPS	-0.116555033	0.00136233	0.002734173	0.036081209	-3.230352743	0.000294574
GAA	CD8T	LPS	-0.174964932	0.00636501	0.011279366	0.063713547	-2.746118227	0.001459996
GAB1	CD8T	LPS	0.23706784	0.003515304	0.00655015	0.080632641	2.94009769	0.000738162
GAB2	CD8T	LPS	-0.192674498	2.06E-05	5.60E-05	0.044588277	-4.321191818	4.81E-06
GAB3	CD8T	LPS	-0.189298096	8.38E-12	5.26E-11	0.026701479	-7.089423521	4.81E-06
GABARAP	CD8T	LPS	-0.106132851	3.98E-15	3.46E-14	0.012866426	-8.248821259	4.81E-06
GABARAPL1	CD8T	LPS	-0.042329843	0.092612039	0.128433895	0.02509588	-1.686724798	0.021415001
GABARAPL2	CD8T	LPS	0.013394129	0.377406668	0.443039143	0.015153624	0.883889473	0.086251919
GABBR1	CD8T	LPS	-0.369722029	2.00E-07	7.25E-07	0.069581118	-5.313539669	4.81E-06
GABPA	CD8T	LPS	-0.043852495	0.148282217	0.19525524	0.030262797	-1.449056241	0.03454272
GABPB1	CD8T	LPS	0.153738972	2.80E-05	7.43E-05	0.036176194	4.249727601	4.81E-06
GABPB2	CD8T	LPS	0.037332967	0.28431691	0.345175392	0.034811382	1.072435668	0.065216884
GADD45A	CD8T	LPS	-0.119221294	0.063866627	0.091955694	0.064117241	-1.859426439	0.014880109
GADD45B	CD8T	LPS	0.160960866	3.15E-12	2.08E-11	0.022218504	7.244451107	4.81E-06
GADD45G	CD8T	LPS	0.561385897	6.05E-09	2.69E-08	0.093969526	5.974127174	4.81E-06
GADD45GIP1	CD8T	LPS	-0.04318815	0.016689862	0.027294827	0.01795116	-2.405869623	0.00389698
GAK	CD8T	LPS	-0.179310515	2.45E-09	1.14E-08	0.029223513	-6.135830264	4.81E-06
GAL3ST4	CD8T	LPS	-0.472783653	1.20E-07	4.46E-07	0.087322544	-5.414222171	4.81E-06
GALC	CD8T	LPS	-0.094374485	0.025045669	0.039489489	0.041924096	-2.251079805	0.005776417
GALE	CD8T	LPS	-0.050332959	0.511148157	0.574137402	0.076520328	-0.657772391	0.115320896
GALK1	CD8T	LPS	-0.314762652	3.88E-11	2.26E-10	0.046008196	-6.841447406	4.81E-06
GALK2	CD8T	LPS	-0.069758532	0.048199043	0.071596198	0.035177247	-1.983058275	0.011328836
GALM	CD8T	LPS	-0.142160285	8.19E-05	0.000202779	0.03563525	-3.989316335	9.22E-06
GALNS	CD8T	LPS	-0.306563808	5.21E-09	2.34E-08	0.051085285	-6.00101981	4.81E-06
GALNT1	CD8T	LPS	-0.108619187	9.25E-05	0.000226981	0.027438252	-3.958677443	9.22E-06
GALNT10	CD8T	LPS	-0.019681984	0.395723183	0.461565518	0.023144231	-0.850405639	0.090264198
GALNT11	CD8T	LPS	-0.027750711	0.339378243	0.404292019	0.02900377	-0.956796667	0.07771792
GALNT12	CD8T	LPS	-0.452392198	1.06E-10	5.90E-10	0.067772573	-6.675151592	4.81E-06
GALNT14	CD8T	LPS	0.36050043	4.19E-05	0.000108377	0.086798953	4.153280863	4.81E-06
GALNT2	CD8T	LPS	-0.039552326	0.233217072	0.290403999	0.033116798	-1.194328224	0.054138008
GALNT3	CD8T	LPS	0.022614895	0.670228948	0.722510318	0.053059271	0.426219488	0.148613199
GALNT4	CD8T	LPS	0.23434568	0.011823336	0.019946717	0.092568185	2.531600669	0.002763802
GALNT6	CD8T	LPS	0.630949951	1.39E-16	1.38E-15	0.072311233	8.725476299	4.81E-06
GALNT7	CD8T	LPS	0.057160204	0.09825038	0.135307384	0.034472503	1.658139043	0.022697804
GALT	CD8T	LPS	0.609393833	1.94E-38	7.40E-37	0.041058306	14.84215737	4.81E-06
GAMT	CD8T	LPS	-0.19388826	0.000254723	0.000583311	0.052428403	-3.698153086	3.91E-05
GAN	CD8T	LPS	0.14482229	0.004829192	0.008757491	0.051036103	2.837643985	0.001081804
GANAB	CD8T	LPS	-0.066209411	0.030727569	0.047610377	0.030511173	-2.170005428	0.007183576
GANC	CD8T	LPS	0.16456193	2.29E-05	6.17E-05	0.038302169	4.296412883	4.81E-06
GAPDH	CD8T	LPS	-0.122612932	6.83E-21	9.58E-20	0.012196232	-10.05334507	4.81E-06
GAPT	CD8T	LPS	0.310130039	0.001309132	0.002635579	0.095657412	3.242091058	0.000276244
GAPVD1	CD8T	LPS	-0.041225969	0.091454467	0.127130061	0.0243542	-1.692766258	0.021171662
GAR1	CD8T	LPS	0.014934473	0.663391549	0.716042695	0.034282288	0.435632326	0.14714996
GARNL3	CD8T	LPS	-0.174855478	0.06557171	0.094178561	0.094641551	-1.847555082	0.015340109
GART	CD8T	LPS	0.154802322	7.36E-07	2.46E-06	0.030653471	5.050074826	4.81E-06
GAS2L1	CD8T	LPS	0.325871264	4.36E-05	0.000112322	0.078638213	4.143930167	4.81E-06
GAS2L3	CD8T	LPS	0.040723355	0.601916868	0.658581814	0.077990966	0.522154765	0.134319494
GAS6	CD8T	LPS	-0.178456761	0.057249151	0.083488033	0.0935234	-1.908150904	0.013330453
GAS7	CD8T	LPS	-0.341361968	3.16E-10	1.65E-09	0.052585118	-6.491607853	4.81E-06
GATA3	CD8T	LPS	-0.150392848	3.45E-08	1.40E-07	0.026607145	-5.652348172	4.81E-06
GATAD1	CD8T	LPS	-0.221051392	6.22E-09	2.76E-08	0.037033253	-5.968997403	4.81E-06
GATAD2A	CD8T	LPS	-0.065901467	0.028529584	0.044533887	0.029959398	-2.19969264	0.006653574
GATAD2B	CD8T	LPS	-0.061624196	0.000969746	0.001999786	0.018508818	-3.329450663	0.000212374
GATB	CD8T	LPS	0.0605129	0.349248294	0.414627395	0.064554267	0.937395815	0.080046911
GATC	CD8T	LPS	-0.22468239	4.71E-06	1.41E-05	0.048264032	-4.655276015	4.81E-06
GATD1	CD8T	LPS	-0.159925246	0.002400583	0.004625561	0.052271206	-3.059528532	0.00051782
GATM	CD8T	LPS	-0.167351741	0.047368588	0.070487234	0.084074759	-1.990511116	0.011144234
GBA2	CD8T	LPS	-0.280945776	1.02E-09	5.00E-09	0.044664811	-6.290092091	4.81E-06
GBE1	CD8T	LPS	-0.015020752	0.754509904	0.795385156	0.047995539	-0.312961426	0.165175151
GBF1	CD8T	LPS	0.045146923	0.056425641	0.082416892	0.023581095	1.914538837	0.013142561
GBGT1	CD8T	LPS	0.167913111	0.016349612	0.026785688	0.069571803	2.413522482	0.003824363
GBP1	CD8T	LPS	1.008672555	1.71E-42	7.73E-41	0.063497907	15.88513074	4.81E-06
GBP2	CD8T	LPS	0.508488831	5.89E-49	3.44E-47	0.029002048	17.53285923	4.81E-06
GBP3	CD8T	LPS	0.276090943	9.55E-15	8.04E-14	0.033994133	8.121723261	4.81E-06
GBP4	CD8T	LPS	1.021660406	1.07E-63	1.07E-61	0.04797419	21.29604299	4.81E-06
GBP5	CD8T	LPS	0.926111446	1.10E-42	4.99E-41	0.058121003	15.93419575	4.81E-06
GCA	CD8T	LPS	0.525806956	2.37E-21	3.45E-20	0.05160158	10.18974536	4.81E-06
GCC1	CD8T	LPS	-0.236704642	2.98E-06	9.17E-06	0.04977775	-4.755229801	4.81E-06
GCC2	CD8T	LPS	0.073033592	6.35E-08	2.46E-07	0.013191058	5.536598391	4.81E-06
GCDH	CD8T	LPS	-0.113666815	0.006890725	0.012141269	0.041798983	-2.719367983	0.001565416
GCFC2	CD8T	LPS	-0.025325925	0.480515969	0.544522237	0.035858027	-0.706283301	0.108877317
GCH1	CD8T	LPS	-0.042685092	0.312627947	0.375809707	0.042208644	-1.011287936	0.071677186
GCHFR	CD8T	LPS	-0.247498647	8.82E-17	8.95E-16	0.028161863	-8.788433082	4.81E-06
GCLC	CD8T	LPS	-0.168070943	3.12E-05	8.22E-05	0.039793734	-4.223552988	4.81E-06
GCLM	CD8T	LPS	-0.004730376	0.875097025	0.900584338	0.03007021	-0.15731103	0.189190963
GCN1	CD8T	LPS	0.055954107	0.096061359	0.132605015	0.033523994	1.669076418	0.022172199
GCNA	CD8T	LPS	0.320208139	2.33E-09	1.09E-08	0.052108916	6.144977882	4.81E-06
GCNT1	CD8T	LPS	-0.61087765	1.02E-32	2.87E-31	0.045775547	-13.3450651	4.81E-06
GCNT2	CD8T	LPS	0.161557185	0.056943145	0.083052676	0.084562088	1.91051556	0.013259882
GCNT4	CD8T	LPS	0.145043534	0.117796027	0.159167172	0.092488522	1.568232803	0.027385196
GCSAM	CD8T	LPS	-0.074161969	0.231435359	0.288605867	0.061858156	-1.198903652	0.053796047
GCSH	CD8T	LPS	-0.12484084	0.123025762	0.165509049	0.080740464	-1.546199192	0.028641049
GDAP1	CD8T	LPS	0.358613636	2.79E-08	1.14E-07	0.062994898	5.692740955	4.81E-06
GDAP2	CD8T	LPS	0.087431489	0.01512015	0.024981411	0.035797347	2.44240138	0.003556907
GDE1	CD8T	LPS	-0.137923941	0.001051359	0.002153697	0.041717895	-3.30610981	0.000222521
GDF11	CD8T	LPS	-0.384957255	1.67E-10	9.02E-10	0.05832944	-6.599707674	4.81E-06
GDI1	CD8T	LPS	-0.139275471	6.99E-10	3.50E-09	0.021914429	-6.355423315	4.81E-06
GDI2	CD8T	LPS	0.093677712	3.22E-09	1.48E-08	0.015388805	6.087393402	4.81E-06
GDPD1	CD8T	LPS	0.119591252	0.029207977	0.045472286	0.054599775	2.190324974	0.006804145
GDPD5	CD8T	LPS	-0.318122992	3.90E-06	1.18E-05	0.067734198	-4.696637789	4.81E-06
GEM	CD8T	LPS	0.161629765	0.033162274	0.050977591	0.075556609	2.139187655	0.007818804
GEMIN2	CD8T	LPS	0.270745501	1.21E-06	3.92E-06	0.05472745	4.947160921	4.81E-06
GEMIN4	CD8T	LPS	0.085994365	0.098847375	0.13606209	0.051954372	1.655190153	0.022857191
GEMIN5	CD8T	LPS	0.144264593	0.002547532	0.004875238	0.047437191	3.041170642	0.000547268
GEMIN6	CD8T	LPS	0.079543042	0.076743777	0.108610382	0.044799811	1.775521813	0.01787579
GEMIN7	CD8T	LPS	-0.087702742	0.018080143	0.029318223	0.036912497	-2.375963365	0.004202789
GEMIN8	CD8T	LPS	0.226685627	6.54E-06	1.91E-05	0.049464898	4.582757433	4.81E-06
GEN1	CD8T	LPS	0.313726789	1.25E-05	3.49E-05	0.070695654	4.437709678	4.81E-06
GET4	CD8T	LPS	-0.243768949	7.04E-09	3.11E-08	0.040992993	-5.946600331	4.81E-06
GFER	CD8T	LPS	0.001701679	0.963044536	0.971437843	0.036698652	0.046368967	0.20539989
GFI1	CD8T	LPS	0.054404817	0.145945097	0.192657238	0.037327951	1.457481989	0.034029726
GFM1	CD8T	LPS	0.012525459	0.698260061	0.746786749	0.0322811	0.388012138	0.154058957
GFM2	CD8T	LPS	0.10302311	0.007971118	0.013868947	0.038589341	2.669729722	0.001798481
GFOD1	CD8T	LPS	-0.00563342	0.940267125	0.953743658	0.075120404	-0.074991883	0.201355451
GFOD2	CD8T	LPS	-0.384127742	7.16E-11	4.04E-10	0.056986087	-6.74072854	4.81E-06
GFPT1	CD8T	LPS	0.092539004	0.001623905	0.003215686	0.029116983	3.178179699	0.000362097
GGA1	CD8T	LPS	-0.068309203	0.05827211	0.084823977	0.035946122	-1.900321911	0.013572512
GGA2	CD8T	LPS	-0.104044364	7.15E-05	0.00017863	0.025863188	-4.022874677	9.22E-06
GGA3	CD8T	LPS	-0.022023976	0.526199745	0.588426466	0.034710806	-0.634499116	0.118602105
GGACT	CD8T	LPS	0.402039159	6.03E-07	2.04E-06	0.078968741	5.091117725	4.81E-06
GGCT	CD8T	LPS	0.068154171	0.129739222	0.173469614	0.044868776	1.518966584	0.030176301
GGCX	CD8T	LPS	-0.03443554	0.547676147	0.608583826	0.057213893	-0.601873744	0.12299186
GGH	CD8T	LPS	0.171383465	0.049212166	0.073045678	0.086815497	1.974111446	0.011575798
GGNBP2	CD8T	LPS	-0.053397423	0.000952867	0.001967536	0.016013598	-3.334505061	0.000204774
GGPS1	CD8T	LPS	0.321960686	4.95E-06	1.47E-05	0.06932071	4.644509316	4.81E-06
GGT1	CD8T	LPS	0.201313936	0.012815905	0.021471279	0.080440789	2.502635018	0.003002533
GGT7	CD8T	LPS	0.061002212	0.130576683	0.174463387	0.040248291	1.515647261	0.03038386
GHDC	CD8T	LPS	-0.071157251	0.214172494	0.269498367	0.057172847	-1.2445987	0.049776506
GHITM	CD8T	LPS	-0.028686434	0.062648114	0.090365208	0.015356169	-1.868072269	0.014555037
GID4	CD8T	LPS	-0.166370211	0.00223314	0.004324981	0.05398561	-3.081751049	0.000479918
GID8	CD8T	LPS	-0.283143732	5.12E-24	8.95E-23	0.025829309	-10.96211015	4.81E-06
GIGYF1	CD8T	LPS	-0.23412865	1.27E-10	6.97E-10	0.035230151	-6.645689583	4.81E-06
GIGYF2	CD8T	LPS	0.193306207	4.09E-17	4.26E-16	0.021732136	8.894947612	4.81E-06
GIMAP1	CD8T	LPS	-0.569514929	3.85E-76	6.49E-74	0.023193842	-24.55457508	4.81E-06
GIMAP2	CD8T	LPS	0.243758108	2.75E-28	6.11E-27	0.020057565	12.15292595	4.81E-06
GIMAP4	CD8T	LPS	0.205075329	1.30E-22	2.05E-21	0.019423828	10.5579254	4.81E-06
GIMAP5	CD8T	LPS	-0.036667493	0.151116544	0.19856385	0.0254817	-1.438973605	0.035188395
GIMAP6	CD8T	LPS	0.150998533	1.85E-11	1.12E-10	0.02168931	6.961887298	4.81E-06
GIMAP7	CD8T	LPS	0.15837158	1.00E-20	1.39E-19	0.015831182	10.00377504	4.81E-06
GIMAP8	CD8T	LPS	0.303016532	9.57E-21	1.33E-19	0.030271655	10.00990976	4.81E-06
GIN1	CD8T	LPS	0.307239319	5.49E-10	2.80E-09	0.048027538	6.397149003	4.81E-06
GINM1	CD8T	LPS	-0.022771337	0.471161061	0.535392774	0.031564128	-0.721430881	0.106787613
GINS2	CD8T	LPS	-0.085624859	0.348795288	0.414222365	0.091257401	-0.938278515	0.079954804
GINS3	CD8T	LPS	0.461262152	9.10E-07	3.00E-06	0.092135857	5.006326182	4.81E-06
GINS4	CD8T	LPS	0.349148071	5.99E-05	0.00015146	0.085863423	4.066319025	4.81E-06
GIPC1	CD8T	LPS	-0.375953402	1.22E-22	1.94E-21	0.035581911	-10.56585753	4.81E-06
GIPR	CD8T	LPS	0.095402336	0.196904183	0.250837236	0.073780142	1.29306252	0.045835209
GIT1	CD8T	LPS	-0.596260291	4.44E-40	1.83E-38	0.039059576	-15.26540603	4.81E-06
GIT2	CD8T	LPS	-0.133282057	1.90E-09	9.00E-09	0.021564527	-6.18061593	4.81E-06
GJB2	CD8T	LPS	0.363286543	1.08E-07	4.06E-07	0.066857673	5.433730002	4.81E-06
GK	CD8T	LPS	0.876787982	4.16E-35	1.31E-33	0.062739633	13.97502561	4.81E-06
GK5	CD8T	LPS	-0.052411284	0.131261828	0.175273425	0.03464192	-1.512943973	0.030520945
GKAP1	CD8T	LPS	-0.133879497	6.18E-05	0.000156021	0.03298573	-4.058709577	4.81E-06
GLA	CD8T	LPS	-0.051547267	0.39248322	0.458268291	0.060200596	-0.856258416	0.089548498
GLB1	CD8T	LPS	-0.046912453	0.160454864	0.209250468	0.033348239	-1.40674454	0.037351493
GLB1L	CD8T	LPS	-0.066425229	0.41856364	0.483537181	0.082012304	-0.809942242	0.095049747
GLCCI1	CD8T	LPS	-0.0961164	1.18E-05	3.32E-05	0.021601291	-4.449567465	4.81E-06
GLCE	CD8T	LPS	0.202420001	0.001383239	0.002774218	0.062749254	3.225855088	0.00029797
GLE1	CD8T	LPS	-0.064011013	0.094765337	0.130994982	0.038200781	-1.675646715	0.021899373
GLG1	CD8T	LPS	-0.09957795	1.01E-07	3.83E-07	0.018284077	-5.44615674	4.81E-06
GLI4	CD8T	LPS	-0.142650258	0.009957091	0.017049351	0.0550244	-2.592490946	0.002213709
GLIPR1	CD8T	LPS	-0.116240657	2.09E-10	1.12E-09	0.017715705	-6.561446751	4.81E-06
GLIPR2	CD8T	LPS	-0.046120757	0.124830649	0.167612488	0.029972566	-1.538765706	0.029033802
GLIS3	CD8T	LPS	0.383794909	0.000228407	0.000528714	0.102979179	3.726917538	3.52E-05
GLMN	CD8T	LPS	0.248563078	9.72E-15	8.16E-14	0.030613928	8.119280936	4.81E-06
GLMP	CD8T	LPS	0.336554764	8.87E-10	4.39E-09	0.053300433	6.314297019	4.81E-06
GLO1	CD8T	LPS	-0.03959868	0.10003753	0.137444912	0.024008605	-1.649353678	0.023173773
GLOD4	CD8T	LPS	0.071310146	0.001584226	0.003147209	0.022385368	3.185569474	0.000351909
GLRX	CD8T	LPS	0.061288599	0.007772112	0.013548155	0.02288256	2.678397854	0.001748675
GLRX2	CD8T	LPS	0.19772382	3.70E-06	1.12E-05	0.041997227	4.70802084	4.81E-06
GLRX3	CD8T	LPS	0.086625549	0.004417798	0.008080026	0.030218257	2.866662629	0.000952252
GLRX5	CD8T	LPS	-0.160636366	2.81E-09	1.31E-08	0.026284671	-6.111408648	4.81E-06
GLS	CD8T	LPS	0.043947406	0.009985624	0.017090306	0.016958382	2.591485799	0.002226083
GLS2	CD8T	LPS	0.160178688	0.058338134	0.084892549	0.084312535	1.899820565	0.013592155
GLT1D1	CD8T	LPS	0.154616832	0.043461028	0.065150497	0.07627349	2.027137235	0.010274912
GLT8D1	CD8T	LPS	-0.117371812	0.000343892	0.00077036	0.032440835	-3.618026805	6.37E-05
GLTP	CD8T	LPS	-0.075990651	0.021956074	0.035025691	0.033008594	-2.302147427	0.005092223
GLUD1	CD8T	LPS	-0.019358853	0.4416521	0.506418626	0.025130077	-0.770345927	0.100123243
GLUL	CD8T	LPS	-0.006362943	0.880871851	0.905734512	0.042424845	-0.14998153	0.190364888
GLYATL1	CD8T	LPS	-0.169966093	0.003951212	0.007297526	0.058554157	-2.902716095	0.000841413
GLYCTK	CD8T	LPS	-0.058786862	0.248930201	0.307113421	0.050897141	-1.155013067	0.057479001
GLYR1	CD8T	LPS	0.056918694	0.027055676	0.042393966	0.025630636	2.220728901	0.006197788
GM2A	CD8T	LPS	0.187352384	0.002227208	0.004314245	0.060778059	3.082566109	0.000479918
GMCL1	CD8T	LPS	-0.16863794	1.41E-08	6.00E-08	0.028981002	-5.818913452	4.81E-06
GMDS	CD8T	LPS	0.191297474	2.99E-11	1.76E-10	0.027787599	6.884274978	4.81E-06
GMEB1	CD8T	LPS	-0.042402921	0.288981184	0.350582901	0.039924114	-1.062087977	0.066314584
GMEB2	CD8T	LPS	-0.342167206	1.38E-11	8.44E-11	0.048814484	-7.009542608	4.81E-06
GMFB	CD8T	LPS	0.029590084	0.426674654	0.491575386	0.037178615	0.795889898	0.096782001
GMFG	CD8T	LPS	0.02772453	0.012702714	0.021317	0.011063987	2.505835317	0.002982825
GMIP	CD8T	LPS	-0.073625049	0.009224476	0.015883024	0.028109474	-2.619225475	0.002072064
GMNN	CD8T	LPS	-0.14152721	0.022316694	0.035544837	0.061644134	-2.295874744	0.005160124
GMPPA	CD8T	LPS	-0.100179366	0.028842102	0.0449838	0.045632452	-2.195353543	0.006710435
GMPPB	CD8T	LPS	0.014461495	0.811025978	0.84470469	0.060433393	0.239296421	0.176354751
GMPR	CD8T	LPS	0.4794709	5.63E-06	1.66E-05	0.103866088	4.616241049	4.81E-06
GMPR2	CD8T	LPS	0.122148011	0.000422912	0.000932707	0.034292309	3.561965175	8.77E-05
GMPS	CD8T	LPS	-0.00150948	0.956788583	0.966531316	0.027837021	-0.054225634	0.204269174
GNA12	CD8T	LPS	-0.122344931	0.012114253	0.020391071	0.048493895	-2.522893449	0.002818514
GNA13	CD8T	LPS	0.082114467	0.000521498	0.001130608	0.023431593	3.504433884	0.000103085
GNA15	CD8T	LPS	0.372318147	1.53E-05	4.23E-05	0.084805509	4.390258969	4.81E-06
GNAI2	CD8T	LPS	-0.287857441	8.65E-67	1.02E-64	0.013027552	-22.09604989	4.81E-06
GNAI3	CD8T	LPS	-0.030076734	0.180587442	0.232308907	0.022414883	-1.341819776	0.042179282
GNAL	CD8T	LPS	0.898578122	8.23E-20	1.05E-18	0.092355345	9.729573591	4.81E-06
GNAO1	CD8T	LPS	-0.19778316	0.000213104	0.000495666	0.052810941	-3.745117091	3.52E-05
GNAQ	CD8T	LPS	-0.085798331	0.11394059	0.154603718	0.054132283	-1.584975284	0.026590634
GNAS	CD8T	LPS	-0.273113029	1.74E-80	3.27E-78	0.010617958	-25.7218026	4.81E-06
GNB1	CD8T	LPS	-0.076878458	9.78E-06	2.78E-05	0.017112545	-4.492520519	4.81E-06
GNB1L	CD8T	LPS	-0.030401695	0.580016107	0.638517682	0.054885084	-0.553915439	0.129881163
GNB2	CD8T	LPS	-0.379960511	1.85E-62	1.74E-60	0.018112888	-20.97735639	4.81E-06
GNB4	CD8T	LPS	0.290727584	0.000728248	0.001540664	0.085228954	3.41113635	0.000132968
GNB5	CD8T	LPS	-0.173044715	2.16E-07	7.80E-07	0.032664329	-5.297666294	4.81E-06
GNE	CD8T	LPS	0.0476414	0.33932992	0.404277798	0.049787618	0.956892538	0.077712621
GNG10	CD8T	LPS	0.191254445	5.28E-05	0.000134548	0.046681252	4.097029077	4.81E-06
GNG11	CD8T	LPS	0.344763123	0.000729226	0.001542438	0.101081101	3.410757489	0.000132968
GNG2	CD8T	LPS	0.225210387	2.10E-20	2.83E-19	0.022730564	9.907822323	4.81E-06
GNG5	CD8T	LPS	-0.013629024	0.504650481	0.567858995	0.020404872	-0.667929923	0.114043082
GNG7	CD8T	LPS	-0.140022572	0.078013024	0.11022415	0.079203014	-1.767894488	0.018166895
GNG8	CD8T	LPS	0.282980622	0.000797519	0.00167351	0.08358873	3.385392062	0.000164017
GNGT2	CD8T	LPS	0.054496483	0.463172895	0.527340305	0.074195569	0.73449781	0.104895823
GNL1	CD8T	LPS	-0.076238196	0.019903747	0.032021302	0.032585107	-2.339663858	0.004601235
GNL2	CD8T	LPS	0.148589537	3.55E-05	9.28E-05	0.035434662	4.19333862	4.81E-06
GNL3	CD8T	LPS	0.253676177	7.62E-12	4.81E-11	0.035705561	7.104668566	4.81E-06
GNL3L	CD8T	LPS	0.159558368	0.000189676	0.000443962	0.042261281	3.775521314	3.52E-05
GNLY	CD8T	LPS	0.221045046	2.03E-05	5.52E-05	0.051114445	4.324512331	4.81E-06
GNPAT	CD8T	LPS	0.086894487	0.000967894	0.001996338	0.026094432	3.330001109	0.00020848
GNPDA1	CD8T	LPS	-0.060224336	0.123349095	0.165858594	0.038983653	-1.544861276	0.02868526
GNPDA2	CD8T	LPS	-0.021865487	0.633141779	0.687936466	0.045766791	-0.477758795	0.140882015
GNPNAT1	CD8T	LPS	0.04240107	0.366447805	0.431771109	0.046882822	0.904405245	0.083731705
GNPTAB	CD8T	LPS	-0.072952022	0.002455342	0.004719949	0.023898559	-3.052569902	0.000524256
GNPTG	CD8T	LPS	-0.180948338	7.47E-13	5.25E-12	0.024227583	-7.468691289	4.81E-06
GNS	CD8T	LPS	-0.218095635	3.10E-07	1.10E-06	0.041735647	-5.225644019	4.81E-06
GOLGA1	CD8T	LPS	0.235812175	3.48E-12	2.29E-11	0.032621536	7.228726821	4.81E-06
GOLGA2	CD8T	LPS	-0.145533233	8.91E-06	2.55E-05	0.032242584	-4.51369636	4.81E-06
GOLGA3	CD8T	LPS	0.051201566	0.129557392	0.173247345	0.033692123	1.519689481	0.030136578
GOLGA4	CD8T	LPS	0.029503394	0.05026903	0.074382633	0.015014891	1.964942317	0.011807149
GOLGA5	CD8T	LPS	0.009625999	0.756092579	0.796826771	0.030964005	0.310877064	0.16548591
GOLGA7	CD8T	LPS	-0.029342022	0.154402213	0.202306956	0.020555336	-1.427464953	0.035985891
GOLGA8A	CD8T	LPS	0.168751069	2.83E-10	1.49E-09	0.02591949	6.510586116	4.81E-06
GOLGA8B	CD8T	LPS	-0.272063328	4.29E-21	6.12E-20	0.026901463	-10.11332846	4.81E-06
GOLGA8M	CD8T	LPS	0.156661724	0.096191016	0.132767501	0.093898082	1.668423043	0.022198401
GOLGA8N	CD8T	LPS	0.053108826	0.494694672	0.558592734	0.077686626	0.683628936	0.112041135
GOLGA8R	CD8T	LPS	0.20811114	0.022138907	0.035297087	0.090524193	2.298956034	0.005123478
GOLGB1	CD8T	LPS	0.052837381	0.004423603	0.008089311	0.018434412	2.866236368	0.000955425
GOLIM4	CD8T	LPS	0.436026148	5.25E-07	1.80E-06	0.085173265	5.119284199	4.81E-06
GOLM1	CD8T	LPS	0.120638818	0.125329548	0.168180749	0.0785038	1.536725842	0.029146789
GOLPH3	CD8T	LPS	-0.204240529	1.73E-20	2.34E-19	0.020561386	-9.933208415	4.81E-06
GOLPH3L	CD8T	LPS	0.106487508	0.010518724	0.017906165	0.041383892	2.573163162	0.002373227
GOLT1B	CD8T	LPS	-0.034397548	0.25335356	0.312050926	0.030060893	-1.144262321	0.058550873
GON4L	CD8T	LPS	0.088475036	1.59E-05	4.37E-05	0.020189612	4.382205915	4.81E-06
GON7	CD8T	LPS	-0.122503657	0.002400829	0.004625561	0.040040458	-3.05949692	0.00051782
GOPC	CD8T	LPS	-0.083054995	0.000750514	0.001584149	0.024409124	-3.402620961	0.000136841
GORAB	CD8T	LPS	0.354630145	3.54E-12	2.32E-11	0.049074901	7.226303823	4.81E-06
GORASP1	CD8T	LPS	0.268669653	0.000269577	0.000614667	0.072946002	3.683130628	3.91E-05
GORASP2	CD8T	LPS	-0.137189064	9.21E-09	4.01E-08	0.023261333	-5.897730165	4.81E-06
GOSR1	CD8T	LPS	0.081543195	0.000823622	0.001724052	0.024152151	3.376229173	0.000175588
GOSR2	CD8T	LPS	0.175674555	0.001024275	0.002102868	0.053015215	3.313662983	0.000222521
GOT1	CD8T	LPS	0.236811831	7.86E-07	2.62E-06	0.04701911	5.036501772	4.81E-06
GOT2	CD8T	LPS	-0.057645803	0.071163474	0.10143648	0.0318426	-1.810335917	0.016590624
GP1BA	CD8T	LPS	-0.41494696	8.99E-07	2.96E-06	0.082843853	-5.008783922	4.81E-06
GPA33	CD8T	LPS	0.238938933	0.012616402	0.021175354	0.095259589	2.508292729	0.002948065
GPAA1	CD8T	LPS	-0.035388345	0.267083885	0.326896789	0.031832526	-1.111703972	0.061542206
GPALPP1	CD8T	LPS	-0.016558577	0.633294364	0.687984709	0.034674437	-0.477544218	0.140889687
GPAM	CD8T	LPS	0.000787966	0.989573832	0.992252941	0.060252846	0.013077654	0.210104636
GPANK1	CD8T	LPS	0.056823555	0.150305161	0.197637946	0.039410306	1.441845052	0.034995209
GPAT3	CD8T	LPS	-0.370465359	8.18E-05	0.000202661	0.092858719	-3.989559246	9.22E-06
GPAT4	CD8T	LPS	0.075563063	0.0200881	0.032286833	0.032345004	2.336158715	0.004646951
GPATCH1	CD8T	LPS	0.113362919	0.018040191	0.029261979	0.047695726	2.376794051	0.004194736
GPATCH11	CD8T	LPS	-0.167594625	0.000166298	0.000393303	0.043992445	-3.809622932	3.13E-05
GPATCH2	CD8T	LPS	-0.203304907	2.25E-09	1.05E-08	0.033051366	-6.151180106	4.81E-06
GPATCH2L	CD8T	LPS	0.066082367	0.012812624	0.021469019	0.02640414	2.502727442	0.003000696
GPATCH3	CD8T	LPS	-0.057777276	0.214826294	0.2701375	0.046488831	-1.242820597	0.049896301
GPATCH4	CD8T	LPS	0.226301165	2.00E-08	8.34E-08	0.039321169	5.755199259	4.81E-06
GPATCH8	CD8T	LPS	-0.073301294	2.20E-06	6.93E-06	0.015207871	-4.819957553	4.81E-06
GPBP1	CD8T	LPS	0.194180137	1.31E-17	1.41E-16	0.021453192	9.051339974	4.81E-06
GPBP1L1	CD8T	LPS	-0.054471552	0.008737672	0.015089256	0.020648311	-2.638063352	0.001956324
GPC2	CD8T	LPS	-0.476260152	1.74E-10	9.38E-10	0.072239727	-6.592773451	4.81E-06
GPC4	CD8T	LPS	0.340679869	5.44E-06	1.61E-05	0.073678571	4.623866386	4.81E-06
GPCPD1	CD8T	LPS	0.045761565	0.043439837	0.065136307	0.022572183	2.027343344	0.010274912
GPD1L	CD8T	LPS	0.278311699	0.000596719	0.001280693	0.08027374	3.467032926	0.000110238
GPD2	CD8T	LPS	-0.227295277	4.68E-06	1.40E-05	0.048810517	-4.656686543	4.81E-06
GPHN	CD8T	LPS	-0.075507662	0.043437415	0.065136307	0.037244202	-2.027366908	0.010274912
GPI	CD8T	LPS	-0.061797764	0.015177911	0.025065661	0.025316588	-2.44099895	0.003584196
GPKOW	CD8T	LPS	0.07158317	0.077720079	0.109838184	0.040450563	1.769645827	0.018101439
GPLD1	CD8T	LPS	-0.111621686	0.224304611	0.280911692	0.091683205	-1.217471467	0.052168258
GPM6A	CD8T	LPS	-0.057281559	0.389562575	0.45538451	0.06648589	-0.861559639	0.088914208
GPM6B	CD8T	LPS	0.05993784	0.45746137	0.521639295	0.080570481	0.743918115	0.1036394
GPN1	CD8T	LPS	-0.216701543	6.55E-07	2.21E-06	0.042706527	-5.074201919	4.81E-06
GPN2	CD8T	LPS	0.173726562	0.00097875	0.00201611	0.052220515	3.326787594	0.000215786
GPN3	CD8T	LPS	0.11647276	0.002354854	0.004546105	0.037995293	3.065452362	0.000504091
GPNMB	CD8T	LPS	-0.12897821	0.143413617	0.189743832	0.087936112	-1.466726323	0.03343301
GPR107	CD8T	LPS	-0.065812623	0.144068831	0.190451966	0.044944103	-1.464321671	0.033594251
GPR108	CD8T	LPS	-0.047297801	0.067318248	0.096425559	0.025766139	-1.835657279	0.015745833
GPR132	CD8T	LPS	0.114505609	0.001861925	0.003650582	0.036500818	3.1370697	0.000396358
GPR135	CD8T	LPS	0.400264678	1.87E-05	5.11E-05	0.09214292	4.343954764	4.81E-06
GPR137	CD8T	LPS	0.292444491	3.85E-11	2.24E-10	0.042738669	6.842620417	4.81E-06
GPR137B	CD8T	LPS	0.016461864	0.627048315	0.682182887	0.033848047	0.486346044	0.139658758
GPR141	CD8T	LPS	-0.368267155	1.82E-06	5.79E-06	0.075765624	-4.860610101	4.81E-06
GPR146	CD8T	LPS	-0.132654599	0.155720163	0.203793491	0.093228262	-1.422901119	0.03628794
GPR15	CD8T	LPS	-0.262693977	0.01294962	0.021672425	0.105124406	-2.498886674	0.003025806
GPR153	CD8T	LPS	-0.501331075	5.19E-08	2.03E-07	0.089919732	-5.575317729	4.81E-06
GPR155	CD8T	LPS	0.596866633	2.67E-39	1.06E-37	0.039620455	15.06460826	4.81E-06
GPR157	CD8T	LPS	-0.081753919	0.356967458	0.422119109	0.088625461	-0.922465381	0.081689899
GPR160	CD8T	LPS	-0.162685782	0.01205978	0.020308611	0.06444253	-2.524509549	0.002812946
GPR162	CD8T	LPS	-0.019057518	0.770087969	0.809656266	0.06515324	-0.292503004	0.168354774
GPR171	CD8T	LPS	0.58179194	4.87E-51	3.07E-49	0.03221043	18.06222206	4.81E-06
GPR174	CD8T	LPS	0.118786481	7.23E-11	4.08E-10	0.017626826	6.738960194	4.81E-06
GPR18	CD8T	LPS	0.068398911	0.153160364	0.200869311	0.047771523	1.431792549	0.035689713
GPR180	CD8T	LPS	0.173206306	0.000385876	0.000857665	0.048288669	3.586893355	6.77E-05
GPR183	CD8T	LPS	-0.170144406	5.97E-05	0.000150928	0.04183178	-4.067347964	4.81E-06
GPR19	CD8T	LPS	0.680148352	4.06E-15	3.53E-14	0.082484109	8.245810758	4.81E-06
GPR25	CD8T	LPS	-0.598337698	1.01E-08	4.37E-08	0.101749073	-5.880522344	4.81E-06
GPR35	CD8T	LPS	-0.120452556	0.192123791	0.245394579	0.092157647	-1.307027249	0.044787146
GPR65	CD8T	LPS	0.397147318	1.21E-26	2.42E-25	0.033941559	11.70091549	4.81E-06
GPR68	CD8T	LPS	0.222820721	4.05E-06	1.22E-05	0.047523942	4.68859934	4.81E-06
GPR84	CD8T	LPS	0.207978265	0.002639967	0.005031333	0.068637073	3.030115615	0.000563376
GPR89A	CD8T	LPS	-0.05158742	0.155029274	0.20300887	0.036194336	-1.425289858	0.036115266
GPR89B	CD8T	LPS	-0.096276094	0.004745987	0.008617857	0.033860371	-2.843326603	0.00106661
GPRASP1	CD8T	LPS	-0.149649635	0.017648282	0.028705909	0.062745399	-2.385029608	0.004131953
GPRIN3	CD8T	LPS	0.046251193	0.142912121	0.189102843	0.031493979	1.468572553	0.033331002
GPS1	CD8T	LPS	-0.178809212	6.70E-10	3.37E-09	0.028102216	-6.36281544	4.81E-06
GPS2	CD8T	LPS	-0.094921808	0.000922423	0.001911422	0.028387098	-3.343836228	0.000204774
GPSM2	CD8T	LPS	-0.252553285	0.000305359	0.000690164	0.069194176	-3.649921157	4.73E-05
GPSM3	CD8T	LPS	-0.105551911	6.71E-11	3.80E-10	0.015634256	-6.751322831	4.81E-06
GPT2	CD8T	LPS	-0.059849517	0.503920577	0.567280804	0.089451099	-0.669075254	0.113926953
GPX1	CD8T	LPS	0.132889921	2.81E-06	8.70E-06	0.027873406	4.767624056	4.81E-06
GPX3	CD8T	LPS	0.057802684	0.471450903	0.535667347	0.080174707	0.720959085	0.106861202
GPX4	CD8T	LPS	-0.027963639	0.165872248	0.21540516	0.02013661	-1.388696429	0.038596118
GPX7	CD8T	LPS	-0.154169384	0.002327864	0.00449746	0.050234427	-3.068998545	0.000493738
GRAMD1A	CD8T	LPS	-0.201679709	1.05E-07	3.95E-07	0.037078583	-5.439250742	4.81E-06
GRAMD1B	CD8T	LPS	0.5259251	3.10E-15	2.73E-14	0.063480613	8.284814461	4.81E-06
GRAMD1C	CD8T	LPS	-0.338231673	4.13E-10	2.12E-09	0.052471076	-6.446059426	4.81E-06
GRAMD2B	CD8T	LPS	0.471016528	4.94E-13	3.54E-12	0.062533089	7.532276696	4.81E-06
GRAMD4	CD8T	LPS	0.604416178	1.30E-10	7.13E-10	0.091003037	6.6417144	4.81E-06
GRAP	CD8T	LPS	0.550896636	2.73E-15	2.42E-14	0.066346414	8.303336993	4.81E-06
GRAP2	CD8T	LPS	-0.184448956	4.71E-20	6.18E-19	0.018816464	-9.802530332	4.81E-06
GRB10	CD8T	LPS	0.179465516	0.071192238	0.101464463	0.099143958	1.810150803	0.016607522
GRB2	CD8T	LPS	-0.080742489	2.66E-07	9.50E-07	0.015360232	-5.256592955	4.81E-06
GREM1	CD8T	LPS	0.448643403	2.60E-06	8.08E-06	0.093769353	4.784541953	4.81E-06
GREM2	CD8T	LPS	0.060044303	0.517179185	0.579564087	0.092603109	0.648404826	0.11656865
GRHPR	CD8T	LPS	-0.16921678	6.72E-10	3.38E-09	0.026597092	-6.362228692	4.81E-06
GRIK1	CD8T	LPS	-0.119093471	0.159759684	0.208662853	0.084517771	-1.409093847	0.037246663
GRINA	CD8T	LPS	0.016496389	0.621348918	0.676777554	0.033365768	0.494410606	0.138368958
GRIP1	CD8T	LPS	0.329788103	0.000867657	0.001806358	0.098111269	3.361368218	0.000182606
GRIPAP1	CD8T	LPS	0.129473919	2.50E-06	7.80E-06	0.027013303	4.792968864	4.81E-06
GRK2	CD8T	LPS	-0.420768675	1.37E-72	2.02E-70	0.01781894	-23.6135631	4.81E-06
GRK3	CD8T	LPS	-0.029778909	0.677013778	0.728481511	0.071426588	-0.416916297	0.149952717
GRK4	CD8T	LPS	-0.286904423	0.000808125	0.001694805	0.084841903	-3.381635885	0.000167954
GRK5	CD8T	LPS	0.183857262	1.88E-07	6.86E-07	0.034526164	5.325157485	4.81E-06
GRK6	CD8T	LPS	-0.373480625	3.04E-29	7.07E-28	0.030086385	-12.41360909	4.81E-06
GRN	CD8T	LPS	0.039691531	0.366498782	0.431785385	0.043891562	0.904308932	0.083740801
GRPEL1	CD8T	LPS	0.240186549	2.03E-12	1.37E-11	0.032840631	7.313700748	4.81E-06
GRPEL2	CD8T	LPS	-0.06071894	0.315780818	0.379230509	0.060434273	-1.004710353	0.072399918
GRSF1	CD8T	LPS	-0.118798727	1.52E-08	6.42E-08	0.020461599	-5.80593559	4.81E-06
GRWD1	CD8T	LPS	0.194873192	8.09E-06	2.33E-05	0.042968849	4.53522016	4.81E-06
GSAP	CD8T	LPS	0.249016371	2.71E-10	1.43E-09	0.038204634	6.517962528	4.81E-06
GSDMB	CD8T	LPS	-0.189862392	0.000656081	0.001398177	0.055184349	-3.440511617	0.000117723
GSDMD	CD8T	LPS	-0.035275461	0.213454314	0.268712864	0.028298326	-1.246556435	0.049615891
GSDME	CD8T	LPS	0.196889643	0.029755388	0.046252394	0.090196275	2.182902156	0.006930992
GSE1	CD8T	LPS	-0.109691717	0.006241677	0.01109088	0.039849028	-2.752682345	0.001433237
GSK3A	CD8T	LPS	-0.274911619	1.75E-14	1.43E-13	0.03422074	-8.033479566	4.81E-06
GSK3B	CD8T	LPS	0.000443294	0.981161645	0.985240582	0.018759278	0.023630679	0.208495295
GSKIP	CD8T	LPS	0.152954412	0.000241876	0.000556991	0.041207316	3.711826609	3.91E-05
GSN	CD8T	LPS	0.313477506	2.39E-05	6.42E-05	0.073124396	4.286907267	4.81E-06
GSPT1	CD8T	LPS	0.073149344	0.000714681	0.00151369	0.021410952	3.416445115	0.000129233
GSPT2	CD8T	LPS	-0.020092269	0.738808007	0.782694104	0.060207636	-0.333716297	0.162270453
GSR	CD8T	LPS	-0.010716259	0.783499607	0.821347687	0.038969935	-0.274987853	0.171207141
GSS	CD8T	LPS	-0.107622915	0.001931378	0.003776758	0.034428438	-3.125988916	0.000406214
GSTCD	CD8T	LPS	0.17501332	0.008594407	0.014876532	0.066197972	2.643786751	0.001924283
GSTK1	CD8T	LPS	-0.076423778	2.12E-05	5.75E-05	0.01771311	-4.314531925	4.81E-06
GSTM1	CD8T	LPS	0.378614125	8.70E-08	3.31E-07	0.06914175	5.47591179	4.81E-06
GSTM2	CD8T	LPS	-0.047635192	0.520179239	0.582573483	0.073994546	-0.64376625	0.117294841
GSTM3	CD8T	LPS	0.022574185	0.73587291	0.779882097	0.066864345	0.337611697	0.161602713
GSTM4	CD8T	LPS	0.256851388	0.000812602	0.001702908	0.075990093	3.380064122	0.000171856
GSTO1	CD8T	LPS	-0.060225416	0.010406695	0.017742153	0.023370871	-2.576943556	0.002337133
GSTP1	CD8T	LPS	0.12677208	5.30E-16	5.05E-15	0.014849957	8.536864918	4.81E-06
GSTZ1	CD8T	LPS	-0.123279359	0.089506988	0.124672452	0.0723865	-1.703071125	0.020677532
GTF2A1	CD8T	LPS	0.016820052	0.575618121	0.634682241	0.030016486	0.560360463	0.128996016
GTF2A2	CD8T	LPS	0.079462854	9.69E-05	0.000236947	0.020132084	3.947075479	9.22E-06
GTF2B	CD8T	LPS	0.071732687	0.000613766	0.001314234	0.020736946	3.459173067	0.000110238
GTF2E1	CD8T	LPS	0.271959319	3.44E-08	1.39E-07	0.048109098	5.652970655	4.81E-06
GTF2E2	CD8T	LPS	-0.048497056	0.067703012	0.096951691	0.026456732	-1.833070558	0.015826437
GTF2F1	CD8T	LPS	-0.011800127	0.639887481	0.694179829	0.025198153	-0.468293354	0.142259162
GTF2F2	CD8T	LPS	0.168204539	6.65E-07	2.24E-06	0.033169764	5.071020039	4.81E-06
GTF2H1	CD8T	LPS	0.210122926	3.43E-11	2.01E-10	0.030622535	6.861709117	4.81E-06
GTF2H2	CD8T	LPS	-0.010683804	0.878482949	0.903863695	0.069823052	-0.15301256	0.189952593
GTF2H2C	CD8T	LPS	-0.105437739	0.086167544	0.12048925	0.061259281	-1.721171685	0.019942168
GTF2H3	CD8T	LPS	0.037493557	0.319229248	0.383081994	0.037585055	0.997565584	0.073146195
GTF2H5	CD8T	LPS	0.192805835	3.53E-09	1.62E-08	0.031759417	6.070824142	4.81E-06
GTF2I	CD8T	LPS	-0.116580199	9.23E-07	3.04E-06	0.023300881	-5.003252854	4.81E-06
GTF2IRD1	CD8T	LPS	-0.475677541	2.97E-07	1.05E-06	0.090874222	-5.234460656	4.81E-06
GTF2IRD2	CD8T	LPS	-0.140498442	0.0151264	0.024988021	0.057528294	-2.442249413	0.003556907
GTF2IRD2B	CD8T	LPS	-0.304815907	5.21E-20	6.80E-19	0.031137171	-9.789454019	4.81E-06
GTF3A	CD8T	LPS	-0.05695462	0.006868657	0.012106226	0.02093571	-2.7204532	0.001559686
GTF3C1	CD8T	LPS	0.04132573	0.165392439	0.214857405	0.029724822	1.390276756	0.03849569
GTF3C2	CD8T	LPS	-0.062139151	0.099474925	0.136824201	0.037612092	-1.652105697	0.02303433
GTF3C3	CD8T	LPS	-0.030225859	0.382793122	0.448509372	0.034585697	-0.873941016	0.087471387
GTF3C4	CD8T	LPS	-0.193550072	5.86E-05	0.000148319	0.047534443	-4.071785892	4.81E-06
GTF3C5	CD8T	LPS	-0.40437065	6.18E-21	8.68E-20	0.040170769	-10.06629109	4.81E-06
GTF3C6	CD8T	LPS	0.078608465	0.002104176	0.004093049	0.025358074	3.099938357	0.000456142
GTPBP1	CD8T	LPS	0.030501418	0.507604861	0.570734427	0.045984141	0.663302974	0.114642049
GTPBP10	CD8T	LPS	-0.169793877	8.42E-09	3.68E-08	0.028709873	-5.914128542	4.81E-06
GTPBP2	CD8T	LPS	0.04968806	0.296055291	0.358018104	0.047475351	1.046607526	0.067883428
GTPBP3	CD8T	LPS	-0.206556197	0.000109851	0.000266671	0.052752824	-3.915547669	9.22E-06
GTPBP4	CD8T	LPS	0.236225219	2.53E-16	2.47E-15	0.02733739	8.641103547	4.81E-06
GTPBP6	CD8T	LPS	-0.161272058	1.82E-07	6.65E-07	0.030247126	-5.331814237	4.81E-06
GTPBP8	CD8T	LPS	0.262344202	7.33E-14	5.65E-13	0.033543561	7.821000319	4.81E-06
GTSF1	CD8T	LPS	0.527034941	2.60E-12	1.72E-11	0.072448817	7.274583095	4.81E-06
GUCD1	CD8T	LPS	-0.208824497	6.12E-06	1.80E-05	0.045421591	-4.597472109	4.81E-06
GUCY1A1	CD8T	LPS	0.208830934	0.000566406	0.001220112	0.059982294	3.481542994	0.00010669
GUCY1B1	CD8T	LPS	0.052791289	0.412209766	0.477437997	0.06429626	0.821063139	0.093779922
GUCY2C	CD8T	LPS	-0.004689995	0.931420883	0.947191784	0.054456474	-0.086123729	0.199887426
GUF1	CD8T	LPS	0.118293688	0.003320469	0.006219443	0.039988462	2.958195499	0.000671232
GUK1	CD8T	LPS	-0.11712018	3.00E-15	2.65E-14	0.014128916	-8.289395892	4.81E-06
GUSB	CD8T	LPS	-0.142312155	1.45E-05	4.01E-05	0.032321623	-4.403001469	4.81E-06
GXYLT1	CD8T	LPS	0.093353065	0.010515609	0.017906165	0.036278022	2.573267794	0.002370707
GYG1	CD8T	LPS	-0.044728947	0.099978464	0.137380746	0.027114335	-1.649642023	0.023171398
GYPC	CD8T	LPS	-0.070441565	0.002148093	0.004172235	0.022769857	-3.093632325	0.000466614
GYPE	CD8T	LPS	0.227635082	0.003604137	0.006696189	0.077634219	2.932148805	0.000750974
GYS1	CD8T	LPS	0.105054731	0.035869979	0.054798754	0.049857014	2.107120383	0.008559998
GZF1	CD8T	LPS	0.154523496	0.021159745	0.033881817	0.066710646	2.316324371	0.004922703
GZMA	CD8T	LPS	0.07005169	0.059461407	0.086283884	0.03703768	1.891362787	0.01386483
GZMB	CD8T	LPS	0.480221715	6.23E-24	1.08E-22	0.043904545	10.9378588	4.81E-06
GZMH	CD8T	LPS	-0.071113373	0.067805815	0.097086394	0.038809262	-1.832381483	0.015862627
GZMK	CD8T	LPS	0.206831804	1.71E-06	5.44E-06	0.042432216	4.874404955	4.81E-06
GZMM	CD8T	LPS	-0.143056861	3.10E-14	2.48E-13	0.017997009	-7.948924228	4.81E-06
H6PD	CD8T	LPS	0.128330756	0.022350358	0.035588253	0.055910386	2.295293705	0.005168494
HAAO	CD8T	LPS	-0.033200624	0.670658975	0.722833628	0.078003714	-0.425628755	0.148683031
HABP4	CD8T	LPS	-0.22916583	1.19E-06	3.88E-06	0.046301063	-4.949472295	4.81E-06
HACD2	CD8T	LPS	0.015069035	0.651229903	0.704558467	0.033303821	0.452471662	0.144574248
HACD3	CD8T	LPS	0.072924938	0.006917446	0.012184487	0.026829793	2.718058112	0.001565416
HACD4	CD8T	LPS	-0.072196591	0.008443781	0.014640894	0.027245052	-2.649897377	0.001891512
HACE1	CD8T	LPS	0.161487439	0.000220071	0.000510909	0.043216787	3.736683108	3.52E-05
HACL1	CD8T	LPS	-0.011074795	0.711044502	0.757615599	0.029869182	-0.370776629	0.156569471
HADH	CD8T	LPS	0.134732886	0.000246857	0.000567287	0.036350973	3.706445146	3.91E-05
HADHA	CD8T	LPS	0.048700168	0.004661848	0.008481708	0.01709278	2.849165991	0.001026732
HADHB	CD8T	LPS	-0.0599833	0.012822618	0.021478063	0.023969868	-2.502446023	0.003002533
HAGH	CD8T	LPS	-0.20872353	1.94E-15	1.75E-14	0.024990459	-8.352128624	4.81E-06
HAGHL	CD8T	LPS	-0.120292861	0.012801644	0.02146033	0.048058766	-2.503036835	0.002998405
HAMP	CD8T	LPS	0.195022083	0.010824004	0.018383599	0.076090108	2.563041222	0.002464958
HAPLN3	CD8T	LPS	1.268811129	6.78E-52	4.41E-50	0.069410726	18.279756	4.81E-06
HARBI1	CD8T	LPS	0.353276501	1.62E-05	4.45E-05	0.080701403	4.377575728	4.81E-06
HARS2	CD8T	LPS	-0.105650489	0.004179708	0.007679963	0.036625677	-2.88460169	0.000889198
HAT1	CD8T	LPS	0.209767755	7.67E-14	5.91E-13	0.026845018	7.81402909	4.81E-06
HAUS1	CD8T	LPS	0.083271253	0.005271771	0.009499619	0.029646193	2.808834624	0.001178762
HAUS2	CD8T	LPS	0.206503081	3.39E-07	1.19E-06	0.039651059	5.208009283	4.81E-06
HAUS3	CD8T	LPS	0.299700365	2.54E-18	2.93E-17	0.032317992	9.273483382	4.81E-06
HAUS4	CD8T	LPS	-0.105348502	0.016012765	0.026288096	0.043510171	-2.421238529	0.003743501
HAUS5	CD8T	LPS	-0.343575795	1.09E-09	5.32E-09	0.054720708	-6.278716187	4.81E-06
HAUS6	CD8T	LPS	0.217877466	2.15E-10	1.15E-09	0.033230768	6.556497996	4.81E-06
HAUS8	CD8T	LPS	-0.011252771	0.845926676	0.875474226	0.057862939	-0.194472848	0.183488041
HAVCR2	CD8T	LPS	-0.083321898	0.235878168	0.293060755	0.070163405	-1.187540679	0.054706452
HAX1	CD8T	LPS	-0.007636193	0.740960273	0.784450652	0.023079618	-0.33086308	0.162697277
HBB	CD8T	LPS	0.225561421	0.001721068	0.00339042	0.071362896	3.160766072	0.000367677
HBEGF	CD8T	LPS	0.026606961	0.69601259	0.744956737	0.068039109	0.391053928	0.153689822
HBP1	CD8T	LPS	-0.140852444	2.10E-10	1.13E-09	0.021469268	-6.560654333	4.81E-06
HBS1L	CD8T	LPS	0.085729652	0.000583543	0.001254352	0.024682809	3.473253414	0.000110238
HCAR2	CD8T	LPS	0.20376082	0.000639992	0.001366702	0.059104434	3.447470977	0.000117723
HCAR3	CD8T	LPS	0.399957001	4.46E-08	1.77E-07	0.071370783	5.6039318	4.81E-06
HCCS	CD8T	LPS	0.057406887	0.240023551	0.297512458	0.048770807	1.177074792	0.055620782
HCFC1	CD8T	LPS	0.021382969	0.537916479	0.599537566	0.034677803	0.616618316	0.12105782
HCFC1R1	CD8T	LPS	-0.152292579	7.99E-06	2.31E-05	0.033558389	-4.538137431	4.81E-06
HCFC2	CD8T	LPS	-0.248729085	6.58E-08	2.54E-07	0.044979692	-5.529808579	4.81E-06
HCK	CD8T	LPS	0.727029321	3.58E-16	3.44E-15	0.08461231	8.592476931	4.81E-06
HCLS1	CD8T	LPS	0.005814798	0.65010437	0.703409256	0.012806894	0.454036554	0.144311815
HCST	CD8T	LPS	-0.068634608	3.13E-05	8.23E-05	0.016251669	-4.223234409	4.81E-06
HDAC1	CD8T	LPS	-0.148289739	1.32E-14	1.09E-13	0.018364158	-8.074954312	4.81E-06
HDAC10	CD8T	LPS	0.274625218	7.95E-09	3.48E-08	0.046352791	5.924674985	4.81E-06
HDAC2	CD8T	LPS	0.065256169	0.008040704	0.013979073	0.024470347	2.666744693	0.001823599
HDAC3	CD8T	LPS	-0.120504958	1.11E-05	3.14E-05	0.026999444	-4.463238552	4.81E-06
HDAC4	CD8T	LPS	0.179100569	2.80E-05	7.43E-05	0.042145257	4.249602031	4.81E-06
HDAC5	CD8T	LPS	-0.478454248	2.02E-30	5.07E-29	0.037579546	-12.73177293	4.81E-06
HDAC6	CD8T	LPS	-0.186212927	0.00012244	0.000294784	0.047893553	-3.888058355	1.82E-05
HDAC7	CD8T	LPS	-0.305438345	2.06E-12	1.38E-11	0.041776274	-7.311287393	4.81E-06
HDAC8	CD8T	LPS	0.068192026	0.016666581	0.02726478	0.028337908	2.406388843	0.003896156
HDAC9	CD8T	LPS	0.631692713	5.83E-10	2.96E-09	0.098904332	6.386906426	4.81E-06
HDDC2	CD8T	LPS	0.030389719	0.186294695	0.238827779	0.022945901	1.324407314	0.043578456
HDDC3	CD8T	LPS	-0.070856871	0.077525126	0.109604488	0.040013721	-1.77081433	0.018062512
HDGF	CD8T	LPS	-0.170295073	4.22E-13	3.04E-12	0.022536868	-7.556288343	4.81E-06
HDGFL2	CD8T	LPS	-0.262420653	4.79E-11	2.75E-10	0.038551134	-6.807080015	4.81E-06
HDGFL3	CD8T	LPS	0.593146055	3.86E-24	6.79E-23	0.053937015	10.99701293	4.81E-06
HDHD2	CD8T	LPS	0.159234241	0.008535101	0.014783088	0.060175111	2.646181094	0.001915873
HDHD3	CD8T	LPS	-0.097337225	0.006035775	0.010757699	0.035217257	-2.763907039	0.001386848
HDHD5	CD8T	LPS	-0.25616549	4.17E-07	1.45E-06	0.049584689	-5.166221522	4.81E-06
HDLBP	CD8T	LPS	-0.065343541	0.003831948	0.007094947	0.022435135	-2.912553939	0.000808625
HDX	CD8T	LPS	0.904664853	6.37E-19	7.71E-18	0.095640557	9.459008649	4.81E-06
HEATR1	CD8T	LPS	0.298849637	1.13E-19	1.43E-18	0.030848833	9.687550916	4.81E-06
HEATR3	CD8T	LPS	0.151681449	0.000833416	0.001742583	0.044971153	3.372861023	0.000179072
HEATR5A	CD8T	LPS	-0.330223851	1.40E-06	4.51E-06	0.067177651	-4.915680203	4.81E-06
HEATR5B	CD8T	LPS	-0.026389275	0.357232633	0.422256573	0.028623135	-0.921956134	0.081724366
HEATR6	CD8T	LPS	0.228814945	1.01E-06	3.30E-06	0.045903388	4.984707161	4.81E-06
HEATR9	CD8T	LPS	0.172243849	0.030811275	0.047726764	0.07941488	2.168911536	0.007199298
HEBP1	CD8T	LPS	-0.196710501	0.000258484	0.000591681	0.053247426	-3.694272469	3.91E-05
HEBP2	CD8T	LPS	-0.136824882	3.80E-07	1.32E-06	0.026390655	-5.184596009	4.81E-06
HECA	CD8T	LPS	-0.111524392	4.13E-06	1.25E-05	0.023808892	-4.684148703	4.81E-06
HECTD1	CD8T	LPS	-0.031541304	0.123680116	0.16624846	0.020434998	-1.543494391	0.028756874
HECTD2	CD8T	LPS	0.012457694	0.848080973	0.87745858	0.064978664	0.191719765	0.183914298
HECTD3	CD8T	LPS	0.021045818	0.648328105	0.701760699	0.046101703	0.456508465	0.143932479
HECTD4	CD8T	LPS	0.102559091	3.69E-05	9.63E-05	0.024513186	4.18383367	4.81E-06
HEG1	CD8T	LPS	0.063686236	0.169643919	0.219866276	0.046270403	1.376392526	0.039473675
HELB	CD8T	LPS	0.418385434	5.38E-26	1.04E-24	0.036317319	11.52027313	4.81E-06
HELLS	CD8T	LPS	0.178181041	0.006024788	0.010743288	0.064452897	2.764515645	0.001383893
HELQ	CD8T	LPS	0.034306705	0.264466501	0.324115876	0.030690743	1.117819307	0.060943503
HELZ	CD8T	LPS	0.047630334	0.034748058	0.053194499	0.022465588	2.120146347	0.008268215
HELZ2	CD8T	LPS	1.462235302	4.26E-63	4.11E-61	0.069164358	21.14145713	4.81E-06
HEMK1	CD8T	LPS	0.189768066	0.000272366	0.000619882	0.051561844	3.680397218	4.34E-05
HENMT1	CD8T	LPS	-0.100780784	0.00272047	0.005176767	0.033362577	-3.020773377	0.000576531
HERC1	CD8T	LPS	0.084197073	1.31E-06	4.23E-06	0.017078699	4.929946439	4.81E-06
HERC2	CD8T	LPS	0.050417204	0.097807355	0.134764078	0.03036565	1.660336695	0.022580303
HERC3	CD8T	LPS	0.03547022	0.282993767	0.343719255	0.032983525	1.075392035	0.064948904
HERC4	CD8T	LPS	0.020375627	0.249036173	0.30721005	0.017644994	1.154753948	0.057493793
HERC5	CD8T	LPS	1.739974771	4.90E-75	7.78E-73	0.071719982	24.26066925	4.81E-06
HERC6	CD8T	LPS	1.849101024	2.02E-104	9.37E-102	0.056847397	32.52745292	4.81E-06
HERPUD1	CD8T	LPS	-0.054454408	0.012459073	0.020930263	0.021670716	-2.512810818	0.00291826
HERPUD2	CD8T	LPS	-0.078502148	0.001595012	0.003165805	0.024658729	-3.183544018	0.000351909
HES4	CD8T	LPS	0.099954617	0.126566109	0.169758092	0.065257429	1.531697139	0.029380839
HES6	CD8T	LPS	-0.953118063	8.64E-26	1.65E-24	0.083150077	-11.46262398	4.81E-06
HESX1	CD8T	LPS	0.117655609	0.099144464	0.136437224	0.071145684	1.653727986	0.022932889
HEXA	CD8T	LPS	0.124418315	0.002898609	0.005482526	0.04145935	3.000971158	0.000602036
HEXB	CD8T	LPS	-0.066257001	0.0291126	0.045361113	0.030231829	-2.191630564	0.006792994
HEXIM1	CD8T	LPS	0.137817647	0.00551916	0.009910127	0.049332033	2.793674608	0.001239234
HEXIM2	CD8T	LPS	0.060886991	0.441285387	0.50605036	0.078975007	0.770965315	0.100032973
HFE	CD8T	LPS	0.502159034	1.24E-07	4.60E-07	0.092862062	5.407580021	4.81E-06
HGH1	CD8T	LPS	-0.215997698	5.86E-05	0.000148253	0.053045262	-4.071950809	4.81E-06
HGS	CD8T	LPS	-0.295164206	3.97E-18	4.49E-17	0.032037056	-9.213212578	4.81E-06
HGSNAT	CD8T	LPS	-0.153757185	1.26E-06	4.07E-06	0.031135039	-4.938397109	4.81E-06
HHAT	CD8T	LPS	0.426495266	6.41E-10	3.23E-09	0.066948612	6.370487086	4.81E-06
HHEX	CD8T	LPS	-0.181633772	0.053799379	0.078975412	0.093845971	-1.935445597	0.012550635
HIBADH	CD8T	LPS	0.105658147	0.001172826	0.00238188	0.032268767	3.274316179	0.000263377
HIBCH	CD8T	LPS	0.013113639	0.616943117	0.672770141	0.026192343	0.500666885	0.137554455
HIC1	CD8T	LPS	-0.314229434	0.000857456	0.001786796	0.093388722	-3.364747116	0.000182606
HIC2	CD8T	LPS	0.227991186	0.002713607	0.005164592	0.075454798	3.021559818	0.000576531
HIF1A	CD8T	LPS	0.598317571	7.75E-65	8.12E-63	0.027712274	21.59034575	4.81E-06
HIF1AN	CD8T	LPS	0.12885498	0.000864322	0.00180009	0.038321539	3.362468814	0.000182606
HIGD1A	CD8T	LPS	-0.22563464	0.000715222	0.001514547	0.066047818	-3.41623155	0.000129233
HIGD2A	CD8T	LPS	0.011685585	0.448972448	0.5136463	0.015415467	0.758042872	0.101871022
HIKESHI	CD8T	LPS	0.013582035	0.575936912	0.634970732	0.024258291	0.559892509	0.129075732
HILPDA	CD8T	LPS	0.779797255	4.57E-14	3.60E-13	0.098817728	7.891268809	4.81E-06
HINFP	CD8T	LPS	-0.196977117	2.51E-05	6.72E-05	0.046074937	-4.275146783	4.81E-06
HINT1	CD8T	LPS	0.233217078	2.16E-49	1.27E-47	0.013218092	17.64377757	4.81E-06
HINT2	CD8T	LPS	-0.211265046	5.76E-12	3.68E-11	0.029550663	-7.149248841	4.81E-06
HINT3	CD8T	LPS	-0.346929743	1.62E-12	1.10E-11	0.047213029	-7.348178069	4.81E-06
HIP1	CD8T	LPS	-0.278008026	2.36E-10	1.26E-09	0.042503633	-6.540806233	4.81E-06
HIP1R	CD8T	LPS	-0.367718655	2.75E-19	3.41E-18	0.038422348	-9.57043674	4.81E-06
HIPK1	CD8T	LPS	-0.02291421	0.360252161	0.425599337	0.025010758	-0.916174158	0.082424436
HIPK2	CD8T	LPS	-0.111979668	0.001043174	0.002138112	0.033847349	-3.308373363	0.000222521
HIPK3	CD8T	LPS	-0.159406438	4.14E-10	2.13E-09	0.024731647	-6.445443713	4.81E-06
HIRA	CD8T	LPS	-0.100394396	0.021523965	0.034395624	0.043464855	-2.309783317	0.005018736
HIRIP3	CD8T	LPS	-0.152635473	0.001298293	0.002615495	0.047043842	-3.244536735	0.000276244
HIVEP1	CD8T	LPS	0.862171394	1.79E-67	2.16E-65	0.038707448	22.27404369	4.81E-06
HIVEP2	CD8T	LPS	0.23329707	1.29E-25	2.43E-24	0.020439771	11.41387889	4.81E-06
HIVEP3	CD8T	LPS	-0.190641827	2.85E-10	1.50E-09	0.02928722	-6.509386319	4.81E-06
HK1	CD8T	LPS	-0.085435241	0.001910948	0.003740758	0.027302497	-3.129209748	0.000399463
HK2	CD8T	LPS	0.762155863	8.28E-17	8.42E-16	0.086636857	8.797131986	4.81E-06
HK3	CD8T	LPS	0.001640771	0.982021482	0.985836709	0.072755259	0.022551918	0.208626408
HLA-A	CD8T	LPS	0.072094847	2.11E-08	8.78E-08	0.012549031	5.745052717	4.81E-06
HLA-B	CD8T	LPS	0.005650847	0.674615118	0.726533739	0.013447958	0.420201105	0.149514594
HLA-C	CD8T	LPS	0.236737103	1.70E-40	7.18E-39	0.015399832	15.3727069	4.81E-06
HLA-DMA	CD8T	LPS	-0.038155625	0.311954478	0.375121884	0.037677177	-1.01269862	0.071526166
HLA-DMB	CD8T	LPS	-0.428548722	7.43E-12	4.70E-11	0.060286023	-7.108591709	4.81E-06
HLA-DOA	CD8T	LPS	0.361837864	1.06E-06	3.47E-06	0.072752501	4.973545368	4.81E-06
HLA-DOB	CD8T	LPS	0.493558729	4.06E-08	1.62E-07	0.087795872	5.621662157	4.81E-06
HLA-DPA1	CD8T	LPS	-0.006594965	0.804541974	0.83921009	0.026627542	-0.247674588	0.175079915
HLA-DPB1	CD8T	LPS	-0.098509807	2.68E-05	7.13E-05	0.023123168	-4.260221071	4.81E-06
HLA-DQA1	CD8T	LPS	0.036034242	0.474354697	0.538801373	0.050310204	0.716241225	0.107556124
HLA-DQA2	CD8T	LPS	0.952174771	3.66E-44	1.74E-42	0.058372698	16.31198841	4.81E-06
HLA-DQB1	CD8T	LPS	0.174617316	0.001258764	0.002542932	0.053668632	3.253619655	0.000276244
HLA-DQB2	CD8T	LPS	-0.251947036	0.005862261	0.010483757	0.090836293	-2.773638472	0.00133334
HLA-DRA	CD8T	LPS	0.102460295	0.000420026	0.000927262	0.028750028	3.563832881	8.77E-05
HLA-DRB1	CD8T	LPS	-0.12378384	6.86E-05	0.000171882	0.030692783	-4.032994911	9.22E-06
HLA-DRB5	CD8T	LPS	0.254899876	1.42E-12	9.76E-12	0.034592607	7.368622954	4.81E-06
HLA-E	CD8T	LPS	0.021834924	0.173077383	0.223768071	0.015991948	1.365369832	0.040277198
HLA-F	CD8T	LPS	0.16893939	2.22E-22	3.45E-21	0.016103208	10.49103922	4.81E-06
HLA-G	CD8T	LPS	-0.373441951	1.70E-06	5.41E-06	0.076595158	-4.87552948	4.81E-06
HLCS	CD8T	LPS	-0.058054687	0.184367621	0.236657652	0.043642208	-1.330241749	0.043105059
HLF	CD8T	LPS	-0.415321454	1.03E-06	3.38E-06	0.083404303	-4.979616648	4.81E-06
HLTF	CD8T	LPS	-0.005457187	0.86765174	0.894458943	0.032722188	-0.166773283	0.187731429
HLX	CD8T	LPS	0.637866483	9.39E-15	7.91E-14	0.078514114	8.124226994	4.81E-06
HM13	CD8T	LPS	-0.098456787	2.40E-05	6.45E-05	0.022974598	-4.2854629	4.81E-06
HMBOX1	CD8T	LPS	0.049879173	0.051325417	0.075753608	0.025501407	1.955938111	0.012034717
HMBS	CD8T	LPS	0.144617179	0.084502803	0.118424538	0.083574017	1.730408378	0.019642845
HMCES	CD8T	LPS	-0.286061749	1.48E-23	2.51E-22	0.026413512	-10.83012906	4.81E-06
HMG20A	CD8T	LPS	-0.064887825	0.041069277	0.061881181	0.03163781	-2.05095818	0.009769051
HMG20B	CD8T	LPS	0.109187339	0.000508341	0.001103376	0.031094302	3.51149026	0.000103085
HMGA1	CD8T	LPS	-0.033114118	0.20970004	0.264800221	0.026346515	-1.256868993	0.048743045
HMGB1	CD8T	LPS	-0.086668443	3.70E-17	3.87E-16	0.009728707	-8.908526378	4.81E-06
HMGB2	CD8T	LPS	-0.167335517	9.30E-15	7.84E-14	0.020593631	-8.12559567	4.81E-06
HMGB3	CD8T	LPS	0.407717265	3.75E-05	9.79E-05	0.097549525	4.179592532	4.81E-06
HMGCL	CD8T	LPS	-0.224220856	2.47E-07	8.85E-07	0.042535578	-5.271372051	4.81E-06
HMGCR	CD8T	LPS	0.119894298	0.001546424	0.00307486	0.037551803	3.192770706	0.000333704
HMGCS1	CD8T	LPS	0.378546425	2.93E-18	3.35E-17	0.040903998	9.254509268	4.81E-06
HMGN1	CD8T	LPS	-0.005331009	0.747977374	0.790223125	0.016577592	-0.321579238	0.163984941
HMGN2	CD8T	LPS	-0.066088785	4.72E-07	1.63E-06	0.012855765	-5.140789892	4.81E-06
HMGN3	CD8T	LPS	0.042103815	0.018223913	0.029529808	0.017742958	2.372987393	0.004230627
HMGN4	CD8T	LPS	-0.054118215	0.00639606	0.011330775	0.019718905	-2.744483808	0.001476423
HMGN5	CD8T	LPS	-0.091062771	0.214265345	0.269523633	0.073181234	-1.244345938	0.049776506
HMGXB3	CD8T	LPS	0.205414843	2.51E-07	9.00E-07	0.038993767	5.267889207	4.81E-06
HMGXB4	CD8T	LPS	0.220083321	6.70E-10	3.37E-09	0.034588509	6.362902856	4.81E-06
HMOX1	CD8T	LPS	-0.204780309	0.029112216	0.045361113	0.093437197	-2.191635824	0.006792994
HMOX2	CD8T	LPS	-0.138642188	3.65E-09	1.67E-08	0.022859688	-6.064920427	4.81E-06
HNMT	CD8T	LPS	0.302738736	0.001958253	0.003827291	0.096975712	3.12179958	0.000406214
HNRNPA0	CD8T	LPS	-0.205390569	4.97E-33	1.42E-31	0.015295901	-13.42781791	4.81E-06
HNRNPA1	CD8T	LPS	0.079174686	2.91E-10	1.53E-09	0.012170255	6.50558959	4.81E-06
HNRNPA2B1	CD8T	LPS	0.012414727	0.185352113	0.237729116	0.009353683	1.327255455	0.043324619
HNRNPA3	CD8T	LPS	0.016846281	0.241538926	0.299190524	0.014358268	1.173280886	0.055935566
HNRNPAB	CD8T	LPS	-0.110111599	1.43E-06	4.57E-06	0.022414528	-4.912510308	4.81E-06
HNRNPC	CD8T	LPS	0.073418772	5.34E-09	2.39E-08	0.012243007	5.996792394	4.81E-06
HNRNPD	CD8T	LPS	-0.046171133	0.001166046	0.002370278	0.014093717	-3.276008273	0.000263377
HNRNPDL	CD8T	LPS	0.028415094	0.028969914	0.045170462	0.01295369	2.193590664	0.006747209
HNRNPF	CD8T	LPS	0.089914606	3.30E-08	1.34E-07	0.01588307	5.661034385	4.81E-06
HNRNPH1	CD8T	LPS	0.006472564	0.720882309	0.766554057	0.018100582	0.357588714	0.158686336
HNRNPH2	CD8T	LPS	-0.044565692	0.267998533	0.327877155	0.040164588	-1.109576731	0.061743756
HNRNPH3	CD8T	LPS	0.058539665	0.00028654	0.000649347	0.015964343	3.666900939	4.73E-05
HNRNPK	CD8T	LPS	0.022493831	0.032534093	0.050067355	0.010477122	2.146947555	0.007663111
HNRNPL	CD8T	LPS	-0.204310252	1.24E-25	2.34E-24	0.017892539	-11.41873985	4.81E-06
HNRNPLL	CD8T	LPS	-0.177866674	2.50E-06	7.81E-06	0.037112098	-4.792687155	4.81E-06
HNRNPM	CD8T	LPS	0.013622173	0.370473165	0.435866935	0.015189322	0.896825614	0.084689079
HNRNPR	CD8T	LPS	0.101488425	2.38E-10	1.26E-09	0.015518678	6.539759621	4.81E-06
HNRNPU	CD8T	LPS	-0.012509333	0.331495963	0.395977213	0.012862368	-0.972552896	0.075965412
HNRNPUL1	CD8T	LPS	0.023843048	0.225331003	0.282069939	0.019627575	1.214773024	0.052407358
HNRNPUL2	CD8T	LPS	0.097427525	0.034703498	0.053133604	0.045941836	2.120671116	0.008257674
HNRNPUL2-BSCL2	CD8T	LPS	-0.714218898	3.89E-46	2.02E-44	0.042473971	-16.81544904	4.81E-06
HOMER1	CD8T	LPS	0.632239264	8.10E-12	5.10E-11	0.089112969	7.094806421	4.81E-06
HOMER2	CD8T	LPS	0.269792612	0.001893157	0.003709852	0.086139566	3.132040521	0.000399463
HOMER3	CD8T	LPS	0.237783489	0.004256081	0.007811252	0.082599618	2.878748052	0.000903052
HOMEZ	CD8T	LPS	0.167805726	0.000974228	0.002007167	0.050420542	3.32812218	0.000215786
HOOK1	CD8T	LPS	0.318756491	6.16E-06	1.81E-05	0.069351915	4.596217555	4.81E-06
HOOK2	CD8T	LPS	0.313917206	4.00E-11	2.32E-10	0.045916961	6.836628617	4.81E-06
HOOK3	CD8T	LPS	-0.005603135	0.821185979	0.853925823	0.024770499	-0.226201954	0.178503557
HOPX	CD8T	LPS	-0.654796617	6.49E-51	4.05E-49	0.036316023	-18.03051549	4.81E-06
HORMAD1	CD8T	LPS	0.176183444	0.028615719	0.044643254	0.080138292	2.198492628	0.006658763
HOXA10	CD8T	LPS	-0.016400226	0.859373293	0.887406753	0.092493574	-0.17731206	0.18612536
HOXB2	CD8T	LPS	-0.270693809	8.72E-12	5.46E-11	0.038216925	-7.083087178	4.81E-06
HOXB3	CD8T	LPS	-0.084000447	0.362464499	0.427803596	0.092110074	-0.911957215	0.082912869
HOXB4	CD8T	LPS	-0.030995005	0.588389152	0.646134796	0.057217148	-0.541708323	0.131533086
HOXC4	CD8T	LPS	-0.264939563	0.001265517	0.002555644	0.08146849	-3.252049509	0.000276244
HP1BP3	CD8T	LPS	0.043371704	0.000503239	0.001093798	0.012341587	3.514272777	0.000103085
HPCAL1	CD8T	LPS	-0.283100376	7.91E-14	6.08E-13	0.036250958	-7.80945912	4.81E-06
HPCAL4	CD8T	LPS	-0.115745642	0.135043717	0.179740146	0.077255606	-1.498216737	0.031440113
HPF1	CD8T	LPS	0.149962632	4.43E-06	1.33E-05	0.032118652	4.669020159	4.81E-06
HPGD	CD8T	LPS	-0.302117334	0.000172657	0.000407303	0.07950626	-3.799918818	3.13E-05
HPRT1	CD8T	LPS	0.104849445	0.000573061	0.001233492	0.03014391	3.4782961	0.00010669
HPS1	CD8T	LPS	-0.105184864	4.73E-05	0.000121258	0.025506097	-4.123910603	4.81E-06
HPS3	CD8T	LPS	-0.073618393	0.010468397	0.017839625	0.028591255	-2.574856966	0.002365299
HPS4	CD8T	LPS	0.09475995	0.011805519	0.019919684	0.03742287	2.532140105	0.002754568
HPS5	CD8T	LPS	0.420627089	4.90E-19	5.99E-18	0.044305503	9.493788833	4.81E-06
HPS6	CD8T	LPS	-0.568037406	3.22E-35	1.03E-33	0.040562652	-14.00395151	4.81E-06
HPSE	CD8T	LPS	0.224752405	0.005001701	0.009049651	0.079526278	2.826140118	0.00112145
HRAS	CD8T	LPS	-0.315691476	4.94E-15	4.26E-14	0.038416418	-8.217618698	4.81E-06
HRH1	CD8T	LPS	0.077960422	0.274476249	0.334727868	0.07121933	1.094652561	0.063126435
HRH2	CD8T	LPS	-0.199047385	0.024895992	0.039286943	0.088331097	-2.253423672	0.005739206
HRK	CD8T	LPS	0.161111696	0.007481466	0.013084616	0.059861144	2.691423616	0.001707759
HS1BP3	CD8T	LPS	-0.126453195	0.012319871	0.020721479	0.050242626	-2.516850839	0.002861289
HS2ST1	CD8T	LPS	-0.023410065	0.547139953	0.60817047	0.038843251	-0.602680383	0.122880381
HS3ST1	CD8T	LPS	0.092190756	0.22688863	0.283859877	0.076146987	1.210694731	0.052764387
HS3ST3B1	CD8T	LPS	-0.245604323	6.25E-06	1.83E-05	0.053475958	-4.592798929	4.81E-06
HS6ST1	CD8T	LPS	0.062900069	0.418838441	0.483804337	0.077705871	0.809463536	0.095112563
HSBP1	CD8T	LPS	0.161037483	5.81E-10	2.95E-09	0.025211813	6.387382104	4.81E-06
HSBP1L1	CD8T	LPS	-0.147965599	0.03007711	0.04670022	0.067917917	-2.1785945	0.007022943
HSCB	CD8T	LPS	0.025110018	0.612077656	0.668185777	0.049468238	0.507598793	0.136456022
HSD11B1	CD8T	LPS	0.412266878	2.38E-06	7.45E-06	0.085833088	4.803122986	4.81E-06
HSD17B10	CD8T	LPS	-0.004447883	0.88584655	0.909671074	0.030958152	-0.143674053	0.191266216
HSD17B11	CD8T	LPS	-0.097848938	7.26E-06	2.10E-05	0.021459508	-4.559701023	4.81E-06
HSD17B12	CD8T	LPS	0.191641251	9.72E-05	0.000237505	0.048560662	3.946429915	9.22E-06
HSD17B14	CD8T	LPS	0.173441957	0.051976049	0.07656183	0.088923176	1.950469677	0.012144415
HSD17B4	CD8T	LPS	-0.020521492	0.578090302	0.636812148	0.036860446	-0.556734755	0.129462644
HSD17B7	CD8T	LPS	-0.130816185	0.000415777	0.000918429	0.036678077	-3.566604238	8.77E-05
HSD17B8	CD8T	LPS	-0.008289629	0.852086203	0.880864328	0.04442337	-0.186605137	0.184639605
HSD3B7	CD8T	LPS	0.037530511	0.656781172	0.709942173	0.084381924	0.444769559	0.145707243
HSDL1	CD8T	LPS	-0.19953042	0.000112952	0.000273422	0.051050261	-3.908509312	9.22E-06
HSDL2	CD8T	LPS	0.173512107	4.38E-06	1.31E-05	0.037142497	4.671525064	4.81E-06
HSF1	CD8T	LPS	-0.312853402	6.55E-27	1.33E-25	0.026570905	-11.77428478	4.81E-06
HSF2	CD8T	LPS	0.081981404	0.036802857	0.056092804	0.039102959	2.096552451	0.008790017
HSF5	CD8T	LPS	-0.175858822	0.047296742	0.070406498	0.088319737	-1.991161067	0.011120323
HSH2D	CD8T	LPS	1.086512288	1.23E-57	9.57E-56	0.055036794	19.74156223	4.81E-06
HSP90AA1	CD8T	LPS	0.119151596	1.03E-13	7.84E-13	0.015335059	7.769881593	4.81E-06
HSP90AB1	CD8T	LPS	0.211365099	4.98E-29	1.15E-27	0.017107225	12.35531183	4.81E-06
HSP90B1	CD8T	LPS	0.025951371	0.042558593	0.063918427	0.012746309	2.035991139	0.010082397
HSPA12A	CD8T	LPS	0.232006584	0.000937013	0.001939123	0.069477001	3.339329274	0.000204774
HSPA13	CD8T	LPS	0.112978757	0.005361687	0.009650689	0.040302757	2.80325134	0.001201065
HSPA14	CD8T	LPS	0.958494453	3.78E-28	8.28E-27	0.079114627	12.11526217	4.81E-06
HSPA1A	CD8T	LPS	-0.149917069	0.002443598	0.004698999	0.049087951	-3.054050217	0.00052068
HSPA1B	CD8T	LPS	-0.296492456	8.16E-06	2.35E-05	0.065401419	-4.533425404	4.81E-06
HSPA1L	CD8T	LPS	0.044522764	0.624804208	0.679874601	0.090952323	0.48951761	0.139111273
HSPA4	CD8T	LPS	0.09629882	0.000306362	0.000692291	0.02639015	3.649044046	4.73E-05
HSPA5	CD8T	LPS	-0.029696233	0.125217843	0.168071449	0.019318618	-1.537182018	0.029135912
HSPA6	CD8T	LPS	-0.864201339	5.80E-18	6.47E-17	0.094324108	-9.162040894	4.81E-06
HSPA8	CD8T	LPS	0.03038366	0.090218394	0.125616113	0.017880251	1.699285979	0.020850327
HSPA9	CD8T	LPS	0.195410303	5.28E-18	5.91E-17	0.021298468	9.174852567	4.81E-06
HSPB1	CD8T	LPS	0.024115681	0.39576408	0.461565518	0.028360313	0.850331948	0.090268068
HSPBAP1	CD8T	LPS	-0.115117751	0.006338696	0.011239905	0.041898952	-2.747509043	0.001459996
HSPBP1	CD8T	LPS	0.059846115	0.199342969	0.253479025	0.046535401	1.286034155	0.046374522
HSPD1	CD8T	LPS	0.144213979	2.00E-10	1.08E-09	0.021954046	6.568901951	4.81E-06
HSPE1	CD8T	LPS	0.22755274	1.15E-23	1.97E-22	0.020949933	10.86174077	4.81E-06
HSPH1	CD8T	LPS	0.010299343	0.720375186	0.766088121	0.028747674	0.358266988	0.158594031
HTATIP2	CD8T	LPS	-0.097062539	3.00E-05	7.91E-05	0.022927837	-4.233392718	4.81E-06
HTATSF1	CD8T	LPS	-0.028327352	0.252880039	0.311536768	0.024731258	-1.145406874	0.058432284
HTD2	CD8T	LPS	-0.311687755	0.000131616	0.000315851	0.08054656	-3.869659416	1.82E-05
HTR7	CD8T	LPS	0.19619033	0.003300978	0.00618502	0.066279194	2.960059069	0.000664651
HTRA1	CD8T	LPS	0.221132154	0.001110241	0.002266481	0.067207411	3.290294191	0.00023748
HTRA2	CD8T	LPS	-0.073776999	0.033377606	0.051287315	0.034530793	-2.136556753	0.007885892
HTT	CD8T	LPS	-0.025909407	0.370745105	0.436140694	0.028906572	-0.896315418	0.08476761
HUS1	CD8T	LPS	0.136592392	4.31E-06	1.29E-05	0.029217465	4.675025461	4.81E-06
HUWE1	CD8T	LPS	0.121463727	2.09E-08	8.72E-08	0.021137792	5.74628252	4.81E-06
HVCN1	CD8T	LPS	-0.481381625	1.71E-15	1.55E-14	0.057510657	-8.370303028	4.81E-06
HYAL2	CD8T	LPS	-0.723040217	1.67E-14	1.37E-13	0.089934307	-8.039648493	4.81E-06
HYI	CD8T	LPS	-0.371837037	7.24E-07	2.43E-06	0.073579743	-5.053524524	4.81E-06
HYKK	CD8T	LPS	-0.132091302	0.127277367	0.170547373	0.086400704	-1.528822066	0.029562043
HYLS1	CD8T	LPS	-0.073886761	0.276653969	0.33697584	0.067805325	-1.089689653	0.063533496
HYOU1	CD8T	LPS	-0.112882553	0.003532462	0.006575503	0.038414395	-2.938548216	0.000738162
HYPK	CD8T	LPS	0.485959568	4.37E-14	3.46E-13	0.061530717	7.897836972	4.81E-06
IAH1	CD8T	LPS	-0.054438015	0.027053553	0.042393966	0.024513237	-2.2207599	0.006197788
IARS2	CD8T	LPS	0.068228002	0.005173962	0.009343068	0.02423724	2.815007031	0.001160589
IBA57	CD8T	LPS	-0.045162664	0.574784628	0.633889032	0.080420064	-0.56158453	0.128847054
IBTK	CD8T	LPS	0.292369041	9.86E-23	1.57E-21	0.027599694	10.59319876	4.81E-06
ICA1	CD8T	LPS	0.353388066	0.000463409	0.00101417	0.099913194	3.536950947	9.13E-05
ICA1L	CD8T	LPS	-0.190010542	0.019929046	0.032049737	0.081229511	-2.339181158	0.004603636
ICAM1	CD8T	LPS	0.648664257	3.12E-15	2.74E-14	0.078303871	8.283936035	4.81E-06
ICAM2	CD8T	LPS	0.421397074	7.10E-30	1.72E-28	0.033485523	12.58445565	4.81E-06
ICAM3	CD8T	LPS	-0.147030403	2.03E-12	1.37E-11	0.020103262	-7.313758492	4.81E-06
ICAM5	CD8T	LPS	0.060294071	0.398202428	0.464068301	0.07127408	0.845946665	0.090888574
ICE1	CD8T	LPS	0.045046289	0.037297957	0.056744698	0.021542563	2.091036616	0.008895018
ICE2	CD8T	LPS	0.035494706	0.200393257	0.254668818	0.027664821	1.28302676	0.04666308
ICMT	CD8T	LPS	-0.27308466	7.42E-10	3.70E-09	0.043037457	-6.345278708	4.81E-06
ICOS	CD8T	LPS	0.148969067	2.30E-05	6.19E-05	0.03467798	4.29578273	4.81E-06
ICOSLG	CD8T	LPS	-0.215824714	0.010262998	0.017511082	0.083593172	-2.581846195	0.002303851
ID2	CD8T	LPS	0.324311887	1.89E-21	2.78E-20	0.031737045	10.2187172	4.81E-06
ID3	CD8T	LPS	-0.536449516	1.27E-15	1.17E-14	0.063769056	-8.412379777	4.81E-06
IDE	CD8T	LPS	0.077145451	0.033918189	0.052031616	0.036218255	2.130015671	0.00803081
IDH1	CD8T	LPS	0.011439347	0.792482252	0.828887349	0.043445354	0.263304279	0.172876928
IDH2	CD8T	LPS	-0.05937744	0.039220993	0.059314613	0.028682134	-2.070189067	0.009382304
IDH3A	CD8T	LPS	0.139371674	0.000439486	0.000966192	0.039243407	3.551467218	8.77E-05
IDH3B	CD8T	LPS	-0.19384368	7.06E-11	3.99E-10	0.028747479	-6.742980267	4.81E-06
IDH3G	CD8T	LPS	-0.021480905	0.439192071	0.504222267	0.027734952	-0.774506668	0.099542361
IDI1	CD8T	LPS	0.022223816	0.382362308	0.448099103	0.025406385	0.874733514	0.087369148
IDNK	CD8T	LPS	-0.007986084	0.860133096	0.888108803	0.045286963	-0.176343996	0.186279382
IDO1	CD8T	LPS	1.776211007	2.41E-69	3.26E-67	0.078035573	22.76155515	4.81E-06
IDO2	CD8T	LPS	0.552814818	3.53E-12	2.32E-11	0.076497367	7.226586244	4.81E-06
IDS	CD8T	LPS	-0.08149821	5.71E-08	2.23E-07	0.014666124	-5.556901602	4.81E-06
IDUA	CD8T	LPS	-0.129888881	0.029647657	0.046110739	0.059463304	-2.184353584	0.006911144
IER2	CD8T	LPS	-0.096384353	5.53E-09	2.47E-08	0.016089908	-5.990360882	4.81E-06
IER3	CD8T	LPS	0.777486075	2.34E-38	8.76E-37	0.052458144	14.82107474	4.81E-06
IER3IP1	CD8T	LPS	0.498559689	2.26E-24	4.01E-23	0.045064083	11.06334931	4.81E-06
IER5	CD8T	LPS	0.635466452	7.98E-39	3.09E-37	0.042529458	14.94179512	4.81E-06
IER5L	CD8T	LPS	-0.809791168	5.12E-38	1.87E-36	0.05496475	-14.73291813	4.81E-06
IFFO1	CD8T	LPS	-0.404350152	7.79E-19	9.34E-18	0.042869533	-9.432110084	4.81E-06
IFFO2	CD8T	LPS	-0.232885256	1.32E-07	4.90E-07	0.043173473	-5.394174691	4.81E-06
IFI16	CD8T	LPS	0.539272695	5.25E-40	2.14E-38	0.035369993	15.24661603	4.81E-06
IFI27	CD8T	LPS	0.594496365	1.03E-07	3.89E-07	0.109226385	5.442790816	4.81E-06
IFI27L1	CD8T	LPS	-0.260380771	9.29E-05	0.000227855	0.065792529	-3.95760391	9.22E-06
IFI27L2	CD8T	LPS	0.087607769	0.000370731	0.000825986	0.024350779	3.597739876	6.37E-05
IFI30	CD8T	LPS	0.11090362	0.230657731	0.287765333	0.092349769	1.200908473	0.053620346
IFI35	CD8T	LPS	1.077429127	1.68E-53	1.15E-51	0.057653182	18.68811199	4.81E-06
IFI44	CD8T	LPS	1.725386543	5.48E-83	1.15E-80	0.065351384	26.40168311	4.81E-06
IFI44L	CD8T	LPS	3.48679475	2.95E-121	2.52E-118	0.092237373	37.80240741	4.81E-06
IFI6	CD8T	LPS	1.608715324	2.22E-65	2.41E-63	0.074028915	21.73090512	4.81E-06
IFIH1	CD8T	LPS	1.141008553	1.16E-59	9.72E-58	0.056318345	20.25998035	4.81E-06
IFIT1	CD8T	LPS	2.55236984	1.03E-87	2.60E-85	0.092128224	27.70453762	4.81E-06
IFIT2	CD8T	LPS	1.497106432	2.31E-60	2.00E-58	0.073246658	20.43924568	4.81E-06
IFIT3	CD8T	LPS	3.278556204	8.85E-115	5.79E-112	0.091790195	35.71793497	4.81E-06
IFIT5	CD8T	LPS	1.123327131	2.98E-66	3.38E-64	0.051161274	21.95659027	4.81E-06
IFITM1	CD8T	LPS	1.198149967	4.86E-74	7.39E-72	0.049930405	23.9963998	4.81E-06
IFITM2	CD8T	LPS	0.26702212	4.48E-16	4.29E-15	0.031191119	8.560838052	4.81E-06
IFITM3	CD8T	LPS	0.553052301	6.17E-31	1.59E-29	0.04297239	12.86994514	4.81E-06
IFNAR1	CD8T	LPS	0.451034351	1.33E-49	7.93E-48	0.025486192	17.69720433	4.81E-06
IFNAR2	CD8T	LPS	0.320999322	6.99E-08	2.69E-07	0.058171894	5.518117091	4.81E-06
IFNG	CD8T	LPS	-0.556241684	5.20E-08	2.04E-07	0.099780537	-5.574651153	4.81E-06
IFNGR1	CD8T	LPS	-0.043778064	0.092719817	0.128551271	0.02596309	-1.686165404	0.021441414
IFNGR2	CD8T	LPS	-0.036085171	0.566072961	0.625772229	0.062819142	-0.574429544	0.127023257
IFNLR1	CD8T	LPS	-0.327401636	9.16E-07	3.01E-06	0.065415213	-5.004977021	4.81E-06
IFRD1	CD8T	LPS	0.054645481	0.084215628	0.118071905	0.031550205	1.732016666	0.019585913
IFRD2	CD8T	LPS	0.060020729	0.203017854	0.257444804	0.047054353	1.275561677	0.047173754
IFT122	CD8T	LPS	0.017407568	0.78025249	0.81877319	0.062343442	0.279220521	0.17056236
IFT140	CD8T	LPS	0.15467201	0.054220686	0.079562341	0.080056528	1.932034938	0.012677192
IFT172	CD8T	LPS	0.381553112	6.63E-11	3.75E-10	0.056497117	6.753497045	4.81E-06
IFT20	CD8T	LPS	0.034103302	0.370205943	0.43559867	0.038005426	0.897327185	0.084623995
IFT22	CD8T	LPS	-0.607100645	1.42E-16	1.40E-15	0.069603845	-8.722228611	4.81E-06
IFT27	CD8T	LPS	-0.232573469	3.87E-08	1.55E-07	0.041304207	-5.630745326	4.81E-06
IFT43	CD8T	LPS	-0.010155902	0.802705059	0.837372633	0.04061528	-0.250051266	0.174756148
IFT46	CD8T	LPS	-0.233474106	0.000272156	0.000619529	0.063433659	-3.68060285	4.34E-05
IFT52	CD8T	LPS	-0.052784763	0.17211383	0.222712466	0.038572764	-1.368446474	0.040087938
IFT57	CD8T	LPS	0.168383035	0.000236295	0.00054527	0.04528884	3.717980712	3.52E-05
IFT74	CD8T	LPS	0.256358273	1.09E-08	4.67E-08	0.043692279	5.867358688	4.81E-06
IFT80	CD8T	LPS	-0.09168906	0.059813043	0.08671307	0.04854503	-1.888742499	0.013940643
IFT81	CD8T	LPS	0.214631503	0.006289751	0.011167374	0.078044702	2.750109854	0.001445634
IFT88	CD8T	LPS	0.013737514	0.732274454	0.77695774	0.040121886	0.342394523	0.160984562
IGBP1	CD8T	LPS	-0.03517684	0.084687677	0.118658862	0.020340778	-1.729375359	0.019677778
IGF1R	CD8T	LPS	-0.003060089	0.958566829	0.967887681	0.058856841	-0.051992067	0.204619265
IGF2BP2	CD8T	LPS	-0.221062755	0.00431745	0.007909511	0.076915112	-2.874113421	0.000922073
IGF2BP3	CD8T	LPS	-0.243781378	0.001715895	0.003382173	0.077105257	-3.161670022	0.000367677
IGF2R	CD8T	LPS	-0.141383956	1.53E-10	8.32E-10	0.021375389	-6.614333765	4.81E-06
IGFBP3	CD8T	LPS	-0.165694344	0.045828353	0.06836719	0.082655779	-2.004631081	0.010819872
IGFBP4	CD8T	LPS	-0.447002914	6.11E-06	1.80E-05	0.097220983	-4.597802886	4.81E-06
IGFBP7	CD8T	LPS	-0.223323917	0.015478301	0.025512446	0.091760082	-2.433780708	0.00362857
IGFLR1	CD8T	LPS	-0.034870509	0.439367208	0.504317932	0.045040116	-0.774210009	0.099587467
IGHMBP2	CD8T	LPS	-0.133813163	0.011551204	0.019529128	0.052684003	-2.53992017	0.002682633
IGIP	CD8T	LPS	-0.29419018	0.000146654	0.000349372	0.076572456	-3.841984388	2.27E-05
IGLL5	CD8T	LPS	0.137560044	0.01901433	0.030698666	0.058362698	2.356985682	0.004400004
IGSF11	CD8T	LPS	0.153653281	0.108392683	0.147852987	0.095444386	1.609872392	0.025224842
IGSF6	CD8T	LPS	0.151009499	0.057405528	0.083650207	0.07918916	1.90694658	0.013350533
IGSF8	CD8T	LPS	-0.283431092	3.30E-12	2.17E-11	0.039163006	-7.237214911	4.81E-06
IK	CD8T	LPS	-0.057085169	0.000487572	0.001062863	0.016203634	-3.522985524	9.13E-05
IKBIP	CD8T	LPS	0.091694418	0.016055183	0.026349947	0.0378862	2.420259019	0.003743501
IKBKB	CD8T	LPS	0.139219558	6.70E-06	1.95E-05	0.030413036	4.577627808	4.81E-06
IKBKE	CD8T	LPS	0.040743887	0.310776446	0.373907644	0.040134997	1.015171045	0.071291839
IKBKG	CD8T	LPS	-0.103726757	0.00290485	0.005491881	0.034572154	-3.000297799	0.000602036
IKZF1	CD8T	LPS	0.146642054	3.00E-11	1.77E-10	0.021303909	6.883340233	4.81E-06
IKZF2	CD8T	LPS	-0.039513427	0.387567841	0.453338908	0.045670008	-0.86519422	0.08854429
IKZF3	CD8T	LPS	0.285920581	6.39E-56	4.77E-54	0.014811374	19.30412278	4.81E-06
IKZF4	CD8T	LPS	0.840982469	8.09E-23	1.30E-21	0.079203147	10.6180436	4.81E-06
IKZF5	CD8T	LPS	0.124088839	5.97E-05	0.000151028	0.030510164	4.067131189	4.81E-06
IL10	CD8T	LPS	0.522787438	2.69E-11	1.59E-10	0.075753629	6.901153698	4.81E-06
IL10RA	CD8T	LPS	-0.316534862	9.51E-46	4.81E-44	0.018935591	-16.71639758	4.81E-06
IL10RB	CD8T	LPS	-0.37780944	1.66E-12	1.12E-11	0.051437899	-7.344962563	4.81E-06
IL11RA	CD8T	LPS	-0.444426249	2.74E-08	1.12E-07	0.078020419	-5.696281253	4.81E-06
IL12A	CD8T	LPS	0.250376646	0.00903823	0.015574407	0.095333463	2.626324874	0.002040491
IL12RB1	CD8T	LPS	-0.051626577	0.211620882	0.266771003	0.041249252	-1.251576061	0.049155348
IL12RB2	CD8T	LPS	0.470221346	6.36E-06	1.86E-05	0.102463653	4.589152666	4.81E-06
IL13RA1	CD8T	LPS	-0.181380681	0.072175531	0.102707778	0.100551458	-1.803859275	0.016851231
IL15	CD8T	LPS	0.436128854	1.04E-16	1.05E-15	0.049756187	8.765319096	4.81E-06
IL15RA	CD8T	LPS	0.19499423	0.000422826	0.000932702	0.054742584	3.562020903	8.77E-05
IL16	CD8T	LPS	0.006899906	0.739198172	0.78295814	0.020708072	0.333198861	0.162322337
IL17RA	CD8T	LPS	-0.415519727	1.30E-32	3.62E-31	0.031200864	-13.31757098	4.81E-06
IL17RC	CD8T	LPS	0.400790365	1.26E-05	3.52E-05	0.090365603	4.43520935	4.81E-06
IL18	CD8T	LPS	0.438210366	3.03E-07	1.07E-06	0.083786738	5.23006837	4.81E-06
IL18BP	CD8T	LPS	-0.07730688	0.37116068	0.436490931	0.086324685	-0.895536195	0.084855079
IL18R1	CD8T	LPS	0.545531822	1.96E-16	1.93E-15	0.062870981	8.677005138	4.81E-06
IL18RAP	CD8T	LPS	0.326855049	0.000254558	0.00058308	0.088379227	3.69832435	3.91E-05
IL19	CD8T	LPS	0.318254136	7.56E-05	0.000188361	0.079385582	4.008966451	9.22E-06
IL1A	CD8T	LPS	2.336059587	2.44E-100	9.36E-98	0.074599121	31.31484064	4.81E-06
IL1B	CD8T	LPS	4.375415578	1.01E-198	3.75E-195	0.06244617	70.06699688	4.81E-06
IL1R1	CD8T	LPS	0.294626417	0.000843262	0.001760519	0.087438903	3.369511834	0.000179072
IL1R2	CD8T	LPS	0.021144022	0.769102765	0.808773502	0.071969082	0.293793137	0.16816804
IL1RAP	CD8T	LPS	0.020659212	0.674772452	0.726562333	0.049190298	0.419985508	0.149534899
IL1RN	CD8T	LPS	1.215748675	4.29E-39	1.69E-37	0.080988588	15.01135778	4.81E-06
IL20RB	CD8T	LPS	-0.107945934	0.181851564	0.233752051	0.080681419	-1.337928064	0.042456434
IL21R	CD8T	LPS	-0.142947617	0.001441768	0.002882759	0.044482191	-3.213592064	0.00030484
IL23A	CD8T	LPS	0.047059211	0.47683794	0.541289983	0.066074049	0.712219271	0.108083544
IL24	CD8T	LPS	0.507184757	1.65E-08	6.95E-08	0.087585985	5.790706771	4.81E-06
IL27	CD8T	LPS	0.385101453	6.09E-07	2.06E-06	0.075671708	5.089107419	4.81E-06
IL27RA	CD8T	LPS	0.434445324	2.37E-26	4.70E-25	0.03738986	11.61933553	4.81E-06
IL2RA	CD8T	LPS	0.030702393	0.751478899	0.793092899	0.096866103	0.316957037	0.164703239
IL2RB	CD8T	LPS	-0.066587133	0.012878921	0.021560598	0.026625649	-2.500864231	0.00301714
IL2RG	CD8T	LPS	0.236449449	1.22E-19	1.54E-18	0.024432219	9.677772238	4.81E-06
IL32	CD8T	LPS	0.218220031	2.91E-36	9.90E-35	0.015284619	14.27709985	4.81E-06
IL3RA	CD8T	LPS	0.568924388	2.03E-12	1.37E-11	0.077789914	7.313600925	4.81E-06
IL4I1	CD8T	LPS	0.624990308	1.16E-10	6.39E-10	0.093830859	6.660818353	4.81E-06
IL4R	CD8T	LPS	0.152226104	0.000812085	0.001702146	0.045034042	3.38024522	0.000171856
IL6	CD8T	LPS	2.141541338	3.37E-99	1.25E-96	0.069125581	30.98044595	4.81E-06
IL6R	CD8T	LPS	-0.287440485	0.000490747	0.001068945	0.081631424	-3.52119897	9.13E-05
IL6ST	CD8T	LPS	0.022834248	0.474769811	0.53916265	0.031910658	0.715568084	0.107627432
IL7	CD8T	LPS	-0.089992056	0.375647733	0.441114137	0.101438689	-0.887157125	0.085871676
IL7R	CD8T	LPS	0.110036032	0.000587638	0.001262433	0.031698742	3.471305978	0.000110238
IL9R	CD8T	LPS	-0.320289146	8.35E-08	3.18E-07	0.058406062	-5.483833964	4.81E-06
ILF2	CD8T	LPS	0.055202903	0.010046145	0.017180654	0.021319111	2.58936226	0.002256638
ILF3	CD8T	LPS	0.036771114	0.053867772	0.079065365	0.019004236	1.934890406	0.012571371
ILK	CD8T	LPS	0.094293079	9.27E-05	0.000227283	0.023821673	3.958289501	9.22E-06
ILKAP	CD8T	LPS	-0.071955123	0.001427291	0.002856895	0.022370058	-3.216581944	0.000301518
IMMP1L	CD8T	LPS	0.024610878	0.434607654	0.499423482	0.031459782	0.782296526	0.098528277
IMMP2L	CD8T	LPS	0.322452595	3.93E-28	8.59E-27	0.026625498	12.11066919	4.81E-06
IMMT	CD8T	LPS	-0.008861592	0.701888203	0.749614855	0.023130716	-0.383109279	0.154802256
IMP3	CD8T	LPS	-0.089685858	7.60E-07	2.54E-06	0.017782908	-5.043374126	4.81E-06
IMP4	CD8T	LPS	0.007514127	0.809949973	0.843742186	0.031219681	0.240685576	0.176169282
IMPA1	CD8T	LPS	0.025066748	0.402045368	0.467468196	0.029874509	0.839068127	0.091628409
IMPA2	CD8T	LPS	-0.304075432	0.000460022	0.001007352	0.085922179	-3.538963227	9.13E-05
IMPACT	CD8T	LPS	0.38814558	2.27E-12	1.52E-11	0.053202256	7.29566019	4.81E-06
IMPDH1	CD8T	LPS	-0.160238675	0.00131139	0.002639647	0.049432217	-3.241583849	0.000276244
IMPDH2	CD8T	LPS	0.046395738	0.167112146	0.216863239	0.033507714	1.384628563	0.038866061
IMPG2	CD8T	LPS	0.133748418	0.056709865	0.082745018	0.0699402	1.912325368	0.013226148
INAFM1	CD8T	LPS	-0.448656035	1.09E-07	4.07E-07	0.082578041	-5.433115481	4.81E-06
INAFM2	CD8T	LPS	-0.029362553	0.732593265	0.777221786	0.085862833	-0.341970464	0.161044053
INCENP	CD8T	LPS	-0.188414646	0.001129887	0.002303941	0.057352734	-3.285190339	0.000248839
INF2	CD8T	LPS	-0.38779404	2.62E-06	8.15E-06	0.081084204	-4.782608944	4.81E-06
ING1	CD8T	LPS	-0.244948242	1.13E-09	5.53E-09	0.039057585	-6.271464131	4.81E-06
ING2	CD8T	LPS	0.157535163	0.000623843	0.001335039	0.045601268	3.454622391	0.000117723
ING3	CD8T	LPS	0.06441657	0.103230381	0.141272665	0.039423442	1.633966154	0.023870643
ING4	CD8T	LPS	-0.171186435	6.67E-09	2.95E-08	0.028740241	-5.956332533	4.81E-06
ING5	CD8T	LPS	0.125590142	0.000110042	0.000267076	0.032078328	3.91510872	9.22E-06
INHBA	CD8T	LPS	1.396849066	1.51E-50	9.29E-49	0.077872922	17.93754539	4.81E-06
INIP	CD8T	LPS	0.242031252	1.07E-10	5.96E-10	0.036268846	6.673254829	4.81E-06
INO80	CD8T	LPS	-0.085165314	0.003482592	0.006495733	0.028937566	-2.943071118	0.000729225
INO80B	CD8T	LPS	0.581319496	3.17E-14	2.53E-13	0.07316172	7.945678329	4.81E-06
INO80C	CD8T	LPS	0.542347407	3.19E-22	4.90E-21	0.051923318	10.44516074	4.81E-06
INO80D	CD8T	LPS	0.177203453	2.36E-11	1.41E-10	0.025598155	6.922508847	4.81E-06
INO80E	CD8T	LPS	-0.163822669	2.03E-11	1.22E-10	0.023582165	-6.946888292	4.81E-06
INPP1	CD8T	LPS	0.368935975	4.06E-08	1.62E-07	0.065626024	5.621793776	4.81E-06
INPP4A	CD8T	LPS	-0.273108266	4.18E-36	1.42E-34	0.019184414	-14.2359449	4.81E-06
INPP4B	CD8T	LPS	0.13457707	9.37E-06	2.67E-05	0.02989078	4.502293681	4.81E-06
INPP5A	CD8T	LPS	0.24400993	6.69E-05	0.000167919	0.060409769	4.039246202	9.22E-06
INPP5B	CD8T	LPS	0.014594094	0.67358656	0.725566676	0.034615066	0.421611041	0.149280631
INPP5D	CD8T	LPS	-0.06032636	0.005377291	0.009675641	0.021527514	-2.802291081	0.001201065
INPP5E	CD8T	LPS	0.216097979	0.000549171	0.001185515	0.061917061	3.490120109	0.00010669
INPP5F	CD8T	LPS	0.068823586	0.302668782	0.365220768	0.066666365	1.03235846	0.069427427
INPP5K	CD8T	LPS	-0.138022143	6.66E-05	0.000167328	0.034161985	-4.040226039	9.22E-06
INPPL1	CD8T	LPS	-0.517895153	4.85E-21	6.88E-20	0.051289649	-10.09745954	4.81E-06
INSIG1	CD8T	LPS	-0.357163211	5.10E-20	6.67E-19	0.036473948	-9.792282673	4.81E-06
INSIG2	CD8T	LPS	0.136056788	5.47E-05	0.000139024	0.03327843	4.08843772	4.81E-06
INSL6	CD8T	LPS	-0.169276031	0.037560711	0.057083444	0.081065667	-2.088134693	0.008941571
INSR	CD8T	LPS	0.196199087	0.036080043	0.055088482	0.093218601	2.10472035	0.00861526
INTS1	CD8T	LPS	-0.169374643	0.000280314	0.000636536	0.046116573	-3.672749946	4.73E-05
INTS10	CD8T	LPS	0.038006804	0.122419078	0.164792631	0.024540831	1.548717045	0.028530036
INTS11	CD8T	LPS	-0.012071333	0.671515487	0.723686574	0.028439768	-0.424452598	0.148859754
INTS12	CD8T	LPS	0.064124067	0.060755446	0.087920522	0.034076233	1.881782732	0.014158092
INTS13	CD8T	LPS	0.057484543	0.098110264	0.135164679	0.0346536	1.658833238	0.02267209
INTS14	CD8T	LPS	0.115587702	0.003332294	0.00624054	0.039088595	2.957069747	0.000671232
INTS2	CD8T	LPS	0.225884782	3.16E-07	1.12E-06	0.043256353	5.222002508	4.81E-06
INTS3	CD8T	LPS	0.185127276	4.47E-06	1.34E-05	0.03966926	4.666769116	4.81E-06
INTS4	CD8T	LPS	0.026413929	0.405636757	0.470860643	0.031721753	0.832675572	0.092372449
INTS5	CD8T	LPS	-0.459526976	1.99E-12	1.34E-11	0.062806863	-7.316508909	4.81E-06
INTS6	CD8T	LPS	0.024372047	0.324998348	0.389122483	0.024724992	0.985725165	0.074501434
INTS6L	CD8T	LPS	0.006379405	0.849615867	0.878801145	0.033618434	0.189759137	0.184200258
INTS7	CD8T	LPS	0.053910352	0.247767498	0.306018749	0.04656029	1.157861181	0.05729321
INTS8	CD8T	LPS	-0.05232548	0.074211559	0.105362207	0.029214928	-1.791052832	0.017291176
INTS9	CD8T	LPS	0.112793989	0.002271161	0.004392493	0.03666221	3.076573602	0.00049031
INVS	CD8T	LPS	0.065478434	0.024864742	0.039243202	0.029050983	2.253914582	0.005724971
IP6K1	CD8T	LPS	-0.126786718	1.73E-05	4.74E-05	0.029064518	-4.362250812	4.81E-06
IP6K2	CD8T	LPS	-0.09807649	0.000110656	0.000268295	0.025059765	-3.913703476	9.22E-06
IPCEF1	CD8T	LPS	-0.022291208	0.428957413	0.493849944	0.028146768	-0.79196334	0.097282673
IPMK	CD8T	LPS	-0.094273868	0.044355884	0.066384459	0.046704672	-2.018510442	0.010486647
IPO11	CD8T	LPS	0.214960178	2.23E-06	7.01E-06	0.044623166	4.817232803	4.81E-06
IPO13	CD8T	LPS	-0.332658717	2.79E-07	9.93E-07	0.063398418	-5.247113827	4.81E-06
IPO5	CD8T	LPS	-0.020234242	0.542861111	0.604139604	0.033218181	-0.609131552	0.122028415
IPO7	CD8T	LPS	0.057819565	0.017081748	0.027870088	0.024119383	2.397224086	0.003989113
IPO8	CD8T	LPS	0.015689986	0.542586162	0.603954603	0.025740406	0.609546956	0.121999794
IPO9	CD8T	LPS	0.071712817	0.019131617	0.030874567	0.030455683	2.354661259	0.004431941
IPP	CD8T	LPS	0.147778503	0.003267567	0.00612741	0.049869957	2.963277122	0.000661412
IPPK	CD8T	LPS	0.166174473	0.003562441	0.006626868	0.056601687	2.935857254	0.000744387
IQCB1	CD8T	LPS	0.077320052	0.003399599	0.006358012	0.026203693	2.950731071	0.000702655
IQCE	CD8T	LPS	0.108328758	0.123150092	0.165616154	0.070084655	1.545684402	0.028661427
IQCK	CD8T	LPS	-0.152080501	0.101689871	0.139404831	0.092656183	-1.641342179	0.023538007
IQCN	CD8T	LPS	0.269319956	0.005037983	0.009110845	0.095376139	2.823766613	0.001134144
IQGAP1	CD8T	LPS	-0.041963956	0.006241578	0.01109088	0.015244721	-2.752687633	0.001433237
IQGAP2	CD8T	LPS	0.205640342	9.54E-18	1.04E-16	0.022611903	9.094340455	4.81E-06
IQSEC1	CD8T	LPS	-0.038796036	0.307190514	0.37011427	0.037933593	-1.022735596	0.070470923
IQSEC2	CD8T	LPS	-0.513888299	6.76E-08	2.61E-07	0.09301997	-5.524494357	4.81E-06
IRAK1	CD8T	LPS	-0.303446926	1.18E-11	7.30E-11	0.043139087	-7.034152744	4.81E-06
IRAK1BP1	CD8T	LPS	-0.048711653	0.327500495	0.391780577	0.049673706	-0.980632548	0.075046414
IRAK2	CD8T	LPS	0.486590742	1.09E-13	8.26E-13	0.062690219	7.76182866	4.81E-06
IRAK3	CD8T	LPS	0.83430264	4.39E-16	4.21E-15	0.097422947	8.563717912	4.81E-06
IRAK4	CD8T	LPS	0.097907854	2.87E-05	7.60E-05	0.023070569	4.243842096	4.81E-06
IREB2	CD8T	LPS	0.114353986	1.10E-05	3.11E-05	0.025608978	4.465386483	4.81E-06
IRF1	CD8T	LPS	0.883531453	1.45E-80	2.77E-78	0.034320971	25.74319495	4.81E-06
IRF2	CD8T	LPS	0.202325604	5.64E-14	4.40E-13	0.02574131	7.859957578	4.81E-06
IRF2BP1	CD8T	LPS	-0.407455428	5.55E-16	5.28E-15	0.047765324	-8.530360316	4.81E-06
IRF2BP2	CD8T	LPS	0.195240266	2.64E-12	1.75E-11	0.026847358	7.272233953	4.81E-06
IRF2BPL	CD8T	LPS	-0.190584337	0.000648295	0.001383445	0.055340338	-3.443859282	0.000117723
IRF3	CD8T	LPS	-0.089068418	1.03E-05	2.92E-05	0.01987852	-4.480636206	4.81E-06
IRF4	CD8T	LPS	-0.0226629	0.749468642	0.791497584	0.070908017	-0.319609848	0.164321384
IRF5	CD8T	LPS	0.020713236	0.819381797	0.852289005	0.090639085	0.228524327	0.17809148
IRF7	CD8T	LPS	1.405037663	8.38E-85	1.94E-82	0.052233169	26.89933769	4.81E-06
IRF8	CD8T	LPS	1.126236282	4.66E-30	1.14E-28	0.089143634	12.63395072	4.81E-06
IRF9	CD8T	LPS	1.531005562	1.45E-93	4.90E-91	0.052159321	29.35248265	4.81E-06
IRGQ	CD8T	LPS	0.091500552	0.290333449	0.352018218	0.086393882	1.059109159	0.06661765
IRS1	CD8T	LPS	0.546606004	1.29E-09	6.25E-09	0.087470472	6.249034593	4.81E-06
IRS2	CD8T	LPS	0.114172522	0.156015094	0.204131383	0.080296658	1.421883863	0.036366729
ISCA1	CD8T	LPS	-0.090762746	0.003972093	0.007333653	0.031286477	-2.901021601	0.000841413
ISCA2	CD8T	LPS	0.001011747	0.970779074	0.976845344	0.027598648	0.036659305	0.206615199
ISCU	CD8T	LPS	0.073435345	2.80E-07	9.98E-07	0.013998555	5.245923089	4.81E-06
ISG15	CD8T	LPS	1.591305012	2.07E-75	3.34E-73	0.065324661	24.35994278	4.81E-06
ISG20	CD8T	LPS	0.807847885	4.63E-33	1.33E-31	0.060125412	13.43604747	4.81E-06
ISG20L2	CD8T	LPS	-0.004223688	0.885793268	0.909671074	0.029383897	-0.143741579	0.191266216
ISOC1	CD8T	LPS	-0.260420097	1.00E-09	4.92E-09	0.041380609	-6.293288148	4.81E-06
ISOC2	CD8T	LPS	0.015526935	0.745832664	0.788482087	0.047861515	0.324413771	0.1636385
IST1	CD8T	LPS	-0.045776211	0.032328401	0.049826725	0.02129605	-2.14951648	0.007621895
ISY1	CD8T	LPS	-0.201668722	0.000150547	0.00035834	0.052582836	-3.835257589	2.72E-05
ISYNA1	CD8T	LPS	-0.211970131	0.001628834	0.003223148	0.066714476	-3.177273413	0.000362097
ITCH	CD8T	LPS	-0.000983581	0.960288113	0.969306584	0.019738611	-0.049830295	0.204916434
ITFG1	CD8T	LPS	0.077872895	7.14E-05	0.000178455	0.019356088	4.023173239	9.22E-06
ITFG2	CD8T	LPS	0.004988293	0.833418175	0.86486498	0.0236987	0.210488027	0.180996579
ITGA1	CD8T	LPS	-0.079021772	0.031365787	0.048477571	0.036554891	-2.161729095	0.00735616
ITGA11	CD8T	LPS	0.06326129	0.390100376	0.455869297	0.07350992	0.860581667	0.089010959
ITGA4	CD8T	LPS	-0.1040693	4.24E-08	1.69E-07	0.018538433	-5.613705365	4.81E-06
ITGA5	CD8T	LPS	-0.42162306	1.14E-45	5.70E-44	0.025252881	-16.69603819	4.81E-06
ITGA6	CD8T	LPS	0.400611045	5.04E-09	2.27E-08	0.066689413	6.007116054	4.81E-06
ITGAE	CD8T	LPS	-0.097495454	0.000242373	0.000558021	0.026270002	-3.71128457	3.91E-05
ITGAL	CD8T	LPS	-0.190461664	1.31E-18	1.54E-17	0.020341798	-9.363069279	4.81E-06
ITGAM	CD8T	LPS	0.154579911	0.082448045	0.115856865	0.088736255	1.74201526	0.019199031
ITGAV	CD8T	LPS	-0.214372204	8.25E-06	2.38E-05	0.04731411	-4.53083036	4.81E-06
ITGAX	CD8T	LPS	0.498033013	1.87E-07	6.83E-07	0.093506545	5.326183443	4.81E-06
ITGB1	CD8T	LPS	-0.13507966	1.40E-07	5.19E-07	0.025094814	-5.382771883	4.81E-06
ITGB1BP1	CD8T	LPS	-0.018780571	0.465742497	0.52990862	0.025716915	-0.730280882	0.105454217
ITGB2	CD8T	LPS	-0.268318487	2.88E-22	4.44E-21	0.025656819	-10.45797954	4.81E-06
ITGB3BP	CD8T	LPS	0.019726704	0.572078186	0.63153112	0.034879639	0.565565042	0.128271886
ITGB5	CD8T	LPS	-0.096121513	0.270783483	0.330878179	0.087135229	-1.103130321	0.062328563
ITGB7	CD8T	LPS	-0.554721151	6.09E-60	5.17E-58	0.027284337	-20.3311207	4.81E-06
ITGB8	CD8T	LPS	1.011484584	4.48E-29	1.03E-27	0.081783606	12.36781589	4.81E-06
ITK	CD8T	LPS	0.426659799	4.37E-69	5.78E-67	0.01880057	22.69398209	4.81E-06
ITM2A	CD8T	LPS	-0.011595233	0.59056323	0.648137895	0.021530389	-0.538551978	0.131984679
ITM2B	CD8T	LPS	-0.123841689	4.82E-28	1.04E-26	0.01024641	-12.08634935	4.81E-06
ITM2C	CD8T	LPS	-0.350556119	1.32E-31	3.50E-30	0.026863778	-13.04939772	4.81E-06
ITPA	CD8T	LPS	0.026057021	0.375142824	0.440567795	0.029340292	0.888096871	0.085773244
ITPK1	CD8T	LPS	-0.382608919	6.01E-17	6.17E-16	0.043274316	-8.841478065	4.81E-06
ITPKB	CD8T	LPS	-0.202277317	1.38E-11	8.44E-11	0.028857021	-7.009639549	4.81E-06
ITPKC	CD8T	LPS	0.202787103	0.003039303	0.005724647	0.067910236	2.986105128	0.000621235
ITPR1	CD8T	LPS	0.259055403	1.06E-14	8.88E-14	0.031957595	8.106223366	4.81E-06
ITPR2	CD8T	LPS	0.214727098	1.20E-29	2.86E-28	0.017147097	12.52265048	4.81E-06
ITPR3	CD8T	LPS	-0.078867191	0.051272264	0.075695737	0.040312665	-1.95638743	0.012016989
ITPRIP	CD8T	LPS	0.300684458	4.52E-08	1.79E-07	0.053680636	5.601357974	4.81E-06
ITPRIPL1	CD8T	LPS	0.172301065	0.00296991	0.005606298	0.057561156	2.993356587	0.000619008
ITPRIPL2	CD8T	LPS	0.411860915	1.39E-05	3.86E-05	0.093345773	4.412207443	4.81E-06
ITSN1	CD8T	LPS	0.216954292	0.009963723	0.017058079	0.083693201	2.592257066	0.002213709
ITSN2	CD8T	LPS	0.018031247	0.231575329	0.288748006	0.015044301	1.198543303	0.053820923
IVD	CD8T	LPS	0.142217431	2.99E-06	9.20E-06	0.029913008	4.754367405	4.81E-06
IVNS1ABP	CD8T	LPS	-0.153417695	2.72E-08	1.12E-07	0.026927308	-5.697476063	4.81E-06
IWS1	CD8T	LPS	-0.027879201	0.226420265	0.283337714	0.02300418	-1.211918924	0.052652172
IZUMO4	CD8T	LPS	0.666437539	7.56E-14	5.83E-13	0.085263194	7.816239395	4.81E-06
JADE1	CD8T	LPS	-0.085893153	0.003899565	0.007211728	0.029547591	-2.906942649	0.000839147
JADE2	CD8T	LPS	-0.177327423	7.31E-13	5.15E-12	0.023732723	-7.471853354	4.81E-06
JADE3	CD8T	LPS	-0.457872629	1.95E-08	8.15E-08	0.079497008	-5.759620887	4.81E-06
JAG1	CD8T	LPS	0.079365988	0.266632945	0.326488721	0.071323892	1.112754597	0.061457243
JAGN1	CD8T	LPS	0.302693777	4.18E-27	8.60E-26	0.025590744	11.8282522	4.81E-06
JAK1	CD8T	LPS	0.093542002	1.05E-15	9.68E-15	0.01108304	8.440102968	4.81E-06
JAK2	CD8T	LPS	0.036786007	0.350864436	0.416012672	0.039374796	0.934252631	0.080365
JAK3	CD8T	LPS	0.724293192	9.21E-66	1.02E-63	0.033179333	21.82964928	4.81E-06
JAKMIP1	CD8T	LPS	0.200215736	1.14E-05	3.22E-05	0.044922327	4.456931585	4.81E-06
JAKMIP2	CD8T	LPS	-0.263513878	3.64E-12	2.38E-11	0.036489793	-7.221577824	4.81E-06
JAM2	CD8T	LPS	0.033005328	0.697223228	0.745976054	0.084756189	0.389414968	0.153887724
JAM3	CD8T	LPS	0.029645497	0.666174919	0.718767676	0.068656268	0.431795922	0.147804768
JAML	CD8T	LPS	-0.158122148	2.96E-08	1.21E-07	0.027829933	-5.681729342	4.81E-06
JARID2	CD8T	LPS	0.291928749	7.82E-22	1.18E-20	0.02825726	10.33110592	4.81E-06
JAZF1	CD8T	LPS	-0.239057896	1.48E-16	1.47E-15	0.02742716	-8.716101123	4.81E-06
JCHAIN	CD8T	LPS	0.420138515	6.88E-07	2.31E-06	0.082964784	5.064058441	4.81E-06
JDP2	CD8T	LPS	0.363223693	2.25E-06	7.06E-06	0.075429067	4.815433978	4.81E-06
JHY	CD8T	LPS	-0.087367866	0.068219272	0.097602926	0.047751949	-1.829618829	0.015940415
JKAMP	CD8T	LPS	-0.138356423	4.56E-06	1.37E-05	0.029673726	-4.662590118	4.81E-06
JMJD1C	CD8T	LPS	0.088919702	4.89E-08	1.93E-07	0.015917463	5.586298601	4.81E-06
JMJD4	CD8T	LPS	0.147376877	0.007491858	0.013100729	0.0547676	2.690950084	0.001709749
JMJD6	CD8T	LPS	-0.136423335	4.84E-05	0.000124013	0.033127052	-4.11818518	4.81E-06
JMJD8	CD8T	LPS	-0.291866784	2.79E-11	1.65E-10	0.042326253	-6.895644216	4.81E-06
JMY	CD8T	LPS	-0.138369079	1.84E-05	5.04E-05	0.031829359	-4.347215317	4.81E-06
JOSD1	CD8T	LPS	0.50217339	5.58E-31	1.44E-29	0.03898379	12.88159489	4.81E-06
JOSD2	CD8T	LPS	0.052233982	0.113447389	0.154059392	0.032910568	1.587149202	0.026465761
JPT1	CD8T	LPS	-0.001794125	0.949459064	0.961399769	0.02828294	-0.063434868	0.203020962
JPT2	CD8T	LPS	0.227327715	1.60E-05	4.40E-05	0.051894132	4.380605426	4.81E-06
JRK	CD8T	LPS	0.131738788	0.061984327	0.089535603	0.070341682	1.872841028	0.014427091
JRKL	CD8T	LPS	-0.046252713	0.37660903	0.442149507	0.052241105	-0.885370109	0.086057281
JTB	CD8T	LPS	-0.119498083	1.85E-14	1.51E-13	0.014890971	-8.024868532	4.81E-06
JUN	CD8T	LPS	-0.166374116	2.13E-11	1.28E-10	0.02397524	-6.939413966	4.81E-06
JUNB	CD8T	LPS	0.564373751	6.82E-58	5.33E-56	0.028493406	19.80717077	4.81E-06
JUND	CD8T	LPS	-0.412954684	1.85E-83	3.95E-81	0.015565175	-26.5306797	4.81E-06
JUP	CD8T	LPS	0.057025896	0.458983125	0.523159776	0.07691632	0.741401776	0.103946855
KANK1	CD8T	LPS	-0.139592818	0.029677506	0.046145078	0.06391756	-2.183950988	0.006918106
KANK3	CD8T	LPS	-0.065646978	0.474407539	0.538806314	0.091665813	-0.716155517	0.107556124
KANSL1	CD8T	LPS	-0.001364262	0.936309547	0.950770917	0.01705951	-0.079970746	0.200606042
KANSL1L	CD8T	LPS	-0.045042961	0.23824376	0.295702236	0.038121847	-1.181552415	0.055250327
KANSL2	CD8T	LPS	0.00351114	0.901573405	0.922241033	0.02836821	0.123770236	0.194137686
KANSL3	CD8T	LPS	-0.045546929	0.155891676	0.203993924	0.032023222	-1.42230937	0.036348552
KANTR	CD8T	LPS	-0.211466884	2.37E-06	7.40E-06	0.044011004	-4.804863859	4.81E-06
KAT14	CD8T	LPS	-0.390941005	1.90E-09	8.99E-09	0.063248605	-6.181021736	4.81E-06
KAT2A	CD8T	LPS	0.223757345	8.55E-06	2.45E-05	0.049471141	4.522987317	4.81E-06
KAT2B	CD8T	LPS	-0.076307948	0.005825087	0.01042231	0.027490858	-2.775757233	0.001330572
KAT5	CD8T	LPS	-0.115458362	0.000951398	0.001965597	0.034620727	-3.334949132	0.000204774
KAT6A	CD8T	LPS	0.050294519	0.000836999	0.001748759	0.01491694	3.37163786	0.000179072
KAT6B	CD8T	LPS	-0.05325891	0.022383708	0.035631144	0.02320934	-2.294718848	0.005173085
KAT7	CD8T	LPS	-0.060977846	0.027614884	0.043197096	0.027558947	-2.212633395	0.006381231
KAT8	CD8T	LPS	0.076074062	0.006841953	0.012062985	0.02795021	2.721770645	0.001553456
KATNA1	CD8T	LPS	-0.154809476	4.18E-06	1.26E-05	0.033065817	-4.681858447	4.81E-06
KATNAL1	CD8T	LPS	-0.259122739	5.83E-06	1.72E-05	0.056229597	-4.608297965	4.81E-06
KATNB1	CD8T	LPS	0.097334796	0.096752187	0.133426033	0.058438163	1.665603287	0.022336917
KATNBL1	CD8T	LPS	0.000310164	0.990858027	0.993182097	0.027048841	0.011466798	0.210327031
KAZN	CD8T	LPS	0.091666489	0.293164333	0.354869692	0.087060682	1.052903409	0.067215867
KBTBD2	CD8T	LPS	0.207811036	4.32E-13	3.11E-12	0.027515339	7.55255221	4.81E-06
KBTBD3	CD8T	LPS	-0.176574019	1.01E-06	3.30E-06	0.035421782	-4.984899383	4.81E-06
KBTBD4	CD8T	LPS	0.091774937	0.01762172	0.028666901	0.038470483	2.385593583	0.004126353
KBTBD6	CD8T	LPS	-0.232332266	0.002622911	0.005003119	0.076623492	-3.032128391	0.000556584
KBTBD7	CD8T	LPS	-0.023994267	0.686259079	0.736290521	0.059348097	-0.404297165	0.151773211
KBTBD8	CD8T	LPS	0.271443883	0.004087171	0.007519974	0.093865903	2.891826251	0.000866697
KCMF1	CD8T	LPS	-0.079274613	0.001125852	0.002296979	0.024123257	-3.286231718	0.000245131
KCNA3	CD8T	LPS	-0.19431103	3.95E-09	1.79E-08	0.032112959	-6.050860336	4.81E-06
KCNAB2	CD8T	LPS	-0.205289627	4.82E-12	3.11E-11	0.028602638	-7.177297046	4.81E-06
KCNC3	CD8T	LPS	0.097591617	0.191276271	0.24445257	0.074524169	1.309529755	0.04460573
KCNC4	CD8T	LPS	0.709709639	2.59E-13	1.91E-12	0.09300864	7.630577511	4.81E-06
KCNE1	CD8T	LPS	0.127502543	0.13527869	0.179945113	0.085154272	1.497312341	0.031492325
KCNE3	CD8T	LPS	0.051844969	0.516630584	0.579007708	0.079853068	0.649254563	0.116447889
KCNE5	CD8T	LPS	0.343500232	5.49E-07	1.87E-06	0.06721725	5.110298831	4.81E-06
KCNG1	CD8T	LPS	0.095839296	0.121554824	0.163708564	0.061739361	1.552320834	0.028279312
KCNG2	CD8T	LPS	-0.384072617	2.89E-05	7.67E-05	0.090549661	-4.241568793	4.81E-06
KCNH8	CD8T	LPS	-0.028498012	0.701085191	0.748943136	0.074176172	-0.384193623	0.154647248
KCNJ15	CD8T	LPS	-0.159388035	0.019491776	0.03139651	0.067894009	-2.347600882	0.004524963
KCNJ2	CD8T	LPS	0.464207613	5.26E-11	3.02E-10	0.068350423	6.791583609	4.81E-06
KCNK12	CD8T	LPS	0.122134942	0.148957269	0.196027978	0.084426542	1.446641542	0.034672852
KCNK13	CD8T	LPS	0.164734839	0.017783343	0.028904437	0.069153168	2.382173411	0.00414753
KCNK6	CD8T	LPS	-0.248616294	0.000120156	0.000289663	0.063865024	-3.892839579	1.82E-05
KCNMA1	CD8T	LPS	0.268891737	0.001109035	0.002264748	0.081714858	3.290610088	0.000233673
KCNMB1	CD8T	LPS	0.051234125	0.420770566	0.485783641	0.063557792	0.806102974	0.095540942
KCNMB3	CD8T	LPS	-0.112101829	0.231780367	0.288873994	0.09357292	-1.198015717	0.053851444
KCNMB4	CD8T	LPS	-0.568548757	7.65E-11	4.30E-10	0.084482978	-6.729743285	4.81E-06
KCNN4	CD8T	LPS	-0.180436575	0.022285283	0.035509559	0.078573068	-2.296417567	0.005156267
KCNQ1	CD8T	LPS	-0.701015951	6.85E-19	8.26E-18	0.074187546	-9.449240383	4.81E-06
KCNQ5	CD8T	LPS	-0.077331632	0.183428845	0.235561476	0.058008856	-1.333100436	0.042870274
KCP	CD8T	LPS	0.735836162	6.44E-13	4.55E-12	0.098223146	7.491474179	4.81E-06
KCTD1	CD8T	LPS	-0.071000111	0.420716103	0.485783641	0.088067879	-0.806197577	0.095540942
KCTD10	CD8T	LPS	0.119144864	0.028140638	0.043963812	0.054030259	2.205150717	0.00652213
KCTD11	CD8T	LPS	-0.400838303	2.27E-06	7.13E-06	0.083278519	-4.813225629	4.81E-06
KCTD12	CD8T	LPS	0.085605009	0.309891911	0.372924187	0.084171437	1.017031573	0.071041056
KCTD13	CD8T	LPS	0.144915485	8.04E-06	2.32E-05	0.031942116	4.536815397	4.81E-06
KCTD17	CD8T	LPS	-0.172831865	0.000943015	0.001950091	0.051784921	-3.337494013	0.000204774
KCTD18	CD8T	LPS	-0.171306969	3.40E-05	8.93E-05	0.040757172	-4.203112255	4.81E-06
KCTD2	CD8T	LPS	-0.143523048	0.006027315	0.010746067	0.051918794	-2.764375621	0.001383893
KCTD20	CD8T	LPS	-0.221701611	9.30E-13	6.47E-12	0.029819568	-7.434769317	4.81E-06
KCTD21	CD8T	LPS	-0.039162932	0.580406148	0.63863069	0.070774895	-0.553344968	0.129925972
KCTD3	CD8T	LPS	0.387874689	5.66E-05	0.000143553	0.09506219	4.080220412	4.81E-06
KCTD5	CD8T	LPS	-0.165946488	0.004564635	0.008319827	0.058103837	-2.85603323	0.001000949
KCTD6	CD8T	LPS	0.036983833	0.494616537	0.558561271	0.054089478	0.683752809	0.112041135
KCTD7	CD8T	LPS	-0.573976829	1.26E-26	2.54E-25	0.049078181	-11.69515288	4.81E-06
KCTD9	CD8T	LPS	0.309352604	1.15E-10	6.34E-10	0.046432361	6.662435424	4.81E-06
KDELR1	CD8T	LPS	-0.153937488	3.53E-12	2.32E-11	0.021301836	-7.226489121	4.81E-06
KDELR2	CD8T	LPS	-0.056811003	0.041475304	0.062434915	0.027755569	-2.046832584	0.009861591
KDM1A	CD8T	LPS	-0.066924072	0.013651498	0.02274772	0.026988149	-2.479757768	0.003200143
KDM1B	CD8T	LPS	0.025356677	0.633642253	0.688278333	0.053152516	0.477055074	0.14096292
KDM2A	CD8T	LPS	0.210619122	3.24E-27	6.71E-26	0.017760475	11.85886776	4.81E-06
KDM2B	CD8T	LPS	-0.04306242	0.172425352	0.223054847	0.03149103	-1.367450367	0.040127946
KDM3A	CD8T	LPS	0.003007495	0.905126454	0.925279238	0.025213616	0.119280602	0.194897774
KDM3B	CD8T	LPS	-0.035842556	0.140675298	0.186387221	0.024269291	-1.476868673	0.032715213
KDM4A	CD8T	LPS	-0.038421787	0.597307417	0.654247113	0.072659182	-0.528794645	0.133410232
KDM4B	CD8T	LPS	-0.221998197	1.77E-08	7.44E-08	0.038425771	-5.777325818	4.81E-06
KDM4C	CD8T	LPS	0.029727917	0.110586299	0.150578967	0.018580993	1.599910017	0.025784031
KDM5A	CD8T	LPS	-0.102869314	4.45E-11	2.57E-10	0.015085225	-6.819209931	4.81E-06
KDM5B	CD8T	LPS	-0.055126513	0.077319992	0.109356216	0.031108955	-1.772046447	0.018034345
KDM5C	CD8T	LPS	0.021352564	0.46576254	0.52990862	0.029240153	0.73024804	0.105454217
KDM5D	CD8T	LPS	0.427265837	2.40E-10	1.27E-09	0.065345661	6.538549508	4.81E-06
KDM6A	CD8T	LPS	0.012095112	0.596655443	0.653726322	0.022832352	0.529735691	0.133288803
KDM6B	CD8T	LPS	0.521831994	3.51E-34	1.06E-32	0.038001992	13.73170114	4.81E-06
KDM7A	CD8T	LPS	-0.256298625	8.17E-35	2.54E-33	0.018441358	-13.89803453	4.81E-06
KDM8	CD8T	LPS	-0.312488703	8.41E-05	0.000208038	0.078464442	-3.982551767	9.22E-06
KDSR	CD8T	LPS	0.491600057	2.00E-26	3.99E-25	0.042233755	11.63997984	4.81E-06
KEAP1	CD8T	LPS	-0.299161459	4.18E-21	5.97E-20	0.029570685	-10.11682559	4.81E-06
KHDC1	CD8T	LPS	0.007143634	0.934633306	0.949502666	0.087032427	0.082080147	0.200378068
KHDC4	CD8T	LPS	-0.121836216	0.000100356	0.000245014	0.030935987	-3.93833293	9.22E-06
KHDRBS1	CD8T	LPS	0.005830018	0.706155159	0.753698127	0.015449693	0.377354947	0.155736921
KHDRBS2	CD8T	LPS	0.235260739	0.004437076	0.008109945	0.082108307	2.86524894	0.000958282
KHDRBS3	CD8T	LPS	-0.068286108	0.414726254	0.479952444	0.083617701	-0.816646556	0.094306521
KHK	CD8T	LPS	-0.356445856	2.95E-06	9.08E-06	0.074923424	-4.757468882	4.81E-06
KHNYN	CD8T	LPS	0.242991621	9.11E-12	5.68E-11	0.034339571	7.07614036	4.81E-06
KHSRP	CD8T	LPS	0.013370388	0.711550814	0.757992798	0.036126778	0.37009634	0.156656922
KIAA0040	CD8T	LPS	0.238758179	3.70E-10	1.92E-09	0.036931836	6.464833694	4.81E-06
KIAA0232	CD8T	LPS	-0.038129619	0.170957956	0.221465996	0.027788142	-1.37215433	0.039826151
KIAA0319	CD8T	LPS	0.145818461	0.060453428	0.087529064	0.077398197	1.884003326	0.014074349
KIAA0319L	CD8T	LPS	0.053060763	0.072968975	0.103757139	0.029497315	1.798833695	0.017022674
KIAA0513	CD8T	LPS	-0.008538116	0.838779281	0.869453922	0.041932114	-0.203617579	0.182047297
KIAA0586	CD8T	LPS	0.10904603	4.87E-05	0.000124691	0.026488732	4.11669494	4.81E-06
KIAA0753	CD8T	LPS	0.06476488	0.207432623	0.262354453	0.05127201	1.263162508	0.048253882
KIAA0825	CD8T	LPS	-0.114760861	0.038052937	0.057776194	0.055100779	-2.082744819	0.00905753
KIAA0930	CD8T	LPS	-0.012979068	0.804786082	0.839385916	0.052470603	-0.247358856	0.175129122
KIAA1143	CD8T	LPS	0.350752394	1.12E-28	2.54E-27	0.028611854	12.25898878	4.81E-06
KIAA1191	CD8T	LPS	-0.062980151	0.038181611	0.057947805	0.030259342	-2.081345665	0.009094341
KIAA1328	CD8T	LPS	0.067257854	0.01565132	0.025751787	0.027681784	2.429679152	0.003661384
KIAA1586	CD8T	LPS	0.397268303	1.81E-20	2.44E-19	0.040018785	9.927045564	4.81E-06
KIAA1671	CD8T	LPS	0.060716011	0.085835499	0.120070279	0.035238495	1.723002371	0.019885673
KIAA1958	CD8T	LPS	-0.100941298	0.135381033	0.18003814	0.067432714	-1.496918812	0.031517757
KIAA2013	CD8T	LPS	-0.585234051	6.73E-55	4.73E-53	0.030730991	-19.0437739	4.81E-06
KIDINS220	CD8T	LPS	-0.031710569	0.193563554	0.247034763	0.02434042	-1.302794633	0.045113798
KIF11	CD8T	LPS	0.124975385	0.197444019	0.251438452	0.096767528	1.291501269	0.045967598
KIF13A	CD8T	LPS	0.026498468	0.7893874	0.826118882	0.099124337	0.267325551	0.172246131
KIF13B	CD8T	LPS	-0.206116379	1.09E-13	8.27E-13	0.026555883	-7.761608945	4.81E-06
KIF16B	CD8T	LPS	0.102259494	0.040247134	0.060742449	0.049654527	2.059419338	0.009607845
KIF18A	CD8T	LPS	-0.268583682	0.004677752	0.008502291	0.09430425	-2.848054913	0.001029526
KIF1B	CD8T	LPS	0.101106728	0.008901489	0.015353065	0.038419939	2.63162125	0.002002303
KIF1C	CD8T	LPS	-0.585595426	1.13E-25	2.13E-24	0.051231933	-11.43028165	4.81E-06
KIF20B	CD8T	LPS	0.097053816	0.00554598	0.009951774	0.034760545	2.792068299	0.0012491
KIF21A	CD8T	LPS	-0.067555806	0.020427446	0.032778972	0.02899665	-2.329779701	0.004742937
KIF21B	CD8T	LPS	-0.279396792	8.22E-14	6.31E-13	0.035803206	-7.803680715	4.81E-06
KIF22	CD8T	LPS	-0.214117564	7.39E-15	6.31E-14	0.026242672	-8.159137276	4.81E-06
KIF26B	CD8T	LPS	-0.253304249	0.004730474	0.008591092	0.089053788	-2.844396116	0.001049467
KIF27	CD8T	LPS	0.209053268	0.000156362	0.000371226	0.054647152	3.825510751	3.13E-05
KIF2A	CD8T	LPS	-0.013446594	0.392475659	0.458268291	0.015703645	-0.856272109	0.089548498
KIF3A	CD8T	LPS	-0.067577184	0.03437153	0.052683415	0.031807031	-2.124598889	0.008161553
KIF3B	CD8T	LPS	-0.166065417	4.54E-05	0.000116647	0.040169355	-4.134132055	4.81E-06
KIF5B	CD8T	LPS	0.006502545	0.72465959	0.769907507	0.018444748	0.352541787	0.159471703
KIF5C	CD8T	LPS	0.322869769	3.94E-07	1.37E-06	0.062359926	5.177520082	4.81E-06
KIF9	CD8T	LPS	0.486467686	3.22E-08	1.31E-07	0.085863386	5.665601028	4.81E-06
KIFAP3	CD8T	LPS	0.045315636	0.085010834	0.119066605	0.026230792	1.727574049	0.0197478
KIFC2	CD8T	LPS	0.134598809	0.016669035	0.02726478	0.055935213	2.406334086	0.003896156
KIFC3	CD8T	LPS	-0.134141009	0.080882782	0.113902229	0.076607519	-1.751016221	0.018837542
KIN	CD8T	LPS	0.039068727	0.179339285	0.230896732	0.029032652	1.345682331	0.041894268
KIR2DL1	CD8T	LPS	0.458532302	2.65E-06	8.23E-06	0.095923227	4.780200968	4.81E-06
KIR2DL3	CD8T	LPS	0.381644077	1.30E-05	3.62E-05	0.086178355	4.428537487	4.81E-06
KIR2DL4	CD8T	LPS	0.452624721	2.68E-06	8.29E-06	0.094722494	4.778429104	4.81E-06
KIR2DS4	CD8T	LPS	0.567258906	7.33E-09	3.23E-08	0.095508906	5.939329949	4.81E-06
KIR3DL1	CD8T	LPS	0.297468565	0.001558623	0.003097452	0.093237786	3.190429313	0.000341044
KIR3DL2	CD8T	LPS	-0.101069044	0.218768725	0.274566734	0.082024528	-1.232180746	0.050786636
KIR3DX1	CD8T	LPS	0.546476857	6.24E-10	3.15E-09	0.085721963	6.374992313	4.81E-06
KIT	CD8T	LPS	0.230682329	0.007967782	0.013865313	0.086401972	2.669873432	0.001798481
KITLG	CD8T	LPS	0.1843234	0.004834684	0.00876459	0.064965009	2.837272002	0.001081804
KIZ	CD8T	LPS	-0.006382068	0.795802589	0.831421022	0.024641689	-0.258994766	0.173478861
KLC1	CD8T	LPS	-0.130308295	1.03E-05	2.93E-05	0.029087188	-4.479920706	4.81E-06
KLC2	CD8T	LPS	0.056557866	0.398269811	0.464098151	0.066867045	0.845825711	0.0908984
KLC4	CD8T	LPS	0.000841483	0.987319842	0.990350344	0.052906594	0.015905075	0.20967165
KLF10	CD8T	LPS	0.288740794	1.39E-08	5.89E-08	0.049591472	5.822388051	4.81E-06
KLF11	CD8T	LPS	0.023099195	0.775966198	0.815373598	0.081102319	0.284815473	0.169680075
KLF12	CD8T	LPS	-0.038331115	0.061607611	0.089026162	0.020437088	-1.875566339	0.014347286
KLF13	CD8T	LPS	-0.24387679	1.86E-49	1.11E-47	0.01380976	-17.65974164	4.81E-06
KLF16	CD8T	LPS	-0.415347504	1.72E-08	7.22E-08	0.071818343	-5.783306707	4.81E-06
KLF2	CD8T	LPS	-0.726524921	1.12E-67	1.39E-65	0.032540051	-22.32709848	4.81E-06
KLF3	CD8T	LPS	-0.161836047	4.46E-08	1.77E-07	0.028879392	-5.603859233	4.81E-06
KLF4	CD8T	LPS	0.061961918	0.378500526	0.444135531	0.070262591	0.881862119	0.086488502
KLF5	CD8T	LPS	0.357575298	0.000119998	0.000289345	0.091846733	3.893173837	1.82E-05
KLF6	CD8T	LPS	0.003654355	0.849282827	0.87862025	0.019214787	0.19018449	0.18414972
KLF7	CD8T	LPS	-0.023324273	0.680075968	0.731068506	0.05651227	-0.412729364	0.150553889
KLF8	CD8T	LPS	0.203020482	0.019001586	0.030686194	0.086126389	2.357238995	0.004400004
KLF9	CD8T	LPS	-0.368764789	1.50E-19	1.88E-18	0.038210417	-9.650896801	4.81E-06
KLHDC1	CD8T	LPS	-0.260283679	2.48E-08	1.03E-07	0.045546313	-5.714703666	4.81E-06
KLHDC10	CD8T	LPS	-0.167423699	6.21E-07	2.10E-06	0.032925859	-5.084869595	4.81E-06
KLHDC2	CD8T	LPS	-0.11919498	2.09E-07	7.58E-07	0.022472691	-5.303992294	4.81E-06
KLHDC3	CD8T	LPS	-0.093812003	0.001920037	0.003757889	0.029993228	-3.127772829	0.000402913
KLHDC4	CD8T	LPS	-0.078590211	0.013923499	0.023180102	0.031784715	-2.472578741	0.003266138
KLHDC7B	CD8T	LPS	0.407125893	6.75E-13	4.76E-12	0.054397613	7.484260209	4.81E-06
KLHL11	CD8T	LPS	0.101535377	0.040620088	0.061238779	0.04939541	2.055562979	0.009675046
KLHL12	CD8T	LPS	0.097547198	0.02915934	0.045421201	0.044521967	2.190990298	0.006799049
KLHL14	CD8T	LPS	0.311514526	2.71E-06	8.40E-06	0.065232536	4.775447132	4.81E-06
KLHL15	CD8T	LPS	-0.436273191	3.26E-09	1.50E-08	0.071696716	-6.084981463	4.81E-06
KLHL17	CD8T	LPS	-0.348956634	5.95E-09	2.65E-08	0.058380433	-5.977287533	4.81E-06
KLHL18	CD8T	LPS	0.066622386	0.134422749	0.179063801	0.044396789	1.50061269	0.031298826
KLHL2	CD8T	LPS	0.076338483	0.015283334	0.025221019	0.031306133	2.438451401	0.003600418
KLHL20	CD8T	LPS	0.12740346	5.63E-08	2.20E-07	0.022915599	5.559682696	4.81E-06
KLHL21	CD8T	LPS	-0.537029558	2.66E-21	3.86E-20	0.052780824	-10.17470966	4.81E-06
KLHL22	CD8T	LPS	-0.208150313	5.62E-07	1.92E-06	0.040770108	-5.105463894	4.81E-06
KLHL23	CD8T	LPS	0.130553655	0.056704135	0.082745018	0.068267993	1.9123699	0.013226148
KLHL24	CD8T	LPS	-0.178886522	9.72E-15	8.16E-14	0.022032377	-8.119256476	4.81E-06
KLHL25	CD8T	LPS	-0.415876216	3.39E-07	1.19E-06	0.079851761	-5.208103224	4.81E-06
KLHL26	CD8T	LPS	-0.178175623	0.022370675	0.035615499	0.077638351	-2.294943414	0.00517079
KLHL28	CD8T	LPS	-0.030627694	0.235823621	0.293030594	0.025787849	-1.187679263	0.054691242
KLHL29	CD8T	LPS	0.283264205	0.002806966	0.005324945	0.094076007	3.01101431	0.000589723
KLHL3	CD8T	LPS	-0.021201083	0.777921766	0.816810503	0.075111428	-0.282261746	0.170078449
KLHL32	CD8T	LPS	-0.36319954	3.82E-08	1.54E-07	0.064475308	-5.6331571	4.81E-06
KLHL36	CD8T	LPS	0.105017753	0.001219831	0.002469218	0.032186113	3.262828099	0.000266277
KLHL42	CD8T	LPS	-0.016049859	0.708947504	0.755888659	0.042960465	-0.373596028	0.156200857
KLHL5	CD8T	LPS	0.933434761	1.03E-77	1.76E-75	0.037374751	24.97500928	4.81E-06
KLHL6	CD8T	LPS	-0.160096472	3.88E-06	1.17E-05	0.034077467	-4.698015614	4.81E-06
KLHL7	CD8T	LPS	-0.187469948	3.21E-08	1.30E-07	0.033084997	-5.666313013	4.81E-06
KLHL8	CD8T	LPS	0.295990292	8.81E-10	4.37E-09	0.046867915	6.315414073	4.81E-06
KLHL9	CD8T	LPS	0.011595855	0.713850859	0.759877074	0.031595637	0.367008117	0.157099557
KLK1	CD8T	LPS	0.076899898	0.187224536	0.239826126	0.058186611	1.321608137	0.043763154
KLRB1	CD8T	LPS	0.25256836	6.87E-06	2.00E-05	0.055243774	4.571888228	4.81E-06
KLRC1	CD8T	LPS	0.15477871	0.040442599	0.060996026	0.07523045	2.057394444	0.00964447
KLRC2	CD8T	LPS	0.33714316	1.30E-06	4.18E-06	0.06835305	4.932379188	4.81E-06
KLRC3	CD8T	LPS	-0.072811709	0.130522163	0.174411516	0.048033178	-1.515862848	0.030382418
KLRC4	CD8T	LPS	-0.438553654	4.00E-10	2.06E-09	0.067978768	-6.451332794	4.81E-06
KLRC4-KLRK1	CD8T	LPS	0.150681308	1.44E-06	4.63E-06	0.03068926	4.909903567	4.81E-06
KLRD1	CD8T	LPS	-0.03283408	0.350396571	0.415635348	0.035110595	-0.935161615	0.080261323
KLRF1	CD8T	LPS	0.120956286	0.109161541	0.148784824	0.075298249	1.606362523	0.025383035
KLRG1	CD8T	LPS	-0.333590556	7.71E-29	1.76E-27	0.027113145	-12.30364645	4.81E-06
KLRK1	CD8T	LPS	-0.438001978	8.82E-29	2.00E-27	0.035645476	-12.28772996	4.81E-06
KMO	CD8T	LPS	0.060670201	0.417396207	0.482439327	0.074719021	0.811978003	0.094828053
KMT2A	CD8T	LPS	-0.048386883	0.000768208	0.001616889	0.014248113	-3.396020451	0.000148464
KMT2B	CD8T	LPS	-0.197481491	1.08E-08	4.62E-08	0.033645789	-5.869426735	4.81E-06
KMT2C	CD8T	LPS	-0.096079883	7.50E-08	2.87E-07	0.017454593	-5.5045616	4.81E-06
KMT2D	CD8T	LPS	-0.030998622	0.386423775	0.452143488	0.035742183	-0.867283981	0.088268781
KMT2E	CD8T	LPS	0.12397111	1.89E-18	2.20E-17	0.01331118	9.313307221	4.81E-06
KMT5A	CD8T	LPS	-0.159543577	0.001615214	0.003200186	0.050174345	-3.179783939	0.000358836
KMT5B	CD8T	LPS	-0.080949789	0.000272154	0.000619529	0.021993612	-3.680604539	4.34E-05
KMT5C	CD8T	LPS	-0.406293748	1.74E-07	6.37E-07	0.07607598	-5.340631122	4.81E-06
KNL1	CD8T	LPS	0.330190123	0.000504014	0.001095267	0.093968228	3.513848566	0.000103085
KNOP1	CD8T	LPS	0.1581411	0.000139994	0.00033444	0.041034124	3.853892441	1.82E-05
KNSTRN	CD8T	LPS	0.041515067	0.586308075	0.644167806	0.07621153	0.54473472	0.131111998
KNTC1	CD8T	LPS	0.005304009	0.930413246	0.946513604	0.060691909	0.087392363	0.199721994
KPNA1	CD8T	LPS	-0.001986874	0.926549194	0.94361944	0.021535916	-0.092258603	0.199071531
KPNA2	CD8T	LPS	0.175149826	0.001896602	0.003715293	0.055931777	3.131490445	0.000399463
KPNA3	CD8T	LPS	-0.06514222	0.014823844	0.024539292	0.026592231	-2.44967113	0.003500663
KPNA4	CD8T	LPS	-0.045205571	0.015242322	0.025168292	0.018531122	-2.4394406	0.003593111
KPNA5	CD8T	LPS	-0.012317615	0.648980797	0.702398756	0.02703604	-0.455599833	0.144091844
KPNA6	CD8T	LPS	0.165826952	1.03E-09	5.07E-09	0.026373731	6.287580417	4.81E-06
KPNB1	CD8T	LPS	0.028717878	0.225094632	0.281805798	0.023628458	1.215393674	0.052339246
KPTN	CD8T	LPS	0.124326086	0.163933482	0.213261319	0.089116033	1.395103458	0.038165221
KRAS	CD8T	LPS	0.198796222	1.27E-25	2.39E-24	0.017413722	11.41606718	4.81E-06
KRCC1	CD8T	LPS	-0.046444764	0.024064047	0.038076847	0.020490221	-2.266679527	0.005549532
KRI1	CD8T	LPS	-0.071597662	0.029909617	0.046479127	0.032830433	-2.180832126	0.006976472
KRIT1	CD8T	LPS	0.058412446	0.011604826	0.019613814	0.023012726	2.538267154	0.002691487
KRR1	CD8T	LPS	0.190940149	6.78E-16	6.39E-15	0.022457757	8.502191306	4.81E-06
KRT1	CD8T	LPS	-0.148684337	0.074745059	0.106060044	0.083168652	-1.787744935	0.017423551
KRT10	CD8T	LPS	-0.011537757	0.402996803	0.468407461	0.013778544	-0.83737127	0.091840541
KRT18	CD8T	LPS	-0.159255317	0.085392314	0.119525573	0.092297589	-1.725454793	0.019807437
KRT86	CD8T	LPS	0.168363216	0.029965574	0.046553061	0.07722788	2.180083374	0.006982434
KRTCAP2	CD8T	LPS	0.105410406	1.69E-13	1.26E-12	0.013698192	7.695205597	4.81E-06
KRTCAP3	CD8T	LPS	0.403041211	4.62E-06	1.38E-05	0.086494064	4.659755748	4.81E-06
KSR1	CD8T	LPS	0.171288662	0.002503679	0.004801415	0.056223907	3.046544976	0.000547268
KTI12	CD8T	LPS	0.435062852	2.33E-17	2.47E-16	0.048488504	8.97249491	4.81E-06
KTN1	CD8T	LPS	0.087121012	4.40E-10	2.26E-09	0.013538449	6.435080511	4.81E-06
KXD1	CD8T	LPS	0.058014056	0.018108849	0.029356203	0.024423192	2.375367509	0.004210837
KYAT1	CD8T	LPS	-0.597966677	4.17E-18	4.69E-17	0.064949205	-9.20668207	4.81E-06
KYAT3	CD8T	LPS	0.448485974	3.00E-42	1.33E-40	0.028344631	15.82260777	4.81E-06
KYNU	CD8T	LPS	1.453637362	3.00E-71	4.28E-69	0.062494515	23.26023905	4.81E-06
L2HGDH	CD8T	LPS	0.117848382	0.052243669	0.076925445	0.060489755	1.948237067	0.01220979
L3HYPDH	CD8T	LPS	0.002676114	0.955248572	0.965326683	0.047651448	0.056160184	0.204027417
L3MBTL1	CD8T	LPS	0.478193486	2.80E-10	1.48E-09	0.073432012	6.512057516	4.81E-06
L3MBTL2	CD8T	LPS	-0.062626003	0.14461885	0.191065404	0.042826775	-1.462309579	0.033730496
L3MBTL3	CD8T	LPS	0.086907043	0.006176955	0.010989936	0.031531769	2.756174061	0.001423755
L3MBTL4	CD8T	LPS	1.061519548	5.64E-25	1.03E-23	0.094493438	11.23379119	4.81E-06
LACC1	CD8T	LPS	0.381360486	8.82E-06	2.53E-05	0.084449227	4.515855241	4.81E-06
LACTB	CD8T	LPS	0.254934167	2.27E-11	1.36E-10	0.036793914	6.928704779	4.81E-06
LACTB2	CD8T	LPS	-0.181167043	8.87E-05	0.000218133	0.045643487	-3.969176181	9.22E-06
LAD1	CD8T	LPS	0.053637686	0.478404966	0.542569927	0.075579336	0.709687186	0.108408188
LAG3	CD8T	LPS	0.78491404	2.10E-26	4.17E-25	0.067465884	11.63423629	4.81E-06
LAGE3	CD8T	LPS	-0.054120488	0.050611847	0.074850025	0.027584305	-1.962002973	0.011885477
LAIR1	CD8T	LPS	-0.281117835	7.33E-07	2.46E-06	0.055656858	-5.050910979	4.81E-06
LAIR2	CD8T	LPS	0.143234425	0.065259088	0.093778289	0.077436054	1.849712351	0.015232183
LAMA5	CD8T	LPS	0.436428447	8.05E-08	3.07E-07	0.079482719	5.490859564	4.81E-06
LAMB3	CD8T	LPS	-0.051660374	0.600917414	0.657617787	0.098665228	-0.523592503	0.134112199
LAMC1	CD8T	LPS	-0.135473739	0.052495472	0.077255257	0.069611322	-1.946145174	0.012269056
LAMP1	CD8T	LPS	-0.128134619	1.56E-11	9.47E-11	0.018330999	-6.990050918	4.81E-06
LAMP2	CD8T	LPS	0.141446755	8.63E-06	2.47E-05	0.031287176	4.520917914	4.81E-06
LAMP3	CD8T	LPS	2.365994126	7.50E-90	2.14E-87	0.083598088	28.30201252	4.81E-06
LAMTOR1	CD8T	LPS	-0.16566445	1.78E-16	1.76E-15	0.019063277	-8.690239786	4.81E-06
LAMTOR2	CD8T	LPS	0.039407565	0.111204743	0.151346877	0.024673991	1.597129702	0.025908963
LAMTOR3	CD8T	LPS	0.124166786	0.000104622	0.000254812	0.031611865	3.9278539	9.22E-06
LAMTOR4	CD8T	LPS	-0.006074789	0.669040978	0.721509687	0.014198335	-0.427852191	0.148428195
LAMTOR5	CD8T	LPS	-0.06051008	0.002145319	0.004167974	0.019557063	-3.094027042	0.000463154
LANCL1	CD8T	LPS	-0.031533279	0.308681139	0.371668416	0.030927592	-1.019584026	0.070797104
LANCL2	CD8T	LPS	0.17204778	0.003464314	0.006465983	0.058425384	2.944743646	0.000722596
LAP3	CD8T	LPS	1.021601209	5.67E-61	5.08E-59	0.049603166	20.59548387	4.81E-06
LAPTM4A	CD8T	LPS	-0.007723559	0.690908476	0.74034951	0.01940712	-0.397975529	0.152674217
LAPTM4B	CD8T	LPS	0.081363299	0.338719056	0.40367987	0.084921047	0.958105225	0.077592162
LAPTM5	CD8T	LPS	-0.019617453	0.108398023	0.147852987	0.012185904	-1.609847946	0.025224842
LARGE1	CD8T	LPS	0.383116075	2.68E-05	7.15E-05	0.089946452	4.259379525	4.81E-06
LARGE2	CD8T	LPS	-0.441487189	7.49E-06	2.17E-05	0.096974864	-4.55259406	4.81E-06
LARP1	CD8T	LPS	0.026417569	0.37177991	0.437034129	0.029537427	0.894376116	0.084989551
LARP1B	CD8T	LPS	0.160084096	0.000451736	0.000990575	0.045171171	3.543943887	8.77E-05
LARP4	CD8T	LPS	0.153169703	1.99E-07	7.25E-07	0.028825157	5.313750945	4.81E-06
LARP4B	CD8T	LPS	-0.115263592	4.70E-07	1.62E-06	0.022416737	-5.141854037	4.81E-06
LARP7	CD8T	LPS	0.107168492	1.18E-05	3.32E-05	0.024084443	4.449697768	4.81E-06
LARS2	CD8T	LPS	0.180357163	6.75E-05	0.000169348	0.044676877	4.036924157	9.22E-06
LAS1L	CD8T	LPS	0.223980651	1.22E-09	5.92E-09	0.035785208	6.259028917	4.81E-06
LASP1	CD8T	LPS	-0.150873729	3.92E-09	1.78E-08	0.02492786	-6.052413894	4.81E-06
LAT	CD8T	LPS	0.318678619	5.35E-16	5.09E-15	0.037335059	8.535639969	4.81E-06
LAT2	CD8T	LPS	-0.167915868	0.010779139	0.018310199	0.065476716	-2.564512665	0.002462096
LATS1	CD8T	LPS	0.030013831	0.185766594	0.238205728	0.022634836	1.326001722	0.043422221
LATS2	CD8T	LPS	0.566745253	3.32E-13	2.42E-12	0.074640046	7.593045359	4.81E-06
LAX1	CD8T	LPS	-0.177785617	2.65E-06	8.22E-06	0.03718825	-4.780693275	4.81E-06
LBH	CD8T	LPS	-0.073303331	0.000103042	0.000251184	0.018644238	-3.931688154	9.22E-06
LBHD1	CD8T	LPS	-0.022740059	0.758072451	0.798534604	0.073766334	-0.308271503	0.165925771
LBR	CD8T	LPS	-0.06307145	0.001385483	0.002777717	0.019554758	-3.225376093	0.00029797
LBX2	CD8T	LPS	0.269061443	0.003789605	0.007020056	0.092267117	2.916114114	0.000801964
LCK	CD8T	LPS	-0.213114223	1.45E-36	4.99E-35	0.014844927	-14.35603007	4.81E-06
LCLAT1	CD8T	LPS	-0.066177811	0.047678919	0.070908911	0.03329344	-1.98771326	0.011217684
LCMT1	CD8T	LPS	0.074459342	0.009417109	0.016192123	0.028506459	2.612016538	0.002121317
LCN10	CD8T	LPS	0.12424797	0.066225169	0.095006824	0.067413475	1.843073215	0.015502103
LCN8	CD8T	LPS	-0.00278846	0.960316903	0.969306584	0.055999766	-0.04979414	0.204916434
LCOR	CD8T	LPS	-0.07040899	0.002869806	0.005434876	0.023437664	-3.004095852	0.00059584
LCORL	CD8T	LPS	-0.07748592	0.006736885	0.011889062	0.02841435	-2.72699954	0.001541229
LCP1	CD8T	LPS	0.025100334	0.055179847	0.080799062	0.013043524	1.924352218	0.012882246
LCP2	CD8T	LPS	0.015297451	0.267257741	0.32707355	0.013765375	1.111299239	0.061593777
LDAH	CD8T	LPS	-0.227073328	5.73E-12	3.66E-11	0.031758813	-7.149931093	4.81E-06
LDB1	CD8T	LPS	-0.158587488	1.74E-07	6.37E-07	0.029692454	-5.34100302	4.81E-06
LDB2	CD8T	LPS	0.04441333	0.673255554	0.72528044	0.105228661	0.422064959	0.149214979
LDHA	CD8T	LPS	0.533092457	2.12E-72	3.11E-70	0.022624195	23.56293568	4.81E-06
LDHB	CD8T	LPS	0.012856575	0.648180612	0.701669406	0.028150176	0.456713848	0.143927921
LDLR	CD8T	LPS	0.076810362	0.194005833	0.247542353	0.059016839	1.301499086	0.045210507
LDLRAD3	CD8T	LPS	0.182588099	0.035211769	0.053867268	0.086341527	2.114719371	0.008399648
LDLRAD4	CD8T	LPS	0.00170812	0.939322695	0.953046705	0.022422205	0.076179856	0.201197762
LDLRAP1	CD8T	LPS	-0.477623374	4.63E-22	7.08E-21	0.045934909	-10.39782994	4.81E-06
LDOC1	CD8T	LPS	-0.401224066	2.79E-07	9.94E-07	0.076468639	-5.246910016	4.81E-06
LEF1	CD8T	LPS	-0.156382947	0.005291823	0.009534205	0.055700222	-2.8075821	0.001188879
LEKR1	CD8T	LPS	0.187272196	0.003990283	0.007364789	0.064586594	2.899552105	0.00085155
LEMD2	CD8T	LPS	-0.253317605	2.16E-11	1.29E-10	0.036515258	-6.937308369	4.81E-06
LEMD3	CD8T	LPS	-0.075632452	0.001759216	0.003458972	0.02397851	-3.15417645	0.000371166
LENG1	CD8T	LPS	0.03177068	0.253937559	0.312631604	0.027799451	1.142852791	0.058668147
LENG8	CD8T	LPS	-0.202377876	4.56E-17	4.73E-16	0.022791011	-8.879723398	4.81E-06
LEO1	CD8T	LPS	0.170481637	1.03E-07	3.89E-07	0.031322038	5.442865324	4.81E-06
LEPR	CD8T	LPS	0.397337142	8.44E-09	3.69E-08	0.067189923	5.913641903	4.81E-06
LEPROT	CD8T	LPS	-0.096213639	0.007803971	0.013599423	0.035940886	-2.676996851	0.001757821
LEPROTL1	CD8T	LPS	0.073528182	0.000208812	0.000486294	0.0196052	3.750442739	3.52E-05
LETM1	CD8T	LPS	-0.177313835	0.000666643	0.001418165	0.051604285	-3.436029297	0.000125338
LETM2	CD8T	LPS	0.303283184	0.000146589	0.000349293	0.078936876	3.842097643	2.27E-05
LETMD1	CD8T	LPS	0.10470337	0.000191432	0.000447978	0.027749795	3.773122346	3.52E-05
LFNG	CD8T	LPS	-0.437824559	1.04E-31	2.78E-30	0.033481009	-13.07680318	4.81E-06
LGALS1	CD8T	LPS	0.043018301	0.206252968	0.261070486	0.033967449	1.266456638	0.047968884
LGALS2	CD8T	LPS	-0.020664249	0.810320454	0.844048989	0.08602676	-0.240207221	0.176238187
LGALS3	CD8T	LPS	-0.108884695	0.001247731	0.002521561	0.033439171	-3.256201971	0.000269792
LGALS3BP	CD8T	LPS	0.092065354	0.160227078	0.209002473	0.065409928	1.40751347	0.037308022
LGALS8	CD8T	LPS	-0.003596166	0.871820929	0.897923836	0.022271025	-0.161472848	0.188565065
LGALS9	CD8T	LPS	1.59443112	2.94E-47	1.60E-45	0.093236263	17.10097627	4.81E-06
LGMN	CD8T	LPS	0.051106786	0.497767128	0.561638385	0.075293649	0.678766225	0.112688161
LGR6	CD8T	LPS	0.140137687	0.082900889	0.116434303	0.08056496	1.739437187	0.019275038
LHFPL2	CD8T	LPS	-0.465672359	5.64E-07	1.92E-06	0.091224477	-5.104686529	4.81E-06
LHFPL6	CD8T	LPS	0.496597871	7.27E-12	4.60E-11	0.06982403	7.112134184	4.81E-06
LHPP	CD8T	LPS	-0.283106744	1.22E-09	5.93E-09	0.045234802	-6.258604741	4.81E-06
LIAS	CD8T	LPS	0.107360621	0.018964679	0.030636312	0.045530886	2.357973468	0.004396401
LIG1	CD8T	LPS	-0.193345917	6.85E-07	2.30E-06	0.038173318	-5.064949261	4.81E-06
LIG3	CD8T	LPS	0.32726364	7.79E-12	4.92E-11	0.046086308	7.101103476	4.81E-06
LIG4	CD8T	LPS	-0.062337285	0.195696528	0.249436914	0.048078737	-1.296566592	0.045562133
LILRA1	CD8T	LPS	0.048492268	0.498233806	0.561903757	0.071519456	0.678029031	0.112749951
LILRA2	CD8T	LPS	0.091772624	0.265570695	0.325339389	0.08228999	1.115234353	0.061218267
LILRA4	CD8T	LPS	0.117187894	0.023519897	0.037290179	0.051498319	2.275567371	0.005388267
LILRA5	CD8T	LPS	0.294008089	0.000121161	0.000291959	0.075566399	3.890725166	1.82E-05
LILRA6	CD8T	LPS	0.168362685	0.03775154	0.057349926	0.080709309	2.086037991	0.008978465
LILRB1	CD8T	LPS	-0.066558241	0.18673574	0.239337964	0.050305595	-1.32307831	0.04371262
LILRB2	CD8T	LPS	0.403705961	1.07E-05	3.01E-05	0.090250284	4.473182155	4.81E-06
LILRB3	CD8T	LPS	-0.031177115	0.736532495	0.780506682	0.092586262	-0.336735864	0.16174696
LILRB4	CD8T	LPS	0.098354494	0.266929564	0.326743901	0.088443245	1.11206338	0.061504631
LILRB5	CD8T	LPS	0.156569473	0.015574472	0.025644333	0.064392242	2.431495911	0.003642658
LIM2	CD8T	LPS	-0.4429526	2.57E-06	7.99E-06	0.092527836	-4.787236114	4.81E-06
LIMA1	CD8T	LPS	-0.226038467	2.38E-09	1.11E-08	0.03680842	-6.140944617	4.81E-06
LIMD1	CD8T	LPS	-0.294590521	1.27E-11	7.81E-11	0.04195007	-7.02240825	4.81E-06
LIMD2	CD8T	LPS	0.200133177	1.54E-35	5.02E-34	0.014205755	14.08817562	4.81E-06
LIME1	CD8T	LPS	-0.451588402	7.24E-20	9.29E-19	0.046333931	-9.746386443	4.81E-06
LIMK1	CD8T	LPS	-0.34388808	5.34E-15	4.59E-14	0.041905449	-8.20628546	4.81E-06
LIMK2	CD8T	LPS	-0.126488809	0.008356766	0.014494541	0.047669168	-2.653472154	0.001882178
LIMS1	CD8T	LPS	-0.156814974	3.58E-07	1.25E-06	0.030173242	-5.197153616	4.81E-06
LIMS2	CD8T	LPS	0.106908997	0.236079195	0.293277721	0.090064265	1.187030146	0.054757196
LIN37	CD8T	LPS	-0.233581081	3.97E-07	1.38E-06	0.045126407	-5.176150597	4.81E-06
LIN52	CD8T	LPS	0.15764284	1.29E-05	3.59E-05	0.035582102	4.430397007	4.81E-06
LIN54	CD8T	LPS	-0.15764504	1.70E-06	5.42E-06	0.032337717	-4.874958782	4.81E-06
LIN7A	CD8T	LPS	0.150214483	0.014081296	0.023414738	0.060853256	2.468470773	0.003291746
LIN7B	CD8T	LPS	-0.285078871	2.46E-07	8.83E-07	0.054074477	-5.271967253	4.81E-06
LIN7C	CD8T	LPS	0.070947783	0.079413191	0.112031483	0.040320466	1.75959728	0.018526645
LIN9	CD8T	LPS	-0.240308822	3.03E-05	7.98E-05	0.056797358	-4.230985907	4.81E-06
LINGO1	CD8T	LPS	0.704681631	3.06E-24	5.41E-23	0.063912573	11.02571212	4.81E-06
LINGO2	CD8T	LPS	0.110254005	0.346441775	0.411603354	0.116933695	0.942876256	0.079474654
LINGO3	CD8T	LPS	-0.134596745	0.141246708	0.187099686	0.091268134	-1.474739751	0.032876672
LINS1	CD8T	LPS	0.484220392	3.37E-35	1.07E-33	0.034589875	13.99890563	4.81E-06
LIPA	CD8T	LPS	0.384192971	2.85E-25	5.30E-24	0.033947793	11.3171709	4.81E-06
LIPC	CD8T	LPS	0.002933807	0.976368669	0.981492109	0.098966212	0.029644537	0.207653803
LIPE	CD8T	LPS	-0.560123059	2.73E-14	2.20E-13	0.07030003	-7.96760771	4.81E-06
LIPT1	CD8T	LPS	-0.118062522	0.011398611	0.019294632	0.046396152	-2.544661951	0.002624566
LIPT2	CD8T	LPS	-0.045299658	0.540791118	0.602197846	0.073987425	-0.612261583	0.121643076
LITAF	CD8T	LPS	-0.075197754	1.08E-05	3.07E-05	0.016826105	-4.469112482	4.81E-06
LIX1L	CD8T	LPS	-0.261681774	2.14E-21	3.12E-20	0.02564804	-10.20279828	4.81E-06
LLGL1	CD8T	LPS	0.138960514	0.033859614	0.051960417	0.06521763	2.130720089	0.008015469
LLGL2	CD8T	LPS	-0.441853978	5.34E-21	7.53E-20	0.043811943	-10.08524046	4.81E-06
LLPH	CD8T	LPS	-0.069804412	0.100792546	0.13841379	0.042416762	-1.645679888	0.023329932
LMAN1	CD8T	LPS	0.150435355	5.08E-15	4.38E-14	0.018315798	8.21342056	4.81E-06
LMAN2	CD8T	LPS	-0.09234601	6.80E-07	2.29E-06	0.018227506	-5.066299771	4.81E-06
LMAN2L	CD8T	LPS	0.086201249	0.151510127	0.199010406	0.059962541	1.437584981	0.035303673
LMBR1	CD8T	LPS	-0.120978227	2.46E-06	7.68E-06	0.025223176	-4.796312272	4.81E-06
LMBR1L	CD8T	LPS	0.036373141	0.343086561	0.408184472	0.038309068	0.949465573	0.078677683
LMBRD1	CD8T	LPS	0.00422669	0.823604131	0.855879677	0.018946018	0.223091185	0.178977291
LMBRD2	CD8T	LPS	0.162591803	5.33E-05	0.000135651	0.039707279	4.094760659	4.81E-06
LMCD1	CD8T	LPS	0.090914675	0.17490088	0.225994148	0.066869559	1.359582396	0.040781132
LMF1	CD8T	LPS	0.02984899	0.350471534	0.41567989	0.03192351	0.935015923	0.080279899
LMF2	CD8T	LPS	0.039961058	0.162685046	0.211835644	0.028558717	1.399259572	0.037895553
LMLN	CD8T	LPS	-0.569738485	7.50E-16	7.05E-15	0.0671237	-8.487888528	4.81E-06
LMNA	CD8T	LPS	-0.246799796	0.000526576	0.001140948	0.070478885	-3.501755126	0.000103085
LMNB1	CD8T	LPS	-0.048749036	0.22798291	0.284888771	0.040360455	-1.207841589	0.053016062
LMNB2	CD8T	LPS	-0.044604331	0.405719372	0.470860643	0.053576915	-0.832528921	0.092372449
LMNTD2	CD8T	LPS	0.055314713	0.551051281	0.612028267	0.0926847	0.596805226	0.123790367
LMO2	CD8T	LPS	0.135241518	0.112567404	0.152976568	0.085001606	1.59104663	0.026246741
LMO4	CD8T	LPS	-0.115901981	0.003977197	0.007341858	0.039957815	-2.900608605	0.000841413
LMO7	CD8T	LPS	-0.309157815	1.39E-08	5.90E-08	0.053101471	-5.822019801	4.81E-06
LMTK2	CD8T	LPS	0.001123555	0.972920314	0.978822674	0.033073055	0.03397192	0.207051704
LMTK3	CD8T	LPS	-0.193099627	0.013251749	0.022124745	0.077533164	-2.49054233	0.00309495
LNPEP	CD8T	LPS	0.031994676	0.087881959	0.122608796	0.018690559	1.711809528	0.020314833
LNPK	CD8T	LPS	0.193682862	1.03E-07	3.88E-07	0.035581998	5.443282335	4.81E-06
LNX2	CD8T	LPS	-0.041170412	0.399927978	0.46568851	0.048846484	-0.84285314	0.091240974
LONP1	CD8T	LPS	-0.064345352	0.160033662	0.208872785	0.045694403	-1.408167035	0.037288217
LONP2	CD8T	LPS	0.159195777	6.61E-13	4.67E-12	0.021261581	7.487485278	4.81E-06
LONRF1	CD8T	LPS	0.206561318	0.000789592	0.001658442	0.060964375	3.388229919	0.000160198
LONRF3	CD8T	LPS	-0.717915551	1.75E-18	2.05E-17	0.077000106	-9.323565707	4.81E-06
LOXL3	CD8T	LPS	-0.03589427	0.613565153	0.669678036	0.071010696	-0.505476951	0.136803894
LPAR1	CD8T	LPS	0.108153617	0.201834614	0.25617825	0.084566476	1.278918335	0.046904603
LPAR2	CD8T	LPS	0.054222547	0.25603888	0.314939444	0.047655616	1.137799742	0.059136971
LPAR5	CD8T	LPS	-0.633104211	5.29E-27	1.08E-25	0.053652845	-11.800012	4.81E-06
LPAR6	CD8T	LPS	-0.203683934	6.20E-12	3.95E-11	0.028537869	-7.137321094	4.81E-06
LPCAT1	CD8T	LPS	-0.411541569	1.76E-35	5.74E-34	0.029244095	-14.07263841	4.81E-06
LPCAT2	CD8T	LPS	-0.08034551	0.371657463	0.436936417	0.089811115	-0.894605415	0.084969396
LPCAT3	CD8T	LPS	0.198296165	1.18E-05	3.32E-05	0.044562362	4.449857554	4.81E-06
LPCAT4	CD8T	LPS	-0.462684876	3.49E-32	9.59E-31	0.035043905	-13.2030056	4.81E-06
LPGAT1	CD8T	LPS	0.029071641	0.201639021	0.255988478	0.022721547	1.279474588	0.046874161
LPIN1	CD8T	LPS	-0.011224555	0.691931245	0.741302484	0.028302878	-0.396587048	0.152908349
LPIN2	CD8T	LPS	0.282902878	5.53E-24	9.63E-23	0.025829566	10.95267648	4.81E-06
LPL	CD8T	LPS	0.16356186	0.031358227	0.048477571	0.075659114	2.161826276	0.00735616
LPP	CD8T	LPS	0.042000374	0.187525087	0.240128068	0.031801467	1.320705567	0.043823729
LPXN	CD8T	LPS	0.214528912	1.63E-31	4.30E-30	0.016471262	13.02443658	4.81E-06
LRBA	CD8T	LPS	0.092590909	1.01E-05	2.88E-05	0.020647303	4.484406875	4.81E-06
LRCH1	CD8T	LPS	-0.028935162	0.328888045	0.393186472	0.029591519	-0.977819404	0.075360484
LRCH3	CD8T	LPS	-0.017831018	0.432899332	0.497717765	0.022708555	-0.785211486	0.098188954
LRCH4	CD8T	LPS	-0.224210526	5.04E-07	1.73E-06	0.043725316	-5.127705102	4.81E-06
LRFN2	CD8T	LPS	0.122563515	0.10195029	0.139710122	0.074729793	1.640089038	0.0235865
LRFN3	CD8T	LPS	-0.504324485	5.82E-12	3.72E-11	0.07056034	-7.147421372	4.81E-06
LRFN4	CD8T	LPS	-0.816328426	7.70E-16	7.22E-15	0.096218143	-8.484142383	4.81E-06
LRG1	CD8T	LPS	0.151406455	0.006637337	0.01173015	0.05541919	2.732022142	0.001526828
LRIF1	CD8T	LPS	0.143540999	4.62E-08	1.82E-07	0.025644892	5.597255078	4.81E-06
LRIG1	CD8T	LPS	0.071615323	0.149709167	0.196970818	0.04959641	1.443961821	0.034842794
LRIG2	CD8T	LPS	-0.026562632	0.51872273	0.581117993	0.041117575	-0.646016512	0.116979928
LRMDA	CD8T	LPS	-0.226150342	0.018533279	0.029987368	0.095557032	-2.366653063	0.004304697
LRP1	CD8T	LPS	-0.114495334	0.238428402	0.295898355	0.096940661	-1.18108679	0.055298593
LRP10	CD8T	LPS	-0.256391864	2.93E-25	5.42E-24	0.022661349	-11.31405982	4.81E-06
LRP12	CD8T	LPS	0.73888142	2.79E-15	2.47E-14	0.089018828	8.300282456	4.81E-06
LRP5	CD8T	LPS	-0.182585006	0.029997381	0.046589447	0.08376772	-2.179658297	0.00699923
LRP6	CD8T	LPS	-0.421474953	4.93E-06	1.47E-05	0.090730984	-4.645325473	4.81E-06
LRP8	CD8T	LPS	-0.484865142	8.08E-13	5.67E-12	0.065024928	-7.456604027	4.81E-06
LRPAP1	CD8T	LPS	-0.0168291	0.45298007	0.517113075	0.022398308	-0.751355869	0.102709321
LRPPRC	CD8T	LPS	0.002991356	0.903121675	0.923399736	0.024556844	0.121813539	0.194420804
LRR1	CD8T	LPS	0.037281725	0.449972851	0.514500873	0.049290297	0.756370458	0.102057105
LRRC1	CD8T	LPS	-0.092974471	0.229341072	0.286283412	0.077201186	-1.204314019	0.053295748
LRRC14	CD8T	LPS	-0.285705936	1.69E-08	7.14E-08	0.049382347	-5.785588446	4.81E-06
LRRC2	CD8T	LPS	0.130908162	0.160812813	0.209680719	0.093137412	1.40553789	0.037457108
LRRC23	CD8T	LPS	-0.183441156	0.005076872	0.0091752	0.065021471	-2.82123972	0.001143927
LRRC25	CD8T	LPS	0.170522719	0.058468059	0.085030054	0.089803846	1.89883537	0.013604454
LRRC27	CD8T	LPS	0.2749024	0.000632716	0.001351944	0.079666339	3.450671913	0.000117723
LRRC28	CD8T	LPS	-0.018298177	0.653775365	0.707105819	0.040758928	-0.44893665	0.145121963
LRRC3	CD8T	LPS	-0.052392881	0.505184094	0.568357682	0.078539077	-0.667093156	0.114132379
LRRC34	CD8T	LPS	-0.364833495	2.18E-05	5.90E-05	0.084681293	-4.308312733	4.81E-06
LRRC37A2	CD8T	LPS	-0.444819847	1.65E-12	1.12E-11	0.060557893	-7.345365292	4.81E-06
LRRC37A3	CD8T	LPS	-0.134448373	0.00896832	0.015458735	0.05114004	-2.629023638	0.00200528
LRRC37B	CD8T	LPS	0.16570416	0.001782078	0.003502064	0.052599646	3.150290383	0.000374584
LRRC40	CD8T	LPS	0.239668128	9.46E-11	5.27E-10	0.035801086	6.694437468	4.81E-06
LRRC41	CD8T	LPS	-0.299840424	1.16E-13	8.76E-13	0.038676579	-7.752506311	4.81E-06
LRRC42	CD8T	LPS	-0.458768887	2.47E-14	2.00E-13	0.057474015	-7.982196526	4.81E-06
LRRC43	CD8T	LPS	0.187982827	0.015352536	0.025331456	0.077143707	2.43678757	0.003608787
LRRC45	CD8T	LPS	-0.812819167	1.18E-30	3.02E-29	0.063530869	-12.79408229	4.81E-06
LRRC47	CD8T	LPS	-0.098792961	0.002761953	0.005248514	0.032755657	-3.01605796	0.00057976
LRRC57	CD8T	LPS	0.137325926	0.014962409	0.024750235	0.056137193	2.446255635	0.003529075
LRRC58	CD8T	LPS	-0.080878605	0.02148862	0.034353965	0.035006112	-2.310413816	0.005012478
LRRC59	CD8T	LPS	-0.10861381	0.003475398	0.006484492	0.036896681	-2.943728453	0.000729225
LRRC61	CD8T	LPS	-0.097868342	0.086409241	0.120812014	0.056905402	-1.719842719	0.01999832
LRRC63	CD8T	LPS	0.674734381	9.55E-18	1.04E-16	0.074193787	9.09421679	4.81E-06
LRRC69	CD8T	LPS	0.264433149	2.87E-05	7.61E-05	0.062311273	4.24374492	4.81E-06
LRRC7	CD8T	LPS	-0.039092169	0.71172387	0.757992798	0.1056934	-0.369863859	0.156656922
LRRC75A	CD8T	LPS	-0.407812744	2.57E-07	9.18E-07	0.077477446	-5.263631748	4.81E-06
LRRC8A	CD8T	LPS	-0.403415451	4.02E-15	3.49E-14	0.048913737	-8.247487836	4.81E-06
LRRC8B	CD8T	LPS	0.402783795	1.17E-11	7.21E-11	0.057243676	7.036302001	4.81E-06
LRRC8C	CD8T	LPS	-0.262919593	3.70E-11	2.16E-10	0.038385901	-6.849379316	4.81E-06
LRRC8D	CD8T	LPS	-0.26850123	1.30E-06	4.19E-06	0.054442825	-4.931801957	4.81E-06
LRRCC1	CD8T	LPS	0.225775002	0.000564828	0.001216948	0.064834685	3.482318182	0.00010669
LRRFIP1	CD8T	LPS	-0.250434071	3.39E-45	1.67E-43	0.015108445	-16.57576692	4.81E-06
LRRFIP2	CD8T	LPS	-0.082327044	0.001958187	0.003827291	0.026371576	-3.121809831	0.000406214
LRRIQ3	CD8T	LPS	0.371134501	3.82E-06	1.16E-05	0.078941236	4.701402207	4.81E-06
LRRK1	CD8T	LPS	-0.074480623	0.416352615	0.48138334	0.091521949	-0.813800665	0.094632744
LRRK2	CD8T	LPS	-0.009066945	0.92287525	0.940394984	0.093582235	-0.096887459	0.198448431
LRRN3	CD8T	LPS	-0.072717539	0.398314778	0.464101877	0.085980454	-0.845745	0.0908984
LRSAM1	CD8T	LPS	-0.084809997	0.051724495	0.076251938	0.043434904	-1.952577083	0.012103476
LRWD1	CD8T	LPS	-0.062677239	0.292805592	0.354474062	0.059483703	-1.053687581	0.067114677
LSG1	CD8T	LPS	-0.017772957	0.572901628	0.632377308	0.031492623	-0.564353013	0.128484392
LSM1	CD8T	LPS	0.113658586	3.48E-05	9.10E-05	0.027074128	4.198051523	4.81E-06
LSM10	CD8T	LPS	0.003273273	0.88184648	0.906484988	0.022005891	0.148745323	0.190521819
LSM11	CD8T	LPS	0.294935724	0.000370308	0.00082521	0.081971022	3.598048628	6.37E-05
LSM12	CD8T	LPS	-0.315280347	1.68E-09	8.00E-09	0.050827062	-6.20300165	4.81E-06
LSM14A	CD8T	LPS	-0.106913162	6.53E-15	5.59E-14	0.01307465	-8.177133801	4.81E-06
LSM14B	CD8T	LPS	-0.285482403	3.77E-14	2.99E-13	0.036046581	-7.919819065	4.81E-06
LSM2	CD8T	LPS	0.077999062	0.001353846	0.002719031	0.024131911	3.232195865	0.000294574
LSM3	CD8T	LPS	0.15102466	1.84E-11	1.11E-10	0.021690224	6.962798599	4.81E-06
LSM4	CD8T	LPS	-0.059093201	0.021269639	0.034038162	0.025533495	-2.314340462	0.004950387
LSM5	CD8T	LPS	0.10122817	5.94E-05	0.000150225	0.024880323	4.068603516	4.81E-06
LSM6	CD8T	LPS	0.135373583	4.09E-12	2.66E-11	0.018792808	7.203478288	4.81E-06
LSM7	CD8T	LPS	-0.02601849	0.107932263	0.147317973	0.016140666	-1.611983713	0.025131013
LSM8	CD8T	LPS	0.025069236	0.163188012	0.212415886	0.017937574	1.397582274	0.03799891
LSP1	CD8T	LPS	-0.221700537	1.88E-43	8.77E-42	0.013744035	-16.13067355	4.81E-06
LSR	CD8T	LPS	-0.207406383	0.000135979	0.000325548	0.053713665	-3.861333672	1.82E-05
LSS	CD8T	LPS	-0.169112113	0.003573195	0.006641314	0.057621141	-2.934896978	0.000744387
LST1	CD8T	LPS	0.526715205	2.15E-12	1.44E-11	0.072107447	7.30458822	4.81E-06
LTA	CD8T	LPS	0.489640951	1.28E-23	2.17E-22	0.045133608	10.8486994	4.81E-06
LTA4H	CD8T	LPS	0.112788372	4.81E-05	0.000123292	0.027377363	4.119767511	4.81E-06
LTB	CD8T	LPS	0.552700089	1.33E-20	1.82E-19	0.055452188	9.967146688	4.81E-06
LTB4R	CD8T	LPS	0.281495722	0.000974189	0.002007167	0.084580653	3.328133706	0.000215786
LTB4R2	CD8T	LPS	-0.386565443	6.41E-06	1.88E-05	0.084266339	-4.587424181	4.81E-06
LTBP2	CD8T	LPS	-0.062356883	0.450715789	0.515057403	0.082577697	-0.755129829	0.102148062
LTBP3	CD8T	LPS	-0.447535515	9.91E-21	1.38E-19	0.044729665	-10.00534009	4.81E-06
LTBP4	CD8T	LPS	-0.243128563	1.45E-09	6.99E-09	0.039036654	-6.228212129	4.81E-06
LTBR	CD8T	LPS	0.335696046	0.00010104	0.000246467	0.085275091	3.93662487	9.22E-06
LTC4S	CD8T	LPS	-0.270685422	0.000151608	0.000360787	0.070611374	-3.833453571	2.72E-05
LTN1	CD8T	LPS	0.011160743	0.666509855	0.719059229	0.025874901	0.4313347	0.147866544
LTV1	CD8T	LPS	-0.044280288	0.247964336	0.306159767	0.038259129	-1.157378354	0.057307077
LUC7L	CD8T	LPS	-0.103951254	9.83E-06	2.80E-05	0.023144402	-4.491421075	4.81E-06
LUC7L2	CD8T	LPS	-0.115787488	6.33E-10	3.19E-09	0.018169271	-6.372709514	4.81E-06
LUC7L3	CD8T	LPS	-0.023086824	0.115598615	0.156521595	0.014633019	-1.577721214	0.026943548
LUZP1	CD8T	LPS	0.030998593	0.3311482	0.395664048	0.031850478	0.97325362	0.075907884
LXN	CD8T	LPS	-0.24218485	4.04E-05	0.000104742	0.058186465	-4.162219682	4.81E-06
LY6E	CD8T	LPS	0.932575559	3.45E-55	2.48E-53	0.048781185	19.11752582	4.81E-06
LY6G5C	CD8T	LPS	0.041130459	0.539048451	0.600612868	0.066889526	0.614901331	0.121297647
LY6K	CD8T	LPS	0.144143729	0.010093146	0.017250415	0.055702964	2.587720957	0.002262115
LY75	CD8T	LPS	-0.342772538	3.48E-08	1.40E-07	0.060655416	-5.651144772	4.81E-06
LY86	CD8T	LPS	0.176814043	0.056772852	0.082815171	0.092483892	1.911836096	0.013233803
LY9	CD8T	LPS	-0.168137702	4.32E-11	2.50E-10	0.024639981	-6.823775728	4.81E-06
LY96	CD8T	LPS	0.955837384	3.40E-27	7.02E-26	0.080640343	11.85309176	4.81E-06
LYAR	CD8T	LPS	-0.128286534	1.62E-09	7.78E-09	0.020662879	-6.208550716	4.81E-06
LYL1	CD8T	LPS	-0.170079972	0.077522303	0.109604488	0.096045273	-1.770831266	0.018062512
LYN	CD8T	LPS	0.104766498	0.020289039	0.032581517	0.044918469	2.332370164	0.004698048
LYPD3	CD8T	LPS	-0.091561592	0.273516746	0.333777547	0.083477026	-1.09684779	0.062907375
LYPLA1	CD8T	LPS	-0.04226689	0.140393732	0.186036345	0.028598899	-1.47792017	0.032663517
LYPLA2	CD8T	LPS	-0.195333441	1.49E-12	1.02E-11	0.026534455	-7.36150191	4.81E-06
LYPLAL1	CD8T	LPS	0.180099523	1.46E-09	7.01E-09	0.028920416	6.227418038	4.81E-06
LYRM1	CD8T	LPS	0.095412262	0.014729329	0.024401011	0.038911745	2.452017057	0.003450085
LYRM2	CD8T	LPS	-0.000584785	0.982139313	0.985865924	0.026101719	-0.022404088	0.208645847
LYRM4	CD8T	LPS	0.315321862	2.97E-10	1.56E-09	0.048495212	6.502123625	4.81E-06
LYRM7	CD8T	LPS	0.071468272	0.052080837	0.076706015	0.036658022	1.949594341	0.012170894
LYRM9	CD8T	LPS	0.179124191	0.001923288	0.003762925	0.057278308	3.127260506	0.000402913
LYSMD2	CD8T	LPS	0.296717135	1.34E-31	3.56E-30	0.02274166	13.04729448	4.81E-06
LYSMD3	CD8T	LPS	0.127095354	0.000538559	0.001164869	0.03635942	3.49552755	0.000103085
LYSMD4	CD8T	LPS	-0.096758742	0.161919954	0.210938282	0.069023727	-1.401818568	0.037714567
LYST	CD8T	LPS	0.318627799	9.26E-32	2.48E-30	0.024340851	13.09024902	4.81E-06
LYZ	CD8T	LPS	-0.517884731	1.33E-43	6.30E-42	0.032029912	-16.16878396	4.81E-06
LZIC	CD8T	LPS	-0.038441088	0.173390781	0.224147174	0.028174933	-1.364371921	0.04037606
LZTFL1	CD8T	LPS	-0.071122118	0.158263397	0.20690253	0.050292235	-1.414176914	0.0369202
LZTR1	CD8T	LPS	-0.213403035	0.000168245	0.000397739	0.056061108	-3.806614665	3.13E-05
LZTS2	CD8T	LPS	-0.522396598	1.40E-15	1.28E-14	0.062198834	-8.398816614	4.81E-06
LZTS3	CD8T	LPS	-0.416589286	1.11E-06	3.61E-06	0.083901314	-4.965229589	4.81E-06
M6PR	CD8T	LPS	0.042201131	0.03901256	0.059039574	0.020363351	2.072405966	0.009310767
MACC1	CD8T	LPS	0.080864649	0.349852256	0.415211324	0.086373545	0.936220105	0.080168383
MACF1	CD8T	LPS	-0.079716272	6.12E-06	1.80E-05	0.017337993	-4.597779658	4.81E-06
MACO1	CD8T	LPS	-0.048686962	0.120736755	0.162705407	0.031294836	-1.555750639	0.028090856
MACROD1	CD8T	LPS	-0.094795883	0.12369701	0.166251055	0.061419182	-1.543424711	0.028756874
MACROD2	CD8T	LPS	0.133007888	0.146391263	0.193132371	0.09136001	1.455865514	0.034135326
MAD1L1	CD8T	LPS	-0.038133983	0.295562241	0.3575357	0.03639856	-1.047678345	0.067774098
MAD2L1	CD8T	LPS	-0.250484093	1.48E-05	4.10E-05	0.05695759	-4.397729849	4.81E-06
MAD2L1BP	CD8T	LPS	-0.116954885	0.004048145	0.007459194	0.04040007	-2.894917844	0.000864333
MAD2L2	CD8T	LPS	-0.068754677	0.05173291	0.076254227	0.035213547	-1.952506443	0.012104681
MADD	CD8T	LPS	-0.000434179	0.989852167	0.992352922	0.034110752	-0.012728515	0.210116432
MAEA	CD8T	LPS	-0.147986169	3.13E-08	1.28E-07	0.026096571	-5.670713166	4.81E-06
MAF	CD8T	LPS	-0.191815041	9.08E-05	0.000222983	0.048397239	-3.963346782	9.22E-06
MAF1	CD8T	LPS	-0.106088706	7.08E-07	2.38E-06	0.020974405	-5.058007825	4.81E-06
MAFB	CD8T	LPS	0.323193326	0.000413779	0.000914742	0.090583205	3.567916671	8.77E-05
MAFF	CD8T	LPS	-0.131453588	0.082264126	0.115627667	0.075415169	-1.743065618	0.01916636
MAFG	CD8T	LPS	-0.527196305	4.07E-13	2.94E-12	0.069719205	-7.561708525	4.81E-06
MAFK	CD8T	LPS	-0.468300319	7.81E-13	5.49E-12	0.062760377	-7.461719317	4.81E-06
MAGED1	CD8T	LPS	-0.080875661	0.009604754	0.016489249	0.031044886	-2.605120238	0.002147834
MAGED2	CD8T	LPS	-0.153206108	2.37E-15	2.12E-14	0.018405856	-8.32376961	4.81E-06
MAGEE1	CD8T	LPS	-0.120288584	0.084351811	0.118232998	0.069480633	-1.731253433	0.019607703
MAGEF1	CD8T	LPS	-0.238664971	7.35E-06	2.13E-05	0.052374254	-4.556913995	4.81E-06
MAGEH1	CD8T	LPS	-0.213263647	1.74E-06	5.54E-06	0.043788975	-4.87025894	4.81E-06
MAGI2	CD8T	LPS	-0.305238218	0.002611502	0.004984184	0.100623069	-3.033481502	0.000556584
MAGI3	CD8T	LPS	0.491192774	1.69E-09	8.05E-09	0.079200407	6.201897086	4.81E-06
MAGOH	CD8T	LPS	0.141081493	4.73E-14	3.72E-13	0.017889673	7.886197311	4.81E-06
MAGOHB	CD8T	LPS	0.181249222	7.78E-07	2.59E-06	0.035971141	5.03873983	4.81E-06
MAGT1	CD8T	LPS	0.111741621	6.48E-05	0.00016309	0.027610688	4.047042273	9.22E-06
MAIP1	CD8T	LPS	-0.022646896	0.573364823	0.632762867	0.040177466	-0.563671598	0.128587256
MAK	CD8T	LPS	-0.268444507	0.000200633	0.000468523	0.071378022	-3.760884634	3.52E-05
MAK16	CD8T	LPS	0.382788891	1.29E-14	1.07E-13	0.047386246	8.078059027	4.81E-06
MAL	CD8T	LPS	0.219601299	0.007614201	0.013289567	0.081775421	2.685419375	0.001737285
MALSU1	CD8T	LPS	0.035147354	0.278760989	0.339060027	0.032396464	1.084913268	0.06399516
MALT1	CD8T	LPS	-0.128841305	1.72E-08	7.23E-08	0.022280012	-5.782820285	4.81E-06
MAML1	CD8T	LPS	-0.107818948	0.000438486	0.000964341	0.030353665	-3.552089997	8.77E-05
MAML2	CD8T	LPS	0.115910671	0.000165639	0.000391827	0.030417565	3.8106492	3.13E-05
MAML3	CD8T	LPS	-0.090941922	0.200805141	0.255104725	0.070945809	-1.281850526	0.046731376
MAMLD1	CD8T	LPS	-0.248051313	0.006317647	0.011209737	0.09024559	-2.748625315	0.001458477
MAN1A1	CD8T	LPS	-0.162263681	2.88E-07	1.02E-06	0.030961739	-5.240780617	4.81E-06
MAN1A2	CD8T	LPS	-0.021401515	0.251442225	0.309868518	0.01862797	-1.148891449	0.058054528
MAN1B1	CD8T	LPS	0.098321638	0.009731017	0.016693119	0.037808054	2.600547427	0.002178892
MAN1C1	CD8T	LPS	-0.094659642	0.083377274	0.117044206	0.054504291	-1.736737431	0.01937774
MAN2A1	CD8T	LPS	0.192267426	2.61E-16	2.54E-15	0.022261438	8.636792751	4.81E-06
MAN2A2	CD8T	LPS	-0.083929819	0.094730685	0.130963375	0.050082735	-1.675823376	0.021891551
MAN2B1	CD8T	LPS	-0.029609662	0.417966182	0.482947405	0.036510799	-0.810983665	0.094928483
MAN2B2	CD8T	LPS	-0.281014009	1.05E-08	4.53E-08	0.047843449	-5.873615207	4.81E-06
MAN2C1	CD8T	LPS	0.002367931	0.957640838	0.967216375	0.044547562	0.053155126	0.204422732
MANBA	CD8T	LPS	-0.131810734	0.000436556	0.0009607	0.037095344	-3.553295895	8.77E-05
MANBAL	CD8T	LPS	-0.001619985	0.974934656	0.980405373	0.051519655	-0.031444025	0.207448974
MANEA	CD8T	LPS	0.03478097	0.420998779	0.485996617	0.04316828	0.805706643	0.09557945
MANEAL	CD8T	LPS	-0.385045465	1.89E-05	5.15E-05	0.088680862	-4.34192289	4.81E-06
MANF	CD8T	LPS	-0.13851399	4.91E-08	1.93E-07	0.024798251	-5.585635464	4.81E-06
MAOA	CD8T	LPS	0.268129123	0.000135186	0.000323857	0.069412626	3.862829259	1.82E-05
MAP1LC3A	CD8T	LPS	0.291448613	0.000161905	0.000383403	0.076364742	3.81653374	3.13E-05
MAP1LC3B	CD8T	LPS	-0.188529616	5.28E-28	1.14E-26	0.015612612	-12.07546898	4.81E-06
MAP1LC3B2	CD8T	LPS	0.889982717	2.72E-29	6.36E-28	0.071618701	12.42668048	4.81E-06
MAP1S	CD8T	LPS	-0.295979776	2.88E-11	1.70E-10	0.042955905	-6.890316404	4.81E-06
MAP2	CD8T	LPS	0.550671343	5.48E-13	3.90E-12	0.073263107	7.516352571	4.81E-06
MAP2K1	CD8T	LPS	-0.287123663	9.09E-31	2.33E-29	0.022388124	-12.82482038	4.81E-06
MAP2K2	CD8T	LPS	-0.207560383	1.46E-20	1.99E-19	0.020849729	-9.955064041	4.81E-06
MAP2K3	CD8T	LPS	0.228234847	5.06E-12	3.26E-11	0.031833696	7.16959935	4.81E-06
MAP2K4	CD8T	LPS	0.004230511	0.852899661	0.881623233	0.022797759	0.185566964	0.184805765
MAP2K5	CD8T	LPS	-0.149193505	5.26E-07	1.80E-06	0.029146237	-5.118791243	4.81E-06
MAP2K6	CD8T	LPS	-0.433630233	3.62E-15	3.16E-14	0.052480565	-8.262682262	4.81E-06
MAP2K7	CD8T	LPS	-0.182069348	3.12E-07	1.10E-06	0.034847309	-5.22477501	4.81E-06
MAP3K1	CD8T	LPS	-0.228311778	1.19E-11	7.32E-11	0.032459998	-7.033634898	4.81E-06
MAP3K10	CD8T	LPS	0.577536443	2.32E-15	2.07E-14	0.069358925	8.326779007	4.81E-06
MAP3K11	CD8T	LPS	-0.086458311	0.032416826	0.049938077	0.040242921	-2.148410407	0.007635295
MAP3K12	CD8T	LPS	-0.310098938	2.15E-08	8.93E-08	0.054011418	-5.741358991	4.81E-06
MAP3K13	CD8T	LPS	0.163290613	0.0007241	0.001532753	0.04784723	3.412749535	0.000132968
MAP3K14	CD8T	LPS	-0.158404057	1.62E-06	5.16E-06	0.032419767	-4.886033207	4.81E-06
MAP3K2	CD8T	LPS	0.13681159	5.14E-13	3.68E-12	0.018178193	7.526138239	4.81E-06
MAP3K20	CD8T	LPS	0.603177521	4.03E-13	2.91E-12	0.079749081	7.563441647	4.81E-06
MAP3K21	CD8T	LPS	-0.249166894	0.006727705	0.011876634	0.091354925	-2.72745989	0.001538353
MAP3K3	CD8T	LPS	-0.120445461	1.90E-05	5.17E-05	0.027746639	-4.340902779	4.81E-06
MAP3K4	CD8T	LPS	0.009893421	0.698090731	0.746677523	0.025482667	0.388241189	0.154047269
MAP3K5	CD8T	LPS	0.060991282	0.021410742	0.034249172	0.026382523	2.311806257	0.004996341
MAP3K6	CD8T	LPS	0.174162912	0.019198032	0.030968254	0.074006361	2.353350561	0.004445393
MAP3K7	CD8T	LPS	0.036804976	0.212353696	0.267543023	0.029454208	1.249565969	0.049367758
MAP3K7CL	CD8T	LPS	-0.217958683	0.004566744	0.008322305	0.076319196	-2.855882847	0.001000949
MAP3K8	CD8T	LPS	0.631082394	4.36E-29	1.01E-27	0.051013492	12.37089198	4.81E-06
MAP3K9	CD8T	LPS	-0.262384096	0.001068056	0.002185251	0.079473166	-3.301543266	0.000226258
MAP4	CD8T	LPS	0.060755706	0.00174502	0.00343349	0.019247118	3.15661308	0.000367677
MAP4K1	CD8T	LPS	-0.236108324	3.04E-16	2.94E-15	0.027405442	-8.615381066	4.81E-06
MAP4K2	CD8T	LPS	0.07400322	0.052154047	0.07680366	0.037970159	1.948983669	0.012191749
MAP4K3	CD8T	LPS	0.022516698	0.540458358	0.601887623	0.036746038	0.612765308	0.121566064
MAP4K4	CD8T	LPS	0.018469901	0.335733888	0.400637872	0.019158619	0.964051771	0.076961623
MAP4K5	CD8T	LPS	0.007104784	0.75046368	0.792247216	0.022321277	0.318296478	0.164496507
MAP7	CD8T	LPS	-0.057690454	0.527816828	0.589819247	0.091279575	-0.632019308	0.118917136
MAP7D1	CD8T	LPS	-0.444646541	3.73E-59	3.04E-57	0.022088929	-20.12983678	4.81E-06
MAP7D3	CD8T	LPS	0.217813605	2.22E-06	6.98E-06	0.045206217	4.81822235	4.81E-06
MAP9	CD8T	LPS	0.218613342	8.51E-06	2.44E-05	0.048323313	4.523972517	4.81E-06
MAPK1	CD8T	LPS	-0.040309119	0.016403811	0.026866559	0.016709869	-2.412294094	0.003829483
MAPK10	CD8T	LPS	0.085582128	0.258079036	0.317203116	0.0755411	1.132921392	0.05959515
MAPK11	CD8T	LPS	0.40275079	3.89E-06	1.18E-05	0.085735942	4.697572349	4.81E-06
MAPK13	CD8T	LPS	-0.128367448	0.032107704	0.04954155	0.059642305	-2.152288499	0.00757529
MAPK14	CD8T	LPS	-0.00905697	0.72165582	0.767229721	0.025401364	-0.356554466	0.158844533
MAPK1IP1L	CD8T	LPS	0.045795083	0.012811987	0.021469019	0.018297939	2.502745383	0.003000696
MAPK3	CD8T	LPS	-0.121458193	0.004009773	0.007397077	0.041911267	-2.897984272	0.000857733
MAPK6	CD8T	LPS	0.105178792	0.003403874	0.006363865	0.035649812	2.950332345	0.000705747
MAPK7	CD8T	LPS	-0.050659341	0.46726745	0.53134875	0.069607617	-0.727784447	0.105790617
MAPK8	CD8T	LPS	0.119854215	2.06E-06	6.51E-06	0.024793789	4.834041815	4.81E-06
MAPK8IP3	CD8T	LPS	-0.126105973	0.000403523	0.000893671	0.035276887	-3.574747799	7.60E-05
MAPK9	CD8T	LPS	-0.142751963	3.84E-05	0.000100005	0.034199269	-4.174123267	4.81E-06
MAPKAP1	CD8T	LPS	-0.038622071	0.05867994	0.085261255	0.020357056	-1.897232632	0.013644651
MAPKAPK2	CD8T	LPS	-0.06710159	0.01147117	0.01941154	0.026393009	-2.542400176	0.002659266
MAPKAPK3	CD8T	LPS	-0.183406352	2.59E-06	8.06E-06	0.038327877	-4.785194692	4.81E-06
MAPKAPK5	CD8T	LPS	-0.161571298	1.77E-06	5.65E-06	0.033203173	-4.866140274	4.81E-06
MAPKBP1	CD8T	LPS	0.078463476	0.095943395	0.132491556	0.046993362	1.669671491	0.022164665
MAPRE1	CD8T	LPS	-0.010851446	0.675282945	0.72704155	0.025880767	-0.419286105	0.149633342
MAPRE2	CD8T	LPS	-0.170636772	1.30E-13	9.78E-13	0.02205909	-7.73544025	4.81E-06
MAPRE3	CD8T	LPS	-0.189812597	0.03487708	0.053384658	0.089592134	-2.118630155	0.008305025
MARCKS	CD8T	LPS	1.501252711	1.33E-66	1.52E-64	0.068090761	22.04781795	4.81E-06
MARCKSL1	CD8T	LPS	-0.435934031	3.26E-21	4.69E-20	0.042954985	-10.14862493	4.81E-06
MARCO	CD8T	LPS	0.221164129	0.000413931	0.000914897	0.06198865	3.567816517	8.77E-05
MARF1	CD8T	LPS	-0.055345561	0.009521044	0.01635059	0.021219979	-2.608181684	0.002141617
MARK1	CD8T	LPS	0.198788611	0.0004422	0.000971197	0.056000204	3.549783698	8.77E-05
MARK2	CD8T	LPS	-0.219378972	7.45E-16	7.01E-15	0.025843589	-8.488719246	4.81E-06
MARK3	CD8T	LPS	-0.040418259	0.03625088	0.055309878	0.019221369	-2.10277731	0.008667536
MARK4	CD8T	LPS	-0.2408471	2.87E-07	1.02E-06	0.045949197	-5.241595404	4.81E-06
MARS2	CD8T	LPS	0.175039065	0.006566834	0.011614788	0.063985139	2.735620615	0.001510937
MARVELD1	CD8T	LPS	0.18447553	0.011225021	0.019018178	0.072339785	2.55012551	0.002584961
MAST2	CD8T	LPS	-0.143517256	0.01632782	0.026757878	0.059451625	-2.414017383	0.003818677
MAST3	CD8T	LPS	-0.160218497	0.000132798	0.000318412	0.041428193	-3.867378407	1.82E-05
MAST4	CD8T	LPS	0.207612504	0.00098771	0.002032305	0.062455623	3.324160351	0.000215786
MASTL	CD8T	LPS	0.26209944	0.001165995	0.002370278	0.080005422	3.276020949	0.000263377
MAT2A	CD8T	LPS	0.140201422	9.43E-06	2.69E-05	0.031150356	4.50079686	4.81E-06
MAT2B	CD8T	LPS	-0.018195009	0.249617308	0.307756093	0.015776005	-1.153334347	0.057605326
MATK	CD8T	LPS	-0.520128713	7.22E-30	1.74E-28	0.041337238	-12.58257048	4.81E-06
MATR3	CD8T	LPS	0.432449412	3.16E-06	9.67E-06	0.091185384	4.742529935	4.81E-06
MAU2	CD8T	LPS	-0.297826712	3.01E-17	3.16E-16	0.033324214	-8.937246439	4.81E-06
MAVS	CD8T	LPS	-0.207336062	3.30E-07	1.16E-06	0.039770295	-5.213339823	4.81E-06
MAX	CD8T	LPS	-0.086567448	8.05E-08	3.07E-07	0.01576553	-5.490931626	4.81E-06
MAZ	CD8T	LPS	-0.437270141	2.06E-63	2.02E-61	0.020603836	-21.22275363	4.81E-06
MB21D2	CD8T	LPS	0.287256975	0.003312663	0.006205868	0.09708102	2.958940628	0.000668112
MBD1	CD8T	LPS	-0.073346246	0.014202492	0.023605667	0.029750926	-2.465343275	0.003318797
MBD2	CD8T	LPS	-0.191525703	6.81E-19	8.23E-18	0.020267306	-9.449983174	4.81E-06
MBD3	CD8T	LPS	-0.276177393	8.31E-08	3.17E-07	0.050353195	-5.484803794	4.81E-06
MBD4	CD8T	LPS	-0.096494236	9.76E-06	2.78E-05	0.021476062	-4.493106668	4.81E-06
MBD5	CD8T	LPS	0.001482683	0.931631424	0.947319187	0.017268874	0.085858672	0.199907918
MBD6	CD8T	LPS	-0.242963554	7.35E-08	2.82E-07	0.044107638	-5.508423534	4.81E-06
MBIP	CD8T	LPS	0.025262881	0.563423722	0.623277675	0.043680612	0.578354554	0.126322741
MBLAC2	CD8T	LPS	0.264533752	1.30E-05	3.63E-05	0.059744756	4.42773173	4.81E-06
MBNL1	CD8T	LPS	0.007105828	0.450556088	0.514927864	0.009406754	0.755396416	0.102138953
MBNL2	CD8T	LPS	0.057061119	0.017202901	0.028047166	0.023829214	2.39458665	0.004011061
MBNL3	CD8T	LPS	0.131934797	2.59E-05	6.91E-05	0.030913917	4.267812421	4.81E-06
MBOAT1	CD8T	LPS	0.184929343	0.001606469	0.003183995	0.058128175	3.181406299	0.000355312
MBOAT2	CD8T	LPS	0.33541168	0.000356787	0.000797921	0.092960717	3.608101271	6.37E-05
MBOAT7	CD8T	LPS	-0.303025486	1.11E-09	5.42E-09	0.048287346	-6.275463661	4.81E-06
MBP	CD8T	LPS	-0.0566564	0.000438558	0.000964341	0.015950359	-3.552045453	8.77E-05
MBTD1	CD8T	LPS	0.026308238	0.415531101	0.48058354	0.032270648	0.815237366	0.094463782
MBTPS1	CD8T	LPS	-0.005548361	0.823876927	0.856003043	0.024909542	-0.22274039	0.178995338
MBTPS2	CD8T	LPS	-0.18447394	0.000756737	0.001595466	0.054252523	-3.400283146	0.000140732
MCAT	CD8T	LPS	0.05592849	0.486885693	0.550502385	0.080349905	0.696061681	0.11019475
MCC	CD8T	LPS	-0.321823412	2.69E-05	7.17E-05	0.075572504	-4.258472245	4.81E-06
MCCC1	CD8T	LPS	-0.095473281	0.005519203	0.009910127	0.034174835	-2.793672036	0.001239234
MCCC2	CD8T	LPS	0.018176316	0.589529789	0.647131543	0.033656624	0.540051664	0.131751166
MCEE	CD8T	LPS	-0.023125104	0.587053005	0.644922478	0.042536684	-0.543650836	0.131298072
MCEMP1	CD8T	LPS	0.246911424	0.000503095	0.001093698	0.070258027	3.514351793	0.000103085
MCF2	CD8T	LPS	0.348580152	4.33E-05	0.000111858	0.084093399	4.14515473	4.81E-06
MCF2L2	CD8T	LPS	0.071977719	0.229517104	0.286470966	0.059789215	1.203857905	0.053325467
MCFD2	CD8T	LPS	0.13096822	0.000224166	0.000519764	0.035094786	3.731842725	3.52E-05
MCL1	CD8T	LPS	0.425498021	7.89E-46	4.02E-44	0.025422388	16.73713815	4.81E-06
MCM2	CD8T	LPS	-0.290061621	0.000657071	0.001399677	0.084318061	-3.440088863	0.000117723
MCM3	CD8T	LPS	0.05668452	0.038381796	0.058202362	0.027262962	2.079176911	0.009137704
MCM3AP	CD8T	LPS	-0.037022407	0.194987017	0.248680067	0.028508759	-1.298632706	0.045425683
MCM4	CD8T	LPS	-0.099711921	0.155051222	0.203013685	0.069962779	-1.425213847	0.036115266
MCM5	CD8T	LPS	-0.028623997	0.439782553	0.504483166	0.037005492	-0.773506741	0.099632975
MCM6	CD8T	LPS	0.375199958	9.09E-20	1.16E-18	0.038614864	9.716464645	4.81E-06
MCM7	CD8T	LPS	0.04348021	0.171198366	0.221692686	0.031705406	1.371381583	0.039878611
MCM8	CD8T	LPS	0.180238282	0.003336952	0.00624821	0.060960771	2.956627323	0.000671232
MCM9	CD8T	LPS	-0.050473827	0.065988817	0.094728907	0.027361685	-1.844690038	0.015454624
MCMBP	CD8T	LPS	0.026189826	0.344664386	0.409754547	0.027674223	0.946361758	0.079072215
MCOLN1	CD8T	LPS	-0.109355645	0.063954807	0.092058798	0.05883112	-1.858806097	0.01489547
MCOLN2	CD8T	LPS	0.256109998	4.47E-07	1.55E-06	0.04971023	5.152058213	4.81E-06
MCPH1	CD8T	LPS	0.02231254	0.324074061	0.38818315	0.022592396	0.987612841	0.074266284
MCRIP1	CD8T	LPS	-0.184528498	1.82E-13	1.35E-12	0.024013516	-7.684359706	4.81E-06
MCRIP2	CD8T	LPS	-0.322954181	1.61E-07	5.91E-07	0.060296327	-5.356116994	4.81E-06
MCRS1	CD8T	LPS	-0.098310602	0.000205517	0.000478823	0.026184031	-3.754601464	3.52E-05
MCTP1	CD8T	LPS	0.368568416	2.23E-05	6.03E-05	0.085661959	4.302591496	4.81E-06
MCTP2	CD8T	LPS	-0.131240807	5.75E-05	0.000145546	0.032193488	-4.076625947	4.81E-06
MCTS1	CD8T	LPS	-0.078065942	0.011361661	0.019235017	0.030664377	-2.545818661	0.002608822
MCU	CD8T	LPS	0.177627351	0.000102685	0.00025037	0.045168369	3.932560636	9.22E-06
MCUB	CD8T	LPS	-0.200044533	8.96E-27	1.82E-25	0.01704456	-11.73656186	4.81E-06
MCUR1	CD8T	LPS	0.138337	0.001178393	0.002392312	0.042266976	3.272933452	0.000266277
MDC1	CD8T	LPS	0.043702204	0.275920617	0.336131372	0.040043878	1.091357924	0.063366215
MDFIC	CD8T	LPS	-0.251107143	4.77E-34	1.42E-32	0.018333446	-13.69666898	4.81E-06
MDH1	CD8T	LPS	0.091411368	6.43E-08	2.49E-07	0.016517578	5.534187069	4.81E-06
MDH2	CD8T	LPS	0.016090384	0.422167785	0.487093069	0.020020922	0.803678447	0.095782875
MDK	CD8T	LPS	0.251861897	0.006922849	0.012192072	0.092671452	2.717793798	0.001568278
MDM1	CD8T	LPS	-0.257472398	7.88E-09	3.46E-08	0.043446671	-5.926170876	4.81E-06
MDM2	CD8T	LPS	0.210148646	2.31E-11	1.38E-10	0.030341615	6.926086471	4.81E-06
MDM4	CD8T	LPS	0.053716293	0.014357908	0.023843691	0.021823763	2.461367148	0.003356992
MDN1	CD8T	LPS	0.132414738	1.37E-05	3.81E-05	0.029985294	4.41598934	4.81E-06
MDP1	CD8T	LPS	-0.207698234	0.002038916	0.003972365	0.066793951	-3.109536593	0.000430937
ME1	CD8T	LPS	0.13364912	0.197544394	0.251503497	0.103506775	1.291211324	0.045983773
ME2	CD8T	LPS	0.160383921	9.54E-09	4.14E-08	0.027223462	5.891385887	4.81E-06
MEA1	CD8T	LPS	0.002377861	0.913825452	0.933055927	0.021956543	0.108298531	0.196762155
MEAF6	CD8T	LPS	-0.057105482	0.000313232	0.000706091	0.015674934	-3.643108188	4.73E-05
MECP2	CD8T	LPS	-0.0264092	0.217619281	0.273340247	0.02137932	-1.235268461	0.050536974
MECR	CD8T	LPS	0.053821174	0.453273729	0.517395151	0.071678686	0.750867203	0.102770608
MED1	CD8T	LPS	0.147035554	5.18E-07	1.78E-06	0.02870741	5.121867555	4.81E-06
MED10	CD8T	LPS	-9.08E-05	0.996107191	0.9969147	0.018600021	-0.004882672	0.211201712
MED11	CD8T	LPS	-0.107919413	0.000541333	0.001170412	0.03088614	-3.494104869	0.000103085
MED12	CD8T	LPS	0.019686767	0.588268953	0.646066654	0.036330291	0.541882985	0.131520953
MED12L	CD8T	LPS	0.32730169	0.000493154	0.001073768	0.092987356	3.519851571	9.13E-05
MED13	CD8T	LPS	0.112758849	7.67E-07	2.56E-06	0.022365892	5.041553798	4.81E-06
MED13L	CD8T	LPS	0.047575012	0.009363868	0.016108056	0.018200111	2.613995677	0.002102946
MED14	CD8T	LPS	-0.077159685	0.023325833	0.037019473	0.033860078	-2.278780506	0.005339173
MED15	CD8T	LPS	-0.29313956	2.30E-36	7.87E-35	0.020493874	-14.30376499	4.81E-06
MED16	CD8T	LPS	0.043870863	0.298096562	0.360251349	0.042095004	1.04218694	0.068378447
MED17	CD8T	LPS	-0.068521788	0.044893431	0.067119683	0.034032892	-2.01339895	0.010593684
MED18	CD8T	LPS	-0.132456077	0.008870932	0.015305113	0.050309683	-2.632814779	0.001996967
MED19	CD8T	LPS	0.001019848	0.976047597	0.981320129	0.033941277	0.030047429	0.207622742
MED20	CD8T	LPS	-0.205822157	0.004525354	0.008255001	0.071994841	-2.858845922	0.000991498
MED21	CD8T	LPS	0.180899244	2.53E-07	9.05E-07	0.034347708	5.266704916	4.81E-06
MED22	CD8T	LPS	-0.541908623	4.74E-13	3.41E-12	0.071885709	-7.538475043	4.81E-06
MED23	CD8T	LPS	0.033645866	0.205393019	0.260100506	0.02651647	1.268866675	0.047758901
MED24	CD8T	LPS	0.095989329	0.023715818	0.037573999	0.042242375	2.272346852	0.005450899
MED25	CD8T	LPS	-0.304235135	1.59E-10	8.63E-10	0.046042865	-6.60764995	4.81E-06
MED26	CD8T	LPS	0.432665939	3.30E-07	1.16E-06	0.082994438	5.21319196	4.81E-06
MED27	CD8T	LPS	-0.077520919	0.014630892	0.024248782	0.031583508	-2.454474586	0.003413699
MED28	CD8T	LPS	0.084662146	0.000268371	0.000612168	0.022979037	3.684320838	3.91E-05
MED29	CD8T	LPS	0.112482252	0.000330595	0.000742519	0.030998499	3.628635406	5.99E-05
MED30	CD8T	LPS	0.012664121	0.614609469	0.670620231	0.02512779	0.503988645	0.137038274
MED31	CD8T	LPS	-0.012674262	0.678124345	0.729252768	0.030511204	-0.415396975	0.150134308
MED4	CD8T	LPS	0.040278672	0.043267339	0.06490393	0.019851252	2.029024295	0.010247518
MED6	CD8T	LPS	-0.006345419	0.850667039	0.879728259	0.033677562	-0.188416824	0.184381537
MED7	CD8T	LPS	0.08540458	0.030720116	0.047610377	0.039355082	2.170102942	0.007182624
MED8	CD8T	LPS	-0.045992739	0.138292956	0.183493317	0.030954504	-1.485817339	0.032164902
MED9	CD8T	LPS	0.0044759	0.929703674	0.946224926	0.050697838	0.088285813	0.199636834
MEF2A	CD8T	LPS	-0.01344198	0.594102034	0.651442584	0.025199345	-0.533425771	0.132743668
MEF2C	CD8T	LPS	0.487770279	1.04E-08	4.46E-08	0.083006959	5.876257677	4.81E-06
MEF2D	CD8T	LPS	0.245090075	1.60E-13	1.19E-12	0.031813048	7.70407401	4.81E-06
MEFV	CD8T	LPS	0.174217856	0.010621798	0.018067788	0.067796525	2.56971661	0.002413583
MEGF6	CD8T	LPS	-0.317742568	2.18E-05	5.90E-05	0.073752574	-4.30822343	4.81E-06
MEGF8	CD8T	LPS	-0.235397587	0.002586316	0.004941798	0.077522976	-3.036488031	0.000550159
MEGF9	CD8T	LPS	-0.081138485	0.005737092	0.010269829	0.02917788	-2.780821816	0.001310946
MEI1	CD8T	LPS	-0.2330791	4.90E-11	2.81E-10	0.034260356	-6.803172218	4.81E-06
MELTF	CD8T	LPS	0.043434888	0.63473193	0.68925982	0.091341166	0.475523688	0.141211526
MEMO1	CD8T	LPS	-0.661713019	2.31E-29	5.42E-28	0.053168277	-12.44563591	4.81E-06
MEN1	CD8T	LPS	-0.36868554	6.27E-18	6.96E-17	0.040287456	-9.151373167	4.81E-06
MEPCE	CD8T	LPS	-0.087858666	0.084863844	0.118875716	0.050832584	-1.728392692	0.019707546
MERTK	CD8T	LPS	0.314603381	0.000220583	0.000511884	0.084206967	3.736073072	3.52E-05
MESD	CD8T	LPS	0.028493214	0.197563002	0.251503497	0.02206796	1.291157582	0.045985788
MEST	CD8T	LPS	0.153264188	0.090501503	0.125947169	0.090272952	1.697786367	0.020940736
MET	CD8T	LPS	0.413717875	2.50E-07	8.95E-07	0.078517535	5.269114412	4.81E-06
METAP1	CD8T	LPS	-0.277810116	1.12E-15	1.03E-14	0.032950957	-8.431018135	4.81E-06
METAP1D	CD8T	LPS	0.40215558	4.57E-08	1.81E-07	0.071821858	5.599348066	4.81E-06
METAP2	CD8T	LPS	0.04428886	0.036176341	0.055221229	0.0210536	2.10362413	0.008640277
METRN	CD8T	LPS	-0.363889944	4.36E-21	6.20E-20	0.035988266	-10.11134979	4.81E-06
METRNL	CD8T	LPS	0.194514739	0.000175278	0.00041296	0.051241798	3.796017076	3.13E-05
METTL1	CD8T	LPS	0.865098876	1.70E-18	1.99E-17	0.092747542	9.327458818	4.81E-06
METTL13	CD8T	LPS	0.062780312	0.099256304	0.136574215	0.03797552	1.653178463	0.022961539
METTL14	CD8T	LPS	0.01966656	0.517423625	0.579779538	0.030348395	0.648026359	0.1166381
METTL15	CD8T	LPS	0.076032299	0.004359706	0.007979031	0.02648326	2.870956891	0.000935427
METTL16	CD8T	LPS	0.087473804	0.000997475	0.002052017	0.026337044	3.321322037	0.000215786
METTL17	CD8T	LPS	0.029862915	0.266840471	0.326670832	0.026848597	1.11227094	0.061499734
METTL18	CD8T	LPS	0.110276502	0.004291357	0.007870794	0.038342686	2.87607659	0.000912949
METTL21A	CD8T	LPS	0.39802824	1.79E-20	2.42E-19	0.040089686	9.928444867	4.81E-06
METTL22	CD8T	LPS	-0.123690958	0.007711558	0.013451039	0.046134835	-2.681075104	0.00174312
METTL23	CD8T	LPS	-0.014634235	0.476823191	0.541289983	0.020546684	-0.712243125	0.108083544
METTL24	CD8T	LPS	-0.047033973	0.578983997	0.637634175	0.08468092	-0.555425864	0.129628109
METTL25	CD8T	LPS	0.111263588	0.004262491	0.007821724	0.03865653	2.878261119	0.000906402
METTL26	CD8T	LPS	-0.035925163	0.057687251	0.084027668	0.018860493	-1.904783815	0.013439733
METTL2A	CD8T	LPS	-0.113193075	0.03885283	0.058829898	0.054574242	-2.074111707	0.009282812
METTL2B	CD8T	LPS	-0.18801005	0.000464965	0.001017173	0.053169786	-3.536031705	9.13E-05
METTL3	CD8T	LPS	-0.184163284	8.27E-07	2.74E-06	0.036641952	-5.026022764	4.81E-06
METTL4	CD8T	LPS	0.156672216	6.27E-05	0.000158097	0.038633966	4.055297255	9.22E-06
METTL5	CD8T	LPS	0.103411446	7.26E-06	2.11E-05	0.022680072	4.559573154	4.81E-06
METTL6	CD8T	LPS	-0.136012812	0.002041545	0.003976789	0.043746057	-3.109144525	0.000430937
METTL8	CD8T	LPS	0.262802762	7.53E-08	2.88E-07	0.047749693	5.503758189	4.81E-06
METTL9	CD8T	LPS	-0.075632535	9.17E-05	0.000224901	0.019093858	-3.961092437	9.22E-06
MEX3C	CD8T	LPS	-0.263372874	2.28E-12	1.52E-11	0.036103196	-7.295001682	4.81E-06
MEX3D	CD8T	LPS	-0.061914675	0.502823741	0.566332954	0.092300028	-0.670798015	0.113703305
MFAP1	CD8T	LPS	-0.131624134	2.43E-05	6.52E-05	0.030731893	-4.282981606	4.81E-06
MFAP3	CD8T	LPS	0.029770904	0.537309524	0.599041353	0.048208891	0.6175397	0.120973065
MFF	CD8T	LPS	-0.141941861	1.11E-09	5.43E-09	0.022620017	-6.275055545	4.81E-06
MFGE8	CD8T	LPS	-0.382062203	5.18E-08	2.03E-07	0.068526423	-5.575399736	4.81E-06
MFHAS1	CD8T	LPS	-0.37101778	1.19E-12	8.20E-12	0.050157654	-7.397032161	4.81E-06
MFN1	CD8T	LPS	0.036067094	0.256146926	0.31503747	0.031706201	1.137540707	0.059149189
MFN2	CD8T	LPS	0.218393264	2.05E-06	6.48E-06	0.04516953	4.83496868	4.81E-06
MFNG	CD8T	LPS	-0.207359553	1.01E-14	8.47E-14	0.025557413	-8.113479666	4.81E-06
MFSD1	CD8T	LPS	-0.227378291	5.31E-10	2.71E-09	0.035512261	-6.402810785	4.81E-06
MFSD11	CD8T	LPS	0.264581066	2.79E-18	3.20E-17	0.02856916	9.261072618	4.81E-06
MFSD12	CD8T	LPS	-0.515438102	2.76E-27	5.75E-26	0.043394371	-11.87799446	4.81E-06
MFSD2A	CD8T	LPS	-0.062046467	0.449483848	0.514072572	0.081943313	-0.75718768	0.101944262
MFSD6	CD8T	LPS	0.048166304	0.058714693	0.085300595	0.025391175	1.896970215	0.013648408
MFSD8	CD8T	LPS	0.013988687	0.66319808	0.715903416	0.032091563	0.435899229	0.147114847
MGA	CD8T	LPS	0.132737295	2.51E-07	8.98E-07	0.025195257	5.268344571	4.81E-06
MGAM	CD8T	LPS	-0.195853249	0.041258159	0.062150136	0.095583179	-2.049034678	0.009805073
MGAT1	CD8T	LPS	-0.311471696	7.58E-40	3.05E-38	0.020484007	-15.20560356	4.81E-06
MGAT2	CD8T	LPS	-0.127517825	0.000530651	0.001148883	0.036437595	-3.499622417	0.000103085
MGAT3	CD8T	LPS	0.033578901	0.580674434	0.63879937	0.060726537	0.552952681	0.129977872
MGAT4A	CD8T	LPS	0.002439188	0.899696357	0.921253914	0.01933668	0.12614308	0.193877526
MGAT4B	CD8T	LPS	-0.248983174	2.47E-09	1.15E-08	0.040585574	-6.134770314	4.81E-06
MGAT5	CD8T	LPS	-0.275016518	1.65E-16	1.63E-15	0.031608288	-8.700772444	4.81E-06
MGAT5B	CD8T	LPS	0.528140288	7.54E-11	4.24E-10	0.078451	6.732103965	4.81E-06
MGLL	CD8T	LPS	0.291872515	0.001033895	0.002121051	0.088153464	3.310959103	0.000222521
MGME1	CD8T	LPS	-0.125577543	0.000829875	0.001736159	0.037218367	-3.374074545	0.000179072
MGMT	CD8T	LPS	0.149788444	3.17E-08	1.29E-07	0.026424315	5.668583712	4.81E-06
MGRN1	CD8T	LPS	0.003580918	0.9221491	0.939913646	0.036613731	0.097802589	0.198343647
MGST1	CD8T	LPS	0.33255682	0.00017982	0.000422585	0.087760107	3.789384856	3.13E-05
MGST2	CD8T	LPS	-0.312428799	0.000534411	0.001156573	0.089324878	-3.497668354	0.000103085
MGST3	CD8T	LPS	-0.026870866	0.131776143	0.175896772	0.017784418	-1.510921916	0.030649958
MIA3	CD8T	LPS	0.085591769	9.07E-06	2.59E-05	0.01897971	4.509645823	4.81E-06
MIB1	CD8T	LPS	-0.001773024	0.951636656	0.962727386	0.029210441	-0.060698287	0.203337747
MIB2	CD8T	LPS	-0.303424035	1.00E-15	9.26E-15	0.035921568	-8.446848283	4.81E-06
MICA	CD8T	LPS	0.011031879	0.862486967	0.889960316	0.063640811	0.173345981	0.186652226
MICAL1	CD8T	LPS	-0.152418862	0.005471906	0.009836353	0.054503007	-2.796522072	0.001233583
MICAL2	CD8T	LPS	0.451049254	3.38E-12	2.22E-11	0.062356227	7.233427638	4.81E-06
MICAL3	CD8T	LPS	-0.206001668	0.005044208	0.009119454	0.072963277	-2.823360959	0.001134144
MICALL1	CD8T	LPS	-0.206994604	3.60E-05	9.41E-05	0.049406296	-4.189640196	4.81E-06
MICALL2	CD8T	LPS	0.399128809	3.54E-05	9.27E-05	0.095174234	4.193664543	4.81E-06
MICB	CD8T	LPS	0.134574737	0.00703458	0.012373155	0.049615192	2.712369598	0.001593376
MICU1	CD8T	LPS	0.175000422	4.36E-08	1.73E-07	0.03120314	5.608423435	4.81E-06
MICU2	CD8T	LPS	0.057098666	0.004184051	0.007686671	0.0197966	2.884266247	0.000889198
MICU3	CD8T	LPS	0.192671832	0.022320094	0.035545157	0.083923028	2.295816027	0.005160124
MID1IP1	CD8T	LPS	-0.184882331	1.24E-06	4.02E-06	0.037415697	-4.941303888	4.81E-06
MID2	CD8T	LPS	-0.402436113	3.84E-08	1.54E-07	0.071450235	-5.632397359	4.81E-06
MIDN	CD8T	LPS	-0.250773997	1.62E-14	1.33E-13	0.031174563	-8.04418641	4.81E-06
MIEF1	CD8T	LPS	-0.01635821	0.703869789	0.751556527	0.042998655	-0.380435382	0.155285662
MIEF2	CD8T	LPS	-0.002938365	0.969812997	0.976138437	0.077586987	-0.037871875	0.206465955
MIEN1	CD8T	LPS	0.039475265	0.074427118	0.105627757	0.022056746	1.789713941	0.017330563
MIER1	CD8T	LPS	0.047084395	0.00633205	0.011231706	0.017134925	2.747861108	0.001459996
MIER2	CD8T	LPS	-0.131999666	0.046642175	0.069506599	0.066094967	-1.997121305	0.010998679
MIER3	CD8T	LPS	0.018612194	0.703391658	0.751118185	0.048840609	0.381080308	0.155188577
MIF	CD8T	LPS	0.044305497	0.004524693	0.008255001	0.015497429	2.858893412	0.000991498
MIF4GD	CD8T	LPS	-0.187003299	6.28E-14	4.88E-13	0.023840433	-7.843955685	4.81E-06
MIGA1	CD8T	LPS	0.042941117	0.145842981	0.192568195	0.029455049	1.457852493	0.03399852
MIGA2	CD8T	LPS	-0.15742056	0.000467917	0.001022826	0.04454087	-3.534294646	9.13E-05
MIIP	CD8T	LPS	-0.045817582	0.253545892	0.312218598	0.040057412	-1.143797862	0.058584864
MILR1	CD8T	LPS	0.10207333	0.227711826	0.28460136	0.084459512	1.208547479	0.052951714
MINDY1	CD8T	LPS	-0.369667631	0.00026144	0.000597831	0.100146729	-3.69126017	3.91E-05
MINDY2	CD8T	LPS	-0.295812562	5.23E-21	7.38E-20	0.029323367	-10.08794656	4.81E-06
MINDY3	CD8T	LPS	-0.153971549	3.40E-05	8.93E-05	0.036633314	-4.203047243	4.81E-06
MINK1	CD8T	LPS	-0.12270479	0.000548969	0.001185307	0.035156724	-3.490222484	0.00010669
MINPP1	CD8T	LPS	0.089185539	0.088553996	0.123453382	0.052210855	1.708179994	0.020445771
MIOS	CD8T	LPS	0.297600282	6.89E-14	5.32E-13	0.038006508	7.830245297	4.81E-06
MIPEP	CD8T	LPS	0.21078876	0.000111883	0.000271013	0.053897572	3.91091381	9.22E-06
MIS12	CD8T	LPS	0.059647258	0.064533366	0.092867534	0.03215913	1.854753456	0.015059026
MIS18A	CD8T	LPS	0.016875978	0.726803477	0.771742491	0.048261025	0.349681292	0.159896653
MIS18BP1	CD8T	LPS	0.052567154	0.03100757	0.047997369	0.024265239	2.166356327	0.00725923
MISP3	CD8T	LPS	-0.438286092	9.57E-08	3.62E-07	0.080309434	-5.457467055	4.81E-06
MITD1	CD8T	LPS	0.427585757	2.68E-60	2.31E-58	0.020936887	20.42260418	4.81E-06
MITF	CD8T	LPS	-0.023149001	0.799850472	0.834786643	0.091228502	-0.253747468	0.174239102
MKKS	CD8T	LPS	-0.229993439	1.99E-07	7.25E-07	0.043283373	-5.313667156	4.81E-06
MKLN1	CD8T	LPS	0.003683081	0.836614673	0.86753389	0.017845213	0.206390422	0.181585254
MKNK1	CD8T	LPS	-0.20594181	6.87E-08	2.65E-07	0.037298124	-5.521505903	4.81E-06
MKNK2	CD8T	LPS	-0.482837086	2.68E-40	1.13E-38	0.031513366	-15.32166	4.81E-06
MKRN1	CD8T	LPS	-0.10057401	0.000129402	0.000310871	0.025961375	-3.873986195	1.82E-05
MKRN2	CD8T	LPS	-0.13800728	0.000183375	0.000430484	0.036468345	-3.784303311	3.13E-05
MKS1	CD8T	LPS	-0.365492118	3.26E-09	1.50E-08	0.060061547	-6.085293071	4.81E-06
MLC1	CD8T	LPS	-0.062274847	0.423881087	0.488765333	0.077774352	-0.800711876	0.096152052
MLEC	CD8T	LPS	-0.083089076	0.002183285	0.004232852	0.026901297	-3.088664327	0.000473277
MLF2	CD8T	LPS	-0.211223722	7.94E-20	1.01E-18	0.021698861	-9.73432309	4.81E-06
MLH1	CD8T	LPS	0.034704487	0.370900688	0.436231348	0.038731665	0.896023629	0.084807984
MLH3	CD8T	LPS	0.090596561	0.024788329	0.039139282	0.040173771	2.255117203	0.005719764
MLKL	CD8T	LPS	0.337239263	1.09E-07	4.10E-07	0.062088229	5.431613486	4.81E-06
MLLT1	CD8T	LPS	0.078475871	0.114172666	0.15483614	0.049544258	1.583954918	0.02662162
MLLT10	CD8T	LPS	-0.019045067	0.350730587	0.415942742	0.020379679	-0.934512599	0.080365
MLLT11	CD8T	LPS	0.22245771	0.006448327	0.011417907	0.081137164	2.74174865	0.001492602
MLLT3	CD8T	LPS	-0.113284697	6.08E-10	3.08E-09	0.017757607	-6.379502237	4.81E-06
MLLT6	CD8T	LPS	-0.08536495	0.00096699	0.001994842	0.025633038	-3.33027046	0.00020848
MLST8	CD8T	LPS	-0.13372714	0.001285086	0.002590926	0.041177949	-3.247542514	0.000276244
MLX	CD8T	LPS	-0.044669902	0.105343268	0.143933725	0.027506246	-1.623991217	0.024426601
MLXIP	CD8T	LPS	-0.119249438	0.004299685	0.007882165	0.041471591	-2.875448824	0.000919035
MLYCD	CD8T	LPS	-0.359015842	1.97E-11	1.19E-10	0.051642274	-6.951975829	4.81E-06
MMAA	CD8T	LPS	0.317034287	2.15E-10	1.15E-09	0.048352223	6.556767506	4.81E-06
MMAB	CD8T	LPS	-0.150836075	0.002416926	0.00465254	0.049334164	-3.057436561	0.00052068
MMADHC	CD8T	LPS	0.109708206	6.56E-07	2.21E-06	0.02162256	5.07378442	4.81E-06
MMD	CD8T	LPS	-0.082510426	0.218659464	0.274460608	0.066947005	-1.232473746	0.050763647
MME	CD8T	LPS	-0.024942329	0.734828743	0.779370195	0.073576468	-0.338998732	0.161457097
MMGT1	CD8T	LPS	0.010815813	0.713145281	0.759271485	0.029394383	0.367955107	0.156983468
MMP11	CD8T	LPS	-0.567396631	5.29E-10	2.70E-09	0.088605369	-6.403637099	4.81E-06
MMP14	CD8T	LPS	0.648776197	9.99E-14	7.61E-13	0.083449214	7.774503408	4.81E-06
MMP17	CD8T	LPS	0.073525859	0.200318307	0.254602689	0.057297	1.283240988	0.046644178
MMP19	CD8T	LPS	0.094889983	0.279808065	0.340259102	0.087654229	1.082548836	0.064233941
MMP2	CD8T	LPS	0.130057578	0.029523691	0.045930793	0.059494889	2.186029417	0.006880442
MMP23B	CD8T	LPS	-0.46605923	2.47E-07	8.86E-07	0.088417701	-5.271107749	4.81E-06
MMP24	CD8T	LPS	0.167889091	0.011775745	0.019875011	0.066279601	2.533043196	0.002742529
MMP24OS	CD8T	LPS	-0.071059417	0.000402354	0.000891614	0.019873775	-3.575537014	7.60E-05
MMP25	CD8T	LPS	-0.413584082	6.19E-06	1.82E-05	0.090003342	-4.595208037	4.81E-06
MMP28	CD8T	LPS	-0.197299096	0.029164859	0.04542343	0.090053297	-2.190914748	0.006799049
MMP9	CD8T	LPS	0.004573556	0.945712715	0.958654683	0.067116012	0.068144035	0.20237327
MMS19	CD8T	LPS	-0.009022022	0.782425828	0.820531701	0.032642715	-0.276386991	0.171013775
MMS22L	CD8T	LPS	-0.074881359	0.072393353	0.102964995	0.04154363	-1.802475113	0.016885448
MN1	CD8T	LPS	0.158299155	0.075319459	0.106771435	0.088722513	1.784205031	0.017551277
MNAT1	CD8T	LPS	0.198163512	1.62E-10	8.77E-10	0.03000393	6.604585193	4.81E-06
MNDA	CD8T	LPS	0.191683542	0.063779754	0.091854419	0.103053547	1.860038286	0.014868306
MNS1	CD8T	LPS	0.15063956	0.024237587	0.038324154	0.066540381	2.26388183	0.005590817
MNT	CD8T	LPS	-0.129866154	0.03715263	0.056578961	0.062058255	-2.092649153	0.008862896
MOAP1	CD8T	LPS	-0.240809006	4.19E-12	2.73E-11	0.033447404	-7.199632129	4.81E-06
MOB1A	CD8T	LPS	0.022001689	0.26323201	0.322751144	0.019631777	1.120718156	0.060696815
MOB1B	CD8T	LPS	-0.012287356	0.782240274	0.820414544	0.044418206	-0.276628823	0.170993914
MOB2	CD8T	LPS	-0.087739374	0.002402943	0.004628764	0.028680256	-3.059225625	0.00051782
MOB3A	CD8T	LPS	0.0693579	0.021449168	0.034300764	0.030010532	2.31111865	0.005001721
MOB3B	CD8T	LPS	-0.05195056	0.556408368	0.616868227	0.08823249	-0.588791721	0.124889515
MOB3C	CD8T	LPS	0.228361551	0.000609629	0.001306382	0.065980204	3.461061597	0.000110238
MOB4	CD8T	LPS	-0.471852925	2.68E-42	1.20E-40	0.029797984	-15.83506204	4.81E-06
MOCS2	CD8T	LPS	0.016415178	0.617690054	0.673452477	0.032856323	0.49960485	0.137679249
MOCS3	CD8T	LPS	-0.010709383	0.855206755	0.88356776	0.058641828	-0.182623628	0.185270103
MOGS	CD8T	LPS	-0.277736392	1.05E-20	1.46E-19	0.027780412	-9.997561975	4.81E-06
MON1A	CD8T	LPS	-0.135024983	0.017475369	0.028453813	0.056526212	-2.3887145	0.004077192
MON1B	CD8T	LPS	0.080840595	0.020292505	0.032582372	0.034661243	2.33230512	0.004700432
MON2	CD8T	LPS	-0.020819886	0.289679546	0.351302056	0.019631245	-1.060548424	0.066468646
MORC2	CD8T	LPS	-0.290964753	2.29E-05	6.16E-05	0.067712886	-4.297036653	4.81E-06
MORC3	CD8T	LPS	0.173826325	3.55E-13	2.58E-12	0.022924117	7.582683601	4.81E-06
MORC4	CD8T	LPS	0.076414537	0.179016521	0.23061227	0.05674272	1.346684424	0.041839936
MORF4L1	CD8T	LPS	0.080091782	2.14E-09	1.00E-08	0.013001185	6.160344973	4.81E-06
MORF4L2	CD8T	LPS	0.077019583	0.001594493	0.003165341	0.024192295	3.183641085	0.000351909
MORN1	CD8T	LPS	0.138885045	0.094597409	0.130827958	0.082842094	1.676503322	0.021846974
MORN2	CD8T	LPS	0.466630757	5.92E-08	2.30E-07	0.084079519	5.549874271	4.81E-06
MORN3	CD8T	LPS	0.063589011	0.342446629	0.407529252	0.066884615	0.950727027	0.078525925
MOSMO	CD8T	LPS	-0.253350128	1.09E-13	8.29E-13	0.032643674	-7.76107882	4.81E-06
MOSPD1	CD8T	LPS	0.101198479	0.057265387	0.083489718	0.05303832	1.908025736	0.013332516
MOSPD2	CD8T	LPS	-0.138375495	0.000414777	0.000916403	0.038790413	-3.567260131	8.77E-05
MOSPD3	CD8T	LPS	-0.257321634	2.07E-09	9.75E-09	0.041735026	-6.165603758	4.81E-06
MOV10	CD8T	LPS	0.337516487	6.24E-11	3.55E-10	0.049903987	6.763317106	4.81E-06
MOXD1	CD8T	LPS	0.004131997	0.948675586	0.960869137	0.064141939	0.064419581	0.202906497
MPC1	CD8T	LPS	0.025433557	0.275929641	0.336131372	0.023304945	1.091337376	0.063366215
MPC2	CD8T	LPS	-0.063840359	0.007110942	0.012489674	0.023568574	-2.708706953	0.001616629
MPDU1	CD8T	LPS	-0.086952324	0.054384089	0.079791578	0.045036261	-1.930718102	0.012711335
MPEG1	CD8T	LPS	-0.071436265	0.419671965	0.484666376	0.088409834	-0.80801266	0.095293219
MPG	CD8T	LPS	-0.227131981	3.76E-17	3.93E-16	0.025502284	-8.906338844	4.81E-06
MPHOSPH10	CD8T	LPS	0.131814801	8.98E-07	2.96E-06	0.026315294	5.009056858	4.81E-06
MPHOSPH6	CD8T	LPS	0.054731264	0.140117872	0.185732029	0.03700679	1.478951943	0.032613172
MPHOSPH8	CD8T	LPS	-0.006933855	0.629556103	0.684509038	0.014361528	-0.482807611	0.140190547
MPHOSPH9	CD8T	LPS	0.006003665	0.837854779	0.868738751	0.029314534	0.204801664	0.181874812
MPI	CD8T	LPS	-0.097845602	0.047207986	0.07029321	0.049120137	-1.991965144	0.011109105
MPLKIP	CD8T	LPS	-0.067314606	0.009712846	0.016667094	0.025878267	-2.601202235	0.002176293
MPND	CD8T	LPS	-0.476128958	8.38E-16	7.82E-15	0.056199471	-8.472125303	4.81E-06
MPP1	CD8T	LPS	-0.433341182	2.25E-10	1.20E-09	0.066164365	-6.549464861	4.81E-06
MPP7	CD8T	LPS	-0.044208115	0.129308756	0.172998144	0.029071295	-1.520679264	0.0300771
MPPE1	CD8T	LPS	0.020336081	0.488483421	0.552028	0.029323448	0.693509202	0.110610707
MPRIP	CD8T	LPS	-0.323802438	1.53E-28	3.42E-27	0.026492083	-12.22261139	4.81E-06
MPST	CD8T	LPS	-0.213109371	8.47E-05	0.000209475	0.053535326	-3.980724277	9.22E-06
MPV17	CD8T	LPS	0.20467464	2.44E-10	1.29E-09	0.031316684	6.535642087	4.81E-06
MPV17L2	CD8T	LPS	-0.054102538	0.404562504	0.46985408	0.064825745	-0.834584128	0.092134376
MPZL1	CD8T	LPS	-0.35713448	3.71E-08	1.49E-07	0.063336641	-5.638670961	4.81E-06
MPZL2	CD8T	LPS	-0.416915196	3.28E-07	1.16E-06	0.079955902	-5.214314223	4.81E-06
MPZL3	CD8T	LPS	-0.08172588	0.016212678	0.026580945	0.033817949	-2.4166421	0.003789663
MR1	CD8T	LPS	0.176846742	6.17E-07	2.09E-06	0.034769121	5.086316141	4.81E-06
MRAS	CD8T	LPS	0.36297133	4.85E-05	0.000124061	0.088141875	4.118035044	4.81E-06
MRC1	CD8T	LPS	0.076320266	0.428115595	0.492982938	0.096192729	0.79340992	0.097100795
MRC2	CD8T	LPS	0.142144117	0.115522495	0.156437592	0.090075662	1.578052439	0.026923588
MRE11	CD8T	LPS	0.203686957	1.60E-12	1.09E-11	0.02771106	7.350384989	4.81E-06
MREG	CD8T	LPS	-0.132253605	0.067944531	0.097247415	0.072212391	-1.831453061	0.015886523
MRFAP1	CD8T	LPS	0.012192777	0.539097483	0.600612868	0.019831232	0.614826999	0.121300358
MRFAP1L1	CD8T	LPS	-0.105943443	7.96E-09	3.49E-08	0.017882993	-5.924256666	4.81E-06
MRGBP	CD8T	LPS	-0.256172838	3.49E-12	2.29E-11	0.035440715	-7.228207476	4.81E-06
MRI1	CD8T	LPS	-0.194925661	2.99E-06	9.21E-06	0.041001038	-4.754164055	4.81E-06
MRM1	CD8T	LPS	0.170587019	0.011578538	0.019572363	0.067184666	2.539076671	0.002688672
MRM2	CD8T	LPS	0.047873681	0.199341122	0.253479025	0.03722567	1.286039451	0.046374522
MRM3	CD8T	LPS	0.065891	0.204297304	0.258771927	0.051803212	1.271948154	0.047446091
MRNIP	CD8T	LPS	0.001237358	0.973658887	0.979388366	0.037444598	0.033045024	0.207225235
MROH1	CD8T	LPS	-0.097823423	0.062975293	0.090778215	0.052431513	-1.865737191	0.014661059
MROH8	CD8T	LPS	0.051361135	0.567839195	0.627471235	0.089820824	0.571817683	0.127423716
MRPL1	CD8T	LPS	0.080111023	0.008811359	0.015207054	0.030400908	2.635152307	0.00198144
MRPL10	CD8T	LPS	0.027842302	0.315262154	0.378730435	0.027682039	1.00578941	0.072301974
MRPL11	CD8T	LPS	0.168053276	1.08E-08	4.64E-08	0.028636008	5.868599897	4.81E-06
MRPL12	CD8T	LPS	0.38590163	4.47E-05	0.000115026	0.093267311	4.137587173	4.81E-06
MRPL13	CD8T	LPS	-0.104443388	6.29E-05	0.000158548	0.025760313	-4.054430111	9.22E-06
MRPL14	CD8T	LPS	0.297276162	5.80E-24	1.01E-22	0.027156456	10.94679515	4.81E-06
MRPL15	CD8T	LPS	0.036532196	0.434421689	0.499308896	0.046679741	0.782613521	0.098507013
MRPL16	CD8T	LPS	-0.119163427	7.81E-08	2.98E-07	0.021678589	-5.496825816	4.81E-06
MRPL17	CD8T	LPS	0.229344226	5.17E-12	3.33E-11	0.032003821	7.166151451	4.81E-06
MRPL18	CD8T	LPS	-0.12472606	1.94E-06	6.13E-06	0.02572867	-4.847746082	4.81E-06
MRPL19	CD8T	LPS	0.031855702	0.265577199	0.325339389	0.028564522	1.115219148	0.061218267
MRPL2	CD8T	LPS	0.041329567	0.21854816	0.274416698	0.03352571	1.232772333	0.050748781
MRPL20	CD8T	LPS	0.092603088	4.60E-07	1.59E-06	0.017995143	5.146004674	4.81E-06
MRPL21	CD8T	LPS	0.225147611	1.33E-14	1.10E-13	0.02788773	8.073357492	4.81E-06
MRPL22	CD8T	LPS	-0.026857675	0.30205032	0.364632889	0.02598253	-1.033682072	0.069282626
MRPL23	CD8T	LPS	1.156891075	6.40E-64	6.46E-62	0.054177612	21.35367417	4.81E-06
MRPL24	CD8T	LPS	0.194999135	1.27E-08	5.43E-08	0.033398292	5.838596101	4.81E-06
MRPL27	CD8T	LPS	0.163076216	2.58E-05	6.90E-05	0.038205238	4.268425603	4.81E-06
MRPL28	CD8T	LPS	-0.004385095	0.887313743	0.910920071	0.030921262	-0.141814888	0.191541971
MRPL3	CD8T	LPS	0.045814756	0.071776967	0.10220606	0.025362452	1.806400902	0.016747416
MRPL30	CD8T	LPS	-0.298985611	1.84E-06	5.84E-06	0.061540371	-4.858365456	4.81E-06
MRPL32	CD8T	LPS	0.005125852	0.85430955	0.882752107	0.027893048	0.183768071	0.185066115
MRPL33	CD8T	LPS	-0.023183377	0.212333756	0.267543023	0.018552332	-1.249620598	0.049367758
MRPL34	CD8T	LPS	-0.039457205	0.07313127	0.103948003	0.021947356	-1.797811277	0.017058981
MRPL35	CD8T	LPS	-0.088238	0.015041336	0.024862286	0.036099162	-2.444322649	0.003535905
MRPL36	CD8T	LPS	0.064297854	0.019908483	0.032021302	0.027482725	2.339573463	0.004601235
MRPL37	CD8T	LPS	0.137888769	4.40E-05	0.000113297	0.033292975	4.141677567	4.81E-06
MRPL38	CD8T	LPS	-0.514100743	1.19E-30	3.02E-29	0.040184208	-12.79360138	4.81E-06
MRPL39	CD8T	LPS	-0.191503981	1.85E-07	6.75E-07	0.035938618	-5.328640637	4.81E-06
MRPL4	CD8T	LPS	0.145150064	4.94E-08	1.94E-07	0.025990569	5.584720415	4.81E-06
MRPL40	CD8T	LPS	0.047327491	0.144461324	0.190879983	0.032352156	1.46288524	0.033684109
MRPL41	CD8T	LPS	0.011803989	0.567498013	0.627160376	0.020624737	0.572321909	0.12736473
MRPL42	CD8T	LPS	0.29536191	6.37E-21	8.93E-20	0.029352767	10.06248949	4.81E-06
MRPL43	CD8T	LPS	-0.12725179	1.60E-09	7.65E-09	0.020486082	-6.211621583	4.81E-06
MRPL44	CD8T	LPS	0.157953714	7.18E-07	2.41E-06	0.031245577	5.055234298	4.81E-06
MRPL45	CD8T	LPS	-0.209210221	1.05E-05	2.98E-05	0.046745004	-4.47556319	4.81E-06
MRPL46	CD8T	LPS	-0.059769138	0.08450978	0.118424538	0.03454126	-1.730369359	0.019642845
MRPL47	CD8T	LPS	0.160343497	1.28E-08	5.44E-08	0.027465116	5.838078219	4.81E-06
MRPL48	CD8T	LPS	-0.098488412	0.003517613	0.006553353	0.033500727	-2.939888766	0.000738162
MRPL49	CD8T	LPS	0.165312829	9.25E-08	3.50E-07	0.03025413	5.46414085	4.81E-06
MRPL50	CD8T	LPS	-0.014672523	0.620670436	0.676171116	0.029619155	-0.495372788	0.138231956
MRPL51	CD8T	LPS	0.021306051	0.284795597	0.345718767	0.019886764	1.071368421	0.065313939
MRPL52	CD8T	LPS	0.030176251	0.149767856	0.197024703	0.020901254	1.443753093	0.034863758
MRPL53	CD8T	LPS	0.363090534	5.78E-08	2.25E-07	0.065365989	5.554731756	4.81E-06
MRPL54	CD8T	LPS	0.189814054	4.95E-13	3.55E-12	0.025201724	7.531788361	4.81E-06
MRPL55	CD8T	LPS	-0.042622451	0.148343536	0.195312836	0.029418399	-1.448836553	0.034545506
MRPL57	CD8T	LPS	0.087598266	1.11E-05	3.13E-05	0.019621356	4.464434938	4.81E-06
MRPL58	CD8T	LPS	0.003930357	0.916916924	0.935663906	0.037647485	0.104398915	0.197379047
MRPL9	CD8T	LPS	-0.067133476	0.009900149	0.016964921	0.025875258	-2.594504623	0.002205613
MRPS10	CD8T	LPS	0.071556299	0.007909796	0.013775195	0.026776246	2.672379786	0.001786047
MRPS11	CD8T	LPS	-0.002911013	0.929930203	0.946368794	0.033079482	-0.088000573	0.199676774
MRPS12	CD8T	LPS	-0.023348678	0.481272978	0.545210446	0.033115654	-0.705064658	0.10899741
MRPS14	CD8T	LPS	-0.104161003	0.00146714	0.002929797	0.032464901	-3.20841894	0.000316101
MRPS15	CD8T	LPS	0.069486651	0.009850713	0.016885416	0.026764121	2.596261269	0.002200095
MRPS16	CD8T	LPS	0.043653661	0.094877378	0.131133543	0.026060707	1.675075867	0.021917736
MRPS17	CD8T	LPS	-0.263803482	0.000640649	0.001367842	0.07652725	-3.447183607	0.000117723
MRPS18A	CD8T	LPS	0.254121789	2.20E-12	1.47E-11	0.03480588	7.301116668	4.81E-06
MRPS18B	CD8T	LPS	0.05700065	0.013027596	0.021786518	0.022830244	2.496716655	0.003045855
MRPS18C	CD8T	LPS	0.042017452	0.060964938	0.088189224	0.022346763	1.880247833	0.014213255
MRPS2	CD8T	LPS	-0.052145158	0.142206575	0.188236509	0.035444482	-1.471178456	0.033171252
MRPS21	CD8T	LPS	0.016909297	0.317772941	0.381416782	0.016899552	1.000576662	0.072809477
MRPS22	CD8T	LPS	-0.013654066	0.677257334	0.728673017	0.032776338	-0.416583014	0.14999565
MRPS23	CD8T	LPS	0.261229765	1.28E-18	1.51E-17	0.027892588	9.365561997	4.81E-06
MRPS24	CD8T	LPS	-0.444372402	2.70E-22	4.18E-21	0.042458764	-10.46597598	4.81E-06
MRPS25	CD8T	LPS	0.068417032	0.051486387	0.075929352	0.035003448	1.954579794	0.012062904
MRPS26	CD8T	LPS	-0.302242696	2.86E-25	5.31E-24	0.026707647	-11.31671008	4.81E-06
MRPS27	CD8T	LPS	-0.027010351	0.379937221	0.445586074	0.030721339	-0.879204849	0.086814144
MRPS28	CD8T	LPS	0.223808116	4.73E-07	1.63E-06	0.043536922	5.140650808	4.81E-06
MRPS30	CD8T	LPS	0.083189817	0.000648331	0.001383445	0.024156093	3.443844083	0.000117723
MRPS31	CD8T	LPS	0.071555105	0.002982114	0.005626468	0.023914916	2.992070087	0.000621235
MRPS33	CD8T	LPS	0.166260503	1.31E-07	4.84E-07	0.030807046	5.396833716	4.81E-06
MRPS34	CD8T	LPS	-0.054298052	0.006985245	0.012292217	0.020001087	-2.714755006	0.001573996
MRPS35	CD8T	LPS	0.072410376	0.008552046	0.014807821	0.027371196	2.645495463	0.001918279
MRPS5	CD8T	LPS	0.065066538	0.001340284	0.002693415	0.020112279	3.235164825	0.00028739
MRPS6	CD8T	LPS	0.557018564	1.45E-89	4.02E-87	0.0197371	28.22190497	4.81E-06
MRPS7	CD8T	LPS	0.063380577	0.015696345	0.025814401	0.026097381	2.428618362	0.003675983
MRPS9	CD8T	LPS	-0.132185346	1.02E-05	2.89E-05	0.029481708	-4.483639373	4.81E-06
MRRF	CD8T	LPS	-0.167602749	7.15E-05	0.000178652	0.041663328	-4.022788316	9.22E-06
MRS2	CD8T	LPS	0.107505504	0.00233708	0.004514481	0.035043381	3.067783422	0.000497337
MRTO4	CD8T	LPS	0.056468613	0.270524928	0.3305986	0.051161763	1.103726878	0.062277152
MS4A1	CD8T	LPS	0.009090704	0.904260111	0.924478661	0.075519808	0.120375088	0.194685633
MS4A14	CD8T	LPS	0.096781494	0.180603397	0.232308907	0.072129691	1.341770531	0.042179282
MS4A4A	CD8T	LPS	0.162247888	0.022288153	0.035509559	0.070654134	2.296367953	0.005156267
MS4A6A	CD8T	LPS	-0.084912894	0.320259072	0.384110379	0.08530172	-0.995441755	0.073376626
MS4A6E	CD8T	LPS	0.122567935	0.032234345	0.049695546	0.056989897	2.150695857	0.007603428
MS4A7	CD8T	LPS	0.498612902	2.19E-09	1.03E-08	0.080999199	6.155775724	4.81E-06
MSANTD2	CD8T	LPS	-0.070132008	0.126596064	0.169777776	0.045790753	-1.531575797	0.029384965
MSANTD3	CD8T	LPS	-0.256490034	5.81E-08	2.27E-07	0.046185239	-5.553506646	4.81E-06
MSANTD3-TMEFF1	CD8T	LPS	0.57325679	4.02E-11	2.34E-10	0.083863387	6.835602671	4.81E-06
MSANTD4	CD8T	LPS	0.102881848	0.039756225	0.060050491	0.04983277	2.06454204	0.009511977
MSC	CD8T	LPS	-0.309187694	6.34E-05	0.000159746	0.076297167	-4.052413819	9.22E-06
MSH2	CD8T	LPS	-0.02481732	0.448298553	0.512928146	0.032690042	-0.759170647	0.101715674
MSH3	CD8T	LPS	-0.200160513	1.54E-09	7.37E-09	0.032188128	-6.218457764	4.81E-06
MSH6	CD8T	LPS	0.052380133	0.182212907	0.234162342	0.039182656	1.336819344	0.042544648
MSI2	CD8T	LPS	-0.050627521	0.032742262	0.05035284	0.023609597	-2.144361883	0.00769007
MSL1	CD8T	LPS	-0.207084457	6.87E-14	5.32E-13	0.026445727	-7.830545056	4.81E-06
MSL2	CD8T	LPS	0.073928458	0.004595217	0.008367331	0.025904737	2.853858664	0.001003601
MSL3	CD8T	LPS	0.26784768	2.51E-34	7.72E-33	0.019451819	13.76980132	4.81E-06
MSMO1	CD8T	LPS	0.045548994	0.260151285	0.319573347	0.040380539	1.127993728	0.060070584
MSMP	CD8T	LPS	0.202627225	0.008132089	0.014131317	0.076093845	2.662859596	0.001835713
MSN	CD8T	LPS	0.08366991	1.99E-06	6.28E-06	0.017278972	4.842296768	4.81E-06
MSR1	CD8T	LPS	0.419512294	3.01E-07	1.07E-06	0.080190584	5.231440844	4.81E-06
MSRA	CD8T	LPS	-0.021706475	0.63870804	0.693103333	0.046189368	-0.469945269	0.142021453
MSRB1	CD8T	LPS	-0.103101057	0.051156497	0.075534862	0.052673329	-1.957367381	0.011996058
MSRB2	CD8T	LPS	0.150895936	0.003783256	0.007009463	0.051736026	2.916651058	0.000801964
MSTO1	CD8T	LPS	0.458215205	5.38E-13	3.84E-12	0.060939505	7.51918161	4.81E-06
MT-ATP6	CD8T	LPS	0.905400356	3.99E-253	4.44E-249	0.008650008	104.6704591	4.81E-06
MT-ATP8	CD8T	LPS	-0.707244346	8.50E-198	2.36E-194	0.01016426	-69.58149023	4.81E-06
MT-CO1	CD8T	LPS	-0.095345897	5.70E-35	1.78E-33	0.006840153	-13.93914746	4.81E-06
MT-CO2	CD8T	LPS	0.010926345	0.152157882	0.199743174	0.007612557	1.435305596	0.035453061
MT-CO3	CD8T	LPS	-0.0195604	0.018909387	0.030555875	0.008291551	-2.359076181	0.004382271
MT-CYB	CD8T	LPS	-0.016423581	0.029774008	0.046274864	0.0075246	-2.182651743	0.006932987
MT-ND1	CD8T	LPS	0.025600932	0.012380956	0.020817917	0.010179001	2.515073026	0.002887973
MT-ND2	CD8T	LPS	0.033626259	0.000981892	0.002021457	0.010110534	3.325863799	0.000215786
MT-ND3	CD8T	LPS	0.053358481	1.95E-07	7.12E-07	0.010034171	5.317677081	4.81E-06
MT-ND4	CD8T	LPS	0.110052605	6.80E-24	1.18E-22	0.010071644	10.92697509	4.81E-06
MT-ND4L	CD8T	LPS	0.028022401	0.001600344	0.00317412	0.008805022	3.182547345	0.000355312
MT-ND5	CD8T	LPS	0.05143804	5.03E-10	2.57E-09	0.008022161	6.411992775	4.81E-06
MT-ND6	CD8T	LPS	0.124053288	5.88E-18	6.54E-17	0.013542714	9.160149433	4.81E-06
MT1A	CD8T	LPS	0.114495203	0.073653799	0.104650558	0.06380226	1.794532091	0.017179795
MT1E	CD8T	LPS	0.098251211	0.1026359	0.140562983	0.060026324	1.636802064	0.023762926
MT1F	CD8T	LPS	-0.332823237	1.87E-17	2.01E-16	0.036970964	-9.002287319	4.81E-06
MT1G	CD8T	LPS	0.120436069	0.114385393	0.1551057	0.07607989	1.583021066	0.026657162
MT1H	CD8T	LPS	0.080297193	0.30333681	0.36582821	0.077888054	1.030930795	0.0695639
MT1M	CD8T	LPS	0.465915991	5.13E-07	1.76E-06	0.090929827	5.123907148	4.81E-06
MT1X	CD8T	LPS	-0.059282319	0.050263479	0.074382633	0.030169272	-1.964990047	0.011807149
MT2A	CD8T	LPS	0.396727489	5.60E-12	3.59E-11	0.055459125	7.153511536	4.81E-06
MTA1	CD8T	LPS	-0.270881051	3.88E-13	2.81E-12	0.035788464	-7.568948818	4.81E-06
MTA2	CD8T	LPS	-0.177996485	6.51E-09	2.89E-08	0.02986131	-5.960772864	4.81E-06
MTA3	CD8T	LPS	-0.166069657	7.16E-05	0.000178744	0.0412841	-4.022605738	9.22E-06
MTAP	CD8T	LPS	0.149231518	0.028442372	0.04441023	0.067804435	2.20091086	0.006613755
MTBP	CD8T	LPS	0.099710913	0.068370616	0.097781685	0.054528225	1.828611026	0.015961535
MTCH1	CD8T	LPS	-0.05541038	0.010385228	0.017711476	0.021496287	-2.577672108	0.002337133
MTCH2	CD8T	LPS	0.097918594	0.000315264	0.000710238	0.026890544	3.64137646	4.73E-05
MTCP1	CD8T	LPS	0.025371554	0.728173754	0.77312361	0.07293726	0.347854493	0.160191178
MTDH	CD8T	LPS	0.03201651	0.05032879	0.074461143	0.016298127	1.96442872	0.011816863
MTERF1	CD8T	LPS	-0.101216668	0.002898914	0.005482526	0.033728342	-3.000938119	0.000602036
MTERF2	CD8T	LPS	0.012611943	0.83509855	0.866204256	0.060537275	0.20833351	0.181297841
MTERF3	CD8T	LPS	0.141310837	0.000402044	0.000891105	0.039519252	3.575746767	7.60E-05
MTERF4	CD8T	LPS	-0.078729717	0.00828738	0.014383174	0.029638343	-2.65634677	0.001866513
MTF1	CD8T	LPS	0.427766607	1.04E-20	1.44E-19	0.04278098	9.998990307	4.81E-06
MTF2	CD8T	LPS	0.031694193	0.219265897	0.275159632	0.025749867	1.230848835	0.050926891
MTFMT	CD8T	LPS	-0.187151926	2.47E-05	6.61E-05	0.043733144	-4.279407109	4.81E-06
MTFP1	CD8T	LPS	0.217217168	5.11E-05	0.000130311	0.052909713	4.105430832	4.81E-06
MTFR1	CD8T	LPS	-0.103454846	0.007816598	0.013619291	0.038653858	-2.676442998	0.001757821
MTFR1L	CD8T	LPS	0.328287665	7.35E-11	4.14E-10	0.048733873	6.736334451	4.81E-06
MTG1	CD8T	LPS	-0.179842507	3.66E-08	1.47E-07	0.031880062	-5.641221979	4.81E-06
MTG2	CD8T	LPS	0.006642648	0.87015292	0.896704609	0.040604744	0.163592891	0.188253576
MTHFD1	CD8T	LPS	0.515181348	5.74E-23	9.38E-22	0.04832339	10.66111777	4.81E-06
MTHFD1L	CD8T	LPS	0.126628238	0.095562839	0.132031672	0.075752931	1.671595221	0.022088736
MTHFD2	CD8T	LPS	0.555427619	2.49E-21	3.61E-20	0.054542187	10.18344963	4.81E-06
MTHFD2L	CD8T	LPS	0.194182519	0.000157583	0.000373886	0.050786489	3.823507447	3.13E-05
MTHFR	CD8T	LPS	0.079191922	0.119516818	0.161315764	0.050734802	1.560899392	0.027834044
MTHFS	CD8T	LPS	-0.337409645	2.25E-20	3.02E-19	0.034085491	-9.898922826	4.81E-06
MTHFSD	CD8T	LPS	-0.045439662	0.393869184	0.459584053	0.053223542	-0.853751183	0.089832025
MTIF2	CD8T	LPS	-0.022162733	0.539732246	0.601199497	0.036103594	-0.613865025	0.121420491
MTIF3	CD8T	LPS	-0.056294652	0.004292448	0.007871496	0.019573979	-2.875994263	0.000916296
MTM1	CD8T	LPS	0.066614866	0.084082325	0.117899887	0.038444265	1.732764736	0.019550946
MTMR1	CD8T	LPS	-0.073845048	0.031327215	0.048438169	0.03415234	-2.162225152	0.007351408
MTMR10	CD8T	LPS	0.194619518	9.14E-06	2.61E-05	0.043172775	4.507922366	4.81E-06
MTMR11	CD8T	LPS	0.196548478	0.0062876	0.011165476	0.071466338	2.750224578	0.00144271
MTMR12	CD8T	LPS	-0.124255164	0.001078622	0.002205885	0.037668064	-3.298687271	0.000229947
MTMR14	CD8T	LPS	-0.031270894	0.313393571	0.376689308	0.03097089	-1.009686661	0.071875741
MTMR2	CD8T	LPS	0.003136039	0.939478127	0.953117373	0.041272176	0.075984335	0.201216153
MTMR3	CD8T	LPS	0.069696199	0.027428964	0.042942542	0.031461164	2.215309011	0.006306009
MTMR4	CD8T	LPS	-0.113004516	0.006066602	0.010803977	0.040910986	-2.762204681	0.001392529
MTMR6	CD8T	LPS	0.134694487	6.76E-05	0.000169348	0.033366251	4.036848038	9.22E-06
MTMR8	CD8T	LPS	0.062838501	0.213475695	0.268712864	0.050412032	1.24649808	0.049615891
MTMR9	CD8T	LPS	-0.126595944	0.000965999	0.00199317	0.038010345	-3.330565486	0.00020848
MTO1	CD8T	LPS	0.096663194	0.004609065	0.008391171	0.033882691	2.852878333	0.001006909
MTOR	CD8T	LPS	0.042199627	0.179236597	0.230791266	0.031351854	1.346001002	0.041869655
MTPAP	CD8T	LPS	0.031401547	0.639189935	0.693507347	0.06691571	0.469270176	0.142103382
MTPN	CD8T	LPS	0.01459608	0.415522264	0.48058354	0.017903746	0.815252831	0.094463782
MTR	CD8T	LPS	0.100760308	0.000134316	0.000321913	0.026073466	3.864476878	1.82E-05
MTREX	CD8T	LPS	0.100902748	3.23E-05	8.48E-05	0.023934996	4.215699334	4.81E-06
MTRF1	CD8T	LPS	0.048447051	0.206475103	0.26123262	0.038272793	1.265835288	0.048014597
MTRF1L	CD8T	LPS	-0.126492611	0.015866991	0.026071892	0.052170028	-2.42462225	0.003704058
MTRR	CD8T	LPS	0.278299124	8.21E-13	5.76E-12	0.037335369	7.454034456	4.81E-06
MTSS1	CD8T	LPS	0.044859072	0.282067772	0.342781911	0.041633838	1.077466633	0.064787423
MTURN	CD8T	LPS	-0.280741164	3.34E-09	1.53E-08	0.046168057	-6.080852904	4.81E-06
MTUS1	CD8T	LPS	0.774577598	3.56E-19	4.37E-18	0.081222905	9.536442875	4.81E-06
MTX1	CD8T	LPS	0.070524226	0.068494808	0.097932772	0.038584522	1.827785402	0.015979242
MTX2	CD8T	LPS	0.043994269	0.21059625	0.265720524	0.035072099	1.254395098	0.048944932
MTX3	CD8T	LPS	-0.042552601	0.374092869	0.439613524	0.047809033	-0.890053579	0.085585629
MUL1	CD8T	LPS	0.069831496	0.164484264	0.213852639	0.050120308	1.393277491	0.038301583
MUS81	CD8T	LPS	-0.09654146	0.004499634	0.008217526	0.033747499	-2.860699679	0.000978385
MUTYH	CD8T	LPS	0.121440432	0.003068677	0.005777037	0.040709732	2.983081128	0.00062472
MVB12A	CD8T	LPS	-0.288630139	2.14E-10	1.15E-09	0.044015868	-6.557411048	4.81E-06
MVB12B	CD8T	LPS	0.019296509	0.56325473	0.623152774	0.033350042	0.578605228	0.12629523
MVD	CD8T	LPS	0.153468058	4.42E-05	0.000113854	0.037066867	4.140302885	4.81E-06
MVK	CD8T	LPS	-0.102444227	0.162247695	0.211340462	0.073136769	-1.400721256	0.037797092
MVP	CD8T	LPS	0.2476374	4.25E-17	4.43E-16	0.027857215	8.889524715	4.81E-06
MX1	CD8T	LPS	2.333010604	1.16E-104	5.58E-102	0.071563503	32.60056475	4.81E-06
MX2	CD8T	LPS	1.519177461	9.63E-68	1.22E-65	0.067991092	22.3437721	4.81E-06
MXD1	CD8T	LPS	-0.171730732	0.000319832	0.000719508	0.047210934	-3.637520329	5.14E-05
MXD3	CD8T	LPS	0.265354274	0.003778178	0.007002295	0.090965685	2.917081034	0.000801964
MXD4	CD8T	LPS	-0.333396078	5.35E-34	1.59E-32	0.02436489	-13.68346354	4.81E-06
MXI1	CD8T	LPS	-0.1447119	5.54E-06	1.64E-05	0.031326066	-4.619536389	4.81E-06
MXRA7	CD8T	LPS	-0.570532978	1.86E-32	5.17E-31	0.042975433	-13.2757936	4.81E-06
MYADM	CD8T	LPS	-0.241508086	9.68E-09	4.20E-08	0.041012361	-5.888665694	4.81E-06
MYB	CD8T	LPS	-0.189355302	0.027475406	0.043003132	0.085501649	-2.214639184	0.006316172
MYBBP1A	CD8T	LPS	0.154761669	0.005210447	0.009401312	0.055022609	2.812692296	0.001173411
MYBL1	CD8T	LPS	0.223253318	3.90E-09	1.77E-08	0.036880656	6.053398817	4.81E-06
MYBL2	CD8T	LPS	0.340717879	7.51E-08	2.88E-07	0.061899358	5.504384672	4.81E-06
MYBPC3	CD8T	LPS	0.001953618	0.973978266	0.979620939	0.059845768	0.032644219	0.207273613
MYC	CD8T	LPS	0.712264154	1.90E-25	3.56E-24	0.062663488	11.36649384	4.81E-06
MYCBP	CD8T	LPS	-0.609060415	4.86E-25	8.94E-24	0.054128446	-11.25213183	4.81E-06
MYCBP2	CD8T	LPS	0.084108245	2.52E-06	7.84E-06	0.017552993	4.791675563	4.81E-06
MYCL	CD8T	LPS	0.056583079	0.335790422	0.400662304	0.058699864	0.963938838	0.076967011
MYD88	CD8T	LPS	0.240212688	5.83E-09	2.60E-08	0.040163978	5.980799189	4.81E-06
MYDGF	CD8T	LPS	0.000768368	0.976557987	0.981593613	0.026128766	0.029406976	0.207681025
MYEF2	CD8T	LPS	-0.304229336	7.57E-06	2.19E-05	0.066859126	-4.550303837	4.81E-06
MYEOV	CD8T	LPS	-0.1080581	0.079387464	0.112009411	0.061405417	-1.759748653	0.018520925
MYH11	CD8T	LPS	0.585795875	5.32E-12	3.42E-11	0.081796548	7.161620946	4.81E-06
MYH9	CD8T	LPS	-0.158510096	1.90E-23	3.19E-22	0.014677484	-10.79954123	4.81E-06
MYL12A	CD8T	LPS	-0.108624541	7.15E-06	2.08E-05	0.023806317	-4.562845362	4.81E-06
MYL12B	CD8T	LPS	-0.012378251	0.275335314	0.335554533	0.01132822	-1.092691584	0.06327548
MYL5	CD8T	LPS	0.619604367	2.24E-12	1.50E-11	0.084904047	7.297701251	4.81E-06
MYL6	CD8T	LPS	-0.012392504	0.237626535	0.295028835	0.010474509	-1.183110776	0.055122983
MYL6B	CD8T	LPS	-0.208618814	0.017125222	0.027932816	0.087059601	-2.396275793	0.003991053
MYL9	CD8T	LPS	-0.017521939	0.781622861	0.81992179	0.063157232	-0.277433614	0.170876157
MYLIP	CD8T	LPS	-0.299667769	1.89E-11	1.14E-10	0.043066276	-6.958293031	4.81E-06
MYNN	CD8T	LPS	-0.05495118	0.076508883	0.108319342	0.03092453	-1.776944678	0.017809721
MYO10	CD8T	LPS	-0.145592495	0.097347391	0.134180233	0.087567752	-1.662626845	0.022491443
MYO15B	CD8T	LPS	-0.003328959	0.962419242	0.970895242	0.070597426	-0.047154119	0.205281939
MYO16	CD8T	LPS	-0.242914194	0.015468592	0.025504011	0.099799914	-2.434012052	0.00362857
MYO18A	CD8T	LPS	-0.09211915	0.077556764	0.109635268	0.052026361	-1.770624532	0.018068302
MYO19	CD8T	LPS	0.202952111	1.02E-05	2.88E-05	0.04526199	4.483941447	4.81E-06
MYO1B	CD8T	LPS	0.08415879	0.320899965	0.384837507	0.084656375	0.994122292	0.073528805
MYO1C	CD8T	LPS	-0.624335653	2.31E-13	1.71E-12	0.081633929	-7.647992207	4.81E-06
MYO1D	CD8T	LPS	-0.156393725	0.000197213	0.000461021	0.041534752	-3.765370368	3.52E-05
MYO1E	CD8T	LPS	-0.013983638	0.884103113	0.908300479	0.095854559	-0.145883911	0.190915751
MYO1F	CD8T	LPS	-0.178252597	2.59E-14	2.09E-13	0.022350683	-7.975263865	4.81E-06
MYO1G	CD8T	LPS	-0.349788627	8.21E-18	9.03E-17	0.038375793	-9.114824726	4.81E-06
MYO5A	CD8T	LPS	-0.114620369	1.34E-06	4.33E-06	0.023274033	-4.924817696	4.81E-06
MYO5C	CD8T	LPS	0.214778681	0.015658154	0.025759217	0.088403825	2.429517968	0.003661384
MYO6	CD8T	LPS	-0.186798202	2.01E-06	6.35E-06	0.038596755	-4.839738466	4.81E-06
MYO9A	CD8T	LPS	-0.04512242	0.056291324	0.082242328	0.023555387	-1.915588107	0.013137658
MYO9B	CD8T	LPS	-0.245051931	2.31E-26	4.57E-25	0.021083874	-11.62271865	4.81E-06
MYOF	CD8T	LPS	0.707204692	2.45E-12	1.63E-11	0.097091187	7.283922641	4.81E-06
MYOM1	CD8T	LPS	0.159995707	0.08482847	0.118841146	0.092558512	1.728589881	0.019704687
MYOM2	CD8T	LPS	-0.072978517	0.452713593	0.516968215	0.097071787	-0.75179946	0.10266912
MYPOP	CD8T	LPS	-0.208219342	8.86E-05	0.000217793	0.052453197	-3.969621526	9.22E-06
MYSM1	CD8T	LPS	0.055480202	0.039031055	0.059051477	0.02677346	2.072208851	0.009316887
MZB1	CD8T	LPS	0.307720097	0.000652143	0.001391046	0.089396336	3.442200317	0.000117723
MZF1	CD8T	LPS	0.082347144	0.05727285	0.083489718	0.043159599	1.907968218	0.013333547
MZT1	CD8T	LPS	0.025964046	0.412178825	0.477437997	0.031620377	0.821117541	0.093779922
MZT2A	CD8T	LPS	-0.190154202	1.35E-21	2.01E-20	0.018530706	-10.26157332	4.81E-06
MZT2B	CD8T	LPS	-0.087963574	7.00E-09	3.09E-08	0.014789456	-5.947722071	4.81E-06
N4BP1	CD8T	LPS	0.439132928	4.65E-37	1.62E-35	0.030317873	14.48429202	4.81E-06
N4BP2	CD8T	LPS	0.050266355	0.21299331	0.268196811	0.040283479	1.247815633	0.04951749
N4BP2L1	CD8T	LPS	-0.124871318	1.20E-05	3.36E-05	0.028082044	-4.44666056	4.81E-06
N4BP2L2	CD8T	LPS	0.055384588	6.70E-06	1.96E-05	0.012099549	4.577409108	4.81E-06
N4BP3	CD8T	LPS	0.006045094	0.923633902	0.940909167	0.063014724	0.095931455	0.198522073
NAA10	CD8T	LPS	-0.280621416	5.52E-11	3.16E-10	0.041367513	-6.783618292	4.81E-06
NAA15	CD8T	LPS	0.157712706	4.14E-08	1.65E-07	0.028072274	5.618095226	4.81E-06
NAA16	CD8T	LPS	0.053687616	0.073401312	0.104318493	0.029890981	1.796114206	0.017116429
NAA20	CD8T	LPS	-0.017358914	0.49850018	0.562147112	0.025617914	-0.677608415	0.112796575
NAA25	CD8T	LPS	0.317819593	1.59E-18	1.87E-17	0.034041012	9.336373345	4.81E-06
NAA30	CD8T	LPS	0.112709438	0.005987826	0.010684236	0.040739765	2.766570629	0.001367989
NAA35	CD8T	LPS	0.00504697	0.866012278	0.893041292	0.029888687	0.168858869	0.187419875
NAA38	CD8T	LPS	-0.038365625	0.092415069	0.128204572	0.022731838	-1.687748483	0.021383339
NAA40	CD8T	LPS	-0.044517875	0.422113786	0.487081345	0.055386194	-0.803772062	0.095782875
NAA50	CD8T	LPS	0.025985207	0.264429852	0.32411253	0.023244552	1.117905232	0.060940875
NAA60	CD8T	LPS	-0.158985214	1.91E-05	5.20E-05	0.036639201	-4.339210763	4.81E-06
NAAA	CD8T	LPS	-0.295915168	1.98E-16	1.94E-15	0.034109009	-8.675572208	4.81E-06
NAALADL1	CD8T	LPS	-0.236412796	4.42E-06	1.33E-05	0.050628826	-4.669529473	4.81E-06
NAALADL2	CD8T	LPS	0.100433833	0.319447193	0.383260745	0.100724348	0.997115737	0.073187601
NAB1	CD8T	LPS	0.381643879	1.42E-11	8.69E-11	0.054484952	7.004574057	4.81E-06
NAB2	CD8T	LPS	-0.275682645	0.001032118	0.002118188	0.083251168	-3.311456794	0.000222521
NABP1	CD8T	LPS	0.188904253	6.57E-05	0.000165247	0.046717018	4.043585422	9.22E-06
NABP2	CD8T	LPS	0.05576181	0.20776864	0.262659843	0.044177334	1.262226697	0.048311483
NACA	CD8T	LPS	0.038325281	0.001394436	0.002794153	0.01188944	3.223472459	0.00029797
NACC1	CD8T	LPS	-0.106540092	0.10198313	0.139737891	0.064966197	-1.639931191	0.0235865
NACC2	CD8T	LPS	-0.433220505	1.32E-10	7.26E-10	0.065259243	-6.638454343	4.81E-06
NADK	CD8T	LPS	-0.154534561	0.000267119	0.000609687	0.041929713	-3.685562072	3.91E-05
NADK2	CD8T	LPS	-0.225068583	5.79E-06	1.71E-05	0.048821167	-4.610061478	4.81E-06
NADSYN1	CD8T	LPS	-0.124366723	2.87E-05	7.61E-05	0.029306148	-4.243707524	4.81E-06
NAE1	CD8T	LPS	-0.033723101	0.153317093	0.20105113	0.023562076	-1.431244902	0.035745523
NAF1	CD8T	LPS	-0.12156398	0.008715596	0.015055813	0.046065462	-2.638939771	0.001956324
NAGA	CD8T	LPS	-0.463368802	3.69E-12	2.41E-11	0.064181634	-7.219647944	4.81E-06
NAGK	CD8T	LPS	0.242374723	7.32E-14	5.65E-13	0.030989793	7.821114704	4.81E-06
NAGLU	CD8T	LPS	-0.149165088	0.006187188	0.011004617	0.054131229	-2.755619834	0.001423755
NAGPA	CD8T	LPS	-0.123684483	0.002410784	0.004641522	0.040443277	-3.058221145	0.00052068
NAIF1	CD8T	LPS	-0.243029636	0.000959841	0.001981568	0.072929166	-3.332406633	0.00020848
NAIP	CD8T	LPS	0.597478703	3.07E-19	3.79E-18	0.062524586	9.555900135	4.81E-06
NAMPT	CD8T	LPS	0.399122554	7.13E-22	1.08E-20	0.038589148	10.34287027	4.81E-06
NANP	CD8T	LPS	0.213843523	0.030130071	0.04676938	0.098188431	2.177889204	0.007030843
NANS	CD8T	LPS	0.365310385	3.01E-11	1.77E-10	0.05307357	6.883094295	4.81E-06
NAP1L1	CD8T	LPS	0.189446249	9.52E-19	1.13E-17	0.020142333	9.405377637	4.81E-06
NAP1L2	CD8T	LPS	-0.099607383	0.207756478	0.262659843	0.078911904	-1.262260548	0.048311483
NAP1L3	CD8T	LPS	0.334596249	8.57E-05	0.000211812	0.084117253	3.977736258	9.22E-06
NAP1L4	CD8T	LPS	-0.017702257	0.226166269	0.283051748	0.014598793	-1.212583566	0.052600819
NAP1L5	CD8T	LPS	0.107823835	0.202316138	0.256730768	0.084398876	1.277550598	0.047019733
NAPA	CD8T	LPS	0.20097811	2.29E-10	1.22E-09	0.030700518	6.546407708	4.81E-06
NAPB	CD8T	LPS	-0.218690239	8.43E-07	2.79E-06	0.04354621	-5.022026947	4.81E-06
NAPEPLD	CD8T	LPS	0.280748638	1.21E-07	4.50E-07	0.051872038	5.412330954	4.81E-06
NAPG	CD8T	LPS	0.023727132	0.47922417	0.543332628	0.033495616	0.708365286	0.108595553
NAPRT	CD8T	LPS	-0.180653709	0.001441474	0.002882759	0.056214449	-3.213652596	0.00030484
NARF	CD8T	LPS	-0.102166603	0.000375691	0.000836197	0.02842586	-3.594142909	6.77E-05
NARS2	CD8T	LPS	0.127694693	0.001271445	0.002566683	0.039282486	3.250677466	0.000276244
NASP	CD8T	LPS	0.112827137	8.02E-08	3.06E-07	0.020545312	5.491624544	4.81E-06
NAT1	CD8T	LPS	0.114183442	0.112957953	0.153432251	0.071844485	1.589313936	0.026340117
NAT10	CD8T	LPS	0.361786616	5.80E-19	7.04E-18	0.038197551	9.471460947	4.81E-06
NAT14	CD8T	LPS	-0.210470379	0.015631553	0.025726882	0.086608131	-2.430145714	0.003653594
NAT9	CD8T	LPS	0.338629614	3.58E-14	2.85E-13	0.042715005	7.927650056	4.81E-06
NATD1	CD8T	LPS	0.003663581	0.963541465	0.971850873	0.080086991	0.045745018	0.205527437
NAV1	CD8T	LPS	-0.449098805	4.68E-07	1.62E-06	0.087330227	-5.142535667	4.81E-06
NAV2	CD8T	LPS	-0.265213811	1.48E-06	4.75E-06	0.054079677	-4.904130832	4.81E-06
NAXD	CD8T	LPS	0.039598253	0.393618246	0.459432411	0.046356864	0.854204735	0.089786352
NAXE	CD8T	LPS	0.003196955	0.896815468	0.918896779	0.024632453	0.129786304	0.193281616
NBAS	CD8T	LPS	0.088013633	0.0001327	0.000318246	0.022756849	3.86756684	1.82E-05
NBDY	CD8T	LPS	0.135278042	1.73E-09	8.25E-09	0.02182794	6.197471917	4.81E-06
NBEA	CD8T	LPS	0.097159884	0.182568768	0.234565401	0.072739216	1.335729046	0.042645073
NBEAL1	CD8T	LPS	0.045766265	0.173006808	0.223702856	0.033513797	1.365594743	0.040264624
NBEAL2	CD8T	LPS	-0.522793735	9.31E-34	2.74E-32	0.038383994	-13.62009753	4.81E-06
NBL1	CD8T	LPS	0.007935295	0.91039429	0.929979862	0.070455438	0.112628571	0.196096715
NBN	CD8T	LPS	0.30517324	1.42E-25	2.66E-24	0.026763919	11.40241241	4.81E-06
NBPF1	CD8T	LPS	0.201489247	0.000161054	0.00038155	0.052774988	3.817892789	3.13E-05
NBPF10	CD8T	LPS	0.644560226	9.06E-29	2.05E-27	0.052468882	12.2846191	4.81E-06
NBPF11	CD8T	LPS	-0.038472642	0.307097446	0.370042265	0.03761014	-1.022932703	0.070444095
NBPF12	CD8T	LPS	-0.117415803	0.002506249	0.004804508	0.038544658	-3.046227659	0.000547268
NBPF14	CD8T	LPS	0.363506656	1.31E-23	2.23E-22	0.03351777	10.8451921	4.81E-06
NBPF15	CD8T	LPS	-0.329113635	2.31E-12	1.54E-11	0.045125796	-7.293248283	4.81E-06
NBPF19	CD8T	LPS	0.165609403	1.14E-14	9.49E-14	0.020454992	8.096283091	4.81E-06
NBPF20	CD8T	LPS	0.347488386	4.36E-08	1.73E-07	0.061960592	5.608216053	4.81E-06
NBPF26	CD8T	LPS	0.421165269	5.87E-18	6.53E-17	0.045976539	9.160438783	4.81E-06
NBPF3	CD8T	LPS	-0.065174373	0.170988509	0.221479753	0.047501246	-1.372056078	0.039826151
NBPF8	CD8T	LPS	0.468206217	2.37E-10	1.26E-09	0.071584361	6.540621543	4.81E-06
NBPF9	CD8T	LPS	0.106492364	0.089256502	0.124354732	0.062480497	1.704409671	0.020618948
NBR1	CD8T	LPS	0.07695709	0.001319374	0.002654275	0.023753675	3.239797212	0.000276244
NCALD	CD8T	LPS	-0.351242687	1.49E-23	2.51E-22	0.032432478	-10.82996768	4.81E-06
NCAM1	CD8T	LPS	0.050150236	0.596488329	0.653655527	0.094627198	0.529976976	0.133260153
NCAPD2	CD8T	LPS	-0.289222438	9.06E-13	6.31E-12	0.038879956	-7.438857079	4.81E-06
NCAPD3	CD8T	LPS	0.16148445	5.10E-06	1.52E-05	0.034816712	4.63813034	4.81E-06
NCAPG2	CD8T	LPS	-0.056731317	0.339745771	0.404686456	0.059338174	-0.956067795	0.077795913
NCAPH	CD8T	LPS	-0.1022075	0.134897358	0.179609892	0.068193767	-1.498780678	0.031413327
NCAPH2	CD8T	LPS	-0.083106548	0.049378648	0.073240709	0.042129262	-1.972656147	0.011609219
NCBP1	CD8T	LPS	-0.077460877	0.007121931	0.012503046	0.028602529	-2.7081828	0.001616629
NCBP2	CD8T	LPS	0.120735383	4.80E-05	0.000123061	0.029302722	4.120278772	4.81E-06
NCBP3	CD8T	LPS	-0.11293916	3.69E-07	1.29E-06	0.021756849	-5.190970544	4.81E-06
NCDN	CD8T	LPS	0.153798489	0.004797414	0.008702706	0.054158141	2.839803692	0.001079404
NCEH1	CD8T	LPS	-0.489903944	5.78E-11	3.30E-10	0.072300741	-6.775918685	4.81E-06
NCF1	CD8T	LPS	-0.552133377	2.42E-20	3.23E-19	0.05583119	-9.889335564	4.81E-06
NCF2	CD8T	LPS	0.333038845	2.93E-05	7.74E-05	0.078566161	4.238960411	4.81E-06
NCF4	CD8T	LPS	-0.61030795	4.67E-11	2.69E-10	0.089603378	-6.811215854	4.81E-06
NCK1	CD8T	LPS	0.160696939	3.96E-13	2.86E-12	0.021238999	7.566125899	4.81E-06
NCK2	CD8T	LPS	-0.060654546	0.014701311	0.024361859	0.024729553	-2.452715061	0.003444793
NCKAP1	CD8T	LPS	-0.422118379	1.81E-09	8.59E-09	0.068194479	-6.189920138	4.81E-06
NCKAP1L	CD8T	LPS	0.000601549	0.978087875	0.982864645	0.021884624	0.027487297	0.208002218
NCKAP5L	CD8T	LPS	-0.027710442	0.707234096	0.754568661	0.073717217	-0.375901904	0.155898894
NCKIPSD	CD8T	LPS	-0.304372348	1.46E-05	4.05E-05	0.069166061	-4.400602619	4.81E-06
NCL	CD8T	LPS	0.125120917	7.05E-23	1.14E-21	0.011764581	10.63539075	4.81E-06
NCLN	CD8T	LPS	-0.054511961	0.304013679	0.366485407	0.052950639	-1.029486375	0.069683798
NCOA1	CD8T	LPS	0.163633608	1.03E-15	9.53E-15	0.019382059	8.442529828	4.81E-06
NCOA2	CD8T	LPS	0.033916607	0.127777135	0.171155123	0.022214042	1.526809388	0.029672949
NCOA3	CD8T	LPS	0.167255051	5.29E-15	4.56E-14	0.020378095	8.207590204	4.81E-06
NCOA4	CD8T	LPS	-0.011805515	0.580331932	0.63863069	0.021330635	-0.553453502	0.129925972
NCOA5	CD8T	LPS	0.007034411	0.809937715	0.843742186	0.029224637	0.240701404	0.176169282
NCOA6	CD8T	LPS	-0.024835382	0.369716271	0.435114658	0.027648726	-0.898246879	0.084502764
NCOA7	CD8T	LPS	0.006022957	0.785310278	0.823012875	0.022092076	0.272629765	0.171590414
NCOR1	CD8T	LPS	-0.068204142	8.83E-07	2.91E-06	0.0136066	-5.012577762	4.81E-06
NCOR2	CD8T	LPS	-0.307334491	1.36E-16	1.35E-15	0.035212417	-8.728014702	4.81E-06
NCR1	CD8T	LPS	-0.234180516	0.000114278	0.000276271	0.059960876	-3.905555265	1.38E-05
NCR3	CD8T	LPS	-0.13522801	0.113602485	0.154202427	0.085238584	-1.58646477	0.026512367
NCR3LG1	CD8T	LPS	0.916014845	6.59E-23	1.07E-21	0.086061218	10.64375873	4.81E-06
NCS1	CD8T	LPS	0.369712651	4.15E-05	0.000107463	0.088968528	4.155544196	4.81E-06
NCSTN	CD8T	LPS	-0.117983991	0.001168962	0.002374902	0.036022574	-3.275279342	0.000263377
NDC1	CD8T	LPS	0.033193558	0.503086291	0.566571232	0.049514138	0.670385456	0.113769101
NDC80	CD8T	LPS	0.164979904	0.023477037	0.037232851	0.072478019	2.276275018	0.005376939
NDE1	CD8T	LPS	0.021882842	0.487103123	0.550692185	0.031453787	0.695714056	0.110263314
NDEL1	CD8T	LPS	-0.080703915	0.007317589	0.012816162	0.029901742	-2.698970353	0.001666759
NDFIP1	CD8T	LPS	-0.168223975	2.45E-14	1.98E-13	0.021070445	-7.983883362	4.81E-06
NDFIP2	CD8T	LPS	0.607676674	8.88E-10	4.40E-09	0.096243108	6.313975983	4.81E-06
NDOR1	CD8T	LPS	-0.097837583	0.043234431	0.064863323	0.048211395	-2.029345621	0.010240318
NDRG1	CD8T	LPS	-0.316184548	3.02E-16	2.93E-15	0.03669595	-8.616333695	4.81E-06
NDRG2	CD8T	LPS	-0.135910512	0.094554528	0.130784932	0.08105726	-1.676722258	0.02184178
NDRG3	CD8T	LPS	-0.078225342	0.014741031	0.024416755	0.031906235	-2.451725895	0.003462206
NDST1	CD8T	LPS	0.151870403	0.057854302	0.084259948	0.079784587	1.903505544	0.013471303
NDST2	CD8T	LPS	-0.125736187	0.050110007	0.074167083	0.063945202	-1.966311521	0.011782067
NDUFA1	CD8T	LPS	0.022532355	0.087124674	0.121598072	0.013131306	1.715926519	0.02012818
NDUFA10	CD8T	LPS	-0.064874655	0.003040079	0.005725139	0.021726094	-2.986024837	0.000621235
NDUFA11	CD8T	LPS	0.927239553	4.33E-117	3.00E-114	0.025436334	36.45334902	4.81E-06
NDUFA12	CD8T	LPS	-0.076061862	0.000139829	0.000334188	0.019734823	-3.854195386	1.82E-05
NDUFA13	CD8T	LPS	-0.091252418	0.0001856	0.000435432	0.024133384	-3.78116965	3.13E-05
NDUFA2	CD8T	LPS	-0.070843345	0.000566938	0.00122102	0.020349784	-3.481282415	0.00010669
NDUFA3	CD8T	LPS	0.063846623	2.14E-05	5.80E-05	0.014804875	4.3125406	4.81E-06
NDUFA5	CD8T	LPS	0.090261988	2.57E-05	6.87E-05	0.021140963	4.26953048	4.81E-06
NDUFA6	CD8T	LPS	0.060948178	0.000422064	0.000931391	0.017108198	3.562512976	8.77E-05
NDUFA7	CD8T	LPS	0.022919648	0.741054085	0.784475223	0.06929834	0.330738777	0.162701965
NDUFA8	CD8T	LPS	-0.010290383	0.688962283	0.738477709	0.02568616	-0.40061975	0.152295252
NDUFA9	CD8T	LPS	-0.562219314	8.29E-21	1.16E-19	0.056062588	-10.02842237	4.81E-06
NDUFAB1	CD8T	LPS	0.006689176	0.746144624	0.788661807	0.020645521	0.32400131	0.163659777
NDUFAF1	CD8T	LPS	-0.15786386	0.001526997	0.00303895	0.049385928	-3.196535245	0.000333704
NDUFAF2	CD8T	LPS	-0.035776477	0.240190269	0.297685899	0.030405199	-1.176656566	0.055659487
NDUFAF3	CD8T	LPS	0.072917757	0.000531483	0.00115046	0.020838475	3.499188807	0.000103085
NDUFAF4	CD8T	LPS	0.024610396	0.449250069	0.513910998	0.032485603	0.757578549	0.101917257
NDUFAF5	CD8T	LPS	-0.003335478	0.94687834	0.959486114	0.050023148	-0.066678685	0.20259319
NDUFAF6	CD8T	LPS	0.063774674	0.082826331	0.116344293	0.036655042	1.739860863	0.019253364
NDUFAF7	CD8T	LPS	0.125581831	0.001014447	0.002084231	0.037866344	3.316449881	0.000219425
NDUFAF8	CD8T	LPS	0.062120728	0.004189241	0.007694935	0.021540784	2.883865713	0.000889198
NDUFB1	CD8T	LPS	0.043049312	0.018264773	0.029591703	0.018147839	2.37214537	0.00424237
NDUFB10	CD8T	LPS	-0.155320105	1.73E-21	2.56E-20	0.015182958	-10.22989737	4.81E-06
NDUFB11	CD8T	LPS	-0.025603914	0.072987187	0.103763603	0.014234528	-1.798718874	0.017022674
NDUFB2	CD8T	LPS	0.009035505	0.584969886	0.642824686	0.016527856	0.546683421	0.130808898
NDUFB3	CD8T	LPS	0.079353321	4.12E-05	0.000106622	0.019086569	4.157547781	4.81E-06
NDUFB4	CD8T	LPS	0.031069408	0.052732651	0.077532419	0.015980706	1.944182457	0.012318918
NDUFB5	CD8T	LPS	0.085716045	0.000170241	0.000401772	0.022535703	3.803566435	3.13E-05
NDUFB6	CD8T	LPS	0.098600499	2.80E-05	7.44E-05	0.02320476	4.249149756	4.81E-06
NDUFB7	CD8T	LPS	-0.052630032	0.004433156	0.008105446	0.018366558	-2.865535973	0.000955425
NDUFB8	CD8T	LPS	0.316139655	3.04E-11	1.79E-10	0.045940971	6.88143172	4.81E-06
NDUFB9	CD8T	LPS	-0.049996688	0.003190955	0.005995046	0.01682953	-2.970771411	0.000648424
NDUFC1	CD8T	LPS	-0.064094263	0.000153708	0.000365159	0.016735162	-3.829915954	3.13E-05
NDUFC2	CD8T	LPS	0.135645805	0.000272476	0.000620005	0.03685737	3.680289816	4.34E-05
NDUFS1	CD8T	LPS	0.0634753	0.022887603	0.036375934	0.027765479	2.28612297	0.005277095
NDUFS2	CD8T	LPS	-0.085464128	8.61E-05	0.000212464	0.02149047	-3.976838474	9.22E-06
NDUFS3	CD8T	LPS	-0.122770612	2.16E-05	5.84E-05	0.028479243	-4.310880467	4.81E-06
NDUFS4	CD8T	LPS	0.125931996	1.83E-05	4.99E-05	0.028952076	4.349670662	4.81E-06
NDUFS5	CD8T	LPS	0.109866101	9.07E-13	6.32E-12	0.014769463	7.438733546	4.81E-06
NDUFS6	CD8T	LPS	0.00214549	0.901103873	0.922018244	0.017251735	0.124363722	0.19409703
NDUFS7	CD8T	LPS	-0.007703079	0.683148801	0.733743268	0.018855364	-0.408535157	0.151197187
NDUFS8	CD8T	LPS	-0.014558975	0.465216878	0.529396225	0.019912639	-0.731142405	0.105336922
NDUFV1	CD8T	LPS	0.059950668	0.002080329	0.004048789	0.019317654	3.103413438	0.000445407
NDUFV2	CD8T	LPS	-0.209755623	8.52E-13	5.96E-12	0.028161228	-7.448383449	4.81E-06
NDUFV3	CD8T	LPS	0.022720434	0.508839119	0.571832856	0.034353373	0.661374173	0.114828402
NEB	CD8T	LPS	0.352513215	1.15E-05	3.25E-05	0.079129426	4.45489414	4.81E-06
NECAB3	CD8T	LPS	0.072619974	0.210872166	0.265947859	0.057927526	1.253635	0.048963599
NECAP1	CD8T	LPS	0.647237499	1.17E-46	6.18E-45	0.038188593	16.94845106	4.81E-06
NECAP2	CD8T	LPS	0.299394287	2.42E-32	6.69E-31	0.022603448	13.24551394	4.81E-06
NECTIN1	CD8T	LPS	-0.224899203	0.012386075	0.020823374	0.089425831	-2.514924386	0.002887973
NECTIN2	CD8T	LPS	0.60033134	9.84E-10	4.84E-09	0.095348655	6.296169971	4.81E-06
NECTIN3	CD8T	LPS	-0.296132104	5.07E-10	2.59E-09	0.046193404	-6.410701061	4.81E-06
NEDD1	CD8T	LPS	0.157541745	6.28E-08	2.43E-07	0.028443319	5.538796106	4.81E-06
NEDD4	CD8T	LPS	0.195088479	0.008135187	0.01413449	0.073266378	2.662728577	0.001835713
NEDD4L	CD8T	LPS	0.140230694	0.115757726	0.156717935	0.088920785	1.577029414	0.026984158
NEDD8	CD8T	LPS	0.415416612	7.66E-81	1.52E-78	0.016090093	25.81816107	4.81E-06
NEDD9	CD8T	LPS	0.029231222	0.338682759	0.40367987	0.030507111	0.958177326	0.077591393
NEFL	CD8T	LPS	-0.360426808	6.20E-08	2.41E-07	0.065046783	-5.541039752	4.81E-06
NEIL1	CD8T	LPS	0.06121734	0.514853532	0.577482091	0.093890141	0.652010303	0.116101271
NEIL2	CD8T	LPS	-0.255106755	7.67E-05	0.00019091	0.063690528	-4.0054112	9.22E-06
NEK1	CD8T	LPS	0.087339306	0.000176255	0.000414997	0.023016873	3.794577377	3.13E-05
NEK10	CD8T	LPS	-0.203156377	0.011085833	0.018793819	0.079526922	-2.554561043	0.002547741
NEK11	CD8T	LPS	0.703858881	4.32E-23	7.11E-22	0.06580085	10.69680531	4.81E-06
NEK3	CD8T	LPS	0.119944312	0.191585374	0.244791294	0.091657371	1.308616106	0.044661264
NEK4	CD8T	LPS	0.0779536	0.108121322	0.147548023	0.04838485	1.611115892	0.025164362
NEK6	CD8T	LPS	-0.130653814	0.135890908	0.180608119	0.087396096	-1.494961673	0.031653525
NEK7	CD8T	LPS	-0.030785567	0.101790819	0.139526004	0.018761893	-1.640856112	0.023553403
NEK8	CD8T	LPS	0.001374002	0.987631722	0.990573756	0.08856617	0.015513842	0.209736887
NEK9	CD8T	LPS	-0.031789673	0.21037019	0.265495591	0.025330045	-1.25501839	0.0489031
NELFA	CD8T	LPS	-0.137096553	8.18E-05	0.000202661	0.034364205	-3.989516167	9.22E-06
NELFB	CD8T	LPS	-0.452668011	7.15E-33	2.02E-31	0.033816481	-13.38601773	4.81E-06
NELFCD	CD8T	LPS	-0.020883749	0.439355541	0.504317932	0.02697358	-0.77422977	0.099587467
NELFE	CD8T	LPS	0.00492076	0.862434875	0.889960316	0.028376073	0.173412311	0.186652226
NELL2	CD8T	LPS	0.368807616	9.44E-10	4.65E-09	0.058508469	6.303491138	4.81E-06
NEMF	CD8T	LPS	0.053257701	0.003055454	0.005753119	0.017845129	2.984439068	0.000621235
NEMP1	CD8T	LPS	-0.193022373	0.000591059	0.001269281	0.055631028	-3.469689147	0.000110238
NEMP2	CD8T	LPS	0.263515022	8.53E-07	2.82E-06	0.0524958	5.01973534	4.81E-06
NENF	CD8T	LPS	-0.030582131	0.189430561	0.242177305	0.023256229	-1.315008155	0.044189569
NEO1	CD8T	LPS	-0.271252114	4.11E-05	0.000106489	0.065237687	-4.157905145	4.81E-06
NET1	CD8T	LPS	-0.409648669	2.35E-05	6.33E-05	0.095480535	-4.290389347	4.81E-06
NETO1	CD8T	LPS	0.146316039	0.005771396	0.010327909	0.052653656	2.778839111	0.001320763
NETO2	CD8T	LPS	-0.306277327	2.18E-06	6.86E-06	0.063514091	-4.822194901	4.81E-06
NEU1	CD8T	LPS	-0.461752771	5.54E-22	8.46E-21	0.044506444	-10.37496445	4.81E-06
NEU3	CD8T	LPS	0.037681499	0.564285531	0.624106762	0.065297205	0.577076754	0.126554929
NEURL3	CD8T	LPS	0.250817116	0.000412877	0.000913113	0.070286216	3.568510739	8.77E-05
NEURL4	CD8T	LPS	-0.597374389	2.82E-15	2.50E-14	0.071984569	-8.298645038	4.81E-06
NEXMIF	CD8T	LPS	-0.014247033	0.888102012	0.911481753	0.101174651	-0.140816229	0.191682823
NEXN	CD8T	LPS	0.659995855	2.76E-14	2.22E-13	0.082849333	7.966218113	4.81E-06
NF1	CD8T	LPS	0.048403429	0.089229223	0.124332317	0.028396509	1.704555625	0.020610904
NF2	CD8T	LPS	-0.069972862	0.1334754	0.177951185	0.046515708	-1.504284578	0.031073396
NFAM1	CD8T	LPS	0.028986505	0.701206311	0.749000512	0.075479785	0.384030041	0.154662938
NFAT5	CD8T	LPS	0.000773803	0.972203522	0.978190106	0.022190133	0.034871508	0.206913105
NFATC1	CD8T	LPS	-0.168951389	8.88E-05	0.00021831	0.042568621	-3.96891852	9.22E-06
NFATC2	CD8T	LPS	-0.130110857	8.06E-07	2.68E-06	0.025859845	-5.03138588	4.81E-06
NFATC2IP	CD8T	LPS	-0.266210949	2.13E-21	3.11E-20	0.02609011	-10.20351947	4.81E-06
NFATC3	CD8T	LPS	-0.115665111	9.43E-09	4.10E-08	0.019626279	-5.893379464	4.81E-06
NFE2L1	CD8T	LPS	0.013821041	0.72546841	0.770619456	0.039324394	0.351462275	0.159623536
NFE2L2	CD8T	LPS	-0.048903088	0.035528432	0.054306839	0.023165308	-2.111048456	0.008477254
NFE2L3	CD8T	LPS	0.443106762	2.96E-15	2.62E-14	0.053441212	8.291480421	4.81E-06
NFIA	CD8T	LPS	-0.143360262	0.001995089	0.003893122	0.046005678	-3.116142779	0.000413014
NFIC	CD8T	LPS	-0.085175569	0.025327227	0.039916429	0.037911351	-2.246703575	0.005840085
NFIL3	CD8T	LPS	-0.038968209	0.591268393	0.648783638	0.072495033	-0.537529371	0.132146949
NFIX	CD8T	LPS	-0.24974185	0.001239477	0.002505335	0.076651477	-3.258147909	0.000269792
NFKB1	CD8T	LPS	0.764022888	6.52E-112	3.81E-109	0.021943334	34.81799537	4.81E-06
NFKB2	CD8T	LPS	1.704553408	3.16E-124	3.19E-121	0.043951092	38.78295955	4.81E-06
NFKBIA	CD8T	LPS	0.858007551	6.86E-118	5.08E-115	0.023372628	36.70992992	4.81E-06
NFKBIB	CD8T	LPS	0.152772103	1.42E-07	5.24E-07	0.028392377	5.380743723	4.81E-06
NFKBID	CD8T	LPS	-0.218803905	0.000826309	0.001729024	0.064824994	-3.375301562	0.000175588
NFKBIE	CD8T	LPS	0.325001919	1.33E-07	4.91E-07	0.060253943	5.393869727	4.81E-06
NFKBIL1	CD8T	LPS	-0.3783027	5.56E-13	3.95E-12	0.0503453	-7.514161217	4.81E-06
NFKBIZ	CD8T	LPS	0.678755874	3.56E-50	2.17E-48	0.038041284	17.84261192	4.81E-06
NFRKB	CD8T	LPS	0.003372554	0.926066874	0.943214689	0.03631628	0.092866169	0.199004312
NFS1	CD8T	LPS	-0.046358791	0.384987055	0.450699734	0.053291254	-0.869913685	0.087973684
NFU1	CD8T	LPS	-0.036642233	0.252630406	0.311298263	0.031973722	-1.146010869	0.058367694
NFX1	CD8T	LPS	-0.061736623	0.013972673	0.023248034	0.024981495	-2.471294183	0.003271016
NFXL1	CD8T	LPS	-0.029054633	0.512530066	0.575340631	0.04431621	-0.655620888	0.115617077
NFYA	CD8T	LPS	-0.059154399	0.116754741	0.157894587	0.037613001	-1.572711502	0.027176406
NFYB	CD8T	LPS	-0.05669533	0.04561091	0.068061083	0.028253627	-2.006656691	0.01078009
NFYC	CD8T	LPS	-0.003946648	0.899380967	0.921041323	0.031188482	-0.126541844	0.193809462
NGDN	CD8T	LPS	-0.016617907	0.485003595	0.54876527	0.023771303	-0.699074298	0.109789939
NGLY1	CD8T	LPS	-0.077446764	0.000169008	0.000399373	0.020351567	-3.805444831	3.13E-05
NGRN	CD8T	LPS	-0.023371399	0.335589264	0.400508304	0.024235623	-0.964340733	0.076933472
NHEJ1	CD8T	LPS	-0.398505682	1.96E-07	7.13E-07	0.074945942	-5.317241639	4.81E-06
NHLRC2	CD8T	LPS	0.025032692	0.468263103	0.532317509	0.034472839	0.726156957	0.106033485
NHLRC3	CD8T	LPS	0.068026759	0.044472379	0.066549846	0.033720044	2.017398258	0.010508066
NHP2	CD8T	LPS	0.226062889	1.04E-15	9.64E-15	0.026782156	8.440802482	4.81E-06
NHSL1	CD8T	LPS	0.109753906	0.222268347	0.278581343	0.089752456	1.222851278	0.051693141
NHSL2	CD8T	LPS	-0.164070959	0.004844304	0.008780597	0.057840273	-2.836621433	0.001081804
NID1	CD8T	LPS	0.069728049	0.375013311	0.440462251	0.078492696	0.888338048	0.085768871
NIF3L1	CD8T	LPS	0.086033042	0.023335597	0.03702968	0.037756672	2.27861828	0.005341436
NIFK	CD8T	LPS	0.208489231	1.08E-15	1.00E-14	0.024716268	8.435303778	4.81E-06
NIN	CD8T	LPS	0.033938102	0.065580013	0.094178561	0.018369765	1.847497906	0.015340109
NINJ1	CD8T	LPS	0.090069357	0.005691844	0.010193758	0.03235885	2.78345356	0.001284256
NINJ2	CD8T	LPS	0.026741251	0.668802805	0.721322847	0.062453341	0.428179665	0.148389133
NIP7	CD8T	LPS	0.035485019	0.239877398	0.297364473	0.030137392	1.177441596	0.055567882
NIPA1	CD8T	LPS	-0.15013388	0.003487852	0.006504452	0.051020977	-2.942591253	0.000732537
NIPA2	CD8T	LPS	0.070039618	0.017276063	0.028154053	0.029268518	2.393001889	0.004040376
NIPAL2	CD8T	LPS	0.324245999	0.000154418	0.000366768	0.084687601	3.828730488	3.13E-05
NIPAL3	CD8T	LPS	-0.029607721	0.352914391	0.417997207	0.031826713	-0.93027897	0.080825973
NIPBL	CD8T	LPS	-0.072101	5.98E-08	2.32E-07	0.012995737	-5.548050033	4.81E-06
NIPSNAP1	CD8T	LPS	0.003221118	0.915161492	0.934076735	0.030213175	0.106613037	0.197042183
NIPSNAP2	CD8T	LPS	0.106468438	0.001962163	0.003834259	0.03411144	3.121194437	0.000406214
NIPSNAP3A	CD8T	LPS	0.146271806	0.003481805	0.006495355	0.049699185	2.943142971	0.000729225
NIPSNAP3B	CD8T	LPS	0.267210641	0.00526067	0.009487309	0.095108665	2.809529921	0.001176279
NISCH	CD8T	LPS	-0.210819466	1.39E-09	6.69E-09	0.033804903	-6.236357657	4.81E-06
NIT1	CD8T	LPS	-0.069239401	0.049217791	0.073045678	0.035074579	-1.974062206	0.011575798
NIT2	CD8T	LPS	0.074633696	0.032274678	0.049750825	0.034710283	2.150189753	0.007614133
NKAP	CD8T	LPS	0.173605246	3.29E-10	1.71E-09	0.026771586	6.484683019	4.81E-06
NKAPD1	CD8T	LPS	-0.119791836	0.000254569	0.00058308	0.032390944	-3.698312626	3.91E-05
NKD1	CD8T	LPS	-0.286982811	3.91E-06	1.18E-05	0.061106884	-4.696407211	4.81E-06
NKG7	CD8T	LPS	0.026577243	0.37443147	0.439871861	0.029881471	0.889422186	0.085643619
NKIRAS1	CD8T	LPS	0.304982322	1.83E-06	5.81E-06	0.062756122	4.859801941	4.81E-06
NKIRAS2	CD8T	LPS	0.126502393	0.005013537	0.009069587	0.044773836	2.825364165	0.001128167
NKRF	CD8T	LPS	0.057283759	0.380744429	0.446438513	0.065264677	0.877714584	0.08699037
NKTR	CD8T	LPS	-0.034777062	0.024996734	0.039423523	0.01544381	-2.251844755	0.005766026
NLE1	CD8T	LPS	-0.092326273	0.229311249	0.286278346	0.076658036	-1.20439132	0.053295748
NLK	CD8T	LPS	0.114384182	0.001619002	0.003206548	0.035980235	3.17908377	0.000358836
NLN	CD8T	LPS	0.779573226	3.75E-15	3.28E-14	0.09441057	8.257266418	4.81E-06
NLRC3	CD8T	LPS	-0.264772436	4.02E-28	8.76E-27	0.021867974	-12.10777183	4.81E-06
NLRC4	CD8T	LPS	0.095645366	0.277998317	0.338206428	0.088019425	1.086639301	0.063835161
NLRC5	CD8T	LPS	0.46016401	2.53E-54	1.76E-52	0.024350732	18.89733816	4.81E-06
NLRP1	CD8T	LPS	-0.160251371	8.71E-10	4.32E-09	0.025366703	-6.317390565	4.81E-06
NLRP2	CD8T	LPS	0.132176113	0.157287457	0.205747697	0.093245144	1.417512025	0.036707428
NLRP3	CD8T	LPS	-0.616071129	1.31E-11	8.00E-11	0.087781115	-7.018264985	4.81E-06
NLRX1	CD8T	LPS	-0.287354009	0.000100548	0.000245345	0.072972237	-3.937853917	9.22E-06
NMB	CD8T	LPS	-0.44893818	2.44E-07	8.76E-07	0.085127628	-5.273707134	4.81E-06
NMD3	CD8T	LPS	0.023017011	0.545345247	0.606418238	0.038020567	0.60538317	0.122532998
NME1	CD8T	LPS	0.741783081	1.85E-16	1.82E-15	0.085408643	8.685105589	4.81E-06
NME2	CD8T	LPS	-0.188197741	1.22E-08	5.20E-08	0.032189323	-5.846588929	4.81E-06
NME3	CD8T	LPS	-0.068826804	0.00454535	0.008287394	0.024087118	-2.857411384	0.0009978
NME4	CD8T	LPS	-0.352678438	7.76E-16	7.27E-15	0.041575358	-8.482871937	4.81E-06
NME6	CD8T	LPS	-0.052548116	0.160822526	0.209680719	0.037387352	-1.405505174	0.037457108
NME7	CD8T	LPS	-0.004039981	0.889942443	0.912864705	0.029172667	-0.138485134	0.191975724
NME8	CD8T	LPS	0.309803529	0.00105274	0.00215573	0.093717137	3.305729782	0.000222521
NME9	CD8T	LPS	-0.155132626	0.03689576	0.056218978	0.074030872	-2.095512614	0.008796324
NMI	CD8T	LPS	0.481142559	7.47E-33	2.11E-31	0.035957142	13.38100109	4.81E-06
NMNAT1	CD8T	LPS	0.407656793	1.24E-06	4.02E-06	0.082499905	4.94130015	4.81E-06
NMNAT3	CD8T	LPS	0.700978635	2.31E-15	2.07E-14	0.084179158	8.327223192	4.81E-06
NMRAL1	CD8T	LPS	-0.214718842	4.39E-11	2.54E-10	0.031477316	-6.821383498	4.81E-06
NMRK1	CD8T	LPS	-0.065761185	0.000402007	0.000891105	0.018390766	-3.575771858	7.60E-05
NMT1	CD8T	LPS	-0.083385434	0.000759922	0.001601269	0.024531667	-3.399093648	0.000144643
NMT2	CD8T	LPS	-0.16422846	3.31E-08	1.34E-07	0.029012205	-5.660668067	4.81E-06
NMUR1	CD8T	LPS	0.054292204	0.574091768	0.633502198	0.096501854	0.562602706	0.128753367
NNT	CD8T	LPS	-0.111068159	0.000236654	0.000545984	0.029876458	-3.71758117	3.52E-05
NOA1	CD8T	LPS	-0.130065205	0.001810974	0.003554449	0.04135035	-3.145443849	0.000381806
NOB1	CD8T	LPS	0.206730804	1.63E-09	7.80E-09	0.033300459	6.208046629	4.81E-06
NOC2L	CD8T	LPS	0.10116104	0.000931246	0.001928265	0.030277738	3.341102978	0.000204774
NOC3L	CD8T	LPS	0.270340434	1.27E-12	8.72E-12	0.03659765	7.38682489	4.81E-06
NOC4L	CD8T	LPS	-0.018326867	0.687718317	0.737428896	0.045553939	-0.402311353	0.152039112
NOCT	CD8T	LPS	0.546621946	1.96E-09	9.25E-09	0.08851787	6.175272261	4.81E-06
NOD1	CD8T	LPS	0.0367495	0.477636262	0.541974725	0.051692242	0.710928729	0.108253632
NOD2	CD8T	LPS	0.420512486	9.99E-07	3.27E-06	0.084323147	4.98691639	4.81E-06
NOG	CD8T	LPS	-0.103156674	0.259190628	0.318428468	0.091266905	-1.130274695	0.059833552
NOL10	CD8T	LPS	0.082784557	0.021225533	0.033972471	0.035757973	2.315135631	0.00493889
NOL11	CD8T	LPS	0.173745661	6.28E-09	2.79E-08	0.029116253	5.967308419	4.81E-06
NOL12	CD8T	LPS	-0.43442004	2.55E-09	1.19E-08	0.070883076	-6.128684949	4.81E-06
NOL3	CD8T	LPS	0.095742999	0.229178354	0.286144589	0.079472192	1.204735859	0.053269627
NOL4L	CD8T	LPS	-0.472249686	1.24E-17	1.34E-16	0.052130269	-9.059030198	4.81E-06
NOL6	CD8T	LPS	0.130302002	0.060876976	0.088073448	0.069276714	1.880891776	0.014181996
NOL7	CD8T	LPS	-0.033967456	0.046827066	0.069772768	0.01702262	-1.995430628	0.011038349
NOL8	CD8T	LPS	0.177917883	5.92E-13	4.20E-12	0.023708473	7.504400796	4.81E-06
NOL9	CD8T	LPS	0.057969556	0.111680543	0.151938596	0.036344572	1.594998997	0.02600842
NOLC1	CD8T	LPS	0.206438443	1.11E-13	8.40E-13	0.026606514	7.758943785	4.81E-06
NOM1	CD8T	LPS	0.025823425	0.593848245	0.651228568	0.048377232	0.533792934	0.132694027
NOMO1	CD8T	LPS	0.059341619	0.379255287	0.444833263	0.067398017	0.880465359	0.086628697
NOMO2	CD8T	LPS	-5.85E-05	0.999229666	0.999229666	0.060552247	-0.00096621	0.211732464
NOMO3	CD8T	LPS	0.051811046	0.544072479	0.605184634	0.085313392	0.607302617	0.122277052
NONO	CD8T	LPS	0.027857591	0.066983899	0.096008527	0.01515717	1.837915014	0.015660316
NOP10	CD8T	LPS	-0.01621184	0.326292916	0.390504157	0.016490746	-0.983087148	0.074740946
NOP14	CD8T	LPS	0.077444994	0.011626478	0.019644435	0.030518973	2.537601578	0.002697113
NOP16	CD8T	LPS	0.629867537	6.79E-29	1.55E-27	0.051130983	12.31870581	4.81E-06
NOP2	CD8T	LPS	-0.386919921	3.02E-13	2.21E-12	0.050860018	-7.607545872	4.81E-06
NOP53	CD8T	LPS	-0.108066697	4.99E-13	3.58E-12	0.014350573	-7.530479621	4.81E-06
NOP56	CD8T	LPS	0.125274408	5.14E-06	1.53E-05	0.027021821	4.636046124	4.81E-06
NOP58	CD8T	LPS	0.297883253	3.48E-36	1.18E-34	0.020894111	14.2568043	4.81E-06
NOP9	CD8T	LPS	0.064241087	0.311102257	0.374218597	0.06332374	1.014486621	0.071372753
NOSIP	CD8T	LPS	-0.162753253	8.50E-11	4.75E-10	0.024247351	-6.712207496	4.81E-06
NOTCH1	CD8T	LPS	0.181481163	0.000507978	0.001102804	0.051679192	3.511687337	0.000103085
NOTCH2	CD8T	LPS	0.411658486	2.29E-30	5.71E-29	0.032370352	12.7171457	4.81E-06
NOTCH3	CD8T	LPS	0.068469987	0.262143657	0.321700704	0.060955314	1.123281672	0.060507042
NOTCH4	CD8T	LPS	0.601802278	2.09E-11	1.26E-10	0.086688502	6.942123382	4.81E-06
NOXA1	CD8T	LPS	0.054880802	0.528691646	0.590678017	0.087018543	0.630679391	0.119072203
NPAT	CD8T	LPS	0.000512706	0.979227485	0.98374291	0.019676023	0.026057398	0.208194869
NPC1	CD8T	LPS	-0.066996843	0.016301709	0.026719028	0.027746431	-2.414611165	0.003810426
NPC2	CD8T	LPS	-0.096653821	0.000104964	0.000255538	0.02461244	-3.927031282	9.22E-06
NPDC1	CD8T	LPS	-0.51640466	3.12E-08	1.27E-07	0.09105611	-5.671279621	4.81E-06
NPEPL1	CD8T	LPS	-0.392493047	1.46E-13	1.09E-12	0.050854607	-7.717944809	4.81E-06
NPEPPS	CD8T	LPS	-0.114526197	1.33E-07	4.91E-07	0.021232525	-5.393903784	4.81E-06
NPHP3	CD8T	LPS	0.310775866	7.99E-08	3.05E-07	0.056582802	5.492408559	4.81E-06
NPHP3-ACAD11	CD8T	LPS	-0.183476151	0.012823821	0.021478063	0.073319717	-2.502412162	0.003002533
NPHP4	CD8T	LPS	0.195882168	0.026225566	0.041209485	0.087720822	2.233017935	0.006021821
NPIPB4	CD8T	LPS	0.020641039	0.672451247	0.72462475	0.048777376	0.423168291	0.149075489
NPIPB5	CD8T	LPS	-0.068012171	0.178624973	0.230203922	0.050457806	-1.347901884	0.04174144
NPL	CD8T	LPS	-0.104822098	0.144362662	0.190772304	0.071636687	-1.463246038	0.033662912
NPLOC4	CD8T	LPS	-0.123118963	0.000101827	0.000248331	0.031290767	-3.934673895	9.22E-06
NPM1	CD8T	LPS	0.072273024	6.38E-06	1.87E-05	0.015751802	4.588238567	4.81E-06
NPM3	CD8T	LPS	0.311026586	4.05E-07	1.41E-06	0.060136555	5.172005411	4.81E-06
NPRL2	CD8T	LPS	-0.224901075	4.09E-08	1.63E-07	0.040014431	-5.620499194	4.81E-06
NPRL3	CD8T	LPS	-0.041941319	0.345129528	0.410175868	0.044361294	-0.945448492	0.079185103
NPTN	CD8T	LPS	-0.051843521	0.042161465	0.063390533	0.025414263	-2.039938022	0.010001554
NPTXR	CD8T	LPS	-0.40934929	1.78E-06	5.68E-06	0.084142378	-4.86495983	4.81E-06
NPW	CD8T	LPS	0.302400223	0.000231368	0.000535235	0.081213349	3.723528535	3.52E-05
NQO1	CD8T	LPS	-0.07300476	0.417647748	0.482629654	0.089958403	-0.811539083	0.094874444
NQO2	CD8T	LPS	0.071584044	0.056590762	0.082603777	0.037414858	1.913251784	0.013201788
NR1D1	CD8T	LPS	-0.137252203	0.056315055	0.082266182	0.071657105	-1.915402573	0.013138716
NR1D2	CD8T	LPS	-0.156881811	2.54E-10	1.34E-09	0.02403002	-6.528575969	4.81E-06
NR1H2	CD8T	LPS	-0.005126836	0.829429657	0.861369559	0.023778737	-0.21560591	0.1801852
NR1H3	CD8T	LPS	-0.231601054	0.000644832	0.001376509	0.067221141	-3.445360376	0.000117723
NR2C1	CD8T	LPS	-0.077136071	0.017946458	0.029139719	0.032427155	-2.378749303	0.00418664
NR2C2	CD8T	LPS	0.071801439	0.001395927	0.002796637	0.022276747	3.22315643	0.00029797
NR2C2AP	CD8T	LPS	0.26347842	2.90E-08	1.19E-07	0.046342632	5.685443618	4.81E-06
NR2F6	CD8T	LPS	-0.185275783	0.019000491	0.030686194	0.078597915	-2.357260785	0.004400004
NR3C1	CD8T	LPS	0.384525823	1.37E-59	1.12E-57	0.01899701	20.24138613	4.81E-06
NR3C2	CD8T	LPS	0.025122642	0.374354689	0.439847994	0.028241481	0.889565329	0.085632509
NR4A1	CD8T	LPS	0.613347872	5.23E-12	3.36E-11	0.085610738	7.164380138	4.81E-06
NR4A2	CD8T	LPS	0.37991704	1.46E-06	4.68E-06	0.077418738	4.907300862	4.81E-06
NR4A3	CD8T	LPS	0.366694355	2.52E-05	6.75E-05	0.085794401	4.274105882	4.81E-06
NR5A2	CD8T	LPS	0.477222688	1.09E-06	3.56E-06	0.096062028	4.967859821	4.81E-06
NR6A1	CD8T	LPS	0.001955122	0.981793303	0.985785775	0.085607578	0.022838192	0.208606667
NRAS	CD8T	LPS	0.147173959	7.68E-05	0.000191076	0.03674626	4.005141136	9.22E-06
NRBF2	CD8T	LPS	0.162187362	7.65E-07	2.56E-06	0.032165859	5.042220763	4.81E-06
NRBP1	CD8T	LPS	-0.073963046	0.00054854	0.001184927	0.021190184	-3.490439002	0.00010669
NRBP2	CD8T	LPS	0.01903971	0.809294627	0.843298238	0.078828972	0.241531876	0.176069802
NRCAM	CD8T	LPS	-0.557755221	8.34E-08	3.18E-07	0.101705121	-5.48404264	4.81E-06
NRDC	CD8T	LPS	0.194439739	4.40E-20	5.79E-19	0.019817472	9.811530692	4.81E-06
NRDE2	CD8T	LPS	-0.122526489	0.001021006	0.002097163	0.036965837	-3.314587192	0.000222521
NREP	CD8T	LPS	0.182741516	0.036371078	0.055472759	0.086961178	2.101414918	0.008688426
NRF1	CD8T	LPS	0.066318973	0.006729586	0.011878066	0.024316129	2.727365552	0.001538353
NRG1	CD8T	LPS	0.345840125	7.44E-06	2.16E-05	0.075940882	4.554070418	4.81E-06
NRGN	CD8T	LPS	0.029978558	0.766931609	0.807175199	0.10106108	0.296638018	0.167799728
NRIP1	CD8T	LPS	-0.001171487	0.976857621	0.981805973	0.040352966	-0.029030991	0.20772166
NRIP3	CD8T	LPS	0.100131926	0.238896059	0.296346333	0.084864137	1.179908609	0.055396918
NRL	CD8T	LPS	0.294487332	0.000488288	0.001064214	0.083599852	3.522581973	9.13E-05
NRM	CD8T	LPS	0.175525456	0.029210866	0.045472286	0.080138163	2.190285489	0.006804145
NRP1	CD8T	LPS	0.22800964	0.014415864	0.023928488	0.092690834	2.459894151	0.003373977
NRP2	CD8T	LPS	0.555486308	3.24E-09	1.49E-08	0.091266288	6.086434759	4.81E-06
NRROS	CD8T	LPS	-0.354385724	5.36E-05	0.000136314	0.086573598	-4.093461882	4.81E-06
NRSN2	CD8T	LPS	0.149663017	0.098276879	0.135327104	0.090266773	1.658007845	0.022700243
NSA2	CD8T	LPS	0.02568128	0.140130645	0.185732029	0.017365074	1.478904132	0.032613172
NSD1	CD8T	LPS	-0.07174187	6.50E-05	0.000163528	0.017730126	-4.046326011	9.22E-06
NSD2	CD8T	LPS	-0.093721317	0.013429352	0.022397709	0.037703956	-2.48571572	0.003129867
NSD3	CD8T	LPS	-0.104173294	2.21E-10	1.18E-09	0.015898783	-6.552281052	4.81E-06
NSDHL	CD8T	LPS	0.122843824	0.076579602	0.108391841	0.069148732	1.776515925	0.017826779
NSF	CD8T	LPS	-0.205982212	3.39E-06	1.03E-05	0.043572547	-4.727339246	4.81E-06
NSFL1C	CD8T	LPS	-0.048330789	0.050875629	0.075170095	0.024661678	-1.959752674	0.011939224
NSG1	CD8T	LPS	-0.384267228	1.23E-16	1.23E-15	0.043954676	-8.742351499	4.81E-06
NSL1	CD8T	LPS	0.131679087	3.41E-06	1.04E-05	0.027863816	4.725809579	4.81E-06
NSMAF	CD8T	LPS	-0.12631162	2.91E-06	8.98E-06	0.02653355	-4.760449304	4.81E-06
NSMCE1	CD8T	LPS	-0.173190392	7.91E-08	3.02E-07	0.031521523	-5.494353497	4.81E-06
NSMCE2	CD8T	LPS	0.176610568	7.43E-14	5.73E-13	0.02258779	7.818851006	4.81E-06
NSMCE3	CD8T	LPS	-0.044355557	0.056108887	0.082018924	0.023137805	-1.917016654	0.013099966
NSMCE4A	CD8T	LPS	-0.134028145	2.30E-06	7.21E-06	0.027859435	-4.810870871	4.81E-06
NSMF	CD8T	LPS	-0.503970041	1.09E-09	5.35E-09	0.080279825	-6.277667407	4.81E-06
NSRP1	CD8T	LPS	0.150374855	5.93E-11	3.38E-10	0.022205952	6.771826592	4.81E-06
NSUN2	CD8T	LPS	0.134605221	2.07E-07	7.50E-07	0.02536662	5.306391583	4.81E-06
NSUN3	CD8T	LPS	0.117800807	0.001281548	0.00258473	0.036264783	3.248352695	0.000276244
NSUN4	CD8T	LPS	0.002599448	0.964767061	0.972645569	0.05880276	0.044206224	0.205689914
NSUN5	CD8T	LPS	0.036278357	0.27472058	0.334989065	0.033158343	1.094094402	0.063166018
NSUN6	CD8T	LPS	0.146929184	4.08E-05	0.000105767	0.035321499	4.159766419	4.81E-06
NSUN7	CD8T	LPS	0.314799722	8.17E-07	2.71E-06	0.062603593	5.028460908	4.81E-06
NT5C	CD8T	LPS	-0.298250316	5.33E-23	8.72E-22	0.027951192	-10.67039686	4.81E-06
NT5C2	CD8T	LPS	-0.051766635	0.059418785	0.086255829	0.027365411	-1.891681275	0.013848116
NT5C3A	CD8T	LPS	0.211596864	8.67E-07	2.87E-06	0.042182745	5.016194732	4.81E-06
NT5C3B	CD8T	LPS	-0.062729914	0.189143164	0.241865542	0.047672008	-1.315864751	0.044121701
NT5DC1	CD8T	LPS	0.114866827	1.66E-05	4.56E-05	0.026276803	4.371415639	4.81E-06
NT5DC2	CD8T	LPS	0.014252886	0.873635825	0.899480045	0.089546777	0.159166936	0.188946782
NT5DC3	CD8T	LPS	0.325831288	0.000214005	0.000497553	0.087027305	3.744012168	3.52E-05
NT5E	CD8T	LPS	-0.337053665	2.11E-06	6.63E-06	0.069788957	-4.829613158	4.81E-06
NTAN1	CD8T	LPS	-0.043851422	0.164868779	0.214252281	0.031502335	-1.392005474	0.038390235
NTHL1	CD8T	LPS	0.157426671	0.008654584	0.014966705	0.059600333	2.641372353	0.001942272
NTMT1	CD8T	LPS	-0.29475211	2.84E-16	2.75E-15	0.034173646	-8.62512914	4.81E-06
NTNG1	CD8T	LPS	0.149937328	0.021416795	0.034253925	0.064860262	2.311697861	0.004996341
NTNG2	CD8T	LPS	0.279318258	0.000283271	0.000642669	0.076109414	3.669956762	4.73E-05
NTPCR	CD8T	LPS	-0.108970257	0.007250326	0.012708037	0.040327808	-2.7021121	0.001654441
NUAK1	CD8T	LPS	-0.259012804	0.009775957	0.016767623	0.099661221	-2.598932668	0.002191641
NUAK2	CD8T	LPS	-0.199030438	0.000326242	0.000733186	0.054796177	-3.632195709	5.14E-05
NUB1	CD8T	LPS	0.191449941	7.97E-08	3.04E-07	0.034853679	5.492962184	4.81E-06
NUBP1	CD8T	LPS	0.090123115	0.019003843	0.030686194	0.038233217	2.357194122	0.004400004
NUBP2	CD8T	LPS	-0.081225357	0.002592191	0.004952172	0.026755971	-3.035784344	0.000550159
NUBPL	CD8T	LPS	0.028345652	0.48098315	0.544993247	0.040176332	0.705531102	0.108961295
NUCB1	CD8T	LPS	0.017757959	0.487789733	0.551412323	0.025565114	0.69461686	0.110439658
NUCB2	CD8T	LPS	0.156397741	5.57E-06	1.65E-05	0.033863346	4.618496349	4.81E-06
NUCKS1	CD8T	LPS	0.040018493	0.004673937	0.008498137	0.014049853	2.848321103	0.001029526
NUDC	CD8T	LPS	-0.042558207	0.040813707	0.061522331	0.020723982	-2.053572832	0.00972548
NUDCD1	CD8T	LPS	0.223157783	3.29E-08	1.33E-07	0.039415801	5.661632553	4.81E-06
NUDCD2	CD8T	LPS	0.028741617	0.319267811	0.383086895	0.028814056	0.997485974	0.073152026
NUDCD3	CD8T	LPS	0.126950897	9.05E-06	2.59E-05	0.028147478	4.510205116	4.81E-06
NUDT1	CD8T	LPS	0.004620658	0.879484886	0.904727023	0.030450926	0.151741135	0.190141074
NUDT12	CD8T	LPS	0.011950236	0.894129374	0.916482608	0.089726764	0.133184745	0.192815363
NUDT13	CD8T	LPS	0.280843926	0.000662505	0.001410171	0.081693454	3.437777599	0.000117723
NUDT14	CD8T	LPS	-0.405484764	3.72E-09	1.70E-08	0.066894884	-6.061521293	4.81E-06
NUDT15	CD8T	LPS	-0.197667917	0.003437343	0.006418877	0.06706913	-2.947226507	0.000715838
NUDT16	CD8T	LPS	-0.096330312	0.118491652	0.16008764	0.061542762	-1.565258196	0.027572537
NUDT16L1	CD8T	LPS	-0.231792007	6.13E-17	6.27E-16	0.026224036	-8.838914322	4.81E-06
NUDT18	CD8T	LPS	-0.115097318	0.052775806	0.077575338	0.059211735	-1.94382614	0.012318918
NUDT19	CD8T	LPS	0.087316944	0.139165386	0.184584768	0.05889739	1.482526541	0.032401281
NUDT2	CD8T	LPS	0.06971891	0.065403701	0.093960953	0.037712125	1.848713379	0.015281066
NUDT21	CD8T	LPS	0.052525467	0.034189203	0.052425647	0.024697295	2.126770019	0.008088897
NUDT22	CD8T	LPS	-0.154833115	4.47E-08	1.77E-07	0.027630757	-5.603650871	4.81E-06
NUDT3	CD8T	LPS	-0.047154928	0.069487814	0.099213454	0.025891831	-1.821228037	0.016207169
NUDT4	CD8T	LPS	-0.096142112	0.001185117	0.002403328	0.02938983	-3.27127144	0.000266277
NUDT5	CD8T	LPS	-0.017426252	0.456349848	0.520583161	0.023367133	-0.745759088	0.103429594
NUDT7	CD8T	LPS	-0.325397194	2.44E-07	8.78E-07	0.061706946	-5.273266878	4.81E-06
NUDT8	CD8T	LPS	0.502695196	3.72E-09	1.69E-08	0.082927863	6.06183709	4.81E-06
NUDT9	CD8T	LPS	0.098304298	0.016156149	0.026499996	0.040656274	2.417936722	0.003775701
NUF2	CD8T	LPS	0.156279885	0.04737001	0.070487234	0.078512947	1.990498264	0.011144234
NUFIP1	CD8T	LPS	-0.15717709	0.003216522	0.006038995	0.052952739	-2.968252312	0.000651346
NUFIP2	CD8T	LPS	0.080080157	8.66E-05	0.000213583	0.020144579	3.975270824	9.22E-06
NUGGC	CD8T	LPS	0.003666688	0.962110109	0.970671517	0.077124764	0.047542292	0.205223615
NUMA1	CD8T	LPS	-0.015040351	0.540121679	0.601572973	0.024524639	-0.613275125	0.121499657
NUMB	CD8T	LPS	0.185565914	4.14E-10	2.13E-09	0.02878955	6.445599598	4.81E-06
NUMBL	CD8T	LPS	-0.386744383	3.82E-05	9.94E-05	0.092616502	-4.175761084	4.81E-06
NUP107	CD8T	LPS	0.139776711	2.26E-09	1.06E-08	0.022727513	6.150110243	4.81E-06
NUP133	CD8T	LPS	0.002008122	0.948935127	0.961044408	0.031331202	0.06409337	0.202951741
NUP153	CD8T	LPS	0.276502284	8.26E-26	1.58E-24	0.024110311	11.46821714	4.81E-06
NUP155	CD8T	LPS	0.082570334	0.040602549	0.061220644	0.040165676	2.055743658	0.009670608
NUP160	CD8T	LPS	0.187774902	6.03E-11	3.43E-10	0.027739707	6.769174067	4.81E-06
NUP188	CD8T	LPS	0.39896784	1.11E-12	7.70E-12	0.053863017	7.40708301	4.81E-06
NUP205	CD8T	LPS	0.110475075	0.000696259	0.001476926	0.032266748	3.423805668	0.000125338
NUP210	CD8T	LPS	-0.073496482	0.011430096	0.019344981	0.028893773	-2.543678939	0.002643532
NUP214	CD8T	LPS	0.106324735	1.30E-05	3.63E-05	0.024011995	4.427984277	4.81E-06
NUP35	CD8T	LPS	0.350076335	6.66E-12	4.23E-11	0.049127183	7.125919092	4.81E-06
NUP37	CD8T	LPS	0.071603304	0.052594519	0.077380522	0.036807895	1.945324627	0.012289879
NUP43	CD8T	LPS	0.100639218	0.019288704	0.031100972	0.042796651	2.351567568	0.004477283
NUP50	CD8T	LPS	-0.037646996	0.13688423	0.181797835	0.025246698	-1.491165132	0.031861317
NUP54	CD8T	LPS	0.123833547	5.28E-06	1.57E-05	0.02674329	4.630452915	4.81E-06
NUP58	CD8T	LPS	0.199131751	2.06E-12	1.38E-11	0.027236726	7.311148651	4.81E-06
NUP62	CD8T	LPS	0.256738264	9.74E-11	5.42E-10	0.038378612	6.689618275	4.81E-06
NUP85	CD8T	LPS	0.039994575	0.347463664	0.41277331	0.042507739	0.940877485	0.079683655
NUP88	CD8T	LPS	-0.058890871	0.059305595	0.086102766	0.031117569	-1.892527987	0.013811161
NUP93	CD8T	LPS	0.058122077	0.108461009	0.147902586	0.036110545	1.609559683	0.025242056
NUP98	CD8T	LPS	0.036080274	0.115257286	0.156152795	0.022847072	1.579207819	0.02686954
NUPR1	CD8T	LPS	0.118069624	0.054442924	0.079846268	0.061168213	1.930244775	0.012715251
NUS1	CD8T	LPS	-0.156673938	8.95E-08	3.40E-07	0.028640269	-5.470407251	4.81E-06
NUSAP1	CD8T	LPS	0.336763749	0.000493506	0.001074322	0.095680886	3.519655417	9.13E-05
NUTF2	CD8T	LPS	0.003089761	0.896689124	0.918852057	0.023777248	0.129946121	0.193281616
NVL	CD8T	LPS	0.178644374	7.34E-07	2.46E-06	0.035370009	5.050730273	4.81E-06
NXF1	CD8T	LPS	0.159261003	4.65E-06	1.39E-05	0.034189321	4.658208981	4.81E-06
NXPE3	CD8T	LPS	-0.10722392	0.001354254	0.002719031	0.033174619	-3.232107058	0.000294574
NXPH4	CD8T	LPS	-0.845602595	2.27E-65	2.45E-63	0.038917256	-21.72821755	4.81E-06
NXT1	CD8T	LPS	0.312440075	2.90E-15	2.57E-14	0.037669155	8.294321244	4.81E-06
NXT2	CD8T	LPS	0.383453042	1.50E-09	7.18E-09	0.061617686	6.223100301	4.81E-06
OAF	CD8T	LPS	-0.04177419	0.630534007	0.685371097	0.086771155	-0.481429454	0.140360849
OARD1	CD8T	LPS	-0.061589102	0.024808122	0.039159405	0.027314598	-2.25480538	0.005719764
OAS1	CD8T	LPS	2.419642649	2.50E-101	1.03E-98	0.076554791	31.60667821	4.81E-06
OAS2	CD8T	LPS	1.474389972	2.28E-90	6.68E-88	0.051829217	28.44708164	4.81E-06
OAS3	CD8T	LPS	2.964420913	6.62E-113	4.09E-110	0.084388712	35.1281686	4.81E-06
OASL	CD8T	LPS	0.196512408	3.42E-05	8.97E-05	0.046768037	4.20185285	4.81E-06
OAT	CD8T	LPS	0.114234759	0.000921461	0.001909784	0.034159725	3.344135736	0.000204774
OAZ1	CD8T	LPS	0.065020847	9.20E-09	4.00E-08	0.011024407	5.897899499	4.81E-06
OAZ2	CD8T	LPS	0.061718609	0.210626999	0.265729145	0.049205213	1.254310354	0.048946593
OBSCN	CD8T	LPS	0.123581596	0.046038799	0.068662698	0.061708159	2.00267838	0.010865321
OCEL1	CD8T	LPS	-0.621595522	5.56E-31	1.44E-29	0.048252374	-12.88217494	4.81E-06
OCIAD1	CD8T	LPS	-0.01016498	0.47908967	0.543235567	0.014345518	-0.708582235	0.108578523
OCIAD2	CD8T	LPS	-0.092767778	2.35E-08	9.73E-08	0.016204837	-5.724696782	4.81E-06
OCRL	CD8T	LPS	0.175731559	0.071115896	0.101381668	0.097054821	1.810642255	0.016587315
ODC1	CD8T	LPS	0.012222986	0.695820643	0.744894803	0.031235759	0.391313883	0.153678605
ODF2	CD8T	LPS	0.116197504	0.002425096	0.004665843	0.038017822	3.056395603	0.00052068
ODF2L	CD8T	LPS	0.06291941	0.119122784	0.160842539	0.040266586	1.562571251	0.027728313
ODR4	CD8T	LPS	0.06625303	0.090326165	0.125734655	0.039001859	1.698714675	0.020903507
OFD1	CD8T	LPS	0.030817175	0.097692054	0.134621903	0.018554392	1.660909966	0.022567335
OGDH	CD8T	LPS	-0.270293499	8.12E-16	7.59E-15	0.031887613	-8.476441802	4.81E-06
OGFOD1	CD8T	LPS	-0.041005842	0.266769537	0.326619981	0.036861296	-1.112436229	0.061485496
OGFOD2	CD8T	LPS	-0.346877708	1.64E-06	5.24E-06	0.071040614	-4.882808447	4.81E-06
OGFOD3	CD8T	LPS	-0.169154758	0.000583227	0.001253916	0.048699994	-3.473404057	0.000110238
OGFR	CD8T	LPS	0.044569108	0.10283957	0.140807205	0.027245579	1.635829001	0.023796238
OGFRL1	CD8T	LPS	-0.232128141	5.86E-09	2.61E-08	0.038818504	-5.979832267	4.81E-06
OGG1	CD8T	LPS	-0.435948838	1.31E-13	9.85E-13	0.056366206	-7.734223547	4.81E-06
OGT	CD8T	LPS	-0.042881228	0.003904963	0.007219308	0.01475357	-2.906498505	0.000839147
OLA1	CD8T	LPS	0.206530718	1.64E-19	2.05E-18	0.02142684	9.638878942	4.81E-06
OLFM1	CD8T	LPS	0.14369589	0.020603566	0.033038855	0.061764689	2.326505527	0.004770781
OLFM2	CD8T	LPS	-0.577256879	2.47E-12	1.64E-11	0.079263447	-7.282762711	4.81E-06
OLFML2B	CD8T	LPS	0.114552028	0.105198097	0.143753051	0.070507812	1.62467144	0.024400938
OLIG1	CD8T	LPS	0.21499487	0.000258849	0.000592395	0.058202698	3.693898708	3.91E-05
OLIG2	CD8T	LPS	0.117805082	0.026182007	0.0411585	0.052740545	2.233672073	0.006021379
OLR1	CD8T	LPS	0.049640183	0.577665035	0.636560171	0.089063384	0.557357929	0.129423634
OMA1	CD8T	LPS	0.335122751	1.08E-20	1.49E-19	0.03353145	9.994281656	4.81E-06
OMG	CD8T	LPS	0.200155749	0.019853741	0.031947128	0.085514004	2.340619544	0.00458789
OPA1	CD8T	LPS	0.009701646	0.684599523	0.734935778	0.02386291	0.406557527	0.151478339
OPA3	CD8T	LPS	0.117887252	0.033862423	0.051960417	0.055328301	2.130686283	0.008015469
OPHN1	CD8T	LPS	0.348664834	2.03E-05	5.52E-05	0.080625915	4.324476018	4.81E-06
OPLAH	CD8T	LPS	-0.086049778	0.197537737	0.251503497	0.066641684	-1.291230548	0.045983773
OPN3	CD8T	LPS	-0.186243683	0.00144153	0.002882759	0.057954102	-3.213641088	0.00030484
OPRM1	CD8T	LPS	-0.398674992	7.97E-07	2.65E-06	0.07920061	-5.033736392	4.81E-06
OPTN	CD8T	LPS	0.545542913	9.36E-84	2.08E-81	0.020500152	26.61165239	4.81E-06
ORAI1	CD8T	LPS	-0.197914539	1.45E-15	1.32E-14	0.023577879	-8.394077177	4.81E-06
ORAI2	CD8T	LPS	0.20824851	1.99E-06	6.29E-06	0.043009318	4.841939358	4.81E-06
ORAI3	CD8T	LPS	-0.433864617	1.15E-16	1.15E-15	0.049574651	-8.751743215	4.81E-06
ORC2	CD8T	LPS	-0.079292155	0.009254964	0.015930582	0.030286427	-2.618075585	0.002077666
ORC3	CD8T	LPS	0.034536405	0.272021023	0.332207692	0.03138873	1.100280403	0.062613397
ORC4	CD8T	LPS	0.022153756	0.354327371	0.419402516	0.0238842	0.927548566	0.081110663
ORC5	CD8T	LPS	0.025636593	0.409178693	0.474322844	0.031021856	0.826404228	0.093113165
ORC6	CD8T	LPS	0.369835585	8.82E-05	0.00021691	0.093138749	3.970802576	9.22E-06
ORMDL1	CD8T	LPS	0.051376825	0.000290862	0.000658604	0.014026231	3.662910348	4.73E-05
ORMDL2	CD8T	LPS	0.09873963	0.00097258	0.002005259	0.029663924	3.328609901	0.000215786
ORMDL3	CD8T	LPS	0.035855273	0.195394213	0.24917079	0.027635266	1.297446267	0.045500726
OS9	CD8T	LPS	0.033250603	0.136461449	0.181301346	0.022274306	1.49277841	0.031791664
OSBP	CD8T	LPS	-0.135718667	1.41E-07	5.21E-07	0.025217397	-5.381945931	4.81E-06
OSBPL10	CD8T	LPS	-0.460947931	3.17E-08	1.29E-07	0.081313875	-5.668748785	4.81E-06
OSBPL11	CD8T	LPS	0.302022545	1.43E-08	6.04E-08	0.051916319	5.817487661	4.81E-06
OSBPL1A	CD8T	LPS	0.166686884	0.03924949	0.05934963	0.08052947	2.069886762	0.009389678
OSBPL2	CD8T	LPS	-0.094379327	0.007828973	0.013638714	0.035270112	-2.675900977	0.001770835
OSBPL3	CD8T	LPS	-0.360472101	4.65E-16	4.45E-15	0.042134038	-8.555365584	4.81E-06
OSBPL5	CD8T	LPS	-0.063251394	0.254529736	0.31322183	0.055414371	-1.141425835	0.058804093
OSBPL7	CD8T	LPS	-0.000728235	0.983709675	0.98726386	0.03563845	-0.02043397	0.208950766
OSBPL8	CD8T	LPS	-0.035951546	0.026994843	0.042328493	0.016182594	-2.221618291	0.006188453
OSBPL9	CD8T	LPS	-0.026126549	0.263113675	0.322663088	0.023306538	-1.120996529	0.060684805
OSCAR	CD8T	LPS	0.39077875	2.85E-05	7.57E-05	0.092055375	4.245040009	4.81E-06
OSER1	CD8T	LPS	0.035754689	0.244345605	0.302128201	0.030656557	1.166298264	0.056522188
OSGEP	CD8T	LPS	0.007847554	0.798485191	0.833753309	0.030712512	0.255516501	0.174024258
OSGEPL1	CD8T	LPS	-0.02614862	0.568699059	0.628237745	0.045830746	-0.570547553	0.127558467
OSGIN1	CD8T	LPS	0.407843207	1.25E-06	4.06E-06	0.082571303	4.939285081	4.81E-06
OSGIN2	CD8T	LPS	0.070194172	0.163011289	0.212210712	0.050204276	1.398171169	0.037976052
OSM	CD8T	LPS	0.149806664	0.045861627	0.068407644	0.074741821	2.004321832	0.010824109
OST4	CD8T	LPS	0.039149239	0.000598155	0.001283527	0.011294039	3.466362938	0.000110238
OSTC	CD8T	LPS	0.100359372	2.32E-06	7.25E-06	0.020868345	4.809167864	4.81E-06
OSTF1	CD8T	LPS	-0.10345647	7.33E-08	2.81E-07	0.018779814	-5.508918621	4.81E-06
OSTM1	CD8T	LPS	0.027742184	0.261523522	0.321081531	0.024665295	1.124745647	0.060386273
OTOA	CD8T	LPS	-0.212100629	0.005543088	0.009948191	0.075960713	-2.792241164	0.0012491
OTUB1	CD8T	LPS	0.005673521	0.753838487	0.794979065	0.018077401	0.313846084	0.165091041
OTUD1	CD8T	LPS	-0.010269476	0.877053825	0.902476853	0.066328932	-0.154826498	0.189626761
OTUD3	CD8T	LPS	0.065670058	0.238823909	0.296289912	0.055648335	1.180090271	0.055379443
OTUD4	CD8T	LPS	0.421822339	1.14E-27	2.42E-26	0.035198582	11.98407188	4.81E-06
OTUD5	CD8T	LPS	0.028476059	0.23922977	0.296694048	0.024151311	1.17906888	0.055457873
OTUD6B	CD8T	LPS	-0.036448	0.432881631	0.497717765	0.04641628	-0.785241725	0.098188954
OTUD7A	CD8T	LPS	-0.268927688	3.69E-05	9.64E-05	0.064283698	-4.183450793	4.81E-06
OTUD7B	CD8T	LPS	-0.011777408	0.797235975	0.832605406	0.045802279	-0.257135848	0.173736301
OTULIN	CD8T	LPS	0.383122579	4.45E-34	1.33E-32	0.027955605	13.70467871	4.81E-06
OVCA2	CD8T	LPS	0.195622815	1.53E-06	4.89E-06	0.039939111	4.898026259	4.81E-06
OXA1L	CD8T	LPS	0.015158351	0.509245393	0.572173684	0.022941482	0.66073982	0.114923033
OXCT1	CD8T	LPS	0.095289445	0.000796859	0.001672441	0.028145284	3.385627361	0.000164017
OXLD1	CD8T	LPS	0.032124562	0.317658548	0.38132067	0.032098448	1.000813568	0.072787581
OXNAD1	CD8T	LPS	-0.169877035	4.70E-06	1.40E-05	0.036486764	-4.655853769	4.81E-06
OXR1	CD8T	LPS	0.043901987	0.151883464	0.199430061	0.03056666	1.436270336	0.035406348
OXSM	CD8T	LPS	0.00212726	0.966263655	0.97351877	0.050257365	0.04232732	0.205901922
OXSR1	CD8T	LPS	0.166599008	7.03E-10	3.52E-09	0.026217206	6.354567569	4.81E-06
OXT	CD8T	LPS	0.320374448	0.000887411	0.001843684	0.095493671	3.354928607	0.000194151
P2RX1	CD8T	LPS	-0.050189581	0.455354314	0.519609919	0.067151327	-0.747410105	0.103219897
P2RX4	CD8T	LPS	-0.211114927	2.47E-06	7.72E-06	0.044026411	-4.795188161	4.81E-06
P2RX5	CD8T	LPS	0.125461881	0.177977254	0.229515467	0.092940216	1.349920261	0.041581134
P2RX7	CD8T	LPS	-0.446313211	1.49E-07	5.51E-07	0.083103228	-5.370588153	4.81E-06
P2RY10	CD8T	LPS	0.381803081	1.62E-38	6.21E-37	0.025689406	14.86227762	4.81E-06
P2RY11	CD8T	LPS	-0.071643973	0.423075068	0.488038525	0.089319763	-0.802106612	0.095960985
P2RY14	CD8T	LPS	0.61196726	5.68E-11	3.25E-10	0.090275595	6.778878167	4.81E-06
P2RY6	CD8T	LPS	0.106594285	0.200716017	0.255020659	0.083140066	1.282104892	0.046715409
P2RY8	CD8T	LPS	-0.090084015	4.86E-05	0.000124446	0.021879773	-4.117227971	4.81E-06
P3H1	CD8T	LPS	-0.002273817	0.959269969	0.968509644	0.044489598	-0.051108959	0.204748936
P3H4	CD8T	LPS	-0.172103946	0.035354785	0.054063723	0.081447811	-2.113057975	0.008437009
P4HA1	CD8T	LPS	0.292699938	5.37E-13	3.84E-12	0.038926789	7.519241829	4.81E-06
P4HA2	CD8T	LPS	0.216622703	0.011509304	0.019464213	0.085243699	2.541216606	0.002664098
P4HB	CD8T	LPS	-0.130435838	1.10E-10	6.09E-10	0.019556971	-6.669531865	4.81E-06
P4HTM	CD8T	LPS	-0.044510986	0.193537073	0.247029341	0.034163737	-1.302872273	0.045111678
PA2G4	CD8T	LPS	0.088188393	2.03E-08	8.49E-08	0.015332388	5.751771533	4.81E-06
PAAF1	CD8T	LPS	-0.084721203	0.048086907	0.071458289	0.042700965	-1.984058264	0.011307875
PABPC1	CD8T	LPS	-0.0936579	0.000147336	0.000350922	0.024385039	-3.840793483	2.27E-05
PABPC1L	CD8T	LPS	-0.010434412	0.881111152	0.905896734	0.069712404	-0.149677983	0.190406097
PABPC4	CD8T	LPS	-0.228842181	3.13E-16	3.03E-15	0.026574915	-8.61121022	4.81E-06
PABPN1	CD8T	LPS	-0.298915061	1.37E-56	1.04E-54	0.015348735	-19.47489852	4.81E-06
PACRGL	CD8T	LPS	0.383370707	1.03E-11	6.40E-11	0.054330352	7.056289788	4.81E-06
PACS1	CD8T	LPS	-0.099526256	3.68E-07	1.28E-06	0.019170861	-5.191538079	4.81E-06
PACS2	CD8T	LPS	-0.178360923	8.51E-05	0.000210346	0.044819043	-3.979579032	9.22E-06
PACSIN2	CD8T	LPS	-0.143627545	3.02E-05	7.96E-05	0.033941552	-4.231614	4.81E-06
PAF1	CD8T	LPS	0.006483217	0.834216417	0.865549241	0.0309514	0.209464427	0.181156692
PAFAH1B1	CD8T	LPS	-0.081058399	1.53E-07	5.62E-07	0.015105594	-5.366117973	4.81E-06
PAFAH1B2	CD8T	LPS	-0.185010391	2.15E-08	8.92E-08	0.032222361	-5.741677127	4.81E-06
PAFAH1B3	CD8T	LPS	0.104425849	0.01690903	0.027624795	0.043492419	2.401012696	0.003947656
PAFAH2	CD8T	LPS	-0.018739896	0.715732905	0.761588614	0.051414901	-0.364483742	0.157506122
PAG1	CD8T	LPS	0.164887224	7.08E-07	2.38E-06	0.032598986	5.058047575	4.81E-06
PAGR1	CD8T	LPS	-0.43813044	5.96E-30	1.45E-28	0.034758234	-12.60508356	4.81E-06
PAICS	CD8T	LPS	0.530056985	8.61E-18	9.45E-17	0.058194476	9.108372896	4.81E-06
PAIP1	CD8T	LPS	-0.014939899	0.56049766	0.620596861	0.025639088	-0.582700096	0.125726527
PAIP2	CD8T	LPS	-0.039323007	0.004280777	0.007852685	0.01366865	-2.876875728	0.000912949
PAIP2B	CD8T	LPS	0.250322566	4.03E-06	1.22E-05	0.053376209	4.689777886	4.81E-06
PAK1	CD8T	LPS	0.285106398	1.64E-09	7.84E-09	0.045933149	6.206985719	4.81E-06
PAK1IP1	CD8T	LPS	0.25483326	2.83E-08	1.16E-07	0.04478744	5.689837619	4.81E-06
PAK2	CD8T	LPS	0.107070193	4.16E-12	2.71E-11	0.01486935	7.200731162	4.81E-06
PAK4	CD8T	LPS	-0.090660075	0.160216467	0.209002473	0.064409874	-1.407549312	0.037307426
PALB2	CD8T	LPS	0.071470173	0.289367278	0.350999981	0.067346131	1.061236514	0.066399569
PALLD	CD8T	LPS	-0.038869668	0.584026712	0.641915204	0.070922527	-0.548058141	0.130644026
PAM	CD8T	LPS	-0.122283703	1.71E-05	4.70E-05	0.02801981	-4.364187365	4.81E-06
PAM16	CD8T	LPS	0.160669079	0.001696135	0.003347382	0.050761979	3.165146116	0.0003647
PAN2	CD8T	LPS	0.230880631	4.77E-07	1.64E-06	0.044927814	5.138924265	4.81E-06
PAN3	CD8T	LPS	0.070473821	7.12E-05	0.000177899	0.017513134	4.024055422	9.22E-06
PANK2	CD8T	LPS	-0.022101637	0.335955946	0.400816763	0.02293633	-0.963608251	0.077006529
PANK3	CD8T	LPS	-0.089622613	0.014538351	0.024109793	0.036479435	-2.456798284	0.003390435
PANK4	CD8T	LPS	-0.208869068	2.66E-06	8.26E-06	0.043701527	-4.779445541	4.81E-06
PANX1	CD8T	LPS	0.252039457	9.50E-05	0.000232525	0.06377302	3.952133008	9.22E-06
PAOX	CD8T	LPS	-0.051730759	0.265706368	0.325425866	0.046398743	-1.114917251	0.061232541
PAPLN	CD8T	LPS	0.074888047	0.330362223	0.394778949	0.076820932	0.974839081	0.075704101
PAPOLA	CD8T	LPS	0.030206258	0.039637671	0.059887702	0.014622153	2.065787247	0.009482868
PAPOLG	CD8T	LPS	0.104189331	2.90E-05	7.67E-05	0.024565232	4.241333048	4.81E-06
PAPSS1	CD8T	LPS	-0.093915921	0.006670337	0.011780975	0.034397031	-2.730349674	0.001532107
PAPSS2	CD8T	LPS	0.290536248	0.000340455	0.000763123	0.080242425	3.620731138	6.37E-05
PAQR3	CD8T	LPS	0.095660272	0.048052469	0.071426218	0.048206976	1.984365772	0.011298049
PAQR4	CD8T	LPS	-0.246077069	0.006337165	0.011238985	0.089561056	-2.747590086	0.001459996
PAQR8	CD8T	LPS	-0.360854038	4.62E-11	2.66E-10	0.052966905	-6.812820848	4.81E-06
PARD3B	CD8T	LPS	0.012842111	0.901189643	0.922018244	0.103352614	0.124255305	0.19409703
PARD6A	CD8T	LPS	0.007647838	0.893929604	0.916362379	0.057313982	0.133437554	0.192782322
PARD6B	CD8T	LPS	-0.048077728	0.37896039	0.4445343	0.054571093	-0.881010891	0.086568492
PARG	CD8T	LPS	0.055022878	0.073893216	0.104977307	0.03068699	1.79303599	0.017226367
PARK7	CD8T	LPS	0.022308187	0.119416293	0.161199664	0.01428798	1.561325499	0.027819404
PARL	CD8T	LPS	0.024051296	0.779960332	0.818564206	0.08601988	0.279601598	0.170510517
PARM1	CD8T	LPS	0.004701939	0.938560957	0.952447785	0.060954821	0.077138105	0.201046784
PARN	CD8T	LPS	-0.03382043	0.18693358	0.23950865	0.025573434	-1.322482913	0.043736594
PARP1	CD8T	LPS	-0.057512069	0.002877447	0.005447489	0.019149854	-3.003264168	0.000599246
PARP10	CD8T	LPS	0.430706487	3.60E-16	3.46E-15	0.050131431	8.591545797	4.81E-06
PARP11	CD8T	LPS	0.534306629	8.13E-34	2.40E-32	0.039184822	13.63555069	4.81E-06
PARP12	CD8T	LPS	0.831001709	3.89E-52	2.54E-50	0.045307781	18.34125804	4.81E-06
PARP14	CD8T	LPS	0.809758924	1.81E-50	1.11E-48	0.045194161	17.9173349	4.81E-06
PARP15	CD8T	LPS	0.037295292	0.167434625	0.217230981	0.026955756	1.383574307	0.038948535
PARP16	CD8T	LPS	-0.004209657	0.919864796	0.938187786	0.041811451	-0.100681924	0.197988702
PARP2	CD8T	LPS	-0.004200499	0.932349191	0.947875548	0.049443761	-0.084955095	0.200020631
PARP3	CD8T	LPS	0.05923439	0.382736707	0.448490566	0.067770431	0.874044763	0.087471387
PARP4	CD8T	LPS	0.054956846	0.013062149	0.021841013	0.022020095	2.49575878	0.003054044
PARP6	CD8T	LPS	-0.001605237	0.961445914	0.9701776	0.033182279	-0.048376337	0.205095388
PARP8	CD8T	LPS	0.058205967	0.003728763	0.00691542	0.019924723	2.921293695	0.000788753
PARP9	CD8T	LPS	1.425422372	6.34E-85	1.50E-82	0.052925275	26.9327343	4.81E-06
PARPBP	CD8T	LPS	-0.254981982	0.002659845	0.00506661	0.08421404	-3.027784698	0.000566622
PARVB	CD8T	LPS	-0.055531856	0.523667374	0.586066499	0.086987298	-0.638390401	0.118125658
PARVG	CD8T	LPS	-0.217745573	3.31E-18	3.76E-17	0.023571271	-9.237752845	4.81E-06
PASK	CD8T	LPS	-0.071580276	0.268002909	0.327877155	0.064511926	-1.109566564	0.061743756
PATJ	CD8T	LPS	0.509245991	6.66E-80	1.23E-77	0.019920376	25.5640752	4.81E-06
PATL1	CD8T	LPS	0.045758791	0.123975337	0.166584831	0.029669617	1.542277757	0.028844735
PATL2	CD8T	LPS	0.154517126	3.16E-07	1.12E-06	0.029588845	5.222141237	4.81E-06
PATZ1	CD8T	LPS	-0.04424097	0.31640212	0.379935584	0.044090213	-1.0034193	0.072529499
PAWR	CD8T	LPS	0.594309764	5.39E-10	2.75E-09	0.092857373	6.400243134	4.81E-06
PAX5	CD8T	LPS	0.190538208	0.02289455	0.036381772	0.083349843	2.286005614	0.005279371
PAX8	CD8T	LPS	-0.122912536	0.130814203	0.174717707	0.081145981	-1.514708862	0.030426395
PAXBP1	CD8T	LPS	0.049438137	0.031284843	0.048386121	0.022858705	2.162770683	0.007349482
PAXIP1	CD8T	LPS	-0.013528363	0.793426628	0.829640811	0.051619592	-0.262078064	0.173065428
PAXX	CD8T	LPS	0.078388539	1.06E-08	4.56E-08	0.013348956	5.872259815	4.81E-06
PBDC1	CD8T	LPS	-0.120319211	1.83E-05	4.99E-05	0.027663023	-4.349459948	4.81E-06
PBLD	CD8T	LPS	0.11378328	0.189220911	0.241937117	0.086485583	1.315632928	0.044143447
PBRM1	CD8T	LPS	0.10299164	2.96E-08	1.21E-07	0.018127269	5.681586074	4.81E-06
PBX2	CD8T	LPS	-0.259140514	6.41E-14	4.98E-13	0.033050154	-7.840826298	4.81E-06
PBX3	CD8T	LPS	-0.029872205	0.466644129	0.530748584	0.040987964	-0.728804309	0.105640914
PBX4	CD8T	LPS	0.083374139	0.0337473	0.051816401	0.039104717	2.132073696	0.007993547
PBXIP1	CD8T	LPS	-0.093924266	0.000323812	0.000728316	0.025844537	-3.634201972	5.14E-05
PC	CD8T	LPS	0.280342179	0.003378561	0.006320793	0.094944348	2.952700039	0.000699206
PCBD1	CD8T	LPS	-0.151649436	0.000363437	0.000811362	0.042088446	-3.603113205	6.37E-05
PCBD2	CD8T	LPS	-0.184721749	7.61E-05	0.000189504	0.046095667	-4.007356044	9.22E-06
PCBP1	CD8T	LPS	-0.268253357	8.73E-67	1.02E-64	0.01214093	-22.09495988	4.81E-06
PCBP2	CD8T	LPS	-0.320392115	2.80E-56	2.12E-54	0.016519047	-19.3953145	4.81E-06
PCBP3	CD8T	LPS	-0.237899981	0.009707801	0.016661009	0.091451304	-2.601384238	0.002176293
PCBP4	CD8T	LPS	-0.451935732	1.64E-12	1.12E-11	0.061518985	-7.346280666	4.81E-06
PCCA	CD8T	LPS	0.092413839	0.005895847	0.010533647	0.033341517	2.771734679	0.00135206
PCCB	CD8T	LPS	0.018145658	0.707567596	0.754851998	0.048330049	0.375452928	0.155953101
PCDH9	CD8T	LPS	0.412037336	5.40E-06	1.60E-05	0.08908675	4.625124781	4.81E-06
PCED1A	CD8T	LPS	-0.244114322	7.32E-11	4.12E-10	0.036234556	-6.737058394	4.81E-06
PCED1B	CD8T	LPS	0.082887591	9.58E-07	3.15E-06	0.016592368	4.995525225	4.81E-06
PCF11	CD8T	LPS	-0.07634553	0.000587643	0.001262433	0.021993331	-3.471303662	0.000110238
PCGF1	CD8T	LPS	-0.155338165	1.90E-05	5.19E-05	0.03579287	-4.339919186	4.81E-06
PCGF3	CD8T	LPS	-0.190895741	5.48E-05	0.00013903	0.046692358	-4.088372274	4.81E-06
PCGF5	CD8T	LPS	0.173413806	4.48E-12	2.91E-11	0.02412283	7.188783546	4.81E-06
PCGF6	CD8T	LPS	0.038239801	0.401501577	0.467080308	0.045521457	0.840039049	0.091534384
PCID2	CD8T	LPS	-0.077951232	0.000660604	0.001406663	0.022669571	-3.438584288	0.000117723
PCIF1	CD8T	LPS	0.013028924	0.630810553	0.685537564	0.027084915	0.481039884	0.140416296
PCK2	CD8T	LPS	0.305414475	6.34E-07	2.14E-06	0.060110496	5.080884263	4.81E-06
PCM1	CD8T	LPS	0.038083384	0.00433178	0.007931841	0.013255432	2.873039792	0.000925261
PCMT1	CD8T	LPS	-0.131215229	4.93E-10	2.52E-09	0.020453055	-6.415434227	4.81E-06
PCMTD1	CD8T	LPS	0.046267289	0.007668617	0.013382441	0.017244706	2.682985103	0.001737285
PCMTD2	CD8T	LPS	-0.188618898	8.72E-09	3.80E-08	0.03192709	-5.907801197	4.81E-06
PCNA	CD8T	LPS	0.00477284	0.887390771	0.910920071	0.033678603	0.141717295	0.191541971
PCNP	CD8T	LPS	0.082880846	1.73E-06	5.50E-06	0.017012503	4.87176072	4.81E-06
PCNT	CD8T	LPS	-0.142848505	2.46E-05	6.58E-05	0.033372513	-4.280424036	4.81E-06
PCNX1	CD8T	LPS	0.017248158	0.319682085	0.38350115	0.017306462	0.996631135	0.073259775
PCNX2	CD8T	LPS	-0.083201895	8.42E-06	2.42E-05	0.01838163	-4.526361132	4.81E-06
PCNX3	CD8T	LPS	-0.239292848	1.11E-05	3.14E-05	0.053615505	-4.463127771	4.81E-06
PCNX4	CD8T	LPS	0.022973657	0.280261671	0.34076279	0.021241883	1.08152641	0.064356685
PCOLCE	CD8T	LPS	-0.361244598	1.51E-05	4.18E-05	0.082229709	-4.393115381	4.81E-06
PCSK1N	CD8T	LPS	0.153974429	0.038293196	0.058085421	0.074021343	2.080135584	0.009114166
PCSK5	CD8T	LPS	0.158567593	0.043175889	0.064784241	0.078115279	2.029917759	0.010224532
PCSK7	CD8T	LPS	-0.359683344	1.21E-39	4.81E-38	0.023736652	-15.15307839	4.81E-06
PCTP	CD8T	LPS	0.186449597	0.012969291	0.021702077	0.074629448	2.498338148	0.003034468
PCYOX1	CD8T	LPS	-0.181982545	6.64E-06	1.94E-05	0.039739065	-4.579436996	4.81E-06
PCYOX1L	CD8T	LPS	0.024266341	0.709467314	0.756370306	0.065075207	0.37289687	0.156303796
PCYT1A	CD8T	LPS	-0.089301362	0.037263955	0.056721098	0.042699048	-2.091413412	0.008895018
PCYT2	CD8T	LPS	-0.585856768	1.44E-28	3.23E-27	0.0479046	-12.22965584	4.81E-06
PDAP1	CD8T	LPS	0.116130559	1.73E-08	7.28E-08	0.020086525	5.781515784	4.81E-06
PDCD1	CD8T	LPS	-0.000381081	0.996539757	0.99725779	0.087804435	-0.004340109	0.21127239
PDCD10	CD8T	LPS	0.074085989	8.63E-05	0.000212849	0.01863217	3.976240569	9.22E-06
PDCD11	CD8T	LPS	0.186060005	1.23E-05	3.46E-05	0.041907994	4.439725894	4.81E-06
PDCD1LG2	CD8T	LPS	0.090104414	0.363786733	0.429136256	0.099076305	0.909444631	0.083197317
PDCD2	CD8T	LPS	-0.049229513	0.026486929	0.041573142	0.022084802	-2.22911272	0.006073592
PDCD2L	CD8T	LPS	0.077419638	0.277885685	0.338122905	0.071230133	1.086894478	0.063811985
PDCD4	CD8T	LPS	0.088841077	7.53E-07	2.52E-06	0.017608197	5.045438675	4.81E-06
PDCD5	CD8T	LPS	0.043895555	0.024795948	0.039145749	0.019465903	2.254997152	0.005719764
PDCD6	CD8T	LPS	-0.106725909	6.99E-08	2.69E-07	0.019340466	-5.518269679	4.81E-06
PDCD6IP	CD8T	LPS	-0.018820628	0.322540011	0.386595692	0.018996275	-0.990753636	0.073896035
PDCD7	CD8T	LPS	-0.165172777	3.80E-09	1.73E-08	0.027265568	-6.057925468	4.81E-06
PDCL	CD8T	LPS	-0.01567253	0.692925551	0.742081523	0.039653405	-0.395237941	0.153055682
PDCL3	CD8T	LPS	0.294631142	3.54E-13	2.58E-12	0.038854095	7.583013962	4.81E-06
PDE12	CD8T	LPS	-0.193505922	4.21E-06	1.27E-05	0.041346806	-4.680069424	4.81E-06
PDE1B	CD8T	LPS	-0.192955061	0.036254328	0.055309878	0.091763713	-2.102738174	0.008667536
PDE2A	CD8T	LPS	-0.013950205	0.872002194	0.898027285	0.086516924	-0.161242504	0.188600617
PDE3B	CD8T	LPS	0.222384905	3.42E-14	2.73E-13	0.028027562	7.934507638	4.81E-06
PDE4A	CD8T	LPS	-0.119271994	0.173917371	0.224775608	0.087526345	-1.362698214	0.040512092
PDE4B	CD8T	LPS	0.283950215	6.09E-15	5.23E-14	0.034682345	8.187168781	4.81E-06
PDE4D	CD8T	LPS	0.609156148	2.79E-61	2.54E-59	0.029464332	20.67435802	4.81E-06
PDE4DIP	CD8T	LPS	-0.15414977	2.90E-08	1.18E-07	0.027112415	-5.685578825	4.81E-06
PDE5A	CD8T	LPS	-0.045562397	0.491845507	0.555601405	0.066209714	-0.688152762	0.11138007
PDE6B	CD8T	LPS	-0.043993772	0.494838013	0.558697812	0.064374688	-0.683401713	0.112064202
PDE6D	CD8T	LPS	0.135201388	1.19E-06	3.86E-06	0.027310295	4.950564885	4.81E-06
PDE6G	CD8T	LPS	0.1280262	0.146391938	0.193132371	0.087938353	1.455863068	0.034135326
PDE7A	CD8T	LPS	-0.056702567	0.031990077	0.049380625	0.026327091	-2.153772643	0.007545226
PDE7B	CD8T	LPS	0.212022128	0.039144052	0.059206312	0.102376383	2.071006241	0.009348966
PDE8A	CD8T	LPS	-0.004816991	0.899405846	0.921041323	0.038075855	-0.126510387	0.193809462
PDE9A	CD8T	LPS	-0.01653484	0.811215678	0.844823076	0.069168507	-0.23905156	0.176379931
PDF	CD8T	LPS	0.432686804	4.99E-08	1.96E-07	0.077506176	5.582610657	4.81E-06
PDGFA	CD8T	LPS	0.105534951	0.238740788	0.296219865	0.089413697	1.180299607	0.055361964
PDGFB	CD8T	LPS	-0.461641324	6.17E-10	3.12E-09	0.072390242	-6.377120919	4.81E-06
PDGFC	CD8T	LPS	0.310908953	0.000235792	0.000544335	0.083610445	3.718542044	3.52E-05
PDGFD	CD8T	LPS	-0.220833691	5.41E-05	0.000137517	0.053977628	-4.091207811	4.81E-06
PDGFRB	CD8T	LPS	-0.178417258	0.077620167	0.109710937	0.100786796	-1.770244374	0.018090264
PDHA1	CD8T	LPS	0.01909447	0.550645316	0.611638519	0.031961868	0.597414059	0.123703179
PDHB	CD8T	LPS	0.066176753	0.012570749	0.021105105	0.026369457	2.509598588	0.002932947
PDHX	CD8T	LPS	0.056722571	0.127452734	0.170761766	0.037119305	1.528115119	0.029599362
PDIA3	CD8T	LPS	0.009002286	0.558988571	0.619172765	0.015389954	0.584945581	0.125392192
PDIA4	CD8T	LPS	0.045516248	0.113945626	0.154603718	0.028717725	1.584953127	0.026590634
PDIA5	CD8T	LPS	0.569475159	1.01E-08	4.38E-08	0.096844345	5.880314038	4.81E-06
PDIA6	CD8T	LPS	0.008939851	0.662645798	0.715515789	0.020473191	0.436661308	0.147023883
PDIK1L	CD8T	LPS	-0.140329036	0.000853989	0.001780574	0.041691336	-3.365904034	0.000182606
PDK1	CD8T	LPS	0.54551892	9.48E-19	1.13E-17	0.057997212	9.405950677	4.81E-06
PDK2	CD8T	LPS	-0.11355694	0.014056095	0.023376332	0.045990779	-2.469124096	0.003291746
PDK3	CD8T	LPS	0.030937586	0.253733846	0.312415421	0.027058856	1.143344213	0.058622988
PDK4	CD8T	LPS	-0.267641322	0.000200899	0.000468981	0.071171017	-3.760538144	3.52E-05
PDLIM1	CD8T	LPS	-0.187275619	0.014592033	0.024191596	0.076269407	-2.455448738	0.003408394
PDLIM2	CD8T	LPS	-0.308285813	2.31E-17	2.45E-16	0.034355488	-8.973407998	4.81E-06
PDLIM4	CD8T	LPS	0.123341339	0.030893152	0.047840253	0.056895855	2.167844025	0.007220918
PDLIM5	CD8T	LPS	0.167204976	2.80E-08	1.15E-07	0.029376127	5.691865905	4.81E-06
PDLIM7	CD8T	LPS	-0.819487675	2.32E-20	3.11E-19	0.082819511	-9.894862514	4.81E-06
PDP1	CD8T	LPS	-0.289634993	6.58E-09	2.92E-08	0.04860562	-5.95887867	4.81E-06
PDP2	CD8T	LPS	-0.502615559	4.08E-11	2.37E-10	0.073554214	-6.833266627	4.81E-06
PDPK1	CD8T	LPS	-0.221568976	3.20E-08	1.30E-07	0.039099438	-5.666807179	4.81E-06
PDPN	CD8T	LPS	0.235757635	0.000216324	0.000502735	0.063016798	3.741187166	3.52E-05
PDPR	CD8T	LPS	-0.238732683	1.19E-08	5.09E-08	0.040802282	-5.850963973	4.81E-06
PDRG1	CD8T	LPS	0.053068592	0.184682314	0.237006837	0.039922632	1.329285894	0.043180764
PDS5A	CD8T	LPS	-0.037405412	0.039023974	0.059048804	0.018050328	-2.07228431	0.009312385
PDS5B	CD8T	LPS	0.031864638	0.137666512	0.182727585	0.02141167	1.488190206	0.032034671
PDSS1	CD8T	LPS	0.694184948	1.02E-19	1.29E-18	0.071550621	9.702011568	4.81E-06
PDSS2	CD8T	LPS	-0.021878183	0.427005483	0.491857549	0.027508651	-0.795320081	0.096845412
PDXDC1	CD8T	LPS	-0.031949217	0.254049613	0.312734904	0.027962282	-1.1425826	0.058687472
PDXK	CD8T	LPS	-0.31275188	2.88E-15	2.55E-14	0.037702323	-8.295294654	4.81E-06
PDXP	CD8T	LPS	-0.336686527	3.54E-08	1.42E-07	0.059611822	-5.647982468	4.81E-06
PDZD11	CD8T	LPS	0.293945334	1.86E-09	8.83E-09	0.04752733	6.184764304	4.81E-06
PDZD2	CD8T	LPS	0.268600474	0.004310915	0.007898842	0.093439121	2.874604038	0.000919035
PDZD4	CD8T	LPS	-0.105028655	0.239026739	0.29647534	0.089039051	-1.179579675	0.055404927
PDZD8	CD8T	LPS	-0.084217798	0.006666358	0.011775819	0.030842786	-2.730550934	0.001532107
PEA15	CD8T	LPS	-0.033969471	0.442183209	0.506975301	0.044147765	-0.769449394	0.100272532
PEAK1	CD8T	LPS	-0.084969607	0.018688724	0.030212486	0.035950673	-2.363505294	0.00434102
PEBP1	CD8T	LPS	-0.036865712	0.043977372	0.065862324	0.018231027	-2.022141278	0.010390891
PEBP4	CD8T	LPS	0.522819722	2.77E-09	1.29E-08	0.085512846	6.113931947	4.81E-06
PECAM1	CD8T	LPS	-0.122666961	0.002109607	0.004101041	0.039580816	-3.099151871	0.000459609
PECR	CD8T	LPS	-0.373753326	4.41E-14	3.48E-13	0.047330499	-7.896669858	4.81E-06
PEF1	CD8T	LPS	0.079422213	0.008413715	0.014591039	0.029957885	2.651128805	0.001888499
PEG10	CD8T	LPS	-0.182844697	0.04624589	0.068953044	0.091387431	-2.00076417	0.010910745
PELI1	CD8T	LPS	0.135974561	0.001856935	0.003642083	0.04333325	3.13788049	0.000396358
PELI2	CD8T	LPS	-0.167870227	0.000680871	0.00144594	0.048940402	-3.430094959	0.000125338
PELI3	CD8T	LPS	-0.328130526	0.000511694	0.001110435	0.093493103	-3.509676294	0.000103085
PELO	CD8T	LPS	-0.133082335	0.000578029	0.00124322	0.038287206	-3.475895712	0.000110238
PELP1	CD8T	LPS	-0.025886887	0.52410965	0.586384284	0.040593503	-0.637710096	0.118188126
PEMT	CD8T	LPS	-0.150651068	0.002771376	0.00526372	0.049967254	-3.014995929	0.000586405
PEPD	CD8T	LPS	-0.080933824	0.016963257	0.027701168	0.033724962	-2.399819552	0.003961487
PER1	CD8T	LPS	0.36538237	2.17E-10	1.16E-09	0.05573641	6.555541919	4.81E-06
PER2	CD8T	LPS	-0.475028089	2.89E-09	1.34E-08	0.07778766	-6.106728067	4.81E-06
PER3	CD8T	LPS	-0.029450546	0.644034672	0.697861248	0.06367755	-0.462494957	0.143086681
PERP	CD8T	LPS	-0.518040163	6.25E-20	8.08E-19	0.053046716	-9.76573484	4.81E-06
PES1	CD8T	LPS	0.013431613	0.790672584	0.827228162	0.050560338	0.265655134	0.17249278
PET100	CD8T	LPS	0.071791596	1.29E-05	3.59E-05	0.016204471	4.430357198	4.81E-06
PET117	CD8T	LPS	-0.062484079	0.220411699	0.276441403	0.050891605	-1.227787534	0.051180397
PEX1	CD8T	LPS	0.078772049	0.008733013	0.015083555	0.02985771	2.638248159	0.001956324
PEX10	CD8T	LPS	-0.422943064	1.07E-09	5.24E-09	0.067330554	-6.281591944	4.81E-06
PEX11A	CD8T	LPS	-0.270856871	0.000981564	0.002021156	0.081437198	-3.325960103	0.000215786
PEX11B	CD8T	LPS	0.021032237	0.497943791	0.561747736	0.030998728	0.678487114	0.112715447
PEX13	CD8T	LPS	-0.082624871	0.024695886	0.039009951	0.036615144	-2.256576447	0.005696717
PEX14	CD8T	LPS	-0.146664601	3.88E-05	0.000101015	0.035157847	-4.171603633	4.81E-06
PEX16	CD8T	LPS	0.067680854	0.025780234	0.040561339	0.030218033	2.239750507	0.005941183
PEX19	CD8T	LPS	-0.130977326	0.000875837	0.001822364	0.038996607	-3.358685176	0.000194151
PEX2	CD8T	LPS	-0.09088577	0.000951198	0.001965549	0.027252027	-3.335009547	0.000204774
PEX26	CD8T	LPS	0.076934434	0.038913368	0.058897484	0.037104292	2.073464523	0.009294716
PEX3	CD8T	LPS	-0.080869107	0.00852533	0.014768467	0.030556113	-2.646577019	0.001912868
PEX5	CD8T	LPS	-0.085232468	0.148416242	0.195362264	0.05883879	-1.448576155	0.034545506
PEX6	CD8T	LPS	-0.327100916	5.86E-13	4.15E-12	0.043578465	-7.506021888	4.81E-06
PEX7	CD8T	LPS	0.193972074	0.000611522	0.001309681	0.056058117	3.460196013	0.000110238
PFAS	CD8T	LPS	0.257212165	0.001924002	0.00376366	0.082251355	3.127148045	0.000402913
PFDN1	CD8T	LPS	0.126973627	1.88E-07	6.87E-07	0.023844627	5.325041567	4.81E-06
PFDN2	CD8T	LPS	0.011125048	0.602701655	0.659245726	0.02135217	0.521026588	0.134482173
PFDN4	CD8T	LPS	0.207079602	3.24E-13	2.37E-12	0.027259638	7.596564683	4.81E-06
PFDN5	CD8T	LPS	0.036226521	0.000713788	0.001512087	0.010602477	3.416797807	0.000129233
PFDN6	CD8T	LPS	-0.062145071	0.023195463	0.036833614	0.027245232	-2.280952156	0.005324054
PFKFB2	CD8T	LPS	0.308352001	0.001480883	0.002955648	0.096190128	3.205651224	0.000326881
PFKFB3	CD8T	LPS	0.396040657	6.05E-20	7.85E-19	0.040536941	9.769870391	4.81E-06
PFKFB4	CD8T	LPS	0.219868645	0.024786497	0.039139282	0.097496409	2.255146078	0.005719764
PFKL	CD8T	LPS	-0.333559749	1.59E-21	2.36E-20	0.032572256	-10.2406093	4.81E-06
PFKM	CD8T	LPS	0.449436413	3.66E-07	1.28E-06	0.086552672	5.192634767	4.81E-06
PFKP	CD8T	LPS	-0.058169226	0.106809171	0.145882815	0.035969899	-1.617164025	0.024834365
PFN1	CD8T	LPS	0.052846317	3.22E-08	1.31E-07	0.009327159	5.665853223	4.81E-06
PFN2	CD8T	LPS	-0.334930665	3.24E-06	9.91E-06	0.070706845	-4.736891689	4.81E-06
PGAM1	CD8T	LPS	-0.30546295	1.45E-18	1.71E-17	0.032674875	-9.348557631	4.81E-06
PGAM5	CD8T	LPS	-0.153348067	0.007143364	0.01253671	0.05664531	-2.707162621	0.001616629
PGAP1	CD8T	LPS	0.654416034	2.04E-27	4.31E-26	0.054928177	11.91403153	4.81E-06
PGAP2	CD8T	LPS	-0.155265307	0.005267128	0.009494332	0.055271763	-2.809125268	0.001178762
PGAP3	CD8T	LPS	-0.063089816	0.337051765	0.401951503	0.065621334	-0.961422328	0.07725094
PGBD2	CD8T	LPS	-0.059655286	0.227167974	0.284017481	0.049303297	-1.209965456	0.052800296
PGBD4	CD8T	LPS	0.178846635	0.044996056	0.06724293	0.088871029	2.012428999	0.010627886
PGD	CD8T	LPS	0.118892069	0.000341036	0.000764271	0.032840644	3.62027212	6.37E-05
PGGHG	CD8T	LPS	-0.282091294	8.42E-09	3.68E-08	0.047697631	-5.914157293	4.81E-06
PGGT1B	CD8T	LPS	0.060251644	0.062548356	0.090244745	0.032241057	1.868786263	0.014534917
PGK1	CD8T	LPS	0.121610061	5.51E-13	3.93E-12	0.016181642	7.515310535	4.81E-06
PGLS	CD8T	LPS	-0.024308649	0.261758921	0.321299533	0.021623264	-1.124189647	0.060426773
PGLYRP2	CD8T	LPS	-0.367631902	8.48E-07	2.81E-06	0.07322186	-5.020794385	4.81E-06
PGM1	CD8T	LPS	-0.071943421	0.063545104	0.091552082	0.038644056	-1.86169438	0.014807326
PGM2	CD8T	LPS	-0.160135814	0.000780036	0.001639932	0.047214209	-3.39168688	0.000156282
PGM2L1	CD8T	LPS	-0.229559601	1.66E-06	5.29E-06	0.047036518	-4.880454829	4.81E-06
PGM3	CD8T	LPS	-0.307875759	1.47E-10	8.03E-10	0.0465016	-6.620756278	4.81E-06
PGP	CD8T	LPS	-0.243723334	2.39E-16	2.33E-15	0.028178847	-8.649159286	4.81E-06
PGPEP1	CD8T	LPS	-0.193273819	3.69E-05	9.63E-05	0.046195037	-4.183865436	4.81E-06
PGRMC1	CD8T	LPS	-0.1306725	0.001697877	0.003349674	0.041288841	-3.164838176	0.0003647
PGRMC2	CD8T	LPS	-0.04603903	0.103927572	0.142156747	0.028233426	-1.630656851	0.024041495
PGS1	CD8T	LPS	-0.039042939	0.249245556	0.307365968	0.033825603	-1.154242199	0.057524039
PHACTR1	CD8T	LPS	0.196793664	0.03620425	0.05524865	0.093563933	2.103306892	0.008643724
PHACTR2	CD8T	LPS	-0.230425852	9.24E-15	7.80E-14	0.028354519	-8.126600591	4.81E-06
PHACTR4	CD8T	LPS	0.104647808	1.18E-05	3.30E-05	0.02351192	4.450840533	4.81E-06
PHAX	CD8T	LPS	0.295560806	1.01E-26	2.03E-25	0.025212531	11.72277403	4.81E-06
PHB2	CD8T	LPS	-0.084376216	4.07E-05	0.000105583	0.02028157	-4.160240884	4.81E-06
PHC1	CD8T	LPS	-0.211304966	0.000439644	0.000966346	0.059499576	-3.551369303	8.77E-05
PHC2	CD8T	LPS	-0.173678466	1.25E-06	4.04E-06	0.035154282	-4.94046405	4.81E-06
PHC3	CD8T	LPS	-0.013339605	0.45903199	0.523161805	0.017994369	-0.741321052	0.103951407
PHF1	CD8T	LPS	-0.227159253	5.06E-17	5.23E-16	0.025622862	-8.865491109	4.81E-06
PHF10	CD8T	LPS	-0.237629602	5.81E-13	4.12E-12	0.031653134	-7.507300831	4.81E-06
PHF11	CD8T	LPS	0.682200583	4.02E-55	2.86E-53	0.03571584	19.10078527	4.81E-06
PHF12	CD8T	LPS	-0.261646237	2.41E-19	3.00E-18	0.027289406	-9.587831931	4.81E-06
PHF13	CD8T	LPS	-0.162809757	0.026674979	0.041838749	0.073129423	-2.226323557	0.0061052
PHF14	CD8T	LPS	0.088269164	4.18E-05	0.000108252	0.021251173	4.153613681	4.81E-06
PHF19	CD8T	LPS	-0.170430392	6.31E-05	0.000159044	0.042044714	-4.053551033	9.22E-06
PHF2	CD8T	LPS	-0.248738422	2.44E-11	1.45E-10	0.035960763	-6.916939478	4.81E-06
PHF20	CD8T	LPS	0.02266116	0.302215752	0.364792962	0.021930272	1.033327844	0.06933265
PHF20L1	CD8T	LPS	0.023934318	0.273098366	0.333303597	0.021801943	1.09780665	0.062816526
PHF21A	CD8T	LPS	0.227207643	1.87E-21	2.75E-20	0.022231775	10.21995072	4.81E-06
PHF23	CD8T	LPS	-0.190674831	1.06E-07	3.97E-07	0.035061392	-5.438313259	4.81E-06
PHF3	CD8T	LPS	-0.030250911	0.031029604	0.048024785	0.013965803	-2.166070378	0.00726117
PHF5A	CD8T	LPS	0.09455442	6.59E-05	0.000165637	0.023387482	4.042949918	9.22E-06
PHF6	CD8T	LPS	0.105588972	0.001362441	0.002734173	0.032686757	3.230328737	0.000294574
PHF7	CD8T	LPS	-0.307654184	8.61E-08	3.27E-07	0.056161363	-5.478039831	4.81E-06
PHF8	CD8T	LPS	-0.075107289	0.022089718	0.035223717	0.032658007	-2.29981237	0.005118131
PHGDH	CD8T	LPS	-0.257950597	0.002903301	0.005489888	0.085970214	-3.000464764	0.000602036
PHIP	CD8T	LPS	-0.03003098	0.062175094	0.08977615	0.016046766	-1.871466197	0.014477414
PHKA2	CD8T	LPS	-0.215298765	3.21E-07	1.13E-06	0.041253755	-5.2188889	4.81E-06
PHKB	CD8T	LPS	0.03708405	0.163334673	0.212556987	0.026543706	1.397093924	0.038027237
PHKG2	CD8T	LPS	0.209894482	2.96E-05	7.82E-05	0.049544854	4.236453756	4.81E-06
PHLDA1	CD8T	LPS	0.270562531	1.25E-05	3.49E-05	0.06097397	4.43734482	4.81E-06
PHLDA2	CD8T	LPS	0.095225865	0.263131153	0.322663088	0.084950627	1.120955407	0.060684805
PHLDB1	CD8T	LPS	0.148212841	0.11197223	0.152279492	0.092999424	1.593696336	0.02610521
PHLDB2	CD8T	LPS	-0.06481886	0.239635069	0.297130371	0.055022158	-1.178050127	0.055518802
PHLDB3	CD8T	LPS	0.098542831	0.068456475	0.097891878	0.053906274	1.82804011	0.015975844
PHLPP1	CD8T	LPS	-0.065731845	0.14567646	0.192371184	0.04506944	-1.458457105	0.033968824
PHLPP2	CD8T	LPS	0.163908203	0.00147069	0.002936358	0.051098329	3.207701808	0.000323602
PHOSPHO2	CD8T	LPS	-0.272498954	0.000225476	0.000522583	0.073049907	-3.730312102	3.52E-05
PHPT1	CD8T	LPS	0.306890829	3.21E-23	5.33E-22	0.028590539	10.73399953	4.81E-06
PHRF1	CD8T	LPS	-0.070469351	0.056765793	0.082815171	0.036858458	-1.911890908	0.013232758
PHTF1	CD8T	LPS	-0.325742393	2.85E-14	2.29E-13	0.040914589	-7.961521849	4.81E-06
PHTF2	CD8T	LPS	0.055637014	0.101473597	0.139194214	0.033875747	1.642384848	0.023474055
PHYH	CD8T	LPS	0.215177389	6.29E-05	0.000158541	0.053070555	4.054553188	9.22E-06
PHYKPL	CD8T	LPS	-0.092978426	3.91E-06	1.18E-05	0.01979903	-4.69611015	4.81E-06
PI4K2A	CD8T	LPS	-0.370141143	1.45E-10	7.92E-10	0.055885673	-6.623184912	4.81E-06
PI4K2B	CD8T	LPS	0.433720546	4.45E-13	3.21E-12	0.057461606	7.54800599	4.81E-06
PI4KA	CD8T	LPS	0.087513734	0.00258565	0.004941375	0.028819949	3.036567935	0.000550159
PI4KB	CD8T	LPS	0.152952506	5.48E-07	1.87E-06	0.029928888	5.110530867	4.81E-06
PIAS1	CD8T	LPS	-0.042336007	0.005559708	0.009974797	0.015167407	-2.79124881	0.001255742
PIAS2	CD8T	LPS	0.099900086	0.003256074	0.006109125	0.033700036	2.964391085	0.000661412
PIAS3	CD8T	LPS	-0.105801602	0.016926757	0.027649691	0.044072573	-2.400622283	0.00395584
PIAS4	CD8T	LPS	0.105680408	0.005618592	0.010067923	0.037908793	2.787754476	0.001260956
PIBF1	CD8T	LPS	0.125849592	8.50E-10	4.23E-09	0.019907964	6.321570199	4.81E-06
PICALM	CD8T	LPS	0.055243924	0.002856538	0.005412515	0.018380668	3.005545035	0.00059584
PICK1	CD8T	LPS	0.039224819	0.566642118	0.626276791	0.068385071	0.573587461	0.127122349
PID1	CD8T	LPS	0.185151978	0.031319664	0.048433233	0.085626447	2.162322328	0.007349482
PIDD1	CD8T	LPS	0.161132499	0.009470267	0.016275968	0.061735395	2.610050486	0.002133112
PIEZO1	CD8T	LPS	-0.240921525	6.14E-06	1.80E-05	0.052409056	-4.596944571	4.81E-06
PIF1	CD8T	LPS	-0.034856525	0.709670985	0.756514853	0.093543681	-0.372622978	0.156333526
PIGA	CD8T	LPS	0.067992677	0.26768137	0.327555914	0.061237352	1.110313804	0.061678009
PIGB	CD8T	LPS	0.059068223	0.160892289	0.209747063	0.042033355	1.405270253	0.037467631
PIGBOS1	CD8T	LPS	0.278476416	4.73E-14	3.72E-13	0.035311551	7.886269833	4.81E-06
PIGC	CD8T	LPS	-0.045823081	0.063794707	0.091864047	0.024636953	-1.859932923	0.014868306
PIGF	CD8T	LPS	-0.015001519	0.624382372	0.679615257	0.030608204	-0.490114335	0.139048363
PIGG	CD8T	LPS	0.107248342	0.011674253	0.019713165	0.042288072	2.536136964	0.002708355
PIGH	CD8T	LPS	0.000442059	0.990360112	0.992772573	0.03655991	0.012091364	0.210202623
PIGK	CD8T	LPS	0.179187573	2.22E-07	8.02E-07	0.03386018	5.291985297	4.81E-06
PIGL	CD8T	LPS	0.013875653	0.654451218	0.707699025	0.030972508	0.447999005	0.145248388
PIGM	CD8T	LPS	-0.04544273	0.362922698	0.428253408	0.049877549	-0.911085869	0.083012282
PIGN	CD8T	LPS	0.136915326	3.10E-05	8.17E-05	0.032404648	4.225175587	4.81E-06
PIGO	CD8T	LPS	0.113367098	0.035459977	0.054209659	0.053681679	2.111839646	0.008458012
PIGP	CD8T	LPS	-0.019816578	0.533677111	0.595470114	0.031804998	-0.623064897	0.120167997
PIGQ	CD8T	LPS	-0.690301517	1.62E-16	1.60E-15	0.079308472	-8.704007258	4.81E-06
PIGS	CD8T	LPS	-0.165055475	1.92E-05	5.22E-05	0.038044884	-4.338440735	4.81E-06
PIGT	CD8T	LPS	0.163173594	4.91E-07	1.69E-06	0.031788548	5.133093695	4.81E-06
PIGU	CD8T	LPS	-0.02183815	0.607329162	0.663523532	0.04245465	-0.51438771	0.13545072
PIGV	CD8T	LPS	0.069139511	0.274996661	0.335215349	0.063229794	1.093464121	0.063210322
PIGW	CD8T	LPS	0.605024275	3.86E-12	2.52E-11	0.083884782	7.212563041	4.81E-06
PIGX	CD8T	LPS	0.235537512	9.03E-11	5.04E-10	0.035143715	6.70212338	4.81E-06
PIH1D1	CD8T	LPS	-0.055329361	0.077980773	0.110192594	0.031293347	-1.768087035	0.018166511
PIK3AP1	CD8T	LPS	-0.210875488	2.25E-05	6.08E-05	0.049034675	-4.300538064	4.81E-06
PIK3C2A	CD8T	LPS	-0.0342347	0.182993201	0.235056353	0.02565491	-1.334430724	0.04275525
PIK3C2B	CD8T	LPS	0.018714993	0.76755386	0.807450467	0.063264278	0.295822433	0.167840506
PIK3C3	CD8T	LPS	0.157771512	5.07E-09	2.28E-08	0.026269385	6.005908109	4.81E-06
PIK3CA	CD8T	LPS	0.009765112	0.684193234	0.734572185	0.02398635	0.407111221	0.151413121
PIK3CB	CD8T	LPS	0.012844198	0.656332123	0.709586102	0.028837988	0.445391603	0.145616272
PIK3CD	CD8T	LPS	0.13723418	1.62E-12	1.10E-11	0.018675326	7.348422304	4.81E-06
PIK3CG	CD8T	LPS	-0.166686505	1.61E-10	8.71E-10	0.025232732	-6.605963499	4.81E-06
PIK3IP1	CD8T	LPS	0.105221644	0.000129115	0.000310317	0.02715712	3.874550877	1.82E-05
PIK3R1	CD8T	LPS	0.346797127	1.27E-36	4.42E-35	0.024132725	14.37040913	4.81E-06
PIK3R3	CD8T	LPS	0.576952874	1.24E-10	6.85E-10	0.086774359	6.648886614	4.81E-06
PIK3R4	CD8T	LPS	0.078440762	0.018523397	0.029975745	0.033141361	2.366853945	0.004302238
PIK3R5	CD8T	LPS	-0.079256667	0.000244378	0.000562286	0.021368104	-3.709110947	3.91E-05
PIK3R6	CD8T	LPS	-0.153351581	0.093901917	0.130011739	0.091277217	-1.680064149	0.021683998
PIKFYVE	CD8T	LPS	0.002219225	0.936795994	0.951091035	0.02796449	0.079358662	0.200693301
PILRA	CD8T	LPS	0.33521689	1.60E-05	4.40E-05	0.076524789	4.380500669	4.81E-06
PILRB	CD8T	LPS	0.059940217	0.41489119	0.480043321	0.073423967	0.816357641	0.094335426
PIM1	CD8T	LPS	0.25068338	1.53E-12	1.05E-11	0.034072326	7.357389786	4.81E-06
PIM2	CD8T	LPS	1.392065832	4.05E-102	1.80E-99	0.043719605	31.84076844	4.81E-06
PIM3	CD8T	LPS	0.464680039	3.76E-29	8.74E-28	0.037509169	12.38843867	4.81E-06
PIN1	CD8T	LPS	-0.097890078	2.92E-06	9.02E-06	0.020568216	-4.759288749	4.81E-06
PIN4	CD8T	LPS	0.101213847	2.27E-05	6.12E-05	0.023543402	4.299032329	4.81E-06
PINK1	CD8T	LPS	-0.260033831	8.49E-11	4.75E-10	0.038738936	-6.712467011	4.81E-06
PINX1	CD8T	LPS	0.362842298	2.30E-06	7.22E-06	0.075427938	4.81044962	4.81E-06
PIP4K2A	CD8T	LPS	-0.120369717	4.37E-18	4.91E-17	0.013083163	-9.200352834	4.81E-06
PIP4K2B	CD8T	LPS	-0.013120986	0.776242597	0.815463042	0.04612685	-0.284454418	0.169734103
PIP4K2C	CD8T	LPS	0.165665255	0.000357293	0.000798769	0.045919673	3.607718542	6.37E-05
PIP4P1	CD8T	LPS	-0.361845182	1.57E-27	3.33E-26	0.030291591	-11.94540048	4.81E-06
PIP4P2	CD8T	LPS	-0.397650962	4.22E-12	2.75E-11	0.055242227	-7.198315251	4.81E-06
PIP5K1A	CD8T	LPS	0.214599429	1.39E-09	6.69E-09	0.034410846	6.236389162	4.81E-06
PIP5K1B	CD8T	LPS	0.381469295	5.68E-05	0.000144011	0.093511465	4.07938528	4.81E-06
PIP5K1C	CD8T	LPS	-0.224709773	1.10E-05	3.09E-05	0.050305575	-4.466896036	4.81E-06
PIR	CD8T	LPS	0.160885118	0.080209922	0.113040645	0.091676132	1.75492917	0.018669111
PISD	CD8T	LPS	0.124478119	0.002826759	0.005360663	0.041371076	3.008819958	0.000592733
PITHD1	CD8T	LPS	-0.087909265	0.000484231	0.001056617	0.024939667	-3.524877222	9.13E-05
PITPNA	CD8T	LPS	-0.067031099	0.060185094	0.087174629	0.035541711	-1.885984022	0.014005269
PITPNB	CD8T	LPS	0.18510425	1.97E-16	1.94E-15	0.021335348	8.675942209	4.81E-06
PITPNC1	CD8T	LPS	-0.004474248	0.812819867	0.846255767	0.018880158	-0.236981481	0.176757251
PITPNM1	CD8T	LPS	0.012656388	0.788957646	0.825978367	0.047245727	0.26788429	0.172221202
PITPNM2	CD8T	LPS	0.01643436	0.849376898	0.878635762	0.086467352	0.190064341	0.184150331
PITRM1	CD8T	LPS	-0.169040707	1.37E-05	3.81E-05	0.038279591	-4.415948613	4.81E-06
PIWIL4	CD8T	LPS	-0.297774115	0.00126963	0.002563485	0.091591895	-3.251096785	0.000276244
PJA1	CD8T	LPS	-0.215866651	3.39E-07	1.19E-06	0.041451074	-5.207745652	4.81E-06
PJA2	CD8T	LPS	-0.015028958	0.444041419	0.508790781	0.01961192	-0.766317524	0.100706537
PKD1	CD8T	LPS	-0.400347692	2.42E-11	1.44E-10	0.057865089	-6.918639574	4.81E-06
PKD2	CD8T	LPS	-0.127812248	0.005580942	0.01000497	0.045811089	-2.78998492	0.001260956
PKD2L2	CD8T	LPS	-0.028167321	0.610164727	0.666359375	0.055194234	-0.510330869	0.136038963
PKHD1L1	CD8T	LPS	0.294536353	1.29E-05	3.61E-05	0.066499819	4.429130144	4.81E-06
PKIA	CD8T	LPS	-0.272902982	1.98E-05	5.40E-05	0.063021466	-4.330317886	4.81E-06
PKIG	CD8T	LPS	0.297263433	7.44E-05	0.000185455	0.074074341	4.013041897	9.22E-06
PKM	CD8T	LPS	0.301850692	6.91E-42	3.01E-40	0.019189661	15.7298608	4.81E-06
PKN1	CD8T	LPS	-0.359261194	1.42E-33	4.14E-32	0.02647061	-13.57207861	4.81E-06
PKN2	CD8T	LPS	0.030891585	0.123126827	0.165616154	0.019984455	1.545780698	0.02866067
PKNOX1	CD8T	LPS	0.051278886	0.215965273	0.271446849	0.04136287	1.239732312	0.050103844
PKP4	CD8T	LPS	-0.23768715	8.99E-07	2.96E-06	0.047453682	-5.008824177	4.81E-06
PLA2G12A	CD8T	LPS	-0.100824449	0.057356696	0.083590012	0.052861777	-1.907322362	0.013349505
PLA2G15	CD8T	LPS	0.079121342	0.349307414	0.414653277	0.084415848	0.937280672	0.08005647
PLA2G4A	CD8T	LPS	0.393382902	8.84E-06	2.53E-05	0.087122285	4.515295981	4.81E-06
PLA2G4C	CD8T	LPS	0.305081841	0.000835874	0.001746735	0.090474464	3.37202155	0.000179072
PLA2G6	CD8T	LPS	-0.080779431	0.129500085	0.173212404	0.053147248	-1.519917482	0.030128529
PLA2G7	CD8T	LPS	1.003288128	2.75E-40	1.15E-38	0.065493525	15.31889028	4.81E-06
PLAA	CD8T	LPS	0.014120583	0.700512995	0.748475804	0.036680026	0.384966563	0.154538426
PLAC8	CD8T	LPS	0.248627749	2.62E-15	2.34E-14	0.029923122	8.30888403	4.81E-06
PLAG1	CD8T	LPS	-0.1785577	0.014925104	0.024699558	0.072964904	-2.447172395	0.003519079
PLAGL1	CD8T	LPS	0.200793084	0.001598932	0.003171886	0.063086713	3.182811005	0.000355312
PLAGL2	CD8T	LPS	-0.11906315	0.058362635	0.084900135	0.062676868	-1.899634642	0.013594145
PLAU	CD8T	LPS	-0.538598387	1.04E-07	3.92E-07	0.098994159	-5.440708778	4.81E-06
PLAUR	CD8T	LPS	-0.03792003	0.629092689	0.684072114	0.078434513	-0.483461021	0.140098503
PLBD1	CD8T	LPS	-0.105285824	0.273665054	0.333921855	0.096019191	-1.096508135	0.062942353
PLBD2	CD8T	LPS	-0.093848349	0.131230642	0.175252845	0.062025253	-1.513066779	0.030516973
PLCB1	CD8T	LPS	-0.234058367	1.40E-13	1.06E-12	0.030303931	-7.723696535	4.81E-06
PLCB2	CD8T	LPS	-0.159477077	4.59E-05	0.000117984	0.038604055	-4.131096498	4.81E-06
PLCB3	CD8T	LPS	-0.253454398	0.000253076	0.000580137	0.068503611	-3.699869176	3.91E-05
PLCD1	CD8T	LPS	-0.455876326	2.02E-28	4.51E-27	0.037398717	-12.18962488	4.81E-06
PLCG1	CD8T	LPS	-0.17077843	1.90E-08	7.94E-08	0.029624589	-5.764752738	4.81E-06
PLCG2	CD8T	LPS	0.217407975	2.71E-05	7.21E-05	0.05106753	4.257264351	4.81E-06
PLCH2	CD8T	LPS	-0.068433993	0.432892222	0.497717765	0.087152232	-0.785223632	0.098188954
PLCL1	CD8T	LPS	0.125048685	8.75E-05	0.000215447	0.031476018	3.972824215	9.22E-06
PLCL2	CD8T	LPS	0.029021352	0.180051096	0.231732622	0.021601672	1.343477107	0.042051529
PLCXD1	CD8T	LPS	-0.330514649	0.000130907	0.000314353	0.085381426	-3.871036887	1.82E-05
PLCXD2	CD8T	LPS	-0.020413446	0.640103375	0.694346246	0.043619302	-0.467991114	0.142276305
PLD1	CD8T	LPS	-0.044606796	0.643715283	0.697583196	0.09635526	-0.462940955	0.143017968
PLD2	CD8T	LPS	0.404517077	5.95E-08	2.31E-07	0.072899284	5.548985583	4.81E-06
PLD3	CD8T	LPS	-0.191166418	3.84E-13	2.78E-12	0.025251068	-7.570627071	4.81E-06
PLD4	CD8T	LPS	0.121763928	0.05788459	0.084293011	0.063976033	1.903274111	0.013483423
PLD5	CD8T	LPS	-0.256675051	0.000209102	0.000486867	0.068445224	-3.750079775	3.52E-05
PLD6	CD8T	LPS	-0.323057863	8.58E-05	0.000212008	0.081222367	-3.977449503	9.22E-06
PLEC	CD8T	LPS	-0.361392523	4.18E-21	5.97E-20	0.035722143	-10.11676494	4.81E-06
PLEK	CD8T	LPS	0.164440765	5.60E-08	2.19E-07	0.029571871	5.560715589	4.81E-06
PLEKHA1	CD8T	LPS	-0.082836107	0.000380368	0.000846099	0.023069039	-3.590791337	6.77E-05
PLEKHA2	CD8T	LPS	0.17097759	3.13E-09	1.45E-08	0.028064779	6.092247896	4.81E-06
PLEKHA3	CD8T	LPS	-0.092606947	0.002427266	0.004669209	0.030302134	-3.056119664	0.00052068
PLEKHA5	CD8T	LPS	-0.024488346	0.526425983	0.588576322	0.038615896	-0.634151943	0.118633675
PLEKHA7	CD8T	LPS	0.513972609	9.35E-12	5.83E-11	0.072678783	7.071838433	4.81E-06
PLEKHA8	CD8T	LPS	-0.284483701	4.93E-09	2.22E-08	0.047327573	-6.010950597	4.81E-06
PLEKHB1	CD8T	LPS	-0.175615497	0.002349727	0.004537333	0.057276076	-3.066123067	0.000504091
PLEKHB2	CD8T	LPS	0.099375202	0.000548844	0.001185267	0.028471939	3.49028571	0.00010669
PLEKHF1	CD8T	LPS	-0.497945258	6.24E-43	2.86E-41	0.031126816	-15.99730776	4.81E-06
PLEKHF2	CD8T	LPS	-0.040550919	0.265613948	0.325348537	0.036364191	-1.115133247	0.061218267
PLEKHG1	CD8T	LPS	-0.06183965	0.365076263	0.430291965	0.068180451	-0.906999716	0.083427921
PLEKHG2	CD8T	LPS	-0.065547369	0.341126079	0.406185122	0.068755867	-0.953334929	0.078184918
PLEKHG3	CD8T	LPS	-0.484622451	1.03E-08	4.44E-08	0.082456739	-5.877293414	4.81E-06
PLEKHG7	CD8T	LPS	0.215799834	0.001030505	0.002115268	0.06515874	3.311909274	0.000222521
PLEKHJ1	CD8T	LPS	-0.110289681	4.01E-05	0.000104142	0.026487938	-4.163769898	4.81E-06
PLEKHM1	CD8T	LPS	-0.11933431	0.001694977	0.003345689	0.037700181	-3.165351131	0.0003647
PLEKHM2	CD8T	LPS	-0.210340222	4.46E-09	2.02E-08	0.034887011	-6.0291843	4.81E-06
PLEKHM3	CD8T	LPS	0.080100011	0.059611406	0.08649025	0.0423755	1.890243463	0.013883343
PLEKHN1	CD8T	LPS	0.846430223	2.08E-16	2.03E-15	0.097638949	8.668981324	4.81E-06
PLEKHO1	CD8T	LPS	-0.201953884	1.85E-18	2.15E-17	0.021676708	-9.316630664	4.81E-06
PLEKHO2	CD8T	LPS	0.065064283	0.432429497	0.497390446	0.082777475	0.786014351	0.098104576
PLGRKT	CD8T	LPS	0.230328648	1.95E-10	1.05E-09	0.035041947	6.572940989	4.81E-06
PLIN2	CD8T	LPS	-0.010144371	0.741666302	0.78489897	0.030747256	-0.3299277	0.162841159
PLIN3	CD8T	LPS	0.220211549	0.000109301	0.000265395	0.056222106	3.916814327	9.22E-06
PLK2	CD8T	LPS	0.575268202	6.76E-10	3.39E-09	0.090432411	6.361305594	4.81E-06
PLK3	CD8T	LPS	-0.287464937	1.26E-07	4.70E-07	0.053202348	-5.403237778	4.81E-06
PLLP	CD8T	LPS	-0.546416616	7.67E-11	4.31E-10	0.081199018	-6.729350027	4.81E-06
PLOD1	CD8T	LPS	-0.598329477	6.89E-12	4.37E-11	0.084027326	-7.120653529	4.81E-06
PLOD3	CD8T	LPS	-0.319534321	2.90E-08	1.19E-07	0.056203426	-5.685317443	4.81E-06
PLP2	CD8T	LPS	-0.259415683	4.94E-39	1.93E-37	0.017299404	-14.99564315	4.81E-06
PLPBP	CD8T	LPS	-0.01652454	0.560937486	0.621021962	0.028390427	-0.582046201	0.125821682
PLPP1	CD8T	LPS	-0.052579771	0.272256026	0.33245815	0.047811083	-1.099740224	0.062655421
PLPP3	CD8T	LPS	0.120890052	0.099386119	0.136735904	0.073154031	1.652541239	0.023005925
PLPP5	CD8T	LPS	-0.109694146	0.0062248	0.01106443	0.03983678	-2.753589688	0.001423755
PLPP6	CD8T	LPS	-0.025183696	0.7004274	0.748475804	0.065398233	-0.385082206	0.154538426
PLPPR2	CD8T	LPS	-0.033773856	0.722571972	0.767983277	0.09504927	-0.355329989	0.159011784
PLRG1	CD8T	LPS	0.145988139	8.65E-08	3.29E-07	0.026654906	5.476970655	4.81E-06
PLSCR1	CD8T	LPS	1.431123676	6.15E-65	6.51E-63	0.066205648	21.61633801	4.81E-06
PLSCR3	CD8T	LPS	-0.363586654	1.70E-10	9.17E-10	0.055116642	-6.59667648	4.81E-06
PLTP	CD8T	LPS	-0.302911098	0.000443711	0.00097413	0.085354704	-3.548850674	8.77E-05
PLXDC2	CD8T	LPS	0.081908087	0.377871151	0.443490689	0.092758183	0.883028159	0.08636352
PLXNA1	CD8T	LPS	0.137028028	0.14239499	0.188463458	0.093185817	1.470481582	0.033207687
PLXNA2	CD8T	LPS	0.462381548	1.14E-06	3.69E-06	0.093219765	4.960123535	4.81E-06
PLXNA3	CD8T	LPS	-0.325913604	2.08E-06	6.54E-06	0.067439014	-4.832716019	4.81E-06
PLXNA4	CD8T	LPS	0.157634226	0.08383053	0.117576498	0.090898402	1.734180386	0.019483661
PLXNB2	CD8T	LPS	0.732326769	3.20E-12	2.11E-11	0.101119835	7.242167353	4.81E-06
PLXNC1	CD8T	LPS	-0.000285169	0.995685528	0.996762042	0.052696215	-0.005411559	0.211165248
PLXND1	CD8T	LPS	0.330625225	7.97E-08	3.04E-07	0.06019171	5.492869778	4.81E-06
PM20D2	CD8T	LPS	-0.061020299	0.243574157	0.301308445	0.052233932	-1.168211851	0.056351547
PMAIP1	CD8T	LPS	0.527056368	1.97E-19	2.46E-18	0.054818765	9.614524622	4.81E-06
PMEPA1	CD8T	LPS	-0.174645478	7.18E-10	3.59E-09	0.027499325	-6.35090057	4.81E-06
PMF1	CD8T	LPS	0.160810248	0.044545019	0.066640596	0.079739063	2.016706015	0.010525208
PMFBP1	CD8T	LPS	0.254205401	0.007213554	0.0126539	0.094016411	2.703840734	0.001635936
PML	CD8T	LPS	0.197183623	5.91E-06	1.74E-05	0.042817038	4.605260749	4.81E-06
PMM1	CD8T	LPS	0.050633349	0.216964316	0.272579209	0.040931279	1.237033142	0.050390266
PMM2	CD8T	LPS	0.05763158	0.113202967	0.153746262	0.036286686	1.588229332	0.026399061
PMP22	CD8T	LPS	-0.1147511	0.168424472	0.218438696	0.083132018	-1.380347817	0.039159982
PMPCA	CD8T	LPS	0.062332792	0.05943869	0.086273453	0.032953593	1.891532515	0.013854611
PMPCB	CD8T	LPS	0.037125458	0.066055231	0.094811997	0.020130544	1.844235234	0.015466315
PMS1	CD8T	LPS	-0.001142509	0.965803283	0.973240053	0.026628635	-0.04290528	0.205827811
PMS2	CD8T	LPS	0.073399727	0.150480773	0.197798636	0.050928794	1.441222565	0.035030419
PMVK	CD8T	LPS	0.030981275	0.438154867	0.503135462	0.039910696	0.776264958	0.099313279
PNISR	CD8T	LPS	0.009169188	0.504174294	0.567393961	0.013712431	0.668677034	0.113954577
PNKD	CD8T	LPS	-0.125796184	5.28E-07	1.81E-06	0.024579196	-5.117994197	4.81E-06
PNKP	CD8T	LPS	-0.112265217	0.000894093	0.00185722	0.033484214	-3.352780395	0.000198002
PNMA1	CD8T	LPS	-0.496368185	3.12E-27	6.49E-26	0.041840571	-11.86332234	4.81E-06
PNN	CD8T	LPS	-0.066275512	0.000780041	0.001639932	0.019540587	-3.391684758	0.000156282
PNO1	CD8T	LPS	0.316525639	2.91E-11	1.71E-10	0.045947716	6.888822009	4.81E-06
PNOC	CD8T	LPS	0.031051106	0.635308441	0.689818439	0.065410141	0.474713937	0.141336469
PNP	CD8T	LPS	-0.089587206	0.005905858	0.010548141	0.032328307	-2.771169106	0.00135206
PNPLA1	CD8T	LPS	0.137060958	0.102353808	0.140211215	0.083668017	1.638152345	0.023693022
PNPLA2	CD8T	LPS	-0.33555876	2.74E-39	1.08E-37	0.022278811	-15.06178958	4.81E-06
PNPLA4	CD8T	LPS	0.035730105	0.600392747	0.657108335	0.068142011	0.524347683	0.134002259
PNPLA6	CD8T	LPS	-0.09661221	0.025010227	0.039439205	0.042907605	-2.251633703	0.005768215
PNPLA7	CD8T	LPS	0.041811583	0.596251359	0.653501191	0.0788423	0.530319174	0.133248819
PNPLA8	CD8T	LPS	0.270716032	5.45E-18	6.10E-17	0.02952072	9.170373497	4.81E-06
PNPO	CD8T	LPS	0.080276811	0.215739807	0.271194139	0.064721476	1.240342715	0.050073552
PNPT1	CD8T	LPS	1.017083332	1.05E-45	5.27E-44	0.060884227	16.70520227	4.81E-06
PNRC1	CD8T	LPS	0.119014338	2.34E-25	4.36E-24	0.01049382	11.341374	4.81E-06
PNRC2	CD8T	LPS	-0.006568638	0.71545995	0.761371085	0.018003681	-0.36484971	0.15746438
POC1B	CD8T	LPS	0.157883393	2.03E-05	5.51E-05	0.036503341	4.325176469	4.81E-06
POC5	CD8T	LPS	-0.032764735	0.345494801	0.410566068	0.034681518	-0.944731865	0.079274086
POF1B	CD8T	LPS	0.271723069	0.000274173	0.000623482	0.073865075	3.678640649	4.34E-05
POFUT1	CD8T	LPS	0.061427583	0.260517385	0.319987693	0.054499304	1.127126007	0.060164671
POFUT2	CD8T	LPS	-0.06846471	0.147409238	0.19435909	0.047145787	-1.452191475	0.034343897
POGK	CD8T	LPS	-0.037477311	0.32346591	0.38753825	0.037899634	-0.988856795	0.074140636
POGLUT1	CD8T	LPS	0.208965834	7.29E-08	2.80E-07	0.03792433	5.510073197	4.81E-06
POGZ	CD8T	LPS	-0.052177717	0.026339922	0.04136372	0.023384394	-2.231305118	0.006043226
POLA1	CD8T	LPS	0.244188893	8.06E-07	2.68E-06	0.048533588	5.031338186	4.81E-06
POLA2	CD8T	LPS	-0.070944341	0.200908503	0.255177683	0.055357988	-1.281555631	0.046749757
POLB	CD8T	LPS	0.145873752	0.000278179	0.000632075	0.03969587	3.67478414	4.73E-05
POLD1	CD8T	LPS	-0.343695544	5.36E-08	2.10E-07	0.061716135	-5.568973851	4.81E-06
POLD2	CD8T	LPS	0.104653922	0.007591066	0.013254179	0.038956083	2.686459039	0.001734502
POLD3	CD8T	LPS	0.172707094	3.11E-05	8.18E-05	0.04087931	4.224804529	4.81E-06
POLD4	CD8T	LPS	-0.195868981	5.99E-20	7.79E-19	0.020045586	-9.771177552	4.81E-06
POLDIP2	CD8T	LPS	-0.216258232	1.32E-08	5.61E-08	0.037080926	-5.832061242	4.81E-06
POLDIP3	CD8T	LPS	-0.072690074	0.008845274	0.015263214	0.027598727	-2.633819849	0.001991005
POLE	CD8T	LPS	0.063790772	0.271438471	0.331605592	0.057906286	1.101620841	0.062508237
POLE3	CD8T	LPS	0.152879765	4.50E-08	1.78E-07	0.02728825	5.602402793	4.81E-06
POLE4	CD8T	LPS	-0.141185061	1.51E-07	5.56E-07	0.026299257	-5.368404872	4.81E-06
POLG	CD8T	LPS	-0.370896338	3.01E-26	5.93E-25	0.032000301	-11.59040161	4.81E-06
POLG2	CD8T	LPS	0.038690117	0.374371567	0.439847994	0.043494822	0.889533862	0.085632509
POLH	CD8T	LPS	0.053977401	0.186981949	0.239542999	0.040819688	1.32233742	0.043741325
POLI	CD8T	LPS	0.020105073	0.647305404	0.700995161	0.043903966	0.457932959	0.14373826
POLK	CD8T	LPS	0.027611494	0.322827459	0.386815043	0.027885768	0.990164375	0.073940682
POLL	CD8T	LPS	-0.216294232	6.69E-06	1.95E-05	0.047247044	-4.577942079	4.81E-06
POLM	CD8T	LPS	-0.231317025	5.53E-07	1.89E-06	0.045279393	-5.10865998	4.81E-06
POLN	CD8T	LPS	0.011619362	0.888747201	0.911891232	0.08299607	0.139998944	0.191770512
POLR1A	CD8T	LPS	0.294898335	3.35E-10	1.74E-09	0.045495824	6.481876943	4.81E-06
POLR1B	CD8T	LPS	0.400463743	1.87E-13	1.39E-12	0.052140924	7.680411245	4.81E-06
POLR1C	CD8T	LPS	0.135739866	0.000610699	0.001308422	0.039224689	3.460572179	0.000110238
POLR1D	CD8T	LPS	-0.096959501	1.20E-07	4.48E-07	0.017911504	-5.413252792	4.81E-06
POLR1E	CD8T	LPS	-0.152974376	0.000158173	0.000375124	0.040018979	-3.822545671	3.13E-05
POLR2A	CD8T	LPS	-0.101059098	1.00E-05	2.85E-05	0.022523651	-4.486799165	4.81E-06
POLR2B	CD8T	LPS	0.056324287	0.001887973	0.003700999	0.017978495	3.132869972	0.000399463
POLR2C	CD8T	LPS	-0.051928357	0.037426192	0.056917932	0.024850644	-2.089618182	0.008915786
POLR2D	CD8T	LPS	-0.024848209	0.502793351	0.566332954	0.037040122	-0.670845776	0.113703305
POLR2E	CD8T	LPS	-0.098592119	9.82E-06	2.79E-05	0.021950453	-4.491575556	4.81E-06
POLR2F	CD8T	LPS	-0.038269559	0.091859184	0.127564979	0.022636043	-1.690647026	0.021253775
POLR2G	CD8T	LPS	-0.040219037	0.058342139	0.084892549	0.021170252	-1.899790171	0.013592155
POLR2H	CD8T	LPS	-0.111673223	0.000233182	0.000538646	0.0300078	-3.721473211	3.52E-05
POLR2I	CD8T	LPS	0.002578475	0.90952838	0.929266191	0.022673563	0.11372166	0.195875573
POLR2J	CD8T	LPS	-0.268439124	3.53E-17	3.71E-16	0.030111022	-8.914978709	4.81E-06
POLR2J3	CD8T	LPS	-0.369701347	5.83E-07	1.98E-06	0.072521525	-5.097815365	4.81E-06
POLR2K	CD8T	LPS	0.114618148	6.58E-07	2.22E-06	0.022592859	5.073202392	4.81E-06
POLR2L	CD8T	LPS	-0.004828946	0.756817554	0.79743953	0.015581129	-0.309922734	0.165657483
POLR2M	CD8T	LPS	0.166709582	2.69E-06	8.33E-06	0.034895853	4.777346485	4.81E-06
POLR3A	CD8T	LPS	0.183629383	6.19E-06	1.82E-05	0.039963595	4.594916477	4.81E-06
POLR3B	CD8T	LPS	-0.196363356	0.001170144	0.002376868	0.059958561	-3.274984447	0.000263377
POLR3C	CD8T	LPS	0.188458714	2.06E-07	7.47E-07	0.035508452	5.307432579	4.81E-06
POLR3D	CD8T	LPS	0.252323108	2.05E-06	6.47E-06	0.052182267	4.835418645	4.81E-06
POLR3E	CD8T	LPS	-0.178215468	6.12E-06	1.80E-05	0.038763241	-4.597537914	4.81E-06
POLR3F	CD8T	LPS	0.09024243	0.065055911	0.093534709	0.048750205	1.851118984	0.01520168
POLR3G	CD8T	LPS	0.24177177	0.010491186	0.017870238	0.093925176	2.574089079	0.002368185
POLR3GL	CD8T	LPS	-0.180752177	1.56E-15	1.42E-14	0.021560892	-8.383334667	4.81E-06
POLR3H	CD8T	LPS	-0.069208861	0.204093554	0.258572803	0.054387141	-1.27252249	0.047394089
POLR3K	CD8T	LPS	-0.171873885	6.78E-07	2.28E-06	0.033920577	-5.066950495	4.81E-06
POLRMT	CD8T	LPS	-0.38160546	5.39E-13	3.84E-12	0.050753329	-7.518826242	4.81E-06
POM121	CD8T	LPS	-0.242399436	2.40E-20	3.20E-19	0.024507573	-9.890797173	4.81E-06
POM121C	CD8T	LPS	-0.405804782	2.23E-34	6.86E-33	0.029441164	-13.78358472	4.81E-06
POMC	CD8T	LPS	0.086329034	0.095540836	0.132017687	0.051641258	1.671706639	0.022088736
POMGNT1	CD8T	LPS	-0.466344737	7.02E-17	7.16E-16	0.052872674	-8.820146697	4.81E-06
POMGNT2	CD8T	LPS	-0.197898858	0.010411083	0.017744675	0.076800395	-2.576794809	0.002337133
POMK	CD8T	LPS	0.228905448	0.000694563	0.001473608	0.066843607	3.424492759	0.000125338
POMP	CD8T	LPS	0.203237203	1.75E-24	3.13E-23	0.018317922	11.0949923	4.81E-06
POMT1	CD8T	LPS	-0.182178717	0.001005237	0.00206736	0.054888246	-3.319084335	0.000219425
POMT2	CD8T	LPS	-0.005945834	0.946799978	0.959486114	0.089039889	-0.066777192	0.202592341
POMZP3	CD8T	LPS	-0.141943689	0.059623429	0.086496399	0.075096368	-1.890153847	0.013883343
PON2	CD8T	LPS	-0.450314198	1.46E-10	7.95E-10	0.067998119	-6.622450781	4.81E-06
POP1	CD8T	LPS	0.125085042	0.039493923	0.059686749	0.060506439	2.067301334	0.009445097
POP4	CD8T	LPS	0.039754435	0.16910903	0.219224178	0.02884676	1.378124799	0.039329602
POP5	CD8T	LPS	-0.127077956	2.24E-05	6.04E-05	0.029539882	-4.301911476	4.81E-06
POP7	CD8T	LPS	-0.011304642	0.752131914	0.793706685	0.035763344	-0.316095776	0.1648164
POR	CD8T	LPS	-0.074095166	0.053471624	0.078535785	0.038230542	-1.938114431	0.012467636
PORCN	CD8T	LPS	-0.074633576	0.136733272	0.181640768	0.050031198	-1.491740725	0.031833467
POT1	CD8T	LPS	-0.071860486	0.055153276	0.080770799	0.037338588	-1.924563537	0.012878358
POU2AF1	CD8T	LPS	0.112150509	0.159529136	0.208410139	0.079546438	1.409874682	0.037195625
POU2F1	CD8T	LPS	-0.001644918	0.953644997	0.964407897	0.028275427	-0.058174808	0.203745884
POU2F2	CD8T	LPS	0.309538989	1.84E-11	1.11E-10	0.044457186	6.962631193	4.81E-06
POU3F1	CD8T	LPS	-0.433120197	1.22E-08	5.20E-08	0.074077344	-5.846864528	4.81E-06
POU6F1	CD8T	LPS	-0.001506395	0.980848902	0.985015559	0.062706198	-0.024023057	0.208445191
PPA1	CD8T	LPS	0.084106409	0.007247579	0.012705562	0.031124689	2.702240952	0.001654441
PPA2	CD8T	LPS	0.018986646	0.458831877	0.523041037	0.02560049	0.741651665	0.103918387
PPAN	CD8T	LPS	-0.349823661	4.56E-05	0.000117384	0.084650722	-4.132553775	4.81E-06
PPARA	CD8T	LPS	-0.157722018	0.000279855	0.000635624	0.042938752	-3.673185886	4.73E-05
PPARD	CD8T	LPS	0.134990325	0.004659931	0.008479609	0.04737666	2.849300154	0.001026732
PPARG	CD8T	LPS	0.22119769	0.003942342	0.007283566	0.076184738	2.903438337	0.000841413
PPARGC1B	CD8T	LPS	-0.050386173	0.574499526	0.633781453	0.089654567	-0.562003423	0.128830731
PPAT	CD8T	LPS	0.297604413	3.00E-07	1.06E-06	0.056877784	5.232348901	4.81E-06
PPBP	CD8T	LPS	0.128311773	0.248462207	0.306638185	0.110981144	1.156158322	0.057401653
PPCDC	CD8T	LPS	0.023693108	0.628824482	0.683847393	0.048968963	0.483839285	0.140045846
PPCS	CD8T	LPS	-0.048816183	0.015900643	0.026123325	0.02014003	-2.423838674	0.003715494
PPDPF	CD8T	LPS	-0.016508261	0.19893111	0.253071166	0.012824773	-1.287216645	0.046262321
PPFIA1	CD8T	LPS	-0.162441254	1.67E-09	7.99E-09	0.026186315	-6.203287938	4.81E-06
PPFIBP1	CD8T	LPS	0.329232296	0.00014045	0.000335384	0.085446946	3.853061004	1.82E-05
PPFIBP2	CD8T	LPS	-0.195537808	0.012735049	0.02136481	0.078061545	-2.504918504	0.002990168
PPHLN1	CD8T	LPS	0.16589609	4.96E-19	6.05E-18	0.01747709	9.49220337	4.81E-06
PPIA	CD8T	LPS	0.066695704	4.62E-08	1.82E-07	0.01191533	5.597470294	4.81E-06
PPIB	CD8T	LPS	-0.042723401	0.000432738	0.000953241	0.012015481	-3.555696308	8.77E-05
PPID	CD8T	LPS	0.13147698	9.97E-08	3.76E-07	0.024126008	5.449595405	4.81E-06
PPIE	CD8T	LPS	0.1810936	2.00E-09	9.40E-09	0.029339778	6.172289383	4.81E-06
PPIF	CD8T	LPS	0.560490308	2.22E-32	6.15E-31	0.042283775	13.25544633	4.81E-06
PPIG	CD8T	LPS	0.102504643	1.27E-09	6.15E-09	0.016395916	6.2518399	4.81E-06
PPIH	CD8T	LPS	-0.048983815	0.041444685	0.062397276	0.023927897	-2.047142499	0.009857185
PPIL1	CD8T	LPS	-0.27364791	3.12E-07	1.10E-06	0.052379568	-5.224325419	4.81E-06
PPIL2	CD8T	LPS	0.030072768	0.370845173	0.43621223	0.033558573	0.896127735	0.084794529
PPIL3	CD8T	LPS	0.042959383	0.229943723	0.286938983	0.035717528	1.202753532	0.053420583
PPIL4	CD8T	LPS	-0.090163023	0.000979867	0.002018035	0.027104805	-3.326459072	0.000215786
PPIP5K1	CD8T	LPS	-0.155192969	0.012985183	0.021725398	0.062129487	-2.49789554	0.003034468
PPIP5K2	CD8T	LPS	0.052816263	0.028422835	0.044385963	0.023994477	2.201184201	0.006611706
PPM1A	CD8T	LPS	-0.194605221	1.60E-15	1.45E-14	0.02322183	-8.380270488	4.81E-06
PPM1B	CD8T	LPS	-0.027708275	0.224382444	0.280977498	0.022762701	-1.217266528	0.052191037
PPM1D	CD8T	LPS	0.217203105	2.83E-09	1.31E-08	0.035547232	6.110267657	4.81E-06
PPM1F	CD8T	LPS	0.239278944	0.000197839	0.000462291	0.063561217	3.764543124	3.52E-05
PPM1G	CD8T	LPS	0.027555798	0.129918454	0.173667462	0.018149653	1.518254784	0.030217478
PPM1H	CD8T	LPS	0.030495564	0.692728353	0.742013374	0.077105294	0.395505449	0.153038208
PPM1K	CD8T	LPS	0.571590744	1.76E-37	6.26E-36	0.039165873	14.59410199	4.81E-06
PPM1L	CD8T	LPS	-0.091424524	0.054898326	0.080471675	0.047453928	-1.926595484	0.012830955
PPM1M	CD8T	LPS	-0.392146207	4.04E-23	6.67E-22	0.036631816	-10.70507131	4.81E-06
PPM1N	CD8T	LPS	-0.213317281	0.004269243	0.00783282	0.074126439	-2.877748944	0.000912949
PPME1	CD8T	LPS	-0.071428321	0.088207447	0.123001123	0.041769755	-1.710048838	0.020389736
PPOX	CD8T	LPS	-0.408762196	1.73E-17	1.85E-16	0.045350704	-9.013359434	4.81E-06
PPP1CA	CD8T	LPS	-0.213848264	8.17E-38	2.96E-36	0.014567	-14.6803227	4.81E-06
PPP1CB	CD8T	LPS	0.065823543	0.001184199	0.002402343	0.020120307	3.271497965	0.000266277
PPP1CC	CD8T	LPS	-0.021150587	0.36474512	0.430038522	0.02330317	-0.907627035	0.083393769
PPP1R10	CD8T	LPS	0.019787936	0.444745607	0.509335028	0.025862099	0.765132635	0.100866495
PPP1R11	CD8T	LPS	0.012960755	0.538636192	0.600279511	0.021056373	0.615526438	0.12121996
PPP1R12A	CD8T	LPS	0.042663208	0.002478707	0.004761409	0.01398957	3.049644061	0.000542118
PPP1R12B	CD8T	LPS	-0.043670809	0.187606074	0.240204089	0.033072357	-1.320462544	0.043835437
PPP1R12C	CD8T	LPS	-0.341499302	7.85E-16	7.35E-15	0.040264909	-8.481313105	4.81E-06
PPP1R13B	CD8T	LPS	-0.038954438	0.351961818	0.41704679	0.041791064	-0.93212362	0.080593794
PPP1R13L	CD8T	LPS	-0.31230467	1.99E-05	5.42E-05	0.072139246	-4.329192336	4.81E-06
PPP1R14A	CD8T	LPS	0.093165386	0.104798237	0.143241876	0.057277949	1.626548922	0.024268784
PPP1R14B	CD8T	LPS	-0.348169534	1.71E-46	9.01E-45	0.020594229	-16.90616957	4.81E-06
PPP1R15A	CD8T	LPS	0.021000822	0.565889247	0.625631386	0.036542143	0.574701441	0.12697475
PPP1R15B	CD8T	LPS	0.00843257	0.799820792	0.834786643	0.033227101	0.253785918	0.174239102
PPP1R16A	CD8T	LPS	-0.15196573	0.03791114	0.057576637	0.072910023	-2.084291357	0.009007871
PPP1R16B	CD8T	LPS	0.139782576	1.54E-08	6.50E-08	0.024086413	5.803378638	4.81E-06
PPP1R18	CD8T	LPS	-0.077393075	6.99E-05	0.000174868	0.019211546	-4.028466804	9.22E-06
PPP1R2	CD8T	LPS	0.133029627	8.82E-19	1.05E-17	0.014128704	9.415557663	4.81E-06
PPP1R21	CD8T	LPS	0.019610266	0.444716644	0.509335028	0.02562826	0.765181347	0.100866495
PPP1R26	CD8T	LPS	-0.046948642	0.524915329	0.587167444	0.073763927	-0.636471565	0.118337128
PPP1R35	CD8T	LPS	-0.308657851	6.81E-30	1.65E-28	0.024517473	-12.58930132	4.81E-06
PPP1R37	CD8T	LPS	-0.240054769	8.29E-07	2.75E-06	0.047767676	-5.025464655	4.81E-06
PPP1R3B	CD8T	LPS	0.734396134	1.19E-21	1.79E-20	0.071458606	10.27722453	4.81E-06
PPP1R3D	CD8T	LPS	-0.361650017	3.66E-08	1.47E-07	0.06410642	-5.641400908	4.81E-06
PPP1R3E	CD8T	LPS	-0.272359769	5.96E-09	2.65E-08	0.045569675	-5.976776627	4.81E-06
PPP1R3F	CD8T	LPS	-0.473019789	1.14E-16	1.15E-15	0.054045439	-8.752260959	4.81E-06
PPP1R7	CD8T	LPS	0.056056038	0.01452774	0.024095792	0.022814221	2.457065571	0.003387778
PPP1R8	CD8T	LPS	-0.05577601	0.181570889	0.233418274	0.041661495	-1.338790401	0.04239515
PPP1R9A	CD8T	LPS	0.139502403	0.079112834	0.111664468	0.079201212	1.761367026	0.018455998
PPP1R9B	CD8T	LPS	0.104881679	0.056530282	0.082526338	0.054805052	1.913722836	0.013174632
PPP2CA	CD8T	LPS	0.556725293	3.32E-63	3.23E-61	0.026298663	21.16933797	4.81E-06
PPP2CB	CD8T	LPS	0.133961403	0.000771176	0.001622521	0.039459286	3.394927223	0.000148464
PPP2R1A	CD8T	LPS	0.016828858	0.409447334	0.474546638	0.02037565	0.825929901	0.09316889
PPP2R1B	CD8T	LPS	-0.139101086	0.003202679	0.006015038	0.046841471	-2.969613944	0.000651346
PPP2R2A	CD8T	LPS	0.057772663	0.015476588	0.025512446	0.023737428	2.433821497	0.00362857
PPP2R2B	CD8T	LPS	-0.081038074	0.018451405	0.029872296	0.034217531	-2.368320336	0.004288681
PPP2R2D	CD8T	LPS	0.095940537	0.000143902	0.000343185	0.024940081	3.84684137	1.82E-05
PPP2R3A	CD8T	LPS	-0.060714983	0.4889067	0.552450152	0.087632831	-0.692833745	0.110698588
PPP2R3B	CD8T	LPS	0.126129375	0.016497321	0.027015731	0.052331864	2.410183128	0.003847657
PPP2R3C	CD8T	LPS	0.086924035	0.000869011	0.00180884	0.025863149	3.360922296	0.000182606
PPP2R5A	CD8T	LPS	-0.015737262	0.504152806	0.567393961	0.023533735	-0.668710756	0.113954577
PPP2R5B	CD8T	LPS	-0.160149843	0.006410912	0.011355276	0.058369931	-2.743704522	0.001482944
PPP2R5C	CD8T	LPS	0.070723621	1.12E-06	3.65E-06	0.014250799	4.962782913	4.81E-06
PPP2R5D	CD8T	LPS	-0.262844111	2.53E-10	1.34E-09	0.040255839	-6.529341325	4.81E-06
PPP2R5E	CD8T	LPS	0.015918046	0.481746617	0.545635745	0.022601142	0.704302721	0.109072391
PPP3CA	CD8T	LPS	-0.117723564	5.56E-08	2.17E-07	0.021166321	-5.561834146	4.81E-06
PPP3CB	CD8T	LPS	-0.152314725	3.88E-13	2.81E-12	0.020123226	-7.569100638	4.81E-06
PPP3CC	CD8T	LPS	-0.206790527	2.53E-26	5.01E-25	0.017809293	-11.61138352	4.81E-06
PPP3R1	CD8T	LPS	-0.096615328	5.25E-05	0.000133852	0.023573574	-4.098459018	4.81E-06
PPP4C	CD8T	LPS	-0.128668306	1.74E-14	1.43E-13	0.0160154	-8.034036489	4.81E-06
PPP4R1	CD8T	LPS	-0.232894554	4.40E-09	1.99E-08	0.038612141	-6.031640452	4.81E-06
PPP4R2	CD8T	LPS	-0.010411874	0.630111225	0.68504558	0.02160027	-0.482025166	0.140299161
PPP4R3A	CD8T	LPS	-0.051615319	0.001975147	0.003857595	0.016547651	-3.119193167	0.000413014
PPP4R3B	CD8T	LPS	-0.030238072	0.063214154	0.091098893	0.016221804	-1.864038789	0.014714972
PPP5C	CD8T	LPS	0.260500456	5.68E-11	3.25E-10	0.038428187	6.778890059	4.81E-06
PPP6C	CD8T	LPS	0.001643067	0.934009025	0.949128798	0.019828038	0.082865842	0.200295448
PPP6R1	CD8T	LPS	-0.418469968	1.16E-44	5.66E-43	0.025455524	-16.43925978	4.81E-06
PPP6R2	CD8T	LPS	-0.037794117	0.092732759	0.128553173	0.022415133	-1.686098265	0.021444027
PPP6R3	CD8T	LPS	0.095314972	1.66E-07	6.08E-07	0.017815303	5.350174167	4.81E-06
PPRC1	CD8T	LPS	0.371181731	3.67E-14	2.91E-13	0.046842668	7.924009129	4.81E-06
PPT1	CD8T	LPS	-0.063238585	0.014213179	0.023619897	0.025653884	-2.465068621	0.00332464
PPTC7	CD8T	LPS	-0.145876044	4.65E-07	1.61E-06	0.028357685	-5.144144982	4.81E-06
PPWD1	CD8T	LPS	-0.03808004	0.074905971	0.106239499	0.021312449	-1.786751027	0.017452042
PQBP1	CD8T	LPS	0.124154153	7.12E-06	2.07E-05	0.027202789	4.564022909	4.81E-06
PRADC1	CD8T	LPS	-0.525694983	2.58E-16	2.51E-15	0.060856115	-8.63832642	4.81E-06
PRAF2	CD8T	LPS	-0.040800659	0.348868842	0.414265438	0.043491239	-0.938135143	0.079964376
PRAG1	CD8T	LPS	-0.254073635	2.58E-06	8.04E-06	0.053086972	-4.785988454	4.81E-06
PRAM1	CD8T	LPS	0.197902926	0.024778114	0.039134275	0.087751003	2.25527822	0.005716992
PRCC	CD8T	LPS	-0.041049822	0.166314579	0.215903877	0.029590947	-1.387242599	0.038679146
PRCD	CD8T	LPS	0.445948485	6.18E-07	2.09E-06	0.087682663	5.08593682	4.81E-06
PRCP	CD8T	LPS	0.042199075	0.257657612	0.316720381	0.037214987	1.133926878	0.059512659
PRDM1	CD8T	LPS	0.285574242	6.65E-09	2.94E-08	0.047939178	5.957011631	4.81E-06
PRDM10	CD8T	LPS	-0.093383824	0.065411572	0.093960953	0.050514357	-1.848659063	0.015281066
PRDM11	CD8T	LPS	-0.176535485	0.041493492	0.062453833	0.086255885	-2.046648582	0.009863126
PRDM15	CD8T	LPS	0.026962149	0.624257319	0.679545711	0.054992105	0.490291268	0.139032922
PRDM2	CD8T	LPS	0.190489487	5.29E-20	6.90E-19	0.019462762	9.78738216	4.81E-06
PRDM4	CD8T	LPS	-0.083197185	0.032572905	0.050113203	0.038760105	-2.146464385	0.007666857
PRDM8	CD8T	LPS	0.4654306	5.29E-14	4.14E-13	0.059142271	7.869677464	4.81E-06
PRDX1	CD8T	LPS	0.031767574	0.075752769	0.107344601	0.017831432	1.781549254	0.017666174
PRDX2	CD8T	LPS	0.043722136	0.040241889	0.060742449	0.021229761	2.05947379	0.009607845
PRDX3	CD8T	LPS	-0.058981923	0.019980377	0.032127637	0.025225317	-2.338203429	0.004618303
PRDX4	CD8T	LPS	0.282916624	3.04E-10	1.59E-09	0.043538553	6.498071316	4.81E-06
PRDX5	CD8T	LPS	0.129220998	1.90E-12	1.29E-11	0.017644393	7.323629361	4.81E-06
PRDX6	CD8T	LPS	0.053741826	0.002191221	0.004246756	0.017405954	3.087554158	0.000476725
PREB	CD8T	LPS	-0.196329618	4.88E-09	2.20E-08	0.032651733	-6.012839075	4.81E-06
PRELID1	CD8T	LPS	-0.165339403	1.52E-18	1.78E-17	0.017696697	-9.342952684	4.81E-06
PRELID2	CD8T	LPS	-0.428982194	4.56E-06	1.37E-05	0.092009261	-4.662380581	4.81E-06
PRELID3B	CD8T	LPS	0.04368265	0.068286854	0.097687039	0.023881151	1.82916857	0.015949276
PREP	CD8T	LPS	0.073702473	0.018139058	0.029400886	0.031036	2.374741335	0.004228154
PREPL	CD8T	LPS	-0.094599178	0.002324507	0.004491755	0.030819663	-3.069442282	0.000493738
PREX1	CD8T	LPS	-0.123378585	4.85E-10	2.49E-09	0.019223018	-6.418273534	4.81E-06
PRF1	CD8T	LPS	-0.132398571	0.004549422	0.008293458	0.046339871	-2.857119938	0.0009978
PRH1	CD8T	LPS	-0.005362744	0.914117933	0.933209175	0.049687458	-0.107929523	0.196817504
PRICKLE1	CD8T	LPS	-0.266252648	0.00044031	0.000967619	0.074980568	-3.550955332	8.77E-05
PRICKLE3	CD8T	LPS	-0.149306549	0.061304062	0.088610568	0.07951259	-1.877772424	0.014287617
PRIM1	CD8T	LPS	0.046335948	0.233920719	0.291117059	0.038855224	1.192528124	0.054285698
PRIM2	CD8T	LPS	0.116168025	0.000121672	0.000293062	0.029865881	3.889656804	1.82E-05
PRIMPOL	CD8T	LPS	-0.173163577	2.59E-06	8.05E-06	0.036183067	-4.785762796	4.81E-06
PRKAA1	CD8T	LPS	-0.07508005	0.001301048	0.002620254	0.0231449	-3.243913341	0.000276244
PRKAB1	CD8T	LPS	-0.079321818	0.072992199	0.103763603	0.044099838	-1.798687279	0.017023208
PRKAB2	CD8T	LPS	0.029261663	0.499701232	0.563444326	0.043304844	0.675713391	0.113081886
PRKACA	CD8T	LPS	-0.172135552	6.99E-06	2.03E-05	0.037683675	-4.567907817	4.81E-06
PRKACB	CD8T	LPS	0.080359845	2.66E-07	9.51E-07	0.015288435	5.256250489	4.81E-06
PRKAG1	CD8T	LPS	-0.019549035	0.548839947	0.609816066	0.032574977	-0.600124294	0.123259271
PRKAG2	CD8T	LPS	0.193272502	2.91E-11	1.72E-10	0.028057348	6.888480742	4.81E-06
PRKAR1A	CD8T	LPS	-0.275291454	3.48E-28	7.65E-27	0.022704643	-12.12489683	4.81E-06
PRKAR1B	CD8T	LPS	-0.018905697	0.711681633	0.757992798	0.051107446	-0.369920597	0.156656922
PRKAR2A	CD8T	LPS	-0.004224104	0.873655714	0.899480045	0.026543043	-0.159141671	0.188946782
PRKAR2B	CD8T	LPS	-0.432791474	2.92E-06	9.02E-06	0.09093759	-4.759214262	4.81E-06
PRKCA	CD8T	LPS	0.127703595	0.010475654	0.017846518	0.049601098	2.574612266	0.002365299
PRKCB	CD8T	LPS	-0.193845882	5.04E-24	8.82E-23	0.017679833	-10.96423729	4.81E-06
PRKCD	CD8T	LPS	-0.226910161	1.33E-05	3.71E-05	0.051309895	-4.422347058	4.81E-06
PRKCE	CD8T	LPS	0.21462003	5.51E-08	2.15E-07	0.038574935	5.563717187	4.81E-06
PRKCH	CD8T	LPS	-0.094246976	1.20E-11	7.40E-11	0.013403322	-7.031613355	4.81E-06
PRKCI	CD8T	LPS	-0.17804997	1.24E-07	4.60E-07	0.032924818	-5.407773895	4.81E-06
PRKCQ	CD8T	LPS	-0.04848795	0.005197296	0.009383636	0.017233879	-2.813524986	0.001167097
PRKCSH	CD8T	LPS	-0.054699199	0.032122934	0.049551286	0.025416702	-2.152096684	0.00757529
PRKCZ	CD8T	LPS	-0.439353702	5.90E-14	4.59E-13	0.055945315	-7.853270678	4.81E-06
PRKD2	CD8T	LPS	0.269757786	2.98E-09	1.38E-08	0.044214736	6.101083265	4.81E-06
PRKD3	CD8T	LPS	0.242946716	7.44E-21	1.04E-19	0.024192015	10.04243424	4.81E-06
PRKDC	CD8T	LPS	0.0695584	0.000136097	0.000325759	0.018015116	3.861113134	1.82E-05
PRKN	CD8T	LPS	0.256195598	6.60E-09	2.92E-08	0.042997641	5.958363981	4.81E-06
PRKRA	CD8T	LPS	0.148794468	4.09E-05	0.000106067	0.035776256	4.159028437	4.81E-06
PRKRIP1	CD8T	LPS	0.052304209	0.038450044	0.058283553	0.025165131	2.078439737	0.009158338
PRKX	CD8T	LPS	-0.091672638	8.61E-05	0.000212464	0.023051841	-3.976803245	9.22E-06
PRLR	CD8T	LPS	0.156658483	0.007328676	0.012831534	0.05805488	2.69845502	0.001669573
PRMT1	CD8T	LPS	0.243876495	9.66E-23	1.54E-21	0.023016339	10.5957987	4.81E-06
PRMT2	CD8T	LPS	0.004237994	0.838002769	0.86881112	0.020712334	0.204612101	0.181915181
PRMT3	CD8T	LPS	0.290312204	1.33E-15	1.22E-14	0.034535371	8.406228034	4.81E-06
PRMT5	CD8T	LPS	-0.262959691	5.21E-06	1.55E-05	0.05675299	-4.633406843	4.81E-06
PRMT6	CD8T	LPS	-0.017543578	0.746504225	0.788966846	0.054226188	-0.323525929	0.163738944
PRMT7	CD8T	LPS	-0.025727514	0.498180133	0.561903757	0.037939818	-0.678113798	0.112749951
PRMT9	CD8T	LPS	-0.281842692	1.42E-11	8.67E-11	0.040234919	-7.004927517	4.81E-06
PRNP	CD8T	LPS	-0.256516973	1.32E-24	2.37E-23	0.023047889	-11.12973818	4.81E-06
PROCA1	CD8T	LPS	0.069021936	0.381392665	0.447057063	0.078745491	0.876519222	0.087110381
PROCR	CD8T	LPS	-0.488905709	2.04E-11	1.23E-10	0.070387734	-6.9458936	4.81E-06
PROK2	CD8T	LPS	0.132063607	0.079150895	0.111689815	0.074987464	1.761142457	0.018455998
PROSER1	CD8T	LPS	0.009333741	0.799609906	0.834692377	0.03673846	0.254059119	0.174222071
PROSER3	CD8T	LPS	-0.283412368	1.77E-05	4.84E-05	0.065048477	-4.356940879	4.81E-06
PRPF18	CD8T	LPS	-0.048828031	0.161563154	0.210547526	0.034802214	-1.403015086	0.037615996
PRPF19	CD8T	LPS	-0.077261378	0.010890572	0.018484513	0.030169997	-2.560867977	0.002491825
PRPF3	CD8T	LPS	0.051982631	0.062698228	0.090425755	0.027832223	1.867713949	0.014575153
PRPF31	CD8T	LPS	-0.089151357	0.00026677	0.000609141	0.024187074	-3.685909125	3.91E-05
PRPF38A	CD8T	LPS	0.10910128	5.06E-05	0.00012926	0.026561058	4.107565235	4.81E-06
PRPF38B	CD8T	LPS	-0.087773141	2.06E-08	8.59E-08	0.015266905	-5.749242689	4.81E-06
PRPF39	CD8T	LPS	0.114988359	4.23E-05	0.000109244	0.027700462	4.151135032	4.81E-06
PRPF4	CD8T	LPS	0.307679954	1.10E-14	9.14E-14	0.037976919	8.10176194	4.81E-06
PRPF40A	CD8T	LPS	0.07007111	8.21E-06	2.36E-05	0.015461125	4.532083582	4.81E-06
PRPF40B	CD8T	LPS	0.311730389	4.12E-08	1.64E-07	0.055478182	5.618972731	4.81E-06
PRPF6	CD8T	LPS	0.025260591	0.319075972	0.382939417	0.025314205	0.997882074	0.07312663
PRPF8	CD8T	LPS	0.044298247	0.012748974	0.021381713	0.017687289	2.504524342	0.002990168
PRPS1	CD8T	LPS	-0.048564278	0.083444149	0.117123287	0.027969023	-1.736359447	0.019388677
PRPS2	CD8T	LPS	-0.064178684	0.124132855	0.166776319	0.041630419	-1.541629537	0.028871995
PRPSAP1	CD8T	LPS	-0.134914348	4.13E-05	0.000107064	0.032458682	-4.156494976	4.81E-06
PRPSAP2	CD8T	LPS	-0.189974856	9.87E-09	4.28E-08	0.032281149	-5.885009068	4.81E-06
PRR11	CD8T	LPS	0.292298466	0.004341918	0.007947785	0.101765232	2.872282206	0.000928599
PRR12	CD8T	LPS	-0.163855879	0.001184168	0.002402343	0.050085772	-3.271505532	0.000266277
PRR13	CD8T	LPS	-0.073540918	0.006965686	0.012261682	0.027079863	-2.715704938	0.001570889
PRR14	CD8T	LPS	-0.059078273	0.052269972	0.076943782	0.030327373	-1.948018154	0.01221217
PRR14L	CD8T	LPS	0.188855919	9.91E-14	7.56E-13	0.024287764	7.775763778	4.81E-06
PRR16	CD8T	LPS	0.446717246	2.45E-09	1.14E-08	0.072799946	6.136230494	4.81E-06
PRR3	CD8T	LPS	-0.109672224	0.01664789	0.027246081	0.045567535	-2.40680616	0.003882845
PRR5	CD8T	LPS	-0.539945852	4.48E-12	2.90E-11	0.075106378	-7.189081192	4.81E-06
PRR5L	CD8T	LPS	-0.072088409	0.027045691	0.042390277	0.032459466	-2.220874756	0.006197788
PRR7	CD8T	LPS	-0.532795532	9.19E-14	7.03E-13	0.068420426	-7.787082929	4.81E-06
PRRC1	CD8T	LPS	0.118815216	0.000187122	0.00043863	0.031440519	3.77904753	3.52E-05
PRRC2A	CD8T	LPS	-0.20050191	2.16E-14	1.76E-13	0.025055624	-8.00227177	4.81E-06
PRRC2B	CD8T	LPS	-0.12684585	6.06E-12	3.86E-11	0.017763029	-7.141003495	4.81E-06
PRRC2C	CD8T	LPS	0.260498042	1.02E-66	1.18E-64	0.011799206	22.07759085	4.81E-06
PRRG4	CD8T	LPS	0.146047149	0.026089905	0.041019518	0.065343776	2.235058292	0.005999948
PRSS23	CD8T	LPS	-0.542906283	1.21E-20	1.67E-19	0.054402481	-9.979439746	4.81E-06
PRSS36	CD8T	LPS	0.235460318	0.013163672	0.021987607	0.094450202	2.492957264	0.003067215
PRUNE1	CD8T	LPS	0.020671609	0.646012703	0.699731639	0.044964196	0.459734864	0.14346882
PRUNE2	CD8T	LPS	-0.435848583	6.69E-07	2.25E-06	0.085971635	-5.069678906	4.81E-06
PSAP	CD8T	LPS	-0.08556531	5.90E-08	2.30E-07	0.01541564	-5.550552061	4.81E-06
PSAT1	CD8T	LPS	-0.169238644	0.013613909	0.022688488	0.068220487	-2.480759816	0.003181552
PSD	CD8T	LPS	0.441390596	5.03E-07	1.73E-06	0.086076518	5.127886291	4.81E-06
PSD3	CD8T	LPS	-0.108275121	0.237252321	0.294636251	0.09144418	-1.184056985	0.055039625
PSD4	CD8T	LPS	-0.252392196	8.06E-14	6.19E-13	0.032330317	-7.806672439	4.81E-06
PSEN1	CD8T	LPS	0.004376895	0.884341332	0.908461219	0.030064823	0.145581919	0.190960792
PSEN2	CD8T	LPS	-0.332511753	7.57E-05	0.00018852	0.082947485	-4.008702041	9.22E-06
PSENEN	CD8T	LPS	0.305672265	1.29E-21	1.92E-20	0.029770095	10.26776254	4.81E-06
PSIP1	CD8T	LPS	-0.108310671	5.95E-09	2.65E-08	0.018120697	-5.977180237	4.81E-06
PSKH1	CD8T	LPS	-0.358596765	6.24E-08	2.42E-07	0.064729409	-5.539935684	4.81E-06
PSMA1	CD8T	LPS	0.089593767	0.001233872	0.002495686	0.027487168	3.259476099	0.000269792
PSMA2	CD8T	LPS	0.295802535	7.23E-05	0.000180512	0.073583629	4.019950323	9.22E-06
PSMA3	CD8T	LPS	0.091025104	1.12E-05	3.17E-05	0.020405056	4.460909369	4.81E-06
PSMA4	CD8T	LPS	0.113442174	3.91E-06	1.18E-05	0.024156067	4.696218678	4.81E-06
PSMA5	CD8T	LPS	0.16205927	3.59E-15	3.14E-14	0.019610591	8.263864571	4.81E-06
PSMA6	CD8T	LPS	0.080887774	0.000277744	0.000631217	0.022009081	3.67520004	4.73E-05
PSMA7	CD8T	LPS	-0.072416349	9.98E-09	4.32E-08	0.012309183	-5.883115914	4.81E-06
PSMB1	CD8T	LPS	0.151728127	3.08E-20	4.09E-19	0.015391454	9.857946056	4.81E-06
PSMB10	CD8T	LPS	0.184260529	8.79E-16	8.20E-15	0.021766842	8.465193576	4.81E-06
PSMB2	CD8T	LPS	0.152178394	4.73E-12	3.06E-11	0.02119414	7.180210693	4.81E-06
PSMB3	CD8T	LPS	0.197312636	9.08E-23	1.45E-21	0.018608176	10.60354521	4.81E-06
PSMB4	CD8T	LPS	0.066363303	0.001263624	0.002552287	0.020403853	3.252488686	0.000276244
PSMB5	CD8T	LPS	0.233772719	6.51E-11	3.69E-10	0.034600173	6.756403161	4.81E-06
PSMB6	CD8T	LPS	0.070757902	0.000319687	0.000719329	0.019451588	3.637641425	5.14E-05
PSMB7	CD8T	LPS	0.152335899	1.90E-09	8.97E-09	0.024644134	6.181426213	4.81E-06
PSMB8	CD8T	LPS	0.177093723	3.24E-11	1.90E-10	0.025773048	6.871275934	4.81E-06
PSMB9	CD8T	LPS	0.291502353	3.08E-20	4.08E-19	0.02956932	9.858270553	4.81E-06
PSMC1	CD8T	LPS	-0.026731066	0.351521019	0.416613338	0.028651327	-0.932978296	0.080520576
PSMC2	CD8T	LPS	0.100259574	0.00020982	0.000488437	0.026741716	3.749182547	3.52E-05
PSMC3	CD8T	LPS	0.02051026	0.388535712	0.454375361	0.023754419	0.863429248	0.088724149
PSMC3IP	CD8T	LPS	0.379139852	8.29E-06	2.38E-05	0.083696298	4.529947709	4.81E-06
PSMC4	CD8T	LPS	0.140435184	1.05E-07	3.96E-07	0.025820747	5.438850557	4.81E-06
PSMC5	CD8T	LPS	0.109943152	3.14E-09	1.45E-08	0.018047658	6.091823751	4.81E-06
PSMC6	CD8T	LPS	0.036127373	0.091588284	0.127236487	0.021351058	1.692064711	0.021182272
PSMD1	CD8T	LPS	0.144771005	6.61E-09	2.93E-08	0.024298158	5.95810622	4.81E-06
PSMD10	CD8T	LPS	0.242768666	1.08E-11	6.66E-11	0.03443751	7.049541902	4.81E-06
PSMD11	CD8T	LPS	0.134455093	3.51E-08	1.42E-07	0.02380073	5.649200351	4.81E-06
PSMD12	CD8T	LPS	0.008053523	0.740225513	0.783896843	0.024269527	0.331836832	0.162590304
PSMD13	CD8T	LPS	0.070483322	0.0016979	0.003349674	0.022270779	3.164834192	0.0003647
PSMD14	CD8T	LPS	-0.007030395	0.818141734	0.851078814	0.030550828	-0.230121272	0.177838341
PSMD2	CD8T	LPS	-0.037682809	0.112452507	0.15283912	0.02367669	-1.591557282	0.02619811
PSMD3	CD8T	LPS	-0.056567981	0.058072132	0.084543955	0.029743765	-1.901843323	0.01353542
PSMD4	CD8T	LPS	-0.024797871	0.164161649	0.213483156	0.017784583	-1.394346469	0.038228704
PSMD5	CD8T	LPS	0.089115435	0.004142509	0.007619171	0.030862614	2.887488219	0.00088015
PSMD6	CD8T	LPS	0.095233724	4.74E-06	1.42E-05	0.020463211	4.65389929	4.81E-06
PSMD7	CD8T	LPS	0.012364789	0.512458333	0.575318232	0.018856453	0.655732495	0.115611631
PSMD8	CD8T	LPS	-0.031720672	0.081074587	0.114143402	0.018127075	-1.749905662	0.018886468
PSMD9	CD8T	LPS	0.514906985	2.70E-55	1.96E-53	0.026895386	19.14480756	4.81E-06
PSME1	CD8T	LPS	0.345772036	1.54E-67	1.90E-65	0.01551169	22.29106215	4.81E-06
PSME2	CD8T	LPS	0.658599772	1.56E-94	5.43E-92	0.02222794	29.6293661	4.81E-06
PSME3	CD8T	LPS	0.155606731	5.97E-08	2.32E-07	0.028045449	5.548377334	4.81E-06
PSME4	CD8T	LPS	0.161009198	7.24E-09	3.19E-08	0.027098729	5.941577535	4.81E-06
PSMF1	CD8T	LPS	-0.01119297	0.561802549	0.621669965	0.019272943	-0.580760827	0.125980617
PSMG1	CD8T	LPS	-0.038006017	0.363890047	0.42921256	0.04179937	-0.909248551	0.083201981
PSMG2	CD8T	LPS	-0.016244005	0.423365321	0.488271962	0.020264371	-0.801604178	0.096035643
PSMG3	CD8T	LPS	0.04261353	0.247062312	0.305283513	0.036748691	1.159593159	0.057139598
PSMG4	CD8T	LPS	0.082723565	0.010090048	0.017247773	0.031966396	2.587828935	0.002262115
PSPC1	CD8T	LPS	0.008180713	0.705820985	0.753422708	0.021653259	0.377805153	0.155684703
PSPH	CD8T	LPS	0.339461601	5.63E-07	1.92E-06	0.066496241	5.104974304	4.81E-06
PSTK	CD8T	LPS	0.174583274	0.002761831	0.005248514	0.057884323	3.01607181	0.00057976
PSTPIP1	CD8T	LPS	-0.293123961	4.44E-29	1.03E-27	0.023698799	-12.36872654	4.81E-06
PSTPIP2	CD8T	LPS	0.204877192	0.000186476	0.000437302	0.054201087	3.779946165	3.13E-05
PTAFR	CD8T	LPS	0.558537993	2.78E-09	1.29E-08	0.091356953	6.113798421	4.81E-06
PTAR1	CD8T	LPS	-0.067745074	0.013584735	0.022650059	0.027299618	-2.481539251	0.003173445
PTBP1	CD8T	LPS	-0.0762322	0.000389274	0.000864527	0.021267093	-3.584514402	6.77E-05
PTBP2	CD8T	LPS	0.087885032	0.001674594	0.003307218	0.02773292	3.168978709	0.0003647
PTBP3	CD8T	LPS	-0.058696111	0.000396308	0.000879268	0.016397154	-3.579652296	6.77E-05
PTCD1	CD8T	LPS	-0.331284049	0.0001316	0.000315851	0.085609941	-3.869691358	1.82E-05
PTCD2	CD8T	LPS	0.106598309	0.093404471	0.129387493	0.063352422	1.682624063	0.021602347
PTCD3	CD8T	LPS	-0.064539149	0.01150617	0.019461874	0.025395978	-2.541313763	0.002664098
PTCH1	CD8T	LPS	-0.003405825	0.949213205	0.961238418	0.053429848	-0.063743869	0.202993114
PTDSS1	CD8T	LPS	-0.23299742	2.77E-14	2.22E-13	0.029250301	-7.965641662	4.81E-06
PTDSS2	CD8T	LPS	-0.097053808	0.124357608	0.167037885	0.062993085	-1.540705749	0.028929056
PTEN	CD8T	LPS	0.001134245	0.958039107	0.967530678	0.021541125	0.052654884	0.204513935
PTER	CD8T	LPS	0.071980251	0.070573523	0.10066013	0.039677201	1.814146371	0.016497906
PTGDR	CD8T	LPS	-0.179373961	0.004024376	0.007419087	0.061921114	-2.896814206	0.000857733
PTGER2	CD8T	LPS	-0.441569137	5.69E-19	6.91E-18	0.046608153	-9.474075024	4.81E-06
PTGER4	CD8T	LPS	-0.179694176	2.07E-07	7.50E-07	0.033863977	-5.30635186	4.81E-06
PTGES2	CD8T	LPS	-0.309319525	3.08E-15	2.71E-14	0.037330496	-8.285974191	4.81E-06
PTGES3	CD8T	LPS	-0.026225372	0.029212598	0.045472286	0.011973624	-2.19026182	0.006804145
PTGFRN	CD8T	LPS	0.000822058	0.991465393	0.993522004	0.076792359	0.010704948	0.210413457
PTGIR	CD8T	LPS	0.35769066	8.56E-05	0.00021144	0.089912012	3.978229939	9.22E-06
PTGR1	CD8T	LPS	-0.274211398	0.003276612	0.006142473	0.09256384	-2.962402999	0.000661412
PTGS1	CD8T	LPS	0.222816154	0.003155603	0.005931638	0.074914185	2.974285222	0.000645169
PTGS2	CD8T	LPS	1.266927185	7.14E-47	3.83E-45	0.074512818	17.00280867	4.81E-06
PTK2	CD8T	LPS	0.152522434	0.076224054	0.107957356	0.0857506	1.778674834	0.017762509
PTK2B	CD8T	LPS	-0.180613645	3.67E-14	2.91E-13	0.022793582	-7.923881646	4.81E-06
PTMA	CD8T	LPS	0.042812978	2.73E-07	9.73E-07	0.008152465	5.251537714	4.81E-06
PTMS	CD8T	LPS	0.131327527	0.019131382	0.030874567	0.055773317	2.3546659	0.004431941
PTOV1	CD8T	LPS	-0.271196144	3.03E-21	4.38E-20	0.026697675	-10.1580434	4.81E-06
PTP4A1	CD8T	LPS	0.17801678	2.16E-07	7.79E-07	0.033600399	5.298055566	4.81E-06
PTP4A2	CD8T	LPS	-0.188012498	7.25E-40	2.93E-38	0.012360592	-15.21063818	4.81E-06
PTP4A3	CD8T	LPS	-0.606914521	9.44E-12	5.87E-11	0.085838513	-7.070422092	4.81E-06
PTPA	CD8T	LPS	-0.223198007	9.96E-08	3.76E-07	0.040955192	-5.449809826	4.81E-06
PTPDC1	CD8T	LPS	0.092031741	0.146140895	0.192869875	0.063175111	1.45677214	0.034077015
PTPMT1	CD8T	LPS	0.266401988	3.80E-13	2.75E-12	0.03518042	7.572450416	4.81E-06
PTPN1	CD8T	LPS	0.057493188	0.007290415	0.012772596	0.021291909	2.70023645	0.001666759
PTPN11	CD8T	LPS	0.19525379	2.20E-13	1.62E-12	0.025504546	7.655646545	4.81E-06
PTPN12	CD8T	LPS	0.010696473	0.714869818	0.760888835	0.029254023	0.365641105	0.157336216
PTPN13	CD8T	LPS	0.261389271	0.001600693	0.003174247	0.082133775	3.182482135	0.000355312
PTPN18	CD8T	LPS	-0.363726409	4.55E-26	8.89E-25	0.031517732	-11.54037384	4.81E-06
PTPN2	CD8T	LPS	0.365914575	2.43E-38	9.07E-37	0.024696303	14.81657303	4.81E-06
PTPN22	CD8T	LPS	-0.083348416	0.000702182	0.001488636	0.02436077	-3.42141963	0.000125338
PTPN23	CD8T	LPS	-0.304696059	6.10E-10	3.09E-09	0.047765805	-6.378957899	4.81E-06
PTPN4	CD8T	LPS	-0.033509298	0.092292105	0.128096616	0.019846913	-1.688388439	0.021351654
PTPN6	CD8T	LPS	-0.26043372	2.53E-14	2.04E-13	0.032639366	-7.979129157	4.81E-06
PTPN7	CD8T	LPS	-0.074162704	0.011960402	0.020150421	0.02934261	-2.527474738	0.002792161
PTPN9	CD8T	LPS	-0.242391408	8.34E-06	2.40E-05	0.053524975	-4.528566443	4.81E-06
PTPRA	CD8T	LPS	-0.123293059	2.16E-11	1.30E-10	0.017774067	-6.936682325	4.81E-06
PTPRB	CD8T	LPS	0.017769357	0.842531569	0.872936242	0.089376505	0.198814635	0.182865433
PTPRC	CD8T	LPS	0.110916457	8.89E-30	2.13E-28	0.008832244	12.55812902	4.81E-06
PTPRCAP	CD8T	LPS	-0.837009481	3.56E-128	3.96E-125	0.020867137	-40.11137103	4.81E-06
PTPRE	CD8T	LPS	0.058507536	0.031376762	0.04848779	0.027066922	2.161588042	0.00735616
PTPRG	CD8T	LPS	-0.063161038	0.444506053	0.509218141	0.082505683	-0.765535595	0.100834336
PTPRJ	CD8T	LPS	-0.135152591	1.45E-10	7.91E-10	0.020404635	-6.623622202	4.81E-06
PTPRK	CD8T	LPS	0.196278183	0.006684317	0.011801913	0.071906162	2.729643429	0.001532107
PTPRM	CD8T	LPS	-0.165936487	0.000122144	0.000294135	0.042671748	-3.888673285	1.82E-05
PTPRN2	CD8T	LPS	-0.069843031	0.384806868	0.450536261	0.080256845	-0.870243916	0.087936063
PTPRO	CD8T	LPS	-0.035858826	0.695119442	0.744215853	0.091415091	-0.392263746	0.153519856
PTPRS	CD8T	LPS	0.312608125	0.001039015	0.002130374	0.094456963	3.309529719	0.000222521
PTRH1	CD8T	LPS	-0.022866401	0.605376946	0.661706621	0.044213136	-0.517185679	0.13501912
PTRH2	CD8T	LPS	0.320645009	3.05E-14	2.44E-13	0.040325313	7.951457335	4.81E-06
PTRHD1	CD8T	LPS	-0.10067988	0.0015159	0.003020113	0.031475198	-3.198705274	0.000330267
PTS	CD8T	LPS	-0.106837274	0.004162069	0.007650082	0.03701957	-2.885967473	0.000883364
PTTG1	CD8T	LPS	0.28136359	2.54E-07	9.10E-07	0.053435179	5.265512295	4.81E-06
PTTG1IP	CD8T	LPS	-0.140048273	1.00E-06	3.29E-06	0.028090325	-4.985640795	4.81E-06
PTX3	CD8T	LPS	0.298317272	0.000135613	0.000324741	0.077243793	3.862022584	1.82E-05
PUDP	CD8T	LPS	0.189997272	1.03E-05	2.92E-05	0.042403152	4.48073469	4.81E-06
PUF60	CD8T	LPS	-0.087474162	2.65E-05	7.05E-05	0.020519951	-4.262883671	4.81E-06
PUM1	CD8T	LPS	0.008652099	0.641361952	0.695439899	0.018557576	0.466230024	0.142516482
PUM2	CD8T	LPS	0.031935196	0.037434822	0.056923267	0.015283487	2.089522866	0.008920366
PUM3	CD8T	LPS	0.292622301	3.05E-21	4.40E-20	0.028809424	10.15717275	4.81E-06
PURA	CD8T	LPS	-0.239697237	1.22E-27	2.59E-26	0.020015176	-11.97577455	4.81E-06
PURB	CD8T	LPS	0.006740896	0.87347877	0.899464561	0.042298086	0.159366449	0.1889386
PUS1	CD8T	LPS	-0.33577132	9.49E-10	4.67E-09	0.053275439	-6.302553806	4.81E-06
PUS10	CD8T	LPS	-0.011377478	0.85074972	0.879728259	0.060418472	-0.188311257	0.184381537
PUS3	CD8T	LPS	0.30913898	2.75E-09	1.28E-08	0.050551784	6.115293198	4.81E-06
PUS7	CD8T	LPS	0.702465363	3.43E-20	4.53E-19	0.07135814	9.844221882	4.81E-06
PUS7L	CD8T	LPS	0.080657833	0.008316263	0.014428795	0.03037791	2.655147542	0.001869531
PUSL1	CD8T	LPS	0.147102536	0.019084946	0.030808199	0.062448417	2.355584687	0.004420915
PVR	CD8T	LPS	0.133098726	0.112029798	0.152339137	0.083529197	1.593439555	0.026112388
PVRIG	CD8T	LPS	0.099886076	0.164972717	0.214362281	0.071774666	1.39166202	0.038420902
PWP1	CD8T	LPS	-0.040788223	0.087017345	0.121478794	0.023762266	-1.71651236	0.020111939
PWWP2A	CD8T	LPS	0.066634039	0.017331184	0.028231459	0.027859231	2.391811815	0.004057239
PWWP2B	CD8T	LPS	0.199132241	0.0063693	0.011285169	0.072520057	2.745891959	0.001463142
PXDC1	CD8T	LPS	0.133458552	0.083556753	0.117266526	0.076889291	1.73572355	0.01941857
PXDNL	CD8T	LPS	0.263792044	0.000282753	0.000641681	0.071869244	3.670444101	4.73E-05
PXK	CD8T	LPS	0.022121811	0.532952384	0.594899933	0.03544199	0.624169544	0.120035337
PXMP2	CD8T	LPS	-0.088418047	0.17846279	0.230061499	0.065572237	-1.348406754	0.041699422
PXMP4	CD8T	LPS	-0.265986261	6.88E-06	2.00E-05	0.058182092	-4.57161738	4.81E-06
PXN	CD8T	LPS	-0.351943728	2.41E-15	2.15E-14	0.042295519	-8.321064083	4.81E-06
PXYLP1	CD8T	LPS	-0.060062482	0.234276289	0.291461633	0.050404059	-1.191619954	0.054357624
PYCARD	CD8T	LPS	-0.176568693	8.77E-13	6.13E-12	0.023720076	-7.443850083	4.81E-06
PYCR1	CD8T	LPS	0.456365403	8.58E-07	2.84E-06	0.090938492	5.018396412	4.81E-06
PYCR2	CD8T	LPS	0.123180493	0.002571079	0.004916912	0.040542304	3.038319975	0.000550159
PYCR3	CD8T	LPS	-0.142535414	0.107802389	0.147167017	0.088389639	-1.612580563	0.025098135
PYGB	CD8T	LPS	-0.234937815	7.70E-08	2.94E-07	0.042719114	-5.49959468	4.81E-06
PYGL	CD8T	LPS	0.13019649	0.111925506	0.152234581	0.08168398	1.593904823	0.026095436
PYGO2	CD8T	LPS	-0.053352833	0.157349205	0.20580424	0.03764398	-1.417300547	0.036708096
PYHIN1	CD8T	LPS	-0.036697219	0.133677382	0.178199087	0.024407861	-1.503500009	0.031126949
PYM1	CD8T	LPS	-0.203954959	2.03E-09	9.58E-09	0.033061548	-6.168947712	4.81E-06
PYROXD1	CD8T	LPS	-0.194044402	1.28E-10	7.05E-10	0.029208144	-6.643503336	4.81E-06
PYROXD2	CD8T	LPS	-0.082878313	0.213951606	0.269250911	0.066558217	-1.245200326	0.049715055
PYURF	CD8T	LPS	0.275636271	3.17E-35	1.01E-33	0.019679855	14.00601149	4.81E-06
PZP	CD8T	LPS	-0.492596023	1.98E-21	2.91E-20	0.048235555	-10.21230138	4.81E-06
QDPR	CD8T	LPS	0.024526018	0.559970985	0.620137308	0.042033785	0.58348344	0.125601634
QKI	CD8T	LPS	0.098717489	0.00045783	0.001002947	0.027884148	3.540272691	8.77E-05
QPCT	CD8T	LPS	0.042623265	0.57713551	0.636042325	0.076367416	0.558134184	0.129320873
QPCTL	CD8T	LPS	-0.215811518	0.015160489	0.025040612	0.088395847	-2.441421448	0.003578429
QRICH1	CD8T	LPS	-0.117528386	3.78E-06	1.15E-05	0.024987114	-4.703559835	4.81E-06
QRSL1	CD8T	LPS	0.22417857	3.02E-07	1.07E-06	0.042855553	5.23102741	4.81E-06
QSER1	CD8T	LPS	-0.22208519	1.37E-06	4.41E-06	0.045132521	-4.92073537	4.81E-06
QSOX1	CD8T	LPS	-0.3419238	1.30E-15	1.19E-14	0.040660725	-8.409190891	4.81E-06
QSOX2	CD8T	LPS	0.435988421	1.29E-08	5.52E-08	0.074713858	5.835442453	4.81E-06
QTRT1	CD8T	LPS	0.123462325	0.002323523	0.004490636	0.040221343	3.069572413	0.000493738
QTRT2	CD8T	LPS	0.315523013	2.08E-10	1.12E-09	0.048082445	6.562125046	4.81E-06
R3HCC1	CD8T	LPS	0.135359134	0.00044644	0.000979348	0.038159725	3.547172713	8.77E-05
R3HCC1L	CD8T	LPS	0.048904463	0.04683625	0.069777095	0.024509255	1.995346795	0.011038349
R3HDM1	CD8T	LPS	0.056097862	0.008614077	0.014905936	0.021225104	2.642995876	0.001927284
R3HDM2	CD8T	LPS	0.101364101	2.02E-08	8.43E-08	0.017618688	5.75321516	4.81E-06
R3HDM4	CD8T	LPS	-0.064529943	0.027491682	0.043022546	0.029140989	-2.21440467	0.006318267
RAB10	CD8T	LPS	0.090293358	1.09E-07	4.08E-07	0.01662161	5.432287149	4.81E-06
RAB11A	CD8T	LPS	0.152294211	1.19E-15	1.09E-14	0.018081571	8.422620295	4.81E-06
RAB11B	CD8T	LPS	-0.139606234	1.22E-10	6.75E-10	0.020989126	-6.651360012	4.81E-06
RAB11FIP1	CD8T	LPS	-0.167953798	0.000259034	0.000592694	0.045470213	-3.693710345	3.91E-05
RAB11FIP2	CD8T	LPS	0.354557348	3.35E-19	4.13E-18	0.037148937	9.544212476	4.81E-06
RAB11FIP3	CD8T	LPS	0.00891047	0.805502073	0.839896165	0.036157788	0.246432931	0.17524288
RAB11FIP4	CD8T	LPS	-0.216977548	7.11E-09	3.14E-08	0.036498062	-5.944906068	4.81E-06
RAB11FIP5	CD8T	LPS	-0.192720678	0.007228113	0.012677437	0.07129471	-2.703155387	0.001648797
RAB12	CD8T	LPS	-0.131724943	0.00253245	0.004849717	0.043287723	-3.043009316	0.000547268
RAB13	CD8T	LPS	0.551756922	3.18E-09	1.46E-08	0.090603774	6.089778583	4.81E-06
RAB14	CD8T	LPS	0.024473812	0.203524589	0.257999055	0.019208275	1.274128529	0.04727607
RAB15	CD8T	LPS	-0.114074008	0.182644108	0.234635066	0.085416805	-1.335498421	0.042662192
RAB18	CD8T	LPS	-0.129079557	3.78E-10	1.95E-09	0.019977433	-6.461268347	4.81E-06
RAB1A	CD8T	LPS	0.078124521	0.001187763	0.002407815	0.023886762	3.27061993	0.000266277
RAB1B	CD8T	LPS	-0.231588631	7.96E-25	1.45E-23	0.020693105	-11.19158428	4.81E-06
RAB20	CD8T	LPS	0.056498061	0.554617463	0.615546244	0.095522006	0.591466444	0.124616104
RAB21	CD8T	LPS	-0.024983588	0.282683384	0.343417349	0.023217073	-1.076086901	0.064891284
RAB22A	CD8T	LPS	-0.047740206	0.045026707	0.067270638	0.02372609	-2.012139675	0.010639274
RAB24	CD8T	LPS	-0.339901227	2.22E-20	2.98E-19	0.034330604	-9.900822903	4.81E-06
RAB27A	CD8T	LPS	-0.019075426	0.429873659	0.494666559	0.024134172	-0.790390746	0.097460528
RAB27B	CD8T	LPS	-0.674263363	2.72E-18	3.13E-17	0.072780492	-9.2643419	4.81E-06
RAB28	CD8T	LPS	-0.050874952	0.046926115	0.069901604	0.025507274	-1.994527225	0.011051073
RAB29	CD8T	LPS	0.061919498	0.016509435	0.027031585	0.025693693	2.409910424	0.003853335
RAB2A	CD8T	LPS	-0.053722676	0.000634478	0.001355187	0.01557227	-3.449893789	0.000117723
RAB2B	CD8T	LPS	-0.016721208	0.697889278	0.746605793	0.043038913	-0.388513718	0.154047269
RAB30	CD8T	LPS	0.018080752	0.6867009	0.736602301	0.044788068	0.403695742	0.151835628
RAB31	CD8T	LPS	0.47600626	2.69E-08	1.10E-07	0.083514097	5.699711485	4.81E-06
RAB32	CD8T	LPS	0.38914145	2.85E-06	8.82E-06	0.081674664	4.76453077	4.81E-06
RAB33A	CD8T	LPS	-0.302855595	9.35E-13	6.50E-12	0.040739483	-7.433957795	4.81E-06
RAB33B	CD8T	LPS	0.036842607	0.391892818	0.457675121	0.042973754	0.857328102	0.089415868
RAB34	CD8T	LPS	0.146910975	0.038815066	0.05878874	0.070816993	2.074515858	0.009275054
RAB35	CD8T	LPS	-0.200646328	3.94E-08	1.58E-07	0.035654413	-5.627531392	4.81E-06
RAB37	CD8T	LPS	-0.028271589	0.639205179	0.693507347	0.060248609	-0.469248825	0.142103382
RAB38	CD8T	LPS	0.194774312	0.045449936	0.067848211	0.096991356	2.00816154	0.01074173
RAB39A	CD8T	LPS	0.375599819	5.77E-06	1.71E-05	0.081464655	4.61058628	4.81E-06
RAB39B	CD8T	LPS	-0.386951572	6.86E-14	5.31E-13	0.049414232	-7.83077182	4.81E-06
RAB3D	CD8T	LPS	0.48590702	3.78E-07	1.32E-06	0.093697435	5.185915923	4.81E-06
RAB3GAP1	CD8T	LPS	0.247800189	1.16E-20	1.60E-19	0.024817739	9.984801046	4.81E-06
RAB3GAP2	CD8T	LPS	0.103259783	3.58E-06	1.09E-05	0.021898596	4.715360782	4.81E-06
RAB3IP	CD8T	LPS	0.138287515	0.001505553	0.003000574	0.043204828	3.200742172	0.000326881
RAB40B	CD8T	LPS	-0.077642107	0.354002237	0.419106964	0.083650178	-0.928176232	0.081060212
RAB40C	CD8T	LPS	-0.2758853	1.25E-07	4.64E-07	0.051034065	-5.405904838	4.81E-06
RAB42	CD8T	LPS	0.23688926	0.000269225	0.000613991	0.064311313	3.683477253	3.91E-05
RAB43	CD8T	LPS	0.097808945	0.117121544	0.158332823	0.062253874	1.571130255	0.027238675
RAB4A	CD8T	LPS	-0.238357509	1.12E-17	1.21E-16	0.026271137	-9.072980467	4.81E-06
RAB4B	CD8T	LPS	-0.472000428	8.25E-15	7.01E-14	0.057963649	-8.143042034	4.81E-06
RAB5A	CD8T	LPS	0.172415327	2.98E-13	2.19E-12	0.022658703	7.609231824	4.81E-06
RAB5B	CD8T	LPS	-0.06706639	0.002479052	0.004761409	0.021991857	-3.049601066	0.000542118
RAB5C	CD8T	LPS	-0.42149935	8.87E-34	2.61E-32	0.030934393	-13.62558979	4.81E-06
RAB6A	CD8T	LPS	-0.068292225	0.000481028	0.001050039	0.019364326	-3.52670287	9.13E-05
RAB7A	CD8T	LPS	-0.0375073	0.01702387	0.027787898	0.015637881	-2.398489874	0.00398406
RAB7B	CD8T	LPS	0.090785135	0.317639506	0.38132067	0.090707761	1.000853007	0.072787581
RAB8A	CD8T	LPS	0.044659917	0.047988307	0.07134039	0.022499388	1.984939178	0.011286897
RAB8B	CD8T	LPS	0.453628664	9.69E-52	6.26E-50	0.024869558	18.24031897	4.81E-06
RAB9A	CD8T	LPS	-0.158317081	1.01E-07	3.82E-07	0.029065716	-5.446866658	4.81E-06
RABAC1	CD8T	LPS	-0.33564349	1.39E-60	1.22E-58	0.016376324	-20.4956558	4.81E-06
RABEP1	CD8T	LPS	-0.066360945	0.000558118	0.001203893	0.0190384	-3.485636692	0.00010669
RABEP2	CD8T	LPS	-0.150471722	0.000480769	0.001049681	0.042664616	-3.526850537	9.13E-05
RABEPK	CD8T	LPS	-0.22484295	1.42E-07	5.24E-07	0.041787609	-5.380612919	4.81E-06
RABGAP1	CD8T	LPS	-0.083238993	0.000153428	0.000364571	0.02173123	-3.830385758	3.13E-05
RABGAP1L	CD8T	LPS	0.06829809	8.16E-07	2.71E-06	0.013581593	5.028724338	4.81E-06
RABGEF1	CD8T	LPS	-0.130200859	0.019465603	0.031358897	0.055449214	-2.348110098	0.004519474
RABGGTA	CD8T	LPS	-0.042323078	0.311939137	0.375121884	0.041791046	-1.012730779	0.071526166
RABGGTB	CD8T	LPS	-0.072873306	0.002500803	0.004798207	0.023917193	-3.046900483	0.000547268
RABIF	CD8T	LPS	-0.020516189	0.51632142	0.578836373	0.031576307	-0.64973364	0.116408306
RABL2A	CD8T	LPS	0.682427715	5.04E-24	8.82E-23	0.062241512	10.96418914	4.81E-06
RABL2B	CD8T	LPS	-0.290604367	8.67E-10	4.30E-09	0.04599474	-6.318208748	4.81E-06
RABL3	CD8T	LPS	0.007864685	0.834519231	0.865765003	0.037616358	0.209076181	0.181189241
RABL6	CD8T	LPS	0.322431544	1.94E-15	1.75E-14	0.038605567	8.351944264	4.81E-06
RAC1	CD8T	LPS	-0.175007429	8.21E-25	1.49E-23	0.015642732	-11.18777876	4.81E-06
RAC2	CD8T	LPS	-0.048692981	0.001217295	0.002464535	0.014920766	-3.263437147	0.000266277
RACGAP1	CD8T	LPS	-0.103018557	0.154732262	0.202667708	0.072226856	-1.426319268	0.036070585
RACK1	CD8T	LPS	0.0221228	0.13562602	0.180342354	0.014788188	1.495977724	0.031590063
RAD1	CD8T	LPS	-0.014742084	0.735137713	0.779474676	0.043539858	-0.338588239	0.161487716
RAD17	CD8T	LPS	0.191464669	1.83E-08	7.67E-08	0.033174762	5.771395315	4.81E-06
RAD18	CD8T	LPS	0.166412801	6.23E-05	0.000157288	0.041022596	4.056613156	4.81E-06
RAD21	CD8T	LPS	-0.057362674	0.000105331	0.00025637	0.014610405	-3.926152156	9.22E-06
RAD23A	CD8T	LPS	0.056587849	0.000485634	0.001059262	0.016057474	3.524081523	9.13E-05
RAD23B	CD8T	LPS	-0.156680278	1.55E-12	1.06E-11	0.02130024	-7.355798666	4.81E-06
RAD50	CD8T	LPS	-0.158764198	9.69E-07	3.18E-06	0.031795521	-4.99328812	4.81E-06
RAD51AP1	CD8T	LPS	0.191557019	0.05279782	0.077597431	0.098555586	1.943644467	0.012318918
RAD51B	CD8T	LPS	0.202501262	6.12E-19	7.42E-18	0.021396402	9.464266856	4.81E-06
RAD51C	CD8T	LPS	-0.029878224	0.393523803	0.459386738	0.034970835	-0.854375481	0.089763446
RAD51D	CD8T	LPS	0.09883962	0.091084565	0.126663404	0.058322445	1.69470982	0.021052311
RAD52	CD8T	LPS	-0.231558192	2.28E-05	6.14E-05	0.053873758	-4.298162966	4.81E-06
RAD54B	CD8T	LPS	-0.001065198	0.989361919	0.992129989	0.079829169	-0.013343474	0.210079611
RAD54L2	CD8T	LPS	0.119939436	0.002085414	0.004057974	0.038656854	3.10266938	0.00044904
RAD9A	CD8T	LPS	-0.060152051	0.083376505	0.117044206	0.034635	-1.736741779	0.01937774
RADIL	CD8T	LPS	-0.13215073	0.166156201	0.215748691	0.095225733	-1.387762811	0.038665899
RAE1	CD8T	LPS	-0.061578969	0.061517618	0.088907682	0.032820771	-1.876219427	0.014340884
RAF1	CD8T	LPS	-0.086587629	0.000602938	0.001292792	0.024995407	-3.464141578	0.000110238
RAI1	CD8T	LPS	-0.506066471	9.15E-21	1.27E-19	0.050527234	-10.01571696	4.81E-06
RAI14	CD8T	LPS	0.010587563	0.898911241	0.920704535	0.083277599	0.127135783	0.193712365
RALA	CD8T	LPS	0.337243507	1.06E-46	5.62E-45	0.019885303	16.95943523	4.81E-06
RALB	CD8T	LPS	0.093366492	0.051792796	0.076322249	0.047831096	1.952004037	0.012109902
RALBP1	CD8T	LPS	-0.094528658	1.41E-06	4.52E-06	0.01923078	-4.915487477	4.81E-06
RALGAPA1	CD8T	LPS	0.224558425	1.07E-26	2.16E-25	0.019168443	11.71500599	4.81E-06
RALGAPA2	CD8T	LPS	0.082518607	0.002594482	0.004954846	0.027184427	3.035510263	0.000553612
RALGAPB	CD8T	LPS	-0.05335892	0.039673848	0.059934211	0.02583458	-2.065406932	0.009487341
RALGDS	CD8T	LPS	-0.488311435	1.42E-45	7.03E-44	0.02928874	-16.67232675	4.81E-06
RALGPS1	CD8T	LPS	0.072105788	0.178635425	0.230203922	0.053496125	1.347869359	0.04174144
RALGPS2	CD8T	LPS	-0.080798704	0.184680259	0.237006837	0.060783256	-1.329292131	0.043180764
RALY	CD8T	LPS	-0.234518819	2.23E-38	8.44E-37	0.015817765	-14.8262933	4.81E-06
RAMP1	CD8T	LPS	0.239890467	0.00586913	0.010494352	0.086501618	2.773248311	0.00133334
RAN	CD8T	LPS	0.070354474	1.27E-06	4.11E-06	0.014252989	4.936120797	4.81E-06
RANBP1	CD8T	LPS	-0.061662252	0.012001829	0.02021715	0.024408746	-2.52623601	0.002800951
RANBP10	CD8T	LPS	0.025746936	0.593786391	0.651225012	0.048225854	0.53388243	0.132694027
RANBP17	CD8T	LPS	0.105750085	0.166816422	0.216504762	0.076320971	1.385596701	0.038783969
RANBP2	CD8T	LPS	0.083478264	2.75E-05	7.32E-05	0.019625731	4.253511074	4.81E-06
RANBP3	CD8T	LPS	-0.132822346	4.31E-05	0.000111407	0.032034835	-4.146184737	4.81E-06
RANBP6	CD8T	LPS	0.078186591	0.016939297	0.027666108	0.032573046	2.400346318	0.00395584
RANBP9	CD8T	LPS	0.056011449	0.015640633	0.025738015	0.023050631	2.429931327	0.00365933
RANGAP1	CD8T	LPS	-0.086655578	0.015557985	0.025624782	0.035633065	-2.431886709	0.003634314
RANGRF	CD8T	LPS	0.011718503	0.686748559	0.736602301	0.029032721	0.403630876	0.151835628
RAP1A	CD8T	LPS	0.046799692	0.000984922	0.002026943	0.014075199	3.324975579	0.000215786
RAP1B	CD8T	LPS	-0.093551771	4.77E-11	2.74E-10	0.013741776	-6.807836734	4.81E-06
RAP1GAP2	CD8T	LPS	-0.451473901	7.30E-08	2.80E-07	0.081939126	-5.509869626	4.81E-06
RAP1GDS1	CD8T	LPS	-0.165357488	2.11E-13	1.56E-12	0.021582868	-7.661515907	4.81E-06
RAP2A	CD8T	LPS	-0.349223637	1.63E-15	1.48E-14	0.041685338	-8.37761309	4.81E-06
RAP2B	CD8T	LPS	-0.265635745	7.40E-19	8.90E-18	0.028142483	-9.438958923	4.81E-06
RAP2C	CD8T	LPS	0.346532053	4.28E-19	5.24E-18	0.036431642	9.511842809	4.81E-06
RAPGEF1	CD8T	LPS	0.006525786	0.747444191	0.789734919	0.020248577	0.322283671	0.163883662
RAPGEF2	CD8T	LPS	-0.039956055	0.226918708	0.283865544	0.033004726	-1.210616178	0.05276799
RAPGEF5	CD8T	LPS	0.497926324	2.42E-10	1.28E-09	0.076170294	6.537014625	4.81E-06
RAPGEF6	CD8T	LPS	0.170866643	1.95E-09	9.18E-09	0.027662784	6.176769695	4.81E-06
RAPH1	CD8T	LPS	0.240620255	0.002022116	0.003942399	0.07731881	3.112053268	0.000420087
RARA	CD8T	LPS	-0.096284879	0.019905692	0.032021302	0.041153949	-2.339626735	0.004601235
RARG	CD8T	LPS	-0.132167238	0.032949995	0.050665291	0.061708612	-2.141795678	0.007756453
RARRES1	CD8T	LPS	0.369972376	9.22E-05	0.000226144	0.093435442	3.959657808	9.22E-06
RARS2	CD8T	LPS	0.185573897	1.04E-11	6.43E-11	0.026302327	7.055417371	4.81E-06
RASA1	CD8T	LPS	0.0179691	0.449576251	0.514125332	0.023736211	0.757033217	0.101970845
RASA2	CD8T	LPS	-0.054238218	0.005198117	0.009383636	0.019278031	-2.813472905	0.001167097
RASA3	CD8T	LPS	0.001843388	0.920334069	0.93855761	0.018417242	0.100090344	0.198061268
RASA4	CD8T	LPS	0.21333751	0.011843468	0.019974617	0.084290077	2.530991983	0.002769396
RASAL1	CD8T	LPS	-0.102635996	0.241591241	0.299209189	0.087487514	-1.17315021	0.05593963
RASAL2	CD8T	LPS	-0.09914515	0.280283605	0.34076279	0.09167569	-1.081477	0.064356685
RASAL3	CD8T	LPS	-0.274478932	3.51E-49	2.07E-47	0.015604467	-17.58976701	4.81E-06
RASGEF1A	CD8T	LPS	-0.438759533	1.30E-07	4.82E-07	0.081283475	-5.39789337	4.81E-06
RASGEF1B	CD8T	LPS	0.407865049	1.55E-44	7.51E-43	0.024858499	16.40746903	4.81E-06
RASGRF1	CD8T	LPS	0.142950426	0.036193055	0.055239153	0.067960496	2.103434117	0.008642
RASGRF2	CD8T	LPS	0.149649525	0.002237803	0.004331747	0.048569977	3.081111681	0.000479918
RASGRP1	CD8T	LPS	0.015040785	0.44443651	0.509190973	0.019644399	0.765652599	0.100827253
RASGRP2	CD8T	LPS	-0.284913622	8.64E-10	4.29E-09	0.0450901	-6.318762259	4.81E-06
RASGRP3	CD8T	LPS	0.379314404	4.18E-05	0.000108158	0.091315705	4.153879155	4.81E-06
RASGRP4	CD8T	LPS	-0.011830806	0.852054052	0.880864328	0.063386277	-0.186646173	0.184639605
RASSF1	CD8T	LPS	-0.371727982	4.33E-28	9.40E-27	0.030724037	-12.09893046	4.81E-06
RASSF2	CD8T	LPS	0.130657483	0.011038559	0.018722245	0.051116374	2.556078848	0.002535195
RASSF3	CD8T	LPS	-0.19758401	1.23E-12	8.50E-12	0.0267327	-7.391098193	4.81E-06
RASSF4	CD8T	LPS	-0.165862866	0.07170594	0.102131098	0.091796442	-1.80685506	0.016735412
RASSF5	CD8T	LPS	-0.136646591	9.48E-13	6.58E-12	0.018386676	-7.431826733	4.81E-06
RASSF6	CD8T	LPS	0.177518655	0.005605107	0.010046514	0.063659802	2.788551788	0.001260956
RASSF7	CD8T	LPS	-0.349517252	1.23E-31	3.27E-30	0.026767028	-13.05775326	4.81E-06
RASSF8	CD8T	LPS	0.035816622	0.582600907	0.640664952	0.06510476	0.550138293	0.130415066
RAVER1	CD8T	LPS	-0.039611287	0.417320079	0.482401519	0.048775713	-0.81211087	0.094826896
RAVER2	CD8T	LPS	-0.018420375	0.827766196	0.859722397	0.084597232	-0.217742053	0.179827678
RB1	CD8T	LPS	0.021563819	0.279432966	0.339840158	0.019903928	1.083395162	0.064122682
RB1CC1	CD8T	LPS	0.06203168	0.001451827	0.002902347	0.019315297	3.211531264	0.00030484
RBAK	CD8T	LPS	-0.099779449	0.062185337	0.089779272	0.053318291	-1.871392479	0.014477414
RBBP4	CD8T	LPS	0.08409988	3.78E-07	1.32E-06	0.016216341	5.186119499	4.81E-06
RBBP5	CD8T	LPS	0.201354094	3.91E-10	2.02E-09	0.031192967	6.455111951	4.81E-06
RBBP6	CD8T	LPS	-0.042567828	0.037157472	0.056578961	0.020342121	-2.092595334	0.008862896
RBBP7	CD8T	LPS	-0.060184829	0.006137147	0.010922608	0.021819235	-2.758338181	0.001408608
RBBP8	CD8T	LPS	0.480599822	6.27E-07	2.12E-06	0.094549715	5.083038294	4.81E-06
RBBP9	CD8T	LPS	-0.127091074	0.033544056	0.051535952	0.059540457	-2.134533057	0.007931682
RBCK1	CD8T	LPS	0.16420942	2.08E-06	6.56E-06	0.033982959	4.832110669	4.81E-06
RBFA	CD8T	LPS	0.379652907	2.39E-13	1.76E-12	0.049672638	7.643099359	4.81E-06
RBFOX1	CD8T	LPS	0.585265863	1.05E-26	2.13E-25	0.049949861	11.71706688	4.81E-06
RBFOX2	CD8T	LPS	-0.084334397	0.2888356	0.350469843	0.079380331	-1.062409235	0.066294356
RBKS	CD8T	LPS	-0.205520639	0.004164725	0.007653699	0.071218859	-2.885761467	0.000886723
RBL1	CD8T	LPS	-0.260457769	3.59E-15	3.15E-14	0.031518756	-8.263580181	4.81E-06
RBL2	CD8T	LPS	-0.151691251	1.57E-10	8.51E-10	0.022948552	-6.610057496	4.81E-06
RBM10	CD8T	LPS	0.186834897	6.60E-08	2.55E-07	0.0337907	5.529181	4.81E-06
RBM11	CD8T	LPS	0.146669399	0.091487107	0.127143621	0.086653567	1.692595062	0.021176968
RBM12	CD8T	LPS	0.453199549	1.59E-21	2.36E-20	0.044256322	10.2403347	4.81E-06
RBM12B	CD8T	LPS	-0.084501153	0.023827203	0.037739708	0.03721655	-2.270526254	0.005482573
RBM14	CD8T	LPS	-0.107929741	0.043595691	0.065343547	0.053276815	-2.025829456	0.010313546
RBM14-RBM4	CD8T	LPS	0.263220555	0.000360826	0.000806182	0.073014178	3.605060866	6.37E-05
RBM15	CD8T	LPS	-0.14483881	0.000217522	0.000505308	0.038729656	-3.73973909	3.52E-05
RBM15B	CD8T	LPS	-0.304354611	5.46E-18	6.10E-17	0.033189488	-9.170211221	4.81E-06
RBM17	CD8T	LPS	0.078032045	3.10E-05	8.15E-05	0.018466068	4.225698952	4.81E-06
RBM18	CD8T	LPS	0.048010494	0.142032268	0.188028182	0.03261973	1.471823788	0.033122185
RBM19	CD8T	LPS	0.125601086	0.001436422	0.002874138	0.039070944	3.214692904	0.00030484
RBM22	CD8T	LPS	0.063505089	0.005531224	0.009928503	0.02273763	2.79295118	0.001239234
RBM23	CD8T	LPS	0.099383474	2.42E-05	6.49E-05	0.023198481	4.284050997	4.81E-06
RBM25	CD8T	LPS	0.075818914	1.18E-07	4.41E-07	0.013997313	5.416676517	4.81E-06
RBM26	CD8T	LPS	0.120665733	1.14E-08	4.89E-08	0.020595399	5.858868277	4.81E-06
RBM27	CD8T	LPS	0.021759248	0.699338802	0.747652596	0.056290404	0.386553419	0.154311614
RBM28	CD8T	LPS	0.148518347	2.79E-05	7.41E-05	0.034941915	4.250435265	4.81E-06
RBM3	CD8T	LPS	0.073892471	8.33E-05	0.000206066	0.018542744	3.984980281	9.22E-06
RBM33	CD8T	LPS	0.05597936	0.002109195	0.004101041	0.018062452	3.09921153	0.000456142
RBM34	CD8T	LPS	0.271012535	2.08E-12	1.40E-11	0.037077842	7.309285594	4.81E-06
RBM38	CD8T	LPS	-0.322048764	5.98E-23	9.74E-22	0.030222256	-10.65601343	4.81E-06
RBM39	CD8T	LPS	0.018916992	0.089629607	0.124827596	0.011111844	1.702416984	0.020714781
RBM4	CD8T	LPS	-0.48978818	9.61E-48	5.31E-46	0.028435641	-17.22444667	4.81E-06
RBM41	CD8T	LPS	0.001038489	0.976109267	0.981320129	0.034650911	0.029970043	0.207622742
RBM42	CD8T	LPS	-0.088767253	0.000537274	0.001162541	0.025389715	-3.496189379	0.000103085
RBM43	CD8T	LPS	0.063964374	0.110123742	0.15002267	0.039927884	1.601997595	0.025661575
RBM45	CD8T	LPS	0.11618129	0.006136395	0.010922608	0.042119405	2.75837917	0.001408608
RBM47	CD8T	LPS	0.256673905	0.003031733	0.005712326	0.085933534	2.986888728	0.000621235
RBM48	CD8T	LPS	0.11473429	0.000117904	0.000284543	0.029436863	3.89763988	1.82E-05
RBM4B	CD8T	LPS	0.094221195	0.046139035	0.068802956	0.047069389	2.001750958	0.010880926
RBM5	CD8T	LPS	-0.170848961	1.55E-14	1.28E-13	0.021221487	-8.050753621	4.81E-06
RBM6	CD8T	LPS	-0.013859657	0.401688437	0.467248767	0.016505382	-0.839705327	0.09158248
RBM7	CD8T	LPS	-0.121150697	0.018444246	0.029865056	0.051151536	-2.368466445	0.004288681
RBM8A	CD8T	LPS	0.090816375	6.61E-07	2.23E-06	0.017904943	5.07213985	4.81E-06
RBMS1	CD8T	LPS	-0.157686577	5.45E-18	6.10E-17	0.01719503	-9.170474236	4.81E-06
RBMS2	CD8T	LPS	0.005329298	0.954481265	0.964784381	0.093293258	0.057124148	0.203880683
RBMX	CD8T	LPS	0.044504478	0.013611239	0.02268744	0.017939342	2.480831103	0.003178851
RBMX2	CD8T	LPS	0.191614432	1.35E-09	6.55E-09	0.030705143	6.240467046	4.81E-06
RBMXL1	CD8T	LPS	0.521437293	1.17E-23	2.00E-22	0.048017735	10.85926467	4.81E-06
RBPJ	CD8T	LPS	0.084261876	0.000602557	0.001292474	0.02432279	3.464317903	0.000110238
RBSN	CD8T	LPS	-0.063198527	0.116827283	0.157973463	0.040192438	-1.572398468	0.027183413
RBX1	CD8T	LPS	0.045399249	0.008879597	0.015317684	0.017245836	2.632475967	0.001996967
RC3H1	CD8T	LPS	0.035277888	0.099848003	0.137235423	0.021376919	1.650279377	0.023140433
RC3H2	CD8T	LPS	0.061508127	0.005580902	0.01000497	0.022046024	2.789987295	0.001260956
RCAN1	CD8T	LPS	-0.313354681	1.47E-07	5.43E-07	0.058315559	-5.373431829	4.81E-06
RCAN2	CD8T	LPS	0.009482618	0.901278052	0.922023795	0.076384292	0.124143556	0.19409703
RCAN3	CD8T	LPS	-0.077390632	0.111239281	0.15137534	0.048460772	-1.596974794	0.025916171
RCBTB1	CD8T	LPS	0.21007253	6.23E-05	0.000157162	0.05178198	4.056865512	4.81E-06
RCBTB2	CD8T	LPS	-0.151628802	0.000673731	0.001431323	0.044167262	-3.433058663	0.000125338
RCC1	CD8T	LPS	0.226938964	6.17E-05	0.00015585	0.055909598	4.059034078	4.81E-06
RCC1L	CD8T	LPS	-0.085444153	0.032418626	0.049938077	0.039771287	-2.148387914	0.007635295
RCC2	CD8T	LPS	-0.05973772	0.098348858	0.135409438	0.03603756	-1.657651618	0.022715811
RCCD1	CD8T	LPS	-0.030254642	0.684094921	0.734572185	0.074290969	-0.407245221	0.151411668
RCE1	CD8T	LPS	-0.113869146	0.011491535	0.01944008	0.044799195	-2.541767678	0.002664098
RCHY1	CD8T	LPS	-0.092286661	0.007990033	0.013897503	0.03457833	-2.668916039	0.001804552
RCL1	CD8T	LPS	0.243404716	2.74E-06	8.47E-06	0.050991344	4.773451659	4.81E-06
RCN1	CD8T	LPS	0.58535214	1.80E-18	2.10E-17	0.062804024	9.320296672	4.81E-06
RCN2	CD8T	LPS	-0.129941481	6.45E-09	2.86E-08	0.021792467	-5.962678812	4.81E-06
RCN3	CD8T	LPS	-0.24938834	0.003142055	0.005909169	0.083809943	-2.975641449	0.000642019
RCOR1	CD8T	LPS	-0.062475954	0.117014052	0.158206758	0.03975326	-1.571593234	0.027221362
RCOR3	CD8T	LPS	-0.042733784	0.09703549	0.133800115	0.025678509	-1.664184743	0.022431444
RCSD1	CD8T	LPS	-0.357444984	9.08E-47	4.85E-45	0.021055627	-16.97622165	4.81E-06
RDH10	CD8T	LPS	-0.135567088	0.074420192	0.105627757	0.07574609	-1.789756911	0.017330563
RDH11	CD8T	LPS	0.038533348	0.164561157	0.213927579	0.027661675	1.393022938	0.038316936
RDH13	CD8T	LPS	-0.021336709	0.742300154	0.785420152	0.06483584	-0.32908819	0.16297965
RDH14	CD8T	LPS	0.057251247	0.084064228	0.11788939	0.033038466	1.732866365	0.019550946
RDX	CD8T	LPS	-0.062848239	0.094619091	0.130841658	0.037490166	-1.676392654	0.021852167
REC8	CD8T	LPS	0.105984575	0.081690244	0.114850095	0.060689007	1.746355399	0.019018377
RECK	CD8T	LPS	0.06312195	0.134883881	0.179609892	0.042114075	1.498832632	0.031412012
RECQL	CD8T	LPS	-0.052206514	0.006311711	0.011200994	0.018991503	-2.748940692	0.001451941
RECQL5	CD8T	LPS	-0.12852824	0.038436152	0.058270445	0.061834349	-2.0785897	0.009153805
REEP3	CD8T	LPS	-0.195630232	5.55E-09	2.48E-08	0.032660646	-5.989784511	4.81E-06
REEP4	CD8T	LPS	-0.397802368	8.31E-13	5.82E-12	0.053380658	-7.452181822	4.81E-06
REEP5	CD8T	LPS	-0.101927398	1.24E-07	4.60E-07	0.018849443	-5.407448773	4.81E-06
REEP6	CD8T	LPS	-0.533006758	5.57E-09	2.49E-08	0.08899514	-5.989166991	4.81E-06
REG4	CD8T	LPS	0.298901839	0.000548579	0.001184927	0.08563494	3.49041921	0.00010669
REL	CD8T	LPS	0.337831542	1.36E-33	3.98E-32	0.024882741	13.57694223	4.81E-06
RELA	CD8T	LPS	0.088236002	0.000884786	0.001838574	0.026293764	3.355776715	0.000194151
RELB	CD8T	LPS	1.7697953	2.78E-123	2.57E-120	0.046005217	38.46944788	4.81E-06
RELL1	CD8T	LPS	-0.012688489	0.722398297	0.767872139	0.035685721	-0.355562073	0.158994561
RELL2	CD8T	LPS	-0.307421992	1.02E-08	4.41E-08	0.052293135	-5.878821201	4.81E-06
RELT	CD8T	LPS	0.029579535	0.716040598	0.761843061	0.081246552	0.364071258	0.157568146
RENBP	CD8T	LPS	-0.364274072	1.47E-05	4.07E-05	0.082801587	-4.39936099	4.81E-06
REPIN1	CD8T	LPS	-0.23892442	1.59E-09	7.62E-09	0.038459408	-6.212378969	4.81E-06
REPS1	CD8T	LPS	-0.219186128	9.27E-14	7.08E-13	0.028152244	-7.785742769	4.81E-06
REPS2	CD8T	LPS	-0.435862178	2.61E-06	8.12E-06	0.0911196	-4.783407519	4.81E-06
RER1	CD8T	LPS	-0.068273989	0.000949743	0.001963274	0.020469201	-3.335449682	0.000204774
RERE	CD8T	LPS	-0.152693973	1.14E-10	6.33E-10	0.022917569	-6.662747318	4.81E-06
REST	CD8T	LPS	-0.129894503	1.84E-13	1.37E-12	0.016908484	-7.682208798	4.81E-06
RETREG1	CD8T	LPS	-0.144505771	0.003879125	0.007177512	0.04968174	-2.90862943	0.00082573
RETREG2	CD8T	LPS	-0.54546783	2.58E-58	2.06E-56	0.027389822	-19.91498231	4.81E-06
RETREG3	CD8T	LPS	-0.078840708	0.004652449	0.008467382	0.027665113	-2.849824193	0.001026732
RETSAT	CD8T	LPS	-0.035943462	0.507709117	0.570793888	0.054201924	-0.663139955	0.11465189
REV1	CD8T	LPS	0.086048781	0.004152215	0.007635468	0.029808364	2.886732777	0.00088015
REV3L	CD8T	LPS	-0.054685395	0.040386006	0.06091894	0.026572366	-2.057979853	0.009640025
REX1BD	CD8T	LPS	-0.099447443	1.22E-07	4.53E-07	0.018379217	-5.410864	4.81E-06
REXO1	CD8T	LPS	-0.203312778	1.39E-06	4.49E-06	0.04134894	-4.917000923	4.81E-06
REXO2	CD8T	LPS	-0.032330022	0.237394438	0.294779795	0.02731274	-1.183697513	0.055057155
REXO4	CD8T	LPS	0.159632655	3.53E-06	1.07E-05	0.033830219	4.718640864	4.81E-06
RFC1	CD8T	LPS	0.159278366	1.43E-14	1.18E-13	0.01975499	8.062690245	4.81E-06
RFC2	CD8T	LPS	0.469246342	1.79E-21	2.65E-20	0.045891429	10.22514121	4.81E-06
RFC3	CD8T	LPS	0.348520499	3.90E-11	2.27E-10	0.050947321	6.840801269	4.81E-06
RFC4	CD8T	LPS	0.134902485	0.002545188	0.00487327	0.044354577	3.041455774	0.000547268
RFC5	CD8T	LPS	-0.181907637	0.000189391	0.000443388	0.04817581	-3.775912356	3.52E-05
RFESD	CD8T	LPS	0.305783019	0.000218931	0.000508369	0.081802912	3.738045654	3.52E-05
RFFL	CD8T	LPS	-0.030243836	0.315091331	0.378566152	0.030059121	-1.006145058	0.072263966
RFK	CD8T	LPS	0.021960733	0.574673356	0.633829229	0.039093567	0.561748008	0.128838809
RFLNB	CD8T	LPS	-0.551522712	1.89E-18	2.20E-17	0.059217761	-9.313467865	4.81E-06
RFNG	CD8T	LPS	-0.311899536	4.16E-09	1.89E-08	0.051624993	-6.041638361	4.81E-06
RFT1	CD8T	LPS	0.426111179	4.05E-15	3.52E-14	0.051673753	8.246182097	4.81E-06
RFTN1	CD8T	LPS	0.058343259	0.006091871	0.01084724	0.021132621	2.76081506	0.001399098
RFWD3	CD8T	LPS	-0.002825506	0.946560356	0.959338878	0.042122426	-0.067078419	0.202566364
RFX1	CD8T	LPS	-0.285119958	1.24E-07	4.60E-07	0.052725474	-5.407631899	4.81E-06
RFX2	CD8T	LPS	0.061613104	0.386669544	0.452383416	0.071078259	0.866834738	0.08831973
RFX3	CD8T	LPS	-0.121866665	7.78E-07	2.60E-06	0.024186659	-5.038590369	4.81E-06
RFX5	CD8T	LPS	0.383489937	9.92E-20	1.26E-18	0.039514709	9.704991937	4.81E-06
RFX7	CD8T	LPS	-0.041043835	0.101523301	0.139237231	0.024994037	-1.642145066	0.023483953
RFXANK	CD8T	LPS	-0.195079418	2.02E-07	7.33E-07	0.036729282	-5.311277706	4.81E-06
RFXAP	CD8T	LPS	0.023124149	0.661219753	0.714142645	0.052719003	0.438630247	0.146710554
RGCC	CD8T	LPS	-0.485931283	1.68E-53	1.15E-51	0.026001879	-18.68831416	4.81E-06
RGL1	CD8T	LPS	0.164428117	0.018151819	0.029417278	0.069248137	2.374477116	0.004228154
RGL2	CD8T	LPS	-0.536357099	7.94E-20	1.01E-18	0.055099573	-9.73432411	4.81E-06
RGL4	CD8T	LPS	-0.265980113	4.17E-08	1.66E-07	0.047355483	-5.616669835	4.81E-06
RGMB	CD8T	LPS	0.321791509	0.000232877	0.000538208	0.086460846	3.721817721	3.52E-05
RGP1	CD8T	LPS	-0.106434107	0.007285758	0.01276645	0.039413415	-2.700453858	0.001664206
RGPD8	CD8T	LPS	0.165578689	0.012299544	0.020690421	0.065772536	2.517444196	0.002852098
RGS1	CD8T	LPS	0.764546881	6.41E-19	7.75E-18	0.080834147	9.458216738	4.81E-06
RGS10	CD8T	LPS	-0.109107514	0.00057481	0.001236777	0.031375736	-3.477448765	0.00010669
RGS12	CD8T	LPS	-0.390891593	1.77E-05	4.85E-05	0.089731262	-4.356247592	4.81E-06
RGS14	CD8T	LPS	-0.344716418	1.24E-17	1.34E-16	0.038052839	-9.058888287	4.81E-06
RGS16	CD8T	LPS	0.774906474	3.35E-16	3.23E-15	0.090088169	8.601645292	4.81E-06
RGS17	CD8T	LPS	0.183887746	0.051515899	0.075954505	0.094092419	1.954331148	0.012062904
RGS19	CD8T	LPS	-0.354469305	5.77E-28	1.24E-26	0.029380192	-12.06490759	4.81E-06
RGS2	CD8T	LPS	0.24247726	6.55E-07	2.21E-06	0.047786323	5.074197862	4.81E-06
RGS3	CD8T	LPS	-0.22999592	7.89E-07	2.63E-06	0.045672216	-5.035795018	4.81E-06
RGS7	CD8T	LPS	0.504348858	1.70E-11	1.03E-10	0.072303415	6.975450018	4.81E-06
RGS9	CD8T	LPS	-0.338363661	7.32E-07	2.45E-06	0.066987824	-5.051121855	4.81E-06
RHBDD1	CD8T	LPS	0.294378981	1.27E-20	1.74E-19	0.029516841	9.973254825	4.81E-06
RHBDD2	CD8T	LPS	-0.078766486	0.003901587	0.007214267	0.027097541	-2.906776215	0.000839147
RHBDD3	CD8T	LPS	0.421803894	6.50E-11	3.69E-10	0.062427572	6.756692243	4.81E-06
RHBDF2	CD8T	LPS	-0.17361372	1.34E-05	3.73E-05	0.039270152	-4.421009679	4.81E-06
RHD	CD8T	LPS	0.29098131	9.00E-05	0.000220956	0.073373754	3.965741094	9.22E-06
RHEB	CD8T	LPS	-0.017835935	0.443920193	0.508704338	0.023268666	-0.766521612	0.100688512
RHEBL1	CD8T	LPS	0.006909571	0.933180341	0.948460187	0.082346136	0.083908871	0.200142132
RHEX	CD8T	LPS	-0.067320094	0.272933233	0.333138652	0.061301211	-1.098185386	0.062783854
RHNO1	CD8T	LPS	-0.236813642	1.41E-06	4.53E-06	0.048182939	-4.914885831	4.81E-06
RHOA	CD8T	LPS	-0.030833528	0.006063313	0.010799851	0.011161919	-2.762385905	0.001392529
RHOB	CD8T	LPS	-0.607644874	6.39E-26	1.23E-24	0.05284166	-11.49935247	4.81E-06
RHOBTB2	CD8T	LPS	0.204920191	0.013769006	0.022933207	0.082741179	2.47664092	0.003224115
RHOBTB3	CD8T	LPS	-0.082881705	0.264032992	0.323661802	0.074078497	-1.118836209	0.060861098
RHOC	CD8T	LPS	-0.663978464	3.07E-19	3.79E-18	0.069482125	-9.5561048	4.81E-06
RHOF	CD8T	LPS	-0.301059451	2.92E-37	1.03E-35	0.020710182	-14.53678411	4.81E-06
RHOG	CD8T	LPS	-0.102964899	4.93E-07	1.70E-06	0.020062159	-5.132294078	4.81E-06
RHOH	CD8T	LPS	-0.024831847	0.141502457	0.187393779	0.016848983	-1.473789049	0.032957232
RHOQ	CD8T	LPS	-0.307815125	6.37E-10	3.21E-09	0.048311286	-6.371495113	4.81E-06
RHOT1	CD8T	LPS	-0.011557074	0.699640615	0.747831349	0.02992933	-0.386145443	0.154371619
RHOT2	CD8T	LPS	-0.244290277	2.36E-20	3.15E-19	0.024693599	-9.892858317	4.81E-06
RHOU	CD8T	LPS	-0.25524696	0.001126061	0.002296983	0.077672902	-3.286177717	0.000248839
RHPN1	CD8T	LPS	-0.139124891	0.060329118	0.087360463	0.073809441	-1.884919999	0.014048566
RHPN2	CD8T	LPS	0.159662278	0.033635905	0.051669921	0.074838651	2.133420056	0.007954023
RIC1	CD8T	LPS	-0.097934544	0.000524056	0.001135802	0.027956687	-3.503081182	0.000103085
RIC3	CD8T	LPS	0.178485379	0.004439928	0.008113822	0.062297685	2.86504029	0.000958282
RIC8A	CD8T	LPS	-0.304873498	4.27E-22	6.56E-21	0.029291926	-10.40810686	4.81E-06
RIC8B	CD8T	LPS	-0.10009322	0.001753164	0.003447683	0.031723126	-3.155212979	0.000371166
RICTOR	CD8T	LPS	-0.028956755	0.10153002	0.139237231	0.017633842	-1.642112661	0.023483953
RIDA	CD8T	LPS	0.410535887	1.90E-15	1.72E-14	0.049137096	8.354907358	4.81E-06
RIF1	CD8T	LPS	0.073041541	0.000176647	0.000415832	0.019251849	3.794001265	3.13E-05
RILP	CD8T	LPS	-0.592264142	1.42E-09	6.83E-09	0.09502554	-6.23268377	4.81E-06
RILPL1	CD8T	LPS	-0.137387276	0.034423427	0.052733862	0.064683801	-2.123982714	0.008171659
RILPL2	CD8T	LPS	-0.211886307	8.30E-12	5.22E-11	0.029880949	-7.091016692	4.81E-06
RIMKLB	CD8T	LPS	-0.15027024	0.004120708	0.007580329	0.052011185	-2.889190871	0.000877079
RIN1	CD8T	LPS	0.314739435	0.000934193	0.001934007	0.094227852	3.340195355	0.000204774
RIN2	CD8T	LPS	0.697230213	4.32E-15	3.74E-14	0.084646118	8.237001651	4.81E-06
RIN3	CD8T	LPS	-0.138889026	4.59E-05	0.000117968	0.033619655	-4.131185381	4.81E-06
RING1	CD8T	LPS	-0.231711842	3.88E-14	3.08E-13	0.029273399	-7.915440414	4.81E-06
RINL	CD8T	LPS	-0.108750917	0.000659416	0.001404403	0.03162201	-3.439089342	0.000117723
RINT1	CD8T	LPS	-0.110643054	0.007707318	0.013445754	0.04126527	-2.681263273	0.001740067
RIOK1	CD8T	LPS	0.24025934	2.29E-10	1.22E-09	0.036703752	6.545906803	4.81E-06
RIOK2	CD8T	LPS	0.051244244	0.193218177	0.24667898	0.039303525	1.303807848	0.045036826
RIOK3	CD8T	LPS	0.067775588	0.002044619	0.003982079	0.021802001	3.108686617	0.000434424
RIOX1	CD8T	LPS	-0.62636363	4.97E-37	1.73E-35	0.043266956	-14.47672052	4.81E-06
RIOX2	CD8T	LPS	0.03274907	0.546579561	0.607669151	0.054263092	0.603523848	0.122809559
RIPK1	CD8T	LPS	0.036808335	0.182042674	0.233970636	0.027523513	1.337341473	0.042498095
RIPK2	CD8T	LPS	0.063975711	0.188968165	0.241725222	0.048599477	1.316386815	0.044100346
RIPK3	CD8T	LPS	-0.037577269	0.479919792	0.544010285	0.05313199	-0.707243774	0.108759312
RIPOR1	CD8T	LPS	0.465307592	8.34E-13	5.84E-12	0.062443518	7.45165565	4.81E-06
RIPOR2	CD8T	LPS	-0.101049418	7.94E-09	3.48E-08	0.017055277	-5.924818309	4.81E-06
RIT1	CD8T	LPS	-0.165060879	5.06E-07	1.74E-06	0.032194864	-5.126932088	4.81E-06
RITA1	CD8T	LPS	-0.093932178	0.080770046	0.113757888	0.053624358	-1.751669968	0.018813069
RLF	CD8T	LPS	-0.039378736	0.122976097	0.165462269	0.025464699	-1.546404943	0.028636819
RLIM	CD8T	LPS	-0.050402244	0.153408138	0.201146781	0.035223491	-1.430926969	0.035773812
RLN1	CD8T	LPS	-0.232727683	0.003865543	0.007153573	0.079981889	-2.909754784	0.000822339
RLN2	CD8T	LPS	-0.192155793	0.017934898	0.029125204	0.080771969	-2.378991086	0.004184155
RMC1	CD8T	LPS	-0.098944459	0.001678026	0.003313407	0.031228869	-3.168365061	0.0003647
RMDN1	CD8T	LPS	0.114640803	5.32E-05	0.000135437	0.027993937	4.095201106	4.81E-06
RMDN2	CD8T	LPS	0.278475193	1.38E-05	3.83E-05	0.063080996	4.414565533	4.81E-06
RMDN3	CD8T	LPS	0.224880996	4.98E-07	1.71E-06	0.043836108	5.130040223	4.81E-06
RMI1	CD8T	LPS	-0.137745044	0.010249612	0.017493615	0.053341875	-2.582306016	0.002303851
RMI2	CD8T	LPS	0.52164913	2.60E-08	1.07E-07	0.0914301	5.705441978	4.81E-06
RMND1	CD8T	LPS	0.049390092	0.272308746	0.332485986	0.044915637	1.099619086	0.06265785
RMND5A	CD8T	LPS	-0.233934513	3.13E-17	3.29E-16	0.026191957	-8.931539906	4.81E-06
RMND5B	CD8T	LPS	-0.346531578	8.46E-09	3.69E-08	0.058601835	-5.913323021	4.81E-06
RNASE1	CD8T	LPS	-0.413677308	5.18E-06	1.54E-05	0.089260805	-4.634478809	4.81E-06
RNASE6	CD8T	LPS	0.013196903	0.888700494	0.911891232	0.094224483	0.140058107	0.191770512
RNASEH1	CD8T	LPS	0.101477831	0.003890377	0.007197133	0.034899693	2.907699854	0.000832649
RNASEH2A	CD8T	LPS	0.262809067	1.80E-07	6.57E-07	0.049267275	5.334353594	4.81E-06
RNASEH2B	CD8T	LPS	0.060821087	0.001708824	0.003369432	0.019229474	3.1629096	0.0003647
RNASEH2C	CD8T	LPS	0.094381623	0.000366	0.00081692	0.026208283	3.601213454	6.37E-05
RNASEK	CD8T	LPS	-0.158376911	6.08E-07	2.06E-06	0.03111876	-5.089435211	4.81E-06
RNASEL	CD8T	LPS	-0.023634365	0.587629121	0.645491563	0.043540526	-0.542813017	0.131414978
RNASET2	CD8T	LPS	-0.315246629	3.25E-28	7.18E-27	0.025982171	-12.13319032	4.81E-06
RNF10	CD8T	LPS	-0.071596712	0.004441584	0.008115513	0.024990831	-2.864919211	0.000958282
RNF103	CD8T	LPS	-0.087828337	0.093329455	0.129299698	0.052185241	-1.683011056	0.021583904
RNF103-CHMP3	CD8T	LPS	0.791806353	9.55E-16	8.87E-15	0.093666328	8.453479213	4.81E-06
RNF11	CD8T	LPS	0.003320024	0.901124605	0.922018244	0.026701705	0.124337516	0.19409703
RNF111	CD8T	LPS	-0.046329047	0.034442273	0.052755458	0.021814643	-2.123759159	0.008173454
RNF113A	CD8T	LPS	-0.054764341	0.033996303	0.052144247	0.025722094	-2.129077895	0.008050177
RNF114	CD8T	LPS	-0.098331628	3.00E-05	7.91E-05	0.02322755	-4.233405038	4.81E-06
RNF115	CD8T	LPS	0.273543863	3.37E-27	6.98E-26	0.023076195	11.85394123	4.81E-06
RNF121	CD8T	LPS	0.1368579	0.00108557	0.002218869	0.041512049	3.296823557	0.000229947
RNF122	CD8T	LPS	-0.275120832	0.002158064	0.004189072	0.088972027	-3.092217181	0.000469661
RNF123	CD8T	LPS	-0.064416966	0.26994926	0.330040298	0.058292916	-1.10505651	0.062187979
RNF125	CD8T	LPS	-0.268733512	2.09E-07	7.58E-07	0.050664769	-5.304149587	4.81E-06
RNF126	CD8T	LPS	-0.08433958	0.001280444	0.002582972	0.025961776	-3.248605896	0.000276244
RNF13	CD8T	LPS	0.052116136	0.014190805	0.023589772	0.021136928	2.465643814	0.003312953
RNF130	CD8T	LPS	-0.21196717	2.16E-11	1.29E-10	0.030555464	-6.937128206	4.81E-06
RNF135	CD8T	LPS	-0.58330911	1.16E-22	1.83E-21	0.055168971	-10.57313745	4.81E-06
RNF138	CD8T	LPS	0.066603334	0.037248799	0.05671025	0.031843528	2.091581466	0.008895018
RNF139	CD8T	LPS	-0.15105445	1.25E-05	3.49E-05	0.034040616	-4.437476984	4.81E-06
RNF14	CD8T	LPS	0.123523074	0.000286432	0.000649234	0.033685032	3.6670018	4.73E-05
RNF141	CD8T	LPS	0.09801869	0.029209012	0.045472286	0.044751041	2.190310831	0.006804145
RNF144A	CD8T	LPS	0.514109451	8.85E-36	2.93E-34	0.036330633	14.15085316	4.81E-06
RNF144B	CD8T	LPS	0.369134287	2.08E-05	5.63E-05	0.085457286	4.31951803	4.81E-06
RNF145	CD8T	LPS	-0.076982891	0.002944733	0.005563497	0.025695	-2.99602606	0.000612122
RNF146	CD8T	LPS	0.092621733	0.002800003	0.00531355	0.030753055	3.011789664	0.000589723
RNF149	CD8T	LPS	-0.114270398	4.53E-08	1.79E-07	0.020401447	-5.60109289	4.81E-06
RNF157	CD8T	LPS	-0.095841027	0.146649721	0.193380614	0.065873253	-1.45493084	0.034176963
RNF166	CD8T	LPS	-0.185680553	1.64E-15	1.49E-14	0.022168207	-8.375984101	4.81E-06
RNF167	CD8T	LPS	-0.058048128	0.006972417	0.012271587	0.021377552	-2.715377742	0.001570889
RNF168	CD8T	LPS	-0.039918729	0.074968354	0.10630084	0.02234633	-1.78636617	0.017471926
RNF169	CD8T	LPS	-0.04758875	0.061237317	0.088537128	0.025336632	-1.878258722	0.014277548
RNF170	CD8T	LPS	0.006226908	0.893238455	0.915738372	0.046361424	0.134312272	0.192653471
RNF175	CD8T	LPS	-0.125624561	0.210325565	0.265469426	0.100087968	-1.255141487	0.048894212
RNF181	CD8T	LPS	-0.005220335	0.793810103	0.82988374	0.019956917	-0.261580258	0.173128224
RNF185	CD8T	LPS	-0.004341596	0.922328672	0.93998778	0.044494381	-0.097576276	0.198351964
RNF187	CD8T	LPS	-0.225090848	1.82E-15	1.65E-14	0.026920601	-8.361286005	4.81E-06
RNF19A	CD8T	LPS	0.137441898	8.77E-12	5.49E-11	0.019406912	7.082110826	4.81E-06
RNF19B	CD8T	LPS	0.019602122	0.664519964	0.71712134	0.045158249	0.434076226	0.147432149
RNF2	CD8T	LPS	0.081847348	0.017110971	0.027913668	0.034151636	2.396586418	0.003991053
RNF20	CD8T	LPS	0.127044044	5.43E-05	0.000137987	0.031059682	4.090320189	4.81E-06
RNF212	CD8T	LPS	-0.420287061	1.37E-05	3.81E-05	0.095180082	-4.415703897	4.81E-06
RNF213	CD8T	LPS	0.404515568	5.35E-25	9.83E-24	0.035988079	11.24026556	4.81E-06
RNF214	CD8T	LPS	0.033139463	0.353578712	0.418650157	0.035672404	0.92899439	0.08096046
RNF215	CD8T	LPS	0.054745905	0.457344302	0.521559329	0.073572141	0.744111891	0.103621763
RNF216	CD8T	LPS	0.098625406	5.33E-06	1.58E-05	0.02130987	4.628156127	4.81E-06
RNF217	CD8T	LPS	0.246767455	0.001107313	0.002261645	0.074981099	3.291062118	0.000233673
RNF220	CD8T	LPS	-0.223565467	6.40E-17	6.55E-16	0.025310711	-8.832840273	4.81E-06
RNF24	CD8T	LPS	-0.195097182	1.74E-09	8.31E-09	0.03148685	-6.196148005	4.81E-06
RNF25	CD8T	LPS	-0.168322881	0.000113	0.00027348	0.04306694	-3.908401213	9.22E-06
RNF26	CD8T	LPS	0.1402958	0.027982967	0.043735933	0.063557556	2.207381936	0.006489114
RNF31	CD8T	LPS	0.385760995	1.33E-14	1.10E-13	0.047782983	8.073187836	4.81E-06
RNF32	CD8T	LPS	0.290354103	0.000521219	0.001130224	0.082849862	3.50458162	0.000103085
RNF34	CD8T	LPS	0.000623794	0.979568419	0.983907494	0.024338786	0.025629631	0.208216611
RNF38	CD8T	LPS	0.006457813	0.748157635	0.790338418	0.020096442	0.321341117	0.164031804
RNF4	CD8T	LPS	0.038649205	0.091481815	0.127143621	0.022833914	1.692622818	0.021174315
RNF40	CD8T	LPS	-0.087026018	0.022496522	0.03579534	0.037956553	-2.292779797	0.005197429
RNF41	CD8T	LPS	0.096950827	0.009941178	0.017024727	0.037388684	2.593052638	0.002211125
RNF43	CD8T	LPS	0.345986281	3.32E-06	1.01E-05	0.073122633	4.731589453	4.81E-06
RNF44	CD8T	LPS	-0.19867568	4.81E-11	2.76E-10	0.029189494	-6.806410597	4.81E-06
RNF5	CD8T	LPS	-0.138182986	4.15E-09	1.88E-08	0.022869557	-6.042224092	4.81E-06
RNF6	CD8T	LPS	0.035992493	0.219925088	0.275862233	0.029283945	1.229086234	0.051059388
RNF7	CD8T	LPS	0.069666481	0.000212442	0.000494334	0.018597905	3.745931675	3.52E-05
RNF8	CD8T	LPS	0.053889958	0.14546606	0.192116176	0.036930615	1.459221795	0.033927524
RNFT1	CD8T	LPS	-0.151838642	2.25E-05	6.08E-05	0.03530586	-4.300663974	4.81E-06
RNFT2	CD8T	LPS	0.279820463	0.001784154	0.003505523	0.08883359	3.149939821	0.000374584
RNGTT	CD8T	LPS	0.126538869	8.07E-07	2.68E-06	0.025150746	5.031217265	4.81E-06
RNH1	CD8T	LPS	-0.011066799	0.627767802	0.682898771	0.022802615	-0.485330241	0.139817279
RNLS	CD8T	LPS	0.204184202	0.002448769	0.004708127	0.066871147	3.053397651	0.00052068
RNMT	CD8T	LPS	0.23753535	4.30E-24	7.54E-23	0.021625764	10.98390564	4.81E-06
RNPC3	CD8T	LPS	0.070780616	0.002219913	0.004300863	0.022954104	3.083571235	0.000479918
RNPEP	CD8T	LPS	-0.326304087	7.03E-18	7.76E-17	0.035716602	-9.135922035	4.81E-06
RNPEPL1	CD8T	LPS	-0.510735054	1.31E-62	1.24E-60	0.024302313	-21.01590315	4.81E-06
RNPS1	CD8T	LPS	-0.080944429	7.69E-07	2.57E-06	0.01605747	-5.040920438	4.81E-06
ROBO1	CD8T	LPS	0.561741976	3.09E-09	1.43E-08	0.092170197	6.094616232	4.81E-06
ROBO3	CD8T	LPS	0.158058818	0.081121611	0.114178421	0.090338233	1.749633714	0.018887052
ROCK1	CD8T	LPS	0.000660073	0.964541423	0.972506329	0.014836593	0.044489515	0.20566243
ROCK2	CD8T	LPS	0.023246165	0.352284908	0.417340613	0.024955689	0.931497603	0.080651166
ROGDI	CD8T	LPS	-0.358886339	1.15E-05	3.24E-05	0.080549923	-4.455452302	4.81E-06
ROM1	CD8T	LPS	0.068138524	0.41453524	0.479831342	0.083402801	0.816981237	0.094297472
ROMO1	CD8T	LPS	-0.015536667	0.400379693	0.46606797	0.01845112	-0.842044648	0.091321079
ROR1	CD8T	LPS	0.231162362	0.000906527	0.001880586	0.069027945	3.348822886	0.000201661
RORA	CD8T	LPS	0.094319489	7.06E-07	2.37E-06	0.018644877	5.058734769	4.81E-06
RORB	CD8T	LPS	0.867758804	2.78E-18	3.19E-17	0.093695737	9.26145444	4.81E-06
RP2	CD8T	LPS	0.064485021	0.211004496	0.266054352	0.051453386	1.253270713	0.048981343
RP9	CD8T	LPS	0.048339267	0.186880985	0.239468876	0.03654753	1.322641152	0.043724532
RPA1	CD8T	LPS	-0.028921545	0.300086393	0.362458953	0.027865518	-1.037897265	0.068818113
RPA2	CD8T	LPS	-0.070776599	0.00037336	0.00083151	0.019682978	-3.595827716	6.37E-05
RPA3	CD8T	LPS	0.097582521	0.000143435	0.000342217	0.025361424	3.847675179	1.82E-05
RPAIN	CD8T	LPS	-0.000116251	0.995972942	0.996870134	0.023015108	-0.005051059	0.211195923
RPAP1	CD8T	LPS	-0.1423123	0.005244603	0.009461403	0.05063524	-2.810538641	0.001176279
RPAP2	CD8T	LPS	0.186379686	1.01E-16	1.02E-15	0.021252222	8.769891939	4.81E-06
RPAP3	CD8T	LPS	0.131917199	1.71E-05	4.68E-05	0.030219526	4.365296786	4.81E-06
RPE	CD8T	LPS	0.328736872	2.27E-12	1.51E-11	0.045056721	7.296067435	4.81E-06
RPF1	CD8T	LPS	0.088909988	0.000723222	0.001531197	0.02604969	3.413092003	0.000132968
RPF2	CD8T	LPS	0.434318116	1.00E-17	1.09E-16	0.047792135	9.087648325	4.81E-06
RPGR	CD8T	LPS	0.061777712	0.228284746	0.285221164	0.051180471	1.20705633	0.05306967
RPGRIP1L	CD8T	LPS	0.105786012	0.138097099	0.183277218	0.071161697	1.486558317	0.032127026
RPH3AL	CD8T	LPS	-0.171322999	0.024605944	0.038878931	0.075873755	-2.25800079	0.00566519
RPIA	CD8T	LPS	0.039508875	0.175633241	0.226782213	0.029109059	1.357270757	0.040954625
RPL10	CD8T	LPS	0.031184219	0.027963791	0.04371211	0.014125501	2.207654045	0.006481083
RPL10A	CD8T	LPS	0.045650146	0.007149398	0.012545319	0.016864514	2.706875875	0.00161972
RPL11	CD8T	LPS	0.033739449	0.006354179	0.011265562	0.012283675	2.746690073	0.001459996
RPL12	CD8T	LPS	0.077287425	2.62E-07	9.35E-07	0.014694105	5.25975714	4.81E-06
RPL13	CD8T	LPS	0.058602253	0.000453595	0.000994455	0.016541137	3.542819003	8.77E-05
RPL13A	CD8T	LPS	0.055348827	2.11E-07	7.61E-07	0.010437447	5.302908717	4.81E-06
RPL14	CD8T	LPS	0.039740042	0.000250552	0.000574945	0.010733243	3.702519561	3.91E-05
RPL15	CD8T	LPS	0.084651253	6.07E-11	3.45E-10	0.012507807	6.767873396	4.81E-06
RPL17	CD8T	LPS	-0.447296149	5.59E-93	1.83E-90	0.015325812	-29.18580463	4.81E-06
RPL18	CD8T	LPS	0.000778272	0.95380572	0.964482649	0.013424759	0.057972876	0.203777482
RPL18A	CD8T	LPS	0.099475512	2.48E-12	1.65E-11	0.013660475	7.281995256	4.81E-06
RPL19	CD8T	LPS	0.036518922	0.003153033	0.005927981	0.012277157	2.974542163	0.000645169
RPL21	CD8T	LPS	0.018021	0.081225754	0.114283824	0.010303414	1.749031904	0.018912077
RPL22	CD8T	LPS	-0.124468645	4.25E-13	3.06E-12	0.016474712	-7.555133495	4.81E-06
RPL22L1	CD8T	LPS	0.019190081	0.392685574	0.458456385	0.022421147	0.855892019	0.089579167
RPL23	CD8T	LPS	0.117217384	5.17E-16	4.93E-15	0.01372496	8.540453694	4.81E-06
RPL23A	CD8T	LPS	0.077167093	8.47E-14	6.50E-13	0.009894205	7.79922088	4.81E-06
RPL24	CD8T	LPS	0.046065374	5.28E-05	0.000134382	0.01124263	4.097384236	4.81E-06
RPL26	CD8T	LPS	-0.223757013	2.12E-64	2.16E-62	0.010418269	-21.47736991	4.81E-06
RPL26L1	CD8T	LPS	0.010409251	0.78030684	0.81877319	0.037289144	0.279149633	0.17056236
RPL27	CD8T	LPS	0.10055353	5.25E-17	5.42E-16	0.011348701	8.860355594	4.81E-06
RPL27A	CD8T	LPS	0.077990308	5.09E-15	4.38E-14	0.009495598	8.213312311	4.81E-06
RPL28	CD8T	LPS	0.028150352	0.010178516	0.017377611	0.010890907	2.584757259	0.002285731
RPL29	CD8T	LPS	-0.017511559	0.173743892	0.224577523	0.012845457	-1.363249175	0.040477363
RPL3	CD8T	LPS	0.006380969	0.670028536	0.722364357	0.01496142	0.426494847	0.148586497
RPL30	CD8T	LPS	0.055616924	5.82E-07	1.98E-06	0.010909128	5.098200864	4.81E-06
RPL31	CD8T	LPS	0.053293178	4.03E-06	1.22E-05	0.011364052	4.689628171	4.81E-06
RPL32	CD8T	LPS	0.078791202	3.20E-07	1.13E-06	0.01509497	5.21969912	4.81E-06
RPL34	CD8T	LPS	0.078462647	1.12E-09	5.47E-09	0.012507434	6.273280929	4.81E-06
RPL35	CD8T	LPS	0.094853007	2.59E-18	2.99E-17	0.010231354	9.270816207	4.81E-06
RPL35A	CD8T	LPS	0.064188817	4.32E-09	1.96E-08	0.010636573	6.034727024	4.81E-06
RPL36	CD8T	LPS	0.038143407	0.002686062	0.005113919	0.012610496	3.024734893	0.000573592
RPL36A	CD8T	LPS	0.97775382	1.51E-189	3.36E-186	0.014956444	65.37341369	4.81E-06
RPL36A-HNRNPH2	CD8T	LPS	-0.37845181	3.18E-08	1.29E-07	0.066773739	-5.667674367	4.81E-06
RPL36AL	CD8T	LPS	0.006297916	0.531882562	0.593944437	0.010063759	0.625801591	0.11977479
RPL37	CD8T	LPS	0.093574404	1.12E-13	8.51E-13	0.012063285	7.756958806	4.81E-06
RPL37A	CD8T	LPS	0.085983207	4.71E-15	4.08E-14	0.010454677	8.224377133	4.81E-06
RPL38	CD8T	LPS	0.10871084	1.21E-17	1.32E-16	0.011997113	9.061416548	4.81E-06
RPL39	CD8T	LPS	0.14305895	7.40E-26	1.42E-24	0.012460001	11.4814562	4.81E-06
RPL39L	CD8T	LPS	0.267655157	0.000131242	0.000315089	0.069154658	3.870385092	1.82E-05
RPL4	CD8T	LPS	0.019232768	0.275231104	0.335464326	0.017597451	1.092929241	0.063256851
RPL41	CD8T	LPS	0.070866282	5.16E-14	4.05E-13	0.009001036	7.87312537	4.81E-06
RPL5	CD8T	LPS	-0.002050283	0.900764815	0.921838248	0.016429561	-0.124792317	0.194026062
RPL6	CD8T	LPS	0.22489681	5.15E-59	4.18E-57	0.011192284	20.09391523	4.81E-06
RPL7	CD8T	LPS	0.068037615	6.59E-06	1.93E-05	0.014851829	4.581093222	4.81E-06
RPL7A	CD8T	LPS	0.050148658	3.48E-06	1.06E-05	0.010621506	4.721426303	4.81E-06
RPL7L1	CD8T	LPS	0.147621677	6.63E-09	2.94E-08	0.02477939	5.957437907	4.81E-06
RPL8	CD8T	LPS	0.000638798	0.964487825	0.972506329	0.014336702	0.044556808	0.20566243
RPL9	CD8T	LPS	0.052479608	0.000419455	0.000926184	0.014724075	3.564204015	8.77E-05
RPLP0	CD8T	LPS	-0.006903824	0.713636884	0.759722087	0.018796387	-0.367295268	0.157063851
RPLP1	CD8T	LPS	0.041080515	0.003098844	0.005830864	0.013785393	2.980003069	0.000627991
RPLP2	CD8T	LPS	0.079736849	8.39E-11	4.70E-10	0.011875496	6.714401444	4.81E-06
RPN1	CD8T	LPS	0.007142487	0.713047873	0.759240529	0.019404406	0.36808587	0.156970083
RPN2	CD8T	LPS	0.026908034	0.133146409	0.177619133	0.017872389	1.505564472	0.031010636
RPP14	CD8T	LPS	0.555884642	4.68E-20	6.13E-19	0.056701952	9.803624501	4.81E-06
RPP21	CD8T	LPS	-0.155830712	2.37E-06	7.40E-06	0.032432186	-4.804816773	4.81E-06
RPP25	CD8T	LPS	0.146825321	0.082623787	0.116089137	0.084333252	1.741013385	0.019228758
RPP25L	CD8T	LPS	-0.016630026	0.637142351	0.691606943	0.035222648	-0.472140146	0.141715289
RPP30	CD8T	LPS	-0.07086007	0.025585166	0.040271537	0.031595433	-2.242731425	0.005889674
RPP38	CD8T	LPS	0.147446488	1.26E-06	4.07E-06	0.029854774	4.938790967	4.81E-06
RPP40	CD8T	LPS	-0.123688642	0.130619814	0.174500031	0.081616984	-1.51547676	0.030392946
RPRD1A	CD8T	LPS	0.045613912	0.134318014	0.178945737	0.030388658	1.501017652	0.03127209
RPRD1B	CD8T	LPS	-0.01020557	0.779001514	0.81786694	0.036337824	-0.280852522	0.17032668
RPRD2	CD8T	LPS	-0.068322429	0.002257511	0.004368375	0.02219397	-3.078423072	0.000487131
RPS10	CD8T	LPS	0.344993014	9.31E-40	3.72E-38	0.022722864	15.18263777	4.81E-06
RPS11	CD8T	LPS	0.096868972	5.67E-19	6.90E-18	0.010224187	9.47449119	4.81E-06
RPS12	CD8T	LPS	0.04333188	0.00172659	0.003399636	0.013713471	3.159803863	0.000367677
RPS13	CD8T	LPS	0.045112144	0.008683725	0.015010092	0.017086583	2.640208551	0.001947352
RPS14	CD8T	LPS	0.050942863	7.78E-06	2.25E-05	0.011211078	4.5439752	4.81E-06
RPS15	CD8T	LPS	0.007826569	0.486085785	0.549821761	0.011223441	0.697341294	0.11004116
RPS15A	CD8T	LPS	0.19253347	1.96E-47	1.07E-45	0.011229125	17.14590183	4.81E-06
RPS16	CD8T	LPS	0.064997378	8.60E-07	2.84E-06	0.012953002	5.01793921	4.81E-06
RPS17	CD8T	LPS	-0.053270907	0.005732417	0.010263114	0.019154667	-2.781092847	0.001307743
RPS18	CD8T	LPS	0.024310711	0.086680568	0.121130398	0.01414767	1.718354419	0.020049557
RPS19	CD8T	LPS	0.057669886	1.32E-11	8.10E-11	0.008219503	7.016225285	4.81E-06
RPS19BP1	CD8T	LPS	-0.080908878	8.78E-05	0.000216172	0.020371302	-3.971708644	9.22E-06
RPS2	CD8T	LPS	-0.093967146	2.24E-08	9.28E-08	0.016387695	-5.734006445	4.81E-06
RPS20	CD8T	LPS	0.123968986	4.74E-21	6.73E-20	0.012273518	10.10052611	4.81E-06
RPS21	CD8T	LPS	0.067013807	1.70E-08	7.16E-08	0.011584063	5.785000451	4.81E-06
RPS23	CD8T	LPS	0.032138379	0.012431448	0.020887012	0.012785749	2.513609374	0.002893508
RPS24	CD8T	LPS	0.067688861	1.17E-10	6.44E-10	0.010164314	6.65946209	4.81E-06
RPS25	CD8T	LPS	0.039747	0.000481594	0.001051068	0.011271334	3.526379565	9.13E-05
RPS26	CD8T	LPS	0.084713972	1.85E-14	1.51E-13	0.010555922	8.025255527	4.81E-06
RPS27	CD8T	LPS	0.057135565	8.27E-13	5.80E-12	0.007666157	7.452960668	4.81E-06
RPS27A	CD8T	LPS	0.055216835	4.47E-08	1.77E-07	0.009853607	5.603718016	4.81E-06
RPS27L	CD8T	LPS	0.130202979	3.73E-15	3.26E-14	0.015766289	8.258314878	4.81E-06
RPS28	CD8T	LPS	0.063849239	9.15E-07	3.01E-06	0.012756978	5.005044136	4.81E-06
RPS29	CD8T	LPS	0.110028118	1.16E-23	1.98E-22	0.010130697	10.86086377	4.81E-06
RPS3	CD8T	LPS	0.01341851	0.123138231	0.165616154	0.008680998	1.545733494	0.028661427
RPS3A	CD8T	LPS	0.032850366	0.018077401	0.029318056	0.013825793	2.376020325	0.004202789
RPS4X	CD8T	LPS	0.008861176	0.401834031	0.467320276	0.010555989	0.839445369	0.091586992
RPS4Y1	CD8T	LPS	0.103915314	0.122953985	0.165452553	0.067194016	1.546496568	0.028632589
RPS5	CD8T	LPS	0.014539161	0.4348696	0.499672816	0.018595841	0.781850148	0.098583828
RPS6	CD8T	LPS	0.072425459	2.83E-06	8.75E-06	0.015195175	4.76634598	4.81E-06
RPS6KA1	CD8T	LPS	-0.363788415	1.37E-21	2.03E-20	0.035456618	-10.2600992	4.81E-06
RPS6KA2	CD8T	LPS	-0.44736491	2.08E-13	1.54E-12	0.058370609	-7.664215162	4.81E-06
RPS6KA3	CD8T	LPS	0.054524512	0.001033254	0.002120127	0.016466998	3.311138653	0.000222521
RPS6KA4	CD8T	LPS	-0.42630593	1.91E-14	1.55E-13	0.053151008	-8.020655549	4.81E-06
RPS6KA5	CD8T	LPS	0.079676994	0.006286123	0.011165476	0.028970256	2.750303416	0.001439783
RPS6KB1	CD8T	LPS	0.115381285	0.000159996	0.000379204	0.030207744	3.81959293	3.13E-05
RPS6KB2	CD8T	LPS	-0.190338221	1.18E-09	5.75E-09	0.03038474	-6.264270288	4.81E-06
RPS6KC1	CD8T	LPS	-0.034729982	0.207736693	0.262659843	0.027512914	-1.262315621	0.048311483
RPS7	CD8T	LPS	0.008485951	0.395712802	0.461565518	0.00997849	0.850424344	0.090264198
RPS8	CD8T	LPS	0.08673735	1.30E-07	4.83E-07	0.01607085	5.397184832	4.81E-06
RPS9	CD8T	LPS	0.022858363	0.129373069	0.173063349	0.015034212	1.520423099	0.030101542
RPSA	CD8T	LPS	0.088033527	2.78E-07	9.91E-07	0.016776027	5.247579053	4.81E-06
RPTOR	CD8T	LPS	-0.116124909	0.000168763	0.000398877	0.030512444	-3.805821255	3.13E-05
RPUSD1	CD8T	LPS	-0.432602823	2.36E-17	2.51E-16	0.048226711	-8.97019133	4.81E-06
RPUSD2	CD8T	LPS	-0.358824947	2.99E-13	2.20E-12	0.047160169	-7.60864415	4.81E-06
RPUSD3	CD8T	LPS	0.067012147	0.023876748	0.037812792	0.029524427	2.269718809	0.005493873
RPUSD4	CD8T	LPS	0.141717591	0.003406373	0.006367465	0.048038241	2.950099482	0.000705747
RRAGA	CD8T	LPS	-0.080536056	0.001022901	0.002100434	0.024301391	-3.314051275	0.000222521
RRAGB	CD8T	LPS	0.098139681	0.040338149	0.060855013	0.047675906	2.058475446	0.009624071
RRAGC	CD8T	LPS	-0.248912907	3.12E-11	1.83E-10	0.036193479	-6.877285968	4.81E-06
RRAGD	CD8T	LPS	0.02350119	0.794753508	0.830543572	0.090265646	0.260355858	0.173286297
RRAS	CD8T	LPS	0.128961765	0.001207721	0.002445596	0.039489197	3.265747978	0.000266277
RRAS2	CD8T	LPS	-0.022233411	0.561134121	0.621115881	0.038217896	-0.581753942	0.125840944
RRBP1	CD8T	LPS	-0.077127424	0.059894355	0.086787451	0.040848395	-1.888138416	0.013952715
RREB1	CD8T	LPS	0.126767593	0.000486627	0.00106101	0.035977546	3.523519708	9.13E-05
RRM1	CD8T	LPS	-0.125383324	0.002049449	0.003990786	0.040342535	-3.107968436	0.000434424
RRM2B	CD8T	LPS	-0.083108268	0.047824628	0.071116065	0.041838534	-1.986404891	0.011233199
RRN3	CD8T	LPS	-0.041278912	0.241607852	0.299209189	0.035187627	-1.173108722	0.05593963
RRP1	CD8T	LPS	-0.022515598	0.642036079	0.696035015	0.048390739	-0.465287334	0.142689222
RRP12	CD8T	LPS	0.410696051	1.79E-08	7.50E-08	0.07110761	5.775697605	4.81E-06
RRP15	CD8T	LPS	0.249051043	8.31E-10	4.13E-09	0.039371571	6.325656794	4.81E-06
RRP1B	CD8T	LPS	-0.104601113	6.41E-05	0.000161476	0.025829634	-4.049655247	9.22E-06
RRP36	CD8T	LPS	-0.012345344	0.602465976	0.659052817	0.023678875	-0.52136532	0.134439084
RRP7A	CD8T	LPS	0.047835721	0.12952573	0.173225852	0.031474691	1.519815443	0.030132554
RRP8	CD8T	LPS	-0.082298693	0.032119055	0.049551286	0.038240301	-2.152145534	0.00757529
RRP9	CD8T	LPS	-0.119697349	0.03046788	0.04726733	0.055073384	-2.173415528	0.007124553
RRS1	CD8T	LPS	0.208406524	2.76E-05	7.34E-05	0.049004907	4.252768508	4.81E-06
RSAD1	CD8T	LPS	-0.215063827	3.39E-09	1.56E-08	0.035383781	-6.078034121	4.81E-06
RSAD2	CD8T	LPS	3.065043151	1.02E-119	8.06E-117	0.08217004	37.30122515	4.81E-06
RSBN1	CD8T	LPS	-0.086090492	0.000108528	0.000263634	0.021969669	-3.918606659	9.22E-06
RSBN1L	CD8T	LPS	-0.0623611	0.000395458	0.000877733	0.017418156	-3.580235563	6.77E-05
RSF1	CD8T	LPS	0.042370136	0.005320873	0.009583437	0.015101045	2.805775057	0.001191928
RSL1D1	CD8T	LPS	0.138208993	2.31E-09	1.08E-08	0.022485126	6.146685419	4.81E-06
RSL24D1	CD8T	LPS	0.115048868	1.03E-09	5.04E-09	0.018294502	6.288712839	4.81E-06
RSPH3	CD8T	LPS	-0.401401433	4.46E-10	2.29E-09	0.062398687	-6.432850608	4.81E-06
RSPRY1	CD8T	LPS	0.072802748	0.043404601	0.065101042	0.035904345	2.027686253	0.010274739
RSRC1	CD8T	LPS	-0.0207374	0.286279799	0.34744455	0.019415822	-1.068067067	0.065690839
RSRC2	CD8T	LPS	-0.014531734	0.444611421	0.509286341	0.018986836	-0.765358336	0.100865447
RSRP1	CD8T	LPS	0.042776767	0.00352652	0.006566644	0.014554455	2.93908398	0.000738162
RSU1	CD8T	LPS	0.042025816	0.070845068	0.101021503	0.023188074	1.812389236	0.016542622
RTCA	CD8T	LPS	-0.056607324	0.03936378	0.059514351	0.027364033	-2.068676179	0.009414351
RTCB	CD8T	LPS	0.058417133	0.022179597	0.035356887	0.025418105	2.298248921	0.005134904
RTF1	CD8T	LPS	0.005736823	0.757171738	0.79771778	0.018538377	0.309456603	0.165714472
RTF2	CD8T	LPS	0.072160956	0.001340155	0.002693415	0.022304992	3.235193162	0.00028739
RTKN	CD8T	LPS	-0.174123013	0.049631314	0.073556559	0.088366891	-1.970455344	0.011664938
RTKN2	CD8T	LPS	-0.15799011	0.194953439	0.248665785	0.121649638	-1.298730625	0.045416302
RTL10	CD8T	LPS	-0.169444439	0.025319703	0.039910231	0.075415227	-2.246819976	0.005840085
RTL5	CD8T	LPS	-0.324927899	0.000177878	0.000418376	0.085683195	-3.792200996	3.13E-05
RTL6	CD8T	LPS	-0.203468325	0.000738209	0.001559657	0.059715456	-3.407297487	0.000132968
RTL8A	CD8T	LPS	-0.162452565	8.25E-05	0.000204324	0.040743475	-3.987204497	9.22E-06
RTL8C	CD8T	LPS	-0.167816265	3.85E-07	1.34E-06	0.032383136	-5.182211677	4.81E-06
RTN1	CD8T	LPS	-0.020667315	0.816338952	0.849521597	0.088913118	-0.232443935	0.177551696
RTN2	CD8T	LPS	0.450831765	1.91E-06	6.06E-06	0.092952873	4.850111121	4.81E-06
RTN3	CD8T	LPS	-0.248767233	2.10E-22	3.27E-21	0.023696393	-10.49810543	4.81E-06
RTN4	CD8T	LPS	-0.242733482	9.24E-31	2.37E-29	0.018929651	-12.82292432	4.81E-06
RTN4IP1	CD8T	LPS	0.177928636	0.007051334	0.012398697	0.065618479	2.711562963	0.001599325
RTN4RL2	CD8T	LPS	0.242584107	0.005035035	0.009106996	0.085902139	2.82395888	0.001134144
RTP4	CD8T	LPS	1.075958038	1.49E-48	8.53E-47	0.061729049	17.4303356	4.81E-06
RTRAF	CD8T	LPS	-0.046446389	0.009935801	0.017018142	0.017910545	-2.593242605	0.002211125
RTTN	CD8T	LPS	-0.086361361	0.012413091	0.02086248	0.034350247	-2.514140873	0.002887973
RUBCN	CD8T	LPS	0.1000151	0.001654543	0.003271691	0.031524777	3.172587073	0.0003647
RUBCNL	CD8T	LPS	0.858298976	1.76E-21	2.60E-20	0.083921261	10.22743178	4.81E-06
RUFY1	CD8T	LPS	-0.297400097	2.13E-26	4.23E-25	0.025566508	-11.63240971	4.81E-06
RUFY2	CD8T	LPS	0.007621291	0.834233356	0.865549241	0.036388429	0.209442709	0.181156692
RUFY3	CD8T	LPS	-0.124780184	0.000324117	0.000728854	0.034337348	-3.633949358	5.14E-05
RUNDC1	CD8T	LPS	-0.345035275	1.11E-09	5.43E-09	0.054987327	-6.274814501	4.81E-06
RUNX1	CD8T	LPS	-0.111726234	6.50E-10	3.27E-09	0.017544661	-6.368104601	4.81E-06
RUNX2	CD8T	LPS	0.008938144	0.821944116	0.854554232	0.039685146	0.225226434	0.178664466
RUNX3	CD8T	LPS	0.144488545	6.33E-13	4.47E-12	0.019280019	7.49421178	4.81E-06
RUSC1	CD8T	LPS	-0.071120132	0.142837656	0.189026822	0.048419016	-1.468847116	0.033317305
RUSC2	CD8T	LPS	0.152657616	0.060849996	0.08804588	0.081153832	1.88108944	0.014178324
RUVBL1	CD8T	LPS	-0.09100785	0.021508155	0.034377427	0.039396225	-2.310065221	0.005014084
RUVBL2	CD8T	LPS	-0.14061193	0.000162256	0.00038407	0.036848227	-3.815975487	3.13E-05
RWDD1	CD8T	LPS	0.183623649	4.58E-26	8.93E-25	0.015912349	11.539695	4.81E-06
RWDD2A	CD8T	LPS	-0.016874907	0.796189765	0.831747319	0.065281982	-0.25849256	0.173558182
RWDD2B	CD8T	LPS	0.470077055	5.20E-13	3.72E-12	0.062474106	7.52435022	4.81E-06
RWDD3	CD8T	LPS	0.018283916	0.633003785	0.687853795	0.038254642	0.477952871	0.140862635
RWDD4	CD8T	LPS	-0.028356903	0.390039896	0.455846563	0.032946648	-0.860691607	0.089006948
RXRA	CD8T	LPS	-0.395675685	3.40E-09	1.56E-08	0.065104797	-6.07751971	4.81E-06
RXRB	CD8T	LPS	-0.374058193	9.45E-22	1.42E-20	0.036291456	-10.30705954	4.81E-06
RXYLT1	CD8T	LPS	-0.12806372	0.000872456	0.001815669	0.03811657	-3.359791268	0.000186541
RYBP	CD8T	LPS	0.314797415	4.42E-22	6.78E-21	0.030258667	10.40354545	4.81E-06
RYK	CD8T	LPS	-0.042810428	0.091880107	0.127578089	0.025323557	-1.690537673	0.021253775
S100A10	CD8T	LPS	-0.161311009	8.87E-25	1.61E-23	0.014430711	-11.17831334	4.81E-06
S100A11	CD8T	LPS	-0.203532819	1.97E-30	4.97E-29	0.01598292	-12.7343951	4.81E-06
S100A12	CD8T	LPS	0.645495013	4.21E-11	2.44E-10	0.094532601	6.828279383	4.81E-06
S100A4	CD8T	LPS	-0.401347843	1.76E-44	8.48E-43	0.024482135	-16.39349819	4.81E-06
S100A6	CD8T	LPS	-0.139288364	5.84E-25	1.07E-23	0.012403719	-11.22956454	4.81E-06
S100A8	CD8T	LPS	-0.284135287	1.46E-05	4.04E-05	0.064553405	-4.401553851	4.81E-06
S100A9	CD8T	LPS	0.363496253	3.11E-10	1.63E-09	0.055970212	6.494459071	4.81E-06
S100B	CD8T	LPS	0.194536972	0.056163377	0.08207698	0.101501633	1.916589574	0.013102094
S100PBP	CD8T	LPS	0.032613048	0.204202345	0.258681137	0.02563484	1.272215777	0.047422509
S100Z	CD8T	LPS	0.122745058	0.105077771	0.143606288	0.07552446	1.625235812	0.024349205
S1PR1	CD8T	LPS	-0.104007254	3.06E-06	9.39E-06	0.021898447	-4.749526451	4.81E-06
S1PR2	CD8T	LPS	0.238149087	0.009402959	0.016170294	0.091156095	2.612541578	0.002115414
S1PR4	CD8T	LPS	-0.473335156	2.91E-68	3.81E-66	0.02105679	-22.47897923	4.81E-06
S1PR5	CD8T	LPS	-0.06771374	0.125971676	0.169001605	0.044138787	-1.534109686	0.029276938
SAAL1	CD8T	LPS	0.023296324	0.603735118	0.660116207	0.044840123	0.519541938	0.134679466
SAC3D1	CD8T	LPS	-0.100087982	0.115431822	0.156352916	0.063409141	-1.578447219	0.026909487
SACM1L	CD8T	LPS	0.060344751	0.006014077	0.01072763	0.021823635	2.765110002	0.001377756
SACS	CD8T	LPS	-0.104504602	0.005148365	0.009299867	0.037102578	-2.816639904	0.001150631
SAE1	CD8T	LPS	0.019883969	0.570852448	0.630303245	0.035045812	0.567370755	0.128006785
SAFB	CD8T	LPS	0.04619743	0.017208575	0.028052301	0.019293436	2.394463536	0.004013582
SAFB2	CD8T	LPS	-0.078579397	0.000169888	0.00040111	0.020656485	-3.804103004	3.13E-05
SAMD1	CD8T	LPS	-0.525203099	2.19E-30	5.49E-29	0.041283074	-12.72199605	4.81E-06
SAMD10	CD8T	LPS	-0.105833583	0.177831462	0.229359115	0.078373458	-1.350375323	0.041553984
SAMD12	CD8T	LPS	0.213644387	0.001585995	0.003149596	0.06707332	3.185236518	0.000351909
SAMD3	CD8T	LPS	-0.164981289	1.68E-12	1.14E-11	0.022467725	-7.343034883	4.81E-06
SAMD4A	CD8T	LPS	0.551070377	2.64E-08	1.09E-07	0.096630135	5.70288321	4.81E-06
SAMD4B	CD8T	LPS	-0.168765973	1.19E-06	3.87E-06	0.034095477	-4.949805374	4.81E-06
SAMD8	CD8T	LPS	-0.119079262	0.001634203	0.003232046	0.037490057	-3.176289136	0.000362097
SAMD9	CD8T	LPS	0.810825757	3.86E-48	2.17E-46	0.046800175	17.32527196	4.81E-06
SAMD9L	CD8T	LPS	1.216581802	9.88E-65	1.03E-62	0.056419794	21.56303155	4.81E-06
SAMHD1	CD8T	LPS	0.019015237	0.588946134	0.646554737	0.035154863	0.540899176	0.131626
SAMM50	CD8T	LPS	-0.171644927	4.21E-08	1.68E-07	0.030569319	-5.614941152	4.81E-06
SAMSN1	CD8T	LPS	0.112498241	2.93E-06	9.02E-06	0.023638909	4.759028543	4.81E-06
SAP130	CD8T	LPS	-0.098235874	0.008040651	0.013979073	0.036837344	-2.666746933	0.001823599
SAP18	CD8T	LPS	0.004600019	0.746791527	0.789195421	0.014235102	0.323146179	0.16376771
SAP30	CD8T	LPS	-0.129037163	0.004676309	0.008501059	0.045305518	-2.848155548	0.001029526
SAP30BP	CD8T	LPS	-0.16977565	1.63E-13	1.22E-12	0.022046313	-7.700863742	4.81E-06
SAP30L	CD8T	LPS	-0.052871625	0.113608232	0.154202427	0.033327226	-1.586439422	0.026512367
SAR1A	CD8T	LPS	0.151674971	2.52E-08	1.04E-07	0.026555902	5.711535259	4.81E-06
SAR1B	CD8T	LPS	0.01346573	0.657494808	0.710575315	0.030343164	0.44378135	0.14587058
SARAF	CD8T	LPS	-0.030873538	0.040912051	0.061653845	0.015041442	-2.052565063	0.00974296
SARDH	CD8T	LPS	-0.379659684	6.62E-06	1.94E-05	0.082894955	-4.580009554	4.81E-06
SARM1	CD8T	LPS	-0.265804682	1.34E-08	5.69E-08	0.045598174	-5.829283499	4.81E-06
SARNP	CD8T	LPS	-0.726070678	1.81E-35	5.87E-34	0.051605216	-14.06971485	4.81E-06
SARS2	CD8T	LPS	-0.063484433	0.366195364	0.431565199	0.070157668	-0.904882315	0.083675297
SART1	CD8T	LPS	0.074066184	0.026263807	0.041257905	0.033177168	2.232444441	0.006021821
SART3	CD8T	LPS	0.042113312	0.13675229	0.181644315	0.028232359	1.491668184	0.031834727
SASH1	CD8T	LPS	0.007333438	0.935599971	0.950224066	0.090688937	0.08086364	0.200499382
SASH3	CD8T	LPS	-0.12871071	1.43E-09	6.89E-09	0.020657578	-6.230677617	4.81E-06
SASS6	CD8T	LPS	-0.091250224	0.05130843	0.075739068	0.046649496	-1.956081667	0.012034717
SAT1	CD8T	LPS	0.306209025	8.19E-11	4.59E-10	0.045577626	6.718406589	4.81E-06
SAT2	CD8T	LPS	-0.275049692	2.84E-23	4.74E-22	0.025588411	-10.74899446	4.81E-06
SATB1	CD8T	LPS	-0.13802003	0.000124989	0.000300791	0.035546338	-3.882819897	1.82E-05
SATB2	CD8T	LPS	0.306695284	0.000611147	0.001309129	0.088630842	3.460367481	0.000110238
SAV1	CD8T	LPS	-0.338121213	3.79E-09	1.72E-08	0.055811165	-6.058307762	4.81E-06
SAXO2	CD8T	LPS	0.849125625	3.78E-23	6.26E-22	0.07925779	10.71346581	4.81E-06
SAYSD1	CD8T	LPS	0.161199036	0.00022884	0.000529606	0.043258426	3.726419343	3.52E-05
SBDS	CD8T	LPS	0.07515297	0.001334571	0.002683391	0.023220992	3.236423753	0.00028739
SBF1	CD8T	LPS	-0.461960222	1.23E-48	7.08E-47	0.026471035	-17.45153626	4.81E-06
SBF2	CD8T	LPS	0.056999746	0.055195812	0.080811789	0.029622179	1.924225293	0.012888925
SBK1	CD8T	LPS	-0.174369878	0.001909403	0.003738393	0.055718937	-3.129454486	0.000399463
SBNO1	CD8T	LPS	-0.002469289	0.911870743	0.931402448	0.022293027	-0.11076507	0.196390366
SBNO2	CD8T	LPS	0.390400661	2.36E-14	1.91E-13	0.048865472	7.989294868	4.81E-06
SC5D	CD8T	LPS	0.1527214	0.000963204	0.001987771	0.045843009	3.331399968	0.00020848
SCAF1	CD8T	LPS	-0.249619935	1.61E-10	8.75E-10	0.037792324	-6.605043181	4.81E-06
SCAF11	CD8T	LPS	0.166162731	3.27E-28	7.20E-27	0.013695587	12.13257472	4.81E-06
SCAF4	CD8T	LPS	0.059086713	0.013129241	0.021936691	0.023692445	2.49390523	0.003059039
SCAF8	CD8T	LPS	0.01920145	0.413514732	0.478699957	0.023451555	0.818770852	0.094073273
SCAI	CD8T	LPS	0.116254223	0.001701742	0.003356658	0.036740989	3.164156043	0.0003647
SCAMP1	CD8T	LPS	-0.069260659	0.03068472	0.047570521	0.031909026	-2.170566378	0.007181672
SCAMP2	CD8T	LPS	-0.186220773	3.60E-20	4.76E-19	0.018929134	-9.837786033	4.81E-06
SCAMP3	CD8T	LPS	-0.071981811	0.002483808	0.004769719	0.023608267	-3.049008695	0.000545498
SCAMP4	CD8T	LPS	0.021481229	0.643709792	0.697583196	0.046400891	0.462948624	0.143017968
SCAND1	CD8T	LPS	-0.018294299	0.283314275	0.344033323	0.017023099	-1.074675046	0.064997236
SCAP	CD8T	LPS	-0.064736374	0.056605497	0.082614433	0.033837813	-1.913137082	0.013201788
SCAPER	CD8T	LPS	0.132797907	2.19E-10	1.17E-09	0.02026195	6.554053615	4.81E-06
SCARB1	CD8T	LPS	-0.168511379	0.058572407	0.085127275	0.08878153	-1.898045442	0.013623274
SCARB2	CD8T	LPS	0.097006926	0.05505647	0.080639657	0.050384462	1.925334148	0.012868883
SCARF1	CD8T	LPS	0.222966905	0.003598496	0.00668722	0.076029202	2.932648229	0.000747807
SCCPDH	CD8T	LPS	0.013620624	0.785414829	0.823044814	0.049985104	0.272493651	0.171606207
SCD	CD8T	LPS	0.326662191	0.000309963	0.000699572	0.089596692	3.645917986	4.73E-05
SCD5	CD8T	LPS	0.32055632	1.50E-05	4.16E-05	0.072945711	4.394450561	4.81E-06
SCFD1	CD8T	LPS	-0.046196217	0.038028038	0.05774628	0.022177562	-2.083016029	0.00905008
SCFD2	CD8T	LPS	0.122524902	0.000939001	0.001942875	0.036698165	3.338720134	0.000204774
SCGB2B2	CD8T	LPS	0.047433899	0.462773906	0.526994043	0.064522419	0.735153756	0.104817422
SCIMP	CD8T	LPS	-0.135743878	0.15133303	0.198801288	0.094383941	-1.438209464	0.035250224
SCIN	CD8T	LPS	0.278279246	0.000356552	0.000797594	0.077122434	3.608278836	6.37E-05
SCLT1	CD8T	LPS	0.446579229	8.37E-30	2.01E-28	0.035541106	12.56514705	4.81E-06
SCLY	CD8T	LPS	-0.048834716	0.439711232	0.504453433	0.06312433	-0.773627476	0.099627947
SCMH1	CD8T	LPS	0.066584652	0.054968402	0.080521281	0.034570821	1.926036192	0.012845436
SCML1	CD8T	LPS	0.162757994	0.023392877	0.037109974	0.071458178	2.277667823	0.005358064
SCML4	CD8T	LPS	-0.156663056	8.09E-10	4.03E-09	0.024748687	-6.330156227	4.81E-06
SCN3A	CD8T	LPS	0.080157006	0.145872988	0.192584929	0.05498704	1.457743601	0.03399852
SCNM1	CD8T	LPS	-0.143440773	3.93E-08	1.57E-07	0.025486158	-5.628183562	4.81E-06
SCO1	CD8T	LPS	0.118070175	0.002736044	0.00520462	0.039109095	3.018995365	0.000576531
SCO2	CD8T	LPS	-0.09514824	0.163964419	0.213276594	0.068206586	-1.395000772	0.038173157
SCOC	CD8T	LPS	0.091771352	0.001220082	0.002469277	0.028126841	3.262767844	0.000266277
SCP2	CD8T	LPS	0.001288574	0.945902526	0.958759621	0.01897602	0.067905406	0.202408935
SCPEP1	CD8T	LPS	-0.021420064	0.681323586	0.732197153	0.052113701	-0.411025576	0.150823783
SCRIB	CD8T	LPS	-0.021773599	0.747068072	0.789412586	0.067456324	-0.32278069	0.163810577
SCRN1	CD8T	LPS	0.322764517	0.000213787	0.000497152	0.086202064	3.744278297	3.52E-05
SCRN2	CD8T	LPS	-0.139244012	8.03E-06	2.32E-05	0.030690663	-4.537015421	4.81E-06
SCRN3	CD8T	LPS	0.071958481	0.130370853	0.174251239	0.04745157	1.516461539	0.030336197
SCX	CD8T	LPS	0.09208732	0.227094735	0.284017481	0.076095375	1.210156597	0.052800296
SCYL1	CD8T	LPS	-0.177407662	3.34E-07	1.18E-06	0.034047703	-5.210561835	4.81E-06
SCYL2	CD8T	LPS	0.058769931	0.047521607	0.070693878	0.029545551	1.989129612	0.011186643
SCYL3	CD8T	LPS	0.228810195	2.59E-09	1.21E-08	0.03735127	6.125901306	4.81E-06
SDAD1	CD8T	LPS	0.071967382	0.001369029	0.002746215	0.022288481	3.22890475	0.000294574
SDC2	CD8T	LPS	0.027757336	0.779930066	0.818564206	0.099260583	0.279641078	0.170510517
SDC3	CD8T	LPS	0.075438148	0.247396235	0.305628148	0.065101771	1.158772593	0.057199929
SDC4	CD8T	LPS	-0.225526985	0.013091047	0.021879456	0.090393049	-2.494959368	0.003056312
SDCBP	CD8T	LPS	0.107304256	6.12E-06	1.80E-05	0.023338697	4.597696965	4.81E-06
SDCCAG8	CD8T	LPS	0.132071783	9.15E-06	2.61E-05	0.029300273	4.507527436	4.81E-06
SDE2	CD8T	LPS	-0.080868147	0.037266134	0.056721098	0.03866719	-2.091389254	0.008895018
SDF2	CD8T	LPS	-0.026373363	0.297005515	0.359089041	0.025248609	-1.044547176	0.068108457
SDF2L1	CD8T	LPS	-0.006208289	0.802426899	0.837161058	0.024792369	-0.250411285	0.174720825
SDF4	CD8T	LPS	-0.145418431	1.68E-10	9.10E-10	0.022039373	-6.598120132	4.81E-06
SDHA	CD8T	LPS	-0.014435361	0.440896798	0.505656929	0.018707815	-0.771621975	0.099927373
SDHAF1	CD8T	LPS	-0.366540308	1.26E-20	1.73E-19	0.036746947	-9.974714653	4.81E-06
SDHAF2	CD8T	LPS	-0.107312787	0.016805555	0.027459782	0.044652286	-2.403298822	0.003926423
SDHAF3	CD8T	LPS	-0.04892936	0.176798541	0.22818081	0.036147379	-1.35360742	0.041255579
SDHAF4	CD8T	LPS	0.012432132	0.822701585	0.855102258	0.055438224	0.224251987	0.17882048
SDHB	CD8T	LPS	0.067563643	0.004436465	0.008109945	0.023580007	2.865293652	0.000958282
SDHC	CD8T	LPS	-0.013836264	0.502549298	0.566138624	0.020613317	-0.671229384	0.113666205
SDHD	CD8T	LPS	0.502465809	8.08E-59	6.51E-57	0.025068322	20.04385478	4.81E-06
SDK1	CD8T	LPS	0.510621954	3.08E-06	9.43E-06	0.107535714	4.748394124	4.81E-06
SDK2	CD8T	LPS	0.377301354	2.48E-05	6.63E-05	0.08818475	4.278532921	4.81E-06
SDR39U1	CD8T	LPS	-0.065193248	0.021273876	0.03404004	0.028170184	-2.314264151	0.004952726
SDS	CD8T	LPS	0.030528307	0.661245571	0.714142645	0.069604844	0.438594585	0.146710554
SDSL	CD8T	LPS	0.297361305	5.69E-05	0.000144244	0.07290171	4.078934554	4.81E-06
SEC11A	CD8T	LPS	0.058944333	0.000962789	0.001987284	0.017692904	3.331523936	0.00020848
SEC11C	CD8T	LPS	0.141235562	3.01E-10	1.58E-09	0.021729754	6.499639171	4.81E-06
SEC13	CD8T	LPS	-0.085267339	0.000167075	0.000395057	0.022389173	-3.808418398	3.13E-05
SEC14L1	CD8T	LPS	0.165487287	3.62E-05	9.46E-05	0.039511584	4.188323329	4.81E-06
SEC16A	CD8T	LPS	0.126639821	0.000126934	0.000305207	0.032648464	3.878890633	1.82E-05
SEC22A	CD8T	LPS	-0.019247407	0.563647141	0.623462756	0.033298675	-0.5780232	0.126375561
SEC22B	CD8T	LPS	0.057892776	0.023402393	0.03711977	0.025419327	2.27751012	0.005363349
SEC22C	CD8T	LPS	0.005026739	0.860541937	0.888365833	0.028589743	0.175823161	0.186325488
SEC23A	CD8T	LPS	-0.082867169	0.008294433	0.014393166	0.031199359	-2.65605361	0.001866513
SEC23B	CD8T	LPS	0.227190691	8.80E-12	5.50E-11	0.03208175	7.08161785	4.81E-06
SEC23IP	CD8T	LPS	-0.077942892	0.010390144	0.017717141	0.030239665	-2.577505131	0.002337133
SEC24A	CD8T	LPS	0.069182826	0.120500989	0.162427089	0.044440764	1.556742488	0.028043687
SEC24B	CD8T	LPS	-0.052055037	0.024985354	0.039411169	0.023114791	-2.252022835	0.00575782
SEC24C	CD8T	LPS	-0.102030452	0.000882291	0.001834419	0.030397103	-3.35658477	0.000194151
SEC24D	CD8T	LPS	0.320328375	5.06E-14	3.97E-13	0.040670858	7.876115427	4.81E-06
SEC31A	CD8T	LPS	-0.057350651	0.003567009	0.006632034	0.019537267	-2.93544903	0.000744387
SEC31B	CD8T	LPS	0.13017852	0.046600835	0.069463628	0.06517072	1.997500094	0.010993102
SEC61A1	CD8T	LPS	-0.128396905	4.01E-05	0.000104142	0.030836477	-4.163799468	4.81E-06
SEC61A2	CD8T	LPS	-0.34292682	1.02E-08	4.42E-08	0.058338253	-5.878249693	4.81E-06
SEC61B	CD8T	LPS	0.084352586	3.54E-07	1.24E-06	0.016223474	5.19941568	4.81E-06
SEC61G	CD8T	LPS	0.08465182	5.99E-07	2.03E-06	0.016622878	5.092488931	4.81E-06
SEC62	CD8T	LPS	0.068363884	2.53E-06	7.89E-06	0.014271667	4.790182	4.81E-06
SEC63	CD8T	LPS	0.003043766	0.89587352	0.918185654	0.023238776	0.130977882	0.193155276
SECISBP2	CD8T	LPS	-0.08717048	5.51E-05	0.000139793	0.021328819	-4.086981144	4.81E-06
SECISBP2L	CD8T	LPS	0.00919273	0.652533359	0.705831207	0.020398336	0.450660782	0.144847283
SECTM1	CD8T	LPS	0.278241295	0.003570262	0.006636973	0.094796	2.935158592	0.000744387
SEH1L	CD8T	LPS	0.195065027	8.72E-05	0.000214817	0.049090108	3.973611683	9.22E-06
SEL1L	CD8T	LPS	-0.148120584	7.78E-10	3.88E-09	0.023374283	-6.33690388	4.81E-06
SEL1L3	CD8T	LPS	-0.254046504	3.21E-12	2.12E-11	0.03508233	-7.241437681	4.81E-06
SELENOF	CD8T	LPS	0.051545107	0.000634045	0.001354522	0.014940243	3.450084977	0.000117723
SELENOH	CD8T	LPS	-0.007207083	0.697233491	0.745976054	0.018508122	-0.389401078	0.153887724
SELENOI	CD8T	LPS	0.035610756	0.456268192	0.520545835	0.047742354	0.745894431	0.103429335
SELENOK	CD8T	LPS	0.0665862	0.000388859	0.000863949	0.01857457	3.584804301	6.77E-05
SELENOM	CD8T	LPS	-0.171054736	1.77E-08	7.43E-08	0.029606377	-5.777631471	4.81E-06
SELENON	CD8T	LPS	-0.724552896	1.80E-24	3.21E-23	0.065324546	-11.09158724	4.81E-06
SELENOO	CD8T	LPS	-0.082794663	0.0099102	0.016979527	0.031915932	-2.59414841	0.002205613
SELENOP	CD8T	LPS	0.16896999	0.0385984	0.058492474	0.081359131	2.07684114	0.009216532
SELENOS	CD8T	LPS	-0.007357639	0.764925032	0.805371177	0.024585338	-0.299269393	0.167391292
SELENOT	CD8T	LPS	0.058424491	0.006836886	0.012055966	0.021463644	2.722021106	0.001553456
SELENOW	CD8T	LPS	0.035906222	0.035969609	0.054935852	0.017049645	2.10598059	0.008586772
SELL	CD8T	LPS	0.282951252	6.81E-12	4.32E-11	0.039726988	7.122393708	4.81E-06
SELPLG	CD8T	LPS	-0.010969782	0.532508694	0.594583871	0.017555971	-0.624846204	0.119965052
SEM1	CD8T	LPS	0.052486996	0.000629287	0.001345394	0.01520396	3.45219239	0.000117723
SEMA3A	CD8T	LPS	0.397905084	8.08E-06	2.33E-05	0.087730349	4.535546566	4.81E-06
SEMA3C	CD8T	LPS	0.401713838	6.93E-07	2.33E-06	0.079351537	5.062458166	4.81E-06
SEMA4A	CD8T	LPS	-0.547338981	1.02E-07	3.83E-07	0.100505842	-5.445842459	4.81E-06
SEMA4B	CD8T	LPS	-0.524363826	4.40E-12	2.86E-11	0.072911565	-7.191778522	4.81E-06
SEMA4C	CD8T	LPS	-0.413235739	1.89E-09	8.93E-09	0.066841522	-6.182320946	4.81E-06
SEMA4D	CD8T	LPS	-0.225339619	4.53E-23	7.44E-22	0.021078044	-10.69072707	4.81E-06
SEMA4F	CD8T	LPS	-0.31210721	8.60E-06	2.47E-05	0.069027967	-4.521460268	4.81E-06
SEMA6B	CD8T	LPS	-0.100702469	0.241711926	0.299304716	0.085861422	-1.172848832	0.055949264
SEMA7A	CD8T	LPS	-0.224403243	0.014995252	0.024793488	0.091763571	-2.445450197	0.003531703
SENP1	CD8T	LPS	0.124127313	0.00016908	0.000399373	0.032619286	3.805335081	3.13E-05
SENP2	CD8T	LPS	0.079188155	0.027018055	0.042355092	0.035649806	2.221278718	0.006188453
SENP3	CD8T	LPS	-0.393784316	7.79E-12	4.92E-11	0.055453742	-7.101131503	4.81E-06
SENP5	CD8T	LPS	0.046437591	0.066151867	0.094938439	0.025188893	1.84357414	0.015483476
SENP6	CD8T	LPS	0.070874213	2.45E-06	7.66E-06	0.01477435	4.797112097	4.81E-06
SENP7	CD8T	LPS	-0.054149256	0.002988453	0.005636513	0.01810162	-2.991403845	0.000621235
SEPHS1	CD8T	LPS	0.081661179	0.049807536	0.073743157	0.041474987	1.968925972	0.011708973
SEPHS2	CD8T	LPS	-0.118324252	7.68E-06	2.22E-05	0.026022063	-4.547074148	4.81E-06
SEPSECS	CD8T	LPS	-0.049496261	0.343907461	0.409029737	0.05221953	-0.947849602	0.078892854
SERAC1	CD8T	LPS	0.14282191	0.054409335	0.079807541	0.073981251	1.930514943	0.012711335
SERBP1	CD8T	LPS	0.070793358	2.41E-06	7.53E-06	0.014746064	4.800830811	4.81E-06
SERF2	CD8T	LPS	-0.014911383	0.077484819	0.109575389	0.008419486	-1.771056216	0.018053625
SERGEF	CD8T	LPS	-0.182359171	5.88E-07	2.00E-06	0.035782799	-5.096280174	4.81E-06
SERINC1	CD8T	LPS	-0.010247262	0.479847009	0.543983279	0.014486607	-0.707361076	0.108753112
SERINC2	CD8T	LPS	0.072148274	0.290577067	0.352198297	0.06815613	1.058573507	0.066658926
SERINC3	CD8T	LPS	-0.037223644	0.039463458	0.05964882	0.018003111	-2.067622829	0.009437734
SERINC5	CD8T	LPS	-0.017922733	0.735256058	0.779525769	0.052958305	-0.338431023	0.161498592
SERP1	CD8T	LPS	-0.095353466	4.73E-09	2.14E-08	0.015843241	-6.01855817	4.81E-06
SERPINA1	CD8T	LPS	0.734805766	1.53E-15	1.40E-14	0.087622296	8.38605926	4.81E-06
SERPINB1	CD8T	LPS	-0.04050871	0.027741426	0.043382827	0.018322924	-2.210821206	0.006415224
SERPINB2	CD8T	LPS	1.310555477	1.16E-47	6.39E-46	0.07617981	17.20344901	4.81E-06
SERPINB6	CD8T	LPS	-0.091939619	0.000662393	0.001410171	0.026743543	-3.43782489	0.000117723
SERPINB8	CD8T	LPS	-0.062068983	0.353445302	0.418563106	0.066794548	-0.929252239	0.080937064
SERPINB9	CD8T	LPS	0.054304937	0.005711111	0.010226617	0.019517787	2.782330609	0.001297709
SERPINE1	CD8T	LPS	-0.067411985	0.429732779	0.494640102	0.085263371	-0.790632418	0.097460528
SERPINE2	CD8T	LPS	0.139755399	0.112217318	0.152556786	0.087752769	1.592603861	0.02616243
SERPINF1	CD8T	LPS	0.103004299	0.225574975	0.282343533	0.084837746	1.214132909	0.052461131
SERPING1	CD8T	LPS	0.238551026	0.002752636	0.005233495	0.079066034	3.017111336	0.000576531
SERPINH1	CD8T	LPS	-0.15711456	0.044988725	0.067241017	0.078069415	-2.012498231	0.010626465
SERPINI1	CD8T	LPS	-0.115102059	0.047198746	0.070288871	0.057780739	-1.992048929	0.011109105
SERTAD1	CD8T	LPS	-0.046498847	0.228976937	0.285957373	0.038579985	-1.205258322	0.053219677
SERTAD2	CD8T	LPS	-0.171791586	2.55E-05	6.82E-05	0.040218923	-4.271411888	4.81E-06
SERTAD3	CD8T	LPS	0.035076116	0.462229085	0.526535509	0.047654531	0.736049967	0.104704105
SESN1	CD8T	LPS	-0.11460842	0.000588787	0.001264646	0.033021111	-3.470762107	0.000110238
SESN2	CD8T	LPS	-0.351537288	3.74E-07	1.31E-06	0.067762034	-5.187820749	4.81E-06
SESN3	CD8T	LPS	-0.002293283	0.95084092	0.96236049	0.037169351	-0.061698234	0.203245055
SESTD1	CD8T	LPS	0.049603042	0.555485575	0.616214079	0.084048822	0.590169388	0.124755358
SET	CD8T	LPS	0.05824187	4.97E-06	1.48E-05	0.012542241	4.643657495	4.81E-06
SETBP1	CD8T	LPS	-0.081716288	0.195649901	0.249436914	0.063018546	-1.296702203	0.045558365
SETD1A	CD8T	LPS	-0.104266254	0.041929185	0.063066898	0.051054318	-2.042261223	0.009948245
SETD1B	CD8T	LPS	-0.038857687	0.231749348	0.288867736	0.032432879	-1.198095512	0.053851444
SETD2	CD8T	LPS	-0.024337436	0.120465832	0.162427089	0.015632079	-1.556890525	0.02804361
SETD3	CD8T	LPS	-0.168724477	3.80E-07	1.32E-06	0.032541986	-5.184824234	4.81E-06
SETD4	CD8T	LPS	-0.146969806	0.000844908	0.001763294	0.043624742	-3.368955326	0.000179072
SETD5	CD8T	LPS	-0.022417149	0.232985788	0.290181043	0.018760364	-1.19492075	0.054083636
SETD6	CD8T	LPS	0.062732166	0.277011589	0.337303557	0.05761179	1.088877217	0.063621749
SETD7	CD8T	LPS	0.155041189	0.042519703	0.063868652	0.076135826	2.036376264	0.010075166
SETD9	CD8T	LPS	-0.277956948	0.000781168	0.00164199	0.081962368	-3.39127523	0.000156282
SETDB1	CD8T	LPS	0.175806467	1.29E-06	4.16E-06	0.03563396	4.933677498	4.81E-06
SETDB2	CD8T	LPS	-0.045617407	0.181329834	0.233135361	0.034054739	-1.339531804	0.042358372
SETMAR	CD8T	LPS	0.000748978	0.991606307	0.993573602	0.071140253	0.010528193	0.210425056
SETX	CD8T	LPS	0.138142897	9.55E-10	4.71E-09	0.021922776	6.301341456	4.81E-06
SF1	CD8T	LPS	-0.088195307	8.84E-10	4.38E-09	0.013966507	-6.314771805	4.81E-06
SF3A1	CD8T	LPS	-0.045474869	0.020018573	0.032179741	0.019454678	-2.337477309	0.004623098
SF3A2	CD8T	LPS	-0.127224552	2.30E-10	1.23E-09	0.019437916	-6.545174348	4.81E-06
SF3A3	CD8T	LPS	0.10078168	1.48E-05	4.08E-05	0.022910888	4.398855228	4.81E-06
SF3B1	CD8T	LPS	0.032281175	0.00750481	0.013121313	0.011998828	2.690360717	0.001709749
SF3B2	CD8T	LPS	0.042275163	0.001302779	0.002623266	0.013033721	3.24352213	0.000276244
SF3B3	CD8T	LPS	0.042090558	0.083782265	0.117523639	0.024267351	1.734452136	0.01947542
SF3B4	CD8T	LPS	-0.103292961	1.04E-05	2.95E-05	0.023066347	-4.478080572	4.81E-06
SF3B5	CD8T	LPS	0.013136199	0.404266106	0.469593042	0.01572988	0.835111256	0.092077553
SF3B6	CD8T	LPS	0.020895454	0.227993066	0.284888771	0.017300209	1.207815156	0.053016062
SFI1	CD8T	LPS	-0.184923008	1.47E-11	8.97E-11	0.026420135	-6.999321126	4.81E-06
SFMBT1	CD8T	LPS	-0.353156723	4.52E-13	3.25E-12	0.0468025	-7.545680676	4.81E-06
SFMBT2	CD8T	LPS	0.028148194	0.351283122	0.416375802	0.030155338	0.933439846	0.08046361
SFPQ	CD8T	LPS	-0.009033622	0.557891798	0.618142777	0.01540051	-0.586579406	0.125178245
SFR1	CD8T	LPS	-0.020362054	0.694701345	0.743839901	0.051834227	-0.392830279	0.153444801
SFSWAP	CD8T	LPS	-0.165840315	9.83E-11	5.47E-10	0.024796489	-6.688056203	4.81E-06
SFT2D1	CD8T	LPS	-0.123751937	2.32E-05	6.24E-05	0.028821269	-4.293771269	4.81E-06
SFT2D2	CD8T	LPS	0.019486141	0.529492612	0.591513414	0.030957233	0.629453583	0.119266893
SFT2D3	CD8T	LPS	0.107851925	0.050442591	0.074609642	0.054929746	1.96345209	0.011850388
SFXN1	CD8T	LPS	-0.024886987	0.301550196	0.364068697	0.024051121	-1.034753749	0.069156607
SFXN2	CD8T	LPS	0.12762688	0.027957552	0.043708507	0.057808768	2.207742608	0.006481083
SFXN3	CD8T	LPS	-0.585771028	9.90E-39	3.82E-37	0.03926702	-14.91763391	4.81E-06
SFXN4	CD8T	LPS	0.155757531	0.017026451	0.027788029	0.064941363	2.398433342	0.00398406
SFXN5	CD8T	LPS	0.138563116	0.041074044	0.061881181	0.067561788	2.050909537	0.009769051
SGCB	CD8T	LPS	0.060377942	0.277355151	0.337608796	0.055489465	1.088097395	0.063679768
SGCD	CD8T	LPS	0.034328745	0.552357485	0.613295095	0.057710132	0.594847792	0.124106885
SGCE	CD8T	LPS	-0.059637522	0.366684278	0.431912331	0.065973736	-0.903958537	0.083781453
SGF29	CD8T	LPS	0.113889867	0.001196341	0.002424321	0.034844513	3.268516535	0.000266277
SGK1	CD8T	LPS	1.083665623	4.08E-30	1.01E-28	0.085670004	12.64930043	4.81E-06
SGK3	CD8T	LPS	-0.023660089	0.399912136	0.46568851	0.02807048	-0.842881504	0.091240974
SGMS1	CD8T	LPS	0.021212615	0.336140552	0.400950905	0.022022156	0.963239679	0.077024118
SGMS2	CD8T	LPS	0.256688796	0.000104339	0.000254179	0.065339558	3.928535835	9.22E-06
SGO1	CD8T	LPS	-0.123359845	0.1843137	0.236615774	0.092723482	-1.330405651	0.04309535
SGO2	CD8T	LPS	0.013629089	0.826849172	0.859010861	0.062256001	0.21892008	0.179630456
SGPL1	CD8T	LPS	-0.096751332	0.031591173	0.048798765	0.044816331	-2.158840992	0.007412011
SGPP1	CD8T	LPS	0.052269544	0.212417275	0.267592782	0.04183599	1.249391812	0.049381381
SGPP2	CD8T	LPS	0.890036176	7.50E-18	8.27E-17	0.097516536	9.12702822	4.81E-06
SGSH	CD8T	LPS	-0.462156808	1.55E-12	1.06E-11	0.062831728	-7.355468638	4.81E-06
SGSM1	CD8T	LPS	0.220954572	0.023228901	0.03688144	0.09689315	2.280394152	0.005326321
SGSM2	CD8T	LPS	-0.366891608	2.42E-17	2.56E-16	0.040915812	-8.96698822	4.81E-06
SGSM3	CD8T	LPS	-0.422932894	2.77E-10	1.46E-09	0.064924124	-6.514264145	4.81E-06
SGTA	CD8T	LPS	-0.21753906	2.07E-07	7.50E-07	0.040996159	-5.306327895	4.81E-06
SGTB	CD8T	LPS	-0.156421889	1.61E-05	4.42E-05	0.035720996	-4.378990119	4.81E-06
SH2B1	CD8T	LPS	-0.244007707	1.75E-10	9.44E-10	0.037018369	-6.591530487	4.81E-06
SH2B2	CD8T	LPS	-0.302325422	0.001237407	0.002501606	0.092776629	-3.258637726	0.000269792
SH2B3	CD8T	LPS	-0.257063445	4.95E-07	1.70E-06	0.050096991	-5.131315118	4.81E-06
SH2D1A	CD8T	LPS	-0.042508557	0.050866706	0.075166907	0.021689935	-1.959828635	0.011939224
SH2D1B	CD8T	LPS	0.709231979	1.43E-13	1.08E-12	0.091867702	7.720145013	4.81E-06
SH2D2A	CD8T	LPS	0.56876926	4.05E-42	1.78E-40	0.036022448	15.7893004	4.81E-06
SH2D3A	CD8T	LPS	-0.077535792	0.20856368	0.263544985	0.061535519	-1.260016883	0.048484708
SH2D3C	CD8T	LPS	-0.018326579	0.615627884	0.671485765	0.036468023	-0.50253833	0.137275682
SH3BGRL	CD8T	LPS	0.050886187	0.003760228	0.006970285	0.017435103	2.918605454	0.000798964
SH3BGRL3	CD8T	LPS	-0.190245179	3.21E-53	2.17E-51	0.010219016	-18.61678029	4.81E-06
SH3BP1	CD8T	LPS	-0.411360178	4.39E-26	8.60E-25	0.035632048	-11.54466826	4.81E-06
SH3BP2	CD8T	LPS	-0.43073842	8.64E-15	7.32E-14	0.052939974	-8.13635502	4.81E-06
SH3BP5	CD8T	LPS	-0.360949555	3.57E-17	3.74E-16	0.040494446	-8.913557112	4.81E-06
SH3BP5L	CD8T	LPS	-0.18588283	0.001383769	0.00277478	0.05762483	-3.225741933	0.00029797
SH3D19	CD8T	LPS	0.114081776	0.1090881	0.148702967	0.071003917	1.606696934	0.025360152
SH3D21	CD8T	LPS	-0.043625299	0.637305352	0.6917163	0.092443807	-0.471911536	0.141738705
SH3GL1	CD8T	LPS	-0.400958481	7.43E-20	9.52E-19	0.041153418	-9.743017689	4.81E-06
SH3GLB1	CD8T	LPS	0.131847292	1.25E-10	6.89E-10	0.0198336	6.647673209	4.81E-06
SH3GLB2	CD8T	LPS	-0.25592546	3.08E-14	2.47E-13	0.032193156	-7.9496853	4.81E-06
SH3KBP1	CD8T	LPS	-0.162851898	7.30E-23	1.18E-21	0.015318636	-10.63096612	4.81E-06
SH3PXD2A	CD8T	LPS	0.216158123	0.000941623	0.001947937	0.064758352	3.337918836	0.000204774
SH3PXD2B	CD8T	LPS	0.428952461	1.38E-06	4.44E-06	0.087194906	4.919466977	4.81E-06
SH3RF1	CD8T	LPS	-0.274476305	5.14E-05	0.000131229	0.066887441	-4.103555179	4.81E-06
SH3RF3	CD8T	LPS	-0.046819776	0.615494064	0.671453563	0.093131271	-0.502728842	0.13726727
SH3TC1	CD8T	LPS	-0.068890676	0.447402047	0.512113335	0.090565492	-0.760672465	0.101515278
SH3YL1	CD8T	LPS	0.357760715	8.57E-13	5.99E-12	0.048038457	7.447381425	4.81E-06
SHARPIN	CD8T	LPS	-0.111198102	4.02E-05	0.000104244	0.026708343	-4.163422001	4.81E-06
SHB	CD8T	LPS	-0.480979386	4.75E-08	1.87E-07	0.086014543	-5.591837965	4.81E-06
SHC1	CD8T	LPS	-0.106960633	0.001606174	0.003183979	0.033619972	-3.181461059	0.000355312
SHF	CD8T	LPS	0.201594024	0.012541476	0.021059142	0.080302328	2.510438109	0.002932947
SHISA5	CD8T	LPS	0.207925648	2.60E-16	2.53E-15	0.024072552	8.637457606	4.81E-06
SHISA8	CD8T	LPS	0.211920496	0.000156891	0.000372402	0.055409241	3.82464172	3.13E-05
SHISAL2A	CD8T	LPS	-0.012347891	0.690871783	0.74034951	0.031022876	-0.398025356	0.152674217
SHKBP1	CD8T	LPS	-0.158829429	3.38E-10	1.76E-09	0.024509744	-6.480256431	4.81E-06
SHMT1	CD8T	LPS	-0.394151165	1.70E-11	1.03E-10	0.056505956	-6.97539151	4.81E-06
SHMT2	CD8T	LPS	-0.133932113	0.001485473	0.002964276	0.041791983	-3.204732198	0.000326881
SHOC2	CD8T	LPS	-0.028930659	0.157867909	0.206434075	0.02043809	-1.415526536	0.036839111
SHPRH	CD8T	LPS	0.065158519	0.006039307	0.010760542	0.023576454	2.763711588	0.001389801
SHQ1	CD8T	LPS	0.071319568	0.092311188	0.128096616	0.042243694	1.688289077	0.021351654
SHROOM3	CD8T	LPS	0.10211527	0.160393721	0.209195286	0.072579131	1.406950855	0.037338466
SHTN1	CD8T	LPS	0.003515131	0.970474989	0.976653799	0.094898457	0.03704097	0.206580174
SIAE	CD8T	LPS	0.406050796	1.03E-07	3.88E-07	0.074593256	5.443532305	4.81E-06
SIAH1	CD8T	LPS	-0.00956597	0.82270211	0.855102258	0.042657366	-0.224251313	0.17882048
SIAH2	CD8T	LPS	-0.023161662	0.500919397	0.564541309	0.034374998	-0.673793846	0.113318995
SIAH3	CD8T	LPS	-0.265168719	0.002172566	0.004213541	0.085810409	-3.090169626	0.000469661
SIDT1	CD8T	LPS	0.080478294	0.003696776	0.006858852	0.027522907	2.924047782	0.00078194
SIDT2	CD8T	LPS	0.003774755	0.954417779	0.964784381	0.065987711	0.057203907	0.203880683
SIGIRR	CD8T	LPS	-0.448935552	1.68E-41	7.25E-40	0.028721365	-15.63071761	4.81E-06
SIGLEC1	CD8T	LPS	0.249960553	0.001191783	0.002415523	0.076449127	3.269632537	0.000266277
SIGLEC10	CD8T	LPS	0.257835629	0.001717475	0.00338423	0.081557584	3.161393646	0.000367677
SIGLEC14	CD8T	LPS	0.101694546	0.070281244	0.100294747	0.055997845	1.81604391	0.016413847
SIGLEC15	CD8T	LPS	0.219030605	0.000308708	0.000697166	0.060057695	3.647003177	4.73E-05
SIGLEC6	CD8T	LPS	0.21608906	2.80E-05	7.44E-05	0.050852191	4.249355961	4.81E-06
SIGLEC7	CD8T	LPS	0.090555336	0.334248014	0.399121944	0.093643277	0.967024422	0.07664005
SIGLEC9	CD8T	LPS	-0.04651004	0.617947612	0.673667181	0.093161914	-0.499238772	0.137726034
SIGMAR1	CD8T	LPS	-0.050102521	0.206471875	0.26123262	0.039580319	-1.265844313	0.048014597
SIK2	CD8T	LPS	-0.232919788	1.04E-10	5.78E-10	0.034874664	-6.67876791	4.81E-06
SIK3	CD8T	LPS	0.04012955	0.0214097	0.034249172	0.017358386	2.311824919	0.004996341
SIKE1	CD8T	LPS	0.247322083	2.15E-17	2.30E-16	0.027532315	8.982974409	4.81E-06
SIL1	CD8T	LPS	0.015966077	0.67048838	0.722719867	0.037491104	0.425863085	0.14865223
SIMC1	CD8T	LPS	0.070992257	0.060292969	0.087319497	0.037657942	1.885186862	0.014036587
SIN3A	CD8T	LPS	0.138907572	2.47E-08	1.02E-07	0.024303391	5.715563358	4.81E-06
SIN3B	CD8T	LPS	-0.109230891	0.004081529	0.007513232	0.037766472	-2.892271521	0.000866697
SINHCAF	CD8T	LPS	0.239073111	4.53E-17	4.70E-16	0.026920376	8.88074934	4.81E-06
SIPA1	CD8T	LPS	-0.253302217	1.50E-14	1.24E-13	0.031445148	-8.05536723	4.81E-06
SIPA1L1	CD8T	LPS	0.247328152	1.13E-19	1.43E-18	0.025529483	9.687942139	4.81E-06
SIPA1L2	CD8T	LPS	-0.037121595	0.700501187	0.748475804	0.096424106	-0.384982516	0.154538426
SIPA1L3	CD8T	LPS	0.026543536	0.465867456	0.529973718	0.036357216	0.730076145	0.105471624
SIRPA	CD8T	LPS	0.078016813	0.403435144	0.468838813	0.093255697	0.836590313	0.091915156
SIRPB1	CD8T	LPS	0.596158667	1.48E-10	8.08E-10	0.090061184	6.619485111	4.81E-06
SIRPB2	CD8T	LPS	0.070874633	0.237648103	0.295028835	0.059908083	1.183056272	0.055122983
SIRPG	CD8T	LPS	-0.32111489	1.86E-06	5.90E-06	0.066123348	-4.856301096	4.81E-06
SIRT1	CD8T	LPS	0.073336568	0.025357996	0.039959253	0.032648766	2.246227908	0.005842262
SIRT2	CD8T	LPS	-0.334895496	2.11E-23	3.55E-22	0.031048812	-10.78609687	4.81E-06
SIRT3	CD8T	LPS	0.004370261	0.931792292	0.947396061	0.051020986	0.085656153	0.199928407
SIRT5	CD8T	LPS	0.062102488	0.193433798	0.246925888	0.047654752	1.303175134	0.045090081
SIRT6	CD8T	LPS	-0.201127591	0.000245978	0.000565383	0.054250493	-3.707387318	3.91E-05
SIRT7	CD8T	LPS	-0.234857503	1.42E-16	1.40E-15	0.026926049	-8.722315953	4.81E-06
SIT1	CD8T	LPS	-0.304083328	8.99E-16	8.37E-15	0.035934703	-8.462107606	4.81E-06
SIVA1	CD8T	LPS	-0.103043607	4.15E-06	1.25E-05	0.022001783	-4.683420699	4.81E-06
SKA2	CD8T	LPS	0.011532586	0.768680913	0.808406401	0.039180413	0.294345705	0.168069633
SKAP1	CD8T	LPS	-0.224943993	6.18E-30	1.51E-28	0.017851594	-12.60077889	4.81E-06
SKAP2	CD8T	LPS	0.09868367	0.008248409	0.014317774	0.037127447	2.657970816	0.001860475
SKI	CD8T	LPS	-0.299749303	1.57E-17	1.69E-16	0.033208804	-9.026199887	4.81E-06
SKIL	CD8T	LPS	-2.34E-05	0.999123396	0.999229666	0.021254076	-0.001099503	0.211732464
SKP1	CD8T	LPS	0.024576886	0.031516701	0.048697116	0.011379277	2.159793311	0.007383578
SKP2	CD8T	LPS	-0.035584144	0.423311757	0.488260867	0.044386033	-0.801696883	0.096025815
SLA	CD8T	LPS	0.192606172	2.45E-13	1.81E-12	0.025213393	7.639042001	4.81E-06
SLA2	CD8T	LPS	0.541789532	8.87E-32	2.38E-30	0.041373008	13.09524136	4.81E-06
SLAIN1	CD8T	LPS	0.106324382	0.006537334	0.011568136	0.038845113	2.737136667	0.001501775
SLAIN2	CD8T	LPS	0.030084372	0.194204192	0.247738551	0.023125481	1.30091875	0.045248783
SLAMF1	CD8T	LPS	-0.26688991	1.37E-07	5.08E-07	0.049542422	-5.387098507	4.81E-06
SLAMF6	CD8T	LPS	-0.122985892	2.33E-08	9.65E-08	0.0214771	-5.726373342	4.81E-06
SLAMF7	CD8T	LPS	0.204368425	8.47E-09	3.70E-08	0.034562734	5.912970513	4.81E-06
SLAMF8	CD8T	LPS	-0.415679324	1.25E-05	3.50E-05	0.093692836	-4.436618036	4.81E-06
SLAMF9	CD8T	LPS	0.096616751	0.081101389	0.114166671	0.05521744	1.749750644	0.01888676
SLBP	CD8T	LPS	0.004390575	0.842385973	0.872866786	0.022063091	0.199000911	0.182860749
SLC10A3	CD8T	LPS	-0.264174019	7.75E-11	4.35E-10	0.039266886	-6.727653944	4.81E-06
SLC10A7	CD8T	LPS	0.05501217	0.117354463	0.158589812	0.035036738	1.570128197	0.027264818
SLC11A1	CD8T	LPS	-0.210618127	0.022235426	0.035440801	0.0916815	-2.297280549	0.005152406
SLC11A2	CD8T	LPS	0.280477514	3.70E-09	1.69E-08	0.046262852	6.062693959	4.81E-06
SLC12A2	CD8T	LPS	-0.056428808	0.175615798	0.226782213	0.041573519	-1.35732573	0.040951996
SLC12A4	CD8T	LPS	0.147172732	0.053224359	0.078184836	0.075856878	1.940136951	0.012399248
SLC12A6	CD8T	LPS	-0.239126838	2.66E-11	1.58E-10	0.034641374	-6.902925952	4.81E-06
SLC12A7	CD8T	LPS	-0.05076395	0.417515531	0.48252705	0.06253491	-0.811769772	0.094846843
SLC12A8	CD8T	LPS	0.286063223	0.0015908	0.003158574	0.08983457	3.184333421	0.000351909
SLC12A9	CD8T	LPS	-0.116514681	0.031913977	0.049270002	0.054073779	-2.154735318	0.007516831
SLC13A3	CD8T	LPS	0.3382154	0.000138983	0.000332309	0.087717196	3.855747946	1.82E-05
SLC14A1	CD8T	LPS	-0.283927084	0.00020055	0.000468427	0.07549259	-3.760992749	3.52E-05
SLC15A2	CD8T	LPS	0.083360178	0.362145722	0.42751818	0.09134723	0.912563836	0.082851689
SLC15A3	CD8T	LPS	0.30450189	0.003032763	0.005713297	0.10194982	2.986782028	0.000621235
SLC15A4	CD8T	LPS	-0.111587817	0.000264013	0.000603467	0.030251553	-3.688664038	3.91E-05
SLC16A1	CD8T	LPS	0.428585601	3.48E-09	1.59E-08	0.070565044	6.073624801	4.81E-06
SLC16A10	CD8T	LPS	-0.189621179	0.01785605	0.029006887	0.07965122	-2.380643753	0.004154398
SLC16A11	CD8T	LPS	0.504986282	2.95E-08	1.21E-07	0.088876993	5.681856065	4.81E-06
SLC16A13	CD8T	LPS	-0.093227441	0.297969778	0.360141327	0.089430156	-1.042460912	0.068344395
SLC16A3	CD8T	LPS	-0.033573075	0.609393546	0.665648023	0.065645063	-0.51143336	0.135865724
SLC16A4	CD8T	LPS	-0.6204832	7.92E-12	4.99E-11	0.087411049	-7.098452753	4.81E-06
SLC16A5	CD8T	LPS	-0.414775253	3.11E-06	9.53E-06	0.08739549	-4.745957175	4.81E-06
SLC16A6	CD8T	LPS	0.096878818	0.270329251	0.33039581	0.087738358	1.104178617	0.062244377
SLC16A7	CD8T	LPS	-0.036353675	0.196902672	0.250837236	0.028114303	-1.293066895	0.045835209
SLC17A5	CD8T	LPS	-0.226193194	1.24E-09	6.03E-09	0.036159564	-6.255418196	4.81E-06
SLC17A9	CD8T	LPS	-0.482540897	8.85E-07	2.92E-06	0.096279019	-5.011900851	4.81E-06
SLC18B1	CD8T	LPS	0.27365749	5.19E-07	1.78E-06	0.053430839	5.121714214	4.81E-06
SLC19A1	CD8T	LPS	-0.385763389	6.08E-06	1.79E-05	0.083875709	-4.599226573	4.81E-06
SLC19A2	CD8T	LPS	0.147315192	0.062943919	0.090744763	0.078948712	1.865960667	0.014654713
SLC1A2	CD8T	LPS	0.302341831	4.17E-05	0.000107954	0.072776444	4.154391356	4.81E-06
SLC1A3	CD8T	LPS	0.588647896	9.73E-10	4.79E-09	0.093464476	6.298092325	4.81E-06
SLC1A4	CD8T	LPS	0.191314203	0.013731223	0.022877136	0.077216288	2.477640498	0.003218727
SLC1A5	CD8T	LPS	0.145377246	0.017518369	0.028511293	0.060883467	2.387795148	0.004097128
SLC1A7	CD8T	LPS	-0.259748573	0.009515996	0.016344448	0.09958283	-2.60836706	0.002141617
SLC20A1	CD8T	LPS	0.067274629	0.024532713	0.03877425	0.029778553	2.259163826	0.005645702
SLC20A2	CD8T	LPS	-0.058201264	0.065816283	0.09450565	0.031530476	-1.845873324	0.015412065
SLC22A15	CD8T	LPS	-0.520951658	3.08E-08	1.26E-07	0.091817338	-5.673783058	4.81E-06
SLC22A17	CD8T	LPS	-0.555830537	3.22E-10	1.68E-09	0.085662553	-6.488605816	4.81E-06
SLC22A23	CD8T	LPS	0.15580636	0.082737976	0.116234878	0.089525191	1.74036334	0.019234365
SLC22A4	CD8T	LPS	-0.28474582	0.00178717	0.003510208	0.090411826	-3.149431123	0.000374584
SLC22A5	CD8T	LPS	0.078234759	0.232647794	0.28979256	0.065425307	1.19578741	0.054018432
SLC23A2	CD8T	LPS	-0.127069989	0.000202521	0.000472534	0.033809243	-3.758439333	3.52E-05
SLC24A1	CD8T	LPS	0.133488843	0.078629594	0.111038817	0.075664258	1.764225901	0.018348878
SLC24A3	CD8T	LPS	0.190573453	0.010115732	0.017286357	0.07366767	2.586934707	0.002268286
SLC25A1	CD8T	LPS	-0.263126992	4.34E-17	4.52E-16	0.029609389	-8.886606726	4.81E-06
SLC25A11	CD8T	LPS	-0.026418042	0.443477937	0.50824996	0.03443138	-0.767266433	0.100567757
SLC25A12	CD8T	LPS	0.141208749	6.25E-06	1.83E-05	0.030745427	4.592837409	4.81E-06
SLC25A13	CD8T	LPS	-0.026027483	0.602363359	0.659005443	0.049907656	-0.521512827	0.134414765
SLC25A14	CD8T	LPS	0.238675292	0.000951627	0.001965706	0.071569387	3.334879623	0.000204774
SLC25A15	CD8T	LPS	0.231463904	0.005933559	0.010594211	0.083572785	2.769608594	0.001358653
SLC25A16	CD8T	LPS	-0.262398719	1.33E-08	5.65E-08	0.045002273	-5.830788072	4.81E-06
SLC25A17	CD8T	LPS	0.151633462	0.000767948	0.001616889	0.044649079	3.396116243	0.000148464
SLC25A19	CD8T	LPS	-0.118315512	0.059819609	0.08671307	0.062644098	-1.888693692	0.013941589
SLC25A20	CD8T	LPS	-0.092461848	0.037290974	0.056743359	0.044216551	-2.091113973	0.008895018
SLC25A22	CD8T	LPS	-0.072913821	0.23167814	0.288821887	0.060848799	-1.198278716	0.053839753
SLC25A23	CD8T	LPS	-0.149652422	0.007535149	0.013168142	0.055653895	-2.688983783	0.001709749
SLC25A24	CD8T	LPS	-0.259342795	1.33E-16	1.32E-15	0.029701985	-8.731497092	4.81E-06
SLC25A25	CD8T	LPS	-0.211068153	5.82E-06	1.72E-05	0.045798433	-4.608632648	4.81E-06
SLC25A26	CD8T	LPS	0.152880464	2.61E-07	9.34E-07	0.029065073	5.259937364	4.81E-06
SLC25A28	CD8T	LPS	-0.215638899	1.31E-08	5.60E-08	0.036972375	-5.832432925	4.81E-06
SLC25A29	CD8T	LPS	-0.412634003	9.79E-10	4.82E-09	0.065526928	-6.297166918	4.81E-06
SLC25A3	CD8T	LPS	-0.10006688	3.29E-12	2.16E-11	0.013825685	-7.237752049	4.81E-06
SLC25A30	CD8T	LPS	-0.006728299	0.920570566	0.938649129	0.06742308	-0.099792221	0.19807615
SLC25A32	CD8T	LPS	0.137991007	7.26E-06	2.11E-05	0.030264218	4.5595432	4.81E-06
SLC25A33	CD8T	LPS	0.210031557	0.000235929	0.000544538	0.056484555	3.718389173	3.52E-05
SLC25A34	CD8T	LPS	0.292671046	0.000403226	0.000893369	0.081867217	3.574948037	7.60E-05
SLC25A35	CD8T	LPS	-0.265721253	0.001102272	0.002252178	0.080707748	-3.292388376	0.000233673
SLC25A36	CD8T	LPS	-0.015251513	0.603734199	0.660116207	0.029355617	-0.519543258	0.134679466
SLC25A37	CD8T	LPS	0.087816534	0.061954748	0.089504512	0.046884131	1.873054518	0.014423456
SLC25A38	CD8T	LPS	0.035310988	0.20993913	0.26504189	0.028109183	1.256208259	0.048804199
SLC25A39	CD8T	LPS	-0.089520915	0.002619708	0.004997866	0.029520424	-3.032507766	0.000556584
SLC25A4	CD8T	LPS	0.13692483	0.005570375	0.009992322	0.049066214	2.79061331	0.00125896
SLC25A40	CD8T	LPS	0.179639058	1.81E-06	5.76E-06	0.036948627	4.86186015	4.81E-06
SLC25A42	CD8T	LPS	-0.171666905	0.000283304	0.000642669	0.046776669	-3.66992582	4.73E-05
SLC25A43	CD8T	LPS	0.196529468	0.001901816	0.00372485	0.062775736	3.130659708	0.000399463
SLC25A44	CD8T	LPS	0.043542406	0.413339614	0.478547093	0.053160254	0.819078212	0.094056579
SLC25A45	CD8T	LPS	0.252491175	0.000204745	0.000477322	0.067230833	3.755585992	3.52E-05
SLC25A46	CD8T	LPS	0.069595013	0.027182993	0.042575449	0.031365026	2.2188731	0.006231012
SLC25A5	CD8T	LPS	0.007748391	0.669708445	0.722089329	0.018148889	0.426934708	0.148545395
SLC25A51	CD8T	LPS	0.047548634	0.367934242	0.433200949	0.052738041	0.901600295	0.084055812
SLC25A53	CD8T	LPS	-0.030787175	0.277581865	0.337838034	0.028307881	-1.087583158	0.063747071
SLC25A6	CD8T	LPS	0.011529925	0.462514093	0.52680616	0.015674582	0.735581065	0.104760711
SLC26A11	CD8T	LPS	-0.276488365	2.71E-06	8.39E-06	0.057895167	-4.775672626	4.81E-06
SLC26A2	CD8T	LPS	0.08964194	0.081440454	0.114556892	0.051288642	1.747793203	0.018977037
SLC26A3	CD8T	LPS	0.323996215	5.31E-05	0.000135045	0.079100286	4.096018242	4.81E-06
SLC26A6	CD8T	LPS	-0.289750617	3.53E-07	1.24E-06	0.055725684	-5.199588345	4.81E-06
SLC27A1	CD8T	LPS	-0.58108722	1.08E-11	6.70E-11	0.082443647	-7.048295892	4.81E-06
SLC27A3	CD8T	LPS	-0.569337156	2.68E-20	3.56E-19	0.057646152	-9.876412058	4.81E-06
SLC27A4	CD8T	LPS	-0.093978178	0.132539873	0.176873712	0.062322616	-1.507930583	0.030869106
SLC27A5	CD8T	LPS	0.330913474	5.14E-09	2.31E-08	0.055118701	6.003651589	4.81E-06
SLC29A1	CD8T	LPS	-0.396792385	5.52E-05	0.000140174	0.097104042	-4.086260231	4.81E-06
SLC29A2	CD8T	LPS	-0.171942717	0.021106575	0.033801551	0.074199994	-2.317287477	0.004908141
SLC29A3	CD8T	LPS	-0.171545584	0.004496711	0.008213538	0.059961875	-2.860910956	0.000978385
SLC2A1	CD8T	LPS	-0.384246637	3.08E-18	3.51E-17	0.041550027	-9.247807188	4.81E-06
SLC2A11	CD8T	LPS	-0.269687457	4.60E-06	1.38E-05	0.057864519	-4.660670483	4.81E-06
SLC2A13	CD8T	LPS	-0.348555707	8.70E-19	1.04E-17	0.037012047	-9.417358389	4.81E-06
SLC2A3	CD8T	LPS	0.475344806	4.58E-48	2.57E-46	0.027466699	17.30622259	4.81E-06
SLC2A4RG	CD8T	LPS	-0.589443255	5.45E-55	3.86E-53	0.030914313	-19.06700137	4.81E-06
SLC2A5	CD8T	LPS	0.083467381	0.164210069	0.213521132	0.059868185	1.39418593	0.038244069
SLC2A6	CD8T	LPS	0.052230807	0.49231956	0.556080374	0.075983235	0.687399096	0.111480763
SLC2A8	CD8T	LPS	-0.094199091	0.287539102	0.348934793	0.088427012	-1.065275061	0.066042389
SLC2A9	CD8T	LPS	0.276018236	0.002661026	0.005067992	0.091165934	3.027646674	0.000566622
SLC30A1	CD8T	LPS	0.431462172	7.11E-08	2.74E-07	0.07823682	5.514822481	4.81E-06
SLC30A4	CD8T	LPS	-0.61622527	8.39E-15	7.12E-14	0.075696857	-8.140698176	4.81E-06
SLC30A5	CD8T	LPS	-0.048341196	0.111585325	0.151827644	0.03029989	-1.595424823	0.02599863
SLC30A6	CD8T	LPS	0.195488162	4.55E-09	2.06E-08	0.03244354	6.025487987	4.81E-06
SLC30A7	CD8T	LPS	0.123914836	5.75E-06	1.70E-05	0.026872238	4.611258568	4.81E-06
SLC30A9	CD8T	LPS	0.096047546	0.000251294	0.000576528	0.02594661	3.701737793	3.91E-05
SLC31A1	CD8T	LPS	-0.20501383	0.007959796	0.013853586	0.076777947	-2.670217641	0.001798481
SLC31A2	CD8T	LPS	0.184443491	0.005858549	0.010478806	0.066493691	2.773849481	0.00133334
SLC33A1	CD8T	LPS	-0.035534218	0.61564445	0.671485765	0.070712787	-0.502514747	0.137275682
SLC35A1	CD8T	LPS	-0.304670565	1.03E-05	2.91E-05	0.0679791	-4.481826963	4.81E-06
SLC35A2	CD8T	LPS	0.0111843	0.863726653	0.891073987	0.065112946	0.171767681	0.186881213
SLC35A3	CD8T	LPS	-0.0321368	0.546264598	0.607379761	0.05320679	-0.603998096	0.122732787
SLC35A4	CD8T	LPS	-0.088989641	0.021536288	0.034410368	0.038530932	-2.309563693	0.005018736
SLC35A5	CD8T	LPS	-0.086301035	0.088146208	0.122931156	0.050457238	-1.710379702	0.020371017
SLC35B1	CD8T	LPS	0.2224991	1.18E-06	3.82E-06	0.044922659	4.95293698	4.81E-06
SLC35B2	CD8T	LPS	-0.165600605	0.000144138	0.000343673	0.043053155	-3.846422048	1.82E-05
SLC35B3	CD8T	LPS	-0.018768151	0.612026747	0.668185777	0.036969088	-0.507671454	0.136456022
SLC35B4	CD8T	LPS	-0.198405121	0.000189331	0.000443341	0.052543797	-3.775995127	3.52E-05
SLC35C1	CD8T	LPS	-0.116566626	0.083124738	0.116733944	0.06706296	-1.738167027	0.019323488
SLC35D1	CD8T	LPS	0.082680307	0.050721254	0.074981886	0.042160847	1.961068436	0.011917384
SLC35D2	CD8T	LPS	-0.507873443	3.94E-28	8.61E-27	0.041937742	-12.11017626	4.81E-06
SLC35E1	CD8T	LPS	-0.199331868	3.34E-06	1.02E-05	0.042137863	-4.730469334	4.81E-06
SLC35E2B	CD8T	LPS	-0.131240987	7.19E-05	0.00017943	0.032633991	-4.021603891	9.22E-06
SLC35E3	CD8T	LPS	-0.061670037	0.185334574	0.237729116	0.046462472	-1.327308555	0.043324619
SLC35E4	CD8T	LPS	-0.173136283	0.043135387	0.064740954	0.085275619	-2.030313984	0.010218707
SLC35F2	CD8T	LPS	-0.227692097	0.000230888	0.000534235	0.061140566	-3.724075721	3.52E-05
SLC35F5	CD8T	LPS	-0.243297101	8.90E-11	4.97E-10	0.03628786	-6.704641704	4.81E-06
SLC35F6	CD8T	LPS	-0.242001372	0.000247116	0.000567647	0.065296922	-3.706168108	3.91E-05
SLC35G1	CD8T	LPS	0.00574236	0.926999488	0.943991505	0.062627021	0.091691409	0.199160101
SLC35G2	CD8T	LPS	0.026018223	0.739017046	0.782840919	0.078029919	0.333439058	0.162295388
SLC36A1	CD8T	LPS	-0.171067943	0.018618538	0.030120934	0.072335502	-2.36492371	0.004325038
SLC36A4	CD8T	LPS	0.087761385	0.014442728	0.023958368	0.035686774	2.459213188	0.003375629
SLC37A1	CD8T	LPS	-0.075330799	0.090796415	0.126325941	0.044410768	-1.696228257	0.020977946
SLC37A2	CD8T	LPS	0.096717647	0.230524366	0.287631244	0.080513984	1.201252791	0.053585914
SLC37A3	CD8T	LPS	0.156605785	0.000169576	0.000400458	0.041162455	3.80457837	3.13E-05
SLC37A4	CD8T	LPS	-0.354115963	9.71E-07	3.19E-06	0.070927421	-4.992652433	4.81E-06
SLC38A1	CD8T	LPS	0.08904903	3.58E-06	1.09E-05	0.018885206	4.715279845	4.81E-06
SLC38A10	CD8T	LPS	-0.153287426	1.35E-05	3.75E-05	0.034684856	-4.41943384	4.81E-06
SLC38A11	CD8T	LPS	0.13197644	0.016730805	0.027345687	0.054876816	2.404958032	0.003911993
SLC38A2	CD8T	LPS	-0.202397362	4.91E-22	7.50E-21	0.01947923	-10.3904192	4.81E-06
SLC38A5	CD8T	LPS	-0.14915338	0.01323103	0.022093473	0.059874286	-2.49110913	0.003092231
SLC38A6	CD8T	LPS	-0.222459384	9.87E-08	3.73E-07	0.040806496	-5.451567858	4.81E-06
SLC38A7	CD8T	LPS	-0.135833355	0.086715904	0.121164539	0.079057414	-1.71816087	0.020060359
SLC38A9	CD8T	LPS	0.077067093	0.022516281	0.035821649	0.033617917	2.292441057	0.005197429
SLC39A1	CD8T	LPS	0.155775342	0.000183761	0.000431298	0.041169479	3.783757935	3.13E-05
SLC39A10	CD8T	LPS	0.211290218	3.58E-13	2.60E-12	0.027869239	7.581484947	4.81E-06
SLC39A11	CD8T	LPS	0.03413974	0.399696324	0.465516337	0.040485042	0.843267975	0.091184582
SLC39A13	CD8T	LPS	-0.299498016	5.80E-13	4.12E-12	0.039892873	-7.507556858	4.81E-06
SLC39A14	CD8T	LPS	-0.231815903	0.002896704	0.005480211	0.077241666	-3.001176899	0.000602036
SLC39A3	CD8T	LPS	-0.215281989	0.001949748	0.003812009	0.068931715	-3.123119577	0.000406214
SLC39A4	CD8T	LPS	-0.029026152	0.641097769	0.695221287	0.062207841	-0.466599567	0.142470415
SLC39A6	CD8T	LPS	0.175825859	8.02E-07	2.67E-06	0.034939471	5.032298782	4.81E-06
SLC39A7	CD8T	LPS	-0.075680772	0.02701943	0.042355092	0.034071122	-2.221258608	0.006188453
SLC39A8	CD8T	LPS	0.391900154	1.94E-17	2.08E-16	0.04355837	8.997126159	4.81E-06
SLC39A9	CD8T	LPS	-0.0688749	0.053587497	0.078695569	0.035554403	-1.937169339	0.012493996
SLC3A1	CD8T	LPS	0.177886849	0.015509923	0.025556985	0.073113357	2.433028062	0.00362857
SLC3A2	CD8T	LPS	0.09198011	2.92E-06	9.02E-06	0.019326004	4.759396149	4.81E-06
SLC40A1	CD8T	LPS	0.087675397	0.275552698	0.335745809	0.080274415	1.09219603	0.063308077
SLC41A1	CD8T	LPS	-0.122909753	0.024060782	0.038076847	0.05422332	-2.266732318	0.005549532
SLC41A2	CD8T	LPS	0.427085905	7.12E-06	2.07E-05	0.093578051	4.563953855	4.81E-06
SLC41A3	CD8T	LPS	-0.238145187	5.57E-07	1.90E-06	0.046627885	-5.107355506	4.81E-06
SLC43A1	CD8T	LPS	-0.290404422	2.43E-07	8.71E-07	0.055054368	-5.27486615	4.81E-06
SLC43A2	CD8T	LPS	0.186284375	0.02324714	0.036905126	0.081700446	2.280090068	0.005327827
SLC43A3	CD8T	LPS	0.520142999	8.59E-14	6.58E-13	0.06670962	7.797121251	4.81E-06
SLC44A1	CD8T	LPS	0.023404571	0.598995135	0.655837105	0.044464882	0.526360804	0.133743948
SLC44A2	CD8T	LPS	0.039031275	0.134210039	0.178823329	0.025995974	1.501435392	0.0312301
SLC44A5	CD8T	LPS	0.187760719	0.040277041	0.060779329	0.091185421	2.059108984	0.009612296
SLC45A4	CD8T	LPS	0.314597211	9.74E-07	3.19E-06	0.063019819	4.992036083	4.81E-06
SLC46A3	CD8T	LPS	-0.036130133	0.427995654	0.492895907	0.045525954	-0.793616161	0.097075718
SLC48A1	CD8T	LPS	-0.054382198	0.469624969	0.533811051	0.075120385	-0.723933969	0.10639333
SLC49A3	CD8T	LPS	0.000576336	0.994275791	0.995619891	0.080271931	0.007179793	0.210897688
SLC4A10	CD8T	LPS	0.019727683	0.835439647	0.866396296	0.094891947	0.207896286	0.181323332
SLC4A1AP	CD8T	LPS	0.064477294	0.036690545	0.055944647	0.030735489	2.097812533	0.008758741
SLC4A2	CD8T	LPS	-0.241956499	1.41E-05	3.92E-05	0.054882043	-4.408664185	4.81E-06
SLC4A4	CD8T	LPS	-0.275985014	1.88E-05	5.14E-05	0.06355769	-4.342275697	4.81E-06
SLC4A7	CD8T	LPS	-0.181030312	1.10E-16	1.11E-15	0.020672252	-8.757164479	4.81E-06
SLC4A8	CD8T	LPS	0.505794901	2.12E-08	8.82E-08	0.088058087	5.743877925	4.81E-06
SLC50A1	CD8T	LPS	-0.035029961	0.321321076	0.385259359	0.035267798	-0.993256253	0.073624981
SLC51A	CD8T	LPS	0.649432157	1.99E-15	1.79E-14	0.077788744	8.348664917	4.81E-06
SLC52A2	CD8T	LPS	-0.210317411	1.20E-07	4.47E-07	0.038849296	-5.413673679	4.81E-06
SLC5A3	CD8T	LPS	-0.193454996	3.17E-10	1.65E-09	0.029802233	-6.491292011	4.81E-06
SLC5A6	CD8T	LPS	0.101034858	0.159503786	0.208401525	0.07165793	1.40996059	0.037195016
SLC6A12	CD8T	LPS	0.08122344	0.150008337	0.197294346	0.056291861	1.442898464	0.03492072
SLC6A16	CD8T	LPS	0.265952548	0.000982636	0.002022614	0.079970205	3.325645447	0.000215786
SLC6A6	CD8T	LPS	-0.311929747	4.91E-21	6.95E-20	0.030896389	-10.09599358	4.81E-06
SLC6A8	CD8T	LPS	0.390799815	3.02E-06	9.29E-06	0.08223793	4.752062856	4.81E-06
SLC7A1	CD8T	LPS	0.194162522	0.000927452	0.001921127	0.058092919	3.342275165	0.000204774
SLC7A11	CD8T	LPS	0.59199678	3.13E-15	2.75E-14	0.071466563	8.283549056	4.81E-06
SLC7A5	CD8T	LPS	0.485584976	1.78E-16	1.76E-15	0.055877477	8.690173544	4.81E-06
SLC7A6	CD8T	LPS	-0.145065345	0.000624515	0.001336219	0.041995322	-3.454321543	0.000117723
SLC7A6OS	CD8T	LPS	-0.113491386	0.00088465	0.001838574	0.033819265	-3.355820619	0.000194151
SLC7A7	CD8T	LPS	-0.311712435	0.000731841	0.001547087	0.091418085	-3.409745847	0.000132968
SLC7A8	CD8T	LPS	-0.225951289	0.017856818	0.029006887	0.094912487	-2.380627625	0.004154398
SLC8A1	CD8T	LPS	-0.105004095	0.229082781	0.286057404	0.087141504	-1.204983729	0.053247036
SLC8B1	CD8T	LPS	0.213603723	4.47E-05	0.000115026	0.05162538	4.13757196	4.81E-06
SLC9A1	CD8T	LPS	-0.151887195	0.016695849	0.027300601	0.063135433	-2.405736192	0.00389698
SLC9A6	CD8T	LPS	0.127585457	0.010609277	0.018049254	0.049641565	2.570133662	0.002413583
SLC9A7	CD8T	LPS	-0.024874354	0.789312053	0.826118882	0.093014837	-0.267423506	0.172246131
SLC9A8	CD8T	LPS	0.200168948	2.06E-08	8.59E-08	0.034816058	5.749328322	4.81E-06
SLC9A9	CD8T	LPS	0.133174934	1.59E-05	4.38E-05	0.030395322	4.381428688	4.81E-06
SLC9B1	CD8T	LPS	0.117959725	0.094002735	0.130118898	0.070233074	1.679546661	0.021707634
SLC9B2	CD8T	LPS	0.467598395	1.24E-16	1.24E-15	0.05349805	8.74047552	4.81E-06
SLC9C1	CD8T	LPS	0.23779962	0.001187381	0.00240748	0.072705724	3.270713855	0.000266277
SLCO2B1	CD8T	LPS	-0.045126048	0.561207395	0.621135109	0.077583482	-0.581645047	0.125853738
SLCO3A1	CD8T	LPS	-0.098272005	0.008804458	0.015197503	0.037288878	-2.635424039	0.00198144
SLCO4A1	CD8T	LPS	0.388509561	2.58E-05	6.88E-05	0.091006582	4.269027046	4.81E-06
SLCO4C1	CD8T	LPS	-0.327535827	1.23E-05	3.44E-05	0.073751709	-4.441060829	4.81E-06
SLCO5A1	CD8T	LPS	-0.030454655	0.707676057	0.754895225	0.081145996	-0.375306929	0.15596661
SLF1	CD8T	LPS	-0.026709274	0.367460649	0.432735058	0.029594987	-0.902493207	0.083950104
SLF2	CD8T	LPS	0.1678432	4.60E-08	1.82E-07	0.029982485	5.598041611	4.81E-06
SLFN11	CD8T	LPS	-0.025383654	0.554138057	0.615210626	0.042864532	-0.592183157	0.12454971
SLFN12	CD8T	LPS	0.709861829	3.18E-27	6.61E-26	0.05984863	11.86095376	4.81E-06
SLFN12L	CD8T	LPS	0.14132724	4.33E-06	1.30E-05	0.030235997	4.674138626	4.81E-06
SLFN13	CD8T	LPS	0.421985315	1.27E-13	9.63E-13	0.054534668	7.737927628	4.81E-06
SLFN5	CD8T	LPS	0.007958511	0.767109177	0.807211863	0.026850102	0.296405259	0.167805912
SLIRP	CD8T	LPS	0.04961179	0.012153058	0.020453292	0.019673587	2.521746093	0.002821297
SLK	CD8T	LPS	0.079093649	0.00051951	0.001126738	0.022562799	3.505489305	0.000103085
SLMAP	CD8T	LPS	-0.084390341	0.000180673	0.000424409	0.022277408	-3.788157957	3.13E-05
SLTM	CD8T	LPS	-0.000980684	0.953492132	0.964341077	0.016802074	-0.058366869	0.203720067
SLU7	CD8T	LPS	0.078120788	0.000653833	0.001394117	0.022699803	3.441474331	0.000117723
SLX4	CD8T	LPS	-0.093133433	0.193122932	0.246585716	0.071416552	-1.304087498	0.045020086
SLX4IP	CD8T	LPS	0.297923166	1.24E-09	6.02E-09	0.047623546	6.255795565	4.81E-06
SMAD1	CD8T	LPS	0.000423539	0.995113472	0.996368909	0.069103134	0.006129088	0.211079186
SMAD2	CD8T	LPS	-0.001721399	0.928757408	0.945521675	0.019238364	-0.089477401	0.199505319
SMAD3	CD8T	LPS	0.20614385	5.07E-13	3.63E-12	0.027382501	7.528306224	4.81E-06
SMAD4	CD8T	LPS	-0.22588236	1.40E-20	1.90E-19	0.022677	-9.960857279	4.81E-06
SMAD5	CD8T	LPS	0.039522853	0.302816235	0.365319348	0.038295737	1.032043151	0.069449163
SMAD7	CD8T	LPS	0.138795306	0.000369241	0.000823161	0.03856679	3.598829626	6.37E-05
SMAGP	CD8T	LPS	0.016796934	0.756499281	0.797179771	0.054124005	0.310341662	0.165590797
SMAP1	CD8T	LPS	0.094209251	9.73E-07	3.19E-06	0.018871032	4.992267977	4.81E-06
SMAP2	CD8T	LPS	0.144815791	6.44E-10	3.24E-09	0.022734941	6.369745572	4.81E-06
SMARCA2	CD8T	LPS	-0.155374083	9.76E-16	9.04E-15	0.01838659	-8.450402545	4.81E-06
SMARCA4	CD8T	LPS	-0.073461944	0.009261915	0.015940076	0.028062325	-2.617813911	0.002077666
SMARCA5	CD8T	LPS	0.125667697	3.06E-11	1.80E-10	0.018265411	6.88009152	4.81E-06
SMARCAD1	CD8T	LPS	0.169381285	7.16E-08	2.75E-07	0.030720467	5.51362986	4.81E-06
SMARCAL1	CD8T	LPS	0.087592729	0.013070285	0.021851329	0.0350998	2.495533561	0.003054044
SMARCB1	CD8T	LPS	-0.104739798	0.000755313	0.001593673	0.030798426	-3.400816578	0.000140732
SMARCC1	CD8T	LPS	0.058145134	0.00341312	0.006376858	0.019713746	2.949471606	0.000709072
SMARCC2	CD8T	LPS	-0.065420699	0.001596609	0.003167842	0.020551573	-3.183245243	0.000351909
SMARCD1	CD8T	LPS	-0.116655903	0.000116607	0.000281595	0.029908354	-3.900445457	1.38E-05
SMARCD2	CD8T	LPS	-0.248505671	9.40E-12	5.86E-11	0.035144469	-7.070975236	4.81E-06
SMARCD3	CD8T	LPS	-0.311982524	1.01E-13	7.69E-13	0.04013727	-7.772888562	4.81E-06
SMARCE1	CD8T	LPS	0.027512593	0.202528235	0.256970563	0.021545571	1.276948905	0.04706034
SMC1A	CD8T	LPS	0.005645088	0.78938927	0.826118882	0.021117098	0.267323121	0.172246131
SMC2	CD8T	LPS	-0.070125613	0.073436958	0.104355805	0.039047821	-1.795890575	0.01712508
SMC3	CD8T	LPS	-0.029936569	0.116708997	0.157851938	0.019032614	-1.57290897	0.027161657
SMC4	CD8T	LPS	0.107757645	0.000670616	0.001425797	0.031376335	3.434360465	0.000125338
SMC5	CD8T	LPS	-0.023920408	0.235622656	0.292939837	0.020131803	-1.188190033	0.054660193
SMC6	CD8T	LPS	0.207066288	3.41E-13	2.48E-12	0.027286037	7.588727205	4.81E-06
SMCHD1	CD8T	LPS	0.224572239	1.47E-13	1.10E-12	0.029102321	7.71664353	4.81E-06
SMCO4	CD8T	LPS	0.605444633	2.91E-10	1.52E-09	0.093061547	6.505851776	4.81E-06
SMCR8	CD8T	LPS	-0.203558513	3.88E-05	0.000101015	0.04879628	-4.171599029	4.81E-06
SMDT1	CD8T	LPS	-0.099367468	8.71E-07	2.88E-06	0.019812785	-5.015320548	4.81E-06
SMG1	CD8T	LPS	0.235737427	1.22E-34	3.77E-33	0.017017737	13.85245417	4.81E-06
SMG5	CD8T	LPS	-0.018953184	0.580100752	0.638547598	0.034224396	-0.553791623	0.129897686
SMG6	CD8T	LPS	0.059153278	0.021849482	0.034875678	0.025673957	2.304018745	0.005079931
SMG7	CD8T	LPS	-0.002884566	0.902713889	0.923067736	0.023580425	-0.122328852	0.19433729
SMG8	CD8T	LPS	0.009390612	0.879739045	0.904861965	0.062017535	0.151418656	0.190174525
SMG9	CD8T	LPS	0.281666536	1.06E-07	3.96E-07	0.051790757	5.438548311	4.81E-06
SMIM1	CD8T	LPS	-0.437355464	2.23E-06	6.99E-06	0.090781052	-4.8176955	4.81E-06
SMIM10L1	CD8T	LPS	-0.103859422	9.93E-05	0.000242451	0.026352988	-3.941087094	9.22E-06
SMIM12	CD8T	LPS	0.018835435	0.533472864	0.595361289	0.0302152	0.623376137	0.120138927
SMIM13	CD8T	LPS	0.165774001	0.004699009	0.008538574	0.058236298	2.846575214	0.001043051
SMIM14	CD8T	LPS	-0.005958792	0.85598193	0.884151271	0.0328064	-0.181635037	0.185377489
SMIM15	CD8T	LPS	0.042254069	0.206839595	0.26166398	0.033407264	1.264816798	0.04810081
SMIM19	CD8T	LPS	0.048270158	0.070915539	0.101109015	0.026640128	1.81193413	0.016551375
SMIM20	CD8T	LPS	-0.0637937	0.09346945	0.129461363	0.037920772	-1.682289054	0.021612862
SMIM26	CD8T	LPS	0.189117909	4.48E-18	5.03E-17	0.020562735	9.197118205	4.81E-06
SMIM27	CD8T	LPS	-0.00504252	0.831649784	0.863352402	0.023700902	-0.212756454	0.180632618
SMIM29	CD8T	LPS	-0.210886154	1.62E-13	1.21E-12	0.027381544	-7.701762746	4.81E-06
SMIM3	CD8T	LPS	0.103103548	0.10024121	0.137673682	0.062549153	1.648360421	0.023217566
SMIM30	CD8T	LPS	0.069873883	0.076541788	0.108352122	0.039326903	1.776745143	0.017818251
SMIM7	CD8T	LPS	-0.179579655	2.87E-05	7.61E-05	0.042320233	-4.243352208	4.81E-06
SMIM8	CD8T	LPS	0.013494401	0.743496776	0.786392291	0.04120378	0.327503949	0.163197977
SMKR1	CD8T	LPS	-0.277084195	9.64E-05	0.000235752	0.070176323	-3.948400017	9.22E-06
SMN1	CD8T	LPS	0.268602866	0.003224149	0.006050248	0.090514733	2.967504367	0.000651346
SMN2	CD8T	LPS	-0.624222759	3.63E-14	2.89E-13	0.0787628	-7.925349992	4.81E-06
SMNDC1	CD8T	LPS	0.100819408	6.26E-06	1.84E-05	0.021952838	4.592545566	4.81E-06
SMOX	CD8T	LPS	-0.620653432	8.25E-11	4.62E-10	0.09239808	-6.717168065	4.81E-06
SMPD1	CD8T	LPS	-0.240606245	3.29E-07	1.16E-06	0.046149704	-5.213603267	4.81E-06
SMPD2	CD8T	LPS	0.207808108	0.00487949	0.008840047	0.073320271	2.834251772	0.001095093
SMPD4	CD8T	LPS	-0.1267363	0.000455051	0.000997253	0.035781594	-3.541941129	8.77E-05
SMPDL3A	CD8T	LPS	0.232333123	0.000819481	0.001716354	0.06878514	3.377664462	0.000175588
SMS	CD8T	LPS	0.067456231	0.026342335	0.04136372	0.030232226	2.23126905	0.006043226
SMU1	CD8T	LPS	0.212265982	2.73E-19	3.38E-18	0.022176453	9.571683234	4.81E-06
SMUG1	CD8T	LPS	0.163767738	0.0030833	0.005802599	0.05492639	2.981585653	0.000627991
SMURF1	CD8T	LPS	-0.028091436	0.434225074	0.499138713	0.035879023	-0.782948754	0.09846459
SMURF2	CD8T	LPS	-0.109791799	9.50E-06	2.71E-05	0.024403222	-4.499069722	4.81E-06
SMYD2	CD8T	LPS	-0.253196635	8.18E-12	5.15E-11	0.035695641	-7.093208804	4.81E-06
SMYD3	CD8T	LPS	0.051152297	0.007030351	0.012367673	0.018857479	2.712573504	0.001593376
SMYD4	CD8T	LPS	-0.123028982	0.002926529	0.005530985	0.04103744	-2.997969226	0.000609142
SMYD5	CD8T	LPS	0.46450458	5.07E-10	2.59E-09	0.072457785	6.410692528	4.81E-06
SNAI3	CD8T	LPS	-0.052093864	0.355648099	0.420741698	0.056317529	-0.925002666	0.081408168
SNAP23	CD8T	LPS	-0.095705209	1.59E-05	4.37E-05	0.021839893	-4.382128167	4.81E-06
SNAP29	CD8T	LPS	-0.114064202	0.000160566	0.000380475	0.029870093	-3.818675851	3.13E-05
SNAP47	CD8T	LPS	-0.239185615	1.28E-07	4.74E-07	0.044282349	-5.401375964	4.81E-06
SNAPC1	CD8T	LPS	0.359120437	1.54E-10	8.38E-10	0.054305543	6.612960992	4.81E-06
SNAPC2	CD8T	LPS	-0.014122081	0.785788714	0.823358959	0.05191809	-0.272006938	0.171679949
SNAPC3	CD8T	LPS	0.074769931	0.027602238	0.043183395	0.03378951	2.212814883	0.006381231
SNAPC4	CD8T	LPS	0.356127474	5.03E-08	1.97E-07	0.063808288	5.581210294	4.81E-06
SNAPC5	CD8T	LPS	0.128589142	1.65E-05	4.54E-05	0.029408023	4.372587093	4.81E-06
SNAPIN	CD8T	LPS	-0.023191281	0.452132221	0.516463566	0.030808016	-0.752767753	0.102544284
SNCA	CD8T	LPS	0.093579193	0.195687972	0.249436914	0.072173228	1.296591474	0.045562133
SND1	CD8T	LPS	-0.145444337	7.10E-11	4.01E-10	0.021572865	-6.742003863	4.81E-06
SNED1	CD8T	LPS	-0.159025317	0.021775716	0.034772921	0.068981931	-2.305318442	0.005070669
SNF8	CD8T	LPS	-0.020458967	0.378572115	0.444172626	0.023203222	-0.881729564	0.086501745
SNIP1	CD8T	LPS	0.116362968	0.000253868	0.000581713	0.03145759	3.699042686	3.91E-05
SNN	CD8T	LPS	0.217269606	0.007758922	0.013527284	0.081101633	2.678979426	0.001748675
SNPH	CD8T	LPS	-0.106016357	0.154072824	0.201922995	0.074209436	-1.428610207	0.035902665
SNRK	CD8T	LPS	-0.077861338	0.000377483	0.000840019	0.021671168	-3.592853788	6.77E-05
SNRNP200	CD8T	LPS	0.168440548	1.90E-17	2.03E-16	0.0187153	9.000151925	4.81E-06
SNRNP25	CD8T	LPS	0.048219323	0.330277701	0.394720397	0.049455222	0.975009725	0.07569173
SNRNP27	CD8T	LPS	-0.051368378	0.069252508	0.098953783	0.028181417	-1.822774865	0.016167898
SNRNP35	CD8T	LPS	-0.052290307	0.103775783	0.1419666	0.032052888	-1.631375823	0.02400793
SNRNP40	CD8T	LPS	0.040126126	0.076316093	0.108073937	0.022566663	1.778115176	0.01777645
SNRNP48	CD8T	LPS	-0.003996012	0.920396339	0.93855761	0.039955384	-0.100011847	0.198061268
SNRNP70	CD8T	LPS	-0.046740364	0.013345916	0.022274183	0.0187865	-2.487976104	0.0031222
SNRPA	CD8T	LPS	-0.197674381	1.08E-16	1.08E-15	0.022563658	-8.760741572	4.81E-06
SNRPA1	CD8T	LPS	-0.028613429	0.227421784	0.284270834	0.023661084	-1.209303397	0.052867084
SNRPB	CD8T	LPS	0.001505675	0.929570008	0.946175555	0.017022099	0.088454124	0.199616298
SNRPB2	CD8T	LPS	0.164945769	2.00E-15	1.80E-14	0.019759027	8.34786916	4.81E-06
SNRPC	CD8T	LPS	-0.011058837	0.576705661	0.635692122	0.019791585	-0.558764567	0.129243524
SNRPD1	CD8T	LPS	0.094103115	0.000244526	0.000562511	0.025371897	3.708950685	3.91E-05
SNRPD2	CD8T	LPS	0.05395275	1.62E-06	5.17E-06	0.011043637	4.885414978	4.81E-06
SNRPD3	CD8T	LPS	0.08790778	8.10E-07	2.69E-06	0.017475116	5.030454777	4.81E-06
SNRPE	CD8T	LPS	0.242161887	2.59E-23	4.33E-22	0.022504602	10.76054976	4.81E-06
SNRPF	CD8T	LPS	0.129308028	3.82E-11	2.22E-10	0.018893101	6.844192975	4.81E-06
SNRPG	CD8T	LPS	0.27342217	1.56E-48	8.90E-47	0.015691332	17.42504527	4.81E-06
SNRPN	CD8T	LPS	0.738412991	3.26E-106	1.64E-103	0.022330157	33.06797075	4.81E-06
SNTA1	CD8T	LPS	-0.274535983	2.78E-05	7.39E-05	0.064580324	-4.251077813	4.81E-06
SNTB1	CD8T	LPS	0.168136107	9.61E-08	3.64E-07	0.030813301	5.456608099	4.81E-06
SNTB2	CD8T	LPS	-0.431081906	1.16E-20	1.60E-19	0.043172293	-9.985151909	4.81E-06
SNU13	CD8T	LPS	0.089149697	8.15E-09	3.57E-08	0.015059052	5.92000712	4.81E-06
SNUPN	CD8T	LPS	-0.16201365	0.000241055	0.000555217	0.043637422	-3.712722793	3.91E-05
SNURF	CD8T	LPS	1.14428133	2.48E-48	1.41E-46	0.065861669	17.37401064	4.81E-06
SNW1	CD8T	LPS	0.090194233	6.22E-06	1.82E-05	0.019632378	4.594157213	4.81E-06
SNX1	CD8T	LPS	-0.03802737	0.091002805	0.126597241	0.02243317	-1.69514027	0.021033688
SNX10	CD8T	LPS	0.223645144	2.53E-07	9.06E-07	0.042466257	5.266419967	4.81E-06
SNX11	CD8T	LPS	0.0097368	0.827353631	0.859374235	0.044608558	0.218272006	0.179729594
SNX12	CD8T	LPS	-0.184749949	0.000115482	0.000279061	0.047336579	-3.902900274	1.38E-05
SNX13	CD8T	LPS	0.141462116	5.85E-07	1.99E-06	0.027752208	5.097328276	4.81E-06
SNX14	CD8T	LPS	0.027540957	0.303220899	0.365728117	0.026708238	1.031178361	0.069544498
SNX16	CD8T	LPS	-0.181775236	0.004297301	0.007879095	0.063212353	-2.875628392	0.000919035
SNX17	CD8T	LPS	-0.103845928	1.68E-06	5.36E-06	0.021290413	-4.877591073	4.81E-06
SNX18	CD8T	LPS	-0.722126294	6.46E-53	4.32E-51	0.038950796	-18.53944909	4.81E-06
SNX19	CD8T	LPS	0.144636312	0.000276455	0.000628415	0.039341434	3.676437176	4.73E-05
SNX2	CD8T	LPS	-0.041750286	0.116005327	0.157014885	0.026492066	-1.57595436	0.027013723
SNX20	CD8T	LPS	0.101077384	0.000300531	0.00068008	0.027660741	3.654182028	4.73E-05
SNX22	CD8T	LPS	-0.310109709	0.000793967	0.001667	0.091567991	-3.386660606	0.000164017
SNX24	CD8T	LPS	-0.185315181	0.002250621	0.0043558	0.06017976	-3.079360595	0.000483525
SNX25	CD8T	LPS	-0.204582908	2.73E-09	1.27E-08	0.033444991	-6.116996948	4.81E-06
SNX27	CD8T	LPS	-0.211329697	3.74E-09	1.70E-08	0.034868422	-6.060776075	4.81E-06
SNX29	CD8T	LPS	0.172643048	3.98E-08	1.59E-07	0.03068926	5.625520046	4.81E-06
SNX3	CD8T	LPS	-0.202681991	2.53E-27	5.28E-26	0.017048687	-11.8884225	4.81E-06
SNX30	CD8T	LPS	-0.458153305	4.44E-10	2.28E-09	0.071212381	-6.433618639	4.81E-06
SNX4	CD8T	LPS	-0.097998812	0.002167605	0.004205388	0.031705913	-3.090868648	0.000469661
SNX5	CD8T	LPS	-0.082606205	0.000630802	0.001348373	0.023933285	-3.451519719	0.000117723
SNX6	CD8T	LPS	0.248386419	3.51E-26	6.90E-25	0.021464664	11.57187532	4.81E-06
SNX8	CD8T	LPS	0.422084777	3.68E-06	1.12E-05	0.08962606	4.709397894	4.81E-06
SNX9	CD8T	LPS	0.246197899	4.66E-08	1.84E-07	0.043999126	5.595517923	4.81E-06
SOAT1	CD8T	LPS	0.212241601	1.97E-11	1.19E-10	0.030529904	6.95192501	4.81E-06
SOBP	CD8T	LPS	0.024357361	0.801057004	0.83588884	0.096585366	0.252184795	0.174490954
SOCS1	CD8T	LPS	1.109971376	1.02E-45	5.14E-44	0.066432227	16.70832705	4.81E-06
SOCS3	CD8T	LPS	2.918666016	9.37E-98	3.36E-95	0.095508759	30.55914515	4.81E-06
SOCS4	CD8T	LPS	0.099189709	0.005963793	0.010646481	0.035835559	2.767912992	0.001361839
SOCS5	CD8T	LPS	0.030293239	0.50037045	0.564084423	0.044901586	0.674658551	0.113194388
SOCS6	CD8T	LPS	0.243361732	0.005618863	0.010067923	0.08729719	2.787738451	0.001260956
SOCS7	CD8T	LPS	0.07373485	0.250597559	0.308861838	0.064064615	1.150945032	0.057851769
SOD1	CD8T	LPS	0.039246944	0.00163275	0.003229747	0.01235519	3.176555195	0.000362097
SOD2	CD8T	LPS	0.375818815	1.80E-36	6.20E-35	0.026223798	14.3312123	4.81E-06
SON	CD8T	LPS	0.015146522	0.114005542	0.154647244	0.009558038	1.584689547	0.02660225
SORBS2	CD8T	LPS	0.085853093	0.269304378	0.329351983	0.077586393	1.106548329	0.062047744
SORBS3	CD8T	LPS	-0.127055832	0.011547818	0.019526375	0.050021493	-2.54002477	0.002682633
SORD	CD8T	LPS	-0.038884065	0.625352192	0.68040425	0.079559378	-0.488742697	0.139230452
SORL1	CD8T	LPS	-0.230455029	1.29E-22	2.03E-21	0.021825074	-10.55918686	4.81E-06
SORT1	CD8T	LPS	0.425216109	2.33E-06	7.28E-06	0.088431586	4.808418915	4.81E-06
SOS1	CD8T	LPS	0.061984449	0.001453337	0.002904844	0.019302444	3.211222878	0.00030484
SOS2	CD8T	LPS	-0.046669521	0.019417828	0.031291006	0.019867477	-2.349041122	0.004510911
SOWAHC	CD8T	LPS	0.035838668	0.598026028	0.654840564	0.067907394	0.52775796	0.133546208
SOWAHD	CD8T	LPS	0.177332336	0.048114423	0.071489616	0.089389656	1.983812708	0.011314863
SOX12	CD8T	LPS	-0.611885564	1.96E-13	1.45E-12	0.079746788	-7.67285533	4.81E-06
SOX13	CD8T	LPS	-0.294264532	0.000824625	0.001725825	0.087166695	-3.375882648	0.000175588
SOX4	CD8T	LPS	0.591121987	1.94E-08	8.13E-08	0.102622727	5.760146921	4.81E-06
SOX5	CD8T	LPS	0.21082618	0.027195399	0.042588876	0.095022705	2.218692675	0.00623312
SP1	CD8T	LPS	-0.155601744	3.82E-06	1.16E-05	0.03309826	-4.701206192	4.81E-06
SP100	CD8T	LPS	0.523751038	3.73E-43	1.74E-41	0.032623659	16.05433154	4.81E-06
SP110	CD8T	LPS	0.758038999	2.82E-60	2.41E-58	0.037127878	20.4169763	4.81E-06
SP140	CD8T	LPS	0.280891301	3.83E-10	1.98E-09	0.043489341	6.458853901	4.81E-06
SP140L	CD8T	LPS	0.146114676	2.43E-09	1.14E-08	0.023807555	6.137323859	4.81E-06
SP2	CD8T	LPS	0.069425847	0.042228101	0.063473544	0.034044401	2.039273552	0.010010315
SP3	CD8T	LPS	-0.123001272	3.03E-09	1.40E-08	0.020168964	-6.098541854	4.81E-06
SP4	CD8T	LPS	-0.010940374	0.640895595	0.695137735	0.023432826	-0.466882414	0.14244238
SPA17	CD8T	LPS	0.397306797	8.64E-05	0.000213245	0.099933257	3.975721492	9.22E-06
SPACA6	CD8T	LPS	0.091129433	0.208518544	0.263517919	0.072316787	1.260142175	0.048470941
SPACA9	CD8T	LPS	-0.059659648	0.48234268	0.546143842	0.084822806	-0.703344422	0.109177248
SPAG1	CD8T	LPS	0.220568207	0.000110146	0.000267213	0.05634114	3.914869455	9.22E-06
SPAG16	CD8T	LPS	0.038263598	0.359249665	0.424460126	0.041677375	0.918090393	0.082189842
SPAG6	CD8T	LPS	-0.299361848	0.000135281	0.000324017	0.077501711	-3.862648231	1.82E-05
SPAG7	CD8T	LPS	-0.099684502	0.000260252	0.000595359	0.026996718	-3.692467391	3.91E-05
SPAG9	CD8T	LPS	-0.039789621	0.093021377	0.128888954	0.023619583	-1.684603009	0.02149675
SPARC	CD8T	LPS	0.014687899	0.820490977	0.853362842	0.064676926	0.227096427	0.178358456
SPART	CD8T	LPS	0.003034734	0.950288996	0.961889499	0.048639919	0.062391837	0.203130371
SPAST	CD8T	LPS	-0.020525683	0.508013047	0.571077799	0.030974457	-0.66266482	0.114698176
SPATA1	CD8T	LPS	0.053937946	0.438924564	0.503967224	0.069600949	0.774959923	0.099484765
SPATA13	CD8T	LPS	-0.088292285	0.000287558	0.00065152	0.024084381	-3.665956156	4.73E-05
SPATA2	CD8T	LPS	-0.055385156	0.400854731	0.466523192	0.065841042	-0.841195006	0.09139295
SPATA20	CD8T	LPS	-0.310431964	1.54E-07	5.65E-07	0.057861908	-5.365048906	4.81E-06
SPATA24	CD8T	LPS	0.18152569	0.049705023	0.073653076	0.09215367	1.969815093	0.011704213
SPATA2L	CD8T	LPS	-0.054500485	0.401803434	0.467320276	0.064920174	-0.839499995	0.091586992
SPATA33	CD8T	LPS	-0.401136007	1.75E-09	8.34E-09	0.064748724	-6.195272794	4.81E-06
SPATA6	CD8T	LPS	0.240939608	0.002999746	0.005655893	0.080575882	2.990219939	0.000621235
SPATA6L	CD8T	LPS	0.000201169	0.997646644	0.99800593	0.068152324	0.002951759	0.211448137
SPATA7	CD8T	LPS	0.043521521	0.512379999	0.575288416	0.066358512	0.655854382	0.115599759
SPATC1	CD8T	LPS	0.094563688	0.120344762	0.162314961	0.060718925	1.55740057	0.028004118
SPATC1L	CD8T	LPS	-0.370955036	5.40E-12	3.46E-11	0.051814499	-7.159290206	4.81E-06
SPATS2	CD8T	LPS	-0.24441174	1.37E-06	4.42E-06	0.049673629	-4.920352056	4.81E-06
SPATS2L	CD8T	LPS	1.171013309	2.25E-46	1.18E-44	0.069390528	16.87569376	4.81E-06
SPCS1	CD8T	LPS	0.092866435	9.76E-12	6.07E-11	0.01314456	7.06500889	4.81E-06
SPCS2	CD8T	LPS	-0.022255184	0.180265836	0.231955264	0.016573553	-1.342813109	0.042105593
SPCS3	CD8T	LPS	-0.108947109	6.62E-09	2.93E-08	0.018286692	-5.95772643	4.81E-06
SPDL1	CD8T	LPS	0.20946912	0.000725562	0.001535273	0.061388647	3.412180105	0.000132968
SPDYA	CD8T	LPS	0.062203704	0.458059791	0.52226807	0.083727767	0.742928018	0.103767931
SPECC1	CD8T	LPS	-0.081040376	0.162326582	0.211418433	0.057867077	-1.400457386	0.037802597
SPECC1L	CD8T	LPS	-0.246520212	9.52E-07	3.13E-06	0.049335777	-4.996783809	4.81E-06
SPEF2	CD8T	LPS	0.026489667	0.488090581	0.551640164	0.03816205	0.694136371	0.110501253
SPEN	CD8T	LPS	-0.052784977	0.011159384	0.018909854	0.020682058	-2.552211034	0.00257566
SPG11	CD8T	LPS	0.041130095	0.062828993	0.090602588	0.022032641	1.866780087	0.014625515
SPG21	CD8T	LPS	-0.100261784	0.000333854	0.000749233	0.027650806	-3.62599861	5.99E-05
SPG7	CD8T	LPS	-0.041780769	0.116578815	0.157714259	0.026553245	-1.573471288	0.02712441
SPHK1	CD8T	LPS	-0.045095308	0.628058477	0.683148089	0.092995356	-0.484919997	0.139857526
SPHK2	CD8T	LPS	-0.097775737	0.086766435	0.1212199	0.056916373	-1.717884204	0.020063166
SPI1	CD8T	LPS	0.331076019	1.90E-05	5.18E-05	0.076278582	4.340353645	4.81E-06
SPIB	CD8T	LPS	0.166284545	0.011272216	0.019092316	0.06524461	2.548632682	0.002593864
SPICE1	CD8T	LPS	0.059323841	0.155362928	0.20337388	0.041656044	1.424135242	0.036199127
SPIDR	CD8T	LPS	0.116041474	1.03E-08	4.44E-08	0.019742904	5.877629347	4.81E-06
SPIN1	CD8T	LPS	-0.018156671	0.58509593	0.642899612	0.033223564	-0.546499785	0.130814822
SPIN2B	CD8T	LPS	0.088485075	0.112776316	0.15320426	0.055646819	1.590119189	0.026307066
SPIN3	CD8T	LPS	0.228664447	0.009723068	0.016682058	0.087919671	2.600833751	0.002178892
SPIN4	CD8T	LPS	-0.098761124	0.290660333	0.352222375	0.093312558	-1.058390496	0.066669808
SPINDOC	CD8T	LPS	-0.332590913	2.66E-08	1.10E-07	0.05833409	-5.701484545	4.81E-06
SPINK1	CD8T	LPS	0.11030207	0.150898437	0.198300713	0.076612263	1.439744313	0.035142432
SPINK2	CD8T	LPS	0.059483559	0.407829298	0.473005358	0.071771602	0.828789617	0.092816703
SPINT1	CD8T	LPS	-0.260946941	0.002355195	0.004546105	0.085126341	-3.065407702	0.000504091
SPINT2	CD8T	LPS	-0.286329829	1.24E-05	3.49E-05	0.064520991	-4.437777883	4.81E-06
SPIRE1	CD8T	LPS	-0.599176179	6.95E-14	5.37E-13	0.076534574	-7.82883013	4.81E-06
SPN	CD8T	LPS	-0.226589032	2.43E-20	3.24E-19	0.022913861	-9.888731971	4.81E-06
SPNS1	CD8T	LPS	-0.021989594	0.67899607	0.730119552	0.053088663	-0.414205077	0.150363816
SPNS3	CD8T	LPS	-0.022980851	0.711585723	0.757992798	0.062102108	-0.370049442	0.156656922
SPOCK2	CD8T	LPS	-0.14047024	7.26E-11	4.09E-10	0.020845988	-6.738478563	4.81E-06
SPON1	CD8T	LPS	-0.054953645	0.423554543	0.488439494	0.068582603	-0.80127674	0.096076259
SPON2	CD8T	LPS	-0.19780242	0.001486001	0.002964798	0.061724015	-3.204626574	0.000326881
SPOP	CD8T	LPS	-0.028131013	0.235710978	0.293016858	0.023679991	-1.187965516	0.054677785
SPOPL	CD8T	LPS	-0.195234097	2.32E-06	7.25E-06	0.040594682	-4.809351568	4.81E-06
SPOUT1	CD8T	LPS	-0.001428189	0.968522821	0.97519321	0.036164619	-0.039491325	0.206248914
SPP1	CD8T	LPS	0.172949057	0.046436829	0.069228446	0.086517542	1.999005672	0.010963302
SPPL2A	CD8T	LPS	0.216160609	2.03E-15	1.82E-14	0.025900209	8.345902006	4.81E-06
SPPL2B	CD8T	LPS	-0.205185938	0.000152524	0.000362658	0.053546734	-3.83190386	2.72E-05
SPPL3	CD8T	LPS	0.082934067	0.00196795	0.003844891	0.026578868	3.12030095	0.000409869
SPR	CD8T	LPS	-0.015460732	0.858190692	0.886267942	0.086460164	-0.178819142	0.185874803
SPRED1	CD8T	LPS	-0.71678552	3.10E-13	2.27E-12	0.094271164	-7.603444052	4.81E-06
SPRED2	CD8T	LPS	0.80236474	2.16E-18	2.50E-17	0.086318639	9.295382223	4.81E-06
SPRTN	CD8T	LPS	-0.068870252	0.056259013	0.082205931	0.035947794	-1.915840832	0.013131025
SPRY1	CD8T	LPS	0.400901842	8.54E-06	2.45E-05	0.088632827	4.523175614	4.81E-06
SPRY2	CD8T	LPS	-0.083044909	0.306600074	0.369483018	0.081099593	-1.023986752	0.07032533
SPRYD3	CD8T	LPS	-0.055940742	0.118830022	0.160492867	0.035771941	-1.56381624	0.027653417
SPRYD4	CD8T	LPS	0.335308949	5.72E-07	1.95E-06	0.065724043	5.10176995	4.81E-06
SPRYD7	CD8T	LPS	-0.226479751	3.07E-06	9.43E-06	0.047695328	-4.748468237	4.81E-06
SPSB1	CD8T	LPS	-0.121735411	0.099007202	0.136265208	0.073582678	-1.654403106	0.022901606
SPSB2	CD8T	LPS	-0.29343201	9.79E-08	3.71E-07	0.05381043	-5.453069383	4.81E-06
SPSB3	CD8T	LPS	-0.164521748	5.15E-18	5.78E-17	0.017925551	-9.178058166	4.81E-06
SPTAN1	CD8T	LPS	-0.121620879	2.24E-09	1.05E-08	0.01977028	-6.151702394	4.81E-06
SPTBN1	CD8T	LPS	-0.093132389	0.012798193	0.021457782	0.037206312	-2.503134146	0.002998405
SPTLC1	CD8T	LPS	0.116064245	0.000265803	0.000607308	0.03148041	3.686872084	3.91E-05
SPTLC2	CD8T	LPS	0.026101672	0.471144392	0.535392774	0.036179059	0.721458018	0.106787613
SPTSSA	CD8T	LPS	-0.118733835	0.018666164	0.030180406	0.050226653	-2.363960702	0.004335484
SPTY2D1	CD8T	LPS	0.105217493	0.001736161	0.00341727	0.033316255	3.158142879	0.000367677
SQLE	CD8T	LPS	0.567502353	5.60E-30	1.37E-28	0.044995983	12.6122892	4.81E-06
SQOR	CD8T	LPS	-0.213036485	4.04E-06	1.22E-05	0.045433018	-4.689023371	4.81E-06
SQSTM1	CD8T	LPS	0.115227488	3.27E-10	1.71E-09	0.017766039	6.485828693	4.81E-06
SRA1	CD8T	LPS	0.068462925	0.024639483	0.03892639	0.030327292	2.257469124	0.00567041
SRBD1	CD8T	LPS	0.315567463	4.22E-21	6.03E-20	0.031196497	10.11547755	4.81E-06
SRC	CD8T	LPS	0.252192671	0.006554756	0.01159527	0.092167578	2.736240608	0.001510937
SRCAP	CD8T	LPS	0.048431846	0.212815918	0.268003816	0.038798221	1.248300691	0.049479872
SRD5A1	CD8T	LPS	-0.043910151	0.481921316	0.545722354	0.062370443	-0.704021788	0.109106309
SRD5A3	CD8T	LPS	0.003086591	0.964983901	0.972775914	0.070255203	0.043933982	0.205734696
SREBF1	CD8T	LPS	0.979168069	6.15E-26	1.19E-24	0.085115564	11.5039838	4.81E-06
SREBF2	CD8T	LPS	0.114638928	0.000794174	0.00166712	0.033850878	3.386586515	0.000164017
SREK1	CD8T	LPS	0.128274775	4.59E-08	1.81E-07	0.022911404	5.598730443	4.81E-06
SREK1IP1	CD8T	LPS	-0.067157455	0.00657726	0.011629524	0.024554053	-2.735086324	0.001514069
SRF	CD8T	LPS	0.072693589	0.103315523	0.141354362	0.044500075	1.633561065	0.023885639
SRFBP1	CD8T	LPS	0.437470579	7.80E-36	2.59E-34	0.030883407	14.16523062	4.81E-06
SRGAP1	CD8T	LPS	0.19834238	0.037146864	0.056578315	0.09477762	2.092713239	0.008862421
SRGAP2	CD8T	LPS	-0.089318463	0.106845222	0.145914118	0.055237245	-1.616997065	0.024836521
SRGAP2B	CD8T	LPS	-0.056951707	0.371962247	0.437202214	0.063701894	-0.894034752	0.08503436
SRGAP2C	CD8T	LPS	-0.108001626	0.040599657	0.061220644	0.052535762	-2.055773458	0.009670608
SRGAP3	CD8T	LPS	0.628681917	4.65E-12	3.01E-11	0.0875217	7.183154746	4.81E-06
SRGN	CD8T	LPS	0.227749256	1.77E-26	3.55E-25	0.019542101	11.65428722	4.81E-06
SRI	CD8T	LPS	-0.093346761	1.60E-08	6.75E-08	0.016105185	-5.796068729	4.81E-06
SRM	CD8T	LPS	-0.274386395	3.93E-25	7.26E-24	0.024329259	-11.27804166	4.81E-06
SRP14	CD8T	LPS	0.048848758	8.97E-07	2.96E-06	0.009751721	5.009244936	4.81E-06
SRP19	CD8T	LPS	0.074634463	0.002377484	0.004584559	0.024370376	3.062507641	0.000511006
SRP54	CD8T	LPS	0.067609356	0.005297542	0.009542962	0.024084048	2.807225631	0.001191928
SRP68	CD8T	LPS	-0.147031348	1.20E-06	3.90E-06	0.029714448	-4.948143333	4.81E-06
SRP72	CD8T	LPS	0.071233518	0.000573392	0.001233964	0.020480373	3.478135753	0.00010669
SRP9	CD8T	LPS	-0.023015901	0.159344629	0.208242552	0.016317545	-1.410500199	0.037173857
SRPK1	CD8T	LPS	0.187739176	5.19E-14	4.07E-13	0.02384807	7.872300533	4.81E-06
SRPK2	CD8T	LPS	-0.063400439	0.000145008	0.0003456	0.016489582	-3.844878487	1.82E-05
SRPRA	CD8T	LPS	0.074771635	8.33E-06	2.40E-05	0.016510847	4.528637274	4.81E-06
SRPRB	CD8T	LPS	0.176857929	4.25E-06	1.28E-05	0.037805533	4.678096372	4.81E-06
SRR	CD8T	LPS	0.173829886	0.012009404	0.020226843	0.068815995	2.52600992	0.002800951
SRRD	CD8T	LPS	-0.3880138	6.71E-13	4.73E-12	0.05183733	-7.485219608	4.81E-06
SRRM1	CD8T	LPS	0.097422309	8.81E-13	6.15E-12	0.013088775	7.443195118	4.81E-06
SRRM2	CD8T	LPS	-0.075689834	5.90E-10	2.99E-09	0.011854965	-6.384652762	4.81E-06
SRRT	CD8T	LPS	-0.078044646	0.003623627	0.00672942	0.026632501	-2.93042877	0.000757932
SRSF1	CD8T	LPS	-0.139948836	2.82E-10	1.49E-09	0.021495379	-6.510647537	4.81E-06
SRSF10	CD8T	LPS	-0.002643319	0.874950422	0.900562681	0.016783275	-0.157497209	0.189186755
SRSF11	CD8T	LPS	0.062721217	2.67E-06	8.28E-06	0.013125198	4.778687484	4.81E-06
SRSF2	CD8T	LPS	0.055564294	0.001231967	0.002492876	0.017044634	3.259928826	0.000266277
SRSF3	CD8T	LPS	0.174130519	2.43E-25	4.53E-24	0.015360083	11.33656141	4.81E-06
SRSF4	CD8T	LPS	-0.042911653	0.01094803	0.018571536	0.016768904	-2.559001681	0.00250724
SRSF5	CD8T	LPS	-0.025188309	0.053035299	0.077936147	0.012972372	-1.941688707	0.012348117
SRSF6	CD8T	LPS	-0.054442782	0.091447701	0.127130061	0.032161346	-1.69280175	0.021169009
SRSF7	CD8T	LPS	0.033089846	0.019193498	0.030965436	0.014060204	2.353439913	0.004442962
SRSF8	CD8T	LPS	-0.110213934	2.22E-06	6.97E-06	0.022873115	-4.81849262	4.81E-06
SRSF9	CD8T	LPS	-0.138826316	5.12E-16	4.88E-15	0.01625247	-8.541859546	4.81E-06
SRXN1	CD8T	LPS	-0.194993506	0.006012354	0.010726279	0.070516818	-2.765205679	0.001377756
SS18	CD8T	LPS	0.071674	0.000729695	0.001543136	0.021015219	3.41057588	0.000132968
SS18L1	CD8T	LPS	-0.197959563	0.000764262	0.001609805	0.058266589	-3.397479872	0.000148464
SS18L2	CD8T	LPS	-0.031745948	0.093946291	0.13005697	0.018898239	-1.679836328	0.021699778
SSB	CD8T	LPS	0.161081537	2.15E-18	2.49E-17	0.017327609	9.296235411	4.81E-06
SSBP1	CD8T	LPS	0.137008742	4.62E-16	4.43E-15	0.016012712	8.55624863	4.81E-06
SSBP2	CD8T	LPS	-0.056939122	0.0921524	0.127940187	0.033709414	-1.689116354	0.021327905
SSBP3	CD8T	LPS	-0.136174749	3.34E-07	1.18E-06	0.026134092	-5.210617254	4.81E-06
SSBP4	CD8T	LPS	-0.468304666	3.35E-52	2.21E-50	0.02551027	-18.3574953	4.81E-06
SSH1	CD8T	LPS	-0.022703614	0.541118593	0.602502124	0.037111597	-0.611766008	0.121722195
SSH2	CD8T	LPS	0.1599604	2.40E-19	2.98E-18	0.016682347	9.588602991	4.81E-06
SSH3	CD8T	LPS	0.023277448	0.750011464	0.791889129	0.072994472	0.318893298	0.164441181
SSNA1	CD8T	LPS	-0.191813752	3.66E-20	4.83E-19	0.019501756	-9.835717084	4.81E-06
SSPN	CD8T	LPS	0.067332956	0.30827981	0.371225421	0.065984785	1.020431545	0.070708321
SSR1	CD8T	LPS	0.078936047	5.29E-05	0.000134707	0.019268271	4.09668557	4.81E-06
SSR2	CD8T	LPS	0.035325299	0.008697403	0.015026721	0.013382501	2.639663528	0.001947352
SSR3	CD8T	LPS	-0.055577875	0.014308917	0.023771887	0.022568629	-2.462616376	0.003339487
SSR4	CD8T	LPS	0.092199472	6.93E-11	3.92E-10	0.013667029	6.746123876	4.81E-06
SSRP1	CD8T	LPS	-0.072777571	0.004582922	0.008347679	0.025493667	-2.854731362	0.001003601
SSU72	CD8T	LPS	0.018489399	0.249806406	0.307955063	0.016037673	1.152872917	0.057662414
SSX2IP	CD8T	LPS	-0.082956666	0.12230515	0.164679171	0.05354838	-1.549190959	0.028498432
ST13	CD8T	LPS	-0.001220734	0.942433055	0.955591684	0.016891802	-0.072267814	0.201701578
ST14	CD8T	LPS	0.057199148	0.425671257	0.490524097	0.071712304	0.797619724	0.096529561
ST18	CD8T	LPS	0.165799159	0.025394363	0.040005212	0.073830718	2.245666346	0.005852623
ST3GAL1	CD8T	LPS	-0.243053726	2.01E-13	1.49E-12	0.031690975	-7.669493355	4.81E-06
ST3GAL2	CD8T	LPS	0.210802409	2.29E-05	6.16E-05	0.049056397	4.297144095	4.81E-06
ST3GAL3	CD8T	LPS	-0.177134085	0.006017928	0.010732777	0.064065366	-2.764896181	0.001380936
ST3GAL4	CD8T	LPS	-0.192076639	0.02160375	0.034508232	0.083209013	-2.308363392	0.005029479
ST3GAL5	CD8T	LPS	-0.00295865	0.930178499	0.946513604	0.033740672	-0.087687934	0.199718648
ST3GAL6	CD8T	LPS	0.174253844	0.058492731	0.085044849	0.091777833	1.898648496	0.013604659
ST6GAL1	CD8T	LPS	-0.111338489	1.76E-07	6.46E-07	0.020857705	-5.338002813	4.81E-06
ST6GALNAC1	CD8T	LPS	0.177684849	0.006999724	0.012315745	0.065468443	2.714053375	0.001583814
ST6GALNAC2	CD8T	LPS	0.143921273	0.107511051	0.146787329	0.089174889	1.613921526	0.025002272
ST6GALNAC3	CD8T	LPS	0.523192293	1.05E-09	5.15E-09	0.083250006	6.284591665	4.81E-06
ST6GALNAC4	CD8T	LPS	0.23248196	2.06E-05	5.60E-05	0.053802043	4.3210619	4.81E-06
ST6GALNAC6	CD8T	LPS	-0.478456908	6.79E-10	3.41E-09	0.075221701	-6.36062336	4.81E-06
ST7	CD8T	LPS	-0.223037592	0.000196144	0.000458715	0.059211623	-3.766787348	3.52E-05
ST7L	CD8T	LPS	0.170566772	0.000361944	0.000808263	0.047324117	3.604225154	6.37E-05
ST8SIA1	CD8T	LPS	0.365484832	2.39E-17	2.53E-16	0.040750753	8.968787181	4.81E-06
ST8SIA4	CD8T	LPS	0.09368477	0.001184455	0.002402424	0.028637212	3.271434727	0.000266277
ST8SIA6	CD8T	LPS	-0.160393706	0.000519333	0.001126573	0.045753781	-3.505583619	0.000103085
STAB1	CD8T	LPS	0.205833025	0.0153783	0.025366433	0.084490426	2.436169813	0.003611397
STAC	CD8T	LPS	-0.278423222	1.10E-05	3.09E-05	0.062329593	-4.466950746	4.81E-06
STAC3	CD8T	LPS	0.069724997	0.481055603	0.545019762	0.098842594	0.705414484	0.108963149
STAG1	CD8T	LPS	0.049940611	0.000752142	0.001587285	0.014679748	3.402007449	0.000136841
STAG2	CD8T	LPS	0.127624997	2.48E-17	2.62E-16	0.014237634	8.96391883	4.81E-06
STAG3	CD8T	LPS	0.241685177	3.45E-05	9.03E-05	0.057545332	4.199909294	4.81E-06
STAM	CD8T	LPS	0.24266855	6.60E-11	3.74E-10	0.035929164	6.754082924	4.81E-06
STAM2	CD8T	LPS	-0.014341175	0.684194721	0.734572185	0.035226851	-0.407109194	0.151413121
STAMBP	CD8T	LPS	-0.176596766	3.70E-10	1.92E-09	0.027316134	-6.464925306	4.81E-06
STAMBPL1	CD8T	LPS	0.094835599	0.00252637	0.004839741	0.031157451	3.043753411	0.000547268
STAP1	CD8T	LPS	0.316695995	0.000571759	0.001230928	0.091032624	3.478928549	0.00010669
STARD10	CD8T	LPS	0.604890292	1.70E-33	4.95E-32	0.044637658	13.55112081	4.81E-06
STARD13	CD8T	LPS	0.129276006	0.090718142	0.126232846	0.076195245	1.696641398	0.020967305
STARD3	CD8T	LPS	-0.110742072	2.85E-05	7.56E-05	0.026084968	-4.245436348	4.81E-06
STARD3NL	CD8T	LPS	0.183351057	4.40E-07	1.52E-06	0.035566747	5.155125888	4.81E-06
STARD4	CD8T	LPS	0.20232404	0.00013462	0.000322571	0.052362647	3.863900132	1.82E-05
STARD5	CD8T	LPS	-0.329328641	1.14E-05	3.21E-05	0.073872287	-4.458081046	4.81E-06
STARD7	CD8T	LPS	0.041404613	0.11084005	0.150905992	0.025897829	1.59876775	0.025835399
STARD8	CD8T	LPS	0.178913729	0.008513577	0.014752706	0.067589759	2.647053814	0.001906558
STARD9	CD8T	LPS	-0.079270201	0.12859877	0.172131182	0.052031167	-1.523513804	0.029887374
STAT1	CD8T	LPS	1.707317977	3.38E-101	1.34E-98	0.054083971	31.56791099	4.81E-06
STAT2	CD8T	LPS	0.7128605	9.87E-36	3.25E-34	0.050419956	14.13845948	4.81E-06
STAT3	CD8T	LPS	0.276183864	1.43E-31	3.78E-30	0.021179577	13.04010273	4.81E-06
STAT4	CD8T	LPS	0.11285734	8.93E-10	4.42E-09	0.017876875	6.313035042	4.81E-06
STAT5A	CD8T	LPS	-0.189715911	6.72E-10	3.38E-09	0.029819083	-6.36223155	4.81E-06
STAT5B	CD8T	LPS	0.037296566	0.07176704	0.102205022	0.020646167	1.806464356	0.016746846
STAT6	CD8T	LPS	0.111870325	1.50E-05	4.16E-05	0.02545794	4.394319527	4.81E-06
STAU1	CD8T	LPS	-0.00319336	0.879957484	0.904961829	0.021128277	-0.151141511	0.190194188
STAU2	CD8T	LPS	-0.170314751	1.95E-07	7.11E-07	0.032026643	-5.317908321	4.81E-06
STEAP1B	CD8T	LPS	-0.428570918	3.51E-07	1.23E-06	0.082406267	-5.200707861	4.81E-06
STEAP3	CD8T	LPS	0.157934575	0.009801296	0.016805894	0.060790241	2.598025154	0.002194234
STIM1	CD8T	LPS	-0.088403041	0.000497015	0.001080904	0.025130898	-3.517703265	9.54E-05
STIM2	CD8T	LPS	-0.197226295	3.15E-21	4.53E-20	0.019424985	-10.1532278	4.81E-06
STIP1	CD8T	LPS	-0.08507368	0.000369157	0.000823139	0.02363886	-3.598890996	6.37E-05
STK10	CD8T	LPS	-0.134053442	2.64E-15	2.35E-14	0.016135887	-8.307782642	4.81E-06
STK11	CD8T	LPS	-0.434479413	1.80E-30	4.56E-29	0.03409064	-12.74483001	4.81E-06
STK11IP	CD8T	LPS	0.042241307	0.539599106	0.601111456	0.068789439	0.614066749	0.121405046
STK16	CD8T	LPS	0.106345035	0.015818454	0.025995983	0.043839973	2.425754998	0.003695203
STK17A	CD8T	LPS	0.141485314	8.67E-24	1.49E-22	0.012983957	10.89693293	4.81E-06
STK17B	CD8T	LPS	0.064132743	1.19E-05	3.34E-05	0.01441818	4.448047007	4.81E-06
STK24	CD8T	LPS	-0.291029792	7.53E-36	2.51E-34	0.020539714	-14.16912577	4.81E-06
STK25	CD8T	LPS	-0.249894208	2.62E-15	2.34E-14	0.03007451	-8.309169637	4.81E-06
STK26	CD8T	LPS	-0.042116224	0.143602941	0.189949081	0.028728066	-1.466030629	0.033485593
STK3	CD8T	LPS	0.111432477	0.015971984	0.026228897	0.04600499	2.42218238	0.003729504
STK32C	CD8T	LPS	0.154726038	0.005259846	0.009487309	0.055070847	2.809581585	0.001176279
STK33	CD8T	LPS	-0.21408674	0.03649782	0.055658425	0.101946916	-2.09998251	0.008704684
STK35	CD8T	LPS	0.162596817	0.007697415	0.013430587	0.060631923	2.681703114	0.001740067
STK36	CD8T	LPS	-0.094398689	0.240988422	0.298575196	0.080362757	-1.174657178	0.055801543
STK38	CD8T	LPS	-0.120427996	4.27E-11	2.47E-10	0.017642805	-6.825898342	4.81E-06
STK38L	CD8T	LPS	-0.033673158	0.443087273	0.50785462	0.043849556	-0.767924722	0.100475393
STK39	CD8T	LPS	-0.189508703	3.81E-15	3.33E-14	0.022956734	-8.25503752	4.81E-06
STK4	CD8T	LPS	-0.060905145	2.02E-07	7.34E-07	0.011467841	-5.310951229	4.81E-06
STK40	CD8T	LPS	-0.12633617	0.001709204	0.003369582	0.039943865	-3.162842937	0.0003647
STMN1	CD8T	LPS	-0.2491535	3.97E-10	2.05E-09	0.038611833	-6.452775737	4.81E-06
STMN3	CD8T	LPS	-0.532219076	1.04E-44	5.07E-43	0.032349885	-16.45196182	4.81E-06
STMP1	CD8T	LPS	0.029733554	0.129260314	0.172954161	0.019550329	1.520872274	0.030060307
STN1	CD8T	LPS	-0.112215807	0.000626963	0.001341198	0.03249592	-3.453227596	0.000117723
STOM	CD8T	LPS	0.156616949	0.000256319	0.000586845	0.042368986	3.696499817	3.91E-05
STOML1	CD8T	LPS	0.015688238	0.850715609	0.879728259	0.083290882	0.18835481	0.184381537
STOML2	CD8T	LPS	-0.024065231	0.404272312	0.469593042	0.028817178	-0.835100215	0.092077553
STON2	CD8T	LPS	-0.080833874	0.222326295	0.278622542	0.066111087	-1.222697692	0.051708821
STPG1	CD8T	LPS	0.346881921	3.55E-05	9.29E-05	0.082730056	4.192937092	4.81E-06
STPG2	CD8T	LPS	0.266829494	0.007324097	0.012825539	0.098874525	2.698667766	0.001669573
STRADA	CD8T	LPS	0.079939947	0.075557437	0.107095124	0.044840934	1.782744909	0.017611211
STRADB	CD8T	LPS	-0.194117221	7.52E-06	2.18E-05	0.042647114	-4.551708216	4.81E-06
STRAP	CD8T	LPS	0.104095896	7.73E-06	2.23E-05	0.022900164	4.545639796	4.81E-06
STRBP	CD8T	LPS	-0.507735387	1.76E-30	4.46E-29	0.039829779	-12.74763258	4.81E-06
STRIP1	CD8T	LPS	0.137062292	4.59E-05	0.000117927	0.033176353	4.131324797	4.81E-06
STRN	CD8T	LPS	0.009557219	0.738747975	0.782694104	0.028631923	0.333795919	0.162267741
STRN3	CD8T	LPS	-0.083255489	0.003339435	0.006251804	0.028161183	-2.956391764	0.000671232
STRN4	CD8T	LPS	-0.199479133	7.16E-06	2.08E-05	0.043720305	-4.562619868	4.81E-06
STS	CD8T	LPS	-0.109475682	0.256227142	0.315101247	0.096255183	-1.137348445	0.059170787
STT3A	CD8T	LPS	-0.076705369	0.014951287	0.024735519	0.031352735	-2.446528753	0.003524341
STT3B	CD8T	LPS	-0.209438393	3.19E-21	4.58E-20	0.020631029	-10.15162127	4.81E-06
STUB1	CD8T	LPS	-0.250937445	6.29E-30	1.53E-28	0.019917686	-12.59872456	4.81E-06
STX10	CD8T	LPS	-0.241026995	1.34E-15	1.22E-14	0.028676589	-8.405009373	4.81E-06
STX11	CD8T	LPS	0.142024312	0.006672838	0.011783519	0.052019304	2.730223235	0.001532107
STX12	CD8T	LPS	-0.018094855	0.533812511	0.595560881	0.029051304	-0.6228586	0.120179336
STX16	CD8T	LPS	-0.175939894	1.48E-10	8.05E-10	0.026576234	-6.620196517	4.81E-06
STX16-NPEPL1	CD8T	LPS	0.19187636	0.017685059	0.028760574	0.080476612	2.38424998	0.004143149
STX17	CD8T	LPS	0.124146038	6.92E-05	0.000173202	0.030798707	4.03088477	9.22E-06
STX18	CD8T	LPS	0.046551109	0.177427745	0.228886529	0.034440543	1.351636913	0.041450462
STX2	CD8T	LPS	-0.082414827	0.012330216	0.02073574	0.032749142	-2.516549214	0.002870478
STX3	CD8T	LPS	0.072818035	0.289403648	0.351005778	0.068621401	1.061156347	0.066399569
STX4	CD8T	LPS	0.131396233	5.27E-06	1.56E-05	0.028375341	4.630648583	4.81E-06
STX5	CD8T	LPS	0.044529311	0.092886072	0.128733584	0.026422131	1.685303525	0.021475681
STX6	CD8T	LPS	-0.12357454	0.001294413	0.002608784	0.038076632	-3.245416784	0.000276244
STX7	CD8T	LPS	-0.237217701	2.58E-14	2.08E-13	0.029742267	-7.975777318	4.81E-06
STX8	CD8T	LPS	-0.145392692	3.13E-10	1.64E-09	0.02239192	-6.493087282	4.81E-06
STXBP1	CD8T	LPS	-0.387819522	4.75E-07	1.64E-06	0.07545596	-5.139680414	4.81E-06
STXBP2	CD8T	LPS	-0.647870542	4.54E-41	1.95E-39	0.04174396	-15.52010255	4.81E-06
STXBP3	CD8T	LPS	0.004636952	0.845551476	0.875246614	0.023785039	0.194952486	0.183433394
STXBP4	CD8T	LPS	0.076026334	0.086828665	0.121261098	0.044264572	1.717543665	0.020082235
STXBP5	CD8T	LPS	-0.055484123	0.017443065	0.028405379	0.023220881	-2.389406465	0.004074684
STYK1	CD8T	LPS	-0.221893477	0.019675047	0.031687121	0.094662352	-2.344051999	0.004555022
STYX	CD8T	LPS	0.065371359	0.006328868	0.011227855	0.023788446	2.748029795	0.001459996
STYXL1	CD8T	LPS	0.189062882	1.32E-05	3.68E-05	0.042731625	4.424425248	4.81E-06
SUB1	CD8T	LPS	0.064400793	0.000192908	0.000451337	0.017077355	3.771122233	3.52E-05
SUCLA2	CD8T	LPS	0.068704004	0.009042722	0.015577316	0.026161472	2.626152109	0.00204346
SUCLG1	CD8T	LPS	-0.047709831	0.045191164	0.067498188	0.023729268	-2.010590118	0.010679142
SUCLG2	CD8T	LPS	-0.089751344	0.000152856	0.000363292	0.023425546	-3.831344792	2.72E-05
SUCNR1	CD8T	LPS	0.146461469	0.013740075	0.022888451	0.059118878	2.477406105	0.003221422
SUCO	CD8T	LPS	-0.078708192	0.000854689	0.001781698	0.023385592	-3.365670272	0.000182606
SUDS3	CD8T	LPS	0.091780531	0.000319283	0.000718565	0.025228427	3.63798065	5.14E-05
SUFU	CD8T	LPS	-0.189257936	0.00133693	0.002687648	0.058486895	-3.235903255	0.00028739
SUGCT	CD8T	LPS	0.252595073	0.001517845	0.003023445	0.078977326	3.198323926	0.000330267
SUGP1	CD8T	LPS	0.223894352	1.20E-08	5.15E-08	0.038281011	5.848705373	4.81E-06
SUGP2	CD8T	LPS	-0.181712793	1.40E-08	5.94E-08	0.031217562	-5.820851463	4.81E-06
SUGT1	CD8T	LPS	-0.006989092	0.760805397	0.801185553	0.022939249	-0.304678319	0.166481101
SULF2	CD8T	LPS	0.195456555	0.013595354	0.022664363	0.078773252	2.481255383	0.003178851
SULT1A1	CD8T	LPS	-0.327123981	6.63E-06	1.94E-05	0.071426093	-4.579894646	4.81E-06
SULT1B1	CD8T	LPS	0.291513272	0.000406242	0.000899512	0.081589616	3.572921242	7.60E-05
SUMF1	CD8T	LPS	0.014783138	0.574444721	0.633781453	0.026300587	0.562083959	0.128830731
SUMF2	CD8T	LPS	0.017122023	0.506742531	0.569880189	0.025760883	0.664652022	0.114463649
SUMO1	CD8T	LPS	0.013453253	0.486186305	0.549879482	0.019296659	0.69718043	0.110053685
SUMO2	CD8T	LPS	-0.032696167	0.005203531	0.009391883	0.011622701	-2.813129971	0.001173411
SUMO3	CD8T	LPS	-0.074634567	0.005353186	0.00963695	0.026619309	-2.803775543	0.001201065
SUMO4	CD8T	LPS	0.090248414	0.204074943	0.258572803	0.070917954	1.272574975	0.047394089
SUN1	CD8T	LPS	-0.199997883	1.07E-08	4.61E-08	0.034071176	-5.870002388	4.81E-06
SUN2	CD8T	LPS	-0.434168129	8.59E-83	1.77E-80	0.016477894	-26.34852055	4.81E-06
SUOX	CD8T	LPS	-0.465861755	5.07E-06	1.51E-05	0.100414746	-4.639375924	4.81E-06
SUPT16H	CD8T	LPS	0.099101282	3.79E-08	1.52E-07	0.017586474	5.635085226	4.81E-06
SUPT20H	CD8T	LPS	0.026053686	0.19710688	0.251066668	0.020157966	1.292475934	0.045880968
SUPT3H	CD8T	LPS	0.104306951	9.79E-07	3.21E-06	0.020899084	4.990981905	4.81E-06
SUPT4H1	CD8T	LPS	-0.11554042	4.70E-08	1.85E-07	0.020653763	-5.59415835	4.81E-06
SUPT5H	CD8T	LPS	-0.064601184	0.015711325	0.025835213	0.026603833	-2.428266045	0.003678575
SUPT6H	CD8T	LPS	-0.000547871	0.980692269	0.984947284	0.022621009	-0.024219575	0.208444878
SUPT7L	CD8T	LPS	0.034061527	0.280770133	0.341316953	0.031527309	1.080381683	0.064481793
SUPV3L1	CD8T	LPS	-0.134331102	0.000712982	0.001510668	0.039311245	-3.417116438	0.000129233
SURF1	CD8T	LPS	-0.06643847	0.012080078	0.020336628	0.026323664	-2.523906598	0.002815731
SURF2	CD8T	LPS	0.009801848	0.790632708	0.827228162	0.036889692	0.265706952	0.17249278
SURF4	CD8T	LPS	0.02017396	0.439456954	0.504317932	0.026062594	0.774058017	0.099593158
SURF6	CD8T	LPS	-0.144454965	5.17E-05	0.000131958	0.035214451	-4.102150169	4.81E-06
SUSD1	CD8T	LPS	0.127355456	0.154057205	0.201922995	0.089143007	1.428664561	0.035902665
SUSD3	CD8T	LPS	-0.404584883	2.15E-46	1.13E-44	0.023967362	-16.88065948	4.81E-06
SUSD4	CD8T	LPS	0.059143924	0.522265736	0.584674518	0.09233327	0.64054835	0.117749302
SUSD6	CD8T	LPS	0.022642615	0.541874976	0.603283854	0.037081234	0.610621935	0.121864997
SUV39H1	CD8T	LPS	-0.225348258	0.001626017	0.00321872	0.070913489	-3.177791153	0.000362097
SUV39H2	CD8T	LPS	-0.063317313	0.425123361	0.48994354	0.079288836	-0.79856529	0.096414292
SUZ12	CD8T	LPS	-0.040286513	0.035603348	0.054413865	0.019091469	-2.110184106	0.008490662
SVBP	CD8T	LPS	0.03123444	0.33627364	0.401066596	0.032435392	0.962974047	0.077052244
SVIL	CD8T	LPS	0.434578638	3.03E-11	1.78E-10	0.06314596	6.882128895	4.81E-06
SVIP	CD8T	LPS	0.040188	0.08931522	0.124420938	0.023583183	1.704095623	0.02064293
SWAP70	CD8T	LPS	-0.22325787	0.000811442	0.00170112	0.066043432	-3.380470453	0.000171856
SWI5	CD8T	LPS	0.123243327	0.003697027	0.006858852	0.042148504	2.924026143	0.00078194
SWSAP1	CD8T	LPS	-0.146991247	0.017529631	0.028525444	0.061565604	-2.387554695	0.004099631
SWT1	CD8T	LPS	0.088250422	0.08050639	0.113429685	0.050336716	1.753201801	0.01876111
SYAP1	CD8T	LPS	0.118622425	3.43E-05	8.98E-05	0.028232926	4.201563271	4.81E-06
SYBU	CD8T	LPS	-0.125028289	0.051821683	0.07635469	0.064059192	-1.951761867	0.012113916
SYCE1L	CD8T	LPS	-0.040491313	0.464829675	0.529009784	0.055332827	-0.731777405	0.105241359
SYCP2	CD8T	LPS	-0.522692364	2.65E-15	2.36E-14	0.062918061	-8.307509041	4.81E-06
SYCP3	CD8T	LPS	0.135306215	0.104388387	0.142734355	0.083087466	1.628479252	0.024186474
SYDE2	CD8T	LPS	0.267528949	0.000475933	0.001039531	0.075795191	3.52962961	9.13E-05
SYF2	CD8T	LPS	0.027182739	0.099693906	0.137040578	0.016464079	1.651033058	0.023090864
SYK	CD8T	LPS	0.09632886	0.307443096	0.370378428	0.094236724	1.022200857	0.070525316
SYMPK	CD8T	LPS	-0.042611226	0.195715148	0.249436914	0.032866037	-1.296512444	0.045562133
SYN3	CD8T	LPS	-0.345344048	2.36E-05	6.34E-05	0.080501515	-4.289907455	4.81E-06
SYNC	CD8T	LPS	0.327709454	5.18E-06	1.54E-05	0.07071154	4.634455084	4.81E-06
SYNCRIP	CD8T	LPS	0.091418988	8.61E-06	2.47E-05	0.020219255	4.521382546	4.81E-06
SYNE1	CD8T	LPS	-0.170195583	8.51E-19	1.02E-17	0.018066841	-9.420328715	4.81E-06
SYNE2	CD8T	LPS	0.134582667	6.68E-12	4.24E-11	0.018887527	7.125478577	4.81E-06
SYNE3	CD8T	LPS	-0.210435385	0.000290349	0.000657576	0.057442937	-3.663381346	4.73E-05
SYNGAP1	CD8T	LPS	-0.0036324	0.944427604	0.957439334	0.052070131	-0.069759766	0.202090122
SYNGR1	CD8T	LPS	-0.147418402	0.011256518	0.019068635	0.0578309	-2.549128598	0.002591029
SYNGR2	CD8T	LPS	0.070048445	0.001128942	0.002302437	0.021320912	3.285433829	0.000248839
SYNGR3	CD8T	LPS	0.378483066	1.78E-05	4.88E-05	0.086909641	4.354903119	4.81E-06
SYNJ1	CD8T	LPS	0.027779671	0.449322531	0.513940976	0.036674896	0.757457383	0.101917672
SYNJ2	CD8T	LPS	0.18947656	0.010846679	0.018418452	0.073947855	2.562299615	0.002470681
SYNJ2BP	CD8T	LPS	0.547270728	1.95E-13	1.45E-12	0.071317855	7.673684629	4.81E-06
SYNM	CD8T	LPS	0.246816934	9.55E-05	0.000233774	0.062474552	3.950679527	9.22E-06
SYNPO	CD8T	LPS	0.026729415	0.676233491	0.727853368	0.063948363	0.417984353	0.149807445
SYNPO2	CD8T	LPS	0.617071853	2.63E-12	1.74E-11	0.084844319	7.272989649	4.81E-06
SYNRG	CD8T	LPS	-0.034848759	0.049709695	0.073653076	0.01769175	-1.969774539	0.011704213
SYPL1	CD8T	LPS	-0.024484337	0.40945717	0.474546638	0.029645193	-0.825912537	0.09316889
SYS1	CD8T	LPS	-0.221573721	4.04E-06	1.22E-05	0.047255824	-4.688813011	4.81E-06
SYT1	CD8T	LPS	-0.085620158	0.216277251	0.271808227	0.069110466	-1.238888456	0.050198843
SYT11	CD8T	LPS	-0.068372448	0.061097229	0.088357583	0.036382241	-1.879280828	0.014242652
SYT17	CD8T	LPS	0.230366212	0.000745978	0.001575473	0.067668463	3.404336385	0.000136841
SYTL1	CD8T	LPS	-0.422945335	5.16E-29	1.18E-27	0.034243336	-12.35117217	4.81E-06
SYTL2	CD8T	LPS	-0.021943669	0.591922953	0.649437733	0.040895379	-0.536580653	0.132307574
SYTL3	CD8T	LPS	0.357759778	3.03E-13	2.22E-12	0.047031408	7.606826803	4.81E-06
SYVN1	CD8T	LPS	-0.162376358	3.00E-05	7.92E-05	0.038360732	-4.232879497	4.81E-06
SZRD1	CD8T	LPS	-0.022730804	0.397735352	0.463621223	0.026843641	-0.846785423	0.090765368
SZT2	CD8T	LPS	-0.114969515	0.002611639	0.004984184	0.037900389	-3.033465282	0.000556584
TAB1	CD8T	LPS	-0.342012003	2.59E-13	1.91E-12	0.044820332	-7.630733304	4.81E-06
TAB2	CD8T	LPS	0.111968833	4.85E-09	2.19E-08	0.018617964	6.014021361	4.81E-06
TAB3	CD8T	LPS	-0.062800822	0.087423124	0.121999288	0.036633496	-1.714300542	0.020197511
TACC1	CD8T	LPS	-0.049498918	0.012431268	0.020887012	0.019692326	-2.513614574	0.002893508
TACC3	CD8T	LPS	-0.018510487	0.635557272	0.690021189	0.03902165	-0.474364532	0.141359928
TACO1	CD8T	LPS	0.276559319	2.69E-09	1.25E-08	0.045195382	6.119194215	4.81E-06
TADA1	CD8T	LPS	0.067512244	0.146349465	0.193122197	0.046367765	1.456016789	0.034135326
TADA2A	CD8T	LPS	0.022848585	0.608229782	0.66444215	0.04453062	0.513098277	0.135629075
TADA2B	CD8T	LPS	-0.21041024	6.74E-08	2.60E-07	0.038081454	-5.525267976	4.81E-06
TADA3	CD8T	LPS	-0.147995106	4.17E-08	1.66E-07	0.026348985	-5.61672892	4.81E-06
TAF1	CD8T	LPS	0.033475637	0.202047865	0.256419626	0.026187369	1.278312316	0.046964595
TAF10	CD8T	LPS	-0.160339675	3.26E-23	5.41E-22	0.01494029	-10.73203218	4.81E-06
TAF11	CD8T	LPS	-0.100153668	0.000237876	0.000548689	0.026950386	-3.716223888	3.52E-05
TAF12	CD8T	LPS	-0.004929174	0.867372374	0.894253916	0.0294933	-0.167128618	0.187687895
TAF13	CD8T	LPS	-0.270276599	2.66E-06	8.26E-06	0.056549722	-4.77945053	4.81E-06
TAF15	CD8T	LPS	0.065460197	3.93E-05	0.000102197	0.015702594	4.168750392	4.81E-06
TAF1A	CD8T	LPS	0.172405543	0.002911747	0.005503984	0.057477035	2.999555274	0.000602036
TAF1B	CD8T	LPS	0.23052692	1.23E-11	7.54E-11	0.032798882	7.028499373	4.81E-06
TAF1C	CD8T	LPS	-0.171481185	0.001971349	0.003850854	0.054965841	-3.119777335	0.000413014
TAF1D	CD8T	LPS	0.154393222	1.23E-14	1.02E-13	0.019095897	8.085151767	4.81E-06
TAF2	CD8T	LPS	0.138483424	3.95E-06	1.19E-05	0.029502778	4.693911372	4.81E-06
TAF3	CD8T	LPS	0.036123894	0.066544953	0.095425898	0.019623025	1.840893245	0.015550799
TAF4	CD8T	LPS	-0.298731602	6.73E-12	4.27E-11	0.041931492	-7.124277857	4.81E-06
TAF4B	CD8T	LPS	1.178177032	8.75E-51	5.43E-49	0.065463536	17.99745481	4.81E-06
TAF5	CD8T	LPS	-0.252127221	1.01E-05	2.86E-05	0.056201784	-4.486107038	4.81E-06
TAF5L	CD8T	LPS	-0.107715673	0.032427751	0.049938287	0.050140567	-2.148273924	0.007636115
TAF6	CD8T	LPS	-0.235315394	3.29E-09	1.51E-08	0.038681561	-6.083399599	4.81E-06
TAF6L	CD8T	LPS	-0.222327874	5.66E-05	0.000143542	0.054488193	-4.080294536	4.81E-06
TAF7	CD8T	LPS	0.056647914	0.000897981	0.001864598	0.016902067	3.351537633	0.000198002
TAF8	CD8T	LPS	0.009588054	0.788754438	0.825948583	0.035756506	0.268148518	0.172221202
TAF9	CD8T	LPS	0.044310827	0.133217379	0.177692473	0.029436774	1.505288167	0.031032352
TAF9B	CD8T	LPS	0.19721121	1.31E-05	3.66E-05	0.044559091	4.425835522	4.81E-06
TAGAP	CD8T	LPS	-0.509511502	7.24E-46	3.71E-44	0.030424878	-16.74654212	4.81E-06
TAGLN2	CD8T	LPS	0.069384281	0.000286163	0.000649021	0.018919965	3.667252145	4.73E-05
TALDO1	CD8T	LPS	0.013807032	0.534321506	0.5960689	0.022194826	0.622083333	0.120290666
TAMM41	CD8T	LPS	0.022055791	0.520341155	0.582637365	0.034273865	0.643516296	0.117301097
TANC2	CD8T	LPS	0.249362416	2.94E-11	1.73E-10	0.036206958	6.887140786	4.81E-06
TANGO2	CD8T	LPS	-0.141834164	0.001694687	0.003345689	0.044807625	-3.165402412	0.0003647
TANGO6	CD8T	LPS	0.083020811	0.021552436	0.034431218	0.035951011	2.309276083	0.005021061
TANK	CD8T	LPS	0.395449665	5.16E-35	1.61E-33	0.028346748	13.95044213	4.81E-06
TAOK1	CD8T	LPS	-0.069353347	0.001595302	0.003165815	0.021785322	-3.183489709	0.000351909
TAOK2	CD8T	LPS	-0.122833486	0.007292786	0.012774735	0.045491764	-2.700125815	0.001666759
TAOK3	CD8T	LPS	-0.037301375	0.021855909	0.034880925	0.016190496	-2.303905689	0.005079931
TAP1	CD8T	LPS	0.333285612	1.39E-23	2.36E-22	0.030751415	10.83805783	4.81E-06
TAP2	CD8T	LPS	0.611265095	2.75E-26	5.43E-25	0.052689272	11.6013197	4.81E-06
TAPBP	CD8T	LPS	0.288396651	5.33E-38	1.94E-36	0.019581005	14.72838857	4.81E-06
TAPBPL	CD8T	LPS	0.206874189	1.33E-09	6.45E-09	0.033135623	6.243256333	4.81E-06
TAPT1	CD8T	LPS	-0.004887968	0.888237186	0.911536286	0.034753941	-0.140644992	0.191688605
TARBP1	CD8T	LPS	0.189769194	9.72E-07	3.19E-06	0.038009721	4.992649016	4.81E-06
TARBP2	CD8T	LPS	0.257049929	6.73E-08	2.60E-07	0.046521937	5.525348827	4.81E-06
TARDBP	CD8T	LPS	0.063925498	0.159807774	0.208676011	0.045371629	1.408931082	0.03725285
TARS2	CD8T	LPS	0.057405478	0.203672811	0.258098609	0.04506951	1.273709822	0.047300979
TASP1	CD8T	LPS	0.262263355	1.23E-16	1.23E-15	0.030000203	8.742052609	4.81E-06
TATDN1	CD8T	LPS	0.120267649	0.000150404	0.000358076	0.031356431	3.835501866	2.72E-05
TATDN2	CD8T	LPS	-0.111094477	0.008568848	0.0148346	0.042004602	-2.644816836	0.001918279
TATDN3	CD8T	LPS	-0.153718332	0.00043072	0.000949173	0.043216056	-3.556972683	8.77E-05
TAX1BP1	CD8T	LPS	0.11704458	2.82E-17	2.97E-16	0.013083147	8.946210118	4.81E-06
TAX1BP3	CD8T	LPS	-0.276902455	3.29E-06	1.00E-05	0.05849442	-4.733826858	4.81E-06
TBC1D1	CD8T	LPS	0.099399875	0.000245459	0.000564423	0.026807264	3.707945627	3.91E-05
TBC1D10A	CD8T	LPS	-0.324752613	8.66E-22	1.30E-20	0.031473855	-10.31817083	4.81E-06
TBC1D10B	CD8T	LPS	-0.312711666	1.47E-11	8.98E-11	0.044679217	-6.999040939	4.81E-06
TBC1D10C	CD8T	LPS	-0.389609602	1.03E-60	9.11E-59	0.018978806	-20.52866751	4.81E-06
TBC1D12	CD8T	LPS	0.189479001	0.042424416	0.063742756	0.093003993	2.037321152	0.010059338
TBC1D13	CD8T	LPS	0.041101843	0.362680418	0.428012971	0.04509023	0.911546522	0.082946826
TBC1D14	CD8T	LPS	-0.146391534	2.38E-06	7.44E-06	0.030476467	-4.803428667	4.81E-06
TBC1D15	CD8T	LPS	0.381208954	2.21E-33	6.40E-32	0.02819358	13.52112612	4.81E-06
TBC1D16	CD8T	LPS	-0.857905785	1.29E-24	2.33E-23	0.077065649	-11.13214242	4.81E-06
TBC1D17	CD8T	LPS	-0.171990971	1.04E-07	3.90E-07	0.031604412	-5.441992526	4.81E-06
TBC1D19	CD8T	LPS	-0.105500502	0.001500757	0.002992088	0.032951496	-3.201690764	0.000326881
TBC1D2	CD8T	LPS	0.201844183	0.003614777	0.006714106	0.068860391	2.931208797	0.000750974
TBC1D20	CD8T	LPS	-0.119685599	0.000144486	0.000344429	0.031121089	-3.845803667	1.82E-05
TBC1D22A	CD8T	LPS	-0.006028061	0.70003797	0.748184098	0.015632596	-0.385608415	0.15445257
TBC1D22B	CD8T	LPS	0.059781691	0.210767522	0.265876242	0.04767572	1.253923189	0.048960282
TBC1D23	CD8T	LPS	-0.074064531	0.014358576	0.023843691	0.030091018	-2.461350133	0.003356992
TBC1D24	CD8T	LPS	-0.286672207	0.000973129	0.002005646	0.086127907	-3.328447386	0.000215786
TBC1D25	CD8T	LPS	-0.159186979	0.000445245	0.000977111	0.044867861	-3.547906552	8.77E-05
TBC1D2B	CD8T	LPS	-0.363930422	5.15E-40	2.10E-38	0.0238662	-15.24877936	4.81E-06
TBC1D30	CD8T	LPS	-0.153261458	0.107136623	0.146294091	0.094860605	-1.61564918	0.024895969
TBC1D31	CD8T	LPS	0.185249283	9.20E-06	2.63E-05	0.041109119	4.506281962	4.81E-06
TBC1D32	CD8T	LPS	0.18154403	1.06E-06	3.45E-06	0.036488923	4.975319005	4.81E-06
TBC1D4	CD8T	LPS	-0.115700565	0.020937614	0.033540632	0.049863149	-2.320362177	0.00486984
TBC1D5	CD8T	LPS	-0.018664966	0.272603567	0.332809387	0.016984488	-1.098941953	0.062725473
TBC1D7	CD8T	LPS	-0.275873096	1.31E-08	5.57E-08	0.047291178	-5.833500178	4.81E-06
TBC1D8	CD8T	LPS	-0.246184348	0.000837985	0.001750161	0.07302352	-3.37130212	0.000179072
TBC1D8B	CD8T	LPS	-0.001438805	0.986877296	0.989995814	0.087411032	-0.016460222	0.209571964
TBC1D9	CD8T	LPS	0.995569685	6.06E-25	1.11E-23	0.088691335	11.22510657	4.81E-06
TBC1D9B	CD8T	LPS	-0.163392874	5.05E-06	1.50E-05	0.035212347	-4.640215375	4.81E-06
TBCA	CD8T	LPS	0.077002092	2.52E-08	1.04E-07	0.01348093	5.711927201	4.81E-06
TBCB	CD8T	LPS	0.03289302	0.09966535	0.137018276	0.019921004	1.651172827	0.023080612
TBCC	CD8T	LPS	-0.097737293	0.000106577	0.000259346	0.024912731	-3.923186548	9.22E-06
TBCCD1	CD8T	LPS	0.150689874	0.000434809	0.000957044	0.042395402	3.554391938	8.77E-05
TBCD	CD8T	LPS	-0.096616839	1.76E-05	4.83E-05	0.022172246	-4.357557651	4.81E-06
TBCE	CD8T	LPS	0.344647982	1.90E-06	6.01E-06	0.071031215	4.852063728	4.81E-06
TBCEL	CD8T	LPS	-0.179245185	0.033849094	0.051954315	0.084119231	-2.130846703	0.008015469
TBCK	CD8T	LPS	0.126527259	2.01E-08	8.38E-08	0.021988309	5.754296877	4.81E-06
TBK1	CD8T	LPS	-0.047922434	0.129212325	0.172910773	0.031505873	-1.521063539	0.030051167
TBKBP1	CD8T	LPS	-0.201349005	0.000609117	0.001305536	0.058171559	-3.461296323	0.000110238
TBL1X	CD8T	LPS	0.068226971	0.030057719	0.046676634	0.031313251	2.178853005	0.007016021
TBL1XR1	CD8T	LPS	0.14346443	8.97E-12	5.60E-11	0.020267734	7.078464158	4.81E-06
TBL2	CD8T	LPS	0.1311902	0.028566812	0.044579473	0.059654317	2.199173603	0.006654681
TBL3	CD8T	LPS	-0.038900575	0.38638129	0.452141391	0.044849313	-0.867361658	0.088268781
TBP	CD8T	LPS	0.043764921	0.152385307	0.199994466	0.030508683	1.43450707	0.035497248
TBPL1	CD8T	LPS	-0.12033289	1.17E-05	3.28E-05	0.027027074	-4.452309266	4.81E-06
TBRG1	CD8T	LPS	-0.073940516	0.000286388	0.000649234	0.020163531	-3.667042079	4.73E-05
TBRG4	CD8T	LPS	0.097684033	0.00759154	0.013254179	0.03636192	2.686437739	0.001734502
TBX19	CD8T	LPS	-0.198171517	0.021929726	0.034988683	0.086063894	-2.30260924	0.005090643
TBX21	CD8T	LPS	-0.193902451	6.04E-07	2.05E-06	0.038088623	-5.090823328	4.81E-06
TBXAS1	CD8T	LPS	-0.342855532	5.68E-06	1.68E-05	0.074306887	-4.614047826	4.81E-06
TC2N	CD8T	LPS	0.007332919	0.744159315	0.787012578	0.022450426	0.32662715	0.163321613
TCAF1	CD8T	LPS	-0.234459284	3.40E-09	1.56E-08	0.038576896	-6.077712589	4.81E-06
TCAF2	CD8T	LPS	0.746694673	3.50E-35	1.11E-33	0.053355742	13.99464511	4.81E-06
TCAIM	CD8T	LPS	0.164688263	0.000107575	0.000261489	0.042003375	3.920834062	9.22E-06
TCEA1	CD8T	LPS	-0.018503007	0.160999746	0.209862527	0.013170257	-1.404908547	0.037495552
TCEA2	CD8T	LPS	-0.05526282	0.171465477	0.221994048	0.040322403	-1.370523969	0.039926108
TCEA3	CD8T	LPS	-0.277141977	0.000756656	0.001595466	0.081504829	-3.400313592	0.000140732
TCEAL1	CD8T	LPS	-0.134901008	0.037650633	0.057212279	0.064634212	-2.08714556	0.008963533
TCEAL3	CD8T	LPS	-0.153016139	0.001055823	0.002161645	0.046300024	-3.304882494	0.000222521
TCEAL4	CD8T	LPS	0.093462119	0.06694712	0.095968191	0.050845366	1.838163937	0.015654135
TCEAL8	CD8T	LPS	-0.193526918	6.06E-07	2.06E-06	0.038022216	-5.08983795	4.81E-06
TCEAL9	CD8T	LPS	-0.029810138	0.7612148	0.801540717	0.098014402	-0.30414039	0.166569748
TCEANC	CD8T	LPS	-0.062495072	0.274265708	0.334581278	0.057066152	-1.095133803	0.063089064
TCEANC2	CD8T	LPS	0.045391834	0.293638252	0.355365931	0.043153527	1.051868459	0.067314319
TCERG1	CD8T	LPS	0.057982026	0.004771107	0.008659224	0.0204047	2.841601529	0.001076471
TCF12	CD8T	LPS	0.013342372	0.415208218	0.48034594	0.016354904	0.815802501	0.094419473
TCF19	CD8T	LPS	-0.261671307	0.000339318	0.000760881	0.07225233	-3.621631399	6.37E-05
TCF20	CD8T	LPS	-0.085689131	0.012400702	0.020844811	0.034078	-2.514499985	0.002887973
TCF25	CD8T	LPS	-0.092730941	9.36E-08	3.55E-07	0.0169783	-5.461733041	4.81E-06
TCF3	CD8T	LPS	-0.491500738	1.32E-22	2.07E-21	0.046558712	-10.55657942	4.81E-06
TCF4	CD8T	LPS	0.364425671	7.33E-05	0.000182674	0.090724517	4.016837825	9.22E-06
TCF7	CD8T	LPS	0.193932578	0.000211817	0.000492981	0.051760852	3.746703781	3.52E-05
TCF7L2	CD8T	LPS	0.270657568	2.22E-06	6.98E-06	0.056176387	4.817995272	4.81E-06
TCFL5	CD8T	LPS	-0.703395205	2.51E-31	6.55E-30	0.054213216	-12.97460761	4.81E-06
TCHP	CD8T	LPS	-0.243967308	7.98E-16	7.47E-15	0.028773404	-8.478917072	4.81E-06
TCIRG1	CD8T	LPS	-0.415922301	3.34E-33	9.68E-32	0.030869917	-13.47338595	4.81E-06
TCL1A	CD8T	LPS	0.583732791	5.07E-12	3.27E-11	0.081421811	7.169243524	4.81E-06
TCN2	CD8T	LPS	0.065919304	0.308260199	0.371225421	0.064596815	1.020472977	0.070708321
TCOF1	CD8T	LPS	-0.012947013	0.691586569	0.741004664	0.032607615	-0.397054883	0.152820924
TCP1	CD8T	LPS	0.030389277	0.170546845	0.220959187	0.022125789	1.373477653	0.039687187
TCP11L1	CD8T	LPS	0.162616382	0.000474569	0.001036755	0.046061505	3.530418354	9.13E-05
TCP11L2	CD8T	LPS	-0.147809267	4.49E-06	1.35E-05	0.03167713	-4.666119308	4.81E-06
TCTA	CD8T	LPS	0.028060279	0.524624058	0.586900715	0.044056261	0.63691921	0.118293571
TCTN1	CD8T	LPS	0.004180009	0.954538269	0.964784381	0.073265963	0.057052533	0.203883341
TCTN2	CD8T	LPS	0.132964637	0.07423977	0.105388793	0.074245526	1.790877425	0.017294382
TCTN3	CD8T	LPS	0.386817095	2.29E-24	4.06E-23	0.034969823	11.06145416	4.81E-06
TDG	CD8T	LPS	0.028856217	0.327409996	0.391714489	0.029420614	0.980816298	0.075022551
TDP1	CD8T	LPS	-0.100810638	0.00746016	0.013053518	0.037442719	-2.692396291	0.001698287
TDP2	CD8T	LPS	-0.104039279	9.43E-05	0.000231063	0.026312844	-3.953935184	9.22E-06
TDRD3	CD8T	LPS	0.069081693	0.038298764	0.058085936	0.03321115	2.080075285	0.009114166
TDRD6	CD8T	LPS	0.034778983	0.63405545	0.688659834	0.072992365	0.476474253	0.141054781
TDRD7	CD8T	LPS	0.487468195	6.91E-22	1.05E-20	0.047112084	10.34698863	4.81E-06
TDRKH	CD8T	LPS	-0.049399199	0.355179269	0.420330263	0.0533523	-0.925905719	0.081334511
TEAD2	CD8T	LPS	0.411790451	2.75E-06	8.50E-06	0.086280204	4.77271068	4.81E-06
TEC	CD8T	LPS	0.420792906	1.74E-07	6.37E-07	0.078787388	5.340866343	4.81E-06
TECPR1	CD8T	LPS	-0.233126261	2.09E-07	7.57E-07	0.043950518	-5.304289233	4.81E-06
TECPR2	CD8T	LPS	-0.178982995	0.000310522	0.00070055	0.049097839	-3.645435296	4.73E-05
TECR	CD8T	LPS	-0.054115753	0.00547192	0.009836353	0.019351097	-2.796521246	0.001233583
TEDC1	CD8T	LPS	-0.254759524	8.75E-05	0.000215538	0.064128141	-3.9726635	9.22E-06
TEFM	CD8T	LPS	0.113243312	0.001992871	0.003889476	0.03633692	3.11648074	0.000413014
TELO2	CD8T	LPS	-0.192120672	0.001110292	0.002266481	0.058390359	-3.290280735	0.00023748
TENM1	CD8T	LPS	-0.240306144	0.000458357	0.001003904	0.067883912	-3.539957209	8.77E-05
TEP1	CD8T	LPS	-0.072532746	0.069269697	0.098965618	0.039794958	-1.822661721	0.016176718
TEPSIN	CD8T	LPS	-0.118551919	0.009250382	0.015925162	0.045279099	-2.618248173	0.002077666
TERF1	CD8T	LPS	-0.077208133	0.002993449	0.005644978	0.025814525	-2.990879538	0.000621235
TERF2	CD8T	LPS	-0.18714308	3.29E-11	1.93E-10	0.027247065	-6.868375648	4.81E-06
TERF2IP	CD8T	LPS	-0.064614888	0.000186682	0.000437692	0.017095425	-3.77965954	3.13E-05
TES	CD8T	LPS	-0.225917893	2.31E-20	3.09E-19	0.022830064	-9.895630996	4.81E-06
TESC	CD8T	LPS	0.479481724	4.27E-10	2.19E-09	0.074452198	6.440128499	4.81E-06
TESK1	CD8T	LPS	-0.503996339	8.43E-22	1.27E-20	0.048829401	-10.32157527	4.81E-06
TESK2	CD8T	LPS	-0.042398301	0.35576218	0.420831851	0.045846755	-0.92478304	0.081437853
TESMIN	CD8T	LPS	-0.649358972	1.97E-12	1.33E-11	0.088735952	-7.317879149	4.81E-06
TESPA1	CD8T	LPS	0.223536344	1.86E-09	8.82E-09	0.03614166	6.185004965	4.81E-06
TET1	CD8T	LPS	0.117751041	0.067094538	0.096154703	0.064093819	1.83716688	0.015691094
TET2	CD8T	LPS	0.114387936	7.94E-05	0.000197197	0.028619792	3.996812242	9.22E-06
TET3	CD8T	LPS	0.314341115	4.19E-11	2.43E-10	0.046031406	6.828840173	4.81E-06
TEX10	CD8T	LPS	-0.193824195	4.78E-06	1.43E-05	0.041664254	-4.652050107	4.81E-06
TEX14	CD8T	LPS	0.117689157	0.187253927	0.239836125	0.089055915	1.321519826	0.043765438
TEX2	CD8T	LPS	-0.017122656	0.768388275	0.808251644	0.058096256	-0.294729075	0.168019206
TEX22	CD8T	LPS	0.152513162	0.078055435	0.110270049	0.086280601	1.767641388	0.018173052
TEX261	CD8T	LPS	0.20951549	0.002986445	0.005633682	0.070034248	2.991614748	0.000621235
TEX264	CD8T	LPS	-0.179968928	7.90E-10	3.93E-09	0.028411269	-6.33442067	4.81E-06
TEX30	CD8T	LPS	-0.122345805	0.016700491	0.027304173	0.050858056	-2.405632773	0.00389698
TEX9	CD8T	LPS	0.366482854	5.62E-05	0.000142529	0.089778442	4.082080801	4.81E-06
TFAM	CD8T	LPS	0.101261813	0.000185907	0.00043606	0.026783594	3.780740328	3.13E-05
TFAP4	CD8T	LPS	0.003856723	0.951316029	0.962598472	0.063120266	0.061101189	0.203297592
TFB1M	CD8T	LPS	0.066332557	0.037126493	0.056555041	0.031693486	2.092939738	0.008860731
TFB2M	CD8T	LPS	-0.054048797	0.235545695	0.292876927	0.045480854	-1.188385717	0.05464971
TFCP2	CD8T	LPS	0.036971459	0.231066478	0.288178206	0.030813296	1.199854072	0.053709323
TFDP1	CD8T	LPS	-0.176572255	4.66E-05	0.000119578	0.042778752	-4.127569106	4.81E-06
TFDP2	CD8T	LPS	0.047072346	0.08356854	0.117268255	0.027120765	1.735657029	0.01941857
TFE3	CD8T	LPS	0.256308353	5.15E-09	2.31E-08	0.042694513	6.00330899	4.81E-06
TFEB	CD8T	LPS	0.031019206	0.588868328	0.646533201	0.057335503	0.541012186	0.131618068
TFEC	CD8T	LPS	0.80056781	4.38E-19	5.35E-18	0.084191216	9.508923281	4.81E-06
TFG	CD8T	LPS	0.050998481	0.033645115	0.051676925	0.023905815	2.133308586	0.007955853
TFIP11	CD8T	LPS	-0.078368061	0.015577968	0.025646289	0.032231487	-2.431413093	0.003645258
TFPI	CD8T	LPS	0.555761868	1.42E-12	9.74E-12	0.075418908	7.368999129	4.81E-06
TFPT	CD8T	LPS	-0.156667989	0.001130375	0.002304512	0.04769099	-3.285064706	0.000248839
TFRC	CD8T	LPS	0.178221317	3.82E-05	9.94E-05	0.042679925	4.175764514	4.81E-06
TG	CD8T	LPS	0.161809523	0.034392001	0.052692984	0.076168751	2.124355749	0.00816402
TGDS	CD8T	LPS	-0.02618169	0.487954794	0.551542799	0.037706587	-0.694353219	0.110467225
TGFA	CD8T	LPS	0.150029038	0.113465847	0.154065627	0.094532223	1.587067711	0.026467706
TGFB1	CD8T	LPS	-0.334044773	1.96E-44	9.45E-43	0.020392077	-16.38110624	4.81E-06
TGFBI	CD8T	LPS	-0.017050846	0.856110093	0.884201454	0.093958756	-0.181471606	0.185383894
TGFBR1	CD8T	LPS	-0.196609502	5.71E-11	3.27E-10	0.029007176	-6.777960919	4.81E-06
TGFBR2	CD8T	LPS	-0.076207882	0.000333079	0.000747796	0.021013454	-3.626623372	5.99E-05
TGFBR3	CD8T	LPS	0.006060411	0.832595398	0.864091861	0.028648556	0.21154332	0.180777951
TGFBRAP1	CD8T	LPS	-0.265473098	1.91E-09	9.04E-09	0.042958904	-6.179698982	4.81E-06
TGIF1	CD8T	LPS	-0.100610553	4.61E-05	0.000118524	0.024361288	-4.129935696	4.81E-06
TGIF2	CD8T	LPS	0.30505708	1.30E-11	7.95E-11	0.043458634	7.019481615	4.81E-06
TGM2	CD8T	LPS	0.208748925	0.003367128	0.006300465	0.070671919	2.953774669	0.000688736
TGOLN2	CD8T	LPS	-0.009380004	0.584357775	0.642215553	0.017130066	-0.547575483	0.130702367
TGS1	CD8T	LPS	0.168611867	9.65E-13	6.70E-12	0.022696409	7.429010861	4.81E-06
THADA	CD8T	LPS	0.172071297	2.11E-12	1.42E-11	0.023547857	7.307301859	4.81E-06
THAP1	CD8T	LPS	0.046268365	0.128294412	0.1717659	0.030345231	1.524732663	0.029802657
THAP11	CD8T	LPS	-0.252970138	5.27E-23	8.63E-22	0.023704438	-10.6718472	4.81E-06
THAP12	CD8T	LPS	0.036891999	0.16875462	0.218790267	0.026747387	1.379274852	0.039227869
THAP2	CD8T	LPS	0.028721438	0.480360509	0.544454311	0.040651193	0.706533693	0.108869267
THAP3	CD8T	LPS	-0.156115227	8.32E-05	0.00020586	0.039172924	-3.985284026	9.22E-06
THAP4	CD8T	LPS	0.023076762	0.547050829	0.608132242	0.038281696	0.602814499	0.122877835
THAP5	CD8T	LPS	0.321116924	4.26E-23	7.02E-22	0.030015142	10.6984974	4.81E-06
THAP6	CD8T	LPS	0.093120314	0.005876842	0.01050508	0.033583365	2.772810724	0.001339945
THAP7	CD8T	LPS	-0.209049849	2.57E-10	1.36E-09	0.032029775	-6.526734881	4.81E-06
THAP8	CD8T	LPS	-0.23500004	0.001234029	0.002495686	0.072098315	-3.259438749	0.000269792
THAP9	CD8T	LPS	-0.664019812	1.22E-12	8.38E-12	0.089812759	-7.393379505	4.81E-06
THBD	CD8T	LPS	0.060354812	0.309232544	0.372211331	0.059263139	1.018420776	0.070886577
THBS1	CD8T	LPS	0.493049199	1.24E-22	1.96E-21	0.046671511	10.5642433	4.81E-06
THBS4	CD8T	LPS	0.042052437	0.623535977	0.678826988	0.085592094	0.491312167	0.138824385
THEM4	CD8T	LPS	-0.288865085	1.65E-15	1.49E-14	0.034487922	-8.375833226	4.81E-06
THEM6	CD8T	LPS	-0.456380599	7.76E-16	7.27E-15	0.053800126	-8.482890818	4.81E-06
THEMIS	CD8T	LPS	0.050323598	0.015954821	0.026204585	0.020772727	2.422580253	0.003724342
THEMIS2	CD8T	LPS	-0.114917681	0.024034571	0.038041042	0.050688024	-2.267156458	0.00553602
THG1L	CD8T	LPS	-0.240511395	6.17E-07	2.09E-06	0.047287117	-5.086192773	4.81E-06
THNSL1	CD8T	LPS	0.398796319	7.77E-07	2.59E-06	0.079142621	5.038957682	4.81E-06
THOC1	CD8T	LPS	0.197445406	5.71E-11	3.26E-10	0.029129664	6.778156059	4.81E-06
THOC2	CD8T	LPS	0.157576141	1.04E-16	1.05E-15	0.017978081	8.764903491	4.81E-06
THOC3	CD8T	LPS	-0.200729554	1.37E-09	6.63E-09	0.032177784	-6.238140929	4.81E-06
THOC5	CD8T	LPS	0.002796352	0.946974656	0.959496207	0.042014016	0.066557609	0.202603701
THOC6	CD8T	LPS	0.057077461	0.239874088	0.297364473	0.04847549	1.177449906	0.055567882
THOC7	CD8T	LPS	0.08905232	9.83E-05	0.000240283	0.022582314	3.94345421	9.22E-06
THOP1	CD8T	LPS	-0.098178447	0.109865909	0.149708133	0.061240417	-1.603164249	0.025595104
THRA	CD8T	LPS	-0.378930224	1.40E-14	1.16E-13	0.046977207	-8.066257044	4.81E-06
THRAP3	CD8T	LPS	0.088370329	4.70E-08	1.85E-07	0.015797373	5.593988805	4.81E-06
THRB	CD8T	LPS	-0.053247147	0.501200976	0.564791485	0.079077905	-0.673350498	0.113363379
THTPA	CD8T	LPS	0.189493903	0.014220478	0.023628492	0.076877501	2.464881157	0.003327311
THUMPD1	CD8T	LPS	0.102651977	1.19E-06	3.85E-06	0.020732684	4.951215084	4.81E-06
THUMPD2	CD8T	LPS	0.045932893	0.245944702	0.304037782	0.039517427	1.162345213	0.056893902
THUMPD3	CD8T	LPS	0.208538755	3.37E-09	1.55E-08	0.03430419	6.079104406	4.81E-06
THYN1	CD8T	LPS	-0.066354561	0.004720618	0.008575995	0.023322586	-2.845077281	0.001049467
TIA1	CD8T	LPS	0.171084565	2.47E-12	1.64E-11	0.02349191	7.282701295	4.81E-06
TIAL1	CD8T	LPS	-0.108729033	2.12E-10	1.14E-09	0.016576234	-6.559332803	4.81E-06
TIAM1	CD8T	LPS	0.233322592	0.001632391	0.003229611	0.07344993	3.176621035	0.000362097
TIAM2	CD8T	LPS	-0.008170253	0.838332633	0.869072018	0.040013069	-0.204189601	0.181967406
TICAM1	CD8T	LPS	-0.03278616	0.53264776	0.594679388	0.052488586	-0.624634087	0.119989195
TICAM2	CD8T	LPS	0.216885399	0.008687372	0.015014059	0.082151594	2.640063178	0.001947352
TIFA	CD8T	LPS	0.433975616	7.63E-24	1.32E-22	0.039767463	10.91283132	4.81E-06
TIFAB	CD8T	LPS	0.14688548	0.044024166	0.065923518	0.072654764	2.021690982	0.01040377
TIGAR	CD8T	LPS	0.069290731	0.045811545	0.068351293	0.034562634	2.004787366	0.010818479
TIGD1	CD8T	LPS	-0.207583139	0.001743169	0.003430456	0.065754704	-3.156932144	0.000367677
TIGD2	CD8T	LPS	0.132600696	0.118846271	0.160492867	0.084796766	1.563747081	0.027654422
TIGD5	CD8T	LPS	-0.206707078	0.00252766	0.004841378	0.067915426	-3.043595407	0.000547268
TIGD6	CD8T	LPS	0.525943796	4.94E-09	2.23E-08	0.087502872	6.010588919	4.81E-06
TIGD7	CD8T	LPS	0.009659075	0.871455533	0.897797166	0.059647039	0.161937204	0.188519278
TIGIT	CD8T	LPS	0.28920673	2.69E-17	2.84E-16	0.03230426	8.952587999	4.81E-06
TIMELESS	CD8T	LPS	0.22402603	0.001163797	0.002366572	0.068372083	3.276571662	0.000263377
TIMM10	CD8T	LPS	0.160422783	1.32E-05	3.68E-05	0.036258364	4.424435278	4.81E-06
TIMM10B	CD8T	LPS	0.251125599	1.47E-05	4.06E-05	0.057069293	4.400362922	4.81E-06
TIMM13	CD8T	LPS	0.200440728	4.03E-11	2.34E-10	0.029324499	6.83526529	4.81E-06
TIMM17A	CD8T	LPS	0.095909025	0.000898962	0.001865938	0.028619098	3.351224643	0.000201661
TIMM17B	CD8T	LPS	0.020823114	0.421140785	0.486110042	0.025852447	0.805460089	0.095611347
TIMM21	CD8T	LPS	0.252475423	1.76E-08	7.38E-08	0.043690391	5.778740313	4.81E-06
TIMM22	CD8T	LPS	-0.033148134	0.391294552	0.457072515	0.0386156	-0.858413039	0.08930546
TIMM23	CD8T	LPS	0.126297138	0.000104966	0.000255538	0.032161006	3.927027024	9.22E-06
TIMM23B	CD8T	LPS	0.098586544	0.00472457	0.008581772	0.034654952	2.844803991	0.001049467
TIMM29	CD8T	LPS	-0.015862087	0.711739615	0.757992798	0.042888737	-0.369842708	0.156656922
TIMM44	CD8T	LPS	0.036236204	0.401370259	0.467013683	0.04312429	0.840273633	0.091519562
TIMM50	CD8T	LPS	-0.019257006	0.576501481	0.635530108	0.034445079	-0.559064079	0.129199582
TIMM8A	CD8T	LPS	0.013533339	0.843186935	0.873370936	0.068358398	0.197976239	0.182976275
TIMM8B	CD8T	LPS	0.093645698	0.002036185	0.00396774	0.030111696	3.109944363	0.000427372
TIMM9	CD8T	LPS	0.225743951	5.34E-09	2.40E-08	0.03764569	5.996541756	4.81E-06
TIMMDC1	CD8T	LPS	0.18286618	1.99E-11	1.20E-10	0.026309459	6.950586853	4.81E-06
TIMP1	CD8T	LPS	-0.210809014	1.46E-08	6.17E-08	0.036262699	-5.813384537	4.81E-06
TIMP2	CD8T	LPS	0.048934302	0.555804118	0.61625981	0.082982577	0.589693698	0.12476453
TINF2	CD8T	LPS	0.07710854	0.007114041	0.012491168	0.028468473	2.708559075	0.001616629
TIPARP	CD8T	LPS	-0.088064712	0.010586782	0.018013742	0.034254641	-2.570884086	0.002404587
TIPIN	CD8T	LPS	0.422861394	2.25E-10	1.20E-09	0.064566306	6.549257941	4.81E-06
TIPRL	CD8T	LPS	0.216003771	1.59E-17	1.71E-16	0.023934874	9.024646169	4.81E-06
TIRAP	CD8T	LPS	0.278280367	2.87E-08	1.17E-07	0.048929114	5.687418832	4.81E-06
TJAP1	CD8T	LPS	0.018634546	0.641486765	0.695507362	0.039983538	0.466055455	0.142541862
TJP2	CD8T	LPS	0.138821937	0.09469878	0.130935559	0.082830006	1.675986078	0.021878454
TJP3	CD8T	LPS	-0.363151158	9.62E-06	2.74E-05	0.080764609	-4.496414478	4.81E-06
TK1	CD8T	LPS	0.201012665	0.038865593	0.058841206	0.096921442	2.073975186	0.009282812
TK2	CD8T	LPS	-0.302803288	2.69E-05	7.17E-05	0.071103628	-4.258619394	4.81E-06
TKFC	CD8T	LPS	-0.151154258	0.035326152	0.054027375	0.071522175	-2.113390134	0.008432337
TKT	CD8T	LPS	-0.120596239	2.54E-05	6.80E-05	0.02822832	-4.27217203	4.81E-06
TLCD1	CD8T	LPS	0.188397931	0.029919305	0.046487679	0.086393233	2.180702414	0.00697846
TLE1	CD8T	LPS	0.368634303	0.00016196	0.000383451	0.096590989	3.816446079	3.13E-05
TLE2	CD8T	LPS	0.012231705	0.862369445	0.889960316	0.070501518	0.173495626	0.186652226
TLE3	CD8T	LPS	-0.078415684	0.009393935	0.016157278	0.030011245	-2.612876743	0.002112462
TLE4	CD8T	LPS	-0.122088853	2.19E-08	9.09E-08	0.021277267	-5.737994922	4.81E-06
TLK1	CD8T	LPS	-0.056578016	0.009037188	0.015574407	0.021542328	-2.626364964	0.002040491
TLK2	CD8T	LPS	-0.047534926	0.054936659	0.080496007	0.024676938	-1.92628946	0.012837646
TLN1	CD8T	LPS	0.001304574	0.933029345	0.948393473	0.015512375	0.084098934	0.200131363
TLNRD1	CD8T	LPS	-0.038828635	0.35412897	0.419212337	0.041844288	-0.927931532	0.081076409
TLR1	CD8T	LPS	0.51478118	1.96E-12	1.33E-11	0.070336626	7.31882111	4.81E-06
TLR10	CD8T	LPS	0.38812721	1.35E-08	5.72E-08	0.066594695	5.828200134	4.81E-06
TLR2	CD8T	LPS	0.47078255	2.36E-07	8.48E-07	0.089156145	5.280427417	4.81E-06
TLR3	CD8T	LPS	0.394497709	1.04E-06	3.38E-06	0.07922888	4.979215998	4.81E-06
TLR4	CD8T	LPS	0.246803385	0.003435622	0.006416741	0.083736376	2.947385539	0.000715838
TLR5	CD8T	LPS	0.100845783	0.299874112	0.362241928	0.097120813	1.03835399	0.068774912
TLR6	CD8T	LPS	-0.110790708	0.253284042	0.311999888	0.096808614	-1.144430261	0.058543268
TLR7	CD8T	LPS	0.097656918	0.133387988	0.177877332	0.064904515	1.504624405	0.031068138
TLR8	CD8T	LPS	0.212191088	0.015725686	0.025855001	0.087395936	2.427928557	0.003684301
TLR9	CD8T	LPS	0.061891675	0.245104091	0.303032331	0.053152319	1.164420981	0.05672575
TM2D1	CD8T	LPS	-0.027519756	0.243323504	0.301065418	0.023544613	-1.168834517	0.056290946
TM2D2	CD8T	LPS	-0.02477508	0.542827822	0.604139604	0.040669433	-0.60918184	0.122028415
TM2D3	CD8T	LPS	-0.099274708	0.000408645	0.000904294	0.027797795	-3.571315862	8.02E-05
TM4SF19	CD8T	LPS	-0.720323222	2.19E-16	2.14E-15	0.083165355	-8.661337673	4.81E-06
TM6SF1	CD8T	LPS	-0.259233568	0.00753067	0.013164456	0.0963985	-2.689186745	0.001709749
TM7SF2	CD8T	LPS	-0.112475729	0.08092313	0.113944608	0.064243122	-1.750782421	0.018845896
TM7SF3	CD8T	LPS	-0.048846152	0.125310079	0.168174935	0.031784216	-1.536805326	0.029146789
TM9SF1	CD8T	LPS	-0.053529617	0.247880183	0.306089878	0.046242504	-1.15758474	0.057296961
TM9SF2	CD8T	LPS	-0.056342132	0.006217885	0.011053908	0.020458572	-2.75396206	0.001423755
TM9SF3	CD8T	LPS	-0.018790197	0.330068964	0.394513366	0.019263476	-0.975431269	0.075638326
TM9SF4	CD8T	LPS	-0.094086749	0.004029836	0.007427921	0.032484282	-2.896377674	0.000857733
TMA16	CD8T	LPS	0.211026056	3.38E-06	1.03E-05	0.044633745	4.727948742	4.81E-06
TMA7	CD8T	LPS	0.081635405	1.87E-17	2.01E-16	0.009068224	9.00235845	4.81E-06
TMBIM1	CD8T	LPS	-0.343072634	2.25E-27	4.72E-26	0.028824056	-11.9023027	4.81E-06
TMBIM4	CD8T	LPS	-0.31398767	2.82E-18	3.23E-17	0.033910381	-9.259337725	4.81E-06
TMBIM6	CD8T	LPS	0.059079073	5.75E-07	1.96E-06	0.011582787	5.100592377	4.81E-06
TMC6	CD8T	LPS	-0.381379828	9.54E-26	1.82E-24	0.033306391	-11.45065007	4.81E-06
TMC8	CD8T	LPS	-0.415403187	5.40E-36	1.81E-34	0.029239659	-14.20684106	4.81E-06
TMCC1	CD8T	LPS	0.059953596	0.03240583	0.049938077	0.027904241	2.148547806	0.007635295
TMCC3	CD8T	LPS	0.502375176	6.70E-11	3.79E-10	0.074407018	6.751717623	4.81E-06
TMCO1	CD8T	LPS	-0.007032669	0.70621467	0.753698127	0.018640707	-0.37727478	0.155744351
TMCO4	CD8T	LPS	-0.04228028	0.32191383	0.385886781	0.042619597	-0.992038483	0.073746263
TMCO6	CD8T	LPS	-0.076977302	0.103111367	0.14114456	0.047094374	-1.634532855	0.023858251
TMED1	CD8T	LPS	0.230552114	0.000117348	0.000283262	0.059133535	3.898838711	1.82E-05
TMED10	CD8T	LPS	0.108198497	5.52E-08	2.16E-07	0.019448841	5.563236097	4.81E-06
TMED2	CD8T	LPS	0.091627595	2.90E-06	8.94E-06	0.019244344	4.761274007	4.81E-06
TMED3	CD8T	LPS	0.023893782	0.523309334	0.585724792	0.037395893	0.638941353	0.118032962
TMED4	CD8T	LPS	-0.082784387	7.02E-05	0.00017553	0.020554896	-4.02747771	9.22E-06
TMED5	CD8T	LPS	-0.091438086	5.01E-05	0.000127972	0.022247414	-4.110054549	4.81E-06
TMED7	CD8T	LPS	0.154562592	0.016707963	0.02731237	0.06425473	2.405466359	0.00389698
TMED7-TICAM2	CD8T	LPS	-0.199432726	0.029361863	0.045691829	0.091138988	-2.188226241	0.006837852
TMED8	CD8T	LPS	0.199596221	0.000263615	0.000602679	0.054104831	3.689064656	3.91E-05
TMED9	CD8T	LPS	-0.013318365	0.51654409	0.57896917	0.020509084	-0.649388579	0.11643826
TMEM101	CD8T	LPS	0.038022698	0.323986077	0.388119601	0.038492588	0.987792717	0.074262868
TMEM102	CD8T	LPS	-0.025242273	0.604924923	0.661352044	0.048745868	-0.517834109	0.134947694
TMEM106A	CD8T	LPS	0.225713716	0.000748783	0.001581096	0.066322514	3.403274417	0.000136841
TMEM106B	CD8T	LPS	0.048809889	0.03881391	0.05878874	0.023528187	2.07452823	0.009275054
TMEM106C	CD8T	LPS	-0.023529069	0.577137856	0.636042325	0.042156913	-0.558130744	0.129320873
TMEM107	CD8T	LPS	-0.128557755	0.00012932	0.000310743	0.033183501	-3.874146857	1.82E-05
TMEM109	CD8T	LPS	-0.089923494	0.000912203	0.001891655	0.026866629	-3.347033073	0.000201661
TMEM11	CD8T	LPS	0.204343865	2.04E-08	8.53E-08	0.035532861	5.750841886	4.81E-06
TMEM115	CD8T	LPS	-0.031601425	0.46097035	0.525209347	0.042813235	-0.738122805	0.104423544
TMEM116	CD8T	LPS	0.110862673	0.006429596	0.011386553	0.040420607	2.742726567	0.001492602
TMEM117	CD8T	LPS	0.107294389	0.003557557	0.006618891	0.036540749	2.936294195	0.000744387
TMEM120A	CD8T	LPS	-0.204588912	3.25E-07	1.15E-06	0.039219643	-5.216490992	4.81E-06
TMEM120B	CD8T	LPS	-0.261008843	2.93E-08	1.20E-07	0.04592603	-5.683244162	4.81E-06
TMEM123	CD8T	LPS	0.435615658	1.39E-37	4.98E-36	0.029794772	14.62054005	4.81E-06
TMEM126A	CD8T	LPS	0.105508172	0.002262096	0.004375723	0.034280378	3.077800671	0.00049031
TMEM126B	CD8T	LPS	0.17060263	7.44E-10	3.71E-09	0.026888822	6.344741707	4.81E-06
TMEM127	CD8T	LPS	-0.169803522	2.88E-05	7.64E-05	0.040024599	-4.242479001	4.81E-06
TMEM128	CD8T	LPS	0.180519626	2.98E-07	1.06E-06	0.034489527	5.234041771	4.81E-06
TMEM129	CD8T	LPS	-0.476654541	6.62E-23	1.07E-21	0.044784695	-10.64324632	4.81E-06
TMEM131	CD8T	LPS	0.040037821	0.041358417	0.062291652	0.019549558	2.048016721	0.009816776
TMEM131L	CD8T	LPS	-0.058710161	0.020135191	0.032343807	0.025140654	-2.335267866	0.004650391
TMEM134	CD8T	LPS	-0.401446346	5.35E-36	1.80E-34	0.02825499	-14.20798029	4.81E-06
TMEM135	CD8T	LPS	0.137666213	0.00030782	0.000695442	0.037739781	3.647774591	4.73E-05
TMEM138	CD8T	LPS	0.110100417	0.002389408	0.004605953	0.035969168	3.060966456	0.000511006
TMEM140	CD8T	LPS	0.641249581	2.23E-31	5.83E-30	0.049371531	12.98824575	4.81E-06
TMEM141	CD8T	LPS	0.049468854	0.186116747	0.238627183	0.037336557	1.32494419	0.043517464
TMEM143	CD8T	LPS	-0.308040132	3.33E-08	1.35E-07	0.054432082	-5.659164976	4.81E-06
TMEM144	CD8T	LPS	0.244709198	0.000170228	0.000401772	0.06433645	3.803585635	3.13E-05
TMEM147	CD8T	LPS	-0.042878172	0.12465651	0.167419133	0.027852388	-1.539479216	0.028999839
TMEM14A	CD8T	LPS	-0.17870672	1.22E-07	4.53E-07	0.033027058	-5.410918598	4.81E-06
TMEM14B	CD8T	LPS	0.078189177	2.58E-05	6.89E-05	0.018316602	4.26875993	4.81E-06
TMEM14C	CD8T	LPS	-0.188772646	1.01E-09	4.97E-09	0.030005135	-6.291344766	4.81E-06
TMEM150A	CD8T	LPS	-0.249475399	0.000100558	0.000245345	0.063353556	-3.9378279	9.22E-06
TMEM150B	CD8T	LPS	0.078385569	0.349984923	0.415235765	0.083748664	0.93596202	0.080174379
TMEM154	CD8T	LPS	-0.081453913	0.069341558	0.099055548	0.044701134	-1.822188967	0.016185536
TMEM156	CD8T	LPS	-0.041934665	0.304390062	0.366872785	0.040765347	-1.028684114	0.069769816
TMEM158	CD8T	LPS	0.226548328	0.000460973	0.001009038	0.064025703	3.538396574	9.13E-05
TMEM160	CD8T	LPS	-0.01179908	0.592261442	0.649722945	0.022009504	-0.536090236	0.132376108
TMEM161A	CD8T	LPS	-0.192187202	3.33E-05	8.74E-05	0.045669221	-4.208243471	4.81E-06
TMEM161B	CD8T	LPS	0.019319587	0.548978825	0.609909381	0.032203839	0.599915653	0.123278729
TMEM163	CD8T	LPS	-0.032638807	0.726217972	0.771341926	0.093130742	-0.350462219	0.159810842
TMEM164	CD8T	LPS	0.272934324	4.03E-06	1.22E-05	0.058202843	4.68936412	4.81E-06
TMEM165	CD8T	LPS	-0.022019439	0.324559282	0.388722452	0.022318022	-0.986621433	0.07439076
TMEM167A	CD8T	LPS	0.049255983	0.095842054	0.132368063	0.029491366	1.670183172	0.022148982
TMEM167B	CD8T	LPS	0.160939415	6.41E-07	2.16E-06	0.031690932	5.078405917	4.81E-06
TMEM168	CD8T	LPS	0.032744525	0.326275581	0.390504157	0.033306661	0.983122427	0.074740946
TMEM170A	CD8T	LPS	0.265224407	3.15E-14	2.52E-13	0.0333769	7.946346244	4.81E-06
TMEM170B	CD8T	LPS	0.120709966	0.187664645	0.240223718	0.091427077	1.320286832	0.043835437
TMEM175	CD8T	LPS	-0.1416118	0.001671453	0.00330219	0.044678959	-3.1695412	0.0003647
TMEM176A	CD8T	LPS	0.33247694	0.00030931	0.000698382	0.091177444	3.646482347	4.73E-05
TMEM176B	CD8T	LPS	0.185135893	0.037282871	0.0567388	0.088530777	2.091203758	0.008895018
TMEM177	CD8T	LPS	0.050290773	0.415973528	0.480995095	0.061747123	0.81446342	0.094552177
TMEM179B	CD8T	LPS	-0.020138474	0.357040356	0.422119109	0.021834458	-0.922325363	0.081689899
TMEM18	CD8T	LPS	-0.023236518	0.485128555	0.548850766	0.033248505	-0.698874081	0.109812889
TMEM181	CD8T	LPS	-0.156259454	1.14E-08	4.89E-08	0.026672363	-5.858478029	4.81E-06
TMEM182	CD8T	LPS	0.141538332	0.042325241	0.06361095	0.06943918	2.03830651	0.010029025
TMEM183A	CD8T	LPS	-0.102473892	8.75E-05	0.000215589	0.025795496	-3.972549716	9.22E-06
TMEM184B	CD8T	LPS	-0.144744105	0.01074478	0.018254625	0.056416302	-2.565643253	0.002446272
TMEM184C	CD8T	LPS	0.160960008	7.14E-06	2.07E-05	0.035271898	4.563406516	4.81E-06
TMEM185A	CD8T	LPS	-0.140685671	0.000700774	0.001486218	0.041112297	-3.421985166	0.000125338
TMEM185B	CD8T	LPS	-0.210805528	0.000217039	0.000504291	0.056360257	-3.740322365	3.52E-05
TMEM186	CD8T	LPS	0.376512005	1.05E-11	6.53E-11	0.053383972	7.052903607	4.81E-06
TMEM187	CD8T	LPS	-0.103260768	0.049564161	0.073486441	0.052388994	-1.971039346	0.011652642
TMEM19	CD8T	LPS	0.203502437	1.05E-06	3.42E-06	0.040887123	4.977176771	4.81E-06
TMEM192	CD8T	LPS	0.276139939	3.20E-09	1.47E-08	0.045353508	6.088612564	4.81E-06
TMEM200A	CD8T	LPS	0.355330678	0.000370953	0.000826316	0.098769423	3.597577746	6.37E-05
TMEM203	CD8T	LPS	-0.192898698	1.26E-10	6.91E-10	0.029019236	-6.647270132	4.81E-06
TMEM204	CD8T	LPS	-0.196747467	3.65E-06	1.11E-05	0.0417617	-4.711193927	4.81E-06
TMEM205	CD8T	LPS	0.256411493	4.71E-12	3.05E-11	0.035707315	7.180923335	4.81E-06
TMEM208	CD8T	LPS	0.082339488	0.009658605	0.016579139	0.031630549	2.603163379	0.002170418
TMEM209	CD8T	LPS	0.033657245	0.324723815	0.388877592	0.034125257	0.986285479	0.074430705
TMEM214	CD8T	LPS	-0.106113737	0.025883765	0.040718464	0.047410803	-2.238176353	0.005964343
TMEM216	CD8T	LPS	-0.092312133	0.016068345	0.026367654	0.03814621	-2.419955553	0.003745525
TMEM217	CD8T	LPS	0.615642585	2.14E-10	1.15E-09	0.093882254	6.557603403	4.81E-06
TMEM218	CD8T	LPS	-0.056930697	0.210122225	0.265242904	0.045337722	-1.255702639	0.048841988
TMEM219	CD8T	LPS	-0.069003727	0.001825751	0.003582818	0.021954782	-3.142993077	0.000389086
TMEM220	CD8T	LPS	0.230917111	0.003564689	0.006628941	0.078659451	2.935656273	0.000744387
TMEM222	CD8T	LPS	-0.044871132	0.131541263	0.175604346	0.029679725	-1.511844596	0.030592537
TMEM223	CD8T	LPS	-0.163244644	7.07E-06	2.06E-05	0.035756095	-4.565505336	4.81E-06
TMEM229B	CD8T	LPS	-0.038172669	0.560423472	0.62057656	0.065497575	-0.582810417	0.125713715
TMEM230	CD8T	LPS	0.064997168	0.000423771	0.000934416	0.018250394	3.561411733	8.77E-05
TMEM232	CD8T	LPS	0.459128326	3.28E-06	1.00E-05	0.096977699	4.734370163	4.81E-06
TMEM234	CD8T	LPS	-0.018666239	0.752392831	0.793906624	0.059116824	-0.315751718	0.164865143
TMEM236	CD8T	LPS	0.200253423	0.024598439	0.038872601	0.088681486	2.258119837	0.005656954
TMEM238	CD8T	LPS	-0.100007188	0.005474804	0.009839946	0.035763514	-2.796346793	0.001233583
TMEM242	CD8T	LPS	-0.040911193	0.255626532	0.314501871	0.035925173	-1.138789025	0.059065597
TMEM243	CD8T	LPS	-0.020458097	0.369535058	0.434947461	0.022766952	-0.898587423	0.084480289
TMEM244	CD8T	LPS	0.120905652	0.144208972	0.190591874	0.082596635	1.463808443	0.033629108
TMEM245	CD8T	LPS	0.079003163	0.000670483	0.001425787	0.023003375	3.434416173	0.000125338
TMEM248	CD8T	LPS	-0.135792705	1.02E-08	4.42E-08	0.023100382	-5.878374782	4.81E-06
TMEM25	CD8T	LPS	-0.422270772	4.23E-08	1.68E-07	0.075215567	-5.614140642	4.81E-06
TMEM250	CD8T	LPS	-0.412708862	3.68E-31	9.57E-30	0.031918286	-12.93016994	4.81E-06
TMEM254	CD8T	LPS	-0.184211337	0.001997221	0.003896597	0.059121334	-3.115818368	0.000413014
TMEM255A	CD8T	LPS	-0.183204283	0.055227971	0.08084822	0.095222021	-1.923969708	0.012892811
TMEM255B	CD8T	LPS	-0.008675132	0.898897519	0.920704535	0.068225861	-0.127153134	0.193712365
TMEM256	CD8T	LPS	0.081566718	0.000240271	0.000553525	0.02196443	3.713582273	3.91E-05
TMEM258	CD8T	LPS	0.079981015	9.44E-09	4.10E-08	0.013571542	5.893288774	4.81E-06
TMEM259	CD8T	LPS	-0.385961771	2.36E-55	1.73E-53	0.020144645	-19.15952226	4.81E-06
TMEM26	CD8T	LPS	0.113539275	0.037376963	0.056850847	0.054320796	2.090162219	0.008902503
TMEM260	CD8T	LPS	-0.074020525	0.008169573	0.014189796	0.027813908	-2.661277361	0.001845076
TMEM263	CD8T	LPS	0.021263004	0.472502119	0.536806856	0.029562774	0.719249299	0.107092945
TMEM267	CD8T	LPS	-0.003222465	0.933665093	0.94886608	0.038685641	-0.083298723	0.200228487
TMEM268	CD8T	LPS	-0.148004977	0.009340865	0.016070974	0.056601624	-2.614853881	0.002093428
TMEM30A	CD8T	LPS	0.04647664	0.049724528	0.07366523	0.023596446	1.969645803	0.011705181
TMEM33	CD8T	LPS	0.08389455	0.006303966	0.011189037	0.030514292	2.749352618	0.001451941
TMEM35B	CD8T	LPS	-0.256193824	1.61E-20	2.19E-19	0.025767969	-9.942336659	4.81E-06
TMEM38A	CD8T	LPS	0.025400683	0.788780525	0.825948583	0.094738158	0.268114596	0.172221202
TMEM38B	CD8T	LPS	0.009362819	0.843365315	0.873474274	0.047347211	0.197748065	0.183004649
TMEM39A	CD8T	LPS	0.163479899	3.00E-05	7.92E-05	0.038620702	4.232960374	4.81E-06
TMEM39B	CD8T	LPS	-0.035368063	0.52729861	0.589358702	0.055890177	-0.632813575	0.118821691
TMEM41A	CD8T	LPS	0.070925549	0.078979811	0.111490875	0.04024938	1.76215257	0.018414573
TMEM41B	CD8T	LPS	0.045583093	0.07983342	0.112567148	0.025941782	1.757130385	0.01860867
TMEM42	CD8T	LPS	-0.172867624	0.000158109	0.000375054	0.045221948	-3.822648744	3.13E-05
TMEM43	CD8T	LPS	-0.01061223	0.643144748	0.697100897	0.022884113	-0.463737886	0.142917708
TMEM45B	CD8T	LPS	0.088197972	0.357203202	0.422256573	0.095658094	0.922012642	0.081724043
TMEM50A	CD8T	LPS	-0.018827448	0.226636965	0.28357695	0.015542504	-1.211352297	0.052720217
TMEM50B	CD8T	LPS	-0.090198626	0.001106787	0.002260987	0.027405998	-3.291200241	0.000233673
TMEM51	CD8T	LPS	0.248564218	0.00278634	0.005289429	0.082488596	3.013316139	0.000586405
TMEM52B	CD8T	LPS	0.210588038	0.000202295	0.000472106	0.056026363	3.758731171	3.52E-05
TMEM53	CD8T	LPS	0.080209195	0.355500341	0.420611681	0.086685729	0.925287193	0.081385247
TMEM59	CD8T	LPS	0.032743796	0.020583102	0.033010979	0.014071946	2.326884714	0.004770781
TMEM60	CD8T	LPS	-0.147441414	4.36E-05	0.000112461	0.035583132	-4.143576081	4.81E-06
TMEM62	CD8T	LPS	-0.110312548	0.006456137	0.011429913	0.040240349	-2.741341703	0.001499117
TMEM63A	CD8T	LPS	0.183224518	2.75E-08	1.13E-07	0.032169751	5.695552843	4.81E-06
TMEM63B	CD8T	LPS	-0.22130123	6.90E-05	0.000172742	0.054891707	-4.031596794	9.22E-06
TMEM64	CD8T	LPS	0.266606188	2.75E-07	9.82E-07	0.050786412	5.249557423	4.81E-06
TMEM65	CD8T	LPS	-0.280940583	7.26E-18	8.01E-17	0.030765918	-9.131552057	4.81E-06
TMEM67	CD8T	LPS	0.23785648	0.001161254	0.002362266	0.072578962	3.277209737	0.000263377
TMEM68	CD8T	LPS	-0.186652148	5.80E-05	0.000146788	0.045810536	-4.074437074	4.81E-06
TMEM69	CD8T	LPS	0.157634802	8.62E-05	0.000212739	0.039642347	3.976424552	9.22E-06
TMEM70	CD8T	LPS	0.15783859	4.46E-05	0.000114784	0.038141918	4.1381923	4.81E-06
TMEM71	CD8T	LPS	-0.02735052	0.351214397	0.416338756	0.029296598	-0.933573218	0.080451848
TMEM79	CD8T	LPS	0.043045134	0.411828072	0.477145121	0.052383267	0.821734435	0.093714245
TMEM80	CD8T	LPS	-0.151091934	0.000303035	0.000685329	0.041372787	-3.651964142	4.73E-05
TMEM86A	CD8T	LPS	0.205983398	0.014044407	0.02336039	0.083413424	2.469427448	0.00328956
TMEM87A	CD8T	LPS	0.137857035	4.21E-11	2.44E-10	0.020189585	6.828126305	4.81E-06
TMEM87B	CD8T	LPS	-0.012641585	0.673151085	0.725238215	0.029941589	-0.422208237	0.149200682
TMEM8B	CD8T	LPS	-0.20432967	0.010893402	0.018484513	0.079792095	-2.56077585	0.002491825
TMEM9	CD8T	LPS	-0.239739264	7.40E-07	2.48E-06	0.047482889	-5.048961227	4.81E-06
TMEM91	CD8T	LPS	0.22201866	0.007912792	0.013776324	0.083083046	2.672249884	0.001786047
TMEM94	CD8T	LPS	-0.067495306	0.1393869	0.184834449	0.045552812	-1.481693532	0.032454242
TMEM97	CD8T	LPS	0.053111183	0.486852292	0.550502385	0.076296555	0.69611509	0.110193026
TMEM9B	CD8T	LPS	-0.105502097	4.34E-05	0.000111967	0.025454385	-4.14475136	4.81E-06
TMF1	CD8T	LPS	-0.036496439	0.085110874	0.119191696	0.02113264	-1.727017548	0.019761336
TMIGD2	CD8T	LPS	0.22166579	0.00674731	0.011905567	0.081301163	2.726477471	0.001541229
TMLHE	CD8T	LPS	0.1261748	0.000486366	0.001060649	0.035807807	3.523667323	9.13E-05
TMOD1	CD8T	LPS	0.079671139	0.341150172	0.406185122	0.083575162	0.95328729	0.078184918
TMOD2	CD8T	LPS	0.097712165	0.007067172	0.01242065	0.036045482	2.710801971	0.001608875
TMOD3	CD8T	LPS	-0.0064214	0.684076418	0.734572185	0.015766919	-0.407270442	0.151411668
TMPO	CD8T	LPS	0.040289544	0.018665505	0.030180406	0.017043142	2.363974025	0.004335484
TMPPE	CD8T	LPS	0.301547248	0.000430361	0.00094857	0.084770948	3.557200372	8.77E-05
TMSB10	CD8T	LPS	-0.040315489	0.007251278	0.012708037	0.014920238	-2.702067422	0.001654441
TMSB15B	CD8T	LPS	0.165532273	0.022913423	0.03640135	0.072421235	2.285686974	0.005283921
TMSB4X	CD8T	LPS	0.049013529	8.55E-08	3.25E-07	0.00894505	5.47940255	4.81E-06
TMTC1	CD8T	LPS	0.236285361	0.000711898	0.001508658	0.069138903	3.417545717	0.000129233
TMTC2	CD8T	LPS	0.472464981	6.14E-15	5.27E-14	0.057716364	8.185979623	4.81E-06
TMTC3	CD8T	LPS	0.286159315	3.00E-08	1.22E-07	0.050387282	5.679197323	4.81E-06
TMTC4	CD8T	LPS	-0.040425431	0.442988621	0.50779393	0.052631044	-0.768091008	0.100448595
TMUB1	CD8T	LPS	-0.193913009	2.48E-11	1.47E-10	0.028042975	-6.91485161	4.81E-06
TMUB2	CD8T	LPS	0.025625858	0.504689729	0.567858995	0.038369624	0.667868361	0.114043082
TMX1	CD8T	LPS	0.015581594	0.605874886	0.662064895	0.030169312	0.516471634	0.13510224
TMX2	CD8T	LPS	0.813805385	2.68E-71	3.87E-69	0.034967586	23.27313573	4.81E-06
TMX3	CD8T	LPS	0.218772968	2.06E-14	1.67E-13	0.02731445	8.009422371	4.81E-06
TMX4	CD8T	LPS	-0.202313013	5.54E-17	5.70E-16	0.022852961	-8.852813995	4.81E-06
TNF	CD8T	LPS	0.561903542	1.91E-13	1.42E-12	0.073193773	7.676930925	4.81E-06
TNFAIP1	CD8T	LPS	0.12409654	0.026234837	0.041218223	0.055576925	2.232878837	0.006021821
TNFAIP2	CD8T	LPS	2.077888744	1.50E-75	2.45E-73	0.085168026	24.39752147	4.81E-06
TNFAIP3	CD8T	LPS	0.790696244	4.70E-89	1.27E-86	0.028160202	28.07850013	4.81E-06
TNFAIP6	CD8T	LPS	2.193636607	7.39E-89	1.95E-86	0.078277983	28.02367303	4.81E-06
TNFAIP8	CD8T	LPS	-0.031031717	0.202594732	0.257025584	0.024305045	-1.276760357	0.047062225
TNFAIP8L1	CD8T	LPS	0.042084706	0.456394615	0.520583161	0.056437654	0.745684893	0.103429853
TNFAIP8L2	CD8T	LPS	-0.437627912	5.42E-20	7.05E-19	0.044727414	-9.784333063	4.81E-06
TNFRSF10A	CD8T	LPS	-0.082902868	0.147879965	0.194864124	0.057154717	-1.450499133	0.034446673
TNFRSF10B	CD8T	LPS	0.065762606	0.161761526	0.210781319	0.046894587	1.402349605	0.037671226
TNFRSF10D	CD8T	LPS	-0.091205659	0.246205278	0.304258352	0.078510322	-1.161702774	0.056929125
TNFRSF11A	CD8T	LPS	0.081135005	0.264490923	0.324115876	0.07258701	1.117762053	0.060946129
TNFRSF12A	CD8T	LPS	-0.382789084	1.14E-05	3.20E-05	0.085853246	-4.458644259	4.81E-06
TNFRSF13B	CD8T	LPS	0.56122022	5.93E-13	4.20E-12	0.074787355	7.504212691	4.81E-06
TNFRSF13C	CD8T	LPS	0.055577664	0.512849481	0.575641033	0.084835332	0.655124021	0.115678179
TNFRSF14	CD8T	LPS	0.087503375	1.19E-05	3.33E-05	0.01966908	4.448778288	4.81E-06
TNFRSF17	CD8T	LPS	0.084302527	0.135887628	0.180608119	0.056390622	1.494974245	0.031653525
TNFRSF18	CD8T	LPS	0.102371367	0.30247018	0.365020763	0.099121826	1.032783304	0.06939354
TNFRSF1A	CD8T	LPS	-0.250690907	1.32E-14	1.10E-13	0.031049288	-8.073966232	4.81E-06
TNFRSF1B	CD8T	LPS	-0.185723375	7.80E-10	3.89E-09	0.029309562	-6.336613704	4.81E-06
TNFRSF25	CD8T	LPS	0.1743031	3.00E-05	7.92E-05	0.041178864	4.232829251	4.81E-06
TNFRSF4	CD8T	LPS	0.626218779	4.59E-11	2.64E-10	0.091900285	6.814111406	4.81E-06
TNFRSF9	CD8T	LPS	0.908502277	7.36E-21	1.03E-19	0.09045377	10.0438299	4.81E-06
TNFSF10	CD8T	LPS	0.211913777	0.000225995	0.000523458	0.056817792	3.729708058	3.52E-05
TNFSF12	CD8T	LPS	-0.715096648	7.21E-29	1.65E-27	0.058083507	-12.31152674	4.81E-06
TNFSF13	CD8T	LPS	0.430429019	2.37E-07	8.52E-07	0.081528531	5.279489441	4.81E-06
TNFSF13B	CD8T	LPS	0.480330062	2.47E-19	3.06E-18	0.050113322	9.584877767	4.81E-06
TNFSF14	CD8T	LPS	-0.020253379	0.662812268	0.715556462	0.046406768	-0.436431574	0.147034431
TNFSF4	CD8T	LPS	0.435272908	1.59E-06	5.07E-06	0.089015211	4.889871114	4.81E-06
TNFSF8	CD8T	LPS	0.28405701	3.48E-07	1.22E-06	0.054597783	5.202720551	4.81E-06
TNFSF9	CD8T	LPS	0.309962694	0.001153449	0.002347678	0.094524549	3.279176661	0.000263377
TNIK	CD8T	LPS	-0.13759335	7.85E-11	4.41E-10	0.02045848	-6.72549246	4.81E-06
TNIP1	CD8T	LPS	0.385239513	6.44E-49	3.75E-47	0.021984963	17.52286354	4.81E-06
TNIP2	CD8T	LPS	0.176145848	2.97E-08	1.21E-07	0.031007188	5.680806849	4.81E-06
TNIP3	CD8T	LPS	0.317521423	7.46E-09	3.28E-08	0.053488639	5.936240409	4.81E-06
TNK1	CD8T	LPS	0.126411436	0.091692229	0.127364965	0.074732436	1.691520342	0.021200816
TNK2	CD8T	LPS	0.350779609	6.46E-14	5.01E-13	0.044743673	7.83975887	4.81E-06
TNKS	CD8T	LPS	-8.66E-05	0.996910425	0.997449053	0.022352196	-0.003875185	0.211327841
TNKS1BP1	CD8T	LPS	-0.361338358	9.43E-05	0.000231063	0.091385731	-3.95399099	9.22E-06
TNKS2	CD8T	LPS	-0.120032557	3.30E-11	1.93E-10	0.017477582	-6.867801146	4.81E-06
TNNI2	CD8T	LPS	0.186158677	0.001440348	0.002881475	0.05792327	3.213884105	0.00030484
TNNT1	CD8T	LPS	0.121193178	0.039908817	0.060272783	0.058747683	2.062943977	0.009536607
TNPO1	CD8T	LPS	-0.064127788	0.006894826	0.012146568	0.023583618	-2.719166668	0.001565416
TNPO2	CD8T	LPS	-0.329741879	2.85E-10	1.50E-09	0.050656923	-6.509315258	4.81E-06
TNPO3	CD8T	LPS	0.032264293	0.170106119	0.220439595	0.023466664	1.374898971	0.039600058
TNRC18	CD8T	LPS	-0.021400528	0.622154346	0.677588408	0.043385107	-0.493268992	0.138577641
TNRC6A	CD8T	LPS	-0.128652504	1.86E-10	1.00E-09	0.019547483	-6.581538056	4.81E-06
TNRC6B	CD8T	LPS	0.077031182	3.00E-09	1.39E-08	0.012628184	6.099941398	4.81E-06
TNRC6C	CD8T	LPS	0.102530299	3.03E-05	7.98E-05	0.024233609	4.230913288	4.81E-06
TNS1	CD8T	LPS	0.000421322	0.995848576	0.996835453	0.080913694	0.00520705	0.211186314
TNS3	CD8T	LPS	-0.090898319	0.337771683	0.402723593	0.094686859	-0.959988743	0.077393532
TOB1	CD8T	LPS	-0.165041264	3.35E-08	1.35E-07	0.029167486	-5.658398587	4.81E-06
TOB2	CD8T	LPS	-0.222125941	3.60E-08	1.45E-07	0.039351608	-5.644647151	4.81E-06
TOE1	CD8T	LPS	-0.071107851	0.110292713	0.150234441	0.044408151	-1.601234204	0.025707787
TOGARAM1	CD8T	LPS	0.052298277	0.217892328	0.273652272	0.04236277	1.234533919	0.050605512
TOGARAM2	CD8T	LPS	0.689410664	5.06E-21	7.16E-20	0.068312705	10.09198308	4.81E-06
TOLLIP	CD8T	LPS	-0.269736662	1.51E-11	9.23E-11	0.038564498	-6.994429446	4.81E-06
TOM1	CD8T	LPS	-0.190905099	1.72E-08	7.22E-08	0.033009619	-5.783317266	4.81E-06
TOM1L2	CD8T	LPS	-0.269668126	1.14E-10	6.31E-10	0.040470201	-6.66337495	4.81E-06
TOMM20	CD8T	LPS	0.05387789	0.000503016	0.001093698	0.01533063	3.514395042	0.000103085
TOMM22	CD8T	LPS	0.199141651	1.38E-17	1.49E-16	0.022019896	9.043714306	4.81E-06
TOMM34	CD8T	LPS	0.004545375	0.93260549	0.948049368	0.053707225	0.084632465	0.200050798
TOMM40	CD8T	LPS	-0.269983273	8.61E-12	5.39E-11	0.038105498	-7.085152636	4.81E-06
TOMM40L	CD8T	LPS	0.593976221	5.55E-14	4.34E-13	0.075545468	7.862499739	4.81E-06
TOMM5	CD8T	LPS	0.059600567	0.010233377	0.01746859	0.023075376	2.582864418	0.002301657
TOMM7	CD8T	LPS	0.124847965	1.05E-29	2.50E-28	0.009956754	12.53902297	4.81E-06
TOMM70	CD8T	LPS	0.006284162	0.808922941	0.843123474	0.025966329	0.242011941	0.176013998
TONSL	CD8T	LPS	-0.282851471	0.003015655	0.00568396	0.094644764	-2.988559096	0.000621235
TOP1	CD8T	LPS	0.252177419	5.72E-25	1.05E-23	0.02245133	11.23218156	4.81E-06
TOP1MT	CD8T	LPS	0.457157005	2.93E-10	1.54E-09	0.070285262	6.504308228	4.81E-06
TOP2B	CD8T	LPS	0.009411737	0.59701111	0.65398703	0.017784092	0.52922227	0.133343998
TOP3A	CD8T	LPS	-0.101060754	0.032191824	0.04964377	0.046978126	-2.151229992	0.007592721
TOP3B	CD8T	LPS	-0.168812097	0.001749961	0.003442603	0.053493276	-3.155762898	0.000367677
TOPBP1	CD8T	LPS	0.036184858	0.210513442	0.265646207	0.028841212	1.25462336	0.048921612
TOPORS	CD8T	LPS	0.055837468	0.087953334	0.122677566	0.03262634	1.711422984	0.020317713
TOR1A	CD8T	LPS	-0.067992811	0.038248646	0.058025766	0.032679137	-2.080618345	0.009107975
TOR1AIP1	CD8T	LPS	0.124524275	3.57E-07	1.25E-06	0.023958913	5.197409296	4.81E-06
TOR1AIP2	CD8T	LPS	0.072247201	0.024243699	0.038328364	0.031914358	2.263783614	0.005593036
TOR1B	CD8T	LPS	-0.205671445	2.17E-05	5.87E-05	0.0477256	-4.309457525	4.81E-06
TOR2A	CD8T	LPS	-0.079862169	0.066544032	0.095425898	0.043382145	-1.840899509	0.015550799
TOR3A	CD8T	LPS	-0.105290266	0.006101943	0.010863434	0.038145018	-2.760262597	0.001405664
TOR4A	CD8T	LPS	-0.184877841	0.037712883	0.057299035	0.088608296	-2.086461994	0.008971
TOX	CD8T	LPS	-0.278740128	2.67E-17	2.82E-16	0.03113127	-8.953702529	4.81E-06
TOX2	CD8T	LPS	0.1976132	0.026357867	0.041376414	0.088574598	2.231036935	0.006044512
TOX4	CD8T	LPS	0.064545619	0.005421492	0.009750437	0.023055427	2.799584619	0.001207342
TP53	CD8T	LPS	0.434118562	1.95E-21	2.86E-20	0.042499516	10.21467063	4.81E-06
TP53BP1	CD8T	LPS	0.079288606	0.030720004	0.047610377	0.03653677	2.170104409	0.007182624
TP53BP2	CD8T	LPS	0.07000469	0.032203098	0.049654264	0.032543848	2.151088309	0.007592721
TP53I11	CD8T	LPS	-0.162855348	0.026598384	0.041742182	0.07311266	-2.227457553	0.006090692
TP53I13	CD8T	LPS	-0.361059537	4.76E-28	1.03E-26	0.029869739	-12.08780357	4.81E-06
TP53I3	CD8T	LPS	0.217414671	0.015061893	0.024888861	0.088965068	2.443820663	0.003535905
TP53INP1	CD8T	LPS	-0.18489762	0.002459436	0.004727001	0.060581345	-3.052055373	0.000531405
TP53INP2	CD8T	LPS	-0.459142311	1.08E-06	3.53E-06	0.092377679	-4.970273289	4.81E-06
TP53RK	CD8T	LPS	0.099132665	0.007912924	0.013776324	0.037097158	2.672244172	0.001786047
TP63	CD8T	LPS	-0.102677925	0.312614214	0.375809707	0.101528955	-1.011316682	0.071677186
TPCN1	CD8T	LPS	-0.329569574	4.01E-09	1.82E-08	0.054489844	-6.048275196	4.81E-06
TPCN2	CD8T	LPS	0.285528494	0.000203006	0.000473467	0.075982592	3.757814594	3.52E-05
TPD52	CD8T	LPS	-0.290147573	5.79E-11	3.31E-10	0.04282181	-6.775696179	4.81E-06
TPD52L2	CD8T	LPS	0.101472402	0.004053007	0.007466915	0.035056593	2.894531196	0.000864333
TPGS1	CD8T	LPS	-0.157154557	2.60E-07	9.31E-07	0.029873505	-5.260666848	4.81E-06
TPGS2	CD8T	LPS	-0.034931904	0.19988889	0.254115041	0.027195588	-1.284469516	0.046523928
TPI1	CD8T	LPS	-0.075026743	2.07E-06	6.53E-06	0.015522665	-4.833367363	4.81E-06
TPK1	CD8T	LPS	0.398253865	1.74E-22	2.72E-21	0.037850873	10.52165609	4.81E-06
TPM1	CD8T	LPS	-0.186664433	0.000268312	0.000612159	0.050663737	-3.684379452	3.91E-05
TPM3	CD8T	LPS	0.005144907	0.647422552	0.701053696	0.011239071	0.457769741	0.143767619
TPM4	CD8T	LPS	0.07919898	0.016661715	0.027260832	0.032910477	2.406497463	0.003894183
TPMT	CD8T	LPS	0.137208347	0.00491123	0.008894649	0.048447094	2.832127482	0.001098368
TPP1	CD8T	LPS	-0.106374065	1.20E-05	3.38E-05	0.023929948	-4.445227593	4.81E-06
TPP2	CD8T	LPS	-0.177995224	1.54E-11	9.38E-11	0.025457924	-6.991741586	4.81E-06
TPR	CD8T	LPS	0.173105674	3.53E-25	6.53E-24	0.015331095	11.29114856	4.81E-06
TPRA1	CD8T	LPS	-0.36537944	7.02E-18	7.76E-17	0.039992804	-9.136129533	4.81E-06
TPRG1	CD8T	LPS	-0.298026693	9.84E-19	1.17E-17	0.031701697	-9.400969848	4.81E-06
TPRG1L	CD8T	LPS	-0.266283403	6.71E-20	8.64E-19	0.02729334	-9.756350917	4.81E-06
TPRKB	CD8T	LPS	-0.009673977	0.753167907	0.79442269	0.030737394	-0.314729887	0.164955422
TPRN	CD8T	LPS	-0.136097863	0.049336707	0.073198044	0.068979381	-1.973022383	0.011601002
TPST1	CD8T	LPS	-0.073240219	0.366673734	0.431912331	0.081019873	-0.903978451	0.083781453
TPST2	CD8T	LPS	-0.1594394	1.43E-10	7.83E-10	0.024064525	-6.625495436	4.81E-06
TPT1	CD8T	LPS	0.030513427	0.051446911	0.075882999	0.015608589	1.954912572	0.012056456
TRA2A	CD8T	LPS	0.170057279	4.76E-16	4.55E-15	0.019884365	8.552311119	4.81E-06
TRA2B	CD8T	LPS	0.030509529	0.052261844	0.07694201	0.015661286	1.948085795	0.01221217
TRABD	CD8T	LPS	-0.206688093	2.02E-21	2.96E-20	0.02024366	-10.21001583	4.81E-06
TRABD2A	CD8T	LPS	-0.057879612	0.29559202	0.3575357	0.055249006	-1.047613636	0.067775947
TRADD	CD8T	LPS	0.015162297	0.577920204	0.63671506	0.027222141	0.556983986	0.1294568
TRAF1	CD8T	LPS	0.087945053	0.003350894	0.006271144	0.029758353	2.955306454	0.000674575
TRAF2	CD8T	LPS	0.698691997	5.28E-41	2.26E-39	0.045067785	15.50313577	4.81E-06
TRAF3	CD8T	LPS	0.727115124	3.34E-79	5.99E-77	0.028654633	25.37513337	4.81E-06
TRAF3IP1	CD8T	LPS	-0.258369895	1.64E-06	5.24E-06	0.052918653	-4.882397466	4.81E-06
TRAF3IP2	CD8T	LPS	0.199297692	0.004079671	0.007511056	0.068903482	2.892418286	0.000866697
TRAF3IP3	CD8T	LPS	-0.27053615	3.75E-35	1.18E-33	0.019342443	-13.98665854	4.81E-06
TRAF4	CD8T	LPS	0.323951995	6.71E-06	1.96E-05	0.070773618	4.577298746	4.81E-06
TRAF5	CD8T	LPS	-0.127447657	1.22E-05	3.43E-05	0.028692536	-4.441840118	4.81E-06
TRAF6	CD8T	LPS	-0.09222692	0.005127635	0.009263928	0.032728169	-2.817967636	0.001143927
TRAF7	CD8T	LPS	-0.268775293	8.00E-10	3.98E-09	0.042446657	-6.332072121	4.81E-06
TRAFD1	CD8T	LPS	0.589858771	2.22E-27	4.67E-26	0.049551525	11.90394789	4.81E-06
TRAK1	CD8T	LPS	0.034467751	0.407930384	0.473073218	0.041597036	0.828610758	0.09284019
TRAK2	CD8T	LPS	-0.091919651	0.002863829	0.005425405	0.030591468	-3.004747961	0.00059584
TRAM1	CD8T	LPS	-0.05834718	0.000110665	0.000268295	0.014908512	-3.913682442	9.22E-06
TRAM2	CD8T	LPS	-0.525924861	4.78E-13	3.43E-12	0.069777857	-7.537131121	4.81E-06
TRANK1	CD8T	LPS	0.197143428	1.87E-11	1.13E-10	0.028322676	6.960621621	4.81E-06
TRAP1	CD8T	LPS	-0.141948526	0.001726494	0.003399636	0.04492297	-3.159820571	0.000367677
TRAPPC1	CD8T	LPS	0.001419713	0.921141696	0.939059124	0.01433007	0.099072306	0.198137014
TRAPPC10	CD8T	LPS	0.083236181	2.31E-05	6.22E-05	0.019382358	4.294429994	4.81E-06
TRAPPC11	CD8T	LPS	0.16195036	2.11E-08	8.80E-08	0.028192652	5.744417344	4.81E-06
TRAPPC12	CD8T	LPS	-0.06385737	0.013447268	0.022424223	0.025694732	-2.48523199	0.003135758
TRAPPC13	CD8T	LPS	0.104115325	0.013933102	0.023189139	0.04211227	2.472327581	0.003266138
TRAPPC2	CD8T	LPS	-0.093060577	0.001662016	0.003285882	0.029345192	-3.171237621	0.0003647
TRAPPC2B	CD8T	LPS	-0.075548094	0.178692551	0.230250833	0.056057404	-1.34769162	0.041751344
TRAPPC2L	CD8T	LPS	0.051897629	0.071797875	0.102222731	0.028731977	1.806267285	0.016761562
TRAPPC3	CD8T	LPS	-0.004945428	0.8443482	0.874247773	0.025168725	-0.196490998	0.183214145
TRAPPC4	CD8T	LPS	-0.133823155	6.01E-08	2.34E-07	0.024125447	-5.546970914	4.81E-06
TRAPPC5	CD8T	LPS	-0.750128249	5.12E-31	1.33E-29	0.058186828	-12.89171911	4.81E-06
TRAPPC6A	CD8T	LPS	-0.000645024	0.981918436	0.985822332	0.028438692	-0.022681199	0.208622282
TRAPPC6B	CD8T	LPS	-0.008923773	0.768673721	0.808406401	0.030316351	-0.294355126	0.168069633
TRAPPC8	CD8T	LPS	0.039945122	0.092441438	0.128213309	0.023669622	1.687611337	0.02138596
TRAPPC9	CD8T	LPS	0.006175785	0.805295068	0.839759127	0.025033521	0.24670061	0.17520762
TRAT1	CD8T	LPS	-0.125095051	0.00052757	0.001142657	0.035728853	-3.501233364	0.000103085
TRBV11-2	CD8T	LPS	0.165697239	0.22327081	0.279680041	0.135795329	1.220198364	0.051883788
TRDMT1	CD8T	LPS	0.253350547	8.50E-12	5.34E-11	0.035748403	7.08704523	4.81E-06
TREM1	CD8T	LPS	0.106916212	0.102970984	0.140969764	0.065384101	1.635201972	0.023822026
TREM2	CD8T	LPS	0.213386611	0.009920121	0.016993904	0.082268041	2.593797161	0.00220854
TREML2	CD8T	LPS	-0.013529776	0.815821095	0.849062213	0.05803997	-0.233111362	0.177439312
TRERF1	CD8T	LPS	-0.12746263	3.40E-06	1.04E-05	0.026968333	-4.726381568	4.81E-06
TREX1	CD8T	LPS	0.010769333	0.902192793	0.922789664	0.087564524	0.1229874	0.194264165
TRIAP1	CD8T	LPS	0.160976112	2.03E-05	5.51E-05	0.037220341	4.324949943	4.81E-06
TRIB1	CD8T	LPS	-0.083802116	0.355224658	0.420330263	0.090516811	-0.925818258	0.08133524
TRIB2	CD8T	LPS	0.071781858	0.215107757	0.270460822	0.057792756	1.242056324	0.049933817
TRIB3	CD8T	LPS	0.024040882	0.774520481	0.814008424	0.083852448	0.286704595	0.16936141
TRIM11	CD8T	LPS	-0.193907716	6.55E-07	2.21E-06	0.038214683	-5.074167912	4.81E-06
TRIM13	CD8T	LPS	-0.024814109	0.504121877	0.567393961	0.037104695	-0.668759297	0.113954052
TRIM14	CD8T	LPS	0.59646205	5.54E-46	2.86E-44	0.035554094	16.77618485	4.81E-06
TRIM16	CD8T	LPS	0.492298769	5.89E-11	3.36E-10	0.072687232	6.772836894	4.81E-06
TRIM2	CD8T	LPS	-0.122944061	0.137268755	0.182264954	0.082529344	-1.489701188	0.0319398
TRIM21	CD8T	LPS	0.409971885	7.20E-17	7.33E-16	0.046500296	8.8165436	4.81E-06
TRIM22	CD8T	LPS	1.175786942	1.21E-84	2.75E-82	0.043782127	26.85540944	4.81E-06
TRIM23	CD8T	LPS	0.002704282	0.940841679	0.954152235	0.03641188	0.074269219	0.201452149
TRIM24	CD8T	LPS	-0.15933382	1.76E-05	4.82E-05	0.036560845	-4.358045308	4.81E-06
TRIM25	CD8T	LPS	0.977259472	2.57E-51	1.63E-49	0.053894706	18.13275461	4.81E-06
TRIM26	CD8T	LPS	-0.045679732	0.176797898	0.22818081	0.033746611	-1.353609437	0.041255579
TRIM27	CD8T	LPS	-0.268703242	1.62E-23	2.74E-22	0.024836202	-10.81901497	4.81E-06
TRIM28	CD8T	LPS	-0.238844311	7.23E-22	1.09E-20	0.023096565	-10.34111838	4.81E-06
TRIM3	CD8T	LPS	-0.250135957	9.53E-05	0.000233121	0.063302544	-3.951436074	9.22E-06
TRIM32	CD8T	LPS	-0.114871146	0.0564493	0.082440611	0.060005168	-1.914354232	0.013151974
TRIM33	CD8T	LPS	0.007160254	0.735002172	0.779474676	0.021136138	0.33876831	0.16147607
TRIM34	CD8T	LPS	-0.196386133	0.017780875	0.028904437	0.082438098	-2.382225433	0.00414753
TRIM35	CD8T	LPS	-0.054916576	0.27668352	0.33697584	0.050399635	-1.089622493	0.063533496
TRIM36	CD8T	LPS	0.167480156	0.065227596	0.093745159	0.090533233	1.849930138	0.01522319
TRIM37	CD8T	LPS	0.025347596	0.446945443	0.511643397	0.033289112	0.761438025	0.101396927
TRIM38	CD8T	LPS	0.325232533	6.69E-23	1.08E-21	0.030561798	10.64179956	4.81E-06
TRIM39	CD8T	LPS	-0.154228733	0.015525116	0.025574435	0.063399034	-2.432666922	0.00362857
TRIM4	CD8T	LPS	-0.055720351	0.01525587	0.02518692	0.022844509	-2.43911357	0.003595725
TRIM41	CD8T	LPS	-0.180332055	0.000477671	0.001043122	0.051105435	-3.528627709	9.13E-05
TRIM44	CD8T	LPS	0.129351983	1.92E-09	9.05E-09	0.0209325	6.179480875	4.81E-06
TRIM47	CD8T	LPS	0.120303325	0.16618374	0.215759236	0.086694332	1.387672328	0.038668809
TRIM5	CD8T	LPS	0.720638388	7.32E-48	4.09E-46	0.041765266	17.25449072	4.81E-06
TRIM52	CD8T	LPS	-0.014708973	0.685461612	0.735648021	0.036284133	-0.40538308	0.151639122
TRIM56	CD8T	LPS	0.291298348	3.96E-23	6.55E-22	0.027204727	10.7076371	4.81E-06
TRIM59	CD8T	LPS	-0.235253487	0.000408429	0.000903995	0.065870397	-3.571459967	8.02E-05
TRIM61	CD8T	LPS	0.173292192	0.030455259	0.047254348	0.079726553	2.1735819	0.007122589
TRIM62	CD8T	LPS	-0.152502807	0.00534848	0.009630037	0.05438631	-2.804066088	0.001201065
TRIM65	CD8T	LPS	-0.206689378	8.25E-05	0.000204241	0.051836124	-3.987361755	9.22E-06
TRIM66	CD8T	LPS	0.040023571	0.371598834	0.436913719	0.044733308	0.894715224	0.084960449
TRIM68	CD8T	LPS	0.100584336	0.081664976	0.1148291	0.057591925	1.746500677	0.01901542
TRIM69	CD8T	LPS	0.45259161	1.61E-34	4.96E-33	0.032747075	13.82082536	4.81E-06
TRIM8	CD8T	LPS	-0.261164078	8.75E-16	8.17E-15	0.030849111	-8.465854303	4.81E-06
TRIO	CD8T	LPS	0.252195848	0.001277175	0.002577314	0.077614084	3.249356748	0.000276244
TRIOBP	CD8T	LPS	-0.347750017	4.77E-15	4.12E-14	0.04229088	-8.222813463	4.81E-06
TRIP10	CD8T	LPS	0.497486177	7.85E-09	3.45E-08	0.083937231	5.926883346	4.81E-06
TRIP11	CD8T	LPS	0.104472101	9.88E-07	3.23E-06	0.02094009	4.98909509	4.81E-06
TRIP12	CD8T	LPS	0.14173909	1.75E-14	1.43E-13	0.017643716	8.03340337	4.81E-06
TRIP4	CD8T	LPS	0.153646772	1.56E-05	4.31E-05	0.035035396	4.385472688	4.81E-06
TRIP6	CD8T	LPS	0.122245333	0.177835368	0.229359115	0.090527748	1.350363129	0.041553984
TRIQK	CD8T	LPS	-0.335343	7.12E-05	0.000178076	0.083340847	-4.023753207	9.22E-06
TRIR	CD8T	LPS	-0.083006569	6.06E-12	3.86E-11	0.011623958	-7.140989848	4.81E-06
TRIT1	CD8T	LPS	0.235254678	2.77E-07	9.89E-07	0.044827268	5.248026281	4.81E-06
TRMO	CD8T	LPS	-0.06228419	0.023157877	0.036779184	0.027298707	-2.281580234	0.005318757
TRMT1	CD8T	LPS	0.015884064	0.723299651	0.768536141	0.044824931	0.354357795	0.159148542
TRMT10A	CD8T	LPS	0.202731767	0.006492536	0.011492523	0.07400453	2.739450788	0.001501775
TRMT10B	CD8T	LPS	-0.09748614	0.003564749	0.006628941	0.033207674	-2.935650961	0.000744387
TRMT10C	CD8T	LPS	0.168516012	1.95E-09	9.19E-09	0.027283114	6.176568014	4.81E-06
TRMT11	CD8T	LPS	0.121067246	0.000844743	0.001763281	0.035935545	3.369011044	0.000179072
TRMT112	CD8T	LPS	0.064727897	1.62E-06	5.16E-06	0.013247865	4.885911668	4.81E-06
TRMT13	CD8T	LPS	0.150048476	2.15E-07	7.76E-07	0.028316081	5.29905521	4.81E-06
TRMT1L	CD8T	LPS	-0.047369797	0.198995713	0.253124369	0.036805481	-1.287031045	0.046281284
TRMT2A	CD8T	LPS	-0.44561935	2.00E-24	3.56E-23	0.040223715	-11.07852299	4.81E-06
TRMT2B	CD8T	LPS	0.096208969	0.013321096	0.022237183	0.038659085	2.488650945	0.003116771
TRMT44	CD8T	LPS	-0.044213313	0.483711139	0.547414388	0.06305857	-0.701146778	0.109462659
TRMT5	CD8T	LPS	-0.135175758	0.068742895	0.098250875	0.074022676	-1.826139835	0.016049397
TRMT6	CD8T	LPS	0.106725342	0.007791465	0.01357976	0.039859384	2.677546196	0.001755049
TRMT61A	CD8T	LPS	0.277384615	8.64E-07	2.85E-06	0.055288088	5.017077351	4.81E-06
TRMT61B	CD8T	LPS	0.023100733	0.578439782	0.63709798	0.041531439	0.556222798	0.129512826
TRMU	CD8T	LPS	-0.200565171	3.67E-07	1.28E-06	0.038632473	-5.19162127	4.81E-06
TRNAU1AP	CD8T	LPS	0.068296785	0.020117228	0.032328972	0.029241551	2.335607477	0.004648672
TRNT1	CD8T	LPS	0.124060514	6.05E-07	2.05E-06	0.024372245	5.09023741	4.81E-06
TRPA1	CD8T	LPS	-0.161938216	0.059718056	0.086611058	0.08570658	-1.889449049	0.01391291
TRPC1	CD8T	LPS	-0.153939286	0.003400723	0.006359043	0.052171734	-2.950626238	0.000705747
TRPC3	CD8T	LPS	-0.310184276	0.000139566	0.000333631	0.080469583	-3.854677298	1.82E-05
TRPC4AP	CD8T	LPS	0.064615034	0.004534388	0.008270123	0.022606921	2.858197066	0.0009978
TRPM2	CD8T	LPS	0.14594834	0.074753372	0.106060044	0.081640581	1.787693542	0.017423551
TRPM4	CD8T	LPS	0.32807818	2.98E-07	1.06E-06	0.062682966	5.233928792	4.81E-06
TRPM7	CD8T	LPS	0.199461528	5.81E-18	6.47E-17	0.021770897	9.161842225	4.81E-06
TRPS1	CD8T	LPS	0.05354141	0.08047392	0.113398317	0.030535926	1.753390733	0.01876111
TRPT1	CD8T	LPS	-0.135423301	4.44E-05	0.000114223	0.032715435	-4.139431492	4.81E-06
TRPV2	CD8T	LPS	-0.281529393	4.56E-12	2.95E-11	0.039175846	-7.186300298	4.81E-06
TRPV3	CD8T	LPS	-0.109856761	0.172951879	0.22365786	0.080435779	-1.365769837	0.040261911
TRRAP	CD8T	LPS	-0.008003557	0.755140733	0.795899135	0.025641702	-0.31213047	0.165276479
TRUB1	CD8T	LPS	0.084227279	0.146545004	0.193288407	0.057875858	1.455309381	0.034159922
TRUB2	CD8T	LPS	0.191413004	3.95E-05	0.000102739	0.045930788	4.16742261	4.81E-06
TSC1	CD8T	LPS	-0.111480524	0.00297282	0.005610838	0.03724647	-2.993049391	0.000619008
TSC2	CD8T	LPS	-0.04344704	0.31253631	0.375780861	0.042953939	-1.011479767	0.071669768
TSC22D1	CD8T	LPS	-0.225851121	2.25E-11	1.34E-10	0.032588674	-6.930356324	4.81E-06
TSC22D2	CD8T	LPS	-0.233881964	7.69E-13	5.41E-12	0.031334377	-7.464069367	4.81E-06
TSC22D3	CD8T	LPS	-0.209600896	3.65E-11	2.13E-10	0.03059116	-6.851681948	4.81E-06
TSC22D4	CD8T	LPS	-0.24188994	1.13E-29	2.70E-28	0.019305078	-12.52986107	4.81E-06
TSEN15	CD8T	LPS	-0.032470896	0.161844089	0.210864173	0.023159208	-1.402072812	0.037684202
TSEN2	CD8T	LPS	0.43614035	4.13E-15	3.58E-14	0.052907919	8.243385091	4.81E-06
TSEN34	CD8T	LPS	-0.269548068	6.69E-15	5.72E-14	0.03297784	-8.173611968	4.81E-06
TSEN54	CD8T	LPS	0.103380763	0.000107676	0.00026167	0.02636863	3.920596665	9.22E-06
TSFM	CD8T	LPS	-0.084618931	0.101122427	0.138798182	0.051468813	-1.644081652	0.023415258
TSG101	CD8T	LPS	0.258966084	8.31E-27	1.69E-25	0.02204772	11.745708	4.81E-06
TSGA10	CD8T	LPS	0.155480194	0.000568031	0.001223139	0.044668631	3.480746815	0.00010669
TSHZ1	CD8T	LPS	-0.085358947	0.00723369	0.012685216	0.031580585	-2.70289317	0.001648797
TSHZ2	CD8T	LPS	0.512757738	3.46E-07	1.22E-06	0.098538674	5.203619223	4.81E-06
TSHZ3	CD8T	LPS	-0.554555523	5.60E-09	2.50E-08	0.092610536	-5.988039247	4.81E-06
TSN	CD8T	LPS	-0.03870562	0.212623793	0.26779222	0.030993596	-1.248826369	0.049423029
TSNARE1	CD8T	LPS	0.011107575	0.82382981	0.856003043	0.049854247	0.222800978	0.178995338
TSNAX	CD8T	LPS	-0.008370311	0.88563405	0.909620995	0.058150032	-0.143943365	0.191242812
TSPAN13	CD8T	LPS	0.318539953	4.41E-05	0.000113568	0.076923514	4.140995882	4.81E-06
TSPAN14	CD8T	LPS	-0.18053943	1.80E-16	1.77E-15	0.020777669	-8.689108927	4.81E-06
TSPAN17	CD8T	LPS	-0.082781666	0.086879022	0.121316177	0.048205437	-1.717268238	0.020090363
TSPAN18	CD8T	LPS	-0.286170561	0.001717548	0.00338423	0.090520746	-3.161380952	0.000367677
TSPAN2	CD8T	LPS	0.242154358	1.41E-06	4.52E-06	0.049267687	4.915074655	4.81E-06
TSPAN3	CD8T	LPS	-0.208772096	2.15E-08	8.92E-08	0.036360567	-5.741717307	4.81E-06
TSPAN31	CD8T	LPS	0.01100737	0.786113571	0.823544021	0.040530245	0.271584101	0.171715505
TSPAN32	CD8T	LPS	-0.140953424	0.001510876	0.003010643	0.044052175	-3.199692721	0.000330267
TSPAN33	CD8T	LPS	0.268422356	0.001317729	0.002651447	0.082842205	3.240164315	0.000276244
TSPAN4	CD8T	LPS	-0.11311365	0.178183593	0.229754891	0.083832805	-1.349276688	0.041637786
TSPAN5	CD8T	LPS	0.145420529	0.000170834	0.000403087	0.038241725	3.802666543	3.13E-05
TSPO	CD8T	LPS	-0.122074386	2.32E-09	1.09E-08	0.019864404	-6.145383632	4.81E-06
TSPOAP1	CD8T	LPS	-0.210106891	0.000245972	0.000565383	0.056672389	-3.707394275	3.91E-05
TSPYL1	CD8T	LPS	-0.163543296	5.67E-09	2.53E-08	0.027321818	-5.98581299	4.81E-06
TSPYL2	CD8T	LPS	-0.073659624	0.020827513	0.033378695	0.031717335	-2.322377462	0.004843741
TSPYL4	CD8T	LPS	-0.210558958	1.12E-05	3.16E-05	0.047192654	-4.461689267	4.81E-06
TSR1	CD8T	LPS	0.080728363	0.069368188	0.09908085	0.044307216	1.822013881	0.016188903
TSR2	CD8T	LPS	0.046127933	0.058801878	0.085416089	0.02432507	1.896312446	0.013688178
TSR3	CD8T	LPS	-0.080673536	0.003211364	0.006030331	0.027174161	-2.968759009	0.000651346
TSSC4	CD8T	LPS	-0.03024273	0.235265863	0.292627226	0.025433345	-1.189097616	0.05460876
TST	CD8T	LPS	-0.094374461	0.336048987	0.400884721	0.097957504	-0.963422476	0.077021012
TSTD1	CD8T	LPS	-0.119714397	7.90E-09	3.47E-08	0.020202474	-5.925729569	4.81E-06
TSTD2	CD8T	LPS	0.271014866	1.45E-10	7.91E-10	0.040915906	6.623704454	4.81E-06
TTBK2	CD8T	LPS	-0.064036661	0.041363317	0.062291652	0.031268404	-2.047967032	0.009816776
TTC1	CD8T	LPS	0.083896702	0.000125172	0.000301166	0.02160923	3.882447578	1.82E-05
TTC12	CD8T	LPS	-0.188987763	8.13E-05	0.000201653	0.047353738	-3.990978767	9.22E-06
TTC13	CD8T	LPS	0.152415803	4.21E-06	1.27E-05	0.032565508	4.680283293	4.81E-06
TTC14	CD8T	LPS	-0.094772329	1.96E-06	6.21E-06	0.019562432	-4.844608728	4.81E-06
TTC16	CD8T	LPS	-0.451284534	1.52E-10	8.30E-10	0.068223109	-6.614833922	4.81E-06
TTC17	CD8T	LPS	0.062193865	0.000275929	0.000627348	0.016914555	3.676943585	4.73E-05
TTC19	CD8T	LPS	-0.027466307	0.212590837	0.267781067	0.021992107	-1.248916575	0.049423029
TTC21A	CD8T	LPS	0.516517718	1.03E-06	3.38E-06	0.103721457	4.979854057	4.81E-06
TTC21B	CD8T	LPS	0.193820358	1.18E-10	6.49E-10	0.029109889	6.658230795	4.81E-06
TTC22	CD8T	LPS	-0.390032106	5.91E-08	2.30E-07	0.070272747	-5.550261255	4.81E-06
TTC24	CD8T	LPS	0.211222618	0.001362534	0.002734173	0.065387754	3.230308518	0.000294574
TTC27	CD8T	LPS	0.061349389	0.081178351	0.114231593	0.035070707	1.749305753	0.018895686
TTC28	CD8T	LPS	-0.181151185	0.049810313	0.073743157	0.092006201	-1.968901905	0.011708973
TTC3	CD8T	LPS	-0.048667887	0.023998495	0.038000182	0.021460956	-2.267740881	0.00553379
TTC31	CD8T	LPS	-0.193328479	6.66E-05	0.000167311	0.047849946	-4.040307182	9.22E-06
TTC32	CD8T	LPS	0.083765277	0.012751711	0.021383076	0.033446617	2.504446906	0.002990168
TTC33	CD8T	LPS	0.011397242	0.745204473	0.787967919	0.035042075	0.325244507	0.163518402
TTC38	CD8T	LPS	-0.226379262	7.71E-05	0.000191696	0.0565343	-4.004281726	9.22E-06
TTC39B	CD8T	LPS	-0.017173086	0.580201246	0.638594952	0.031018248	-0.553644634	0.129905809
TTC39C	CD8T	LPS	-0.039246457	0.030621164	0.047480208	0.018074267	-2.171399657	0.007170846
TTC4	CD8T	LPS	-0.056998348	0.311558315	0.374726612	0.056237489	-1.013529385	0.071438429
TTC5	CD8T	LPS	-0.12050062	0.002423904	0.004664356	0.039423771	-3.056547318	0.00052068
TTC7A	CD8T	LPS	0.584944286	2.09E-38	7.94E-37	0.03943402	14.83349377	4.81E-06
TTC7B	CD8T	LPS	0.182936481	0.049747653	0.073689664	0.092887319	1.969445166	0.011705181
TTC8	CD8T	LPS	0.419178684	5.67E-06	1.68E-05	0.090842449	4.614348099	4.81E-06
TTC9	CD8T	LPS	-0.137413647	0.031520984	0.048697116	0.063625132	-2.159738478	0.007383578
TTC9C	CD8T	LPS	-0.232220534	3.92E-08	1.57E-07	0.041258906	-5.62837355	4.81E-06
TTF1	CD8T	LPS	0.096690681	0.003268025	0.00612741	0.032630133	2.963232791	0.000661412
TTF2	CD8T	LPS	0.107215869	0.016091758	0.026398276	0.044314767	2.419416285	0.003754358
TTI1	CD8T	LPS	-0.038399729	0.350839901	0.416012672	0.041099987	-0.934300278	0.080365
TTI2	CD8T	LPS	0.166483241	0.000270372	0.000615973	0.045211148	3.682349311	3.91E-05
TTL	CD8T	LPS	-0.154080624	0.000707978	0.001500637	0.045064638	-3.419102633	0.000129233
TTLL1	CD8T	LPS	0.109830197	0.093578169	0.129595792	0.065307907	1.681728948	0.021626015
TTLL11	CD8T	LPS	0.344029969	2.52E-06	7.87E-06	0.071808276	4.790951535	4.81E-06
TTLL12	CD8T	LPS	0.092594528	0.134643241	0.179314521	0.061739524	1.49976096	0.031331961
TTLL3	CD8T	LPS	0.132200103	0.034514451	0.052858726	0.062273239	2.122903914	0.008198614
TTLL4	CD8T	LPS	-0.1027171	0.151877595	0.199430061	0.071515522	-1.436290985	0.035406348
TTLL5	CD8T	LPS	0.201155428	1.40E-06	4.50E-06	0.040916861	4.916198972	4.81E-06
TTN	CD8T	LPS	0.120293437	0.039413256	0.059581046	0.058164669	2.068153052	0.009430369
TTPAL	CD8T	LPS	0.263497505	1.19E-07	4.45E-07	0.048661921	5.414860345	4.81E-06
TTYH2	CD8T	LPS	0.046107258	0.614776079	0.670736156	0.091527819	0.503751304	0.137066433
TTYH3	CD8T	LPS	-0.287011253	0.001256947	0.002539723	0.088201418	-3.254043509	0.000276244
TUBA1A	CD8T	LPS	-0.273554748	1.36E-29	3.21E-28	0.021869737	-12.50836951	4.81E-06
TUBA1B	CD8T	LPS	-0.210033525	3.58E-26	7.02E-25	0.018153983	-11.56955584	4.81E-06
TUBA1C	CD8T	LPS	0.094313175	0.001233537	0.002495598	0.028934365	3.25955567	0.000269792
TUBA4A	CD8T	LPS	-0.167439563	7.33E-10	3.67E-09	0.026380068	-6.347199806	4.81E-06
TUBB	CD8T	LPS	-0.079517294	3.03E-06	9.30E-06	0.016734341	-4.751743434	4.81E-06
TUBB2A	CD8T	LPS	-0.313226013	0.00043845	0.000964341	0.088180198	-3.55211284	8.77E-05
TUBB4A	CD8T	LPS	-0.593844501	5.48E-14	4.29E-13	0.075512025	-7.864237551	4.81E-06
TUBB4B	CD8T	LPS	-0.147393443	1.05E-10	5.84E-10	0.022075616	-6.676753298	4.81E-06
TUBB6	CD8T	LPS	-0.149294485	0.135826012	0.180565066	0.099848475	-1.495210457	0.031630675
TUBD1	CD8T	LPS	-0.089699039	0.030595174	0.04745156	0.041302828	-2.171740855	0.007163974
TUBE1	CD8T	LPS	-0.100084261	0.020689022	0.03316153	0.04304837	-2.324925677	0.004796228
TUBG1	CD8T	LPS	0.053116989	0.447761394	0.51241908	0.069884312	0.760070284	0.101594762
TUBG2	CD8T	LPS	-0.06361062	0.233136522	0.290336236	0.053251386	-1.194534536	0.0541227
TUBGCP2	CD8T	LPS	-0.010125956	0.706530763	0.753963053	0.026870062	-0.376849017	0.155810082
TUBGCP3	CD8T	LPS	-0.096165875	0.002169913	0.00420913	0.031116171	-3.0905433	0.000469661
TUBGCP4	CD8T	LPS	0.089540308	0.1032579	0.141292922	0.054803758	1.633835194	0.023878142
TUBGCP5	CD8T	LPS	0.308856704	1.82E-09	8.66E-09	0.049910252	6.188241778	4.81E-06
TUBGCP6	CD8T	LPS	-0.025957681	0.574515957	0.633781453	0.046189748	-0.56197928	0.128830731
TUFM	CD8T	LPS	-0.069006808	0.000123643	0.000297617	0.017759753	-3.885572411	1.82E-05
TUG1	CD8T	LPS	-0.036985137	0.215709408	0.271186607	0.029816503	-1.240425049	0.050073552
TULP3	CD8T	LPS	0.005046694	0.916789946	0.935652897	0.048266442	0.104559055	0.197362754
TULP4	CD8T	LPS	-0.007232618	0.790275492	0.826968449	0.027172808	-0.266171174	0.172453426
TUSC2	CD8T	LPS	0.027084701	0.309352681	0.372315602	0.026601419	1.018167516	0.070908738
TVP23A	CD8T	LPS	0.142391436	0.099462399	0.136823909	0.086184645	1.65216711	0.023029312
TVP23B	CD8T	LPS	0.135244045	8.92E-06	2.55E-05	0.029965684	4.513297443	4.81E-06
TWF1	CD8T	LPS	-0.235499147	1.00E-09	4.91E-09	0.037419965	-6.293409036	4.81E-06
TWF2	CD8T	LPS	-0.157062787	1.33E-10	7.29E-10	0.023661832	-6.637811767	4.81E-06
TWNK	CD8T	LPS	0.495184101	4.85E-12	3.13E-11	0.069000268	7.17655329	4.81E-06
TWSG1	CD8T	LPS	-0.174881643	4.39E-05	0.000113264	0.042223541	-4.141804249	4.81E-06
TXK	CD8T	LPS	0.322030325	2.00E-07	7.25E-07	0.06060558	5.313542521	4.81E-06
TXLNA	CD8T	LPS	0.076075545	0.087937516	0.122670903	0.044449408	1.711508626	0.020317603
TXLNB	CD8T	LPS	-0.143038577	0.120322322	0.162304397	0.091838859	-1.557495147	0.028004118
TXLNG	CD8T	LPS	-0.065118452	0.049606909	0.073530198	0.033043855	-1.970667504	0.011663667
TXN	CD8T	LPS	0.31238949	2.05E-38	7.78E-37	0.02105602	14.83611272	4.81E-06
TXN2	CD8T	LPS	0.0188563	0.526613623	0.58865231	0.029748177	0.63386406	0.118650309
TXNDC11	CD8T	LPS	-0.258612022	2.67E-11	1.58E-10	0.037466762	-6.902438547	4.81E-06
TXNDC12	CD8T	LPS	0.055032603	0.033793154	0.05187562	0.025818471	2.131520591	0.008001226
TXNDC15	CD8T	LPS	-0.078286618	0.016045896	0.026338596	0.032343517	-2.420473275	0.003743501
TXNDC16	CD8T	LPS	-0.147803166	0.004221889	0.00775106	0.051296378	-2.881356763	0.000889198
TXNDC17	CD8T	LPS	0.124846956	2.32E-05	6.23E-05	0.029074763	4.293997306	4.81E-06
TXNDC5	CD8T	LPS	-0.128452374	0.094373262	0.130582978	0.076566912	-1.677648619	0.021797163
TXNDC9	CD8T	LPS	-0.130170196	8.34E-07	2.76E-06	0.025908071	-5.024310537	4.81E-06
TXNIP	CD8T	LPS	-0.196906511	5.49E-30	1.35E-28	0.015609423	-12.61459259	4.81E-06
TXNL1	CD8T	LPS	0.044069899	0.05271616	0.077518429	0.022665985	1.944318687	0.012318918
TXNL4A	CD8T	LPS	-0.006680268	0.723092937	0.768389979	0.018837081	-0.354633935	0.159113098
TXNL4B	CD8T	LPS	0.268726661	1.19E-09	5.77E-09	0.042902356	6.263680677	4.81E-06
TXNRD1	CD8T	LPS	0.046044763	0.111837549	0.152133571	0.02888091	1.594297482	0.026064904
TXNRD2	CD8T	LPS	-0.148452663	0.005205184	0.00939334	0.052773312	-2.81302534	0.001173411
TYK2	CD8T	LPS	-0.003559677	0.921629435	0.939470151	0.036154436	-0.098457548	0.198231592
TYMP	CD8T	LPS	0.984912669	1.90E-54	1.33E-52	0.052032782	18.92869512	4.81E-06
TYROBP	CD8T	LPS	-0.132562789	0.003533533	0.00657635	0.045113143	-2.938451648	0.000738162
TYSND1	CD8T	LPS	-0.10251956	0.018400611	0.029798745	0.04326892	-2.36935798	0.004277577
TYW1	CD8T	LPS	0.15539673	4.44E-08	1.76E-07	0.027724996	5.604932495	4.81E-06
TYW1B	CD8T	LPS	-0.000622833	0.988845339	0.991701467	0.044515227	-0.013991468	0.209979989
TYW3	CD8T	LPS	0.133163409	3.20E-05	8.41E-05	0.031573572	4.217559227	4.81E-06
TYW5	CD8T	LPS	0.33315375	4.26E-10	2.19E-09	0.051726496	6.440678889	4.81E-06
U2AF1	CD8T	LPS	0.238978355	0.001158569	0.002357235	0.072906266	3.277885008	0.000263377
U2AF1L4	CD8T	LPS	-0.041496246	0.292237249	0.35386313	0.039335498	-1.054931252	0.067002293
U2AF2	CD8T	LPS	-0.134669218	1.43E-09	6.89E-09	0.021613059	-6.230918951	4.81E-06
U2SURP	CD8T	LPS	0.087220347	2.52E-08	1.04E-07	0.015271566	5.711290141	4.81E-06
UACA	CD8T	LPS	0.170272213	0.01498703	0.024783583	0.06962243	2.445651678	0.003529075
UAP1	CD8T	LPS	-0.114736225	0.007561452	0.013209951	0.042687877	-2.6877941	0.001718936
UAP1L1	CD8T	LPS	-0.62240517	1.48E-13	1.11E-12	0.080669878	-7.715459468	4.81E-06
UBA1	CD8T	LPS	-0.079113386	0.000818918	0.001715496	0.023421153	-3.377860426	0.000175588
UBA2	CD8T	LPS	-0.060461772	0.003682084	0.006833412	0.02066843	-2.92532007	0.000778662
UBA3	CD8T	LPS	0.069297211	0.003642839	0.006762838	0.023661088	2.928741568	0.00076476
UBA5	CD8T	LPS	-0.165248004	1.69E-06	5.40E-06	0.033889251	-4.876118476	4.81E-06
UBA52	CD8T	LPS	0.088508552	3.15E-19	3.88E-18	0.0092654	9.552588452	4.81E-06
UBA6	CD8T	LPS	0.059235476	0.02182489	0.03484143	0.025704804	2.304451613	0.005075301
UBA7	CD8T	LPS	0.050522525	0.171637763	0.222165329	0.036878527	1.369971343	0.039983457
UBAC1	CD8T	LPS	-0.135770914	5.25E-05	0.000133852	0.033127313	-4.098458358	4.81E-06
UBAC2	CD8T	LPS	-0.052455267	0.012296085	0.020687734	0.020835878	-2.517545258	0.002852098
UBALD1	CD8T	LPS	-0.324323597	1.48E-14	1.22E-13	0.040249328	-8.057863737	4.81E-06
UBALD2	CD8T	LPS	-0.036291941	0.101188764	0.138854928	0.022078603	-1.64376076	0.023417326
UBAP1	CD8T	LPS	-0.035179835	0.185314755	0.237729116	0.026503442	-1.327368562	0.043324619
UBAP1L	CD8T	LPS	0.241356814	0.002730535	0.00519503	0.079929446	3.019623245	0.000576531
UBAP2	CD8T	LPS	0.153592828	1.43E-05	3.96E-05	0.034858741	4.40614964	4.81E-06
UBAP2L	CD8T	LPS	0.064590252	0.018640339	0.030151813	0.027316865	2.36448263	0.004325038
UBASH3A	CD8T	LPS	0.172968234	2.29E-05	6.16E-05	0.040251498	4.297187481	4.81E-06
UBASH3B	CD8T	LPS	0.265819612	5.11E-06	1.52E-05	0.057321538	4.637342642	4.81E-06
UBB	CD8T	LPS	0.137469873	5.48E-27	1.12E-25	0.011654301	11.79563452	4.81E-06
UBC	CD8T	LPS	0.082917736	1.23E-06	3.98E-06	0.016772142	4.943777488	4.81E-06
UBE2A	CD8T	LPS	-0.015205809	0.570319917	0.629777837	0.026763448	-0.568155839	0.127876302
UBE2B	CD8T	LPS	-0.003238631	0.827284817	0.859374235	0.014831583	-0.218360404	0.179724605
UBE2D1	CD8T	LPS	0.007668517	0.799973827	0.834836967	0.030240102	0.253587674	0.174240649
UBE2D2	CD8T	LPS	-0.095000108	5.55E-10	2.83E-09	0.014855054	-6.39513706	4.81E-06
UBE2D3	CD8T	LPS	0.04069469	0.001601129	0.003174543	0.012787418	3.182400925	0.000355312
UBE2D4	CD8T	LPS	-0.184776917	0.0020001	0.00390153	0.059311183	-3.115380719	0.000416662
UBE2E1	CD8T	LPS	-0.024513388	0.308219567	0.371225421	0.024019574	-1.020558827	0.070702978
UBE2E2	CD8T	LPS	0.176150213	0.019326349	0.031157148	0.074931089	2.350829484	0.004485858
UBE2E3	CD8T	LPS	-0.151492494	3.29E-10	1.71E-09	0.023360638	-6.484946841	4.81E-06
UBE2F	CD8T	LPS	0.713611193	3.90E-33	1.12E-31	0.053034524	13.45559714	4.81E-06
UBE2F-SCLY	CD8T	LPS	0.016828831	0.840594891	0.871254649	0.083603652	0.201293009	0.182457282
UBE2G1	CD8T	LPS	0.002166691	0.91750904	0.935871013	0.020903476	0.103652198	0.197419395
UBE2G2	CD8T	LPS	0.063319866	0.005670162	0.010158203	0.022738313	2.784721322	0.001277837
UBE2H	CD8T	LPS	-0.029978483	0.200939294	0.255187621	0.023393863	-1.281467802	0.046749757
UBE2I	CD8T	LPS	-0.019470398	0.208888744	0.263925727	0.015463557	-1.259115133	0.048561122
UBE2J1	CD8T	LPS	-0.06046228	0.027697168	0.043319712	0.027340508	-2.211454206	0.006404195
UBE2J2	CD8T	LPS	-0.167481552	5.81E-10	2.95E-09	0.026220269	-6.387484068	4.81E-06
UBE2K	CD8T	LPS	0.032703311	0.071213667	0.101481988	0.018067999	1.810012925	0.016610828
UBE2L3	CD8T	LPS	0.017351115	0.40482454	0.470109267	0.020801743	0.834118305	0.092182329
UBE2L6	CD8T	LPS	0.653394339	9.53E-46	4.81E-44	0.039087506	16.7161943	4.81E-06
UBE2M	CD8T	LPS	-0.490806397	1.29E-64	1.33E-62	0.022793106	-21.5331076	4.81E-06
UBE2N	CD8T	LPS	0.13912483	4.37E-09	1.98E-08	0.023062233	6.032582681	4.81E-06
UBE2O	CD8T	LPS	0.176194675	5.36E-06	1.59E-05	0.038081427	4.626787643	4.81E-06
UBE2Q1	CD8T	LPS	-0.151360363	1.10E-07	4.11E-07	0.027870357	-5.430872754	4.81E-06
UBE2Q2	CD8T	LPS	-0.199017635	6.22E-13	4.40E-12	0.026547031	-7.496794367	4.81E-06
UBE2R2	CD8T	LPS	0.026429069	0.401891707	0.467338436	0.031487828	0.839342403	0.091586992
UBE2S	CD8T	LPS	-0.117178229	4.19E-05	0.000108389	0.028213982	-4.153197095	4.81E-06
UBE2T	CD8T	LPS	0.058713961	0.378335639	0.44398894	0.066556478	0.882167489	0.086450637
UBE2V1	CD8T	LPS	-0.427628446	1.90E-27	4.01E-26	0.035866174	-11.92288998	4.81E-06
UBE2V2	CD8T	LPS	0.050080286	0.050667231	0.074921959	0.025531241	1.961529684	0.011895175
UBE2W	CD8T	LPS	0.063652211	0.325535108	0.389681167	0.064645782	0.984630545	0.074576698
UBE2Z	CD8T	LPS	-0.013181879	0.59764864	0.654491823	0.024951393	-0.528302319	0.133467476
UBE3A	CD8T	LPS	-0.088401932	5.56E-07	1.90E-06	0.017307761	-5.107646927	4.81E-06
UBE3B	CD8T	LPS	-0.068150207	0.050684536	0.074937576	0.034746016	-1.961381886	0.011902052
UBE3C	CD8T	LPS	-0.040096094	0.09103812	0.126614664	0.02365615	-1.694954305	0.021036379
UBE3D	CD8T	LPS	0.002212024	0.960321022	0.969306584	0.044427991	0.049788967	0.204916434
UBE4A	CD8T	LPS	0.049473827	0.039078654	0.059115442	0.023880765	2.0717019	0.009338699
UBE4B	CD8T	LPS	-0.085146219	0.003297041	0.006178685	0.028761371	-2.960436734	0.000664651
UBFD1	CD8T	LPS	-0.082800617	0.110969354	0.151063525	0.051809109	-1.598186483	0.025858195
UBIAD1	CD8T	LPS	-0.101315711	0.014624267	0.024241418	0.041275173	-2.454640503	0.003413699
UBL3	CD8T	LPS	-0.284851714	2.89E-30	7.19E-29	0.022447391	-12.6897473	4.81E-06
UBL4A	CD8T	LPS	-0.527562302	4.88E-32	1.33E-30	0.040075194	-13.1643107	4.81E-06
UBL5	CD8T	LPS	0.072832481	1.42E-10	7.76E-10	0.010990166	6.627059509	4.81E-06
UBL7	CD8T	LPS	-0.032983179	0.248114182	0.306276711	0.028507231	-1.157010976	0.057317885
UBLCP1	CD8T	LPS	0.119012111	5.81E-07	1.98E-06	0.023342056	5.098612962	4.81E-06
UBN1	CD8T	LPS	-0.04498713	0.069437191	0.099166661	0.024697028	-1.821560452	0.016197717
UBN2	CD8T	LPS	0.039824572	0.223511715	0.279950249	0.032654813	1.21956211	0.051954378
UBOX5	CD8T	LPS	-0.034667247	0.563042527	0.622980035	0.059882615	-0.578920051	0.126257163
UBP1	CD8T	LPS	0.036523417	0.262824263	0.322393507	0.032561418	1.121677705	0.060646419
UBQLN1	CD8T	LPS	0.016260113	0.500808938	0.564521468	0.024125949	0.673967801	0.113307591
UBQLN2	CD8T	LPS	-0.150203429	1.16E-07	4.33E-07	0.027711196	-5.420315599	4.81E-06
UBQLN4	CD8T	LPS	-0.378336588	3.65E-15	3.19E-14	0.045795938	-8.261356913	4.81E-06
UBR1	CD8T	LPS	0.151265786	1.06E-11	6.56E-11	0.021450134	7.051973836	4.81E-06
UBR2	CD8T	LPS	0.030025942	0.120653138	0.162612448	0.01929561	1.556102232	0.0280737
UBR3	CD8T	LPS	-0.148313584	2.76E-09	1.28E-08	0.024254713	-6.114835771	4.81E-06
UBR4	CD8T	LPS	0.090796808	6.13E-05	0.00015475	0.022359189	4.060827466	4.81E-06
UBR5	CD8T	LPS	-0.057136102	0.005974983	0.010663032	0.020646971	-2.767287351	0.001364805
UBR7	CD8T	LPS	-0.101926548	0.022705705	0.036112667	0.044524833	-2.28920671	0.00524144
UBTD1	CD8T	LPS	0.287873868	0.001202854	0.002436184	0.088117573	3.266929147	0.000266277
UBTD2	CD8T	LPS	-0.322267321	8.65E-09	3.77E-08	0.054536696	-5.90918309	4.81E-06
UBTF	CD8T	LPS	-0.196903302	5.36E-20	6.98E-19	0.020121261	-9.785832866	4.81E-06
UBXN1	CD8T	LPS	0.012649689	0.384540852	0.45031971	0.014527656	0.87073162	0.087860798
UBXN11	CD8T	LPS	-0.221489165	3.62E-09	1.65E-08	0.036510836	-6.06639533	4.81E-06
UBXN2A	CD8T	LPS	0.076711488	0.00450533	0.008225225	0.026819495	2.86028831	0.000978385
UBXN2B	CD8T	LPS	-0.03787662	0.358146078	0.423246232	0.041161122	-0.920203767	0.081943631
UBXN4	CD8T	LPS	0.06313779	3.40E-06	1.04E-05	0.013358362	4.726461987	4.81E-06
UBXN6	CD8T	LPS	0.081267938	0.121299795	0.163404707	0.05231657	1.553388108	0.028206526
UBXN7	CD8T	LPS	-0.002440095	0.930274393	0.946513604	0.027865403	-0.087567193	0.199721994
UBXN8	CD8T	LPS	0.359931276	4.67E-07	1.61E-06	0.069982903	5.143131531	4.81E-06
UCHL1	CD8T	LPS	0.20482495	0.001476502	0.002947434	0.06387743	3.206530873	0.000323602
UCHL5	CD8T	LPS	0.039684403	0.092422871	0.128204572	0.023513787	1.6877079	0.021383339
UCK1	CD8T	LPS	-0.114274878	0.011953418	0.020141709	0.045209322	-2.527683944	0.002792161
UCK2	CD8T	LPS	-0.151394109	0.062106952	0.089689414	0.080874784	-1.871956883	0.014459144
UCKL1	CD8T	LPS	0.002321311	0.951515761	0.962692736	0.038147955	0.060850203	0.203317671
UCP2	CD8T	LPS	-0.195624806	5.67E-12	3.62E-11	0.027353847	-7.151637849	4.81E-06
UEVLD	CD8T	LPS	0.218214715	2.23E-05	6.02E-05	0.050710874	4.303114851	4.81E-06
UFC1	CD8T	LPS	-0.053626642	0.005886784	0.010519148	0.019344104	-2.772247413	0.001349522
UFD1	CD8T	LPS	-0.011847955	0.645891887	0.699668983	0.025761836	-0.459903347	0.143451819
UFL1	CD8T	LPS	0.023792663	0.243686315	0.30141363	0.020371593	1.167933376	0.056373581
UFM1	CD8T	LPS	0.143365045	2.96E-14	2.38E-13	0.018020974	7.955454972	4.81E-06
UFSP2	CD8T	LPS	0.005790521	0.842640742	0.872967952	0.0291457	0.198674962	0.182868141
UGCG	CD8T	LPS	0.045262535	0.227144218	0.284017481	0.037406205	1.21002745	0.052800296
UGDH	CD8T	LPS	-0.430512573	6.73E-16	6.35E-15	0.050629786	-8.503148138	4.81E-06
UGGT1	CD8T	LPS	0.2831884	3.76E-14	2.98E-13	0.035754854	7.920278416	4.81E-06
UGGT2	CD8T	LPS	0.033596649	0.687918691	0.737572573	0.083565689	0.402038798	0.152077606
UGP2	CD8T	LPS	0.191817749	2.21E-22	3.45E-21	0.018283656	10.49121412	4.81E-06
UGT8	CD8T	LPS	0.25896569	0.006847209	0.012070337	0.095155115	2.721510971	0.001556572
UHMK1	CD8T	LPS	-0.070985762	0.00013243	0.000317735	0.018351645	-3.868087161	1.82E-05
UHRF2	CD8T	LPS	-0.061768028	0.00422956	0.00776386	0.021441501	-2.880769832	0.000889198
UIMC1	CD8T	LPS	0.078655415	0.000941885	0.001948117	0.023564774	3.337838727	0.000204774
ULK1	CD8T	LPS	-0.317626741	3.62E-09	1.65E-08	0.052356141	-6.066656814	4.81E-06
ULK2	CD8T	LPS	-0.005122199	0.934596281	0.949502666	0.062369444	-0.082126744	0.200378068
ULK3	CD8T	LPS	-0.217921728	1.99E-07	7.25E-07	0.041011367	-5.313690951	4.81E-06
ULK4	CD8T	LPS	0.115937945	4.19E-05	0.000108408	0.027916003	4.153099749	4.81E-06
UMAD1	CD8T	LPS	0.247416319	5.52E-07	1.88E-06	0.048426859	5.109072173	4.81E-06
UMPS	CD8T	LPS	0.175940362	3.53E-06	1.07E-05	0.037289159	4.718271123	4.81E-06
UNC119	CD8T	LPS	-0.447679935	4.98E-29	1.15E-27	0.036233698	-12.35534755	4.81E-06
UNC119B	CD8T	LPS	-0.100051638	0.113661514	0.154255904	0.063076129	-1.586204471	0.026527246
UNC13B	CD8T	LPS	0.144856547	0.133314885	0.177801186	0.096256034	1.504908736	0.03105915
UNC13D	CD8T	LPS	-0.104328887	0.002200125	0.00426327	0.033803728	-3.086313008	0.000476725
UNC45A	CD8T	LPS	-0.115508005	0.000225611	0.000522786	0.030966005	-3.730155249	3.52E-05
UNC50	CD8T	LPS	-0.138984843	1.98E-07	7.19E-07	0.026147052	-5.315507228	4.81E-06
UNC93B1	CD8T	LPS	0.205175472	0.002884015	0.005458063	0.068333722	3.002550807	0.000602036
UNG	CD8T	LPS	0.160289437	0.000317858	0.000715792	0.044045479	3.639180262	5.14E-05
UNK	CD8T	LPS	-0.089876512	0.017843142	0.028993149	0.037748729	-2.380914915	0.004152515
UNKL	CD8T	LPS	-0.11229029	0.010001634	0.017115071	0.043339881	-2.590922908	0.002232267
UPB1	CD8T	LPS	-0.140561623	0.086154438	0.120486087	0.081662819	-1.721243834	0.019942168
UPF1	CD8T	LPS	-0.239389328	4.02E-14	3.18E-13	0.030263398	-7.910193283	4.81E-06
UPF2	CD8T	LPS	0.138648075	1.58E-13	1.18E-12	0.017992422	7.705914974	4.81E-06
UPF3A	CD8T	LPS	0.009378257	0.654255167	0.707555885	0.020920955	0.448270956	0.145215088
UPF3B	CD8T	LPS	-0.039023777	0.152519185	0.200122894	0.027212523	-1.434037429	0.035518893
UPP1	CD8T	LPS	0.004258457	0.861673448	0.889368665	0.024420287	0.174381944	0.186527083
UPP2	CD8T	LPS	-0.073557665	0.398379039	0.46412808	0.086985672	-0.84562967	0.090906644
UPRT	CD8T	LPS	0.008769271	0.85584331	0.884090277	0.048232682	0.181811807	0.185373053
UQCC1	CD8T	LPS	0.142173538	0.000664527	0.001414205	0.041366531	3.436921918	0.000121736
UQCC2	CD8T	LPS	0.162537058	9.66E-07	3.17E-06	0.032546925	4.993929742	4.81E-06
UQCC3	CD8T	LPS	-0.086586765	0.010518473	0.017906165	0.033649822	-2.573171585	0.002373227
UQCR10	CD8T	LPS	0.025216963	0.071560302	0.101949803	0.013949075	1.807787443	0.016704382
UQCR11	CD8T	LPS	0.295779375	1.37E-74	2.14E-72	0.012251408	24.14248101	4.81E-06
UQCRB	CD8T	LPS	0.098028544	2.95E-19	3.64E-18	0.01025251	9.561419413	4.81E-06
UQCRC1	CD8T	LPS	-0.084203102	0.000347092	0.000777057	0.023289272	-3.615531728	6.37E-05
UQCRC2	CD8T	LPS	0.028820162	0.135090238	0.179780529	0.019238611	1.498037582	0.031449038
UQCRFS1	CD8T	LPS	0.411808542	5.81E-56	4.36E-54	0.021320898	19.31478416	4.81E-06
UQCRH	CD8T	LPS	0.097884025	1.56E-10	8.50E-10	0.014807403	6.610478732	4.81E-06
UQCRHL	CD8T	LPS	-0.775956705	6.78E-28	1.45E-26	0.064418058	-12.04563953	4.81E-06
UQCRQ	CD8T	LPS	0.068241597	0.000111378	0.000269848	0.017443913	3.912057782	9.22E-06
URB1	CD8T	LPS	0.342328244	5.04E-08	1.98E-07	0.061340056	5.580827025	4.81E-06
URB2	CD8T	LPS	0.395872764	1.75E-08	7.37E-08	0.068499456	5.779210306	4.81E-06
URGCP	CD8T	LPS	-0.002045245	0.962107674	0.970671517	0.043016728	-0.04754535	0.205223615
URI1	CD8T	LPS	-0.058798432	0.00017759	0.000417785	0.015503372	-3.792622113	3.13E-05
URM1	CD8T	LPS	-0.130417288	1.90E-06	6.01E-06	0.026878182	-4.852161741	4.81E-06
UROD	CD8T	LPS	0.149076257	4.20E-06	1.27E-05	0.031851621	4.68033499	4.81E-06
UROS	CD8T	LPS	-0.067674912	0.069464736	0.099193251	0.037155854	-1.82137955	0.016201082
USB1	CD8T	LPS	-0.125275317	0.001459379	0.002915872	0.03902667	-3.20999245	0.00030484
USE1	CD8T	LPS	0.073786122	0.022023476	0.035123129	0.032067423	2.300968215	0.0051067
USF1	CD8T	LPS	-0.114412563	0.001460402	0.002917391	0.035644935	-3.209784609	0.00030854
USF2	CD8T	LPS	-0.220637174	1.42E-13	1.07E-12	0.028573399	-7.721768498	4.81E-06
USF3	CD8T	LPS	0.086600647	0.001543849	0.00307084	0.027119763	3.19326712	0.000333704
USO1	CD8T	LPS	0.120806951	6.19E-07	2.09E-06	0.023754489	5.085647229	4.81E-06
USP1	CD8T	LPS	-0.083532829	0.000239646	0.000552313	0.022489705	-3.714269655	3.91E-05
USP10	CD8T	LPS	0.086999622	0.000685871	0.001456022	0.025378845	3.42803708	0.000125338
USP11	CD8T	LPS	0.067628626	0.011950844	0.020140426	0.026754358	2.527761079	0.002792161
USP12	CD8T	LPS	0.076419556	0.014426207	0.02393675	0.03106951	2.45963183	0.003375629
USP13	CD8T	LPS	-0.188394318	0.001179003	0.002393007	0.057563962	-3.272782322	0.000266277
USP14	CD8T	LPS	0.00679273	0.753465561	0.79466121	0.021609667	0.314337559	0.165012175
USP15	CD8T	LPS	0.286868025	1.35E-26	2.70E-25	0.024545347	11.68726705	4.81E-06
USP16	CD8T	LPS	0.17465784	6.07E-17	6.22E-16	0.019757323	8.84015735	4.81E-06
USP18	CD8T	LPS	2.087599216	1.45E-80	2.77E-78	0.081092653	25.74338291	4.81E-06
USP19	CD8T	LPS	-0.186869413	3.15E-06	9.65E-06	0.039397618	-4.743165312	4.81E-06
USP20	CD8T	LPS	-0.115036476	0.002508841	0.004808648	0.03776755	-3.045907847	0.000547268
USP21	CD8T	LPS	-0.300106649	4.18E-14	3.30E-13	0.037965806	-7.904656447	4.81E-06
USP22	CD8T	LPS	-0.033752911	0.134056511	0.178640188	0.022471532	-1.502029826	0.03120589
USP24	CD8T	LPS	0.184257267	4.61E-15	3.99E-14	0.022395245	8.227517484	4.81E-06
USP25	CD8T	LPS	-0.070044557	0.001093266	0.002234188	0.021259303	-3.294772076	0.000229947
USP28	CD8T	LPS	0.011329032	0.749998114	0.791889129	0.035524128	0.318910919	0.164441181
USP3	CD8T	LPS	0.077696706	1.02E-05	2.90E-05	0.017331629	4.482942952	4.81E-06
USP30	CD8T	LPS	0.082826441	0.199313687	0.253479025	0.064400335	1.286118167	0.046374522
USP31	CD8T	LPS	-0.056746384	0.424724952	0.489561918	0.070999247	-0.799253319	0.096334169
USP32	CD8T	LPS	0.261442385	1.04E-14	8.74E-14	0.032242205	8.108700586	4.81E-06
USP33	CD8T	LPS	0.075485473	0.000381893	0.000849322	0.021028312	3.58970677	6.77E-05
USP34	CD8T	LPS	0.033359513	0.044270559	0.066274614	0.016520117	2.019326609	0.010473786
USP35	CD8T	LPS	0.303992457	4.88E-07	1.68E-06	0.059209222	5.134207917	4.81E-06
USP36	CD8T	LPS	0.084624879	0.010508361	0.01789675	0.032883041	2.573511351	0.002370707
USP37	CD8T	LPS	0.096119915	0.003934709	0.007271881	0.033098447	2.904061155	0.000841413
USP38	CD8T	LPS	-0.037318225	0.296137865	0.358078987	0.035662477	-1.046428306	0.067899101
USP39	CD8T	LPS	0.082342794	0.006160483	0.010962384	0.029866073	2.757068028	0.001411776
USP4	CD8T	LPS	-0.00803157	0.753142873	0.79442269	0.025516254	-0.314762885	0.164955422
USP40	CD8T	LPS	0.150023944	0.011631747	0.019650348	0.059124139	2.53743981	0.002699514
USP42	CD8T	LPS	0.082374969	0.025369218	0.039971267	0.036675409	2.246054553	0.005844438
USP44	CD8T	LPS	0.281894646	0.000151846	0.0003612	0.073543181	3.833049382	2.72E-05
USP45	CD8T	LPS	0.004595142	0.902406841	0.922889287	0.037445065	0.122716884	0.194298617
USP46	CD8T	LPS	-0.297098446	3.71E-09	1.69E-08	0.049009492	-6.062059328	4.81E-06
USP47	CD8T	LPS	0.045865438	0.005497324	0.00987563	0.016409889	2.794987646	0.00123681
USP48	CD8T	LPS	-0.060554517	0.008030068	0.013964952	0.022703408	-2.667199442	0.001817536
USP49	CD8T	LPS	0.584175215	5.23E-12	3.36E-11	0.081538803	7.164383025	4.81E-06
USP5	CD8T	LPS	0.047846005	0.263675355	0.32325906	0.042732009	1.119676007	0.06078598
USP51	CD8T	LPS	-0.596267163	9.00E-10	4.45E-09	0.09447104	-6.311639692	4.81E-06
USP53	CD8T	LPS	0.005056072	0.887286962	0.910920071	0.03564409	0.141848819	0.191541971
USP54	CD8T	LPS	-0.119220032	0.096602617	0.133285941	0.07154546	-1.666353552	0.022290122
USP6NL	CD8T	LPS	0.055292921	0.5148186	0.577482091	0.084796702	0.652064523	0.116098017
USP7	CD8T	LPS	-0.054020695	0.010726674	0.018226652	0.021050521	-2.566240319	0.002443405
USP8	CD8T	LPS	-0.042717307	0.037302068	0.056744698	0.020429215	-2.090991076	0.008895018
USP9X	CD8T	LPS	0.072072476	0.000369099	0.000823139	0.020026064	3.5989337	6.37E-05
USP9Y	CD8T	LPS	0.280926213	1.04E-05	2.93E-05	0.062713794	4.479496364	4.81E-06
USPL1	CD8T	LPS	0.087204768	0.008354945	0.014493645	0.032863468	2.653547317	0.001882178
UST	CD8T	LPS	-0.011545638	0.832261616	0.863826139	0.054467881	-0.211971495	0.180735454
UTP11	CD8T	LPS	0.120969457	0.000743817	0.001571208	0.035525368	3.405157032	0.000136841
UTP14A	CD8T	LPS	0.283244134	8.10E-12	5.10E-11	0.039923046	7.094752669	4.81E-06
UTP14C	CD8T	LPS	0.35348568	1.59E-08	6.70E-08	0.060972119	5.797497099	4.81E-06
UTP15	CD8T	LPS	0.122951925	0.021815884	0.034832058	0.05335042	2.304610234	0.005072986
UTP18	CD8T	LPS	0.201063566	5.36E-09	2.40E-08	0.03353325	5.995946326	4.81E-06
UTP20	CD8T	LPS	0.230597801	2.82E-08	1.15E-07	0.040520701	5.690864049	4.81E-06
UTP23	CD8T	LPS	0.023707848	0.385319456	0.451041348	0.027272195	0.86930474	0.088042551
UTP3	CD8T	LPS	0.072719777	0.006924701	0.0121934	0.026757806	2.717703259	0.001568278
UTP4	CD8T	LPS	0.212230102	1.59E-05	4.38E-05	0.048435789	4.381679466	4.81E-06
UTP6	CD8T	LPS	0.199304895	1.61E-12	1.09E-11	0.027116492	7.349951275	4.81E-06
UTRN	CD8T	LPS	0.056413923	0.043156979	0.064764612	0.027788704	2.030102719	0.01022305
UTS2	CD8T	LPS	0.087002468	0.152429046	0.200028242	0.06065622	1.434353601	0.035500563
UTS2B	CD8T	LPS	0.222291395	0.000180625	0.000424387	0.058679549	3.788226011	3.13E-05
UTY	CD8T	LPS	0.478914051	1.25E-11	7.70E-11	0.068173289	7.024951495	4.81E-06
UVRAG	CD8T	LPS	0.100481795	4.69E-05	0.000120232	0.024352181	4.12619279	4.81E-06
UVSSA	CD8T	LPS	-0.333834631	4.03E-10	2.08E-09	0.05175555	-6.450218927	4.81E-06
UXS1	CD8T	LPS	-0.079221061	0.013826416	0.023025376	0.032006871	-2.4751267	0.003239512
UXT	CD8T	LPS	-0.010689274	0.467913627	0.532029094	0.014708768	-0.72672799	0.105981458
VAC14	CD8T	LPS	-0.357949133	2.34E-16	2.28E-15	0.041369819	-8.652422039	4.81E-06
VAMP1	CD8T	LPS	-0.416987906	3.52E-15	3.09E-14	0.050442189	-8.266649623	4.81E-06
VAMP2	CD8T	LPS	0.000169704	0.993820625	0.995343516	0.021895326	0.007750711	0.210828745
VAMP3	CD8T	LPS	-0.015577382	0.619559569	0.675094011	0.031346027	-0.496949145	0.13801801
VAMP4	CD8T	LPS	-0.054128795	0.045540588	0.067974405	0.02696579	-2.007313536	0.0107716
VAMP5	CD8T	LPS	-0.038656299	0.141881793	0.187851358	0.026254271	-1.47238138	0.033083206
VAMP7	CD8T	LPS	-0.073515726	0.044259645	0.066267204	0.036404177	-2.019431104	0.010473786
VAMP8	CD8T	LPS	0.010184004	0.515707473	0.578364445	0.015651193	0.650685447	0.116282054
VANGL1	CD8T	LPS	0.36568047	2.30E-05	6.18E-05	0.085116406	4.296239567	4.81E-06
VAPA	CD8T	LPS	-0.001822658	0.914931791	0.933928078	0.017049672	-0.106902796	0.197005777
VAPB	CD8T	LPS	0.069524523	0.035925309	0.054875736	0.033004961	2.106487064	0.008573387
VARS2	CD8T	LPS	0.433660547	1.86E-10	1.00E-09	0.065893143	6.581269758	4.81E-06
VASH1	CD8T	LPS	0.148994022	0.071638441	0.10204804	0.082440709	1.807287001	0.01671854
VASP	CD8T	LPS	-0.348136835	2.34E-38	8.76E-37	0.023489466	-14.82097689	4.81E-06
VAT1	CD8T	LPS	-0.244413002	2.12E-07	7.67E-07	0.046103014	-5.301453896	4.81E-06
VAV1	CD8T	LPS	-0.072679118	0.028914842	0.045090921	0.033121032	-2.194349424	0.006730311
VAV2	CD8T	LPS	0.045822447	0.619560223	0.675094011	0.092207689	0.496948218	0.13801801
VAV3	CD8T	LPS	-0.168193203	1.01E-07	3.82E-07	0.030881454	-5.446414708	4.81E-06
VBP1	CD8T	LPS	0.128552326	2.19E-06	6.89E-06	0.026663965	4.821200607	4.81E-06
VCAN	CD8T	LPS	0.250040781	0.009075669	0.015631648	0.095257721	2.62488728	0.002049713
VCL	CD8T	LPS	-0.087918617	0.035123874	0.053747606	0.041554482	-2.115743308	0.008375696
VCP	CD8T	LPS	-0.077105314	2.21E-05	5.98E-05	0.017911736	-4.30473705	4.81E-06
VCPIP1	CD8T	LPS	0.087240294	0.003963222	0.00731849	0.030064816	2.901740519	0.000841413
VCPKMT	CD8T	LPS	0.285068788	9.53E-14	7.27E-13	0.036633754	7.781588166	4.81E-06
VDAC1	CD8T	LPS	0.078643553	0.000342737	0.000767926	0.021731143	3.618933065	6.37E-05
VDAC2	CD8T	LPS	0.006696315	0.735574593	0.779714683	0.019811121	0.338007904	0.161552684
VDAC3	CD8T	LPS	0.005578178	0.796454428	0.831867376	0.021608339	0.258149303	0.173583318
VDR	CD8T	LPS	-0.283079847	0.00225811	0.004368773	0.091958552	-3.07834171	0.00049031
VEGFA	CD8T	LPS	0.086023815	0.278182821	0.338393839	0.079195468	1.086221447	0.06387689
VEGFB	CD8T	LPS	-0.356903221	7.77E-32	2.09E-30	0.027222665	-13.1105171	4.81E-06
VEZF1	CD8T	LPS	-0.167562329	1.21E-14	1.01E-13	0.020718891	-8.08741767	4.81E-06
VEZT	CD8T	LPS	0.184542577	7.59E-09	3.34E-08	0.031103944	5.933092473	4.81E-06
VGLL4	CD8T	LPS	-0.122321902	3.24E-05	8.49E-05	0.029019382	-4.215179437	4.81E-06
VHL	CD8T	LPS	-0.030671132	0.291597653	0.353242643	0.029035482	-1.056332797	0.066885964
VILL	CD8T	LPS	0.148522539	0.002407541	0.004636081	0.048558419	3.058636239	0.00051782
VIM	CD8T	LPS	-0.175844044	2.15E-24	3.83E-23	0.015885964	-11.06914506	4.81E-06
VIPAS39	CD8T	LPS	-0.149976804	0.000864847	0.001800847	0.044605484	-3.362295174	0.000182606
VIPR1	CD8T	LPS	-0.469722836	2.14E-09	1.01E-08	0.076258599	-6.159604853	4.81E-06
VIPR2	CD8T	LPS	-0.098939515	0.246084128	0.304142464	0.08514578	-1.162001403	0.056907172
VIRMA	CD8T	LPS	0.056891178	0.033701801	0.051756836	0.02667662	2.132623146	0.007981113
VKORC1	CD8T	LPS	0.179869039	0.013347269	0.022274183	0.072296392	2.487939344	0.0031222
VKORC1L1	CD8T	LPS	-0.08191098	0.030506177	0.047320136	0.037696426	-2.172911057	0.007147225
VMA21	CD8T	LPS	0.121165012	0.000251483	0.000576843	0.032733685	3.701539006	3.91E-05
VMAC	CD8T	LPS	-0.103054805	0.140350052	0.186000647	0.069721913	-1.478083438	0.032662358
VMO1	CD8T	LPS	-0.26302186	0.003930244	0.007264838	0.090558984	-2.904425905	0.000841413
VMP1	CD8T	LPS	0.323645961	1.87E-35	6.05E-34	0.023009171	14.06595494	4.81E-06
VNN1	CD8T	LPS	0.30384329	1.37E-05	3.81E-05	0.068808101	4.415806923	4.81E-06
VNN2	CD8T	LPS	0.085222615	0.015281492	0.025221019	0.034948846	2.438495784	0.003600418
VOPP1	CD8T	LPS	0.018399723	0.360381881	0.425707323	0.020088646	0.915926449	0.082462982
VPREB3	CD8T	LPS	-0.082698565	0.180347377	0.232033315	0.061597616	-1.342561131	0.042122801
VPS11	CD8T	LPS	-0.107754785	0.004578163	0.008340378	0.03774156	-2.855069691	0.001003601
VPS13A	CD8T	LPS	0.00577148	0.769749203	0.809376681	0.019701476	0.292946566	0.168276456
VPS13B	CD8T	LPS	0.103551093	3.53E-08	1.42E-07	0.018332891	5.648377825	4.81E-06
VPS13C	CD8T	LPS	0.094020624	3.36E-10	1.75E-09	0.014507092	6.481011327	4.81E-06
VPS13D	CD8T	LPS	-0.018968416	0.432435578	0.497390446	0.024132723	-0.786003957	0.098104576
VPS16	CD8T	LPS	0.044574409	0.216644172	0.272207779	0.03600817	1.237897115	0.050324077
VPS18	CD8T	LPS	-0.381348985	1.25E-11	7.67E-11	0.054280877	-7.025475794	4.81E-06
VPS25	CD8T	LPS	0.080151369	0.013850484	0.023062	0.032391019	2.474493566	0.003242202
VPS26A	CD8T	LPS	-0.002455256	0.923903942	0.941097974	0.025684957	-0.09559119	0.198558267
VPS26B	CD8T	LPS	-0.39412169	4.16E-38	1.53E-36	0.026708613	-14.75635199	4.81E-06
VPS26C	CD8T	LPS	-0.141945758	3.66E-06	1.11E-05	0.030132414	-4.710733091	4.81E-06
VPS28	CD8T	LPS	-0.025360775	0.125431868	0.168297728	0.016507608	-1.536308268	0.029161182
VPS29	CD8T	LPS	0.060046262	0.002150651	0.004176142	0.019411913	3.093268646	0.000466614
VPS33A	CD8T	LPS	-0.21497509	0.000107697	0.00026167	0.054832901	-3.920549279	9.22E-06
VPS35	CD8T	LPS	-0.012587803	0.503685484	0.567073605	0.01880336	-0.669444339	0.113865493
VPS35L	CD8T	LPS	-0.139028357	0.00059175	0.001270519	0.040073159	-3.469363522	0.000110238
VPS36	CD8T	LPS	0.043460647	0.03888708	0.058865715	0.020957561	2.073745447	0.009290208
VPS37A	CD8T	LPS	-0.020569528	0.497719615	0.561638385	0.030300937	-0.6788413	0.112688161
VPS37B	CD8T	LPS	-0.189532448	4.97E-05	0.000126925	0.046090698	-4.112162708	4.81E-06
VPS37C	CD8T	LPS	0.115724332	0.174067809	0.224943873	0.0849527	1.362220763	0.040556671
VPS39	CD8T	LPS	0.062146173	0.028613106	0.044643254	0.028267161	2.198528982	0.006658763
VPS41	CD8T	LPS	0.128738917	7.64E-07	2.56E-06	0.025531933	5.042270662	4.81E-06
VPS45	CD8T	LPS	0.095529527	0.004324081	0.007919047	0.033243662	2.873616238	0.000922073
VPS4A	CD8T	LPS	-0.257721224	3.34E-16	3.23E-15	0.029960823	-8.601940597	4.81E-06
VPS4B	CD8T	LPS	0.064209026	0.0004889	0.00106534	0.018229616	3.522236964	9.13E-05
VPS50	CD8T	LPS	0.101444375	0.000466055	0.001019157	0.028693977	3.535389099	9.13E-05
VPS51	CD8T	LPS	-0.292052185	1.46E-31	3.86E-30	0.022401057	-13.037429	4.81E-06
VPS52	CD8T	LPS	0.256759125	1.48E-09	7.09E-09	0.041243916	6.225381872	4.81E-06
VPS53	CD8T	LPS	-0.015369885	0.555598762	0.616216594	0.026050638	-0.590000346	0.124755358
VPS54	CD8T	LPS	0.075202956	0.031067725	0.048077088	0.034726536	2.165576076	0.007266061
VPS72	CD8T	LPS	-0.052449788	0.049119197	0.072924024	0.02655785	-1.974925947	0.011546461
VPS8	CD8T	LPS	-0.017473277	0.53573246	0.597462949	0.028185604	-0.619936213	0.120605382
VPS9D1	CD8T	LPS	-0.223634508	0.000839036	0.001752026	0.06634179	-3.370944764	0.000179072
VRK1	CD8T	LPS	0.242021938	2.58E-14	2.08E-13	0.030344176	7.975894256	4.81E-06
VRK2	CD8T	LPS	0.237018779	7.58E-14	5.84E-13	0.030325113	7.815924086	4.81E-06
VRK3	CD8T	LPS	0.099503506	0.002189171	0.004243524	0.032224302	3.087840543	0.000476725
VSIG1	CD8T	LPS	-0.046110713	0.525731819	0.58796238	0.072590442	-0.635217413	0.118498867
VSIG10	CD8T	LPS	0.180962617	0.045392395	0.06777142	0.090089395	2.008700541	0.010723242
VSIG10L	CD8T	LPS	0.169198667	0.065097469	0.09358235	0.091417676	1.850830973	0.015210679
VSIG4	CD8T	LPS	0.252948946	0.000270526	0.000616197	0.068695093	3.682198166	3.91E-05
VSIR	CD8T	LPS	-0.499699342	6.63E-28	1.42E-26	0.041474636	-12.04831181	4.81E-06
VTA1	CD8T	LPS	0.078921126	0.000972768	0.002005273	0.02371033	3.32855447	0.000215786
VTI1A	CD8T	LPS	0.085595593	1.32E-05	3.68E-05	0.019347927	4.424018724	4.81E-06
VTI1B	CD8T	LPS	0.105444391	8.03E-06	2.32E-05	0.023240625	4.53707203	4.81E-06
VWA5A	CD8T	LPS	0.845022221	2.64E-22	4.08E-21	0.080716562	10.46900662	4.81E-06
VWA8	CD8T	LPS	-0.270177305	6.39E-20	8.26E-19	0.027674582	-9.762651619	4.81E-06
WAC	CD8T	LPS	0.020928008	0.147774452	0.194748183	0.014424374	1.45087811	0.034428138
WAPL	CD8T	LPS	0.020679154	0.235739645	0.293019711	0.017408268	1.187892657	0.054685892
WARS2	CD8T	LPS	0.383575602	1.41E-13	1.06E-12	0.049665651	7.723156616	4.81E-06
WAS	CD8T	LPS	-0.108041436	5.21E-08	2.04E-07	0.019382191	-5.574263189	4.81E-06
WASF1	CD8T	LPS	-0.597046526	1.80E-09	8.58E-09	0.096449706	-6.190236835	4.81E-06
WASF2	CD8T	LPS	-0.072449351	1.88E-05	5.13E-05	0.016682946	-4.342719303	4.81E-06
WASH6P	CD8T	LPS	0.23869628	1.75E-05	4.79E-05	0.054749074	4.35982316	4.81E-06
WASHC1	CD8T	LPS	0.242080531	0.004087222	0.007519974	0.083712107	2.89182223	0.000866697
WASHC2A	CD8T	LPS	-0.130770247	3.58E-05	9.35E-05	0.03120112	-4.191203609	4.81E-06
WASHC2C	CD8T	LPS	-0.091508803	0.000792633	0.001664513	0.027016553	-3.387138368	0.000160198
WASHC3	CD8T	LPS	0.100548594	1.55E-05	4.29E-05	0.022920536	4.386834377	4.81E-06
WASHC4	CD8T	LPS	0.146890999	4.88E-10	2.49E-09	0.022889236	6.41747062	4.81E-06
WASHC5	CD8T	LPS	-0.170358221	1.15E-09	5.62E-09	0.027175948	-6.268713185	4.81E-06
WASL	CD8T	LPS	0.105559893	0.002114819	0.004110155	0.034069174	3.098398982	0.000459609
WBP1	CD8T	LPS	-0.251009138	7.86E-12	4.96E-11	0.035355002	-7.09967823	4.81E-06
WBP11	CD8T	LPS	0.028467355	0.123809698	0.166382384	0.018449832	1.542960092	0.028789277
WBP1L	CD8T	LPS	-0.00142472	0.969259694	0.975733378	0.036942028	-0.038566377	0.206375234
WBP2	CD8T	LPS	-0.137889704	2.86E-08	1.17E-07	0.024241496	-5.688168065	4.81E-06
WBP2NL	CD8T	LPS	-0.368497169	5.35E-07	1.83E-06	0.072035831	-5.1154705	4.81E-06
WBP4	CD8T	LPS	0.067657086	0.032451283	0.0499676	0.031498004	2.1479801	0.007637994
WDCP	CD8T	LPS	0.024176668	0.682153571	0.7328056	0.058982908	0.409892786	0.150972378
WDFY1	CD8T	LPS	-0.159215545	4.33E-07	1.50E-06	0.030864271	-5.158571349	4.81E-06
WDFY2	CD8T	LPS	-0.146484396	1.73E-05	4.75E-05	0.033582566	-4.36191793	4.81E-06
WDFY3	CD8T	LPS	0.200648246	0.023532961	0.037300247	0.088183391	2.275351891	0.005395798
WDFY4	CD8T	LPS	0.374742545	9.46E-05	0.000231663	0.094795339	3.953174782	9.22E-06
WDHD1	CD8T	LPS	0.137421801	0.079490036	0.112125656	0.078118502	1.759145373	0.018543124
WDPCP	CD8T	LPS	0.22464665	2.19E-13	1.62E-12	0.029342353	7.65605426	4.81E-06
WDR1	CD8T	LPS	-0.169038882	5.92E-21	8.33E-20	0.016783185	-10.07191932	4.81E-06
WDR11	CD8T	LPS	0.474128932	6.15E-39	2.39E-37	0.031669755	14.9710324	4.81E-06
WDR12	CD8T	LPS	0.56322536	1.29E-28	2.90E-27	0.046004767	12.24276094	4.81E-06
WDR13	CD8T	LPS	-0.005086898	0.899805881	0.921270451	0.04037073	-0.126004606	0.193884753
WDR17	CD8T	LPS	0.236791374	0.004665435	0.008485455	0.083116332	2.8489151	0.001026732
WDR18	CD8T	LPS	0.137739105	0.000538345	0.001164633	0.039403141	3.495637649	0.000103085
WDR19	CD8T	LPS	0.044733865	0.383533369	0.449234584	0.051266171	0.872580585	0.087651471
WDR20	CD8T	LPS	-0.014483524	0.618704564	0.674357984	0.029073849	-0.49816327	0.137862178
WDR24	CD8T	LPS	-0.440440472	2.05E-10	1.10E-09	0.06709209	-6.56471528	4.81E-06
WDR25	CD8T	LPS	0.157980449	0.013971503	0.023248034	0.063925411	2.47132471	0.003268822
WDR26	CD8T	LPS	-0.116336167	5.35E-06	1.59E-05	0.025140772	-4.62739041	4.81E-06
WDR27	CD8T	LPS	0.405128562	1.92E-14	1.56E-13	0.050516891	8.019665393	4.81E-06
WDR3	CD8T	LPS	0.093677884	0.016388459	0.026845374	0.038827931	2.412641657	0.003829483
WDR33	CD8T	LPS	-0.01301463	0.436734646	0.501660152	0.016713784	-0.778676451	0.098995766
WDR35	CD8T	LPS	0.214451216	1.29E-06	4.18E-06	0.043474743	4.932777104	4.81E-06
WDR36	CD8T	LPS	0.05025375	0.134937027	0.179641182	0.033533176	1.498627783	0.031424797
WDR37	CD8T	LPS	-0.1032295	0.000384697	0.000855215	0.028772981	-3.587723494	6.77E-05
WDR4	CD8T	LPS	0.016573818	0.792705989	0.829043321	0.063015029	0.263013735	0.172930465
WDR41	CD8T	LPS	0.062997507	0.206388803	0.261182914	0.049758052	1.266076626	0.047991745
WDR43	CD8T	LPS	0.231071725	9.68E-16	8.98E-15	0.027340961	8.451485194	4.81E-06
WDR44	CD8T	LPS	-0.057293436	0.041406871	0.062348792	0.027981794	-2.047525515	0.009835547
WDR45	CD8T	LPS	-0.007862888	0.776463018	0.815510029	0.027670003	-0.284166512	0.169750107
WDR45B	CD8T	LPS	-0.044300525	0.150344085	0.197665735	0.030727828	-1.441707031	0.035001098
WDR46	CD8T	LPS	0.171861298	4.84E-06	1.44E-05	0.036963595	4.649474597	4.81E-06
WDR47	CD8T	LPS	-0.405723242	2.00E-12	1.35E-11	0.055456131	-7.316111631	4.81E-06
WDR48	CD8T	LPS	0.16565632	1.39E-09	6.71E-09	0.026565141	6.235853269	4.81E-06
WDR5	CD8T	LPS	-0.338475338	2.19E-14	1.78E-13	0.042309018	-8.00007554	4.81E-06
WDR53	CD8T	LPS	-0.046103103	0.395392965	0.461277955	0.054175157	-0.851000818	0.090174131
WDR54	CD8T	LPS	-0.193423558	3.06E-09	1.41E-08	0.031727052	-6.096486995	4.81E-06
WDR55	CD8T	LPS	-0.23578626	6.98E-09	3.08E-08	0.039640005	-5.948189444	4.81E-06
WDR59	CD8T	LPS	-0.014262829	0.655854253	0.709147198	0.031975583	-0.446053761	0.145537384
WDR5B	CD8T	LPS	0.368403306	4.06E-07	1.41E-06	0.071237149	5.171505485	4.81E-06
WDR6	CD8T	LPS	-0.207180601	3.00E-09	1.39E-08	0.033963396	-6.100114429	4.81E-06
WDR7	CD8T	LPS	0.079541149	0.000879686	0.001829346	0.023691077	3.35743073	0.000194151
WDR70	CD8T	LPS	0.063001889	0.005414651	0.009741287	0.022500657	2.800002205	0.001207342
WDR73	CD8T	LPS	-0.034411192	0.397057999	0.462928796	0.0405791	-0.848002847	0.090613205
WDR74	CD8T	LPS	0.094628536	0.002777045	0.005272684	0.031392594	3.014358619	0.000586405
WDR75	CD8T	LPS	-0.051712719	0.139547737	0.185003568	0.034915327	-1.481089343	0.032474309
WDR76	CD8T	LPS	0.02356931	0.617452149	0.673259159	0.047143989	0.499943055	0.13765117
WDR77	CD8T	LPS	-0.163304377	0.000446304	0.000979242	0.046036813	-3.547256329	8.77E-05
WDR81	CD8T	LPS	-0.449906274	1.94E-15	1.75E-14	0.053866708	-8.352214084	4.81E-06
WDR82	CD8T	LPS	-0.064918702	0.001805556	0.003544441	0.020633039	-3.146347091	0.000378129
WDR83	CD8T	LPS	0.248048857	3.28E-07	1.16E-06	0.047567179	5.214706066	4.81E-06
WDR83OS	CD8T	LPS	0.043881086	0.005163681	0.009326018	0.015584643	2.815661969	0.001157333
WDR86	CD8T	LPS	0.315242654	0.000546041	0.001180132	0.090283298	3.491705113	0.00010669
WDR89	CD8T	LPS	0.318784967	1.03E-14	8.63E-14	0.03930414	8.110722252	4.81E-06
WDR91	CD8T	LPS	0.126393516	0.025450377	0.040076409	0.056304954	2.244802752	0.00587416
WDSUB1	CD8T	LPS	0.051999092	0.283735728	0.34450745	0.048428323	1.073733079	0.065089705
WDTC1	CD8T	LPS	-0.131642709	6.05E-05	0.000152906	0.032393365	-4.063878789	4.81E-06
WEE1	CD8T	LPS	-0.035330788	0.56447038	0.624249068	0.061252803	-0.576802802	0.126603497
WHAMM	CD8T	LPS	0.298836225	1.17E-34	3.64E-33	0.021565706	13.85701079	4.81E-06
WHRN	CD8T	LPS	-0.26461342	1.41E-06	4.53E-06	0.053841708	-4.914655063	4.81E-06
WIPF1	CD8T	LPS	0.020615443	0.219364896	0.27525278	0.01675257	1.230583878	0.050947463
WIPF2	CD8T	LPS	0.16623159	6.09E-06	1.79E-05	0.036147942	4.598645992	4.81E-06
WIPI1	CD8T	LPS	-0.25395861	0.000388387	0.000863074	0.070836583	-3.585133544	6.77E-05
WIPI2	CD8T	LPS	-0.171275301	2.57E-12	1.70E-11	0.023538384	-7.276425565	4.81E-06
WIZ	CD8T	LPS	-0.063838217	0.303498147	0.365943344	0.061943591	-1.03058631	0.069583945
WLS	CD8T	LPS	0.214652462	0.000399554	0.000886116	0.060001768	3.577435603	7.60E-05
WNK1	CD8T	LPS	-0.140837961	9.44E-16	8.78E-15	0.016657104	-8.455129072	4.81E-06
WNT10A	CD8T	LPS	0.108012829	0.2473466	0.305600809	0.093203331	1.158894512	0.05719922
WNT16	CD8T	LPS	0.125695845	0.052645682	0.077445542	0.064628393	1.944901282	0.01230789
WNT2B	CD8T	LPS	0.001965192	0.984283526	0.987750565	0.099684799	0.019714057	0.209069692
WNT5A	CD8T	LPS	0.315331816	4.27E-07	1.48E-06	0.06109794	5.1610875	4.81E-06
WNT5B	CD8T	LPS	-0.375531516	1.12E-05	3.16E-05	0.084168616	-4.46165724	4.81E-06
WNT7A	CD8T	LPS	-0.5992847	8.88E-11	4.96E-10	0.089379587	-6.704939245	4.81E-06
WRAP53	CD8T	LPS	-0.197780517	0.001179166	0.002393007	0.060432665	-3.272741938	0.000266277
WRAP73	CD8T	LPS	-0.308234033	6.28E-18	6.97E-17	0.033682571	-9.151143367	4.81E-06
WRN	CD8T	LPS	0.157486689	4.32E-06	1.30E-05	0.033690293	4.674541939	4.81E-06
WRNIP1	CD8T	LPS	-0.194762238	1.29E-12	8.87E-12	0.026376543	-7.383918338	4.81E-06
WSB1	CD8T	LPS	-0.045012995	0.010893308	0.018484513	0.017577853	-2.560778913	0.002491825
WSB2	CD8T	LPS	-0.159901695	4.34E-05	0.000111965	0.03857877	-4.144810652	4.81E-06
WTAP	CD8T	LPS	0.007906942	0.610372573	0.666520851	0.01550278	0.510033835	0.136113061
WWC2	CD8T	LPS	0.044051389	0.605583783	0.661811883	0.085224073	0.516889043	0.135042581
WWC3	CD8T	LPS	0.090917566	0.026273892	0.041267913	0.040728324	2.232293321	0.006026961
WWOX	CD8T	LPS	-0.08036506	0.000460475	0.001008146	0.022710379	-3.538693032	9.13E-05
WWP1	CD8T	LPS	0.115546589	2.89E-07	1.03E-06	0.022051781	5.239784885	4.81E-06
WWP2	CD8T	LPS	-0.175425252	2.43E-11	1.45E-10	0.025358762	-6.917737129	4.81E-06
WWTR1	CD8T	LPS	-0.415271433	3.25E-07	1.15E-06	0.079613552	-5.216089748	4.81E-06
XAB2	CD8T	LPS	-0.085501958	0.005902483	0.010543809	0.030851989	-2.771359654	0.00135206
XAF1	CD8T	LPS	1.89880426	1.47E-109	7.80E-107	0.055701593	34.08886813	4.81E-06
XBP1	CD8T	LPS	-0.056264148	0.04374932	0.06554729	0.027793801	-2.024341653	0.010349377
XCL1	CD8T	LPS	-0.344996832	5.05E-06	1.50E-05	0.074352834	-4.639995718	4.81E-06
XCL2	CD8T	LPS	0.214342703	0.000729918	0.001543316	0.062848081	3.410489207	0.000132968
XCR1	CD8T	LPS	0.089400447	0.197921864	0.251873764	0.069296123	1.290121918	0.046050078
XIAP	CD8T	LPS	0.010006162	0.730496229	0.775219064	0.029023481	0.344760914	0.160628749
XKR6	CD8T	LPS	-0.05215866	0.055874934	0.081719941	0.027182189	-1.918854281	0.013065024
XKR8	CD8T	LPS	-0.175154373	0.000311045	0.000701589	0.048053532	-3.644984381	4.73E-05
XPA	CD8T	LPS	-0.036689213	0.116347154	0.157435833	0.023302533	-1.574473163	0.027094168
XPC	CD8T	LPS	0.011796164	0.537670136	0.599323122	0.019118821	0.616992212	0.121023196
XPNPEP1	CD8T	LPS	0.257113705	1.24E-12	8.56E-12	0.03479299	7.389813449	4.81E-06
XPNPEP3	CD8T	LPS	0.029748002	0.446516996	0.5112056	0.039031341	0.762156781	0.101306937
XPO1	CD8T	LPS	-0.001780688	0.923607938	0.940909167	0.018555754	-0.095964172	0.198522073
XPO4	CD8T	LPS	0.058216146	0.010149275	0.017330351	0.022514048	2.585769877	0.002282825
XPO5	CD8T	LPS	0.047812663	0.262529122	0.322138163	0.042599623	1.122372903	0.060596307
XPO6	CD8T	LPS	-0.108562885	4.97E-05	0.000126984	0.026401527	-4.111992626	4.81E-06
XPO7	CD8T	LPS	-0.032109858	0.290413655	0.352038635	0.030322848	-1.058932772	0.06661765
XPOT	CD8T	LPS	0.026812161	0.407353604	0.472552297	0.032318151	0.829631648	0.092732102
XPR1	CD8T	LPS	-0.013018104	0.596532	0.653655527	0.02456645	-0.52991392	0.133260153
XRCC1	CD8T	LPS	-0.194885954	7.65E-07	2.56E-06	0.038650597	-5.042249459	4.81E-06
XRCC3	CD8T	LPS	0.049169039	0.476813607	0.541289983	0.069032564	0.712258625	0.108083544
XRCC4	CD8T	LPS	0.036539994	0.424748168	0.489561918	0.045719957	0.799213216	0.096334169
XRCC5	CD8T	LPS	0.055782807	1.77E-05	4.85E-05	0.01280402	4.356663599	4.81E-06
XRCC6	CD8T	LPS	0.089027613	4.50E-09	2.03E-08	0.014770301	6.02747468	4.81E-06
XRN1	CD8T	LPS	0.141768011	2.39E-05	6.41E-05	0.033067757	4.287197631	4.81E-06
XRN2	CD8T	LPS	0.196400981	1.79E-20	2.42E-19	0.019780985	9.92877659	4.81E-06
XRRA1	CD8T	LPS	0.021228018	0.353467521	0.418563106	0.022845249	0.929209292	0.080937471
XXYLT1	CD8T	LPS	-0.114277778	0.055249943	0.08086973	0.059402259	-1.92379516	0.012896696
XYLT1	CD8T	LPS	-0.23755763	7.79E-06	2.25E-05	0.052282679	-4.543715715	4.81E-06
XYLT2	CD8T	LPS	-0.246584065	0.000136188	0.000325906	0.063866286	-3.860942609	1.82E-05
YAF2	CD8T	LPS	0.02438384	0.281592984	0.342279799	0.022608358	1.078532146	0.064683372
YARS2	CD8T	LPS	0.041427224	0.299657852	0.362020049	0.039879136	1.038819498	0.068731701
YBEY	CD8T	LPS	-0.243356946	2.05E-08	8.56E-08	0.042323436	-5.749933622	4.81E-06
YBX1	CD8T	LPS	-0.099942824	3.12E-12	2.06E-11	0.013793236	-7.245785274	4.81E-06
YBX3	CD8T	LPS	0.230048206	1.88E-09	8.91E-09	0.037207686	6.18281412	4.81E-06
YDJC	CD8T	LPS	-0.190816625	1.78E-08	7.45E-08	0.033031058	-5.776885013	4.81E-06
YEATS2	CD8T	LPS	0.051553562	0.218575086	0.274416698	0.041821658	1.232700091	0.050748781
YEATS4	CD8T	LPS	-0.009185604	0.811505963	0.845046182	0.038485519	-0.238676894	0.176422979
YES1	CD8T	LPS	0.058933421	0.202798906	0.257225873	0.04617949	1.276181715	0.047104698
YIF1A	CD8T	LPS	0.01267338	0.698666992	0.74707814	0.032708722	0.387461772	0.154151662
YIF1B	CD8T	LPS	-0.0973785	0.00142397	0.002850762	0.030267416	-3.217271681	0.000301518
YIPF1	CD8T	LPS	0.089154243	0.051492005	0.075929352	0.045614102	1.954532448	0.012062904
YIPF2	CD8T	LPS	0.073238164	0.101073129	0.138747657	0.044540086	1.644320227	0.023412915
YIPF3	CD8T	LPS	-0.014582847	0.567892246	0.627471235	0.025506112	-0.571739293	0.127425795
YIPF4	CD8T	LPS	0.050314585	0.026604525	0.041745922	0.02258927	2.227366533	0.006091964
YIPF5	CD8T	LPS	0.328341111	5.90E-36	1.97E-34	0.023127754	14.19684361	4.81E-06
YIPF6	CD8T	LPS	-0.237794952	5.83E-08	2.27E-07	0.042824202	-5.552816848	4.81E-06
YKT6	CD8T	LPS	0.062446646	0.084238857	0.118089571	0.03605701	1.731886411	0.019586115
YLPM1	CD8T	LPS	-0.003316434	0.884101373	0.908300479	0.02273303	-0.145886117	0.190915751
YME1L1	CD8T	LPS	0.161505017	1.17E-16	1.17E-15	0.018459986	8.748923878	4.81E-06
YOD1	CD8T	LPS	0.108248042	0.108517107	0.147960925	0.067263927	1.609303051	0.025259762
YPEL1	CD8T	LPS	-0.375475108	5.89E-14	4.59E-13	0.047809264	-7.853605677	4.81E-06
YPEL2	CD8T	LPS	-0.234862471	1.87E-09	8.86E-09	0.037979752	-6.183886352	4.81E-06
YPEL3	CD8T	LPS	-0.394405368	1.34E-83	2.92E-81	0.014844497	-26.56912972	4.81E-06
YPEL4	CD8T	LPS	0.330503119	2.09E-07	7.58E-07	0.062312531	5.30395919	4.81E-06
YPEL5	CD8T	LPS	-0.01765632	0.378957524	0.4445343	0.020040857	-0.881016194	0.086568492
YRDC	CD8T	LPS	-0.06780489	0.102810972	0.140785397	0.041446405	-1.635965539	0.023786113
YTHDC1	CD8T	LPS	0.157673407	8.95E-23	1.43E-21	0.01486736	10.60533994	4.81E-06
YTHDC2	CD8T	LPS	0.140012405	2.82E-07	1.00E-06	0.02669549	5.244796228	4.81E-06
YTHDF1	CD8T	LPS	-0.086144144	0.004152744	0.007635468	0.029841824	-2.886691664	0.00088015
YTHDF2	CD8T	LPS	0.067416217	0.001921105	0.003759315	0.021555224	3.127604552	0.000402913
YTHDF3	CD8T	LPS	0.186774008	3.07E-11	1.80E-10	0.027147651	6.879932488	4.81E-06
YWHAB	CD8T	LPS	-0.016481843	0.154702609	0.202652757	0.011554674	-1.426422126	0.036069842
YWHAE	CD8T	LPS	0.07709178	0.000267	0.000609542	0.020916569	3.685679959	3.91E-05
YWHAG	CD8T	LPS	0.125928668	0.000288974	0.000654596	0.034363115	3.66464648	4.73E-05
YWHAH	CD8T	LPS	-0.402079065	1.26E-38	4.83E-37	0.027001853	-14.89079536	4.81E-06
YWHAQ	CD8T	LPS	-0.284222263	1.81E-37	6.44E-36	0.019479916	-14.59052785	4.81E-06
YWHAZ	CD8T	LPS	-0.048729061	9.79E-06	2.79E-05	0.010847143	-4.492340439	4.81E-06
YY1	CD8T	LPS	-0.153671955	1.40E-20	1.91E-19	0.015428225	-9.960443093	4.81E-06
YY1AP1	CD8T	LPS	-0.001441344	0.955059645	0.965223551	0.02555686	-0.056397527	0.203990079
ZAP70	CD8T	LPS	-0.234089238	2.02E-31	5.28E-30	0.018006845	-13.00001386	4.81E-06
ZBED1	CD8T	LPS	-0.145160226	0.001298449	0.002615495	0.044740381	-3.24450136	0.000276244
ZBED2	CD8T	LPS	-0.118935535	0.115518079	0.156437592	0.075367639	-1.578071662	0.026923588
ZBED4	CD8T	LPS	-0.042603547	0.339231023	0.404246664	0.044513684	-0.957088772	0.077705048
ZBED5	CD8T	LPS	0.023583005	0.389094459	0.454933024	0.027345418	0.862411565	0.088825888
ZBED6	CD8T	LPS	0.097114298	0.050745216	0.07500733	0.04952628	1.960863984	0.011927075
ZBP1	CD8T	LPS	0.420456559	3.61E-11	2.11E-10	0.061350623	6.853338099	4.81E-06
ZBTB1	CD8T	LPS	0.27889066	2.61E-35	8.39E-34	0.019880806	14.02813683	4.81E-06
ZBTB10	CD8T	LPS	0.23348332	8.43E-05	0.000208502	0.058635559	3.981940718	9.22E-06
ZBTB11	CD8T	LPS	0.006600155	0.796420024	0.831867376	0.025562783	0.258193921	0.173583318
ZBTB14	CD8T	LPS	-0.355413476	1.91E-17	2.04E-16	0.039491444	-8.999758979	4.81E-06
ZBTB16	CD8T	LPS	-0.406548496	3.19E-05	8.39E-05	0.096374351	-4.218430435	4.81E-06
ZBTB17	CD8T	LPS	0.019868716	0.67757947	0.728878448	0.047745006	0.416142276	0.150046616
ZBTB18	CD8T	LPS	-0.202486833	0.000393288	0.000873092	0.056533254	-3.581729636	6.77E-05
ZBTB2	CD8T	LPS	-0.274908816	1.68E-11	1.02E-10	0.039399279	-6.977508816	4.81E-06
ZBTB20	CD8T	LPS	0.075503666	8.41E-09	3.68E-08	0.012766248	5.914319325	4.81E-06
ZBTB21	CD8T	LPS	0.154474081	0.004197568	0.007708954	0.053576854	2.883224163	0.000889198
ZBTB22	CD8T	LPS	0.151183325	0.017320286	0.028217845	0.063202494	2.392046822	0.004057239
ZBTB24	CD8T	LPS	0.186245149	6.79E-10	3.41E-09	0.029281294	6.360550483	4.81E-06
ZBTB25	CD8T	LPS	0.100414512	9.30E-05	0.00022806	0.025374345	3.957324299	9.22E-06
ZBTB26	CD8T	LPS	0.298527007	4.70E-06	1.40E-05	0.064117967	4.65590255	4.81E-06
ZBTB3	CD8T	LPS	0.574152284	4.25E-12	2.76E-11	0.079772821	7.19734209	4.81E-06
ZBTB32	CD8T	LPS	0.49328994	1.04E-08	4.48E-08	0.083957462	5.875474642	4.81E-06
ZBTB33	CD8T	LPS	-0.015916286	0.706602318	0.753966999	0.042245984	-0.376752645	0.155810082
ZBTB34	CD8T	LPS	-0.241309237	0.000921148	0.001909491	0.072156817	-3.344233392	0.000204774
ZBTB37	CD8T	LPS	0.217013777	2.21E-05	5.96E-05	0.050405296	4.305376476	4.81E-06
ZBTB38	CD8T	LPS	-0.195499027	2.53E-18	2.92E-17	0.021080279	-9.274024511	4.81E-06
ZBTB39	CD8T	LPS	-0.130795698	0.058513293	0.085063613	0.068894492	-1.898492803	0.013604659
ZBTB4	CD8T	LPS	-0.200801714	1.16E-09	5.66E-09	0.032040563	-6.26710936	4.81E-06
ZBTB40	CD8T	LPS	0.315891428	4.41E-20	5.80E-19	0.032196822	9.811261176	4.81E-06
ZBTB41	CD8T	LPS	0.106008505	0.028164617	0.043988904	0.048080511	2.204812337	0.006538169
ZBTB43	CD8T	LPS	-0.242498954	3.51E-10	1.82E-09	0.037458145	-6.473864554	4.81E-06
ZBTB44	CD8T	LPS	0.116936397	3.88E-07	1.35E-06	0.022572165	5.180557337	4.81E-06
ZBTB45	CD8T	LPS	0.211171404	0.000238467	0.000549825	0.056834196	3.715569472	3.52E-05
ZBTB46	CD8T	LPS	-0.484180122	1.81E-07	6.61E-07	0.09079135	-5.332888202	4.81E-06
ZBTB48	CD8T	LPS	0.018933009	0.677869341	0.729074253	0.045539875	0.41574575	0.150091409
ZBTB49	CD8T	LPS	-0.269777384	4.28E-08	1.70E-07	0.048074178	-5.61168995	4.81E-06
ZBTB5	CD8T	LPS	0.192843165	0.001155118	0.002350643	0.05881597	3.278755184	0.000263377
ZBTB6	CD8T	LPS	-0.180626521	0.000112626	0.000272693	0.046205018	-3.909240311	9.22E-06
ZBTB7A	CD8T	LPS	-0.286350325	1.73E-43	8.15E-42	0.017741928	-16.1397525	4.81E-06
ZBTB7B	CD8T	LPS	-0.435859891	1.63E-09	7.80E-09	0.070207928	-6.208129251	4.81E-06
ZBTB8OS	CD8T	LPS	0.013078865	0.552286129	0.613277152	0.021982961	0.594954664	0.124093876
ZBTB9	CD8T	LPS	-0.380228664	2.98E-06	9.18E-06	0.079963771	-4.75501165	4.81E-06
ZC2HC1A	CD8T	LPS	-0.09389053	0.304401062	0.366872785	0.09127454	-1.028660676	0.069769816
ZC3H10	CD8T	LPS	0.194771975	0.00242231	0.004662097	0.063718643	3.056750187	0.00052068
ZC3H11A	CD8T	LPS	-0.198701551	2.86E-06	8.83E-06	0.041706716	-4.764257925	4.81E-06
ZC3H12A	CD8T	LPS	0.345984935	9.71E-17	9.84E-16	0.03942826	8.77504963	4.81E-06
ZC3H12B	CD8T	LPS	-0.024885667	0.722306545	0.76784807	0.069965529	-0.355684688	0.158991526
ZC3H12C	CD8T	LPS	-0.003882249	0.961076549	0.969892964	0.079488846	-0.048840171	0.205048578
ZC3H12D	CD8T	LPS	0.479735137	9.90E-23	1.57E-21	0.045289476	10.59264059	4.81E-06
ZC3H13	CD8T	LPS	0.069097569	0.000907407	0.00188206	0.020635104	3.348544726	0.000201661
ZC3H14	CD8T	LPS	0.050497183	0.059672366	0.086556092	0.026721066	1.889789236	0.013898129
ZC3H15	CD8T	LPS	0.070113936	8.17E-05	0.000202497	0.017573167	3.989829373	9.22E-06
ZC3H18	CD8T	LPS	0.036421888	0.167720869	0.21757695	0.026342283	1.382639795	0.039020683
ZC3H3	CD8T	LPS	-0.08903679	0.044730648	0.066892306	0.044188279	-2.014941346	0.010560886
ZC3H4	CD8T	LPS	-0.054739376	0.147690304	0.194660375	0.037720584	-1.451180499	0.034397031
ZC3H6	CD8T	LPS	0.143918974	2.71E-11	1.60E-10	0.020856675	6.900379652	4.81E-06
ZC3H7A	CD8T	LPS	0.247883838	1.17E-24	2.11E-23	0.022243139	11.14428336	4.81E-06
ZC3H7B	CD8T	LPS	-0.037796776	0.370051373	0.435462911	0.042107891	-0.897617413	0.08459705
ZC3H8	CD8T	LPS	0.133433224	6.42E-05	0.00016169	0.032952381	4.049274092	9.22E-06
ZC3HAV1	CD8T	LPS	0.177419164	1.06E-09	5.18E-09	0.028234572	6.283756102	4.81E-06
ZC3HAV1L	CD8T	LPS	0.310915619	0.001628185	0.003222438	0.09785244	3.177392592	0.000362097
ZC3HC1	CD8T	LPS	-0.098678655	0.036043387	0.055040967	0.046875141	-2.105138292	0.008600154
ZC4H2	CD8T	LPS	-0.149673344	0.002694536	0.005129175	0.049499166	-3.023754865	0.000573592
ZCCHC10	CD8T	LPS	0.143137484	1.07E-05	3.01E-05	0.031999213	4.47315642	4.81E-06
ZCCHC14	CD8T	LPS	0.487623665	6.63E-15	5.67E-14	0.059648582	8.174941475	4.81E-06
ZCCHC17	CD8T	LPS	0.120603096	5.71E-05	0.000144798	0.0295745	4.077942055	4.81E-06
ZCCHC18	CD8T	LPS	-0.13403666	0.005044385	0.009119454	0.047474343	-2.823349436	0.001134144
ZCCHC2	CD8T	LPS	0.402055022	2.90E-21	4.20E-20	0.039558214	10.16362923	4.81E-06
ZCCHC24	CD8T	LPS	-0.127097681	0.202991406	0.257440647	0.099634713	-1.275636549	0.047171882
ZCCHC3	CD8T	LPS	-0.318315818	3.49E-11	2.04E-10	0.046407978	-6.859075387	4.81E-06
ZCCHC4	CD8T	LPS	-0.159286044	0.002593861	0.004954511	0.05247294	-3.035584531	0.000553612
ZCCHC7	CD8T	LPS	0.071027794	0.001005305	0.00206736	0.021399943	3.319064694	0.000219425
ZCCHC8	CD8T	LPS	-0.019276677	0.508735589	0.57177434	0.029139277	-0.661535868	0.114818583
ZCCHC9	CD8T	LPS	0.136146336	5.98E-05	0.00015106	0.03347567	4.067023513	4.81E-06
ZCRB1	CD8T	LPS	0.039806658	0.165678178	0.215178286	0.028651587	1.389335211	0.038556045
ZCWPW1	CD8T	LPS	-0.030052799	0.593751745	0.651225012	0.056285758	-0.533932561	0.132694027
ZDBF2	CD8T	LPS	-0.020778961	0.739793009	0.7835135	0.062510007	-0.332410162	0.162468452
ZDHHC12	CD8T	LPS	-0.021541702	0.529882529	0.591889492	0.034255317	-0.628857193	0.119363548
ZDHHC13	CD8T	LPS	0.084249142	0.010021507	0.017146438	0.032525797	2.590225333	0.002241713
ZDHHC14	CD8T	LPS	0.506067983	9.56E-16	8.87E-15	0.059865734	8.453383147	4.81E-06
ZDHHC16	CD8T	LPS	0.373416991	3.55E-13	2.58E-12	0.049245686	7.582735146	4.81E-06
ZDHHC17	CD8T	LPS	0.054376253	0.092232993	0.128036081	0.032200137	1.688696323	0.021343772
ZDHHC18	CD8T	LPS	0.009667565	0.776109209	0.815446754	0.033965537	0.284628655	0.169712121
ZDHHC2	CD8T	LPS	-0.256474861	9.80E-20	1.25E-18	0.026422598	-9.706648158	4.81E-06
ZDHHC20	CD8T	LPS	0.036756861	0.092308526	0.128096616	0.021771485	1.688302935	0.021351654
ZDHHC21	CD8T	LPS	-0.021181877	0.649690232	0.703029623	0.046593244	-0.454612633	0.144222684
ZDHHC23	CD8T	LPS	0.57478135	2.25E-10	1.20E-09	0.087764414	6.549139051	4.81E-06
ZDHHC24	CD8T	LPS	-0.094645064	0.004064598	0.007487028	0.032708287	-2.893611132	0.000866697
ZDHHC3	CD8T	LPS	-0.133403966	6.85E-05	0.000171641	0.033074839	-4.033397326	9.22E-06
ZDHHC4	CD8T	LPS	-0.214259793	2.34E-07	8.44E-07	0.0405672	-5.281601742	4.81E-06
ZDHHC5	CD8T	LPS	0.219327024	1.42E-09	6.86E-09	0.035195269	6.231718893	4.81E-06
ZDHHC6	CD8T	LPS	-0.038796807	0.115124593	0.156031881	0.024558257	-1.579786678	0.026840601
ZDHHC7	CD8T	LPS	-0.213587312	8.79E-12	5.50E-11	0.03015995	-7.081819161	4.81E-06
ZDHHC8	CD8T	LPS	-0.579271327	7.25E-24	1.25E-22	0.053051107	-10.91911855	4.81E-06
ZDHHC9	CD8T	LPS	0.524032602	3.57E-09	1.63E-08	0.086344017	6.069124639	4.81E-06
ZEB1	CD8T	LPS	0.275417668	1.11E-19	1.40E-18	0.028422066	9.690276228	4.81E-06
ZEB2	CD8T	LPS	-0.035528362	0.214233851	0.269514529	0.02854987	-1.244431664	0.049776506
ZER1	CD8T	LPS	-0.175224658	4.93E-08	1.94E-07	0.031374944	-5.584859612	4.81E-06
ZFAND1	CD8T	LPS	-0.011058361	0.681690959	0.73245027	0.026937178	-0.410524109	0.150886825
ZFAND2A	CD8T	LPS	-0.17831257	4.20E-07	1.46E-06	0.034526064	-5.164578633	4.81E-06
ZFAND2B	CD8T	LPS	-0.175829627	6.89E-08	2.66E-07	0.031848555	-5.520803832	4.81E-06
ZFAND3	CD8T	LPS	-0.085304384	2.30E-06	7.22E-06	0.017732976	-4.810494458	4.81E-06
ZFAND4	CD8T	LPS	-0.118698465	0.020300991	0.032591288	0.050896673	-2.332145869	0.004705876
ZFAND5	CD8T	LPS	-0.130328511	6.45E-09	2.86E-08	0.021857735	-5.962580692	4.81E-06
ZFAND6	CD8T	LPS	-0.090893957	5.42E-07	1.85E-06	0.017777176	-5.112958023	4.81E-06
ZFAT	CD8T	LPS	0.11344334	0.038208745	0.057981065	0.054512519	2.081051141	0.009101781
ZFC3H1	CD8T	LPS	0.038895762	0.051919329	0.076488421	0.019936892	1.950944098	0.012131977
ZFHX3	CD8T	LPS	-0.25000469	0.005368985	0.009662259	0.08919813	-2.802801932	0.001201065
ZFP1	CD8T	LPS	0.177597263	0.000594569	0.001276324	0.051209702	3.468039393	0.000110238
ZFP14	CD8T	LPS	-0.084024391	0.018654442	0.030170234	0.035540343	-2.364197528	0.004327493
ZFP28	CD8T	LPS	0.169437858	0.056123657	0.082029723	0.088391561	1.916900851	0.01310103
ZFP3	CD8T	LPS	0.214757491	0.004873711	0.008831019	0.075761826	2.83463986	0.001095093
ZFP30	CD8T	LPS	0.016712106	0.75284908	0.794237194	0.053029022	0.315150176	0.164918339
ZFP36	CD8T	LPS	0.125846265	5.50E-10	2.80E-09	0.019673249	6.396821801	4.81E-06
ZFP36L1	CD8T	LPS	-0.096631068	2.79E-08	1.14E-07	0.016975108	-5.692515678	4.81E-06
ZFP36L2	CD8T	LPS	-0.211175364	9.55E-31	2.44E-29	0.016473564	-12.81904519	4.81E-06
ZFP37	CD8T	LPS	0.416412382	3.77E-08	1.52E-07	0.073886855	5.635811455	4.81E-06
ZFP62	CD8T	LPS	0.067149473	0.108338939	0.147808688	0.041704678	1.610118473	0.025212823
ZFP64	CD8T	LPS	-0.373529714	1.07E-15	9.86E-15	0.044270693	-8.437403888	4.81E-06
ZFP69	CD8T	LPS	-0.1493258	0.045010627	0.067255659	0.074206846	-2.012291436	0.010632156
ZFP69B	CD8T	LPS	0.3715876	1.74E-07	6.38E-07	0.069579385	5.3404841	4.81E-06
ZFP82	CD8T	LPS	-0.0738621	0.148113153	0.195078858	0.050951245	-1.449662311	0.034495648
ZFP90	CD8T	LPS	0.016452427	0.555364361	0.616141129	0.027868917	0.590350435	0.124744064
ZFP91	CD8T	LPS	-0.12673156	0.011777254	0.019875011	0.050032251	-2.53299736	0.002745331
ZFPL1	CD8T	LPS	-0.084653806	0.023114383	0.036715355	0.037091313	-2.282308142	0.005318757
ZFPM1	CD8T	LPS	-0.070096557	0.051395189	0.075826842	0.035848618	-1.955348912	0.012045589
ZFR	CD8T	LPS	0.059640456	0.000249447	0.000572645	0.016102991	3.703688091	3.91E-05
ZFX	CD8T	LPS	0.05080715	0.029975269	0.046561612	0.023306527	2.179953769	0.006982434
ZFY	CD8T	LPS	0.511032334	9.40E-14	7.18E-13	0.065655037	7.783596758	4.81E-06
ZFYVE1	CD8T	LPS	0.149204683	0.002383713	0.004595772	0.048732599	3.061701706	0.000511006
ZFYVE16	CD8T	LPS	-0.058983661	0.037497169	0.056994672	0.028237589	-2.088834868	0.008931199
ZFYVE19	CD8T	LPS	-0.24311419	2.02E-06	6.36E-06	0.050239366	-4.839117398	4.81E-06
ZFYVE21	CD8T	LPS	-0.142124209	0.006216884	0.011053896	0.051606166	-2.754016044	0.001423755
ZFYVE26	CD8T	LPS	-0.091502947	0.023542506	0.037310053	0.040217636	-2.275194543	0.005398051
ZFYVE27	CD8T	LPS	-0.02797856	0.432562913	0.497485408	0.035605813	-0.785786315	0.098136096
ZFYVE28	CD8T	LPS	-0.160896531	1.04E-07	3.91E-07	0.029568971	-5.441397691	4.81E-06
ZFYVE9	CD8T	LPS	-0.173240346	0.002791346	0.005298026	0.057502281	-3.012756069	0.000586405
ZGLP1	CD8T	LPS	0.651448582	3.24E-13	2.37E-12	0.085757099	7.596439155	4.81E-06
ZGPAT	CD8T	LPS	-0.30296893	1.02E-18	1.21E-17	0.032243711	-9.396217625	4.81E-06
ZGRF1	CD8T	LPS	0.054010221	0.40005087	0.465733992	0.064096958	0.842633129	0.091248497
ZHX1	CD8T	LPS	-0.039042687	0.357036042	0.422119109	0.04233033	-0.922333648	0.081689899
ZHX2	CD8T	LPS	0.058367094	0.017875222	0.029032539	0.024521503	2.380241305	0.004163084
ZHX3	CD8T	LPS	-0.086826977	0.112132282	0.152459837	0.054505913	-1.592982691	0.026155867
ZIK1	CD8T	LPS	-0.057630011	0.459633412	0.523793522	0.077843899	-0.740327908	0.104105921
ZKSCAN1	CD8T	LPS	-0.044281628	0.049762018	0.073701117	0.022485739	-1.969320569	0.011705181
ZKSCAN2	CD8T	LPS	-0.521885059	1.87E-08	7.84E-08	0.090493755	-5.767083685	4.81E-06
ZKSCAN3	CD8T	LPS	-0.128274617	0.073967886	0.105069954	0.071559048	-1.792570195	0.017235001
ZKSCAN4	CD8T	LPS	-0.137003819	0.027467718	0.042997157	0.061859722	-2.214749994	0.006316172
ZKSCAN5	CD8T	LPS	0.323999421	2.98E-07	1.06E-06	0.061904095	5.23389322	4.81E-06
ZKSCAN7	CD8T	LPS	-0.15457664	0.054658819	0.080141745	0.080153339	-1.928511554	0.012779006
ZKSCAN8	CD8T	LPS	-0.037668977	0.303634359	0.366067856	0.03656133	-1.030295569	0.069631578
ZMAT1	CD8T	LPS	-0.08936494	0.013178931	0.022009786	0.035852992	-2.492537858	0.003067215
ZMAT2	CD8T	LPS	-0.006491357	0.707757161	0.754909265	0.017301161	-0.375197759	0.15597198
ZMAT3	CD8T	LPS	-0.181601095	5.58E-06	1.65E-05	0.03932316	-4.618171416	4.81E-06
ZMAT4	CD8T	LPS	0.11884407	0.08534701	0.119477211	0.068866925	1.725706069	0.019801923
ZMAT5	CD8T	LPS	-0.20745072	1.53E-08	6.46E-08	0.035737552	-5.804838534	4.81E-06
ZMIZ1	CD8T	LPS	-0.206463363	0.000119984	0.000289345	0.053031737	-3.893203884	1.82E-05
ZMIZ2	CD8T	LPS	0.083751548	0.054766603	0.080289183	0.043447523	1.927648412	0.012808075
ZMPSTE24	CD8T	LPS	0.078486487	0.022810423	0.036263644	0.034312101	2.287428792	0.005257382
ZMYM1	CD8T	LPS	0.148380463	6.70E-05	0.000168107	0.036737702	4.03891517	9.22E-06
ZMYM2	CD8T	LPS	-0.057614685	0.003131861	0.005890994	0.019355445	-2.976665453	0.000638541
ZMYM3	CD8T	LPS	-0.160505365	0.002575277	0.004923245	0.052835806	-3.037814253	0.000550159
ZMYM4	CD8T	LPS	0.285234052	1.33E-21	1.98E-20	0.027790965	10.26355333	4.81E-06
ZMYM5	CD8T	LPS	0.149861637	6.46E-08	2.50E-07	0.027083109	5.533398508	4.81E-06
ZMYM6	CD8T	LPS	0.002193404	0.965499086	0.973118681	0.050670977	0.043287182	0.205799247
ZMYND11	CD8T	LPS	-0.034254028	0.052676076	0.077469739	0.017614496	-1.94464996	0.012313046
ZMYND15	CD8T	LPS	0.045332514	0.470363931	0.534596321	0.062724061	0.722729251	0.106579697
ZMYND19	CD8T	LPS	-0.407437131	5.28E-17	5.44E-16	0.04598829	-8.859584222	4.81E-06
ZMYND8	CD8T	LPS	0.087270788	0.001827172	0.003584974	0.027768851	3.14275836	0.000389086
ZNF10	CD8T	LPS	0.098761678	0.038086403	0.057819104	0.047427296	2.08238054	0.009064979
ZNF100	CD8T	LPS	-0.305757512	4.33E-09	1.96E-08	0.050669799	-6.034314671	4.81E-06
ZNF101	CD8T	LPS	0.355284552	1.32E-20	1.81E-19	0.035641811	9.96819592	4.81E-06
ZNF106	CD8T	LPS	0.053126493	0.034380162	0.052689377	0.025006629	2.124496346	0.00816402
ZNF107	CD8T	LPS	0.055860371	0.035279423	0.053963335	0.026424858	2.113932725	0.008415995
ZNF117	CD8T	LPS	0.545113806	1.41E-10	7.71E-10	0.082242284	6.628145304	4.81E-06
ZNF12	CD8T	LPS	-0.213447964	7.15E-10	3.58E-09	0.033605546	-6.351569647	4.81E-06
ZNF121	CD8T	LPS	0.176591103	6.71E-06	1.96E-05	0.03858156	4.577085609	4.81E-06
ZNF124	CD8T	LPS	0.00632713	0.889429604	0.912422891	0.045474877	0.139134621	0.19187215
ZNF131	CD8T	LPS	0.216808822	3.47E-28	7.63E-27	0.017880592	12.12537177	4.81E-06
ZNF133	CD8T	LPS	0.027203885	0.596835949	0.653859617	0.051378969	0.529475105	0.133323716
ZNF134	CD8T	LPS	0.030725597	0.536668928	0.598387201	0.04967658	0.618512723	0.120832099
ZNF135	CD8T	LPS	0.296376923	0.000602788	0.001292719	0.085553944	3.464211116	0.000110238
ZNF136	CD8T	LPS	-0.053950806	0.243550214	0.301308445	0.046180032	-1.168271309	0.056351547
ZNF138	CD8T	LPS	-0.01228883	0.710523261	0.757205444	0.033080983	-0.371477157	0.156463332
ZNF14	CD8T	LPS	0.038522152	0.271334105	0.331514542	0.034960985	1.101861194	0.062482488
ZNF140	CD8T	LPS	-0.017900695	0.677422862	0.72878054	0.042993669	-0.416356533	0.150013955
ZNF141	CD8T	LPS	0.030949449	0.334341784	0.399191012	0.032011045	0.966836574	0.076659139
ZNF142	CD8T	LPS	0.236796329	5.78E-08	2.25E-07	0.042629985	5.554689504	4.81E-06
ZNF143	CD8T	LPS	0.107632849	0.000132571	0.000318004	0.027827813	3.867815549	1.82E-05
ZNF146	CD8T	LPS	0.091232059	0.000350182	0.000783502	0.025250059	3.613142407	6.37E-05
ZNF148	CD8T	LPS	-0.009335071	0.554717356	0.615546244	0.015786911	-0.591317141	0.124620841
ZNF154	CD8T	LPS	0.011816333	0.891672052	0.914470017	0.086696685	0.136295094	0.192358847
ZNF155	CD8T	LPS	-0.090205495	0.126918792	0.170148974	0.05894744	-1.530269934	0.029461258
ZNF16	CD8T	LPS	0.161838157	0.021196021	0.033935012	0.06988831	2.315668496	0.004931153
ZNF160	CD8T	LPS	0.017966655	0.497480505	0.561494839	0.026451925	0.679219175	0.112666538
ZNF169	CD8T	LPS	0.087600543	0.074966212	0.10630084	0.049038039	1.786379384	0.017471926
ZNF17	CD8T	LPS	-0.090925726	0.153475311	0.201211113	0.063553648	-1.430692489	0.035784593
ZNF174	CD8T	LPS	-0.158719372	0.006600495	0.011668752	0.058056065	-2.733898223	0.001520571
ZNF175	CD8T	LPS	0.201187623	0.010533787	0.017926315	0.078202254	2.572657592	0.002382236
ZNF18	CD8T	LPS	-0.214356829	0.000311392	0.000702228	0.058813521	-3.64468621	4.73E-05
ZNF180	CD8T	LPS	0.026107931	0.57464226	0.633829229	0.046472453	0.561793696	0.128838809
ZNF181	CD8T	LPS	0.182513418	6.82E-06	1.99E-05	0.039906948	4.573474677	4.81E-06
ZNF182	CD8T	LPS	-0.226266486	0.000100528	0.000245345	0.057458629	-3.937902603	9.22E-06
ZNF184	CD8T	LPS	-0.133114143	0.005971844	0.010659142	0.048099705	-2.767462755	0.001364805
ZNF185	CD8T	LPS	0.617932074	9.20E-11	5.13E-10	0.0922418	6.699046139	4.81E-06
ZNF189	CD8T	LPS	0.139173251	0.002960117	0.005588761	0.046477959	2.994392473	0.000612122
ZNF195	CD8T	LPS	0.0832741	0.016190261	0.026548428	0.034451287	2.417155018	0.003780841
ZNF197	CD8T	LPS	0.08334706	0.127947765	0.171342367	0.05461357	1.52612363	0.029707682
ZNF2	CD8T	LPS	-0.260246034	0.000176997	0.000416478	0.068603339	-3.793489337	3.13E-05
ZNF200	CD8T	LPS	0.058710625	0.183802475	0.235986746	0.044078324	1.331961385	0.04295831
ZNF202	CD8T	LPS	0.262730953	0.000231818	0.000536163	0.070569346	3.723018087	3.52E-05
ZNF205	CD8T	LPS	-0.116191312	0.080725886	0.113710106	0.066322034	-1.751926253	0.018807395
ZNF207	CD8T	LPS	-0.070466471	8.96E-05	0.000220169	0.017764559	-3.96668842	9.22E-06
ZNF208	CD8T	LPS	-0.280757706	0.001278802	0.002580129	0.086414033	-3.248982786	0.000276244
ZNF211	CD8T	LPS	0.07178428	0.155148925	0.203117675	0.050379332	1.424875584	0.036140973
ZNF212	CD8T	LPS	-0.053255534	0.274474268	0.334727868	0.048650426	-1.094657087	0.063126435
ZNF213	CD8T	LPS	-0.251314298	0.000221987	0.000514926	0.067296954	-3.734408199	3.52E-05
ZNF217	CD8T	LPS	-0.001495415	0.934267176	0.949304307	0.018117252	-0.082540937	0.200339141
ZNF219	CD8T	LPS	-0.186195581	0.028742716	0.044835086	0.084760377	-2.196729021	0.006690552
ZNF22	CD8T	LPS	-0.0311729	0.135114947	0.179791878	0.020810479	-1.497942447	0.031450347
ZNF224	CD8T	LPS	-0.042431277	0.177168893	0.22858675	0.031373709	-1.352446937	0.041376421
ZNF225	CD8T	LPS	-0.460121921	3.55E-10	1.84E-09	0.071098402	-6.471621129	4.81E-06
ZNF226	CD8T	LPS	-0.016668031	0.64256323	0.696538542	0.035879916	-0.46455046	0.142807611
ZNF227	CD8T	LPS	0.087891185	0.034028627	0.052186622	0.041288853	2.12869039	0.008051991
ZNF23	CD8T	LPS	-0.248298412	0.003262085	0.006119369	0.083776819	-2.963808053	0.000661412
ZNF230	CD8T	LPS	-0.027391409	0.60542791	0.661706621	0.052969914	-0.517112585	0.13502043
ZNF232	CD8T	LPS	-0.002176446	0.968431659	0.975189792	0.054952772	-0.039605757	0.206244561
ZNF234	CD8T	LPS	-0.192750117	0.000507647	0.001102299	0.054885363	-3.511867416	0.000103085
ZNF235	CD8T	LPS	-0.045048014	0.315544363	0.379028477	0.04481488	-1.005202143	0.07235372
ZNF236	CD8T	LPS	-0.019027011	0.564801954	0.624491443	0.03301515	-0.576311508	0.126664756
ZNF239	CD8T	LPS	0.607753454	6.48E-12	4.12E-11	0.085235449	7.130289839	4.81E-06
ZNF24	CD8T	LPS	0.143275306	7.83E-11	4.40E-10	0.021302366	6.725793125	4.81E-06
ZNF248	CD8T	LPS	0.036179546	0.421858669	0.486837523	0.044987437	0.804214433	0.095745548
ZNF25	CD8T	LPS	-0.186071207	0.000770815	0.001622069	0.054806456	-3.395059997	0.000148464
ZNF250	CD8T	LPS	0.108508973	0.049785053	0.073725407	0.055105289	1.969120836	0.011708973
ZNF251	CD8T	LPS	-0.137472586	0.00033912	0.00076059	0.037957097	-3.621788716	6.37E-05
ZNF253	CD8T	LPS	-0.073993956	0.072172472	0.102707778	0.041019362	-1.803878743	0.016851231
ZNF254	CD8T	LPS	0.099546429	0.012855423	0.021525559	0.039794318	2.501523649	0.003014401
ZNF256	CD8T	LPS	0.021557009	0.794506352	0.830457204	0.082696373	0.260676592	0.173261445
ZNF257	CD8T	LPS	-0.213646294	0.00215526	0.004184361	0.069082744	-3.092614464	0.000469661
ZNF26	CD8T	LPS	0.154861695	0.000120317	0.000289987	0.039784629	3.892500705	1.82E-05
ZNF260	CD8T	LPS	-0.139529592	0.000732733	0.001548382	0.040924947	-3.409401913	0.000132968
ZNF263	CD8T	LPS	-0.238172213	1.25E-08	5.35E-08	0.040773921	-5.841287911	4.81E-06
ZNF264	CD8T	LPS	-0.327068698	1.25E-15	1.14E-14	0.038864218	-8.415676707	4.81E-06
ZNF266	CD8T	LPS	-0.034505714	0.328362949	0.392600961	0.035250087	-0.978883081	0.075229499
ZNF267	CD8T	LPS	0.522243419	6.61E-46	3.40E-44	0.031166196	16.75672618	4.81E-06
ZNF268	CD8T	LPS	-0.068254304	0.269982634	0.330044784	0.061769754	-1.104979372	0.062188132
ZNF273	CD8T	LPS	-0.003132432	0.954078808	0.964671002	0.054354413	-0.057629773	0.203845712
ZNF274	CD8T	LPS	0.141848379	0.000142762	0.000340684	0.036854453	3.848880286	1.82E-05
ZNF275	CD8T	LPS	0.052738589	0.434463001	0.499308896	0.067393846	0.782543094	0.098507783
ZNF276	CD8T	LPS	-0.255012982	1.25E-22	1.97E-21	0.024141066	-10.56345166	4.81E-06
ZNF277	CD8T	LPS	0.146012526	2.63E-08	1.08E-07	0.025599092	5.703816593	4.81E-06
ZNF28	CD8T	LPS	0.000486611	0.992090133	0.993879134	0.049047081	0.009921309	0.210503657
ZNF280B	CD8T	LPS	-0.028966507	0.709984271	0.756776212	0.077824751	-0.372201731	0.156389678
ZNF280C	CD8T	LPS	0.212846544	0.000304119	0.00068764	0.058297993	3.651009796	4.73E-05
ZNF280D	CD8T	LPS	-0.065021308	0.053175835	0.078132333	0.033506902	-1.940534783	0.012394121
ZNF281	CD8T	LPS	-0.112652018	0.000250166	0.000574179	0.030422427	-3.702926673	3.91E-05
ZNF282	CD8T	LPS	-0.3799555	3.12E-09	1.44E-08	0.062357633	-6.093167471	4.81E-06
ZNF283	CD8T	LPS	-0.07879666	0.181120652	0.232920321	0.058795765	-1.340175771	0.042328936
ZNF286A	CD8T	LPS	-0.216925063	0.002566092	0.004908221	0.071382249	-3.038921646	0.000550159
ZNF287	CD8T	LPS	-0.163941071	0.00084551	0.001764217	0.048665218	-3.368752403	0.000179072
ZNF292	CD8T	LPS	0.096158808	3.70E-08	1.49E-07	0.017051084	5.639454096	4.81E-06
ZNF296	CD8T	LPS	-0.168056496	0.034669002	0.053088104	0.079231653	-2.121077757	0.008250051
ZNF3	CD8T	LPS	-0.196223606	4.84E-05	0.000123875	0.047643766	-4.118557851	4.81E-06
ZNF30	CD8T	LPS	-0.289762082	2.13E-05	5.77E-05	0.067172709	-4.313687619	4.81E-06
ZNF300	CD8T	LPS	0.429885765	1.16E-05	3.26E-05	0.09652105	4.453803244	4.81E-06
ZNF302	CD8T	LPS	0.174659027	7.76E-09	3.41E-08	0.029458156	5.929055048	4.81E-06
ZNF304	CD8T	LPS	0.064765437	0.439554023	0.504377234	0.083687775	0.773893643	0.09959666
ZNF316	CD8T	LPS	-0.038989479	0.414783306	0.479968477	0.047749238	-0.816546612	0.094312147
ZNF317	CD8T	LPS	0.111587607	0.020669526	0.033138413	0.047988775	2.325285603	0.004793863
ZNF318	CD8T	LPS	-0.107393588	0.008914795	0.015371243	0.040816951	-2.631102673	0.002002303
ZNF319	CD8T	LPS	0.003052581	0.960966602	0.969870098	0.062325245	0.048978241	0.205048578
ZNF32	CD8T	LPS	0.047010698	0.111202468	0.151346877	0.029434302	1.597139907	0.025908963
ZNF322	CD8T	LPS	0.012499781	0.74078376	0.784338513	0.037752629	0.331096978	0.162672396
ZNF324	CD8T	LPS	-0.129927015	0.040193036	0.060677286	0.063071941	-2.059981241	0.009601818
ZNF326	CD8T	LPS	0.044359417	0.175485328	0.226660873	0.032671582	1.357737048	0.04091242
ZNF329	CD8T	LPS	0.060011767	0.314839149	0.378304075	0.059614122	1.006670322	0.072209908
ZNF330	CD8T	LPS	0.145669542	9.38E-07	3.08E-06	0.029133687	5.000037973	4.81E-06
ZNF331	CD8T	LPS	-0.047091676	0.227132979	0.284017481	0.038916914	-1.210056781	0.052800296
ZNF333	CD8T	LPS	-0.106731483	0.022685012	0.03608492	0.046616614	-2.289558889	0.005236123
ZNF335	CD8T	LPS	-0.123639733	0.000347634	0.000778114	0.034200812	-3.615110999	6.37E-05
ZNF337	CD8T	LPS	0.128066251	0.000905584	0.001878981	0.038238762	3.349121277	0.000201661
ZNF33A	CD8T	LPS	0.08222359	5.19E-05	0.000132204	0.020046507	4.101641706	4.81E-06
ZNF33B	CD8T	LPS	0.142307056	2.68E-05	7.13E-05	0.033405852	4.259943897	4.81E-06
ZNF34	CD8T	LPS	-0.113869735	0.055705691	0.081504601	0.059301358	-1.920187646	0.013025539
ZNF341	CD8T	LPS	-0.224716701	0.001520208	0.003026464	0.07027094	-3.197861047	0.000330267
ZNF345	CD8T	LPS	-0.237932592	1.58E-06	5.04E-06	0.04864454	-4.891249751	4.81E-06
ZNF346	CD8T	LPS	-0.010708856	0.801694084	0.836475066	0.042603677	-0.251359911	0.17460391
ZNF347	CD8T	LPS	-0.226024088	0.004408662	0.008064642	0.078827245	-2.867334624	0.000952252
ZNF35	CD8T	LPS	0.317728343	0.000434538	0.000956638	0.089386073	3.554562051	8.77E-05
ZNF350	CD8T	LPS	-0.121530246	0.001012098	0.00207979	0.036637282	-3.317119545	0.000219425
ZNF354A	CD8T	LPS	0.178514827	8.92E-06	2.55E-05	0.039551507	4.51347723	4.81E-06
ZNF354B	CD8T	LPS	-0.159694152	2.47E-05	6.62E-05	0.037320078	-4.27904122	4.81E-06
ZNF354C	CD8T	LPS	-0.018290876	0.779558941	0.818320086	0.065295355	-0.28012522	0.170458654
ZNF358	CD8T	LPS	-0.244482919	0.003996711	0.007375428	0.084332538	-2.899034277	0.00085155
ZNF362	CD8T	LPS	0.041067399	0.385951199	0.451685672	0.04730459	0.868148298	0.088180241
ZNF365	CD8T	LPS	0.137328953	0.067116841	0.096164207	0.074756528	1.837016193	0.015695245
ZNF366	CD8T	LPS	0.512036402	7.88E-12	4.97E-11	0.072125741	7.099218599	4.81E-06
ZNF367	CD8T	LPS	-0.128883267	0.048341325	0.071797949	0.065033691	-1.981792274	0.011358479
ZNF37A	CD8T	LPS	0.186937181	5.44E-06	1.61E-05	0.040430809	4.623631913	4.81E-06
ZNF382	CD8T	LPS	0.225071852	0.000934639	0.001934571	0.067385611	3.340058034	0.000204774
ZNF383	CD8T	LPS	-0.080199543	0.031364454	0.048477571	0.037099425	-2.161746225	0.00735616
ZNF384	CD8T	LPS	-0.097838375	0.001082197	0.002212382	0.029668428	-3.297726928	0.000229947
ZNF385A	CD8T	LPS	-0.357300683	0.000178722	0.00042027	0.094250349	-3.790974624	3.13E-05
ZNF391	CD8T	LPS	0.075560183	0.435352591	0.500176056	0.096744587	0.781027501	0.098733585
ZNF394	CD8T	LPS	0.041705839	0.135043648	0.179740146	0.027836981	1.498217003	0.031440113
ZNF395	CD8T	LPS	-0.692346775	5.19E-26	1.01E-24	0.060075819	-11.52454991	4.81E-06
ZNF397	CD8T	LPS	0.016140145	0.680741262	0.731642113	0.039192169	0.411820668	0.15069899
ZNF398	CD8T	LPS	-0.139079093	0.000760075	0.001601287	0.040917209	-3.399036665	0.000144643
ZNF407	CD8T	LPS	0.029033452	0.261564655	0.321096551	0.02581558	1.124648468	0.060386625
ZNF408	CD8T	LPS	-0.110206859	0.061286582	0.088596828	0.058686231	-1.877899736	0.014283962
ZNF41	CD8T	LPS	-0.1757842	0.000261261	0.000597545	0.047619391	-3.691441575	3.91E-05
ZNF410	CD8T	LPS	-0.134743355	0.017478713	0.028455089	0.056410003	-2.388642929	0.004082206
ZNF414	CD8T	LPS	-0.348126692	1.44E-18	1.69E-17	0.037232288	-9.350128861	4.81E-06
ZNF415	CD8T	LPS	-0.01398873	0.866035453	0.893041292	0.0828572	-0.168829382	0.187419875
ZNF416	CD8T	LPS	0.480958244	1.30E-07	4.82E-07	0.089102159	5.397829279	4.81E-06
ZNF417	CD8T	LPS	0.11565432	0.183534924	0.235670466	0.086776956	1.332776867	0.042897155
ZNF418	CD8T	LPS	0.354125858	1.94E-05	5.29E-05	0.081691572	4.33491301	4.81E-06
ZNF419	CD8T	LPS	0.242201395	0.000821598	0.001720139	0.071722363	3.376929924	0.000175588
ZNF420	CD8T	LPS	0.334815799	4.00E-15	3.48E-14	0.040592571	8.248203845	4.81E-06
ZNF426	CD8T	LPS	0.214211681	2.10E-05	5.69E-05	0.04961965	4.31707357	4.81E-06
ZNF428	CD8T	LPS	-0.162708214	9.77E-15	8.20E-14	0.020041699	-8.118483943	4.81E-06
ZNF429	CD8T	LPS	-0.01320402	0.726476812	0.771523886	0.03771317	-0.350116961	0.159853203
ZNF43	CD8T	LPS	0.060530746	0.114835648	0.15569724	0.03828518	1.581049007	0.026767682
ZNF430	CD8T	LPS	-0.055768404	0.037466443	0.056963553	0.026693999	-2.089173809	0.008927844
ZNF431	CD8T	LPS	-0.00213414	0.936206729	0.950753401	0.0266434	-0.080100123	0.20060501
ZNF432	CD8T	LPS	0.127340302	0.020347803	0.032661723	0.054622754	2.331268433	0.00471438
ZNF436	CD8T	LPS	0.147099694	0.053715605	0.078873277	0.075976284	1.936126447	0.012525949
ZNF438	CD8T	LPS	0.179014652	0.000202684	0.000472817	0.047632724	3.758228298	3.52E-05
ZNF439	CD8T	LPS	-0.314102473	3.41E-06	1.04E-05	0.06646585	-4.725772338	4.81E-06
ZNF44	CD8T	LPS	-0.235025702	2.93E-11	1.73E-10	0.034124941	-6.887211994	4.81E-06
ZNF440	CD8T	LPS	-0.11170926	0.112654714	0.153076499	0.070228295	-1.590658859	0.026279812
ZNF441	CD8T	LPS	-0.19462314	8.24E-05	0.00020397	0.048805285	-3.987747199	9.22E-06
ZNF442	CD8T	LPS	-0.914630238	2.23E-22	3.46E-21	0.087187512	-10.49038118	4.81E-06
ZNF444	CD8T	LPS	-0.345663906	6.57E-12	4.18E-11	0.048492188	-7.12823897	4.81E-06
ZNF445	CD8T	LPS	-0.009480133	0.793883023	0.82988374	0.036254895	-0.261485605	0.173128224
ZNF446	CD8T	LPS	-0.028718543	0.686061939	0.73622119	0.070986129	-0.404565568	0.151751364
ZNF449	CD8T	LPS	-0.033292091	0.581441334	0.639516399	0.060330143	-0.551831791	0.130153511
ZNF45	CD8T	LPS	0.104347073	0.032513515	0.050042618	0.048596722	2.147203928	0.007661238
ZNF451	CD8T	LPS	0.051731153	0.018486179	0.029924234	0.021849512	2.367611401	0.004299778
ZNF460	CD8T	LPS	0.02606636	0.451583305	0.515942633	0.034585327	0.753682638	0.102408139
ZNF461	CD8T	LPS	0.000160509	0.997825519	0.998095007	0.058850419	0.0027274	0.211465347
ZNF467	CD8T	LPS	-0.241230163	0.012462182	0.020932321	0.09600356	-2.51272103	0.00291826
ZNF468	CD8T	LPS	0.035075105	0.516089775	0.57869346	0.053954006	0.650092691	0.116354816
ZNF470	CD8T	LPS	-0.23324624	0.007062124	0.012413742	0.086035568	-2.711044345	0.001605777
ZNF473	CD8T	LPS	0.254137476	0.000175537	0.000413395	0.0669552	3.795634626	3.13E-05
ZNF48	CD8T	LPS	-0.196686817	0.000235098	0.000542846	0.052882489	-3.719318456	3.52E-05
ZNF480	CD8T	LPS	0.201164704	1.56E-08	6.61E-08	0.034681835	5.800290032	4.81E-06
ZNF483	CD8T	LPS	0.176349768	0.002355497	0.004546105	0.057529716	3.065368296	0.000504091
ZNF484	CD8T	LPS	0.051290665	0.122399337	0.164786022	0.033116408	1.548799136	0.028523222
ZNF485	CD8T	LPS	0.733172831	3.99E-21	5.72E-20	0.072429251	10.12260687	4.81E-06
ZNF486	CD8T	LPS	0.55926022	5.59E-19	6.81E-18	0.05901614	9.476394452	4.81E-06
ZNF487	CD8T	LPS	0.094445721	0.16480563	0.214195269	0.067838497	1.392214224	0.038377375
ZNF490	CD8T	LPS	-0.074794106	0.119992821	0.16189924	0.047979217	-1.558885519	0.027921685
ZNF493	CD8T	LPS	-0.037626714	0.157955331	0.206524086	0.026587034	-1.415227983	0.036847244
ZNF496	CD8T	LPS	-0.001776282	0.975544084	0.98092944	0.057898463	-0.030679265	0.207566355
ZNF500	CD8T	LPS	0.010539472	0.869800381	0.896424453	0.064248984	0.164041064	0.188180396
ZNF501	CD8T	LPS	0.350231812	2.04E-05	5.53E-05	0.080991508	4.324302894	4.81E-06
ZNF502	CD8T	LPS	0.638989702	9.07E-12	5.66E-11	0.090294026	7.076766077	4.81E-06
ZNF503	CD8T	LPS	0.115897624	0.029562933	0.045985405	0.053030298	2.185498267	0.006885412
ZNF506	CD8T	LPS	0.128511058	3.13E-05	8.24E-05	0.030433416	4.222695779	4.81E-06
ZNF507	CD8T	LPS	-0.145705203	3.29E-07	1.16E-06	0.027944381	-5.214114525	4.81E-06
ZNF510	CD8T	LPS	-0.001462916	0.978991604	0.983683822	0.055511545	-0.026353361	0.208181121
ZNF511	CD8T	LPS	-0.175559292	9.72E-07	3.19E-06	0.035164006	-4.992585066	4.81E-06
ZNF512	CD8T	LPS	-0.028194898	0.594850487	0.65213456	0.052963743	-0.532343386	0.132907736
ZNF512B	CD8T	LPS	0.00547732	0.938146759	0.952201392	0.070530232	0.077659187	0.200984794
ZNF513	CD8T	LPS	-0.012941361	0.822506448	0.855058865	0.057644492	-0.224503001	0.178804377
ZNF514	CD8T	LPS	0.01744939	0.754213192	0.795223266	0.055686164	0.313352343	0.165142153
ZNF516	CD8T	LPS	0.365460567	2.95E-05	7.81E-05	0.086257601	4.236850592	4.81E-06
ZNF517	CD8T	LPS	0.302158101	0.000169054	0.000399373	0.079402987	3.805374491	3.13E-05
ZNF518A	CD8T	LPS	0.17634456	4.64E-08	1.83E-07	0.031508898	5.596659105	4.81E-06
ZNF518B	CD8T	LPS	0.090384331	0.037496848	0.056994672	0.04327014	2.088838409	0.008931199
ZNF519	CD8T	LPS	-0.291220044	2.72E-07	9.72E-07	0.055453087	-5.251647077	4.81E-06
ZNF524	CD8T	LPS	-0.172157735	2.26E-07	8.12E-07	0.032548341	-5.289293746	4.81E-06
ZNF525	CD8T	LPS	0.224558419	1.76E-05	4.83E-05	0.05153032	4.357792085	4.81E-06
ZNF526	CD8T	LPS	0.220822261	0.000863118	0.001797957	0.065664876	3.36286727	0.000182606
ZNF527	CD8T	LPS	0.045396052	0.486274914	0.549923723	0.065127023	0.697038641	0.110068365
ZNF528	CD8T	LPS	0.346498816	9.02E-08	3.42E-07	0.063356721	5.469014365	4.81E-06
ZNF529	CD8T	LPS	-0.13519229	0.000179495	0.000421999	0.035672156	-3.789854756	3.13E-05
ZNF530	CD8T	LPS	0.372027365	2.15E-06	6.77E-06	0.077104301	4.824988506	4.81E-06
ZNF532	CD8T	LPS	0.023021307	0.786715087	0.824096477	0.085011806	0.270801289	0.17184715
ZNF540	CD8T	LPS	0.086443767	0.051417058	0.075849035	0.044213043	1.955164378	0.01205243
ZNF543	CD8T	LPS	0.048061971	0.558088613	0.618237545	0.081976992	0.586286102	0.125184974
ZNF544	CD8T	LPS	0.202072002	0.001147266	0.002335949	0.061593352	3.280743681	0.000260169
ZNF546	CD8T	LPS	-0.216788509	0.00078891	0.001657323	0.063978185	-3.388475436	0.000160198
ZNF548	CD8T	LPS	0.09816518	0.135214214	0.179902423	0.065550065	1.497560382	0.03147703
ZNF549	CD8T	LPS	0.180795124	0.000952711	0.001967536	0.05421871	3.334552273	0.000204774
ZNF550	CD8T	LPS	0.131452702	0.01065468	0.018115401	0.051176323	2.5686234	0.002425445
ZNF551	CD8T	LPS	0.136185281	0.083755523	0.117500962	0.078510933	1.734602758	0.019464501
ZNF552	CD8T	LPS	0.23270248	0.000161587	0.000382731	0.060964103	3.817040958	3.13E-05
ZNF554	CD8T	LPS	-0.346819342	1.51E-07	5.57E-07	0.064605076	-5.368298663	4.81E-06
ZNF555	CD8T	LPS	-0.266561066	0.000220485	0.000511763	0.071345697	-3.736189808	3.52E-05
ZNF557	CD8T	LPS	0.257165648	3.85E-08	1.54E-07	0.045661019	5.632061061	4.81E-06
ZNF558	CD8T	LPS	0.078106934	0.132991974	0.177455725	0.051858113	1.506166132	0.030974824
ZNF559	CD8T	LPS	0.001484234	0.97942224	0.983849607	0.057499402	0.02581304	0.208212446
ZNF561	CD8T	LPS	0.06586771	0.139314303	0.184760231	0.044446156	1.481966424	0.03244294
ZNF562	CD8T	LPS	0.344294998	1.03E-08	4.44E-08	0.05857932	5.877415393	4.81E-06
ZNF563	CD8T	LPS	-0.175305151	0.017993499	0.02920632	0.073726802	-2.377766921	0.004194736
ZNF564	CD8T	LPS	-0.136971607	0.04529121	0.067638526	0.068156954	-2.009649788	0.010700491
ZNF565	CD8T	LPS	-0.203283798	2.88E-05	7.64E-05	0.047917361	-4.242383043	4.81E-06
ZNF566	CD8T	LPS	0.119514408	0.009428171	0.016208635	0.045762792	2.611606592	0.002121317
ZNF567	CD8T	LPS	0.138648094	0.000163361	0.000386603	0.036350274	3.814224196	3.13E-05
ZNF568	CD8T	LPS	-0.079086239	0.066551641	0.095425898	0.042961858	-1.840847745	0.015551527
ZNF569	CD8T	LPS	0.17643912	6.72E-06	1.96E-05	0.038550724	4.576804312	4.81E-06
ZNF570	CD8T	LPS	0.144996467	0.009832586	0.016856946	0.055834286	2.596907347	0.002200095
ZNF571	CD8T	LPS	0.327818271	6.86E-09	3.03E-08	0.055084051	5.951237528	4.81E-06
ZNF573	CD8T	LPS	0.260640351	1.62E-06	5.18E-06	0.053351832	4.88531211	4.81E-06
ZNF574	CD8T	LPS	-0.184358731	0.000107473	0.000261299	0.047017419	-3.921072945	9.22E-06
ZNF575	CD8T	LPS	-0.384319191	3.54E-07	1.24E-06	0.073918289	-5.199243561	4.81E-06
ZNF576	CD8T	LPS	-0.122987063	0.042581213	0.063943757	0.060413125	-2.035767269	0.010089626
ZNF577	CD8T	LPS	0.073816148	0.335248136	0.400187155	0.076491623	0.965022633	0.076856664
ZNF578	CD8T	LPS	0.236878462	0.003837026	0.007103165	0.08134201	2.912129444	0.000811886
ZNF579	CD8T	LPS	-0.358701632	3.09E-06	9.48E-06	0.075558763	-4.747320092	4.81E-06
ZNF580	CD8T	LPS	-0.354575367	8.82E-18	9.67E-17	0.038943064	-9.104968481	4.81E-06
ZNF581	CD8T	LPS	-0.145522382	0.000732528	0.001548244	0.042681682	-3.409480911	0.000132968
ZNF582	CD8T	LPS	-0.062922899	0.396181571	0.461993801	0.074063541	-0.849579945	0.09036757
ZNF583	CD8T	LPS	0.211882986	7.48E-05	0.000186334	0.052814747	4.011814819	9.22E-06
ZNF584	CD8T	LPS	0.042999977	0.554255844	0.615279917	0.072634233	0.592007036	0.124562672
ZNF585A	CD8T	LPS	-0.23450716	2.17E-05	5.88E-05	0.054422783	-4.308988788	4.81E-06
ZNF585B	CD8T	LPS	0.059768457	0.344261455	0.409363124	0.063103241	0.947153514	0.078973482
ZNF586	CD8T	LPS	-0.143875817	0.000809226	0.001696795	0.042551093	-3.381248416	0.000167954
ZNF587	CD8T	LPS	-0.095573993	0.151749457	0.199301208	0.066521336	-1.436741934	0.035374643
ZNF589	CD8T	LPS	0.048581862	0.384689222	0.450445985	0.055811739	0.870459578	0.087902901
ZNF592	CD8T	LPS	-0.113952648	0.000686205	0.001456433	0.033242699	-3.427900008	0.000125338
ZNF593	CD8T	LPS	0.091282957	0.041848355	0.062962366	0.044679261	2.04307223	0.009930853
ZNF594	CD8T	LPS	-0.300178601	3.07E-06	9.42E-06	0.063210685	-4.748858579	4.81E-06
ZNF595	CD8T	LPS	0.205991878	0.005525214	0.009919318	0.073744688	2.793311394	0.001239234
ZNF596	CD8T	LPS	0.139791053	0.052659729	0.07745595	0.071879948	1.944785118	0.012311871
ZNF597	CD8T	LPS	0.241253542	0.000628735	0.001344473	0.069879185	3.452437814	0.000117723
ZNF598	CD8T	LPS	-0.352583951	3.30E-13	2.41E-12	0.046430946	-7.593727526	4.81E-06
ZNF599	CD8T	LPS	-0.142928747	0.032465835	0.04998308	0.066546628	-2.147798489	0.00764762
ZNF600	CD8T	LPS	-0.070895215	0.015570246	0.025641174	0.029155836	-2.431596065	0.003642658
ZNF605	CD8T	LPS	0.323076976	2.76E-09	1.28E-08	0.052833793	6.114968471	4.81E-06
ZNF606	CD8T	LPS	-0.316380996	2.25E-08	9.33E-08	0.055186734	-5.732917548	4.81E-06
ZNF607	CD8T	LPS	0.24528143	0.001387049	0.002780353	0.076055257	3.22504243	0.00029797
ZNF608	CD8T	LPS	0.111316469	0.10459572	0.142982658	0.068397132	1.627501991	0.024217022
ZNF609	CD8T	LPS	-0.086606545	0.002366767	0.00456627	0.028266776	-3.063898946	0.000504091
ZNF611	CD8T	LPS	0.088733796	0.00115334	0.002347678	0.027059552	3.279204165	0.000263377
ZNF613	CD8T	LPS	0.029954876	0.647805621	0.701331799	0.065512927	0.457236104	0.143828386
ZNF614	CD8T	LPS	0.199497197	0.000928818	0.001923597	0.059696589	3.341852557	0.000204774
ZNF615	CD8T	LPS	0.133184159	0.018038637	0.029261979	0.05603445	2.376826385	0.004194736
ZNF616	CD8T	LPS	0.02449071	0.694297281	0.743478902	0.06225746	0.393377917	0.153363604
ZNF618	CD8T	LPS	0.173512065	0.046627945	0.069494715	0.086875414	1.997251656	0.01099447
ZNF619	CD8T	LPS	-0.001452466	0.985359745	0.988651989	0.079093376	-0.018363937	0.209255814
ZNF620	CD8T	LPS	0.502801807	3.34E-08	1.35E-07	0.08885806	5.658482835	4.81E-06
ZNF621	CD8T	LPS	0.198202415	2.85E-05	7.57E-05	0.046692466	4.244847848	4.81E-06
ZNF622	CD8T	LPS	-0.131586337	6.94E-06	2.02E-05	0.0287957	-4.569652254	4.81E-06
ZNF623	CD8T	LPS	-0.076820173	0.116358839	0.157435833	0.048792601	-1.57442259	0.027094168
ZNF624	CD8T	LPS	0.093114847	0.062496593	0.090181772	0.04981649	1.869157113	0.014533189
ZNF626	CD8T	LPS	0.322639016	1.67E-05	4.57E-05	0.073817362	4.37077415	4.81E-06
ZNF627	CD8T	LPS	-0.012758572	0.794656919	0.830536452	0.048980779	-0.260481199	0.173275046
ZNF628	CD8T	LPS	-0.308573243	8.71E-05	0.000214795	0.077654039	-3.973692114	9.22E-06
ZNF629	CD8T	LPS	-0.112923434	0.186792692	0.239383345	0.085360078	-1.322906866	0.043717355
ZNF630	CD8T	LPS	-0.084019146	0.233828984	0.291035492	0.070440796	-1.192762585	0.054263294
ZNF638	CD8T	LPS	0.060320546	0.000103923	0.000253222	0.015350528	3.929542152	9.22E-06
ZNF639	CD8T	LPS	-0.115264459	4.65E-05	0.000119413	0.027922871	-4.127958684	4.81E-06
ZNF641	CD8T	LPS	-0.021115964	0.618763356	0.674357984	0.042394745	-0.49807976	0.137862178
ZNF644	CD8T	LPS	0.16345502	1.37E-20	1.87E-19	0.016405476	9.963442427	4.81E-06
ZNF646	CD8T	LPS	-0.403058588	1.23E-09	5.95E-09	0.064408353	-6.257862065	4.81E-06
ZNF649	CD8T	LPS	0.286853168	2.35E-07	8.45E-07	0.054317123	5.281081731	4.81E-06
ZNF652	CD8T	LPS	-0.154170172	7.56E-12	4.78E-11	0.021696511	-7.105758642	4.81E-06
ZNF654	CD8T	LPS	0.015061158	0.555782523	0.61625981	0.025539249	0.589725941	0.12476453
ZNF655	CD8T	LPS	0.105214419	5.73E-06	1.69E-05	0.022811319	4.612377685	4.81E-06
ZNF658	CD8T	LPS	0.227184383	0.002625694	0.005007567	0.074933849	3.031799194	0.000560126
ZNF66	CD8T	LPS	0.063778753	0.150474037	0.197798636	0.044252497	1.441246431	0.035030419
ZNF664	CD8T	LPS	0.109032645	0.003292144	0.006170548	0.036824069	2.960907083	0.000664651
ZNF665	CD8T	LPS	-0.020338931	0.793737225	0.82988374	0.077725964	-0.261674859	0.173120927
ZNF667	CD8T	LPS	0.44954095	4.59E-07	1.59E-06	0.087346545	5.14663685	4.81E-06
ZNF668	CD8T	LPS	-0.322969471	4.25E-07	1.47E-06	0.062562329	-5.16236331	4.81E-06
ZNF669	CD8T	LPS	-0.034677601	0.477549961	0.541971713	0.04876832	-0.711068183	0.108251703
ZNF670	CD8T	LPS	-0.181081446	0.04959417	0.073521123	0.091883215	-1.970778287	0.011662396
ZNF671	CD8T	LPS	-0.107607876	0.082049105	0.115340031	0.061691292	-1.744296032	0.019107123
ZNF672	CD8T	LPS	-0.141742951	0.009488745	0.016300161	0.054320769	-2.609369389	0.002136058
ZNF674	CD8T	LPS	0.259001633	0.002462328	0.004731742	0.084871475	3.051692393	0.000531405
ZNF675	CD8T	LPS	-0.095540693	0.006037611	0.010759246	0.034568531	-2.763805417	0.001389801
ZNF677	CD8T	LPS	0.279826818	0.000319006	0.000718087	0.076913247	3.638213561	5.14E-05
ZNF678	CD8T	LPS	0.226202992	2.06E-07	7.46E-07	0.042618635	5.307607576	4.81E-06
ZNF680	CD8T	LPS	0.091540395	0.03693631	0.056273049	0.043693459	2.095059446	0.008818362
ZNF681	CD8T	LPS	0.02405347	0.67994271	0.73099598	0.058253341	0.412911416	0.150545902
ZNF682	CD8T	LPS	0.179552862	0.001119771	0.00228499	0.054611722	3.287808085	0.000241284
ZNF683	CD8T	LPS	-0.666566806	2.76E-34	8.44E-33	0.048445869	-13.75900199	4.81E-06
ZNF684	CD8T	LPS	0.195438238	0.001775043	0.003488857	0.062014724	3.151481215	0.000374584
ZNF687	CD8T	LPS	-0.15277607	0.011361086	0.019235017	0.060010161	-2.545836689	0.002608822
ZNF688	CD8T	LPS	-0.133086093	0.000339418	0.00076095	0.036748352	-3.621552697	6.37E-05
ZNF689	CD8T	LPS	0.130267569	0.041838494	0.062956054	0.063757538	2.043171268	0.009930853
ZNF69	CD8T	LPS	-0.129369641	0.042336242	0.063618878	0.063472586	-2.038197114	0.0100334
ZNF691	CD8T	LPS	0.303814895	4.28E-07	1.48E-06	0.058867888	5.160961403	4.81E-06
ZNF692	CD8T	LPS	-0.226272703	2.84E-05	7.53E-05	0.0532857	-4.246405798	4.81E-06
ZNF696	CD8T	LPS	-0.268679479	0.000243949	0.000561532	0.072428655	-3.709574352	3.91E-05
ZNF697	CD8T	LPS	0.101343779	0.120493902	0.162427089	0.065098651	1.556772327	0.028043687
ZNF699	CD8T	LPS	-0.043509777	0.300530716	0.362877285	0.041959702	-1.036941999	0.068917725
ZNF7	CD8T	LPS	0.093302086	0.025943455	0.040806359	0.04170352	2.237271271	0.005976806
ZNF70	CD8T	LPS	-0.245357784	0.005581028	0.01000497	0.087942495	-2.789979784	0.001260956
ZNF700	CD8T	LPS	0.375053761	2.63E-08	1.08E-07	0.065754241	5.703871776	4.81E-06
ZNF701	CD8T	LPS	0.087599503	0.033195552	0.051021687	0.040957695	2.138780115	0.00783531
ZNF703	CD8T	LPS	0.086560208	0.282389155	0.343134941	0.080390549	1.076746082	0.064861446
ZNF704	CD8T	LPS	-0.045365515	0.555787645	0.61625981	0.076927433	-0.589718293	0.12476453
ZNF706	CD8T	LPS	0.002488277	0.890121648	0.912964242	0.017997321	0.138258192	0.192010817
ZNF707	CD8T	LPS	0.32582274	1.94E-06	6.13E-06	0.067213156	4.847603625	4.81E-06
ZNF708	CD8T	LPS	0.043207337	0.094152077	0.130293154	0.025737329	1.678780925	0.021755011
ZNF71	CD8T	LPS	-0.211567653	0.000496593	0.001080196	0.060139685	-3.517937491	9.54E-05
ZNF710	CD8T	LPS	0.290478814	3.51E-06	1.07E-05	0.061542262	4.719989264	4.81E-06
ZNF711	CD8T	LPS	0.279021821	0.001503136	0.002996294	0.087161092	3.201219898	0.000326881
ZNF714	CD8T	LPS	-0.087854159	0.140724628	0.18643035	0.059494192	-1.476684619	0.032728998
ZNF717	CD8T	LPS	-0.005770658	0.940663911	0.954059034	0.077465974	-0.074492807	0.201424115
ZNF718	CD8T	LPS	-0.063131916	0.089197815	0.124319735	0.037033517	-1.704723719	0.0206081
ZNF721	CD8T	LPS	0.455977312	3.41E-40	1.41E-38	0.029812293	15.29494252	4.81E-06
ZNF724	CD8T	LPS	-0.377307808	1.30E-05	3.63E-05	0.085221043	-4.427401887	4.81E-06
ZNF726	CD8T	LPS	0.400750684	8.19E-06	2.36E-05	0.088414838	4.532617987	4.81E-06
ZNF736	CD8T	LPS	-0.009708702	0.82968776	0.861557075	0.045099162	-0.215274554	0.180221831
ZNF737	CD8T	LPS	-0.046541089	0.199436841	0.253569372	0.036197201	-1.285764887	0.046388614
ZNF738	CD8T	LPS	-0.149658213	0.009876119	0.016926355	0.057663814	-2.595357496	0.002205613
ZNF74	CD8T	LPS	-0.417030238	4.95E-08	1.95E-07	0.074680892	-5.584162523	4.81E-06
ZNF740	CD8T	LPS	-0.378785704	3.65E-19	4.48E-18	0.039733812	-9.533082375	4.81E-06
ZNF746	CD8T	LPS	-0.115277453	0.007897777	0.013756419	0.04312821	-2.672901386	0.001783845
ZNF747	CD8T	LPS	-0.151758498	0.086056259	0.120363935	0.088140235	-1.721784599	0.019925849
ZNF749	CD8T	LPS	-0.019756181	0.720064517	0.765904351	0.055079845	-0.358682587	0.158555425
ZNF75A	CD8T	LPS	0.08875079	0.00228657	0.004421525	0.028866758	3.074497952	0.00049031
ZNF75D	CD8T	LPS	0.013142694	0.699409848	0.747656612	0.034008132	0.386457376	0.154317155
ZNF76	CD8T	LPS	0.058881495	0.076479614	0.108291702	0.033133059	1.777122227	0.017803889
ZNF761	CD8T	LPS	-0.172880457	0.002165635	0.004203035	0.055927615	-3.091146579	0.000469661
ZNF763	CD8T	LPS	-0.566056302	9.18E-10	4.53E-09	0.089731545	-6.308331132	4.81E-06
ZNF764	CD8T	LPS	0.288088319	3.62E-06	1.10E-05	0.061124302	4.713155159	4.81E-06
ZNF765	CD8T	LPS	-5.02E-05	0.999212349	0.999229666	0.050778852	-0.00098793	0.211732464
ZNF766	CD8T	LPS	0.090546567	0.000950379	0.001964222	0.0271483	3.335257334	0.000204774
ZNF768	CD8T	LPS	0.311439726	0.000265584	0.000606932	0.084467599	3.687090999	3.91E-05
ZNF77	CD8T	LPS	-0.093696554	0.228390049	0.285301143	0.077641622	-1.206782549	0.05308274
ZNF770	CD8T	LPS	0.139861072	1.16E-07	4.32E-07	0.025800309	5.420906868	4.81E-06
ZNF771	CD8T	LPS	-0.266031104	4.84E-05	0.000123875	0.064594002	-4.118510937	4.81E-06
ZNF772	CD8T	LPS	0.337065123	0.000401531	0.000890323	0.094255114	3.576093723	7.60E-05
ZNF773	CD8T	LPS	-0.274400459	0.000103103	0.000251279	0.069794692	-3.931537619	9.22E-06
ZNF776	CD8T	LPS	0.228400464	0.001135511	0.002314134	0.069554882	3.283744524	0.000252542
ZNF777	CD8T	LPS	-0.37383216	1.21E-11	7.47E-11	0.053177268	-7.029924104	4.81E-06
ZNF778	CD8T	LPS	0.074838121	0.232511225	0.289654918	0.062566468	1.196137844	0.054003106
ZNF780A	CD8T	LPS	0.21076981	2.46E-05	6.59E-05	0.049241748	4.280307194	4.81E-06
ZNF780B	CD8T	LPS	-0.046621564	0.15996725	0.208810633	0.0331027	-1.408391583	0.037277062
ZNF782	CD8T	LPS	0.044183111	0.363751431	0.429136256	0.048578939	0.90951164	0.083194901
ZNF783	CD8T	LPS	0.568426399	7.44E-16	7.01E-15	0.066961423	8.488863845	4.81E-06
ZNF784	CD8T	LPS	0.11508702	0.154095486	0.201928876	0.080563174	1.428531356	0.035902665
ZNF785	CD8T	LPS	-0.124434189	0.052479791	0.07724241	0.063934529	-1.946275202	0.012269056
ZNF786	CD8T	LPS	-0.002927411	0.947133207	0.95956935	0.044115214	-0.066358302	0.202612277
ZNF787	CD8T	LPS	-0.242646216	2.69E-07	9.60E-07	0.046180364	-5.254315781	4.81E-06
ZNF789	CD8T	LPS	-0.289765902	3.60E-09	1.65E-08	0.047756525	-6.067566665	4.81E-06
ZNF79	CD8T	LPS	0.15917411	0.01047441	0.017846518	0.061823491	2.574654208	0.002365299
ZNF790	CD8T	LPS	0.095301357	0.048913409	0.072628208	0.048211536	1.976733479	0.011497032
ZNF791	CD8T	LPS	0.185298776	1.41E-09	6.81E-09	0.029727779	6.233185986	4.81E-06
ZNF792	CD8T	LPS	-0.137913277	0.03874305	0.058695668	0.066455022	-2.075287509	0.00924869
ZNF793	CD8T	LPS	0.082396559	0.345052359	0.410128023	0.087136805	0.945599953	0.079157304
ZNF799	CD8T	LPS	-0.203183873	0.006939178	0.012216955	0.074782539	-2.716996203	0.001570889
ZNF8	CD8T	LPS	0.128990168	0.05796296	0.084396076	0.067794089	1.90267574	0.013512202
ZNF800	CD8T	LPS	0.027411373	0.11269525	0.153112855	0.017234666	1.590478907	0.026284372
ZNF804A	CD8T	LPS	-0.018950817	0.840743367	0.87132726	0.094234401	-0.20110296	0.182471888
ZNF805	CD8T	LPS	-0.359795699	5.83E-08	2.27E-07	0.064793908	-5.552924812	4.81E-06
ZNF808	CD8T	LPS	-0.001502634	0.964045724	0.972182977	0.033309048	-0.045111884	0.20559783
ZNF81	CD8T	LPS	0.0223592	0.701916384	0.749614855	0.058368257	0.383071233	0.154802256
ZNF813	CD8T	LPS	0.007851429	0.908222085	0.928187599	0.068053787	0.115370931	0.195633365
ZNF814	CD8T	LPS	0.195531913	0.00114295	0.002328013	0.059579925	3.28184221	0.000260169
ZNF816	CD8T	LPS	-0.089167478	0.133096719	0.177574164	0.059217668	-1.505758001	0.031009271
ZNF821	CD8T	LPS	-0.279405571	1.35E-05	3.75E-05	0.063222841	-4.419377067	4.81E-06
ZNF823	CD8T	LPS	0.162272877	0.029401041	0.045746389	0.074175327	2.187693437	0.006848765
ZNF827	CD8T	LPS	0.170557365	7.59E-08	2.91E-07	0.030997565	5.502282732	4.81E-06
ZNF829	CD8T	LPS	-0.323180631	5.49E-06	1.63E-05	0.069927351	-4.621662751	4.81E-06
ZNF83	CD8T	LPS	-0.027966359	0.230857731	0.287950185	0.023297681	-1.200392389	0.053658261
ZNF830	CD8T	LPS	-0.017786346	0.516150074	0.578702671	0.027363642	-0.64999922	0.116364457
ZNF831	CD8T	LPS	-0.031345559	0.291062427	0.35267117	0.029640987	-1.05750723	0.066748037
ZNF836	CD8T	LPS	-0.100208026	0.148245654	0.195230231	0.069147741	-1.449187271	0.034534257
ZNF837	CD8T	LPS	0.023635184	0.779580426	0.818320086	0.084382083	0.280097191	0.170458654
ZNF839	CD8T	LPS	0.162440276	0.001455138	0.00290792	0.050590961	3.210855707	0.00030484
ZNF84	CD8T	LPS	-0.086859195	0.007060044	0.012412049	0.032037836	-2.711144261	0.001599325
ZNF841	CD8T	LPS	0.097977413	0.121094732	0.163168029	0.063038486	1.554247558	0.028164542
ZNF844	CD8T	LPS	0.376832533	1.09E-06	3.54E-06	0.07582934	4.969481893	4.81E-06
ZNF845	CD8T	LPS	0.018703759	0.696748961	0.745601243	0.04795136	0.390056905	0.1538092
ZNF846	CD8T	LPS	-0.04070885	0.33117412	0.395664048	0.041829832	-0.973201375	0.075908836
ZNF85	CD8T	LPS	-0.227015132	8.68E-05	0.000213883	0.057113453	-3.974810151	9.22E-06
ZNF850	CD8T	LPS	0.631385385	4.83E-17	5.00E-16	0.07116832	8.871719632	4.81E-06
ZNF852	CD8T	LPS	-0.112653092	0.018032764	0.029258475	0.047393995	-2.376948648	0.004194736
ZNF853	CD8T	LPS	-0.680487245	2.14E-19	2.66E-18	0.070855705	-9.603845573	4.81E-06
ZNF860	CD8T	LPS	0.113963119	0.049878274	0.073833933	0.05789887	1.968313346	0.011718705
ZNF862	CD8T	LPS	-0.282919082	4.88E-16	4.66E-15	0.033095197	-8.548644856	4.81E-06
ZNF865	CD8T	LPS	-0.228593388	6.76E-05	0.000169348	0.056627035	-4.036824283	9.22E-06
ZNF879	CD8T	LPS	-0.322321913	2.60E-05	6.94E-05	0.075542278	-4.26677513	4.81E-06
ZNF880	CD8T	LPS	0.175895695	0.000344284	0.000771082	0.048620593	3.617720079	6.37E-05
ZNF888	CD8T	LPS	-0.133345329	0.097562318	0.134459801	0.080253303	-1.661555649	0.022549107
ZNF891	CD8T	LPS	0.225919424	4.24E-05	0.000109445	0.054430058	4.150637237	4.81E-06
ZNF90	CD8T	LPS	0.148809342	0.100131416	0.137539889	0.090247884	1.64889564	0.02319162
ZNF91	CD8T	LPS	0.101773151	6.03E-06	1.78E-05	0.022120921	4.600764645	4.81E-06
ZNF92	CD8T	LPS	-0.08845931	0.018828193	0.030429098	0.037471635	-2.36070059	0.004367497
ZNF93	CD8T	LPS	0.108953577	0.15626716	0.204437115	0.076673033	1.42101561	0.036427318
ZNFX1	CD8T	LPS	0.448250942	3.80E-32	1.04E-30	0.033975652	13.19329937	4.81E-06
ZNHIT1	CD8T	LPS	-0.119429101	2.68E-08	1.10E-07	0.020951621	-5.700232162	4.81E-06
ZNHIT2	CD8T	LPS	0.12930032	0.010062808	0.017206504	0.049946438	2.588779582	0.002256638
ZNHIT3	CD8T	LPS	-0.078625368	0.004519395	0.008248193	0.027498362	-2.859274558	0.000988506
ZNHIT6	CD8T	LPS	0.322015892	8.38E-18	9.21E-17	0.035339703	9.11201474	4.81E-06
ZNRF1	CD8T	LPS	0.548097261	6.20E-16	5.87E-15	0.064370659	8.514706314	4.81E-06
ZNRF2	CD8T	LPS	-0.312125527	1.47E-35	4.83E-34	0.022147534	-14.09301504	4.81E-06
ZP3	CD8T	LPS	0.280767756	0.002608595	0.004980086	0.092545732	3.033827169	0.000556584
ZPR1	CD8T	LPS	-0.124037849	0.001736116	0.00341727	0.039275469	-3.158150672	0.000367677
ZRANB1	CD8T	LPS	0.418650378	1.24E-17	1.34E-16	0.046214115	9.058928835	4.81E-06
ZRANB2	CD8T	LPS	0.107725627	1.64E-12	1.12E-11	0.014663529	7.346500934	4.81E-06
ZRANB3	CD8T	LPS	0.289970338	2.94E-13	2.16E-12	0.03809652	7.611465318	4.81E-06
ZRSR2	CD8T	LPS	-0.002381485	0.93092363	0.946946118	0.027452356	-0.086749763	0.199839507
ZSCAN12	CD8T	LPS	0.239992259	0.000495482	0.001078254	0.06820763	3.51855444	9.54E-05
ZSCAN16	CD8T	LPS	0.007941565	0.886281221	0.910033329	0.055487617	0.143123204	0.19133862
ZSCAN18	CD8T	LPS	-0.275641791	0.000247033	0.000567572	0.074372001	-3.706257552	3.91E-05
ZSCAN2	CD8T	LPS	0.097095965	0.128506857	0.172028878	0.063716211	1.523881651	0.029860339
ZSCAN20	CD8T	LPS	0.384919702	1.37E-05	3.81E-05	0.087165605	4.4159586	4.81E-06
ZSCAN21	CD8T	LPS	-0.21739423	0.000328124	0.000737118	0.059877485	-3.630650617	5.57E-05
ZSCAN22	CD8T	LPS	-0.481828485	1.55E-09	7.43E-09	0.077502524	-6.216939285	4.81E-06
ZSCAN25	CD8T	LPS	-0.082385478	0.068346404	0.097759641	0.045049614	-1.828772131	0.015958134
ZSCAN26	CD8T	LPS	0.235420304	1.55E-07	5.71E-07	0.043896851	5.363034047	4.81E-06
ZSCAN29	CD8T	LPS	-0.304849905	6.97E-08	2.69E-07	0.055239123	-5.518731787	4.81E-06
ZSCAN30	CD8T	LPS	-0.094016694	0.101863676	0.139608647	0.057309586	-1.640505544	0.02356618
ZSCAN32	CD8T	LPS	-0.187535038	1.80E-05	4.91E-05	0.04307831	-4.35335178	4.81E-06
ZSCAN5A	CD8T	LPS	0.084252798	0.120464537	0.162427089	0.054115881	1.556895978	0.02804187
ZSCAN9	CD8T	LPS	0.082265418	0.298827905	0.361056639	0.07905514	1.040608086	0.068529485
ZSWIM1	CD8T	LPS	-0.044420399	0.558015011	0.618217648	0.075751566	-0.586395781	0.125178441
ZSWIM3	CD8T	LPS	-0.654366268	1.29E-16	1.29E-15	0.074912747	-8.735045649	4.81E-06
ZSWIM4	CD8T	LPS	-0.598324628	3.40E-13	2.47E-12	0.078837073	-7.58938155	4.81E-06
ZSWIM5	CD8T	LPS	-0.072344951	0.092824643	0.128664497	0.04291885	-1.68562183	0.021465143
ZSWIM6	CD8T	LPS	-0.04009908	0.19673724	0.250682049	0.030999347	-1.29354597	0.04578983
ZSWIM7	CD8T	LPS	-0.116527931	0.000788293	0.00165634	0.034387233	-3.388697477	0.000156282
ZSWIM8	CD8T	LPS	-0.070652115	0.059862707	0.086753598	0.03741427	-1.888373455	0.01394348
ZSWIM9	CD8T	LPS	-0.01452863	0.782969818	0.821024693	0.05270143	-0.275678102	0.171145623
ZW10	CD8T	LPS	-0.000515742	0.99206029	0.993879134	0.051787845	-0.009958743	0.210503657
ZWILCH	CD8T	LPS	-0.081391986	0.228425791	0.285301143	0.067450638	-1.206689641	0.05308274
ZXDA	CD8T	LPS	-0.477156021	2.28E-09	1.07E-08	0.077604042	-6.148597547	4.81E-06
ZXDB	CD8T	LPS	-0.140351508	0.017840209	0.028992622	0.058947035	-2.380976572	0.004152515
ZXDC	CD8T	LPS	-0.20918096	2.67E-15	2.37E-14	0.025183045	-8.306420473	4.81E-06
ZYG11B	CD8T	LPS	-0.013767859	0.746102059	0.788661807	0.042485842	-0.324057585	0.163659777
ZYX	CD8T	LPS	-0.468935639	5.76E-85	1.39E-82	0.017403939	-26.94422415	4.81E-06
ZZEF1	CD8T	LPS	-0.114623387	4.24E-06	1.28E-05	0.024501162	-4.67828377	4.81E-06
A2M	monocyte	LPS	-0.692518718	5.18E-31	8.85E-31	0.05319292	-13.01900178	4.08E-07
A4GALT	monocyte	LPS	1.412583611	1.50E-59	3.65E-59	0.068386061	20.65601645	4.08E-07
AAAS	monocyte	LPS	-1.052670844	7.24E-117	3.90E-116	0.027631541	-38.09671204	4.08E-07
AACS	monocyte	LPS	-0.070690563	0.171805954	0.180377582	0.05161019	-1.369701671	0.00956881
AAGAB	monocyte	LPS	0.386561297	1.91E-63	4.89E-63	0.017804722	21.7111674	4.08E-07
AAK1	monocyte	LPS	-0.871874141	1.18E-135	8.74E-135	0.019316288	-45.136733	4.08E-07
AAMDC	monocyte	LPS	-0.984789223	1.32E-107	6.09E-107	0.028204492	-34.91604134	4.08E-07
AAMP	monocyte	LPS	-0.417851281	2.58E-73	7.48E-73	0.017095183	-24.44263336	4.08E-07
AAR2	monocyte	LPS	-0.010966977	0.547323101	0.559457863	0.018203629	-0.602461026	0.021896043
AARS2	monocyte	LPS	0.528481481	1.17E-30	1.99E-30	0.040899344	12.9215149	4.08E-07
AARSD1	monocyte	LPS	-0.838215352	2.14E-35	3.90E-35	0.058975094	-14.2130397	4.08E-07
AASDH	monocyte	LPS	0.049270508	0.078559326	0.08356847	0.027913103	1.765139039	0.006337775
AASDHPPT	monocyte	LPS	-0.233829154	1.89E-34	3.39E-34	0.016753361	-13.9571489	4.08E-07
AASS	monocyte	LPS	0.297501487	5.35E-06	6.30E-06	0.064195016	4.634339356	4.08E-07
AATF	monocyte	LPS	0.131722344	6.37E-23	9.73E-23	0.012283265	10.72372388	4.08E-07
AATK	monocyte	LPS	-0.684011548	6.39E-27	1.03E-26	0.057588898	-11.8774897	4.08E-07
ABAT	monocyte	LPS	-0.768574087	5.94E-53	1.34E-52	0.040689568	-18.88872572	4.08E-07
ABCA1	monocyte	LPS	1.133117181	4.04E-130	2.70E-129	0.026367318	42.97430496	4.08E-07
ABCA10	monocyte	LPS	0.995746713	3.35E-38	6.31E-38	0.066527703	14.96739952	4.08E-07
ABCA2	monocyte	LPS	-0.194712669	0.010059551	0.01100765	0.07517132	-2.590252097	0.001504361
ABCA3	monocyte	LPS	1.025391319	1.60E-30	2.72E-30	0.079589189	12.8835503	4.08E-07
ABCA5	monocyte	LPS	1.539068148	1.68E-128	1.09E-127	0.036335756	42.35684992	4.08E-07
ABCA7	monocyte	LPS	-0.749232354	8.24E-38	1.55E-37	0.05041087	-14.86251593	4.08E-07
ABCB1	monocyte	LPS	1.193562063	9.15E-111	4.44E-110	0.033171376	35.98168717	4.08E-07
ABCB10	monocyte	LPS	-0.169192854	1.19E-06	1.43E-06	0.034124972	-4.958036386	4.08E-07
ABCB4	monocyte	LPS	-0.423388157	2.93E-08	3.60E-08	0.074335108	-5.695668787	4.08E-07
ABCB7	monocyte	LPS	0.121576862	2.97E-11	3.81E-11	0.017601461	6.907202901	4.08E-07
ABCB8	monocyte	LPS	-0.27042706	1.47E-19	2.14E-19	0.027847637	-9.710951654	4.08E-07
ABCC1	monocyte	LPS	1.078788936	3.53E-154	3.77E-153	0.020362072	52.98031363	4.08E-07
ABCC10	monocyte	LPS	-0.600234354	3.29E-60	8.09E-60	0.028810839	-20.83363006	4.08E-07
ABCC3	monocyte	LPS	-0.749426204	7.29E-116	3.86E-115	0.019855729	-37.74357542	4.08E-07
ABCC4	monocyte	LPS	-0.461850662	8.07E-16	1.11E-15	0.054226406	-8.517080393	4.08E-07
ABCC5	monocyte	LPS	-2.5159579	7.37E-154	7.82E-153	0.047617759	-52.83654609	4.08E-07
ABCD1	monocyte	LPS	-0.185866861	4.34E-11	5.56E-11	0.027155799	-6.84446306	4.08E-07
ABCD2	monocyte	LPS	1.043083125	1.26E-45	2.60E-45	0.061563284	16.94326639	4.08E-07
ABCD3	monocyte	LPS	-1.150887505	1.48E-126	9.22E-126	0.027650948	-41.62199137	4.08E-07
ABCD4	monocyte	LPS	-0.297795665	6.67E-21	9.92E-21	0.029423831	-10.1209006	4.08E-07
ABCE1	monocyte	LPS	-0.348267054	3.43E-35	6.21E-35	0.024598676	-14.15795917	4.08E-07
ABCF1	monocyte	LPS	0.480566702	1.05E-114	5.44E-114	0.012870444	37.33878206	4.08E-07
ABCF3	monocyte	LPS	-0.554493039	5.39E-80	1.71E-79	0.021043723	-26.34956889	4.08E-07
ABCG1	monocyte	LPS	1.427476043	4.14E-69	1.14E-68	0.061350641	23.26750013	4.08E-07
ABHD10	monocyte	LPS	-1.801857333	4.14E-131	2.80E-130	0.041560323	-43.35522915	4.08E-07
ABHD11	monocyte	LPS	-1.472404805	5.19E-129	3.40E-128	0.034603786	-42.55039597	4.08E-07
ABHD12	monocyte	LPS	-1.052218335	2.18E-148	2.06E-147	0.020868119	-50.42228818	4.08E-07
ABHD13	monocyte	LPS	0.701296984	1.59E-138	1.24E-137	0.015150146	46.28978289	4.08E-07
ABHD14B	monocyte	LPS	-0.360028527	3.02E-14	4.06E-14	0.04508283	-7.985934416	4.08E-07
ABHD15	monocyte	LPS	0.052520375	0.366128381	0.378177228	0.058025764	0.905121641	0.015608429
ABHD16A	monocyte	LPS	-0.663702095	8.54E-68	2.31E-67	0.028977851	-22.90377181	4.08E-07
ABHD17A	monocyte	LPS	-1.082020038	1.52E-172	2.60E-171	0.017506529	-61.80665705	4.08E-07
ABHD17B	monocyte	LPS	0.257488362	9.11E-18	1.29E-17	0.028143075	9.149261933	4.08E-07
ABHD17C	monocyte	LPS	1.574700652	5.16E-54	1.18E-53	0.08213802	19.17139786	4.08E-07
ABHD18	monocyte	LPS	-0.116000498	4.93E-09	6.13E-09	0.019250935	-6.025707258	4.08E-07
ABHD2	monocyte	LPS	-2.269598486	6.61E-203	3.00E-201	0.028662351	-79.18396232	4.08E-07
ABHD3	monocyte	LPS	-1.210475512	3.02E-163	4.02E-162	0.021163227	-57.1971141	4.08E-07
ABHD4	monocyte	LPS	0.218064959	2.13E-14	2.87E-14	0.027129181	8.038022271	4.08E-07
ABHD5	monocyte	LPS	-0.267302138	3.90E-31	6.67E-31	0.020478244	-13.05298155	4.08E-07
ABHD6	monocyte	LPS	-1.46724482	2.14E-119	1.20E-118	0.037625228	-38.9963036	4.08E-07
ABHD8	monocyte	LPS	-1.345463529	5.34E-95	2.05E-94	0.043611308	-30.85125393	4.08E-07
ABI1	monocyte	LPS	1.215819818	2.18E-174	3.89E-173	0.019373335	62.75738327	4.08E-07
ABI2	monocyte	LPS	-0.254965891	2.43E-14	3.27E-14	0.031797193	-8.018503072	4.08E-07
ABI3	monocyte	LPS	-3.598806236	3.25E-186	8.02E-185	0.052034614	-69.1617748	4.08E-07
ABL1	monocyte	LPS	-0.491654864	2.50E-73	7.24E-73	0.02011137	-24.44661192	4.08E-07
ABL2	monocyte	LPS	1.141005209	1.88E-133	1.33E-132	0.025775768	44.26658382	4.08E-07
ABLIM1	monocyte	LPS	0.703103782	1.20E-18	1.73E-18	0.074583384	9.427083448	4.08E-07
ABLIM2	monocyte	LPS	0.268275435	0.001740013	0.001943043	0.084901861	3.159829862	0.000174136
ABR	monocyte	LPS	-0.334667264	2.87E-62	7.23E-62	0.015645252	-21.39097946	4.08E-07
ABRACL	monocyte	LPS	-0.45608866	7.75E-63	1.96E-62	0.021168484	-21.54564622	4.08E-07
ABRAXAS1	monocyte	LPS	-1.076489274	2.94E-87	1.02E-86	0.037787921	-28.4876551	4.08E-07
ABRAXAS2	monocyte	LPS	0.260410406	2.45E-32	4.27E-32	0.019458997	13.38251924	4.08E-07
ABT1	monocyte	LPS	0.340387603	2.09E-58	5.03E-58	0.016728486	20.34778271	4.08E-07
ABTB1	monocyte	LPS	-0.15676309	1.44E-11	1.86E-11	0.022313321	-7.025538205	4.08E-07
ABTB2	monocyte	LPS	4.931336502	1.58E-173	2.75E-172	0.079139325	62.31208702	4.08E-07
ACAA1	monocyte	LPS	-1.150803764	7.51E-166	1.07E-164	0.019686032	-58.45788385	4.08E-07
ACAA2	monocyte	LPS	-1.520519388	3.82E-188	1.00E-186	0.021641546	-70.25927727	4.08E-07
ACACA	monocyte	LPS	-0.848207504	2.95E-69	8.16E-69	0.036390871	-23.30824974	4.08E-07
ACACB	monocyte	LPS	-0.26490643	0.00021195	0.000241635	0.07063509	-3.750351673	9.96E-06
ACAD10	monocyte	LPS	-0.224080143	1.33E-15	1.83E-15	0.026533643	-8.445132837	4.08E-07
ACAD11	monocyte	LPS	-0.00854484	0.901223016	0.904234146	0.068786989	-0.124221755	0.035041993
ACAD8	monocyte	LPS	-0.5567194	3.65E-45	7.49E-45	0.033097398	-16.82063933	4.08E-07
ACAD9	monocyte	LPS	-0.492682675	5.63E-60	1.38E-59	0.023720202	-20.77059362	4.08E-07
ACADM	monocyte	LPS	-1.084073613	1.23E-129	8.12E-129	0.025334891	-42.78974839	4.08E-07
ACADS	monocyte	LPS	-1.157254739	9.17E-111	4.44E-110	0.032162559	-35.9814256	4.08E-07
ACADSB	monocyte	LPS	-0.897567303	1.53E-51	3.41E-51	0.048483033	-18.51301898	4.08E-07
ACADVL	monocyte	LPS	-0.540792771	5.40E-136	4.02E-135	0.011945397	-45.27206175	4.08E-07
ACAP1	monocyte	LPS	-1.448173807	4.60E-75	1.37E-74	0.058073974	-24.9367092	4.08E-07
ACAP2	monocyte	LPS	-0.362160641	4.93E-81	1.59E-80	0.013589073	-26.65087096	4.08E-07
ACAP3	monocyte	LPS	-1.394139121	2.28E-107	1.05E-106	0.040018945	-34.83697798	4.08E-07
ACAT1	monocyte	LPS	-0.740780368	9.73E-76	2.91E-75	0.029479843	-25.12836871	4.08E-07
ACAT2	monocyte	LPS	2.32153665	5.54E-180	1.14E-178	0.035324783	65.71977068	4.08E-07
ACBD3	monocyte	LPS	0.00728903	0.616514424	0.627700153	0.014539686	0.50131962	0.024386029
ACBD4	monocyte	LPS	-0.309766035	6.50E-07	7.80E-07	0.060921568	-5.084669462	4.08E-07
ACBD5	monocyte	LPS	-0.003641523	0.824866199	0.830923693	0.016441445	-0.221484396	0.032127426
ACBD6	monocyte	LPS	-0.454618576	7.44E-57	1.76E-56	0.02280936	-19.93122924	4.08E-07
ACCS	monocyte	LPS	0.544200297	5.15E-17	7.24E-17	0.061090801	8.908056383	4.08E-07
ACD	monocyte	LPS	-0.871730311	2.50E-88	8.81E-88	0.030258945	-28.8090123	4.08E-07
ACE	monocyte	LPS	-0.835007244	5.27E-56	1.23E-55	0.042378874	-19.70338439	4.08E-07
ACER2	monocyte	LPS	0.605463293	5.86E-12	7.60E-12	0.084434876	7.170772595	4.08E-07
ACER3	monocyte	LPS	-0.031351569	0.058911837	0.06291517	0.01653495	-1.896078847	0.0054173
ACIN1	monocyte	LPS	-0.477435453	7.07E-135	5.14E-134	0.010650309	-44.8283184	4.08E-07
ACLY	monocyte	LPS	-0.431117461	1.81E-78	5.61E-78	0.01663961	-25.90910815	4.08E-07
ACO1	monocyte	LPS	1.487862941	2.95E-158	3.50E-157	0.027129209	54.84357989	4.08E-07
ACO2	monocyte	LPS	-0.012381959	0.371451345	0.383425854	0.013833016	-0.895101859	0.015771517
ACOD1	monocyte	LPS	6.72748551	9.37E-164	1.26E-162	0.117119803	57.44105918	4.08E-07
ACOT11	monocyte	LPS	-1.734996198	1.87E-104	8.20E-104	0.051219761	-33.87357095	4.08E-07
ACOT13	monocyte	LPS	-0.83629609	2.53E-110	1.22E-109	0.023339767	-35.83138158	4.08E-07
ACOT2	monocyte	LPS	-0.593473377	3.78E-40	7.33E-40	0.038319765	-15.4873962	4.08E-07
ACOT4	monocyte	LPS	0.548736524	5.37E-11	6.86E-11	0.080587326	6.809216179	4.08E-07
ACOT7	monocyte	LPS	0.010785504	0.84365452	0.849112543	0.054639972	0.197392189	0.032846794
ACOT8	monocyte	LPS	-0.663064848	1.46E-101	6.15E-101	0.02013434	-32.93203724	4.08E-07
ACOT9	monocyte	LPS	0.598782968	2.29E-103	9.91E-103	0.017864961	33.51717168	4.08E-07
ACOX1	monocyte	LPS	-0.046822096	0.02643079	0.028564586	0.020988384	-2.230857634	0.003206967
ACOX3	monocyte	LPS	0.420058733	7.20E-45	1.47E-44	0.02508977	16.7422316	4.08E-07
ACP1	monocyte	LPS	-0.07198114	1.70E-08	2.10E-08	0.012415037	-5.79789959	4.08E-07
ACP2	monocyte	LPS	0.26374697	2.88E-24	4.49E-24	0.023724947	11.1168624	4.08E-07
ACP5	monocyte	LPS	-3.038395125	2.78E-233	6.71E-231	0.030114337	-100.8953024	4.08E-07
ACP6	monocyte	LPS	0.546407424	1.36E-10	1.73E-10	0.08211949	6.653809291	4.08E-07
ACSF2	monocyte	LPS	-1.676838384	2.52E-70	7.08E-70	0.071037164	-23.60508623	4.08E-07
ACSF3	monocyte	LPS	-0.77975924	1.08E-102	4.65E-102	0.023417893	-33.29758321	4.08E-07
ACSL1	monocyte	LPS	3.259067953	2.05E-201	8.77E-200	0.041656113	78.2374477	4.08E-07
ACSL3	monocyte	LPS	0.373489896	3.64E-59	8.85E-59	0.018172935	20.55198578	4.08E-07
ACSL4	monocyte	LPS	1.402531869	7.09E-181	1.51E-179	0.02118523	66.20328763	4.08E-07
ACSL5	monocyte	LPS	2.732666915	4.77E-246	2.52E-243	0.024488758	111.5886289	4.08E-07
ACSL6	monocyte	LPS	0.934421268	4.36E-40	8.42E-40	0.060397775	15.47112061	4.08E-07
ACSM1	monocyte	LPS	0.584294654	1.31E-16	1.82E-16	0.066571264	8.776980005	4.08E-07
ACSM3	monocyte	LPS	0.079971695	0.287953965	0.299070527	0.075125184	1.064512478	0.013063567
ACSS1	monocyte	LPS	-0.3984158	9.46E-12	1.22E-11	0.056164616	-7.093715345	4.08E-07
ACSS2	monocyte	LPS	-1.060025345	8.67E-109	4.07E-108	0.03001803	-35.31295551	4.08E-07
ACTA2	monocyte	LPS	-0.145433019	0.043445608	0.046621996	0.071712721	-2.027994709	0.004548223
ACTB	monocyte	LPS	0.300816535	8.70E-37	1.61E-36	0.020620949	14.58790954	4.08E-07
ACTG1	monocyte	LPS	-0.260700921	1.36E-37	2.55E-37	0.017610359	-14.80383947	4.08E-07
ACTL10	monocyte	LPS	0.246933353	0.000600614	0.000678124	0.071197738	3.468275244	3.87E-05
ACTL6A	monocyte	LPS	-0.555539548	8.05E-81	2.58E-80	0.020893485	-26.58912761	4.08E-07
ACTN1	monocyte	LPS	-0.440774675	2.58E-43	5.19E-43	0.026992378	-16.32959795	4.08E-07
ACTN4	monocyte	LPS	-0.714343928	2.00E-172	3.41E-171	0.011569082	-61.7459485	4.08E-07
ACTR10	monocyte	LPS	0.235906654	1.15E-41	2.26E-41	0.014844763	15.89157413	4.08E-07
ACTR1A	monocyte	LPS	-0.061018562	2.41E-06	2.86E-06	0.012688224	-4.809070513	4.08E-07
ACTR1B	monocyte	LPS	0.111064426	0.000253396	0.000288353	0.029991367	3.703213263	1.07E-05
ACTR2	monocyte	LPS	0.071345738	5.54E-21	8.25E-21	0.00703238	10.14531848	4.08E-07
ACTR3	monocyte	LPS	0.558429509	7.44E-167	1.09E-165	0.00947291	58.95015686	4.08E-07
ACTR3B	monocyte	LPS	0.113409277	0.016731669	0.018202837	0.047135019	2.40605137	0.002281924
ACTR3C	monocyte	LPS	1.009860035	1.34E-33	2.37E-33	0.073568612	13.72677847	4.08E-07
ACTR5	monocyte	LPS	-0.597784158	1.31E-34	2.35E-34	0.042696717	-14.00070531	4.08E-07
ACTR6	monocyte	LPS	0.261584441	4.29E-33	7.53E-33	0.01924945	13.58919012	4.08E-07
ACTR8	monocyte	LPS	0.004445788	0.868308161	0.873180557	0.026789908	0.165950116	0.033787299
ACVR1	monocyte	LPS	-0.650197149	1.30E-94	4.98E-94	0.021157749	-30.73092315	4.08E-07
ACVR1B	monocyte	LPS	-0.0205632	0.463680207	0.475886826	0.028025129	-0.733741502	0.018980062
ACVR1C	monocyte	LPS	0.339786316	5.99E-05	6.90E-05	0.083457827	4.071353501	2.82E-06
ACVR2A	monocyte	LPS	0.214755847	1.35E-16	1.89E-16	0.024482059	8.771968341	4.08E-07
ACVR2B	monocyte	LPS	-0.255743055	2.10E-06	2.50E-06	0.052863386	-4.837810742	4.08E-07
ACVRL1	monocyte	LPS	-0.450385004	1.11E-19	1.63E-19	0.046203126	-9.747933582	4.08E-07
ACY1	monocyte	LPS	0.28647046	2.18E-05	2.54E-05	0.066408393	4.313768866	8.11E-07
ACYP1	monocyte	LPS	-1.191808268	1.93E-100	7.99E-100	0.036591109	-32.57097941	4.08E-07
ACYP2	monocyte	LPS	-0.556142452	6.83E-74	2.00E-73	0.022602598	-24.60524474	4.08E-07
ADA	monocyte	LPS	2.306261963	7.03E-220	7.58E-218	0.025424123	90.71156329	4.08E-07
ADA2	monocyte	LPS	-1.42412988	2.41E-149	2.32E-148	0.028013134	-50.83793553	4.08E-07
ADAM10	monocyte	LPS	-0.514277378	3.50E-87	1.22E-86	0.018067076	-28.4648928	4.08E-07
ADAM15	monocyte	LPS	-1.89085849	1.13E-132	7.87E-132	0.043010533	-43.96268409	4.08E-07
ADAM17	monocyte	LPS	1.153390135	5.39E-164	7.28E-163	0.020039185	57.55673777	4.08E-07
ADAM19	monocyte	LPS	2.099559941	3.04E-46	6.31E-46	0.122731842	17.10688851	4.08E-07
ADAM22	monocyte	LPS	0.66569825	1.66E-18	2.39E-18	0.070949171	9.382748831	4.08E-07
ADAM23	monocyte	LPS	0.968993768	7.90E-26	1.26E-25	0.083774114	11.56674444	4.08E-07
ADAM28	monocyte	LPS	-0.99915869	7.57E-128	4.83E-127	0.023728133	-42.10860995	4.08E-07
ADAM32	monocyte	LPS	0.120785803	0.024602635	0.026619912	0.05346887	2.258992985	0.003028369
ADAM8	monocyte	LPS	-1.671634323	3.67E-127	2.30E-126	0.0399433	-41.85018072	4.08E-07
ADAM9	monocyte	LPS	-0.357212408	4.26E-76	1.28E-75	0.014157952	-25.23051416	4.08E-07
ADAMDEC1	monocyte	LPS	1.391994676	2.67E-176	4.97E-175	0.021832933	63.75664895	4.08E-07
ADAMTS10	monocyte	LPS	-0.926290778	1.00E-16	1.40E-16	0.105090537	-8.814216831	4.08E-07
ADAMTS14	monocyte	LPS	2.515941993	2.14E-138	1.67E-137	0.054414024	46.23701437	4.08E-07
ADAMTS17	monocyte	LPS	0.693753798	1.10E-18	1.58E-18	0.073495457	9.439410606	4.08E-07
ADAMTS2	monocyte	LPS	-0.359191971	5.20E-10	6.56E-10	0.055912843	-6.424140667	4.08E-07
ADAMTS6	monocyte	LPS	0.395398127	3.08E-06	3.64E-06	0.083140162	4.755801709	4.08E-07
ADAMTS7	monocyte	LPS	1.154470306	1.12E-45	2.32E-45	0.068084	16.95655825	4.08E-07
ADAMTSL4	monocyte	LPS	-1.931225064	9.62E-127	6.00E-126	0.046320591	-41.69258223	4.08E-07
ADAP1	monocyte	LPS	0.03822951	0.122461791	0.129292375	0.024681726	1.548899344	0.008024803
ADAP2	monocyte	LPS	-2.262983822	2.78E-187	7.02E-186	0.03243628	-69.76705768	4.08E-07
ADAR	monocyte	LPS	0.793975058	2.24E-109	1.06E-108	0.022358449	35.51118681	4.08E-07
ADARB1	monocyte	LPS	1.509399744	2.89E-86	9.91E-86	0.053541988	28.1909542	4.08E-07
ADARB2	monocyte	LPS	0.912903152	3.00E-26	4.80E-26	0.078115117	11.68663877	4.08E-07
ADAT1	monocyte	LPS	-0.031192144	0.330518852	0.342350607	0.032003333	-0.974653008	0.014427627
ADAT2	monocyte	LPS	0.625871531	1.39E-17	1.97E-17	0.068848381	9.090577275	4.08E-07
ADAT3	monocyte	LPS	0.183411304	1.09E-05	1.28E-05	0.040993579	4.474147142	4.08E-07
ADCK1	monocyte	LPS	-0.427990949	1.31E-14	1.78E-14	0.05277489	-8.109745931	4.08E-07
ADCK2	monocyte	LPS	-0.420821257	4.70E-15	6.40E-15	0.050938547	-8.261351769	4.08E-07
ADCK5	monocyte	LPS	-0.864309776	2.50E-63	6.37E-63	0.039867561	-21.67952504	4.08E-07
ADCY3	monocyte	LPS	0.389282728	1.03E-15	1.42E-15	0.045894797	8.482066757	4.08E-07
ADCY7	monocyte	LPS	-0.814290646	1.73E-116	9.26E-116	0.021449399	-37.96333243	4.08E-07
ADCY9	monocyte	LPS	-0.115594498	0.000247139	0.000281262	0.03115888	-3.7098412	1.07E-05
ADD1	monocyte	LPS	-0.304360798	6.97E-74	2.04E-73	0.012371023	-24.60271951	4.08E-07
ADD2	monocyte	LPS	0.307283943	0.000513291	0.000580417	0.087495879	3.511981889	3.00E-05
ADD3	monocyte	LPS	-2.42879393	2.42E-153	2.54E-152	0.046170547	-52.6048335	4.08E-07
ADGRE1	monocyte	LPS	2.923231163	9.27E-127	5.80E-126	0.070103796	41.69861456	4.08E-07
ADGRE2	monocyte	LPS	0.721043206	1.31E-49	2.84E-49	0.040058124	17.99992441	4.08E-07
ADGRE5	monocyte	LPS	-1.612002976	3.74E-163	4.97E-162	0.028205406	-57.15227021	4.08E-07
ADGRG1	monocyte	LPS	0.439606542	4.11E-11	5.27E-11	0.064144329	6.853396809	4.08E-07
ADGRG3	monocyte	LPS	0.937732633	3.02E-55	7.01E-55	0.04808743	19.50057691	4.08E-07
ADGRG5	monocyte	LPS	0.700475905	1.96E-19	2.86E-19	0.072423568	9.671933083	4.08E-07
ADGRL1	monocyte	LPS	0.695696384	1.01E-20	1.50E-20	0.069111554	10.06628194	4.08E-07
ADH5	monocyte	LPS	-0.906328285	7.65E-138	5.91E-137	0.01969703	-46.01344911	4.08E-07
ADHFE1	monocyte	LPS	-0.17702409	0.021982592	0.023812867	0.076877682	-2.302672056	0.002777391
ADI1	monocyte	LPS	-0.558309916	7.32E-105	3.24E-104	0.016417453	-34.00709775	4.08E-07
ADIPOR1	monocyte	LPS	0.348333674	2.05E-49	4.43E-49	0.019407693	17.9482267	4.08E-07
ADIPOR2	monocyte	LPS	-0.00570944	0.711808663	0.721418047	0.015440154	-0.369778729	0.027896736
ADK	monocyte	LPS	-2.222464248	1.17E-211	7.88E-210	0.026162485	-84.94851557	4.08E-07
ADM	monocyte	LPS	1.731379973	8.53E-123	5.05E-122	0.043038445	40.22868362	4.08E-07
ADNP	monocyte	LPS	-0.203902332	3.96E-24	6.16E-24	0.018408183	-11.07672252	4.08E-07
ADNP2	monocyte	LPS	0.357734211	2.49E-34	4.44E-34	0.025689933	13.92507359	4.08E-07
ADO	monocyte	LPS	-0.622925629	4.77E-66	1.26E-65	0.027780789	-22.42289175	4.08E-07
ADORA2A	monocyte	LPS	5.1906695	2.65E-185	6.38E-184	0.075612487	68.64831109	4.08E-07
ADORA2B	monocyte	LPS	-0.115393413	0.132587738	0.139810416	0.076516714	-1.508081132	0.008369211
ADPGK	monocyte	LPS	0.430290779	1.02E-84	3.42E-84	0.015516094	27.73190152	4.08E-07
ADPRH	monocyte	LPS	1.441936993	2.11E-145	1.89E-144	0.029341913	49.14256921	4.08E-07
ADPRM	monocyte	LPS	0.675974772	1.26E-51	2.82E-51	0.036469752	18.53521719	4.08E-07
ADRB2	monocyte	LPS	-0.478683883	2.42E-09	3.01E-09	0.077783136	-6.15408313	4.08E-07
ADRM1	monocyte	LPS	0.282726004	1.20E-72	3.45E-72	0.011656306	24.25519665	4.08E-07
ADSL	monocyte	LPS	0.058138069	0.00172087	0.001922053	0.018379741	3.163160498	0.000171827
ADTRP	monocyte	LPS	2.187039307	2.42E-110	1.17E-109	0.061025652	35.83803251	4.08E-07
AEBP1	monocyte	LPS	0.807473142	1.66E-48	3.56E-48	0.045602789	17.70666132	4.08E-07
AEBP2	monocyte	LPS	0.00238476	0.893102113	0.896652894	0.01773132	0.134494211	0.034732082
AEN	monocyte	LPS	0.680657834	1.63E-27	2.67E-27	0.056510678	12.04476494	4.08E-07
AFAP1	monocyte	LPS	0.090570592	0.272378133	0.283211065	0.082364913	1.099625904	0.01258345
AFDN	monocyte	LPS	1.136434122	5.48E-76	1.65E-75	0.04509806	25.19917998	4.08E-07
AFF1	monocyte	LPS	-1.182203375	1.44E-154	1.56E-153	0.022240175	-53.15620924	4.08E-07
AFF2	monocyte	LPS	1.125751827	3.08E-43	6.19E-43	0.069025702	16.3091688	4.08E-07
AFF3	monocyte	LPS	-0.044449744	0.52780759	0.540006458	0.070321413	-0.632094021	0.021210777
AFF4	monocyte	LPS	0.40724205	7.65E-95	2.94E-94	0.013221058	30.80253071	4.08E-07
AFG1L	monocyte	LPS	-0.197851906	1.17E-08	1.45E-08	0.033721007	-5.867318973	4.08E-07
AFG3L2	monocyte	LPS	-0.288851338	8.61E-51	1.90E-50	0.0157724	-18.31372075	4.08E-07
AFMID	monocyte	LPS	-0.007193926	0.904909751	0.907851219	0.060168668	-0.119562658	0.035182648
AFTPH	monocyte	LPS	0.188703211	5.18E-43	1.04E-42	0.011612996	16.24931284	4.08E-07
AGA	monocyte	LPS	-0.223678577	4.05E-17	5.71E-17	0.025015602	-8.941562799	4.08E-07
AGAP1	monocyte	LPS	0.720040933	7.60E-19	1.10E-18	0.075880338	9.489163539	4.08E-07
AGAP2	monocyte	LPS	0.06504072	0.351523664	0.36356506	0.069704462	0.933092633	0.015119973
AGAP3	monocyte	LPS	-0.449071128	1.87E-61	4.67E-61	0.021212388	-21.17023009	4.08E-07
AGAP4	monocyte	LPS	-0.111464698	0.031876418	0.034346284	0.051698767	-2.156041692	0.003690092
AGAP6	monocyte	LPS	0.147111773	6.03E-05	6.96E-05	0.036150721	4.069400774	2.82E-06
AGBL2	monocyte	LPS	0.700874536	9.27E-20	1.36E-19	0.071719918	9.772383402	4.08E-07
AGBL3	monocyte	LPS	0.103263472	0.072271589	0.076938739	0.057248613	1.803772459	0.006055651
AGBL5	monocyte	LPS	0.226341474	9.26E-06	1.09E-05	0.050172445	4.511270538	4.08E-07
AGER	monocyte	LPS	0.429317635	6.96E-21	1.03E-20	0.042442399	10.11530075	4.08E-07
AGFG1	monocyte	LPS	0.386907115	1.29E-85	4.37E-85	0.013818967	27.99826692	4.08E-07
AGFG2	monocyte	LPS	-0.514983361	3.01E-14	4.04E-14	0.064482234	-7.986437896	4.08E-07
AGGF1	monocyte	LPS	-0.309994835	1.15E-45	2.38E-45	0.018285162	-16.95335439	4.08E-07
AGK	monocyte	LPS	1.74219171	1.89E-179	3.83E-178	0.026625885	65.43225548	4.08E-07
AGL	monocyte	LPS	0.150719907	8.93E-07	1.07E-06	0.030029971	5.018982769	4.08E-07
AGMAT	monocyte	LPS	0.853881117	7.03E-29	1.17E-28	0.06870641	12.4279687	4.08E-07
AGO1	monocyte	LPS	-1.769094551	9.06E-150	8.78E-149	0.034672212	-51.02341208	4.08E-07
AGO2	monocyte	LPS	0.926311213	1.26E-138	9.89E-138	0.01999359	46.33040948	4.08E-07
AGO3	monocyte	LPS	0.26018575	9.14E-51	2.01E-50	0.014212481	18.30684893	4.08E-07
AGO4	monocyte	LPS	-0.577451868	2.62E-101	1.10E-100	0.01757849	-32.84991251	4.08E-07
AGPAT1	monocyte	LPS	-0.932115617	2.86E-111	1.40E-110	0.025781736	-36.15410594	4.08E-07
AGPAT2	monocyte	LPS	-0.936091149	2.06E-153	2.16E-152	0.01778403	-52.63661689	4.08E-07
AGPAT3	monocyte	LPS	-0.160323634	7.69E-21	1.14E-20	0.015870155	-10.10220984	4.08E-07
AGPAT4	monocyte	LPS	1.932684689	1.41E-167	2.09E-166	0.032587769	59.30705668	4.08E-07
AGPAT5	monocyte	LPS	-0.29817783	1.35E-16	1.89E-16	0.033991942	-8.77201512	4.08E-07
AGPS	monocyte	LPS	-0.201136249	1.03E-31	1.79E-31	0.015224583	-13.21128115	4.08E-07
AGRN	monocyte	LPS	1.880361919	3.50E-173	6.03E-172	0.030262791	62.13445163	4.08E-07
AGTPBP1	monocyte	LPS	0.073830918	1.59E-05	1.85E-05	0.016824665	4.388254942	8.11E-07
AGTRAP	monocyte	LPS	0.505614993	5.27E-85	1.78E-84	0.018176816	27.81647781	4.08E-07
AHCTF1	monocyte	LPS	0.203722799	8.56E-27	1.38E-26	0.017204176	11.84147345	4.08E-07
AHCY	monocyte	LPS	-0.872712101	4.07E-95	1.57E-94	0.028254165	-30.88790947	4.08E-07
AHCYL1	monocyte	LPS	0.326662977	4.20E-62	1.06E-61	0.015303094	21.34620474	4.08E-07
AHCYL2	monocyte	LPS	-0.847343358	6.14E-100	2.52E-99	0.026144321	-32.41022618	4.08E-07
AHDC1	monocyte	LPS	0.091656352	0.078385227	0.083391254	0.051895425	1.766174022	0.006332058
AHI1	monocyte	LPS	-0.726301539	5.42E-71	1.53E-70	0.030527838	-23.79145036	4.08E-07
AHNAK	monocyte	LPS	-0.796795026	2.56E-123	1.52E-122	0.019712816	-40.42015151	4.08E-07
AHR	monocyte	LPS	0.780035284	3.36E-99	1.37E-98	0.024243984	32.1743848	4.08E-07
AHRR	monocyte	LPS	0.162958255	1.88E-16	2.62E-16	0.01867685	8.725146754	4.08E-07
AHSA1	monocyte	LPS	-0.14230309	6.76E-19	9.77E-19	0.014971177	-9.505137361	4.08E-07
AIDA	monocyte	LPS	0.616907325	1.61E-75	4.81E-75	0.024611318	25.06600121	4.08E-07
AIF1	monocyte	LPS	-1.337065047	2.77E-213	2.20E-211	0.015536486	-86.05968451	4.08E-07
AIFM1	monocyte	LPS	-0.32894478	2.30E-40	4.48E-40	0.02116101	-15.54485254	4.08E-07
AIFM2	monocyte	LPS	1.354105125	3.04E-151	3.06E-150	0.026206226	51.67112377	4.08E-07
AIG1	monocyte	LPS	0.189169131	0.003936536	0.004353425	0.065101086	2.905775347	0.00056995
AIM2	monocyte	LPS	1.866001551	1.80E-68	4.93E-68	0.080812275	23.0905706	4.08E-07
AIMP1	monocyte	LPS	0.0572928	6.84E-06	8.04E-06	0.012510417	4.579607481	4.08E-07
AIMP2	monocyte	LPS	-0.162185522	3.18E-12	4.13E-12	0.022313506	-7.268491235	4.08E-07
AIP	monocyte	LPS	-0.59609206	4.90E-114	2.51E-113	0.016064575	-37.10599548	4.08E-07
AJM1	monocyte	LPS	-0.866277098	2.25E-30	3.81E-30	0.067450973	-12.84306304	4.08E-07
AK1	monocyte	LPS	-0.053333711	0.471201525	0.483249044	0.073926736	-0.721440094	0.019219205
AK2	monocyte	LPS	-0.652281945	5.81E-88	2.04E-87	0.022728415	-28.69896347	4.08E-07
AK3	monocyte	LPS	-0.973953303	8.38E-76	2.51E-75	0.038730791	-25.14674468	4.08E-07
AK4	monocyte	LPS	3.865356203	1.53E-188	4.09E-187	0.054837414	70.48757279	4.08E-07
AK5	monocyte	LPS	0.758443445	1.91E-19	2.78E-19	0.078388047	9.675498639	4.08E-07
AK6	monocyte	LPS	0.244662503	4.90E-33	8.60E-33	0.018025226	13.573339	4.08E-07
AK8	monocyte	LPS	2.270628221	4.86E-140	3.89E-139	0.048407484	46.90655333	4.08E-07
AK9	monocyte	LPS	-0.215916047	5.84E-08	7.14E-08	0.038804141	-5.56425274	4.08E-07
AKAP1	monocyte	LPS	-0.56761523	4.22E-23	6.46E-23	0.05267211	-10.77639051	4.08E-07
AKAP10	monocyte	LPS	-0.346385447	3.69E-70	1.03E-69	0.014702876	-23.55902618	4.08E-07
AKAP11	monocyte	LPS	-0.989480937	3.89E-116	2.07E-115	0.026149541	-37.83932382	4.08E-07
AKAP13	monocyte	LPS	-0.206585358	1.98E-20	2.93E-20	0.020705159	-9.977482263	4.08E-07
AKAP17A	monocyte	LPS	0.177212246	2.95E-17	4.17E-17	0.019721279	8.985839469	4.08E-07
AKAP5	monocyte	LPS	0.600654823	1.09E-17	1.54E-17	0.065825824	9.124911552	4.08E-07
AKAP6	monocyte	LPS	0.78419061	7.57E-20	1.11E-19	0.080024329	9.799402468	4.08E-07
AKAP7	monocyte	LPS	0.868347392	1.05E-43	2.11E-43	0.052838892	16.43386843	4.08E-07
AKAP8	monocyte	LPS	-0.249483964	1.80E-33	3.19E-33	0.018221787	-13.69151998	4.08E-07
AKAP8L	monocyte	LPS	-0.527341754	1.97E-90	7.14E-90	0.017908966	-29.44568399	4.08E-07
AKAP9	monocyte	LPS	-0.294779194	3.66E-37	6.80E-37	0.020068275	-14.68881572	4.08E-07
AKIP1	monocyte	LPS	-1.295832073	1.10E-121	6.43E-121	0.032540006	-39.82273658	4.08E-07
AKIRIN1	monocyte	LPS	0.611050507	2.22E-120	1.26E-119	0.015528387	39.35054588	4.08E-07
AKIRIN2	monocyte	LPS	0.497980695	1.43E-93	5.41E-93	0.016376647	30.40797554	4.08E-07
AKNA	monocyte	LPS	-2.26773298	1.94E-186	4.86E-185	0.032729186	-69.28779143	4.08E-07
AKR1A1	monocyte	LPS	-0.550877813	3.80E-125	2.31E-124	0.013404642	-41.09604696	4.08E-07
AKR1B1	monocyte	LPS	1.682808592	1.66E-163	2.22E-162	0.029357118	57.32199646	4.08E-07
AKR1C1	monocyte	LPS	2.855283281	3.50E-108	1.62E-107	0.081325027	35.1095277	4.08E-07
AKR1C3	monocyte	LPS	0.898914858	1.93E-18	2.78E-18	0.096015358	9.362198726	4.08E-07
AKR1E2	monocyte	LPS	0.697859822	1.67E-22	2.54E-22	0.065835343	10.60007883	4.08E-07
AKR7A2	monocyte	LPS	-1.085970637	3.78E-127	2.37E-126	0.025952007	-41.84534335	4.08E-07
AKT1	monocyte	LPS	-1.090026494	5.21E-156	5.84E-155	0.020256681	-53.81071619	4.08E-07
AKT1S1	monocyte	LPS	0.493564404	4.74E-62	1.19E-61	0.023137331	21.3319506	4.08E-07
AKT2	monocyte	LPS	-0.399804079	7.71E-67	2.07E-66	0.017658985	-22.64026399	4.08E-07
AKT3	monocyte	LPS	2.184551134	1.87E-208	1.08E-206	0.026385224	82.79448964	4.08E-07
AKTIP	monocyte	LPS	-0.37327422	1.74E-16	2.42E-16	0.042725795	-8.736507336	4.08E-07
ALAD	monocyte	LPS	-0.833809142	3.46E-55	8.02E-55	0.042792676	-19.48485642	4.08E-07
ALAS1	monocyte	LPS	0.203860511	1.07E-13	1.43E-13	0.026153776	7.794687416	4.08E-07
ALCAM	monocyte	LPS	1.714973346	6.10E-180	1.25E-178	0.026104284	65.69700856	4.08E-07
ALDH16A1	monocyte	LPS	-1.485405942	1.16E-158	1.39E-157	0.026991946	-55.03144985	4.08E-07
ALDH18A1	monocyte	LPS	0.156223662	0.029147701	0.031458	0.071269358	2.192017243	0.00344491
ALDH1A1	monocyte	LPS	-1.599792645	2.67E-77	8.19E-77	0.062556311	-25.5736411	4.08E-07
ALDH1A2	monocyte	LPS	0.304874245	4.21E-10	5.32E-10	0.047190288	6.460529504	4.08E-07
ALDH1B1	monocyte	LPS	0.132332156	0.063199825	0.067403845	0.070966593	1.864710569	0.005635624
ALDH2	monocyte	LPS	-1.416228836	5.89E-150	5.73E-149	0.02771197	-51.10531011	4.08E-07
ALDH3A2	monocyte	LPS	-1.493255156	3.08E-158	3.64E-157	0.027231565	-54.83545119	4.08E-07
ALDH3B1	monocyte	LPS	-1.847526069	5.34E-203	2.44E-201	0.023314752	-79.24279195	4.08E-07
ALDH5A1	monocyte	LPS	0.825110325	2.88E-27	4.69E-27	0.068901067	11.9752909	4.08E-07
ALDH6A1	monocyte	LPS	-1.080725563	1.27E-75	3.80E-75	0.043065113	-25.09515221	4.08E-07
ALDH9A1	monocyte	LPS	-0.235890017	9.61E-30	1.61E-29	0.018620293	-12.66843738	4.08E-07
ALDOC	monocyte	LPS	0.203430885	0.002796209	0.003104385	0.067489141	3.014275805	0.000350523
ALG1	monocyte	LPS	-1.030711408	9.01E-91	3.28E-90	0.03488144	-29.54899215	4.08E-07
ALG10	monocyte	LPS	0.143223879	0.00225138	0.002507024	0.046479367	3.081450721	0.000254241
ALG10B	monocyte	LPS	0.647993363	1.89E-33	3.33E-33	0.047346284	13.68625598	4.08E-07
ALG11	monocyte	LPS	0.137619976	1.99E-07	2.41E-07	0.025846528	5.324505282	4.08E-07
ALG12	monocyte	LPS	-0.925960159	4.49E-99	1.82E-98	0.028815209	-32.13442478	4.08E-07
ALG13	monocyte	LPS	0.461993957	4.03E-98	1.61E-97	0.014513509	31.83199476	4.08E-07
ALG14	monocyte	LPS	0.126857579	2.24E-05	2.61E-05	0.029452427	4.307202913	8.11E-07
ALG1L2	monocyte	LPS	0.52486365	6.77E-12	8.78E-12	0.073433151	7.147502734	4.08E-07
ALG2	monocyte	LPS	1.519895717	1.01E-198	3.91E-197	0.019853665	76.55491982	4.08E-07
ALG3	monocyte	LPS	-0.7401944	3.45E-104	1.51E-103	0.021908259	-33.78608963	4.08E-07
ALG5	monocyte	LPS	-0.209352017	3.45E-30	5.81E-30	0.016366038	-12.79185685	4.08E-07
ALG6	monocyte	LPS	-0.63945257	8.20E-47	1.72E-46	0.037053	-17.25778119	4.08E-07
ALG8	monocyte	LPS	-1.048411515	2.52E-115	1.32E-114	0.027916582	-37.55515308	4.08E-07
ALG9	monocyte	LPS	0.124226824	0.064466329	0.068741399	0.066940324	1.855784615	0.00569233
ALKBH1	monocyte	LPS	0.11796559	6.37E-06	7.49E-06	0.02566907	4.595631571	4.08E-07
ALKBH2	monocyte	LPS	0.373178565	3.02E-10	3.82E-10	0.057256698	6.517640379	4.08E-07
ALKBH3	monocyte	LPS	0.353870591	6.71E-33	1.18E-32	0.0261428	13.53606318	4.08E-07
ALKBH4	monocyte	LPS	-0.532029491	1.13E-38	2.15E-38	0.035249771	-15.09313339	4.08E-07
ALKBH5	monocyte	LPS	-0.89058214	7.38E-150	7.17E-149	0.017441084	-51.06231561	4.08E-07
ALKBH6	monocyte	LPS	-0.114555337	0.001025912	0.001153152	0.03454734	-3.315894569	8.33E-05
ALKBH7	monocyte	LPS	-1.248023787	1.93E-153	2.04E-152	0.023704792	-52.64858635	4.08E-07
ALKBH8	monocyte	LPS	-0.251553236	4.36E-09	5.42E-09	0.04159207	-6.048105742	4.08E-07
ALMS1	monocyte	LPS	-0.671183377	2.03E-54	4.67E-54	0.034813203	-19.27956379	4.08E-07
ALOX5	monocyte	LPS	-3.540591213	7.00E-210	4.42E-208	0.04227705	-83.74735714	4.08E-07
ALOX5AP	monocyte	LPS	-1.204758802	2.62E-110	1.26E-109	0.033627667	-35.82641678	4.08E-07
ALPK1	monocyte	LPS	-0.459540915	2.64E-63	6.72E-63	0.021203267	-21.67311858	4.08E-07
ALS2	monocyte	LPS	0.207095642	5.28E-18	7.53E-18	0.022450857	9.224398072	4.08E-07
ALS2CL	monocyte	LPS	1.224958466	4.97E-48	1.06E-47	0.069676645	17.58061775	4.08E-07
ALYREF	monocyte	LPS	-0.147261905	1.31E-29	2.19E-29	0.011658295	-12.63151317	4.08E-07
AMACR	monocyte	LPS	0.326881763	9.38E-06	1.10E-05	0.072504881	4.508410454	4.08E-07
AMBRA1	monocyte	LPS	0.610799649	8.21E-99	3.31E-98	0.019057038	32.05113216	4.08E-07
AMD1	monocyte	LPS	-0.1881968	1.64E-17	2.32E-17	0.020754503	-9.067757314	4.08E-07
AMDHD2	monocyte	LPS	-1.609980293	2.88E-131	1.96E-130	0.037082545	-43.41612231	4.08E-07
AMER1	monocyte	LPS	0.636424148	1.30E-15	1.79E-15	0.075332493	8.448202427	4.08E-07
AMFR	monocyte	LPS	-0.223259531	1.71E-26	2.75E-26	0.018991178	-11.75595984	4.08E-07
AMIGO1	monocyte	LPS	0.798967605	5.15E-37	9.55E-37	0.054540513	14.64906644	4.08E-07
AMIGO2	monocyte	LPS	1.849106449	1.87E-60	4.61E-60	0.088474008	20.89999638	4.08E-07
AMMECR1	monocyte	LPS	-0.285833285	1.94E-17	2.75E-17	0.03160366	-9.044309441	4.08E-07
AMMECR1L	monocyte	LPS	0.136519832	9.62E-06	1.13E-05	0.030319167	4.502756626	4.08E-07
AMN1	monocyte	LPS	0.267560742	6.94E-17	9.74E-17	0.030177752	8.866158855	4.08E-07
AMOT	monocyte	LPS	0.815417468	5.71E-32	9.92E-32	0.061393115	13.28190414	4.08E-07
AMOTL1	monocyte	LPS	0.612839735	1.34E-15	1.84E-15	0.072578546	8.443813886	4.08E-07
AMPD2	monocyte	LPS	-1.574838328	1.77E-101	7.45E-101	0.04785996	-32.90513266	4.08E-07
AMPD3	monocyte	LPS	2.004105891	6.49E-200	2.64E-198	0.025927501	77.29653267	4.08E-07
AMY2B	monocyte	LPS	-0.341619747	2.23E-08	2.74E-08	0.059434954	-5.747791925	4.08E-07
AMZ1	monocyte	LPS	0.695780663	9.12E-50	1.98E-49	0.038565643	18.04146394	4.08E-07
AMZ2	monocyte	LPS	-0.650240319	2.83E-70	7.94E-70	0.027562879	-23.5911611	4.08E-07
ANAPC1	monocyte	LPS	-0.880619859	5.57E-78	1.72E-77	0.034173852	-25.76882045	4.08E-07
ANAPC10	monocyte	LPS	0.185800079	6.95E-19	1.00E-18	0.019555165	9.501330388	4.08E-07
ANAPC11	monocyte	LPS	-0.402253381	2.91E-135	2.14E-134	0.008942782	-44.98078553	4.08E-07
ANAPC13	monocyte	LPS	-0.019351626	0.205577261	0.215061571	0.015254603	-1.26857614	0.010592752
ANAPC15	monocyte	LPS	-0.474264323	2.25E-74	6.64E-74	0.019168868	-24.74138388	4.08E-07
ANAPC16	monocyte	LPS	-0.144376073	1.66E-23	2.56E-23	0.013251491	-10.8950816	4.08E-07
ANAPC2	monocyte	LPS	-0.181212195	1.07E-09	1.35E-09	0.028773472	-6.297891112	4.08E-07
ANAPC4	monocyte	LPS	-0.347019624	8.77E-48	1.86E-47	0.01981251	-17.51517729	4.08E-07
ANAPC5	monocyte	LPS	-0.43222127	1.55E-94	5.94E-94	0.014075672	-30.70697233	4.08E-07
ANAPC7	monocyte	LPS	0.012395332	0.592767966	0.604630944	0.023151373	0.535403762	0.023537067
ANGEL1	monocyte	LPS	-0.862842461	1.26E-61	3.15E-61	0.040667745	-21.21687488	4.08E-07
ANGEL2	monocyte	LPS	0.056142892	0.002370173	0.002637192	0.018313725	3.065618424	0.000275823
ANGPT2	monocyte	LPS	0.325320018	1.99E-06	2.36E-06	0.067074494	4.850130018	4.08E-07
ANGPTL1	monocyte	LPS	0.565670655	3.61E-16	5.00E-16	0.065529064	8.63236277	4.08E-07
ANGPTL6	monocyte	LPS	-0.715471342	4.86E-27	7.87E-27	0.060066942	-11.91123299	4.08E-07
ANK1	monocyte	LPS	1.001836209	8.04E-32	1.39E-31	0.075660043	13.24128522	4.08E-07
ANK2	monocyte	LPS	0.843016599	3.48E-23	5.34E-23	0.078050441	10.80092038	4.08E-07
ANK3	monocyte	LPS	0.721592781	1.21E-19	1.77E-19	0.074109945	9.736787465	4.08E-07
ANKAR	monocyte	LPS	0.027628351	0.397295743	0.409494713	0.03259309	0.847675113	0.016645086
ANKDD1A	monocyte	LPS	-0.774667428	5.05E-46	1.05E-45	0.045439279	-17.04840944	4.08E-07
ANKEF1	monocyte	LPS	0.684248361	8.20E-20	1.20E-19	0.069900937	9.788829544	4.08E-07
ANKFY1	monocyte	LPS	-0.394751246	1.16E-48	2.48E-48	0.022241569	-17.74835409	4.08E-07
ANKH	monocyte	LPS	-1.867972561	2.06E-107	9.46E-107	0.053597296	-34.85199253	4.08E-07
ANKHD1	monocyte	LPS	-0.323009374	7.82E-27	1.26E-26	0.027251866	-11.85274354	4.08E-07
ANKHD1-EIF4EBP3	monocyte	LPS	0.411037262	1.31E-27	2.14E-27	0.034048837	12.0719912	4.08E-07
ANKIB1	monocyte	LPS	-0.077002271	1.21E-06	1.44E-06	0.015537326	-4.955953714	4.08E-07
ANKLE2	monocyte	LPS	0.949630845	1.14E-140	9.22E-140	0.020134172	47.16513015	4.08E-07
ANKMY1	monocyte	LPS	-1.669037394	7.98E-137	6.03E-136	0.036598624	-45.60382941	4.08E-07
ANKMY2	monocyte	LPS	-0.596989425	2.70E-43	5.42E-43	0.036570026	-16.32455587	4.08E-07
ANKRA2	monocyte	LPS	-0.068672403	0.01400665	0.015265119	0.027784536	-2.471605204	0.001973106
ANKRD1	monocyte	LPS	1.068929264	4.38E-25	6.90E-25	0.094151557	11.35328288	4.08E-07
ANKRD10	monocyte	LPS	-0.059253228	0.00158027	0.001766436	0.018582081	-3.188729327	0.000151643
ANKRD11	monocyte	LPS	0.122773241	2.87E-22	4.34E-22	0.011658777	10.53054202	4.08E-07
ANKRD12	monocyte	LPS	0.318344447	3.60E-70	1.01E-69	0.013510899	23.56204847	4.08E-07
ANKRD13A	monocyte	LPS	0.679587498	3.50E-130	2.33E-129	0.015804926	42.99846072	4.08E-07
ANKRD13C	monocyte	LPS	0.12322839	2.00E-09	2.49E-09	0.019913052	6.188322777	4.08E-07
ANKRD13D	monocyte	LPS	-1.738481031	6.29E-145	5.54E-144	0.035521784	-48.94126505	4.08E-07
ANKRD16	monocyte	LPS	0.523181402	1.15E-12	1.51E-12	0.07042932	7.428460186	4.08E-07
ANKRD17	monocyte	LPS	0.240902705	4.50E-73	1.30E-72	0.009883396	24.37448732	4.08E-07
ANKRD22	monocyte	LPS	-0.279411528	0.010074547	0.011022973	0.107892247	-2.58972759	0.001505743
ANKRD23	monocyte	LPS	0.589793736	7.90E-15	1.07E-14	0.072059268	8.184842184	4.08E-07
ANKRD26	monocyte	LPS	0.896207389	6.32E-93	2.36E-92	0.029666987	30.20891128	4.08E-07
ANKRD27	monocyte	LPS	-0.987743621	2.19E-106	9.94E-106	0.028621755	-34.51023981	4.08E-07
ANKRD28	monocyte	LPS	-0.795151884	1.60E-78	4.96E-78	0.030671749	-25.92456905	4.08E-07
ANKRD33B	monocyte	LPS	3.494877172	9.26E-161	1.16E-159	0.06239282	56.0140923	4.08E-07
ANKRD36	monocyte	LPS	-0.410905952	1.37E-09	1.71E-09	0.065690103	-6.255218551	4.08E-07
ANKRD36B	monocyte	LPS	-0.167801513	0.040974952	0.04400896	0.081748654	-2.05265169	0.004387322
ANKRD36C	monocyte	LPS	-0.626572335	7.74E-25	1.22E-24	0.055536689	-11.28213348	4.08E-07
ANKRD37	monocyte	LPS	0.818038978	8.37E-58	2.00E-57	0.040525493	20.18578725	4.08E-07
ANKRD39	monocyte	LPS	-0.705165803	7.93E-48	1.68E-47	0.040233646	-17.52676858	4.08E-07
ANKRD40	monocyte	LPS	-0.42502705	4.10E-58	9.85E-58	0.020969362	-20.2689546	4.08E-07
ANKRD42	monocyte	LPS	-1.285719523	1.59E-96	6.24E-96	0.041040144	-31.32833845	4.08E-07
ANKRD44	monocyte	LPS	-0.650399282	3.99E-102	1.70E-101	0.019641185	-33.11405521	4.08E-07
ANKRD46	monocyte	LPS	0.155817132	0.000235567	0.000268257	0.0418579	3.722526278	1.07E-05
ANKRD49	monocyte	LPS	0.264125267	1.06E-33	1.87E-33	0.019202438	13.7547774	4.08E-07
ANKRD50	monocyte	LPS	-1.143165693	2.58E-89	9.21E-89	0.039275121	-29.10661196	4.08E-07
ANKRD52	monocyte	LPS	0.485362944	1.85E-58	4.45E-58	0.023836458	20.36220911	4.08E-07
ANKRD54	monocyte	LPS	0.318099556	4.21E-18	6.01E-18	0.034368887	9.255451094	4.08E-07
ANKRD55	monocyte	LPS	1.044149068	1.27E-29	2.13E-29	0.082640364	12.63485559	4.08E-07
ANKRD6	monocyte	LPS	0.327287222	6.80E-10	8.55E-10	0.051317833	6.377650901	4.08E-07
ANKRD9	monocyte	LPS	-0.615056956	2.76E-30	4.67E-30	0.047982715	-12.8183025	4.08E-07
ANKS1A	monocyte	LPS	-0.458069493	8.04E-60	1.97E-59	0.022098129	-20.72888149	4.08E-07
ANKS3	monocyte	LPS	-0.354605793	2.96E-18	4.23E-18	0.03811307	-9.304047051	4.08E-07
ANKS6	monocyte	LPS	0.544533291	6.95E-11	8.87E-11	0.080476961	6.766325245	4.08E-07
ANKUB1	monocyte	LPS	0.526677713	5.29E-59	1.28E-58	0.025681201	20.5082974	4.08E-07
ANKZF1	monocyte	LPS	-0.792454049	1.64E-78	5.07E-78	0.030570978	-25.92177632	4.08E-07
ANO10	monocyte	LPS	-0.248341497	3.57E-16	4.95E-16	0.02876325	-8.633985934	4.08E-07
ANO5	monocyte	LPS	0.019084956	0.756423412	0.764612494	0.061472198	0.310464832	0.029548564
ANO6	monocyte	LPS	0.371333134	3.18E-69	8.78E-69	0.015937537	23.29927987	4.08E-07
ANO8	monocyte	LPS	-1.754444884	1.57E-76	4.74E-76	0.069197577	-25.3541376	4.08E-07
ANO9	monocyte	LPS	0.930089079	1.39E-43	2.80E-43	0.056709314	16.40099324	4.08E-07
ANP32A	monocyte	LPS	-1.247982281	2.24E-153	2.35E-152	0.023716857	-52.62005329	4.08E-07
ANP32B	monocyte	LPS	-0.391615454	1.72E-98	6.93E-98	0.012257491	-31.94907087	4.08E-07
ANP32E	monocyte	LPS	-1.064479035	3.30E-120	1.87E-119	0.027093903	-39.28850852	4.08E-07
ANPEP	monocyte	LPS	0.102608923	6.47E-08	7.90E-08	0.018506347	5.544526172	4.08E-07
ANTXR2	monocyte	LPS	1.572237145	5.60E-146	5.05E-145	0.031834956	49.38713034	4.08E-07
ANXA1	monocyte	LPS	-1.320675391	6.72E-144	5.83E-143	0.027226248	-48.5074325	4.08E-07
ANXA11	monocyte	LPS	-1.301050234	3.90E-207	2.15E-205	0.015881439	-81.92269132	4.08E-07
ANXA2	monocyte	LPS	-0.177511156	1.31E-56	3.08E-56	0.008935626	-19.8655529	4.08E-07
ANXA2R	monocyte	LPS	-0.005933853	0.938752467	0.941124124	0.07716075	-0.076902478	0.036509926
ANXA4	monocyte	LPS	-1.489051545	6.18E-200	2.52E-198	0.019260825	-77.30985172	4.08E-07
ANXA5	monocyte	LPS	1.108629725	7.62E-211	4.90E-209	0.013136057	84.39592711	4.08E-07
ANXA6	monocyte	LPS	0.258001238	1.58E-12	2.07E-12	0.034965794	7.378675131	4.08E-07
ANXA7	monocyte	LPS	0.914945927	6.47E-206	3.33E-204	0.011278327	81.1242609	4.08E-07
AOAH	monocyte	LPS	1.391699915	4.28E-162	5.52E-161	0.024568024	56.64679891	4.08E-07
AP1AR	monocyte	LPS	-0.847446012	8.02E-108	3.70E-107	0.024220442	-34.98887477	4.08E-07
AP1B1	monocyte	LPS	-0.756255758	1.20E-104	5.31E-104	0.022284683	-33.93612313	4.08E-07
AP1G1	monocyte	LPS	0.410176694	6.70E-95	2.57E-94	0.013308513	30.82062542	4.08E-07
AP1G2	monocyte	LPS	-1.599921737	3.40E-138	2.65E-137	0.034663446	-46.15587618	4.08E-07
AP1M1	monocyte	LPS	-0.011942163	0.41373752	0.426006634	0.014590776	-0.818473491	0.017193334
AP1S1	monocyte	LPS	-1.3262249	3.59E-163	4.78E-162	0.023201732	-57.16060017	4.08E-07
AP1S2	monocyte	LPS	0.477010542	1.89E-77	5.81E-77	0.018621227	25.61649404	4.08E-07
AP1S3	monocyte	LPS	0.922032019	1.06E-68	2.90E-68	0.039820954	23.15444349	4.08E-07
AP2A1	monocyte	LPS	-1.042720954	6.91E-155	7.55E-154	0.019563159	-53.30023516	4.08E-07
AP2A2	monocyte	LPS	-1.236395751	1.22E-137	9.41E-137	0.026918483	-45.93110725	4.08E-07
AP2B1	monocyte	LPS	0.167319967	1.44E-34	2.58E-34	0.011960342	13.9895633	4.08E-07
AP2M1	monocyte	LPS	-0.461758653	1.75E-127	1.11E-126	0.011001787	-41.97124038	4.08E-07
AP2S1	monocyte	LPS	-1.102494584	1.82E-201	7.84E-200	0.014085722	-78.27036508	4.08E-07
AP3B1	monocyte	LPS	0.168190202	3.73E-42	7.40E-42	0.010497842	16.02140783	4.08E-07
AP3D1	monocyte	LPS	-0.138147511	9.75E-26	1.55E-25	0.011970561	-11.54060428	4.08E-07
AP3M1	monocyte	LPS	-0.449088116	1.55E-79	4.88E-79	0.017129565	-26.21713458	4.08E-07
AP3M2	monocyte	LPS	-0.948636668	1.05E-72	3.01E-72	0.03908428	-24.27156547	4.08E-07
AP3S1	monocyte	LPS	-0.266591084	7.00E-67	1.88E-66	0.011769071	-22.65183765	4.08E-07
AP3S2	monocyte	LPS	0.292232388	1.19E-21	1.79E-21	0.028245564	10.34613401	4.08E-07
AP4B1	monocyte	LPS	-0.078087655	0.025099528	0.027152259	0.03468758	-2.251170478	0.003073924
AP4E1	monocyte	LPS	-0.628071883	7.76E-80	2.46E-79	0.023877728	-26.30366989	4.08E-07
AP4M1	monocyte	LPS	0.269509997	1.30E-13	1.73E-13	0.034705588	7.765608134	4.08E-07
AP4S1	monocyte	LPS	0.536684765	4.44E-44	9.00E-44	0.032462012	16.53270203	4.08E-07
AP5B1	monocyte	LPS	0.214004104	1.20E-13	1.60E-13	0.027514028	7.777999742	4.08E-07
AP5M1	monocyte	LPS	0.097225286	2.31E-10	2.93E-10	0.01481283	6.563586294	4.08E-07
AP5S1	monocyte	LPS	-0.429713892	2.01E-38	3.80E-38	0.028596886	-15.0265973	4.08E-07
AP5Z1	monocyte	LPS	-0.021650775	0.190960298	0.199977367	0.016518375	-1.310708508	0.010143482
APAF1	monocyte	LPS	-0.636218495	4.60E-84	1.54E-83	0.023103009	-27.53833887	4.08E-07
APBA1	monocyte	LPS	-1.058038175	1.26E-46	2.64E-46	0.061484748	-17.20814027	4.08E-07
APBA2	monocyte	LPS	0.878341508	6.50E-26	1.04E-25	0.075777841	11.59100729	4.08E-07
APBA3	monocyte	LPS	0.107300619	1.00E-05	1.17E-05	0.023878094	4.493684503	4.08E-07
APBB1	monocyte	LPS	0.371885431	6.39E-07	7.67E-07	0.073088258	5.088169279	4.08E-07
APBB1IP	monocyte	LPS	-2.985993599	2.53E-203	1.17E-201	0.037582989	-79.45066761	4.08E-07
APBB2	monocyte	LPS	1.99004275	4.76E-70	1.33E-69	0.084580579	23.52836513	4.08E-07
APBB3	monocyte	LPS	-0.868046591	7.58E-71	2.14E-70	0.036548132	-23.75077868	4.08E-07
APC	monocyte	LPS	-0.213772557	1.01E-36	1.87E-36	0.014672013	-14.57009082	4.08E-07
APEH	monocyte	LPS	-0.73309765	2.33E-107	1.07E-106	0.021045547	-34.83386104	4.08E-07
APEX1	monocyte	LPS	-1.355508854	3.99E-117	2.15E-116	0.03549541	-38.1882851	4.08E-07
APEX2	monocyte	LPS	-0.274699147	5.93E-29	9.87E-29	0.022066879	-12.44848187	4.08E-07
APH1A	monocyte	LPS	-0.158354547	4.39E-36	8.05E-36	0.010997741	-14.39882435	4.08E-07
APH1B	monocyte	LPS	-0.179251626	1.10E-12	1.44E-12	0.024104897	-7.436315734	4.08E-07
API5	monocyte	LPS	0.210043969	7.79E-49	1.67E-48	0.011804074	17.79419246	4.08E-07
APIP	monocyte	LPS	0.077372716	4.31E-05	4.98E-05	0.018636694	4.151633206	1.62E-06
APLF	monocyte	LPS	1.440103722	5.35E-134	3.82E-133	0.032375404	44.48141379	4.08E-07
APLP2	monocyte	LPS	-0.439661617	4.30E-114	2.21E-113	0.01184248	-37.12580541	4.08E-07
APMAP	monocyte	LPS	-1.661110078	3.88E-211	2.54E-209	0.019636241	-84.59409575	4.08E-07
APOBEC3A	monocyte	LPS	0.580669396	6.80E-10	8.55E-10	0.091046772	6.377704349	4.08E-07
APOBEC3C	monocyte	LPS	-1.561287913	4.62E-108	2.14E-107	0.04452051	-35.06895849	4.08E-07
APOBEC3D	monocyte	LPS	0.811208914	1.56E-28	2.59E-28	0.065786756	12.3308849	4.08E-07
APOBEC3F	monocyte	LPS	0.737641633	3.31E-27	5.37E-27	0.061683711	11.95845097	4.08E-07
APOBEC3G	monocyte	LPS	0.416576828	1.04E-16	1.46E-16	0.047292485	8.808520511	4.08E-07
APOBEC3H	monocyte	LPS	0.932526049	3.63E-33	6.39E-33	0.068523847	13.60878137	4.08E-07
APOBR	monocyte	LPS	-0.525139186	3.50E-71	9.93E-71	0.022023708	-23.84426779	4.08E-07
APOC1	monocyte	LPS	-4.262629637	6.34E-195	2.14E-193	0.057417413	-74.2393184	4.08E-07
APOE	monocyte	LPS	-3.887562344	2.59E-174	4.61E-173	0.06198413	-62.71867269	4.08E-07
APOL1	monocyte	LPS	1.577170629	5.80E-121	3.35E-120	0.039866601	39.56120117	4.08E-07
APOL2	monocyte	LPS	1.074906479	4.02E-95	1.55E-94	0.034798406	30.88953188	4.08E-07
APOL3	monocyte	LPS	2.664938727	2.85E-170	4.56E-169	0.043938468	60.65160792	4.08E-07
APOL4	monocyte	LPS	-0.306598252	0.001468286	0.001643078	0.095494211	-3.210647536	0.000139276
APOL6	monocyte	LPS	0.574360295	1.30E-33	2.30E-33	0.04183149	13.73033333	4.08E-07
APOLD1	monocyte	LPS	-0.044204431	0.590282182	0.602150691	0.082010817	-0.539007319	0.023454697
APOM	monocyte	LPS	0.24522939	6.89E-06	8.09E-06	0.053565618	4.578111822	4.08E-07
APOO	monocyte	LPS	0.131089729	0.000110716	0.000126913	0.033459342	3.917881292	5.60E-06
APOOL	monocyte	LPS	-0.685064343	5.87E-84	1.96E-83	0.024904906	-27.50720441	4.08E-07
APP	monocyte	LPS	0.441708785	1.11E-75	3.32E-75	0.017589594	25.11193723	4.08E-07
APPBP2	monocyte	LPS	0.028730022	0.070350971	0.074922807	0.015819418	1.816123753	0.005967861
APPL1	monocyte	LPS	-1.228771981	2.45E-130	1.63E-129	0.028537602	-43.05799763	4.08E-07
APPL2	monocyte	LPS	-0.24894188	7.96E-18	1.13E-17	0.02715351	-9.167944759	4.08E-07
APRT	monocyte	LPS	-0.597509237	6.16E-109	2.90E-108	0.016896454	-35.36299649	4.08E-07
APTX	monocyte	LPS	0.350189405	3.81E-55	8.82E-55	0.017982598	19.47379426	4.08E-07
AQP3	monocyte	LPS	0.67830143	3.83E-22	5.80E-22	0.064642887	10.49305601	4.08E-07
AQP9	monocyte	LPS	4.09044607	2.20E-189	6.00E-188	0.057633929	70.97288264	4.08E-07
AQR	monocyte	LPS	-0.028331504	0.062054598	0.066220577	0.015126992	-1.87291064	0.005578427
ARAF	monocyte	LPS	0.448040898	9.34E-88	3.27E-87	0.015645528	28.63699379	4.08E-07
ARAP1	monocyte	LPS	0.000413248	0.97970986	0.980415767	0.016235133	0.02545391	0.038089008
ARAP2	monocyte	LPS	1.382102707	6.16E-114	3.15E-113	0.03728215	37.07143249	4.08E-07
ARAP3	monocyte	LPS	-1.382737482	2.51E-81	8.13E-81	0.051718079	-26.73605659	4.08E-07
ARCN1	monocyte	LPS	0.608492093	1.61E-132	1.12E-131	0.013860236	43.90199952	4.08E-07
AREL1	monocyte	LPS	0.355105883	1.11E-56	2.63E-56	0.017858666	19.8842331	4.08E-07
ARF1	monocyte	LPS	0.645452561	7.03E-179	1.41E-177	0.009910822	65.12603777	4.08E-07
ARF3	monocyte	LPS	-0.385319414	9.42E-87	3.25E-86	0.01359807	-28.3363313	4.08E-07
ARF4	monocyte	LPS	1.124462582	5.26E-191	1.52E-189	0.015635925	71.91532324	4.08E-07
ARF5	monocyte	LPS	-0.64633218	5.44E-170	8.60E-169	0.010681292	-60.51067261	4.08E-07
ARF6	monocyte	LPS	0.265803453	1.33E-55	3.10E-55	0.013564259	19.59587009	4.08E-07
ARFGAP1	monocyte	LPS	0.374125766	1.47E-39	2.82E-39	0.024404379	15.33027211	4.08E-07
ARFGAP2	monocyte	LPS	-0.123499114	2.92E-15	3.99E-15	0.014823937	-8.331060291	4.08E-07
ARFGAP3	monocyte	LPS	0.978650767	1.62E-150	1.60E-149	0.019058137	51.35080839	4.08E-07
ARFGEF1	monocyte	LPS	0.077085603	7.62E-09	9.44E-09	0.012963085	5.946547563	4.08E-07
ARFGEF2	monocyte	LPS	0.131923988	1.22E-18	1.76E-18	0.013997974	9.424506109	4.08E-07
ARFIP1	monocyte	LPS	-0.061755636	1.99E-05	2.31E-05	0.014243226	-4.335789864	8.11E-07
ARFIP2	monocyte	LPS	-0.41470815	2.26E-44	4.61E-44	0.02496699	-16.61025819	4.08E-07
ARFRP1	monocyte	LPS	0.936755915	2.37E-134	1.71E-133	0.020993686	44.62083948	4.08E-07
ARG2	monocyte	LPS	-0.167590244	0.011188805	0.012227679	0.065655225	-2.552580459	0.001646873
ARGLU1	monocyte	LPS	0.107305438	6.42E-19	9.29E-19	0.011280923	9.512115443	4.08E-07
ARHGAP1	monocyte	LPS	-0.267225887	1.96E-32	3.42E-32	0.019928659	-13.40912541	4.08E-07
ARHGAP10	monocyte	LPS	-0.314051126	3.18E-34	5.67E-34	0.022599621	-13.89630077	4.08E-07
ARHGAP11A	monocyte	LPS	0.22390231	0.001269215	0.001422458	0.068813685	3.253746839	0.000112463
ARHGAP12	monocyte	LPS	-0.483707318	1.16E-57	2.76E-57	0.024007758	-20.14795913	4.08E-07
ARHGAP15	monocyte	LPS	-0.694732426	3.68E-58	8.85E-58	0.03425434	-20.28158825	4.08E-07
ARHGAP17	monocyte	LPS	-0.383804147	1.84E-61	4.59E-61	0.018127682	-21.17226868	4.08E-07
ARHGAP18	monocyte	LPS	-2.933785362	1.15E-211	7.86E-210	0.034534569	-84.95213469	4.08E-07
ARHGAP19	monocyte	LPS	-0.831755856	2.13E-40	4.14E-40	0.053475631	-15.55392331	4.08E-07
ARHGAP20	monocyte	LPS	0.633178842	3.30E-15	4.51E-15	0.076166107	8.313131196	4.08E-07
ARHGAP21	monocyte	LPS	-0.42150516	8.59E-53	1.94E-52	0.022365804	-18.84596499	4.08E-07
ARHGAP22	monocyte	LPS	-0.77040597	6.51E-79	2.03E-78	0.029588863	-26.03702485	4.08E-07
ARHGAP24	monocyte	LPS	2.324535819	8.35E-211	5.33E-209	0.027551871	84.36943522	4.08E-07
ARHGAP25	monocyte	LPS	0.050893566	0.068365266	0.072829	0.027823015	1.829189494	0.005873108
ARHGAP26	monocyte	LPS	-1.453745525	6.79E-170	1.07E-168	0.024043872	-60.46220481	4.08E-07
ARHGAP27	monocyte	LPS	-1.542346392	3.53E-140	2.83E-139	0.032841349	-46.96355192	4.08E-07
ARHGAP30	monocyte	LPS	-1.956038022	3.42E-207	1.89E-205	0.023865772	-81.95997238	4.08E-07
ARHGAP31	monocyte	LPS	1.221357711	3.20E-141	2.62E-140	0.025771281	47.39219948	4.08E-07
ARHGAP32	monocyte	LPS	-0.102359865	0.004341649	0.004795235	0.035614455	-2.874110082	0.00064413
ARHGAP35	monocyte	LPS	-1.067351058	3.21E-100	1.32E-99	0.032841199	-32.50036803	4.08E-07
ARHGAP4	monocyte	LPS	-1.907839312	7.48E-159	8.97E-158	0.034612141	-55.12052291	4.08E-07
ARHGAP42	monocyte	LPS	0.925464439	1.50E-34	2.68E-34	0.066175828	13.98493167	4.08E-07
ARHGAP44	monocyte	LPS	0.735049892	3.04E-21	4.55E-21	0.071896643	10.22370255	4.08E-07
ARHGAP45	monocyte	LPS	-1.032081093	1.71E-164	2.35E-163	0.017856846	-57.79750065	4.08E-07
ARHGAP5	monocyte	LPS	0.10459366	8.94E-07	1.07E-06	0.020841355	5.018563281	4.08E-07
ARHGAP6	monocyte	LPS	-1.996938074	6.84E-114	3.50E-113	0.053890167	-37.05570403	4.08E-07
ARHGAP9	monocyte	LPS	-2.350576802	1.28E-144	1.12E-143	0.048157031	-48.8106665	4.08E-07
ARHGDIA	monocyte	LPS	0.379814701	4.06E-115	2.13E-114	0.010133112	37.48253393	4.08E-07
ARHGDIB	monocyte	LPS	-1.70066402	4.43E-179	8.93E-178	0.02607033	-65.23369833	4.08E-07
ARHGEF1	monocyte	LPS	-0.839547116	4.33E-132	2.98E-131	0.019196142	-43.73520092	4.08E-07
ARHGEF10L	monocyte	LPS	0.754858856	1.51E-121	8.79E-121	0.018979109	39.77314596	4.08E-07
ARHGEF11	monocyte	LPS	0.197877492	6.01E-16	8.30E-16	0.023117784	8.559535624	4.08E-07
ARHGEF12	monocyte	LPS	0.352649187	2.51E-25	3.97E-25	0.030872445	11.42278133	4.08E-07
ARHGEF18	monocyte	LPS	-0.14650258	0.000639408	0.000721778	0.042455415	-3.450739551	4.07E-05
ARHGEF19	monocyte	LPS	-0.274499312	0.000336838	0.000382172	0.075680659	-3.627073474	1.79E-05
ARHGEF2	monocyte	LPS	0.417499194	3.45E-74	1.02E-73	0.016910413	24.6888826	4.08E-07
ARHGEF28	monocyte	LPS	0.960282792	9.11E-32	1.58E-31	0.072603691	13.2263633	4.08E-07
ARHGEF3	monocyte	LPS	-1.14101198	9.16E-98	3.65E-97	0.035972433	-31.71906594	4.08E-07
ARHGEF40	monocyte	LPS	-1.811630275	1.99E-133	1.40E-132	0.040933723	-44.25764714	4.08E-07
ARHGEF5	monocyte	LPS	0.931129679	9.70E-32	1.68E-31	0.070439374	13.21888068	4.08E-07
ARHGEF6	monocyte	LPS	-1.928030238	1.30E-135	9.65E-135	0.042731768	-45.11936459	4.08E-07
ARHGEF7	monocyte	LPS	0.109204075	6.13E-12	7.95E-12	0.015244705	7.163410143	4.08E-07
ARHGEF9	monocyte	LPS	-0.798788845	5.48E-61	1.36E-60	0.03795799	-21.04402393	4.08E-07
ARID1A	monocyte	LPS	-0.600416799	2.21E-133	1.56E-132	0.013572083	-44.23910315	4.08E-07
ARID1B	monocyte	LPS	0.012741288	0.398364571	0.410558273	0.015064988	0.845754935	0.016679937
ARID2	monocyte	LPS	0.503219303	3.08E-90	1.11E-89	0.017124144	29.38653791	4.08E-07
ARID3A	monocyte	LPS	0.447530615	1.50E-65	3.96E-65	0.020080983	22.28628993	4.08E-07
ARID3B	monocyte	LPS	-0.900362772	5.80E-80	1.84E-79	0.034181982	-26.34027407	4.08E-07
ARID4A	monocyte	LPS	-0.035926489	0.015336291	0.016699484	0.01473405	-2.438330796	0.002119085
ARID4B	monocyte	LPS	0.679141759	2.21E-140	1.78E-139	0.014435345	47.04714316	4.08E-07
ARID5A	monocyte	LPS	0.00797947	0.79030924	0.797486692	0.02998146	0.266146823	0.030810407
ARID5B	monocyte	LPS	2.175463364	1.99E-192	6.10E-191	0.029902645	72.75153697	4.08E-07
ARIH1	monocyte	LPS	0.374800769	3.91E-86	1.34E-85	0.013313428	28.15208696	4.08E-07
ARIH2	monocyte	LPS	0.227930926	9.44E-49	2.02E-48	0.012825218	17.77208964	4.08E-07
ARL1	monocyte	LPS	0.274885379	5.21E-37	9.66E-37	0.018766394	14.64774646	4.08E-07
ARL10	monocyte	LPS	-0.143819662	0.029741231	0.032089223	0.065852947	-2.183951804	0.003504223
ARL11	monocyte	LPS	-1.076177909	1.98E-112	9.90E-112	0.029443002	-36.55122933	4.08E-07
ARL13B	monocyte	LPS	0.309476608	4.24E-30	7.15E-30	0.024240679	12.76682927	4.08E-07
ARL14EP	monocyte	LPS	-0.204522652	8.73E-26	1.39E-25	0.017700882	-11.55437655	4.08E-07
ARL15	monocyte	LPS	-0.500595858	1.35E-75	4.02E-75	0.019953614	-25.08797989	4.08E-07
ARL16	monocyte	LPS	-0.493754562	8.95E-67	2.39E-66	0.021825805	-22.62251332	4.08E-07
ARL17A	monocyte	LPS	-0.059384833	0.102506608	0.108585272	0.036258179	-1.637832736	0.007304905
ARL17B	monocyte	LPS	-0.643815695	7.26E-32	1.26E-31	0.048577599	-13.2533452	4.08E-07
ARL2	monocyte	LPS	-0.540207382	6.88E-57	1.63E-56	0.027091214	-19.9403168	4.08E-07
ARL2BP	monocyte	LPS	0.213812918	1.80E-27	2.94E-27	0.017769076	12.03286618	4.08E-07
ARL3	monocyte	LPS	-0.888349552	1.33E-104	5.88E-104	0.026188276	-33.92165018	4.08E-07
ARL4A	monocyte	LPS	1.61452657	1.93E-180	4.04E-179	0.024474504	65.96769281	4.08E-07
ARL4C	monocyte	LPS	-1.004548962	3.75E-64	9.68E-64	0.045861436	-21.90400128	4.08E-07
ARL4D	monocyte	LPS	0.655278774	6.07E-16	8.39E-16	0.076569176	8.557996904	4.08E-07
ARL5A	monocyte	LPS	-0.452207563	1.76E-66	4.70E-66	0.020060913	-22.54172383	4.08E-07
ARL5B	monocyte	LPS	2.544169727	5.79E-176	1.07E-174	0.040015353	63.57984027	4.08E-07
ARL6	monocyte	LPS	-0.351759829	6.49E-08	7.92E-08	0.06344803	-5.54406227	4.08E-07
ARL6IP1	monocyte	LPS	-0.001815225	0.900080403	0.903169273	0.014444808	-0.125666273	0.035003057
ARL6IP4	monocyte	LPS	-0.971795659	5.15E-184	1.19E-182	0.014306017	-67.92915608	4.08E-07
ARL6IP5	monocyte	LPS	-0.713888321	6.46E-142	5.34E-141	0.014972561	-47.67977495	4.08E-07
ARL6IP6	monocyte	LPS	0.654533345	1.32E-103	5.70E-103	0.019482589	33.59580963	4.08E-07
ARL8A	monocyte	LPS	0.070346638	3.25E-08	3.98E-08	0.012392578	5.676513801	4.08E-07
ARL8B	monocyte	LPS	1.32420409	9.23E-194	2.98E-192	0.018005894	73.54281093	4.08E-07
ARMC1	monocyte	LPS	-0.601222439	3.11E-76	9.36E-76	0.023792595	-25.26930939	4.08E-07
ARMC10	monocyte	LPS	-1.07836797	3.75E-142	3.11E-141	0.022570431	-47.77790816	4.08E-07
ARMC2	monocyte	LPS	-0.481165387	3.11E-16	4.32E-16	0.055603558	-8.6534999	4.08E-07
ARMC5	monocyte	LPS	0.039535745	0.381829444	0.393772689	0.045141383	0.875820428	0.016109884
ARMC6	monocyte	LPS	-0.790200272	5.52E-89	1.96E-88	0.027241798	-29.00690583	4.08E-07
ARMC7	monocyte	LPS	-0.586684627	2.97E-33	5.23E-33	0.043035174	-13.63267706	4.08E-07
ARMC8	monocyte	LPS	-0.120162474	2.22E-13	2.95E-13	0.015638846	-7.683589456	4.08E-07
ARMC9	monocyte	LPS	0.147593248	0.005566687	0.006136058	0.052853399	2.792502509	0.00087024
ARMCX1	monocyte	LPS	1.021076761	1.45E-63	3.71E-63	0.046959186	21.74391967	4.08E-07
ARMCX2	monocyte	LPS	0.349497481	2.37E-05	2.75E-05	0.081380497	4.294609816	8.11E-07
ARMCX3	monocyte	LPS	0.46156526	7.52E-58	1.80E-57	0.022851783	20.19821688	4.08E-07
ARMCX4	monocyte	LPS	-0.112479576	0.003393374	0.003758726	0.03808656	-2.953261584	0.000469778
ARMCX5-GPRASP2	monocyte	LPS	0.028372375	0.607082777	0.618550824	0.055114979	0.51478519	0.024058004
ARMCX6	monocyte	LPS	-0.041167093	0.222783196	0.232557693	0.033696674	-1.221696039	0.011093611
ARNT	monocyte	LPS	-0.363093248	5.78E-55	1.34E-54	0.01869174	-19.42533207	4.08E-07
ARNT2	monocyte	LPS	2.111751422	2.53E-66	6.75E-66	0.093862951	22.49824227	4.08E-07
ARPC1A	monocyte	LPS	0.436357635	1.44E-36	2.65E-36	0.030032756	14.5293903	4.08E-07
ARPC1B	monocyte	LPS	-1.286875473	6.46E-244	3.26E-241	0.011727548	-109.7309922	4.08E-07
ARPC2	monocyte	LPS	0.123242317	3.16E-49	6.82E-49	0.006885723	17.89823932	4.08E-07
ARPC3	monocyte	LPS	-0.076740509	8.25E-25	1.29E-24	0.006806769	-11.27414681	4.08E-07
ARPC4	monocyte	LPS	-0.449739524	1.41E-113	7.21E-113	0.012172758	-36.94639389	4.08E-07
ARPC4-TTLL3	monocyte	LPS	-1.140861232	8.71E-81	2.80E-80	0.042923248	-26.57909858	4.08E-07
ARPC5	monocyte	LPS	0.29254759	3.43E-59	8.34E-59	0.014229666	20.55899209	4.08E-07
ARPC5L	monocyte	LPS	-0.124574114	1.52E-15	2.09E-15	0.014785162	-8.425617367	4.08E-07
ARPIN	monocyte	LPS	-2.049868699	3.97E-96	1.55E-95	0.065693038	-31.20374328	4.08E-07
ARPP19	monocyte	LPS	0.280571486	5.15E-65	1.35E-64	0.012672864	22.13954832	4.08E-07
ARRB1	monocyte	LPS	-1.168005953	1.38E-146	1.27E-145	0.023526509	-49.64637835	4.08E-07
ARRB2	monocyte	LPS	-1.358298584	3.14E-162	4.08E-161	0.023951309	-56.71082964	4.08E-07
ARRDC1	monocyte	LPS	-1.420134675	9.36E-154	9.92E-153	0.026901607	-52.78995695	4.08E-07
ARRDC2	monocyte	LPS	-0.782722399	1.20E-100	4.98E-100	0.023982285	-32.63752379	4.08E-07
ARRDC3	monocyte	LPS	0.389205812	1.31E-35	2.39E-35	0.027273501	14.27047498	4.08E-07
ARRDC4	monocyte	LPS	0.788910018	1.22E-87	4.27E-87	0.027582483	28.60184907	4.08E-07
ARRDC5	monocyte	LPS	0.277913671	7.11E-05	8.18E-05	0.068980015	4.028901276	3.22E-06
ARSA	monocyte	LPS	-0.775888156	3.58E-119	1.99E-118	0.019937134	-38.91673423	4.08E-07
ARSB	monocyte	LPS	0.885561009	1.11E-121	6.47E-121	0.0222381	39.82179362	4.08E-07
ARSD	monocyte	LPS	0.144198525	4.29E-09	5.34E-09	0.023831055	6.050866218	4.08E-07
ARSG	monocyte	LPS	0.296160352	6.89E-24	1.07E-23	0.02690692	11.00684699	4.08E-07
ARSK	monocyte	LPS	-0.726752962	7.43E-34	1.32E-33	0.052678043	-13.79612671	4.08E-07
ARV1	monocyte	LPS	-0.605202294	7.32E-71	2.07E-70	0.025476891	-23.75495117	4.08E-07
ASAH1	monocyte	LPS	-1.450861294	3.82E-198	1.44E-196	0.019040279	-76.19958343	4.08E-07
ASAH2B	monocyte	LPS	1.026695724	2.11E-47	4.46E-47	0.058958082	17.41399478	4.08E-07
ASAP1	monocyte	LPS	1.354505456	1.25E-160	1.55E-159	0.024207812	55.95323785	4.08E-07
ASAP2	monocyte	LPS	3.852824658	1.35E-204	6.68E-203	0.047999836	80.26745444	4.08E-07
ASB1	monocyte	LPS	-0.319232321	2.50E-27	4.07E-27	0.026618915	-11.99268715	4.08E-07
ASB13	monocyte	LPS	-1.158504874	6.77E-54	1.55E-53	0.060527564	-19.14012047	4.08E-07
ASB3	monocyte	LPS	0.023610486	0.583121343	0.594955119	0.042972872	0.5494277	0.023194306
ASB6	monocyte	LPS	-0.432810927	7.36E-43	1.47E-42	0.026702104	-16.20886952	4.08E-07
ASB7	monocyte	LPS	0.036121212	0.189089745	0.198037153	0.027442097	1.316270092	0.01008475
ASB8	monocyte	LPS	0.064294106	0.000280693	0.000319056	0.017490268	3.675993134	1.27E-05
ASCC1	monocyte	LPS	0.733579986	2.32E-100	9.59E-100	0.022540195	32.54541416	4.08E-07
ASCC2	monocyte	LPS	0.002245643	0.888237917	0.892091792	0.015965738	0.140653883	0.03454448
ASCC3	monocyte	LPS	1.002483103	1.03E-154	1.12E-153	0.018835662	53.22260995	4.08E-07
ASCL2	monocyte	LPS	-0.046836895	0.134897292	0.142191805	0.031243056	-1.499113748	0.00844343
ASF1A	monocyte	LPS	-1.034412884	1.75E-108	8.16E-108	0.029377791	-35.21070994	4.08E-07
ASGR1	monocyte	LPS	-2.732196837	3.69E-122	2.17E-121	0.068311232	-39.99630435	4.08E-07
ASH1L	monocyte	LPS	0.470836152	4.60E-131	3.11E-130	0.010864405	43.3375009	4.08E-07
ASH2L	monocyte	LPS	0.180860065	1.41E-16	1.96E-16	0.020631195	8.766339886	4.08E-07
ASL	monocyte	LPS	-0.363565755	6.63E-40	1.28E-39	0.023573713	-15.4225071	4.08E-07
ASMTL	monocyte	LPS	-0.302135354	1.32E-40	2.57E-40	0.019355589	-15.6097214	4.08E-07
ASNS	monocyte	LPS	0.808507049	2.33E-22	3.53E-22	0.076582018	10.55740071	4.08E-07
ASNSD1	monocyte	LPS	0.333277804	5.09E-51	1.12E-50	0.01813823	18.37432854	4.08E-07
ASPH	monocyte	LPS	-1.147867471	4.46E-131	3.02E-130	0.026483489	-43.34275795	4.08E-07
ASPHD2	monocyte	LPS	0.320409309	1.16E-11	1.50E-11	0.045383601	7.060023898	4.08E-07
ASPSCR1	monocyte	LPS	-0.62443275	2.96E-79	9.29E-79	0.023891896	-26.13575584	4.08E-07
ASRGL1	monocyte	LPS	-3.041779473	1.25E-176	2.36E-175	0.047580099	-63.92965885	4.08E-07
ASTE1	monocyte	LPS	-0.393348957	1.54E-20	2.27E-20	0.039291096	-10.01114744	4.08E-07
ASTN2	monocyte	LPS	1.279816305	1.32E-47	2.78E-47	0.073264436	17.46845223	4.08E-07
ASXL1	monocyte	LPS	0.35358174	7.33E-66	1.94E-65	0.01580494	22.3715965	4.08E-07
ASXL2	monocyte	LPS	0.072503623	4.54E-08	5.55E-08	0.012917686	5.612740878	4.08E-07
ATAD1	monocyte	LPS	0.608192341	4.40E-99	1.78E-98	0.018924751	32.13740182	4.08E-07
ATAD2	monocyte	LPS	-1.328097248	1.27E-99	5.19E-99	0.041105727	-32.30929925	4.08E-07
ATAD2B	monocyte	LPS	0.415406223	7.53E-85	2.53E-84	0.01495844	27.77069153	4.08E-07
ATAD3A	monocyte	LPS	-1.155073336	1.72E-108	8.04E-108	0.032802546	-35.21291671	4.08E-07
ATAD3B	monocyte	LPS	-0.32367379	4.97E-24	7.71E-24	0.029296732	-11.0481194	4.08E-07
ATAD5	monocyte	LPS	-0.869301478	2.51E-67	6.76E-67	0.038169995	-22.77447163	4.08E-07
ATAT1	monocyte	LPS	0.322279471	2.15E-12	2.81E-12	0.043966469	7.330119425	4.08E-07
ATE1	monocyte	LPS	-0.415700122	1.05E-68	2.89E-68	0.017952697	-23.15530247	4.08E-07
ATF1	monocyte	LPS	-0.308285386	7.74E-46	1.60E-45	0.018135318	-16.99917153	4.08E-07
ATF2	monocyte	LPS	0.321952679	1.70E-69	4.72E-69	0.01377353	23.37474016	4.08E-07
ATF3	monocyte	LPS	0.822705399	7.71E-61	1.91E-60	0.039169078	21.00395136	4.08E-07
ATF4	monocyte	LPS	0.430486705	1.49E-77	4.58E-77	0.016785509	25.64633002	4.08E-07
ATF5	monocyte	LPS	0.433267731	3.89E-45	7.99E-45	0.025769586	16.81314307	4.08E-07
ATF6	monocyte	LPS	0.157987416	1.20E-28	2.00E-28	0.012779306	12.36275381	4.08E-07
ATF6B	monocyte	LPS	-0.424616388	5.10E-87	1.77E-86	0.014942817	-28.41608693	4.08E-07
ATF7	monocyte	LPS	-0.132291077	1.50E-09	1.88E-09	0.021205589	-6.238500563	4.08E-07
ATF7IP	monocyte	LPS	1.695161475	7.78E-210	4.86E-208	0.020248836	83.71649058	4.08E-07
ATF7IP2	monocyte	LPS	1.152108371	3.09E-113	1.56E-112	0.031282426	36.8292532	4.08E-07
ATG10	monocyte	LPS	0.070075277	0.010469113	0.011449047	0.027201325	2.576171464	0.001558533
ATG101	monocyte	LPS	-0.010299951	0.559598734	0.571742669	0.017634156	-0.584090944	0.022358232
ATG12	monocyte	LPS	-0.075318148	1.33E-07	1.62E-07	0.013937721	-5.4039069	4.08E-07
ATG13	monocyte	LPS	0.910424166	7.46E-167	1.09E-165	0.01544407	58.94975466	4.08E-07
ATG14	monocyte	LPS	-0.022954536	0.271816599	0.282653648	0.020850375	-1.100917192	0.012562086
ATG16L1	monocyte	LPS	-0.617267341	1.19E-70	3.34E-70	0.026048864	-23.69651716	4.08E-07
ATG16L2	monocyte	LPS	-0.794745699	3.81E-96	1.49E-95	0.025464985	-31.20935236	4.08E-07
ATG2A	monocyte	LPS	0.555446226	1.24E-37	2.32E-37	0.037492257	14.81495837	4.08E-07
ATG2B	monocyte	LPS	-0.580477382	3.64E-64	9.41E-64	0.026496866	-21.90739748	4.08E-07
ATG3	monocyte	LPS	-0.21382442	4.16E-40	8.06E-40	0.013816202	-15.47635326	4.08E-07
ATG4A	monocyte	LPS	0.061876565	0.01803907	0.019602162	0.026021569	2.377895264	0.002408425
ATG4B	monocyte	LPS	-0.053223912	0.001306617	0.001463933	0.016400851	-3.245192026	0.000116346
ATG4C	monocyte	LPS	-1.743908887	3.28E-146	2.97E-145	0.035240432	-49.48602501	4.08E-07
ATG4D	monocyte	LPS	-0.410799606	4.12E-45	8.46E-45	0.024442966	-16.80645505	4.08E-07
ATG5	monocyte	LPS	0.134661715	6.29E-21	9.36E-21	0.013295172	10.12861798	4.08E-07
ATG7	monocyte	LPS	0.836334402	1.98E-161	2.52E-160	0.014846726	56.33123603	4.08E-07
ATG9A	monocyte	LPS	-0.50943501	5.89E-32	1.02E-31	0.038365894	-13.27833007	4.08E-07
ATG9B	monocyte	LPS	0.93378966	1.35E-46	2.82E-46	0.054289513	17.20018484	4.08E-07
ATIC	monocyte	LPS	-1.118775626	1.03E-82	3.38E-82	0.041220205	-27.14143772	4.08E-07
ATL1	monocyte	LPS	0.260070977	0.000323567	0.00036719	0.071489262	3.637902658	1.71E-05
ATL2	monocyte	LPS	-0.584754816	6.72E-79	2.10E-78	0.022462074	-26.03298361	4.08E-07
ATL3	monocyte	LPS	0.015209589	0.424883103	0.437158641	0.019034118	0.799069777	0.017591063
ATM	monocyte	LPS	-0.918328784	2.58E-127	1.63E-126	0.021913017	-41.90791182	4.08E-07
ATMIN	monocyte	LPS	-0.145507476	6.73E-15	9.14E-15	0.017726213	-8.208604519	4.08E-07
ATN1	monocyte	LPS	-0.292048717	2.87E-26	4.59E-26	0.024977524	-11.69246055	4.08E-07
ATOX1	monocyte	LPS	0.096441382	1.93E-11	2.49E-11	0.013821434	6.977668351	4.08E-07
ATP10A	monocyte	LPS	-0.904439943	1.92E-43	3.87E-43	0.055271188	-16.36367847	4.08E-07
ATP10D	monocyte	LPS	-1.137427228	3.82E-133	2.68E-132	0.025764942	-44.1463151	4.08E-07
ATP11A	monocyte	LPS	-0.131892756	5.82E-18	8.29E-18	0.014318972	-9.211049218	4.08E-07
ATP11B	monocyte	LPS	0.243935473	6.69E-51	1.48E-50	0.013298678	18.34283585	4.08E-07
ATP11C	monocyte	LPS	0.407314788	1.07E-63	2.75E-63	0.018701582	21.77969734	4.08E-07
ATP13A1	monocyte	LPS	-0.677066656	1.77E-85	6.00E-85	0.024217969	-27.95720209	4.08E-07
ATP13A2	monocyte	LPS	-0.812082452	1.62E-57	3.86E-57	0.040384441	-20.10879505	4.08E-07
ATP13A3	monocyte	LPS	2.463280317	5.77E-213	4.33E-211	0.028695923	85.84077708	4.08E-07
ATP1A1	monocyte	LPS	0.412488549	8.62E-79	2.68E-78	0.015863838	26.00181245	4.08E-07
ATP1B1	monocyte	LPS	-0.292034945	6.23E-10	7.83E-10	0.045681152	-6.39289802	4.08E-07
ATP1B3	monocyte	LPS	0.846892088	5.28E-167	7.74E-166	0.014348352	59.02365074	4.08E-07
ATP23	monocyte	LPS	-0.153073924	0.027304959	0.029497852	0.069014473	-2.217997438	0.003288063
ATP2A2	monocyte	LPS	0.240895906	3.60E-50	7.88E-50	0.0132736	18.1484988	4.08E-07
ATP2A3	monocyte	LPS	-1.427157232	6.75E-117	3.64E-116	0.037450945	-38.10737548	4.08E-07
ATP2B1	monocyte	LPS	2.784795137	3.56E-239	1.37E-236	0.026345232	105.7039504	4.08E-07
ATP2B4	monocyte	LPS	-1.145300066	1.96E-48	4.18E-48	0.064750191	-17.68797972	4.08E-07
ATP2C1	monocyte	LPS	1.580902987	2.45E-230	4.86E-228	0.016038395	98.56989847	4.08E-07
ATP5F1A	monocyte	LPS	-0.712568023	1.44E-159	1.75E-158	0.012849682	-55.45413669	4.08E-07
ATP5F1B	monocyte	LPS	-0.137944771	7.29E-42	1.44E-41	0.008651729	-15.94418557	4.08E-07
ATP5F1C	monocyte	LPS	-0.475174133	1.59E-145	1.43E-144	0.009659227	-49.19380331	4.08E-07
ATP5F1D	monocyte	LPS	-1.200952554	4.91E-204	2.38E-202	0.015029384	-79.90696881	4.08E-07
ATP5F1E	monocyte	LPS	-0.068203068	2.79E-17	3.94E-17	0.007583286	-8.993867594	4.08E-07
ATP5IF1	monocyte	LPS	-1.836948647	1.63E-197	5.88E-196	0.024229972	-75.81307327	4.08E-07
ATP5MC1	monocyte	LPS	-0.537965168	1.67E-92	6.21E-92	0.017885144	-30.07888346	4.08E-07
ATP5MC2	monocyte	LPS	-0.788516045	7.29E-189	1.98E-187	0.011157326	-70.67249433	4.08E-07
ATP5MC3	monocyte	LPS	-0.776904725	3.29E-165	4.61E-164	0.013361506	-58.14499545	4.08E-07
ATP5ME	monocyte	LPS	-0.284039221	2.64E-79	8.30E-79	0.010861934	-26.1499671	4.08E-07
ATP5MF	monocyte	LPS	-0.147815455	3.18E-54	7.31E-54	0.007687691	-19.22754923	4.08E-07
ATP5MG	monocyte	LPS	-0.18266961	1.17E-71	3.34E-71	0.007618532	-23.97700748	4.08E-07
ATP5PB	monocyte	LPS	-0.475148961	4.44E-130	2.96E-129	0.011060601	-42.95869447	4.08E-07
ATP5PD	monocyte	LPS	-0.564685424	6.10E-159	7.32E-158	0.010236859	-55.16197871	4.08E-07
ATP5PF	monocyte	LPS	-0.293812916	9.26E-93	3.45E-92	0.009742497	-30.15786528	4.08E-07
ATP5PO	monocyte	LPS	-1.075581154	8.91E-151	8.84E-150	0.020899126	-51.46536653	4.08E-07
ATP6AP1	monocyte	LPS	-0.149699864	5.15E-28	8.45E-28	0.012284566	-12.18601137	4.08E-07
ATP6AP2	monocyte	LPS	-1.310693531	4.19E-225	6.37E-223	0.013860787	-94.56126213	4.08E-07
ATP6V0A1	monocyte	LPS	-0.593838718	6.56E-102	2.78E-101	0.017971061	-33.04416507	4.08E-07
ATP6V0A2	monocyte	LPS	0.055323954	0.002055932	0.00229168	0.017793309	3.109256121	0.000223707
ATP6V0B	monocyte	LPS	0.090430952	1.26E-23	1.95E-23	0.008273665	10.92997555	4.08E-07
ATP6V0C	monocyte	LPS	-1.021434246	2.36E-188	6.25E-187	0.014513174	-70.37979899	4.08E-07
ATP6V0D1	monocyte	LPS	-0.593408467	6.15E-147	5.68E-146	0.011916515	-49.79715035	4.08E-07
ATP6V0D2	monocyte	LPS	-2.551185141	2.56E-79	8.05E-79	0.09754542	-26.15381792	4.08E-07
ATP6V0E1	monocyte	LPS	-0.110669088	8.12E-32	1.41E-31	0.008358675	-13.24002818	4.08E-07
ATP6V0E2	monocyte	LPS	0.498657967	5.32E-10	6.70E-10	0.077669499	6.420254687	4.08E-07
ATP6V1A	monocyte	LPS	-0.0222458	0.20931502	0.218909938	0.017681267	-1.258156473	0.010697999
ATP6V1B2	monocyte	LPS	0.078235004	1.16E-05	1.36E-05	0.017541289	4.460048808	4.08E-07
ATP6V1C1	monocyte	LPS	-0.0105982	0.461608733	0.47393593	0.014377283	-0.737149021	0.018904871
ATP6V1D	monocyte	LPS	-0.285777478	3.02E-65	7.92E-65	0.012871069	-22.20308867	4.08E-07
ATP6V1E1	monocyte	LPS	0.384193353	2.95E-109	1.39E-108	0.010831286	35.47070512	4.08E-07
ATP6V1E2	monocyte	LPS	1.417935562	2.01E-91	7.37E-91	0.047665153	29.7478444	4.08E-07
ATP6V1F	monocyte	LPS	-0.276735294	1.68E-73	4.89E-73	0.011297584	-24.4950865	4.08E-07
ATP6V1G1	monocyte	LPS	-0.223629098	1.28E-54	2.95E-54	0.011567177	-19.33307431	4.08E-07
ATP6V1H	monocyte	LPS	1.088985758	7.97E-174	1.39E-172	0.017433301	62.46583714	4.08E-07
ATP7A	monocyte	LPS	-1.025883898	1.19E-100	4.93E-100	0.031431243	-32.63898626	4.08E-07
ATP8A1	monocyte	LPS	-0.341395309	1.04E-07	1.27E-07	0.062617769	-5.452051603	4.08E-07
ATP8B1	monocyte	LPS	-0.658124158	1.16E-29	1.94E-29	0.052042009	-12.64601748	4.08E-07
ATP8B2	monocyte	LPS	1.172839772	8.82E-49	1.89E-48	0.065964453	17.77987564	4.08E-07
ATP8B4	monocyte	LPS	-0.204140814	3.35E-05	3.89E-05	0.048468106	-4.211858675	1.21E-06
ATP9A	monocyte	LPS	0.705418392	4.34E-20	6.37E-20	0.071445493	9.873518444	4.08E-07
ATP9B	monocyte	LPS	0.087813377	1.24E-08	1.54E-08	0.014995002	5.856176544	4.08E-07
ATPAF1	monocyte	LPS	-1.16301804	6.73E-134	4.80E-133	0.026169288	-44.44209795	4.08E-07
ATPAF2	monocyte	LPS	-1.212783697	6.73E-137	5.10E-136	0.026576543	-45.63361287	4.08E-07
ATR	monocyte	LPS	-0.232017429	1.97E-26	3.16E-26	0.019764883	-11.73887173	4.08E-07
ATRAID	monocyte	LPS	-0.645989924	2.76E-140	2.21E-139	0.013742272	-47.00750433	4.08E-07
ATRIP	monocyte	LPS	-0.282791658	4.99E-19	7.22E-19	0.029623093	-9.546324499	4.08E-07
ATRN	monocyte	LPS	-0.913078422	1.26E-124	7.63E-124	0.022323151	-40.90275697	4.08E-07
ATRX	monocyte	LPS	-0.112299638	1.22E-19	1.78E-19	0.011534555	-9.735931201	4.08E-07
ATXN1	monocyte	LPS	0.90493259	1.27E-136	9.53E-136	0.019878292	45.5236581	4.08E-07
ATXN10	monocyte	LPS	0.295803341	1.69E-49	3.66E-49	0.016460506	17.97048888	4.08E-07
ATXN1L	monocyte	LPS	-0.129206365	5.15E-06	6.07E-06	0.027830029	-4.64269605	4.08E-07
ATXN2	monocyte	LPS	0.054361542	0.002101253	0.002341492	0.017521296	3.102598133	0.000229094
ATXN2L	monocyte	LPS	-0.063838199	1.65E-06	1.97E-06	0.013056165	-4.889506188	4.08E-07
ATXN3	monocyte	LPS	0.070309207	2.81E-06	3.33E-06	0.014723095	4.775436521	4.08E-07
ATXN7L1	monocyte	LPS	0.34873637	2.60E-26	4.16E-26	0.02979468	11.70465237	4.08E-07
ATXN7L2	monocyte	LPS	1.196471638	6.59E-75	1.95E-74	0.048065413	24.89256978	4.08E-07
ATXN7L3	monocyte	LPS	-0.034305433	0.070664656	0.075242453	0.018910571	-1.814087647	0.005979003
ATXN7L3B	monocyte	LPS	0.3554778	1.03E-82	3.39E-82	0.013097285	27.14133562	4.08E-07
AUH	monocyte	LPS	-1.189006862	3.42E-99	1.39E-98	0.036957794	-32.17201923	4.08E-07
AUP1	monocyte	LPS	-0.254723067	7.15E-73	2.06E-72	0.010474653	-24.31804247	4.08E-07
AURKA	monocyte	LPS	-1.133843397	4.94E-69	1.36E-68	0.048775712	-23.24606569	4.08E-07
AURKAIP1	monocyte	LPS	-0.233506447	4.92E-79	1.54E-78	0.008956196	-26.07205508	4.08E-07
AUTS2	monocyte	LPS	-0.921414064	1.45E-38	2.75E-38	0.061164257	-15.06458352	4.08E-07
AVEN	monocyte	LPS	0.00666591	0.825239825	0.831224703	0.030161932	0.221004084	0.0321386
AVIL	monocyte	LPS	1.011864425	2.10E-71	5.96E-71	0.042325785	23.90657209	4.08E-07
AVL9	monocyte	LPS	0.297615984	2.12E-69	5.89E-69	0.012746976	23.34796766	4.08E-07
AVPI1	monocyte	LPS	-2.133230984	5.29E-129	3.47E-128	0.050137983	-42.54720395	4.08E-07
AXIN1	monocyte	LPS	0.028610752	0.225464731	0.235334769	0.02355516	1.21462779	0.011177237
AXIN2	monocyte	LPS	1.012401445	6.94E-65	1.81E-64	0.045801579	22.10407286	4.08E-07
AZI2	monocyte	LPS	0.779408814	5.55E-135	4.05E-134	0.017370446	44.86982285	4.08E-07
AZIN1	monocyte	LPS	1.097993856	1.34E-161	1.71E-160	0.019463953	56.41165769	4.08E-07
B2M	monocyte	LPS	0.261834793	5.14E-87	1.78E-86	0.009214646	28.41506682	4.08E-07
B3GALNT1	monocyte	LPS	0.73746701	2.08E-21	3.12E-21	0.071783871	10.27343601	4.08E-07
B3GALNT2	monocyte	LPS	-0.972844964	9.17E-88	3.21E-87	0.033968851	-28.63932498	4.08E-07
B3GALT2	monocyte	LPS	0.149178277	0.050886251	0.054427911	0.076099321	1.96031023	0.004976124
B3GALT4	monocyte	LPS	-0.075478318	0.002516904	0.002798211	0.02477102	-3.047041207	0.000299703
B3GALT6	monocyte	LPS	0.013599701	0.462252615	0.474465479	0.018475622	0.736088936	0.018928342
B3GAT1	monocyte	LPS	0.931694906	4.36E-70	1.22E-69	0.03958087	23.53902061	4.08E-07
B3GAT3	monocyte	LPS	-1.257006282	4.58E-157	5.26E-156	0.023151793	-54.29412336	4.08E-07
B3GLCT	monocyte	LPS	-0.491664384	3.32E-24	5.16E-24	0.044297269	-11.09920295	4.08E-07
B3GNT2	monocyte	LPS	-0.366499246	1.08E-37	2.03E-37	0.024711942	-14.83085594	4.08E-07
B3GNT5	monocyte	LPS	-0.950108137	2.10E-83	6.96E-83	0.034746244	-27.34419689	4.08E-07
B3GNT7	monocyte	LPS	0.743283094	5.60E-19	8.11E-19	0.077989856	9.530509889	4.08E-07
B3GNT8	monocyte	LPS	-1.823678318	9.31E-110	4.44E-109	0.051169558	-35.63990735	4.08E-07
B4GALT1	monocyte	LPS	1.458727136	1.19E-212	8.59E-211	0.017036308	85.62460641	4.08E-07
B4GALT2	monocyte	LPS	0.840684689	1.19E-24	1.87E-24	0.07487587	11.22771177	4.08E-07
B4GALT3	monocyte	LPS	-0.051990615	0.037377708	0.040184201	0.024864945	-2.09092019	0.004104385
B4GALT4	monocyte	LPS	0.42143501	3.99E-26	6.38E-26	0.036170059	11.65148793	4.08E-07
B4GALT5	monocyte	LPS	2.468253853	2.91E-212	2.05E-210	0.028916017	85.35939972	4.08E-07
B4GALT6	monocyte	LPS	1.01669471	4.35E-31	7.44E-31	0.077968433	13.03982491	4.08E-07
B4GALT7	monocyte	LPS	-0.135344387	1.34E-07	1.62E-07	0.025049762	-5.40302083	4.08E-07
B4GAT1	monocyte	LPS	0.474614207	7.33E-09	9.09E-09	0.079719278	5.9535688	4.08E-07
B9D2	monocyte	LPS	-0.731201879	5.35E-90	1.92E-89	0.024943989	-29.31375034	4.08E-07
BAALC	monocyte	LPS	4.197636362	1.58E-190	4.53E-189	0.05859663	71.63613908	4.08E-07
BABAM1	monocyte	LPS	-0.785664624	5.27E-115	2.75E-114	0.020982996	-37.44291964	4.08E-07
BABAM2	monocyte	LPS	0.041778241	0.02030152	0.022015439	0.017906288	2.333160286	0.002616197
BACE2	monocyte	LPS	0.944475112	2.34E-29	3.91E-29	0.075190756	12.56105353	4.08E-07
BACH1	monocyte	LPS	1.04489378	6.77E-165	9.41E-164	0.018017669	57.99272927	4.08E-07
BACH2	monocyte	LPS	0.590260914	2.92E-15	3.99E-15	0.07085274	8.330812777	4.08E-07
BAD	monocyte	LPS	-1.184961999	3.16E-116	1.69E-115	0.031289228	-37.87124493	4.08E-07
BAG1	monocyte	LPS	-0.284878804	6.75E-31	1.15E-30	0.021935199	-12.98729084	4.08E-07
BAG2	monocyte	LPS	0.016836572	0.803459711	0.8102415	0.067591563	0.249092802	0.031293629
BAG3	monocyte	LPS	-0.165939985	1.54E-08	1.89E-08	0.028526583	-5.817029787	4.08E-07
BAG4	monocyte	LPS	-0.276287376	1.56E-29	2.61E-29	0.021910187	-12.60999608	4.08E-07
BAG5	monocyte	LPS	-0.009950335	0.558379796	0.570549744	0.016982815	-0.585906135	0.022313844
BAG6	monocyte	LPS	0.180755118	9.44E-42	1.86E-41	0.011358024	15.91431022	4.08E-07
BAHD1	monocyte	LPS	0.044591202	0.057982149	0.061934211	0.023430457	1.903129843	0.005374645
BAIAP2	monocyte	LPS	-2.814570681	6.20E-191	1.79E-189	0.039160062	-71.8734993	4.08E-07
BAIAP3	monocyte	LPS	1.040666617	4.92E-42	9.75E-42	0.065084539	15.98945967	4.08E-07
BAK1	monocyte	LPS	-0.563246427	8.14E-69	2.24E-68	0.024292477	-23.18604327	4.08E-07
BANF1	monocyte	LPS	-0.565101521	4.31E-142	3.57E-141	0.011833875	-47.7528704	4.08E-07
BANK1	monocyte	LPS	1.007670467	5.88E-38	1.11E-37	0.067620656	14.90181446	4.08E-07
BANP	monocyte	LPS	1.215831372	1.96E-165	2.76E-164	0.020871161	58.25413128	4.08E-07
BAP1	monocyte	LPS	-0.121619705	5.19E-09	6.44E-09	0.02021361	-6.016723488	4.08E-07
BARD1	monocyte	LPS	-0.782595767	3.28E-62	8.27E-62	0.036612241	-21.37524892	4.08E-07
BASP1	monocyte	LPS	1.824210505	2.72E-154	2.94E-153	0.03439882	53.03119408	4.08E-07
BATF	monocyte	LPS	2.691247264	8.32E-129	5.43E-128	0.06336442	42.47253078	4.08E-07
BATF2	monocyte	LPS	0.509937312	2.84E-11	3.65E-11	0.073748133	6.914579249	4.08E-07
BATF3	monocyte	LPS	2.076246018	9.32E-98	3.71E-97	0.065462249	31.71669246	4.08E-07
BAX	monocyte	LPS	-0.378969225	5.66E-85	1.91E-84	0.013628388	-27.8073413	4.08E-07
BAZ1A	monocyte	LPS	0.995557504	2.11E-150	2.07E-149	0.019406372	51.30054837	4.08E-07
BAZ1B	monocyte	LPS	-0.418926182	3.66E-100	1.51E-99	0.012897143	-32.48209103	4.08E-07
BAZ2A	monocyte	LPS	0.189233091	1.90E-23	2.93E-23	0.017396229	10.8778226	4.08E-07
BAZ2B	monocyte	LPS	-0.070730683	1.18E-05	1.38E-05	0.015874811	-4.455529025	4.08E-07
BBC3	monocyte	LPS	-0.721306552	1.03E-62	2.59E-62	0.033529552	-21.51256158	4.08E-07
BBIP1	monocyte	LPS	0.594581339	6.94E-105	3.08E-104	0.017480166	34.01462826	4.08E-07
BBOF1	monocyte	LPS	0.434588101	8.90E-09	1.10E-08	0.073435088	5.917989784	4.08E-07
BBS10	monocyte	LPS	-0.30740404	9.88E-09	1.22E-08	0.052111974	-5.898913778	4.08E-07
BBS2	monocyte	LPS	-0.669349683	1.04E-53	2.37E-53	0.035061312	-19.09083393	4.08E-07
BBS4	monocyte	LPS	-0.052850845	0.11805146	0.124707147	0.033716447	-1.567509329	0.007866126
BBS7	monocyte	LPS	-0.44352257	6.09E-43	1.22E-42	0.027326207	-16.23066741	4.08E-07
BBS9	monocyte	LPS	-0.708822105	3.78E-59	9.17E-59	0.034496448	-20.5476836	4.08E-07
BBX	monocyte	LPS	-0.597093162	3.68E-70	1.03E-69	0.025344033	-23.55951605	4.08E-07
BCAP29	monocyte	LPS	0.055042525	5.39E-05	6.23E-05	0.013435178	4.096895732	2.82E-06
BCAP31	monocyte	LPS	-0.650073522	3.52E-162	4.57E-161	0.011467771	-56.68699773	4.08E-07
BCAR3	monocyte	LPS	-0.025960901	0.380924194	0.392875589	0.029585434	-0.877489273	0.016077482
BCAS2	monocyte	LPS	0.136383857	1.51E-17	2.14E-17	0.015021319	9.079352675	4.08E-07
BCAS3	monocyte	LPS	-0.518618226	2.37E-68	6.48E-68	0.022492363	-23.05752551	4.08E-07
BCAS4	monocyte	LPS	1.090588236	8.62E-36	1.58E-35	0.076159763	14.31974296	4.08E-07
BCAT1	monocyte	LPS	1.339776077	2.18E-143	1.87E-142	0.027742631	48.29304326	4.08E-07
BCAT2	monocyte	LPS	-1.851439325	1.25E-143	1.07E-142	0.038257338	-48.39435793	4.08E-07
BCCIP	monocyte	LPS	0.089886673	2.24E-08	2.75E-08	0.015641563	5.746655451	4.08E-07
BCDIN3D	monocyte	LPS	0.108675496	0.003139368	0.003480148	0.036493936	2.977905596	0.000421316
BCKDHA	monocyte	LPS	-1.510199648	3.76E-110	1.81E-109	0.042216142	-35.77303781	4.08E-07
BCKDHB	monocyte	LPS	-1.151375242	3.49E-68	9.51E-68	0.050035908	-23.01097918	4.08E-07
BCKDK	monocyte	LPS	-0.314340924	1.36E-55	3.16E-55	0.01604316	-19.5934546	4.08E-07
BCL10	monocyte	LPS	0.162171725	2.60E-26	4.16E-26	0.013855503	11.70449899	4.08E-07
BCL11A	monocyte	LPS	2.895742722	1.75E-168	2.66E-167	0.048459689	59.75570203	4.08E-07
BCL11B	monocyte	LPS	0.806122405	2.24E-21	3.35E-21	0.078538661	10.26402024	4.08E-07
BCL2	monocyte	LPS	2.282665828	2.63E-166	3.77E-165	0.038899581	58.68098782	4.08E-07
BCL2A1	monocyte	LPS	5.113645178	4.72E-193	1.48E-191	0.069933922	73.12109861	4.08E-07
BCL2L1	monocyte	LPS	1.201258132	1.31E-106	5.95E-106	0.034733886	34.58461674	4.08E-07
BCL2L11	monocyte	LPS	0.51530952	6.86E-32	1.19E-31	0.038861472	13.26016455	4.08E-07
BCL2L12	monocyte	LPS	-0.858333522	2.76E-104	1.21E-103	0.025381151	-33.81775406	4.08E-07
BCL2L13	monocyte	LPS	0.417521497	2.49E-65	6.53E-65	0.018785133	22.22616623	4.08E-07
BCL2L14	monocyte	LPS	3.685101643	7.80E-113	3.92E-112	0.100437817	36.69037976	4.08E-07
BCL2L2	monocyte	LPS	0.28739138	1.06E-17	1.50E-17	0.031481794	9.12881215	4.08E-07
BCL2L2-PABPN1	monocyte	LPS	0.140152834	0.002766628	0.003072157	0.046445134	3.017599976	0.000346322
BCL3	monocyte	LPS	0.772456138	3.01E-72	8.63E-72	0.031995709	24.14249154	4.08E-07
BCL6	monocyte	LPS	1.440936211	2.51E-158	2.97E-157	0.026257667	54.87677977	4.08E-07
BCL7A	monocyte	LPS	1.383813158	9.69E-47	2.03E-46	0.080274684	17.23847539	4.08E-07
BCL7B	monocyte	LPS	0.164415768	2.85E-23	4.38E-23	0.015186703	10.82629768	4.08E-07
BCL7C	monocyte	LPS	-1.200656537	2.93E-153	3.06E-152	0.022840337	-52.56737344	4.08E-07
BCL9	monocyte	LPS	-0.520352894	1.04E-14	1.41E-14	0.063896567	-8.143675346	4.08E-07
BCL9L	monocyte	LPS	0.222508859	8.68E-13	1.14E-12	0.029775347	7.472922467	4.08E-07
BCLAF1	monocyte	LPS	0.227453939	1.79E-56	4.21E-56	0.011470881	19.82881172	4.08E-07
BCLAF3	monocyte	LPS	0.112056789	2.20E-07	2.66E-07	0.021124084	5.304693306	4.08E-07
BCOR	monocyte	LPS	0.640106474	6.50E-121	3.74E-120	0.016187446	39.54339002	4.08E-07
BCORL1	monocyte	LPS	-0.082136335	0.061734627	0.065885452	0.043800809	-1.875224178	0.005558439
BCR	monocyte	LPS	-0.121683351	0.00396386	0.004383205	0.0419085	-2.903548215	0.000574146
BCS1L	monocyte	LPS	-0.922733224	2.91E-72	8.36E-72	0.038213829	-24.14657887	4.08E-07
BDH1	monocyte	LPS	-0.948563522	7.88E-36	1.44E-35	0.06619287	-14.33029745	4.08E-07
BDH2	monocyte	LPS	0.590954554	2.52E-12	3.29E-12	0.080895912	7.305122635	4.08E-07
BDP1	monocyte	LPS	0.305024794	5.03E-56	1.18E-55	0.015476531	19.70886024	4.08E-07
BECN1	monocyte	LPS	0.4985896	8.26E-125	5.01E-124	0.012169372	40.97085656	4.08E-07
BEND4	monocyte	LPS	0.935677405	5.72E-46	1.18E-45	0.054929592	17.03412262	4.08E-07
BEND5	monocyte	LPS	0.925779744	1.51E-55	3.52E-55	0.047279634	19.58094122	4.08E-07
BEST1	monocyte	LPS	0.600681927	6.31E-107	2.88E-106	0.017315684	34.69004807	4.08E-07
BET1	monocyte	LPS	0.996930054	9.90E-143	8.36E-142	0.020761416	48.0184048	4.08E-07
BET1L	monocyte	LPS	0.037337847	0.057565671	0.06150117	0.019586357	1.906319185	0.005355881
BEX2	monocyte	LPS	0.785166699	5.40E-20	7.92E-20	0.079757659	9.844405079	4.08E-07
BEX3	monocyte	LPS	-0.076828922	0.318071581	0.329703642	0.076821597	-1.000095353	0.014004931
BEX4	monocyte	LPS	0.283868957	1.67E-18	2.40E-18	0.030256488	9.382085359	4.08E-07
BEX5	monocyte	LPS	1.036205112	4.54E-48	9.67E-48	0.058905438	17.59099233	4.08E-07
BFAR	monocyte	LPS	0.111431366	1.06E-10	1.35E-10	0.016644141	6.694930338	4.08E-07
BFSP2	monocyte	LPS	0.934310875	2.79E-45	5.74E-45	0.055443945	16.85145023	4.08E-07
BHLHE40	monocyte	LPS	0.483415435	4.25E-39	8.09E-39	0.031788616	15.20718737	4.08E-07
BHLHE41	monocyte	LPS	1.059496829	7.67E-88	2.69E-87	0.036964412	28.66261817	4.08E-07
BICD1	monocyte	LPS	-0.137371898	0.006973388	0.007666105	0.050562396	-2.716878741	0.001096617
BICD2	monocyte	LPS	-0.831747459	1.35E-129	8.93E-129	0.019445316	-42.77366639	4.08E-07
BICDL1	monocyte	LPS	0.236521791	0.002528729	0.002811076	0.077660474	3.045587772	0.000302005
BICRA	monocyte	LPS	-0.427144045	1.38E-23	2.13E-23	0.03912117	-10.91848853	4.08E-07
BICRAL	monocyte	LPS	0.321331046	2.98E-41	5.85E-41	0.020361509	15.78129862	4.08E-07
BID	monocyte	LPS	0.998753484	7.84E-148	7.33E-147	0.019902557	50.1821695	4.08E-07
BIK	monocyte	LPS	0.562686562	5.85E-11	7.48E-11	0.082811192	6.794812991	4.08E-07
BIN1	monocyte	LPS	-1.164083893	2.24E-122	1.32E-121	0.029047531	-40.07514079	4.08E-07
BIN2	monocyte	LPS	-0.683792373	1.47E-114	7.61E-114	0.018338269	-37.28772738	4.08E-07
BIN3	monocyte	LPS	0.095887726	1.56E-07	1.89E-07	0.017848245	5.372389713	4.08E-07
BIRC2	monocyte	LPS	1.104585072	2.13E-156	2.41E-155	0.020459822	53.98801032	4.08E-07
BIRC3	monocyte	LPS	2.088830804	7.72E-193	2.39E-191	0.028616286	72.9944752	4.08E-07
BIRC6	monocyte	LPS	0.105211961	5.34E-21	7.95E-21	0.010365589	10.15011887	4.08E-07
BIVM	monocyte	LPS	0.490498705	7.62E-11	9.72E-11	0.072657268	6.750855338	4.08E-07
BLCAP	monocyte	LPS	-0.335239245	5.48E-53	1.24E-52	0.017739386	-18.89801812	4.08E-07
BLK	monocyte	LPS	0.942942133	2.21E-31	3.80E-31	0.071867738	13.12052057	4.08E-07
BLM	monocyte	LPS	-0.691489769	2.24E-25	3.55E-25	0.060461329	-11.43689325	4.08E-07
BLMH	monocyte	LPS	-0.620374419	8.40E-74	2.45E-73	0.025239073	-24.57992073	4.08E-07
BLNK	monocyte	LPS	-1.613136587	2.25E-98	9.06E-98	0.050549566	-31.91197692	4.08E-07
BLOC1S1	monocyte	LPS	0.685059309	9.15E-137	6.90E-136	0.015029802	45.58006121	4.08E-07
BLOC1S2	monocyte	LPS	-0.023769012	0.08450171	0.08982096	0.013732273	-1.730886995	0.006601628
BLOC1S3	monocyte	LPS	0.181078036	4.32E-07	5.19E-07	0.035033691	5.168682742	4.08E-07
BLOC1S4	monocyte	LPS	-0.166860529	2.89E-19	4.19E-19	0.017345145	-9.620013272	4.08E-07
BLOC1S5	monocyte	LPS	-0.398076218	1.21E-19	1.77E-19	0.040884995	-9.736486987	4.08E-07
BLOC1S5-TXNDC5	monocyte	LPS	0.243001321	3.66E-05	4.24E-05	0.057981669	4.191002485	1.21E-06
BLOC1S6	monocyte	LPS	-0.501165609	5.16E-89	1.83E-88	0.017272202	-29.01573384	4.08E-07
BLVRA	monocyte	LPS	2.437974741	7.87E-193	2.44E-191	0.033401845	72.98922466	4.08E-07
BLVRB	monocyte	LPS	-2.164339002	4.52E-239	1.68E-236	0.020492227	-105.6175605	4.08E-07
BLZF1	monocyte	LPS	0.33292228	7.12E-31	1.21E-30	0.025646983	12.98095298	4.08E-07
BMF	monocyte	LPS	-2.149200401	5.60E-119	3.11E-118	0.055324837	-38.84693592	4.08E-07
BMI1	monocyte	LPS	-1.024103346	3.21E-95	1.24E-94	0.033121044	-30.92002006	4.08E-07
BMP1	monocyte	LPS	1.367853255	1.52E-108	7.12E-108	0.038825495	35.2308004	4.08E-07
BMP2K	monocyte	LPS	-1.590831496	1.09E-193	3.50E-192	0.021644146	-73.4993902	4.08E-07
BMPR1A	monocyte	LPS	0.682857193	5.64E-27	9.13E-27	0.057416969	11.89295084	4.08E-07
BMPR2	monocyte	LPS	-0.155378015	9.18E-08	1.12E-07	0.028369707	-5.476898914	4.08E-07
BMS1	monocyte	LPS	-0.093389306	2.08E-05	2.42E-05	0.021591683	-4.325244334	8.11E-07
BNC2	monocyte	LPS	-1.604665978	8.20E-44	1.66E-43	0.097477187	-16.46196428	4.08E-07
BNIP1	monocyte	LPS	0.384776094	1.04E-28	1.73E-28	0.031079744	12.38028524	4.08E-07
BNIP2	monocyte	LPS	-0.092554624	1.11E-14	1.50E-14	0.011377206	-8.135092602	4.08E-07
BNIP3	monocyte	LPS	-0.506690812	9.03E-27	1.46E-26	0.042813276	-11.83489941	4.08E-07
BNIP3L	monocyte	LPS	-0.562755034	1.92E-72	5.53E-72	0.023256988	-24.19724481	4.08E-07
BOD1	monocyte	LPS	-0.007269964	0.734754328	0.743588244	0.021437511	-0.33912349	0.028730432
BOD1L1	monocyte	LPS	-0.00538947	0.617011482	0.62809112	0.010765751	-0.500612514	0.024401492
BOLA1	monocyte	LPS	-0.511150175	3.43E-25	5.41E-25	0.044901336	-11.38385216	4.08E-07
BOLA2-SMG1P6	monocyte	LPS	-0.024266288	0.350889664	0.362943126	0.025972043	-0.934323409	0.015095342
BOLA2B	monocyte	LPS	-0.027954813	0.358496507	0.37053532	0.030397282	-0.919648429	0.015349002
BOLA3	monocyte	LPS	-0.212376964	2.60E-14	3.49E-14	0.026519187	-8.008426651	4.08E-07
BOP1	monocyte	LPS	-0.726046014	4.85E-57	1.15E-56	0.036336907	-19.98095242	4.08E-07
BORA	monocyte	LPS	-0.009136217	0.793113339	0.80024358	0.034804105	-0.262504013	0.030913797
BORCS5	monocyte	LPS	-0.068097172	0.003452371	0.003823313	0.023101172	-2.947779944	0.000478202
BORCS6	monocyte	LPS	-0.9234213	4.93E-80	1.57E-79	0.035030196	-26.360723	4.08E-07
BORCS7	monocyte	LPS	0.245741772	1.71E-30	2.90E-30	0.019085063	12.87613108	4.08E-07
BORCS8	monocyte	LPS	0.014392656	0.596091519	0.607630538	0.027125421	0.530596575	0.023650259
BPGM	monocyte	LPS	0.787878948	2.24E-99	9.15E-99	0.024445202	32.2304129	4.08E-07
BPHL	monocyte	LPS	-0.233737035	2.41E-05	2.80E-05	0.054485499	-4.289894374	8.11E-07
BPNT1	monocyte	LPS	-0.527890321	1.15E-36	2.13E-36	0.036268992	-14.55486612	4.08E-07
BPTF	monocyte	LPS	-0.107911968	4.30E-16	5.96E-16	0.0125372	-8.60734168	4.08E-07
BRAF	monocyte	LPS	0.803148796	3.97E-128	2.56E-127	0.019025339	42.21468977	4.08E-07
BRAP	monocyte	LPS	0.187549739	1.87E-24	2.92E-24	0.016788324	11.17143928	4.08E-07
BRAT1	monocyte	LPS	-1.546558332	3.07E-145	2.73E-144	0.03151539	-49.0731136	4.08E-07
BRCA1	monocyte	LPS	-0.634356039	4.81E-43	9.64E-43	0.039018556	-16.25780399	4.08E-07
BRCA2	monocyte	LPS	1.420541807	4.59E-129	3.01E-128	0.033368916	42.57081087	4.08E-07
BRCC3	monocyte	LPS	-1.557714151	4.28E-191	1.25E-189	0.021644612	-71.9677549	4.08E-07
BRD1	monocyte	LPS	-0.018925561	0.440773981	0.453214853	0.024517709	-0.771913911	0.018173938
BRD2	monocyte	LPS	0.148660192	1.28E-30	2.17E-30	0.011514325	12.91089032	4.08E-07
BRD3	monocyte	LPS	-1.035127722	1.14E-103	4.92E-103	0.030791928	-33.6168536	4.08E-07
BRD3OS	monocyte	LPS	0.020198125	0.737207098	0.746002556	0.06013746	0.335865941	0.028810961
BRD4	monocyte	LPS	0.25181566	2.67E-78	8.26E-78	0.009737434	25.86057637	4.08E-07
BRD7	monocyte	LPS	0.055299495	4.40E-06	5.20E-06	0.011822773	4.67737111	4.08E-07
BRD8	monocyte	LPS	0.351163016	1.47E-49	3.19E-49	0.019523892	17.98632244	4.08E-07
BRD9	monocyte	LPS	0.241804417	2.36E-35	4.28E-35	0.017026226	14.20187984	4.08E-07
BRF1	monocyte	LPS	-0.448553547	2.90E-30	4.89E-30	0.035008728	-12.81262038	4.08E-07
BRF2	monocyte	LPS	0.257456002	1.28E-15	1.77E-15	0.030467889	8.450076747	4.08E-07
BRI3	monocyte	LPS	-0.95667149	1.22E-194	4.04E-193	0.012916104	-74.0681173	4.08E-07
BRI3BP	monocyte	LPS	-1.696333285	3.77E-101	1.58E-100	0.051719053	-32.79900152	4.08E-07
BRIP1	monocyte	LPS	1.352189426	2.52E-28	4.16E-28	0.110175153	12.27308867	4.08E-07
BRIX1	monocyte	LPS	-0.350275475	2.90E-40	5.62E-40	0.022571896	-15.51821229	4.08E-07
BRK1	monocyte	LPS	-0.019916609	0.04143851	0.04449394	0.009725236	-2.047930769	0.004414207
BRMS1	monocyte	LPS	-0.284832726	9.98E-59	2.41E-58	0.013939074	-20.43412145	4.08E-07
BRMS1L	monocyte	LPS	-0.536840839	3.62E-32	6.29E-32	0.040254199	-13.33626944	4.08E-07
BROX	monocyte	LPS	0.346852204	1.32E-86	4.56E-86	0.01225962	28.29224821	4.08E-07
BRPF1	monocyte	LPS	-0.734086077	2.98E-89	1.06E-88	0.025237155	-29.08751351	4.08E-07
BRPF3	monocyte	LPS	0.650160399	2.31E-66	6.17E-66	0.028884259	22.5091598	4.08E-07
BRWD1	monocyte	LPS	-0.290823802	1.17E-45	2.41E-45	0.017155929	-16.95179557	4.08E-07
BRWD3	monocyte	LPS	0.761421856	6.85E-115	3.57E-114	0.020357078	37.40329811	4.08E-07
BSCL2	monocyte	LPS	-1.428031972	6.18E-101	2.58E-100	0.043630586	-32.7300664	4.08E-07
BSDC1	monocyte	LPS	0.303269449	3.76E-49	8.10E-49	0.016963067	17.87821993	4.08E-07
BSG	monocyte	LPS	-0.566835052	2.08E-161	2.65E-160	0.010064457	-56.3204795	4.08E-07
BST1	monocyte	LPS	-1.34276996	4.23E-143	3.61E-142	0.027874016	-48.17281992	4.08E-07
BST2	monocyte	LPS	-0.732216131	4.93E-69	1.36E-68	0.03149808	-23.24637368	4.08E-07
BTAF1	monocyte	LPS	0.675914363	5.44E-116	2.89E-115	0.017886861	37.7883172	4.08E-07
BTBD1	monocyte	LPS	-0.344307633	1.38E-59	3.38E-59	0.016661279	-20.66513815	4.08E-07
BTBD10	monocyte	LPS	0.210491175	5.83E-28	9.57E-28	0.017294678	12.17086421	4.08E-07
BTBD19	monocyte	LPS	1.400222506	3.82E-89	1.36E-88	0.048192203	29.0549597	4.08E-07
BTBD2	monocyte	LPS	-0.866153523	8.09E-72	2.31E-71	0.036056214	-24.02230902	4.08E-07
BTBD3	monocyte	LPS	-0.310940256	1.76E-26	2.83E-26	0.026457501	-11.75244221	4.08E-07
BTBD6	monocyte	LPS	-0.631410659	1.43E-69	3.97E-69	0.026988356	-23.39566988	4.08E-07
BTBD7	monocyte	LPS	0.519580076	2.69E-82	8.78E-82	0.019229906	27.01937652	4.08E-07
BTBD8	monocyte	LPS	0.408495995	7.28E-17	1.02E-16	0.046109312	8.859294988	4.08E-07
BTBD9	monocyte	LPS	0.281878811	1.12E-44	2.28E-44	0.016887454	16.6916109	4.08E-07
BTD	monocyte	LPS	-0.18640541	2.81E-06	3.34E-06	0.039036578	-4.775147289	4.08E-07
BTF3	monocyte	LPS	0.21583382	1.03E-71	2.95E-71	0.008995915	23.99242655	4.08E-07
BTF3L4	monocyte	LPS	0.183791286	2.40E-44	4.88E-44	0.011069301	16.60369468	4.08E-07
BTG1	monocyte	LPS	2.594403505	7.84E-178	1.53E-176	0.04018168	64.56682583	4.08E-07
BTG2	monocyte	LPS	0.520960537	5.95E-65	1.56E-64	0.023548923	22.12247813	4.08E-07
BTG3	monocyte	LPS	1.849958476	1.37E-191	4.10E-190	0.02560233	72.25742578	4.08E-07
BTK	monocyte	LPS	-0.577290107	2.62E-90	9.49E-90	0.019630515	-29.4077924	4.08E-07
BTLA	monocyte	LPS	1.286165423	3.35E-48	7.13E-48	0.07296944	17.6260832	4.08E-07
BTN2A1	monocyte	LPS	0.28990686	8.54E-47	1.79E-46	0.016803217	17.25305651	4.08E-07
BTN2A2	monocyte	LPS	-0.274607809	2.18E-11	2.81E-11	0.039467914	-6.957748177	4.08E-07
BTN3A1	monocyte	LPS	0.042396838	0.17592263	0.184612424	0.03125175	1.356622855	0.009689408
BTN3A2	monocyte	LPS	-0.004613291	0.856999589	0.862354866	0.025579628	-0.180350216	0.033348178
BTN3A3	monocyte	LPS	0.063688213	0.059701074	0.063745784	0.033694515	1.890165572	0.005455458
BTNL9	monocyte	LPS	0.934468272	1.23E-73	3.57E-73	0.038089202	24.53367957	4.08E-07
BTRC	monocyte	LPS	0.295898603	3.33E-27	5.41E-27	0.024745457	11.95769383	4.08E-07
BUB1	monocyte	LPS	0.581510578	2.43E-13	3.22E-13	0.075817504	7.669872373	4.08E-07
BUB3	monocyte	LPS	0.143909592	4.84E-23	7.41E-23	0.013375947	10.75883415	4.08E-07
BUD13	monocyte	LPS	-0.144875631	6.28E-11	8.02E-11	0.021358269	-6.78311679	4.08E-07
BUD23	monocyte	LPS	-0.232436305	1.65E-39	3.16E-39	0.015175055	-15.3169989	4.08E-07
BUD31	monocyte	LPS	0.116567909	5.28E-21	7.86E-21	0.011482645	10.15166041	4.08E-07
BYSL	monocyte	LPS	-0.059124665	0.221950694	0.231710435	0.048308299	-1.223902864	0.011070562
BZW1	monocyte	LPS	0.48221928	3.29E-142	2.74E-141	0.010087942	47.80155307	4.08E-07
BZW2	monocyte	LPS	0.013476923	0.605959809	0.617519897	0.026098106	0.516394656	0.024017166
C10orf143	monocyte	LPS	0.669796532	9.85E-25	1.54E-24	0.059527263	11.25192893	4.08E-07
C10orf88	monocyte	LPS	0.290618263	8.35E-18	1.19E-17	0.031722492	9.161268434	4.08E-07
C11orf21	monocyte	LPS	0.199346242	0.008304614	0.009102552	0.075024346	2.657087353	0.001279625
C11orf24	monocyte	LPS	-0.699258473	1.26E-70	3.54E-70	0.029517881	-23.68931845	4.08E-07
C11orf54	monocyte	LPS	-0.740205157	4.82E-100	1.98E-99	0.022814999	-32.44379597	4.08E-07
C11orf58	monocyte	LPS	0.275541268	2.20E-97	8.73E-97	0.008720068	31.59852325	4.08E-07
C11orf65	monocyte	LPS	-0.248399547	0.000105252	0.000120724	0.063194776	-3.930697471	4.41E-06
C11orf68	monocyte	LPS	-0.928089159	5.96E-135	4.34E-134	0.020689684	-44.85758079	4.08E-07
C11orf71	monocyte	LPS	0.22617622	1.74E-12	2.28E-12	0.030715347	7.363622427	4.08E-07
C11orf98	monocyte	LPS	-0.913273151	8.69E-80	2.75E-79	0.034739048	-26.28952738	4.08E-07
C12orf42	monocyte	LPS	0.8499069	1.85E-27	3.02E-27	0.070652724	12.02935786	4.08E-07
C12orf43	monocyte	LPS	-0.361884107	1.21E-37	2.27E-37	0.024422378	-14.81772631	4.08E-07
C12orf57	monocyte	LPS	-0.485735777	4.61E-76	1.38E-75	0.019259408	-25.22070104	4.08E-07
C12orf75	monocyte	LPS	0.501315587	1.07E-08	1.32E-08	0.085198608	5.884081871	4.08E-07
C12orf76	monocyte	LPS	-0.776299447	6.52E-63	1.66E-62	0.035996337	-21.56606789	4.08E-07
C13orf46	monocyte	LPS	0.227559149	0.003005311	0.003332869	0.076064553	2.991658264	0.000392403
C14orf119	monocyte	LPS	-0.477194891	2.52E-113	1.28E-112	0.012946286	-36.85959624	4.08E-07
C14orf93	monocyte	LPS	-1.159954785	4.66E-80	1.48E-79	0.043991187	-26.36788998	4.08E-07
C15orf39	monocyte	LPS	0.343704215	4.47E-37	8.29E-37	0.023435962	14.66567577	4.08E-07
C15orf40	monocyte	LPS	-0.015819583	0.347974786	0.360162818	0.016829337	-0.940000345	0.015010009
C15orf61	monocyte	LPS	-0.983564864	4.74E-72	1.36E-71	0.040833127	-24.08742476	4.08E-07
C16orf54	monocyte	LPS	-1.914986324	5.66E-79	1.77E-78	0.073499255	-26.05449974	4.08E-07
C16orf74	monocyte	LPS	0.654210352	2.58E-19	3.75E-19	0.067899561	9.634971707	4.08E-07
C16orf86	monocyte	LPS	0.4233448	2.33E-08	2.86E-08	0.073764865	5.739111714	4.08E-07
C16orf87	monocyte	LPS	0.091309404	1.95E-05	2.27E-05	0.021037455	4.340325616	8.11E-07
C17orf100	monocyte	LPS	0.654765759	5.30E-17	7.46E-17	0.073537263	8.903863551	4.08E-07
C17orf58	monocyte	LPS	0.324049974	2.05E-18	2.94E-18	0.034641349	9.354427218	4.08E-07
C17orf67	monocyte	LPS	-0.184903514	6.76E-07	8.10E-07	0.036421355	-5.076788419	4.08E-07
C17orf75	monocyte	LPS	-0.312869216	2.29E-12	2.98E-12	0.042738356	-7.320572071	4.08E-07
C18orf32	monocyte	LPS	-4.57E-05	0.997488082	0.997577865	0.014507168	-0.003150856	0.038749668
C18orf54	monocyte	LPS	-0.065035962	0.307420182	0.318930499	0.063611543	-1.022392462	0.013659409
C19orf12	monocyte	LPS	0.154185613	1.38E-09	1.73E-09	0.024655061	6.253710439	4.08E-07
C19orf25	monocyte	LPS	-0.208708524	3.35E-33	5.89E-33	0.015325513	-13.6183714	4.08E-07
C19orf38	monocyte	LPS	-0.0966452	0.005016817	0.005535987	0.034187984	-2.826876282	0.000773963
C19orf44	monocyte	LPS	-0.681852767	9.02E-26	1.43E-25	0.059032968	-11.55037247	4.08E-07
C19orf47	monocyte	LPS	0.24582647	5.47E-09	6.79E-09	0.040923438	6.006984807	4.08E-07
C19orf53	monocyte	LPS	-0.30745081	1.56E-84	5.23E-84	0.011108403	-27.6773186	4.08E-07
C1D	monocyte	LPS	0.36786595	1.67E-105	7.47E-105	0.010750545	34.2183541	4.08E-07
C1GALT1	monocyte	LPS	-0.318514978	3.80E-32	6.61E-32	0.023893907	-13.33038495	4.08E-07
C1GALT1C1	monocyte	LPS	-0.483910914	7.70E-47	1.61E-46	0.028028425	-17.26500541	4.08E-07
C1orf115	monocyte	LPS	0.784138778	1.55E-21	2.33E-21	0.076042623	10.31183235	4.08E-07
C1orf122	monocyte	LPS	1.720828209	6.73E-184	1.55E-182	0.025356888	67.86432923	4.08E-07
C1orf159	monocyte	LPS	-0.610534726	1.56E-64	4.05E-64	0.027741603	-22.00791056	4.08E-07
C1orf162	monocyte	LPS	-4.294379776	2.32E-219	2.38E-217	0.047536759	-90.33808558	4.08E-07
C1orf174	monocyte	LPS	-0.714714353	3.12E-103	1.35E-102	0.02135154	-33.47366709	4.08E-07
C1orf198	monocyte	LPS	-0.09561787	0.051797931	0.055387047	0.048969452	-1.952602402	0.005027403
C1orf21	monocyte	LPS	2.626905395	2.44E-148	2.30E-147	0.052119647	50.40144219	4.08E-07
C1orf216	monocyte	LPS	-0.473794037	6.43E-32	1.12E-31	0.035710088	-13.26779243	4.08E-07
C1orf35	monocyte	LPS	-1.295684337	1.08E-119	6.07E-119	0.033135007	-39.10318607	4.08E-07
C1orf50	monocyte	LPS	-0.225519065	2.30E-11	2.96E-11	0.032452645	-6.949173609	4.08E-07
C1orf52	monocyte	LPS	-0.056402782	0.000486099	0.000550004	0.015991612	-3.527022886	2.85E-05
C1orf54	monocyte	LPS	-0.425388755	1.04E-39	1.99E-39	0.02767557	-15.37055105	4.08E-07
C1orf56	monocyte	LPS	0.963994744	2.27E-32	3.95E-32	0.07198415	13.39176393	4.08E-07
C1orf74	monocyte	LPS	-0.057244138	0.373739317	0.385715916	0.064259863	-0.89082259	0.015844365
C1QA	monocyte	LPS	0.246115044	0.000600123	0.000677639	0.070957122	3.468503761	3.87E-05
C1QB	monocyte	LPS	2.194185981	2.00E-87	6.97E-87	0.076886747	28.53789597	4.08E-07
C1QBP	monocyte	LPS	-0.045923585	0.019736678	0.02141127	0.019592791	-2.343902115	0.002566012
C1QC	monocyte	LPS	0.023702564	0.699592589	0.709554838	0.061367332	0.386240741	0.027447591
C1QTNF1	monocyte	LPS	4.736000839	3.66E-162	4.74E-161	0.08355826	56.67902646	4.08E-07
C1QTNF3-AMACR	monocyte	LPS	-0.268067279	7.83E-05	9.01E-05	0.066935644	-4.004850977	3.22E-06
C1QTNF6	monocyte	LPS	1.070230129	6.84E-32	1.19E-31	0.080708021	13.26051747	4.08E-07
C1RL	monocyte	LPS	-0.134430843	0.012348509	0.013480476	0.053403352	-2.517273493	0.001792426
C1S	monocyte	LPS	-0.15449319	0.000893237	0.001005344	0.046037112	-3.355840186	7.00E-05
C2	monocyte	LPS	-0.016536226	0.722948962	0.73250829	0.046600133	-0.35485363	0.028311387
C20orf96	monocyte	LPS	-0.496302831	1.86E-12	2.44E-12	0.06749794	-7.352858936	4.08E-07
C21orf58	monocyte	LPS	0.330961348	1.88E-05	2.18E-05	0.076096666	4.349222731	8.11E-07
C21orf91	monocyte	LPS	0.775129978	2.39E-86	8.20E-86	0.027471614	28.21566945	4.08E-07
C22orf39	monocyte	LPS	-0.392886563	7.87E-72	2.25E-71	0.016352759	-24.02570554	4.08E-07
C22orf42	monocyte	LPS	0.623677352	2.25E-17	3.17E-17	0.069113012	9.024022175	4.08E-07
C2CD2	monocyte	LPS	-0.965511798	2.78E-67	7.46E-67	0.042416738	-22.76251896	4.08E-07
C2CD2L	monocyte	LPS	-1.337631363	5.45E-125	3.31E-124	0.032594993	-41.03793932	4.08E-07
C2CD3	monocyte	LPS	0.161255185	4.27E-14	5.73E-14	0.020325275	7.93372716	4.08E-07
C2CD5	monocyte	LPS	-0.860253616	8.06E-122	4.72E-121	0.021575141	-39.87244561	4.08E-07
C2orf42	monocyte	LPS	0.304158809	2.68E-21	4.00E-21	0.029701276	10.24059731	4.08E-07
C2orf49	monocyte	LPS	0.17787713	6.88E-16	9.50E-16	0.020828576	8.540052224	4.08E-07
C2orf68	monocyte	LPS	-0.092358967	5.05E-07	6.06E-07	0.017980086	-5.136736708	4.08E-07
C2orf69	monocyte	LPS	-0.537814614	1.83E-48	3.90E-48	0.030392079	-17.69588125	4.08E-07
C2orf74	monocyte	LPS	-1.052391376	3.38E-58	8.12E-58	0.051863288	-20.29164397	4.08E-07
C2orf76	monocyte	LPS	-0.159325096	2.27E-09	2.84E-09	0.025843541	-6.164987043	4.08E-07
C3	monocyte	LPS	1.486312272	1.25E-166	1.81E-165	0.025260657	58.83901763	4.08E-07
C3AR1	monocyte	LPS	-0.261633359	4.61E-09	5.73E-09	0.04333078	-6.038048631	4.08E-07
C3orf38	monocyte	LPS	0.331201247	8.56E-51	1.88E-50	0.018084199	18.31439971	4.08E-07
C3orf62	monocyte	LPS	-0.374759293	3.78E-35	6.84E-35	0.026491465	-14.14641658	4.08E-07
C4orf33	monocyte	LPS	0.070887379	0.031484776	0.033934169	0.032802472	2.161037729	0.003657627
C4orf46	monocyte	LPS	-0.045429038	0.308170687	0.319679255	0.04450316	-1.020804771	0.013683522
C5	monocyte	LPS	0.636653742	4.14E-21	6.17E-21	0.062517767	10.18356501	4.08E-07
C5AR1	monocyte	LPS	-2.518709981	3.28E-198	1.24E-196	0.033036501	-76.24021576	4.08E-07
C5AR2	monocyte	LPS	-2.99427208	2.17E-168	3.28E-167	0.050146999	-59.70989567	4.08E-07
C5orf15	monocyte	LPS	1.966447519	7.68E-218	7.29E-216	0.022033063	89.24984693	4.08E-07
C5orf22	monocyte	LPS	0.31933247	2.15E-42	4.27E-42	0.019852854	16.08496577	4.08E-07
C5orf24	monocyte	LPS	-0.065610727	0.000123364	0.000141338	0.016864869	-3.89037868	5.60E-06
C5orf34	monocyte	LPS	0.264446632	7.64E-05	8.79E-05	0.065930483	4.01099187	3.22E-06
C5orf58	monocyte	LPS	1.032061687	2.04E-33	3.61E-33	0.075460739	13.6768033	4.08E-07
C5orf63	monocyte	LPS	0.768377662	1.31E-23	2.02E-23	0.070328957	10.92548075	4.08E-07
C6orf120	monocyte	LPS	-0.063184741	6.75E-05	7.77E-05	0.015632242	-4.04195012	2.82E-06
C6orf136	monocyte	LPS	-0.088437991	0.007406677	0.008135994	0.032798964	-2.696365411	0.001160274
C6orf47	monocyte	LPS	-0.668095051	1.04E-95	4.03E-95	0.021500678	-31.07320856	4.08E-07
C6orf62	monocyte	LPS	0.480734843	1.42E-119	7.93E-119	0.012307291	39.06098088	4.08E-07
C6orf89	monocyte	LPS	0.204733993	8.95E-36	1.64E-35	0.014301645	14.31541544	4.08E-07
C8orf33	monocyte	LPS	-0.17503184	4.55E-13	6.01E-13	0.023112065	-7.57318041	4.08E-07
C8orf58	monocyte	LPS	-0.894081427	4.67E-48	9.94E-48	0.050835558	-17.5877173	4.08E-07
C8orf76	monocyte	LPS	-0.110349538	1.90E-08	2.34E-08	0.019100248	-5.777387608	4.08E-07
C8orf82	monocyte	LPS	-0.734634015	4.70E-75	1.39E-74	0.029462962	-24.93415348	4.08E-07
C8orf88	monocyte	LPS	0.378425303	4.30E-07	5.18E-07	0.073207706	5.169200384	4.08E-07
C9orf40	monocyte	LPS	-0.643621061	1.84E-29	3.08E-29	0.051122134	-12.58987081	4.08E-07
C9orf72	monocyte	LPS	0.028008349	0.134739631	0.142039093	0.018675693	1.499722095	0.008440914
C9orf78	monocyte	LPS	-0.631053694	2.44E-136	1.83E-135	0.013896833	-45.40989256	4.08E-07
C9orf85	monocyte	LPS	-0.120053839	2.63E-08	3.23E-08	0.021002512	-5.716165711	4.08E-07
CA11	monocyte	LPS	-0.904272702	4.88E-33	8.57E-33	0.066618589	-13.57387948	4.08E-07
CA12	monocyte	LPS	2.326556803	8.36E-68	2.26E-67	0.101568637	22.906252	4.08E-07
CA13	monocyte	LPS	0.843276839	9.29E-38	1.74E-37	0.056791759	14.84857764	4.08E-07
CA2	monocyte	LPS	-2.265359927	1.14E-148	1.08E-147	0.044818561	-50.5451284	4.08E-07
CA5B	monocyte	LPS	-0.698236006	2.79E-50	6.12E-50	0.038411093	-18.17797787	4.08E-07
CAAP1	monocyte	LPS	-0.19048583	2.07E-21	3.11E-21	0.018540837	-10.27385296	4.08E-07
CAB39	monocyte	LPS	0.453152552	3.44E-91	1.26E-90	0.015269686	29.67661186	4.08E-07
CAB39L	monocyte	LPS	0.535129463	1.45E-46	3.03E-46	0.031126764	17.19194039	4.08E-07
CABIN1	monocyte	LPS	-0.630322301	6.31E-84	2.10E-83	0.022922564	-27.49789745	4.08E-07
CABLES1	monocyte	LPS	0.485880426	5.58E-09	6.93E-09	0.080934253	6.003396657	4.08E-07
CABLES2	monocyte	LPS	-0.021865877	0.635841469	0.646607593	0.04613003	-0.474005275	0.025089115
CACFD1	monocyte	LPS	-0.093918183	0.088698177	0.094182477	0.054991695	-1.707861231	0.006766952
CACNA1A	monocyte	LPS	1.063206049	9.39E-35	1.69E-34	0.075728736	14.03966449	4.08E-07
CACNA1C	monocyte	LPS	0.001173478	0.989046929	0.989403118	0.085408838	0.013739534	0.038434501
CACNA1D	monocyte	LPS	0.274848052	6.50E-08	7.93E-08	0.049577934	5.543757665	4.08E-07
CACNA1I	monocyte	LPS	0.722192813	2.69E-32	4.69E-32	0.054010753	13.3712783	4.08E-07
CACNA2D4	monocyte	LPS	-1.033145384	2.57E-93	9.67E-93	0.034064179	-30.32937866	4.08E-07
CACNB1	monocyte	LPS	0.30742755	1.17E-05	1.37E-05	0.068968476	4.457508233	4.08E-07
CACTIN	monocyte	LPS	0.148881661	7.37E-07	8.84E-07	0.029430558	5.058744005	4.08E-07
CACUL1	monocyte	LPS	-0.26963939	1.65E-49	3.57E-49	0.015002165	-17.97336508	4.08E-07
CACYBP	monocyte	LPS	-0.788607109	7.23E-116	3.83E-115	0.020893062	-37.74492723	4.08E-07
CAD	monocyte	LPS	-0.183540478	7.71E-06	9.06E-06	0.040315366	-4.552618382	4.08E-07
CADM1	monocyte	LPS	0.032674461	0.622048228	0.632928375	0.066214829	0.493461372	0.024586697
CALCB	monocyte	LPS	0.720630555	1.19E-21	1.79E-21	0.069651139	10.34628535	4.08E-07
CALCOCO1	monocyte	LPS	-0.265958655	4.03E-25	6.35E-25	0.023403883	-11.36386866	4.08E-07
CALCOCO2	monocyte	LPS	0.199567803	2.03E-30	3.43E-30	0.015523859	12.8555535	4.08E-07
CALD1	monocyte	LPS	0.859581488	1.63E-11	2.09E-11	0.122696143	7.005774344	4.08E-07
CALHM2	monocyte	LPS	-2.759454118	1.43E-213	1.15E-211	0.03199095	-86.25733519	4.08E-07
CALHM6	monocyte	LPS	0.495272497	4.30E-11	5.50E-11	0.072343418	6.846130735	4.08E-07
CALM1	monocyte	LPS	0.286457543	2.85E-40	5.52E-40	0.018456833	15.52040586	4.08E-07
CALM2	monocyte	LPS	-2.528568585	3.61E-241	1.60E-238	0.023547766	-107.380401	4.08E-07
CALM3	monocyte	LPS	-0.518386927	1.10E-122	6.49E-122	0.012898867	-40.18856426	4.08E-07
CALR	monocyte	LPS	-0.62507299	4.48E-141	3.64E-140	0.013206096	-47.33215629	4.08E-07
CALU	monocyte	LPS	0.21810707	8.45E-27	1.36E-26	0.018416222	11.84320378	4.08E-07
CAMK1	monocyte	LPS	-5.855361752	2.05E-251	1.90E-248	0.050304264	-116.3989151	4.08E-07
CAMK1D	monocyte	LPS	-0.590648794	2.15E-87	7.50E-87	0.02070398	-28.52827289	4.08E-07
CAMK2D	monocyte	LPS	-0.744852327	1.13E-51	2.52E-51	0.040157634	-18.54821221	4.08E-07
CAMK2G	monocyte	LPS	-1.078090661	2.58E-60	6.36E-60	0.051676779	-20.86218766	4.08E-07
CAMK2N1	monocyte	LPS	1.04778181	2.22E-41	4.37E-41	0.066250989	15.81533847	4.08E-07
CAMK4	monocyte	LPS	0.277369245	0.000106654	0.000122294	0.070625038	3.927350032	4.81E-06
CAMKK1	monocyte	LPS	-1.513617339	2.29E-58	5.51E-58	0.074426781	-20.33699848	4.08E-07
CAMKK2	monocyte	LPS	0.399679626	3.81E-53	8.64E-53	0.021102267	18.94012722	4.08E-07
CAMKMT	monocyte	LPS	-1.233131961	3.90E-116	2.08E-115	0.03258898	-37.83892441	4.08E-07
CAMLG	monocyte	LPS	-0.02893234	0.068894708	0.073378939	0.015847471	-1.825675507	0.005897677
CAMSAP1	monocyte	LPS	-0.155551767	6.07E-10	7.63E-10	0.02431433	-6.397534437	4.08E-07
CAMSAP2	monocyte	LPS	-0.395104861	1.88E-51	4.19E-51	0.021369573	-18.48913235	4.08E-07
CAMTA1	monocyte	LPS	-0.169562428	2.72E-28	4.50E-28	0.013826647	-12.2634521	4.08E-07
CAMTA2	monocyte	LPS	-0.34633397	2.66E-46	5.53E-46	0.020227009	-17.12235189	4.08E-07
CAND1	monocyte	LPS	0.196028408	2.95E-32	5.13E-32	0.014672147	13.36058132	4.08E-07
CANT1	monocyte	LPS	0.624031178	2.24E-115	1.17E-114	0.016608449	37.57311537	4.08E-07
CANX	monocyte	LPS	0.377649136	2.29E-118	1.26E-117	0.00977638	38.62872739	4.08E-07
CAP1	monocyte	LPS	-0.180794862	1.10E-57	2.64E-57	0.008970906	-20.15346641	4.08E-07
CAPG	monocyte	LPS	-0.293178333	6.26E-52	1.40E-51	0.015748333	-18.61646811	4.08E-07
CAPN1	monocyte	LPS	-1.223189367	7.15E-184	1.64E-182	0.018027873	-67.84990098	4.08E-07
CAPN10	monocyte	LPS	-0.98049931	1.04E-103	4.52E-103	0.029156197	-33.62919062	4.08E-07
CAPN12	monocyte	LPS	0.556890728	9.16E-15	1.24E-14	0.068220122	8.163144667	4.08E-07
CAPN15	monocyte	LPS	-0.166540981	9.49E-10	1.19E-09	0.02635348	-6.319506305	4.08E-07
CAPN2	monocyte	LPS	-0.175752725	1.07E-22	1.63E-22	0.016491076	-10.65744439	4.08E-07
CAPN7	monocyte	LPS	-0.059456037	0.000242649	0.000276237	0.016005632	-3.714694652	1.07E-05
CAPNS1	monocyte	LPS	-0.707044552	4.46E-188	1.16E-186	0.010068879	-70.2207813	4.08E-07
CAPRIN1	monocyte	LPS	-0.16051348	3.80E-33	6.68E-33	0.01179937	-13.60356355	4.08E-07
CAPRIN2	monocyte	LPS	-0.806109553	6.72E-45	1.38E-44	0.048125077	-16.75030148	4.08E-07
CAPS	monocyte	LPS	0.24438764	0.000588613	0.000664845	0.07034935	3.473914699	3.71E-05
CAPS2	monocyte	LPS	-0.137543827	0.04462152	0.047842295	0.068203259	-2.016675296	0.004610627
CAPZA1	monocyte	LPS	0.3680234	1.09E-119	6.14E-119	0.009412052	39.10129397	4.08E-07
CAPZA2	monocyte	LPS	0.024099051	0.006584997	0.007248455	0.008807267	2.73626897	0.00103799
CAPZB	monocyte	LPS	-0.239032377	4.74E-50	1.03E-49	0.013193901	-18.1168843	4.08E-07
CARD11	monocyte	LPS	0.114744025	0.131644589	0.138868606	0.075900044	1.511778099	0.008343935
CARD14	monocyte	LPS	-1.248020174	1.29E-51	2.88E-51	0.06734128	-18.53276579	4.08E-07
CARD16	monocyte	LPS	1.358559554	1.10E-157	1.28E-156	0.024891133	54.58005989	4.08E-07
CARD19	monocyte	LPS	-0.018451625	0.292336181	0.303593542	0.017491894	-1.054867161	0.013187255
CARD6	monocyte	LPS	0.003236937	0.887893355	0.891826348	0.022942288	0.141090413	0.034535311
CARD8	monocyte	LPS	-0.515766808	4.68E-90	1.69E-89	0.017584192	-29.33127698	4.08E-07
CARD9	monocyte	LPS	-2.871510912	2.86E-183	6.45E-182	0.042530729	-67.51614581	4.08E-07
CARF	monocyte	LPS	0.096758564	0.034308002	0.036926883	0.045508711	2.126154796	0.00387696
CARHSP1	monocyte	LPS	-1.126061903	1.44E-100	5.99E-100	0.034529406	-32.61167871	4.08E-07
CARM1	monocyte	LPS	-0.727391409	9.26E-73	2.67E-72	0.029950631	-24.28634649	4.08E-07
CARMIL1	monocyte	LPS	-1.14212188	9.43E-38	1.77E-37	0.076926986	-14.84682991	4.08E-07
CARMIL2	monocyte	LPS	1.033851973	4.22E-39	8.04E-39	0.067981078	15.20793731	4.08E-07
CARMIL3	monocyte	LPS	1.03683884	2.02E-33	3.56E-33	0.075801116	13.6784113	4.08E-07
CARNMT1	monocyte	LPS	-0.426418046	1.20E-25	1.90E-25	0.037031915	-11.51487984	4.08E-07
CARNS1	monocyte	LPS	0.497742861	1.16E-13	1.55E-13	0.063953277	7.782914063	4.08E-07
CARS2	monocyte	LPS	-1.44054503	6.40E-144	5.56E-143	0.029691921	-48.5163963	4.08E-07
CASC3	monocyte	LPS	-0.073072196	1.41E-07	1.71E-07	0.013549557	-5.392958208	4.08E-07
CASD1	monocyte	LPS	-0.902613888	1.13E-49	2.45E-49	0.050098523	-18.01677657	4.08E-07
CASK	monocyte	LPS	-0.60860394	1.45E-62	3.65E-62	0.02834398	-21.47207066	4.08E-07
CASP1	monocyte	LPS	1.50302045	2.35E-191	6.94E-190	0.020840652	72.11964604	4.08E-07
CASP10	monocyte	LPS	-1.53677905	2.23E-109	1.06E-108	0.043275191	-35.51177936	4.08E-07
CASP2	monocyte	LPS	-1.659011583	1.25E-145	1.13E-144	0.033693467	-49.23837624	4.08E-07
CASP3	monocyte	LPS	-0.003651985	0.859217317	0.86450816	0.02057186	-0.177523343	0.033442253
CASP4	monocyte	LPS	2.033825533	2.26E-206	1.19E-204	0.024978817	81.42201131	4.08E-07
CASP5	monocyte	LPS	4.757865395	7.43E-196	2.57E-194	0.063606561	74.8014879	4.08E-07
CASP6	monocyte	LPS	-0.840794608	3.26E-54	7.48E-54	0.043734806	-19.22483904	4.08E-07
CASP7	monocyte	LPS	1.401169819	5.24E-134	3.75E-133	0.031497539	44.48505698	4.08E-07
CASP8	monocyte	LPS	-0.478883008	3.65E-57	8.65E-57	0.023927206	-20.01416303	4.08E-07
CASP8AP2	monocyte	LPS	-0.344616731	9.64E-43	1.92E-42	0.021301961	-16.17770016	4.08E-07
CASP9	monocyte	LPS	-0.254950957	3.30E-11	4.23E-11	0.037003567	-6.889902203	4.08E-07
CASS4	monocyte	LPS	-1.842185013	3.37E-77	1.03E-76	0.072116098	-25.54471297	4.08E-07
CAST	monocyte	LPS	-0.368709763	7.19E-63	1.82E-62	0.01710594	-21.55448724	4.08E-07
CASZ1	monocyte	LPS	0.855317542	1.84E-42	3.66E-42	0.053114987	16.10313011	4.08E-07
CAT	monocyte	LPS	-2.902993414	2.13E-206	1.12E-204	0.035645871	-81.43982221	4.08E-07
CATSPER1	monocyte	LPS	-1.385813852	4.20E-65	1.10E-64	0.062526082	-22.16377252	4.08E-07
CATSPER2	monocyte	LPS	0.714170471	3.99E-34	7.11E-34	0.051492444	13.86942275	4.08E-07
CATSPERB	monocyte	LPS	1.484726976	8.63E-49	1.85E-48	0.083494215	17.7823933	4.08E-07
CATSPERE	monocyte	LPS	-0.078199936	0.187327644	0.196247167	0.059173043	-1.321546635	0.010037421
CATSPERG	monocyte	LPS	-0.073741363	0.111124101	0.117556878	0.046149512	-1.597879584	0.007622142
CAV1	monocyte	LPS	1.321119927	2.85E-35	5.16E-35	0.093168944	14.17983152	4.08E-07
CAVIN3	monocyte	LPS	-0.194180786	0.001441078	0.001612793	0.060375723	-3.216206375	0.000135
CBFA2T2	monocyte	LPS	-0.646754972	1.22E-90	4.42E-90	0.021917048	-29.50921959	4.08E-07
CBFA2T3	monocyte	LPS	-1.651058717	1.16E-65	3.06E-65	0.073981777	-22.31710007	4.08E-07
CBFB	monocyte	LPS	-0.030601952	0.021179339	0.022956164	0.013207716	-2.31697542	0.002695263
CBL	monocyte	LPS	-0.817204732	2.10E-143	1.80E-142	0.016919503	-48.29956983	4.08E-07
CBLB	monocyte	LPS	-1.128677351	1.86E-125	1.14E-124	0.027387287	-41.21172511	4.08E-07
CBLL1	monocyte	LPS	0.467353684	2.05E-75	6.10E-75	0.018666977	25.03638879	4.08E-07
CBLN3	monocyte	LPS	1.202413171	3.57E-56	8.36E-56	0.060885574	19.7487367	4.08E-07
CBR1	monocyte	LPS	-1.772757168	2.05E-173	3.56E-172	0.028476273	-62.25383311	4.08E-07
CBR3	monocyte	LPS	0.607839209	2.42E-20	3.57E-20	0.061082928	9.951048931	4.08E-07
CBR4	monocyte	LPS	-0.41080632	4.12E-50	9.00E-50	0.022655102	-18.13306006	4.08E-07
CBX1	monocyte	LPS	-1.16882498	3.56E-120	2.02E-119	0.029758705	-39.276742	4.08E-07
CBX3	monocyte	LPS	-0.364152856	5.72E-101	2.39E-100	0.011122284	-32.74083501	4.08E-07
CBX4	monocyte	LPS	-1.541168688	1.68E-132	1.16E-131	0.035109909	-43.89554787	4.08E-07
CBX5	monocyte	LPS	0.005774502	0.797538517	0.804489374	0.022489676	0.256762338	0.031084895
CBX6	monocyte	LPS	0.101596849	0.001686947	0.001884923	0.032058099	3.169147659	0.00016799
CBX7	monocyte	LPS	-0.920524629	2.57E-46	5.35E-46	0.05374942	-17.12622429	4.08E-07
CBY1	monocyte	LPS	-0.492327851	3.00E-22	4.55E-22	0.046779047	-10.52453784	4.08E-07
CC2D1A	monocyte	LPS	-1.877846199	4.79E-151	4.80E-150	0.036403623	-51.58404758	4.08E-07
CC2D1B	monocyte	LPS	0.290463537	5.41E-34	9.63E-34	0.02099704	13.83354707	4.08E-07
CC2D2A	monocyte	LPS	0.625968189	1.84E-22	2.79E-22	0.059122489	10.58764938	4.08E-07
CCAR1	monocyte	LPS	0.158915256	8.98E-29	1.49E-28	0.012817574	12.39823198	4.08E-07
CCAR2	monocyte	LPS	-0.029315644	0.091573585	0.097179952	0.017320005	-1.692588683	0.006882181
CCDC102A	monocyte	LPS	0.681969309	9.48E-31	1.61E-30	0.052675137	12.94670224	4.08E-07
CCDC102B	monocyte	LPS	-2.070383599	4.57E-84	1.53E-83	0.075179363	-27.53925423	4.08E-07
CCDC106	monocyte	LPS	-0.296274284	8.40E-05	9.66E-05	0.074303157	-3.98737141	3.61E-06
CCDC107	monocyte	LPS	-0.91959442	7.57E-126	4.65E-125	0.022235377	-41.35726688	4.08E-07
CCDC112	monocyte	LPS	-2.726901537	3.26E-193	1.03E-191	0.037244314	-73.21658598	4.08E-07
CCDC117	monocyte	LPS	0.632960685	9.81E-77	2.97E-76	0.024907645	25.41230587	4.08E-07
CCDC12	monocyte	LPS	-0.160742815	1.35E-26	2.17E-26	0.013638848	-11.78565963	4.08E-07
CCDC120	monocyte	LPS	0.580476267	1.38E-14	1.86E-14	0.071637991	8.102911029	4.08E-07
CCDC122	monocyte	LPS	0.662360539	2.13E-42	4.23E-42	0.041175546	16.08625988	4.08E-07
CCDC124	monocyte	LPS	-0.382761312	2.44E-72	7.01E-72	0.015837393	-24.16820234	4.08E-07
CCDC125	monocyte	LPS	-0.600939002	4.70E-17	6.61E-17	0.067363192	-8.920880758	4.08E-07
CCDC126	monocyte	LPS	-0.148995409	1.40E-09	1.75E-09	0.023834932	-6.251136275	4.08E-07
CCDC127	monocyte	LPS	0.093671064	3.88E-05	4.49E-05	0.022426743	4.176757419	1.21E-06
CCDC134	monocyte	LPS	0.117890903	0.002413668	0.002685049	0.038526391	3.060003784	0.000281991
CCDC136	monocyte	LPS	0.618452515	2.39E-15	3.27E-15	0.073976175	8.36015804	4.08E-07
CCDC137	monocyte	LPS	0.130281744	4.76E-10	6.00E-10	0.020231236	6.439633439	4.08E-07
CCDC138	monocyte	LPS	-0.228853645	2.63E-05	3.06E-05	0.053603265	-4.269397501	8.11E-07
CCDC14	monocyte	LPS	-0.463904031	4.71E-46	9.78E-46	0.02719842	-17.05628579	4.08E-07
CCDC141	monocyte	LPS	1.162524547	1.19E-48	2.54E-48	0.065510092	17.7457322	4.08E-07
CCDC142	monocyte	LPS	-0.132412172	0.00181228	0.002023133	0.042068277	-3.147553985	0.000184622
CCDC146	monocyte	LPS	0.355296732	1.25E-19	1.83E-19	0.036507451	9.732170361	4.08E-07
CCDC149	monocyte	LPS	-0.119410592	0.002812561	0.003121914	0.039639	-3.012452173	0.000353169
CCDC15	monocyte	LPS	-0.290937473	1.10E-05	1.29E-05	0.065065393	-4.471462631	4.08E-07
CCDC152	monocyte	LPS	0.685352459	5.85E-15	7.96E-15	0.083283755	8.229125346	4.08E-07
CCDC154	monocyte	LPS	0.675871241	3.81E-30	6.42E-30	0.052886218	12.7797234	4.08E-07
CCDC159	monocyte	LPS	-0.333123803	1.65E-35	3.01E-35	0.02338793	-14.2434066	4.08E-07
CCDC167	monocyte	LPS	0.113000286	1.23E-06	1.47E-06	0.022820392	4.951724083	4.08E-07
CCDC170	monocyte	LPS	0.026824252	0.56992381	0.582024215	0.047160074	0.56879156	0.022733944
CCDC171	monocyte	LPS	-0.374184527	1.04E-07	1.26E-07	0.068619294	-5.453051217	4.08E-07
CCDC174	monocyte	LPS	0.25757254	2.83E-38	5.35E-38	0.017186729	14.98671122	4.08E-07
CCDC18	monocyte	LPS	0.116501624	1.13E-06	1.35E-06	0.023438266	4.970573504	4.08E-07
CCDC186	monocyte	LPS	0.602316639	1.63E-102	6.97E-102	0.018120261	33.23995386	4.08E-07
CCDC191	monocyte	LPS	-0.045378149	0.246567727	0.256758576	0.039085518	-1.160996475	0.011780199
CCDC22	monocyte	LPS	-1.40506803	1.00E-143	8.62E-143	0.029009454	-48.43483192	4.08E-07
CCDC24	monocyte	LPS	0.022984552	0.726694926	0.736097729	0.065697753	0.349852936	0.028449447
CCDC25	monocyte	LPS	-0.117679522	1.06E-08	1.31E-08	0.019992058	-5.886313444	4.08E-07
CCDC28A	monocyte	LPS	-0.725593499	3.58E-91	1.31E-90	0.024454318	-29.67138573	4.08E-07
CCDC28B	monocyte	LPS	-0.424153959	1.49E-08	1.84E-08	0.072849575	-5.822325773	4.08E-07
CCDC30	monocyte	LPS	-0.344403936	4.50E-11	5.76E-11	0.050362609	-6.838484831	4.08E-07
CCDC32	monocyte	LPS	0.252858789	7.20E-43	1.44E-42	0.01559763	16.21135975	4.08E-07
CCDC34	monocyte	LPS	0.563240686	1.29E-10	1.64E-10	0.08453501	6.662809704	4.08E-07
CCDC43	monocyte	LPS	-0.056853853	0.004149635	0.004586351	0.019681011	-2.888766833	0.000609026
CCDC47	monocyte	LPS	0.143789616	1.15E-27	1.88E-27	0.011895181	12.08805604	4.08E-07
CCDC50	monocyte	LPS	1.746998634	1.18E-144	1.03E-143	0.035780114	48.8259664	4.08E-07
CCDC51	monocyte	LPS	0.231892892	5.38E-06	6.34E-06	0.050050743	4.633155829	4.08E-07
CCDC57	monocyte	LPS	-0.517151921	1.50E-45	3.09E-45	0.030558782	-16.92318493	4.08E-07
CCDC59	monocyte	LPS	0.537691564	4.64E-111	2.27E-110	0.014901857	36.08218592	4.08E-07
CCDC6	monocyte	LPS	-0.760332095	1.26E-100	5.22E-100	0.023300891	-32.63103053	4.08E-07
CCDC61	monocyte	LPS	-0.481089754	2.08E-36	3.83E-36	0.033210426	-14.48610604	4.08E-07
CCDC62	monocyte	LPS	0.563756525	3.19E-13	4.23E-13	0.073907601	7.627855863	4.08E-07
CCDC66	monocyte	LPS	-0.537881008	1.75E-62	4.42E-62	0.02507691	-21.44925361	4.08E-07
CCDC69	monocyte	LPS	-0.208898496	5.02E-10	6.33E-10	0.032485824	-6.430450892	4.08E-07
CCDC7	monocyte	LPS	-0.434923116	2.06E-26	3.30E-26	0.03706738	-11.73331138	4.08E-07
CCDC71	monocyte	LPS	0.499017315	7.23E-62	1.81E-61	0.023447562	21.28226906	4.08E-07
CCDC71L	monocyte	LPS	-0.616376881	5.48E-80	1.74E-79	0.023394236	-26.34738207	4.08E-07
CCDC77	monocyte	LPS	-0.279249267	9.78E-24	1.51E-23	0.0254735	-10.96234393	4.08E-07
CCDC82	monocyte	LPS	0.485058514	1.70E-108	7.94E-108	0.013774283	35.21479212	4.08E-07
CCDC85B	monocyte	LPS	-2.745504207	1.70E-169	2.67E-168	0.045559725	-60.26165039	4.08E-07
CCDC85C	monocyte	LPS	0.181522058	5.40E-13	7.11E-13	0.024052776	7.546823505	4.08E-07
CCDC86	monocyte	LPS	-0.71961152	6.02E-38	1.13E-37	0.048298901	-14.8991282	4.08E-07
CCDC88A	monocyte	LPS	-0.212233825	2.19E-34	3.92E-34	0.01522487	-13.93994339	4.08E-07
CCDC88B	monocyte	LPS	-0.855173126	1.39E-40	2.71E-40	0.054806889	-15.60338739	4.08E-07
CCDC88C	monocyte	LPS	-2.808871693	8.61E-169	1.32E-167	0.046885161	-59.90960936	4.08E-07
CCDC9	monocyte	LPS	-0.223557157	5.32E-24	8.25E-24	0.020250651	-11.03950463	4.08E-07
CCDC90B	monocyte	LPS	0.413049894	5.32E-92	1.96E-91	0.013803011	29.92462266	4.08E-07
CCDC91	monocyte	LPS	0.061498341	0.000198479	0.000226441	0.016323109	3.767562898	9.57E-06
CCDC92	monocyte	LPS	-0.234178391	1.42E-20	2.10E-20	0.023368238	-10.02122595	4.08E-07
CCDC93	monocyte	LPS	0.362184078	3.20E-65	8.40E-65	0.016317433	22.19614338	4.08E-07
CCDC97	monocyte	LPS	-0.260722872	1.12E-35	2.05E-35	0.018246382	-14.28901725	4.08E-07
CCHCR1	monocyte	LPS	-0.558250147	1.44E-24	2.25E-24	0.049823266	-11.20460759	4.08E-07
CCL1	monocyte	LPS	5.880381865	1.17E-133	8.29E-133	0.132595437	44.34829736	4.08E-07
CCL13	monocyte	LPS	0.446423002	1.25E-09	1.57E-09	0.071193441	6.270563658	4.08E-07
CCL18	monocyte	LPS	1.889142901	7.28E-77	2.20E-76	0.074231703	25.44927332	4.08E-07
CCL2	monocyte	LPS	1.839708762	2.25E-97	8.92E-97	0.058226727	31.59560657	4.08E-07
CCL20	monocyte	LPS	7.676616419	3.10E-174	5.50E-173	0.122476525	62.67826772	4.08E-07
CCL22	monocyte	LPS	2.568247133	1.56E-40	3.03E-40	0.164734514	15.59021891	4.08E-07
CCL23	monocyte	LPS	3.87015494	4.88E-164	6.61E-163	0.067216345	57.57758671	4.08E-07
CCL24	monocyte	LPS	-0.249969482	0.000313184	0.000355551	0.068547302	-3.646671345	1.59E-05
CCL28	monocyte	LPS	1.036942457	9.32E-33	1.63E-32	0.076826371	13.49722036	4.08E-07
CCL3	monocyte	LPS	6.342838172	5.01E-229	9.27E-227	0.065020759	97.55097062	4.08E-07
CCL4	monocyte	LPS	7.253350297	1.06E-223	1.47E-221	0.077565061	93.51311299	4.08E-07
CCL4L2	monocyte	LPS	6.716987932	4.51E-201	1.91E-199	0.086090707	78.02221792	4.08E-07
CCL5	monocyte	LPS	7.400774714	4.91E-250	3.90E-247	0.064274209	115.1437691	4.08E-07
CCL7	monocyte	LPS	1.069082014	3.26E-28	5.37E-28	0.087331397	12.24166853	4.08E-07
CCL8	monocyte	LPS	3.846646137	1.01E-93	3.83E-93	0.126307856	30.45452808	4.08E-07
CCM2	monocyte	LPS	-0.142205295	1.52E-13	2.02E-13	0.018369103	-7.741548351	4.08E-07
CCNB1	monocyte	LPS	0.471206954	1.88E-11	2.42E-11	0.067491012	6.981773432	4.08E-07
CCNB1IP1	monocyte	LPS	-0.624154306	1.96E-26	3.15E-26	0.053168443	-11.73918731	4.08E-07
CCNC	monocyte	LPS	0.379957503	1.07E-70	3.03E-70	0.016026143	23.70860599	4.08E-07
CCND1	monocyte	LPS	1.1156583	3.10E-28	5.12E-28	0.091092145	12.24757968	4.08E-07
CCND2	monocyte	LPS	0.24880685	0.002980589	0.003305782	0.083094722	2.99425578	0.000389339
CCND3	monocyte	LPS	-0.430497521	1.16E-42	2.30E-42	0.026644951	-16.15681385	4.08E-07
CCNDBP1	monocyte	LPS	0.248112351	7.02E-46	1.45E-45	0.014585956	17.01035896	4.08E-07
CCNF	monocyte	LPS	-0.124115981	0.065367026	0.06968845	0.067106954	-1.849524869	0.005736714
CCNG1	monocyte	LPS	-0.086269712	0.000218277	0.000248771	0.023050612	-3.742621375	9.96E-06
CCNG2	monocyte	LPS	-0.023767699	0.498991095	0.511324362	0.035112513	-0.676901121	0.020206444
CCNH	monocyte	LPS	-0.150578861	3.94E-21	5.88E-21	0.014776991	-10.19008941	4.08E-07
CCNI	monocyte	LPS	-0.026205184	0.003646271	0.004035231	0.008942685	-2.930348405	0.000519271
CCNI2	monocyte	LPS	0.92494759	7.87E-64	2.02E-63	0.042397454	21.81611155	4.08E-07
CCNJ	monocyte	LPS	0.327437783	1.18E-19	1.72E-19	0.03361595	9.740548313	4.08E-07
CCNJL	monocyte	LPS	1.052681008	2.87E-49	6.21E-49	0.058778744	17.90921242	4.08E-07
CCNK	monocyte	LPS	0.407902448	7.72E-92	2.85E-91	0.013653606	29.87507044	4.08E-07
CCNL1	monocyte	LPS	0.265022907	1.09E-46	2.29E-46	0.015386381	17.22451205	4.08E-07
CCNL2	monocyte	LPS	0.047661001	0.001473878	0.00164917	0.014849898	3.209516979	0.000139276
CCNQ	monocyte	LPS	-0.575466001	1.49E-68	4.09E-68	0.024897877	-23.11305459	4.08E-07
CCNT1	monocyte	LPS	0.60704942	2.44E-90	8.84E-90	0.020635858	29.417213	4.08E-07
CCNT2	monocyte	LPS	0.46167943	7.37E-102	3.12E-101	0.013978461	33.02791635	4.08E-07
CCNY	monocyte	LPS	-0.45965013	3.65E-111	1.79E-110	0.012726482	-36.11761262	4.08E-07
CCNYL1	monocyte	LPS	0.099921244	1.79E-06	2.13E-06	0.020507265	4.872480207	4.08E-07
CCP110	monocyte	LPS	-0.406999523	3.84E-20	5.64E-20	0.041153011	-9.889908794	4.08E-07
CCPG1	monocyte	LPS	-1.106066927	1.74E-135	1.28E-134	0.024541015	-45.07013747	4.08E-07
CCR1	monocyte	LPS	-1.509618313	3.98E-180	8.21E-179	0.022943409	-65.79747091	4.08E-07
CCR2	monocyte	LPS	-2.838598389	6.66E-124	3.99E-123	0.069855052	-40.63554895	4.08E-07
CCR4	monocyte	LPS	0.732903927	1.99E-26	3.19E-26	0.062441008	11.73754167	4.08E-07
CCR5	monocyte	LPS	0.13910697	2.90E-06	3.44E-06	0.029172944	4.768355624	4.08E-07
CCR6	monocyte	LPS	0.929259907	3.32E-53	7.54E-53	0.049021764	18.95606845	4.08E-07
CCR7	monocyte	LPS	5.345034678	1.55E-140	1.25E-139	0.113458908	47.1098726	4.08E-07
CCRL2	monocyte	LPS	1.913828944	5.38E-183	1.20E-181	0.028410106	67.3643722	4.08E-07
CCS	monocyte	LPS	-1.154929502	7.54E-152	7.65E-151	0.022236156	-51.93926103	4.08E-07
CCSAP	monocyte	LPS	-0.857756732	6.23E-75	1.85E-74	0.034448848	-24.89943118	4.08E-07
CCSER1	monocyte	LPS	-2.296485867	1.83E-103	7.94E-103	0.068451997	-33.54885132	4.08E-07
CCSER2	monocyte	LPS	1.654970974	3.61E-177	6.87E-176	0.025772374	64.21492033	4.08E-07
CCT2	monocyte	LPS	-0.143787809	3.09E-15	4.23E-15	0.017277173	-8.322415238	4.08E-07
CCT3	monocyte	LPS	0.077148356	1.07E-06	1.28E-06	0.015490479	4.98037246	4.08E-07
CCT4	monocyte	LPS	0.116558821	1.38E-16	1.92E-16	0.013291301	8.769557031	4.08E-07
CCT5	monocyte	LPS	0.040671797	0.001221643	0.001369556	0.012457011	3.26497226	0.000107793
CCT6A	monocyte	LPS	0.002348757	0.864721317	0.869860401	0.013774599	0.170513649	0.03366283
CCT6B	monocyte	LPS	0.481127008	2.81E-15	3.85E-15	0.057714669	8.336303646	4.08E-07
CCT7	monocyte	LPS	-0.022182935	0.114368457	0.120908462	0.014009021	-1.583474962	0.007740894
CCT8	monocyte	LPS	0.406901435	6.24E-90	2.24E-89	0.013890507	29.29349123	4.08E-07
CCZ1	monocyte	LPS	0.545906584	9.15E-56	2.13E-55	0.027796567	19.63935271	4.08E-07
CCZ1B	monocyte	LPS	0.742293094	9.29E-72	2.64E-71	0.030921721	24.00555575	4.08E-07
CD101	monocyte	LPS	-3.949920329	6.80E-186	1.66E-184	0.057260987	-68.98100274	4.08E-07
CD109	monocyte	LPS	-1.467884346	5.31E-148	5.00E-147	0.02920865	-50.25512546	4.08E-07
CD14	monocyte	LPS	-0.654668489	2.73E-52	6.12E-52	0.03498576	-18.71242713	4.08E-07
CD151	monocyte	LPS	-1.096137738	1.03E-189	2.89E-188	0.015403237	-71.16281557	4.08E-07
CD160	monocyte	LPS	1.188732886	8.55E-43	1.71E-42	0.07341679	16.19156706	4.08E-07
CD163	monocyte	LPS	-2.39244972	3.51E-159	4.22E-158	0.043283604	-55.27381099	4.08E-07
CD163L1	monocyte	LPS	-2.006489228	7.34E-95	2.82E-94	0.06512827	-30.80826836	4.08E-07
CD164	monocyte	LPS	0.026755059	0.126905327	0.133945577	0.017479265	1.530674162	0.008180833
CD180	monocyte	LPS	-4.355183075	1.38E-159	1.67E-158	0.078523274	-55.46359534	4.08E-07
CD19	monocyte	LPS	0.651470993	1.40E-17	1.99E-17	0.071674469	9.089303331	4.08E-07
CD1C	monocyte	LPS	-0.538020558	4.67E-13	6.16E-13	0.071080845	-7.569135671	4.08E-07
CD2	monocyte	LPS	0.578913295	5.19E-13	6.84E-13	0.076647056	7.55297492	4.08E-07
CD200	monocyte	LPS	1.41704318	1.20E-35	2.19E-35	0.099224415	14.28119464	4.08E-07
CD200R1	monocyte	LPS	-0.724259279	2.02E-11	2.61E-11	0.103911392	-6.969969967	4.08E-07
CD209	monocyte	LPS	-0.519026852	2.14E-35	3.90E-35	0.036517652	-14.21304001	4.08E-07
CD22	monocyte	LPS	-0.535266313	8.24E-19	1.19E-18	0.056473037	-9.478263207	4.08E-07
CD226	monocyte	LPS	0.930121783	2.43E-34	4.34E-34	0.066781457	13.9278451	4.08E-07
CD24	monocyte	LPS	0.922416136	7.74E-38	1.45E-37	0.062032705	14.86983574	4.08E-07
CD244	monocyte	LPS	0.188507237	0.018049372	0.019611439	0.079281984	2.37768062	0.002409329
CD247	monocyte	LPS	0.450535525	5.58E-11	7.14E-11	0.066229093	6.802683032	4.08E-07
CD27	monocyte	LPS	0.615255561	1.11E-14	1.50E-14	0.075629175	8.135161613	4.08E-07
CD274	monocyte	LPS	3.745300237	1.47E-185	3.55E-184	0.054442859	68.79323262	4.08E-07
CD276	monocyte	LPS	0.981788022	1.76E-96	6.89E-96	0.031352348	31.31465671	4.08E-07
CD28	monocyte	LPS	0.847851777	7.71E-27	1.25E-26	0.071522504	11.85433576	4.08E-07
CD2AP	monocyte	LPS	-0.493022192	1.91E-54	4.39E-54	0.02556247	-19.28695407	4.08E-07
CD2BP2	monocyte	LPS	0.209849084	2.45E-34	4.38E-34	0.015068021	13.92678425	4.08E-07
CD300A	monocyte	LPS	-2.368784081	6.95E-92	2.56E-91	0.079252591	-29.88904269	4.08E-07
CD300C	monocyte	LPS	-3.166323104	1.62E-230	3.28E-228	0.032077148	-98.70961941	4.08E-07
CD300E	monocyte	LPS	-0.585665969	6.62E-24	1.02E-23	0.053185094	-11.01184427	4.08E-07
CD300LB	monocyte	LPS	-1.777329919	6.88E-79	2.15E-78	0.068279706	-26.03013417	4.08E-07
CD300LF	monocyte	LPS	-1.745110629	6.58E-113	3.31E-112	0.047530147	-36.71586835	4.08E-07
CD302	monocyte	LPS	-2.490996136	2.84E-177	5.45E-176	0.038758255	-64.27008046	4.08E-07
CD320	monocyte	LPS	0.042001003	0.542894406	0.555033101	0.068951491	0.609138426	0.021739931
CD33	monocyte	LPS	-1.458215447	1.87E-135	1.38E-134	0.032363816	-45.05696855	4.08E-07
CD36	monocyte	LPS	-3.859567856	2.05E-249	1.34E-246	0.033683527	-114.5832464	4.08E-07
CD37	monocyte	LPS	-1.353035182	1.25E-169	1.95E-168	0.022427323	-60.32976786	4.08E-07
CD38	monocyte	LPS	4.401982244	1.50E-197	5.48E-196	0.058047705	75.8338718	4.08E-07
CD3D	monocyte	LPS	0.56934795	7.08E-13	9.32E-13	0.075866967	7.504556649	4.08E-07
CD3E	monocyte	LPS	0.896073331	7.51E-31	1.28E-30	0.069064036	12.97452891	4.08E-07
CD3G	monocyte	LPS	0.834255376	3.68E-25	5.81E-25	0.073341203	11.37498899	4.08E-07
CD4	monocyte	LPS	-2.692528935	8.95E-201	3.77E-199	0.034592813	-77.83492369	4.08E-07
CD40	monocyte	LPS	3.502842747	5.86E-197	2.08E-195	0.046412329	75.47224752	4.08E-07
CD40LG	monocyte	LPS	1.114046128	5.22E-54	1.20E-53	0.058113809	19.17007584	4.08E-07
CD44	monocyte	LPS	2.017020726	1.24E-211	8.29E-210	0.02374893	84.93101535	4.08E-07
CD46	monocyte	LPS	-0.639566124	6.48E-106	2.92E-105	0.01861672	-34.35439304	4.08E-07
CD47	monocyte	LPS	0.435897739	1.22E-54	2.81E-54	0.022539873	19.33896173	4.08E-07
CD48	monocyte	LPS	1.970738909	1.86E-237	6.07E-235	0.018898409	104.2806779	4.08E-07
CD5	monocyte	LPS	0.334449425	1.01E-05	1.19E-05	0.07447316	4.490871967	4.08E-07
CD52	monocyte	LPS	-2.336550133	3.09E-166	4.41E-165	0.039840986	-58.64689462	4.08E-07
CD53	monocyte	LPS	0.13984019	7.63E-17	1.07E-16	0.015796177	8.852787035	4.08E-07
CD55	monocyte	LPS	2.457553142	7.27E-195	2.44E-193	0.033119	74.20372439	4.08E-07
CD58	monocyte	LPS	0.986335425	1.87E-167	2.77E-166	0.016648206	59.24574997	4.08E-07
CD59	monocyte	LPS	-0.448853354	1.27E-43	2.57E-43	0.027350479	-16.41116999	4.08E-07
CD6	monocyte	LPS	0.398138983	1.45E-06	1.73E-06	0.080977938	4.916635228	4.08E-07
CD63	monocyte	LPS	-0.313522527	1.80E-106	8.17E-106	0.009077422	-34.53872006	4.08E-07
CD68	monocyte	LPS	-1.145839859	1.51E-216	1.31E-214	0.012971713	-88.33373733	4.08E-07
CD69	monocyte	LPS	0.193230183	0.036446663	0.039202215	0.091955853	2.101336414	0.00403943
CD7	monocyte	LPS	0.703527378	1.62E-15	2.22E-15	0.08358576	8.416832941	4.08E-07
CD70	monocyte	LPS	1.847431367	2.85E-52	6.39E-52	0.098753558	18.70749162	4.08E-07
CD72	monocyte	LPS	-0.885579429	4.54E-50	9.91E-50	0.048868101	-18.12183019	4.08E-07
CD74	monocyte	LPS	-0.108709305	6.45E-10	8.10E-10	0.017020533	-6.386950686	4.08E-07
CD79A	monocyte	LPS	0.969079955	5.59E-29	9.30E-29	0.077801761	12.45575862	4.08E-07
CD79B	monocyte	LPS	0.418431129	1.20E-06	1.43E-06	0.084401281	4.957639563	4.08E-07
CD80	monocyte	LPS	4.884857099	1.34E-200	5.58E-199	0.062847329	77.72577055	4.08E-07
CD81	monocyte	LPS	-0.225946436	2.66E-41	5.22E-41	0.014305348	-15.79454363	4.08E-07
CD82	monocyte	LPS	2.806798021	1.68E-224	2.45E-222	0.029824681	94.10990873	4.08E-07
CD83	monocyte	LPS	2.526205419	3.68E-183	8.27E-182	0.037450002	67.45541546	4.08E-07
CD84	monocyte	LPS	-2.602640162	1.48E-216	1.30E-214	0.029462086	-88.33862402	4.08E-07
CD86	monocyte	LPS	-1.035636155	1.80E-77	5.54E-77	0.040418964	-25.62253084	4.08E-07
CD8A	monocyte	LPS	0.719672513	1.60E-19	2.33E-19	0.074198637	9.699268618	4.08E-07
CD8B	monocyte	LPS	0.967488392	2.32E-33	4.09E-33	0.07081745	13.66172307	4.08E-07
CD8B2	monocyte	LPS	1.029758554	3.37E-61	8.38E-61	0.048801354	21.10102418	4.08E-07
CD9	monocyte	LPS	-3.097486498	1.12E-262	4.16E-259	0.024361573	-127.1464101	4.08E-07
CD93	monocyte	LPS	0.410527878	2.79E-08	3.42E-08	0.071957014	5.705182272	4.08E-07
CD96	monocyte	LPS	0.289091093	8.42E-05	9.68E-05	0.072512984	3.986749374	3.61E-06
CD99	monocyte	LPS	-0.123336225	4.58E-18	6.53E-18	0.013342322	-9.243985303	4.08E-07
CD99L2	monocyte	LPS	-0.163278811	8.58E-10	1.08E-09	0.025765714	-6.337057379	4.08E-07
CDA	monocyte	LPS	-1.784540818	9.62E-109	4.51E-108	0.05055676	-35.29776832	4.08E-07
CDADC1	monocyte	LPS	-0.309305407	3.36E-14	4.52E-14	0.038810509	-7.969630279	4.08E-07
CDAN1	monocyte	LPS	-0.649570206	4.59E-43	9.21E-43	0.039941139	-16.26318682	4.08E-07
CDC123	monocyte	LPS	-0.170038698	1.51E-30	2.56E-30	0.013190656	-12.89084454	4.08E-07
CDC14A	monocyte	LPS	0.444146902	7.53E-37	1.39E-36	0.03041127	14.60468128	4.08E-07
CDC14B	monocyte	LPS	0.864109751	4.62E-24	7.17E-24	0.078147596	11.05740673	4.08E-07
CDC16	monocyte	LPS	0.04211864	0.006167315	0.006794075	0.015269722	2.758310873	0.00096409
CDC23	monocyte	LPS	0.254142463	2.18E-28	3.61E-28	0.020678214	12.29034887	4.08E-07
CDC25B	monocyte	LPS	-1.668804547	7.06E-147	6.49E-146	0.03352928	-49.77155861	4.08E-07
CDC26	monocyte	LPS	0.52180587	3.87E-112	1.93E-111	0.014315173	36.45124523	4.08E-07
CDC27	monocyte	LPS	0.114266004	4.29E-13	5.67E-13	0.015070402	7.582146852	4.08E-07
CDC34	monocyte	LPS	-0.293712538	3.93E-49	8.47E-49	0.016433196	-17.87312367	4.08E-07
CDC37	monocyte	LPS	0.108849	3.45E-14	4.64E-14	0.013664478	7.96583668	4.08E-07
CDC37L1	monocyte	LPS	0.343467461	3.62E-41	7.09E-41	0.021794978	15.75901829	4.08E-07
CDC40	monocyte	LPS	-0.121687314	2.71E-12	3.54E-12	0.016684338	-7.293505784	4.08E-07
CDC42	monocyte	LPS	0.114704606	6.95E-39	1.32E-38	0.007571273	15.14997545	4.08E-07
CDC42BPA	monocyte	LPS	0.051508142	0.152625052	0.160588727	0.035920059	1.433965946	0.009001035
CDC42BPB	monocyte	LPS	0.354117992	1.52E-74	4.50E-74	0.014285083	24.78935421	4.08E-07
CDC42EP1	monocyte	LPS	-0.348319114	1.63E-07	1.98E-07	0.064940251	-5.363686007	4.08E-07
CDC42EP2	monocyte	LPS	1.854621299	1.29E-126	8.02E-126	0.044534266	41.64481599	4.08E-07
CDC42EP3	monocyte	LPS	0.832226344	1.64E-81	5.30E-81	0.031064307	26.79043663	4.08E-07
CDC42EP4	monocyte	LPS	-0.047829854	0.286446254	0.297532423	0.044790633	-1.067853944	0.013013944
CDC42SE1	monocyte	LPS	0.436179245	3.00E-94	1.14E-93	0.014245792	30.61811128	4.08E-07
CDC42SE2	monocyte	LPS	0.763275517	3.88E-145	3.44E-144	0.015567558	49.02988205	4.08E-07
CDC5L	monocyte	LPS	-0.064392348	9.44E-08	1.15E-07	0.01176892	-5.471389815	4.08E-07
CDC7	monocyte	LPS	0.884887136	6.28E-37	1.16E-36	0.060501625	14.62584069	4.08E-07
CDC73	monocyte	LPS	0.248633021	2.37E-46	4.95E-46	0.014509977	17.13531484	4.08E-07
CDCA4	monocyte	LPS	0.117915692	0.002345586	0.002610358	0.038423609	3.068834396	0.000270042
CDCA7	monocyte	LPS	1.064901888	1.20E-32	2.10E-32	0.079071957	13.46750388	4.08E-07
CDCA7L	monocyte	LPS	0.749275867	2.71E-17	3.83E-17	0.083273214	8.997801742	4.08E-07
CDCP1	monocyte	LPS	-1.299101164	2.28E-62	5.73E-62	0.060653404	-21.41843801	4.08E-07
CDH23	monocyte	LPS	-0.840348523	8.76E-58	2.09E-57	0.041641569	-20.18052028	4.08E-07
CDHR3	monocyte	LPS	0.574882148	2.18E-12	2.84E-12	0.078447499	7.328240623	4.08E-07
CDIP1	monocyte	LPS	-1.096552494	8.18E-94	3.10E-93	0.03597237	-30.48318707	4.08E-07
CDIPT	monocyte	LPS	-1.286124734	3.99E-168	5.99E-167	0.02158722	-59.57806331	4.08E-07
CDK10	monocyte	LPS	-0.934893573	9.81E-112	4.86E-111	0.025745664	-36.31266081	4.08E-07
CDK11A	monocyte	LPS	0.123114477	3.82E-08	4.68E-08	0.021807109	5.64561208	4.08E-07
CDK11B	monocyte	LPS	0.15254707	4.46E-25	7.02E-25	0.013438902	11.35115547	4.08E-07
CDK12	monocyte	LPS	0.271901026	3.69E-58	8.87E-58	0.013406527	20.28124247	4.08E-07
CDK13	monocyte	LPS	0.005797474	0.647222119	0.6578197	0.012655837	0.458086944	0.025504272
CDK14	monocyte	LPS	2.087341061	5.34E-213	4.04E-211	0.024309881	85.86389448	4.08E-07
CDK16	monocyte	LPS	0.251732932	3.72E-27	6.04E-27	0.021076232	11.94392516	4.08E-07
CDK17	monocyte	LPS	0.288908598	4.68E-37	8.68E-37	0.019706978	14.66021852	4.08E-07
CDK19	monocyte	LPS	-0.734667117	1.07E-127	6.80E-127	0.017470304	-42.05233844	4.08E-07
CDK2	monocyte	LPS	0.658824051	4.33E-53	9.81E-53	0.034811996	18.92520193	4.08E-07
CDK2AP1	monocyte	LPS	-0.856576267	1.60E-100	6.61E-100	0.026277174	-32.59773218	4.08E-07
CDK2AP2	monocyte	LPS	-0.236278119	2.19E-18	3.14E-18	0.025283402	-9.345187093	4.08E-07
CDK4	monocyte	LPS	-0.426071118	1.16E-54	2.68E-54	0.022025477	-19.34446712	4.08E-07
CDK5	monocyte	LPS	-2.058450284	6.78E-133	4.75E-132	0.046731046	-44.04888061	4.08E-07
CDK5R1	monocyte	LPS	1.013903564	6.55E-31	1.12E-30	0.07804694	12.99094582	4.08E-07
CDK5RAP1	monocyte	LPS	-0.340322805	3.18E-40	6.16E-40	0.021945509	-15.507629	4.08E-07
CDK5RAP2	monocyte	LPS	0.66985681	6.74E-80	2.14E-79	0.025449163	26.32136891	4.08E-07
CDK5RAP3	monocyte	LPS	-0.793733242	1.50E-97	5.93E-97	0.025077098	-31.65171892	4.08E-07
CDK6	monocyte	LPS	-0.065667225	0.137778461	0.145201222	0.044128454	-1.488092579	0.008534685
CDK7	monocyte	LPS	0.52010157	4.22E-65	1.10E-64	0.023466782	22.1633105	4.08E-07
CDK8	monocyte	LPS	-0.088658377	4.69E-06	5.53E-06	0.019011035	-4.663521969	4.08E-07
CDK9	monocyte	LPS	0.398154833	2.45E-55	5.69E-55	0.020392161	19.52489615	4.08E-07
CDKAL1	monocyte	LPS	0.440728997	4.58E-105	2.03E-104	0.012934451	34.07403868	4.08E-07
CDKL1	monocyte	LPS	-0.324907967	1.30E-07	1.58E-07	0.060079139	-5.407999751	4.08E-07
CDKL5	monocyte	LPS	0.414040041	9.38E-22	1.41E-21	0.039899663	10.37703097	4.08E-07
CDKN1A	monocyte	LPS	0.972620801	3.11E-93	1.17E-92	0.032095546	30.30391793	4.08E-07
CDKN1B	monocyte	LPS	-0.072750956	0.000139971	0.00016015	0.018856842	-3.858066802	7.20E-06
CDKN1C	monocyte	LPS	-1.59286876	3.09E-82	1.01E-81	0.058991652	-27.00159632	4.08E-07
CDKN2A	monocyte	LPS	1.192904847	4.03E-77	1.23E-76	0.046739202	25.52257646	4.08E-07
CDKN2AIP	monocyte	LPS	0.09601244	4.01E-05	4.64E-05	0.023029314	4.16914029	1.21E-06
CDKN2AIPNL	monocyte	LPS	-0.732944801	1.03E-73	3.01E-73	0.0298496	-24.55459404	4.08E-07
CDKN2B	monocyte	LPS	1.141881749	1.04E-106	4.76E-106	0.03298601	34.61715323	4.08E-07
CDKN2C	monocyte	LPS	-0.164200573	0.039300194	0.042234689	0.079320279	-2.070095747	0.00426249
CDKN2D	monocyte	LPS	-0.442726646	3.46E-27	5.62E-27	0.037039652	-11.95277564	4.08E-07
CDKN3	monocyte	LPS	-0.333486204	1.65E-12	2.16E-12	0.045238591	-7.371719534	4.08E-07
CDPF1	monocyte	LPS	-0.381891841	2.05E-16	2.85E-16	0.04382899	-8.713224851	4.08E-07
CDR2	monocyte	LPS	-0.390093709	4.97E-38	9.35E-38	0.026143127	-14.92146353	4.08E-07
CDS2	monocyte	LPS	0.140252112	1.21E-12	1.58E-12	0.018898339	7.421398716	4.08E-07
CDV3	monocyte	LPS	0.093921555	1.36E-11	1.76E-11	0.01335114	7.034721477	4.08E-07
CDYL	monocyte	LPS	0.280504425	2.83E-40	5.48E-40	0.018072314	15.5212238	4.08E-07
CDYL2	monocyte	LPS	1.463438205	7.61E-122	4.46E-121	0.036694637	39.88152835	4.08E-07
CEACAM1	monocyte	LPS	0.853049091	8.35E-23	1.27E-22	0.07980622	10.68900512	4.08E-07
CEACAM21	monocyte	LPS	-0.508572166	3.46E-14	4.65E-14	0.063848106	-7.965344581	4.08E-07
CEBPA	monocyte	LPS	-4.457857793	2.41E-217	2.24E-215	0.050146778	-88.89619513	4.08E-07
CEBPB	monocyte	LPS	0.438097108	2.82E-52	6.33E-52	0.023416838	18.70863637	4.08E-07
CEBPD	monocyte	LPS	0.157080365	2.87E-06	3.40E-06	0.032923676	4.77104576	4.08E-07
CEBPE	monocyte	LPS	-1.480169079	1.60E-58	3.85E-58	0.072631934	-20.37903987	4.08E-07
CEBPG	monocyte	LPS	-0.511803859	5.73E-87	1.99E-86	0.018020689	-28.40090337	4.08E-07
CEBPZ	monocyte	LPS	0.003836802	0.759667102	0.76768178	0.012530486	0.306197353	0.029671587
CEBPZOS	monocyte	LPS	-0.251921507	3.06E-44	6.22E-44	0.015198455	-16.57546783	4.08E-07
CECR2	monocyte	LPS	0.63098208	3.20E-13	4.24E-13	0.082725623	7.627407969	4.08E-07
CELF1	monocyte	LPS	0.652822548	1.34E-148	1.27E-147	0.012923584	50.5140487	4.08E-07
CELF2	monocyte	LPS	-1.763136345	6.07E-172	1.01E-170	0.028669041	-61.49966283	4.08E-07
CELSR1	monocyte	LPS	-1.21065595	2.60E-68	7.10E-68	0.052531196	-23.04641885	4.08E-07
CEMIP	monocyte	LPS	2.29335155	2.75E-57	6.54E-57	0.114398755	20.04699739	4.08E-07
CENPB	monocyte	LPS	-1.526535493	1.18E-188	3.16E-187	0.021636828	-70.55264712	4.08E-07
CENPC	monocyte	LPS	-0.333796574	9.05E-49	1.94E-48	0.018776908	-17.7769722	4.08E-07
CENPE	monocyte	LPS	-0.035982645	0.531312051	0.543491825	0.057413096	-0.626732359	0.021319176
CENPF	monocyte	LPS	0.143231157	0.10694263	0.113187232	0.088581309	1.616945597	0.007471829
CENPH	monocyte	LPS	-0.14476556	0.022793843	0.024679632	0.063252784	-2.288682799	0.002860837
CENPK	monocyte	LPS	-0.443114281	1.06E-12	1.39E-12	0.05954196	-7.442050584	4.08E-07
CENPL	monocyte	LPS	-0.343060745	9.87E-11	1.26E-10	0.051146031	-6.707475435	4.08E-07
CENPM	monocyte	LPS	0.580153713	2.16E-14	2.91E-14	0.072197639	8.035632764	4.08E-07
CENPN	monocyte	LPS	-0.290953648	2.00E-14	2.69E-14	0.036153942	-8.047632825	4.08E-07
CENPO	monocyte	LPS	-0.12918554	0.016589044	0.018049438	0.053620884	-2.40923928	0.002267691
CENPP	monocyte	LPS	-1.417165246	5.33E-111	2.60E-110	0.039298472	-36.06158685	4.08E-07
CENPQ	monocyte	LPS	-0.286411039	5.02E-19	7.28E-19	0.030005511	-9.545281233	4.08E-07
CENPT	monocyte	LPS	-1.007366716	1.14E-95	4.44E-95	0.032432865	-31.06005902	4.08E-07
CENPU	monocyte	LPS	2.162368956	1.09E-121	6.36E-121	0.054297132	39.82473586	4.08E-07
CENPV	monocyte	LPS	0.27482035	0.000502973	0.000568866	0.078127254	3.517599019	2.93E-05
CENPW	monocyte	LPS	-0.809472346	6.16E-100	2.53E-99	0.0249762	-32.40974771	4.08E-07
CENPX	monocyte	LPS	-1.193626973	8.91E-175	1.61E-173	0.018958695	-62.95934402	4.08E-07
CEP104	monocyte	LPS	-0.489688103	3.31E-67	8.90E-67	0.021532816	-22.74148032	4.08E-07
CEP112	monocyte	LPS	0.887566135	9.13E-33	1.60E-32	0.065747244	13.49967051	4.08E-07
CEP120	monocyte	LPS	-0.517903102	2.54E-46	5.29E-46	0.030238238	-17.12742314	4.08E-07
CEP126	monocyte	LPS	0.926122408	1.17E-33	2.07E-33	0.067390743	13.74257596	4.08E-07
CEP128	monocyte	LPS	-0.449092276	2.92E-25	4.61E-25	0.03938052	-11.40391934	4.08E-07
CEP131	monocyte	LPS	-0.953985591	1.26E-34	2.27E-34	0.068118574	-14.00477926	4.08E-07
CEP135	monocyte	LPS	2.190780654	1.77E-200	7.35E-199	0.028213923	77.64892111	4.08E-07
CEP152	monocyte	LPS	-0.551009537	5.25E-46	1.09E-45	0.032328763	-17.04394098	4.08E-07
CEP162	monocyte	LPS	-0.972274449	4.22E-108	1.95E-107	0.027714053	-35.08236239	4.08E-07
CEP164	monocyte	LPS	0.115025093	1.85E-06	2.20E-06	0.023639476	4.865805603	4.08E-07
CEP170	monocyte	LPS	0.644494123	8.30E-102	3.51E-101	0.019523484	33.01122437	4.08E-07
CEP19	monocyte	LPS	0.953901469	1.02E-53	2.34E-53	0.04996249	19.09235231	4.08E-07
CEP192	monocyte	LPS	-0.676907333	2.66E-78	8.23E-78	0.026174823	-25.86100934	4.08E-07
CEP250	monocyte	LPS	-1.230047405	1.72E-86	5.90E-86	0.043528124	-28.25868199	4.08E-07
CEP290	monocyte	LPS	-0.514437667	3.45E-47	7.26E-47	0.029638071	-17.35732603	4.08E-07
CEP295	monocyte	LPS	-0.509253369	1.83E-44	3.73E-44	0.030613309	-16.6350319	4.08E-07
CEP350	monocyte	LPS	-0.090047528	3.76E-14	5.05E-14	0.011322497	-7.952974184	4.08E-07
CEP41	monocyte	LPS	-0.410006722	5.08E-15	6.92E-15	0.04969883	-8.249826413	4.08E-07
CEP44	monocyte	LPS	-0.914268369	7.50E-105	3.32E-104	0.026887487	-34.00348876	4.08E-07
CEP57	monocyte	LPS	-0.876447963	1.60E-109	7.59E-109	0.024646771	-35.56035647	4.08E-07
CEP57L1	monocyte	LPS	-1.098082363	3.86E-112	1.92E-111	0.030124334	-36.45167287	4.08E-07
CEP63	monocyte	LPS	-0.433737292	1.58E-39	3.04E-39	0.028308998	-15.32153477	4.08E-07
CEP68	monocyte	LPS	-1.315238984	2.13E-94	8.15E-94	0.042891733	-30.66416039	4.08E-07
CEP70	monocyte	LPS	1.036868777	1.65E-32	2.89E-32	0.077209345	13.42931703	4.08E-07
CEP72	monocyte	LPS	-0.346232509	1.45E-08	1.78E-08	0.059404041	-5.828433636	4.08E-07
CEP76	monocyte	LPS	0.192088719	1.34E-06	1.60E-06	0.038938044	4.933188736	4.08E-07
CEP78	monocyte	LPS	-0.412689833	8.10E-16	1.12E-15	0.048457599	-8.516514306	4.08E-07
CEP83	monocyte	LPS	-0.509619236	7.81E-42	1.54E-41	0.031978733	-15.93619223	4.08E-07
CEP85	monocyte	LPS	-2.015124645	3.81E-140	3.05E-139	0.042920856	-46.94977773	4.08E-07
CEP85L	monocyte	LPS	0.756921899	3.56E-69	9.82E-69	0.032505848	23.28571483	4.08E-07
CEP89	monocyte	LPS	-0.360492369	7.13E-34	1.27E-33	0.026120478	-13.80113996	4.08E-07
CEP95	monocyte	LPS	-0.151345204	2.43E-12	3.17E-12	0.020700837	-7.311066957	4.08E-07
CEP97	monocyte	LPS	-0.296257985	1.12E-09	1.40E-09	0.047092475	-6.290983514	4.08E-07
CEPT1	monocyte	LPS	-0.380357052	8.20E-48	1.74E-47	0.021706159	-17.5230013	4.08E-07
CERCAM	monocyte	LPS	0.868502043	3.27E-26	5.24E-26	0.074383983	11.67592824	4.08E-07
CERK	monocyte	LPS	-1.93119869	6.05E-154	6.44E-153	0.036523794	-52.87508482	4.08E-07
CERS2	monocyte	LPS	-0.857325718	2.26E-147	2.09E-146	0.017152013	-49.98397033	4.08E-07
CERS4	monocyte	LPS	0.500594595	1.04E-11	1.34E-11	0.07071532	7.079011927	4.08E-07
CERS5	monocyte	LPS	0.167700031	2.79E-19	4.06E-19	0.017424469	9.624398558	4.08E-07
CERS6	monocyte	LPS	-0.028822249	0.334745016	0.346598814	0.029831848	-0.966157014	0.01456561
CES1	monocyte	LPS	1.208547983	1.08E-52	2.43E-52	0.064216642	18.81985657	4.08E-07
CES2	monocyte	LPS	0.006112578	0.782677928	0.790144872	0.022140703	0.276078793	0.03053461
CETN2	monocyte	LPS	-0.301859448	3.43E-21	5.12E-21	0.029570406	-10.20816038	4.08E-07
CETN3	monocyte	LPS	-0.005346416	0.892443265	0.896153377	0.039507026	-0.135328225	0.034711326
CETP	monocyte	LPS	0.645420093	2.77E-17	3.91E-17	0.071754825	8.994797054	4.08E-07
CFAP161	monocyte	LPS	0.720229158	1.00E-27	1.64E-27	0.059499631	12.10476682	4.08E-07
CFAP20	monocyte	LPS	-0.047254203	0.106183289	0.112426389	0.029160777	-1.620471324	0.007446542
CFAP36	monocyte	LPS	-0.168109063	9.99E-08	1.21E-07	0.030787248	-5.460347114	4.08E-07
CFAP44	monocyte	LPS	-0.605009131	1.73E-30	2.93E-30	0.046992713	-12.87453076	4.08E-07
CFAP54	monocyte	LPS	1.543734255	1.78E-51	3.96E-51	0.083465546	18.49546704	4.08E-07
CFAP70	monocyte	LPS	0.777842014	3.26E-53	7.41E-53	0.0410297	18.95802341	4.08E-07
CFAP97	monocyte	LPS	-0.29509932	1.15E-12	1.50E-12	0.039721269	-7.429252118	4.08E-07
CFAP97D2	monocyte	LPS	1.053491012	3.20E-51	7.09E-51	0.057168256	18.42790184	4.08E-07
CFB	monocyte	LPS	5.043095386	3.35E-177	6.39E-176	0.078513516	64.23219425	4.08E-07
CFD	monocyte	LPS	-0.957458719	1.66E-83	5.50E-83	0.034976402	-27.37442	4.08E-07
CFDP1	monocyte	LPS	-0.419711461	2.41E-91	8.83E-91	0.014120426	-29.72371055	4.08E-07
CFH	monocyte	LPS	0.942828425	8.69E-31	1.48E-30	0.072765543	12.95707269	4.08E-07
CFL1	monocyte	LPS	-0.378137393	1.09E-143	9.42E-143	0.007809754	-48.41860591	4.08E-07
CFL2	monocyte	LPS	-0.423010388	6.56E-15	8.92E-15	0.051509935	-8.212209736	4.08E-07
CFLAR	monocyte	LPS	1.352285782	2.38E-156	2.69E-155	0.025058146	53.96591545	4.08E-07
CFP	monocyte	LPS	0.211325446	3.99E-20	5.87E-20	0.021379182	9.884636602	4.08E-07
CGAS	monocyte	LPS	0.441904939	7.86E-47	1.65E-46	0.025598956	17.26261555	4.08E-07
CGGBP1	monocyte	LPS	0.255984218	2.35E-65	6.18E-65	0.011513716	22.23297968	4.08E-07
CGRRF1	monocyte	LPS	0.009370654	0.7052407	0.715022303	0.024749708	0.378616739	0.027657002
CHAC1	monocyte	LPS	1.34077777	1.69E-37	3.15E-37	0.090721152	14.77910873	4.08E-07
CHAC2	monocyte	LPS	0.144334286	0.025229578	0.027287632	0.064172947	2.24914537	0.003085049
CHAF1A	monocyte	LPS	-0.545397844	1.62E-41	3.19E-41	0.034406402	-15.85163863	4.08E-07
CHAMP1	monocyte	LPS	-0.227110482	1.46E-24	2.28E-24	0.020273065	-11.20257284	4.08E-07
CHCHD1	monocyte	LPS	-0.316886826	1.22E-73	3.55E-73	0.012916088	-24.53427336	4.08E-07
CHCHD10	monocyte	LPS	-1.740929877	4.94E-196	1.72E-194	0.0232406	-74.90899082	4.08E-07
CHCHD2	monocyte	LPS	0.217531759	8.02E-84	2.67E-83	0.007919681	27.46723871	4.08E-07
CHCHD3	monocyte	LPS	0.243178596	7.84E-58	1.88E-57	0.012042483	20.1933935	4.08E-07
CHCHD4	monocyte	LPS	-1.491807686	2.60E-136	1.95E-135	0.032860142	-45.39869928	4.08E-07
CHCHD5	monocyte	LPS	-0.158588073	1.31E-22	2.00E-22	0.014917609	-10.63093082	4.08E-07
CHCHD6	monocyte	LPS	-0.542389541	1.43E-16	2.00E-16	0.061890762	-8.763659165	4.08E-07
CHCHD7	monocyte	LPS	-0.238367569	1.08E-17	1.53E-17	0.026120711	-9.125615621	4.08E-07
CHD1	monocyte	LPS	0.295789992	1.25E-69	3.48E-69	0.012634259	23.41173959	4.08E-07
CHD1L	monocyte	LPS	-0.33159344	3.67E-24	5.70E-24	0.029909755	-11.08646469	4.08E-07
CHD2	monocyte	LPS	0.597884118	2.80E-128	1.81E-127	0.014143583	42.27246432	4.08E-07
CHD3	monocyte	LPS	-0.820798004	2.98E-89	1.06E-88	0.028217834	-29.08791625	4.08E-07
CHD4	monocyte	LPS	-1.121376339	2.45E-166	3.52E-165	0.019104852	-58.69589111	4.08E-07
CHD6	monocyte	LPS	-0.331641631	1.17E-37	2.18E-37	0.02237471	-14.82216429	4.08E-07
CHD7	monocyte	LPS	-0.276630484	1.41E-13	1.88E-13	0.035680936	-7.752893136	4.08E-07
CHD8	monocyte	LPS	-0.051549411	0.000122758	0.000140659	0.013246218	-3.891632538	5.60E-06
CHD9	monocyte	LPS	-1.659798142	1.43E-203	6.81E-202	0.020849291	-79.60933212	4.08E-07
CHEK1	monocyte	LPS	2.079283503	9.36E-103	4.02E-102	0.062406407	33.31843002	4.08E-07
CHEK2	monocyte	LPS	0.650903549	6.92E-39	1.32E-38	0.042962431	15.15052865	4.08E-07
CHERP	monocyte	LPS	-0.151373121	6.99E-13	9.20E-13	0.020165628	-7.506491898	4.08E-07
CHFR	monocyte	LPS	0.092774258	1.20E-08	1.48E-08	0.015824718	5.86261703	4.08E-07
CHI3L1	monocyte	LPS	1.419957892	3.97E-66	1.06E-65	0.063264981	22.4446109	4.08E-07
CHI3L2	monocyte	LPS	2.393823791	3.69E-75	1.09E-74	0.095890857	24.96404616	4.08E-07
CHIC1	monocyte	LPS	0.749561193	6.15E-21	9.16E-21	0.073983222	10.13150242	4.08E-07
CHIC2	monocyte	LPS	0.556105966	2.58E-117	1.40E-116	0.014536742	38.25519868	4.08E-07
CHID1	monocyte	LPS	-0.968693709	2.25E-108	1.05E-107	0.027540275	-35.17371226	4.08E-07
CHIT1	monocyte	LPS	1.214376686	3.41E-42	6.77E-42	0.07574831	16.03173316	4.08E-07
CHKA	monocyte	LPS	-1.462993173	6.52E-142	5.39E-141	0.030684821	-47.67807392	4.08E-07
CHKB	monocyte	LPS	0.359614003	3.66E-32	6.37E-32	0.026968033	13.33482526	4.08E-07
CHL1	monocyte	LPS	1.014891172	1.18E-47	2.49E-47	0.058056296	17.48115607	4.08E-07
CHM	monocyte	LPS	0.686963535	4.89E-139	3.87E-138	0.014774251	46.49735185	4.08E-07
CHML	monocyte	LPS	0.522771539	7.24E-45	1.48E-44	0.031225894	16.74160348	4.08E-07
CHMP1A	monocyte	LPS	-0.058253105	5.03E-05	5.81E-05	0.014159714	-4.114003062	2.42E-06
CHMP1B	monocyte	LPS	-0.071562067	7.43E-06	8.72E-06	0.01568934	-4.561190311	4.08E-07
CHMP2A	monocyte	LPS	-0.114691817	5.61E-24	8.70E-24	0.010395637	-11.03268745	4.08E-07
CHMP2B	monocyte	LPS	0.397364191	3.04E-80	9.72E-80	0.015039416	26.42151726	4.08E-07
CHMP3	monocyte	LPS	0.216771782	1.45E-45	2.98E-45	0.012806106	16.92722039	4.08E-07
CHMP4A	monocyte	LPS	-0.159654257	2.34E-05	2.72E-05	0.037155242	-4.296951132	8.11E-07
CHMP4B	monocyte	LPS	0.870969783	5.44E-170	8.60E-169	0.014393665	60.51063435	4.08E-07
CHMP5	monocyte	LPS	0.94243711	7.89E-129	5.15E-128	0.022184824	42.48116256	4.08E-07
CHMP6	monocyte	LPS	-0.365588635	5.28E-62	1.32E-61	0.017148168	-21.31939939	4.08E-07
CHMP7	monocyte	LPS	0.314528291	1.62E-49	3.50E-49	0.017497624	17.97548613	4.08E-07
CHN2	monocyte	LPS	-1.337360848	8.02E-58	1.92E-57	0.066236275	-20.19076186	4.08E-07
CHODL	monocyte	LPS	0.842447942	3.64E-20	5.36E-20	0.085123366	9.896788467	4.08E-07
CHORDC1	monocyte	LPS	0.143206735	8.30E-16	1.14E-15	0.016821919	8.513103399	4.08E-07
CHP1	monocyte	LPS	-0.412404054	5.89E-87	2.04E-86	0.014522665	-28.39727178	4.08E-07
CHPF	monocyte	LPS	1.110566231	2.30E-38	4.35E-38	0.073984794	15.01073624	4.08E-07
CHPF2	monocyte	LPS	-0.290654211	1.06E-26	1.70E-26	0.024599185	-11.81560348	4.08E-07
CHPT1	monocyte	LPS	-1.440134486	5.66E-156	6.34E-155	0.02677124	-53.79408934	4.08E-07
CHRAC1	monocyte	LPS	0.054250057	0.000261128	0.000297061	0.014681094	3.695232646	1.11E-05
CHRNB1	monocyte	LPS	-1.190822349	2.27E-94	8.65E-94	0.038844699	-30.6559806	4.08E-07
CHST10	monocyte	LPS	0.748309584	2.87E-21	4.29E-21	0.073137821	10.23149957	4.08E-07
CHST11	monocyte	LPS	-0.881413935	6.57E-143	5.59E-142	0.018327422	-48.0926293	4.08E-07
CHST12	monocyte	LPS	-0.860198592	6.85E-63	1.74E-62	0.03989735	-21.56029396	4.08E-07
CHST14	monocyte	LPS	-0.449401538	5.98E-13	7.87E-13	0.059673669	-7.530985577	4.08E-07
CHST15	monocyte	LPS	1.420788034	1.79E-127	1.14E-126	0.033854627	41.96732169	4.08E-07
CHST2	monocyte	LPS	1.988526797	2.36E-162	3.08E-161	0.035028063	56.76953423	4.08E-07
CHST7	monocyte	LPS	0.614665664	2.91E-43	5.84E-43	0.037672615	16.31598076	4.08E-07
CHSY1	monocyte	LPS	-0.948134212	7.87E-90	2.83E-89	0.032400716	-29.26275489	4.08E-07
CHSY3	monocyte	LPS	0.514684796	9.29E-10	1.17E-09	0.081395899	6.32322763	4.08E-07
CHTF18	monocyte	LPS	-0.526958499	2.68E-16	3.72E-16	0.060746199	-8.674756795	4.08E-07
CHTF8	monocyte	LPS	-0.045280881	0.00037878	0.000429408	0.01259444	-3.595307344	2.14E-05
CHTOP	monocyte	LPS	0.268464687	7.14E-56	1.67E-55	0.013649759	19.66808993	4.08E-07
CHUK	monocyte	LPS	0.211291038	5.30E-34	9.43E-34	0.015270986	13.83611009	4.08E-07
CHURC1	monocyte	LPS	0.288007578	9.72E-64	2.50E-63	0.013216716	21.79116115	4.08E-07
CHURC1-FNTB	monocyte	LPS	0.059927741	0.276844095	0.287800781	0.055008816	1.089420663	0.012721398
CIAO1	monocyte	LPS	-0.282559254	3.16E-51	6.99E-51	0.01533188	-18.42952417	4.08E-07
CIAPIN1	monocyte	LPS	-0.153137461	2.22E-15	3.05E-15	0.018294918	-8.370491813	4.08E-07
CIB1	monocyte	LPS	-1.048579945	2.44E-176	4.55E-175	0.016441276	-63.77728364	4.08E-07
CIB2	monocyte	LPS	0.809776603	3.87E-20	5.69E-20	0.081888002	9.888830926	4.08E-07
CIC	monocyte	LPS	-0.470188387	4.57E-64	1.18E-63	0.021488979	-21.88044384	4.08E-07
CIDEB	monocyte	LPS	0.117375993	0.162791286	0.171123366	0.083888653	1.399187961	0.009300883
CIITA	monocyte	LPS	-2.938795684	1.15E-197	4.24E-196	0.038716333	-75.90583665	4.08E-07
CINP	monocyte	LPS	-0.112562651	8.38E-10	1.05E-09	0.017750818	-6.341265718	4.08E-07
CIP2A	monocyte	LPS	0.783142858	6.40E-27	1.03E-26	0.065935723	11.87736813	4.08E-07
CIPC	monocyte	LPS	-0.576882761	1.01E-21	1.52E-21	0.055644257	-10.36733696	4.08E-07
CIRBP	monocyte	LPS	0.331621332	3.57E-82	1.17E-81	0.012289856	26.98333828	4.08E-07
CISD1	monocyte	LPS	-1.11905528	1.89E-83	6.27E-83	0.040904836	-27.35753036	4.08E-07
CISD2	monocyte	LPS	-0.636478782	1.20E-118	6.66E-118	0.016434407	-38.72843115	4.08E-07
CISD3	monocyte	LPS	-1.579091241	3.14E-180	6.52E-179	0.023979122	-65.85275393	4.08E-07
CISH	monocyte	LPS	0.914861208	1.36E-32	2.38E-32	0.068007021	13.45245241	4.08E-07
CITED2	monocyte	LPS	-0.255406786	9.96E-20	1.46E-19	0.026161162	-9.762822811	4.08E-07
CITED4	monocyte	LPS	0.962210895	1.55E-27	2.54E-27	0.079845329	12.05093532	4.08E-07
CIZ1	monocyte	LPS	-0.685180291	2.05E-107	9.44E-107	0.019659428	-34.85250442	4.08E-07
CKAP2	monocyte	LPS	-1.105932906	1.18E-89	4.21E-89	0.037861532	-29.20993523	4.08E-07
CKAP4	monocyte	LPS	1.446422127	2.03E-130	1.36E-129	0.033568183	43.08908045	4.08E-07
CKAP5	monocyte	LPS	-0.58982591	1.46E-105	6.52E-105	0.017227226	-34.23800815	4.08E-07
CKB	monocyte	LPS	4.50152333	3.66E-142	3.05E-141	0.094209546	47.78202986	4.08E-07
CKLF	monocyte	LPS	-3.077376516	8.60E-184	1.97E-182	0.04538554	-67.80521977	4.08E-07
CKS1B	monocyte	LPS	-0.528567193	1.28E-41	2.52E-41	0.033287009	-15.87908321	4.08E-07
CKS2	monocyte	LPS	-0.510820091	4.26E-43	8.53E-43	0.03139262	-16.27198006	4.08E-07
CLASP1	monocyte	LPS	0.103241797	4.54E-10	5.73E-10	0.016012195	6.447697818	4.08E-07
CLASP2	monocyte	LPS	0.239135602	1.46E-49	3.17E-49	0.013294735	17.98724126	4.08E-07
CLASRP	monocyte	LPS	-0.180806524	1.57E-20	2.32E-20	0.018066266	-10.00796296	4.08E-07
CLCC1	monocyte	LPS	-0.431287591	5.12E-39	9.75E-39	0.028401483	-15.18538998	4.08E-07
CLCF1	monocyte	LPS	1.0680898	7.61E-61	1.88E-60	0.050848283	21.00542528	4.08E-07
CLCN3	monocyte	LPS	-0.374305834	2.31E-66	6.17E-66	0.016629119	-22.50905941	4.08E-07
CLCN4	monocyte	LPS	-0.146354232	0.109403744	0.11577	0.09114932	-1.605653575	0.007564012
CLCN5	monocyte	LPS	0.026996589	0.332541933	0.344381902	0.027814984	0.970577199	0.014494821
CLCN6	monocyte	LPS	-0.289783107	1.16E-25	1.85E-25	0.025157818	-11.51861058	4.08E-07
CLCN7	monocyte	LPS	-0.509059041	2.78E-95	1.07E-94	0.016453413	-30.93941915	4.08E-07
CLDN12	monocyte	LPS	0.64204243	2.07E-20	3.06E-20	0.06438857	9.971372695	4.08E-07
CLDN15	monocyte	LPS	0.571806033	2.52E-24	3.93E-24	0.051357652	11.13380395	4.08E-07
CLDN23	monocyte	LPS	-0.06482371	0.091733676	0.097331253	0.038317551	-1.691749821	0.006886431
CLDND1	monocyte	LPS	0.404663962	1.81E-58	4.36E-58	0.019870939	20.3646116	4.08E-07
CLDND2	monocyte	LPS	0.208223268	0.003680812	0.004073051	0.071130722	2.927332426	0.000523476
CLEC10A	monocyte	LPS	-2.631665203	1.16E-137	8.92E-137	0.057283949	-45.94070868	4.08E-07
CLEC11A	monocyte	LPS	-1.30141645	7.44E-96	2.89E-95	0.041821333	-31.11848349	4.08E-07
CLEC12A	monocyte	LPS	1.163035337	2.06E-82	6.73E-82	0.042990514	27.05330162	4.08E-07
CLEC16A	monocyte	LPS	-0.242508194	6.92E-36	1.27E-35	0.016904887	-14.34544908	4.08E-07
CLEC17A	monocyte	LPS	0.733212718	4.98E-16	6.89E-16	0.085392075	8.586425847	4.08E-07
CLEC20A	monocyte	LPS	0.817002304	1.95E-44	3.97E-44	0.04913543	16.62755997	4.08E-07
CLEC2B	monocyte	LPS	-1.000091191	1.15E-125	7.05E-125	0.024221323	-41.28970204	4.08E-07
CLEC2D	monocyte	LPS	2.820308267	5.21E-229	9.48E-227	0.028914991	97.53792801	4.08E-07
CLEC4A	monocyte	LPS	-0.888278365	7.63E-69	2.10E-68	0.038298079	-23.19380972	4.08E-07
CLEC4D	monocyte	LPS	2.781338347	4.97E-128	3.19E-127	0.065942896	42.17798304	4.08E-07
CLEC4E	monocyte	LPS	3.230474769	3.27E-199	1.29E-197	0.042031094	76.85916425	4.08E-07
CLEC5A	monocyte	LPS	-0.158418355	5.26E-06	6.20E-06	0.03415517	-4.638195465	4.08E-07
CLEC6A	monocyte	LPS	2.180239802	2.37E-103	1.02E-102	0.065057008	33.51275865	4.08E-07
CLEC7A	monocyte	LPS	-2.108085646	3.70E-211	2.43E-209	0.024915703	-84.60871741	4.08E-07
CLECL1	monocyte	LPS	-0.570992539	1.67E-30	2.84E-30	0.044336083	-12.87873218	4.08E-07
CLHC1	monocyte	LPS	0.551332397	1.38E-21	2.08E-21	0.053388267	10.32684568	4.08E-07
CLIC1	monocyte	LPS	-0.444372742	1.41E-69	3.93E-69	0.018992707	-23.39702037	4.08E-07
CLIC2	monocyte	LPS	1.06964229	8.83E-97	3.47E-96	0.034055491	31.40880583	4.08E-07
CLIC3	monocyte	LPS	0.931441716	2.06E-32	3.59E-32	0.069492923	13.40340385	4.08E-07
CLIC4	monocyte	LPS	2.505722125	3.94E-225	6.08E-223	0.026492839	94.58110873	4.08E-07
CLIC5	monocyte	LPS	1.013794476	1.47E-37	2.74E-37	0.068520591	14.79547177	4.08E-07
CLINT1	monocyte	LPS	1.113959695	3.35E-167	4.94E-166	0.018842092	59.12080768	4.08E-07
CLIP1	monocyte	LPS	0.330622194	9.29E-76	2.78E-75	0.013154352	25.13405454	4.08E-07
CLIP2	monocyte	LPS	-1.285564538	6.70E-126	4.12E-125	0.031069563	-41.37697551	4.08E-07
CLIP4	monocyte	LPS	-0.646925847	2.30E-74	6.78E-74	0.026150251	-24.73880098	4.08E-07
CLK1	monocyte	LPS	0.411811623	4.75E-75	1.41E-74	0.016516826	24.93285429	4.08E-07
CLK2	monocyte	LPS	0.263008782	2.96E-36	5.43E-36	0.018207596	14.44500301	4.08E-07
CLK3	monocyte	LPS	0.547833906	9.22E-103	3.96E-102	0.016441326	33.32054289	4.08E-07
CLK4	monocyte	LPS	0.53704507	1.68E-85	5.71E-85	0.019205104	27.9636634	4.08E-07
CLMN	monocyte	LPS	-0.872515561	1.83E-72	5.27E-72	0.036049886	-24.20300484	4.08E-07
CLMP	monocyte	LPS	0.465933849	1.02E-07	1.24E-07	0.085387655	5.456688674	4.08E-07
CLN3	monocyte	LPS	-0.443586065	2.23E-46	4.65E-46	0.025876538	-17.14240357	4.08E-07
CLN5	monocyte	LPS	0.457836112	5.56E-53	1.26E-52	0.024228849	18.89632093	4.08E-07
CLN6	monocyte	LPS	-1.063493203	4.55E-74	1.33E-73	0.043134671	-24.65518275	4.08E-07
CLN8	monocyte	LPS	-0.547800111	4.82E-53	1.09E-52	0.028964459	-18.91283736	4.08E-07
CLNK	monocyte	LPS	0.922950668	3.10E-31	5.31E-31	0.070559764	13.08041045	4.08E-07
CLNS1A	monocyte	LPS	-0.672882823	2.00E-123	1.19E-122	0.016631039	-40.45945732	4.08E-07
CLOCK	monocyte	LPS	-0.110569157	1.73E-08	2.13E-08	0.019079331	-5.7952324	4.08E-07
CLP1	monocyte	LPS	-0.84205812	2.53E-102	1.08E-101	0.02537974	-33.17835818	4.08E-07
CLPB	monocyte	LPS	-0.24526165	6.32E-21	9.40E-21	0.0242161	-10.12804093	4.08E-07
CLPP	monocyte	LPS	-0.455618182	3.26E-65	8.56E-65	0.020529077	-22.19379766	4.08E-07
CLPTM1	monocyte	LPS	-0.302478958	1.15E-74	3.41E-74	0.012185166	-24.82353971	4.08E-07
CLPTM1L	monocyte	LPS	-0.117545058	3.69E-18	5.27E-18	0.012675208	-9.273619554	4.08E-07
CLPX	monocyte	LPS	-0.515133231	7.16E-79	2.23E-78	0.01979371	-26.02509737	4.08E-07
CLSPN	monocyte	LPS	0.479703892	2.56E-15	3.50E-15	0.057448552	8.350147617	4.08E-07
CLSTN1	monocyte	LPS	-1.063412585	2.45E-115	1.29E-114	0.028313101	-37.55902859	4.08E-07
CLSTN3	monocyte	LPS	0.935837597	1.67E-29	2.80E-29	0.074262842	12.60169389	4.08E-07
CLTA	monocyte	LPS	-0.186422747	4.29E-59	1.04E-58	0.009079241	-20.53285695	4.08E-07
CLTB	monocyte	LPS	-0.588890249	4.57E-120	2.59E-119	0.015008377	-39.23743758	4.08E-07
CLTC	monocyte	LPS	-0.028227941	0.000803175	0.000904895	0.008336072	-3.386240131	5.79E-05
CLU	monocyte	LPS	0.774419366	1.31E-17	1.86E-17	0.08511419	9.098592882	4.08E-07
CLUAP1	monocyte	LPS	-0.588663622	1.09E-20	1.61E-20	0.058534691	-10.05666229	4.08E-07
CLUH	monocyte	LPS	-1.105692251	1.10E-112	5.53E-112	0.030178293	-36.63866078	4.08E-07
CLVS1	monocyte	LPS	0.151771783	0.06247207	0.066634076	0.081165418	1.869907	0.005598871
CLYBL	monocyte	LPS	-0.97480283	2.04E-61	5.09E-61	0.046068318	-21.15993963	4.08E-07
CMAS	monocyte	LPS	-0.603595972	5.11E-87	1.77E-86	0.02124149	-28.41589615	4.08E-07
CMC1	monocyte	LPS	-0.588248719	1.23E-105	5.50E-105	0.017168736	-34.2627851	4.08E-07
CMC2	monocyte	LPS	-0.402698026	1.09E-51	2.43E-51	0.02170593	-18.55244318	4.08E-07
CMC4	monocyte	LPS	-0.420248508	1.60E-12	2.10E-12	0.056969908	-7.376675187	4.08E-07
CMIP	monocyte	LPS	-0.16392697	9.35E-15	1.27E-14	0.020089132	-8.159982855	4.08E-07
CMKLR1	monocyte	LPS	-0.593071544	1.22E-65	3.23E-65	0.026582356	-22.31072164	4.08E-07
CMPK1	monocyte	LPS	-0.405147799	2.05E-92	7.60E-92	0.013481598	-30.05191118	4.08E-07
CMPK2	monocyte	LPS	2.907409954	1.92E-126	1.19E-125	0.069923907	41.57962703	4.08E-07
CMSS1	monocyte	LPS	-0.027422899	0.413965815	0.426202203	0.033521336	-0.818072959	0.01720038
CMTM3	monocyte	LPS	-1.304442027	1.51E-163	2.03E-162	0.0227488	-57.34113574	4.08E-07
CMTM4	monocyte	LPS	-0.861344072	1.29E-52	2.91E-52	0.045818882	-18.79888894	4.08E-07
CMTM6	monocyte	LPS	1.209420505	9.40E-181	1.99E-179	0.018286615	66.13692615	4.08E-07
CMTM7	monocyte	LPS	-2.403769596	3.76E-223	5.09E-221	0.025817808	-93.10509886	4.08E-07
CMTM8	monocyte	LPS	-0.935446298	3.67E-53	8.33E-53	0.049378498	-18.94440585	4.08E-07
CMTR1	monocyte	LPS	0.900080228	3.92E-79	1.23E-78	0.034485044	26.10059658	4.08E-07
CMTR2	monocyte	LPS	0.210322965	5.19E-15	7.07E-15	0.025504252	8.246584498	4.08E-07
CNBD2	monocyte	LPS	0.073864807	0.091901577	0.097500088	0.043684464	1.690871307	0.00689245
CNBP	monocyte	LPS	-0.028651646	0.001172635	0.001315278	0.008743337	-3.276969093	0.000100396
CNDP2	monocyte	LPS	-0.690333638	1.42E-76	4.28E-76	0.027214151	-25.36671583	4.08E-07
CNEP1R1	monocyte	LPS	0.456215519	6.33E-70	1.77E-69	0.019418368	23.49402007	4.08E-07
CNFN	monocyte	LPS	0.6961873	2.41E-21	3.60E-21	0.067891121	10.25446752	4.08E-07
CNIH1	monocyte	LPS	0.132103945	3.86E-15	5.27E-15	0.015935304	8.290017173	4.08E-07
CNIH3	monocyte	LPS	0.048102103	0.443320408	0.455790974	0.062664332	0.767615343	0.018270393
CNIH4	monocyte	LPS	0.369948139	3.65E-71	1.03E-70	0.015518431	23.83927506	4.08E-07
CNKSR2	monocyte	LPS	0.914930571	2.62E-35	4.75E-35	0.064478693	14.18965744	4.08E-07
CNN2	monocyte	LPS	-1.268064259	4.17E-142	3.46E-141	0.02655156	-47.7585601	4.08E-07
CNN3	monocyte	LPS	0.822148061	4.36E-42	8.63E-42	0.051372777	16.00357443	4.08E-07
CNNM2	monocyte	LPS	-0.469964961	2.27E-43	4.57E-43	0.028754125	-16.34426252	4.08E-07
CNNM3	monocyte	LPS	-0.165850524	0.000553077	0.000625025	0.047504378	-3.491268163	3.48E-05
CNNM4	monocyte	LPS	-0.787563853	5.50E-61	1.36E-60	0.037425526	-21.04349461	4.08E-07
CNOT1	monocyte	LPS	0.354214461	2.50E-92	9.26E-92	0.011797225	30.02523454	4.08E-07
CNOT10	monocyte	LPS	-0.026134443	0.226853565	0.23676216	0.021581044	-1.210990668	0.011225085
CNOT11	monocyte	LPS	0.148004455	7.77E-21	1.15E-20	0.014652711	10.10082387	4.08E-07
CNOT2	monocyte	LPS	0.13760183	6.33E-23	9.67E-23	0.012830535	10.72455894	4.08E-07
CNOT3	monocyte	LPS	0.538308757	2.19E-80	7.01E-80	0.020342032	26.46288081	4.08E-07
CNOT4	monocyte	LPS	0.42375604	8.68E-105	3.84E-104	0.012469768	33.9826726	4.08E-07
CNOT6	monocyte	LPS	0.220193512	1.59E-24	2.49E-24	0.019674875	11.19160925	4.08E-07
CNOT6L	monocyte	LPS	-0.295766923	6.06E-40	1.17E-39	0.019164792	-15.43282693	4.08E-07
CNOT7	monocyte	LPS	-0.436344606	1.36E-82	4.45E-82	0.016097539	-27.10629357	4.08E-07
CNOT8	monocyte	LPS	-0.194589018	1.28E-27	2.09E-27	0.016115115	-12.07493807	4.08E-07
CNOT9	monocyte	LPS	0.391830606	8.59E-64	2.21E-63	0.017969168	21.80571752	4.08E-07
CNP	monocyte	LPS	0.082189159	0.03015797	0.032532545	0.037729634	2.178371487	0.003544277
CNPPD1	monocyte	LPS	-0.43641086	6.00E-77	1.82E-76	0.017132106	-25.47327517	4.08E-07
CNPY2	monocyte	LPS	0.486383289	7.78E-50	1.69E-49	0.02693195	18.0597134	4.08E-07
CNPY3	monocyte	LPS	-1.531335791	5.30E-195	1.80E-193	0.020614024	-74.28611829	4.08E-07
CNPY4	monocyte	LPS	-1.154256416	6.74E-52	1.51E-51	0.062030464	-18.60789579	4.08E-07
CNR1	monocyte	LPS	0.926532374	4.46E-61	1.11E-60	0.043977521	21.0683177	4.08E-07
CNR2	monocyte	LPS	-1.797531694	1.75E-68	4.80E-68	0.077836047	-23.09382043	4.08E-07
CNST	monocyte	LPS	-0.337819953	9.21E-40	1.77E-39	0.021958694	-15.38433697	4.08E-07
CNTLN	monocyte	LPS	1.033482079	1.87E-144	1.64E-143	0.021203458	48.74120326	4.08E-07
CNTNAP2	monocyte	LPS	1.77145931	5.92E-77	1.80E-76	0.06953739	25.47491787	4.08E-07
CNTRL	monocyte	LPS	0.146873788	2.28E-15	3.12E-15	0.017553964	8.366986804	4.08E-07
CNTROB	monocyte	LPS	-0.765087132	5.46E-56	1.28E-55	0.038838357	-19.69926593	4.08E-07
COA1	monocyte	LPS	2.079008638	9.27E-165	1.28E-163	0.035890368	57.92664541	4.08E-07
COA3	monocyte	LPS	-0.238462001	1.50E-48	3.22E-48	0.013458486	-17.71833714	4.08E-07
COA4	monocyte	LPS	-0.575282364	1.36E-87	4.74E-87	0.020123069	-28.58820228	4.08E-07
COA5	monocyte	LPS	-0.223799688	2.62E-28	4.33E-28	0.018242352	-12.26813793	4.08E-07
COA6	monocyte	LPS	-0.138272476	2.96E-22	4.49E-22	0.013136009	-10.5262169	4.08E-07
COA7	monocyte	LPS	-0.386613418	3.33E-23	5.11E-23	0.035776166	-10.806452	4.08E-07
COASY	monocyte	LPS	-0.539738897	1.38E-80	4.43E-80	0.020351497	-26.52084509	4.08E-07
COBLL1	monocyte	LPS	0.740635223	1.20E-13	1.60E-13	0.095228904	7.777420438	4.08E-07
COCH	monocyte	LPS	0.690318455	1.65E-21	2.48E-21	0.066999097	10.30339944	4.08E-07
COG1	monocyte	LPS	-0.260940643	6.92E-14	9.25E-14	0.033193355	-7.86123128	4.08E-07
COG2	monocyte	LPS	0.024918302	0.159145993	0.16737067	0.017654236	1.411463042	0.009192765
COG3	monocyte	LPS	0.4349148	8.70E-79	2.71E-78	0.016727075	26.00064817	4.08E-07
COG4	monocyte	LPS	-0.598186157	5.53E-80	1.76E-79	0.022704668	-26.3463957	4.08E-07
COG5	monocyte	LPS	-0.381540287	3.28E-71	9.31E-71	0.015996068	-23.85213032	4.08E-07
COG6	monocyte	LPS	-0.539454757	4.94E-42	9.77E-42	0.033738861	-15.98912156	4.08E-07
COG7	monocyte	LPS	-0.411424602	2.81E-47	5.91E-47	0.023670522	-17.38130636	4.08E-07
COIL	monocyte	LPS	-0.075428767	0.000382251	0.000433255	0.020994257	-3.592828701	2.14E-05
COL18A1	monocyte	LPS	0.600116472	6.24E-16	8.63E-16	0.070155828	8.554050155	4.08E-07
COL19A1	monocyte	LPS	0.696197077	5.29E-22	7.99E-22	0.066613258	10.45132907	4.08E-07
COL23A1	monocyte	LPS	-3.138709696	3.46E-192	1.06E-190	0.04322734	-72.60936496	4.08E-07
COL24A1	monocyte	LPS	3.407281123	2.66E-153	2.79E-152	0.064794208	52.58619906	4.08E-07
COL4A2	monocyte	LPS	0.654312775	2.42E-20	3.57E-20	0.06575294	9.95108016	4.08E-07
COL4A3	monocyte	LPS	0.817125274	5.46E-24	8.46E-24	0.074040116	11.03625066	4.08E-07
COL4A4	monocyte	LPS	0.384275517	2.53E-07	3.05E-07	0.072822061	5.27691074	4.08E-07
COL6A2	monocyte	LPS	0.736699771	6.78E-11	8.66E-11	0.108811398	6.770428342	4.08E-07
COL8A2	monocyte	LPS	-0.284009456	1.84E-05	2.15E-05	0.065242677	-4.353123879	8.11E-07
COL9A2	monocyte	LPS	0.801831842	8.68E-21	1.29E-20	0.079497502	10.08625205	4.08E-07
COL9A3	monocyte	LPS	0.836353136	1.36E-31	2.34E-31	0.063462356	13.17872809	4.08E-07
COLEC12	monocyte	LPS	-1.519778709	1.09E-50	2.39E-50	0.083107707	-18.28685649	4.08E-07
COLGALT1	monocyte	LPS	-1.344672446	2.41E-186	5.98E-185	0.019421739	-69.23543134	4.08E-07
COLGALT2	monocyte	LPS	-0.37809128	2.71E-08	3.32E-08	0.066205137	-5.710905451	4.08E-07
COLQ	monocyte	LPS	-0.239223123	0.000595101	0.000672105	0.068923449	-3.470852463	3.79E-05
COMMD1	monocyte	LPS	-0.187529562	4.56E-30	7.69E-30	0.014698907	-12.7580614	4.08E-07
COMMD10	monocyte	LPS	0.162294509	1.04E-28	1.72E-28	0.013108403	12.38095208	4.08E-07
COMMD2	monocyte	LPS	0.234609821	2.04E-40	3.96E-40	0.01507869	15.5590319	4.08E-07
COMMD3	monocyte	LPS	-0.556033341	3.12E-50	6.83E-50	0.030609857	-18.16517253	4.08E-07
COMMD4	monocyte	LPS	-0.256719291	2.14E-42	4.24E-42	0.015959385	-16.08578808	4.08E-07
COMMD5	monocyte	LPS	-0.292101533	8.02E-65	2.09E-64	0.013225047	-22.08699419	4.08E-07
COMMD6	monocyte	LPS	-1.177188841	5.70E-205	2.85E-203	0.01462159	-80.51031761	4.08E-07
COMMD7	monocyte	LPS	0.426906959	1.99E-44	4.05E-44	0.025678028	16.62537927	4.08E-07
COMMD8	monocyte	LPS	-0.576771745	3.40E-114	1.75E-113	0.015520818	-37.16116968	4.08E-07
COMMD9	monocyte	LPS	-1.024639671	1.40E-142	1.17E-141	0.021366152	-47.95620953	4.08E-07
COMT	monocyte	LPS	-0.864859341	1.15E-183	2.61E-182	0.012768246	-67.73517001	4.08E-07
COMTD1	monocyte	LPS	-0.825262313	5.04E-78	1.56E-77	0.032010187	-25.78123964	4.08E-07
COP1	monocyte	LPS	0.21688208	1.36E-55	3.16E-55	0.011069156	19.59337118	4.08E-07
COPA	monocyte	LPS	0.280054965	6.41E-60	1.57E-59	0.013493168	20.75531579	4.08E-07
COPB1	monocyte	LPS	0.350367983	3.58E-88	1.26E-87	0.012181608	28.76204792	4.08E-07
COPB2	monocyte	LPS	0.499976158	3.85E-128	2.48E-127	0.011842196	42.21988457	4.08E-07
COPE	monocyte	LPS	-0.000423801	0.966183374	0.967663914	0.009987999	-0.042431015	0.037572231
COPG1	monocyte	LPS	0.971472648	2.08E-171	3.46E-170	0.015866753	61.22693489	4.08E-07
COPG2	monocyte	LPS	-0.628537656	2.66E-56	6.23E-56	0.031771628	-19.78298519	4.08E-07
COPRS	monocyte	LPS	-1.194141108	7.13E-142	5.89E-141	0.025054352	-47.66202316	4.08E-07
COPS2	monocyte	LPS	0.298489436	1.98E-68	5.43E-68	0.012933381	23.07899446	4.08E-07
COPS3	monocyte	LPS	-0.102744997	3.39E-10	4.28E-10	0.015811674	-6.49804659	4.08E-07
COPS4	monocyte	LPS	1.070930204	1.60E-158	1.91E-157	0.019483096	54.96714698	4.08E-07
COPS5	monocyte	LPS	-0.102971686	4.09E-14	5.48E-14	0.012968132	-7.940363819	4.08E-07
COPS6	monocyte	LPS	-0.545015018	1.17E-100	4.88E-100	0.016697512	-32.64049225	4.08E-07
COPS7A	monocyte	LPS	0.200012577	5.69E-31	9.72E-31	0.015376509	13.00767145	4.08E-07
COPS7B	monocyte	LPS	-0.397708836	2.64E-37	4.92E-37	0.027005849	-14.72676679	4.08E-07
COPS8	monocyte	LPS	-0.077314956	1.16E-05	1.36E-05	0.017335249	-4.459985308	4.08E-07
COPS9	monocyte	LPS	-0.237637615	5.76E-70	1.61E-69	0.010109973	-23.50526812	4.08E-07
COPZ1	monocyte	LPS	0.474786138	2.10E-123	1.25E-122	0.011737009	40.45205377	4.08E-07
COPZ2	monocyte	LPS	0.138882567	0.046140668	0.049437701	0.069357346	2.002420435	0.004696675
COQ10A	monocyte	LPS	0.750532395	1.10E-24	1.73E-24	0.06678799	11.23753522	4.08E-07
COQ10B	monocyte	LPS	0.834497266	4.31E-151	4.32E-150	0.016171075	51.60431747	4.08E-07
COQ2	monocyte	LPS	0.430286907	1.73E-37	3.23E-37	0.029120304	14.77618194	4.08E-07
COQ3	monocyte	LPS	0.376478881	4.70E-08	5.75E-08	0.067156283	5.606011319	4.08E-07
COQ4	monocyte	LPS	-0.478390192	5.07E-45	1.04E-44	0.028504963	-16.78269797	4.08E-07
COQ5	monocyte	LPS	-0.159915858	1.33E-09	1.66E-09	0.025543492	-6.260532306	4.08E-07
COQ6	monocyte	LPS	-0.24053671	1.07E-10	1.37E-10	0.035935384	-6.693589492	4.08E-07
COQ7	monocyte	LPS	-0.06060311	0.055722246	0.059543169	0.031553079	-1.920671871	0.005251551
COQ8A	monocyte	LPS	-1.053395859	1.02E-106	4.64E-106	0.030426736	-34.62073101	4.08E-07
COQ8B	monocyte	LPS	-0.165894906	5.19E-07	6.23E-07	0.03233107	-5.131129427	4.08E-07
COQ9	monocyte	LPS	-0.412116938	9.20E-51	2.02E-50	0.022512636	-18.30602753	4.08E-07
CORO1A	monocyte	LPS	-3.480456876	1.58E-179	3.21E-178	0.053158256	-65.47349569	4.08E-07
CORO1B	monocyte	LPS	-1.78098838	9.21E-207	4.97E-205	0.021805094	-81.67762901	4.08E-07
CORO1C	monocyte	LPS	-1.700410521	2.05E-191	6.10E-190	0.023566231	-72.154537	4.08E-07
CORO2A	monocyte	LPS	-0.483941802	8.55E-16	1.18E-15	0.056875253	-8.508828927	4.08E-07
CORO7	monocyte	LPS	-0.060356146	0.037007421	0.039797663	0.028809122	-2.095035954	0.004077
COTL1	monocyte	LPS	-1.300786481	7.54E-192	2.27E-190	0.017964199	-72.40993357	4.08E-07
COX10	monocyte	LPS	-0.106501275	1.90E-06	2.27E-06	0.021916862	-4.859330465	4.08E-07
COX11	monocyte	LPS	-1.060647172	5.78E-72	1.65E-71	0.044077371	-24.06330366	4.08E-07
COX14	monocyte	LPS	-0.822964423	8.98E-157	1.02E-155	0.015195072	-54.15995371	4.08E-07
COX15	monocyte	LPS	-0.309877338	8.49E-35	1.53E-34	0.022052961	-14.05150738	4.08E-07
COX16	monocyte	LPS	-0.331671392	3.23E-78	9.99E-78	0.012837201	-25.83673726	4.08E-07
COX17	monocyte	LPS	1.146411649	1.12E-206	6.02E-205	0.014045469	81.62145458	4.08E-07
COX18	monocyte	LPS	-0.806186389	2.38E-53	5.43E-53	0.042443621	-18.99428889	4.08E-07
COX19	monocyte	LPS	0.008562794	0.594504423	0.606123935	0.016068577	0.532890611	0.023592573
COX20	monocyte	LPS	-0.041693618	0.005244116	0.005783936	0.014825601	-2.812271654	0.000817155
COX4I1	monocyte	LPS	-0.019159869	0.011670599	0.012747938	0.007550587	-2.537533555	0.001701823
COX5A	monocyte	LPS	-0.888754715	7.26E-200	2.92E-198	0.011502488	-77.26629983	4.08E-07
COX5B	monocyte	LPS	-0.814504671	1.23E-208	7.24E-207	0.009823349	-82.91517031	4.08E-07
COX6A1	monocyte	LPS	-0.285194533	9.08E-106	4.08E-105	0.008313274	-34.30592176	4.08E-07
COX6B1	monocyte	LPS	-0.280013396	2.09E-119	1.17E-118	0.00717983	-39.00000449	4.08E-07
COX6C	monocyte	LPS	-0.029605279	0.001503428	0.001681558	0.009241232	-3.203607265	0.000141957
COX7A2	monocyte	LPS	0.458660789	2.50E-157	2.91E-156	0.008428975	54.41477742	4.08E-07
COX7A2L	monocyte	LPS	0.011026983	0.371706125	0.383653205	0.012325823	0.894624524	0.015777269
COX7B	monocyte	LPS	-0.058106175	1.14E-09	1.43E-09	0.009241385	-6.287604395	4.08E-07
COX7C	monocyte	LPS	-0.240663892	1.98E-82	6.49E-82	0.008894359	-27.05803699	4.08E-07
COX8A	monocyte	LPS	-0.10187819	2.25E-33	3.98E-33	0.007455275	-13.66524941	4.08E-07
CPD	monocyte	LPS	2.213158387	1.70E-224	2.46E-222	0.023518059	94.10463517	4.08E-07
CPEB2	monocyte	LPS	0.435296753	8.58E-40	1.65E-39	0.028279618	15.39259663	4.08E-07
CPEB3	monocyte	LPS	0.34747873	3.63E-37	6.75E-37	0.023654433	14.6897932	4.08E-07
CPEB4	monocyte	LPS	0.607628363	4.30E-112	2.14E-111	0.016676832	36.43547804	4.08E-07
CPED1	monocyte	LPS	-1.885261319	2.28E-100	9.43E-100	0.057922882	-32.54778142	4.08E-07
CPM	monocyte	LPS	2.954221675	9.07E-254	1.01E-250	0.024915278	118.5706903	4.08E-07
CPNE1	monocyte	LPS	-0.405742233	2.45E-74	7.22E-74	0.016406178	-24.73106422	4.08E-07
CPNE2	monocyte	LPS	-0.806198127	1.43E-105	6.42E-105	0.023545241	-34.24038587	4.08E-07
CPNE3	monocyte	LPS	-1.351543061	6.20E-156	6.92E-155	0.025132754	-53.77616223	4.08E-07
CPNE5	monocyte	LPS	1.166756789	1.15E-44	2.36E-44	0.069916268	16.68791583	4.08E-07
CPNE7	monocyte	LPS	0.887706603	2.15E-35	3.90E-35	0.06245755	14.21295901	4.08E-07
CPNE8	monocyte	LPS	0.687835294	3.96E-77	1.21E-76	0.026947593	25.52492467	4.08E-07
CPOX	monocyte	LPS	-1.058895496	1.19E-83	3.97E-83	0.038622914	-27.41625075	4.08E-07
CPPED1	monocyte	LPS	-1.666527518	5.05E-220	5.67E-218	0.018350694	-90.81550138	4.08E-07
CPQ	monocyte	LPS	0.302127241	6.67E-50	1.45E-49	0.016712927	18.07745845	4.08E-07
CPSF1	monocyte	LPS	-0.949964248	1.69E-107	7.77E-107	0.027234596	-34.88079049	4.08E-07
CPSF2	monocyte	LPS	0.15292137	2.94E-26	4.71E-26	0.013082408	11.68908392	4.08E-07
CPSF3	monocyte	LPS	0.211899088	2.78E-31	4.77E-31	0.016183614	13.0934341	4.08E-07
CPSF4	monocyte	LPS	-0.360084008	2.71E-40	5.26E-40	0.023192395	-15.52595176	4.08E-07
CPSF6	monocyte	LPS	-0.232272157	2.22E-44	4.52E-44	0.013981841	-16.61241596	4.08E-07
CPSF7	monocyte	LPS	0.297918398	2.78E-50	6.09E-50	0.016388595	18.17839773	4.08E-07
CPT1A	monocyte	LPS	-1.064224521	4.01E-141	3.26E-140	0.022474785	-47.35193433	4.08E-07
CPT2	monocyte	LPS	0.50216874	1.68E-75	5.00E-75	0.02003777	25.06110924	4.08E-07
CPTP	monocyte	LPS	-0.518567986	4.59E-44	9.31E-44	0.031373571	-16.52881596	4.08E-07
CPVL	monocyte	LPS	-1.514584713	7.78E-162	9.98E-161	0.026795828	-56.52315323	4.08E-07
CR1	monocyte	LPS	1.023423569	2.74E-37	5.10E-37	0.069514009	14.72255133	4.08E-07
CR2	monocyte	LPS	0.930946988	1.19E-50	2.61E-50	0.050936707	18.27654453	4.08E-07
CRACR2A	monocyte	LPS	0.146153205	0.00672417	0.007398718	0.05355157	2.729204849	0.001061816
CRACR2B	monocyte	LPS	0.895152152	1.72E-25	2.73E-25	0.078042775	11.47001957	4.08E-07
CRADD	monocyte	LPS	-0.202973034	2.14E-14	2.88E-14	0.025253215	-8.037512487	4.08E-07
CRAMP1	monocyte	LPS	0.268465082	4.04E-20	5.93E-20	0.027163907	9.883154237	4.08E-07
CRAT	monocyte	LPS	-1.640983768	5.33E-136	3.97E-135	0.036245403	-45.27425854	4.08E-07
CRBN	monocyte	LPS	-0.239811916	2.33E-33	4.12E-33	0.017554448	-13.66103443	4.08E-07
CRCP	monocyte	LPS	-0.264774338	5.34E-25	8.41E-25	0.023372405	-11.32850198	4.08E-07
CREB1	monocyte	LPS	0.331789541	1.33E-79	4.20E-79	0.012646251	26.23619675	4.08E-07
CREB3	monocyte	LPS	0.243695239	8.19E-26	1.30E-25	0.021076639	11.56233851	4.08E-07
CREB3L2	monocyte	LPS	0.428553655	7.99E-49	1.72E-48	0.024087788	17.79132443	4.08E-07
CREB3L4	monocyte	LPS	1.093234608	4.57E-48	9.73E-48	0.062150192	17.59020495	4.08E-07
CREB5	monocyte	LPS	1.022102029	9.43E-69	2.59E-68	0.044116408	23.1682966	4.08E-07
CREBBP	monocyte	LPS	0.338468568	1.39E-89	4.99E-89	0.011596288	29.18766466	4.08E-07
CREBL2	monocyte	LPS	0.647288652	4.17E-119	2.32E-118	0.016642849	38.89289908	4.08E-07
CREBRF	monocyte	LPS	0.012521044	0.512951653	0.525097275	0.019115245	0.6550292	0.020678464
CREBZF	monocyte	LPS	-0.127588886	5.79E-11	7.40E-11	0.018772444	-6.796605113	4.08E-07
CREG1	monocyte	LPS	0.542596384	2.55E-112	1.27E-111	0.014860228	36.51332815	4.08E-07
CRELD1	monocyte	LPS	-0.150101319	4.10E-06	4.84E-06	0.031983297	-4.693115834	4.08E-07
CRELD2	monocyte	LPS	-0.52239502	7.44E-62	1.86E-61	0.024549801	-21.27899202	4.08E-07
CREM	monocyte	LPS	0.723457842	5.57E-90	2.00E-89	0.024684315	29.30840227	4.08E-07
CRIM1	monocyte	LPS	2.935543751	7.51E-184	1.72E-182	0.043272882	67.83795266	4.08E-07
CRIP1	monocyte	LPS	-0.466783929	3.71E-17	5.23E-17	0.052131841	-8.953912294	4.08E-07
CRIP2	monocyte	LPS	-0.835745913	2.88E-34	5.14E-34	0.060091964	-13.90778155	4.08E-07
CRIP3	monocyte	LPS	0.380443688	1.57E-05	1.83E-05	0.086661109	4.390016361	8.11E-07
CRIPT	monocyte	LPS	0.242743908	1.98E-37	3.68E-37	0.016445316	14.76067118	4.08E-07
CRK	monocyte	LPS	0.156459878	7.51E-23	1.15E-22	0.014618863	10.70260205	4.08E-07
CRKL	monocyte	LPS	-0.097305974	4.62E-08	5.66E-08	0.017347698	-5.609157604	4.08E-07
CRLF2	monocyte	LPS	3.592698963	1.20E-113	6.13E-113	0.097176751	36.97076658	4.08E-07
CRLF3	monocyte	LPS	-0.504919677	4.43E-93	1.66E-92	0.016687987	-30.25647521	4.08E-07
CRLS1	monocyte	LPS	-0.916062475	1.58E-133	1.12E-132	0.020680366	-44.29624128	4.08E-07
CRNKL1	monocyte	LPS	0.311303705	3.05E-57	7.24E-57	0.015537868	20.03516196	4.08E-07
CROCC	monocyte	LPS	-0.176464104	3.24E-06	3.83E-06	0.037191402	-4.744755424	4.08E-07
CROT	monocyte	LPS	-0.85303962	1.27E-36	2.34E-36	0.058652495	-14.54396133	4.08E-07
CRTAM	monocyte	LPS	-0.674142128	2.69E-42	5.33E-42	0.041977967	-16.0594276	4.08E-07
CRTAP	monocyte	LPS	-2.586018195	5.96E-209	3.54E-207	0.031109998	-83.12498814	4.08E-07
CRTC1	monocyte	LPS	-0.499118694	5.44E-54	1.25E-53	0.026042783	-19.16533617	4.08E-07
CRTC2	monocyte	LPS	0.59514059	2.85E-118	1.57E-117	0.015420254	38.59473325	4.08E-07
CRTC3	monocyte	LPS	-0.23779903	1.03E-28	1.71E-28	0.019205586	-12.38176413	4.08E-07
CRY1	monocyte	LPS	0.73318916	4.23E-77	1.29E-76	0.02873382	25.51659203	4.08E-07
CRY2	monocyte	LPS	-0.127535599	3.62E-05	4.19E-05	0.030411404	-4.193676736	1.21E-06
CRYBG1	monocyte	LPS	0.276790763	4.09E-39	7.80E-39	0.018196173	15.211482	4.08E-07
CRYBG2	monocyte	LPS	0.866153433	1.68E-33	2.98E-33	0.063224766	13.69959098	4.08E-07
CRYBG3	monocyte	LPS	-0.62126311	3.63E-104	1.59E-103	0.01839216	-33.77869219	4.08E-07
CRYGS	monocyte	LPS	1.166896889	2.67E-68	7.27E-68	0.050638947	23.04346663	4.08E-07
CRYL1	monocyte	LPS	-1.62545893	2.40E-125	1.47E-124	0.039481334	-41.17031431	4.08E-07
CRYM	monocyte	LPS	0.890181692	4.98E-40	9.61E-40	0.057595863	15.45565335	4.08E-07
CRYZ	monocyte	LPS	-1.098458324	8.66E-62	2.17E-61	0.051665279	-21.26105465	4.08E-07
CRYZL1	monocyte	LPS	-0.014864682	0.589928327	0.601844976	0.027551635	-0.539520861	0.023444366
CS	monocyte	LPS	0.04386892	0.002618884	0.002908969	0.014455732	3.034707527	0.000322347
CSAD	monocyte	LPS	-0.253151279	3.92E-17	5.52E-17	0.028296575	-8.946357698	4.08E-07
CSDE1	monocyte	LPS	-0.012486107	0.18842194	0.197356352	0.009471618	-1.318265499	0.010065559
CSE1L	monocyte	LPS	-0.342429422	2.54E-56	5.95E-56	0.0173045	-19.78846051	4.08E-07
CSF1	monocyte	LPS	1.709493283	2.14E-65	5.65E-65	0.076852751	22.24374881	4.08E-07
CSF1R	monocyte	LPS	-1.609098945	7.61E-178	1.49E-176	0.024918732	-64.57386834	4.08E-07
CSF2RA	monocyte	LPS	0.889085779	3.00E-154	3.22E-153	0.016771361	53.0121433	4.08E-07
CSF2RB	monocyte	LPS	0.05178601	0.088726395	0.094203437	0.030324837	1.707709421	0.006767048
CSF3R	monocyte	LPS	-2.047241524	1.51E-166	2.18E-165	0.034817429	-58.79933087	4.08E-07
CSGALNACT1	monocyte	LPS	2.092625303	2.62E-99	1.07E-98	0.064970718	32.20874508	4.08E-07
CSGALNACT2	monocyte	LPS	0.025849919	0.065302104	0.069625916	0.013973128	1.849973674	0.005735401
CSK	monocyte	LPS	-0.923719403	8.34E-149	7.95E-148	0.01825409	-50.60342008	4.08E-07
CSKMT	monocyte	LPS	0.032885513	0.45810969	0.470430385	0.044264951	0.742924416	0.018782341
CSMD1	monocyte	LPS	0.703575791	4.80E-116	2.55E-115	0.018609443	37.80746185	4.08E-07
CSNK1A1	monocyte	LPS	0.250887714	6.54E-65	1.71E-64	0.011346606	22.1112555	4.08E-07
CSNK1D	monocyte	LPS	-0.235375698	8.00E-56	1.87E-55	0.011975402	-19.65493043	4.08E-07
CSNK1E	monocyte	LPS	0.158610597	0.000143898	0.000164545	0.041187305	3.850958375	7.20E-06
CSNK1G1	monocyte	LPS	0.340437291	3.71E-53	8.43E-53	0.017971698	18.94296767	4.08E-07
CSNK1G2	monocyte	LPS	-1.255065527	8.71E-148	8.14E-147	0.025020069	-50.16235231	4.08E-07
CSNK1G3	monocyte	LPS	0.193390095	1.86E-25	2.95E-25	0.016874967	11.46017648	4.08E-07
CSNK2A1	monocyte	LPS	-0.11055414	7.58E-15	1.03E-14	0.013496999	-8.191016313	4.08E-07
CSNK2A2	monocyte	LPS	0.344801084	4.75E-68	1.29E-67	0.015008267	22.97407685	4.08E-07
CSNK2B	monocyte	LPS	-0.683205508	7.68E-123	4.55E-122	0.016975998	-40.24538198	4.08E-07
CSPP1	monocyte	LPS	-0.638722493	1.23E-70	3.46E-70	0.026959158	-23.69222718	4.08E-07
CSRNP1	monocyte	LPS	1.409417165	3.44E-132	2.37E-131	0.032197458	43.77417448	4.08E-07
CSRNP2	monocyte	LPS	0.26357376	1.49E-16	2.08E-16	0.030095575	8.757890903	4.08E-07
CSRP1	monocyte	LPS	-1.058787652	1.20E-140	9.73E-140	0.022453259	-47.15518824	4.08E-07
CST3	monocyte	LPS	-0.898901158	1.17E-148	1.11E-147	0.01778637	-50.53876328	4.08E-07
CST7	monocyte	LPS	1.004629554	8.93E-23	1.36E-22	0.094062602	10.68043547	4.08E-07
CSTA	monocyte	LPS	2.328887814	1.69E-189	4.67E-188	0.032783396	71.0386382	4.08E-07
CSTB	monocyte	LPS	0.1458616	2.09E-18	3.00E-18	0.015598127	9.351225285	4.08E-07
CSTF1	monocyte	LPS	-0.276694139	6.22E-24	9.64E-24	0.025109041	-11.01970165	4.08E-07
CSTF2	monocyte	LPS	-0.082234213	0.005357539	0.005908448	0.029314945	-2.805197645	0.000836354
CSTF2T	monocyte	LPS	0.151084868	2.79E-07	3.37E-07	0.028739804	5.256990174	4.08E-07
CSTF3	monocyte	LPS	0.540861945	7.99E-70	2.23E-69	0.023048908	23.46583862	4.08E-07
CTBP1	monocyte	LPS	-0.696130006	6.65E-128	4.26E-127	0.016523412	-42.12991987	4.08E-07
CTBP2	monocyte	LPS	-0.307086649	7.90E-58	1.89E-57	0.015207963	-20.19249014	4.08E-07
CTBS	monocyte	LPS	0.190078006	1.93E-30	3.27E-30	0.014778913	12.86143385	4.08E-07
CTC1	monocyte	LPS	-0.902988391	1.21E-94	4.63E-94	0.02937429	-30.74077373	4.08E-07
CTCF	monocyte	LPS	-0.355710233	2.87E-79	9.01E-79	0.013608103	-26.13958925	4.08E-07
CTDNEP1	monocyte	LPS	-0.80326973	1.10E-189	3.08E-188	0.011290401	-71.14625431	4.08E-07
CTDP1	monocyte	LPS	0.31552271	2.98E-44	6.06E-44	0.019032053	16.57849065	4.08E-07
CTDSP1	monocyte	LPS	-1.047400819	6.56E-137	4.97E-136	0.02295018	-45.63802221	4.08E-07
CTDSP2	monocyte	LPS	-0.245822533	1.78E-46	3.71E-46	0.01431812	-17.16863199	4.08E-07
CTDSPL2	monocyte	LPS	-0.157391008	3.67E-18	5.25E-18	0.016970729	-9.274263133	4.08E-07
CTIF	monocyte	LPS	0.081239642	0.001205084	0.001351265	0.024851717	3.268974962	0.000104678
CTLA4	monocyte	LPS	0.601843628	1.39E-13	1.85E-13	0.077600313	7.755685611	4.08E-07
CTNNA1	monocyte	LPS	0.190592647	1.52E-44	3.11E-44	0.0114428	16.65611933	4.08E-07
CTNNAL1	monocyte	LPS	-0.772368849	8.32E-45	1.70E-44	0.04617863	-16.72567714	4.08E-07
CTNNB1	monocyte	LPS	0.519846971	3.22E-90	1.16E-89	0.017693548	29.3805954	4.08E-07
CTNNBIP1	monocyte	LPS	-2.229833783	1.27E-165	1.79E-164	0.038217415	-58.34601297	4.08E-07
CTNNBL1	monocyte	LPS	0.34039412	6.23E-51	1.38E-50	0.01854909	18.35098759	4.08E-07
CTNND1	monocyte	LPS	-0.650011697	4.19E-129	2.76E-128	0.015263564	-42.58584101	4.08E-07
CTNS	monocyte	LPS	0.081024655	0.000201286	0.000229619	0.021526853	3.763887579	9.57E-06
CTPS1	monocyte	LPS	0.291239945	2.36E-10	2.99E-10	0.044397474	6.559831392	4.08E-07
CTPS2	monocyte	LPS	-0.187648641	0.004054615	0.004483115	0.064790208	-2.896250005	0.000595352
CTR9	monocyte	LPS	-0.59599598	3.49E-114	1.80E-113	0.016039943	-37.15698962	4.08E-07
CTSA	monocyte	LPS	-0.496633658	5.18E-116	2.75E-115	0.01313993	-37.79576225	4.08E-07
CTSB	monocyte	LPS	-1.121218751	4.92E-197	1.76E-195	0.014846932	-75.5185481	4.08E-07
CTSC	monocyte	LPS	-1.427795168	2.24E-112	1.12E-111	0.039082501	-36.53285058	4.08E-07
CTSD	monocyte	LPS	-1.809941508	2.40E-214	1.99E-212	0.020853214	-86.79436623	4.08E-07
CTSF	monocyte	LPS	0.424236038	2.52E-07	3.04E-07	0.080382868	5.277692236	4.08E-07
CTSH	monocyte	LPS	0.293906909	4.74E-54	1.09E-53	0.015322553	19.18132741	4.08E-07
CTSK	monocyte	LPS	-1.432780147	3.93E-82	1.28E-81	0.053122275	-26.97136246	4.08E-07
CTSL	monocyte	LPS	0.178431546	3.28E-10	4.14E-10	0.027434569	6.503894535	4.08E-07
CTSO	monocyte	LPS	-0.055176474	0.011305267	0.01235374	0.021647248	-2.548890989	0.001663904
CTSS	monocyte	LPS	-0.15889564	9.38E-33	1.64E-32	0.01177318	-13.49640805	4.08E-07
CTSW	monocyte	LPS	0.944142903	2.20E-26	3.53E-26	0.08052386	11.72500795	4.08E-07
CTSZ	monocyte	LPS	-0.781382112	7.24E-171	1.19E-169	0.012819559	-60.95233989	4.08E-07
CTTN	monocyte	LPS	0.456854005	1.85E-16	2.58E-16	0.052347173	8.727386448	4.08E-07
CTTNBP2NL	monocyte	LPS	-0.111019666	9.99E-12	1.29E-11	0.01566989	-7.08490375	4.08E-07
CTU1	monocyte	LPS	0.08719969	5.49E-05	6.34E-05	0.021306279	4.092675671	2.82E-06
CTU2	monocyte	LPS	-0.38867804	5.90E-17	8.28E-17	0.043725993	-8.888947042	4.08E-07
CUBN	monocyte	LPS	0.404254432	4.18E-11	5.36E-11	0.059009388	6.85067995	4.08E-07
CUEDC1	monocyte	LPS	-1.647858555	1.71E-138	1.34E-137	0.035608977	-46.27649284	4.08E-07
CUEDC2	monocyte	LPS	-0.861181398	1.21E-126	7.55E-126	0.020674129	-41.65502588	4.08E-07
CUL1	monocyte	LPS	0.685147598	1.19E-84	4.02E-84	0.024724473	27.71131267	4.08E-07
CUL2	monocyte	LPS	-0.329596854	9.40E-55	2.17E-54	0.017016857	-19.36884481	4.08E-07
CUL3	monocyte	LPS	0.100492016	4.05E-17	5.71E-17	0.011238804	8.941521883	4.08E-07
CUL4A	monocyte	LPS	0.299355987	7.08E-43	1.41E-42	0.018463613	16.21329413	4.08E-07
CUL4B	monocyte	LPS	0.021764608	0.263137061	0.273781804	0.019413365	1.12111464	0.01231122
CUL5	monocyte	LPS	0.066996554	9.41E-06	1.10E-05	0.014862905	4.507635239	4.08E-07
CUL7	monocyte	LPS	0.283496392	9.08E-10	1.14E-09	0.044805999	6.327197204	4.08E-07
CUL9	monocyte	LPS	-0.4716195	4.55E-33	7.99E-33	0.034723435	-13.58216711	4.08E-07
CUTA	monocyte	LPS	-1.755199831	5.25E-200	2.15E-198	0.022690434	-77.35417464	4.08E-07
CUTC	monocyte	LPS	-0.102451441	6.61E-06	7.78E-06	0.022334417	-4.587155322	4.08E-07
CUX1	monocyte	LPS	0.799551522	4.05E-127	2.54E-126	0.019112592	41.83375676	4.08E-07
CWC15	monocyte	LPS	-0.077999537	4.95E-10	6.24E-10	0.012125054	-6.432923039	4.08E-07
CWC22	monocyte	LPS	0.474549548	3.65E-102	1.55E-101	0.014325375	33.12650206	4.08E-07
CWC25	monocyte	LPS	0.343314089	5.75E-66	1.52E-65	0.015326122	22.40058492	4.08E-07
CWC27	monocyte	LPS	-0.45297697	5.02E-82	1.63E-81	0.016814194	-26.94015433	4.08E-07
CWF19L1	monocyte	LPS	0.150572249	1.31E-16	1.83E-16	0.017155779	8.776765443	4.08E-07
CWF19L2	monocyte	LPS	0.148219455	2.16E-17	3.05E-17	0.016415121	9.02944641	4.08E-07
CX3CR1	monocyte	LPS	0.348372666	0.000838017	0.000944055	0.103248466	3.374119523	6.18E-05
CXCL1	monocyte	LPS	7.331312007	1.05E-197	3.93E-196	0.096555478	75.9284941	4.08E-07
CXCL10	monocyte	LPS	0.624731831	3.30E-05	3.82E-05	0.148181683	4.215985532	1.21E-06
CXCL11	monocyte	LPS	1.132671782	1.89E-16	2.63E-16	0.1298251	8.724597818	4.08E-07
CXCL16	monocyte	LPS	0.238323201	2.78E-13	3.68E-13	0.03115618	7.649307527	4.08E-07
CXCL2	monocyte	LPS	2.961679425	4.69E-192	1.43E-190	0.040833208	72.53114761	4.08E-07
CXCL3	monocyte	LPS	3.958204988	6.52E-203	2.97E-201	0.049985035	79.18780073	4.08E-07
CXCL5	monocyte	LPS	2.867271602	6.67E-123	3.96E-122	0.071205338	40.26764973	4.08E-07
CXCL6	monocyte	LPS	4.673553053	8.82E-131	5.94E-130	0.108112544	43.22859194	4.08E-07
CXCL8	monocyte	LPS	3.876323455	2.60E-204	1.28E-202	0.048402965	80.08442189	4.08E-07
CXCL9	monocyte	LPS	-0.193057896	0.094653332	0.100381137	0.115144707	-1.676654539	0.006994755
CXCR2	monocyte	LPS	0.430669955	6.31E-07	7.57E-07	0.084594777	5.090975693	4.08E-07
CXCR3	monocyte	LPS	0.908805081	4.49E-29	7.48E-29	0.072807444	12.48231	4.08E-07
CXCR4	monocyte	LPS	-1.413321172	2.18E-101	9.16E-101	0.042989536	-32.87593486	4.08E-07
CXCR5	monocyte	LPS	0.924219524	1.61E-26	2.58E-26	0.078563822	11.76393281	4.08E-07
CXCR6	monocyte	LPS	0.840599323	6.34E-37	1.17E-36	0.05747738	14.62487184	4.08E-07
CXorf38	monocyte	LPS	-0.166888606	2.06E-12	2.69E-12	0.022745125	-7.337335067	4.08E-07
CXXC1	monocyte	LPS	-0.708839982	9.54E-106	4.29E-105	0.020666598	-34.29882257	4.08E-07
CXXC5	monocyte	LPS	-1.040587157	1.06E-108	4.96E-108	0.029491902	-35.28382634	4.08E-07
CYB561	monocyte	LPS	0.051881184	0.202918729	0.212360366	0.040656949	1.276071756	0.010512584
CYB561A3	monocyte	LPS	0.830412494	2.55E-134	1.84E-133	0.01861573	44.60810808	4.08E-07
CYB561D1	monocyte	LPS	0.039924801	0.205233917	0.214722604	0.031448237	1.269540185	0.010583873
CYB561D2	monocyte	LPS	-0.416127975	8.60E-76	2.57E-75	0.016550034	-25.14363247	4.08E-07
CYB5A	monocyte	LPS	0.532139803	6.74E-59	1.63E-58	0.025983332	20.48004466	4.08E-07
CYB5B	monocyte	LPS	0.225889737	8.82E-25	1.38E-24	0.020051033	11.26574049	4.08E-07
CYB5D2	monocyte	LPS	-0.206899978	1.53E-09	1.92E-09	0.033182493	-6.235215008	4.08E-07
CYB5R1	monocyte	LPS	-0.17400963	3.86E-12	5.02E-12	0.024043099	-7.237404459	4.08E-07
CYB5R2	monocyte	LPS	1.355360543	5.89E-45	1.21E-44	0.080842621	16.76542049	4.08E-07
CYB5R3	monocyte	LPS	0.373778967	7.86E-68	2.13E-67	0.016312449	22.91372546	4.08E-07
CYB5R4	monocyte	LPS	-0.126187605	5.04E-23	7.71E-23	0.011734405	-10.75364292	4.08E-07
CYBA	monocyte	LPS	0.37945653	5.56E-128	3.57E-127	0.009000514	42.15942801	4.08E-07
CYBB	monocyte	LPS	-0.099471665	4.49E-17	6.32E-17	0.01114262	-8.927134485	4.08E-07
CYBRD1	monocyte	LPS	-2.254640489	7.82E-115	4.07E-114	0.060311481	-37.38327185	4.08E-07
CYC1	monocyte	LPS	-0.188656704	4.69E-40	9.07E-40	0.012200906	-15.46251617	4.08E-07
CYCS	monocyte	LPS	0.592336075	4.91E-114	2.52E-113	0.015963526	37.10559166	4.08E-07
CYFIP1	monocyte	LPS	-0.896715594	9.49E-149	9.03E-148	0.017729008	-50.57900492	4.08E-07
CYFIP2	monocyte	LPS	-0.364765931	5.56E-07	6.68E-07	0.071288514	-5.116756017	4.08E-07
CYLD	monocyte	LPS	0.934504727	6.74E-157	7.69E-156	0.017236311	54.21721209	4.08E-07
CYP1B1	monocyte	LPS	-0.350200217	2.53E-74	7.46E-74	0.014162674	-24.72698504	4.08E-07
CYP20A1	monocyte	LPS	0.179163751	2.06E-28	3.40E-28	0.014569105	12.29751283	4.08E-07
CYP27A1	monocyte	LPS	0.488345219	4.05E-66	1.08E-65	0.021759966	22.44237036	4.08E-07
CYP27B1	monocyte	LPS	3.625439963	1.85E-114	9.57E-114	0.097320001	37.25277359	4.08E-07
CYP2R1	monocyte	LPS	-0.1591398	4.64E-05	5.36E-05	0.038498026	-4.133713271	2.42E-06
CYP2S1	monocyte	LPS	-1.341812419	4.40E-88	1.55E-87	0.046695757	-28.73521056	4.08E-07
CYP2U1	monocyte	LPS	-0.195345033	0.021949627	0.023779476	0.08481278	-2.303249978	0.002775389
CYP4V2	monocyte	LPS	-0.530759628	4.28E-38	8.06E-38	0.035528903	-14.93881265	4.08E-07
CYP51A1	monocyte	LPS	-0.171330349	2.00E-08	2.47E-08	0.029705944	-5.767544272	4.08E-07
CYSLTR1	monocyte	LPS	-3.214942504	8.46E-147	7.76E-146	0.064637561	-49.73799199	4.08E-07
CYSLTR2	monocyte	LPS	-0.04086352	0.633802282	0.644592874	0.085691079	-0.476870173	0.02501887
CYSTM1	monocyte	LPS	-0.328243723	4.86E-65	1.27E-64	0.014821412	-22.14658982	4.08E-07
CYTH1	monocyte	LPS	1.287689522	2.66E-204	1.30E-202	0.016080391	80.07824682	4.08E-07
CYTH2	monocyte	LPS	0.641907538	2.42E-93	9.10E-93	0.021158695	30.33776601	4.08E-07
CYTH3	monocyte	LPS	-0.669114551	2.62E-56	6.15E-56	0.033819938	-19.78461788	4.08E-07
CYTH4	monocyte	LPS	-0.863433007	7.99E-116	4.23E-115	0.022884688	-37.72972648	4.08E-07
CYTIP	monocyte	LPS	0.369943969	9.83E-43	1.96E-42	0.022870789	16.17539149	4.08E-07
D2HGDH	monocyte	LPS	-0.027297325	0.621027525	0.632005572	0.055156305	-0.494908505	0.024543877
DAAM1	monocyte	LPS	-0.33546557	6.73E-18	9.58E-18	0.036499467	-9.190971738	4.08E-07
DAB1	monocyte	LPS	0.494853329	6.98E-11	8.91E-11	0.073142984	6.765561142	4.08E-07
DAB2	monocyte	LPS	-2.193041976	6.84E-174	1.20E-172	0.035088675	-62.49999328	4.08E-07
DAD1	monocyte	LPS	0.153904842	3.53E-41	6.93E-41	0.009764441	15.76176617	4.08E-07
DAG1	monocyte	LPS	-0.588685587	2.40E-51	5.32E-51	0.031887418	-18.46137532	4.08E-07
DAGLA	monocyte	LPS	0.279328635	4.65E-26	7.43E-26	0.024012748	11.63251411	4.08E-07
DAGLB	monocyte	LPS	-0.491544995	8.67E-49	1.86E-48	0.027643117	-17.78182242	4.08E-07
DALRD3	monocyte	LPS	-0.351643138	1.64E-20	2.42E-20	0.035154563	-10.00277367	4.08E-07
DAP	monocyte	LPS	0.111662822	2.31E-11	2.97E-11	0.016069681	6.948664673	4.08E-07
DAP3	monocyte	LPS	0.357604047	1.14E-85	3.89E-85	0.012765432	28.01346929	4.08E-07
DAPK1	monocyte	LPS	1.133164372	3.41E-163	4.54E-162	0.019820331	57.17181831	4.08E-07
DAPK2	monocyte	LPS	0.612719694	1.36E-14	1.83E-14	0.075597081	8.105070776	4.08E-07
DAPK3	monocyte	LPS	-0.12250287	8.25E-09	1.02E-08	0.020651252	-5.931982722	4.08E-07
DAPP1	monocyte	LPS	0.652894098	1.21E-77	3.73E-77	0.025432275	25.67187149	4.08E-07
DARS2	monocyte	LPS	-0.385174735	3.71E-33	6.53E-33	0.028308832	-13.60616853	4.08E-07
DAXX	monocyte	LPS	0.002752661	0.87922672	0.883840413	0.018100163	0.152079366	0.034216525
DAZAP1	monocyte	LPS	-0.07200843	1.34E-06	1.60E-06	0.01459519	-4.933709734	4.08E-07
DAZAP2	monocyte	LPS	0.071382882	1.44E-17	2.04E-17	0.007856483	9.085856952	4.08E-07
DBF4	monocyte	LPS	-0.473307238	4.86E-48	1.03E-47	0.026918173	-17.58318612	4.08E-07
DBF4B	monocyte	LPS	0.626849359	6.05E-43	1.21E-42	0.03861938	16.23147131	4.08E-07
DBI	monocyte	LPS	0.205818462	3.51E-44	7.13E-44	0.012428838	16.55975123	4.08E-07
DBN1	monocyte	LPS	0.535242431	1.47E-12	1.92E-12	0.072423131	7.390490067	4.08E-07
DBNDD2	monocyte	LPS	-1.722871095	1.81E-116	9.70E-116	0.045391086	-37.95615456	4.08E-07
DBNL	monocyte	LPS	-0.224743688	5.79E-60	1.42E-59	0.010821989	-20.76731836	4.08E-07
DBP	monocyte	LPS	-0.567555947	1.04E-12	1.36E-12	0.076235036	-7.444817763	4.08E-07
DBR1	monocyte	LPS	-0.723411573	2.15E-90	7.80E-90	0.024577554	-29.43383062	4.08E-07
DBT	monocyte	LPS	-0.038687081	0.151106103	0.159030184	0.026878856	-1.439312779	0.008953802
DCAF1	monocyte	LPS	0.167627839	1.89E-15	2.59E-15	0.019968871	8.394457499	4.08E-07
DCAF10	monocyte	LPS	0.131516329	4.37E-14	5.85E-14	0.016583503	7.930551958	4.08E-07
DCAF11	monocyte	LPS	-0.567104518	1.01E-99	4.14E-99	0.017535201	-32.34091866	4.08E-07
DCAF12	monocyte	LPS	-0.55502368	2.65E-82	8.64E-82	0.02054012	-27.02144328	4.08E-07
DCAF13	monocyte	LPS	-0.168661138	9.58E-14	1.28E-13	0.021590486	-7.811826748	4.08E-07
DCAF15	monocyte	LPS	-0.504567042	4.45E-74	1.30E-73	0.020462727	-24.65785919	4.08E-07
DCAF16	monocyte	LPS	0.004459441	0.872372926	0.877109364	0.027735825	0.160782708	0.033938322
DCAF17	monocyte	LPS	0.194737738	5.46E-11	6.98E-11	0.028610776	6.806447171	4.08E-07
DCAF4	monocyte	LPS	0.0825374	0.196904601	0.206144071	0.063819333	1.293297741	0.010321442
DCAF5	monocyte	LPS	-0.64769806	9.99E-112	4.95E-111	0.017838027	-36.30996058	4.08E-07
DCAF6	monocyte	LPS	0.62400063	2.31E-107	1.06E-106	0.017912765	34.83552786	4.08E-07
DCAF7	monocyte	LPS	-0.044850763	0.000234162	0.000266712	0.012043361	-3.724106677	1.04E-05
DCAF8	monocyte	LPS	-0.46841367	1.53E-67	4.12E-67	0.020513868	-22.83400039	4.08E-07
DCAKD	monocyte	LPS	0.124789817	0.000236236	0.000268991	0.033529628	3.721777565	1.07E-05
DCBLD1	monocyte	LPS	-0.054923078	0.229817261	0.239720202	0.045644384	-1.203282262	0.01129681
DCBLD2	monocyte	LPS	-0.985126237	1.08E-56	2.55E-56	0.049534224	-19.88778977	4.08E-07
DCK	monocyte	LPS	-0.442154252	4.65E-47	9.77E-47	0.025523967	-17.32310107	4.08E-07
DCLRE1A	monocyte	LPS	-0.564587162	2.40E-20	3.54E-20	0.056729034	-9.952349256	4.08E-07
DCLRE1B	monocyte	LPS	-0.614934762	1.48E-52	3.33E-52	0.032738191	-18.78340689	4.08E-07
DCLRE1C	monocyte	LPS	-0.830029837	8.49E-122	4.96E-121	0.020821384	-39.86429682	4.08E-07
DCP1A	monocyte	LPS	0.667038004	1.01E-115	5.34E-115	0.017696095	37.69407915	4.08E-07
DCP1B	monocyte	LPS	-0.1539807	6.51E-05	7.50E-05	0.038013537	-4.050680656	2.82E-06
DCP2	monocyte	LPS	0.644594505	5.11E-140	4.08E-139	0.01374473	46.89757657	4.08E-07
DCPS	monocyte	LPS	-0.323701826	6.14E-25	9.66E-25	0.028618221	-11.3110393	4.08E-07
DCSTAMP	monocyte	LPS	-1.705393261	3.37E-91	1.23E-90	0.057460405	-29.6794509	4.08E-07
DCTD	monocyte	LPS	0.092717389	1.51E-06	1.80E-06	0.018890786	4.908074706	4.08E-07
DCTN1	monocyte	LPS	-0.298734119	8.21E-57	1.94E-56	0.014996868	-19.91976736	4.08E-07
DCTN2	monocyte	LPS	0.287107265	1.16E-76	3.50E-76	0.011307114	25.39173701	4.08E-07
DCTN3	monocyte	LPS	-0.682584731	6.89E-147	6.34E-146	0.013713082	-49.77617244	4.08E-07
DCTN4	monocyte	LPS	0.485591655	4.24E-97	1.67E-96	0.01541123	31.50894903	4.08E-07
DCTN5	monocyte	LPS	0.342949585	1.25E-56	2.94E-56	0.017258726	19.87108354	4.08E-07
DCTN6	monocyte	LPS	0.520238302	4.67E-101	1.95E-100	0.015875851	32.76916001	4.08E-07
DCTPP1	monocyte	LPS	-1.515755718	1.71E-135	1.26E-134	0.033628937	-45.07295972	4.08E-07
DCUN1D1	monocyte	LPS	0.286754824	4.44E-49	9.57E-49	0.01605659	17.859011	4.08E-07
DCUN1D2	monocyte	LPS	-0.173578011	4.86E-07	5.85E-07	0.033742306	-5.144224875	4.08E-07
DCUN1D3	monocyte	LPS	1.845028139	4.40E-131	2.98E-130	0.042566103	43.34500948	4.08E-07
DCUN1D4	monocyte	LPS	-0.924008633	2.60E-91	9.51E-91	0.031096815	-29.71393185	4.08E-07
DCUN1D5	monocyte	LPS	0.215951337	1.49E-29	2.50E-29	0.017118308	12.61522697	4.08E-07
DCXR	monocyte	LPS	-1.535438225	2.18E-193	6.90E-192	0.020941448	-73.32053652	4.08E-07
DDA1	monocyte	LPS	0.558790784	1.71E-104	7.53E-104	0.016490304	33.8860209	4.08E-07
DDAH2	monocyte	LPS	-3.126236883	3.78E-192	1.15E-190	0.043069037	-72.58664439	4.08E-07
DDB1	monocyte	LPS	-0.166364011	1.47E-23	2.26E-23	0.015247807	-10.91068411	4.08E-07
DDB2	monocyte	LPS	-0.292749424	3.27E-18	4.67E-18	0.031511132	-9.29034933	4.08E-07
DDHD1	monocyte	LPS	-0.832986646	1.13E-102	4.85E-102	0.025020947	-33.29157162	4.08E-07
DDHD2	monocyte	LPS	0.370559737	7.75E-28	1.27E-27	0.030533853	12.13602927	4.08E-07
DDI2	monocyte	LPS	-1.066908711	5.93E-134	4.23E-133	0.023994963	-44.46386084	4.08E-07
DDIAS	monocyte	LPS	0.413918285	1.05E-07	1.27E-07	0.075936063	5.450878916	4.08E-07
DDIT3	monocyte	LPS	-0.116206072	5.40E-07	6.49E-07	0.022684255	-5.122763502	4.08E-07
DDIT4	monocyte	LPS	2.437212362	2.92E-145	2.60E-144	0.04965551	49.08241538	4.08E-07
DDOST	monocyte	LPS	0.080374656	2.06E-09	2.57E-09	0.012999615	6.182849174	4.08E-07
DDR1	monocyte	LPS	0.801998829	5.33E-35	9.62E-35	0.056854572	14.10614488	4.08E-07
DDRGK1	monocyte	LPS	-1.090445818	7.58E-172	1.27E-170	0.017745152	-61.45035149	4.08E-07
DDT	monocyte	LPS	0.777787637	7.42E-165	1.03E-163	0.013416295	57.97335502	4.08E-07
DDX1	monocyte	LPS	0.232004389	1.06E-46	2.22E-46	0.013466592	17.22814476	4.08E-07
DDX10	monocyte	LPS	-0.224671188	2.29E-16	3.19E-16	0.025833038	-8.697048744	4.08E-07
DDX11	monocyte	LPS	-0.132137311	0.013357662	0.014567823	0.053091155	-2.488876165	0.001902774
DDX17	monocyte	LPS	-0.603394336	1.03E-160	1.28E-159	0.010776485	-55.99176016	4.08E-07
DDX18	monocyte	LPS	0.241807153	3.37E-50	7.37E-50	0.013318097	18.15628351	4.08E-07
DDX19A	monocyte	LPS	-0.103800567	7.69E-05	8.85E-05	0.025889664	-4.009343924	3.22E-06
DDX19B	monocyte	LPS	-0.288060546	4.77E-13	6.30E-13	0.038073945	-7.565818244	4.08E-07
DDX20	monocyte	LPS	-0.532084794	8.92E-49	1.91E-48	0.02992843	-17.77857377	4.08E-07
DDX21	monocyte	LPS	0.52866829	2.28E-69	6.32E-69	0.022651452	23.33926688	4.08E-07
DDX23	monocyte	LPS	0.129514438	9.56E-16	1.32E-15	0.01525014	8.492671971	4.08E-07
DDX24	monocyte	LPS	-0.077190859	2.49E-10	3.15E-10	0.011783329	-6.550853111	4.08E-07
DDX27	monocyte	LPS	-0.142962842	5.37E-16	7.43E-16	0.016670907	-8.575588481	4.08E-07
DDX28	monocyte	LPS	-0.739087809	4.84E-64	1.25E-63	0.033788814	-21.87374258	4.08E-07
DDX31	monocyte	LPS	-0.277663289	1.95E-13	2.59E-13	0.036043627	-7.70353344	4.08E-07
DDX39A	monocyte	LPS	-0.117515254	2.08E-19	3.02E-19	0.012159771	-9.664265652	4.08E-07
DDX39B	monocyte	LPS	0.277217279	1.27E-27	2.08E-27	0.02295733	12.07532737	4.08E-07
DDX3X	monocyte	LPS	0.498777132	3.99E-97	1.57E-96	0.015825499	31.51730876	4.08E-07
DDX3Y	monocyte	LPS	0.932685766	2.36E-46	4.92E-46	0.054428679	17.13592511	4.08E-07
DDX41	monocyte	LPS	-0.551295862	3.07E-78	9.48E-78	0.02133223	-25.84332963	4.08E-07
DDX42	monocyte	LPS	-0.360238196	3.99E-82	1.30E-81	0.013357388	-26.96921039	4.08E-07
DDX46	monocyte	LPS	-0.524563441	4.39E-137	3.34E-136	0.011476347	-45.70822395	4.08E-07
DDX47	monocyte	LPS	0.42122389	1.21E-11	1.56E-11	0.059713587	7.05407112	4.08E-07
DDX49	monocyte	LPS	-0.41269474	3.47E-64	8.96E-64	0.018833151	-21.91320684	4.08E-07
DDX5	monocyte	LPS	0.372232911	1.13E-128	7.38E-128	0.008774681	42.42124664	4.08E-07
DDX50	monocyte	LPS	0.183113343	1.18E-22	1.80E-22	0.017202434	10.64461846	4.08E-07
DDX51	monocyte	LPS	-1.004087934	4.88E-82	1.59E-81	0.037266004	-26.94380495	4.08E-07
DDX52	monocyte	LPS	0.408366135	1.24E-70	3.51E-70	0.017237465	23.69061493	4.08E-07
DDX54	monocyte	LPS	-0.345776038	1.49E-46	3.12E-46	0.020116333	-17.18882083	4.08E-07
DDX55	monocyte	LPS	-0.368079657	9.21E-38	1.73E-37	0.024787076	-14.84966034	4.08E-07
DDX56	monocyte	LPS	-0.062696302	0.001171493	0.001314131	0.019130742	-3.277254024	0.000100396
DDX59	monocyte	LPS	0.523065675	4.65E-83	1.53E-82	0.01920019	27.24273406	4.08E-07
DDX6	monocyte	LPS	0.20486721	4.26E-44	8.65E-44	0.012388196	16.53729189	4.08E-07
DDX60	monocyte	LPS	2.084480455	1.85E-164	2.54E-163	0.036075349	57.78129685	4.08E-07
DDX60L	monocyte	LPS	1.810189319	7.05E-136	5.24E-135	0.040025666	45.22571333	4.08E-07
DEAF1	monocyte	LPS	-0.08855754	0.001211865	0.001358732	0.02710395	-3.267329622	0.000105844
DECR1	monocyte	LPS	-0.037322229	0.089179122	0.09466602	0.021886288	-1.70527909	0.006783942
DEDD	monocyte	LPS	-0.296482568	1.94E-53	4.41E-53	0.015589292	-19.01834725	4.08E-07
DEDD2	monocyte	LPS	0.029235066	0.112836052	0.119322488	0.018384085	1.59023779	0.007685424
DEF6	monocyte	LPS	-2.727975259	2.72E-136	2.04E-135	0.060099693	-45.39083534	4.08E-07
DEF8	monocyte	LPS	-1.558078038	7.49E-176	1.37E-174	0.024528467	-63.52121541	4.08E-07
DEGS1	monocyte	LPS	0.236884499	5.28E-43	1.06E-42	0.014580018	16.24720212	4.08E-07
DEK	monocyte	LPS	0.13307305	4.10E-28	6.75E-28	0.010895373	12.21372168	4.08E-07
DENND1A	monocyte	LPS	0.150231208	1.98E-20	2.93E-20	0.015057065	9.977456098	4.08E-07
DENND1B	monocyte	LPS	-0.863496467	6.22E-91	2.27E-90	0.029174094	-29.59805592	4.08E-07
DENND1C	monocyte	LPS	-0.167374993	6.32E-07	7.58E-07	0.032879229	-5.090599676	4.08E-07
DENND2D	monocyte	LPS	0.141803904	0.001027638	0.001154858	0.042771185	3.31540738	8.33E-05
DENND3	monocyte	LPS	0.483321397	1.12E-24	1.76E-24	0.043018141	11.23529237	4.08E-07
DENND4A	monocyte	LPS	1.09820218	5.93E-118	3.25E-117	0.028538312	38.4816799	4.08E-07
DENND4B	monocyte	LPS	-0.458521057	4.64E-76	1.39E-75	0.018180909	-25.2199195	4.08E-07
DENND4C	monocyte	LPS	-0.211960582	8.55E-15	1.16E-14	0.025933314	-8.173293241	4.08E-07
DENND5A	monocyte	LPS	2.888080802	4.80E-224	6.84E-222	0.030800114	93.76851082	4.08E-07
DENND5B	monocyte	LPS	-1.058357822	1.33E-58	3.22E-58	0.051879488	-20.40031359	4.08E-07
DENND6A	monocyte	LPS	-0.053657738	0.003063988	0.003397602	0.017972354	-2.985570927	0.000406321
DENND6B	monocyte	LPS	-0.829095197	2.72E-34	4.85E-34	0.059583975	-13.91473453	4.08E-07
DENR	monocyte	LPS	0.018331087	0.238349104	0.248363209	0.015515354	1.181480402	0.01153363
DEPDC5	monocyte	LPS	-1.084564845	3.74E-96	1.46E-95	0.034748565	-31.21178817	4.08E-07
DERA	monocyte	LPS	-0.657824087	2.82E-118	1.56E-117	0.017043695	-38.59633115	4.08E-07
DERL1	monocyte	LPS	-0.143937614	2.04E-24	3.19E-24	0.012897534	-11.1600876	4.08E-07
DERL2	monocyte	LPS	0.376972507	1.66E-73	4.83E-73	0.015388758	24.49661701	4.08E-07
DERL3	monocyte	LPS	0.667786033	1.64E-16	2.28E-16	0.076364307	8.744740315	4.08E-07
DESI1	monocyte	LPS	1.714294279	8.47E-196	2.92E-194	0.022928411	74.76725046	4.08E-07
DESI2	monocyte	LPS	0.059377106	0.000113245	0.000129798	0.015177605	3.912152627	5.60E-06
DET1	monocyte	LPS	-0.333156935	9.79E-16	1.35E-15	0.039244246	-8.489319318	4.08E-07
DEXI	monocyte	LPS	-1.519215346	8.80E-101	3.67E-100	0.046486532	-32.68076303	4.08E-07
DFFA	monocyte	LPS	-0.4092542	4.25E-53	9.64E-53	0.02162244	-18.92729041	4.08E-07
DFFB	monocyte	LPS	0.100967282	0.016156415	0.017582168	0.04173824	2.419059439	0.002208017
DGAT1	monocyte	LPS	-1.071042747	2.05E-147	1.90E-146	0.021419997	-50.00200302	4.08E-07
DGAT2	monocyte	LPS	0.579664585	1.86E-20	2.75E-20	0.058049489	9.985696615	4.08E-07
DGCR2	monocyte	LPS	-0.991523491	8.43E-144	7.28E-143	0.020458113	-48.46602852	4.08E-07
DGCR6L	monocyte	LPS	-2.613616316	1.17E-211	7.88E-210	0.030767328	-84.94778418	4.08E-07
DGCR8	monocyte	LPS	0.063189875	0.006878795	0.007565857	0.023218685	2.721509708	0.001085623
DGKA	monocyte	LPS	-1.242423284	1.06E-98	4.26E-98	0.038805884	-32.01636367	4.08E-07
DGKD	monocyte	LPS	-0.973235911	5.85E-110	2.81E-109	0.027255318	-35.70811115	4.08E-07
DGKE	monocyte	LPS	-1.379681875	1.32E-85	4.50E-85	0.049284059	-27.99448565	4.08E-07
DGKG	monocyte	LPS	0.460409758	4.61E-16	6.38E-16	0.053551124	8.597574195	4.08E-07
DGKH	monocyte	LPS	1.541067823	9.33E-180	1.90E-178	0.023492775	65.59752243	4.08E-07
DGKQ	monocyte	LPS	0.096818137	0.02332287	0.025242588	0.042467957	2.279792673	0.002903619
DGKZ	monocyte	LPS	-1.261145244	4.08E-185	9.78E-184	0.018399248	-68.54330544	4.08E-07
DGLUCY	monocyte	LPS	-0.930216622	1.00E-89	3.59E-89	0.031822777	-29.23115817	4.08E-07
DGUOK	monocyte	LPS	-0.012624742	0.3009748	0.312389631	0.012184454	-1.036135222	0.01345204
DHCR24	monocyte	LPS	0.188814831	0.004844835	0.005346738	0.066523171	2.838331795	0.000743171
DHCR7	monocyte	LPS	0.874425386	8.62E-27	1.39E-26	0.073848925	11.8407327	4.08E-07
DHDDS	monocyte	LPS	0.383486172	1.08E-45	2.24E-45	0.022610734	16.96035928	4.08E-07
DHFR	monocyte	LPS	0.13025831	0.008065054	0.008845209	0.048837513	2.667177394	0.001248555
DHFR2	monocyte	LPS	0.804769656	1.41E-70	3.96E-70	0.033991471	23.67563472	4.08E-07
DHODH	monocyte	LPS	-0.329174402	2.45E-06	2.91E-06	0.068505486	-4.805080909	4.08E-07
DHPS	monocyte	LPS	-0.75661505	4.28E-129	2.81E-128	0.017768274	-42.58236052	4.08E-07
DHRS1	monocyte	LPS	-1.510256662	6.10E-94	2.31E-93	0.049479765	-30.52271312	4.08E-07
DHRS11	monocyte	LPS	-0.538547336	1.07E-16	1.50E-16	0.061163463	-8.805049726	4.08E-07
DHRS12	monocyte	LPS	0.762258259	3.57E-47	7.51E-47	0.043925486	17.3534394	4.08E-07
DHRS13	monocyte	LPS	0.580031197	1.63E-13	2.16E-13	0.075022835	7.731395327	4.08E-07
DHRS3	monocyte	LPS	-0.443696666	1.08E-07	1.31E-07	0.081481423	-5.445372087	4.08E-07
DHRS4	monocyte	LPS	-0.761464038	3.17E-128	2.05E-127	0.018022009	-42.25189471	4.08E-07
DHRS4L2	monocyte	LPS	0.484810266	1.09E-28	1.81E-28	0.039177183	12.3748118	4.08E-07
DHRS7	monocyte	LPS	-1.147253343	8.06E-166	1.14E-164	0.019630341	-58.44286464	4.08E-07
DHRS7B	monocyte	LPS	-0.09010505	1.05E-07	1.28E-07	0.016531607	-5.45047142	4.08E-07
DHRS9	monocyte	LPS	-4.309804777	5.85E-197	2.08E-195	0.057103946	-75.47297716	4.08E-07
DHRSX	monocyte	LPS	-0.256420127	4.23E-46	8.78E-46	0.015022714	-17.06882825	4.08E-07
DHTKD1	monocyte	LPS	0.088991941	0.009735405	0.010656102	0.034204454	2.601764684	0.001464621
DHX15	monocyte	LPS	-0.002349839	0.871253738	0.876063374	0.014486839	-0.162205061	0.03389358
DHX16	monocyte	LPS	0.133004927	9.41E-14	1.26E-13	0.017020086	7.814586048	4.08E-07
DHX29	monocyte	LPS	-0.071405355	7.96E-07	9.54E-07	0.014160126	-5.042706182	4.08E-07
DHX30	monocyte	LPS	0.022119455	0.174233648	0.182874557	0.016240891	1.361960717	0.009639127
DHX32	monocyte	LPS	-0.221114377	4.93E-19	7.14E-19	0.023158477	-9.547880818	4.08E-07
DHX33	monocyte	LPS	0.077231144	0.005163918	0.005696049	0.027412615	2.81735774	0.000800653
DHX34	monocyte	LPS	-0.436450014	9.14E-66	2.42E-65	0.019532028	-22.3453509	4.08E-07
DHX35	monocyte	LPS	-0.128212634	1.42E-05	1.66E-05	0.029051091	-4.413350061	8.11E-07
DHX36	monocyte	LPS	0.341074129	1.71E-79	5.40E-79	0.013015997	26.20422681	4.08E-07
DHX37	monocyte	LPS	-0.018397514	0.511175742	0.523327529	0.027968508	-0.657793927	0.020618443
DHX38	monocyte	LPS	-0.350900386	1.20E-63	3.09E-63	0.016121652	-21.76578379	4.08E-07
DHX40	monocyte	LPS	0.086715189	0.000343381	0.000389516	0.023942028	3.621881448	1.94E-05
DHX57	monocyte	LPS	-0.202982233	9.09E-11	1.16E-10	0.030199945	-6.721278146	4.08E-07
DHX58	monocyte	LPS	3.049623129	5.33E-199	2.08E-197	0.039746027	76.7277476	4.08E-07
DHX8	monocyte	LPS	0.058723584	3.09E-05	3.58E-05	0.01387778	4.231482376	1.21E-06
DHX9	monocyte	LPS	-0.072270629	3.26E-09	4.06E-09	0.011846142	-6.100773337	4.08E-07
DIAPH1	monocyte	LPS	-0.752772965	1.58E-141	1.30E-140	0.015841496	-47.51905693	4.08E-07
DIAPH2	monocyte	LPS	0.951362544	4.12E-150	4.01E-149	0.01859094	51.17344969	4.08E-07
DICER1	monocyte	LPS	0.224225697	3.81E-29	6.35E-29	0.017934849	12.50223477	4.08E-07
DIDO1	monocyte	LPS	-0.53755274	2.71E-104	1.19E-103	0.015894428	-33.82019982	4.08E-07
DIMT1	monocyte	LPS	-0.510573771	4.80E-46	9.96E-46	0.029938312	-17.05419344	4.08E-07
DIP2A	monocyte	LPS	-0.085002397	2.73E-05	3.17E-05	0.019950269	-4.260714273	8.11E-07
DIP2B	monocyte	LPS	0.133268114	8.75E-12	1.13E-11	0.018753532	7.106294143	4.08E-07
DIP2C	monocyte	LPS	0.721599184	2.68E-17	3.78E-17	0.080182783	8.999428016	4.08E-07
DIRAS1	monocyte	LPS	0.294333725	0.000160806	0.000183762	0.07700407	3.822313893	7.99E-06
DIS3	monocyte	LPS	0.329477433	1.54E-55	3.58E-55	0.016828373	19.57868645	4.08E-07
DIS3L	monocyte	LPS	-0.777082803	9.48E-39	1.80E-38	0.051414992	-15.11393409	4.08E-07
DIS3L2	monocyte	LPS	-0.053913144	0.009486832	0.010388114	0.020649825	-2.610828171	0.001430741
DISC1	monocyte	LPS	-1.536250496	6.70E-121	3.85E-120	0.038854369	-39.53868126	4.08E-07
DISP1	monocyte	LPS	-0.334642037	3.73E-07	4.49E-07	0.064372133	-5.19855444	4.08E-07
DKC1	monocyte	LPS	-0.676109424	8.58E-93	3.20E-92	0.022411464	-30.16801664	4.08E-07
DKK3	monocyte	LPS	0.930165645	3.24E-55	7.52E-55	0.047719275	19.49245114	4.08E-07
DLAT	monocyte	LPS	0.043955394	0.127561546	0.134612626	0.028766145	1.528025204	0.00820068
DLD	monocyte	LPS	2.22291319	1.48E-221	1.83E-219	0.02418049	91.93003164	4.08E-07
DLEU7	monocyte	LPS	0.380801396	1.39E-13	1.85E-13	0.049103594	7.755061536	4.08E-07
DLG1	monocyte	LPS	0.159932652	5.12E-25	8.07E-25	0.014111125	11.33379864	4.08E-07
DLG2	monocyte	LPS	0.41471351	9.19E-08	1.12E-07	0.075723891	5.476653497	4.08E-07
DLG3	monocyte	LPS	0.818875502	6.37E-38	1.20E-37	0.054985691	14.89251994	4.08E-07
DLG4	monocyte	LPS	-1.227155615	1.96E-79	6.18E-79	0.046860716	-26.18729996	4.08E-07
DLG5	monocyte	LPS	0.816737841	1.41E-25	2.24E-25	0.071053769	11.49464481	4.08E-07
DLGAP1	monocyte	LPS	1.691492074	5.04E-82	1.64E-81	0.06278793	26.93976483	4.08E-07
DLGAP4	monocyte	LPS	0.065341296	0.000552523	0.000624461	0.018714138	3.491547198	3.48E-05
DLL1	monocyte	LPS	1.379444564	1.06E-57	2.54E-57	0.068432492	20.15774264	4.08E-07
DLST	monocyte	LPS	0.356415486	9.91E-58	2.37E-57	0.017674007	20.16608264	4.08E-07
DMAC1	monocyte	LPS	-1.37456459	7.57E-135	5.50E-134	0.030670937	-44.81651717	4.08E-07
DMAC2	monocyte	LPS	-0.895782153	1.12E-126	6.97E-126	0.021498002	-41.66815858	4.08E-07
DMAP1	monocyte	LPS	-0.256740635	1.19E-27	1.94E-27	0.021246253	-12.0840432	4.08E-07
DMD	monocyte	LPS	0.520848281	5.70E-12	7.39E-12	0.072589295	7.175276764	4.08E-07
DMGDH	monocyte	LPS	0.238729288	0.002950659	0.003272913	0.07964474	2.997426917	0.000383173
DMPK	monocyte	LPS	1.330675434	8.18E-45	1.67E-44	0.079550137	16.72750651	4.08E-07
DMTF1	monocyte	LPS	0.557723024	9.70E-92	3.57E-91	0.018687545	29.84463826	4.08E-07
DMTN	monocyte	LPS	0.921768293	2.35E-34	4.20E-34	0.066163119	13.93175395	4.08E-07
DMWD	monocyte	LPS	1.54655292	3.06E-65	8.03E-65	0.069660095	22.20141847	4.08E-07
DMXL1	monocyte	LPS	-0.935268297	1.14E-134	8.29E-134	0.020901805	-44.7458148	4.08E-07
DMXL2	monocyte	LPS	0.597800127	1.30E-115	6.87E-115	0.015875609	37.65525642	4.08E-07
DNA2	monocyte	LPS	0.132348277	0.02189882	0.023726747	0.057439283	2.304142205	0.00277225
DNAAF1	monocyte	LPS	6.903527659	3.12E-202	1.37E-200	0.087657778	78.7554488	4.08E-07
DNAAF2	monocyte	LPS	-0.068381126	0.022182164	0.024026713	0.029741407	-2.299189299	0.002796434
DNAAF5	monocyte	LPS	0.412513927	1.18E-27	1.93E-27	0.0341346	12.08492045	4.08E-07
DNAH1	monocyte	LPS	0.207840886	2.46E-07	2.97E-07	0.039348478	5.282056599	4.08E-07
DNAH6	monocyte	LPS	1.182369693	3.54E-37	6.58E-37	0.080473445	14.69266902	4.08E-07
DNAH8	monocyte	LPS	0.691824272	1.05E-23	1.62E-23	0.063160939	10.9533564	4.08E-07
DNAJA1	monocyte	LPS	0.869862412	1.76E-122	1.04E-121	0.021684942	40.11366063	4.08E-07
DNAJA2	monocyte	LPS	0.074556457	2.80E-10	3.54E-10	0.011415972	6.530890224	4.08E-07
DNAJA3	monocyte	LPS	-0.330916045	1.91E-24	2.98E-24	0.029628139	-11.16897858	4.08E-07
DNAJA4	monocyte	LPS	0.078900001	0.017715344	0.019254151	0.033085989	2.384695215	0.002374315
DNAJB1	monocyte	LPS	-0.433270891	3.44E-61	8.55E-61	0.020535475	-21.09865461	4.08E-07
DNAJB11	monocyte	LPS	0.321609469	4.13E-50	9.02E-50	0.017736327	18.13281164	4.08E-07
DNAJB12	monocyte	LPS	0.306745841	1.33E-75	3.97E-75	0.012225937	25.08976047	4.08E-07
DNAJB14	monocyte	LPS	-0.07523355	1.27E-07	1.54E-07	0.013898928	-5.412902955	4.08E-07
DNAJB2	monocyte	LPS	-0.571044692	4.26E-69	1.18E-68	0.02454634	-23.26394422	4.08E-07
DNAJB4	monocyte	LPS	0.913549191	1.10E-90	3.99E-90	0.030943619	29.52302394	4.08E-07
DNAJB5	monocyte	LPS	1.737328389	2.63E-127	1.66E-126	0.041459278	41.90445339	4.08E-07
DNAJB6	monocyte	LPS	1.528932888	3.92E-209	2.38E-207	0.018366348	83.24642981	4.08E-07
DNAJB9	monocyte	LPS	1.818136019	1.58E-163	2.12E-162	0.031712152	57.33247004	4.08E-07
DNAJC1	monocyte	LPS	0.222173801	5.98E-23	9.13E-23	0.020702265	10.73185934	4.08E-07
DNAJC10	monocyte	LPS	-0.940434199	3.14E-117	1.70E-116	0.024602607	-38.22498102	4.08E-07
DNAJC11	monocyte	LPS	-0.255122386	3.89E-28	6.41E-28	0.020877458	-12.21999258	4.08E-07
DNAJC13	monocyte	LPS	-0.552848997	9.27E-92	3.42E-91	0.018520495	-29.85066006	4.08E-07
DNAJC14	monocyte	LPS	-0.122414242	4.92E-06	5.80E-06	0.026310027	-4.652759996	4.08E-07
DNAJC15	monocyte	LPS	-0.232791267	2.07E-39	3.97E-39	0.015224826	-15.29024155	4.08E-07
DNAJC16	monocyte	LPS	-0.309296006	3.15E-31	5.41E-31	0.02364964	-13.07825419	4.08E-07
DNAJC17	monocyte	LPS	-0.553572945	3.75E-77	1.14E-76	0.021681927	-25.53153829	4.08E-07
DNAJC18	monocyte	LPS	0.813133052	3.87E-34	6.90E-34	0.058612857	13.87294679	4.08E-07
DNAJC19	monocyte	LPS	-0.53641287	4.77E-90	1.72E-89	0.018289589	-29.3288641	4.08E-07
DNAJC2	monocyte	LPS	-0.293783458	4.88E-44	9.89E-44	0.017781699	-16.52167537	4.08E-07
DNAJC21	monocyte	LPS	-0.056075538	0.000260397	0.00029626	0.015172047	-3.695977066	1.07E-05
DNAJC24	monocyte	LPS	0.321841532	1.79E-31	3.09E-31	0.024482739	13.1456507	4.08E-07
DNAJC25	monocyte	LPS	0.830509239	6.82E-64	1.75E-63	0.038038873	21.83317155	4.08E-07
DNAJC25-GNG10	monocyte	LPS	0.739500091	1.85E-69	5.13E-69	0.03165047	23.36458478	4.08E-07
DNAJC27	monocyte	LPS	0.241703524	3.20E-06	3.80E-06	0.050918177	4.746900574	4.08E-07
DNAJC3	monocyte	LPS	2.003520442	1.45E-256	2.01E-253	0.01653054	121.2011509	4.08E-07
DNAJC30	monocyte	LPS	-0.041219318	0.204624074	0.214104726	0.032424104	-1.271255418	0.010564382
DNAJC4	monocyte	LPS	-1.426842691	1.06E-121	6.21E-121	0.035824619	-39.82855118	4.08E-07
DNAJC5	monocyte	LPS	-0.061620506	3.39E-06	4.01E-06	0.013015108	-4.734536613	4.08E-07
DNAJC5B	monocyte	LPS	0.771426135	2.31E-64	5.99E-64	0.035126612	21.96130208	4.08E-07
DNAJC6	monocyte	LPS	1.662680882	2.47E-92	9.16E-92	0.055373312	30.02675543	4.08E-07
DNAJC7	monocyte	LPS	-0.010956293	0.38086395	0.392849921	0.012484375	-0.877600422	0.016077482
DNAJC8	monocyte	LPS	-0.106747343	1.86E-22	2.82E-22	0.010083397	-10.58644644	4.08E-07
DNAJC9	monocyte	LPS	-0.058494521	0.048743352	0.052176049	0.02955917	-1.978895955	0.004857575
DNAL1	monocyte	LPS	-0.535958887	3.65E-29	6.08E-29	0.04285111	-12.50746786	4.08E-07
DNAL4	monocyte	LPS	0.083763101	0.015720801	0.01711314	0.034481978	2.429184941	0.002162613
DNASE1	monocyte	LPS	-0.632262568	2.21E-52	4.97E-52	0.033744358	-18.73683778	4.08E-07
DNASE1L1	monocyte	LPS	-1.072778844	3.51E-125	2.13E-124	0.026095851	-41.10917216	4.08E-07
DNASE2	monocyte	LPS	-3.271935694	1.83E-202	8.11E-201	0.04146785	-78.90295	4.08E-07
DNER	monocyte	LPS	0.66458435	2.53E-19	3.67E-19	0.068955223	9.637911652	4.08E-07
DNHD1	monocyte	LPS	-0.84949677	1.07E-64	2.78E-64	0.038521002	-22.05282111	4.08E-07
DNLZ	monocyte	LPS	-0.781293313	1.99E-96	7.77E-96	0.02496288	-31.29820392	4.08E-07
DNM1L	monocyte	LPS	0.463084493	6.14E-102	2.60E-101	0.014010095	33.0536306	4.08E-07
DNM2	monocyte	LPS	-0.438157322	6.14E-109	2.89E-108	0.012390155	-35.36334392	4.08E-07
DNM3	monocyte	LPS	-0.72712069	1.51E-20	2.24E-20	0.07261659	-10.01314837	4.08E-07
DNMBP	monocyte	LPS	-1.362650843	1.31E-117	7.16E-117	0.035523671	-38.35895341	4.08E-07
DNMT1	monocyte	LPS	-2.019601318	9.52E-197	3.35E-195	0.026805109	-75.34389439	4.08E-07
DNMT3A	monocyte	LPS	-0.367675004	9.27E-16	1.28E-15	0.043270581	-8.497112716	4.08E-07
DNPEP	monocyte	LPS	0.115291003	2.98E-08	3.65E-08	0.020252191	5.692766989	4.08E-07
DNPH1	monocyte	LPS	-0.657350204	5.12E-77	1.56E-76	0.025785588	-25.49293074	4.08E-07
DNTTIP1	monocyte	LPS	-0.159629991	2.27E-25	3.59E-25	0.013959333	-11.43535956	4.08E-07
DNTTIP2	monocyte	LPS	0.675331724	3.42E-133	2.40E-132	0.015291042	44.16518534	4.08E-07
DOCK1	monocyte	LPS	0.392542864	7.03E-41	1.37E-40	0.025031226	15.68212674	4.08E-07
DOCK10	monocyte	LPS	-1.16295862	7.20E-155	7.85E-154	0.021822226	-53.29239303	4.08E-07
DOCK11	monocyte	LPS	-0.498136571	1.74E-86	5.99E-86	0.017628979	-28.2566892	4.08E-07
DOCK2	monocyte	LPS	-0.925967636	2.43E-145	2.17E-144	0.018852537	-49.11634218	4.08E-07
DOCK3	monocyte	LPS	-1.419071886	2.96E-58	7.11E-58	0.069880249	-20.30719561	4.08E-07
DOCK4	monocyte	LPS	2.014942852	5.10E-217	4.61E-215	0.022725035	88.66621627	4.08E-07
DOCK5	monocyte	LPS	-0.451537611	9.12E-62	2.28E-61	0.021243917	-21.25491337	4.08E-07
DOCK7	monocyte	LPS	0.151357288	4.46E-11	5.70E-11	0.022127779	6.840148149	4.08E-07
DOCK8	monocyte	LPS	-0.610963669	1.62E-83	5.38E-83	0.022316342	-27.37741135	4.08E-07
DOCK9	monocyte	LPS	0.501468498	6.17E-13	8.12E-13	0.066630387	7.526123108	4.08E-07
DOHH	monocyte	LPS	0.051977395	0.019416248	0.021067767	0.022116945	2.350116371	0.002536163
DOK1	monocyte	LPS	-1.216541358	9.39E-163	1.24E-161	0.021357502	-56.9608455	4.08E-07
DOK2	monocyte	LPS	-4.490872031	4.38E-246	2.43E-243	0.040233178	-111.6211104	4.08E-07
DOK3	monocyte	LPS	-0.662583452	3.33E-76	1.00E-75	0.026229701	-25.26080856	4.08E-07
DOK6	monocyte	LPS	0.783935573	4.05E-24	6.29E-24	0.070790472	11.07402671	4.08E-07
DOK7	monocyte	LPS	0.825917374	2.09E-37	3.89E-37	0.055978516	14.75418479	4.08E-07
DOLK	monocyte	LPS	-0.584138619	1.15E-37	2.16E-37	0.039406878	-14.82326554	4.08E-07
DOLPP1	monocyte	LPS	0.028858016	0.462018234	0.474268718	0.039183988	0.736474724	0.018919324
DONSON	monocyte	LPS	-0.11994991	0.000293368	0.000333294	0.032735708	-3.664191716	1.47E-05
DOT1L	monocyte	LPS	1.087438998	8.86E-132	6.06E-131	0.024933043	43.61437062	4.08E-07
DPAGT1	monocyte	LPS	-0.355020066	2.44E-32	4.26E-32	0.026528072	-13.38280699	4.08E-07
DPEP2	monocyte	LPS	-3.245399021	6.86E-156	7.63E-155	0.060372621	-53.75613953	4.08E-07
DPF2	monocyte	LPS	-0.110907098	1.19E-08	1.47E-08	0.018910978	-5.864694034	4.08E-07
DPF3	monocyte	LPS	0.900041449	1.84E-30	3.12E-30	0.069948376	12.86722447	4.08E-07
DPH1	monocyte	LPS	-1.118559521	1.41E-105	6.30E-105	0.032665233	-34.24312126	4.08E-07
DPH2	monocyte	LPS	-0.380119738	5.44E-20	7.98E-20	0.038616736	-9.843393839	4.08E-07
DPH3	monocyte	LPS	0.497211057	1.71E-81	5.55E-81	0.018563351	26.78455333	4.08E-07
DPH5	monocyte	LPS	0.240712209	2.72E-06	3.23E-06	0.05033537	4.782168258	4.08E-07
DPH6	monocyte	LPS	-0.576440489	1.75E-55	4.06E-55	0.029463984	-19.56424093	4.08E-07
DPH7	monocyte	LPS	-0.264218468	1.72E-16	2.39E-16	0.030237151	-8.738206329	4.08E-07
DPM1	monocyte	LPS	0.351321498	1.05E-69	2.91E-69	0.014992345	23.433392	4.08E-07
DPM2	monocyte	LPS	0.112745155	1.37E-12	1.79E-12	0.015232442	7.401646968	4.08E-07
DPM3	monocyte	LPS	-0.386274518	8.09E-73	2.34E-72	0.015894221	-24.30282769	4.08E-07
DPP3	monocyte	LPS	-0.413163082	9.54E-47	2.00E-46	0.023964947	-17.24030888	4.08E-07
DPP4	monocyte	LPS	1.329819211	3.76E-40	7.27E-40	0.085859803	15.48826297	4.08E-07
DPP7	monocyte	LPS	-0.752689765	5.73E-158	6.74E-157	0.013757664	-54.71057807	4.08E-07
DPP8	monocyte	LPS	-0.019656107	0.210090383	0.219658817	0.015649617	-1.256012015	0.010720934
DPP9	monocyte	LPS	0.038539868	0.004066624	0.004495946	0.013311204	2.895295483	0.000597225
DPY19L1	monocyte	LPS	-1.291155621	1.07E-106	4.88E-106	0.037302212	-34.61337978	4.08E-07
DPY19L2	monocyte	LPS	0.925509808	9.45E-56	2.20E-55	0.047134311	19.63558595	4.08E-07
DPY19L3	monocyte	LPS	-0.773991541	3.20E-37	5.94E-37	0.05263585	-14.70464594	4.08E-07
DPY19L4	monocyte	LPS	-0.561541799	3.27E-40	6.33E-40	0.036218057	-15.50447072	4.08E-07
DPY30	monocyte	LPS	-1.330061947	2.57E-168	3.88E-167	0.022289055	-59.67332113	4.08E-07
DPYD	monocyte	LPS	1.014172721	6.38E-137	4.84E-136	0.022219709	45.64293369	4.08E-07
DPYSL2	monocyte	LPS	0.197790715	2.28E-18	3.27E-18	0.021177849	9.339509127	4.08E-07
DPYSL3	monocyte	LPS	1.599611312	6.90E-82	2.24E-81	0.059465507	26.89981777	4.08E-07
DR1	monocyte	LPS	-0.015679804	0.210901868	0.220486513	0.012506087	-1.253773811	0.01074405
DRAM1	monocyte	LPS	3.289100955	5.65E-248	3.49E-245	0.029031895	113.2926734	4.08E-07
DRAM2	monocyte	LPS	-1.152703546	1.46E-156	1.66E-155	0.021321643	-54.06260326	4.08E-07
DRAP1	monocyte	LPS	-1.552949589	4.62E-191	1.34E-189	0.02158429	-71.94814345	4.08E-07
DRG1	monocyte	LPS	0.049212046	0.002574596	0.002860919	0.016188127	3.040008641	0.000311986
DRG2	monocyte	LPS	-0.026551679	0.188011173	0.196944673	0.020122599	-1.319495482	0.010055886
DROSHA	monocyte	LPS	-0.154614931	2.39E-10	3.02E-10	0.023576878	-6.557905114	4.08E-07
DSC2	monocyte	LPS	0.154216285	1.46E-05	1.71E-05	0.034996173	4.406661475	8.11E-07
DSE	monocyte	LPS	0.727236044	1.22E-57	2.91E-57	0.036105676	20.14187596	4.08E-07
DSN1	monocyte	LPS	-0.906476283	9.51E-80	3.01E-79	0.034495395	-26.27818223	4.08E-07
DSP	monocyte	LPS	0.888255792	6.54E-21	9.72E-21	0.08774158	10.12354454	4.08E-07
DST	monocyte	LPS	-0.974196513	8.27E-53	1.87E-52	0.051680602	-18.85033208	4.08E-07
DSTN	monocyte	LPS	-0.028490043	0.042640689	0.045762648	0.013993875	-2.035893813	0.004498005
DSTYK	monocyte	LPS	-0.595373099	4.69E-37	8.71E-37	0.040612387	-14.65988931	4.08E-07
DTD1	monocyte	LPS	-0.116892842	0.000840473	0.000946725	0.034652545	-3.373283004	6.22E-05
DTD2	monocyte	LPS	-1.001505027	3.28E-55	7.61E-55	0.05138301	-19.49097635	4.08E-07
DTHD1	monocyte	LPS	1.051851547	3.27E-31	5.59E-31	0.080453	13.07411215	4.08E-07
DTNA	monocyte	LPS	-0.00230841	0.959898215	0.961802603	0.045871494	-0.050323403	0.037343237
DTNB	monocyte	LPS	-1.258006412	1.11E-84	3.75E-84	0.045382264	-27.72022157	4.08E-07
DTNBP1	monocyte	LPS	-0.889161843	5.73E-122	3.36E-121	0.022269953	-39.92652559	4.08E-07
DTWD1	monocyte	LPS	-1.167045171	5.07E-114	2.60E-113	0.031456149	-37.10070074	4.08E-07
DTWD2	monocyte	LPS	-1.624833848	6.84E-113	3.45E-112	0.044261472	-36.70989145	4.08E-07
DTX1	monocyte	LPS	-0.088986474	0.242003126	0.252123463	0.075906785	-1.17231252	0.011641838
DTX2	monocyte	LPS	1.411005338	1.90E-146	1.74E-145	0.028455096	49.58708771	4.08E-07
DTX3	monocyte	LPS	1.101512631	1.79E-57	4.27E-57	0.054810285	20.0968236	4.08E-07
DTX3L	monocyte	LPS	0.64323062	1.69E-60	4.17E-60	0.030759328	20.91172512	4.08E-07
DTX4	monocyte	LPS	1.052425471	4.98E-80	1.59E-79	0.039925818	26.35952215	4.08E-07
DTYMK	monocyte	LPS	-1.356137654	2.15E-152	2.21E-151	0.025989045	-52.18112761	4.08E-07
DUS1L	monocyte	LPS	-0.230973176	2.62E-29	4.38E-29	0.018408351	-12.54719505	4.08E-07
DUS2	monocyte	LPS	-0.777124456	4.74E-64	1.22E-63	0.035523619	-21.87627508	4.08E-07
DUS3L	monocyte	LPS	-0.220574185	7.71E-18	1.10E-17	0.024047782	-9.172329785	4.08E-07
DUS4L	monocyte	LPS	-0.006829448	0.885042271	0.889123388	0.047196144	-0.144703524	0.034432316
DUSP1	monocyte	LPS	0.481138846	1.69E-47	3.56E-47	0.02758838	17.43990953	4.08E-07
DUSP10	monocyte	LPS	0.194536464	1.01E-12	1.33E-12	0.026116603	7.448766055	4.08E-07
DUSP11	monocyte	LPS	0.256058383	8.02E-40	1.54E-39	0.016626732	15.40040386	4.08E-07
DUSP12	monocyte	LPS	-0.184576198	3.52E-12	4.58E-12	0.025451885	-7.251965636	4.08E-07
DUSP14	monocyte	LPS	0.247057903	0.000712895	0.000803752	0.072237276	3.420088874	4.81E-05
DUSP16	monocyte	LPS	1.460079475	4.34E-120	2.46E-119	0.037203497	39.24575916	4.08E-07
DUSP18	monocyte	LPS	-0.173103009	2.54E-12	3.32E-12	0.023700701	-7.303708467	4.08E-07
DUSP2	monocyte	LPS	2.602003374	5.52E-191	1.60E-189	0.036187718	71.9029423	4.08E-07
DUSP22	monocyte	LPS	-0.130044862	5.49E-10	6.91E-10	0.020272303	-6.414903344	4.08E-07
DUSP23	monocyte	LPS	-2.289325242	7.42E-208	4.18E-206	0.027783672	-82.3982258	4.08E-07
DUSP28	monocyte	LPS	-1.044005159	8.29E-67	2.22E-66	0.046130218	-22.63169798	4.08E-07
DUSP3	monocyte	LPS	-0.149823915	1.15E-10	1.46E-10	0.022421118	-6.682267875	4.08E-07
DUSP4	monocyte	LPS	1.899560835	2.32E-57	5.53E-57	0.094662093	20.0667529	4.08E-07
DUSP5	monocyte	LPS	2.241564176	1.90E-124	1.15E-123	0.05489068	40.8368809	4.08E-07
DUSP6	monocyte	LPS	-1.327402645	2.10E-170	3.38E-169	0.021861656	-60.71830384	4.08E-07
DUSP7	monocyte	LPS	-0.902126236	3.24E-32	5.63E-32	0.067577426	-13.34952062	4.08E-07
DUSP8	monocyte	LPS	1.450644339	5.76E-56	1.35E-55	0.073662936	19.69300203	4.08E-07
DUT	monocyte	LPS	-0.871354925	7.67E-103	3.30E-102	0.026130347	-33.346474	4.08E-07
DVL1	monocyte	LPS	-0.244756432	6.46E-12	8.37E-12	0.034206936	-7.155169695	4.08E-07
DVL2	monocyte	LPS	-0.7745495	2.67E-60	6.58E-60	0.037134347	-20.8580348	4.08E-07
DVL3	monocyte	LPS	0.609608616	1.04E-99	4.24E-99	0.018851402	32.33757401	4.08E-07
DXO	monocyte	LPS	-0.410881402	6.93E-23	1.06E-22	0.03835386	-10.71290878	4.08E-07
DYM	monocyte	LPS	0.257417232	2.45E-49	5.29E-49	0.014358687	17.92762985	4.08E-07
DYNC1H1	monocyte	LPS	0.067947136	2.42E-06	2.87E-06	0.014131674	4.808144883	4.08E-07
DYNC1I2	monocyte	LPS	0.231747659	1.93E-64	5.02E-64	0.010542368	21.98250434	4.08E-07
DYNC1LI1	monocyte	LPS	0.395669492	3.63E-94	1.38E-93	0.012933583	30.59241056	4.08E-07
DYNC1LI2	monocyte	LPS	0.065729452	0.000140197	0.000160392	0.017038715	3.857653143	7.20E-06
DYNC2H1	monocyte	LPS	-0.181918954	0.00542324	0.005980312	0.064944105	-2.801161914	0.000845524
DYNC2LI1	monocyte	LPS	-0.09206089	0.091648731	0.097250411	0.054403247	-1.692194777	0.006885604
DYNLL1	monocyte	LPS	0.152281138	3.80E-18	5.43E-18	0.016428164	9.269516834	4.08E-07
DYNLL2	monocyte	LPS	-0.571629186	3.05E-75	9.07E-75	0.022876859	-24.98722363	4.08E-07
DYNLRB1	monocyte	LPS	0.464922696	1.51E-141	1.24E-140	0.009782243	47.52720703	4.08E-07
DYNLT1	monocyte	LPS	1.062026117	2.37E-98	9.52E-98	0.033286997	31.90513445	4.08E-07
DYNLT3	monocyte	LPS	0.570581519	6.38E-99	2.58E-98	0.017782941	32.08589228	4.08E-07
DYRK1A	monocyte	LPS	0.46410642	3.47E-111	1.70E-110	0.012847084	36.12542951	4.08E-07
DYRK1B	monocyte	LPS	0.181384395	0.000347689	0.000394322	0.050126779	3.618512901	1.94E-05
DYRK2	monocyte	LPS	-1.838504697	2.34E-160	2.89E-159	0.032933835	-55.8241917	4.08E-07
DYRK3	monocyte	LPS	3.417540629	2.45E-151	2.47E-150	0.066087352	51.712476	4.08E-07
DYRK4	monocyte	LPS	0.030807311	0.403458575	0.415615449	0.0368224	0.836645936	0.016854454
DYSF	monocyte	LPS	-1.294599357	2.39E-52	5.37E-52	0.069127528	-18.72769632	4.08E-07
DZANK1	monocyte	LPS	-0.331065166	3.21E-07	3.88E-07	0.063320121	-5.228435439	4.08E-07
DZIP3	monocyte	LPS	0.059324863	0.250284165	0.260579775	0.051502124	1.151891591	0.011896299
E2F3	monocyte	LPS	0.643080339	3.47E-117	1.87E-116	0.016830267	38.20975167	4.08E-07
E2F4	monocyte	LPS	-0.086912682	1.26E-10	1.61E-10	0.013038624	-6.665786495	4.08E-07
E2F5	monocyte	LPS	0.430981739	1.76E-08	2.17E-08	0.074417224	5.791424566	4.08E-07
E2F6	monocyte	LPS	0.255767005	5.53E-27	8.96E-27	0.021501547	11.89528364	4.08E-07
E4F1	monocyte	LPS	-0.314619973	1.86E-27	3.03E-27	0.026155467	-12.0288419	4.08E-07
EAF1	monocyte	LPS	0.943241114	2.44E-134	1.76E-133	0.021141296	44.61605017	4.08E-07
EAF2	monocyte	LPS	-0.790408458	3.56E-74	1.04E-73	0.03201934	-24.68534534	4.08E-07
EAPP	monocyte	LPS	-0.419119903	2.51E-85	8.49E-85	0.015015736	-27.91204485	4.08E-07
EARS2	monocyte	LPS	-0.318518685	5.49E-10	6.92E-10	0.049654304	-6.414724563	4.08E-07
EBAG9	monocyte	LPS	-0.61614607	3.34E-85	1.13E-84	0.022103813	-27.87510321	4.08E-07
EBF1	monocyte	LPS	4.574194965	3.84E-156	4.33E-155	0.084910252	53.87093837	4.08E-07
EBI3	monocyte	LPS	7.155269614	3.01E-183	6.77E-182	0.10599821	67.50368344	4.08E-07
EBNA1BP2	monocyte	LPS	-0.012691125	0.567070751	0.579217054	0.022148341	-0.57300566	0.022637056
EBP	monocyte	LPS	-1.387503101	3.56E-103	1.53E-102	0.041473715	-33.45499891	4.08E-07
EBPL	monocyte	LPS	-0.501507301	1.53E-19	2.23E-19	0.051673987	-9.705217853	4.08E-07
ECD	monocyte	LPS	-0.003973968	0.834255817	0.840001485	0.018975265	-0.209428874	0.032485689
ECE1	monocyte	LPS	2.438450282	8.00E-151	7.95E-150	0.047361564	51.48584791	4.08E-07
ECH1	monocyte	LPS	-1.98617597	1.17E-171	1.95E-170	0.032372408	-61.35397675	4.08E-07
ECHDC1	monocyte	LPS	-0.769186538	2.24E-139	1.78E-138	0.016493669	-46.63525955	4.08E-07
ECHDC2	monocyte	LPS	0.754124386	1.18E-20	1.74E-20	0.075064816	10.04630962	4.08E-07
ECHDC3	monocyte	LPS	-0.0991008	0.005053928	0.005576384	0.035086745	-2.824451253	0.000783531
ECHS1	monocyte	LPS	-1.495657022	4.54E-205	2.29E-203	0.018562432	-80.57441194	4.08E-07
ECI1	monocyte	LPS	-1.609116017	9.07E-195	3.03E-193	0.021701999	-74.14598082	4.08E-07
ECI2	monocyte	LPS	-1.26460941	6.07E-93	2.27E-92	0.041854574	-30.21436592	4.08E-07
ECM1	monocyte	LPS	-0.600182397	5.87E-37	1.09E-36	0.041013606	-14.6337389	4.08E-07
ECPAS	monocyte	LPS	0.523054223	2.25E-77	6.89E-77	0.020435605	25.59524002	4.08E-07
ECSIT	monocyte	LPS	-0.31902792	6.73E-25	1.06E-24	0.028233402	-11.29966276	4.08E-07
ECT2	monocyte	LPS	-1.367123716	1.50E-120	8.57E-120	0.034687982	-39.41202746	4.08E-07
EDA	monocyte	LPS	-0.802527002	1.14E-17	1.62E-17	0.088015235	-9.118046425	4.08E-07
EDAR	monocyte	LPS	0.839153412	6.10E-41	1.19E-40	0.053454126	15.69857127	4.08E-07
EDARADD	monocyte	LPS	1.212942173	1.26E-26	2.03E-26	0.102845967	11.79377485	4.08E-07
EDC3	monocyte	LPS	0.289810152	2.96E-24	4.60E-24	0.026077038	11.1136145	4.08E-07
EDC4	monocyte	LPS	-0.322617371	3.71E-36	6.81E-36	0.022375157	-14.41855225	4.08E-07
EDEM1	monocyte	LPS	1.09340932	1.16E-115	6.10E-115	0.029023353	37.67343193	4.08E-07
EDEM2	monocyte	LPS	0.398192706	9.36E-58	2.24E-57	0.019739194	20.17269339	4.08E-07
EDEM3	monocyte	LPS	-0.06083577	0.000312265	0.000354545	0.016678941	-3.647459991	1.55E-05
EDF1	monocyte	LPS	0.198036614	1.50E-60	3.70E-60	0.009463691	20.92593851	4.08E-07
EDN1	monocyte	LPS	3.497949885	4.56E-135	3.33E-134	0.077898835	44.90375092	4.08E-07
EDRF1	monocyte	LPS	0.398228466	4.48E-59	1.09E-58	0.019399451	20.52782133	4.08E-07
EEA1	monocyte	LPS	-0.216336369	2.03E-41	3.99E-41	0.013669915	-15.82572865	4.08E-07
EED	monocyte	LPS	0.089821293	7.09E-06	8.33E-06	0.019647585	4.571619928	4.08E-07
EEF1A1	monocyte	LPS	0.14230079	3.49E-29	5.82E-29	0.011372508	12.51270092	4.08E-07
EEF1AKMT1	monocyte	LPS	-0.151085884	0.001826061	0.002038108	0.048035986	-3.145264533	0.000187316
EEF1AKMT2	monocyte	LPS	-0.121910196	8.67E-05	9.97E-05	0.030635704	-3.979350183	3.61E-06
EEF1AKMT3	monocyte	LPS	1.287044377	1.22E-92	4.54E-92	0.042729382	30.1208283	4.08E-07
EEF1B2	monocyte	LPS	0.041032321	0.00150309	0.001681348	0.012807894	3.203674327	0.000141957
EEF1D	monocyte	LPS	-0.313192715	5.73E-124	3.44E-123	0.007702798	-40.65960596	4.08E-07
EEF1E1	monocyte	LPS	-0.596363634	3.97E-47	8.34E-47	0.034389554	-17.34141801	4.08E-07
EEF1G	monocyte	LPS	-0.616153658	1.72E-36	3.18E-36	0.042469898	-14.50800882	4.08E-07
EEF2	monocyte	LPS	0.347475215	3.47E-106	1.57E-105	0.01008803	34.44430759	4.08E-07
EEF2K	monocyte	LPS	-1.317334283	2.98E-116	1.59E-115	0.03477635	-37.8801772	4.08E-07
EEF2KMT	monocyte	LPS	-0.840029952	5.39E-60	1.32E-59	0.040433301	-20.77569578	4.08E-07
EEFSEC	monocyte	LPS	-0.204510096	6.32E-14	8.46E-14	0.025970278	-7.874774909	4.08E-07
EEPD1	monocyte	LPS	-2.611397655	5.04E-158	5.96E-157	0.047708952	-54.73600994	4.08E-07
EFCAB11	monocyte	LPS	-0.651696661	6.02E-22	9.09E-22	0.062455855	-10.4345167	4.08E-07
EFCAB13	monocyte	LPS	-0.409313074	2.01E-18	2.88E-18	0.043744326	-9.356941011	4.08E-07
EFCAB14	monocyte	LPS	0.112686032	2.50E-20	3.69E-20	0.01132923	9.946486407	4.08E-07
EFCAB5	monocyte	LPS	0.402030129	1.84E-11	2.37E-11	0.057552225	6.985483667	4.08E-07
EFCAB7	monocyte	LPS	0.205686402	0.003916916	0.00433302	0.070746227	2.907383354	0.000566639
EFEMP2	monocyte	LPS	0.714683239	1.98E-18	2.85E-18	0.076365661	9.358699033	4.08E-07
EFHC1	monocyte	LPS	0.316703309	2.44E-08	3.00E-08	0.055268641	5.730253236	4.08E-07
EFHD2	monocyte	LPS	-0.22838606	1.73E-47	3.65E-47	0.013097642	-17.43718857	4.08E-07
EFL1	monocyte	LPS	0.040194899	0.073729961	0.07848377	0.022398029	1.794573028	0.006126902
EFNA4	monocyte	LPS	-0.754375087	1.51E-32	2.65E-32	0.05613046	-13.43967414	4.08E-07
EFNA5	monocyte	LPS	3.800734335	7.39E-105	3.27E-104	0.111767743	34.00564628	4.08E-07
EFR3A	monocyte	LPS	0.352665674	8.42E-79	2.62E-78	0.013561574	26.00477425	4.08E-07
EFTUD2	monocyte	LPS	-0.223585258	1.67E-45	3.44E-45	0.013221632	-16.91056425	4.08E-07
EGLN1	monocyte	LPS	-0.943644848	2.76E-98	1.11E-97	0.029596083	-31.88411254	4.08E-07
EGLN2	monocyte	LPS	-0.667321791	1.44E-51	3.20E-51	0.036031655	-18.5204314	4.08E-07
EGLN3	monocyte	LPS	0.668992414	2.43E-15	3.33E-15	0.0800469	8.357505599	4.08E-07
EGR1	monocyte	LPS	-1.846866582	3.35E-49	7.23E-49	0.103226475	-17.8914042	4.08E-07
EGR2	monocyte	LPS	-0.973852086	3.11E-75	9.24E-75	0.038977579	-24.98492996	4.08E-07
EGR3	monocyte	LPS	0.712811174	2.36E-12	3.08E-12	0.097440318	7.315361774	4.08E-07
EHBP1	monocyte	LPS	-0.477071714	2.03E-38	3.84E-38	0.031751111	-15.02535481	4.08E-07
EHBP1L1	monocyte	LPS	-0.261023931	2.57E-57	6.10E-57	0.013015344	-20.05509205	4.08E-07
EHD1	monocyte	LPS	3.264769949	1.50E-197	5.48E-196	0.04305165	75.83379447	4.08E-07
EHD3	monocyte	LPS	0.286226476	0.000141026	0.000161307	0.07422618	3.856139126	7.20E-06
EHD4	monocyte	LPS	-0.556010541	1.23E-75	3.68E-75	0.02215247	-25.09925668	4.08E-07
EHMT1	monocyte	LPS	-0.197959361	2.78E-36	5.12E-36	0.013697729	-14.4519839	4.08E-07
EHMT2	monocyte	LPS	-2.226565905	7.19E-147	6.61E-146	0.044738745	-49.76817942	4.08E-07
EI24	monocyte	LPS	0.13521468	6.60E-14	8.82E-14	0.017184511	7.868404448	4.08E-07
EID1	monocyte	LPS	-0.951249252	2.48E-174	4.42E-173	0.015164518	-62.72861767	4.08E-07
EID2	monocyte	LPS	-0.00868637	0.730659271	0.739646061	0.025209285	-0.34457025	0.028577595
EID2B	monocyte	LPS	0.462713449	7.43E-15	1.01E-14	0.056470372	8.193915437	4.08E-07
EID3	monocyte	LPS	0.431920852	2.15E-25	3.40E-25	0.037747953	11.44223253	4.08E-07
EIF1	monocyte	LPS	1.12011051	8.87E-190	2.49E-188	0.015731668	71.20100028	4.08E-07
EIF1AD	monocyte	LPS	-0.130053896	3.79E-10	4.79E-10	0.020073813	-6.478783904	4.08E-07
EIF1AX	monocyte	LPS	0.325630832	3.54E-81	1.14E-80	0.01219917	26.69286781	4.08E-07
EIF1AY	monocyte	LPS	0.577690366	3.34E-22	5.05E-22	0.054960822	10.51094847	4.08E-07
EIF1B	monocyte	LPS	1.336868573	1.86E-185	4.51E-184	0.019449693	68.73468702	4.08E-07
EIF2A	monocyte	LPS	0.527038832	6.12E-100	2.52E-99	0.016261324	32.41057238	4.08E-07
EIF2AK1	monocyte	LPS	-0.16240739	1.00E-23	1.55E-23	0.014819216	-10.95924274	4.08E-07
EIF2AK2	monocyte	LPS	1.330496927	1.05E-87	3.68E-87	0.046485999	28.62145473	4.08E-07
EIF2AK3	monocyte	LPS	1.062995427	4.42E-136	3.30E-135	0.023462255	45.30661773	4.08E-07
EIF2AK4	monocyte	LPS	-1.226942179	4.20E-132	2.90E-131	0.028050717	-43.74013608	4.08E-07
EIF2B1	monocyte	LPS	-0.31207774	5.08E-47	1.07E-46	0.018025624	-17.31300603	4.08E-07
EIF2B2	monocyte	LPS	0.444226659	1.09E-59	2.65E-59	0.021466836	20.69362533	4.08E-07
EIF2B3	monocyte	LPS	-0.896787421	4.46E-96	1.74E-95	0.028754369	-31.18786651	4.08E-07
EIF2B4	monocyte	LPS	-1.153295371	4.56E-149	4.37E-148	0.022739733	-50.71719065	4.08E-07
EIF2B5	monocyte	LPS	0.238617984	2.79E-36	5.13E-36	0.016511307	14.45179284	4.08E-07
EIF2D	monocyte	LPS	0.082083114	0.009627624	0.010541243	0.031501745	2.605668837	0.001450124
EIF2S1	monocyte	LPS	0.140529273	1.46E-17	2.07E-17	0.01547024	9.083845882	4.08E-07
EIF2S2	monocyte	LPS	0.50647631	2.81E-121	1.62E-120	0.012765465	39.67550717	4.08E-07
EIF2S3	monocyte	LPS	-0.017971734	0.177015309	0.185706458	0.013281013	-1.353189983	0.009720043
EIF3A	monocyte	LPS	-0.144165667	1.41E-34	2.52E-34	0.010303331	-13.99214231	4.08E-07
EIF3B	monocyte	LPS	-0.251599792	7.89E-55	1.82E-54	0.012976242	-19.38926488	4.08E-07
EIF3C	monocyte	LPS	-0.071298916	0.019382195	0.021032871	0.030329871	-2.350782059	0.002532616
EIF3D	monocyte	LPS	-0.014462242	0.209494545	0.219077072	0.011499331	-1.257659439	0.010701745
EIF3E	monocyte	LPS	-0.025867787	0.045600313	0.048863446	0.012885928	-2.007444656	0.004670527
EIF3F	monocyte	LPS	-0.253666448	9.33E-68	2.52E-67	0.01108049	-22.89307117	4.08E-07
EIF3G	monocyte	LPS	-0.530508385	8.31E-145	7.31E-144	0.01085106	-48.8900051	4.08E-07
EIF3H	monocyte	LPS	0.224069054	4.15E-67	1.11E-66	0.009864619	22.71441489	4.08E-07
EIF3I	monocyte	LPS	0.318513219	2.22E-68	6.08E-68	0.013809227	23.06524631	4.08E-07
EIF3J	monocyte	LPS	0.246913082	8.56E-48	1.82E-47	0.014094818	17.51800486	4.08E-07
EIF3K	monocyte	LPS	-0.258515941	1.48E-82	4.86E-82	0.009541094	-27.09500068	4.08E-07
EIF3L	monocyte	LPS	-0.488174246	2.30E-113	1.16E-112	0.013239136	-36.87357203	4.08E-07
EIF3M	monocyte	LPS	0.037283831	0.007954005	0.008726002	0.01395381	2.671946413	0.001228979
EIF4A1	monocyte	LPS	-0.105487852	6.12E-12	7.94E-12	0.014725288	-7.163720854	4.08E-07
EIF4A2	monocyte	LPS	0.18935495	2.88E-43	5.78E-43	0.011604637	16.31718016	4.08E-07
EIF4A3	monocyte	LPS	-0.472095081	6.99E-97	2.75E-96	0.01501546	-31.44059986	4.08E-07
EIF4B	monocyte	LPS	-0.250657396	1.23E-51	2.74E-51	0.013520964	-18.5384267	4.08E-07
EIF4E	monocyte	LPS	-0.08592349	2.42E-09	3.01E-09	0.013961807	-6.154181135	4.08E-07
EIF4E2	monocyte	LPS	0.176215525	4.30E-49	9.28E-49	0.00986508	17.86255463	4.08E-07
EIF4E3	monocyte	LPS	-0.901775609	4.39E-74	1.29E-73	0.03656919	-24.65943611	4.08E-07
EIF4EBP1	monocyte	LPS	-2.530466489	1.04E-186	2.61E-185	0.036440137	-69.4417385	4.08E-07
EIF4EBP2	monocyte	LPS	-0.064945642	8.47E-06	9.93E-06	0.014331643	-4.531625604	4.08E-07
EIF4EBP3	monocyte	LPS	-0.616518179	2.77E-33	4.88E-33	0.045196324	-13.640892	4.08E-07
EIF4ENIF1	monocyte	LPS	-0.202344422	1.44E-19	2.10E-19	0.020830493	-9.71385666	4.08E-07
EIF4G1	monocyte	LPS	0.289803302	5.35E-69	1.47E-68	0.012471815	23.23665856	4.08E-07
EIF4G2	monocyte	LPS	0.094359172	6.52E-23	9.95E-23	0.008801513	10.72078957	4.08E-07
EIF4G3	monocyte	LPS	-0.63409458	1.80E-91	6.62E-91	0.021305296	-29.76229868	4.08E-07
EIF4H	monocyte	LPS	0.110804033	1.72E-25	2.73E-25	0.009660529	11.46976882	4.08E-07
EIF5	monocyte	LPS	0.907392003	2.31E-191	6.82E-190	0.012580911	72.12450676	4.08E-07
EIF5A	monocyte	LPS	0.656438789	2.98E-168	4.49E-167	0.011006402	59.64154104	4.08E-07
EIF5A2	monocyte	LPS	0.197005514	0.000144102	0.000164758	0.05116237	3.850593942	7.60E-06
EIF5B	monocyte	LPS	0.083543994	4.80E-09	5.97E-09	0.013852925	6.030783858	4.08E-07
EIF6	monocyte	LPS	0.161856807	2.23E-37	4.14E-37	0.010975677	14.74686383	4.08E-07
EIPR1	monocyte	LPS	0.040632758	0.086855874	0.092252711	0.023653145	1.717858531	0.006691649
ELAC1	monocyte	LPS	1.534266779	8.28E-118	4.53E-117	0.039923621	38.43005108	4.08E-07
ELAC2	monocyte	LPS	-0.837905998	3.50E-99	1.42E-98	0.026046936	-32.1690809	4.08E-07
ELAVL1	monocyte	LPS	-0.324821029	4.63E-73	1.34E-72	0.013328087	-24.37116611	4.08E-07
ELF1	monocyte	LPS	0.1026721	6.61E-15	8.98E-15	0.012503806	8.211267564	4.08E-07
ELF2	monocyte	LPS	-0.1300706	3.45E-17	4.87E-17	0.014510275	-8.964034089	4.08E-07
ELF4	monocyte	LPS	0.193173707	1.60E-18	2.30E-18	0.020576366	9.388135222	4.08E-07
ELK1	monocyte	LPS	1.123676874	2.14E-119	1.20E-118	0.028814855	38.99644332	4.08E-07
ELK3	monocyte	LPS	-1.522302291	5.64E-125	3.42E-124	0.037099995	-41.03241252	4.08E-07
ELK4	monocyte	LPS	-0.019242819	0.320819927	0.332490459	0.019350751	-0.994422334	0.014109215
ELL	monocyte	LPS	1.009677149	2.26E-93	8.52E-93	0.033271441	30.3466615	4.08E-07
ELL2	monocyte	LPS	0.215457668	1.06E-16	1.49E-16	0.024466468	8.806243041	4.08E-07
ELL3	monocyte	LPS	0.43440316	2.12E-08	2.60E-08	0.075453865	5.757202275	4.08E-07
ELMO1	monocyte	LPS	-0.353087871	1.01E-29	1.69E-29	0.027884218	-12.66264197	4.08E-07
ELMO2	monocyte	LPS	0.167242049	6.07E-07	7.29E-07	0.032799887	5.098860492	4.08E-07
ELMOD2	monocyte	LPS	0.125953751	6.67E-09	8.27E-09	0.02109439	5.970959484	4.08E-07
ELMOD3	monocyte	LPS	-0.559798369	2.91E-66	7.76E-66	0.024900294	-22.48159648	4.08E-07
ELOA	monocyte	LPS	0.841745255	4.09E-141	3.32E-140	0.017777629	47.34856607	4.08E-07
ELOB	monocyte	LPS	-0.691159552	1.04E-185	2.54E-184	0.01003482	-68.87613059	4.08E-07
ELOC	monocyte	LPS	0.16255124	1.11E-26	1.79E-26	0.013764734	11.80925395	4.08E-07
ELOF1	monocyte	LPS	-0.615552313	1.16E-105	5.22E-105	0.017961669	-34.27033029	4.08E-07
ELOVL1	monocyte	LPS	-0.500640583	1.86E-123	1.11E-122	0.012370191	-40.47153238	4.08E-07
ELOVL5	monocyte	LPS	1.219942661	5.40E-148	5.07E-147	0.024276481	50.25203865	4.08E-07
ELOVL6	monocyte	LPS	1.424386674	1.98E-43	3.99E-43	0.087064913	16.36005394	4.08E-07
ELOVL7	monocyte	LPS	5.680119657	3.56E-206	1.86E-204	0.069871865	81.29337357	4.08E-07
ELP1	monocyte	LPS	-1.005639493	1.76E-100	7.29E-100	0.030863126	-32.58385065	4.08E-07
ELP2	monocyte	LPS	0.276699133	7.15E-36	1.31E-35	0.019293348	14.34168573	4.08E-07
ELP3	monocyte	LPS	-0.19740753	1.24E-18	1.79E-18	0.020950661	-9.422496426	4.08E-07
ELP4	monocyte	LPS	-0.433678398	4.10E-68	1.11E-67	0.018862264	-22.99185271	4.08E-07
ELP5	monocyte	LPS	-0.525395067	2.68E-93	1.01E-92	0.017326153	-30.32381591	4.08E-07
ELP6	monocyte	LPS	-0.122623616	4.94E-06	5.82E-06	0.026358955	-4.652066603	4.08E-07
EMB	monocyte	LPS	-0.924665773	1.90E-84	6.37E-84	0.033439737	-27.65170586	4.08E-07
EMC1	monocyte	LPS	-0.286576605	5.23E-25	8.23E-25	0.025291058	-11.33114353	4.08E-07
EMC10	monocyte	LPS	-0.767180046	3.08E-142	2.57E-141	0.016045375	-47.81315835	4.08E-07
EMC2	monocyte	LPS	0.413406769	1.17E-74	3.46E-74	0.016655075	24.82167007	4.08E-07
EMC3	monocyte	LPS	-0.067683625	2.16E-07	2.61E-07	0.012750899	-5.308145233	4.08E-07
EMC4	monocyte	LPS	-0.196435925	2.06E-42	4.09E-42	0.012208419	-16.09020215	4.08E-07
EMC6	monocyte	LPS	0.149862165	3.64E-28	6.00E-28	0.012255538	12.22811834	4.08E-07
EMC7	monocyte	LPS	0.095952047	3.88E-13	5.13E-13	0.012629015	7.597745704	4.08E-07
EMC8	monocyte	LPS	-0.475509795	4.89E-90	1.76E-89	0.016214821	-29.3256265	4.08E-07
EMC9	monocyte	LPS	-1.102867819	1.04E-68	2.85E-68	0.047626437	-23.15663096	4.08E-07
EMD	monocyte	LPS	0.484893082	1.31E-93	4.94E-93	0.015939819	30.42023696	4.08E-07
EME2	monocyte	LPS	-0.083625049	0.037039825	0.039828656	0.039922696	-2.094674373	0.004078861
EMG1	monocyte	LPS	-0.255180896	3.10E-11	3.98E-11	0.036983342	-6.899887384	4.08E-07
EMILIN1	monocyte	LPS	1.01477768	3.31E-54	7.59E-54	0.052789505	19.22309536	4.08E-07
EMILIN2	monocyte	LPS	0.80053055	1.13E-169	1.77E-168	0.01326439	60.35185369	4.08E-07
EML2	monocyte	LPS	-0.318989919	2.54E-24	3.96E-24	0.028653506	-11.13266627	4.08E-07
EML3	monocyte	LPS	-0.736669305	7.86E-76	2.35E-75	0.029285469	-25.15477258	4.08E-07
EML4	monocyte	LPS	0.217386568	2.54E-16	3.53E-16	0.025037179	8.682550411	4.08E-07
EML5	monocyte	LPS	0.176521292	0.018789821	0.020400009	0.074717068	2.362529706	0.002475395
EML6	monocyte	LPS	0.331426757	7.94E-05	9.13E-05	0.082827077	4.001430091	3.22E-06
EMP1	monocyte	LPS	-1.337948054	3.30E-152	3.38E-151	0.025681274	-52.09819609	4.08E-07
EMP3	monocyte	LPS	-0.223664097	5.60E-44	1.13E-43	0.013550543	-16.5059143	4.08E-07
EMSY	monocyte	LPS	0.200245601	1.16E-19	1.70E-19	0.020554094	9.74237054	4.08E-07
ENC1	monocyte	LPS	-0.666517719	3.94E-13	5.20E-13	0.087751119	-7.59554662	4.08E-07
ENDOD1	monocyte	LPS	0.091478762	0.146268533	0.154061017	0.062802047	1.456620701	0.008814502
ENDOG	monocyte	LPS	-1.512938436	6.02E-118	3.30E-117	0.039318156	-38.47938399	4.08E-07
ENDOV	monocyte	LPS	0.471099884	8.39E-39	1.59E-38	0.031140701	15.12810805	4.08E-07
ENG	monocyte	LPS	-1.464661608	1.51E-201	6.56E-200	0.01870066	-78.32138512	4.08E-07
ENGASE	monocyte	LPS	0.03376796	0.358425704	0.370496605	0.036712919	0.919784105	0.015347538
ENKD1	monocyte	LPS	0.082797368	0.087431596	0.09285533	0.048286344	1.714716044	0.006711804
ENO1	monocyte	LPS	-0.640089727	7.25E-140	5.77E-139	0.013666757	-46.83552557	4.08E-07
ENO2	monocyte	LPS	-1.158096979	8.56E-53	1.93E-52	0.061449279	-18.84638836	4.08E-07
ENO3	monocyte	LPS	-0.018569131	0.669235549	0.679696178	0.043424444	-0.427619326	0.026309113
ENOPH1	monocyte	LPS	-0.915530693	3.49E-104	1.52E-103	0.027099067	-33.78458358	4.08E-07
ENOSF1	monocyte	LPS	-0.147503165	1.43E-09	1.79E-09	0.023610438	-6.247370857	4.08E-07
ENOX1	monocyte	LPS	-0.837443352	8.16E-18	1.16E-17	0.091378824	-9.164523173	4.08E-07
ENOX2	monocyte	LPS	-0.028087553	0.11133497	0.117768741	0.017588432	-1.59693329	0.007630293
ENPP2	monocyte	LPS	2.150426183	4.49E-79	1.40E-78	0.082443683	26.08357734	4.08E-07
ENPP4	monocyte	LPS	1.143665736	2.54E-88	8.95E-88	0.039701036	28.8069494	4.08E-07
ENPP5	monocyte	LPS	1.018487691	2.11E-68	5.78E-68	0.04414505	23.07139053	4.08E-07
ENSA	monocyte	LPS	0.119100979	3.95E-14	5.30E-14	0.01498955	7.945600675	4.08E-07
ENTHD1	monocyte	LPS	1.987328452	2.55E-87	8.90E-87	0.069716165	28.50599222	4.08E-07
ENTPD1	monocyte	LPS	-1.867360825	9.33E-117	5.01E-116	0.049066323	-38.05789181	4.08E-07
ENTPD4	monocyte	LPS	0.344446212	2.70E-52	6.06E-52	0.018406059	18.71374038	4.08E-07
ENTPD5	monocyte	LPS	0.361523331	2.13E-16	2.96E-16	0.041517431	8.707748067	4.08E-07
ENTPD6	monocyte	LPS	-0.908399519	1.12E-90	4.06E-90	0.030771613	-29.52069926	4.08E-07
ENTPD7	monocyte	LPS	1.25075668	6.74E-103	2.90E-102	0.037487307	33.36480456	4.08E-07
ENY2	monocyte	LPS	0.058660867	2.85E-07	3.44E-07	0.011167813	5.252672641	4.08E-07
EOGT	monocyte	LPS	1.816817704	1.05E-144	9.20E-144	0.037193651	48.84752216	4.08E-07
EOMES	monocyte	LPS	0.803331928	6.52E-24	1.01E-23	0.072939341	11.01369877	4.08E-07
EP300	monocyte	LPS	0.072728198	3.01E-12	3.91E-12	0.009993912	7.277250477	4.08E-07
EP400	monocyte	LPS	-0.529394848	9.09E-107	4.14E-106	0.015283984	-34.63722805	4.08E-07
EPAS1	monocyte	LPS	-0.972935347	1.96E-59	4.79E-59	0.047174262	-20.62428354	4.08E-07
EPB41	monocyte	LPS	-1.248724658	8.93E-106	4.01E-105	0.036397135	-34.30832324	4.08E-07
EPB41L2	monocyte	LPS	-0.206871012	8.42E-17	1.18E-16	0.023404489	-8.838945879	4.08E-07
EPB41L3	monocyte	LPS	0.437695532	4.61E-80	1.47E-79	0.016598669	26.36931579	4.08E-07
EPB41L4A	monocyte	LPS	1.623260926	9.96E-60	2.44E-59	0.078404279	20.70372873	4.08E-07
EPB41L5	monocyte	LPS	0.335430166	2.15E-05	2.50E-05	0.077686601	4.317735127	8.11E-07
EPC1	monocyte	LPS	0.454431588	5.66E-119	3.14E-118	0.011698439	38.8454907	4.08E-07
EPC2	monocyte	LPS	0.530824541	2.04E-120	1.16E-119	0.013484967	39.36417029	4.08E-07
EPDR1	monocyte	LPS	0.038454939	0.413187357	0.425479585	0.046928358	0.819439264	0.017178005
EPG5	monocyte	LPS	0.641508143	5.84E-83	1.92E-82	0.023572882	27.21381887	4.08E-07
EPHA1	monocyte	LPS	0.42509214	1.10E-09	1.38E-09	0.067540879	6.293849662	4.08E-07
EPHA4	monocyte	LPS	1.349786061	5.48E-34	9.75E-34	0.097584114	13.83202659	4.08E-07
EPHB1	monocyte	LPS	-0.688960069	2.72E-35	4.94E-35	0.04856933	-14.18508474	4.08E-07
EPHB2	monocyte	LPS	-3.647965517	1.01E-171	1.69E-170	0.059426448	-61.38622867	4.08E-07
EPHB6	monocyte	LPS	-1.446428047	2.35E-63	6.01E-63	0.066697276	-21.68646363	4.08E-07
EPHX1	monocyte	LPS	-0.329198121	1.28E-34	2.29E-34	0.023508181	-14.00355568	4.08E-07
EPHX2	monocyte	LPS	0.931448058	8.30E-44	1.68E-43	0.05658661	16.46057356	4.08E-07
EPM2A	monocyte	LPS	-0.338079111	4.82E-10	6.08E-10	0.052518977	-6.437275266	4.08E-07
EPM2AIP1	monocyte	LPS	1.71525988	7.71E-198	2.89E-196	0.022565708	76.01179097	4.08E-07
EPN1	monocyte	LPS	-0.506003405	1.39E-97	5.50E-97	0.015981365	-31.66208984	4.08E-07
EPN2	monocyte	LPS	0.337965788	1.01E-05	1.18E-05	0.075246276	4.491462013	4.08E-07
EPOP	monocyte	LPS	2.036895909	7.39E-112	3.67E-111	0.05602813	36.35487949	4.08E-07
EPOR	monocyte	LPS	-0.909588417	2.67E-28	4.41E-28	0.074155977	-12.26588129	4.08E-07
EPS15	monocyte	LPS	0.770434168	1.27E-136	9.53E-136	0.016923845	45.52358995	4.08E-07
EPS15L1	monocyte	LPS	0.327075824	8.64E-31	1.47E-30	0.025241678	12.9577687	4.08E-07
EPS8	monocyte	LPS	-2.575827973	5.15E-118	2.83E-117	0.066898461	-38.50354628	4.08E-07
EPS8L2	monocyte	LPS	1.13458618	7.27E-38	1.37E-37	0.076264076	14.87707235	4.08E-07
EPSTI1	monocyte	LPS	1.00388024	1.26E-59	3.08E-59	0.048552765	20.67606729	4.08E-07
ERAL1	monocyte	LPS	-0.214683487	4.81E-19	6.96E-19	0.022476912	-9.551289351	4.08E-07
ERAP1	monocyte	LPS	0.051615881	0.002361882	0.002628229	0.016831085	3.066699534	0.000273905
ERAP2	monocyte	LPS	-0.524848346	4.55E-27	7.38E-27	0.044033977	-11.91916752	4.08E-07
ERBB2	monocyte	LPS	0.386768084	6.39E-08	7.80E-08	0.069726779	5.546908802	4.08E-07
ERBIN	monocyte	LPS	0.353101986	6.63E-77	2.01E-76	0.013868427	25.46085362	4.08E-07
ERC1	monocyte	LPS	-0.177259914	7.71E-30	1.30E-29	0.013963066	-12.69491357	4.08E-07
ERCC1	monocyte	LPS	-1.214319504	2.39E-131	1.62E-130	0.027948925	-43.44780781	4.08E-07
ERCC2	monocyte	LPS	-1.047592661	2.78E-51	6.17E-51	0.05679816	-18.4441301	4.08E-07
ERCC3	monocyte	LPS	0.498691256	5.23E-74	1.53E-73	0.020240823	24.6378942	4.08E-07
ERCC4	monocyte	LPS	-0.594010169	2.58E-65	6.77E-65	0.026730924	-22.22183481	4.08E-07
ERCC5	monocyte	LPS	-0.555033809	4.95E-60	1.21E-59	0.02670255	-20.78579796	4.08E-07
ERCC6	monocyte	LPS	-0.310274966	1.22E-26	1.97E-26	0.026299488	-11.7977567	4.08E-07
ERCC6L2	monocyte	LPS	0.233693752	2.52E-28	4.16E-28	0.019041255	12.27302245	4.08E-07
ERCC8	monocyte	LPS	-0.371358515	1.20E-22	1.82E-22	0.03489335	-10.64267304	4.08E-07
EREG	monocyte	LPS	2.557091731	1.69E-125	1.04E-124	0.062024885	41.22686761	4.08E-07
ERF	monocyte	LPS	-0.915409621	5.13E-104	2.24E-103	0.027139662	-33.72958852	4.08E-07
ERG28	monocyte	LPS	-0.305222249	3.30E-08	4.04E-08	0.053798407	-5.673443987	4.08E-07
ERGIC1	monocyte	LPS	-0.117092235	0.000100717	0.000115546	0.029705098	-3.941822918	4.01E-06
ERGIC2	monocyte	LPS	-0.087029468	7.00E-07	8.39E-07	0.017167402	-5.069460472	4.08E-07
ERGIC3	monocyte	LPS	-0.500763412	7.94E-117	4.27E-116	0.01314944	-38.08249049	4.08E-07
ERH	monocyte	LPS	0.132157147	3.07E-33	5.41E-33	0.009697063	13.62857532	4.08E-07
ERI1	monocyte	LPS	-0.61868972	1.26E-64	3.28E-64	0.028079857	-22.03322156	4.08E-07
ERI2	monocyte	LPS	0.407237064	5.03E-34	8.96E-34	0.029420203	13.84208873	4.08E-07
ERI3	monocyte	LPS	-0.226066547	1.19E-23	1.83E-23	0.020668257	-10.93786213	4.08E-07
ERICH1	monocyte	LPS	-0.334922084	3.30E-70	9.26E-70	0.014208155	-23.57252454	4.08E-07
ERICH3	monocyte	LPS	0.931592077	9.89E-55	2.29E-54	0.048112085	19.36295382	4.08E-07
ERLEC1	monocyte	LPS	1.012198638	3.28E-173	5.67E-172	0.016286777	62.14849393	4.08E-07
ERLIN1	monocyte	LPS	-0.537797816	2.62E-54	6.02E-54	0.027937509	-19.25002741	4.08E-07
ERLIN2	monocyte	LPS	-0.597737187	4.42E-74	1.30E-73	0.024240444	-24.65867313	4.08E-07
ERMAP	monocyte	LPS	0.198835321	6.40E-13	8.42E-13	0.026439579	7.520366358	4.08E-07
ERMARD	monocyte	LPS	0.034192304	0.298393951	0.309797719	0.032823774	1.041693254	0.013374498
ERMN	monocyte	LPS	0.681203451	5.70E-22	8.61E-22	0.065239293	10.44161307	4.08E-07
ERMP1	monocyte	LPS	-0.719480034	2.64E-54	6.08E-54	0.037377625	-19.24895019	4.08E-07
ERN1	monocyte	LPS	1.122946511	2.45E-166	3.52E-165	0.019131497	58.69621812	4.08E-07
ERO1A	monocyte	LPS	-0.501866664	1.59E-102	6.78E-102	0.015096433	-33.24405525	4.08E-07
ERO1B	monocyte	LPS	0.969528324	1.03E-115	5.44E-115	0.02572312	37.69093015	4.08E-07
ERP27	monocyte	LPS	-0.564852418	5.61E-22	8.48E-22	0.054085769	-10.44364219	4.08E-07
ERP29	monocyte	LPS	-1.543780727	1.11E-213	8.99E-212	0.017881466	-86.33412402	4.08E-07
ERP44	monocyte	LPS	0.5462028	6.67E-141	5.41E-140	0.011557214	47.26076716	4.08E-07
ERRFI1	monocyte	LPS	0.64766731	1.40E-27	2.29E-27	0.053687373	12.0636805	4.08E-07
ERV3-1	monocyte	LPS	-0.596896719	6.72E-40	1.29E-39	0.038706945	-15.42092048	4.08E-07
ERVK3-1	monocyte	LPS	0.102209144	2.86E-06	3.40E-06	0.021421578	4.771317256	4.08E-07
ESCO1	monocyte	LPS	-0.06797286	0.000706429	0.000796623	0.019859633	-3.422664497	4.77E-05
ESD	monocyte	LPS	-0.140977351	3.42E-18	4.89E-18	0.015184736	-9.284149028	4.08E-07
ESF1	monocyte	LPS	0.313828002	7.61E-42	1.50E-41	0.01968907	15.93919847	4.08E-07
ESPL1	monocyte	LPS	0.870915929	9.97E-50	2.17E-49	0.04830044	18.03122141	4.08E-07
ESPN	monocyte	LPS	1.030027344	4.71E-63	1.20E-62	0.047676747	21.60439662	4.08E-07
ESR1	monocyte	LPS	0.844296358	1.31E-34	2.35E-34	0.060303975	14.00067502	4.08E-07
ESR2	monocyte	LPS	1.014759983	2.78E-33	4.90E-33	0.074393698	13.64040243	4.08E-07
ESRRA	monocyte	LPS	-0.564756116	8.48E-91	3.09E-90	0.019107366	-29.55698381	4.08E-07
ESS2	monocyte	LPS	-0.282125379	3.31E-23	5.08E-23	0.026104887	-10.80737812	4.08E-07
ESYT1	monocyte	LPS	-1.49205795	9.69E-112	4.81E-111	0.041087113	-36.31449966	4.08E-07
ESYT2	monocyte	LPS	-0.767328334	6.98E-116	3.70E-115	0.020326438	-37.75026095	4.08E-07
ETAA1	monocyte	LPS	-0.128000706	0.001348266	0.001509836	0.039556093	-3.235928972	0.000120986
ETF1	monocyte	LPS	0.765692775	1.86E-171	3.10E-170	0.01250076	61.25169644	4.08E-07
ETFA	monocyte	LPS	-0.101322982	3.41E-14	4.58E-14	0.012716758	-7.967674251	4.08E-07
ETFB	monocyte	LPS	-1.158432033	3.61E-157	4.17E-156	0.021317558	-54.3416868	4.08E-07
ETFDH	monocyte	LPS	-0.192444898	2.26E-14	3.05E-14	0.023969254	-8.028823183	4.08E-07
ETFRF1	monocyte	LPS	-0.631834667	4.16E-61	1.03E-60	0.029978427	-21.07631125	4.08E-07
ETHE1	monocyte	LPS	-0.230843278	5.90E-31	1.01E-30	0.017752635	-13.00332436	4.08E-07
ETNK1	monocyte	LPS	-0.147934336	1.57E-21	2.35E-21	0.01434821	-10.31029902	4.08E-07
ETS1	monocyte	LPS	2.522537372	5.88E-193	1.84E-191	0.03452484	73.06441804	4.08E-07
ETS2	monocyte	LPS	1.70977086	1.62E-162	2.12E-161	0.030076376	56.84763577	4.08E-07
ETV2	monocyte	LPS	-0.084078499	0.315214321	0.326772375	0.083574751	-1.006027516	0.013911635
ETV3	monocyte	LPS	2.115390123	1.83E-198	6.99E-197	0.027689578	76.39661777	4.08E-07
ETV5	monocyte	LPS	-0.135375145	0.003605788	0.003991622	0.046141442	-2.933916633	0.000514395
ETV6	monocyte	LPS	0.354900552	1.61E-65	4.23E-65	0.015930375	22.27822948	4.08E-07
ETV7	monocyte	LPS	1.192606304	2.09E-30	3.54E-30	0.092795212	12.85202419	4.08E-07
EVA1B	monocyte	LPS	-1.387435404	1.22E-159	1.49E-158	0.025004428	-55.48758833	4.08E-07
EVA1C	monocyte	LPS	0.326344892	1.71E-06	2.04E-06	0.066852014	4.881601512	4.08E-07
EVC	monocyte	LPS	-0.784655808	3.72E-30	6.27E-30	0.061384784	-12.78257832	4.08E-07
EVI2A	monocyte	LPS	-0.448001497	1.17E-32	2.05E-32	0.033258925	-13.4701136	4.08E-07
EVI2B	monocyte	LPS	-1.13322674	1.28E-98	5.18E-98	0.035425077	-31.98939347	4.08E-07
EVI5	monocyte	LPS	-0.020844638	0.089199681	0.094678798	0.012224383	-1.705168962	0.006784036
EVI5L	monocyte	LPS	-0.269384055	1.65E-11	2.12E-11	0.038462897	-7.003738109	4.08E-07
EVL	monocyte	LPS	-2.693026596	6.13E-197	2.17E-195	0.035688011	-75.46026018	4.08E-07
EWSR1	monocyte	LPS	0.774576849	2.92E-186	7.24E-185	0.011195261	69.18792326	4.08E-07
EXD2	monocyte	LPS	-0.074510191	0.148668946	0.156534144	0.05145808	-1.447978452	0.008881842
EXD3	monocyte	LPS	-0.392845566	3.34E-17	4.71E-17	0.043802426	-8.968580139	4.08E-07
EXO5	monocyte	LPS	0.17820156	0.00024404	0.000277792	0.047991598	3.713182473	1.07E-05
EXOC1	monocyte	LPS	-0.008155159	0.464354248	0.476426901	0.011131278	-0.732634562	0.018995651
EXOC2	monocyte	LPS	0.58795222	3.74E-94	1.42E-93	0.019221341	30.58851267	4.08E-07
EXOC3	monocyte	LPS	-0.7243181	6.67E-128	4.26E-127	0.017192624	-42.12958507	4.08E-07
EXOC3L1	monocyte	LPS	-0.034782989	0.610502015	0.621749578	0.068216271	-0.509892851	0.024186563
EXOC4	monocyte	LPS	0.141245288	1.83E-20	2.70E-20	0.014141264	9.988165972	4.08E-07
EXOC5	monocyte	LPS	0.183993872	5.38E-32	9.34E-32	0.013845446	13.28912561	4.08E-07
EXOC6	monocyte	LPS	-0.810169459	8.78E-101	3.66E-100	0.024790211	-32.68102251	4.08E-07
EXOC6B	monocyte	LPS	-0.461409528	1.80E-52	4.06E-52	0.024595043	-18.76026507	4.08E-07
EXOC7	monocyte	LPS	-0.269021207	8.50E-39	1.61E-38	0.017784583	-15.1266524	4.08E-07
EXOC8	monocyte	LPS	-0.05463702	0.002494322	0.002774215	0.01791475	-3.049834284	0.000295156
EXOG	monocyte	LPS	-0.565660999	4.90E-47	1.03E-46	0.032665006	-17.31703325	4.08E-07
EXOSC1	monocyte	LPS	-0.157093911	1.55E-19	2.27E-19	0.016189729	-9.7033067	4.08E-07
EXOSC10	monocyte	LPS	0.173580191	1.67E-28	2.77E-28	0.014086254	12.32266504	4.08E-07
EXOSC2	monocyte	LPS	-0.424257865	4.19E-30	7.05E-30	0.033227015	-12.76846157	4.08E-07
EXOSC3	monocyte	LPS	0.338940845	1.66E-52	3.75E-52	0.018058006	18.76956131	4.08E-07
EXOSC4	monocyte	LPS	-0.154403479	9.28E-14	1.24E-13	0.019752868	-7.816762669	4.08E-07
EXOSC5	monocyte	LPS	-1.339598749	1.55E-81	5.03E-81	0.049990086	-26.79728816	4.08E-07
EXOSC6	monocyte	LPS	-0.202936242	2.12E-19	3.08E-19	0.02100402	-9.661780846	4.08E-07
EXOSC7	monocyte	LPS	-0.859055084	5.26E-93	1.97E-92	0.028414005	-30.23350968	4.08E-07
EXOSC8	monocyte	LPS	0.238327887	3.51E-35	6.36E-35	0.016836871	14.15511767	4.08E-07
EXOSC9	monocyte	LPS	0.252231648	5.63E-12	7.31E-12	0.035144288	7.177031149	4.08E-07
EXPH5	monocyte	LPS	1.141979693	1.24E-39	2.38E-39	0.074395737	15.35006889	4.08E-07
EXT1	monocyte	LPS	2.619131696	4.43E-134	3.17E-133	0.058838627	44.51381392	4.08E-07
EXT2	monocyte	LPS	0.10016688	3.66E-05	4.24E-05	0.023901098	4.190890395	1.21E-06
EXTL2	monocyte	LPS	0.54923966	5.07E-13	6.69E-13	0.072686002	7.556333353	4.08E-07
EXTL3	monocyte	LPS	-0.065893285	0.051513367	0.055088067	0.033705075	-1.954995922	0.005007696
EYA2	monocyte	LPS	0.535414291	2.41E-14	3.24E-14	0.066762889	8.019639295	4.08E-07
EYA3	monocyte	LPS	0.723752801	5.07E-108	2.35E-107	0.020645864	35.05558323	4.08E-07
EYS	monocyte	LPS	0.403493368	5.51E-09	6.85E-09	0.067186981	6.005529096	4.08E-07
EZH1	monocyte	LPS	0.333341814	1.03E-42	2.06E-42	0.020615122	16.1697717	4.08E-07
EZH2	monocyte	LPS	1.796479362	1.95E-189	5.35E-188	0.025301442	71.00304389	4.08E-07
EZR	monocyte	LPS	-0.96500435	3.49E-128	2.25E-127	0.022847882	-42.23605228	4.08E-07
F11R	monocyte	LPS	-1.049475885	2.44E-57	5.81E-57	0.052314515	-20.06089296	4.08E-07
F2R	monocyte	LPS	0.896509629	9.49E-27	1.53E-26	0.075790032	11.82885938	4.08E-07
F2RL1	monocyte	LPS	0.548868089	2.17E-13	2.87E-13	0.071396935	7.687558131	4.08E-07
F2RL2	monocyte	LPS	0.702961896	4.15E-18	5.93E-18	0.075934524	9.257474246	4.08E-07
F3	monocyte	LPS	4.049588995	8.76E-147	8.03E-146	0.08142908	49.73148402	4.08E-07
F5	monocyte	LPS	0.451363096	4.38E-08	5.36E-08	0.080318056	5.619696487	4.08E-07
F8	monocyte	LPS	-0.447436218	1.99E-12	2.60E-12	0.060936246	-7.342694214	4.08E-07
F8A1	monocyte	LPS	-0.286926444	9.26E-08	1.13E-07	0.052405284	-5.475143346	4.08E-07
FAAH2	monocyte	LPS	0.787948114	1.67E-19	2.44E-19	0.081288358	9.69324675	4.08E-07
FAAP100	monocyte	LPS	-0.534653982	1.23E-37	2.31E-37	0.036087578	-14.81545756	4.08E-07
FAAP20	monocyte	LPS	-0.710827072	7.09E-121	4.08E-120	0.017982122	-39.52965469	4.08E-07
FABP3	monocyte	LPS	-2.00695689	8.33E-88	2.92E-87	0.070046257	-28.65187929	4.08E-07
FABP5	monocyte	LPS	-1.854161956	2.30E-116	1.23E-115	0.048897262	-37.91954557	4.08E-07
FADD	monocyte	LPS	-0.662520288	2.71E-98	1.09E-97	0.020777403	-31.88657818	4.08E-07
FADS1	monocyte	LPS	-0.959248936	2.01E-39	3.85E-39	0.062720731	-15.29396929	4.08E-07
FADS3	monocyte	LPS	-1.183530374	7.52E-128	4.80E-127	0.028105846	-42.10975812	4.08E-07
FAF1	monocyte	LPS	-0.967103284	1.46E-154	1.58E-153	0.018194548	-53.15346593	4.08E-07
FAF2	monocyte	LPS	0.50651067	3.65E-109	1.72E-108	0.014292305	35.43939638	4.08E-07
FAH	monocyte	LPS	0.247886502	8.49E-14	1.13E-13	0.031657544	7.830250647	4.08E-07
FAHD1	monocyte	LPS	-0.473913701	2.84E-52	6.38E-52	0.025332736	-18.7075608	4.08E-07
FAHD2A	monocyte	LPS	-0.076838837	0.07826453	0.083270822	0.043488119	-1.76689265	0.006328944
FAHD2B	monocyte	LPS	0.676109083	9.98E-18	1.42E-17	0.073999462	9.136675665	4.08E-07
FAIM	monocyte	LPS	0.22263757	1.79E-07	2.17E-07	0.04164789	5.345710715	4.08E-07
FAM107B	monocyte	LPS	-0.08446655	5.99E-05	6.91E-05	0.020746765	-4.071311839	2.82E-06
FAM110A	monocyte	LPS	0.020438743	0.406569806	0.4187816	0.02459191	0.83111653	0.016954092
FAM111A	monocyte	LPS	-0.185709443	3.21E-13	4.25E-13	0.024348768	-7.627057036	4.08E-07
FAM111B	monocyte	LPS	0.800264411	1.51E-35	2.74E-35	0.056141318	14.25446433	4.08E-07
FAM114A1	monocyte	LPS	-0.255934155	1.85E-14	2.50E-14	0.031757559	-8.058999694	4.08E-07
FAM114A2	monocyte	LPS	0.419065786	1.28E-58	3.09E-58	0.020537371	20.40503575	4.08E-07
FAM117A	monocyte	LPS	0.279956033	3.43E-06	4.06E-06	0.059163939	4.731869393	4.08E-07
FAM117B	monocyte	LPS	-1.006760555	3.37E-31	5.78E-31	0.07702721	-13.07019364	4.08E-07
FAM118A	monocyte	LPS	-0.129407128	0.000173401	0.000198041	0.034029686	-3.802771693	8.78E-06
FAM118B	monocyte	LPS	-0.142235155	9.92E-08	1.21E-07	0.026042314	-5.461694105	4.08E-07
FAM120A	monocyte	LPS	-0.574155646	7.96E-139	6.28E-138	0.012370998	-46.41142362	4.08E-07
FAM120AOS	monocyte	LPS	0.356987796	1.13E-68	3.09E-68	0.015422596	23.14706284	4.08E-07
FAM120B	monocyte	LPS	0.351381617	3.27E-81	1.05E-80	0.013158877	26.70300994	4.08E-07
FAM120C	monocyte	LPS	-0.907507399	1.88E-60	4.64E-60	0.043422962	-20.8992512	4.08E-07
FAM131A	monocyte	LPS	-0.913092505	7.78E-81	2.50E-80	0.034335409	-26.5933197	4.08E-07
FAM133B	monocyte	LPS	0.065384108	1.17E-05	1.37E-05	0.014669196	4.457238567	4.08E-07
FAM135A	monocyte	LPS	-0.521719895	3.35E-57	7.95E-57	0.026054496	-20.02417878	4.08E-07
FAM136A	monocyte	LPS	-1.086453071	6.37E-129	4.16E-128	0.025553579	-42.51666992	4.08E-07
FAM13A	monocyte	LPS	-3.166239903	1.40E-153	1.48E-152	0.060068027	-52.71090249	4.08E-07
FAM13B	monocyte	LPS	-0.104865606	1.54E-12	2.02E-12	0.014204042	-7.3828002	4.08E-07
FAM149B1	monocyte	LPS	0.249239345	1.90E-18	2.73E-18	0.026614982	9.36462587	4.08E-07
FAM151B	monocyte	LPS	0.260774204	1.97E-13	2.61E-13	0.033857323	7.702150631	4.08E-07
FAM153A	monocyte	LPS	1.06260026	6.15E-62	1.54E-61	0.049884091	21.30138564	4.08E-07
FAM161A	monocyte	LPS	0.195301225	0.007754203	0.00851185	0.072855106	2.68067998	0.001203609
FAM161B	monocyte	LPS	0.543632466	1.18E-17	1.67E-17	0.059650359	9.113649496	4.08E-07
FAM162A	monocyte	LPS	-1.760632788	8.53E-160	1.05E-158	0.031688407	-55.56078551	4.08E-07
FAM167A	monocyte	LPS	0.849097918	1.98E-29	3.31E-29	0.067488964	12.58128532	4.08E-07
FAM168A	monocyte	LPS	-0.251241586	2.83E-16	3.93E-16	0.028988514	-8.666935711	4.08E-07
FAM168B	monocyte	LPS	0.156540518	6.52E-18	9.28E-18	0.017023655	9.195470397	4.08E-07
FAM169A	monocyte	LPS	0.688572127	9.52E-18	1.35E-17	0.075310679	9.143087503	4.08E-07
FAM171A1	monocyte	LPS	0.850032292	3.15E-35	5.71E-35	0.059997522	14.16778992	4.08E-07
FAM174A	monocyte	LPS	-0.715379664	3.59E-62	9.03E-62	0.033484093	-21.36476189	4.08E-07
FAM174B	monocyte	LPS	1.30184849	3.08E-73	8.91E-73	0.053308411	24.42107094	4.08E-07
FAM177A1	monocyte	LPS	0.880674019	6.86E-127	4.29E-126	0.021095094	41.74781274	4.08E-07
FAM177B	monocyte	LPS	2.786470025	1.29E-156	1.46E-155	0.051516813	54.08855632	4.08E-07
FAM184A	monocyte	LPS	0.949838346	2.79E-29	4.65E-29	0.075745542	12.53985802	4.08E-07
FAM185A	monocyte	LPS	-0.523602976	4.42E-24	6.86E-24	0.047329621	-11.06290228	4.08E-07
FAM193A	monocyte	LPS	0.145664864	7.57E-19	1.09E-18	0.015349666	9.489774468	4.08E-07
FAM193B	monocyte	LPS	0.313600891	9.15E-37	1.69E-36	0.021506065	14.5819747	4.08E-07
FAM199X	monocyte	LPS	-0.295684157	1.06E-34	1.91E-34	0.02108221	-14.0252923	4.08E-07
FAM200A	monocyte	LPS	0.082762337	0.005558499	0.00612764	0.029632149	2.792991339	0.000868785
FAM200B	monocyte	LPS	-0.94892265	1.60E-115	8.39E-115	0.025220928	-37.62441436	4.08E-07
FAM204A	monocyte	LPS	-0.126511746	1.77E-21	2.66E-21	0.012289133	-10.29460274	4.08E-07
FAM20A	monocyte	LPS	1.901715658	2.47E-68	6.74E-68	0.08249413	23.05273908	4.08E-07
FAM20B	monocyte	LPS	-0.270099711	7.77E-22	1.17E-21	0.025967374	-10.40150276	4.08E-07
FAM20C	monocyte	LPS	-1.086494312	9.38E-161	1.17E-159	0.019397693	-56.01152259	4.08E-07
FAM210A	monocyte	LPS	-0.713223078	2.71E-77	8.29E-77	0.027890654	-25.57211749	4.08E-07
[truncated: 10,871,571 more chars]
