## Supplemental Table 4 for "Genetic ancestry shapes context-dependent immune regulation across Indigenous South American populations"

pathway	pval	padj	log2err	ES	NES	size	leadingEdge	celltype	condition
HALLMARK_ADIPOGENESIS	0.187096774193548	0.428407274180655	0.266350657088526	-0.230255908754305	-1.12860542458408	166	VEGFB;ECH1;ATP5PO;PFKL;AK2;SLC25A1;COX6A1;TST;UCP2;LIPE;ESRRA;PREB;STAT5A;APLP2;RETSAT;PEMT;CCNG2;CMPK1;MIGA2;TKT;NDUFS3;ACAA2;ELMOD3;PDCD4;GPD2;RMDN3;SQOR;ADIPOR2;UBQLN1;CD151;DHRS7B;DNAJB9;IDH1;SDHB;SUCLG1	B	LPS
HALLMARK_ALLOGRAFT_REJECTION	0.000170811700266307	0.00119568190186415	0.518848077743792	0.423609110589272	1.71497943048914	172	IL1B;CCL2;RPL39;STAT1;IRF7;B2M;FCGR2B;INHBA;TAP1;RPS19;STAT4;RPL9;CD3E;TAP2;IGSF6;HLA-E;IL6;HIF1A;RPS3A;FAS;JAK2;KRT1;CCL4;CD86;GBP2;CCL5;TLR3;GZMA;IL7;KLRD1;CRTAM;HLA-DOB;PTPRC;CD3D;CTSS;IL18;EREG;HLA-DRA;CD80;HCLS1;DEGS1;CD40;SRGN;PSMB10;IFNGR2;GLMN;FASLG;UBE2N;RIPK2;CCL13;LYN;TRAT1;CCL7;MTIF2;BCAT1;CSF1;CD7;UBE2D1;CD8B;CCR5;CAPG;LY86;STAB1;SOCS1;CD40LG;TAPBP;CD2;IL10;NPM1;CDKN2A;CD8A;BCL3	B	LPS
HALLMARK_ANDROGEN_RESPONSE	0.133247089262613	0.384065139639297	0.135002033828631	0.343458683628353	1.25771727000764	84	B2M;SAT1;FKBP5;MYL12A;SLC26A2;MAP7;XRCC5;NCOA4;ACSL3;PIAS1;HMGCS1;TMEM50A;ELK4;RPS6KA3;TNFAIP8;SCD;SGK1;SELENOP;MAK;ACTN1;MAF;SPCS3;PDLIM5;ARID5B;LMAN1;TSC22D1;IDI1;ELL2;VAPA;PA2G4;ELOVL5;HSD17B14;HPGD	B	LPS
HALLMARK_ANGIOGENESIS	0.201515151515152	0.428407274180655	0.116739204791222	0.448352513372894	1.24198086008141	19	THBD;NRP1;CXCL6;FGFR1;SPP1;JAG1;LPL;VCAN;CCND2;TIMP1;VAV2	B	LPS
HALLMARK_APICAL_JUNCTION	0.961869618696187	0.985506165473349	0.0241447930798382	0.178838144512346	0.687728447922279	115	NEXN;MYL12B;MPZL2;RAC2;MSN;NECTIN2;CD86;TRAF1;CD209;AMIGO2;PTPRC;MMP2;SKAP2;AKT2;ARHGEF6;FSCN1;ITGB1;ACTN1;CLDN15	B	LPS
HALLMARK_APICAL_SURFACE	0.701780415430267	0.929384874488732	0.0482149710025564	0.284173648377212	0.834120852265275	26	AKAP7;ATP8B1;EFNA5;PLAUR;CRYBG1;LYN;GSTM3;GATA3	B	LPS
HALLMARK_APOPTOSIS	0.00221780688656284	0.0120747263823977	0.431707695803346	0.414373425178307	1.62504215041529	138	IL1B;IFITM3;ISG20;IL1A;IRF1;MCL1;TNFSF10;TAP1;SAT1;CASP4;LGALS3;CASP3;CFLAR;IL6;CASP1;XIAP;CDKN1A;DNAJA1;SOD2;FAS;BIRC3;CYLD;GSTM1;CASP7;GSN;PMAIP1;GADD45B;DPYD;CD38;MMP2;IL18;EREG;CLU;IER3	B	LPS
HALLMARK_BILE_ACID_METABOLISM	0.925033467202142	0.985361736802282	0.0305608138615649	0.202653432610313	0.714628888053873	67	OPTN;SCP2;SULT1B1;NUDT12;GSTK1;AQP9;NEDD4;LONP2;ABCD2;ALDH1A1;ABCA3;ACSL5;HSD3B7	B	LPS
HALLMARK_CHOLESTEROL_HOMEOSTASIS	0.592643051771117	0.85410322167014	0.0520570030732099	0.26398320076413	0.918500848637059	63	PLSCR1;FBXO6;LGALS3;LGMN;S100A11;SQLE;ANXA5;HMGCS1;CLU;PLAUR;CPEB2;SCD;IDI1;CTNNB1;JAG1;STX5;LDLR;LPL;ABCA2;STARD4;ALCAM	B	LPS
HALLMARK_COAGULATION	0.146862483311081	0.399792315680166	0.130105630751129	0.34935165186944	1.24211957584665	71	SERPINB2;APOC1;THBS1;F3;LGMN;SPARC;MMP14;THBD;CFD;GSN;LAMP2;DPP4;MMP2;CLU;CFH;SERPINA1;C1QA;CFB	B	LPS
HALLMARK_COMPLEMENT	5.99060582839741e-06	4.89232809319122e-05	0.610526878385931	0.481831833965784	1.93327443193639	163	CXCL1;PLSCR1;IRF7;SERPINB2;LAP3;USP15;APOC1;IRF1;FCER1G;KYNU;PLA2G4A;CASP4;IRF2;CASP10;F3;PSMB9;LGALS3;GCA;CASP3;GNB4;LGMN;DOCK4;IL6;CASP1;USP14;CD46;LIPA;GZMK;JAK2;MMP14;CCL5;S100A12;GNG2;GZMA;ATOX1;ERAP2;CASP7;APOBEC3F;LAMP2;DPP4;ANXA5;VCPIP1;CTSS;DOCK10;CLU;CASP5;KLK1;CFH;SERPINA1;PLAUR;PSEN1;CDA;COL4A2;PRSS36;C1QA;GRB2;CTSC;GMFB;CFB	B	LPS
HALLMARK_DNA_REPAIR	0.916067146282974	0.985361736802282	0.025411808387565	0.189205531970645	0.742679786262901	140	CMPK2;NT5C3A;NFX1;PDE4B;COX17;EDF1;CSTF3;DCTN4;RALA;GTF2H3;AK3;POLR1D;HCLS1;POLR2F;CDA;UPF3B;LIG1;GMPR2;RPA3;RBX1;POLR1C;EIF1B;ERCC1;DAD1;TSG101;SDCBP;POLL;SF3A3;PDE6G;GPX4;SNAPC5;SNAPC4;GTF2H1;BCAP31;POLD3	B	LPS
HALLMARK_E2F_TARGETS	0.0951821386603995	0.310928319623972	0.154190966581424	0.314192703933154	1.26391252079705	165	NBN;NAP1L1;PSMC3IP;ANP32E;TRA2B;SMC6;NASP;CDKN1A;TIMELESS;PRKDC;MCM3;SMC3;SMC1A;NUP107;GINS4;CENPM;RFC1;DEK;TIPIN;CDKN3;UBE2T;MAD2L1;MTHFD2;ORC6;HUS1;MYBL2;BRCA2;MRE11;ORC2;SYNCRIP;LIG1;CCP110;PMS2;EZH2;HMGB3;PRDX4;RPA3;PHF5A;EED;RNASEH2A;NUP153;NOLC1;MCM5;XPO1;PA2G4;LMNB1;CKS2;MSH2;CDKN2A;NUP205;ING3;RAD50;CENPE;POLD3;LUC7L3	B	LPS
HALLMARK_EPITHELIAL_MESENCHYMAL_TRANSITION	0.00318952999951797	0.0156286969976381	0.431707695803346	0.435645479934688	1.65068400201269	101	CXCL8;CXCL1;THBS1;INHBA;SAT1;ID2;PVR;IL6;SPARC;FAS;MMP14;IL32;ITGB5;IGFBP3;SDC4;GADD45B;TPM4;MMP2;CXCL6;PLAUR;SNTB1;COL4A2;ITGB1;WNT5A;CALD1;PTX3;MEST;PDLIM4;PDGFRB;LGALS1;SPP1;SGCD;GREM1;CAPG;GEM;DST	B	LPS
HALLMARK_ESTROGEN_RESPONSE_EARLY	0.839263803680982	0.979141104294479	0.0310617758113358	0.205177382644172	0.791330477725657	119	FKBP5;IL6ST;BAG1;CA12;JAK2;SLC26A2;MREG;PMAIP1;MYOF;AQP3;ENDOD1;ELF1;PAPSS2;ABCA3;BHLHE40;RAB31;KAZN;BCL2;TBC1D30;KLF10;ISG20L2;PRSS23;DYNLT3;OLFM1;MAST4;LAD1;RBBP8	B	LPS
HALLMARK_ESTROGEN_RESPONSE_LATE	0.476132190942472	0.733487654320988	0.0572461135202884	0.259139291121728	0.995211487947561	113	ISG20;BATF;FKBP5;IL6ST;ID2;BAG1;CA12;JAK2;SLC26A2;DLG5;ZFP36;PRKAR2B;MYOF;SERPINA1;PAPSS2;ABCA3;SGK1;PRLR;RAB31;MEST;BCL2;PRSS23;GALE;DYNLT3;OLFM1;RBBP8;RNASEH2A;SLC24A3;DNAJC1	B	LPS
HALLMARK_FATTY_ACID_METABOLISM	0.307785888077859	0.603260340632603	0.0785029047348687	0.284101596034918	1.10458850643662	126	UBE2L6;G0S2;SDHD;PSME1;NBN;PCBD1;MCEE;PTPRG;SERINC1;HSP90AA1;BLVRA;HADHB;HMGCS1;HIBCH;CPT1A;ALDH1A1;VNN1;MDH1;MAOA;DECR1;FH;ACOX1;HCCS;ACSL5;SDHC;DLD;LGALS1;ME1;ACADM;IDI1;ACSL4;IL4I1;SUCLA2;NCAPH2;YWHAH;PRDX6;ELOVL5;HSPH1;MGLL;HPGD	B	LPS
HALLMARK_G2M_CHECKPOINT	0.8189448441247	0.978738960051471	0.0311335139616949	0.205486404537727	0.818192664376452	156	MT2A;PML;TOP1;CDC27;TRA2B;NASP;HIF1A;MCM3;SMC1A;NDC80;SQLE;EFNA5;CDKN3;MAD2L1;NUSAP1;ORC6;HUS1;MYBL2;BRCA2;HSPA8;CCNT1;SMC2;SYNCRIP;SNRPD1;KIF5B;YTHDC1;BUB1;EZH2;HMGB3;CHAF1A;CENPF;MARCKS;NOLC1;MCM5;NCL;XPO1;LMNB1;CKS2;MNAT1;BCL3;KATNA1;CENPE;CASP8AP2;ORC5;WRN	B	LPS
HALLMARK_GLYCOLYSIS	0.65347721822542	0.903608452950558	0.0417397034728504	0.227653256565697	0.895299616961081	142	ISG20;CLN6;HK2;RBCK1;CHST12;TGFA;DSC2;B3GAT1;NASP;ADORA2B;AGRN;GPC4;PPIA;IGFBP3;AK3;IER3;PYGL;MDH1;NANP;GNE;SDHC;ME2;DLD;TXN;ME1;GLRX;SRD5A3;GALE	B	LPS
HALLMARK_HEDGEHOG_SIGNALING	0.794029850746269	0.978738960051471	0.0758886900606117	-0.248017087522563	-0.78606733558714	21	TLE3;LDB1;CDK5R1	B	LPS
HALLMARK_HEME_METABOLISM	0.965393794749403	0.985506165473349	0.0222267787552589	0.177097203849144	0.699904862929751	147	USP15;PSMD9;NR3C1;TOP1;OPTN;ADD2;CDC27;ACSL6;NCOA4;CAST;MBOAT2;BACH1;SYNJ1;BLVRA;LAMP2;AQP3;ENDOD1;ARHGEF12;CCDC28A;LPIN2;RHD;NEK7;DMTN;GDE1;HTATIP2;FBXO7;SLC30A1;SDCBP;ELL2;TNRC6B;ACP5;PRDX2;ATG4A	B	LPS
HALLMARK_HYPOXIA	0.663875598086124	0.903608452950558	0.0409055783172035	0.225383586068889	0.886127733628709	141	ISG20;MT2A;F3;PLAC8;HK2;NR3C1;IL6;CAVIN3;CA12;CDKN1A;ADORA2B;GPC4;SLC2A5;ZFP36;IGFBP3;SDC4;PDK1;MT1E;IER3;DTNA;PLAUR;SLC2A3;BHLHE40;NAGK	B	LPS
HALLMARK_IL2_STAT5_SIGNALING	0.0273838688854028	0.111817464615395	0.352487857583619	0.351580306509538	1.41431276379229	165	PLSCR1;IFITM3;BATF;TLR7;TTC39B;TNFSF10;CD48;HK2;GBP4;RABGAP1L;BMPR2;CASP3;SELL;CXCL10;CD86;CDCP1;ANXA4;TRAF1;PTGER2;FGL2;POU2F1;CCR4;ICOS;ADAM19;GADD45B;CST7;SLC39A8;NRP1;PLAGL1;CD83;HUWE1;SLC2A3;BHLHE40;WLS;BCL2;PTRH2;BCL2L1;CDC42SE2;IL18R1;SPP1;SPRED2;CSF1;NFKBIZ;IKZF4;SWAP70;SMPDL3A;CAPG;SOCS1;GALM;IL10;BATF3;GPX4;IL1R2;PHTF2;CTLA4;HIPK2;ALCAM;KLF6;F2RL2;GPR65;GUCY1B1;AMACR	B	LPS
HALLMARK_IL6_JAK_STAT3_SIGNALING	3.97370376606363e-07	3.89422969074236e-06	0.674962860011025	0.607115490046295	2.19086834132501	75	IL1B;CXCL1;STAT1;CXCL3;IRF9;STAT2;STAT3;PTPN1;IRF1;IL15RA;ACVRL1;MYD88;IL6ST;IL6;FAS;CXCL10;ITGA4;CSF2RA;CXCL11;TNFRSF1A;SOCS3;STAM2;IL7;PTPN2;CRLF2;CD38;EBI3	B	LPS
HALLMARK_INFLAMMATORY_RESPONSE	6.2675111550354e-13	1.02369348865578e-11	0.921426003494898	0.587117975819135	2.36639892604295	168	CXCL8;IL1B;CCL2;IFITM1;EIF2AK2;LY6E;IRF7;BST2;LAMP3;TNFAIP6;NMI;IL1A;RTP4;IRF1;INHBA;CCL20;TNFSF10;CD48;F3;IL15RA;SCARF1;SGMS2;SLC4A4;PVR;IL6;CDKN1A;HIF1A;ADORA2B;SELL;PDE4B;KCNJ2;CXCL10;AQP9;NMUR1;MMP14;CCL5;OSM;SEMA4D;TLR3;CXCL11;PTGER2;C3AR1;PROK2;SLC1A2;FFAR2;NFKB1;PDPN;EBI3;EDN1;IL18;EREG;CXCL6;NAMPT;PLAUR;CD40;PSEN1;KIF1B;MEFV;NOD2;GNA15;IFNGR2;LPAR1;CD70;RIPK2;CSF3R	B	LPS
HALLMARK_INTERFERON_ALPHA_RESPONSE	2.07382557671024e-38	5.08087266294008e-37	1.61530228892975	0.871387283513756	3.24322153778756	95	IFI44L;MX1;IFIT3;IFI44;RSAD2;IFITM1;EIF2AK2;ISG15;PLSCR1;HERC6;EPSTI1;CMPK2;USP18;SAMD9L;LY6E;DDX60;PARP9;IRF7;OAS1;OASL;IFITM3;SP110;ADAR;ISG20;IFIT2;BST2;HLA-C;IRF9;PARP14;SAMD9;CMTR1;TRIM5;TRIM25;IFI35;LAMP3;IFIH1;UBE2L6;LAP3;B2M;STAT2;NMI;HELZ2;PARP12;TDRD7;PNPT1;RTP4;IRF1;PSME1;DHX58;TRIM14;LGALS3BP;TRAFD1;TAP1;IRF2;PSMB9;GMPR;TRIM21;GBP4;PSME2;NUB1;IFI27;PSMB8;IFI30;TMEM140	B	LPS
HALLMARK_INTERFERON_GAMMA_RESPONSE	1.57930101217411e-44	7.73857495965315e-43	1.7387813118488	0.770307683543636	3.16317884840849	192	IFI44L;CCL2;MX1;XAF1;IFIT3;IFI44;IFIT1;RSAD2;MX2;EIF2AK2;ISG15;PLSCR1;HERC6;EPSTI1;CMPK2;OAS2;USP18;STAT1;SAMD9L;LY6E;DDX60;IRF7;OAS3;OASL;IFITM3;SP110;ADAR;ISG20;ZBP1;RNF213;IFIT2;BST2;IRF9;TNFAIP2;PARP14;CMTR1;APOL6;TRIM25;IFI35;IFIH1;UBE2L6;LAP3;B2M;TNFAIP6;STAT2;STAT3;NMI;IDO1;MT2A;HELZ2;PARP12;TDRD7;PTGS2;PTPN1;PNPT1;RTP4;IRF1;PSME1;DHX58;TRIM14;LGALS3BP;SAMHD1;TNFSF10;TRAFD1;PML;TAP1;PLA2G4A;CASP4;BANK1;IRF2;PSMB9;TRIM21;ZNFX1;GBP4;IL15RA;PSME2;STAT4;MYD88;IFI27;CASP3;PSMB8;IFI30;RBCK1;NLRC5;IL6;SPPL2A;CASP1;CDKN1A;HIF1A;PDE4B;SOD2;FAS;IFITM2;JAK2;CXCL10;CD86;CCL5;CXCL11;SOCS3;PSMA3;GZMA;IL7;FGL2;CASP7;RIPK1;PTPN2	B	LPS
HALLMARK_KRAS_SIGNALING_DN	0.0140257225358822	0.0624782185689299	0.380730400722792	0.449181094074755	1.58582471077945	66	IFI44L;MX1;RSAD2;SERPINB2;SIDT1;KRT1;COPZ2;CDKAL1;VPS50;EDN1;CD80;SGK1;SELENOP;MEFV	B	LPS
HALLMARK_KRAS_SIGNALING_UP	0.00122477054096224	0.00750171956339375	0.45505986738723	0.424554077398898	1.66165346351944	133	IL1B;G0S2;PTGS2;INHBA;CCL20;FCER1G;MPZL2;RABGAP1L;TLR8;ID2;PSMB8;BIRC3;CXCL10;MAP7;CSF2RA;TRAF1;TMEM158;C3AR1;PRDM1;IGFBP3;ACE;CDADC1;PDCD1LG2;EPB41L3;WNT7A;CTSS;NRP1;EREG;AKT2;CFH;PLAUR;ALDH1A2;LY96;ETV5;HSD11B1;EVI5;PCSK1N;CFB	B	LPS
HALLMARK_MITOTIC_SPINDLE	0.813008130081301	0.978738960051471	0.0299195667151671	0.200101113334554	0.812626587431261	174	RICTOR;DYNC1H1;RAB3GAP1;CDC27;DOCK4;ARHGEF3;SMC3;SMC1A;RFC1;NDC80;GSN;YWHAE;NUSAP1;CDC42EP4;CD2AP;RABGAP1;HOOK3;ARHGEF12;BRCA2;KIF1B;CDC42EP1;FSCN1;SORBS2;NET1;UXT;RALBP1;PKD2;RAPGEF5;PDLIM5;CNTRL;KIF5B;BUB1;STK38L;CTTN;CENPF;WASF2;MARCKS;TBCD;DOCK2;CDK5RAP2;ARHGAP5;DST;CLIP1;LMNB1;ECT2;DLG1;KATNA1;CENPE;PCGF5;MAPRE1;PAFAH1B1;CKAP5;LRPPRC	B	LPS
HALLMARK_MTORC1_SIGNALING	0.475029036004646	0.733487654320988	0.0549073703290958	0.245952999888355	1.00482562435056	185	HK2;USO1;IFI30;LGMN;CDKN1A;PSMA4;PSMC6;PPIA;ACTR2;PSMA3;HSP90B1;ACSL3;FGL2;SQLE;NUPR1;TXNRD1;HMGCS1;SKAP2;NUFIP1;PDK1;SYTL2;MTHFD2;MLLT11;NAMPT;PSMC2;PSME3;SCD;SLC2A3;UFM1;BHLHE40;CTSC;PSPH;ELOVL6;UBE2D3;ATP6V1D;DAPP1;ME1;RAB1A;SEC11A;BCAT1;GLRX;BUB1;HSPE1;HSPD1;IDI1;PPA1;IMMT;ATP5MC1;LDLR;ELOVL5;NUP205;GTF2H1;CFP;STARD4;POLR3G;ACACA;SLC7A11;PGK1;EDEM1;HPRT1;ARPC5L;EIF2S2;SLC6A6;SC5D;CALR;HMGCR	B	LPS
HALLMARK_MYC_TARGETS_V1	0.203252032520325	0.428407274180655	0.0992333343771191	0.284640361589086	1.16922700792562	191	RPL6;MRPL23;RPS10;RPS6;RPL34;EEF1B2;RPL14;NAP1L1;LSM2;PTGES3;TRA2B;GLO1;RPS3;HNRNPA2B1;SNRPD3;DDX21;PSMA4;PSMC6;PPIA;SNRPG;SRSF3;RPS5;SSB;YWHAE;DEK;DDX18;CCT5;MAD2L1;HSP90AB1;RPLP0;EIF1AX;SNRPD2;MRPS18B;SSBP1;SF3B3;NDUFAB1;SRSF7;ORC2;PRPS2;SYNCRIP;SNRPD1;HNRNPR;RACK1;HSPE1;HSPD1;PRDX4;PWP1;NOLC1;MCM5;XPO1;PSMB3;HNRNPA1;FBL;NCBP1;DHX15;PA2G4	B	LPS
HALLMARK_MYC_TARGETS_V2	0.997233748271093	0.997233748271093	0.0284333438791734	0.138162060131967	0.469408349828999	54	HK2;UTP20;DDX18;NIP7;HSPE1;HSPD1;NOLC1;GRWD1;MCM5;PA2G4;NPM1;TFB2M;PRMT3	B	LPS
HALLMARK_MYOGENESIS	0.178082191780822	0.428407274180655	0.111918316325105	0.317081436069832	1.20042569512071	102	MEF2A;RB1;BAG1;CDKN1A;MYH11;SPARC;AGRN;NOTCH1;CHRNB1;TPM3;CFD;ITGB5;MYBPC3;GSN;IGFBP3;GADD45B;CLU;AKT2;DTNA;IGFBP7;SCD;COL4A2;ITGB1;BHLHE40;FABP3;TNNT1;GPX3;AEBP1;NQO1;GABARAPL2	B	LPS
HALLMARK_NOTCH_SIGNALING	0.390461997019374	0.733487654320988	0.0766746872490091	0.357368957370846	1.0596163781437	28	PSENEN;NOTCH3;MAML2;NOTCH1;DLL1;SKP1;WNT5A;ST3GAL6;RBX1;KAT2A;JAG1	B	LPS
HALLMARK_OXIDATIVE_PHOSPHORYLATION	0.0558139534883721	0.210375670840787	0.204294756516886	0.314242106880019	1.29519298804343	197	UQCR11;UQCRFS1;SDHD;NDUFC2;COX6B1;NDUFA8;RHOT1;COX7C;UQCRB;NDUFB8;COX15;NDUFS1;IDH3A;OGDH;ATP5F1E;NDUFS4;COX17;UQCRQ;OPA1;COX7B;ATP5MG;ATP5MC2;CASP7;COX8A;NDUFB1;ATP5PD;HADHB;NDUFS6;AIFM1;ATP5PB;CPT1A;MTRR;NDUFA1;MDH1;MPC1;NDUFB5;POLR2F;NDUFB6;DECR1;ATP5MF;MRPL34;COX7A2;FH;NDUFAB1;HCCS;ATP6V1D;NDUFA3;SDHC;PDHX;DLD;UQCR10;ATP5ME;NDUFB2;MRPL35;ACADM;NDUFB3;UQCRH;ATP6V1F	B	LPS
HALLMARK_P53_PATHWAY	0.0917112820745662	0.310928319623972	0.287805130535564	-0.246201873154145	-1.2077961025001	170	CD81;BTG1;MKNK2;ZFP36L1;IRAK1;IER5;COQ8A;RALGDS;BAX;MXD4;DEF6;JUN;EPS8L2;HDAC3;TSPYL2;PPP1R15A;RETSAT;GLS2;RAD9A;IP6K2;RAB40C;CDK5R1;SLC3A2;TGFB1;TAX1BP3;PLK3;PITPNC1;ST14;FUCA1;CTSF;PPM1D;S100A4;NDRG1;APP;ADA;MDM2;FBXW7;TP53;RNF19B;TRIB3;POLH;MXD1	B	LPS
HALLMARK_PEROXISOME	0.906735751295337	0.985361736802282	0.0299195667151671	0.197068135904199	0.723085047973176	83	CLN6;VPS4B;SCP2;GSTK1;SOD2;LONP2;ABCD2;ALDH1A1;MVP;SLC25A19;ACOX1;ACSL5;PEX14;HSD3B7;IDI1;ACSL4;ERCC1;SOD1;YWHAH;MSH2;SLC25A4;ELOVL5;CADM1;ATXN1;IDE;HSD17B4	B	LPS
HALLMARK_PI3K_AKT_MTOR_SIGNALING	0.453265044814341	0.733487654320988	0.0617054053637522	0.270885463269421	1.00230933744921	91	STAT2;MYD88;MKNK1;CDKN1A;ARPC3;TNFRSF1A;ACTR2;HSP90B1;ITPR2;RIPK1;IRAK4;PDK1;NOD1;MAPK10;RPS6KA3;GRB2;PIKFYVE;UBE2D3;YWHAB;FASLG;UBE2N	B	LPS
HALLMARK_PROTEIN_SECRETION	0.107006369426752	0.327707006369427	0.151148761385484	0.34808571940515	1.28731880106085	89	VPS4B;NAPA;TMED10;TMX1;USO1;AP1G1;AP2B1;ANP32E;GOLGA4;LAMP2;ARFIP1;RAB14;VPS45;RPS6KA3;SNAP23;KIF1B;ERGIC3;SEC22B;CTSC;SNX2;LMAN1;DNM1L;ATP7A;SCAMP1;CLTC;ICA1;SOD1;TSG101;SSPN;DST	B	LPS
HALLMARK_REACTIVE_OXYGEN_SPECIES_PATHWAY	0.427083333333333	0.733487654320988	0.122107920287081	-0.259692077226939	-1.01210717566683	48	EGLN2;HHEX;STK25;MSRA;LSP1;ERCC2;SCAF4;PFKP;TXNRD2;GCLM	B	LPS
HALLMARK_SPERMATOGENESIS	0.796143250688705	0.978738960051471	0.0390355298112393	0.227133039777836	0.777897021223501	57	SLC2A5;MAP7;HSPA1L;STAM2;NCAPH;RAD17;ACE;CDKN3;POMC;MTOR;PCSK1N;IL12RB2;BUB1;EZH2;GSTM3;GFI1;IDE;TOPBP1;TALDO1;CLVS1;CLPB;MLLT10;IFT88;MAST2	B	LPS
HALLMARK_TGF_BETA_SIGNALING	0.514005602240896	0.763220439691028	0.059989249649033	0.284822087870706	0.94911739920354	48	THBS1;BMPR2;ID2;ARID4B;XIAP;LTBP2;SMURF2;BMPR1A;NOG;IFNGR2;UBE2D3;RAB31;SMAD1;KLF10;CTNNB1;TGIF1;HIPK2;RHOA;SLC20A1;MAP3K7;NCOR2	B	LPS
HALLMARK_TNFA_SIGNALING_VIA_NFKB	3.82134904712087e-07	3.89422969074236e-06	0.674962860011025	0.49052575452163	2.00581092169491	186	IL1B;CXCL1;CCL2;CXCL3;SERPINB2;IFIT2;TNFAIP2;IFIH1;TNFAIP6;G0S2;PTGS2;IL1A;IRF1;INHBA;CCL20;MCL1;KYNU;TAP1;SAT1;F3;IL15RA;BCL2A1;IL6ST;ID2;CFLAR;IL6;CDKN1A;PDE4B;SOD2;BIRC3;CXCL10;CXCL2;CCL4;CCL5;TRAF1;CXCL11;SOCS3;NFAT5;BIRC2;BCL6;ZFP36;LITAF;DRAM1;SDC4;NFKB1;GADD45B;EDN1;IL18;CXCL6;IER3;NAMPT;PLAUR;CD80;TNFAIP8;CD83;SGK1;SLC2A3;BHLHE40;IFNGR2;CCNL1;RIPK2;PTX3;PHLDA2	B	LPS
HALLMARK_UNFOLDED_PROTEIN_RESPONSE	0.479012345679012	0.733487654320988	0.0573667426768556	0.262783067952009	0.99982672257716	105	CCL2;IFIT1;RPS14;LSM1;ATF6;HSP90B1;EXOSC2;DCP1A;EXOC2;POP4;MTHFD2;NABP1;CNOT4;EXOSC9;SPCS3;PARN;SEC11A;KIF5B;SDAD1;NOLC1;BAG3;PAIP1;NPM1	B	LPS
HALLMARK_UV_RESPONSE_DN	0.883950617283951	0.985361736802282	0.0287861460642093	0.19761301517701	0.751870258775968	105	F3;NR3C1;ADORA2B;ANXA4;MAGI2;MRPS31;MAP2K5;PRKAR2B;PRKCE;NFKB1;NRP1;MT1E;SPOP;BMPR1A;BHLHE40;NEK7;PHF3;LPAR1;PEX14;PDGFRB;CACNA1A;PTPRM;PDLIM5;YTHDC1;KIT;ICA1;NIPBL;LDLR;DLG1;MGLL;ANXA2;ATXN1;TGFBR3	B	LPS
HALLMARK_UV_RESPONSE_UP	0.470660146699266	0.733487654320988	0.0577308549299813	0.255464268685437	0.989378822320592	123	MRPL23;IRF1;TAP1;IL6ST;CASP3;IL6;HTR7;PPP1R2;DNAJA1;SOD2;CDC5L;DDX21;CXCL2;MMP14;PLCL1;TMBIM6;CNP	B	LPS
HALLMARK_WNT_BETA_CATENIN_SIGNALING	0.168831168831169	0.428407274180655	0.195789002148949	-0.351428552669413	-1.23165938907888	32	CSNK1E;HDAC5;DVL2;MAML1;LEF1;FZD1;HDAC2;FRAT1;TP53;CUL1;TCF7;PPARD	B	LPS
HALLMARK_XENOBIOTIC_METABOLISM	0.209832134292566	0.428407274180655	0.0992333343771191	0.300227948916534	1.17347892089248	132	DDT;MT2A;KYNU;PTGES3;ID2;FAS;ESR1;AQP9;CYP2S1;TMBIM6;TNFRSF1A;ABCD2;AKR1C3;VNN1;PAPSS2;UPB1;MAOA;SSR3;CDA;LPIN2;HSD11B1;PGD;PSMB10;CFB;SLC35D1;ACOX1;NQO1;PDLIM5;SLC6A12;BCAT1;MAN1A1;TMEM176B;APOE	B	LPS
HALLMARK_ADIPOGENESIS	0.795749573505112	0.964571835499377	0.143902565267782	-0.189470083870798	-0.912601434233602	166	ECH1;VEGFB;UCP2;CHCHD10;PFKFB3;TKT;ESYT1;BCKDHA;ACAA2;MDH2;RTN3;MRPL15;ESRRA;HADH;LIPE;SLC1A5;TST;TOB1;SSPN;ATP5PO;MGLL;PREB;ELMOD3;ACO2;CCNG2;PFKL;COX6A1;MAP4K3;PEMT;CD151;SCARB1;DGAT1;IDH3G;FAH;SLC19A1;PIM3;PGM1;MIGA2;AK2;COQ3;SLC25A1;CS;CMPK1;GPAT4;DNAJB9;PDCD4;DLD	B	IAV
HALLMARK_ALLOGRAFT_REJECTION	1.80224654727945e-10	2.20775202041733e-09	0.826657301178302	0.572657541679999	1.99790126961311	172	CCL2;STAT1;IRF7;B2M;GBP2;RPL39;JAK2;TAP1;TAP2;HLA-E;IL15;FAS;FCGR2B;CD40;PSMB10;SOCS1;CTSS;TAPBP;RPS19;HLA-DOB;CCL7;IRF8;HIF1A;RPS3A;CD47;CD3E;IL7;RPL9;CCND3;TNF;KRT1;EIF4G3;IL6;HLA-A;CD8B;CD2;TLR3;IL12A;FASLG;LYN;LY86;RIPK2;HLA-DRA;CRTAM;IL18RAP;ICAM1;CSF1;CXCL9;CCR5;CCL13;CD86;HCLS1;KLRD1;FYB1;GZMA;CD3D;ST8SIA4;CD4;PRF1;STAB1;CCL4;RPS9;CD28;TLR1;UBE2D1;GCNT1;IFNGR1;GPR65;NCR1;ELF4;PTPRC;CCL5;IL10;HDAC9;CD8A;TRAT1;DYRK3;IL2RG;CCR2;DEGS1;IGSF6;IL18;IRF4;IL1B;TRAF2;SRGN;ITK;CD3G;TLR2;CCR1;GZMB;MMP9;ZAP70;INHBA;ABI1;CD40LG	B	IAV
HALLMARK_ANDROGEN_RESPONSE	0.138495092693566	0.320230198985564	0.119887845115423	0.37273498717937	1.23365152654003	84	B2M;SAT1;MYL12A;TNFAIP8;ELK4;FKBP5;CCND3;PIAS1;TSC22D1;ACSL3;SELENOP;PDLIM5;SEC24D;MAF;SLC38A2;INPP4B;TMEM50A;HPGD;IDI1;MAK;ELL2;HERC3;SLC26A2;HMGCS1;GUCY1A1;ELOVL5;MERTK	B	IAV
HALLMARK_ANGIOGENESIS	0.0544692737430168	0.156999671376931	0.227987202850442	0.576378944407603	1.4947748278874	19	CXCL6;THBD;PTK2;OLR1;LPL;SPP1;JAG1;VCAN;NRP1;FGFR1	B	IAV
HALLMARK_APICAL_JUNCTION	0.791173304628633	0.964571835499377	0.0274480081801021	0.24441347214777	0.821376834168561	115	NEXN;EVL;MMP2;RAC2;CD209;CD274;JUP;MPZL2;ICAM5;AKT2;LAMB3;PECAM1;ICAM1;PTK2;CD86;FYB1;NECTIN2;TRAF1;MYL12B;NECTIN3;CTNNA1;PTPRC;AMIGO1;CD276;NF1;VCAN	B	IAV
HALLMARK_APICAL_SURFACE	0.227272727272727	0.445454545454545	0.100990587455923	0.439158454576698	1.20597588822015	26	CRYBG1;AKAP7;ATP8B1;LYN;EFNA5;ADAM10;IL2RG;LYPD3	B	IAV
HALLMARK_APOPTOSIS	8.85542742699402e-07	5.42394929903384e-06	0.659444398037935	0.540126491951144	1.84178898807405	138	TNFSF10;ISG20;IFITM3;SAT1;IRF1;CD69;MCL1;TAP1;DNAJA1;CD38;CASP1;PMAIP1;CFLAR;CASP4;FAS;CYLD;ATF3;MMP2;GSN;GADD45B;CDKN1A;XIAP;CASP7;CASP8;CLU;TNF;IL6;CD2;FASLG;CASP3;ANXA1;BTG3;PTK2;GCH1;SATB1;GNA15;PRF1	B	IAV
HALLMARK_BILE_ACID_METABOLISM	0.954493742889647	1	0.0200480391102353	0.199381394920994	0.644618433585589	67	OPTN;NR3C2;GSTK1;ALDH1A1;SULT1B1;AQP9;ACSL5;IDI1;NEDD4;HACL1;HSD3B7;ABCD1;ABCD2;PEX26;HSD17B4;PEX11A;SCP2;GNPAT;ISOC1;EPHX2;IDH2;EFHC1;PEX7;ABCA2;CYP27A1;HSD17B11	B	IAV
HALLMARK_CHOLESTEROL_HOMEOSTASIS	0.60161662817552	0.893309538806075	0.0438002031299891	0.285787087519263	0.918418899655404	63	PLSCR1;FBXO6;ATF3;CLU;LGMN;CPEB2;LPL;JAG1;IDI1;NFIL3;LDLR;S100A11;HMGCS1;SC5D	B	IAV
HALLMARK_COAGULATION	0.0183309396241322	0.0598810694388319	0.352487857583619	0.457659033562839	1.49552531590182	71	MMP2;F2RL2;GSN;THBD;CLU;LGMN;PRSS23;SPARC;PDGFB;ANXA1;C1QA;PECAM1;CTSO;CFH;SERPING1;PLAU;CFB;HTRA1;F3;OLR1;SERPINB2;SERPINA1;MMP14;LAMP2;THBS1;CAPN2;MAFF;DPP4	B	IAV
HALLMARK_COMPLEMENT	2.02469444732007e-08	1.65350046531139e-07	0.73376198835648	0.551789481084634	1.91384330860532	163	PLSCR1;IRF7;USP15;LAP3;LIPA;IRF1;PSMB9;JAK2;GNB4;CASP1;APOBEC3G;IRF2;CASP4;CASP10;ERAP2;CTSS;APOBEC3F;DOCK10;CASP7;KYNU;COL4A2;GCA;CLU;CTSL;LGMN;IL6;DUSP5;PIK3CA;VCPIP1;HPCAL4;PRCP;CXCL1;LYN;CDA;TNFAIP3;CD46;PDGFB;CASP3;CR2;C1QA;CTSO;CFH;PRSS36;SERPING1;S100A12;GMFB;GZMA;CFB;GZMK;F3;OLR1;SERPINB2;S100A9;CA2;C1QC;CASP5;SERPINA1;DOCK9;MMP14;GNG2;LAMP2;CCL5;MSRB1;MAFF;DPP4;ME1;HSPA1A;PSEN1;FCN1;PLA2G4A;L3MBTL4	B	IAV
HALLMARK_DNA_REPAIR	0.986373165618449	1	0.0115202567953401	0.183139265972803	0.626297204328807	140	CMPK2;NT5C3A;NFX1;PDE4B;CDA;GTF2B;EDF1;COX17;HCLS1;RBX1;AK3;CSTF3;GTF2A2;HPRT1;VPS37B;POLE4;POLR2K;SNAPC5;DAD1;SDCBP;EIF1B;AK1;ERCC1;RPA3;BCAP31;STX3	B	IAV
HALLMARK_E2F_TARGETS	0.995872033023736	1	0.00881182919930239	0.168997640453931	0.586985273831255	165	NBN;DCK;SMC6;BRCA2;CDKN1A;DEK;NUP205;TMPO;BARD1;LMNB1;NUP107;TIPIN;TIMELESS;CKS1B;SMC3;RFC1;POLE4;SMC1A;NASP;CCP110;MYBL2;ORC2;EIF2S1;TRA2B;NUP153;RPA3	B	IAV
HALLMARK_EPITHELIAL_MESENCHYMAL_TRANSITION	0.000803434374472849	0.0032806903624308	0.477270815362862	0.500277761520196	1.67624677798188	101	SAT1;IL15;FAS;CALD1;MMP2;CXCL8;GADD45B;CXCL6;WNT5A;COL4A2;SDC4;IGFBP3;IL32;SNTB1;PDLIM4;IL6;CXCL1;PVR;IGFBP4;WIPF1;TNFAIP3;SPARC;ITGB5;PTX3;ECM1;DPYSL3;HTRA1;MMP14;SPP1;COL6A2;THBS1;SLC6A8;DAB2;VCAN;ACTA2;PMP22;EFEMP2;SERPINE1;DST;SGCD;TGFBI	B	IAV
HALLMARK_ESTROGEN_RESPONSE_EARLY	0.170757737459979	0.363788223284302	0.104732821580651	0.354754027018553	1.19685698127873	119	BCL2;ELF1;JAK2;BAG1;PMAIP1;ENDOD1;FKBP5;CA12;IL6ST;OLFM1;PRSS23;MICB;IGFBP4;KLF10;PAPSS2;ZNF185;TMEM164;LAD1;DYNLT3;TBC1D30;FOS;AFF1;SLC24A3;MYOF;TIPARP;NRIP1;RBBP8;RAB31;AQP3;KLF4;SLC26A2;CISH;EGR3;BHLHE40;ELOVL5;FLNB;ALDH3B1	B	IAV
HALLMARK_ESTROGEN_RESPONSE_LATE	0.143776824034335	0.320230198985564	0.116234148779716	0.363130342410535	1.22072625503899	113	ISG20;BCL2;JAK2;BAG1;BATF;FKBP5;CA12;PRLR;IL6ST;OLFM1;PRSS23;MICB;IGFBP4;BTG3;PAPSS2;DYNLT3;FOS;S100A9;CA2;AFF1;SERPINA1;SLC24A3;MYOF;PRKAR2B;HPRT1;NRIP1;RBBP8;DLG5;RAB31;KLF4;SLC26A2;CISH;MDK;UNC13B;EGR3;ST6GALNAC2;ELOVL5;FLNB;ALDH3B1;CKB;XBP1;ID2	B	IAV
HALLMARK_FATTY_ACID_METABOLISM	0.843386243386243	0.979086498243266	0.0230827802358481	0.233075855941041	0.790567653045902	126	UBE2L6;SDHD;NBN;PSME1;VNN1;CBR1;MAOA;ALDH1A1;DECR1;HIBCH;ACSL5;CA2;ACADM;GLUL;ERP29;HPGD;ME1;IDI1;LTC4S;PTPRG;G0S2;SERINC1;HMGCS1;ENO3;ELOVL5;SUCLA2	B	IAV
HALLMARK_G2M_CHECKPOINT	0.255580505803932	0.481670953245872	0.203508959461977	-0.214115720100221	-1.05497140536611	156	ARID4A;SRSF1;RAD23B;ODC1;TLE3;TGFB1;TFDP1;SRSF2;PURA;JPT1;ATF5;HMGN2;SFPQ;MAPK14;HNRNPU;SMARCC1;KPNA2;ILF3;MCM2;TACC3;MCM6;HMGA1;KIF11;E2F4;CTCF;KIF22;LIG3;GINS2;XPO1;SS18;UCK2;CUL4A;MCM5;CDK4;CCND1;CHAF1A;PRMT5;UPF1;LBR;DR1;GSPT1;UBE2S;DDX39A;NSD2	B	IAV
HALLMARK_GLYCOLYSIS	0.947643979057592	1	0.0148592627836833	0.205243017323266	0.702729353447775	142	ISG20;RBCK1;CHST12;GLRX;B3GAT1;CLN6;IGFBP3;DSC2;HK2;B4GALT4;ADORA2B;TGFA;AK3;UGP2;GPC4;HAX1;PYGL;ME1;VCAN;P4HA2;NASP;PC	B	IAV
HALLMARK_HEDGEHOG_SIGNALING	0.804676753782668	0.964571835499377	0.0384786917635432	0.282946993776975	0.746016641564904	21	PML;OPHN1;AMOT;ADGRG1;NF1;RTN1;NRP1;ETS2	B	IAV
HALLMARK_HEME_METABOLISM	0.807090719499479	0.964571835499377	0.0247086313801197	0.242079246516565	0.830486033678442	147	USP15;ENDOD1;OPTN;KAT2B;NR3C1;LPIN2;RNF19A;BACH1;TOP1;CCND3;NEK7;CAST;FBXO7;ACSL6;PSMD9;CDC27;BPGM;BMP2K;CA2;TSPAN5;LAMP2;HTATIP2;SLC6A8;P4HA2;AQP3;LMO2;PC;SDCBP;ELL2;DMTN;MBOAT2;C3	B	IAV
HALLMARK_HYPOXIA	0.358490566037736	0.650593990216632	0.0633597010643758	0.313324117236221	1.0710599836791	141	ISG20;MT2A;BCL2;PLAC8;NAGK;GCNT2;ATF3;GLRX;CDKN1A;KLF6;NR3C1;CA12;SDC4;IGFBP3;IL6;TNFAIP3;HK2;PDGFB;CAVIN3;ADORA2B;DTNA;F3;FOS;UGP2;GPC4;TIPARP;MAFF;P4HA2;HS3ST1;NFIL3;SERPINE1;GBE1;TGFBI;MT1E;ENO3;XPNPEP1;BHLHE40	B	IAV
HALLMARK_IL2_STAT5_SIGNALING	7.51632127446021e-05	0.00036829974244855	0.538434096309916	0.478048481756615	1.66042211130762	165	CXCL10;PLSCR1;TNFSF10;IFITM3;TLR7;GBP4;CD48;SELL;BCL2;TTC39B;NFKBIZ;RABGAP1L;FGL2;BATF;ADAM19;SOCS1;DENND5A;POU2F1;F2RL2;IRF8;GADD45B;KLF6;CCR4;CCND3;CDCP1;HK2;CASP3;CSF1;CD86;NCOA3;BATF3;ECM1;IL1R2;CDC42SE2;TRAF1;ICOS;GLIPR2;WLS;CD83;CA2;PLAGL1;IFNGR1;GPR65;PTGER2;SPP1;RHOH;IL18R1;BMPR2;IL10;HIPK2;MAFF	B	IAV
HALLMARK_IL6_JAK_STAT3_SIGNALING	4.51968107558308e-07	3.16377675290815e-06	0.674962860011025	0.628181001072119	2.05812444407841	75	CXCL10;STAT1;STAT2;IRF1;IRF9;MYD88;IL15RA;CD38;ITGA4;FAS;CXCL11;SOCS1;STAT3;CCL7;ACVRL1;IL6ST;IL7;PTPN1;TNF;IL6;CXCL1;PDGFC;TNFRSF1A;CSF1;CXCL9;CXCL3;IL1R2;CSF3R;LTBR;CRLF2;IFNGR1;HAX1;IL18R1;CSF2RA;PTPN2;IL9R;IL2RG	B	IAV
HALLMARK_INFLAMMATORY_RESPONSE	9.86270951640815e-17	1.61090922101333e-15	1.05746357275086	0.642424832534675	2.23549710363796	168	CCL2;CXCL10;IFITM1;EIF2AK2;TNFSF10;LY6E;IRF7;BST2;RTP4;NMI;LAMP3;IRF1;CD69;CD48;SELL;CCR7;IL15RA;IL15;LTA;CD40;NFKBIA;CXCL11;TAPBP;NMUR1;CXCL8;CCL7;HIF1A;CXCL6;PROK2;CDKN1A;KLF6;C3AR1;SLC1A2;SLAMF1;SGMS2;PDE4B;TNFAIP6;MEFV;IL6;TLR3;PVR;LYN;FFAR2;LPAR1;RGS1;MARCO;KCNA3;RIPK2;KCNJ2;SEMA4D;IL18RAP;ICAM1;OSM;PDPN;CYBB;CSF1;CCL20;CXCL9;GCH1;ADORA2B;CMKLR1;ADGRE1;GNA15;FPR1;STAB1;HRH1;AQP9;NOD2;FZD5;F3;CSF3R;OLR1;TLR1;SCARF1;SLC4A4;MMP14;PTGER2;IL18R1;CCL5;IL10;CCRL2;PSEN1;CXCR6;IL7R;NFKB1;IL18;LDLR;SERPINE1;IL1A;IL1B;HBEGF;NAMPT	B	IAV
HALLMARK_INTERFERON_ALPHA_RESPONSE	8.03418700780121e-52	1.9683758169113e-50	1.87625989921711	0.911132838603226	3.03936398327669	95	IFIT3;RSAD2;IFIT2;ISG15;CXCL10;PLSCR1;EPSTI1;IFI44L;MX1;IFITM1;IFI44;OASL;OAS1;SAMD9L;EIF2AK2;USP18;HERC6;SAMD9;IFIH1;PARP9;ISG20;DDX60;LY6E;CMPK2;SP110;PARP14;TRIM5;UBE2L6;IFI35;TRIM25;IRF7;BST2;RTP4;NMI;IFITM3;PARP12;STAT2;HELZ2;PNPT1;LAP3;ADAR;TDRD7;CMTR1;LAMP3;B2M;TRAFD1;TRIM21;GBP4;IRF1;TRIM14;IRF9;PSMB9;HLA-C;SELL;GBP2;TMEM140;NUB1;ELF1;GMPR;DHX58;TAP1;CASP1;IRF2;IFITM2;IL15;PSME1;MOV10;PSME2;LGALS3BP;PSMB8;CXCL11;CNP;IFI27;CD47;CASP8;TRIM26;UBA7	B	IAV
HALLMARK_INTERFERON_GAMMA_RESPONSE	3.50266662092725e-58	1.71630664425435e-56	1.98877301960627	0.827862300917504	2.91779461217987	192	CCL2;IFIT3;RSAD2;IFIT2;IFIT1;ISG15;CXCL10;PLSCR1;EPSTI1;IFI44L;MX1;XAF1;IFI44;OASL;SAMD9L;EIF2AK2;USP18;MX2;STAT1;HERC6;ZBP1;IFIH1;TNFSF10;ISG20;DDX60;OAS2;LY6E;CMPK2;APOL6;SP110;PARP14;UBE2L6;IFI35;TRIM25;IRF7;BST2;OAS3;RNF213;RTP4;NMI;IFITM3;PARP12;STAT2;MT2A;HELZ2;PNPT1;LAP3;ADAR;TDRD7;SAMHD1;CMTR1;B2M;TRAFD1;TRIM21;GBP4;IRF1;TRIM14;IRF9;CD69;ZNFX1;PSMB9;PML;MYD88;IL15RA;JAK2;DHX58;TAP1;RBCK1;CD38;CASP1;IRF2;IFITM2;IL15;CASP4;FAS;PSME1;CD40;NFKBIA;PSME2;LGALS3BP;PSMB8;FGL2;CXCL11;PSMB10;NLRC5;SOCS1;STAT3;SPPL2A;TAPBP;IFI27;CCL7;IRF8;HIF1A;CDKN1A;RIPK1;VAMP5;CASP7;CASP8;NOD1;TRIM26;BANK1;ST3GAL5;CD274;IL7;PDE4B;TNFAIP6;PTPN1;IL6;HLA-A;LYSMD2;IDO1;TNFAIP3;RIPK2;SECTM1;CASP3;MVP;BATF2;CFH;PSMA3;XCL1;ICAM1;TNFAIP2;CXCL9;GCH1;SERPING1;CD86;CMKLR1;NCOA3;GZMA;FCGR1A;HLA-B;KLRK1;FPR1;ST8SIA4	B	IAV
HALLMARK_KRAS_SIGNALING_DN	0.0651428571428571	0.168	0.186432558434075	0.429885688818852	1.39055273835172	66	RSAD2;IFI44L;MX1;SIDT1;STAG3;KRT1;MEFV;BARD1;SELENOP;KCNMB1;SERPINB2;VPS50;CDKAL1;EDAR;LYPD3;COPZ2;C5;CD40LG;PDCD1;PRKN;DTNB;IDUA;SGK1;EDN1;CPEB3	B	IAV
HALLMARK_KRAS_SIGNALING_UP	2.40567387106817e-05	0.000130975577424822	0.575610261071129	0.509443741450543	1.73616786618954	133	CXCL10;PSMB8;RABGAP1L;CTSS;GLRX;IRF8;WNT7A;C3AR1;ADAM17;IGFBP3;GALNT3;JUP;MPZL2;TMEM158;AKT2;MMD;ST6GAL1;TNFAIP3;ACE;PECAM1;CFH;CCL20;SATB1;CMKLR1;ALDH1A2;PRDM1;TMEM176B;PLAU;TRAF1;PTGS2;CFB;TLR8;HSD11B1;BPGM;CA2;EPB41L3;SPP1;BIRC3;CSF2RA;LY96;ETV5;HDAC9;PCSK1N;CLEC4A;VWA5A;IL2RG;EPHB2;IL7R;TMEM176A;NAP1L2;KLF4;IL1B;HBEGF;G0S2;CDADC1;TRIB1;EMP1;MMP9;INHBA;FCER1G;GUCY1A1;CD37	B	IAV
HALLMARK_MITOTIC_SPINDLE	0.859198355601233	0.979086498243266	0.0202691096367175	0.230335557990976	0.803686053665329	174	RICTOR;ARHGEF3;PCGF5;RAB3GAP1;BRCA2;CD2AP;GSN;CNTRL;NDC80;LMNB1;MARCKS;CDC27;ARHGAP5;CDC42EP1;SOS1;OPHN1;PDLIM5;KIF20B;UXT;BUB1;SMC3;CTTN;RFC1;CDC42EP4;NF1;SMC1A;NEDD9;HDAC6;KPTN;DST;DOCK4;PKD2;KIF5B;ARHGAP27;STK38L;WASF2;AKAP13;ABI1;ARHGEF12;FLNB	B	IAV
HALLMARK_MTORC1_SIGNALING	0.420771996569073	0.687260927729486	0.203508959461977	-0.203235730238032	-1.01267155537247	185	CORO1A;MAP2K3;ITGB2;GGA2;GAPDH;TUBA4A;BTG2;HSPA4;CACYBP;GSK3B;SLC1A4;GCLC;LDHA;TPI1;DHCR24;CANX;TOMM40;RPA1;DDIT4;SLC1A5;MCM2;LTA4H;GPI;NFYC;INSIG1;GSR;PFKL;HMBS;SHMT2;ATP2A2;PSMD14;TES;TRIB3;SLC2A1;ENO1;RPN1;TCEA1;NFKBIB;STIP1;HSPD1;PSPH;PGM1;P4HA1;GMPS;PSMD13;DDX39A;ARPC5L;UNG;PSMD12;MCM4;FADS1;BCAT1;TMEM97	B	IAV
HALLMARK_MYC_TARGETS_V1	0.000938425628971896	0.00353714275535561	0.477270815362862	-0.28621121231219	-1.41858098108575	191	RPS2;PCBP1;SNRPA;LSM7;RPL22;PABPC4;SRSF1;SLC25A3;TXNL4A;PHB2;RAD23B;ODC1;EIF3B;TFDP1;PABPC1;SRSF2;EIF4A1;SRM;PSMD3;TARDBP;SET;EIF4H;HDGF;RANBP1;LDHA;SRSF3;HNRNPU;CANX;SMARCC1;FAM120A;KPNA2;IMPDH2;MCM2;STARD7;SERBP1;TRIM28;UBA2;MCM6;CCT3;PSMA1;HNRNPC;C1QBP;HNRNPA3;TUFM;TCP1;HNRNPA1;XPO1;CLNS1A;SNRPD3;DUT;PPM1G;MCM5;CDK4;PSMD14;VDAC1;PSMA7;AIMP2	B	IAV
HALLMARK_MYC_TARGETS_V2	0.000414284269537876	0.00184544810975963	0.49849310876659	-0.441214775840692	-1.82122229457373	54	SRM;NOP2;NOC4L;RABEPK;DCTPP1;PUS1;MCM5;CDK4;TCOF1;PPAN;AIMP2;EXOSC5;HSPD1;SLC19A1;UNG;MCM4;TMEM97;NOP16;PPRC1;TBRG4;MAP3K6;SORD;SLC29A2;WDR43;PES1;PA2G4;NPM1	B	IAV
HALLMARK_MYOGENESIS	0.201933404940924	0.412280701754386	0.0949751525905595	0.352442551432932	1.18074486934734	102	BAG1;MEF2A;CHRNB1;GSN;GADD45B;CDKN1A;COL4A2;IGFBP3;CLU;TNNT1;AKT2;RB1;SPARC;ITGB5;NCAM1;NOTCH1;IGFBP7;DTNA;FST;MYH11;MRAS;MYBPC3;COL6A2;SLC6A8;FABP3;PC;TPM3;HBEGF;SGCD;AGRN;ENO3;AK1;BHLHE40;SPHK1;LPIN1;GPX3;CKB;KLF5	B	IAV
HALLMARK_NOTCH_SIGNALING	0.0445026178010471	0.136289267015707	0.245041785430996	0.536453036588415	1.49745173997884	28	MAML2;PSENEN;WNT5A;NOTCH3;DLL1;KAT2A;NOTCH1;RBX1;FZD5;JAG1;ST3GAL6	B	IAV
HALLMARK_OXIDATIVE_PHOSPHORYLATION	1	1	0.00581457622839549	0.15470265238257	0.546759316691008	197	SDHD;NDUFC2;IDH3A;ATP6V1G1;UQCRFS1;UQCR11;CASP7;RHOT1;DECR1;COX7C;COX4I1;COX17;ATP6V1F;ABCB7;UQCRB;ACADM;COX7A2;TCIRG1;DLAT;ATP5MG;NDUFB2;MTRR;COX5A;MPC1;COX6B1;ATP6V0E1;ATP5F1E;ATP6V1C1;NDUFA1;CYCS;SUCLA2;ATP5PD;NDUFS4;ATP6V1H;ATP5F1C;ACAA1;NDUFB8;UQCRH;COX15;UQCR10;ATP5MC2;FH;NDUFB5;PDK4;TIMM9;MDH1;CPT1A;UQCRC2;SDHC	B	IAV
HALLMARK_P53_PATHWAY	0.707518022657055	0.936983327302586	0.0308468245215279	0.256270867122033	0.891619085935487	170	SAT1;TRAFD1;TAP1;CASP1;STOM;FAS;SOCS1;ATF3;RPS12;CDKN1A;CCND3;TSC22D1;RPL36;HINT1;RPL18;RB1;DRAM1;RACK1;KIF13B;TCN2;NUPR1;NOTCH1;TGFA;FOS;ZMAT3;CEBPA	B	IAV
HALLMARK_PEROXISOME	0.951219512195122	1	0.157402899305283	-0.170925667922569	-0.739902644469145	83	ECH1;PABPC1;HRAS;ACSL1;DHCR24;SMARCC1;FDPS;ATXN1;YWHAH;ALDH9A1;PEX2;CTBP1;CLN8;ABCC5;PEX6	B	IAV
HALLMARK_PI3K_AKT_MTOR_SIGNALING	0.684039087947883	0.936983327302586	0.0350150690873584	0.266698613608593	0.885505916242973	91	STAT2;MYD88;PIKFYVE;CDKN1A;RIPK1;DAPP1;NOD1;VAV3;RALB;FASLG;TNFRSF1A;ARPC3	B	IAV
HALLMARK_PROTEIN_SECRETION	0.390879478827362	0.660451533191059	0.0609039347452418	0.314563706913506	1.04338044492538	89	NAPA;SNX2;TMX1;AP3B1;RAB14;VPS4B;ARFIP1;SEC24D;LAMP2;AP2B1;ADAM10;TMED10;OCRL;STX16;GOLGA4;DST;SEC31A;VPS45;ARFGEF2;ATP6V1H;SEC22B;AP1G1;BET1;USO1;STX12;RAB5A;ERGIC3;YIPF6;CLCN3;ICA1;LMAN1;VAMP3;COG2;ANP32E;TSG101;ATP7A	B	IAV
HALLMARK_REACTIVE_OXYGEN_SPECIES_PATHWAY	0.0875641453669886	0.214532156149122	0.287805130535564	-0.31677606115574	-1.27385961436171	48	EGLN2;MBP;HHEX;HMOX2;GCLC;LSP1;PTPA;GCLM;SCAF4;GSR;STK25;ERCC2;NDUFS2;GLRX2;ABCC1;SRXN1;MSRA	B	IAV
HALLMARK_SPERMATOGENESIS	0.640606767794632	0.923227400645206	0.0414044273760278	0.279799805073268	0.886114029411006	57	HSPA1L;ACE;BUB1;IL12RB2;POMC;CLVS1;NCAPH;PCSK1N;STAM2;LPIN1;BRAF;RPL39L;PHKG2;MTOR;TLE4;GSTM3;SLC2A5;MAP7;CDKN3;GFI1;CCT6B;EZH2;TALDO1;PARP2	B	IAV
HALLMARK_TGF_BETA_SIGNALING	0.388235294117647	0.660451533191059	0.172324344900946	-0.255702942816697	-1.02826473357622	48	ID3;PPP1CA;SPTBN1;FNTA;TGFB1;HDAC1;FKBP1A	B	IAV
HALLMARK_TNFA_SIGNALING_VIA_NFKB	1.78356485451458e-09	1.74789355742428e-08	0.788186810800237	0.547518126203171	1.92235753197137	186	CCL2;IFIT2;CXCL10;IFIH1;SAT1;IRF1;CD69;IL15RA;MCL1;TAP1;CFLAR;NFKBIA;TNFAIP8;EIF1;CXCL11;ATF3;DENND5A;GADD45B;CXCL6;CDKN1A;KLF6;TANK;KYNU;SDC4;IL6ST;PDE4B;TNFAIP6;TNF;IL6;DUSP5;B4GALT5;TSC22D1;CXCL1;MARCKS;CCNL1;TNFAIP3;RIPK2;DRAM1;LAMB3;SPSB1;BIRC2;KLF10;IER2;LITAF;BTG3;ICAM1;DNAJB4;CSF1;CCL20;TNFAIP2;GCH1;PTX3;BCL2A1;CXCL3;PLAU;PDLIM5;EGR1;TRAF1;PTGS2;CCL4;F3;OLR1;SERPINB2;FOS;CD83;PHLDA2;BIRC3;JAG1;CCL5;TIPARP;NFKB2;MAFF;CCRL2;NFKBIE;NFAT5;NFIL3;IL7R;NFKB1;IL18;LDLR;SERPINE1;IL1A;KLF4;IL1B;HBEGF;NAMPT;G0S2;SOCS3;TRIB1;BCL6;TLR2;EGR3;INHBA;BHLHE40;TGIF1;KDM6B;CXCL2	B	IAV
HALLMARK_UNFOLDED_PROTEIN_RESPONSE	0.578778135048232	0.886254019292605	0.0421619430092452	0.280851358834074	0.943904505662694	105	CCL2;IFIT1;RPS14;ATF3;EXOSC9;EXOC2;CHAC1;CNOT4;SDAD1;PAIP1;CKS1B;DCP2;LSM1;SEC31A;ATF6;KIF5B;NABP1;EIF2S1;DCP1A;DNAJA4;BANF1;XBP1;DDX10;SHC1;FUS;EIF4A2;NFYB;CEBPG;EIF4E;SEC11A;EDEM1;EXOSC1;ATP6V0D1;MTHFD2	B	IAV
HALLMARK_UV_RESPONSE_DN	0.689174705251876	0.936983327302586	0.0340463727579649	0.263293767189523	0.8848957476824	105	CACNA1A;NR3C1;NEK7;SYNE1;LPAR1;PRKCE;SIPA1L1;ADORA2B;PDLIM5;SPOP;F3;KIT;MAGI2;GCNT1;YTHDC1;PIK3CD;PRKAR2B;INPP4B;DAB2;PMP22;PEX14;NFKB1;LDLR;SERPINE1;PHF3;ATRX;MT1E;NIPBL;BHLHE40;FZD2;SDC2;NRP1	B	IAV
HALLMARK_UV_RESPONSE_UP	0.0598290598290598	0.16286799620133	0.188204146308491	0.389402774457492	1.3160766738963	123	IRF1;TAP1;DNAJA1;MRPL23;NFKBIA;ATF3;CNP;CDC5L;HLA-F;GLS;SLC6A12;MAOA;IL6ST;CCND3;OLFM1;IL6;HTR7;LYN;CASP3;NPTXR;BTG3;ICAM1;GCH1;TMBIM6;DDX21;PPP1R2;FOS;ATP6V1F;CA2	B	IAV
HALLMARK_WNT_BETA_CATENIN_SIGNALING	0.462222222222222	0.730609318996416	0.134273452883202	-0.271253687498531	-1.00910135058936	32	DVL2;TP53;FRAT1;PPARD;CSNK1E;HDAC5;SKP2;TCF7;NUMB;MAML1	B	IAV
HALLMARK_XENOBIOTIC_METABOLISM	0.00729378326359458	0.025528241422581	0.407017918923954	0.429197199029965	1.46056305162306	132	DDT;MT2A;FAS;GCNT2;PSMB10;IRF8;VNN1;LPIN2;KYNU;CBR1;SLC6A12;MAOA;JUP;CNDP2;SSR3;IGFBP4;CDA;AKR1C3;CYP2S1;TNFRSF1A;CES1;PAPSS2;GCH1;TMBIM6;TMEM176B;PDLIM5;CFB;AQP9;HSD11B1;CA2;MAN1A1;HPRT1;APOE;SAR1B	B	IAV
HALLMARK_ADIPOGENESIS	0.0303793973722205	0.135326406476255	0.352487857583619	0.310333343364231	1.38542417138574	166	DDT;UQCR11;SOD1;VEGFB;PIM3;GPX4;NDUFAB1;CHCHD10;CYC1;ESRRA;UQCRQ;COX8A;DGAT1;SLC25A1;SLC19A1;NDUFB7;QDPR;ECHS1;UQCR10;TALDO1;TKT;CD151;UQCRC1;NDUFS3;LTC4S;JAGN1;ATP1B3;SDHC;GRPEL1;PFKL	B	Tcruzi
HALLMARK_ALLOGRAFT_REJECTION	0.070281124497992	0.172992056487202	0.241339976815091	0.284489868621119	1.27519681574287	172	RPS19;RPS9;HLA-DRA;FCGR2B;CCL2;TNF;EIF5A;HLA-A;PSMB10;CCND2;NME1;CD79A;CCL4;B2M;KRT1;CD7;SIT1;IRF7;HLA-DMA;HLA-E;CD3E;RPL39;UBE2N;NPM1;GZMA;SPI1;CCL5;TAP1;IFNGR2;CD40;LCK;PTPN6;FASLG;CD8B;AKT1;IL2RB;TGFB1;STAB1;DYRK3;KLRD1;LCP2	B	Tcruzi
HALLMARK_ANDROGEN_RESPONSE	0.61228813559322	0.681866332819723	0.0716527366829457	0.228271293473777	0.906351028506787	84	SGK1;PMEPA1;B2M;IDI1;ADRM1;TMEM50A;INSIG1;DBI;ACTN1;AKT1;FKBP5;CCND1;UBE2I;UAP1;LMAN1;SRF;CAMKK2;SPCS3;MAF;HMGCS1;HPGD;CENPN;ZMIZ1;CDC14B;SCD;ANKH;MAK;MAP7;SLC26A2;RPS6KA3;SAT1;ABCC4;SMS;ACSL3;MYL12A;SELENOP	B	Tcruzi
HALLMARK_ANGIOGENESIS	0.0612244897959184	0.172992056487202	0.261663521711573	0.539448496067117	1.55105176101219	19	PDGFA;CCND2;LRPAP1;FGFR1;CXCL6;THBD;LPL;VEGFA;SPP1;TIMP1;S100A4;OLR1	B	Tcruzi
HALLMARK_APICAL_JUNCTION	0.91304347826087	0.951896392229417	0.0514264916187015	0.183740274462019	0.772330541210813	115	GNAI2;MYL12B;CD276;AMIGO2;NECTIN2;INSIG1;VASP;CD274;ACTN1;ARPC2;RHOF;CD99;SIRPA;TSPAN4;LDLRAP1;CD209;AKT2;ZYX;ICAM5;MVD;MMP2;PFN1;NECTIN3;CNN2;HRAS;RAC2;TRAF1;ACTG1;ICAM2;RRAS	B	Tcruzi
HALLMARK_APICAL_SURFACE	0.209829867674858	0.331666565034453	0.129442887745046	-0.395417185577386	-1.23568026379838	26	IL2RG;ATP8B1;ADAM10;ADIPOR2;CD160;B4GALT1;CRYBG1;TMEM8B	B	Tcruzi
HALLMARK_APOPTOSIS	0.0468088572796287	0.163660654642619	0.321775918075361	0.316849510518651	1.38089413418119	138	SOD1;GPX4;TNF;IFITM3;BAX;BCAP31;CCND2;GPX1;SQSTM1;LGALS3;EGR3;TSPO;CDKN1A;DDIT3;GADD45B;JUN;ISG20;DAP3;EBP;CLU;IRF1;TAP1;HMOX1;MCL1;BMF;FASLG;CFLAR;GSTM1;CCND1;DFFA;GCH1;PDGFRB;IGF2R;MMP2	B	Tcruzi
HALLMARK_BILE_ACID_METABOLISM	0.977366255144033	0.984555984555985	0.0480220415968251	0.175583811766459	0.662457785397584	67	SOD1;PRDX5;IDI1;SULT1B1;PEX16;LCK;SLC35B2;SLC23A2;RETSAT;ALDH1A1;ABCA2;MLYCD;SCP2;IDH2;AQP9;SLC27A5;PAOX;HSD3B7;PEX26	B	Tcruzi
HALLMARK_CHOLESTEROL_HOMEOSTASIS	0.0585774058577406	0.172992056487202	0.271288554688953	0.387149212412319	1.4402080146968	63	LGALS3;LDLR;IDI1;S100A11;FBXO6;EBP;CLU;FASN;PCYT2;ANXA5;FABP5;GUSB;TM7SF2;TRIB3;MVD;ACAT2;DHCR7;ACTG1;HMGCS1;LPL;NSDHL;STX5;ABCA2;PLSCR1;FDFT1;SCD;CYP51A1;ETHE1;SQLE;FDPS	B	Tcruzi
HALLMARK_COAGULATION	0.0441469059907881	0.163660654642619	0.321775918075361	0.395236888515111	1.52032877306358	71	APOC1;ISCU;FURIN;MMP11;GNB2;F3;CLU;PDGFB;PLEK;MSRB2;CSRP1;MMP14;SH2B2;THBD;CFH;F2RL2;SPARC;MMP2;CFB;CTSH;C1QA;PEF1;ANXA1;GSN;CTSO;CTSB;SERPINE1;CRIP2;SERPINA1;C3;TIMP1;PRSS23;MAFF;USP11;OLR1;CFD;LGMN;DPP4;FYN;PLAU;DUSP14	B	Tcruzi
HALLMARK_COMPLEMENT	0.150905432595573	0.2719836400818	0.160801401070022	0.264092366003241	1.18290782235418	163	PPP4C;GNAI2;APOC1;HSPA5;LGALS3;IRF7;ATOX1;GNB2;F3;CTSL;PSMB9;CALM1;CLU;PDGFB;COL4A2;GZMA;IRF1;PLEK;CCL5;PPP2CB;CSRP1;MMP14;LCK;FDX1;CDA;ANXA5;HPCAL4;CXCL1;PRSS36;LCP2;APOBEC3G;DUSP5;PLA2G4A;TNFAIP3;PRKCD;CFH;CTSC;CFB;F5;PFN1;CTSH;MSRB1;SH2B3;C1QA;DYRK2;RCE1;SPOCK2;S100A12;FCN1;KLK1;PLSCR1;RHOG;CA2;CTSO;CTSB;CEBPB;CASP5;SERPINE1;USP14;SERPINA1;C3;XPNPEP1	B	Tcruzi
HALLMARK_DNA_REPAIR	0.0165009611474324	0.0808547096224186	0.352487857583619	0.343798305429925	1.50046098103589	140	GPX4;APRT;EDF1;BCAP31;POLR2J;ALYREF;NME1;DAD1;POLR2F;POLR2E;GTF2A2;UPF3B;TAF10;ADRM1;GUK1;ERCC1;RBX1;NELFB;NME3;NT5C;RPA2;POLE4;MPC2;POLR2H;ITPA;POLR2I;DGUOK;SSRP1;MPG;SUPT4H1;POLR2K;FEN1;CDA	B	Tcruzi
HALLMARK_E2F_TARGETS	0.0741482965931864	0.172992056487202	0.234392647294686	0.283873706461111	1.26932008054174	165	MYC;RANBP1;SNRPB;NME1;EZH2;MCM5;RAN;POLD2;CDK4;DCTPP1;CDKN1A;UBE2S;HMGA1;CKS2;MCM3;DDX39A;RPA2;POLE4;SSRP1;LYAR;POLE;UBE2T;TUBB;HNRNPD;JPT1;ORC6;SYNCRIP;PTTG1;SRSF2;PSMC3IP;CENPM;HMGB3;MYBL2;NAP1L1;PCNA;CTPS1;AURKA;EXOSC8;PRDX4;RPA3;MTHFD2;MCM4;CKS1B;NAA38;MCM6;DUT;BRMS1L;NASP;TCF19;MCM7;PAICS;PHF5A;TIPIN;DEK;PRKDC;CENPE;LUC7L3;WEE1;ILF3;POLD1;RPA1;SLBP	B	Tcruzi
HALLMARK_EPITHELIAL_MESENCHYMAL_TRANSITION	0.0701030927835052	0.172992056487202	0.245041785430996	0.332333636373013	1.36447043820506	101	PMEPA1;PPIB;GADD45B;JUN;COL4A2;ITGB5;IGFBP3;MMP14;LGALS1;IL32;TGFB1;CXCL1;PVR;PLOD3;CXCL6;FLNA;EMP3;TNFAIP3;WNT5A;CAPG;PDGFRB;SPARC;MMP2;TPM1;GEM;SDC4;SGCD;PTX3;BASP1;VEGFA;ANPEP;DPYSL3;ECM1;MCM7;PDLIM4;COL6A2;RHOB;SERPINE1;SPP1;SLC6A8;GPX7;TIMP1	B	Tcruzi
HALLMARK_ESTROGEN_RESPONSE_EARLY	0.540650406504065	0.66229674796748	0.0758886900606117	0.22533066870979	0.957058193570361	119	MYC;XBP1;EGR3;KDM4B;DHRS3;NCOR2;FOS;KLF10;FASN;PPIF;BAG1;CA12;FKBP5;SCARB1;NADSYN1;CCND1;BHLHE40;ZNF185;FKBP4;ASB13;CLIC3;SLC7A5;DHCR7;SIAH2;MYBBP1A;UGCG;AQP3;FDFT1;ARL3;PMAIP1;SLC16A1;SLC22A5;TMEM164;AKAP1;MREG;PAPSS2;INPP5F;RHOBTB3;AMFR;OLFM1;SLC26A2;ENDOD1;RARA;PRSS23;NXT1;CISH	B	Tcruzi
HALLMARK_ESTROGEN_RESPONSE_LATE	0.145833333333333	0.2719836400818	0.166933848713193	0.289995978592017	1.20975578652513	113	XBP1;BATF;LSR;SGK1;DUSP2;DCXR;EGR3;NCOR2;ISG20;FOS;PRKAR2B;GALE;PPIF;ST14;PTPN6;BAG1;CA12;FKBP5;FABP5;SCARB1;PRLR;CCND1;COX6C;FKBP4;CLIC3;SLC7A5;NAB2;DHCR7;GINS2;SIAH2;JAK1;FDFT1;ARL3;HPRT1;CA2;SLC16A1;SLC22A5;IDH2;PAPSS2;CKB;AMFR;SERPINA1;OLFM1;DLG5;SLC26A2;PRSS23;IMPA2;ST6GALNAC2;NXT1;CISH	B	Tcruzi
HALLMARK_FATTY_ACID_METABOLISM	0.26734693877551	0.374285714285714	0.11776578836269	0.257244531917781	1.10230026467483	126	SDHD;G0S2;IL4I1;HSP90AA1;PCBD1;ACADVL;ECI1;IDI1;ECHS1;ODC1;FASN;LTC4S;GRHPR;HSPH1;VNN1;LGALS1;SDHC;ACAA1;CPT1A;ENO3;ACAT2;MAOA;RETSAT;NTHL1;HMGCS1;NSDHL;HPGD;ALDH1A1;ACADM;FH;NCAPH2;CA2;MLYCD;PDHA1;SLC22A5;MIF;MDH1;TP53INP2;UBE2L6;MDH2;IDH3G;HCCS;LDHA	B	Tcruzi
HALLMARK_G2M_CHECKPOINT	0.293634496919918	0.395320693828156	0.111918316325105	0.241255929955687	1.07185616953996	156	MYC;EZH2;MCM5;SFPQ;CDK4;UBE2S;SNRPD1;HMGA1;CKS2;ODC1;MCM3;DDX39A;CCNF;RPA2;DTYMK;TOP1;POLE;TGFB1;YTHDC1;CCND1;UPF1;HNRNPD;JPT1;ORC6;HSPA8;SYNCRIP;PTTG1;PURA;TFDP1;SRSF2;MT2A;SLC7A1;SLC7A5;HMGB3;MYBL2;DKC1;CHMP1A;AURKA;GINS2;UCK2;NCL;TNPO2	B	Tcruzi
HALLMARK_GLYCOLYSIS	0.00216897840752256	0.0256654047252946	0.431707695803346	0.387166197249024	1.70237048866494	142	CLN6;SOD1;PPIA;B4GALT7;HSPA5;SLC16A3;AKR1A1;RRAGD;B4GALT2;HAX1;RBCK1;ISG20;TALDO1;TXN;IGFBP3;PPP2CB;GALE;CHPF;GPC4;DSC2;ENO1;TGFA;SDHC;B3GALT6;GUSB;B3GAT1;GALK1;PSMC4;FKBP4;PGLS;PGK1;XYLT2;ARPP19;NOL3;POLR3K;TPI1;HK2;AURKA;NANP;NSDHL;VEGFA;SDC2;ADORA2B;NASP;GNPDA1;MIF;GOT1;MDH1;MDH2;IDUA;UGP2;CHPF2;LDHA;HDLBP	B	Tcruzi
HALLMARK_HEDGEHOG_SIGNALING	0.591954022988506	0.681866332819723	0.0683110858318647	-0.302043509027905	-0.884508696657801	21	RASA1;NF1;DPYSL2	B	Tcruzi
HALLMARK_HEME_METABOLISM	0.58220502901354	0.681866332819723	0.0696133438850965	-0.217290825075035	-0.942729077372333	147	RBM5;BACH1;ASNS;TNRC6B;PIGQ;TCEA1;ISCA1;KAT2B;EPB41;GCLC;CDC27;NNT;MXI1;NFE2L1;FECH;DCAF11;CAST;CCDC28A;ALDH6A1;VEZF1;BTRC;TFRC;DCUN1D1;KDM7A;UCP2;CPOX;BNIP3L;MARK3;SIDT2;USP15;CAT;CLCN3;DCAF10;ATP6V0A1;MFHAS1	B	Tcruzi
HALLMARK_HYPOXIA	0.0735294117647059	0.172992056487202	0.241339976815091	0.297490500151687	1.30399487310094	141	PRDX5;CAVIN3;HSPA5;GAPDH;CDKN1A;SLC25A1;DDIT3;BTG1;JUN;F3;RRAGD;ISG20;FOS;PDGFB;IGFBP3;HMOX1;GPC4;ENO1;GRHPR;CA12;B3GALT6;PFKL;SCARB1;GALK1;BHLHE40;TNFAIP3;PPP1R15A;ENO3;PGK1;MT2A;PGM1;TPI1;CDKN1C;HK2;SDC4;SLC2A5;SIAH2;VEGFA;SDC2;ADORA2B;MIF;SERPINE1;UGP2;PLIN2;LXN;LDHA;HDLBP;XPNPEP1	B	Tcruzi
HALLMARK_IL2_STAT5_SIGNALING	0.0501002004008016	0.163660654642619	0.287857117255149	0.291749819684332	1.30453753268088	165	CD81;GPX4;CTSZ;MYC;XBP1;IFITM3;CD48;BATF;TNFRSF1B;CCND2;RNH1;FURIN;SPRED2;DHRS3;GADD45B;RGS16;RRAGD;SYNGR2;ODC1;AHCY;MYO1E;CCR4;TTC39B;ANXA4;IL2RB;MYO1C;CDCP1;BHLHE40;CSF1;ENO3;CAPG;WLS;F2RL2;PTCH1;SLC1A5;PHLDA1;IGF2R;CDKN1C;HK2;DCPS;TRAF1;UCK2;PTGER2;EOMES;IRF8;PLSCR1;CST7;GALM;ECM1;CA2;IRF4;ARL4A;RHOB;BATF3;GUCY1B1;PLIN2;IL1R2;HOPX;SPP1;FAH;DENND5A;MAPKAPK2;SOCS1;AGER;TNFRSF9	B	Tcruzi
HALLMARK_IL6_JAK_STAT3_SIGNALING	0.605749486652977	0.681866332819723	0.070619624712259	0.231187317747775	0.901067911297973	75	TNF;TNFRSF1B;TNFRSF1A;STAT3;JUN;HAX1;IRF1;IFNGR2;HMOX1;TGFB1;CXCL1;CXCL11;ACVRL1;CSF1;TLR2;CXCL3;EBI3;CCL7;STAM2;IL15RA;BAK1;IL9R	B	Tcruzi
HALLMARK_INFLAMMATORY_RESPONSE	0.0151127554612041	0.0808547096224186	0.380730400722792	0.333776657290012	1.49325986001589	168	LTA;CCL2;MYC;CD48;TNFRSF1B;OSM;IRF7;CDKN1A;SGMS2;SPHK1;LDLR;SCARF1;ADRM1;NFKBIA;F3;CD82;RGS16;CCR7;LY6E;SLC1A2;IRF1;CCL5;KIF1B;IFNGR2;PROK2;CD40;BST2;MMP14;PDPN;SRI;LCK;IL2RB;SLAMF1;PVR;STAB1;TNFSF9;SEMA4D;CXCL6;LCP2;NMUR1;CXCL11;EMP3;CSF1;FFAR2;GCH1;TLR3;LPAR1;MEFV;TLR2;PTPRE;DCBLD2;SLC7A1;EBI3;TAPBP;KCNJ2;C3AR1;CCL7;PTGER2;CCRL2;SELENOS;ADORA2B;RHOG;IL15RA;CD70;TNFAIP6;IFITM1;FZD5;AQP9;IRAK2;SERPINE1;EDN1;GPR132;TIMP1;FPR1;BTG2;SLC4A4;CXCR6;TNFRSF9;CCL20;HRH1;MARCO;CSF3R;ADGRE1;OLR1;CMKLR1;EIF2AK2;KLF6	B	Tcruzi
HALLMARK_INTERFERON_ALPHA_RESPONSE	0.298507462686567	0.395320693828156	0.11331290842208	0.264764290089385	1.07091399470874	95	HLA-C;IFITM3;PSME2;B2M;IRF7;PSMB9;LY6E;ISG20;OASL;IRF1;TAP1;BST2;PSMB8;OGFR;CXCL11;IFIT3;CSF1;USP18;TRIM14;PSMA3;CCRL2;CMPK2;PLSCR1;ISG15;BATF2;IFI27;IFITM1;OAS1;UBE2L6	B	Tcruzi
HALLMARK_INTERFERON_GAMMA_RESPONSE	0.0923694779116466	0.181044176706827	0.208955027549354	0.27134563970886	1.23314685766899	192	CCL2;IFITM3;HLA-A;PSME2;PSMB10;HLA-DRB1;B2M;IRF7;CDKN1A;STAT3;HLA-DMA;BTG1;NFKBIA;PSMB9;LY6E;RBCK1;ISG20;OASL;SLAMF7;XCL1;GZMA;IRF1;CD274;VAMP8;CCL5;TAP1;HLA-B;CD40;BST2;SRI;PSMB8;ITGB7;OAS3;PTPN6;IL2RB;OGFR;LCP2;CXCL11;IFIT3;PLA2G4A;TNFAIP3;GCH1;FCGR1A;CFH;MT2A;USP18;CFB;TRIM14;PSMA3;TAPBP;CCL7;MTHFD2;PSMB2;CMPK2;IRF8;PLSCR1;ISG15;IRF5;IRF4;IL15RA;BATF2;ARL4A;IFI27;TNFAIP6;ZBP1;UBE2L6;TNFAIP2;PML;GPR18;FPR1;HERC6;XAF1;SOCS1;IFIT1	B	Tcruzi
HALLMARK_KRAS_SIGNALING_DN	0.984555984555985	0.984555984555985	0.044774889329693	-0.162274233159569	-0.614386405077576	66	VPS50;THRB;PRKN;PLAG1;GP1BA;STAG3;PDE6B;ASB7;FGGY	B	Tcruzi
HALLMARK_KRAS_SIGNALING_UP	0.0776699029126214	0.172992056487202	0.224966093540314	-0.29904808144114	-1.27416584426371	133	RBM4;IL2RG;ETS1;ATG10;BIRC3;RABGAP1L;ADAM17;NIN;ST6GAL1;PDCD1LG2;ADAMDEC1;IL10RA;CTSS;HDAC9;PECAM1;PTBP2;LAPTM5;WDR33;VWA5A;DOCK2	B	Tcruzi
HALLMARK_MITOTIC_SPINDLE	0.0118891042989931	0.0728207638313327	0.380730400722792	-0.338714942141301	-1.51872786247029	174	CDC42;RASA1;ABI1;RICTOR;EZR;ACTN4;LRPPRC;NIN;RASA2;YWHAE;NF1;SPTAN1;APC;KIFAP3;EPB41;RAPGEF6;CNTRL;AKAP13;DOCK2;SSH2;CDC27;CLASP1;DLG1;BCL2L11;ALMS1;PALLD;SPTBN1;STK38L;KNTC1;BUB1;TLK1;TUBD1;BCR;RFC1;CKAP5;VCL;WASL;TRIO;TUBGCP3;FGD4;KIF11;PPP4R2;CEP250;ARHGAP5;NUMA1;KLC1;STAU1;SOS1;PXN;PCM1;CD2AP;CNTROB;HDAC6;ARHGEF3;MAPRE1;KIF20B;NEDD9;ECT2;PAFAH1B1;WASF1;PLEKHG2;TUBGCP5;KIF3B	B	Tcruzi
HALLMARK_MTORC1_SIGNALING	0.0335755589142191	0.137100198899728	0.321775918075361	0.318208170707329	1.43968629661596	185	SDF2L1;ATP5MC1;PPIA;HSPE1;XBP1;ARPC5L;RRP9;FKBP2;HSPA5;SQSTM1;EEF1E1;GAPDH;PRDX1;CDKN1A;LDLR;DDIT3;CCT6A;POLR3G;IDI1;PDAP1;QDPR;CORO1A;TUBA4A;DDX39A;EBP;INSIG1;CCNF;PSMB5;PSMD12;TOMM40;ENO1;HSP90B1;NUFIP1;ACACA;SHMT2;M6PR;PFKL;PHGDH;BHLHE40;PSMC4;HSPD1;TM7SF2;NUPR1;PPP1R15A;TRIB3;IMMT;PGK1;PSMC2;SLC1A5;HSPA9;CTSC;CALR;RAB1A;PSMA3;SLC7A5;PGM1;DHCR7;TPI1;HK2;AURKA;HMGCS1;MTHFD2;MCM4;ELOVL6;HPRT1;SCD;ACTR3;HMBS;CYP51A1;SERP1;SQLE;GOT1;PSMD13	B	Tcruzi
HALLMARK_MYC_TARGETS_V1	4.89852294951797e-08	1.2001381226319e-06	0.719512826338911	0.488092406334891	2.20952702085281	191	RPS10;MRPL23;RPL6;RPL18;RPS3;PCBP1;RPS5;RACK1;LSM2;LSM7;NDUFAB1;PTGES3;EEF1B2;SRM;SNRPD2;MYC;CYC1;PPIA;HSPE1;PSMA7;RANBP1;SNRPG;FBL;NHP2;RRP9;NME1;TRIM28;PHB2;PSMB3;MCM5;SLC25A3;RAN;POLD2;CDK4;COX5A;SSBP1;TUFM;SNRPD1;ILF2;PPM1G;SNRPD3;RPS6;ODC1;DDX18;C1QBP;NPM1;HNRNPA2B1;CCT7;EIF3B;HNRNPR;HSP90AB1;CCT4;UBE2E1;SRSF3;RPL14;SNRPA;TXNL4A;SSB;NOP16;AIMP2;PSMD8;MRPS18B;VDAC1;HNRNPD;PSMC4;HSPD1;CCT2;SNRPB2;RPL34;SYNCRIP;RNPS1;TFDP1;RPLP0;PSMD7;PGK1;SRSF2	B	Tcruzi
HALLMARK_MYC_TARGETS_V2	0.00885404056144391	0.0690241489603741	0.380730400722792	0.499262985250343	1.79527062595502	54	SRM;MYC;HSPE1;RRP9;IMP4;DUSP2;MCM5;CDK4;DCTPP1;NOC4L;SLC19A1;GRWD1;DDX18;NPM1;FARSA;NIP7;NOP16;AIMP2;RABEPK;TFB2M;HSPD1;MRTO4	B	Tcruzi
HALLMARK_MYOGENESIS	0.0892116182572614	0.181044176706827	0.216542836735348	0.321942307696708	1.32290098167987	102	CDKN1A;SPHK1;PDLIM7;GADD45B;NCAM1;SYNGR2;MYH11;CLU;GABARAPL2;COL4A2;ITGB5;IGFBP3;PTP4A3;OCEL1;MYBPC3;NQO1;IGFBP7;BAG1;TGFB1;MYO1C;PLXNB2;BHLHE40;AKT2;ENO3;NOTCH1;SPARC;FABP3;SGCD;ATP6AP1;DMPK;TNNI2;SCD;LPIN1;TNNT1;GSN;COL6A2;FDPS;CKB;BIN1;SLC6A8	B	Tcruzi
HALLMARK_NOTCH_SIGNALING	0.155419222903885	0.2719836400818	0.159646701919906	0.412658333814145	1.30353858571657	28	APH1A;PSENEN;RBX1;DLL1;NOTCH3;CCND1;WNT5A;NOTCH1;DTX1;LFNG;FZD5	B	Tcruzi
HALLMARK_OXIDATIVE_PHOSPHORYLATION	1.87847197801482e-08	9.2045126922726e-07	0.73376198835648	0.484354021802606	2.1995050875768	197	NDUFC2;UQCRFS1;UQCR11;SDHD;NDUFB8;ATP6V0B;ATP6V1F;GPX4;NDUFAB1;SLC25A6;ATP5F1D;NDUFB2;COX6B1;ATP5MC1;TIMM13;CYC1;NDUFB6;MRPL34;NDUFS6;SLC25A5;ATP5MG;NDUFA8;COX5B;BAX;COX4I1;TIMM10;UQCRH;MRPS12;ISCU;UQCRQ;COX8A;ATP5MC3;TIMM9;ATP6V0E1;ATP5PF;ATP5MC2;PHB2;POLR2F;ATP5PB;ATP5MF;COX7A2;SLC25A3;TIMM8B;ACADVL;MRPS15;COX5A;ATP6V1G1;NDUFA6;ECI1;COX7C;ATP6V0C;NDUFB7;ECHS1;TCIRG1;UQCR10;UQCRC1;CYCS;NDUFS3;SLC25A11;MRPL11;MPC1;NDUFB4;FDX1;NDUFA2;SDHC;ACAA1;GRPEL1;CPT1A;VDAC1;NDUFB3;COX6C;MRPS11;HTRA2;SLC25A4;ETFA;IMMT;NDUFA1;OGDH;HSPA9;CYB5R3;PMPCA;COX7B;SURF1	B	Tcruzi
HALLMARK_P53_PATHWAY	0.00986059270862488	0.0690241489603741	0.380730400722792	0.342482273747169	1.53702082977096	170	RPL18;CD81;RACK1;RPS12;HINT1;PDGFA;RPL36;BAX;ISCU;CCND2;PLK3;DCXR;CDKN1A;TRAF4;SPHK1;HDAC3;DDIT3;BTG1;IRAK1;JUN;CD82;RGS16;FOS;IER5;VAMP8;TAP1;HMOX1;ST14;TGFA;VDR;TCN2;TGFB1;TNFSF9;MXD4;SLC3A2;PLXNB2;ZMAT3;BLCAP;CEBPA;NUPR1;SERTAD3;PPP1R15A;TRIB3;NOTCH1;ZBTB16;PTPRE;RETSAT;PCNA;HRAS;OSGIN1;RNF19B	B	Tcruzi
HALLMARK_PEROXISOME	0.515723270440252	0.647960006450573	0.0799858801499946	0.240719969063681	0.956372052752852	83	CLN6;SOD1;PRDX5;PRDX1;TSPO;DHRS3;IDI1;ERCC1;ACAA1;FIS1;VPS4B;SLC35B2;SLC23A2;SLC25A4;RETSAT;HRAS;ITGB1BP1;CTPS1;ALDH1A1;MLYCD;SCP2;NUDT19;FDPS;IDH2	B	Tcruzi
HALLMARK_PI3K_AKT_MTOR_SIGNALING	0.687763713080169	0.748898265353962	0.0656813601934011	0.2178458823238	0.875316870988899	91	PPP1CA;CFL1;SQSTM1;TNFRSF1A;CDK4;CDKN1A;DDIT3;ARPC3;PIN1;ARF1;UBE2N;YWHAB;LCK;HSP90B1;FASLG;ACACA;AKT1	B	Tcruzi
HALLMARK_PROTEIN_SECRETION	0.715105162523901	0.761742455731981	0.0590954798717342	-0.218180100494338	-0.865346560084249	89	COPB1;TPD52;SNAP23;AP2B1;STX16;ARCN1;STX7;SEC31A;ATP7A;ADAM10;AP3B1;ATP6V1H;SNX2;GALC;STX12	B	Tcruzi
HALLMARK_REACTIVE_OXYGEN_SPECIES_PATHWAY	0.0837285319785917	0.178378176823956	0.287805130535564	0.419766935811944	1.48294811270203	48	FTL;SOD1;GPX4;JUNB;PRDX2;PRDX1;ATOX1;NDUFA6;LAMTOR5;TXN;NDUFB4;NQO1;IPCEF1;CDKN2D;SRXN1;NDUFS2;PRDX4;FES;SELENOS	B	Tcruzi
HALLMARK_SPERMATOGENESIS	0.260593220338983	0.374285714285714	0.122107920287081	0.312970881025907	1.13600592384552	57	PHKG2;POMC;EZH2;PEBP1;IL12RB2;HSPA1L;TALDO1;CLPB;MTOR;CSNK2A2;AGFG1;ACE;SLC2A5;AURKA;GFI1;TOPBP1;STAM2;LPIN1;ARL4A;IP6K1;MAP7;PARP2;COIL;NCAPH	B	Tcruzi
HALLMARK_TGF_BETA_SIGNALING	0.164583333333333	0.27808908045977	0.156312403073186	0.347665335969606	1.22822835683995	48	PPP1CA;JUNB;PMEPA1;FURIN;NCOR2;ID3;KLF10;IFNGR2;SMURF2;TGFB1;TGIF1;PPP1R15A;NOG;CDKN1C;ARID4B;LTBP2;ACVR1;SMAD7;FKBP1A;CDK9;SERPINE1	B	Tcruzi
HALLMARK_TNFA_SIGNALING_VIA_NFKB	1.74898197087483e-05	0.000285667055242889	0.575610261071129	0.425917616530094	1.92327911469534	186	CCL2;EGR1;MYC;TNF;G0S2;NFKBIE;SGK1;SQSTM1;JUNB;DUSP2;CCL4;PMEPA1;EGR3;CDKN1A;SPHK1;LDLR;BCL2A1;NR4A1;BTG1;GADD45B;NFKBIA;JUN;F3;LITAF;FOS;IRF1;IER5;PLEK;KLF10;CCL5;TAP1;IFNGR2;NFKB2;FOSL1;MCL1;CFLAR;CLCF1;CXCL1;TNFSF9;CXCL6;CCND1;CXCL11;BHLHE40;SLC2A6;DUSP5;EGR2;TGIF1;TNFAIP3;CSF1;TNIP2;PPP1R15A;GCH1;YRDC;PHLDA1;TLR2;PTPRE;CXCL3;GEM;PHLDA2;ETS2;RNF19B;SDC4;TRAF1;CXCL2;EIF1;IER2;PTX3;NINJ1;CCRL2;KDM6B;VEGFA;IL15RA;STAT5A;TNFAIP6;RHOB;CEBPB;SERPINE1;RELB;LAMB3;EDN1;TNFAIP2;SNN;PLPP3;DENND5A;TRIP10;BTG2;TNFRSF9;CCL20;BCL6;SPSB1	B	Tcruzi
HALLMARK_UNFOLDED_PROTEIN_RESPONSE	0.188796680497925	0.308367911479945	0.144630528034484	0.283168632713579	1.17004387001652	105	RPS14;CCL2;XBP1;BANF1;PDIA6;NHP2;RRP9;HSPA5;LSM4;IMP3;NPM1;YIF1A;POP4;SPCS1;HERPUD1;HSP90B1;EXOSC1;CHAC1;EIF4EBP1;HSPA9;CALR;EIF4A3;SPCS3;SLC7A5;LSM1;DKC1;EXOSC4;MTHFD2;FUS;VEGFA;CKS1B;XPOT;EXOSC5;ARFGAP1;SERP1;DDX10;EXOSC2;CEBPB;BAG3	B	Tcruzi
HALLMARK_UV_RESPONSE_DN	0.469230769230769	0.605060728744939	0.080419996876154	-0.241846081403745	-0.991151701252492	105	PRDM2;DYRK1A;GCNT1;BCKDHB;RASA2;ATP2B1;SMAD3;TOGARAM1;SCAF8;CELF2;ATP2C1;MAPK14;PHF3;LAMC1;DLG1;SFMBT1;CDKN1B;MIOS;NIPBL;CDK13;PIK3CD;ERBB2;ADD3;MTA1;SIPA1L1;IGF1R	B	Tcruzi
HALLMARK_UV_RESPONSE_UP	0.00261891884951986	0.0256654047252946	0.431707695803346	0.420703295641017	1.79695113515233	123	MRPL23;ATP6V1F;SQSTM1;JUNB;FURIN;MGAT1;PPP1R2;AP2S1;DGAT1;NR4A1;BTG1;NFKBIA;PDAP1;CLTB;TUBA4A;GRINA;NPTXR;FOS;IRF1;BSG;TAP1;POLR2H;HMOX1;PPIF;MMP14;KLHDC3;FEN1;ACAA1;GRPEL1;CDC34;PRKCD;FKBP4;GCH1;SLC25A4;MAOA;CDKN1C;CXCL2;RXRB;AQP3;NAT1;SLC6A12;CDC5L;CA2;BAK1;HTR7;DNAJB1;RHOB;CYB5B;SELENOW;EIF5;OLFM1;SLC6A8;HNRNPU;BTG2;PARP2	B	Tcruzi
HALLMARK_WNT_BETA_CATENIN_SIGNALING	0.255717255717256	0.374285714285714	0.122107920287081	0.362043704089565	1.17330457794496	32	MYC;CCND2;AXIN2;NCOR2;NKD1;DLL1;NOTCH1;PTCH1	B	Tcruzi
HALLMARK_XENOBIOTIC_METABOLISM	0.256147540983607	0.374285714285714	0.120985142145252	0.253755684712158	1.10129083848438	132	DDT;PTGES3;PSMB10;DCXR;TNFRSF1A;SLC35B1;AHCY;HMOX1;NQO1;VNN1;SHMT2;CDA;CYP2S1;COMT;SPINT2;AKR1C3;CSAD;PYCR1;HES6;GCH1;MT2A;SLC1A5;CFB;ARPP19;ABHD6;MAOA;RETSAT;ETS2;SERTAD1;NINJ1;IRF8;HPRT1;SLC6A12;APOE;CA2	B	Tcruzi
HALLMARK_ADIPOGENESIS	0.255347593582888	0.357486631016043	0.0940503465727813	0.282346104346268	1.1096220819582	166	DDT;BCL6;UQCR11;STOM;LPCAT3;SOD1;PIM3;NABP1;TANK;IDH3A;GRPEL1;PFKFB3;PRDX3;COX7B;NDUFAB1;PDCD4;QDPR;IFNGR1;SLC1A5;MRPL15;BCL2L13;UQCR10;IMMT;NDUFB7;SLC19A1;YWHAG;GHITM	CD4T	LPS
HALLMARK_ALLOGRAFT_REJECTION	1.55203162698075e-06	9.50619371525711e-06	0.643551836150722	0.478949717068242	1.88651677952693	172	IL1B;CCL2;CCL4;IL6;ITK;STAT1;BCL3;IRF7;HIF1A;CD74;CD7;ABCE1;ICAM1;IL2RB;PTPRC;GBP2;SOCS1;LYN;INHBA;NME1;B2M;CCND2;RPL39;TAPBP;CD2;ACVR2A;SRGN;EIF5A;UBE2N;TAP1;HDAC9;IL15;FAS;LCP2;IRF8;TAP2;PSMB10;NPM1;IFNGR1;TLR2;RPL9;HLA-DRA;CTSS;TRAF2;MRPL3;EIF3J;UBE2D1;EREG;EIF3A;EIF3D;CCL22	CD4T	LPS
HALLMARK_ANDROGEN_RESPONSE	0.368194842406877	0.488630009319664	0.0776798560117236	0.294695375097029	1.05238990448419	84	ARID5B;B2M;FKBP5;PA2G4;INPP4B;SGK1;LMAN1;MAF;XRCC6;IQGAP2;SAT1;RRP12;ZBTB10;GNAI3;TMEM50A;MERTK;DBI;HPGD;PDLIM5;SMS;PLPP1;ELK4;CAMKK2;SORD;DNAJB9;SELENOP;SCD;XRCC5;SPCS3	CD4T	LPS
HALLMARK_ANGIOGENESIS	0.575057736720554	0.687264124373345	0.0793434960134973	-0.314144201089216	-0.912839294914494	19	S100A4;ITGAV;TIMP1;FGFR1;APP;LRPAP1	CD4T	LPS
HALLMARK_APICAL_JUNCTION	8.81445143007028e-05	0.000359923433394537	0.538434096309916	-0.414356544806248	-1.76957211701416	115	ZYX;GNAI2;LDLRAP1;VASP;ACTN1;SORBS3;ITGB1;ARPC2;RHOF;CNN2;MYH9;MAP4K2;PBX2;PLCG1;AMIGO1;EVL;ACTB;INPPL1;ADAM23;PTEN;AKT3;PECAM1;B4GALT1;FYB1;AMIGO2;TGFBI;MMP9;MAPK14;YWHAH;HRAS;ACTN4;PFN1;BAIAP2;MAPK13;CAP1;PKD1;INSIG1;NECTIN3;CD99;ADAM15;PIK3CB;GTF2F1	CD4T	LPS
HALLMARK_APICAL_SURFACE	0.696817420435511	0.776001218212273	0.0541200569620232	0.299198331267943	0.848353718640341	26	IL2RB;LYN;ATP8B1;ADAM10;ADIPOR2	CD4T	LPS
HALLMARK_APOPTOSIS	0.000762937671363306	0.00267028184977157	0.477270815362862	0.439158064083589	1.66761364943816	138	IL1B;IL1A;IL6;BIRC3;MCL1;IRF1;SOD2;IFITM3;CFLAR;CASP8;CCND2;SOD1;CYLD;CD2;ISG20;CDKN1A;BTG2;DNAJA1;TAP1;CD69;FAS;PDCD4;TNFSF10;IFNGR1;SAT1;BCL2L11;RELA;EREG;GNA15;CDK2;PMAIP1;ANXA1;CASP4;ETF1;CASP7;SLC20A1;DNM1L;FEZ1;LEF1;EMP1;CASP1	CD4T	LPS
HALLMARK_BILE_ACID_METABOLISM	0.981077147016012	1	0.0317812506835949	0.179878532692562	0.620174285348543	67	SULT1B1;SOD1;OPTN;PNPLA8;AQP9;ACSL5;SLC29A1;ABCA1;CYP27A1;EPHX2;ACSL1	CD4T	LPS
HALLMARK_CHOLESTEROL_HOMEOSTASIS	0.929323308270677	0.968868980963046	0.0359208664409425	0.207208027217051	0.704112695311611	63	PLSCR1;TP53INP1;LDLR;FBXO6;SREBF2	CD4T	LPS
HALLMARK_COAGULATION	0.805194805194805	0.876767676767677	0.0795564677235957	-0.210131195019009	-0.833496534803471	71	KLF7;PDGFB;GNB2;CTSB;FYN;CSRP1;WDR1;TIMP1;PECAM1;MMP9;DPP4;RAC1;CD9;PREP;CLU;SIRT2;F8;A2M;GP1BA;CRIP2	CD4T	LPS
HALLMARK_COMPLEMENT	0.0392422192151556	0.0874031246155739	0.266350657088526	0.344946290260636	1.34477692665656	163	CXCL1;IL6;KYNU;PLSCR1;IRF7;IRF1;SERPINB2;F5;DOCK4;GCA;LYN;LAP3;LIPA;PIM1;USP14;USP15;PSMB9;DOCK10;VCPIP1;LCP2;FCER1G;ERAP2;USP16;PLA2G7;MMP14;CTSS;GZMK;IRF2;S100A9;MAFF;CASP10;DUSP5;GNAI3;C1S;SERPINA1;CASP4;CASP7;PLA2G4A;CD55;CASP1;TNFAIP3	CD4T	LPS
HALLMARK_DNA_REPAIR	0.0911602209944751	0.171801954951126	0.172324344900946	0.329599309306818	1.25905831232187	140	CMPK2;RALA;NME1;UMPS;TP53;RFC2;RBX1;HPRT1;POLE4;POLR1C;APRT;GTF2H1;NCBP2;POLR2I;RPA3;EDF1;RNMT;SNAPC5;TAF9;DDB1;SF3A3;DDB2;COX17;POLR2K;HCLS1;DCTN4;RFC4;GTF2H5;RAD52;PDE4B;POLR3C;XPC;TSG101;ITPA;ERCC8;POLR2H;CSTF3;POLR2F;FEN1;NT5C3A;GMPR2;GTF2H3;SRSF6;NELFCD;SSRP1;IMPDH2;TAF13;CANT1;RFC3;ERCC4;EIF1B;POLR2D;GTF2B;GTF2A2;ERCC1;ELOA	CD4T	LPS
HALLMARK_E2F_TARGETS	3.67306835997701e-05	0.000179980349638873	0.557332238758646	0.461353508650433	1.80525772434802	165	MYC;MTHFD2;NOLC1;PAICS;DCTPP1;NOP56;CTPS1;NME1;ANP32E;SYNCRIP;EIF2S1;TP53;RFC2;PA2G4;RAN;MCM3;PRDX4;TFRC;CDKN1A;JPT1;POLE4;SMC1A;RANBP1;DEK;BRCA2;NAP1L1;PRKDC;RAD51AP1;CENPM;LMNB1;NUP107;XRCC6;RPA3;TACC3;TRA2B;TIPIN;NUP153;RNASEH2A;IPO7;CDK4;EXOSC8;POLD2;TBRG4;TIMELESS;NBN;KPNA2;BARD1;SMC6;RFC1;DDX39A;NASP;CCP110;GSPT1;BRMS1L;CKS2;TMPO;CSE1L;RAD50;CHEK2;SMC3;SNRPB;STAG1;MCM6;EZH2;PAN2;SSRP1;PMS2;MLH1;MMS22L;HNRNPD;GINS3;RFC3;NUP205	CD4T	LPS
HALLMARK_EPITHELIAL_MESENCHYMAL_TRANSITION	0.0086614653569656	0.0236639699213351	0.380730400722792	0.422050471249766	1.53967412225212	101	CXCL8;CXCL1;IL6;IL32;ID2;BASP1;INHBA;TPM4;THBS1;SNTB1;IL15;FAS;SAT1;GREM1;MMP14	CD4T	LPS
HALLMARK_ESTROGEN_RESPONSE_EARLY	0.571917808219178	0.687264124373345	0.102080107662747	-0.223976230133129	-0.967952367392799	119	FCMR;AQP3;ADD3;TOB1;CHPT1;AMFR;FDFT1;NBL1;MYB;BCL11B;TJP3;RETREG1;NAV2;OPN3;UNC119;CD44;KDM4B;B4GALT1;NCOR2;CLIC3;ABCA3	CD4T	LPS
HALLMARK_ESTROGEN_RESPONSE_LATE	0.254571026722925	0.357486631016043	0.0972150808846466	0.300099124576861	1.11213609016132	113	ZFP36;ATP2B4;BATF;ID2;AFF1;NXT1;PPIF;FKBP5;HPRT1;SGK1;ISG20;COX6C;DUSP2;SLC16A1;PDCD4;SLC7A5;RNASEH2A;TIAM1	CD4T	LPS
HALLMARK_FATTY_ACID_METABOLISM	0.629213483146067	0.717010713352495	0.0507027937029348	0.244427125736341	0.917596677876553	126	LDHA;SDHD;G0S2;UBE2L6;MIF;PSME1;HSP90AA1;APEX1;OSTC;MDH1;HADHB;ACSL5;IL4I1;BLVRA;ACSL4;ODC1;PDHA1	CD4T	LPS
HALLMARK_G2M_CHECKPOINT	0.078167115902965	0.153207547169811	0.184706471207739	0.328803112321829	1.27642873768398	156	MYC;MARCKS;BCL3;HIF1A;NOLC1;NCL;DKC1;SYNCRIP;MCM3;SMARCC1;SNRPD1;WRN;G3BP1;JPT1;TOP1;SMC1A;ATRX;BRCA2;MT2A;SS18;LMNB1;TACC3;TRA2B;SLC7A5;SLC7A1;CDK4;ODC1;PRMT5;KPNB1;CDC7;MNAT1;NOTCH2;PML;KPNA2;UCK2;BARD1;DDX39A;NASP;RPS6KA5;KIF20B;TLE3;GSPT1;CKS2;TMPO;CUL5;STAG1;CUL4A;CCNT1;CHAF1A;MCM6;EZH2;BUB1	CD4T	LPS
HALLMARK_GLYCOLYSIS	0.0961538461538462	0.174501424501425	0.166933848713193	0.324997005034747	1.24333804463032	142	LDHA;ENO1;TXN;PGK1;MIF;PPIA;GLRX;SOD1;DDIT4;CYB5A;PMM2;ISG20;HK2;CXCR4;UGP2;CLN6;MDH1;PSMC4;COG2;AKR1A1;PKM;RBCK1;GALK1;ME2;FAM162A;PFKP;GNE;MERTK;GNPDA1;TPI1;NASP	CD4T	LPS
HALLMARK_HEDGEHOG_SIGNALING	0.0683390740291981	0.139525609476279	0.287805130535564	-0.495246588118156	-1.43797403932253	21	LDB1;CDK5R1;MYH9;DPYSL2;PTCH1;CELSR1	CD4T	LPS
HALLMARK_HEME_METABOLISM	0.00305026076707482	0.0099641851724444	0.431707695803346	-0.336839971719032	-1.49026960194556	147	RBM38;KDM7A;BPGM;AQP3;CDR2;ADD1;UCP2;RBM5;DAAM1;MFHAS1;ARL2BP;CTSB;KLF3;KAT2B;SLC10A3;PIGQ;EPB41;HAGH;ADIPOR1;MPP1;FOXJ2;SIDT2;HDGF;BNIP3L;SYNJ1;VEZF1;MXI1;CLCN3;ALAD;ISCA1;FBXO9;ANK1;PGLS;EPOR;BSG;MARK3;NUDT4;PPOX;PPP2R5B;ASNS;MGST3;ACP5;CCDC28A;GCLC	CD4T	LPS
HALLMARK_HYPOXIA	0.103305785123967	0.180785123966942	0.160801401070022	0.32178092336587	1.23029304367615	141	IL6;LDHA;SLC2A3;ZFP36;ENO1;PGK1;PDK1;MIF;GLRX;PIM1;PLAC8;DDIT4;ISG20;CDKN1A;PFKFB3;HK2;CXCR4;UGP2;HK1;TPST2;MT2A	CD4T	LPS
HALLMARK_IL2_STAT5_SIGNALING	0.00461691222080422	0.0141392936762129	0.407017918923954	0.39118073281338	1.53067447474979	165	SLC2A3;MYC;NFKBIZ;PLSCR1;CDC42SE2;BATF;SELL;IFITM3;IL2RB;SOCS1;ITGA6;CCND2;CD83;PIM1;UMPS;GBP4;ICOS;BATF3;FURIN;ADAM19;PTRH2;IL18R1;HK2;SNX9;IRF8;TNFSF10;EEF1AKMT1;IFNGR1;SLC1A5;MAP3K8;TIAM1;CD48;CTLA4;IKZF4;KLF6;ODC1;CXCL10;MAFF;IRF4;SYNGR2;IL3RA;EMP1;UCK2	CD4T	LPS
HALLMARK_IL6_JAK_STAT3_SIGNALING	7.05128523621608e-07	4.93589966535126e-06	0.659444398037935	0.603439335385138	2.11895441043563	75	IL1B;CXCL1;CXCL3;IL6;STAT3;SOCS3;IRF9;STAT1;IRF1;IFNAR1;SOCS1;EBI3;STAT2;PIM1;PTPN2;IL15RA;PTPN1;IL18R1;FAS;MYD88;IFNGR1;MAP3K8;TLR2	CD4T	LPS
HALLMARK_INFLAMMATORY_RESPONSE	5.55633203564962e-12	5.44520539493663e-11	0.887074988399873	0.583893613734801	2.29449278487594	168	CXCL8;IL1B;CCL2;IL1A;IL6;TNFAIP6;MYC;IFITM1;EIF2AK2;LAMP3;IRF7;IRF1;IFNAR1;HIF1A;LY6E;SELL;ICAM1;IL2RB;LYN;RTP4;CCR7;EBI3;NFKBIA;NAMPT;INHBA;LDLR;BST2;NMI;TAPBP;ACVR2A;ITGB8;IL15RA;ADGRE1;CDKN1A;BTG2;IL18R1;LTA;CD69;NFKB1;IL15;LCP2;TNFSF10;AQP9;KCNA3;TLR2;MMP14;CD48;SLC7A1;RGS1;RELA;EREG;GNA15;KLF6;CXCL10;CCL22	CD4T	LPS
HALLMARK_INTERFERON_ALPHA_RESPONSE	1.07359315606554e-31	2.63030323236057e-30	1.46045153084133	0.841825820079298	3.05174626274874	95	PARP9;RSAD2;OAS1;CMPK2;IFIT3;IRF9;IFI44L;MX1;EPSTI1;SP110;PLSCR1;HELZ2;DDX60;SAMD9L;IFITM1;EIF2AK2;LAMP3;IRF7;IFI44;IRF1;ISG15;PSME2;HERC6;USP18;LY6E;CD74;SELL;IFI35;UBE2L6;PARP14;CNP;IFIH1;TMEM140;IFITM3;GBP2;TRIM5;PNPT1;PARP12;RTP4;CASP8;LAP3;TRIM25;DHX58;PSME1;ADAR;IFITM2;OASL;TDRD7;B2M;BST2;STAT2;SAMD9;TRAFD1;GBP4;NMI;TRIM14;LGALS3BP;HLA-C;IFI27;IFIT2;TRIM21;CMTR1;ISG20;PSMB9;TAP1;IL15;PSMB8;PSMA3	CD4T	LPS
HALLMARK_INTERFERON_GAMMA_RESPONSE	1.59491034305487e-39	7.81506068096885e-38	1.63441895776255	0.75595963994602	3.02669750235845	192	CCL2;IL6;RSAD2;STAT3;TNFAIP6;XAF1;SOCS3;CMPK2;IFIT3;OAS3;IRF9;IFI44L;MX1;ARID5B;IDO1;EPSTI1;SP110;MX2;PTGS2;PLSCR1;HELZ2;STAT1;DDX60;SAMD9L;EIF2AK2;IRF7;IFIT1;MTHFD2;IFI44;IRF1;ISG15;HIF1A;PSME2;HERC6;USP18;SLAMF7;OAS2;LY6E;CD74;IFI35;NLRC5;UBE2L6;PARP14;ICAM1;SOD2;UPP1;MVP;IFIH1;IFITM3;IL2RB;SOCS1;APOL6;RNF213;PNPT1;PARP12;RTP4;CASP8;LAP3;TRIM25;DHX58;PSME1;ADAR;IFITM2;OASL;NFKBIA;NAMPT;TDRD7;RAPGEF6;B2M;TNFAIP2;BST2;STAT2;PIM1;TRAFD1;GBP4;NMI;TRIM14;TAPBP;LGALS3BP;IFI27;PTPN2;IFIT2;TRIM21;CMTR1;IL15RA;ISG20;CDKN1A;PTPN1;PSMB9;TAP1;ZBP1;CD69;NFKB1;IL15;FAS;LCP2;MYD88;PSMB8;MT2A;IRF8;PSMB10;TNFSF10;PSMA3	CD4T	LPS
HALLMARK_KRAS_SIGNALING_DN	0.163716814159292	0.26740412979351	0.129442887745046	0.354185124118914	1.21323099542469	66	RSAD2;IFI44L;MX1;SERPINB2;SGK1;BTG2;CAMK1D;GPR19;ASB7;SLC16A7;MFSD6;BARD1;TG;IFNG;TCL1A;SYNPO;EDN1;WNT16;SELENOP	CD4T	LPS
HALLMARK_KRAS_SIGNALING_UP	0.0115164774794282	0.0282153698245992	0.380730400722792	0.375142031993967	1.41432640216824	133	IL1B;IKZF1;BIRC3;PTGS2;LY96;G0S2;PRDM1;ID2;GLRX;INHBA;VWA5A;CCND2;CXCR4;HDAC9;PSMB8;IRF8;FCER1G;TRIB2;CTSS;EREG;CXCL10;PRELID3B;ZNF277;YRDC;EPB41L3;F2RL1;CCSER2;EMP1;CAB39L;ADAMDEC1;TNFAIP3;KIF5C;MMD;CSF2RA	CD4T	LPS
HALLMARK_MITOTIC_SPINDLE	0.129032258064516	0.218020022246941	0.252961123069611	-0.250339819556018	-1.13876676376599	174	SUN2;EZR;ARF6;ARL8A;MYO9B;BIN1;TUBA4A;RHOF;ARHGEF2;MYH9;NET1;KIF22;BCR;MID1IP1;DYNLL2;EPB41;FLNA;RHOT2;SPTAN1;MAP1S;TUBGCP3;MAP3K11;NEDD9;NUMA1;CEP250;ABR;SPTBN1;CYTH2;WASF2;HOOK3;ACTN4;RASA2;TLK1;ARHGAP4;ARAP3;LLGL1;ATG4B;CCDC88A;PXN;SMC4;RANBP9;CLASP1;WASF1	CD4T	LPS
HALLMARK_MTORC1_SIGNALING	0.000163395874939221	0.000615876759386293	0.518848077743792	0.427480115287204	1.69942664237903	185	LDHA;SLC2A3;MTHFD2;ENO1;PGK1;PDK1;PPIA;GLRX;HSPE1;NAMPT;HSPD1;PPA1;LDLR;CCT6A;ARPC5L;PNO1;PITPNB;ATP5MC1;UBE2D3;DDIT4;HPRT1;TFRC;HSPA9;ACACA;CDKN1A;BTG2;NUFIP1;UCHL5;HK2;CXCR4;GTF2H1;EIF2S2;ACTR3;PSMA3;PSMA4;QDPR;RRP9;SLC1A5;TXNRD1;PSMC4;UFM1;SLC7A5;SLA;IMMT;HSP90B1	CD4T	LPS
HALLMARK_MYC_TARGETS_V1	6.7539251344547e-18	1.10314110529427e-16	1.0959292864312	0.626520445074549	2.50934973469266	191	MRPL23;RPL6;LDHA;RPS10;MYC;DDX21;GNL3;PGK1;NOLC1;ABCE1;NOP16;CCT2;PPIA;NOP56;CCT5;NHP2;PSMB3;SNRPG;HSPE1;CTPS1;HSPD1;NME1;HSP90AB1;C1QBP;SSBP1;SYNCRIP;RSL1D1;EIF2S1;DDX18;AIMP2;EIF1AX;PA2G4;RAN;HPRT1;PRDX4;YWHAE;CCT3;VDAC1;ERH;SMARCC1;PRPS2;SNRPD1;G3BP1;APEX1;EEF1B2;PRDX3;SF3B3;RANBP1;FBL;DEK;RPS6;EIF2S2;NAP1L1;LSM7;SSB;NDUFAB1;SERBP1;NCBP2;NPM1;SNRPB2;HNRNPC;XRCC6;ACP1;EIF3B;CLNS1A;PSMA4;SNRPD2;RRP9;TRA2B;DHX15;PSMC4;SRM;CCT4;RPL34;HNRNPA1;ILF2;LSM2;CDK4;PSMB2;PWP1;HNRNPR;POLE3;EIF3J;CDK2;ODC1;SRPK1;KPNB1;POLD2;EIF3D;COX5A;CAD;HDAC2;SRSF7;MRPS18B;UBE2L3;ETF1;CCT7;CNBP;SET;KPNA2;RFC4	CD4T	LPS
HALLMARK_MYC_TARGETS_V2	9.75592201486031e-10	7.96733631213592e-09	0.788186810800237	0.729586473678123	2.42359316462558	54	MYC;GNL3;EXOSC5;NOLC1;WDR43;DCTPP1;NOP16;MRTO4;NOP56;HSPE1;PPRC1;HSPD1;PRMT3;DDX18;AIMP2;PA2G4;NDUFAF4;HK2;DUSP2;NPM1;RRP9;MYBBP1A;UTP20;RCL1;SRM;BYSL;RRP12;TFB2M;CDK4;SLC19A1;TBRG4;WDR74;MPHOSPH10;PES1;IMP4	CD4T	LPS
HALLMARK_MYOGENESIS	0.00985512761753779	0.0254158554347027	0.380730400722792	-0.34671844305448	-1.46199828970959	102	TGFB1;LSP1;SORBS3;ITGB1;HDAC5;BIN1;VIPR1;MYH9;PDE4DIP;SH2B1;OCEL1;NAV2;SPTAN1;IGFBP3;PTP4A3;GNAO1;KIFC3;AK1;FLII;ATP6AP1;PKIA;MYO1C;MEF2D;FST;PDLIM7;FHL1;DAPK2;CD36;APP;PRNP;CLU;SIRT2;MYOM1;MYL6B;ITGB5;RIT1;CRAT	CD4T	LPS
HALLMARK_NOTCH_SIGNALING	0.602649006622517	0.703090507726269	0.0603786357920401	0.309969344524409	0.892346694115248	28	NOTCH1;PSENEN;RBX1;NOTCH2	CD4T	LPS
HALLMARK_OXIDATIVE_PHOSPHORYLATION	5.90057499293399e-05	0.000262843795139787	0.557332238758646	0.430949023615695	1.73270759904306	197	UQCRFS1;LDHA;UQCR11;SDHD;NDUFB8;TIMM9;ATP5F1E;ATP5MC1;CYCS;TIMM13;VDAC1;HSPA9;NDUFA1;CYB5A;UQCRH;IDH3A;GRPEL1;COX4I1;ATP5MC3;PRDX3;COX7B;COX6C;NDUFAB1;COX6B1;NDUFA3;HADHA;NDUFB4;SLC25A12;MDH1;MRPL15;HADHB;COX7A2;NDUFC2;ATP5ME;COX7C;TOMM22;UQCR10;IMMT;ATP5PF;BDH2;NDUFB7;MRPS12;ETFA;COX5B;ATP6V0E1;PDHA1;ATP5F1C;COX5A;UQCRB;TIMM8B;ATP6V1C1;COX17;GLUD1;TIMM10;CASP7;NDUFB2;NDUFA2;NDUFS6;NDUFB3;ATP6V1F;ATP5MG;AFG3L2;LRPPRC;TIMM50;AIFM1;ATP5MC2;NDUFB1;ATP5MF;NDUFS8;SLC25A5;NDUFB5;OPA1;NDUFA6;TIMM17A	CD4T	LPS
HALLMARK_P53_PATHWAY	0.181451612903226	0.286458333333333	0.211400189384923	-0.246689055607131	-1.11295731328588	170	CD81;BTG1;TGFB1;DEF6;RALGDS;TXNIP;MKNK2;RAP2B;MXD4;TOB1;PLK3;CDK5R1;TGFA;HDAC3;S100A4;TM7SF3;PPP1R15A;TSPYL2;ZFP36L1;FUCA1;S100A10;CTSF;POM121;WRAP73;BLCAP;TAX1BP3;CTSD;RXRA;ADA;FBXW7;NDRG1;AK1;SESN1;DCXR;HMOX1;HRAS;IP6K2;VDR;IRAK1;VAMP8;DGKA;PPM1D;BAIAP2;ERCC5;MXD1;TSC22D1	CD4T	LPS
HALLMARK_PEROXISOME	0.847142857142857	0.902391304347826	0.0378487722705029	0.218745508610296	0.781129328774365	83	SOD2;ESR2;MVP;CTPS1;SOD1;SMARCC1;CLN6;ACSL5;ACSL4;CNBP;ITGB1BP1;PRDX1;EPHX2;FDPS;ACSL1;ACAA1	CD4T	LPS
HALLMARK_PI3K_AKT_MTOR_SIGNALING	0.368965517241379	0.488630009319664	0.132147260608774	-0.252122468320915	-1.04142651924677	91	GRK2;MKNK2;PRKCB;LCK;PPP1CA;THEM4;CSNK2B;PIN1;AKT1;PLCG1;MAPK1;SMAD2;SQSTM1;PTEN;RPS6KA1;GRB2;MAP2K6;TNFRSF1A;PIKFYVE;RAC1;HRAS;PFN1;CAB39;RAF1;MAPK9;PLCB1;CAMK4;CDKN1B	CD4T	LPS
HALLMARK_PROTEIN_SECRETION	0.431009957325747	0.555775997604252	0.0692836467392548	0.281601278417733	1.01184357024479	89	SOD1;ANP32E;LMAN1;STX12;NAPA;VAMP4;COG2;GOLGA4;ARFGAP3;DNM1L;ARFGEF2;ARFIP1;ABCA1;TSG101;LAMP2;PPT1;GBF1;TMX1;NAPG;SEC22B;SCAMP3;ADAM10;ATP7A;CTSC;AP3B1;ARCN1;COPB2;RAB22A;SEC31A	CD4T	LPS
HALLMARK_REACTIVE_OXYGEN_SPECIES_PATHWAY	0.065052950075643	0.138591067552457	0.216542836735348	0.441583443945328	1.43626493490786	48	SBNO2;MBP;JUNB;TXN;SOD2;GLRX;ABCC1;SOD1;PRDX4;NDUFB4;LAMTOR5;TXNRD1;PFKP;PRDX2;PRDX6;PRDX1;NDUFA6;OXSR1;SELENOS;GPX3;PDLIM1;FES	CD4T	LPS
HALLMARK_SPERMATOGENESIS	1	1	0.0317090865085553	0.143179242576861	0.481270976941622	57	LPIN1;IL12RB2;RFC4;CLVS1;JAM3;COIL;EZH2;BUB1;TOPBP1;RAD17;CSNK2A2;CLPB;TSN;PCSK1N;PGS1;PSMG1	CD4T	LPS
HALLMARK_TGF_BETA_SIGNALING	0.0287370024380904	0.0670530056888775	0.352487857583619	-0.410815948610993	-1.49140193762592	48	ID3;TGFB1;NOG;SKI;HDAC1;PPP1CA;TGFBR1;PPP1R15A;FNTA;SMURF2;ACVR1;SMAD7;BMPR1A;SMAD3;PPM1A;CDK9;NCOR2;SPTBN1;ENG	CD4T	LPS
HALLMARK_TNFA_SIGNALING_VIA_NFKB	1.63226549389307e-17	1.99952523001902e-16	1.07686819261983	0.624943421628848	2.48528364654366	186	IL1B;CCL2;CXCL1;CCL4;CXCL3;IL1A;IL6;TNFAIP6;SLC2A3;SOCS3;BCL6;ZFP36;MYC;BIRC3;KYNU;MARCKS;JUNB;PTGS2;MCL1;RELB;BCL3;NFKB2;IRF1;SERPINB2;TNIP2;G0S2;ICAM1;SOD2;IFIH1;CFLAR;CXCL2;ID2;NFKBIA;NAMPT;INHBA;TNFAIP2;LDLR;CD83;KLF10;CCNL1;TANK;IFIT2;SGK1;IL15RA;CDKN1A;BTG2;PFKFB3;TAP1;CD69;DUSP2;NFKB1;TNIP1	CD4T	LPS
HALLMARK_UNFOLDED_PROTEIN_RESPONSE	1.32596346644306e-05	7.21913442841222e-05	0.593325476396405	0.524868974391564	1.92513939615587	105	CCL2;IFIT1;MTHFD2;EXOSC5;NOLC1;NOP56;NHP2;BANF1;ATF6;DKC1;EIF2S1;DDIT4;PDIA5;DDX10;NABP1;SDAD1;HSPA9;NOP14;EIF4G1;ATF4;NPM1;GEMIN4;SRPRB;CNOT4;RRP9;EXOSC2;SLC7A5;ALDH18A1;HSP90B1	CD4T	LPS
HALLMARK_UV_RESPONSE_DN	0.187074829931973	0.286458333333333	0.190023305279108	-0.27014636066365	-1.14907307921346	105	CITED2;ADD3;DBP;TGFBR2;ANXA2;CDK13;PRKCA;CELF2;ZMIZ1;SYNE1;MTA1;FYN;PTEN;SMAD7;WDR37;BMPR1A;SMAD3;AKT3;ATP2B1;DUSP1;RXRA	CD4T	LPS
HALLMARK_UV_RESPONSE_UP	0.0086928869098782	0.0236639699213351	0.380730400722792	0.395543780373794	1.47945274008628	123	MRPL23;IL6;PLCL1;JUNB;DDX21;IRF1;ICAM1;SOD2;CNP;CXCL2;LYN;NFKBIA;PPIF;RAB27A;FURIN;TFRC;PPAT;BTG2;GRPEL1;DNAJA1;TAP1;HLA-F;GLS;MMP14;BCL2L11;POLE3;CDK2	CD4T	LPS
HALLMARK_WNT_BETA_CATENIN_SIGNALING	0.471636952998379	0.592569505049246	0.0713052987340038	0.329600829462858	0.9777661311968	32	MYC;NOTCH1;CCND2;TP53	CD4T	LPS
HALLMARK_XENOBIOTIC_METABOLISM	0.246498599439776	0.357486631016043	0.0988903007520636	0.295004899755457	1.11309736307818	132	DDT;KYNU;UPP1;ID2;GART;HPRT1;CYB5A;FAS;PYCR1;MT2A;IRF8;PSMB10;ACP1;AQP9;SLC1A5;SAR1B;DHPS;MAN1A1;CNDP2;MCCC2;MTHFD1;SHMT2;SSR3;IGFBP4;IL1R1;CYP27A1;CFB;PTGES3;PDLIM5;SLC6A12	CD4T	LPS
HALLMARK_ADIPOGENESIS	0.87719298245614	0.914520343411721	0.0299195667151671	0.199765921091272	0.800453170311294	166	DDT;UQCR11;TANK;STOM;UBC;DNAJC15;BCL6;NABP1;IDH3A;COX7B;UQCR10;PRDX3;REEP5;DECR1;NDUFB7;ENPP2;SQOR;COX8A;NDUFAB1;YWHAG;QDPR;UQCRQ;RMDN3;SOD1;G3BP2;MTCH2;STAT5A;BCL2L13;SLC1A5;MDH2;ELOVL6;GRPEL1;GHITM;SLC5A6;ACADM	CD4T	IAV
HALLMARK_ALLOGRAFT_REJECTION	1.36181386898247e-09	1.66822198950352e-08	0.788186810800237	0.532943678595225	2.14635747430261	172	CCL2;CCL4;RPL39;STAT1;IRF7;CCL7;TAP2;B2M;TAP1;CD74;GBP2;RPS19;TLR3;RPS3A;CTSS;RPL9;CCND3;CD8B;TAPBP;KLRD1;HLA-E;SOCS1;PSMB10;PTPRC;LYN;CCND2;HCLS1;HIF1A;FAS;NME1;ICAM1;JAK2;CSF1;GZMA;IL15;RPS9;HLA-DRA;IL18RAP;ABCE1;DEGS1;UBE2N;FASLG;PRF1;NPM1;CCR1;TLR1;GCNT1;IFNG;CD8A;CCL5;CCR5;IL1B;LCP2;ITK;TRAF2;CD47;ELF4;IRF8;HLA-A;RIPK2;SRGN;CXCL9;EIF3D;HLA-DOB;STAT4;IL2RB;IL2RA;GPR65;CD79A;HDAC9;IRF4;EIF5A;UBE2D1	CD4T	IAV
HALLMARK_ANDROGEN_RESPONSE	0.0907780979827089	0.214912280701754	0.176694268938498	0.352623589179124	1.29026781727464	84	SAT1;B2M;MYL12A;CCND3;INPP4B;SEC24D;ELK4;IQGAP2;TNFAIP8;FKBP5;LMAN1;XRCC5;SMS;TMEM50A;SGK1;SELENOP;ARID5B;GNAI3	CD4T	IAV
HALLMARK_ANGIOGENESIS	0.996509598603839	0.996509598603839	0.0395979123961192	0.166710607948615	0.457827218034271	19	CCND2;PTK2;PDGFA;JAG1;VEGFA;CXCL6;THBD;SPP1;NRP1	CD4T	IAV
HALLMARK_APICAL_JUNCTION	0.00480550466361151	0.0196224773764137	0.407017918923954	-0.341395562361523	-1.49931932382777	115	GNAI2;VASP;ZYX;CNN2;SORBS3;LDLRAP1;RHOF;ACTN1;INSIG1;MAP4K2;PBX2;MAPK14;PTEN;RRAS;PKD1;MVD;TRAF1;AMIGO1;MYH9;AKT3;HRAS;YWHAH;MMP9;BAIAP2;PFN1;MAPK11;B4GALT1;CRAT;MAPK13;GAMT;FSCN1;ADAM15;INPPL1;ADAM23	CD4T	IAV
HALLMARK_APICAL_SURFACE	0.869135802469136	0.914520343411721	0.0619762736001998	-0.230417408214627	-0.743068814126335	26	FLOT2;GATA3;B4GALT1;APP;CROCC;PLAUR;MAL;DCBLD2;LYPD3	CD4T	IAV
HALLMARK_APOPTOSIS	0.0169647541505427	0.0554181968917727	0.352487857583619	0.380635576173795	1.47750822988799	138	ISG20;IFITM3;IRF1;TNFSF10;SAT1;MCL1;TAP1;DNAJA1;CASP8;CASP1;CASP4;CYLD;RARA;CD69;ANXA1;CFLAR;CCND2;CD38;FAS;PMAIP1;XIAP;GADD45B;CASP7;GCH1;GSN;FASLG;PRF1;EMP1;BCAP31;IL1B;BTG3	CD4T	IAV
HALLMARK_BILE_ACID_METABOLISM	0.68370607028754	0.78107098381071	0.0875697115548511	-0.222048768502215	-0.885811262369736	67	LCK;PEX6;PXMP2;ABCA3;MLYCD;PAOX;LIPE;RETSAT;IDH1;ALDH9A1;ABCD3;PECR;HACL1;RXRA;PEX13;PRDX5;ISOC1;PEX16;CAT;SLC35B2;BCAR3;DHCR24;HSD17B11;FADS1;ABCA5;PEX1;CYP27A1	CD4T	IAV
HALLMARK_CHOLESTEROL_HOMEOSTASIS	0.565217391304348	0.72883295194508	0.096887770327544	-0.2356984358012	-0.930226571549231	63	ECH1;FDFT1;PCYT2;LGALS3;MVD;GUSB;ATXN2;DHCR7;CTNNB1;ANTXR2;S100A11;HSD17B7;TRIB3;SREBF2;PLAUR;LSS;EBP;FASN	CD4T	IAV
HALLMARK_COAGULATION	0.966374269005848	0.986507066276803	0.0327241935806629	0.183385419862909	0.654716627617016	71	ANXA1;CAPN2;LAMP2;CFH;GSN;CTSO;PLEK;DPP4;FURIN;PEF1;LGMN;RABIF;CFB;MAFF;HTRA1;SERPING1;SERPINA1;PRSS23;SERPINB2	CD4T	IAV
HALLMARK_COMPLEMENT	0.00279290876468533	0.0136852529469581	0.431707695803346	0.395855257520223	1.57865605443511	163	PLSCR1;LIPA;LAP3;IRF7;IRF1;USP15;PSMB9;CXCL1;GCA;CASP1;IRF2;CASP10;CTSS;DOCK10;APOBEC3G;ERAP2;CASP4;VCPIP1;LYN;LAMP2;GZMK;JAK2;CASP7;CFH;GZMA;APOBEC3F;S100A9;PIM1;KYNU;USP14;CTSO;PLEK;CCL5;LCP2;DUSP5;DPP4;DOCK4;RASGRP1;GNAI3;XPNPEP1;F5;DGKH;FCER1G;GNB4	CD4T	IAV
HALLMARK_DNA_REPAIR	0.440633245382586	0.599750806215186	0.0645031249656493	0.259173040589412	1.00972865700794	140	CMPK2;NT5C3A;RBX1;HCLS1;NME1;EDF1;COX17;PDE4B;POLR2K;POLE4;BCAP31;RALA;DAD1;GTF2H1;RPA3;HPRT1;GTF2B;POLA1;UMPS;TP53;GTF2H5;ERCC8;APRT;NCBP2;DCTN4;EIF1B;GTF2A2;POLR1C;ERCC3;GTF2H3;SNAPC5;CSTF3;MRPL40;SRSF6;NFX1	CD4T	IAV
HALLMARK_E2F_TARGETS	0.132743362831858	0.282801077337438	0.133554954557592	0.304738061115681	1.21930938288675	165	BRCA2;TIPIN;PRDX4;MTHFD2;MYC;BARD1;NME1;NBN;NUP107;RAN;POLE4;TMPO;PAICS;NOLC1;DEK;SMC6;RFC1;RAD51AP1;RPA3;TIMELESS;DNMT1;EIF2S1;SMC1A;NOP56;DCTPP1;CTPS1;NUP205;LYAR;TP53;ANP32E;SYNCRIP;TRA2B;PAN2;CKS1B;RNASEH2A;LMNB1;XRCC6;HUS1;PTTG1;NASP;PRKDC;TFRC;RANBP1;CCP110	CD4T	IAV
HALLMARK_EPITHELIAL_MESENCHYMAL_TRANSITION	0.55982905982906	0.72883295194508	0.0567672387487446	0.253090980247466	0.945559315583744	101	CXCL8;SAT1;CXCL1;IL32;WIPF1;SNTB1;FAS;GADD45B;IL15;ID2	CD4T	IAV
HALLMARK_ESTROGEN_RESPONSE_EARLY	0.701369863013699	0.78107098381071	0.0445961615888961	0.230722179428133	0.878469146526096	119	ELF1;BAG1;RARA;AFF1;MYC;SLC37A1;PMAIP1;MICB;JAK2;BCL2;DYNLT3;ENDOD1;KLF10;FKBP5;CISH;RASGRP1;IL6ST;TIPARP;ITPK1;SLC7A5;MYBL1;NRIP1;CLIC3	CD4T	IAV
HALLMARK_ESTROGEN_RESPONSE_LATE	0.176066024759285	0.345089408528198	0.119348440591015	0.31296881400609	1.18442587865494	113	ISG20;ATP2B4;BAG1;IDH2;AFF1;MICB;JAK2;BCL2;DYNLT3;MDK;ID2;S100A9;COX6C;FKBP5;CISH;BTG3;SGK1;HPRT1;IL6ST;ITPK1;BATF;SLC7A5;NRIP1;CLIC3;RNASEH2A	CD4T	IAV
HALLMARK_FATTY_ACID_METABOLISM	0.612817089452603	0.751118421052632	0.0495901956956338	0.240510816259552	0.926468797317019	126	SDHD;UBE2L6;PSME1;HSP90AA1;NBN;ACSL5;IL4I1;SMS;ACSL4;LDHA;DECR1;PRDX6;CBR1;MDH1;CPT1A;MIF;APEX1;PDHA1;FH;OSTC;ACAA1;BLVRA;HADHB;MDH2;ACADM;SERINC1;ADSL;PCBD1;SLC22A5;ENO3	CD4T	IAV
HALLMARK_G2M_CHECKPOINT	0.414664981036662	0.599750806215186	0.0653834195468773	0.256533467512016	1.01937260126981	156	MT2A;NDC80;PML;BRCA2;KPNB1;TOP1;MYC;BUB1;BARD1;HIF1A;MARCKS;CDC27;RPS6KA5;TMPO;NOLC1;NCL;MTF2;HSPA8;SMC1A;SRSF10;SNRPD1;MNAT1;ATRX;CUL5;E2F3;SLC7A5;WRN;SYNCRIP;TRA2B;KNL1;CKS1B;EWSR1;KIF20B;LMNB1;HUS1;PTTG1;NASP	CD4T	IAV
HALLMARK_GLYCOLYSIS	0.801040312093628	0.872243895390839	0.0360729976388226	0.213066697182327	0.833598769766576	142	ISG20;RBCK1;CHST12;PPIA;ENO1;TXN;GLRX;ME2;LDHA;AGRN;CLN6;HK2;HAX1;B4GALT4;PKM;MDH1;UGP2;PGK1;MIF;AKR1A1;SOD1;CYB5A;COPB2;PSMC4;NASP;PFKP;PDK3;MDH2	CD4T	IAV
HALLMARK_HEDGEHOG_SIGNALING	0.272277227722772	0.476485148514852	0.130105630751129	-0.371655912565982	-1.13045040345218	21	CDK5R1;LDB1;PTCH1;DPYSL2;MYH9	CD4T	IAV
HALLMARK_HEME_METABOLISM	0.0297419044305148	0.0910845823184515	0.352487857583619	-0.28965663290492	-1.32662843527272	147	RBM38;ARL2BP;ADD1;MFHAS1;MXI1;AQP3;SLC10A3;ISCA1;KDM7A;KLF3;CDR2;HAGH;GYPC;GLRX5;PIGQ;HDGF;MAP2K3;ADIPOR1;UCP2;NUDT4;DAAM1;RBM5;CTSB;SIDT2;ANK1;GCLC;BPGM;PPP2R5B;FOXJ2;SLC25A37;HTRA2;FOXO3;EPB41;SYNJ1;CLCN3;BNIP3L;BTG2;EIF2AK1;FBXO34;MGST3;YPEL5;ALAD;CTNS;MARK3;UROS;VEZF1;ACSL6;PPOX;SMOX;FBXO9;ELL2;CAT;ALDH6A1;EPOR;MPP1;BSG	CD4T	IAV
HALLMARK_HYPOXIA	0.107883817427386	0.240286684270087	0.282013350011725	-0.261009474532756	-1.19151931764417	141	CITED2;BTG1;ETS1;TES;MXI1;DUSP1;CDKN1B;PFKFB3;PFKL;MAP3K1;KLHL24;KDM3A;CXCR4;PRKCA;ANKZF1;PDGFB;IRS2;HMOX1;ENO2;MYH9;KLF7;AMPD3;IDS;RRAGD;JUN;PLIN2;PPP1R15A;SLC25A1;EXT1;FOXO3;ERO1A;CASP6;S100A4;CCNG2;BNIP3L	CD4T	IAV
HALLMARK_IL2_STAT5_SIGNALING	0.00339450647103346	0.0151209833709672	0.431707695803346	0.388539066027624	1.55461161330188	165	CXCL10;PLSCR1;IFITM3;CD48;GBP4;TNFSF10;TTC39B;SELL;CCND3;MAP3K8;NFKBIZ;IL18R1;CDC42SE2;BMPR2;ADAM19;MYC;SOCS1;CCND2;FGL2;NCOA3;GADD45B;BATF3;CSF1;BCL2;KLF6;GLIPR2;EMP1;PIM1;ICOS;CISH;HIPK2;HK2;POU2F1;GALM;CD83;IRF8;PTRH2;RABGAP1L;SERPINB6;ITGA6;BATF;FURIN;DENND5A;UMPS;IKZF4;ITGAE;IL2RB;IL2RA;GPR65;SLC1A5;IRF4;CASP3;TLR7;CCR4	CD4T	IAV
HALLMARK_IL6_JAK_STAT3_SIGNALING	7.32383622312257e-06	5.1266853561858e-05	0.610526878385931	0.57583018417045	2.07902628022884	75	CXCL10;STAT1;IRF9;CXCL11;STAT2;CCL7;IRF1;MYD88;CXCL1;IL15RA;STAT3;MAP3K8;IL18R1;SOCS1;PTPN2;CD38;FAS;BAK1;CSF1;SOCS3;CXCL3;PIM1;CCR1;PTPN1;IL1B;HAX1;IFNAR1;IL6ST	CD4T	IAV
HALLMARK_INFLAMMATORY_RESPONSE	1.12314199485265e-10	1.83446525825933e-09	0.839088935621274	0.558261860123409	2.23715301674013	168	CCL2;CXCL10;RTP4;EIF2AK2;CXCL8;IRF7;LY6E;BST2;IFITM1;LAMP3;CXCL11;NMI;CD48;CCL7;IRF1;TNFSF10;LTA;TLR3;IL15RA;SELL;TAPBP;CD69;IL18R1;MYC;LYN;HIF1A;KCNA3;ICAM1;CSF1;GCH1;IL15;PDE4B;NOD2;IL18RAP;TNFAIP6;CCR7;C3AR1;KLF6;TLR1;RGS1;CCL5;NAMPT;IL1B;LCP2;P2RX7;RASGRP1;IFNAR1;NFKBIA;GNAI3;OSM;RIPK2;SPHK1;CXCL9;ADGRE1	CD4T	IAV
HALLMARK_INTERFERON_ALPHA_RESPONSE	1.20624538714423e-52	2.95530119850336e-51	1.89274273325303	0.913333720305905	3.38187069602204	95	CXCL10;RSAD2;IFIT3;OAS1;SAMD9L;CMPK2;IFIT2;ISG15;PLSCR1;EPSTI1;USP18;MX1;PARP9;RTP4;IFIH1;OASL;EIF2AK2;DDX60;IFI44;HELZ2;HERC6;IFI35;LAP3;PNPT1;SP110;UBE2L6;IFI44L;TRIM25;SAMD9;PARP14;IRF7;TRIM5;IRF9;LY6E;BST2;TRIM21;TDRD7;PARP12;IFITM1;LAMP3;CXCL11;STAT2;ISG20;DHX58;IFITM3;ADAR;TMEM140;NMI;TRIM14;PSME2;TRAFD1;PSME1;IRF1;GBP4;PSMB9;NUB1;CMTR1;PSMB8;B2M;LGALS3BP;TAP1;CNP;CD74;GBP2;HLA-C;IFI27;IFITM2;CASP8;CASP1;IRF2;MOV10;ELF1;SELL;PSMA3;OGFR;TRIM26;UBA7	CD4T	IAV
HALLMARK_INTERFERON_GAMMA_RESPONSE	2.21513586671302e-55	1.08541657468938e-53	1.94135174270352	0.807934759522901	3.28222639835734	192	CCL2;CXCL10;RSAD2;IFIT3;SAMD9L;CMPK2;IFIT1;IFIT2;ISG15;PLSCR1;EPSTI1;USP18;MX1;XAF1;RTP4;IFIH1;OAS3;OASL;OAS2;EIF2AK2;DDX60;MX2;IFI44;HELZ2;HERC6;IFI35;LAP3;PNPT1;STAT1;SP110;UBE2L6;IFI44L;TRIM25;PARP14;IRF7;MT2A;IRF9;LY6E;BST2;TRIM21;TDRD7;PARP12;ZBP1;CXCL11;STAT2;APOL6;ISG20;DHX58;IFITM3;NLRC5;ADAR;NMI;TRIM14;PSME2;TRAFD1;CCL7;PSME1;RNF213;IRF1;GBP4;TNFSF10;SAMHD1;ZNFX1;MYD88;PSMB9;CMTR1;PSMB8;B2M;LGALS3BP;TAP1;CD74;RBCK1;IFI27;IFITM2;CASP8;SLAMF7;CASP1;PML;IRF2;IL15RA;PSMA3;IDO1;LYSMD2;STAT3;CASP4;CD274;TAPBP;OGFR;TRIM26;CD69;MTHFD2;MVP;SOCS1;PSMB10;RIPK1;VAMP5;PTPN2;CD38;FGL2;HIF1A;FAS;ICAM1;NCOA3;EIF4E3;JAK2;CASP7;CFH;SOCS3;GZMA;GCH1;IL15;PDE4B;TNFAIP6;PSMB2;SECTM1;UPP1;SPPL2A;PIM1;NOD1;RNF31;CCL5;NAMPT;PTPN1;LCP2;IFI30;HLA-B	CD4T	IAV
HALLMARK_KRAS_SIGNALING_DN	0.247813411078717	0.44973544973545	0.100990587455923	0.323979592129032	1.14814535817182	66	RSAD2;MX1;IFI44L;SIDT1;BARD1;CPEB3;IFNG;SGK1;SELENOP;ASB7;GPR19	CD4T	IAV
HALLMARK_KRAS_SIGNALING_UP	0.31523178807947	0.514878587196468	0.0817515582532145	0.277957302508859	1.07753705780864	133	CXCL10;PSMB8;CTSS;PRDM1;CCND2;CFH;LY96;C3AR1;ID2;GLRX;EMP1;ZNF277;TRIB1;MMD;IL1B;CCSER2;IKZF1;CAB39L;IRF8;RABGAP1L;MAFB;GALNT3;FCER1G;SATB1;HDAC9;BIRC3;CDADC1;CROT	CD4T	IAV
HALLMARK_MITOTIC_SPINDLE	0.695652173913043	0.78107098381071	0.11146266692298	-0.200732603032446	-0.933113253531416	174	SUN2;ARL8A;RHOF;SAC3D1;TUBA4A;NET1;PREX1;ABR;RHOT2;MYO9B;TUBGCP3;MID1IP1;SPTBN1;TLK1;BIN1;PXN;DYNLL2;MYH9;NUMA1;ARAP3;CDC42;CAPZB;BCR;MARK4;ATG4B;CYTH2;SPTAN1;RALBP1;ARF6;EPB41;CSNK1D;EZR;MAP3K11;FSCN1;KIF22;CEP250;FLNA;SMC4;WASF2;TAOK2;WASF1;MAP1S;ALMS1;ARHGAP4;PLEKHG2;ARHGEF2;HOOK3;CCDC88A;ARHGAP10;ARHGAP27;RANBP9	CD4T	IAV
HALLMARK_MTORC1_SIGNALING	0.164794007490637	0.33645443196005	0.117249716749792	0.29096310318502	1.17921507683258	185	PSMA3;DAPP1;MTHFD2;PPIA;BUB1;FGL2;ENO1;ATP5MC1;PITPNB;TXNRD1;PSMA4;GLRX;ACTR3;PPA1;PSMC6;HSPE1;GTF2H1;EIF2S2;LDHA;NAMPT;SEC11A;NUFIP1;HK2;IFI30;UBE2D3;CCT6A;PNO1;HPRT1;HSPD1;NUP205;UFM1;SLA;PGK1;SLC7A5;PDK1;TBK1;QDPR;ARPC5L;USO1;EEF1E1;UCHL5;COPS5;LGMN;PSMC4;ACTR2;SLC1A5;ELOVL6;POLR3G;TFRC;STIP1;PSMD12;PSAT1;PSMB5;PSMD14;IMMT;PSME3;SLC6A6;XBP1;AK4;GOT1;SSR1;ETF1;PHGDH;ACLY	CD4T	IAV
HALLMARK_MYC_TARGETS_V1	2.113605381914e-09	2.07133327427572e-08	0.774939030136436	0.510281367527948	2.07084269796834	191	RPL6;MRPL23;RPS10;RPL34;RPS6;RPL14;EEF1B2;SNRPD2;RPS3;KPNB1;SNRPG;LSM2;RPL18;RPS5;SSBP1;PRPS2;PRDX4;CCT5;MYC;PPIA;RPLP0;NME1;CCT2;PSMA6;RACK1;DDX21;RAN;ABCE1;PSMB2;HSP90AB1;ERH;PSMA4;NOLC1;PSMB3;PRDX3;DHX15;NPM1;SNRPB2;PSMC6;HSPE1;DEK;HNRNPA1;RSL1D1;EIF2S2;LDHA;CCT3;SRSF7;NOP16;EIF2S1;HNRNPA2B1;NOP56;GNL3;HPRT1;SNRPD1;NHP2;CTPS1;PTGES3;YWHAE;DDX18;UBE2L3;HSPD1;SF3B3;SSB;MRPS18B;PGK1;NDUFAB1;APEX1;SRSF3;SYNCRIP;TRA2B;EIF4E;EIF3D;COX5A;SNRPD3;NCBP2;HNRNPC;XRCC6;COPS5;PSMC4;FBL;RUVBL2;C1QBP;ACP1;LSM7;SERBP1;RANBP1;CDK2;CCT7;CLNS1A;AIMP2;PSMD14;POLE3;STARD7;VDAC1;NAP1L1	CD4T	IAV
HALLMARK_MYC_TARGETS_V2	0.00189808270669921	0.0103340058475846	0.45505986738723	0.528950283483653	1.80815786782066	54	MYC;MRTO4;NOLC1;NPM1;EXOSC5;HSPE1;NDUFAF4;HK2;NOP16;NOP56;GNL3;DCTPP1;DDX18;HSPD1;UTP20;PPRC1;GRWD1;PRMT3;MPHOSPH10;WDR43;AIMP2;NIP7;MYBBP1A;PA2G4;LAS1L;TBRG4;PES1;IMP4	CD4T	IAV
HALLMARK_MYOGENESIS	0.0586353538448914	0.159618463244427	0.321775918075361	-0.295428733562462	-1.28152122549979	102	TGFB1;VIPR1;SORBS3;PRNP;SH2B1;ATP6AP1;FLII;PKIA;PDE4DIP;HDAC5;KIFC3;BIN1;MYO1C;MYH9;MEF2D;FHL1;GNAO1;SIRT2;FST;SPTAN1;CRAT;APP;LSP1;OCEL1	CD4T	IAV
HALLMARK_NOTCH_SIGNALING	0.438220757825371	0.599750806215186	0.0758886900606117	0.333630215430077	1.01974830079553	28	PSENEN;RBX1;MAML2;NOTCH1;DLL1;TCF7L2	CD4T	IAV
HALLMARK_OXIDATIVE_PHOSPHORYLATION	4.96119954947932e-06	4.05164629874145e-05	0.610526878385931	0.454319038891679	1.85226115304997	197	SDHD;UQCR11;UQCRFS1;ATP5F1E;COX4I1;COX7C;UQCRH;IDH2;NDUFB6;NDUFA1;COX6B1;NDUFC2;ATP5MG;ATP5MC2;UQCRB;NDUFB8;CYCS;NDUFB4;CASP7;COX17;IDH3A;ATP6V1H;ATP5MC1;ATP5F1C;COX7B;UQCR10;COX7A2;ATP6V1F;PRDX3;RHOT1;NDUFB2;ATP5PF;NDUFS4;COX6C;NDUFB5;ETFA;LDHA;DECR1;NDUFB7;HADHA;ATP5MF;TIMM8B;MDH1;TIMM9;NDUFB3;CPT1A;COX8A;NDUFA3;NDUFAB1;ACAT1;PDHA1;UQCRQ;FH;COX5A;TIMM13;ACAA1;MRPS22;CYB5A;HADHB;NDUFA2;ATP6V1C1;MRPL11;ATP5MC3;UQCRC2;ATP6V0E1;MDH2;GRPEL1;TOMM22;SLC25A12;MRPS15;ACADM;SLC25A5;MRPL35;ATP5PB;NDUFS6;TIMM50;COX5B;VDAC1;ATP6V1G1;ATP5ME;IMMT	CD4T	IAV
HALLMARK_P53_PATHWAY	0.010950356043899	0.0383262461536464	0.380730400722792	-0.3021865729279	-1.40153225516305	170	TGFB1;CD81;BTG1;ZFP36L1;RALGDS;MKNK2;PLK3;CDK5R1;NINJ1;MXD4;DEF6;TGFA;TOB1;ISCU;POM121;ACVR1B;TM7SF3;HMOX1;HDAC3;EI24;BLCAP;PITPNC1;TSPYL2;ZMAT3;CTSD;FUCA1;SESN1;GADD45A;WRAP73;IRAK1;COQ8A;HRAS;CTSF;BAIAP2;APAF1;JUN;CYFIP2;RAB40C;CDKN2AIP;SLC35D1;PPP1R15A;ERCC5;IER5;ADA;APP;FOXO3;PMM1;TRIB3;S100A4;RETSAT;ABHD4;DCXR;S100A10;TAX1BP3;ABCC5;MXD1	CD4T	IAV
HALLMARK_PEROXISOME	0.42443729903537	0.599750806215186	0.117249716749792	-0.240024597674398	-1.01009836026214	83	ECH1;PEX6;CTBP1;PABPC1;CLN8;MLYCD;HRAS;YWHAH;SIAH1;PEX2;CRAT;RETSAT;IDH1;ALDH9A1;ABCC5;ABCD3;SOD2;DHRS3;PEX13;TSPO;PRDX5;ISOC1;SLC25A17;CAT;MSH2;ECI2;SLC35B2;DHCR24;HSD17B11;IDE	CD4T	IAV
HALLMARK_PI3K_AKT_MTOR_SIGNALING	0.0921052631578947	0.214912280701754	0.271288554688953	-0.291807425535094	-1.25041133574765	91	GRK2;MKNK2;SQSTM1;PPP1CA;LCK;CDKN1B;PIN1;CXCR4;MAP2K3;RPS6KA1;THEM4;RAC1;PTEN;CAMK4;TNFRSF1A;GSK3B;MAPK9;MAP2K6;PRKAR2A;PIKFYVE;CSNK2B;CAB39;HRAS;AP2M1;PFN1;PRKCB;GRB2;TRIB3;AKT1	CD4T	IAV
HALLMARK_PROTEIN_SECRETION	0.215406562054208	0.405958520794469	0.108394255853397	0.317895853360986	1.1742949165892	89	NAPA;TMX1;LAMP2;ATP6V1H;ADAM10;SEC24D;LMAN1;AP3B1;VPS45;ERGIC3;DNM1L;VAMP4;SNX2;SOD1;ANP32E;USO1;STX12;ARFIP1;COPB2;SEC22B;VPS4B;STX16;RAB9A;NAPG;RAB14;SCAMP1;COG2;ABCA1;TSG101;ARCN1;ATP7A;YIPF6;TMED10;GOLGA4	CD4T	IAV
HALLMARK_REACTIVE_OXYGEN_SPECIES_PATHWAY	0.377073906485671	0.577394419306184	0.0791316651768349	0.314510261423843	1.05752261162814	48	PRDX4;SBNO2;IPCEF1;NDUFB4;TXN;TXNRD1;GLRX;LAMTOR5;PRDX6;SOD1;CDKN2D;PDLIM1;OXSR1;PFKP;MGST1	CD4T	IAV
HALLMARK_SPERMATOGENESIS	0.678233438485804	0.78107098381071	0.0873098257637931	-0.231000389338787	-0.889289690212471	57	GMCL1;IP6K1;SIRT1;CAMK4;SLC12A2;MLLT10;PRKAR2A;STRBP;CHFR;PHF7;GFI1;DBF4	CD4T	IAV
HALLMARK_TGF_BETA_SIGNALING	0.0572115899771033	0.159618463244427	0.321775918075361	-0.391185704509374	-1.46724304694772	48	TGFB1;ID3;PPP1CA;NOG;FNTA;CDK9;SKI;SMAD3;HDAC1;SPTBN1;TGFBR1;FKBP1A;PPM1A;CTNNB1;TRIM33;PPP1R15A;TGIF1;PMEPA1;SMAD7	CD4T	IAV
HALLMARK_TNFA_SIGNALING_VIA_NFKB	1.27938419426922e-05	7.83622818989895e-05	0.593325476396405	0.456147097809325	1.85023980992902	186	CCL2;CXCL10;CCL4;IFIT2;IFIH1;CXCL11;IRF1;SAT1;MCL1;TAP1;CXCL1;TANK;IL15RA;MAP3K8;CD69;MYC;CFLAR;ICAM1;BCL6;GADD45B;CSF1;SOCS3;MARCKS;GCH1;EIF1;PDE4B;TNFAIP6;ID2;KLF10;KLF6;RELB;CXCL3;TNFAIP8;KYNU;SPSB1;PLEK;CCL5;NAMPT;TRIB1;CCNL1;IL1B;BTG3;DUSP5;SGK1;CD83;PNRC1;IL6ST;NFKBIA;TIPARP;ATF3;B4GALT5;DENND5A;RIPK2;SPHK1	CD4T	IAV
HALLMARK_UNFOLDED_PROTEIN_RESPONSE	0.00609026390990708	0.0229556101219575	0.407017918923954	0.424794635383192	1.59271415400145	105	CCL2;IFIT1;RPS14;MTHFD2;BANF1;NABP1;NOLC1;NPM1;EXOSC5;SDAD1;DCP1A;EXOC2;CNOT4;ATF6;SEC11A;EXOSC9;CHAC1;EIF2S1;NOP56;DDX10;NHP2;ATF3;EXOSC2;EXOSC10;ATF4;SLC7A5;EIF4E;CKS1B	CD4T	IAV
HALLMARK_UV_RESPONSE_DN	0.0654820707122094	0.168874813942014	0.287805130535564	-0.304140931736736	-1.31272096160294	105	CITED2;MTA1;CDK13;FYN;DUSP1;CDKN1B;DBP;CELF2;INSIG1;TGFBR2;SMAD3;PRKCA;MAPK14;RUNX1;PTEN;TGFBR3;NR1D2;ATP2B1;ZMIZ1;AKT3;SFMBT1;WDR37	CD4T	IAV
HALLMARK_UV_RESPONSE_UP	0.284552845528455	0.480796187272218	0.0886261133285098	0.288353182291707	1.1067338943935	123	MRPL23;IRF1;TAP1;CNP;DNAJA1;GLS;CCND3;LYN;HLA-F;BAK1;ICAM1;GCH1;RAB27A;DDX21;ATP6V1F;PLCL1;BTG3;RASGRP1;IL6ST;NFKBIA;GRINA;CDC5L;ATF3;FURIN;ACAA1;TMBIM6;ATP6V1C1;CASP3;BID;GRPEL1;TFRC;STIP1;CDK2	CD4T	IAV
HALLMARK_WNT_BETA_CATENIN_SIGNALING	0.344559585492228	0.544626441584489	0.116739204791222	-0.318879214275908	-1.0714576525356	32	CSNK1E;FRAT1;AXIN1;TCF7;PPARD;HDAC5;DVL2;PTCH1	CD4T	IAV
HALLMARK_XENOBIOTIC_METABOLISM	0.613157894736842	0.751118421052632	0.0488970772260102	0.238443775537085	0.92591265224256	132	DDT;MT2A;PSMB10;LPIN2;CNDP2;FAS;GCH1;ID2;UPP1;KYNU;GCNT2;GART;SSR3;HPRT1;PTGES3;CBR1;IRF8;DHPS	CD4T	IAV
HALLMARK_ADIPOGENESIS	0.0893470790378007	0.364833906071019	0.195789002148949	0.313571563461711	1.2540386500897	166	DDT;UQCR11;COX8A;PIM3;NDUFB7;VEGFB;CHCHD10;UQCR10;SOD1;CYC1;SLC25A1;STAT5A;DGAT1;COX7B;MDH2;IDH3G;DHRS7;AIFM1;NDUFS3;PGM1;PLIN2;QDPR;ECHS1;GADD45A;AGPAT3;ESRRA;BCL6;UQCRC1;REEP5;NDUFAB1;COQ5;UQCRQ;PFKFB3;MTCH2;SCP2;ABCA1	CD4T	Tcruzi
HALLMARK_ALLOGRAFT_REJECTION	0.178445229681979	0.437190812720848	0.136490437780413	0.28851901325435	1.15469208594429	172	CCL2;RPS19;RPS9;CD7;SRGN;CD3D;B2M;HLA-A;PSMB10;CD3E;RPL39;CSK;IRF7;LTB;SOCS1;SIT1;HLA-E;BCL3;TAP1;CXCR3;LCK;CD79A;EIF5A;NPM1;CCL4;CD8A;TAPBP;IL6;IFNAR2;RIPK2;GPR65;ICAM1;CCND2;TLR3;IL2RB;ZAP70;STAT4;FCGR2B;PRF1;LYN;DYRK3;CD74;HLA-G;TGFB1;AKT1	CD4T	Tcruzi
HALLMARK_ANDROGEN_RESPONSE	0.50462962962963	0.749298540965208	0.0865399737444125	-0.259458425448089	-0.96965605336848	84	SRP19;INPP4B;HERC3;ABHD2;ELOVL5;TPD52;GSR;CDC14B;HMGCS1;STK39;CCND3;ELK4;PTK2B;SLC38A2;NCOA4;ZMIZ1;PA2G4;TNFAIP8	CD4T	Tcruzi
HALLMARK_ANGIOGENESIS	0.110108303249097	0.385379061371841	0.179782316298324	0.526282888128479	1.39680194435544	19	S100A4;LRPAP1;CCND2;PDGFA;TIMP1;CXCL6;PTK2;SPP1;JAG1;VCAN;THBD	CD4T	Tcruzi
HALLMARK_APICAL_JUNCTION	0.197898423817863	0.461762988908348	0.128142916898415	0.312465344799283	1.1778739001936	115	ACTG1;ACTB;GNAI2;ARPC2;ZYX;CNN2;MYL12B;RAC2;PFN1;RHOF;ICAM2;MVD;RRAS	CD4T	Tcruzi
HALLMARK_APICAL_SURFACE	0.792873051224944	0.844582163261354	0.0614364107201271	-0.260512305045119	-0.764315498207927	26	IL2RG;CROCC;CRYBG1	CD4T	Tcruzi
HALLMARK_APOPTOSIS	0.494827586206897	0.749298540965208	0.072003313661988	0.249375854394958	0.97312887851907	138	IFITM3;BAX;JUN;GPX1;BTG2;RARA;SOD1;IRF1;TAP1;RHOT2;ISG20;DAP3;GNA15;SAT1;BID;MCL1;GADD45A;IL6;WEE1;TNFRSF12A;CCND2;DNAJC3;DDIT3;CDKN1A;HSPB1;SC5D;GPX4;PRF1;LMNA;GSN;TIMP1;FASLG;PDGFRB;CD2;SMAD7;BCAP31;GSTM1;RELA;PTK2;FDXR;IL1A;CD69;PDCD4;TSPO;GADD45B;CASP9;LGALS3	CD4T	Tcruzi
HALLMARK_BILE_ACID_METABOLISM	0.980599647266314	0.980599647266314	0.0408229003677776	0.176886378139577	0.604173318357515	67	PRDX5;SOD1;LCK;IDH2;SCP2;ABCA1;ABCA2;PEX16;ACSL1;PEX26;SLC35B2;FDXR;SLC23A2;HSD3B7;PHYH;PAOX;PXMP2;PEX6	CD4T	Tcruzi
HALLMARK_CHOLESTEROL_HOMEOSTASIS	0.834234234234234	0.851614114114114	0.0491927521045191	0.228501666325524	0.771044150968723	63	ACTG1;ETHE1;PNRC1;MVD;PLAUR;STX5;TNFRSF12A;PCYT2;ABCA2;SC5D;PMVK;ACAT2;JAG1;SCD;FDPS;TM7SF2;CXCL16;GUSB;LGALS3;CPEB2;ATF3	CD4T	Tcruzi
HALLMARK_COAGULATION	0.305114638447972	0.575023741690408	0.0999276973731092	0.317589841119616	1.09153841601789	71	ISCU;WDR1;GNB2;FURIN;CRIP2;MSRB2;RABIF;RAC1;FYN;SIRT2;MAFF;SERPINE1;GSN;PRSS23;TIMP1;CFD;SERPINB2;CSRP1;MMP14;HTRA1;DUSP14;PEF1;APOC1;PDGFB;CASP9;PLAU	CD4T	Tcruzi
HALLMARK_COMPLEMENT	0.826758147512864	0.851614114114114	0.0473534245254193	0.210649091633102	0.842168822130058	163	GNAI2;PPP4C;RHOG;APOBEC3G;GNB2;PFN1;IRF7;PSMB9;TNFAIP3;SPOCK2;CEBPB;IRF1;LCK;CALM1;PLAUR;DYRK2;IL6;RABIF;USP16;FDX1;CXCL1;RCE1;FYN;MAFF;SERPINE1;LYN;MSRB1;TIMP1;GRB2;CA2;CALM3;SH2B3;ZEB1;SERPINB2;CSRP1;KLK1;MMP14;CDA;APOC1;CCL5;PDGFB;CASP9;LGALS3;PLA2G7;GZMK;SIRT6;CTSC;GZMB;PPP2CB;PRSS36;DOCK4;CASP5;PRDM4;ITGAM;STX4;HSPA5;PLSCR1	CD4T	Tcruzi
HALLMARK_DNA_REPAIR	0.0531732418524871	0.260548885077187	0.257206466468838	0.346615030069923	1.35650041450168	140	GUK1;EDF1;NME3;DAD1;ALYREF;APRT;POLE4;TAF10;POLR2I;RBX1;SURF1;DGUOK;ADRM1;MRPL40;VPS28;MPG;POLR2G;CMPK2;NELFB;MPC2;POLR2E;IMPDH2;POLL;POLR2K;POLR2C;GTF2A2;TAF12;ITPA;NELFCD;RFC4;UPF3B;NME4;GPX4;POLR1D;NT5C;COX17;DUT;EIF1B;POLR2F;POLR2H;RPA2;ADA;BCAP31;POLD1;PDE4B;CDA;RPA3;TMED2;SAC3D1;NME1;POLR3GL	CD4T	Tcruzi
HALLMARK_E2F_TARGETS	0.776722090261283	0.844582163261354	0.0655321029282414	-0.212411750534161	-0.871219682445841	165	RAD21;IPO7;CDC25B;TMPO;AK2;UBR7;NOLC1;XPO1;LIG1;DCK;HUS1;EIF2S1;PDS5B;GSPT1;MRE11;ING3;SMC1A;CSE1L;RAD50;PMS2;MXD3;NUP153;STMN1;DONSON;NBN;NUP205;PA2G4;PPP1R8;TFRC;CENPE;PPM1D;DNMT1;ORC2;ANP32E;RFC3;PAICS	CD4T	Tcruzi
HALLMARK_EPITHELIAL_MESENCHYMAL_TRANSITION	0.0462633451957295	0.254752908783486	0.282013350011725	0.380771970019051	1.39242403879475	101	TPM4;PMEPA1;TNFAIP3;JUN;IL32;ID2;PPIB;CXCL8;SAT1;PLAUR;GREM1;LGALS1;IGFBP4;GADD45A;IL6;TNFRSF12A;TPM1;BASP1;CXCL1;EMP3;PMP22;SERPINE1;PDLIM4;SERPINE2;TGFB1;TIMP1;FBLN5;PDGFRB;PVR;GPX7;CXCL6;NOTCH2;SPP1;MMP14;PTX3;HTRA1;INHBA;SLC6A8;GADD45B;QSOX1;CAPG;SNTB1;WNT5A;COL6A2;MMP2	CD4T	Tcruzi
HALLMARK_ESTROGEN_RESPONSE_EARLY	0.216783216783217	0.478643937942923	0.142901149386948	-0.282686654848518	-1.12261565102997	119	OPN3;ADD3;AFF1;ABHD2;ELOVL5;MAST4;MED13L;CD44;FCMR;MYB;NBL1;FDFT1;ISG20L2;RASGRP1;ABLIM1	CD4T	Tcruzi
HALLMARK_ESTROGEN_RESPONSE_LATE	0.626190476190476	0.824870418788129	0.0764767053228531	-0.232166210580326	-0.915978703059043	113	OPN3;ETFB;ADD3;AFF1;ABHD2;ELOVL5;PTPN6;CD44;MYB;NBL1;FDFT1;S100A9;MOCS2	CD4T	Tcruzi
HALLMARK_FATTY_ACID_METABOLISM	0.164644714038128	0.437190812720848	0.141225119642531	0.311573484030834	1.19061577365551	126	SDHD;LDHA;HSP90AA1;ACAA1;ECI1;ACADVL;HSD17B10;ENO3;MDH2;IDH3G;CBR1;ERP29;GABARAPL1;PTS;PCBD1;LGALS1;ECHS1;PSME1;SDHA;UBE2L6;CPT1A;ODC1;ACSL1;IL4I1;SDHC;D2HGDH;ACADS;NTHL1;CA2;CBR3;ACAT2;NCAPH2;CRAT;LTC4S;PDHA1;MDH1;PRDX6;ETFDH;HPGD;SUCLG1	CD4T	Tcruzi
HALLMARK_G2M_CHECKPOINT	0.168618266978923	0.437190812720848	0.16440575583821	-0.282752011417516	-1.15265775303451	156	FOXN3;AMD1;E2F3;RAD21;RBL1;CDC25B;SMAD3;TMPO;NOLC1;HSPA8;G3BP1;XPO1;RPS6KA5;HUS1;CUL4A;NUMA1;CASP8AP2;EWSR1;PDS5B;GSPT1;SQLE;CDC27;SMC1A	CD4T	Tcruzi
HALLMARK_GLYCOLYSIS	0.25513698630137	0.520904680365297	0.109250039480711	0.281383496734291	1.10313597004252	142	DDIT4;CLN6;PPIA;CXCR4;LDHA;PGK1;RBCK1;SOD1;PSMC4;ISG20;MDH2;B3GALT6;PGLS;CHPF2;B3GAT3;FAM162A;CYB5A;GNPDA1;IDUA;SAP30;SDHC;ERO1A;GLRX;TALDO1;B4GALT2;MERTK;TPI1;MDH1;B4GALT7;PYGL;ENO1;GUSB;HAX1;FKBP4;GPC4;QSOX1;CHST2;PPP2CB;UGP2;SDC3;HSPA5;GALK1;VCAN;PFKP;ENO2;PDK3;B3GAT1;P4HA2;PRPS1;LHPP;AGRN;MET;SLC16A3;ADORA2B;BIK;CHST12;TXN;IGFBP3;SRD5A3	CD4T	Tcruzi
HALLMARK_HEDGEHOG_SIGNALING	0.224669603524229	0.478643937942923	0.135740943810425	-0.430389089646592	-1.20286158153878	21	DPYSL2;RASA1;NF1	CD4T	Tcruzi
HALLMARK_HEME_METABOLISM	0.582547169811321	0.824870418788129	0.0797705918628453	-0.235426901971563	-0.954175380944525	147	RBM5;ACSL6;EPB41;ISCA1;PIGQ;TRAK2;BACH1;SLC7A11;ANK1;TCEA1;NNT;EZH1;RIOK3;KAT2B;CDC27;CAST;ASNS;MARK3;UCP2;DAAM1;DCUN1D1;CCND3;KDM7A;CDR2;NEK7;NCOA4;EIF2AK1;CLCN3;VEZF1	CD4T	Tcruzi
HALLMARK_HYPOXIA	0.0717948717948718	0.31981351981352	0.219250346703755	0.334948811040927	1.31318836918113	141	BTG1;GAPDH;DDIT4;CXCR4;LDHA;PRDX5;PGK1;TNFAIP3;JUN;SLC2A3;PNRC1;ZFP36;SLC25A1;ENO3;ISG20;NR3C1;B3GALT6;PLAUR;PLAC8;PGM1;PLIN2;S100A4;JMJD6;FAM162A;DUSP1;IL6;PFKFB3;DDIT3;CDKN1A;MAFF;SAP30;SERPINE1;GAA;ERO1A;MT2A;GLRX;CDKN1C	CD4T	Tcruzi
HALLMARK_IL2_STAT5_SIGNALING	0.726333907056799	0.842264914054601	0.053457214108991	0.220034303308699	0.879532027366374	165	CD81;IFITM3;FURIN;LTB;SOCS1;CD48;SYNGR2;TNFRSF1B;GSTO1;SLC2A3;ENO3;TNFRSF4;BATF;GABARAPL1;GLIPR2;MYC;ITGAE;PLIN2;CST7;RNH1;SLC29A2;CTSZ;NFKBIZ;GPR65;CCND2;ODC1;IL2RB;DCPS;MAFF;TNFRSF18;GPX4;SNX9;RGS16;NCS1;PLEC;CDKN1C;CA2;EOMES;SLC1A5	CD4T	Tcruzi
HALLMARK_IL6_JAK_STAT3_SIGNALING	0.656140350877193	0.824870418788129	0.0590954798717342	0.249822421879784	0.869240723437626	75	STAT3;SOCS3;CXCL3;LTB;SOCS1;JUN;TNFRSF1B;IRF1;IL6;TNFRSF12A;CXCL1;IL17RA;TGFB1;GRB2;PTPN2;CCL7	CD4T	Tcruzi
HALLMARK_INFLAMMATORY_RESPONSE	0.144851657940663	0.437190812720848	0.152144922367565	0.29851479739824	1.19434834392586	168	CCL2;RHOG;IFITM1;CCR7;IRF7;NFKBIA;BTG2;CD48;TNFRSF1B;IRF1;ADRM1;CXCL8;LCK;GNA15;PLAUR;MYC;SELENOS;TAPBP;KIF1B;IL6;CLEC5A;PTGER4;RIPK2;ICAM1;EMP3;RGS1;ABCA1;RTP4;TLR3;IL2RB;BST2;CDKN1A;GPR132;SERPINE1;LYN;RGS16;CD82;CCL20;TIMP1;PVR;SCARF1;CCL7;LY6E;CD40;C3AR1;CXCL6;PDPN;RELA;FFAR2;PDE4B;MMP14;IL1A;NFKB1;MEFV;LTA;NOD2;INHBA;CD69;CXCR6;CCL5;NMI;CHST2;CXCL10;ADM;CCRL2	CD4T	Tcruzi
HALLMARK_INTERFERON_ALPHA_RESPONSE	0.00296836477681368	0.0267029319734567	0.431707695803346	0.471979445487631	1.7118098796239	95	HLA-C;B2M;IFITM2;IFITM1;IFITM3;IRF7;PSMB9;SLC25A28;OGFR;RSAD2;IRF1;PSME2;ISG15;TAP1;ISG20;CMPK2;PSMB8;IFI35;PSME1;PARP9;UBE2L6;RIPK2;RTP4;LGALS3BP;BST2;CD74;TRIM25;LY6E;IFIH1;OASL;PSMA3;EPSTI1;BATF2;IFIT3;USP18;TRIM14;NMI;IFI27;IFI44L;HELZ2;CXCL10;CCRL2;TRIM21;CNP;IFIT2;IL4R	CD4T	Tcruzi
HALLMARK_INTERFERON_GAMMA_RESPONSE	0.0012692949690434	0.0155488633707816	0.45505986738723	0.41129420938174	1.67213454294558	192	CCL2;BTG1;B2M;HLA-A;HLA-B;IFITM2;STAT3;PSMB10;SOCS3;ST3GAL5;IFITM3;IRF7;NFKBIA;PSMB9;TNFAIP3;SOCS1;RBCK1;SLC25A28;OGFR;RSAD2;IRF1;PSME2;ISG15;TAP1;ISG20;CMPK2;PSMB8;IFI35;ARID5B;MVP;PSME1;TAPBP;UPP1;UBE2L6;IL6;VAMP8;IFIT1;IFNAR2;RIPK2;ICAM1;RTP4;LGALS3BP;IL2RB;BST2;CDKN1A;XAF1;LYSMD2;STAT4;CD74;HLA-G;MT2A;TRIM25;AUTS2;PTPN2;CCL7;LY6E;VAMP5;CD40;IFIH1;IRF8;OASL;PDE4B;PSMA3;NFKB1;EPSTI1;STAT1;CD69;BATF2;IFIT3;USP18;TRIM14;CCL5;NMI;IFI27;TOR1B;IFI44L;HELZ2;CXCL10;TRIM21;IFIT2;BANK1;IL4R;FPR1;SECTM1;RNF31;XCL1;PLSCR1;PTGS2;CXCL9;TRIM26	CD4T	Tcruzi
HALLMARK_KRAS_SIGNALING_DN	0.448516579406632	0.748611111111111	0.0776798560117236	0.286716147254159	0.979917766841993	66	BTG2;RSAD2;LFNG;SKIL;CALCB;CAMK1D;IDUA;NR4A2;TCL1A;LYPD3;GAMT;BARD1;GPR19;SERPINB2;SYNPO;MEFV;CCDC106;WNT16;THRB;CLSTN3;IFI44L;CHST2	CD4T	Tcruzi
HALLMARK_KRAS_SIGNALING_UP	0.372315035799523	0.675682842747282	0.106323255932708	-0.259800469338648	-1.03589883257136	133	RBM4;IL2RG;ETS1;ATG10;RABGAP1L;MAP3K1;ADAM17;IL7R;ST6GAL1;CCSER2;MMP9;NIN;DOCK2;MAP4K1;IL1B;IL10RA;CTSS;AMMECR1	CD4T	Tcruzi
HALLMARK_MITOTIC_SPINDLE	0.0108162763956373	0.0757139347694611	0.380730400722792	-0.360107665828567	-1.495975183052	174	CDC42;ACTN4;EZR;EPB41;LRPPRC;ARHGEF3;ABI1;RASA1;SPTAN1;ARHGAP5;RAPGEF6;CNTRL;AKAP13;NF1;YWHAE;RICTOR;PCM1;PCGF5;RASA2;NUMA1;NIN;DOCK2;NET1;LATS1;CKAP5;TUBGCP3;CDC27;TIAM1;ARHGAP10;SMC1A;RABGAP1;CYTH2;FLNB;STK38L;ALMS1;TRIO;WASF2;CLASP1;HOOK3	CD4T	Tcruzi
HALLMARK_MTORC1_SIGNALING	0.14974182444062	0.437190812720848	0.148261500475107	0.290799961141104	1.18404478440873	185	CORO1A;GAPDH;DDIT4;FKBP2;DHFR;PPIA;TUBA4A;ARPC5L;CXCR4;HSPE1;LDHA;PGK1;SDF2L1;ATP5MC1;BTG2;SERP1;ACTR3;PSMC4;SLC2A3;MAP2K3;TOMM40;EEF1E1;DDX39A;PGM1;QDPR;PSMB5;M6PR;PRDX1;HSPA9;DDIT3;NFKBIB;HSPD1;CDKN1A;SC5D;PSMA4;GGA2;ERO1A;SEC11A;GLRX;PSMD13;NUFIP1;RRP9;UCHL5;SLC1A5;CCT6A;PSPH;SYTL2;SLC7A5;PDAP1;PFKL;TPI1;FDXR;SCD;PSMA3;PSMD12;ENO1;TM7SF2;INSIG1;CFP	CD4T	Tcruzi
HALLMARK_MYC_TARGETS_V1	0.00100527022249154	0.0155488633707816	0.45505986738723	0.413685115234443	1.68022586718196	191	RPS10;MRPL23;RPL6;RPL18;RPS3;RPS5;SNRPD2;RACK1;PSMA7;EEF1B2;PSMA1;LSM7;SNRPG;PPIA;PHB2;RPL34;HSPE1;COX5A;TXNL4A;LDHA;RPL14;PGK1;SLC25A3;PCBP1;RPS6;TRIM28;PSMB3;PSMC4;PPM1G;CYC1;ERH;RANBP1;SRM;CCT2;TUFM;HDDC2;HNRNPD;PRPF31;PSMD7;C1QBP;RAD23B;MYC;FBL;IMPDH2;NPM1;SSBP1;SRSF3;LSM2;RAN;NDUFAB1;SSB;MRPL9;MCM6;ODC1;MRPS18B;RFC4;PTGES3;SNRPD1;HSPD1;ILF2;CDK4;UBE2L3;PSMA4;CCT7;SNRPD3;HDAC2;EXOSC7;PSMD3;NAP1L1;EIF3B;U2AF1;CCT3;DUT;RRP9	CD4T	Tcruzi
HALLMARK_MYC_TARGETS_V2	0.590389016018307	0.824870418788129	0.0774767547848578	-0.271103823215209	-0.929047379453259	54	NOP2;WDR43;GNL3;LAS1L;NOLC1;UTP20;TFB2M;NIP7	CD4T	Tcruzi
HALLMARK_MYOGENESIS	0.788256227758007	0.844582163261354	0.051218434854034	0.225862524788162	0.829204589922678	102	GABARAPL2;SYNGR2;BIN1;ENO3;ATP6AP1;PICK1;ACSL1;SIRT2;CDKN1A;PDLIM7;TPM3;TNNI2;GAA;NOTCH1;TGFB1;GSN;CFD;OCEL1;CRAT;SCD;FDPS;MYBPC3;DMPK;SLC6A8;GADD45B;MYO1C;COL6A2;MAPRE3;SPHK1;FABP3;TNNT1;MEF2D;FHL1;KLF5;AGRN;BAG1;MRAS;CHRNB1;TSC2;IGFBP3;GPX3;LSP1;MYL6B;BHLHE40;RB1;FOXO4	CD4T	Tcruzi
HALLMARK_NOTCH_SIGNALING	0.682119205298013	0.835596026490066	0.0683110858318647	-0.287689723792444	-0.853178013173941	28	MAML2;PRKCA;KAT2A;DTX2;SKP1;FBXW11	CD4T	Tcruzi
HALLMARK_OXIDATIVE_PHOSPHORYLATION	1.36144918079024e-07	6.67110098587216e-06	0.690132458796796	0.512592299999842	2.07973487730108	197	SDHD;UQCRFS1;NDUFC2;UQCR11;NDUFB8;COX4I1;ATP5MG;COX8A;ATP5F1D;COX5B;ATP5MC2;ATP6V1F;ATP6V0E1;UQCRH;NDUFB2;ISCU;COX7C;COX7A2;ATP5MC3;SLC25A6;ATP6V0B;COX6B1;NDUFS8;PHB2;ATP5PF;COX5A;NDUFB7;BAX;LDHA;MRPL34;SLC25A3;MRPS12;COX6C;ACAA1;ATP5MC1;NDUFA6;ECI1;NDUFB4;NDUFA1;UQCR10;SURF1;NDUFA8;CYC1;NDUFS7;ACADVL;HSD17B10;CYB5R3;NDUFS6;SLC25A5;SLC25A11;RHOT2;ATP6V0C;COX7B;MDH2;IDH3G;MRPL11;ATP6AP1;ATP5MF;AIFM1;TOMM22;MRPS15;NDUFB6;NDUFS3;ATP6V1G1;ECHS1;ATP5PD;TIMM8B;CYB5A;SDHA;NDUFA2;NDUFB3;UQCRC1;ETFA;CYCS;NDUFAB1;IDH2;UQCRQ;FDX1;CPT1A;TIMM10;SLC25A20;COX7A2L	CD4T	Tcruzi
HALLMARK_P53_PATHWAY	0.00326974677226001	0.0267029319734567	0.431707695803346	0.39436838819578	1.57896437442976	170	RPL18;BTG1;RPS12;RPL36;CD81;RACK1;DDIT4;HINT1;ISCU;BAX;SOCS1;JUN;BTG2;SLC3A2;MKNK2;MXD4;NINJ1;TAP1;PITPNC1;HDAC3;SAT1;DCXR;IRAK1;IER5;S100A4;FAM162A;GADD45A;SERTAD3;UPP1;HRAS;MAPKAPK3;TRAF4;VAMP8;CDKN2AIP;CCND2;DDIT3;CDKN1A;RPS27L;IP6K2;RGS16;CD82;NOTCH1;TGFB1;PDGFA;WWP1;TPRKB	CD4T	Tcruzi
HALLMARK_PEROXISOME	0.739130434782609	0.842264914054601	0.066132620475844	-0.228202093969165	-0.852740585711796	83	ECH1;SOD2;ABCD2;ELOVL5;CLN8;HSD17B11;PEX13;CNBP;IDE;PABPC1;HMGCL;ACSL5	CD4T	Tcruzi
HALLMARK_PI3K_AKT_MTOR_SIGNALING	0.40669014084507	0.711707746478873	0.0833634065110386	0.286216224525747	1.03020711920351	91	CFL1;PPP1CA;YWHAB;CXCR4;PFN1;ARPC3;MKNK2;ACTR3;MAP2K3;LCK;ARF1;GRK2;ECSIT;HRAS;RAC1;PIN1;MAPK9;DDIT3;NFKBIB;CDKN1A;CDK4;PLA2G12A;DUSP3;AKT1;FASLG;GRB2	CD4T	Tcruzi
HALLMARK_PROTEIN_SECRETION	0.625866050808314	0.824870418788129	0.0749278818393739	-0.239543628415029	-0.908120364911307	89	COPB1;STX16;AP2B1;PPT1;TPD52;ARCN1;CLTC;COPE;AP3B1;SEC31A;SNAP23;GBF1;CLCN3;MON2;AP1G1;STX7;TSG101;BET1;SEC22B;ANP32E;DNM1L;VAMP3;ATP7A;VAMP7;ATP6V1H;ARFGAP3;PAM	CD4T	Tcruzi
HALLMARK_REACTIVE_OXYGEN_SPECIES_PATHWAY	0.281195079086116	0.551142355008787	0.104732821580651	0.343564456744385	1.11844498608609	48	JUNB;PRDX2;LAMTOR5;SBNO2;NDUFA6;NDUFB4;SOD1;PDLIM1;SELENOS;PRDX1;CDKN2D;STK25;ABCC1;GPX4;GLRX	CD4T	Tcruzi
HALLMARK_SPERMATOGENESIS	0.737410071942446	0.842264914054601	0.0547939500773363	0.250873785334753	0.83486548762233	57	PHKG2;CSNK2A2;PCSK1N;PEBP1;PGS1;COIL;RFC4;TALDO1;IL12RB2;GSTM3;PRKAR2A;HSPA1L;POMC;GFI1;PSMG1;ACE;NF2;CLPB	CD4T	Tcruzi
HALLMARK_TGF_BETA_SIGNALING	0.173989455184534	0.437190812720848	0.138022242496643	0.38078411279215	1.23961042352668	48	SMURF2;PPP1CA;JUNB;PMEPA1;FURIN;NOG;ID2;SKIL;CDK9;KLF10;SERPINE1;TGFB1;CDKN1C;SMAD7;TGIF1	CD4T	Tcruzi
HALLMARK_TNFA_SIGNALING_VIA_NFKB	0.000916808217428309	0.0155488633707816	0.477270815362862	0.413645013781503	1.68286630845823	186	CCL2;BTG1;JUNB;SOCS3;PMEPA1;CXCL3;NFKBIA;TNFAIP3;JUN;BTG2;DUSP2;CEBPB;NINJ1;SLC2A3;PNRC1;IRF1;BCL3;ZFP36;MAP2K3;NFKB2;ID2;STAT5A;TAP1;RELB;SPSB1;SAT1;MCL1;PLAUR;MYC;IER5;CCL4;DUSP4;GADD45A;DUSP1;YRDC;BCL6;IL6;NFKBIE;PFKFB3;CXCL1;EIF1;NR4A2;PTGER4;RCAN1;RIPK2;ICAM1;ABCA1;TNIP2;CDKN1A;MAFF;KLF10;SERPINE1;IER2;CCL20;BIRC2;PER1;SERPINB2;CEBPD;IFIH1;CXCL6;TGIF1;RELA;JAG1;PDE4B;IL1A;NFKB1;PTX3;INHBA;CD69;MAP3K8;LITAF;CCL5;GADD45B;PLAU;EGR1;CXCL10;CCRL2;IFIT2;ATF3;ZC3H12A;SPHK1;CXCL2;EDN1;REL;LAMB3;PTGS2;FOSL2	CD4T	Tcruzi
HALLMARK_UNFOLDED_PROTEIN_RESPONSE	0.656529516994633	0.824870418788129	0.059989249649033	0.23923588181261	0.884254741410478	105	CCL2;RPS14;DDIT4;IMP3;SPCS1;SERP1;LSM4;CEBPB;FUS;EXOSC1;BANF1;NPM1;PDIA6;CXXC1;YIF1A;IFIT1;EIF4EBP1;HSPA9;DNAJC3;ATF4;ERO1A;HERPUD1;SEC11A;LSM1	CD4T	Tcruzi
HALLMARK_UV_RESPONSE_DN	0.0993227990970655	0.374370550442785	0.213927855492356	-0.319529112871267	-1.26153773849525	105	INPP4B;AKT3;CELF2;ADD3;SMAD3;PRKCA;MTA1;ANXA2;PHF3;DYRK1A;ATP2C1;RASA2;SCAF8;MGLL;SYNE1;PTPRM;PRDM2;RUNX1;NEK7;NIPBL;PIK3CD;ZMIZ1;WDR37;ERBB2;LDLR;TGFBR3;NR1D2;CACNA1A;CDC42BPA;ACVR2A;SLC7A1;PDLIM5;ATXN1;MIOS;SDC2;PTEN;ATRN;ATP2B1;ICA1	CD4T	Tcruzi
HALLMARK_UV_RESPONSE_UP	0.0467913505928851	0.254752908783486	0.321775918075361	0.379189256505513	1.45170665091969	123	MRPL23;BTG1;ATP6V1F;JUNB;TUBA4A;CLTB;AP2S1;SELENOW;FURIN;NFKBIA;ACAA1;BTG2;HLA-F;IRF1;CDC34;STARD3;TAP1;DGAT1;AQP3;BID;BSG;RAB27A;IL6;PLCL1;SLC6A12;ICAM1;STK25;RFC4;SLC25A4;ARRB2;LYN;ALAS1;GLS;CDKN1C;PPIF;DNAJB1;CA2;PSMC3;POLR2H;PPP1R2;EIF5;PDAP1;ABCB1;NAT1;MMP14	CD4T	Tcruzi
HALLMARK_WNT_BETA_CATENIN_SIGNALING	0.502173913043478	0.749298540965208	0.0833634065110386	-0.314850686898576	-0.969242121237093	32	LEF1;TCF7;ADAM17;KAT2A	CD4T	Tcruzi
HALLMARK_XENOBIOTIC_METABOLISM	0.458333333333333	0.748611111111111	0.0762797180809272	0.256190611244052	0.987591524437771	132	DDT;PSMB10;GSTO1;NINJ1;ID2;DHRS7;CBR1;GABARAPL1;DCXR;PTS;GSTM4;IGFBP4;CYB5A;UPP1;SERTAD1;SPINT2;PINK1;SLC6A12;PTGES3;COMT;SERPINE1;MT2A;ALAS1;CSAD;CA2;SLC46A3;SLC1A5;SMOX;LONP1;PEMT;IRF8;DDAH2;CDA;SLC12A4;ETFDH	CD4T	Tcruzi
HALLMARK_ADIPOGENESIS	0.605978260869565	0.781393020594966	0.0852884689790502	-0.210335200168959	-0.950769770483991	166	ECH1;COX6A1;VEGFB;RTN3;PFKL;ESYT1;ACAA2;ATP5PO;SLC25A1;AK2;LIPE;CRAT;CD151;UCP2;ACADS;SLC27A1;CAT;ESRRA;STAT5A;DGAT1;ATL2;PREB;REEP6;ATP1B3;TOB1;SAMM50;BCKDHA;ECHS1;REEP5	CD8T	LPS
HALLMARK_ALLOGRAFT_REJECTION	6.91750509095353e-09	6.77915498913446e-08	0.761460801445585	0.506739325370679	2.1843789031979	172	IL1B;CCL2;STAT1;IL6;IRF7;BCL3;ITK;EIF5A;HIF1A;CD74;INHBA;GBP2;EREG;SOCS1;CCL22;TRAF2;CD40;TAPBP;B2M;IRF8;PTPRC;GPR65;SRGN;IL27RA;TAP2;RPL39;GZMB;TAP1;LTB;IL2RG;CCL4;FAS;CD7;CSF1;IL15;NME1;PSMB10;ICAM1;GLMN;TNF;NCK1;ACVR2A;TLR1;CCL5;EIF3J;RPS19;IL10;CD80;CCL7;HDAC9;STAT4;ABCE1;UBE2N;CTSS;HLA-A;CD2;HLA-DOB;IFNAR2;BCAT1;CD86;TLR2;IL18;BCL10;CCND2;TLR3;HLA-DOA	CD8T	LPS
HALLMARK_ANDROGEN_RESPONSE	0.686075949367089	0.861992859461214	0.0749278818393739	-0.220481740581198	-0.897543242134874	84	AKT1;SLC38A2;ANKH;INSIG1;RAB4A;NDRG1;DHCR24;CCND3;STK39;CDC14B;PTK2B;TSC22D1;TPD52;PGM3;PMEPA1;SPCS3	CD8T	LPS
HALLMARK_ANGIOGENESIS	0.539256198347107	0.75217675776335	0.0768736734126542	-0.315515446858645	-0.944263690270867	19	S100A4;TIMP1;ITGAV	CD8T	LPS
HALLMARK_APICAL_JUNCTION	0.00088900091551203	0.00363008707167412	0.477270815362862	-0.389995219094859	-1.66793983505029	115	ZYX;GNAI2;CNN2;YWHAH;VASP;RHOF;ARPC2;MYH9;LDLRAP1;INPPL1;EVL;INSIG1;CTNNA1;HRAS;AMIGO2;PBX2;CRAT;PKD1;CAP1;CD99;TIAL1;NECTIN3;ACTN4;LIMA1;AKT2;PLCG1;MPZL1;AKT3;ITGB1;MPZL2	CD8T	LPS
HALLMARK_APICAL_SURFACE	0.960820895522388	1	0.0443293451680314	0.198272080957655	0.597084293674798	26	IL2RG;ADAM10;AKAP7;DCBLD2	CD8T	LPS
HALLMARK_APOPTOSIS	5.93284852748481e-06	4.15299396923936e-05	0.610526878385931	0.486009808095753	2.02312014088603	138	IL1B;BIRC3;IL1A;IL6;IRF1;CYLD;BTG2;CDKN1A;EREG;MCL1;DNAJA1;IER3;CD69;SOD2;FEZ1;ISG20;IFITM3;ATF3;CASP4;TAP1;CD38;PMAIP1;FAS;TNF;GADD45B;BCL2L11;DAP3;SAT1;SQSTM1;PAK1;CD2;MGMT;GSTM1;IL18;BCL10;CCND2;CASP1;PDCD4;FDXR;GPX1;CAV1	CD8T	LPS
HALLMARK_BILE_ACID_METABOLISM	0.854922279792746	0.930915371329879	0.0461379160269737	0.211058741405422	0.769390346166183	67	OPTN;PNPLA8;LONP2;PRDX5;SLC27A5;AQP9;ABCD1;PFKM;ABCA5;AMACR;FDXR;EFHC1;ACSL5;PHYH;EPHX2;SULT1B1;ATXN1;PEX7;GNPAT;ACSL1;SOD1	CD8T	LPS
HALLMARK_CHOLESTEROL_HOMEOSTASIS	0.541766109785203	0.75217675776335	0.0843144320642653	-0.24298636780402	-0.943228717653557	63	ECH1;S100A11;PCYT2;ETHE1;FDFT1;ANXA5;FABP5;EBP;CPEB2;CD9;ATXN2;ABCA2;CLU;TNFRSF12A;FASN;GUSB	CD8T	LPS
HALLMARK_COAGULATION	0.497674418604651	0.75217675776335	0.0875697115548511	-0.241956303836196	-0.975603237973681	71	GNB2;RAC1;SIRT2;WDR1;PRSS23;CTSB;A2M;CRIP2;MMP11;PDGFB;TIMP1;PLAU;CD9;GP1BA;CLU	CD8T	LPS
HALLMARK_COMPLEMENT	4.75596607589787e-05	0.000291302922148744	0.557332238758646	0.430655072890309	1.84051318496109	163	CXCL1;IL6;TNFAIP3;IRF7;IRF1;KYNU;PLSCR1;LAP3;SERPINB2;PLA2G7;ERAP2;USP15;LIPA;L3MBTL4;CASP4;GZMB;DOCK4;GCA;GNG2;PSMB9;ZEB1;DUSP5;USP16;FYN;SERPINA1;IRF2;MMP14;CPM;XPNPEP1;PIM1;CCL5;DOCK10;CFH;NOTCH4;FN1;S100A12	CD8T	LPS
HALLMARK_DNA_REPAIR	0.824	0.930915371329879	0.0443293451680314	0.201188856055211	0.839020216316186	140	CMPK2;RALA;EDF1;TSG101;RNMT;RFC2;TP53;NME1;PDE4B;ERCC4;GTF2H1;RFC3;ERCC3;GTF2H5;SNAPC4;CLP1;TARBP2;POLR3C;POLR2K;POLA1;NT5C3A;ZNF707;TMED2;UMPS;SDCBP;SF3A3;SNAPC5;POLD3;COX17;ERCC8;NCBP2;GTF2A2;RPA3;POLB;GMPR2;FEN1;HPRT1;POLR1C;GTF2B	CD8T	LPS
HALLMARK_E2F_TARGETS	0.0515625	0.1203125	0.248911114434702	0.300239563949497	1.28860718554099	165	CDKN1A;NUP153;ANP32E;NBN;MYC;RFC2;TP53;MTHFD2;MCM6;NAP1L1;PAICS;NME1;RFC1;CBX5;NOLC1;SMC6;MRE11;BRMS1L;RFC3;BRCA2;TIPIN;PRDX4;NUP107;PPM1D;XRCC6;PA2G4;MYBL2;NASP;RNASEH2A;PTTG1;PAN2;GINS3;RAN;HUS1;NOP56;CDKN2A;PSMC3IP;SYNCRIP;CNOT9;POLD3;HMGB3;TFRC;GINS4;PHF5A;ORC6;PRIM2;PRKDC;RPA3;CTPS1;UNG;SMC4;NUP205;GSPT1;STAG1;ESPL1;TIMELESS;SRSF2;EZH2	CD8T	LPS
HALLMARK_EPITHELIAL_MESENCHYMAL_TRANSITION	0.000537291287021283	0.00263272730640429	0.477270815362862	0.446274585555345	1.77470564389827	101	CXCL8;CXCL1;IL6;TNFAIP3;INHBA;IL32;NOTCH2;CADM1;BASP1;THBS1;ID2;FAS;IL15;MMP14;GADD45B;FN1;SAT1	CD8T	LPS
HALLMARK_ESTROGEN_RESPONSE_EARLY	0.814207650273224	0.930915371329879	0.070113215764256	-0.200299626497266	-0.861174388582366	119	UNC119;CISH;PRSS23;ADD3;AQP3;SLC2A1;SH3BP5;ITPK1;NCOR2;FDFT1;ARL3;RPS6KA2;BCL11B;FCMR;CLIC3	CD8T	LPS
HALLMARK_ESTROGEN_RESPONSE_LATE	0.753554502369668	0.900589527222286	0.0478299633114229	0.21304192578641	0.858681092917884	113	ISG20;PPIF;SGK1;FKBP5;ID2;DUSP2;SLC7A5;JAK1;SERPINA1;NXT1;BATF;MYOF;S100A9;ZFP36;SLC16A1;RAB31;AFF1;DLG5;RNASEH2A;SNX10;RBBP8;PDCD4;CAV1;CCND1;LARGE1;BTG3;TSPAN13;FOS	CD8T	LPS
HALLMARK_FATTY_ACID_METABOLISM	0.358090185676393	0.599059561128527	0.115734447701689	-0.239854393944606	-1.04863944629005	126	ECH1;YWHAH;S100A10;ACAA2;D2HGDH;ECI1;UGDH;DHCR24;METAP1;CRAT;RAP1GDS1;ACOT2;CBR1;ACADS;MLYCD;ERP29;IDH3B;ALDH3A2;ACADVL;GRHPR;ENO2;REEP6;ECHS1;HMGCL;TP53INP2;GPD2;HSD17B11;FASN;ELOVL5;ACAT2;ALDH9A1;LTC4S;SUCLG2;HPGD;ADIPOR2;DLST;PPARA;PCBD1;HSD17B7	CD8T	LPS
HALLMARK_G2M_CHECKPOINT	0.366771159874608	0.599059561128527	0.0826646449123753	0.246041515728715	1.04789993394253	156	BCL3;MARCKS;HIF1A;NOTCH2;SQLE;MYC;TOP1;NCL;YTHDC1;MCM6;SLC7A5;NOLC1;CCNT1;MAP3K20;SMAD3;MT2A;LIG3;BRCA2;MNAT1;G3BP1;BUB3;MYBL2;NASP;PTTG1;FANCC;ATF5;SLC38A1;HUS1;WRN;PML;CCND1;SYNCRIP;HMGB3;ORC6;PRIM2;SNRPD1;NUSAP1;KNL1;CDC27;SMC4;GSPT1;SS18;STAG1;ESPL1;SLC7A1;SRSF2;EZH2	CD8T	LPS
HALLMARK_GLYCOLYSIS	0.133122028526149	0.283607799903535	0.151148761385484	0.28848228416612	1.20560979476834	142	LDHA;CXCR4;PKM;TXN;IER3;CYB5A;ISG20;ENO1;UGP2;DDIT4;HK2;P4HA1;PGK1;RPE;HOMER1;ME2;CLN6;ZNF292;PPIA;MDH1;NASP;PSMC4;MET;AK4;GOT1;RBCK1	CD8T	LPS
HALLMARK_HEDGEHOG_SIGNALING	0.419565217391304	0.663183730715287	0.0934449219410994	-0.33905255154872	-1.02297501020832	21	MYH9;ADGRG1;NRCAM;LDB1;AMOT;CDK5R1	CD8T	LPS
HALLMARK_HEME_METABOLISM	0.842541436464088	0.930915371329879	0.0689567351672811	-0.191496211999397	-0.847282864214293	147	KDM7A;LRP10;RBM38;AQP3;SLC2A1;PPOX;PIGQ;CTSB;HAGH;CCND3;VEZF1;RBM5;ALDH6A1;HDGF;MFHAS1;ADD1;UCP2;CAT;SLC10A3;SMOX;FBXO7;MPP1;DAAM1;ASNS;GLRX5	CD8T	LPS
HALLMARK_HYPOXIA	0.0256573745753574	0.0661690186417113	0.352487857583619	0.344239276033866	1.43526210747814	141	IL6;TNFAIP3;LDHA;NR3C1;CDKN1A;SLC2A3;CXCR4;IER3;ISG20;ATF3;ENO1;PNRC1;UGP2;DDIT4;PFKFB3;PDK1;HK2;PLAC8;NAGK;P4HA1;PGK1;XPNPEP1;PIM1;PRDX5;MT2A;ENO3	CD8T	LPS
HALLMARK_IL2_STAT5_SIGNALING	0.00680396671184932	0.0222262912587078	0.407017918923954	0.353281736027974	1.51626047406137	165	CDC42SE2;CD83;PLSCR1;GBP4;NFKBIZ;SLC2A3;SOCS1;IFITM3;IRF8;MAP3K8;GPR65;MYC;IKZF4;TNFRSF9;LTB;SPRED2;SLC39A8;CSF1;HK2;IL18R1;RGS16;CD48;NCOA3;PTRH2;P4HA1;BATF;PIM1;IL3RA;GADD45B;SELL;CXCL10;BATF3;FURIN;IL10;ENO3;TNFRSF4	CD8T	LPS
HALLMARK_IL6_JAK_STAT3_SIGNALING	2.93318667299772e-08	2.39543578294814e-07	0.73376198835648	0.643160477658196	2.38906787665789	75	IL1B;CXCL1;STAT1;IL6;SOCS3;IRF9;CXCL3;IRF1;IFNAR1;SOCS1;EBI3;PTPN2;STAT2;STAT3;MAP3K8;CD38;LTB;IL2RG;FAS;CSF1;IL18R1;TNF;PTPN11;PIM1;IL3RA;CXCL10	CD8T	LPS
HALLMARK_INFLAMMATORY_RESPONSE	8.9663577847109e-16	1.09837882862709e-14	1.01754479730988	0.616407655254547	2.64525357563632	168	CXCL8;IL1B;CCL2;NFKBIA;NFKB1;IL1A;IL6;LAMP3;TNFAIP6;EIF2AK2;IRF7;IRF1;IFITM1;HIF1A;BTG2;LY6E;INHBA;IFNAR1;CDKN1A;RTP4;EREG;BST2;CCL22;EBI3;CD40;CD69;TAPBP;NMI;ITGB8;MYC;CCL20;LTA;NAMPT;TNFRSF9;ADGRE1;CD82;RGS1;CSF1;IL15;IL18R1;RGS16;CD48;ICAM1;PDE4B;MMP14;IRAK2;ACVR2A;TLR1;CCL5;SELL;CXCL10;CCR7;IL10;KCNJ2	CD8T	LPS
HALLMARK_INTERFERON_ALPHA_RESPONSE	1.36371864060367e-33	3.341110669479e-32	1.50926283727233	0.851151042110089	3.35114714020043	95	IFI44L;RSAD2;IFIT3;MX1;HERC6;EPSTI1;OAS1;PSME2;IRF9;CMPK2;LAMP3;EIF2AK2;PARP9;IRF7;IFI44;USP18;IRF1;DDX60;ISG15;IFITM1;PSME1;ADAR;PLSCR1;SAMD9L;GBP4;HELZ2;LAP3;IFIT2;SP110;IFIH1;CD74;LY6E;IFI35;PARP12;TRIM25;PARP14;GBP2;RTP4;SAMD9;TRIM5;TRIM14;UBE2L6;PNPT1;BST2;HLA-C;STAT2;B2M;ISG20;NMI;TMEM140;IFITM3;CMTR1;TRAFD1;DHX58;TAP1;TDRD7;CNP;PSMB9;CSF1;TRIM21;IL15;IFITM2;RNF31;IRF2	CD8T	LPS
HALLMARK_INTERFERON_GAMMA_RESPONSE	7.57388819705257e-49	3.71120521655576e-47	1.82023946954892	0.783809254554337	3.4172589902572	192	CCL2;IFI44L;RSAD2;NFKBIA;IFIT3;OAS3;NFKB1;XAF1;MX1;HERC6;EPSTI1;STAT1;IL6;SOCS3;PSME2;IRF9;CMPK2;OAS2;TNFAIP3;TNFAIP6;IFIT1;EIF2AK2;IRF7;IFI44;USP18;IRF1;DDX60;TNFAIP2;ISG15;IDO1;MX2;PSME1;ADAR;PLSCR1;HIF1A;SAMD9L;GBP4;HELZ2;LAP3;IFIT2;SP110;IFIH1;CD74;LY6E;NLRC5;IFI35;PARP12;TRIM25;PARP14;CDKN1A;RTP4;PTGS2;TRIM14;UBE2L6;SOCS1;PNPT1;BST2;PTPN2;CD40;CD69;TAPBP;APOL6;SOD2;STAT2;B2M;ISG20;NMI;ZNFX1;LYSMD2;STAT3;IFITM3;IRF8;CMTR1;TRAFD1;RNF213;CASP4;DHX58;TAP1;ARID5B;CD38;TDRD7;NAMPT;CD274;MTHFD2;PSMB9;FAS;MVP;TRIM21;IL15;IFITM2;PSMB10;SPPL2A;ICAM1;NCOA3;PDE4B;RNF31;IRF2;LATS2;PIM1;PSMB2;CCL5;MT2A;CXCL10;CFH;PSMB8;ZBP1;P2RY14	CD8T	LPS
HALLMARK_KRAS_SIGNALING_DN	0.0109388684412035	0.0315296796246454	0.380730400722792	0.446532896752516	1.62322248856464	66	IFI44L;RSAD2;MX1;BTG2;SERPINB2;SGK1;GPR19;CALCB;TCL1A;CD80;CAMK1D;PRKN	CD8T	LPS
HALLMARK_KRAS_SIGNALING_UP	0.000651114835117161	0.00290042062915826	0.477270815362862	0.407954518100134	1.69019759194722	133	IL1B;BIRC3;TNFAIP3;G0S2;INHBA;EREG;PTGS2;CXCR4;IRF8;LY96;CCL20;VWA5A;ID2;IL2RG;RGS16;TFPI;CXCL10;CFH;IKZF1;PSMB8;HDAC9;AVL9;DOCK2;GADD45G;PRDM1;CTSS;ZNF277;DCBLD2;EPB41L3;KIF5C;CCND2;RABGAP1L;CAB39L;HSD11B1	CD8T	LPS
HALLMARK_MITOTIC_SPINDLE	0.166666666666667	0.340277777777778	0.179782316298324	-0.249804692023579	-1.13587097064601	174	SUN2;BIN1;RHOF;EZR;CYTH2;MYO9B;ARL8A;MYH9;RHOT2;PXN;KIF22;ARHGEF2;ARF6;ARHGAP27;MAP1S;ARHGAP4;PREX1;ACTN4;TUBA4A;WASF1;SPTAN1;CENPF;ARFIP2;ARAP3;ABI1;CEP250;PAFAH1B1;MARK4;MID1IP1;RALBP1;DYNLL2;KATNA1;ARHGEF3;KLC1;TBCD;WASF2;NET1;PCNT	CD8T	LPS
HALLMARK_MTORC1_SIGNALING	0.0090990585173077	0.0278658667092548	0.380730400722792	0.340390375919881	1.47611960073745	185	LDHA;BTG2;CDKN1A;SLC2A3;CXCR4;SQLE;ENO1;HSPE1;NAMPT;DDIT4;MTHFD2;PDK1;HMGCS1;HSPA9;ACACA;HK2;SLC7A5;PITPNB;SLC7A11;UFM1;SLA;P4HA1;PGK1;MAP2K3;PNO1;GTF2H1;PSMB5;PIK3R3;HSPD1;CCT6A;SQSTM1;ATP5MC1;PDAP1;PPIA;PSME3;BCAT1;PSMC4;NFKBIB;AK4;PSPH;USO1;GOT1;FDXR;PSMA4;ACTR3;PSMA3;DAPP1;FKBP2;TFRC;LTA4H;SSR1;CYB5B;STARD4;MTHFD2L;PSMC2;ACSL3;HSPA4;SCD;UNG;ACTR2;EIF2S2;HPRT1;NUP205;SEC11A;SC5D;RAB1A;HMGCR;UBE2D3;PSMD13	CD8T	LPS
HALLMARK_MYC_TARGETS_V1	0.000132369581522014	0.000720678832730963	0.518848077743792	0.410645343415689	1.78618936428556	191	LDHA;MRPL23;RPL6;SNRPG;RPS10;DDX21;HSP90AB1;NOP16;MYC;SRSF3;HSPE1;PSMB3;MCM6;NAP1L1;SSB;NME1;CCT2;DHX15;SSBP1;CCT5;NHP2;SNRPB2;ERH;SRPK1;NOLC1;PGK1;CCT3;PSMB2;GNL3;EIF3J;HSPD1;HNRNPR;HNRNPA1;PRDX4;G3BP1;CSTF2;RPL34;ABCE1;RSL1D1;XRCC6;HNRNPC;BUB3;PSMD1;C1QBP;PA2G4;CAD;CLNS1A;POLE3;PPIA;PSMC4;AIMP2;SNRPD3;EIF4E;APEX1;RAN;SNRPD2;VBP1;SERBP1;RPS6;PSMA4;SET;NOP56;NPM1;FBL;SYNCRIP;EEF1B2;DDX18	CD8T	LPS
HALLMARK_MYC_TARGETS_V2	0.00365183519122626	0.0137646095669298	0.431707695803346	0.4951217329112	1.76108625685548	54	NOP16;MYC;HSPE1;DUSP2;HK2;WDR43;PRMT3;PPRC1;BYSL;NOLC1;GNL3;HSPD1;LAS1L;RRP12;PA2G4;UTP20;AIMP2;MPHOSPH10;RCL1;NOP56;NPM1;GRWD1;DDX18	CD8T	LPS
HALLMARK_MYOGENESIS	0.0199346947280574	0.0542666689819339	0.352487857583619	-0.34624670897603	-1.44611895538027	102	BIN1;TGFB1;LSP1;OCEL1;HDAC5;PRNP;MYH9;SIRT2;PDLIM7;ATP6AP1;CRAT;MYO1C;PTP4A3;SH2B1;FOXO4;VIPR1;SPTAN1;FLII;AKT2;PDE4DIP;ITGB1;WWTR1;RIT1;NAV2;CLU;COL6A2;PKIA;PSEN2;DAPK2;GNAO1;AK1;FHL1;FXYD1	CD8T	LPS
HALLMARK_NOTCH_SIGNALING	0.567970204841713	0.75217675776335	0.0689567351672811	0.297202808591303	0.914970435851929	28	NOTCH2;PSENEN;FBXW11;WNT5A;TCF7L2;CCND1;KAT2A;MAML2;NOTCH1;PPARD;RBX1;PRKCA	CD8T	LPS
HALLMARK_OXIDATIVE_PHOSPHORYLATION	0.225552050473186	0.425078864353312	0.111918316325105	0.253079684648942	1.10899453283272	197	UQCR11;LDHA;SDHD;UQCRFS1;CYB5A;UQCRB;HSPA9;TOMM22;COX6B1;ATP5MC2;MTRR;GRPEL1;NDUFB8;TIMM13;UQCRH;COX7B;CYCS;COX7A2;CS;ATP5MC1;TIMM9;MRPL11;ATP5MF;ATP5ME;MDH1;COX7C;ATP5F1E;ISCU;ATP5PF;ATP5PD;COX4I1;MFN2;SLC25A12;TIMM10;NDUFS4;NDUFA3;NDUFA5;NDUFB6;COX17;ATP6V1C1;DLAT;NDUFB3;PHYH;ATP5MG;ATP5F1C;UQCRQ;COX15;NDUFB5;NDUFC2;VDAC1;DLD;NDUFA6;IDH3A	CD8T	LPS
HALLMARK_P53_PATHWAY	0.192837465564738	0.377961432506887	0.166933848713193	-0.247284382471282	-1.11911233410528	170	CD81;RALGDS;S100A4;TGFB1;MKNK2;MXD4;DEF6;TXNIP;S100A10;BTG1;POM121;PERP;RAP2B;WRAP73;CTSD;NDRG1;CCND3;HRAS;KIF13B;CTSF;CEBPA;ADA;IRAK1;PROCR;JUN;TSC22D1;BAX;RXRA;ELP1;FOXO3;ZFP36L1;TOB1;RAB40C;PLK3;MAPKAPK3;TAX1BP3;SP1;CDK5R1;ZMAT3;DCXR;HDAC3;RHBDF2;CDKN2AIP;ABHD4;ZBTB16;FUCA1;SEC61A1;BAK1	CD8T	LPS
HALLMARK_PEROXISOME	0.567164179104478	0.75217675776335	0.0840745577910723	-0.232543060951198	-0.949439979034818	83	ECH1;YWHAH;DHCR24;HRAS;CRAT;PEX6;CTBP1;CAT;MLYCD;ISOC1;TSPO;ERCC1;HMGCL;HSD17B11;GSTK1;PEX14;ELOVL5;SLC35B2;PABPC1;ALDH9A1;SLC23A2;ABCD3;CLN8;PEX2;PEX11A	CD8T	LPS
HALLMARK_PI3K_AKT_MTOR_SIGNALING	0.289817232375979	0.525964606904555	0.129442887745046	-0.265890264101702	-1.08354950293351	91	GRK2;MKNK2;PPP1CA;LCK;AKT1;RAC1;PRKCB;RPS6KA1;SLC2A1;THEM4;MAP2K6;HRAS;TNFRSF1A;PLCB1	CD8T	LPS
HALLMARK_PROTEIN_SECRETION	1	1	0.0573667426768556	-0.147115714248427	-0.599568063261762	89	GNAS;CD63;COPB1;STX7;ATP1A1;TPD52;STX16;IGF2R;YIPF6;RAB9A;COPE;SNAP23;PAM;ARFGEF2;ARF1;ERGIC3;ATP7A;RAB2A;RER1;CTSC;SCAMP3;SEC31A;AP3S1;AP2S1;PPT1;MAPK1;GALC;CLCN3;SCAMP1;DNM1L;VAMP7;RAB22A;VAMP4	CD8T	LPS
HALLMARK_REACTIVE_OXYGEN_SPECIES_PATHWAY	0.541387024608501	0.75217675776335	0.0808589150280032	-0.257164200524358	-0.954281297754212	48	EGLN2;LSP1;CDKN2D;PRNP;STK25;CAT;HMOX2;ERCC2;PTPA	CD8T	LPS
HALLMARK_SPERMATOGENESIS	0.997584541062802	1	0.0544555953940371	-0.136258708468521	-0.512486336133903	57	STRBP;AGFG1;GMCL1;TLE4;PHF7;CLPB;IP6K1	CD8T	LPS
HALLMARK_TGF_BETA_SIGNALING	0.0850111856823266	0.189343095383364	0.231126709673834	-0.348833102679517	-1.29444497035701	48	TGFB1;PPP1CA;FNTA;SKI;NCOR2;ID3;PPM1A;HDAC1;CDK9;TGFBR1;PMEPA1;WWTR1;ENG;BMPR1A;SMURF2;TGIF1;ACVR1;CDKN1C	CD8T	LPS
HALLMARK_TNFA_SIGNALING_VIA_NFKB	3.34159430247623e-29	5.45793736071117e-28	1.40258870935552	0.699765547478741	3.03967836398113	186	IL1B;CXCL1;CCL2;BIRC3;NFKB2;RELB;NFKBIA;NFKB1;IL1A;IL6;SOCS3;CXCL3;TNFAIP3;TNFAIP6;IRF1;CD83;TNFAIP2;KYNU;BCL3;MARCKS;IFIT2;IFIH1;JUNB;BCL2A1;BTG2;G0S2;BCL6;INHBA;CXCL2;TNIP1;CDKN1A;SLC2A3;SERPINB2;PTGS2;MCL1;IER5;IER3;CD69;SOD2;BIRC2;TANK;KDM6B;REL;SGK1;ATF3;MAP3K8;MYC;PNRC1;CCL20;TAP1;NAMPT;ID2;TNFRSF9;PFKFB3;DUSP2;CCL4;DUSP5;CSF1;ZC3H12A;ICAM1;PDE4B;CCNL1;DUSP4;TNF;SMAD3;GADD45B;DRAM1;MAP2K3;NR4A1;CCL5;CXCL10;EIF1;SAT1;CD80;PER1;SQSTM1;ZFP36;PLK2	CD8T	LPS
HALLMARK_UNFOLDED_PROTEIN_RESPONSE	0.0329559672105142	0.0807421196657599	0.321775918075361	0.361312369619693	1.44257560377482	105	CCL2;IFIT1;ATF3;DDIT4;MTHFD2;BANF1;HSPA9;SLC7A5;CHAC1;NHP2;NOLC1;CNOT4;SPCS1;DDX10;ATF6;DCP1A;PDIA5;CNOT6;EIF4E;SRPRB;NOP56;NPM1;ALDH18A1;RPS14;SRPRA;EXOSC10;EXOSC2;MTREX;LSM1;SSR1;NABP1	CD8T	LPS
HALLMARK_UV_RESPONSE_DN	0.3552	0.599059561128527	0.0855356947987884	0.263022706469163	1.05014433906765	105	NFKB1;NR3C1;NOTCH2;MYC;YTHDC1;PRDM2;SIPA1L1;ABCC1;FYN;MIOS;SMAD3;TFPI;PIK3CD;ACVR2A;PIK3R3;IRS1;PDLIM5;MGMT;PRKCE;GRK5;MET	CD8T	LPS
HALLMARK_UV_RESPONSE_UP	0.00667404620831043	0.0222262912587078	0.407017918923954	0.381788542252779	1.56558491733332	123	NFKBIA;IL6;IRF1;MRPL23;JUNB;BTG2;CXCL2;DNAJA1;SOD2;PPIF;DDX21;ATF3;TAP1;HLA-F;CNP;PPP1R2;ICAM1;MMP14;GRPEL1;NUP58;NR4A1;FURIN;BCL2L11	CD8T	LPS
HALLMARK_WNT_BETA_CATENIN_SIGNALING	0.885106382978723	0.942830712303423	0.0541200569620232	-0.21757741982291	-0.732661602769819	32	HDAC5;NCOR2;DVL2;AXIN1;CSNK1E	CD8T	LPS
HALLMARK_XENOBIOTIC_METABOLISM	0.743589743589744	0.900589527222286	0.0490939668192139	0.210348651254361	0.871326929915451	132	DDT;KYNU;CYB5A;IRF8;LPIN2;MTHFD1;ID2;FAS;PSMB10;MT2A;AQP9;PDLIM5;BCAT1;TMBIM6;GART;PYCR1;SLC35B1;CES1;HSD11B1;AP4B1;VNN1;ACSM1;MAOA;CFB;PAPSS2;PGD;CA2;HPRT1;GSTM4;IL1R1;CNDP2	CD8T	LPS
HALLMARK_ADIPOGENESIS	0.380952380952381	0.746666666666667	0.175204047558551	-0.209230184309787	-1.02733103743633	166	VEGFB;ECH1;SLC25A1;PREB;ACADS;PIM3;UCP2;ACAA2;MIGA2;ATP5PO;GPX4;ESRRA;TKT;STAT5A;CCNG2;ESYT1;RTN3;LIPE;PDCD4;CMPK1;PFKL;ECHS1;CHCHD10;TOB1;DGAT1;UCK1;GPAT4;MRPL15;UBQLN1;PTCD3;NDUFAB1;AK2;PGM1;BCKDHA;SLC19A1;COQ9;ACADM;SLC27A1;COX6A1;CAT;PFKFB3;DNAJB9;NMT1	CD8T	IAV
HALLMARK_ALLOGRAFT_REJECTION	2.72106397138452e-09	2.66664269195683e-08	0.774939030136436	0.51813980172102	2.10604007948116	172	CCL2;STAT1;IRF7;CCL7;B2M;TAP1;GBP2;TAP2;FASLG;HLA-E;TLR3;PSMB10;SOCS1;INHBA;CSF1;CD74;CXCL9;IL6;SRGN;CD96;HIF1A;EREG;TAPBP;GZMA;BCAT1;CCL4;HLA-DOB;FAS;CCL13;CTSS;STAB1;BCL3;TLR2;CCR1;CD47;CD86;GZMB;CD2;MMP9;IL18RAP;UBE2N;IL10;FCGR2B;CCL5;EIF5A;IL7;CDKN2A;HDAC9;RPS19;DYRK3;IFNG;PRF1;IL1B;HLA-DRA;JAK2;IL12A;HLA-A;CCL22;KLRD1;IFNAR2;IL2RA;CCR5;IL15	CD8T	IAV
HALLMARK_ANDROGEN_RESPONSE	0.46957671957672	0.766975308641975	0.0615706755421678	0.271446959548234	1.00489080247476	84	SAT1;B2M;MYL12A;SEC24D;GUCY1A1;LMAN1;SELENOP;MERTK;IQGAP2;PDLIM5;XRCC5;ABCC4;CENPN;SGK1;GPD1L	CD8T	IAV
HALLMARK_ANGIOGENESIS	0.00587141906522734	0.0221307333997031	0.407017918923954	0.616107856570804	1.67449950477168	19	NRP1;THBD;CXCL6;SPP1;LPL;OLR1;JAG1;VCAN;VEGFA;FGFR1;PDGFA;CCND2	CD8T	IAV
HALLMARK_APICAL_JUNCTION	0.633291614518148	0.848224257315166	0.0451344222209097	0.234340025342541	0.910035634242846	115	NEXN;CD274;MYL12B;ICAM2;PIK3R3;CD209;JUP;CD276;MSN;CD86;EVL;MMP9;MYL9;SIRPA;SDC3;NECTIN2;MMP2;FSCN1;IRS1;MDK;MAP3K20;ICAM5;SRC;TGFBI;VCAN	CD8T	IAV
HALLMARK_APICAL_SURFACE	0.46927374301676	0.766975308641975	0.101713902282311	-0.293050873585855	-0.987384788547448	26	FLOT2;MAL;CROCC;GATA3;B4GALT1;NCOA6;IL2RB;LYN	CD8T	IAV
HALLMARK_APOPTOSIS	1.15377398203636e-06	7.06686563997273e-06	0.643551836150722	0.494888194683949	1.97648794589811	138	ISG20;CD38;DNAJA1;IRF1;IFITM3;TNFSF10;MCL1;SAT1;BIRC3;CD69;ATF3;TAP1;CASP1;CYLD;FASLG;CASP4;PMAIP1;XIAP;GSN;IL6;CDKN1A;EREG;BTG3;ANXA1;FEZ1;FAS;CAV1;EMP1;CFLAR;GADD45B;CD2;EGR3;PAK1;IL1A;CASP8;CASP7;MMP2;PRF1;IL1B	CD8T	IAV
HALLMARK_BILE_ACID_METABOLISM	0.874659400544959	0.911878949504319	0.0341204536062472	0.206044625245038	0.743612679471388	67	OPTN;ABCD1;IDH2;ALDH1A1;CYP27A1;GSTK1;AQP9;SCP2;NEDD4;HSD3B7;ABCA1;SLC27A5;ABCA5;PFKM;ACSL5;CROT;AMACR;HSD17B11	CD8T	IAV
HALLMARK_CHOLESTEROL_HOMEOSTASIS	0.74828060522696	0.898403193612775	0.0418238690062304	0.229902951759044	0.819426243618034	63	PLSCR1;FBXO6;ATF3;LPL;PPARG;JAG1;ATF5;CLU;ANXA5	CD8T	IAV
HALLMARK_COAGULATION	0.00187795207885862	0.00836542289673387	0.45505986738723	0.467425909853525	1.69611896551	71	PLEK;SERPING1;GSN;APOC1;SERPINA1;ANXA1;LAMP2;CFB;C3;HTRA1;FN1;MMP14;CAPN2;MMP9;CFH;THBD;C1QA;F2RL2;MMP2;OLR1;LRP1;SPARC;RABIF;SERPINB2;DUSP6;THBS1;F3;CLU;CTSK;F8	CD8T	IAV
HALLMARK_COMPLEMENT	6.55302260647608e-08	4.58711582453326e-07	0.704975715167238	0.500361566447711	2.02437456544904	163	LAP3;PLSCR1;IRF7;LIPA;USP15;IRF1;PSMB9;IRF2;KYNU;CASP1;DUSP5;GCA;ERAP2;DOCK4;CASP4;PLEK;SERPING1;CXCL1;CASP10;IL6;APOC1;PLA2G7;SERPINA1;APOBEC3G;NOTCH4;GZMA;TNFAIP3;LAMP2;CFB;S100A12;C3;CTSS;PRSS36;FN1;MMP14;DOCK10;GZMB;CFH;C1QA;CCL5;VCPIP1;CASP7;PIM1;KLK1;COL4A2;C1QC;OLR1;PLA2G4A;CA2;JAK2;FCN1;L3MBTL4;LRP1;CASP5;GNG2;USP16;CPM;SRC;APOBEC3F;DGKG;RABIF;SERPINB2;DUSP6;HSPA1A;F3;CLU;ANXA5;F8;ITGAM;XPNPEP1;ATOX1;CR2;SERPINE1	CD8T	IAV
HALLMARK_DNA_REPAIR	0.974729241877256	0.974729241877256	0.0221551238181839	0.168469294152678	0.675080149669556	140	CMPK2;NT5C3A;POLR2K;COX17;SNAPC4;DAD1;TSG101;POLD3;PDE6G;GTF2H5;GSDME;CLP1;RNMT;PDE4B;GTF2A2;GTF2H1;EDF1;RAE1;POLB;TP53;POLH;GTF2B;SMAD5;RBX1;STX3;ERCC3;NFX1;CETN2;TAF12;ERCC4;TAF13;DDB2;RFC2;EIF1B;PRIM1;SUPT4H1;AK1;ELOA;VPS37B;MPC2;USP11;ERCC8;POLR3C	CD8T	IAV
HALLMARK_E2F_TARGETS	0.895306859205776	0.91395908543923	0.0268158762373842	0.193871194370277	0.782408882338466	165	NBN;PRDX4;SMC6;CDKN1A;MTHFD2;ESPL1;HMGB3;TK1;TIMELESS;BRCA2;CDKN2A;NUP107;HUS1;RFC1;CKS1B;MYBL2;POLD3;ANP32E;ORC6;AURKA;NAA38;DNMT1;TIPIN;NUP153;RAD51AP1;DDX39A;MRE11;SMC1A;MXD3;TP53;NASP;ATAD2;NOLC1	CD8T	IAV
HALLMARK_EPITHELIAL_MESENCHYMAL_TRANSITION	0.00239168178226691	0.00976603394425655	0.431707695803346	0.434726102515886	1.65788730738205	101	SAT1;CXCL8;CXCL1;IL32;INHBA;IL6;WNT5A;PDLIM4;TNFAIP3;FAS;HTRA1;TGM2;FN1;SLC6A8;MMP14;GADD45B;PTX3;CXCL6;MYL9;SPP1;DPYSL3;MMP2;COL4A2;GREM1;PMP22;DST;WIPF1;LRP1;GEM;SPARC;TGFBI;VCAN;IL15;THBS1;BASP1;NOTCH2;PDGFRB;LAMC1;SERPINE1;ECM1;SNTB1;VEGFA;EFEMP2;ANPEP;ID2;ITGB5;TPM4	CD8T	IAV
HALLMARK_ESTROGEN_RESPONSE_EARLY	0.754017305315204	0.898403193612775	0.0365314928349125	0.214946268263465	0.840818934832058	119	BAG1;ELF1;PMAIP1;RAB31;ENDOD1;CA12;MICB;MYOF;ALDH3B1;TBC1D30;OLFM1;TGM2;KLF4;KLF10;EGR3;FOS;SYBU;JAK2;SLC24A3;KAZN;NRIP1;CCND1;RARA;SLC7A5;RBBP8;MED13L;RASGRP1;CBFA2T3	CD8T	IAV
HALLMARK_ESTROGEN_RESPONSE_LATE	0.136762860727729	0.369330734243015	0.130777137971974	0.31966859785469	1.24067517733968	113	ISG20;BAG1;RAB31;PRLR;SERPINA1;CA12;SNX10;MICB;MYOF;BTG3;ALDH3B1;IDH2;CAV1;OLFM1;KLF4;EGR3;FOS;TSPAN13;COX6C;MDK;CA2;ATP2B4;JAK2;SGK1;SLC24A3;NRIP1;ST14;CCND1	CD8T	IAV
HALLMARK_FATTY_ACID_METABOLISM	0.571779141104295	0.848224257315166	0.0488970772260102	0.238759281187856	0.943548394276819	126	UBE2L6;SDHD;PSME1;NBN;IL4I1;ENO3;HSP90AA1;G0S2;VNN1;ALDH1A1;MDH1;ETFDH;MAOA;CA2;CPT1A	CD8T	IAV
HALLMARK_G2M_CHECKPOINT	0.847172081829122	0.911878949504319	0.0296354881939192	0.202122146861236	0.811354039208497	156	MT2A;PML;KPNB1;TOP1;HSPA8;YTHDC1;NDC80;HIF1A;ESPL1;BCL3;MARCKS;BUB1;HMGB3;BRCA2;HUS1;CKS1B;MYBL2;MAP3K20;ORC6;AURKA;KNL1;G3BP1;ATF5;DDX39A;CUL5;NCL;CCND1;RASAL2;NOTCH2;SMC1A;KIF5B;UCK2;CCNT1;SLC7A5;NASP	CD8T	IAV
HALLMARK_GLYCOLYSIS	0.69501822600243	0.873228027541515	0.0395172228473919	0.222550646039565	0.889293622172622	142	ISG20;CHST12;TXN;RBCK1;PKM;HOMER1;GPC4;AGRN;AGL;MERTK;MET;MDH1;ME2;HK2;DSC2;SDC3;AK4;PYGL;TGFA;AURKA;NOL3;TGFBI;VCAN	CD8T	IAV
HALLMARK_HEDGEHOG_SIGNALING	0.671406003159558	0.865760372495219	0.0531298054705469	0.307712426699007	0.859176875563974	21	PML;NRP1;OPHN1;TLE1;NRP2	CD8T	IAV
HALLMARK_HEME_METABOLISM	0.153409090909091	0.375852272727273	0.276500599254472	-0.23631114258767	-1.13486795673314	147	GCLC;RBM38;GLRX5;ARL2BP;SLC10A3;AQP3;PIGQ;UCP2;RNF123;ADD1;FOXJ2;BMP2K;MFHAS1;SLC2A1;MXI1;RBM5;ISCA1;HAGH;CDR2;LRP10;GYPC;NUDT4;KLF3;HDGF;ADIPOR1;ALAD;PPOX;NNT;HEBP1;HMBS;EPB41;XPO7;ALDH6A1	CD8T	IAV
HALLMARK_HYPOXIA	0.434993924665857	0.766975308641975	0.0611692626746689	0.254692406197307	1.01790254060514	141	ISG20;MT2A;ATF3;GCNT2;ENO3;IL6;CA12;CDKN1A;TNFAIP3;RBPJ;GPC4;CAV1;TGM2;HEXA;NDST1;FOS;HK2;DTNA;CAVIN3;SDC3;PIM1;SLC2A5;AK4;HS3ST1;RORA;TGFBI;F3;ADM;FBP1;NR3C1;SDC2;XPNPEP1;MT1E;SERPINE1;VEGFA	CD8T	IAV
HALLMARK_IL2_STAT5_SIGNALING	0.000954312311135528	0.00467613032456409	0.477270815362862	0.393715115378455	1.58892198701101	165	CXCL10;PLSCR1;GBP4;CD48;IFITM3;TNFSF10;MAP3K8;CD83;RGS16;TTC39B;ENO3;SOCS1;FGL2;CSF1;NCOA3;NRP1;CDC42SE2;EMP1;GUCY1B1;TGM2;IL18R1;BATF3;CD86;GADD45B;SMPDL3A;WLS;IL10;SPP1;HK2;TLR7;F2RL2;MYO1E;GLIPR2;PIM1;CDCP1;CA2;BMPR2;IL1R2;RORA;IL2RA;TNFRSF4	CD8T	IAV
HALLMARK_IL6_JAK_STAT3_SIGNALING	7.96477128035819e-09	6.50456321229252e-08	0.747739663149885	0.634275590916762	2.32000058494278	75	CXCL10;STAT1;CCL7;IRF9;STAT2;CD38;CXCL11;IRF1;MAP3K8;MYD88;IL15RA;PTPN2;CXCL1;SOCS1;CSF1;CXCL9;IL6;CXCL3;SOCS3;IL1R1;FAS;CRLF2;TLR2;ACVRL1;STAM2;CCR1;IL18R1;CSF3R;BAK1;IL7;PDGFC;PIM1;STAT3;IL1B;IL1R2;CSF2RB;IL2RA;LEPR;EBI3;IFNAR1	CD8T	IAV
HALLMARK_INFLAMMATORY_RESPONSE	5.43502841462358e-18	8.87721307721852e-17	1.0959292864312	0.624901564953872	2.5275239955322	168	CCL2;CXCL10;EIF2AK2;IFITM1;IRF7;RTP4;CCL7;LY6E;BST2;LAMP3;CXCL11;CD48;NFKBIA;IRF1;NMI;TNFSF10;CD69;LTA;RGS16;IL15RA;TNFAIP6;TLR3;CXCL8;INHBA;NFKB1;CSF1;CXCL9;IL6;KCNJ2;FFAR2;SGMS2;HIF1A;CDKN1A;EREG;TAPBP;SLC1A2;CCL20;NOD2;FZD5;IL1R1;OSM;MARCO;STAB1;ADGRE1;TLR2;IL18R1;MMP14;MSR1;MEFV;CSF3R;MET;IL18RAP;IL10;KCNA3;FPR1;SCARF1;CXCL6;PTAFR;CCL5;IL1A;HRH1;CLEC5A;KIF1B;CD70;PDPN;OLR1;HBEGF;IL1B;RGS1;EDN1;C3AR1;CCL22;AQP9;LPAR1;IL15;RNF144B;EBI3;PTGIR;IFNAR1;P2RX7;TNFSF9;ACVR2A;F3;ITGB8;ADM;PDE4B;CD82;PTPRE;SERPINE1;NMUR1;GNA15;GCH1;NAMPT;ICAM1;CYBB;ABCA1;CD40;RASGRP1;SPHK1;SELENOS	CD8T	IAV
HALLMARK_INTERFERON_ALPHA_RESPONSE	7.98394675886554e-58	3.91213391184412e-56	1.98355997520195	0.925318212711463	3.4918698206521	95	CXCL10;RSAD2;IFIT3;IFIT2;MX1;OAS1;EPSTI1;ISG15;EIF2AK2;IFI44L;CMPK2;USP18;IFI44;IFIH1;LAP3;DDX60;HERC6;IFITM1;PLSCR1;IRF7;SP110;RTP4;SAMD9L;ISG20;SAMD9;IFI35;PARP9;TRIM5;HELZ2;TRIM25;LY6E;PARP12;PARP14;IRF9;UBE2L6;PNPT1;ADAR;BST2;PSME2;TRIM21;LAMP3;GBP4;STAT2;TMEM140;CXCL11;OASL;PSME1;IRF1;NMI;TRAFD1;IFITM3;DHX58;TDRD7;TRIM14;PSMB9;IRF2;B2M;HLA-C;CMTR1;NUB1;PSMB8;IFITM2;CNP;TRIM26;PSMA3;TAP1;GBP2;CASP1;MOV10;ELF1;CSF1;IFI27;CD74	CD8T	IAV
HALLMARK_INTERFERON_GAMMA_RESPONSE	3.46750583412391e-57	8.49538929360359e-56	1.97309256717516	0.809988213102672	3.33340009915773	192	CCL2;CXCL10;RSAD2;IFIT3;IFIT1;IFIT2;OAS3;MX1;EPSTI1;ISG15;XAF1;OAS2;EIF2AK2;STAT1;IFI44L;CMPK2;USP18;IFI44;IFIH1;LAP3;DDX60;HERC6;MX2;PLSCR1;IRF7;SP110;RTP4;SAMD9L;ISG20;IFI35;HELZ2;CCL7;TRIM25;LY6E;PARP12;PARP14;IRF9;UBE2L6;PNPT1;ADAR;BST2;MT2A;ZNFX1;PSME2;TRIM21;GBP4;STAT2;CD38;CXCL11;OASL;SAMHD1;PSME1;NFKBIA;APOL6;IRF1;NMI;TRAFD1;IFITM3;TNFSF10;DHX58;TDRD7;RNF213;TRIM14;PSMB9;CD69;IRF2;B2M;PML;NLRC5;CMTR1;ZBP1;PSMB8;IFITM2;TRIM26;PSMA3;TAP1;CASP1;MYD88;IDO1;IL15RA;TNFAIP2;LYSMD2;TNFAIP6;CASP4;PSMB10;PTPN2;SERPING1;RBCK1;SOCS1;FGL2;CD274;NFKB1;IFI27;CD74;CXCL9;IL6;NCOA3;HIF1A;CDKN1A;SOCS3;TAPBP;GZMA;TNFAIP3;SLAMF7;CFB;RNF31;FAS;MTHFD2;BATF2;CD86;FCGR1A;CFH;MVP;PTGS2;FPR1;CCL5;CASP8;CASP7;VAMP5;RIPK1;IL7;OGFR;SECTM1;PIM1;STAT3;SPPL2A	CD8T	IAV
HALLMARK_KRAS_SIGNALING_DN	0.0117040536700462	0.0409641878451618	0.380730400722792	0.431866073352484	1.55230705352097	66	RSAD2;MX1;IFI44L;SIDT1;SELENOP;MEFV;WNT16;KCNMB1;IFNG;VPS50;NR6A1;EDN1;TCL1A;SGK1;SERPINB2;GPR19;SYNPO;CCDC106;C5;CD80	CD8T	IAV
HALLMARK_KRAS_SIGNALING_UP	8.15532330510741e-05	0.000444012046611403	0.538434096309916	0.447310725532891	1.77111755272402	133	CXCL10;BIRC3;PSMB8;RGS16;MAFB;INHBA;ETV5;LCP1;G0S2;PRDM1;GUCY1A1;EREG;NRP1;TNFAIP3;CCL20;CFB;EMP1;TMEM158;JUP;CTSS;TMEM176A;KLF4;MMP9;CFH;CLEC4A;BTBD3;TLR8;PTGS2;GALNT3;TMEM176B;SPP1;CDADC1;HDAC9;GNG11;TSPAN13;HBEGF;IL1B;HSD11B1;CA2;C3AR1;TFPI;LY96;CAB39L;TRIB1;EPHB2;EPB41L3;DUSP6;ADAMDEC1	CD8T	IAV
HALLMARK_MITOTIC_SPINDLE	0.864345738295318	0.911878949504319	0.0285038599247822	0.196662647954895	0.798924582988824	174	PCGF5;ARHGEF3;DOCK4;GSN;NDC80;RAPGEF5;ESPL1;RAB3GAP1;MARCKS;BUB1;BRCA2;CDC42EP1;MYO1E;RFC1;KIF1B;PDLIM5;FSCN1;OPHN1;CDC42EP2;CDC42EP4;NET1;AURKA;KPTN;SOS1;DST;CTTN;NEDD9;DYNC1H1;FGD4;RASAL2;NOTCH2;SMC1A;KIF5B;ARHGEF12;SYNPO	CD8T	IAV
HALLMARK_MTORC1_SIGNALING	0.770059880239521	0.898403193612775	0.0340463727579649	0.207981403024921	0.850975272875357	185	PSMA3;FGL2;CDKN1A;ELOVL6;PIK3R3;BCAT1;PSMB5;MTHFD2;NUPR1;BUB1;ACTR3;TBK1;HK2;AK4;DAPP1;ATP5MC1;AURKA;SYTL2;PSPH;PSMA4;PSMC6;ACACA;SLC7A11;PSME3;SLA;DDX39A;IFI30;HSPA4;GTF2H1;ETF1;SRD5A1;SLC7A5;UFM1;IMMT;NAMPT;ACTR2;PSMC2;PDAP1;SEC11A;LDHA;PITPNB;CYB5B;COPS5;CTSC;ARPC5L;GOT1;EBP;SSR1;SCD;ENO1;TCEA1;TRIB3;PGK1;HSPD1;NFIL3;EEF1E1;HSPA9;HSPA5;NUP205;NFKBIB;CALR;EIF2S2;MLLT11;SQLE;HPRT1;CD9;UCHL5	CD8T	IAV
HALLMARK_MYC_TARGETS_V1	0.333333333333333	0.710144927536232	0.190023305279108	-0.208336700466223	-1.04805825754248	191	PABPC1;RPS2;SRM;RPL22;SRSF2;RAD23B;EIF3B;SLC25A3;GSPT1;SET;TXNL4A;PSMA1;PCBP1;PHB2;EIF4A1;EIF4H;MCM4;HDGF;AP3S1;SNRPA;SERBP1;TRIM28;PABPC4;RNPS1;HNRNPD;IFRD1;C1QBP;APEX1;XPO1;FBL;RANBP1;FAM120A;POLD2;HNRNPU;LSM7;GLO1;NDUFAB1;PSMD3;NCBP1	CD8T	IAV
HALLMARK_MYC_TARGETS_V2	0.0646490966741268	0.186341513943071	0.287805130535564	-0.336805062849323	-1.34202814012426	54	SRM;DUSP2;NOP2;PUS1;MCM4;PPRC1;IMP4;EXOSC5;DCTPP1;SLC19A1;TCOF1;SLC29A2;MYC;PES1;GRWD1;NOP56;RRP9;WDR43;NPM1;GNL3;TBRG4;RRP12;RCL1;TMEM97;DDX18;RABEPK;CDK4	CD8T	IAV
HALLMARK_MYOGENESIS	0.287179487179487	0.67008547008547	0.0850427463764322	0.286733394005966	1.09402346839172	102	BAG1;ENO3;GSN;CDKN1A;TNNI2;AGRN;SLC6A8;AGL;GADD45B;FABP3;MEF2C;MRAS;DTNA;NOTCH1;KLF5;TNNT1;COL4A2;MYBPC3;SSPN;HBEGF;MYH11;PLXNB2;SPARC;TPM3	CD8T	IAV
HALLMARK_NOTCH_SIGNALING	0.0557275541795666	0.170665634674923	0.237793834423688	0.483302577157142	1.4532719173147	28	PSENEN;WNT5A;FZD5;DTX4;MAML2;TCF7L2;NOTCH1;NOTCH3;ST3GAL6;JAG1;FZD1;CCND1;NOTCH2;DLL1;RBX1;SKP1	CD8T	IAV
HALLMARK_OXIDATIVE_PHOSPHORYLATION	0.639187574671446	0.848224257315166	0.0425877779273254	0.223057250102595	0.918290869013482	197	SDHD;UQCRFS1;UQCR11;NDUFB6;NDUFC2;COX7B;IDH2;COX17;COX6B1;MDH1;ETFDH;CASP7;COX6C;ATP5MC1;NDUFB3;ATP5MG;ACAT1;CPT1A;ETFA;NDUFB5;VDAC1;ATP5PF;NDUFB2;NDUFA1;UQCRH;ATP5MF;MRPL35;MGST3;MRPS15;COX7A2;NDUFB8;ATP5F1E;UQCRQ;NDUFB4;NDUFB7;CYB5A;DECR1;ATP5MC2;ATP5F1C;MRPS11;IMMT;COX7C;UQCRB;ALAS1;UQCRC2;ATP6V1F;AIFM1	CD8T	IAV
HALLMARK_P53_PATHWAY	0.821128451380552	0.911878949504319	0.0310617758113358	0.203790203439111	0.8247773900514	170	TRAFD1;SAT1;ATF3;TAP1;CASP1;RGS16;SOCS1;CDKN1A;FAS;PLK2;STEAP3;NUPR1;STOM;KLF4;OSGIN1;BAK1;TCN2;FOS;IL1A;CDKN2A;NOTCH1;HBEGF;TGFA;RAD9A;PLXNB2;SLC7A11;TXNIP;ST14;TNFSF9;IFI30;DRAM1;VAMP8;CD82;PTPRE;TP53;POLH;CDKN2B;IER5;SPHK1	CD8T	IAV
HALLMARK_PEROXISOME	0.640495867768595	0.848224257315166	0.106729884364606	-0.210003480385566	-0.914250574221045	83	ECH1;PABPC1;ERCC1;HRAS;YWHAH;CTBP1;TSPO;SLC35B2;ABCC5;DHRS3;LONP2;ELOVL5;SLC23A2;IDI1;ISOC1	CD8T	IAV
HALLMARK_PI3K_AKT_MTOR_SIGNALING	0.408333333333333	0.766975308641975	0.13880510939114	-0.227743658288791	-1.01000216050323	91	GRK2;MKNK2;HRAS;RAF1;SLC2A1;TIAM1;CSNK2B;PPP1CA;MAP2K6;PDK1;CAMK4;RPTOR;THEM4;RPS6KA3;PPP2R1B;MAPK9;LCK;AKT1;MKNK1;PIN1;PRKAR2A;PLCB1;CAB39;TNFRSF1A;GSK3B	CD8T	IAV
HALLMARK_PROTEIN_SECRETION	0.616822429906542	0.848224257315166	0.0492917662312669	0.246198277171699	0.918217350475196	89	NAPA;SEC24D;TMX1;LAMP2;LMAN1;GBF1;TMED10;VPS45;AP3B1;KIF1B;TSG101;SSPN;ANP32E;DST;CLTC;ICA1;RAB14;CLN5;ERGIC3;IGF2R;NAPG;ABCA1;CTSC;ARFIP1;GOLGA4;VAMP3;YIPF6;ARFGAP3;ADAM10;RAB9A	CD8T	IAV
HALLMARK_REACTIVE_OXYGEN_SPECIES_PATHWAY	0.450980392156863	0.766975308641975	0.114266502484433	-0.252960922804325	-0.986280241920565	48	EGLN2;GCLC;PRNP;GPX4;STK25;HMOX2	CD8T	IAV
HALLMARK_SPERMATOGENESIS	0.861971830985915	0.911878949504319	0.0363783055518278	0.213259109053789	0.745845050202671	57	RPL39L;STAM2;BUB1;CLVS1;SLC2A5;AURKA;PHKG2;IL12RB2;BRAF;IFT88;SPATA6;PARP2;HSPA1L;CLPB;TALDO1;VDAC3;ACE;ZC3H14;TSN	CD8T	IAV
HALLMARK_TGF_BETA_SIGNALING	0.30718954248366	0.684194890077243	0.142056643575821	-0.277232517343827	-1.08091380772525	48	CDK9;PMEPA1;TGFB1;TGIF1;ENG;FKBP1A;PPP1CA;SPTBN1;ID3;PPM1A;FNTA;CDKN1C;PPP1R15A;TGFBR1;BMPR1A;BCAR3;SLC20A1	CD8T	IAV
HALLMARK_TNFA_SIGNALING_VIA_NFKB	2.48859787305525e-13	3.04853239449268e-12	0.932595211336209	0.564688497950283	2.30950193908445	186	CCL2;CXCL10;IFIT2;IFIH1;CXCL11;NFKBIA;IRF1;MCL1;SAT1;BIRC3;CD69;ATF3;TANK;RELB;MAP3K8;KYNU;CD83;TAP1;DUSP5;NFKB2;IL15RA;TNFAIP2;TNFAIP6;PLEK;CXCL1;INHBA;NFKB1;CSF1;IL6;CXCL3;G0S2;B4GALT5;CDKN1A;SOCS3;TNFAIP3;CCL20;BTG3;CCL4;PLK2;CFLAR;BCL3;TLR2;FOSL1;MARCKS;KLF4;CCNL1;GADD45B;PTX3;KLF10;PTGS2;EGR3;CXCL6;FOS;CCL5;IL1A;REL;NR4A1;PDLIM5;OLR1;HBEGF;EGR2;IL1B;CXCL2;EDN1;BCL2A1;BIRC2;JAG1;GEM;EIF1;SGK1;TRIB1;SERPINB2;PLPP3;PHLDA2;CEBPD;IER2;TNFSF9;CCND1;F3;ZC3H12A;TNF;DRAM1;PDE4B;NR4A3;PTPRE;SERPINE1;VEGFA;GCH1;CD80;NAMPT;ICAM1;IER5;ABCA1;SPHK1;NFKBIE	CD8T	IAV
HALLMARK_UNFOLDED_PROTEIN_RESPONSE	0.614303959131545	0.848224257315166	0.0474483193656297	0.241760877136519	0.925152445847392	105	CCL2;IFIT1;ATF3	CD8T	IAV
HALLMARK_UV_RESPONSE_DN	0.544061302681992	0.848224257315166	0.0530212512043078	0.24942820998673	0.954493221838589	105	PRKCE;NFKB1;YTHDC1;NRP1;PIK3R3;CAV1;MET;PDLIM5;SYNE1;PMP22;CACNA1A;IRS1;ATP2B4;PPARG;FZD2;TFPI;ICA1;LPAR1;KCNMA1;APBB2;PLPP3;ACVR2A;F3;NOTCH2;INPP4B;PDGFRB;NR3C1;SDC2;LAMC1;MT1E;SERPINE1	CD8T	IAV
HALLMARK_UV_RESPONSE_UP	0.14320987654321	0.369330734243015	0.126253987849115	0.315711501993096	1.24089883368202	123	DNAJA1;NFKBIA;IRF1;MRPL23;ATF3;CNP;TAP1;IL6;BTG3;SLC6A12;TMBIM6;OLFM1;SLC6A8;MMP14;BAK1;FOS;NR4A1;MAOA;GGH;CXCL2;CA2;HLA-F;CDC5L;HTR7;SPR;APOM;GCH1;ICAM1;POLE3;CDKN2B;ALAS1;RASGRP1;ATP6V1F;PDAP1;SELENOW;ABCB1;CYB5B;DDX21;GLS;PARP2;RAB27A;HMOX1;PRPF3;PPP1R2;SLC25A4	CD8T	IAV
HALLMARK_WNT_BETA_CATENIN_SIGNALING	0.364179104477612	0.743532338308458	0.122679189568808	-0.292595075453088	-1.03636763387154	32	AXIN1;FRAT1;LEF1;CSNK1E;TCF7;HDAC5;PPARD;WNT5B;MAML1;CUL1;PTCH1;MYC;DVL2;NCOR2	CD8T	IAV
HALLMARK_XENOBIOTIC_METABOLISM	0.0306372549019608	0.100081699346405	0.287857117255149	0.35129125656712	1.39212070256336	132	DDT;MT2A;KYNU;LPIN2;PSMB10;GCNT2;VNN1;BCAT1;IL1R1;CFB;CNDP2;FAS;SLC6A12;JUP;TMBIM6;TMEM176B;ETFDH;UPB1;CYP27A1;CES1;PDLIM5;APOE;MAOA;HSD11B1;CA2;ACSM1;AQP9;CYP2S1;IRF8;PYCR1;AKR1C3;FBP1;ABCC3;CYB5A;SERPINE1;SERTAD1;SLC35B1;GCH1;DHRS7;ALAS1;GSTM4;ID2	CD8T	IAV
HALLMARK_ADIPOGENESIS	0.0973597359735974	0.257267255730567	0.183023938384487	0.296360193938748	1.23523619317379	166	DDT;UQCR11;COX8A;VEGFB;CYC1;SOD1;CHCHD10;SLC25A1;NDUFB7;JAGN1;UQCR10;SUCLG1;GPX4;NDUFS3;PLIN2;LTC4S;DGAT1;UQCRQ;SDHC;COX7B;MGST3;ECHS1;HADH;PFKFB3;DNAJC15;CD151;PHYH;STAT5A;TKT;MDH2;DHRS7;CDKN2C;SSPN;TALDO1	CD8T	Tcruzi
HALLMARK_ALLOGRAFT_REJECTION	0.0412279204839805	0.183651645792277	0.321775918075361	0.326846371315501	1.37566228195071	172	RPS19;CCL2;RPS9;CD7;HLA-A;B2M;CD3E;SRGN;LCK;CD3D;BCL3;CD8A;HLA-E;RPL39;TGFB1;IRF7;GZMB;TAP1;LTB;EIF5A;IFNAR2;CD8B;PSMB10;CDKN2A;CSK;FLNA;TIMP1;CXCR3;FASLG;SIT1;HLA-DOB	CD8T	Tcruzi
HALLMARK_ANDROGEN_RESPONSE	0.628571428571429	0.810526315789474	0.0762797180809272	-0.237019258989003	-0.909312277103453	84	SRP19;TPD52;ABHD2;INPP4B;MAF;GNAI3;ARID5B;RPS6KA3;GSR;HERC3;PTK2B;SLC38A2;ELOVL5;RRP12;SELENOP;HMGCS1;SMS;B4GALT1;PLPP1;PDLIM5;PA2G4;CDC14B;MAK;NCOA4;PIAS1;NGLY1;HPGD;ACSL3;DNAJB9;CAMKK2	CD8T	Tcruzi
HALLMARK_ANGIOGENESIS	0.019600996607927	0.106716537087602	0.352487857583619	0.586242629513165	1.60375096044765	19	S100A4;LRPAP1;TIMP1;JAG1;CXCL6;SPP1;CCND2;PTK2;THBD;VEGFA;ITGAV;FGFR1;PDGFA;LPL;VCAN	CD8T	Tcruzi
HALLMARK_APICAL_JUNCTION	0.160278745644599	0.364676696542894	0.143758989039275	0.30768679555644	1.20613639983904	115	ACTB;ACTG1;PFN1;ARPC2;MYL12B;GNAI2;ZYX;CNN2;MVD;ICAM2;RAC2;STX4;RRAS;PIK3R3;HADH;RHOF;SYK	CD8T	Tcruzi
HALLMARK_APICAL_SURFACE	0.553530751708428	0.7749430523918	0.0806388495950661	-0.300890128503304	-0.936382789593973	26	IL2RG;NCOA6;B4GALT1;CRYBG1;ADAM10;IL2RB;APP;CROCC	CD8T	Tcruzi
HALLMARK_APOPTOSIS	0.552941176470588	0.7749430523918	0.0652353056017703	0.232801178718377	0.944979501296083	138	BAX;SOD1;BTG2;SQSTM1;TAP1;GPX1;IRF1;JUN;TSPO;GPX4;RHOT2;TIMP1;ISG20;BCAP31;TXNIP;FASLG;CAV1;RARA;CDKN1A;IL1A;EBP;BIK;GSTM1;ATF3;BID;ENO2;EGR3;MGMT;ADD1;IL6;CCND2;GNA15;PTK2;GADD45B	CD8T	Tcruzi
HALLMARK_BILE_ACID_METABOLISM	0.525597269624573	0.7749430523918	0.0684714904492087	0.263568588052665	0.951410960209721	67	PRDX5;LCK;SOD1;SLC27A5;PEX16;SLC35B2;ABCA2;IDH2;PHYH;ABCD1;LONP2;FADS1;PAOX	CD8T	Tcruzi
HALLMARK_CHOLESTEROL_HOMEOSTASIS	0.230769230769231	0.452307692307692	0.117249716749792	0.33048310761531	1.16682805880073	63	ACTG1;MVD;ETHE1;S100A11;FDPS;FBXO6;ABCA2;TRIB3;STX5;JAG1;EBP;ANXA5;CD9;ATF3	CD8T	Tcruzi
HALLMARK_COAGULATION	0.712543554006969	0.83130081300813	0.0549073703290958	0.23226034071767	0.841321970292316	71	GNB2;ISCU;PLAU;WDR1;TIMP1;FURIN;MAFF;RABIF;CD9;RAC1;SIRT2;CRIP2;MMP14;CFD;HTRA1;CAPN2;MSRB2;SH2B2;SERPINA1;THBD;CASP9;MMP2;GSN;CTSO;APOC1;PEF1;SPARC;CFH	CD8T	Tcruzi
HALLMARK_COMPLEMENT	0.656488549618321	0.818043844856661	0.0774767547848578	-0.209993061124889	-0.912272821133027	163	CD59;RNF4;USP14;GP1BA;KIF2A;CTSS;CASP10;CBLB;JAK2;C2;CTSD;GNG2;PDP1;GNAI3;DOCK10;PIK3CA;HPCAL4;DGKH;CASP3;FYN;LCP2;C1S;GZMK;F8;S100A9;RASGRP1;CR1;PIK3R5;LAMP2;DOCK9;CD46;ADAM9;CASP7;ERAP2;CASP1	CD8T	Tcruzi
HALLMARK_DNA_REPAIR	0.0866666666666667	0.249803921568627	0.195789002148949	0.312838275955271	1.27605180832989	140	EDF1;GUK1;APRT;DGUOK;NME3;DAD1;ALYREF;ADRM1;POLR2I;POLR2F;TARBP2;GPX4;DUT;MPG;SURF1;BCAP31;GTF2A2;PDE6G;POLR2G;SAC3D1;POLR2J;MPC2;RFC2;ADA;CLP1;POLR2E;NT5C;RALA;SUPT4H1;RBX1;NT5C3A;NME1;RNMT;POLD3;MRPL40;AK1;ERCC4;CMPK2;POLR2C;IMPDH2;NELFCD;POLB;STX3;TMED2;ITPA;TSG101;GTF2H5;VPS28;TAF6;SNAPC4;POLE4	CD8T	Tcruzi
HALLMARK_E2F_TARGETS	0.857506361323155	0.90667540586871	0.0640703750499722	-0.189663123672319	-0.824006260421852	165	TMPO;RAD21;XPO1;AK2;UBR7;IPO7;EIF2S1;CDC25B;NOLC1;NUP205;ORC2;NCAPD2;LYAR;CSE1L;DEK;TCF19;SMC1A;EZH2;CENPE;PMS2;MMS22L;TUBG1;DCK;ZW10;PA2G4;MRE11;LIG1;HUS1;TACC3;PPP1R8;STMN1;NOP56;GSPT1;BRCA2;HMGB2;CHEK2;DONSON;RAD50;TRA2B;ANP32E;ASF1A;SSRP1;DCLRE1B;POLE;PAN2;TBRG4;NUDT21;PDS5B;PTTG1;GINS3;RAD51AP1;SHMT1;CTPS1;CDKN3;KIF22;MCM2	CD8T	Tcruzi
HALLMARK_EPITHELIAL_MESENCHYMAL_TRANSITION	0.163732394366197	0.364676696542894	0.142901149386948	0.316504750595802	1.20964389737492	101	PMEPA1;EMP3;VIM;TGFB1;TPM4;TPM1;LGALS1;TNFAIP3;JUN;FLNA;TIMP1;PPIB;SLC6A8;GREM1;PDLIM4;CXCL6;WNT5A;IL32;ENO2;MMP14;SPP1;INHBA;TGM2;COL4A2;HTRA1;ID2;IL6;GADD45B;PTX3;PLOD1;PLAUR;MYL9;COL8A2;VEGFA;MMP2;ECM1;GEM	CD8T	Tcruzi
HALLMARK_ESTROGEN_RESPONSE_EARLY	0.91566265060241	0.934738955823293	0.0583452776743612	-0.190453897548465	-0.789666690531098	119	FCMR;AFF1;OPN3;CD44;UNC119;JAK2;MYB;ABHD2;BCL11B;ADD3;ABLIM1;RPS6KA2;MAST4;RASGRP1;ELOVL5;RRP12;MINDY1;MYBL1;IL6ST;B4GALT1;TIPARP;TGIF2	CD8T	Tcruzi
HALLMARK_ESTROGEN_RESPONSE_LATE	0.328743545611015	0.555463232239302	0.0940503465727813	0.274385200293181	1.07680529149751	113	CLIC3;COX6C;NXT1;SLC7A5;CISH;DCXR;ISG20;SNX10;LSR;PRLR;CAV1;AMFR;IDH2;ZFP36;SLC2A8;CD9;JAK1;RNASEH2A;CA12;XBP1;LLGL2;EGR3;OLFM1;ID2;DLG5;ALDH3A2;FKBP5;DNAJC1;NAB2;NRIP1;TSPAN13;BLVRB;MDK;ALDH3B1;SERPINA1;BATF;SIAH2;ARL3;FOS;SGK1;MICB;PPIF;RAB31;SLC24A3;TJP3;RBBP8;BAG1;PRKAR2B;ST14;XRCC3;KLF4;ABCA3;GINS2;MAPK13	CD8T	Tcruzi
HALLMARK_FATTY_ACID_METABOLISM	0.541095890410959	0.7749430523918	0.0672065093710464	0.23776091794171	0.94745869058381	126	SDHD;LDHA;CPT1A;LGALS1;HSP90AA1;SUCLG1;ACADVL;ENO3;ECI1;UBE2L6;LTC4S;SDHC;ECHS1;HADH;SDHA;HSD17B10;VNN1;MDH2;ENO2;ERP29;G0S2;MAOA;GABARAPL1;GCDH;GRHPR;ALDH3A2;ODC1;ACAA1;PTS	CD8T	Tcruzi
HALLMARK_G2M_CHECKPOINT	0.582697201017812	0.793115634718688	0.0838361057159929	-0.216905164245998	-0.939989103166657	156	FOXN3;TMPO;RAD21;XPO1;E2F3;AMD1;RBL1;SMAD3;SS18;CDC25B;NOLC1;ABL1;WRN;NUP50;EWSR1;G3BP1;HMGN2;HNRNPU;CASP8AP2;SMC1A;EZH2;CENPE;CDC7;CBX1;KPNB1;HIF1A;SLC38A1;CUL3;HUS1;CHMP1A;TACC3;STMN1;GSPT1;TNPO2;HSPA8	CD8T	Tcruzi
HALLMARK_GLYCOLYSIS	0.0807248764415156	0.249803921568627	0.20207170902116	0.315282780178584	1.28926995192169	142	PPIA;LDHA;SOD1;PGK1;PGLS;DDIT4;CXCR4;CLN6;GALK1;PSMC4;CHST12;ISG20;IDUA;RBCK1;UGP2;SDHC;B3GAT3;POLR3K;CYB5A;GLCE;NASP;AKR1A1;SRD5A3;BIK;PPP2CB;HSPA5;MDH2;TGFA;TALDO1;ENO2;TPI1;PKM;GPC4;ENO1;HAX1;MERTK;B4GALT7	CD8T	Tcruzi
HALLMARK_HEDGEHOG_SIGNALING	0.694444444444444	0.829945799457995	0.0697792517076235	-0.287848786523697	-0.834499746116366	21	RASA1;DPYSL2;NF1	CD8T	Tcruzi
HALLMARK_HEME_METABOLISM	0.99341021416804	0.99341021416804	0.0370705393657621	0.168133784992353	0.691027940414577	147	PSMD9;GYPC;BTG2;LRP10;PGLS;RBM38;ACP5;HDGF;RAD23A;PRDX2;GLRX5;BSG;SLC6A8;SLC10A3;MGST3;ENDOD1	CD8T	Tcruzi
HALLMARK_HYPOXIA	0.0664451827242525	0.249803921568627	0.224966093540314	0.322616540649771	1.31776303790215	141	GAPDH;PRDX5;BTG1;LDHA;PGK1;SLC25A1;TNFAIP3;DDIT4;CXCR4;S100A4;GALK1;JUN;ENO3;ISG20;UGP2;PLIN2;CAV1;MAFF;PFKFB3;CDKN1A;ZFP36;HSPA5;ATF3;SLC6A6;NAGK;ENO2;CA12;TPI1;GPC4;TGM2;ENO1;PNRC1;IL6;TPST2;MT2A;GRHPR;NR3C1;JMJD6;BHLHE40;XPNPEP1;SDC3;PLAUR;ERRFI1;VEGFA;SIAH2;NDST1;FAM162A;DDIT3;CAVIN3;P4HA2;FOS;PGM1;PFKL	CD8T	Tcruzi
HALLMARK_IL2_STAT5_SIGNALING	0.791348600508906	0.901769335463637	0.0679922591544058	-0.196936065256052	-0.85560412341515	165	FLT3LG;SELL;NOP2;IL10RA;AHR;RABGAP1L;RORA;AHNAK;CD44;PRKCH;NT5E;PRAF2;NCOA3;POU2F1;SERPINB6;IKZF2;LRRC8C;MXD1;IL3RA;F2RL2;CASP3;ALCAM;SYT11;PTRH2;SNX14;PTCH1;ICOS;GBP4;TRAF1;PRNP;PLPP1	CD8T	Tcruzi
HALLMARK_IL6_JAK_STAT3_SIGNALING	0.66779089376054	0.818043844856661	0.0564118388217596	0.236756568470666	0.86626677883701	75	TGFB1;CXCL3;LTB;IRF1;JUN;IL15RA;STAT3;ACVRL1;CCL7;TLR2;CD9;SOCS1;IL6;CRLF2;HAX1;IL9R;STAT1;TNFRSF1B;IL17RA;BAK1;PDGFC;PTPN11;LTBR;IFNAR1;GRB2;CXCL9;IL1R1;CXCL10;CXCL11;IL7;IL2RA;CXCL1;IL12RB1;CSF3R	CD8T	Tcruzi
HALLMARK_INFLAMMATORY_RESPONSE	0.0822368421052632	0.249803921568627	0.199915231309662	0.303368768287295	1.26682318367414	168	CCL2;EMP3;NFKBIA;LCK;RHOG;LY6E;IRF7;ADRM1;CD48;BTG2;BST2;IFITM1;IRF1;IL15RA;RGS1;TIMP1;CD82;CCR7;GPR132;RGS16;NMUR1;CDKN1A;IL1A;KIF1B;LTA;RNF144B;CCL7;TLR2;FZD5;CXCL6;EDN1;KCNJ2;MMP14;NMI;SLC7A1;CD40;INHBA;SCARF1;FFAR2;IL6;SGMS2;NFKB1;HRH1;MARCO;GNA15;TNFRSF1B;EIF2AK2;RTP4;IL10;HBEGF;FPR1;ACVR2A;CCL20;SELENOS;MEFV;TNFRSF9;PLAUR;EREG;IFNAR1;CD55;LYN;MET;OSM;PTAFR;CXCL9	CD8T	Tcruzi
HALLMARK_INTERFERON_ALPHA_RESPONSE	0.00401162668676766	0.0491424269129038	0.407017918923954	0.45183598243092	1.70871677872496	95	HLA-C;B2M;IFITM2;PSMB9;PSME2;IFIT2;TRIM14;LY6E;IRF7;ISG15;BST2;TAP1;RSAD2;IFITM1;IRF1;IFIT3;OGFR;UBE2L6;ISG20;TXNIP;IFI44L;OASL;PSMB8;EPSTI1;LAP3	CD8T	Tcruzi
HALLMARK_INTERFERON_GAMMA_RESPONSE	0.0172719903092799	0.105790940644339	0.352487857583619	0.333178902076302	1.41573944573386	192	CCL2;HLA-A;B2M;BTG1;IFITM2;NFKBIA;PSMB9;VAMP8;PSME2;IFIT2;VAMP5;TRIM14;LY6E;IRF7;ISG15;TNFAIP3;BST2;HLA-B;TAP1;IFNAR2;RSAD2;PSMB10;IRF1;IFIT3;OGFR;IL15RA;UBE2L6;ISG20;RBCK1;TXNIP;IFI44L;OASL;UPP1;STAT3;IFIT1;LYSMD2;CDKN1A;PSMB8;EPSTI1;LAP3;ITGB7;CCL7;LATS2;SSPN;SOCS1;NMI;CD40;TNFAIP2;ADAR;IL6;HLA-DMA;NFKB1;IFI35;MT2A;STAT1;CMPK2;MVP;EIF2AK2;RTP4;BATF2;FPR1;IFI27	CD8T	Tcruzi
HALLMARK_KRAS_SIGNALING_DN	0.606643356643357	0.803392553392553	0.0626618230932491	0.250580734223539	0.897219630363546	66	LFNG;BTG2;RSAD2;SNN;IDUA;TCL1A;IFI44L;KRT1;CLSTN3;EDN1;LYPD3;SKIL;PTPRJ;SLC29A3;CAMK1D;CCDC106;WNT16;MEFV;KCNMB1;SGK1;MX1;GPR19	CD8T	Tcruzi
HALLMARK_KRAS_SIGNALING_UP	0.0997566909975669	0.257267255730567	0.222056046145248	-0.294368787959515	-1.24603804817854	133	RBM4;ETS1;IL2RG;ATG10;IL10RA;IL7R;RABGAP1L;CTSS;NIN;DOCK2;DNMBP;PRDM1;PTCD2;ST6GAL1;PECAM1;IL1B;CCSER2;ADAM17;WDR33;PTBP2;WNT7A;AMMECR1;MMP9;F2RL1;TOR1AIP2;MTMR10;TRAF1;DUSP6	CD8T	Tcruzi
HALLMARK_MITOTIC_SPINDLE	0.0234716791044428	0.11501122761177	0.352487857583619	-0.318677303491008	-1.38496406880568	174	CDC42;ARHGEF3;ACTN4;EPB41;AKAP13;ABI1;RICTOR;LRPPRC;RASA1;NIN;YWHAE;DOCK2;NF1;SPTAN1;PCM1;PKD2;KNTC1;ABL1;LATS1;CNTRL;ARAP3;EZR;RABGAP1;CEP250;CD2AP;SPTBN1;PCNT;CYTH2;PALLD;EPB41L2;SMC1A;CENPE;ALMS1;VCL;WASL	CD8T	Tcruzi
HALLMARK_MTORC1_SIGNALING	0.0149608155887432	0.104725709121202	0.380730400722792	0.344510039945887	1.45844454344375	185	CORO1A;GAPDH;PPIA;LDHA;TUBA4A;DHFR;SDF2L1;FKBP2;PGK1;BTG2;PRDX1;DDIT4;SQSTM1;CXCR4;SERP1;HSPE1;ACACA;PSMC4;PSPH;SLC7A5;EEF1E1;NFKBIB;PSMB5;ATP5MC1;PIK3R3;ARPC5L;CDKN1A;TRIB3;ACTR3;EBP;BCAT1;CD9;HSPA5;PDAP1;CCNF;RRP9;BUB1;DDX39A;FADS1;SLC6A6;RAB1A;XBP1;TPI1;PSMD13;PSMD12;NUPR1	CD8T	Tcruzi
HALLMARK_MYC_TARGETS_V1	0.00038392900364496	0.00940626058930152	0.49849310876659	0.413511641559673	1.75445312308884	191	RPS10;RPL6;MRPL23;RPL18;RPS3;SNRPD2;RACK1;PPIA;RPS5;LDHA;PSMA7;SNRPG;PCBP1;EEF1B2;SRM;RPL34;LSM7;CYC1;PSMB3;PGK1;RPL14;LSM2;PPM1G;SLC25A3;RPS6;TXNL4A;HSPE1;COX5A;TUFM;TRIM28;PSMC4;PSMA1;VDAC1;HDGF;FBL;RAN;DUT;PHB2;SRSF2;HDDC2;ERH;PRPF31;CCT2;UBE2L3;CBX3;PTGES3;U2AF1;PSMD7;BUB3;PRDX4;SNRPA1;SRSF1;MCM6;SSB;RRP9	CD8T	Tcruzi
HALLMARK_MYC_TARGETS_V2	0.84037558685446	0.90667540586871	0.0611692626746689	-0.223509282724412	-0.785773139496818	54	NOP2;WDR43;GNL3;NOLC1;TFB2M;LAS1L;RRP12;SUPV3L1;PA2G4;PPAN;NOP56;DDX18	CD8T	Tcruzi
HALLMARK_MYOGENESIS	0.317626527050611	0.555463232239302	0.096887770327544	0.283117344051669	1.08708970507326	102	SYNGR2;TGFB1;ENO3;BIN1;FDPS;TPM3;SLC6A8;CDKN1A;GABARAPL2;TNNI2;SIRT2;SSPN;TNNT1;MYO1C;CFD;ATP6AP1;MEF2C;COL4A2;HDAC5;KIFC3;AK1;GADD45B;BHLHE40;HBEGF;MYBPC3;NOTCH1;FABP3;RB1;ADCY9;PFKM;GSN;AGRN;SPARC;ACSL1;GAA;LSP1;DTNA;BAG1	CD8T	Tcruzi
HALLMARK_NOTCH_SIGNALING	0.272566371681416	0.513682777399592	0.107140237276725	0.380527879929916	1.14156009989919	28	PSENEN;LFNG;APH1A;JAG1;DTX4;FZD5;WNT5A;RBX1;NOTCH1;CUL1;DLL1;SAP30;FZD1	CD8T	Tcruzi
HALLMARK_OXIDATIVE_PHOSPHORYLATION	3.45463326456115e-08	1.69277029963496e-06	0.719512826338911	0.511762272605697	2.1696493450044	197	UQCRFS1;NDUFC2;UQCR11;SDHD;NDUFB8;COX8A;COX6B1;SLC25A6;ATP5MG;ATP5MC2;LDHA;COX7A2;ATP5F1D;ATP5PF;NDUFS8;COX4I1;NDUFB6;BAX;CYC1;MRPL34;COX6C;COX5B;UQCRH;NDUFB2;CPT1A;NDUFA1;NDUFB7;ATP6V1F;SLC25A4;ISCU;NDUFA6;UQCR10;ATP6V0C;NDUFS7;TIMM13;SLC25A3;NDUFB4;NDUFS6;COX7C;TIMM10;ATP5MC3;ETFA;POLR2F;COX5A;MRPS11;SUCLG1;VDAC1;MRPL11;ACADVL;GPX4;RHOT2;ECI1;PHB2;NDUFS3;SURF1;COX7A2L;UQCRQ;SLC25A5;SDHC;COX7B;ATP5MF;ATP5MC1;FDX1;CYB5A;MGST3;ECHS1;ATP6V0E1;IDH2;ATP6V1G1;PHYH;SDHA;HSD17B10;HTRA2;NDUFA8;ATP6V0B;NDUFB3;MTX2;MRPS15;SLC25A11;CYCS;MDH2;ATP5PB;TOMM22	CD8T	Tcruzi
HALLMARK_P53_PATHWAY	0.00552808174159823	0.0541752010676626	0.407017918923954	0.3820759256112	1.60378552880712	170	RPL18;CD81;RPS12;BTG1;RACK1;HINT1;MXD4;VAMP8;RPL36;BAX;SLC3A2;NINJ1;TGFB1;ISCU;BTG2;DDIT4;TAP1;S100A4;PMM1;JUN;CDKN2A;DCXR;CD82;EPS8L2;DEF6;TXNIP;RPS27L;RGS16;SERTAD3;RAB40C;IER5;UPP1;TRIAP1;CDKN1A;MKNK2;TRIB3;ADA;EI24;IL1A;TM7SF3	CD8T	Tcruzi
HALLMARK_PEROXISOME	0.869668246445498	0.90667540586871	0.059989249649033	-0.203197330951731	-0.778997922379797	83	ECH1;SOD2;ATXN1;IDE;ACSL5;ABCD2;CNBP;CLN8;ESR2;ELOVL5;SLC23A2;EPHX2;PEX13;HMGCL;CDK7	CD8T	Tcruzi
HALLMARK_PI3K_AKT_MTOR_SIGNALING	0.0834782608695652	0.249803921568627	0.204294756516886	0.354229958585366	1.33248115059439	91	CFL1;PFN1;ARPC3;LCK;PIN1;YWHAB;PPP1CA;GRK2;SQSTM1;CXCR4;ACACA;AP2M1;ARF1;NFKBIB;ECSIT;FASLG;PIK3R3;DUSP3;CDKN1A;MKNK2;TRIB3;ACTR3	CD8T	Tcruzi
HALLMARK_PROTEIN_SECRETION	0.208530805687204	0.425750394944708	0.147331213699377	-0.295480305557702	-1.1581695404436	89	COPB1;STX16;AP2B1;TPD52;ARCN1;PPT1;AP1G1;SCAMP1;MON2;SNAP23;STX7;PAM;SGMS1;RPS6KA3;SEC22B;RAB22A;CLTC;LAMP2;VAMP3;COPE;ZW10;ARFGEF2;CTSC;VAMP4;ADAM10;SEC31A;ATP6V1H;DNM1L	CD8T	Tcruzi
HALLMARK_REACTIVE_OXYGEN_SPECIES_PATHWAY	0.207885304659498	0.425750394944708	0.126253987849115	0.361351804671086	1.1996788350751	48	FTL;SOD1;JUNB;NDUFA6;PRDX1;LAMTOR5;NDUFB4;GPX4;PRDX2;HMOX2;STK25;TXNRD2;PRDX4;GLRX2;CDKN2D;SRXN1	CD8T	Tcruzi
HALLMARK_SPERMATOGENESIS	0.84375	0.90667540586871	0.0469758727821845	0.221226571877082	0.766537259963899	57	PHKG2;CSNK2A2;PEBP1;SPATA6;GFI1;GSTM3;BUB1;TALDO1;PCSK1N;VDAC3;AGFG1;IL12RB2;MAP7;HSPA1L	CD8T	Tcruzi
HALLMARK_TGF_BETA_SIGNALING	0.10752688172043	0.263440860215054	0.181383128498408	0.393919409948971	1.30780245935455	48	SMURF2;PMEPA1;JUNB;TGFB1;PPP1CA;FURIN;NOG;KLF10;CDK9;ARID4B;TGIF1;SKIL;ID2	CD8T	Tcruzi
HALLMARK_TNFA_SIGNALING_VIA_NFKB	0.000963860756988598	0.0157430590308138	0.477270815362862	0.398163044590489	1.68314719892612	186	CCL2;BTG1;PMEPA1;NFKBIA;BCL3;IFIT2;NINJ1;CEBPB;JUNB;CXCL3;BTG2;RELB;TNFAIP3;SQSTM1;TAP1;NFKB2;PLAU;SNN;IRF1;JUN;IL15RA;MAFF;YRDC;IER5;KLF10;PFKFB3;CDKN1A;CEBPD;CD83;NR4A1;STAT5A;ZFP36;IL1A;JAG1;SPSB1;IER2;TLR2;BCL2A1;CXCL6;ETS2;ATF3;EDN1;RNF19B;TGIF1;EGR3;INHBA;TNFAIP2;CXCL2;G0S2;KDM6B;EIF1;ID2;PNRC1;IL6;DUSP5;NFKB1;NFKBIE;PER1;ZC3H12A;GADD45B;FOSL1;BHLHE40;PLK2;PTX3;HBEGF;CCL4;PTGS2;CCL20;MAP2K3;TNFRSF9;IFIH1;TNIP2;PLAUR;VEGFA;TUBB2A;BIRC3;TRIP10;GEM	CD8T	Tcruzi
HALLMARK_UNFOLDED_PROTEIN_RESPONSE	0.298969072164948	0.542573501336388	0.0995791200495904	0.28032029166099	1.08559892567072	105	CCL2;RPS14;CEBPB;DDIT4;SERP1;BANF1;SLC7A5;PDIA6;SPCS1;FUS;EIF4EBP1;IFIT1;LSM4;ATP6V0D1;EXOSC1;IMP3;CKS1B;HSPA5;BAG3;ATF3;RRP9;YIF1A;XBP1;HERPUD1;EIF4A3;CNOT6;TSPYL2	CD8T	Tcruzi
HALLMARK_UV_RESPONSE_DN	0.0642857142857143	0.249803921568627	0.276500599254472	-0.325186686787493	-1.32332306069011	105	CELF2;AKT3;ATXN1;NIPBL;SMAD3;NEK7;PIK3CD;ADD3;ANXA2;INPP4B;TGFBR3;PHF3;BCKDHB;FYN;SYNE1;PIAS3;MGLL;MAGI2;PDLIM5;MRPS31;NR1D2;SCAF8;DYRK1A;ATP2B1;RUNX1;SRI;CITED2;PTPRM;LDLR;RASA2;BMPR1A;ATP2B4;PRDM2;IGF1R	CD8T	Tcruzi
HALLMARK_UV_RESPONSE_UP	0.0140580449231641	0.104725709121202	0.380730400722792	0.400686131823341	1.59112943981809	123	MRPL23;BTG1;AP2S1;TUBA4A;NFKBIA;SELENOW;CLTB;JUNB;ATP6V1F;SLC25A4;BTG2;PPP1R2;SQSTM1;TAP1;IRF1;FURIN;MGAT1;STARD3;DGAT1;HLA-F;BSG;PSMC3;SLC6A8;CDC34;STK25;NR4A1;ARRB2;PDAP1;ATF3;BID;AGO2;ENO2;MMP14;CXCL2;OLFM1;AQP3;MAOA;IL6	CD8T	Tcruzi
HALLMARK_WNT_BETA_CATENIN_SIGNALING	0.54586129753915	0.7749430523918	0.080419996876154	-0.284712435477615	-0.930198712088267	32	LEF1;TCF7;ADAM17;WNT5B;PTCH1;KAT2A;MAML1	CD8T	Tcruzi
HALLMARK_XENOBIOTIC_METABOLISM	0.460884353741497	0.752777777777778	0.0749278818393739	0.247974545523688	0.998008387850108	132	DDT;NINJ1;HES6;PMM1;PSMB10;PINK1;DCXR;SERTAD1;COMT;CYB5A;UPP1;PTGES3;VNN1;BCAT1;DHRS7;ETS2;SLC6A6;LONP1;PYCR1;MAOA;ID2;GABARAPL1;ACSM1;MT2A;GSTM4;GSTO1;SLC6A12;PTS;CES1;BLVRB;SPINT2;SLC1A5;DDAH2;ABHD6;ALAS1;SLC12A4;ETFDH;POR;LPIN2	CD8T	Tcruzi
HALLMARK_ADIPOGENESIS	0.000140486366965126	0.000983404568755883	0.518848077743792	-0.390737995192626	-1.64305597747171	166	CD36;IDH1;MGST3;CAT;ECHS1;VEGFB;CHCHD10;CD151;UQCR10;RREB1;ACAA2;NDUFB7;UQCRC1;CD302;APOE;RTN3;ECH1;ME1;DHRS7;REEP5;ETFB;IFNGR1;DRAM2;PPARG;SCP2;ATP5PO;NDUFS3;ALDH2;ITSN1;DGAT1;SLC1A5;SLC27A1;CRAT;TKT;RAB34;ACADM;SLC25A1;IDH3G;APLP2;TOB1;ESYT1;ACADS;BCKDHA;SUCLG1;COX6A1;SDHC;SULT1A1;PRDX3;LPL;SDHB;GPX4;CMPK1;MDH2;TST;ESRRA;SOD1;AK2;PLIN2	monocyte	LPS
HALLMARK_ALLOGRAFT_REJECTION	0.00101440126827787	0.00497056621456155	0.45505986738723	0.339267976176715	1.52861702196837	172	CCL5;STAT4;CCL4;RIPK2;LYN;IL15;CD80;IL1B;SRGN;CD40;ETS1;HIF1A;IL10;HDAC9;TAPBP;ABI1;IL6;IL2RA;EIF5A;IL7;ICAM1;INHBA;TNF;HLA-E;DYRK3;BCAT1;IFNGR2;SOCS1;IL18;EREG;UBE2N;GBP2;IFNAR2;NLRP3;RPL9;LCP2;CCL2;IGSF6;B2M;TRAF2;IRF7;CDKN2A;FGR;UBE2D1;TPD52;BCL3;HLA-DRA;HLA-G;CSF1;TAP2;HLA-A;TIMP1;KRT1;LY75	monocyte	LPS
HALLMARK_ANDROGEN_RESPONSE	0.00609727190810229	0.0175744896174713	0.407017918923954	0.377904381042116	1.52068765528172	84	SMS;TNFAIP8;B4GALT1;ARID5B;HMGCS1;ZBTB10;DNAJB9;ELOVL5;FKBP5;SPCS3;MAP7;PDLIM5;TSC22D1;NCOA4;SRP19;UAP1;PGM3;LMAN1;B2M;ITGAV;INPP4B;ADRM1;TPD52;UBE2J1;NDRG1;TMEM50A;ACSL3;CAMKK2;SAT1	monocyte	LPS
HALLMARK_ANGIOGENESIS	0.65359477124183	0.681407314698929	0.0697792517076235	0.294367769669919	0.874171597947386	19	CXCL6;JAG1;ITGAV;NRP1;APP;PDGFA;TIMP1;VCAN;VAV2;VEGFA	monocyte	LPS
HALLMARK_APICAL_JUNCTION	0.1712	0.246729411764706	0.132147260608774	-0.290878396095668	-1.17526905190792	115	TGFBI;GNAI2;ZYX;PECAM1;EVL;BAIAP2;VCL;ACTN4;RRAS;TSPAN4;YWHAH;SKAP2;MAPK14;CNN2;CRAT;ARHGEF6;FYB1;ADAM15;CTNND1;HRAS;PBX2;MAPK13;RSU1;RASA1;MMP9;TUBG1;PTPRC;JUP	monocyte	LPS
HALLMARK_APICAL_SURFACE	0.155555555555556	0.230976430976431	0.166933848713193	0.397349934312359	1.25526971585114	26	B4GALT1;LYN;PLAUR;EFNA5;APP;LYPD3;AKAP7;CD160;NTNG1;CRYBG1;GATA3;MAL;TMEM8B	monocyte	LPS
HALLMARK_APOPTOSIS	0.000893553202841571	0.00486490077102633	0.477270815362862	0.358836083515313	1.56063985345545	138	DNAJC3;PMAIP1;SOD2;CD44;GCH1;CASP4;IL1B;CD38;IL1A;BIRC3;BTG3;CASP1;ISG20;PSEN1;IER3;RELA;ETF1;IL6;PEA15;CYLD;CFLAR;GADD45B;TNF;BID;MCL1;DPYD;CASP7;IL18;EREG;DNAJA1;FEZ1;BCL2L1;DNM1L;XIAP;CDKN1A;GPX3;CTNNB1;CREBBP	monocyte	LPS
HALLMARK_BILE_ACID_METABOLISM	0.0727580372250423	0.121452991452991	0.216542836735348	-0.355616039283917	-1.30386676357043	67	IDH2;IDH1;CAT;SLC23A2;RXRA;GSTK1;HSD3B7;PRDX5;SCP2;HSD17B11;HSD17B4;ABCD3;PEX6;GNPAT;LONP2;SOD1;MLYCD;SLC29A1;IDI1	monocyte	LPS
HALLMARK_CHOLESTEROL_HOMEOSTASIS	0.241545893719807	0.311467073480803	0.137250779610133	0.299634618149472	1.13863356935197	63	LSS;PNRC1;ANXA5;PLAUR;ACAT2;ALCAM;HMGCS1;ANTXR2;PLSCR1;JAG1;CTNNB1;STARD4;STX5	monocyte	LPS
HALLMARK_COAGULATION	0.0837606837606838	0.132395919492694	0.20207170902116	-0.347176125218496	-1.28066338641507	71	CD9;LRP1;GSN;PECAM1;LTA4H;CTSB;APOC1;DUSP6;HTRA1;ANXA1;CSRP1;ISCU;PREP;GNB2;MSRB2;LGMN	monocyte	LPS
HALLMARK_COMPLEMENT	0.000266144508581544	0.00163013511506195	0.49849310876659	0.353630118580519	1.58728111404421	163	CPM;CCL5;MMP14;DOCK4;ANXA5;LYN;CASP4;TNFAIP3;CXCL1;EHD1;CASP5;CD55;CASP1;RASGRP1;PSEN1;PLAUR;DGKH;PLA2G4A;CFB;SRC;PLEK;IL6;C3;SERPINA1;PIM1;KYNU;L3MBTL4;SERPINB2;F3;PLSCR1;CASP7;RAF1;GNG2;DUSP5;GPD2;PIK3R5	monocyte	LPS
HALLMARK_DNA_REPAIR	0.251572327044025	0.316078051927109	0.104732821580651	-0.266158189904777	-1.10397381480675	140	POLR3GL;NME3;POLR2E;POLE4;BCAP31;POLR2J;TP53;POLR2G;PCNA;MRPL40;POLB;TAF10;ERCC1;AAAS;TK2;GUK1;MPG;APRT;CDA;SSRP1;SAC3D1;GMPR2;POLD4;DUT;CLP1;AGO4;RFC2;NME4;GPX4;NELFB;SURF1;RPA3;SMAD5;POLR1D;POLR2I;POLD1;HCLS1	monocyte	LPS
HALLMARK_E2F_TARGETS	0.00975732204170003	0.0265615988912945	0.380730400722792	-0.327608190975434	-1.37630843281022	165	DNMT1;NAA38;POLE4;TACC3;KIF22;HMGA1;LBR;MCM3;NASP;SLBP;CDC25B;TP53;JPT1;PCNA;DCTPP1;TMPO;MCM5;LUC7L3;RNASEH2A;ANP32E;RPA1;SMC1A;SMC6;ASF1A;SSRP1;MCM6;DUT;PSIP1;TUBG1;RFC2;ATAD2;STMN1;HMGB2;MCM4;RACGAP1;RPA3;NOP56;AK2;POLD1;PPM1D;TBRG4;MSH2;MCM7;CTCF;RAD51C;UBR7;AURKA;PRKDC;PA2G4;BARD1;RAD51AP1;ORC2;SMC3;POLE;POP7;CSE1L;CDK4;RBBP7;SMC4;RANBP1;DCLRE1B;RFC3;DCK;PAN2;NAP1L1;MYC;CKS2;BRCA1;PNN;NCAPD2;XPO1;CKS1B;NUP107;PRIM2	monocyte	LPS
HALLMARK_EPITHELIAL_MESENCHYMAL_TRANSITION	0.0743589743589744	0.121452991452991	0.266350657088526	0.30978383749313	1.28515092249327	101	MMP14;CD44;CXCL8;IL15;TNFAIP3;CXCL1;WNT5A;PLAUR;IL6;SDC4;PTX3;INHBA;GADD45B;BASP1;CXCL6;VIM;IL32;BMP1;PPIB;THBS1;ID2;ITGAV;DPYSL3;GADD45A;ITGB1;TPM4;TIMP1;NOTCH2;VCAN;IGFBP4;IGFBP3;COPA;MAGEE1	monocyte	LPS
HALLMARK_ESTROGEN_RESPONSE_EARLY	0.050251812750155	0.0947053394137537	0.321775918075361	0.303874849643207	1.2923520932386	119	PMAIP1;XBP1;B4GALT1;CD44;RASGRP1;UGCG;SIAH2;MED13L;TBC1D30;BCL2;GAB2;NCOR2;ELOVL5;FKBP5;LAD1;SVIL;CANT1;FCMR;SLC37A1;MREG;IL6ST;DYNLT3;MYOF;RHOBTB3;LRIG1;RBBP8;KLF4;SLC7A5	monocyte	LPS
HALLMARK_ESTROGEN_RESPONSE_LATE	0.0499194847020934	0.0947053394137537	0.257206466468838	-0.328100077796419	-1.31938579048531	113	CD9;IDH2;BLVRB;FOS;ALDH3B1;ABHD2;DCXR;ITPK1;ST14;ALDH3A2;RPS6KA2;ETFB;CHPT1;AFF1;ADD3;PTPN6;CA2;SGK1;RNASEH2A;IMPA2;FKBP4;MAPK13;FABP5;FDFT1;TOB1;ARL3;FLNB;OLFM1;NAB2;TST;SLC2A8;SLC29A1;SORD;SLC1A4	monocyte	LPS
HALLMARK_FATTY_ACID_METABOLISM	0.00369761756911332	0.0129416614918966	0.431707695803346	-0.382626981416108	-1.5644929334934	126	CD36;IDH1;ERP29;ECHS1;ECI1;ACAA2;CBR1;ECH1;ME1;ACAA1;GLUL;ALDH3A2;YWHAH;HSD17B11;CA2;MDH1;CPT1A;HSD17B4;LDHA;CRAT;ACADVL;PPARA;RAP1GDS1;HSD17B10;GCDH;ACADM;S100A10;GRHPR;UROS;KMT5A;APEX1;IDH3G;PCBD1;METAP1;IDH3B;ACADS;PDHB;SUCLG1;SUCLG2;HSDL2;SDHC;ACOT8;AUH;RDH11;ECI2;MDH2;MLYCD;IDI1;CPOX;HADHB;PRDX6;ALDH1A1	monocyte	LPS
HALLMARK_G2M_CHECKPOINT	0.511111111111111	0.556543209876543	0.096240602328129	0.218664189389265	0.973034719216065	156	RAD21;MARCKS;NUP98;EZH2;HIF1A;EWSR1;MT2A;SS18;MAP3K20;TOP1;SFPQ;BRCA2;E2F3;SRSF10;KIF5B;YTHDC1;EFNA5;CHEK1;KPNB1;TRA2B;RBM14;KPNA2;CCNT1;PAFAH1B1;SLC7A5;CUL1	monocyte	LPS
HALLMARK_GLYCOLYSIS	0.0585443037974684	0.106247069854665	0.234392647294686	-0.306871771468087	-1.27373732597563	142	TGFBI;IDH1;PYGL;TPI1;MERTK;GALK1;SLC16A3;ME1;FAM162A;PGAM1;B3GAT3;GCLC;NASP;GNPDA1;MDH1;PLOD1;ENO1;POLR3K;LDHA;SRD5A3;KIF2A;IL13RA1;SAP30;AKR1A1;G6PD;FKBP4;MXI1;PGM2;ME2;SDHC;GUSB;PYGB;ERO1A;CXCR4;STMN1;RPE;NDUFV3;MDH2;ALG1;PKM;SOD1;HS2ST1;GLCE;QSOX1	monocyte	LPS
HALLMARK_HEDGEHOG_SIGNALING	0.335511982570806	0.391434806328423	0.107140237276725	0.350097890149234	1.06610227733689	21	NRP2;ETS2;TLE1;NF1;NRP1;PML;PTCH1;VEGFA;AMOT;CDK5R1	monocyte	LPS
HALLMARK_HEME_METABOLISM	0.472698907956318	0.526414692951354	0.0692836467392548	-0.237986410501788	-0.991657046886133	147	BLVRB;ACP5;MGST3;CAT;CTSB;BMP2K;UBAC1;NNT;MPP1;BSG;GDE1;GCLC;CA2;TNS1;XPO7;FBXO9;GLRX5;UROS;MXI1;GMPS;RBM38;HEBP1;EPB41;ATP6V0A1;DCAF11;SNCA;NARF;CCDC28A;HTRA2;TCEA1;GAPVD1;CPOX;SYNJ1;SLC10A3;KAT2B;ALDH6A1;ADD1;NUDT4;BNIP3L;LPIN2;FOXJ2;CLCN3;VEZF1;CAST;PC;PPP2R5B;TMEM9B	monocyte	LPS
HALLMARK_HYPOXIA	0.0113974776874955	0.0293934950888043	0.380730400722792	0.315637190328868	1.38291822792715	141	PNRC1;NR3C1;PLAC8;TNFAIP3;AMPD3;ETS1;ISG20;AK4;IER3;PLAUR;BTG1;MT1E;SIAH2;MT2A;IL6;PPP1R15A;FOXO3;SDC4;BCL2;PFKFB3;CHST2;PIM1;GBE1;F3;DDIT4;UGP2;EXT1;FOSL2;NEDD4L;ADM;PAM;HK2;CDKN1A;SLC2A3;NOCT;KLF6;HSPA5;PDK1;P4HA1;P4HA2;MAFF;TPD52	monocyte	LPS
HALLMARK_IL2_STAT5_SIGNALING	3.09249038818834e-07	2.52553381702048e-06	0.674962860011025	0.427496703129978	1.92225187427127	165	SLC39A8;CD48;DENND5A;TRAF1;XBP1;SNX9;CD44;MAP3K8;NFKBIZ;TNFRSF9;IL10;CD83;ARL4A;P2RX4;ALCAM;TNFRSF4;IL2RA;BCL2;PIM1;SMPDL3A;GADD45B;TNFRSF18;CDC42SE2;PLSCR1;MAPKAPK2;CKAP4;SOCS1;BATF;PRKCH;IL10RA;ST3GAL4;GBP4;TNFRSF1B;HUWE1;ABCB1;SPRED2;BCL2L1;MXD1;PTGER2;AHR;BATF3;RHOH;HK2;GSTO1;SLC2A3;LRIG1;GUCY1B1;KLF6;ITGAV;IL18R1;P4HA1;SERPINB6;NRP1;PLAGL1;MAFF;GLIPR2;CSF1;NDRG1;TTC39B	monocyte	LPS
HALLMARK_IL6_JAK_STAT3_SIGNALING	0.00125422972384131	0.00558702331529312	0.45505986738723	0.419087947772158	1.63974424397132	75	IL15RA;CD44;MAP3K8;CXCL3;IL1B;CXCL1;CD38;EBI3;IL1R1;IL6;IL2RA;SOCS3;IL7;PTPN1;PIM1;CSF2RA;TNF;PTPN2;IFNGR2;SOCS1;PIK3R5;TNFRSF1B;CRLF2;IFNAR1;IL6ST;STAT2;STAM2;STAT3;IL18R1	monocyte	LPS
HALLMARK_INFLAMMATORY_RESPONSE	3.24994591694754e-36	7.96236749652148e-35	1.56318197862453	0.710520943261524	3.20765990278152	168	CCL5;PTGIR;ATP2B1;RNF144B;NFKB1;CD48;TNFAIP6;ATP2C1;KCNJ2;CD82;MMP14;RIPK2;SLC11A2;IL15RA;GPR132;GCH1;PDE4B;LYN;CXCL8;IRAK2;IL15;IL1B;PTGER4;CD40;NFKBIA;CD55;IL1A;RASGRP1;LAMP3;AQP9;HIF1A;TNFRSF9;IL10;PSEN1;NAMPT;RELA;EBI3;CCRL2;P2RX7;IL7R;PLAUR;P2RX4;IL1R1;FFAR2;SELENOS;TAPBP;ITGB8;TNFSF9;ABI1;CCL20;IL6;HRH1;CHST2;MET;ICAM1;INHBA;SLC1A2;SLAMF1;KIF1B;NMI;F3;CCR7;EDN1;IFNGR2;CXCL6;ABCA1;RAF1;IL18;ADGRE1;EREG;IL10RA;ADM;PIK3R5;TNFRSF1B;NLRP3;SRI;PTAFR;BEST1;MXD1;IFNAR1;LCP2;PTGER2;AHR;CCL2;CDKN1A;EIF2AK2;SCARF1;GP1BA;KLF6;IL18R1;IRF7;OSM;MEFV;PDPN	monocyte	LPS
HALLMARK_INTERFERON_ALPHA_RESPONSE	4.75763450777897e-09	4.66248181762339e-08	0.761460801445585	0.56598677556601	2.3289922477245	95	RIPK2;IL15;DHX58;CASP1;ISG20;LAMP3;CCRL2;PSMA3;OASL;DDX60;IL7;HERC6;ISG15;NMI;IFI44;PLSCR1;IFIH1;PARP14;CMPK2;PSME2;GBP4;HELZ2;GBP2;ADAR;TRAFD1;RSAD2;TDRD7;IFIT3;TRIM25;TMEM140;MX1;STAT2;PARP12;NUB1;EIF2AK2;B2M;HLA-C;IRF7;IFI44L;CMTR1;SLC25A28;IFIT2;CSF1;USP18;LGALS3BP;EPSTI1;CD47;OAS1;PNPT1;IRF1;SAMD9L	monocyte	LPS
HALLMARK_INTERFERON_GAMMA_RESPONSE	7.91373440024078e-21	1.29257661870599e-19	1.1778932614942	0.586303126699959	2.675270755603	192	PELI1;CCL5;NFKB1;TNFAIP2;TNFAIP6;SLAMF7;STAT4;RIPK2;SOD2;PTGS2;IL15RA;GCH1;PDE4B;CASP4;IL15;TNFAIP3;DHX58;IDO1;CD38;CD40;NFKBIA;ARID5B;CASP1;ISG20;HIF1A;CD274;NAMPT;ARL4A;PSMA3;BTG1;PLA2G4A;SPPL2A;CFB;TAPBP;MT2A;OASL;IL6;SOCS3;DDX60;IL7;PTPN1;PIM1;ICAM1;HERC6;ISG15;NMI;UPP1;PTPN2;PSMB2;IFI44;PLSCR1;IFIH1;PARP14;CASP7;ZNFX1;SOCS1;CMPK2;IL10RA;OAS2;PSME2;GBP4;HELZ2;OAS3;IFNAR2;ADAR;SRI;TRAFD1;XAF1;SSPN;RSAD2;TDRD7;LCP2;BPGM;IFIT3;CCL2;TRIM25;CDKN1A;MX1;STAT2;MTHFD2;PARP12;EIF2AK2;B2M;STAT3;IRF7;MX2;LYSMD2;IFI44L;CMTR1;SLC25A28;IFIT2	monocyte	LPS
HALLMARK_KRAS_SIGNALING_DN	0.0351486580521182	0.0737439443962704	0.321775918075361	0.35610377924286	1.36434538766479	66	PTPRJ;CD80;CHST2;SERPINB2;SNN;EDN1;FGGY;SKIL;CDKAL1;RSAD2;ENTPD7;SLC16A7;MX1;GP1BA;IFI44L;MEFV;BTG2;KRT1;KCNMB1;WNT16;CD40LG;LYPD3;IFNG;OXT	monocyte	LPS
HALLMARK_KRAS_SIGNALING_UP	0.00203332730128357	0.00766407982791501	0.431707695803346	0.35100044114521	1.53613784798512	133	TRAF1;PTGS2;USP12;G0S2;GYPC;TNFAIP3;IL1B;ETS1;BIRC3;HDAC9;IL7R;PLAUR;CFB;CCSER2;ADAMDEC1;CCL20;TLR8;PPP1R15A;YRDC;ADAM17;INHBA;CSF2RA;PRELID3B;KCNN4;ZNF277;EREG;MAP7;IL10RA;TNFRSF1B;PTBP2;ABCB1	monocyte	LPS
HALLMARK_MITOTIC_SPINDLE	0.203030303030303	0.272121436504998	0.116234148779716	-0.264735860411872	-1.12503835892587	174	GSN;FGD4;VCL;ACTN4;FGD6;KIF22;MYO9B;MAP1S;ARHGAP4;OPHN1;ITSN1;DOCK2;NUMA1;SPTAN1;ARHGAP27;PCM1;TUBA4A;EZR;MAP3K11;SUN2;CLIP2;TBCD;BIN1;ECT2;KIF20B;PCNT;SMC1A;PXN;RASA1;CEP57;EPB41;CKAP5;SAC3D1;RASAL2;FLNB;TUBGCP2;WASF2;ARHGEF3;SSH2;MYO1E;RACGAP1;TUBGCP3;CEP250;ARAP3;MARK4;CEP192;DYNLL2;MID1IP1;ABL1;TAOK2;INCENP;AURKA;KNTC1;STK38L;ABR;SMC3;CNTROB;CSNK1D;CD2AP;ALMS1;SMC4;DST;PLEKHG2;CAPZB;TIAM1	monocyte	LPS
HALLMARK_MTORC1_SIGNALING	0.0361194829696018	0.0737439443962704	0.321775918075361	0.276513567851613	1.26085472284438	185	XBP1;TBK1;AK4;NAMPT;PSMA3;MAP2K3;HMGCS1;ETF1;PPP1R15A;ACTR3;UFM1;PSMD14;IFRD1;PPA1;GBE1;ELOVL5;DDIT4;NFKBIB;BCAT1;YKT6;USO1;PSMD12;EIF2S2;MTHFD2L;CANX;EDEM1;SRD5A1;SERP1;UBE2D3;PSMA4;PITPNB;HSP90B1;NFYC;SSR1;HK2;CDKN1A;TXNRD1;SLC7A11;MTHFD2;SLC2A3;PSMB5;SLC7A5;HSPA5;PDK1;STARD4;P4HA1;PPIA;DAPP1;PSME3	monocyte	LPS
HALLMARK_MYC_TARGETS_V1	0.841040462427746	0.841040462427746	0.0713052987340038	0.19193058747245	0.875876667425566	191	PSMA6;HNRNPC;ETF1;ILF2;PSMD14;IFRD1;SNRPB2;PSMB2;HNRNPA2B1;RAN;VDAC1;YWHAE;EIF2S2;CANX;UBE2E1;SNRPG;PSMD7;PSMA4;KPNB1;TRA2B;PSMD1;HNRNPA1;KPNA2;HNRNPA3;CUL1;HDGF;EIF1AX;PPIA;YWHAQ;MRPL9	monocyte	LPS
HALLMARK_MYC_TARGETS_V2	0.0339576146525347	0.0737439443962704	0.321775918075361	-0.401528880578772	-1.39709247548264	54	DCTPP1;MCM5;TCOF1;CBX3;MCM4;NOP56;RRP9;HSPE1;SORD;EXOSC5;TBRG4;MRTO4;FARSA;PA2G4;RRP12;GRWD1;CDK4;SRM;RABEPK;MPHOSPH10;RCL1;UTP20;MYC;TFB2M;MYBBP1A;NOP16;NOP2	monocyte	LPS
HALLMARK_MYOGENESIS	0.335515548281506	0.391434806328423	0.0899860794997137	-0.268028306896616	-1.06287959931105	102	CD36;GAA;LSP1;TGFB1;GSN;MEF2C;PLXNB2;SPTAN1;ITGB5;CRAT;BIN1;HDAC5;LPIN1;SH2B1;SYNGR2;SIRT2;OCEL1;TNNI2;CHRNB1;FABP3;MEF2D;CFD;FOXO4;MYO1C;KIFC3;MEF2A;NOTCH1	monocyte	LPS
HALLMARK_NOTCH_SIGNALING	0.202702702702703	0.272121436504998	0.14551614609036	0.364964664664773	1.17863679950135	28	WNT5A;MAML2;DTX2;TCF7L2;SKP1;JAG1;CUL1;DTX4;NOTCH2;DLL1;PPARD;FBXW11	monocyte	LPS
HALLMARK_OXIDATIVE_PHOSPHORYLATION	3.65362389520455e-13	4.47568927162558e-12	0.932595211336209	-0.526277743395597	-2.27229419447207	197	IDH2;IDH1;TCIRG1;MGST3;COX5B;ECHS1;ATP5F1D;COX5A;ECI1;NDUFB2;UQCR10;ATP5MC2;ATP6V0C;ACAA2;GLUD1;NDUFB7;NNT;NDUFA3;NDUFV1;UQCRC1;NDUFS8;ECH1;ACAA1;ATP5MC3;MRPL34;NDUFB6;PDK4;ATP5F1A;ATP5PD;ETFB;NDUFS7;ATP5PO;RHOT1;NDUFS3;NDUFB1;ATP5F1C;MDH1;SLC25A6;CPT1A;GPI;UQCRB;SLC25A5;LDHA;ISCU;ACADVL;HSD17B10;MRPS12;NDUFB3;ATP5PB;NDUFS6;ACADM;MPC1;COX6B1;IDH3G;TIMM13;NDUFA1;IDH3B;LDHB;BCKDHA;UQCRH;PDHB;SUCLG1;MRPL35;COX6A1;NDUFA2;SDHC;PHB2;PRDX3;SDHB;NDUFA8;NDUFS2;MRPS15;GPX4;SURF1;ATP5PF;ATP5MC1;MDH2;HTRA2;SLC25A20;BAX;COX7C;HADHB;ATP5ME;PDP1;NDUFB5;HADHA;ACAT1;ALDH6A1;SDHA;ATP6V1F;POLR2F;COX11;ATP5MG;UQCRQ;PMPCA	monocyte	LPS
HALLMARK_P53_PATHWAY	0.0948678071539658	0.14526632970451	0.179782316298324	-0.290440624333214	-1.22582133760716	170	VAMP8;FUCA1;FOS;RPS27L;CEBPA;CTSD;TGFB1;RXRA;IFI30;DCXR;BAIAP2;MAPKAPK3;HMOX1;S100A4;RAP2B;ST14;WWP1;HDAC3;FAM162A;TM7SF3;PLXNB2;ABCC5;TP53;PCNA;TAX1BP3;ISCU;DEF6;S100A10;HRAS;SERTAD3;ZFP36L1;TOB1;LDHB;MKNK2;COQ8A;ELP1;DGKA;MXD4;ZMAT3;VWA5A;TPRKB;RACK1;BAX;APAF1;RPL18;PMM1;PPM1D;NOL8	monocyte	LPS
HALLMARK_PEROXISOME	0.00151264420815514	0.00617663051663348	0.45505986738723	-0.443959140661166	-1.69406118366597	83	IDH2;IDH1;TSPO;CAT;SLC23A2;GSTK1;HSD3B7;ECH1;SLC25A19;PRDX5;ACAA1;ABCC5;SCP2;YWHAH;HSD17B11;HSD17B4;CRAT;ERCC1;PEX11B;CTBP1;HRAS;ABCD3;PEX6;FIS1;ACOT8;GNPAT;RDH11;ECI2;LONP2;SOD1;MLYCD;IDI1;MSH2;DLG4;ALDH1A1	monocyte	LPS
HALLMARK_PI3K_AKT_MTOR_SIGNALING	0.606965174129353	0.646549859398659	0.080419996876154	0.228641111647298	0.934843901834294	91	TBK1;ARF1;MAP2K3;ACTR3;NFKBIB;RAF1;MAPK8;ARHGDIA;UBE2N;UBE2D3;HSP90B1;CDKN1A;STAT2;CAB39;TRAF2;PDK1;DAPP1;MAPK10;SMAD2;RAC1;AKT1S1;PTPN11;RIPK1;YWHAB;CDK2;RIT1	monocyte	LPS
HALLMARK_PROTEIN_SECRETION	0.0196853571583404	0.0459325000361275	0.352487857583619	0.359015914674339	1.4507151540063	89	SEC22B;ARF1;ATP6V1H;STX12;GOLGA4;ARFGAP3;KIF1B;BET1;ARCN1;GBF1;ABCA1;YKT6;RAB5A;COPB2;USO1;VPS4B;YIPF6;TSG101;TMED2;PAM;SSPN;DNM1L;AP1G1;SEC31A;COPB1;LMAN1;ATP1A1;TPD52;MON2;ZW10;VAMP4	monocyte	LPS
HALLMARK_REACTIVE_OXYGEN_SPECIES_PATHWAY	0.299826689774697	0.367287694974004	0.0999276973731092	-0.324505496244773	-1.10514907933706	48	LSP1;CAT;FTL;GLRX2;MBP;FES;GCLC;G6PD;HMOX2;PTPA;HHEX;NDUFS2;GPX4;SOD1;STK25;TXNRD2	monocyte	LPS
HALLMARK_SPERMATOGENESIS	0.72488038277512	0.739982057416268	0.0692836467392548	0.227927754867558	0.854037506348792	57	EZH2;ARL4A;BRAF;MAP7;STAM2;PGS1;AGFG1;IP6K1;CSNK2A2;SPATA6;TALDO1;PCSK1N	monocyte	LPS
HALLMARK_TGF_BETA_SIGNALING	0.447140381282496	0.509532062391681	0.0774767547848578	-0.293069474513273	-0.998089288743	48	TGFB1;ENG;FKBP1A;PPP1CA;ID3;TGFBR1;HDAC1;FNTA	monocyte	LPS
HALLMARK_TNFA_SIGNALING_VIA_NFKB	1.55223934500654e-51	7.60597279053204e-50	1.87073334848117	0.762952252616578	3.48183008040164	186	CCL5;DRAM1;ATP2B1;NFKB1;TNFAIP2;TNFAIP6;TNIP1;ZC3H12A;PNRC1;DENND5A;CCL4;MARCKS;TNFAIP8;RIPK2;TRAF1;SOD2;SLC2A6;PTGS2;REL;IL15RA;B4GALT1;B4GALT5;CD44;GCH1;PDE4B;G0S2;MAP3K8;LITAF;CXCL3;TNFAIP3;CD80;IL1B;PTGER4;CXCL1;NFAT5;EHD1;NFKBIA;IL1A;BCL2A1;BIRC3;TRIP10;CXCL2;BTG3;DUSP2;EIF1;NFKB2;TNFRSF9;NAMPT;IER3;RELA;TANK;CD83;CCRL2;NINJ1;IL7R;PLAUR;LAMB3;BTG1;MAP2K3;PLEK;TNFSF9;CCL20;ZBTB10;IL6;PPP1R15A;SOCS3;SDC4;YRDC;PTX3;MSC;PFKFB3;NFE2L2;ETS2;KYNU;BCL6;ICAM1;IL23A;INHBA;BIRC2;CFLAR;GADD45B;KDM6B;TNF;NR4A3;PHLDA2;SERPINB2;F3;TNIP2;SNN;STAT5A;MCL1;IFIH1;EDN1;IFNGR2;FOSL2;CXCL6;ABCA1;IL18;DUSP5;PDLIM5;TSC22D1;RELB;RNF19B;PANX1;MXD1;TGIF1;IL6ST;CCL2;JAG1;CDKN1A;SLC16A6;DNAJB4;SLC2A3;ID2;KLF4;KLF6;PLPP3	monocyte	LPS
HALLMARK_UNFOLDED_PROTEIN_RESPONSE	0.00552696560219356	0.0169263321567178	0.407017918923954	0.353514380151747	1.48402660504868	105	DNAJC3;XBP1;SRPRA;ERN1;DNAJB9;HYOU1;DDIT4;DCP2;SLC30A5;EIF2AK3;FUS;SPCS3;DCP1A;EDEM1;KIF5B;ZBTB17;EEF2;SERP1;CNOT4;PDIA5;HSP90B1;CCL2;EXOC2;SSR1;SEC31A;MTHFD2;SLC7A5;HSPA5;NABP1;ATF4;EIF4G1;SRPRB;ATF3;LSM1	monocyte	LPS
HALLMARK_UV_RESPONSE_DN	0.0166151914626411	0.0407072190834706	0.352487857583619	0.322751903245637	1.35488805587207	105	ATP2B1;NFKB1;ATP2C1;NR3C1;AKT3;MT1E;MET;ABCC1;RUNX1;F3;MGLL;ATXN1;PRKCE;PDLIM5;DYRK1A;NEK7;YTHDC1;SRI;PRDM2;SIPA1L1;NIPBL;PLPP3;PTPRM;NRP1;INPP4B;SYNJ2;APBB2;MAGI2;SCAF8	monocyte	LPS
HALLMARK_UV_RESPONSE_UP	0.00453313186499403	0.0148082307589805	0.407017918923954	0.342924783480851	1.48073746417187	123	MMP14;SOD2;GCH1;LYN;NFKBIA;CXCL2;HSPA13;BTG3;EIF5;RASGRP1;PRPF3;BTG1;IL6;ICAM1;GRINA;HLA-F;BID;AGO2;NUP58;TMBIM6;YKT6;DNAJA1;PPP1R2;GLS;CREG1;ABCB1;CDKN2B;IL6ST;MARK2;GPX3	monocyte	LPS
HALLMARK_WNT_BETA_CATENIN_SIGNALING	0.205479452054795	0.272121436504998	0.14551614609036	0.356703767795798	1.17926561532156	32	ADAM17;NCOR2;NUMB;WNT5B;JAG1;CTNNB1;CUL1;AXIN2;DLL1;PTCH1;PPARD;LEF1	monocyte	LPS
HALLMARK_XENOBIOTIC_METABOLISM	0.0705128205128205	0.121452991452991	0.213927855492356	-0.305573697032984	-1.25230104611994	132	CD36;BLVRB;FBP1;IDH1;CAT;DCXR;DDAH2;HMOX1;COMT;APOE;CBR1;ECH1;DHRS7;SPINT2;PDK4;GCLC;ALDH2;CA2;SLC1A5;ADH5;DHPS;ABHD6;ABCC3;CDA;PINK1;MAN1A1;JUP;GCNT2;AHCY;PGRMC1;DHRS1;CYP2S1;PTGES3;PMM1;MTHFD1;CNDP2;SLC46A3	monocyte	LPS
HALLMARK_ADIPOGENESIS	0.0333177601485262	0.0777414403465612	0.321775918075361	-0.258136368258078	-1.29482512627333	166	CD302;CD36;VEGFB;CAT;ECH1;CHCHD10;ALDH2;APOE;NDUFS3;ACAA2;IDH1;ETFB;CD151;SULT1A1;RAB34;SLC27A1;IFNGR1;MDH2;RREB1;SLC1A5;ESRRA;MCCC1;CYC1;DHRS7;SCP2;RTN3;PPARG;TST;PLIN2;BCKDHA;NDUFB7;MGST3;UQCRC1;DGAT1;ECHS1;SCARB1;ACADS;PHYH;APLP2;CCNG2;TKT;UCP2;ATL2;CRAT;PREB;SLC25A1;ELMOD3;NDUFAB1;UQCR10;NDUFA5;LPCAT3;UCK1;DRAM2;SUCLG1;PPM1B;HADH;GRPEL1;SOWAHC;DHRS7B;ACOX1;QDPR;ESYT1;PEMT;LPL;MRPL15;ACO2	monocyte	IAV
HALLMARK_ALLOGRAFT_REJECTION	1.61470232084924e-10	1.31867356202688e-09	0.826657301178302	0.479486110213365	2.21566092311993	172	CCL4;LYN;IRF7;CCL2;IL15;CCL5;TLR2;RIPK2;LCP2;JAK2;SRGN;CCL7;TNF;STAT4;HLA-E;TAP1;CD47;CD40;TAP2;SOCS1;B2M;STAT1;TAPBP;CXCL9;CCR1;GBP2;HIF1A;CD80;ABI1;ICAM1;HDAC9;FAS;IL7;UBE2D1;ELF4;CD247;PTPRC;IL1B;CCL13;CCR5;HLA-DRA;ST8SIA4;CD3E;UBE2N;EREG;RPL39;RPS19;IGSF6;C2;PSMB10;RPL9;IFNAR2;IL6;INHBA;IRF8;HLA-A;DYRK3;CRTAM;KRT1;TRAF2;ETS1;IL2RA;HLA-DOB;TLR3;CTSS;CD79A;ITK;CAPG;CD3G;CD7;ACVR2A;IRF4;GZMA;LCK;TIMP1;CD8A;CD3D;CD28;F2R;CD2;FGR;EIF5A;IFNGR2;FASLG;BCL10;IL18RAP	monocyte	IAV
HALLMARK_ANDROGEN_RESPONSE	0.0179090539039854	0.0487524245164047	0.352487857583619	0.365012644178301	1.52246181326796	84	SAT1;ARID5B;TNFAIP8;B2M;FKBP5;ELOVL5;TSC22D1;MYL12A;PTK2B;B4GALT1;PDLIM5;SEC24D;GNAI3;TMEM50A;NCOA4;CAMKK2;CENPN;IQGAP2;ELK4;GUCY1A1;MAP7;UBE2J1;INPP4B;ZBTB10;SMS;DNAJB9;HMGCS1	monocyte	IAV
HALLMARK_ANGIOGENESIS	0.733905579399142	0.765043659832954	0.0633597010643758	-0.257105521884734	-0.815932658742846	19	S100A4;THBD;VCAN;LRPAP1;VEGFA;LPL	monocyte	IAV
HALLMARK_APICAL_JUNCTION	0.0712328767123288	0.139616438356164	0.282013350011725	-0.263180513380483	-1.2433394850459	115	GNAI2;ZYX;RRAS;SYK;MYH9;MAPK14;PECAM1;RASA1;PIK3CB;TSPAN4;CTNND1;VCL;ADAM15;CNN2;ARHGEF6;PTEN;SKAP2;INPPL1;BAIAP2	monocyte	IAV
HALLMARK_APICAL_SURFACE	0.0884955752212389	0.166780122532335	0.199915231309662	0.426124602652237	1.36752664594058	26	LYN;PLAUR;AKAP7;B4GALT1;GSTM3;NTNG1;CRYBG1;CD160;GATA3;ATP8B1	monocyte	IAV
HALLMARK_APOPTOSIS	9.39932249200005e-08	6.57952574440004e-07	0.704975715167238	0.472189169753563	2.10912118935708	138	TNFSF10;SAT1;GCH1;ISG20;CD38;ATF3;IFITM3;BTG3;SOD2;TNF;CYLD;CASP4;CASP1;DNAJA1;BIRC3;TAP1;XIAP;GADD45B;MCL1;CFLAR;PSEN1;PMAIP1;CASP3;CASP7;CDKN1A;CD69;IRF1;IGF2R;FAS;BID;IER3;IL1B;FEZ1;TXNIP;RELA;CASP8;EMP1;GPX4;EREG;PEA15;CREBBP;CD44;BTG2;IL6;LEF1	monocyte	IAV
HALLMARK_BILE_ACID_METABOLISM	0.557544757033248	0.620231111111111	0.0865399737444125	-0.221522266711896	-0.958424579321384	67	CAT;IDH2;RXRA;IDH1;PEX6;SCP2;MLYCD;LONP2;HSD17B4;ALDH9A1;ABCD3;PRDX5;SLC29A1;HSD17B11;HACL1;PHYH	monocyte	IAV
HALLMARK_CHOLESTEROL_HOMEOSTASIS	0.0262670347040993	0.0643542350250432	0.352487857583619	0.381513795221937	1.5020726718693	63	PLSCR1;CPEB2;ATF3;ATF5;FBXO6;LSS;ANXA5;PNRC1;ACAT2;PLAUR;ALCAM;ANTXR2;CXCL16;S100A11;STARD4;LDLR;CTNNB1	monocyte	IAV
HALLMARK_COAGULATION	0.418679549114332	0.48845947396672	0.0770736734944102	0.249073824867981	1.01072483285564	71	SERPING1;C3;PLEK;MMP14;CFB;LAMP2;CAPN2;SERPINB2;C2;SH2B2;C1QA;CFH;C1S;USP11;ARF4;MMP11;CTSB;PEF1;TIMP1;PDGFB;F3	monocyte	IAV
HALLMARK_COMPLEMENT	2.60227692182735e-12	2.5502313833908e-11	0.898671232061694	0.515722243553591	2.36732522604295	163	LYN;PLSCR1;SERPING1;GPD2;IRF7;DOCK4;USP15;APOBEC3G;CCL5;LAP3;TNFAIP3;LCP2;JAK2;C3;ANXA5;CTSL;CASP4;PLEK;CASP1;APOBEC3F;DUSP5;SRC;MMP14;GNB4;PSEN1;CASP5;ATOX1;CASP3;IRF2;CFB;CASP7;CASP10;KYNU;PLAUR;PIK3R5;IRF1;LAMP2;PSMB9;CXCL1;PIM1;DGKH;GCA;USP14;VCPIP1;PLA2G4A;DGKG;ERAP2;GMFB;GNAI3;SERPINB2;PLA2G7;CALM1;EHD1;HSPA1A;C2;L3MBTL4;C1QC;IL6;S100A12;LIPA;PIK3CA;RASGRP1;PPP2CB;C1QA;PRKCD;CR2;CFH;C1S;HPCAL4;PRDM4;CD55;DOCK9;CTSS;GATA3;CDK5R1;CTSB;HSPA5;CTSC;GZMA;LCK;TIMP1;PDGFB;F3;XPNPEP1;ZEB1;SPOCK2	monocyte	IAV
HALLMARK_DNA_REPAIR	0.0054136564704959	0.0176846111369533	0.407017918923954	-0.306651873236407	-1.50346723096558	140	REV3L;DUT;ERCC4;NME3;AAAS;CDA;RNMT;POLD4;AGO4;PNP;TAF10;NELFCD;ALYREF;TK2;APRT;XPC;TP53;ERCC1;POLR2I;SAC3D1;TARBP2;IMPDH2;POLE4;ERCC5;POLR3GL;NT5C;RFC2;NME4;SMAD5;SNAPC4;SSRP1;POLD3;NCBP2;POLR2G;MPG;POM121;RFC3;RPA3;ARL6IP1;GTF2H5;POLR2F;SURF1;POLA1;POLB;SRSF6;RAE1;TAF6;VPS37B;BRF2;NME1;VPS28;SF3A3;ELL;DGCR8;RRM2B;GTF3C5;CETN2;POLR1D;POLR1C;POLR2H;AK3;POLR2J;NELFB;NELFE;POLR2C;TAF12;ERCC8	monocyte	IAV
HALLMARK_E2F_TARGETS	0.00412734684073945	0.0144457139425881	0.407017918923954	-0.295246419576382	-1.47768255684992	165	HMGB2;KIF22;DUT;RFC1;NOP56;TMPO;DCTPP1;RPA1;TACC3;CTCF;MCM5;PSIP1;ASF1A;PA2G4;TP53;NCAPD2;TBRG4;POP7;POLE4;MCM6;RACGAP1;PRKDC;NAA38;RFC2;JPT1;STMN1;MCM4;MCM3;ATAD2;MCM7;SSRP1;CBX5;RNASEH2A;DNMT1;SRSF1;RBBP7;POLE;MYC;ILF3;MSH2;UBR7;TUBG1;POLD3;SMC3;RAD51C;RFC3;RPA3;SLBP;CDK4;PNN;RAD1;PMS2;CHEK2;RAD50;RANBP1;AURKA;MRE11;DCLRE1B;SMC4;NME1;BRCA1;CSE1L	monocyte	IAV
HALLMARK_EPITHELIAL_MESENCHYMAL_TRANSITION	0.0440456769983687	0.0938364423008724	0.276500599254472	0.313111709646154	1.34992512081911	101	SAT1;IL15;TNFAIP3;GADD45B;MMP14;TPM4;CXCL8;PLAUR;FAS;CXCL1;WNT5A;IL32;IGFBP4;WIPF1;SNTB1;NOTCH2;CD44;IL6;INHBA;IGFBP3;ACTA2;SDC4;SGCD;PDGFRB;VIM;CXCL6;CAPG;MAGEE1;PPIB;NT5E;TIMP1;EMP3;CALD1	monocyte	IAV
HALLMARK_ESTROGEN_RESPONSE_EARLY	0.144409937888199	0.235869565217391	0.142901149386948	0.271174273888975	1.19442668305293	119	JAK2;MICB;MYOF;PMAIP1;FKBP5;ELOVL5;BAG1;ENDOD1;ELF1;SLC37A1;B4GALT1;MED13L;AFF1;TIPARP;IGFBP4;BCL2;DYNLT3;RHOBTB3;CD44;XBP1;NRIP1;RASGRP1;UGCG;NCOR2;SYBU;GLA;RBBP8;MYBL1;MYB;MREG;TJP3;KLF10;CLIC3;ADCY9;BCL11B;SLC24A3;SIAH2;MAST4;IL6ST;CA12	monocyte	IAV
HALLMARK_ESTROGEN_RESPONSE_LATE	0.5696	0.620231111111111	0.0614364107201271	0.216117574430943	0.942963727586345	113	ISG20;SNX10;BTG3;JAK2;MICB;MYOF;DUSP2;PRLR;FKBP5;ELOVL5;BAG1;AFF1;IGFBP4;BCL2;DYNLT3;CD44;XBP1;NRIP1;NCOR2;MDK;GLA;RBBP8;JAK1;MYB;CKB;TJP3	monocyte	IAV
HALLMARK_FATTY_ACID_METABOLISM	0.15015479876161	0.237341456107061	0.139599673451922	0.268389605559088	1.1867962496612	126	ACSL1;GPD2;IL4I1;SDHD;ACSL5;UBE2L6;NBN;MGLL;CBR1;ACSL4;DLD;ACAT2;ELOVL5;PSME1;DECR1;HSP90AA1;BLVRA	monocyte	IAV
HALLMARK_G2M_CHECKPOINT	0.1859375	0.284716796875	0.124434168630393	0.253301283365509	1.15144037619104	156	PML;MARCKS;ATF5;BRCA2;MT2A;LMNB1;UBE2S;KPNB1;TOP1;HIF1A;TRA2B;EWSR1;CUL1;HSPA8;HUS1;KIF5B;SMAD3;BARD1;NOTCH2;EZH2;G3BP1;NUP50;HIRA;HMGA1;SFPQ;CUL5;CHEK1;CDC27;RBM14;AMD1;MYBL2;POLA2;XPO1;KATNA1;NDC80;E2F3;PAFAH1B1;SRSF10;SS18	monocyte	IAV
HALLMARK_GLYCOLYSIS	0.0926430517711172	0.168129982843879	0.245041785430996	-0.245506532154543	-1.20704404557951	142	PYGL;MXI1;GALK1;QSOX1;IDH1;FAM162A;MDH2;SLC16A3;MERTK;SAP30;PGAM1;LDHA;IRS2;CXCR4;B3GAT3;MPI;POLR3K;CHPF2;ALDH9A1;TGFBI;TPI1;SRD5A3;B3GALT6;STMN1;KIF2A;ALG1;PGM2;NDUFV3;HS2ST1;ENO1;VCAN;PLOD1;COG2;DSC2;PYGB;ANKZF1;ZNF292;RPE;TPST1;GYS1;MDH1;GUSB;GLCE;BPNT1;MED24;AURKA;SLC35A3;GALE;GALK2	monocyte	IAV
HALLMARK_HEDGEHOG_SIGNALING	0.749430523917995	0.765043659832954	0.0652353056017703	-0.259153151851948	-0.833352254915173	21	MYH9;RASA1;LDB1;OPHN1;TLE3	monocyte	IAV
HALLMARK_HEME_METABOLISM	0.34913112164297	0.457555178268251	0.0857844408075645	0.230591504321122	1.03795002845585	147	USP15;SLC11A2;KAT2B;C3;OPTN;GCLM;SLC30A1;TOP1;BACH1;BPGM;LAMP2;ENDOD1;FBXO34;RNF19A;BLVRA;PSMD9;CTNS;LMO2;FBXO7;NEK7;NCOA4;HEBP1;GYPC;SDCBP;MARK3;AGPAT4;LRP10;BTG2	monocyte	IAV
HALLMARK_HYPOXIA	0.102362204724409	0.179133858267717	0.173747838999571	0.273354011289561	1.22680484033033	141	ISG20;ATF3;KLF6;TNFAIP3;NAGK;MT2A;AMPD3;GLRX;PNRC1;MT1E;ADM;CDKN1A;PPP1R15A;PLAUR;PFKFB3;AK4;IER3;PIM1;PLAC8;HK2;SLC6A6;GCNT2;WSB1;TIPARP;ERO1A;BCL2;UGP2;NOCT;PFKP;IL6;IGFBP3;SLC2A5;ERRFI1;ETS1;GBE1;ANXA2;SDC4;EXT1;PAM;HSPA5;CHST2;DDIT3;NR3C1;PDGFB;SIAH2;F3;XPNPEP1;ZFP36;CA12;BTG1;FOXO3;DDIT4;CAV1;P4HA2;BNIP3L	monocyte	IAV
HALLMARK_IL2_STAT5_SIGNALING	7.33115594486667e-06	3.59226641298467e-05	0.610526878385931	0.408167121025268	1.87889986239779	165	TNFSF10;PLSCR1;CXCL10;NFKBIZ;IFITM3;DENND5A;KLF6;GBP4;PTGER2;SLC39A8;CD48;P2RX4;BMPR2;TRAF1;GADD45B;CKAP4;RABGAP1L;BATF3;TTC39B;SOCS1;CASP3;IL10RA;MAP3K8;IGF2R;PIM1;ALCAM;HK2;SELL;SNX9;MYO1E;EMP1;NCOA3;TNFRSF4;GPX4;BCL2;TNFRSF9;CDC42SE2;RHOH;GSTO1;CD44;AHR;MXD1;ANXA4;PLAGL1;XBP1;CD83;IRF8;GLIPR2	monocyte	IAV
HALLMARK_IL6_JAK_STAT3_SIGNALING	6.1797318827282e-07	3.78508577817102e-06	0.659444398037935	0.539586787023462	2.2111415685192	75	CXCL10;CD38;STAT2;MYD88;CXCL11;IL15RA;TLR2;CCL7;TNF;SOCS1;IRF9;STAT1;CXCL9;CSF2RB;CCR1;PIK3R5;MAP3K8;IRF1;FAS;IL7;CXCL1;STAT3;SOCS3;IL1B;PTPN2;PIM1;PTPN1;HAX1;BAK1;CD44;IL6	monocyte	IAV
HALLMARK_INFLAMMATORY_RESPONSE	2.66485966433241e-28	3.26445308880721e-27	1.38026491759359	0.661522717583364	3.04531820008846	168	FFAR2;EIF2AK2;TNFSF10;LYN;TNFAIP6;CXCL10;GCH1;IRF7;RTP4;CCL2;SLC11A2;KIF1B;CXCL11;NMI;IFITM1;PDE4B;IL15;CCL5;BST2;KLF6;P2RX7;IL15RA;TLR2;RIPK2;LCP2;RNF144B;ATP2C1;PTGER2;CD48;P2RX4;NAMPT;CCL7;CCRL2;IRAK2;KCNJ2;NOD2;IL7R;NFKB1;C3AR1;MMP14;CD40;PSEN1;NFKBIA;ADM;PTGIR;LY6E;TAPBP;CXCL9;ADGRE1;MSR1;SLC31A2;CDKN1A;CXCL8;IL10RA;CD69;HIF1A;PLAUR;PIK3R5;IRF1;ABI1;ICAM1;MEFV;ITGB8;IL1B;SELENOS;RELA;SEMA4D;CD82;SELL;ATP2A2;BEST1;EDN1;GPR132;LAMP3;GNAI3;PTPRE;EREG;TNFRSF9;AQP9;TNFSF9;AHR;MXD1;ABCA1;BTG2;IL6;RGS1;INHBA;LDLR;NMUR1;RASGRP1;SLAMF1;MET;SPHK1;CXCR6;IL1A;CD55;SRI;FPR1;GABBR1;TLR3;PTAFR;KCNA3;CXCL6	monocyte	IAV
HALLMARK_INTERFERON_ALPHA_RESPONSE	9.9852447280335e-54	2.44638495836821e-52	1.91449911137215	0.88708072729076	3.80297027290841	95	PNPT1;IFIH1;OASL;SAMD9;IFIT2;IFIT3;HERC6;EIF2AK2;HELZ2;TRIM5;SP110;ISG15;SAMD9L;PARP14;TDRD7;IFI44;PARP12;PLSCR1;OAS1;ADAR;CXCL10;DDX60;DHX58;EPSTI1;TRIM14;IRF7;IFI35;CMTR1;RTP4;ISG20;PARP9;RSAD2;STAT2;LGALS3BP;MX1;USP18;CMPK2;TRIM21;TMEM140;CXCL11;TRIM25;NMI;TRAFD1;GMPR;IFI44L;IFITM1;PSMA3;IFITM3;IL15;BST2;CNP;LAP3;UBE2L6;GBP4;RIPK2;MOV10;BATF2;CCRL2;CASP1;TAP1;IFITM2;PSME2;CD47;TRIM26;PSMB8;IRF9;B2M;LY6E;IRF2;OGFR;NCOA7;GBP2;SLC25A28;IRF1;PSMB9;PSME1;HLA-C;IL7;ELF1;NUB1;IFI27;TXNIP;SELL;CASP8;UBA7	monocyte	IAV
HALLMARK_INTERFERON_GAMMA_RESPONSE	1.81162121088661e-74	8.87694393334439e-73	2.25243142652753	0.819672533238501	3.8460158436329	192	PNPT1;IFIH1;OASL;IFIT2;IFIT3;HERC6;EIF2AK2;HELZ2;SP110;ISG15;SAMD9L;PARP14;TNFSF10;TDRD7;IFI44;PARP12;PLSCR1;TNFAIP6;OAS3;ADAR;CXCL10;DDX60;GCH1;TOR1B;PML;DHX58;CD274;EPSTI1;TRIM14;XAF1;PELI1;SERPING1;RNF213;MX2;IRF7;IFI35;CMTR1;RTP4;ISG20;OAS2;CD38;RSAD2;STAT2;LGALS3BP;MX1;CCL2;MYD88;USP18;CMPK2;IFIT1;ZNFX1;TRIM21;IDO1;CXCL11;TRIM25;NMI;SLAMF7;TRAFD1;IFI44L;PSMA3;PDE4B;IFITM3;IL15;CCL5;BST2;APOL6;LAP3;UBE2L6;GBP4;TNFAIP3;IL15RA;RIPK2;LCP2;JAK2;SOD2;MTHFD2;NLRC5;BATF2;NAMPT;CCL7;STAT4;CASP4;ST3GAL5;MT2A;CASP1;ARID5B;TNFAIP2;TAP1;RBCK1;IFITM2;PSME2;NFKB1;CD40;ZBP1;SPPL2A;NFKBIA;TRIM26;SOCS1;PSMB8;IRF9;B2M;STAT1;CASP3;LY6E;TAPBP;IRF2;CXCL9;OGFR;CSF2RB;CFB;RIPK1;LYSMD2;CASP7;PSMB2;CDKN1A;IL10RA;CD69;HIF1A;SLC25A28;IRF1;BPGM;ICAM1;PSMB9;PSME1;IRF5;FAS;IL7;STAT3;SOCS3;PTPN2;IFI27;PIM1;TXNIP;VAMP5;SAMHD1;CASP8;EIF4E3;PLA2G4A;ST8SIA4;PTPN1;NCOA3	monocyte	IAV
HALLMARK_KRAS_SIGNALING_DN	0.00319796689960684	0.0120538752369796	0.431707695803346	0.422485506959705	1.68430549693751	66	RSAD2;MX1;IFI44L;CPEB3;PTPRJ;SNN;CD80;MEFV;BARD1;EDN1;SERPINB2;BTG2;C5;CLSTN3;SKIL;KRT1;PDCD1;WNT16;KCNMB1;OXT;EDAR;CHST2;TCL1A;DTNB;SYNPO;THRB;YPEL1;GAMT;IFNG;GPR19;SIDT1;CD40LG;SLC25A23	monocyte	IAV
HALLMARK_KRAS_SIGNALING_UP	0.000349841729153829	0.0014285203940448	0.49849310876659	0.389455453390902	1.73562118306947	133	CXCL10;TNFAIP3;TLR8;BIRC3;IL7R;ZNF277;TRAF1;GLRX;C3AR1;RABGAP1L;PSMB8;CFB;ADAM17;PPP1R15A;IL10RA;PLAUR;CCSER2;BPGM;HDAC9;ADAMDEC1;IL1B;YRDC;USP12;JUP;PRDM1;EMP1;PDCD1LG2;ERO1A;TRIB2;GYPC;G0S2;HSD11B1;EREG;PTBP2;PTGS2;GALNT3;PRELID3B;MAFB;INHBA;GUCY1A1;IRF8;IGFBP3;MAP7;CFH;ETS1;NAP1L2;PCSK1N;CTSS;MMP11	monocyte	IAV
HALLMARK_MITOTIC_SPINDLE	0.324483775811209	0.441658472631924	0.130105630751129	-0.210986536472878	-1.05875934935381	174	KIF22;MYH9;NUMA1;CEP192;RASA1;RFC1;TUBA4A;SSH2;PXN;VCL;TUBGCP2;CAPZB;NIN;PREX1;CLIP2;RALBP1;TIAM1;SUN2;FGD4;MID1IP1;SAC3D1;MAP1S;EPB41;MYO9B;OPHN1;MARK4;STK38L;TUBGCP3;CKAP5;RACGAP1;SPTAN1;ARHGAP4;CEP250;ARHGEF2;PCNT;BIN1;LRPPRC;INCENP;PCM1;TSC1;ABL1;SMC3;MAP3K11;ARFIP2;KIF3B;DOCK2;ARAP3;ATG4B;CEP57	monocyte	IAV
HALLMARK_MTORC1_SIGNALING	0.0602409638554217	0.122991967871486	0.224966093540314	0.274175759771675	1.27893858859198	185	PSMA3;MTHFD2;NAMPT;ACTR3;GLRX;EDEM1;PSMA4;DAPP1;RAB1A;CDKN1A;PPP1R15A;TBK1;ELOVL5;PITPNB;PPA1;IFRD1;UBE2D3;AK4;PRDX1;NUPR1;HK2;GSK3B;ATP2A2;NUP205;SLC6A6;ACTR2;TXNRD1;ERO1A;USO1;SRD5A1;STARD4;MTHFD2L;BTG2;XBP1;LDLR;NFKBIB;RIT1;GLA;HSP90B1;IFI30;UFM1;FGL2;GBE1;PPIA;GTF2H1;HSPD1;PSMD12;HSPA5;CTSC;DDIT3;HMGCS1	monocyte	IAV
HALLMARK_MYC_TARGETS_V1	0.282282282282282	0.395195195195195	0.142056643575821	-0.210955505715953	-1.07746383059934	191	RRP9;DUT;C1QBP;TRIM28;NOP56;LSM7;APEX1;RPL22;RSL1D1;TXNL4A;MCM5;PABPC4;SET;SLC25A3;TARDBP;PA2G4;COX5A;LDHA;CYC1;SRM;IMPDH2;PCBP1;SMARCC1;EIF3B;MCM6;POLE3;MCM4;MRPS18B;MCM7;PHB2;STARD7;DDX18;SERBP1;PSMD3;EXOSC7;SF3A1;SRSF1;RAD23B;MYC;NCBP2;ODC1;CLNS1A;CDK4;PPM1G;NHP2;CNBP;NDUFAB1;NOP16;PRPF31;GLO1;SNRPA1;RANBP1;GNL3	monocyte	IAV
HALLMARK_MYC_TARGETS_V2	0.000156613729883823	0.000697642978573394	0.518848077743792	-0.474833429757401	-1.99463971181406	54	RRP9;NOP56;DCTPP1;FARSA;EXOSC5;WDR43;MCM5;PA2G4;SRM;TBRG4;MRTO4;MCM4;MYBBP1A;NOP2;DDX18;PES1;TCOF1;RRP12;MYC;TFB2M;RABEPK;NOC4L;CDK4;NOP16;NDUFAF4;GNL3;LAS1L	monocyte	IAV
HALLMARK_MYOGENESIS	0.393203883495146	0.48845947396672	0.0806388495950661	0.23802642832324	1.02839742057154	102	ACSL1;AGRN;GADD45B;PDE4DIP;CDKN1A;BAG1;IFRD1;CHRNB1;TPM3;MEF2A;MRAS;KLF5;RB1;NQO1;RIT1;IGFBP3;DAPK2;SPHK1;CKB;CNN3;SGCD;MYBPC3;ADCY9;AEBP1;GNAO1;PFKM;MYH11;FXYD1;DMD;WWTR1;NCAM1;FST	monocyte	IAV
HALLMARK_NOTCH_SIGNALING	0.417989417989418	0.48845947396672	0.0819778796501272	0.312422273017017	1.02552312438169	28	MAML2;CUL1;TCF7L2;PSENEN;WNT5A;NOTCH2;DTX4;SKP1;DLL1;RBX1	monocyte	IAV
HALLMARK_OXIDATIVE_PHOSPHORYLATION	3.12646500734208e-06	1.70218650399735e-05	0.627256739718528	-0.356870549524375	-1.82168768326585	197	ECH1;NNT;IDH2;MRPS12;NDUFS8;MRPL34;NDUFS3;ACAA2;NDUFS7;PDK4;IDH1;PDHB;ATP5F1D;ETFB;MDH2;SLC25A3;NDUFS2;ECI1;COX5A;LDHA;NDUFB1;CYC1;TOMM22;OXA1L;SLC25A6;TIMM13;BCKDHA;ISCU;PMPCA;COX5B;PDHA1;NDUFS6;NDUFB7;ATP5MC3;ATP5PB;MGST3;GLUD1;GPI;UQCRC1;ATP5MC2;PHB2;MRPL35;SLC25A11;SLC25A5;ATP5F1A;AFG3L2;ECHS1;MRPS15;TIMM10;LRPPRC;PHYH;ATP5PD;TCIRG1;MRPL11;NDUFA3;ATP5ME;ACADSB;ATP6V0C;MDH1;POLR2F;SURF1;NDUFAB1;UQCR10;NDUFA5;MTX2;NDUFV2;ACADVL;MFN2;RHOT2;SUCLG1;GRPEL1;ALDH6A1;IDH3B;TOMM70;SDHA;ACAA1;HTRA2;FDX1;ATP5MC1;MRPL15;ACO2;ISCA1;NDUFS1;UQCRC2;OAT;NDUFV1;MRPS11;TIMM9;UQCRB;LDHB	monocyte	IAV
HALLMARK_P53_PATHWAY	0.261329305135952	0.376621645637107	0.0999276973731092	0.23699414895369	1.0942718777726	170	SAT1;DRAM1;RNF19B;TRAFD1;ATF3;CASP1;NINJ1;RHBDF2;TAP1;SOCS1;CDKN1A;PPP1R15A;ADA;MDM2;FAS;TSC22D1;IER3;STOM;TXNIP;NUPR1;CD82;PROCR;RAD9A;RPS12;PTPRE;SLC3A2;BAK1;RB1;TNFSF9;MXD1;BTG2;DNTTIP2;GM2A;SEC61A1	monocyte	IAV
HALLMARK_PEROXISOME	0.00852005417457516	0.0255656982361282	0.380730400722792	-0.342653562506594	-1.53634050607489	83	CAT;ECH1;IDH2;SLC25A19;ABCC5;IDH1;TSPO;CTBP1;RDH11;ERCC1;PEX6;SCP2;ACOT8;MLYCD;LONP2;SMARCC1;HSD17B4;ALDH9A1;ABCD3;HRAS;PEX11B;PRDX5;FIS1;IDE;HSD17B11;MSH2;SIAH1	monocyte	IAV
HALLMARK_PI3K_AKT_MTOR_SIGNALING	0.192691029900332	0.286116983791402	0.126253987849115	0.277255009875725	1.17076889387188	91	STAT2;MYD88;ACTR3;DAPP1;RIPK1;CDKN1A;TBK1;UBE2D3;AKT1S1;GSK3B;RALB;ACTR2;UBE2N;NOD1;VAV3;NFKBIB;RIT1;SMAD2;ITPR2;TRAF2;HSP90B1;ARPC3;ARF1	monocyte	IAV
HALLMARK_PROTEIN_SECRETION	0.024856825086273	0.064104443643546	0.352487857583619	0.358086908605556	1.51989523164448	89	KIF1B;NAPA;ATP6V1H;SEC22B;RAB5A;LAMP2;IGF2R;ARFGAP3;SNX2;SEC24D;TMX1;BET1;SCAMP1;USO1;AP1G1;VAMP3;STX12;ABCA1;SGMS1;RAB9A;ARCN1;GOLGA4;GLA;ARF1;RAB22A;RAB14;SEC31A;PAM;VPS4B;CTSC	monocyte	IAV
HALLMARK_REACTIVE_OXYGEN_SPECIES_PATHWAY	0.0411181649893272	0.0915813674762287	0.321775918075361	0.401908716466721	1.49873840373274	48	SOD2;GCLM;TXN;GLRX;ATOX1;ABCC1;PRDX1;SELENOS;MGST1;OXSR1;TXNRD1;GPX4;NQO1;NDUFB4;PFKP;FTL;SCAF4	monocyte	IAV
HALLMARK_SPERMATOGENESIS	0.591133004926108	0.629685157421289	0.0813027345384498	-0.222607624133878	-0.938374612341879	57	TSN;PEBP1;PHKG2;TOPBP1;MAST2;DBF4;GMCL1;IFT88;COIL;PRKAR2A;IDE;MLLT10;STRBP;PIAS2;ZC3H14;AURKA;RAD17;PSMG1;MTOR;LPIN1	monocyte	IAV
HALLMARK_TGF_BETA_SIGNALING	0.399328859060403	0.48845947396672	0.0817515582532145	0.278820111758605	1.03973462655737	48	BMPR2;XIAP;PPP1R15A;UBE2D3;ARID4B;APC;SMAD3;NCOR2;CTNNB1;SMAD1;SKIL;KLF10;SMURF1;RHOA;BCAR3;WWTR1;IFNGR2	monocyte	IAV
HALLMARK_TNFA_SIGNALING_VIA_NFKB	1.19475256520154e-36	1.95142918982917e-35	1.57637362160047	0.692263164082444	3.22822114556466	186	IFIH1;IFIT2;CCL4;TNFAIP6;SAT1;CXCL10;GCH1;B4GALT5;DRAM1;ZC3H12A;CCL2;MARCKS;RNF19B;CXCL11;ATF3;PDE4B;CCL5;DENND5A;KLF6;BTG3;TNFAIP3;IL15RA;TLR2;RIPK2;SOD2;NAMPT;TANK;TNF;PLEK;CCRL2;NINJ1;SNN;TNFAIP2;BIRC3;IL7R;TAP1;DUSP5;DUSP2;FUT4;TRAF1;GADD45B;MCL1;NFKB1;SLC2A6;PANX1;PNRC1;TNFAIP8;CFLAR;NFKBIA;LITAF;EIF1;TNIP1;CDKN1A;REL;PPP1R15A;CD69;KYNU;PLAUR;SPSB1;MAP3K8;NFE2L2;PFKFB3;IRF1;CD80;ICAM1;MSC;TSC22D1;CXCL1;SOCS3;IER3;DNAJB4;IL1B;B4GALT1;PDLIM5;RELA;NFKB2;YRDC;RELB;SMAD3;CCNL1;KLF9;EDN1;PHLDA2;TIPARP;SERPINB2;G0S2;PTPRE;TNFRSF9;EHD1;PTGS2;BCL2A1;CD44;TNFSF9;ETS2;MXD1;ABCA1;BTG2;BIRC2;TNIP2;IL6;NFAT5;INHBA;LDLR;CD83	monocyte	IAV
HALLMARK_UNFOLDED_PROTEIN_RESPONSE	0.354838709677419	0.457555178268251	0.0860347242455604	0.24154670894088	1.04514834049414	105	CCL2;IFIT1;ATF3;MTHFD2;EXOSC9;EDEM1;DCP1A;ERN1;KIF5B;CNOT4;EXOC2;ERO1A;ATF4;FUS;DCP2;NABP1;XBP1;PAIP1;BAG3;HSP90B1;EIF2S1;SEC31A;DNAJC3;DNAJA4;HSPA5;DNAJB9	monocyte	IAV
HALLMARK_UV_RESPONSE_DN	0.483870967741935	0.55138784696174	0.0697792517076235	0.22742427390778	0.984041983039302	105	ATP2C1;MGLL;PRKCE;NFKB1;MT1E;ABCC1;CACNA1A;SIPA1L1;PDLIM5;SMAD3;NEK7;NOTCH2;ANXA4;LDLR;RUNX1;MET;ANXA2;SRI;INPP4B;PDGFRB;SYNJ2;KIT;ACVR2A;NR3C1;VAV2;KCNMA1;APBB2;PTPRM;F3;DYRK1A	monocyte	IAV
HALLMARK_UV_RESPONSE_UP	0.00886973204110569	0.0255656982361282	0.380730400722792	0.346232751806463	1.52606109493367	123	LYN;GCH1;ATF3;CNP;BTG3;SOD2;GLS;DNAJA1;TAP1;MMP14;NFKBIA;CASP3;HLA-F;IRF1;ICAM1;MRPL23;BID;GRINA;PRPF3;ATP6V1F;HSPA13;EIF5;NUP58;TMBIM6;BAK1;BTG2;IL6;SLC25A4;RASGRP1;ATP6V1C1;PPP1R2;PRKCD;AMD1;DNAJB1;NXF1;CREG1	monocyte	IAV
HALLMARK_WNT_BETA_CATENIN_SIGNALING	0.947935368043088	0.947935368043088	0.0431901998334182	0.184574314145283	0.621593019286399	32	ADAM17;CUL1;LEF1;NCOR2;CTNNB1;NKD1;AXIN2;DLL1;PTCH1;JAG1;TCF7;NUMB	monocyte	IAV
HALLMARK_XENOBIOTIC_METABOLISM	0.123028391167192	0.207875557489394	0.157402899305283	0.272250031728789	1.21039485093699	132	DDT;GCH1;MT2A;NINJ1;CBR1;CFB;KYNU;ELOVL5;NPC1;FAS;CNDP2;PDLIM5;JUP;ENTPD5;ATP2A2;SLC6A6;GCNT2;UPB1;PGD;IGFBP4;ACP2;HSD11B1;PTGR1;AQP9;TMBIM6;GSTO1;ETS2;NQO1;PSMB10;SERTAD1;IRF8;MAN1A1;CES1;GART	monocyte	IAV
HALLMARK_ADIPOGENESIS	0.0517241379310345	0.168965517241379	0.261663521711573	0.299579001079852	1.29737489568989	166	DDT;COX8A;ARL4A;PLIN2;PIM3;UQCR11;MTCH2;UQCRQ;PPP1R15B;UBC;COX7B;PPARG;NDUFAB1;SLC5A6;GPD2;PREB;FAH;TANK;RMDN3;JAGN1;GPAT4;GADD45A;UQCR10;ATP1B3;UQCRC1;VEGFB;ENPP2;ATP5PO;PFKL;NDUFA5;CYC1;SOD1;SOWAHC;SLC25A1;NDUFB7;PHLDB1;MDH2;POR;IDH3G;TALDO1;SDHB;GPX3;UCK1;GPX4;CHCHD10;MGLL;DNAJC15;RETSAT	monocyte	Tcruzi
HALLMARK_ALLOGRAFT_REJECTION	0.225524475524476	0.39873417721519	0.118815039412263	0.253690916758458	1.09961594194399	172	RPS19;CCL4;CCL2;UBE2D1;RPL39;TNF;IGSF6;RPS9;SRGN;TLR2;TIMP1;IRF4;ICAM1;NPM1;RIPK2;SPI1;NME1;STAT4;CCL13;INHBA;CD40;CCL7;HLA-DRA;HIF1A;CRTAM;CSF1;LYN;IL1B;DYRK3;TRAF2;CCND3;LCP2;HLA-DMA;IRF7;FGR;CCL22;CD8B;CD3E;F2R;CCL5;IL6;IL18RAP;CAPG;CD8A;KRT1;GZMB;CD80;ITK;ETS1;CD79A;CD40LG;SOCS5;IFNAR2;UBE2N;IFNG	monocyte	Tcruzi
HALLMARK_ANDROGEN_RESPONSE	0.317567567567568	0.536579683131407	0.0949751525905595	0.271945304899701	1.07807470425024	84	DBI;MYL12A;UBE2J1;SGK1;ADRM1;ACSL3;ELL2;UAP1;UBE2I;ACTN1;CAMKK2;SPCS3;CCND3;MAF;GNAI3;TSC22D1;HOMER2;HPGD;MAP7;ARID5B;INSIG1;CCND1;SRF;ANKH;SCD;ZBTB10;HSD17B14;TNFAIP8	monocyte	Tcruzi
HALLMARK_ANGIOGENESIS	0.195445920303605	0.385182608695652	0.135002033828631	0.422416970647694	1.23792600701777	19	TIMP1;LRPAP1;NRP1;OLR1;VEGFA;PDGFA	monocyte	Tcruzi
HALLMARK_APICAL_JUNCTION	0.73953488372093	0.883834373227453	0.0668966276500666	-0.206001835356877	-0.888910500697071	115	FYB1;MSN;ACTN4;ARHGEF6;RASA1;PTPRC;PTEN;MAPK14;CTNND1;PIK3CB;ITGB1;SKAP2;JUP;AKT2;PECAM1;LDLRAP1;PKD1;EXOC4;MYH9;HADH;CNN2;AKT3;TUBG1;ADAM9;CRAT;ADAM15	monocyte	Tcruzi
HALLMARK_APICAL_SURFACE	0.977485928705441	0.997850218886804	0.0438002031299891	0.199201470083879	0.626113943387838	26	PLAUR;HSPB1;LYN	monocyte	Tcruzi
HALLMARK_APOPTOSIS	0.130808950086059	0.320481927710843	0.159646701919906	0.286463387263313	1.20840406046405	138	BAX;DDIT3;JUN;TNF;IER3;TIMP1;TXNIP;ATF3;BID;HSPB1;GADD45B;TSPO;CDKN1A;RHOT2;BIRC3;SMAD7;SQSTM1;LGALS3;BTG3;GADD45A;BTG2;EMP1;IL1A;MCL1;CDK2;SOD1;ETF1;IGF2R;PMAIP1;IL1B;FEZ1;GPX3;DAP3;GPX4;SLC20A1;CTNNB1;F2R;RETSAT;IL6;DNAJC3;CASP9;DPYD;DNAJA1;HMOX1;FDXR;BCL2L1;CCND1;MMP2;VDAC2	monocyte	Tcruzi
HALLMARK_BILE_ACID_METABOLISM	0.950877192982456	0.991340052258305	0.0419926218968594	0.185553779682763	0.700375340932612	67	HSD3B7;GCLM;NPC1;PEX16;ACSL1;PRDX5;SOD1;PFKM;PEX26;SLC35B2;ACSL5;RETSAT	monocyte	Tcruzi
HALLMARK_CHOLESTEROL_HOMEOSTASIS	0.110535405872193	0.285064994091446	0.175204047558551	0.341133994820064	1.27238048472749	63	S100A11;PLAUR;ACTG1;PLSCR1;ATF3;LSS;PPARG;LGALS3;PNRC1;CXCL16;ACAT2;STX5;FABP5;MVD;CTNNB1;ANXA5;ATF5	monocyte	Tcruzi
HALLMARK_COAGULATION	0.492119089316988	0.669828760459233	0.0730744399126987	0.25616392466859	0.979315590513301	71	GNB2;PLAU;MAFF;TIMP1;SERPINB2;ARF4;RABIF;PEF1;OLR1;C1QA;CTSH;DUSP14;CTSB;WDR1;USP11;PLEK;SIRT2;CASP9	monocyte	Tcruzi
HALLMARK_COMPLEMENT	0.0124706121905445	0.0503149362874749	0.380730400722792	0.327833302359005	1.4159562224748	163	CEBPB;GNB2;CTSL;CALM1;PLAUR;PFN1;DUSP5;HSPA5;ATOX1;PLSCR1;MAFF;USP14;STX4;PPP2CB;TIMP1;COL4A2;PPP4C;SERPINB2;BRPF3;PIM1;FCER1G;CXCL1;CTSD;GPD2;C1QC;RABIF;PLA2G7;LGALS3;DOCK4;CTSC;EHD1;OLR1;C1QA;TNFAIP3;CTSH;CR1;CA2;CTSB;RCE1;LYN;LCP2;HSPA1A;MSRB1;IRF7;CBLB;GNAI3;SRC;CR2;PIK3R5;GNAI2;CCL5;PLEK;ANXA5;IL6;CASP9;FDX1;SPOCK2;USP16;GZMB	monocyte	Tcruzi
HALLMARK_DNA_REPAIR	0.00468517946915092	0.0208703449080359	0.407017918923954	0.353878117263565	1.49512361129715	140	COX17;STX3;GUK1;RALA;EDF1;TAF9;ALYREF;GSDME;EIF1B;ADRM1;POLR2F;GTF2A2;TAF12;NME1;DAD1;ITPA;MPC2;APRT;POLE4;TAF1C;SUPT4H1;PDE4B;PNP;POLR1D;MPG;ZNF707;ERCC3;SURF1;POLR2G;TAF10;POLR2K;GTF2H3;CANT1;DGUOK;USP11;RBX1;PRIM1;TSG101;GPX4;ELL;HPRT1;RFC4;POLR2C;POLR2I	monocyte	Tcruzi
HALLMARK_E2F_TARGETS	0.0635294117647059	0.183114186851211	0.276500599254472	-0.274290810103197	-1.25299348969724	165	TACC3;RFC1;HMGB2;UBR7;SMC1A;CDKN1B;PSIP1;MCM7;PPM1D;NOP56;CDC25B;RBBP7;NASP;DEK;MCM4;TP53;TMPO;STAG1;CSE1L;POLD3;MCM3;XPO1;LBR;NCAPD2;NUP153;EZH2;MRE11;PAN2;SMC3;DCLRE1B;RAD21;ATAD2;EIF2S1;UNG;RAD50;IPO7;ESPL1;PMS2;LIG1;AK2;RPA1;SLBP;RAD51C;NUP107;LMNB1;TUBG1;EED;MCM6;CCP110;XRCC6;STMN1;BRCA1;SSRP1;PDS5B;PNN;RAD51AP1;SMC6	monocyte	Tcruzi
HALLMARK_EPITHELIAL_MESENCHYMAL_TRANSITION	0.0553651184906035	0.169555675377473	0.321775918075361	0.335930877305747	1.36261379752265	101	PLAUR;JUN;PMP22;PPIB;EMP3;TPM4;TIMP1;COL4A2;SDC4;CXCL8;GADD45B;CXCL1;IGFBP3;LAMC1;INHBA;GADD45A;PLOD3;CALU;TNFAIP3;ID2;QSOX1;ITGA5;BASP1;LGALS1;GEM;EFEMP2;DAB2;VIM;IL6;VEGFA;SGCB;CAPG;ACTA2;NT5E;MMP2;PTX3;ENO2;RHOB;DPYSL3;FBLN5;SERPINE2;MMP14;TGFBI;FLNA;WNT5A;MAGEE1;GPX7;IL32;SGCD;SLC6A8	monocyte	Tcruzi
HALLMARK_ESTROGEN_RESPONSE_EARLY	0.332161687170475	0.540020915453302	0.0946646223153342	0.256440312937072	1.06042101711832	119	PPIF;UGCG;BHLHE40;CISH;XBP1;BCL2;FKBP4;AQP3;RBBP8;FLNB;KLF10;SH3BP5;BAG1;NAV2;FCMR;NXT1;NCOR2;PMAIP1;GLA;DHRS3;PAPSS2;CANT1;SYBU;LAD1;MYB;SLC7A5;SLC24A3;KLF4;TOB1;BCL11B;CCND1;TBC1D30;SLC37A1;DHCR7;MED24;SNX24;RPS6KA2;RARA;CLIC3	monocyte	Tcruzi
HALLMARK_ESTROGEN_RESPONSE_LATE	0.196521739130435	0.385182608695652	0.128142916898415	0.278284730336432	1.14584930671396	113	PPIF;CISH;XBP1;DUSP2;BCL2;FKBP4;SGK1;RBBP8;FLNB;MAPK13;BAG1;BTG3;SLC2A8;NXT1;RABEP1;DCXR;ID2;NCOR2;CA2;COX6C;JAK1;FABP5;GLA;PAPSS2;SNX10;MYB;SLC7A5;HOMER2;SLC24A3;HPRT1;KLF4;TOB1;UGDH	monocyte	Tcruzi
HALLMARK_FATTY_ACID_METABOLISM	0.381062355658199	0.583501732101617	0.102821842840815	-0.235275890097282	-1.02962835680705	126	ECH1;HSD17B11;SERINC1;CD36;RAP1GDS1;ACAA2;PDHB;METAP1;SUCLG2;SDHA;AUH;KMT5A;SUCLA2;PPARA;ALDH9A1;RDH11;GCDH;CBR1;CRYZ;HSD17B4;UBE2L6;HADH;APEX1;BCKDHB;ACADM;CPOX;ERP29;CRAT;MLYCD;IDI1;ME1;ECI2;D2HGDH;ACOT8;ADSL;ALDH1A1;HSDL2;ALDH3A2;PSME1	monocyte	Tcruzi
HALLMARK_G2M_CHECKPOINT	0.883333333333333	0.973007135575943	0.059476028695732	-0.183519313687824	-0.831521228236991	156	RPS6KA5;TACC3;CBX1;AMD1;MAPK14;ARID4A;SMC1A;LIG3;CDKN1B;SMARCC1;NUMA1;KMT5A;CDC25B;NASP;ODF2;TMPO;STAG1;CASP8AP2;SAP30;MCM3;XPO1;LBR;EZH2	monocyte	Tcruzi
HALLMARK_GLYCOLYSIS	0.137391304347826	0.320579710144928	0.156312403073186	0.282573137627582	1.19394235425895	142	GLRX;PPIA;TXN;GNPDA1;HSPA5;RRAGD;IER3;FKBP4;PPP2CB;CLN6;MET;MIF;GMPPB;TGFA;GMPPA;B3GALT6;B3GAT3;IGFBP3;GOT2;AKR1A1;CYB5A;SLC25A13;SOD1;SLC16A3;B4GALT7;QSOX1;DSC2;MDH2;HAX1;TALDO1;B4GALT4;B3GAT1;CHPF;B4GALT2;TPI1;SLC37A4;EXT1;VEGFA;ARPP19;PFKP;ENO1;NT5E;NOL3;TPST1	monocyte	Tcruzi
HALLMARK_HEDGEHOG_SIGNALING	0.410901467505241	0.610126421447176	0.0925528864684773	-0.337650425598475	-1.03395035917017	21	RASA1;RTN1;LDB1;DPYSL2;OPHN1	monocyte	Tcruzi
HALLMARK_HEME_METABOLISM	0.186480186480186	0.385182608695652	0.155241966228839	-0.254198981347579	-1.14395266095197	147	TNRC6B;PICALM;NFE2L1;BMP2K;CLCN3;NEK7;ISCA1;NCOA4;PPP2R5B;NNT;CAT;CAST;UBAC1;RBM5;MKRN1;BNIP3L;BACH1;EIF2AK1;FOXO3;MXI1;XPO7;EZH1;BSG;DCAF11;PC;LAMP2;HAGH;LMO2;YPEL5;GMPS;TNS1;CCDC28A;KLF3;VEZF1;SDCBP;EPB41;CPOX;GDE1;PPOX;MPP1;RCL1;MBOAT2;FOXJ2	monocyte	Tcruzi
HALLMARK_HYPOXIA	0.0133532987147616	0.0503149362874749	0.380730400722792	0.343787588199392	1.45241836165165	141	PLIN2;DDIT3;GLRX;PLAUR;BHLHE40;JUN;ADM;HSPA5;MAFF;RRAGD;BCL2;IER3;GAPDH;PPP1R15A;KLF6;MIF;SDC4;ATF3;SLC2A3;PIM1;CDKN1A;B3GALT6;IGFBP3;JMJD6;PNRC1;RBPJ;FBP1;PFKL;AMPD3;PRDX5;TNFAIP3;VHL;SLC25A1;MT1E;TPI1;SLC37A4;EXT1;HS3ST1;IL6;VEGFA;DUSP1;PFKP;FOSL2;HMOX1;SLC6A6;ENO1;GRHPR;XPNPEP1;ETS1;WSB1	monocyte	Tcruzi
HALLMARK_IL2_STAT5_SIGNALING	0.000273367644801799	0.00223250243254802	0.49849310876659	0.384709725285392	1.66385123952314	165	ARL4A;PLIN2;GLIPR2;SNX9;BHLHE40;CISH;GSTO1;XBP1;NFKBIZ;PLSCR1;MAFF;RRAGD;CTSZ;BCL2;MAP3K8;KLF6;IRF4;MXD1;CD83;TRAF1;ABCB1;SLC2A3;GADD45B;NCS1;PIM1;IL3RA;DENND5A;MAPKAPK2;PHLDA1;FAH;NRP1;RNH1;P2RX4;EMP1;ST3GAL4;CD81;MYO1E;PNP;CSF1;CA2;IGF2R;PTGER2;CST7;CCND3;TNFRSF4;DHRS3;MYO1C;GABARAPL1;DCPS	monocyte	Tcruzi
HALLMARK_IL6_JAK_STAT3_SIGNALING	0.532173913043478	0.686224256292906	0.0687943095604775	0.248817288972819	0.960388846631597	75	CXCL3;JUN;TNF;TLR2;MAP3K8;PIM1;IL3RA;SOCS3;CXCL1;CRLF2;PTPN11;CCL7;IL1R1;CSF1;PTPN1;ACVRL1;IL1B;HAX1	monocyte	Tcruzi
HALLMARK_INFLAMMATORY_RESPONSE	1.89833426261702e-06	2.32545947170585e-05	0.643551836150722	0.435658505510538	1.88535203343646	168	CCL2;IRAK2;CCRL2;PLAUR;NFKB1;SELENOS;NFKBIA;SPHK1;ADM;TLR2;EMP3;LPAR1;ADRM1;IL7R;KIF1B;SLC11A2;KLF6;TIMP1;ICAM1;MET;MXD1;RIPK2;ATP2B1;CXCL8;CDKN1A;P2RX4;INHBA;BTG2;CD40;HBEGF;GPR132;FFAR2;IL1A;PDE4B;CCL7;HIF1A;OLR1;IL1R1;CSF1;CCR7;RNF144B;ATP2A2;NMUR1;PTGER2;ITGB8;LYN;IL1B;ITGA5;OSM;NAMPT;LCP2;SEMA4D;IRF7;CCL22;GNAI3;RGS1;PIK3R5;CCL5;IL6;IL18RAP;TNFAIP6;P2RX7;SLC1A2	monocyte	Tcruzi
HALLMARK_INTERFERON_ALPHA_RESPONSE	0.799511002444988	0.932762836185819	0.0655321029282414	-0.204059280735786	-0.852074377886915	95	IFI30;LPAR6;CASP8;NUB1;MOV10;TRAFD1;HERC6;NCOA7;IL7;STAT2;SP110;DDX60;UBE2L6;GBP2;IRF9;IL15;SAMD9L;GBP4;C1S;OAS1;B2M;PSME1;PARP14;IRF2;ELF1	monocyte	Tcruzi
HALLMARK_INTERFERON_GAMMA_RESPONSE	0.640625	0.80488782051282	0.0597317976364411	0.2093401457188	0.922531688866097	192	ARL4A;CCL2;UPP1;TRIM25;NFKB1;NFKBIA;PLSCR1;TXNIP;IRF4;ICAM1;RIPK2;PIM1;CDKN1A;SOCS3;STAT4;HELZ2;CD40;IRF5;PDE4B;HLA-DRB1;CCL7;HIF1A;PARP12;PNP;TNFAIP3;PTPN1;ISG15;NAMPT;LCP2;HLA-DMA;IRF7;PNPT1;PSMA3	monocyte	Tcruzi
HALLMARK_KRAS_SIGNALING_DN	1	1	0.0395172228473919	0.139980227389411	0.527003014420377	66	SNN;SGK1;SERPINB2;BTG2;KRT1;CD80;PDCD1;SLC25A23;CD40LG;IFNG;TCL1A;WNT16;OXT;SLC16A7;CLSTN3;EDAR;CCDC106;GTF3C5;SYNPO;RSAD2;GPR19;SKIL;MEFV;STAG3;CALCB;COPZ2	monocyte	Tcruzi
HALLMARK_KRAS_SIGNALING_UP	0.426829268292683	0.615136298421808	0.0802023444698144	0.242015329028839	1.014633799053	133	GLRX;G0S2;PLAU;PLAUR;GADD45G;YRDC;TMEM158;PPP1R15A;IL7R;ACE;TRAF1;ABCB1;FCER1G;BIRC3;USP12;NRP1;IGFBP3;INHBA;KCNN4;HBEGF;EMP1;PRELID3B;AVL9;TNFAIP3;CAB39L;ID2;CA2;TRIB2;ADAM8;IL1B	monocyte	Tcruzi
HALLMARK_MITOTIC_SPINDLE	0.0143756960821357	0.0503149362874749	0.380730400722792	-0.303220163245457	-1.39497069691898	174	CDC42;SSH2;SPTAN1;FGD6;CEP192;ACTN4;YWHAE;NIN;LRPPRC;ECT2;RASA1;PREX1;RFC1;CKAP5;WASF2;PCNT;TUBGCP3;RICTOR;SMC1A;CEP57;NUMA1;APC;TIAM1;CD2AP;ITSN1;RAB3GAP1;OPHN1;CLASP1;SOS1;CAPZB;PXN;HOOK3;DST;DOCK2;ARHGEF2;SMC3;MYH9;ESPL1;DYNC1H1;EPB41;AKAP13;ARFGEF1;LMNB1;NOTCH2;CNTRL	monocyte	Tcruzi
HALLMARK_MTORC1_SIGNALING	0.000104307522602021	0.00102221372149981	0.538434096309916	0.385037801222271	1.69771268909187	185	DHFR;SDF2L1;SERP1;DDIT3;GLRX;PPIA;BHLHE40;MAP2K3;NFKBIB;FKBP2;HSPE1;CYB5B;RAB1A;XBP1;HSPA5;HSP90B1;PRDX1;PSMD14;GAPDH;PPP1R15A;ACSL3;CCT6A;HSPD1;SLC2A3;ATP6V1D;ARPC5L;UCHL5;UFM1;CDKN1A;IFRD1;RIT1;SQSTM1;BTG2;PSMD13;TXNRD1;DDX39A;CTSC;PSMB5;PFKL;PSMC2;PNP;SLC7A11;ETF1;HSPA4;ATP2A2;TFRC;YKT6;MCM2;MTHFD2L;NAMPT;GLA;PSMA3;GGA2;PSMA4;ATP5MC1;STIP1;SLC7A5;TPI1;SLC37A4;M6PR;HPRT1;HSPA9;NFYC	monocyte	Tcruzi
HALLMARK_MYC_TARGETS_V1	9.47798114799925e-07	1.54807025417321e-05	0.659444398037935	0.429363858592481	1.89302594252366	191	MRPL23;PSMA7;SNRPG;RPL18;RPL6;PSMB3;SNRPD2;RAN;RPS10;PPIA;HSPE1;PSMD7;RPS3;PCBP1;RPS6;RANBP1;LSM7;CDK4;RPS5;PSMD14;TXNL4A;HNRNPA2B1;NHP2;UBE2E1;HSPD1;NPM1;RACK1;NME1;RPL14;SSBP1;NDUFAB1;SLC25A3;IFRD1;SRM;HSP90AB1;SNRPD1;TCP1;GOT2;SRSF3;CCT3;CCT2;UBA2;EEF1B2;PHB2;RPLP0;COX5A;ILF2;RPL34;CDK2;PSMA1;CYC1;PTGES3;ETF1;RPS2;PSMD1;TFDP1;MCM2;PRDX4;FBL;VDAC1;LSM2;HNRNPD;EIF3B;PSMA4;ERH;BUB3;SNRPB2;PSMD8;RAD23B;NOP16;RNPS1;CNBP;HPRT1;CCT4;SNRPD3;HNRNPA3;PSMD3;RFC4;HNRNPR	monocyte	Tcruzi
HALLMARK_MYC_TARGETS_V2	0.716814159292035	0.878097345132743	0.0553642837725362	0.237091041822127	0.854562997252822	54	HSPE1;DUSP2;CDK4;HSPD1;NPM1;SRM	monocyte	Tcruzi
HALLMARK_MYOGENESIS	0.223549488054608	0.39873417721519	0.11776578836269	0.275523973404263	1.1184212165076	102	BHLHE40;TPM3;SPHK1;COL4A2;MRAS;PDE4DIP;GADD45B;NQO1;CDKN1A;ACSL1;IFRD1;BAG1;IGFBP3;RIT1;PDLIM7;HBEGF;NAV2	monocyte	Tcruzi
HALLMARK_NOTCH_SIGNALING	0.893577981651376	0.973007135575943	0.0468819856878333	0.227726078120446	0.726109397867771	28	PSENEN;PPARD;ST3GAL6;RBX1;NOTCH1;DLL1;CCND1;TCF7L2	monocyte	Tcruzi
HALLMARK_OXIDATIVE_PHOSPHORYLATION	6.79137067166682e-09	1.66388581455837e-07	0.761460801445585	0.471060215509839	2.09372274035661	197	NDUFC2;SDHD;UQCRFS1;COX8A;COX17;BAX;ATP6V0B;ATP5MG;ATP6V1F;UQCR11;MRPS15;ATP5MF;COX7A2;NDUFB2;UQCRQ;CYCS;UQCRH;NDUFA6;ATP5PF;ATP6V1G1;COX6B1;ATP6V1H;NDUFS6;POLR2F;NDUFB4;ATP5F1D;TIMM13;NDUFB8;TIMM8B;COX7B;ATP5F1E;ATP6V1D;SLC25A6;SLC25A5;NDUFA2;RHOT2;NDUFA1;ATP6V0E1;NDUFAB1;COX5B;SLC25A3;COX4I1;TIMM17A;UQCR10;COX7C;TIMM50;GOT2;UQCRC1;COX7A2L;ATP5PO;PHB2;TCIRG1;COX5A;HSD17B10;NDUFA5;CYB5A;TOMM22;CYC1;TIMM10;MRPL11;ATP5MC3;ALAS1;NDUFA8;COX6C;SURF1;NDUFB3;NDUFB6;ATP6V0C;NDUFC1;NDUFB7;MDH2;ATP5PB;VDAC1;POR;IDH3G	monocyte	Tcruzi
HALLMARK_P53_PATHWAY	0.00177241490763167	0.00868483304739518	0.45505986738723	0.359193742662975	1.56167017644653	170	BAX;OSGIN1;RPL18;UPP1;IRAK1;RPS12;DDIT3;NINJ1;RALGDS;JUN;SPHK1;RPL36;PLK3;IER3;HINT1;PPP1R15A;DRAM1;TXNIP;PROCR;MXD1;ATF3;TGFA;IER5;RACK1;CDKN1A;SLC3A2;CTSD;GADD45A;BTG2;TSPYL2;DNTTIP2;HBEGF;IL1A;RAP2B;MAPKAPK3;CD81;IP6K2;FBXW7;SLC7A11;DCXR	monocyte	Tcruzi
HALLMARK_PEROXISOME	0.854721549636804	0.973007135575943	0.0618406035753285	-0.197505547506167	-0.807361695938143	83	ECH1;HSD17B11;SMARCC1;PEX13;CAT;ALDH9A1;CTBP1;ATXN1;RDH11;ABCC5;IDH2;HSD17B4;ABCD3;PEX5;SLC25A19;IDE;GSTK1;CRAT;MLYCD;IDI1;LONP2;ECI2;PEX6;ACOT8;ALDH1A1	monocyte	Tcruzi
HALLMARK_PI3K_AKT_MTOR_SIGNALING	0.173486088379705	0.385182608695652	0.132846300606183	0.293008368261068	1.18098808422874	91	CFL1;DDIT3;PPP1CA;MAP2K3;NFKBIB;PFN1;YWHAB;HSP90B1;CDK4;DUSP3;ARHGDIA;CDKN1A;ARF1;RIT1;SQSTM1;PTPN11;RPTOR;CDK2;VAV3;CAB39L	monocyte	Tcruzi
HALLMARK_PROTEIN_SECRETION	0.341645885286783	0.540020915453302	0.114750719227023	-0.255578866045132	-1.04696436149505	89	PPT1;COPB1;CLCN3;SCAMP1;VPS45;GALC;STX16;AP2B1;TMED10;MAPK1;PAM;ICA1;SNX2;LAMP2;COPE;DST;RAB14;GBF1;CLTC;TMX1;ARFIP1;ARCN1;AP1G1;ADAM10;ARFGEF1	monocyte	Tcruzi
HALLMARK_REACTIVE_OXYGEN_SPECIES_PATHWAY	0.00163299926269189	0.00868483304739518	0.45505986738723	0.516127327036418	1.82084057281961	48	LAMTOR5;GLRX;GCLM;TXN;FTL;SELENOS;NDUFA6;ATOX1;PRDX1;NDUFB4;NQO1;SRXN1;TXNRD1;MGST1;SOD1;SCAF4;OXSR1;PRDX4;JUNB;HMOX2;GPX3	monocyte	Tcruzi
HALLMARK_SPERMATOGENESIS	0.522968197879859	0.686224256292906	0.0704500850658419	0.263198674071838	0.958998361954846	57	ARL4A;ACE;CSNK2A2;PGS1;POMC;TALDO1;AGFG1;NF2;MAP7;RFC4;PRKAR2A;GSTM3;RAD17;PCSK1N;GFI1;BRAF;PSMG1;PHF7;SLC2A5;BUB1	monocyte	Tcruzi
HALLMARK_TGF_BETA_SIGNALING	0.227848101265823	0.39873417721519	0.120433371642259	0.328061741058317	1.15736582276853	48	PPP1CA;PPP1R15A;ACVR1;KLF10;SMAD7;CDK9;TRIM33;ID2;NCOR2;JUNB;SLC20A1;CTNNB1	monocyte	Tcruzi
HALLMARK_TNFA_SIGNALING_VIA_NFKB	1.01021489161471e-27	4.95005296891208e-26	1.36517960216169	0.661210991352788	2.91009227580899	186	SNN;CEBPB;ETS2;CCL4;PLPP3;CCL2;LITAF;CXCL2;BCL2A1;CCRL2;CXCL3;G0S2;PLAU;FOSL1;ZC3H12A;NINJ1;B4GALT5;PLAUR;BHLHE40;MAP2K3;JUN;EIF1;YRDC;NFKB1;TNF;NFKBIA;SPHK1;DUSP5;MSC;DUSP2;MAFF;TLR2;RELB;DNAJB4;TNIP2;IER3;NFKB2;PPP1R15A;SGK1;IL7R;MAP3K8;DRAM1;NFKBIE;KLF6;ICAM1;MXD1;CD83;TRAF1;SDC4;SERPINB2;ATF3;SLC2A3;IER5;RIPK2;ATP2B1;PHLDA2;GADD45B;CDKN1A;DENND5A;BIRC3;SOCS3;CXCL1;KLF10;PHLDA1;TANK;SQSTM1;BTG3;INHBA;GADD45A;BTG2;PNRC1;HBEGF;IL1A;MCL1;KDM6B;PDE4B;EHD1;TNIP1;SLC2A6;OLR1;CSF1;EGR2;REL;DUSP4;SPSB1;TNFAIP3;ID2;NR4A3;FUT4;JUNB;IL1B;NAMPT	monocyte	Tcruzi
HALLMARK_UNFOLDED_PROTEIN_RESPONSE	0.000516762909553704	0.00316517282101643	0.477270815362862	0.431248411108434	1.76597111952251	105	CEBPB;CCL2;SERP1;FUS;XBP1;HSPA5;HSP90B1;EIF4A3;RPS14;NHP2;ATF3;NPM1;YIF1A;BAG3;EXOSC4;PREB;BANF1;ATF4;TSPYL2;LSM1;EIF2AK3;KIF5B;DNAJA4;SRPRB;ATP6V0D1;PDIA6;GEMIN4;SPCS3;ERN1;DKC1;ZBTB17;ARFGAP1;WIPI1;CNOT4;SLC7A5;PAIP1;EXOSC9;HSPA9;YWHAZ;VEGFA;DNAJC3;POP4;HYOU1;SPCS1	monocyte	Tcruzi
HALLMARK_UV_RESPONSE_DN	0.479518072289157	0.669828760459233	0.0916795246008379	-0.235376275628203	-0.991397938865106	105	TGFBR2;ATRN;CITED2;NIPBL;NEK7;SYNE1;PTEN;MAPK14;PHF3;CDKN1B;ADD3;ATXN1;SCAF8;ICA1;SDC2;GRK5;MRPS31;PRKCA;MIOS;BCKDHB;WDR37;AKT3;ATP2B4;NOTCH2;MAP2K5;GCNT1;IGF1R;DYRK1A;PIK3CD;FZD2;PDLIM5;NR1D2;PRKAR2B;SFMBT1;RASA2;TFPI;ARHGEF9;DBP;TOGARAM1;CELF2;CDK13	monocyte	Tcruzi
HALLMARK_UV_RESPONSE_UP	0.000329642079350347	0.00230749455545243	0.49849310876659	0.423377988438512	1.75631860982352	123	MRPL23;PPIF;ATP6V1F;CXCL2;GRINA;NFKBIA;CYB5B;SELENOW;FKBP4;AP2S1;ICAM1;AQP3;ABCB1;ATF3;BID;EIF5;PPP1R2;MGAT1;CDC34;SQSTM1;BTG3;BTG2;CDK2;GLS;DNAJB1;ALAS1;TFRC;CA2;YKT6;JUNB;STARD3;CLTB;LYN;NUP58;CCND3;HLA-F;TGFBRAP1;GPX3;STIP1;UROD;ATP6V1C1;IL6;RFC4;CYB5R1;AGO2;DNAJA1;HMOX1;GRPEL1	monocyte	Tcruzi
HALLMARK_WNT_BETA_CATENIN_SIGNALING	0.944543828264758	0.991340052258305	0.0431901998334182	0.202092861521112	0.664371814248392	32	PPARD;RBPJ;TCF7;NCOR2;NOTCH1;AXIN2;CTNNB1;CSNK1E;DLL1;ADAM17;LEF1;PTCH1	monocyte	Tcruzi
HALLMARK_XENOBIOTIC_METABOLISM	0.105902777777778	0.285064994091446	0.179782316298324	0.291163361877065	1.22124117655235	132	DDT;ETS2;UPP1;SERTAD1;NINJ1;GSTO1;NPC1;PPARD;CES1;NQO1;FAH;FBP1;SLC35B1;CYB5A;IL1R1;PTGES3;DCXR;HES6;CSAD;ID2;ALAS1;ATP2A2;CA2;POR;SMOX;PAPSS2;GABARAPL1;SLC35D1;HPRT1;RETSAT;ARPP19;UGDH;HMOX1;SLC6A6;PMM1;ARG2;AP4B1;PTGR1;LONP1;TPST1	monocyte	Tcruzi
HALLMARK_ADIPOGENESIS	0.821548821548822	0.958473625140292	0.0276588991389961	0.205701542053564	0.816773459352512	166	TANK;UQCR11;DDT;UBC;DECR1;MGLL;BCL6;DNAJC15;SOWAHC;STOM;ABCA1;DHRS7B;GPX3;PPARG;UQCR10;SSPN;ENPP2;NABP1;PPP1R15B;DLD;CD302;PDCD4;LPL;SCARB1;PEX14;PFKFB3;ITSN1;NDUFA5;ATL2;G3BP2;COX7B	NK	LPS
HALLMARK_ALLOGRAFT_REJECTION	7.82477135719702e-09	7.66827593005308e-08	0.747739663149885	0.511233095457276	2.03532461631399	172	IL1B;STAT1;CD74;IRF7;CCL2;B2M;TAPBP;BCL3;HIF1A;IL6;EIF5A;STAT4;HLA-A;TAP1;GZMB;TLR3;GBP2;IGSF6;TAP2;TRAF2;CCL5;IL15;INHBA;PSMB10;RPL39;GPR65;FYB1;SOCS1;CCND2;CTSS;EREG;IL2RG;RIPK2;ABCE1;SRGN;SIT1;DYRK3;CD96;CSF1;ITK;KRT1;IRF8;HLA-DOA;HLA-DRA;HLA-E;IL10;RPS19;IL12A;JAK2;FLNA;ICAM1;ICOSLG;IL4R;LTB;IKBKB;CD80;TLR2;UBE2N;CCL13;FAS;CD79A;CD4;IL18RAP;CD2;CCL22;CCR5;ACVR2A;PTPRC;CCR2;CD40;CCL7;CXCL9;IL27RA;IL7	NK	LPS
HALLMARK_ANDROGEN_RESPONSE	0.547560975609756	0.863914695945946	0.0506004243853618	0.267102444279351	0.967780657671842	84	B2M;IQGAP2;SAT1;ARID5B;ABHD2;TMEM50A;HSD17B14;XRCC5;HMGCS1;PLPP1;NCOA4;ELL2;ELK4;SELENOP;ZBTB10;SEC24D;MERTK;RPS6KA3;FKBP5;MAP7;UBE2J1;ELOVL5;SGK1;DBI;SORD;SPCS3;SMS;INPP4B;CCND1	NK	LPS
HALLMARK_ANGIOGENESIS	0.175038051750381	0.451413922935192	0.126875729929857	0.465642960155689	1.25339342211183	19	CCND2;JAG1;NRP1;THBD;VEGFA;CXCL6;LPL;APP;PTK2;VCAN;SPP1;FGFR1;ITGAV	NK	LPS
HALLMARK_APICAL_JUNCTION	0.298245614035088	0.624173703256936	0.197822021315103	-0.227628874881164	-1.06020829217721	115	ZYX;GNAI2;ARPC2;CNN2;CD99;YWHAH;SYMPK;VASP;LDLRAP1;MYH9;AMIGO2;PECAM1;GAMT;PKD1;CAP1;TAOK2;CRAT;MAPK13;VCL;RHOF;LIMA1;AKT3;RAC2;INPPL1;SYK	NK	LPS
HALLMARK_APICAL_SURFACE	0.494992846924177	0.863914695945946	0.0628003977812234	0.33685320988322	0.982347464766688	26	ADAM10;IL2RG;NTNG1;GSTM3;MAL;LYPD3;AKAP7;SULF2;APP	NK	LPS
HALLMARK_APOPTOSIS	6.30819373985595e-08	4.45014858098839e-07	0.704975715167238	0.521995318705106	2.01056224103868	138	IL1B;BIRC3;ISG20;IRF1;FEZ1;CD38;CYLD;IL6;CD69;DNAJA1;TAP1;GADD45B;BTG2;IL1A;MCL1;IFITM3;TNFSF10;SAT1;SQSTM1;CDKN1A;CAV1;PMAIP1;CCND2;IER3;EREG;GCH1;BTG3;CASP4;BCL2L11;CD44;CASP1;SOD2	NK	LPS
HALLMARK_BILE_ACID_METABOLISM	0.98978288633461	0.98978288633461	0.0246382257063476	0.175270191162675	0.609595872465981	67	OPTN;ABCA1;PRDX5;AQP9;ALDH1A1;HSD3B7	NK	LPS
HALLMARK_CHOLESTEROL_HOMEOSTASIS	0.782442748091603	0.958473625140292	0.0361491929398957	0.235332479292776	0.814768782555397	63	PLSCR1;FBXO6;JAG1;STARD4;ALCAM;PPARG;ATF3;SQLE;HMGCS1;LGMN;LPL;MVD;ALDOC	NK	LPS
HALLMARK_COAGULATION	0.518471337579618	0.863914695945946	0.0551351763385257	0.277128216593904	0.971010727535264	71	FYN;CAPN2;SERPINB2;HTRA1;MMP14;THBD;F3;ISCU;SPARC;CFB;MMP2;C1QA;LGMN;F2RL2;FN1;SERPING1;MMP11;SERPINA1;CFH;CFD;MAFF;PDGFB;ANXA1;C1S	NK	LPS
HALLMARK_COMPLEMENT	0.000257726428903434	0.00140317722402981	0.49849310876659	0.426896383672736	1.68891287535986	163	CXCL1;TNFAIP3;GNG2;PLSCR1;IRF1;IRF7;LAP3;USP15;IL6;PSMB9;IRF2;FYN;GZMB;SERPINB2;CCL5;L3MBTL4;PLA2G7;DUSP5;DGKG;CTSS;LIPA;KYNU;CASP4;COL4A2;ERAP2;CR2;CASP1;RASGRP1;GCA;SRC;S100A12;KLK1;MMP14;JAK2;F3;F5;CR1;CFB;CASP10;XPNPEP1;DOCK10;DOCK4;C1QA;LGMN;DOCK9;CASP7;FN1;CD46;HPCAL4;CASP5;SERPING1;SERPINA1;CPM;CFH;HSPA5;C1QC	NK	LPS
HALLMARK_DNA_REPAIR	0.813793103448276	0.958473625140292	0.125033367555272	-0.183738116300192	-0.874581634396366	140	MPG;ADA;APRT;POM121;PDE6G;SUPT4H1;NME4;NELFB;SAC3D1;NME3;AGO4;GTF3C5;ERCC5;BCAP31;POLD4;GMPR2;MPC2;TAF6;TAF9;VPS28;ELL;ALYREF;SSRP1;ARL6IP1;ERCC3;ADRM1;PRIM1;POLR3GL;RRM2B;POLR2F	NK	LPS
HALLMARK_E2F_TARGETS	0.793686583990981	0.958473625140292	0.0296354881939192	0.212510907759907	0.841498808444711	165	ANP32E;NBN;CDKN1A;NAP1L1;XPO1;NUP153;HMGB3;BARD1;MTHFD2;MYBL2;BRCA2;PTTG1;CCP110;SNRPB;PAN2;TIMELESS;CHEK1;RFC1;ESPL1;CNOT9;PRDX4;CTPS1;TRA2B;RAD51AP1;STAG1;CBX5;TMPO;EIF2S1;NOLC1;CKS1B;POLA2;DDX39A;TP53;IPO7;RAD21;AURKA;SMC3	NK	LPS
HALLMARK_EPITHELIAL_MESENCHYMAL_TRANSITION	3.58545151307186e-06	2.19608905175651e-05	0.627256739718528	0.524970148588639	1.94420466667306	101	CXCL8;CXCL1;TNFAIP3;IL6;GADD45B;SAT1;IL15;INHBA;IL32;CADM1;SDC4;LGALS1;ACTA2;CD44;COL4A2;SERPINE2;GEM;HTRA1;GREM1;COL8A2;MMP14;FLNA;PDLIM4;WNT5A;CALD1;DPYSL3;WIPF1;SPARC;VEGFA;EFEMP2;MMP2;FAS;SGCD;ECM1;TGM2;MYL9;CXCL6;DAB2;FN1;PMP22;NOTCH2;MEST	NK	LPS
HALLMARK_ESTROGEN_RESPONSE_EARLY	0.535714285714286	0.863914695945946	0.0504983044100709	0.255201755477278	0.968844015779206	119	SLC7A5;PMAIP1;ELF1;ABHD2;TGIF2;CD44;RASGRP1;IL6ST;SYBU;EGR3;MYBL1;JAK2;PAPSS2;LRIG1;ALDH3B1;OLFM1;BAG1;AFF1;TGM2;SLC37A1;ENDOD1;NBL1;DYNLT3;NXT1;LAD1;FLNB;SLC19A2;SCARB1;SVIL;MED13L;CBFA2T3;KLF10;SLC1A4;TJP3;CA12;FKBP5;MICB;ELOVL5;CELSR1;SLC24A3	NK	LPS
HALLMARK_ESTROGEN_RESPONSE_LATE	0.318455971049457	0.624173703256936	0.0762797180809272	0.287490815596467	1.0776118127231	113	ISG20;SLC7A5;CAV1;ABHD2;BTG3;CD44;ST6GALNAC2;IL6ST;PRLR;EGR3;DUSP2;JAK2;TSPAN13;PAPSS2;SNX10;ALDH3B1;OLFM1;BAG1;AFF1;NBL1;DYNLT3;PDCD4;NXT1;FLNB;SCARB1;MEST;HPRT1;SERPINA1;SLC1A4;GINS2;TJP3;CA12;MDK;DLG5;FKBP5;S100A9;MICB;ELOVL5;SGK1;SLC24A3;SORD	NK	LPS
HALLMARK_FATTY_ACID_METABOLISM	0.6429418742586	0.926592701137395	0.0419926218968594	0.240635431391159	0.9152407924991	126	LDHA;UBE2L6;PSME1;NBN;LGALS1;DECR1;MGLL;G0S2;PRDX6;ALDH1A1;ENO3;HMGCS1;VNN1;IL4I1;DLD;BPHL;NCAPH2;MAOA;SDHA;RDH11;ODC1;HSP90AA1;HCCS;ACSL1;PTS	NK	LPS
HALLMARK_G2M_CHECKPOINT	0.0985108820160367	0.268168512154766	0.149207542435322	0.315558371388144	1.23807161558963	156	BCL3;HIF1A;SLC38A1;MT2A;MARCKS;PML;SLC7A5;KIF20B;SMAD3;XPO1;MNAT1;HMGB3;TOP1;CCNT1;BARD1;NUP98;KPNB1;MYBL2;BRCA2;PTTG1;CUL1;SQLE;HSPA8;CHEK1;ESPL1;SMARCC1;MAP3K20;KNL1;FBXO5;TRA2B;NOTCH2;SLC12A2;STAG1;ODC1;NDC80;GINS2;TMPO;NOLC1;CDC27;CKS1B;POLA2;CDC7;TNPO2;DDX39A;RAD21;AURKA;CCND1;SMC2;UCK2	NK	LPS
HALLMARK_GLYCOLYSIS	0.23943661971831	0.533290653008963	0.0902635484340068	0.293485936176589	1.13062095034197	142	ISG20;CXCR4;LDHA;TXN;PKM;IER3;CYB5A;CD44;ADORA2B;RBCK1;RRAGD;SDC3;DDIT4;CHST12;DSC2;VEGFA;PSMC4;CLN6;P4HA1;DLD;AK4;AGRN;HOMER1;SRD5A3;MET;AKR1A1;TPST1;MERTK;HSPA5;GPC4;PYGL;ZNF292;P4HA2;BPNT1;BIK;HK2;AURKA;UGP2;NT5E;VCAN;B4GALT2	NK	LPS
HALLMARK_HEDGEHOG_SIGNALING	0.607575757575758	0.902157943067034	0.055826471778749	0.322460258970351	0.890714864271645	21	PML;NF1;NRP1;VEGFA;NRCAM;CELSR1;NRP2;RASA1;RTN1;OPHN1	NK	LPS
HALLMARK_HEME_METABOLISM	0.87093023255814	0.977480037894167	0.0264649017470855	0.204902701884411	0.79414638243777	147	OPTN;NR3C1;USP15;BTG2;PSMD9;SDCBP;LPIN2;TOP1;LMO2;RNF19A;ADD2;SLC7A11;ACSL6;YPEL5;FECH;NCOA4;ELL2;BPGM;CTNS;TSPAN5;ENDOD1;MAP2K3;SLC22A4;RHD;TNS1;ANK1;FBXO34;CDC27;AGPAT4;MOSPD1;XPO7;CLIC2;DCUN1D1	NK	LPS
HALLMARK_HYPOXIA	0.0951821386603995	0.268168512154766	0.154190966581424	0.323653705894711	1.24689128848594	141	TNFAIP3;ISG20;NR3C1;CXCR4;LDHA;IL6;MT2A;CDKN1A;SDC4;CAV1;RBPJ;IER3;ADORA2B;NOCT;RRAGD;SLC2A5;SDC3;CAVIN3;PRDX5;NDST1;F3;DDIT4;ATF3;ENO3;VEGFA;XPNPEP1;P4HA1;TGM2;RORA;AK4;SCARB1;PFKFB3;ALDOC;GCNT2;HSPA5;CA12;GPC4;DTNA;MAFF;SLC2A3;PDGFB;ZNF292;PNRC1;GBE1;ADM;P4HA2	NK	LPS
HALLMARK_IL2_STAT5_SIGNALING	0.000956077839869258	0.00468478141535936	0.477270815362862	0.399598521314479	1.58232668189582	165	PLSCR1;GBP4;CDC42SE2;NFKBIZ;CD83;CD48;GADD45B;IFITM3;TNFSF10;CST7;TNFRSF9;MAP3K8;RABGAP1L;DENND5A;GPR65;TNFRSF4;SOCS1;CCND2;CCR4;CD44;TRAF1;RGS16;NCOA3;RRAGD;CSF1;ALCAM;IRF8;TLR7;WLS;IL10;BATF3;NRP1;PHLDA1;IL4R;RHOH;ENO3;NCS1;LTB;TNFRSF18;LRIG1;PLPP1;IL18R1;ST3GAL4;SLC29A2;ECM1;P4HA1;TGM2;ADAM19;SYNGR2;RORA;SPRED2;FGL2;F2RL2	NK	LPS
HALLMARK_IL6_JAK_STAT3_SIGNALING	6.35735511569769e-08	4.45014858098839e-07	0.704975715167238	0.618476859611489	2.20006445353585	75	IL1B;CXCL1;STAT1;IRF1;CD38;IL6;STAT2;CXCL3;IRF9;MAP3K8;IL15RA;MYD88;SOCS1;IL2RG;EBI3;STAT3;SOCS3;CD44;IL6ST;CSF1;PTPN2;ACVRL1;LTBR;IL4R;LTB;IL18R1;TLR2;FAS;CRLF2;CSF3R;CSF2RB;CCL7;PDGFC;CXCL9;IL1R2;IL7;CD14;IFNGR2;CXCL11;IL12RB1;TNF	NK	LPS
HALLMARK_INFLAMMATORY_RESPONSE	2.78137255363218e-16	3.40718137819942e-15	1.03769615548758	0.606910393433642	2.40937166790227	168	CXCL8;IL1B;NFKB1;EIF2AK2;NFKBIA;IRF1;IRF7;IFITM1;CCL2;LY6E;BST2;TAPBP;RTP4;HIF1A;IL6;CD69;CD48;NMI;LAMP3;BTG2;IL1A;TNFAIP6;TLR3;RGS1;TNFSF10;CD82;TNFRSF9;CCL5;IL15;CDKN1A;INHBA;IL15RA;LTA;EREG;GCH1;EBI3;RIPK2;CCL20;ADORA2B;RGS16;RASGRP1;ADGRE1;CSF1;ABCA1;EDN1;SGMS2;NAMPT;IL10;OSM;AQP9;ITGB8;CCRL2;CD70;MMP14;F3;MARCO;ICAM1;HRH1;ICOSLG;IL4R;PDPN;HBEGF;SLAMF1;FFAR2;PDE4B;IL18R1;TLR2;MEFV;PTAFR;IL18RAP;LPAR1;CCL22;ACVR2A;SPHK1;CXCL6;SLC1A2;CSF3R;CD40;CCL7;CXCL9;PTGIR;PROK2;C3AR1;KCNJ2;MET	NK	LPS
HALLMARK_INTERFERON_ALPHA_RESPONSE	3.36979702167927e-44	8.25600270311421e-43	1.73281634980283	0.879897641539291	3.23764580755147	95	IFIH1;EPSTI1;IFIT3;EIF2AK2;MX1;OAS1;SAMD9;ISG15;RSAD2;ISG20;PARP9;IFI35;PARP12;SAMD9L;HERC6;IFI44;CD74;PSME2;PLSCR1;PARP14;IRF1;IRF7;CMPK2;IFITM1;HELZ2;USP18;IFIT2;GBP4;LAP3;IFI44L;DDX60;ADAR;HLA-C;B2M;LY6E;BST2;PNPT1;SP110;UBE2L6;RTP4;PSME1;DHX58;CMTR1;TDRD7;TRIM5;PSMB9;TRIM25;STAT2;NUB1;TRIM21;TAP1;NMI;IRF2;IRF9;LAMP3;TMEM140;TRAFD1;TRIM14;IFITM3;OASL;GBP2;PSMB8;TRIM26;IL15;PSMA3;MOV10;ELF1;CNP;RIPK2	NK	LPS
HALLMARK_INTERFERON_GAMMA_RESPONSE	4.13895523012912e-51	2.02808806276327e-49	1.86519042267242	0.782551731326085	3.14324049790087	192	NFKB1;OAS3;IFIH1;STAT1;XAF1;EPSTI1;TNFAIP3;IFIT3;EIF2AK2;MX1;ISG15;RSAD2;NFKBIA;ISG20;IFI35;PARP12;SAMD9L;HERC6;IFI44;CD74;OAS2;PSME2;PLSCR1;PARP14;MX2;IRF1;IRF7;IFIT1;CMPK2;HELZ2;USP18;IFIT2;CD38;CCL2;GBP4;LAP3;IFI44L;DDX60;ADAR;B2M;LY6E;BST2;PNPT1;SP110;UBE2L6;TAPBP;RTP4;PSME1;HIF1A;DHX58;CMTR1;TDRD7;IL6;CD69;MT2A;PSMB9;TRIM25;STAT2;ZNFX1;TRIM21;STAT4;HLA-A;APOL6;TAP1;NMI;NLRC5;IRF2;IRF9;RNF213;LYSMD2;TRAFD1;TRIM14;TNFAIP6;PML;IFITM3;OASL;IDO1;TNFSF10;ZBP1;SPPL2A;PSMB8;CD274;PTGS2;TRIM26;CCL5;IL15;TNFAIP2;CDKN1A;ARID5B;PSMB10;PSMA3;IL15RA;HLA-B;SAMHD1;MYD88;SOCS1;GCH1;STAT3;SOCS3;CASP4;RIPK2;RBCK1;CASP1;SOD2;NCOA3	NK	LPS
HALLMARK_KRAS_SIGNALING_DN	0.00565641565431839	0.0213203359278155	0.407017918923954	0.464575477892975	1.6139752772819	66	MX1;RSAD2;IFI44L;BTG2;SERPINB2;SKIL;SIDT1;CALCB;SYNPO;KCNMB1;BARD1;KRT1;EDAR;EDN1;WNT16;THRB;STAG3;CD80;MEFV;CDKAL1;LYPD3;TG;SELENOP;OXT;PDCD1	NK	LPS
HALLMARK_KRAS_SIGNALING_UP	0.0026827727410259	0.011159063490258	0.431707695803346	0.400554204892682	1.53260762969818	133	IL1B;BIRC3;TNFAIP3;CXCR4;PSMB8;PTGS2;INHBA;RABGAP1L;CCND2;CTSS;G0S2;EREG;IL2RG;PRDM1;CCL20;TRAF1;RGS16;CD37;EPHB2;IRF8;TMEM158;TFPI;ALDH1A2;NRP1;EVI5;F2RL1;ACE;PCSK1N;HBEGF;TSPAN13;ADAMDEC1;CFB;MMD;BPGM;WNT7A;CLEC4A;MAFB;CAB39L;PDCD1LG2;C3AR1;MMP11;HSD11B1;CFH;LCP1;DOCK2;KCNN4;ADAM8;MAP7;GADD45G;CROT;VWA5A;CXCL10;ATG10;JUP;ETV5	NK	LPS
HALLMARK_MITOTIC_SPINDLE	0.89216799091941	0.977480037894167	0.0238622865877092	0.194180406630122	0.773404270866321	174	MARCKS;PCGF5;NF1;KIF20B;CDC42EP1;BCL2L11;EPB41L2;RAB3GAP1;FSCN1;SYNPO;KPTN;CTTN;LRPPRC;BRCA2;FLNA;ECT2;YWHAE;CDC42BPA;SASS6;NET1;RFC1;ESPL1;DOCK4;RASA2;CD2AP;ROCK1;FLNB;FBXO5;NOTCH2;CDC42EP4;ITSN1;NDC80;CDC42EP2;DOCK2;RAPGEF5	NK	LPS
HALLMARK_MTORC1_SIGNALING	0.204927211646137	0.478163493840985	0.0965629554309422	0.286963698384959	1.15019021718865	185	CXCR4;LDHA;BTG2;SLA;SQSTM1;CDKN1A;PSMA3;SLC7A5;PSMA4;STARD4;NAMPT;MTHFD2;FKBP2;DDIT4;SQLE;SLC7A11;PSMC6;HMGCS1;PPA1;PSMC4;NUPR1;IFI30;PIK3R3;HSPA9;NFYC;RAB1A;P4HA1;NFKBIB;HSPE1;LGMN;AK4;MAP2K3;FGL2;SYTL2;HPRT1;SLC1A4;RDH11;TBK1;HSPA5;PSMD14;SLC2A3;DAPP1;PITPNB;ELOVL5;DDX39A;GBE1;HK2;SORD;AURKA;CALR;CFP;UBE2D3;CYP51A1;PSAT1;TCEA1;BCAT1;GTF2H1;GCLC;PSMD12;IDI1;FDXR	NK	LPS
HALLMARK_MYC_TARGETS_V1	0.667410714285714	0.934322033898305	0.0374584205912161	0.226562021838718	0.910108833126198	191	LDHA;RPL6;NAP1L1;PSMA4;XPO1;ABCE1;RPS10;KPNB1;PSMA6;PSMA1;CUL1;HSP90AB1;YWHAE;DDX21;HNRNPA3;PSMC6;SSBP1;RPL34;PSMC4;ACP1;SMARCC1;ERH;EIF1AX;HSPE1;SNRPD2;DDX18;PRDX4;CTPS1;SNRPG;TRA2B;SF3B3;HPRT1;PSMB3;ODC1;U2AF1;PSMD14;DHX15;EIF2S1;MRPL23;NOLC1;NDUFAB1;CCT2;SNRPD3;UBE2E1;SF3A1;SSB;MRPL9;HNRNPC;VDAC1;SNRPB2;SERBP1;RPLP0;SRPK1;CCT7;CAD;PSMB2;VBP1;EEF1B2;PA2G4;HNRNPU;RPL14;STARD7;USP1;ILF2;PCNA;RFC4;RPS6;CCT3;RRM1;NOP16;EIF4E	NK	LPS
HALLMARK_MYC_TARGETS_V2	0.971774193548387	0.98978288633461	0.0810802057550866	-0.165219627507702	-0.680799723511962	54	SRM;UNG;MCM5;CBX3;NOP2	NK	LPS
HALLMARK_MYOGENESIS	0.491484184914842	0.863914695945946	0.0554793308704233	0.265180909430097	0.985516947572732	102	GADD45B;CDKN1A;COL4A2;CNN3;FABP3;FST;GPX3;ENO3;HBEGF;SPARC;TNNT1;TNNI2;MEF2D;MYBPC3;BAG1;SSPN;SGCD;SYNGR2;FXYD1;AGRN;SPHK1;WWTR1;SVIL;AK1;PSEN2;DAPK2;MYOM1;ACSL1;APP;DTNA;VIPR1;CFD;PTP4A3;MYL6B;KLF5;MYH11;CKB;CHRNB1;LPIN1;LARGE1;SLC6A8;PLXNB2;MYOM2;NCAM1;ITGB5	NK	LPS
HALLMARK_NOTCH_SIGNALING	0.0339078713159863	0.110765712965555	0.321775918075361	0.538024588649092	1.60310155422095	28	MAML2;JAG1;FZD1;NOTCH3;CUL1;WNT5A;PSENEN;TCF7L2;RBX1;NOTCH2;PSEN2	NK	LPS
HALLMARK_OXIDATIVE_PHOSPHORYLATION	0.951685393258427	0.98978288633461	0.0194541744944906	0.184952415847472	0.743670933097885	197	LDHA;UQCRFS1;UQCR11;COX4I1;DECR1;NDUFC2;CYB5A;COX7A2;COX17;CYCS;NDUFB5;LRPPRC;MTRF1;COX7C;ISCU;NDUFB8;UQCR10;ALAS1;UQCRB;HSPA9;DLD;ACAT1;ATP5F1E;SDHA;CASP7;ATP6V1E1;PDK4;ATP5F1C;HCCS;NDUFA5;COX7B;NDUFAB1;NDUFA1;NDUFB2;NDUFV1;ATP5PF;NDUFB1;ATP5ME;TIMM8B;NDUFA6;VDAC1	NK	LPS
HALLMARK_P53_PATHWAY	0.564189189189189	0.863914695945946	0.0455878202571231	0.242282163920895	0.963787415233693	170	HINT1;IER5;TAP1;BTG2;TRAFD1;IL1A;SAT1;CD82;CDKN1A;SOCS1;CCND2;IER3;RGS16;CASP1;STOM;DRAM1;STEAP3;RPS12;PLK3;DDIT4;ATF3;CCP110;SLC7A11;ISCU;HBEGF;RNF19B;VDR;NUPR1;IFI30;TCN2;FAS	NK	LPS
HALLMARK_PEROXISOME	0.89768574908648	0.977480037894167	0.0273074724591201	0.203985034546669	0.738230603726415	83	CADM1;SOD2;PRDX5;ALDH1A1;STS;DLG4;IDE;HSD3B7;MVP;SMARCC1;CLN6;CDK7;CTPS1;SLC25A17;PEX14;RDH11;ACSL1;ABCD1;ELOVL5	NK	LPS
HALLMARK_PI3K_AKT_MTOR_SIGNALING	0.722832722832723	0.957264957264957	0.0379271467108098	0.23785485965122	0.867827918654305	91	CXCR4;STAT2;ITPR2;SLA;TRAF2;SQSTM1;CDKN1A;MYD88;IL2RG	NK	LPS
HALLMARK_PROTEIN_SECRETION	0.957160342717258	0.98978288633461	0.0241447930798382	0.182390578228489	0.66340112395885	89	ADAM10;NAPA;ANP32E;ARFGAP3;ABCA1;TMX1;TSG101;STAM;VPS45;SSPN;AP1G1;SCAMP1;ARFIP1;RAB22A;SEC24D;GOSR2;RPS6KA3	NK	LPS
HALLMARK_REACTIVE_OXYGEN_SPECIES_PATHWAY	0.203187250996016	0.478163493840985	0.197822021315103	-0.29248717066302	-1.17239677834185	48	CDKN2D;MBP;EGLN2;LSP1;FTL;HMOX2;SRXN1;STK25;LAMTOR5	NK	LPS
HALLMARK_SPERMATOGENESIS	0.815686274509804	0.958473625140292	0.0354665010333725	0.234587455197331	0.795874462293431	57	GFI1;NCAPH;SLC2A5;GSTM3;ACE;POMC;PCSK1N;IDE;RPL39L;SLC12A2;BRAF;IL12RB2;MAP7;AURKA;PEBP1;LPIN1;DBF4;RFC4;CAMK4;CCT6B;JAM3;HSPA1L;COIL;BUB1;AGFG1;CLPB;SPATA6	NK	LPS
HALLMARK_TGF_BETA_SIGNALING	0.0099596871805655	0.0348589051319792	0.380730400722792	-0.4043352937014	-1.62072543089959	48	TGFB1;TGFBR1;CDK9;FNTA;BMPR1A;PPM1A;PPP1CA;ENG;HDAC1;SKI;FKBP1A;NCOR2;RAB31;SLC20A1;ID2;CDKN1C;SPTBN1	NK	LPS
HALLMARK_TNFA_SIGNALING_VIA_NFKB	6.4225680160821e-27	1.04901944262674e-25	1.34992572002205	0.674111375610308	2.70165589747383	186	IL1B;NFKB1;BIRC3;CXCL1;NFKB2;IFIH1;TNFAIP3;NFKBIA;TANK;IRF1;RELB;IFIT2;CCL2;BCL3;CD83;IL6;CD69;TNIP1;IER5;CXCL3;TAP1;GADD45B;MARCKS;BTG2;BIRC2;IL1A;TNFAIP6;MCL1;SAT1;DUSP4;SERPINB2;PTGS2;TNFRSF9;SQSTM1;MAP3K8;CCL5;TNFAIP2;ZC3H12A;CXCL2;DUSP5;CDKN1A;INHBA;IL15RA;SDC4;DENND5A;BCL2A1;IER3;DNAJB4;G0S2;BCL6;GCH1;BTG3;JUNB;SMAD3;SOCS3;KYNU;RIPK2;CD44;JAG1;CCL20;KDM6B;TRAF1;SOD2;IL6ST;GEM;CSF1;DRAM1;REL;ABCA1;EDN1;FUT4;NAMPT;EGR3;DUSP2;CCRL2;F3;ATF3;ICAM1;F2RL1;ICOSLG;PHLDA1;HBEGF;EIF1;CCNL1;RNF19B;CD80;PHLDA2;VEGFA	NK	LPS
HALLMARK_UNFOLDED_PROTEIN_RESPONSE	0.0725707257072571	0.222247847478475	0.183023938384487	0.344466380852456	1.2786215366039	105	IFIT1;CCL2;SLC7A5;DCP1A;MTHFD2;DDIT4;ATF3;ATF4;VEGFA;EXOSC9;HSPA9;NABP1;PDIA5;SDAD1;EXOC2;PAIP1;SPCS1;SLC1A4;CNOT4;ARFGAP1;HSPA5;CHAC1;ATF6;EIF2S1;NOLC1;GOSR2;BAG3;CKS1B;CALR;HYOU1;EXOSC2;SRPRA;SPCS3;PSAT1;DNAJC3;CEBPG	NK	LPS
HALLMARK_UV_RESPONSE_DN	0.360393603936039	0.679203330494843	0.0709609456938284	0.283131797035778	1.05095426871969	105	NFKB1;NR3C1;FYN;CAV1;MGLL;SMAD3;SIPA1L1;ADORA2B;PRKCE;GRK5;TFPI;PPARG;NRP1;F3;CDC42BPA;PIK3R3;PIK3CD;RASA2;LPAR1;ACVR2A;DAB2;PEX14;PMP22;NOTCH2;PLPP3;CACNA1A;MET;ABCC1	NK	LPS
HALLMARK_UV_RESPONSE_UP	0.00273283187516522	0.011159063490258	0.431707695803346	0.418341132862488	1.59146550855953	123	NFKBIA;IRF1;IL6;DNAJA1;TAP1;BTG2;HLA-F;SQSTM1;CXCL2;GCH1;BTG3;JUNB;CNP;BCL2L11;RASGRP1;SOD2;IL6ST;SLC6A12;GLS;GPX3;MMP14;ATF3;ICAM1;DDX21;DLG4;ALAS1;HSPA13;EIF2S3;OLFM1;HTR7;PPP1R2;FOSB;MAOA	NK	LPS
HALLMARK_WNT_BETA_CATENIN_SIGNALING	0.686440677966102	0.934322033898305	0.0469758727821845	0.27890653987432	0.852003484060564	32	RBPJ;CCND2;JAG1;FZD1;CUL1;TCF7;NCSTN;WNT5B;PSEN2;AXIN2;TP53	NK	LPS
HALLMARK_XENOBIOTIC_METABOLISM	0.317216981132075	0.624173703256936	0.0753093764172773	0.28368393480215	1.08545344973875	132	MT2A;DDT;PSMB10;GCH1;CYB5A;KYNU;LPIN2;SLC6A12;IRF8;UPB1;AQP9;CYP2S1;CES1;PAPSS2;SPINT2;CFB;GART;ALAS1;ABCC3;ACP1;FAS;VNN1;BPHL;MAOA;ACSM1;PYCR1;SSR3;CNDP2;PDK4;HPRT1;TMBIM6;TPST1;HSD11B1;GCNT2	NK	LPS
HALLMARK_ADIPOGENESIS	0.768211920529801	0.939323919554985	0.0302041948644786	0.227020797586505	0.866729439707914	166	TANK;UBC;STOM;DDT;SOWAHC;DNAJC15;COX7B;UQCR11;DECR1;NABP1;SSPN;PPARG;ENPP2;PEX14;ELOVL6;LPL;SQOR;ABCA1;BCL6;GRPEL1;NDUFAB1;GPX3;RAB34;C3;UQCR10;APOE;SULT1A1;IDH3A;EPHX2;PHLDB1;AGPAT3;GHITM;STAT5A;RMDN3;CD302;TST;GBE1;ME1;G3BP2;YWHAG;SCARB1;ACLY;DHRS7B	NK	IAV
HALLMARK_ALLOGRAFT_REJECTION	7.4605227173209e-10	7.31131226297448e-09	0.801215574617779	0.534857989044937	2.04520836221689	172	CCL2;STAT1;IRF7;TAP1;GBP2;TLR3;TAP2;IL18RAP;B2M;HIF1A;JAK2;TAPBP;PSMB10;IFNG;CTSS;FASLG;SOCS1;HLA-E;CCR1;CD47;KRT1;CD74;HLA-A;KLRD1;STAT4;PRF1;CD96;DYRK3;CCND2;CCR5;CSF1;FAS;CCL7;CCL4;ICOSLG;INHBA;IL2RA;IRF4;CXCL9;CRTAM;IL10;EIF5A;IL1B;CD2;IRF8;CCR2;GPR65;ELF4;GZMA;RPL39;SIT1;CD80;IL6;TNF;TRAF2;PTPN6;EREG;PTPRC;HLA-G;HCLS1;CCL13;UBE2N;RIPK2;TLR2;IGSF6;BCL3;ST8SIA4;ICAM1;ABCE1;STAB1;LY86;CD40LG;TLR1;IL15;FYB1;DEGS1;IL12A;CD28;BCAT1;HLA-DOA;CFP;IFNGR2;HDAC9;IL7;CD4	NK	IAV
HALLMARK_ANDROGEN_RESPONSE	0.357056694813028	0.583192601527945	0.0704500850658419	0.304772407317893	1.06108295798116	84	SAT1;MYL12A;B2M;ARID5B;IQGAP2;ELK4;FKBP5;HSD17B14;SEC24D;NCOA4;XRCC5;HMGCS1;SELENOP;SGK1;MERTK;TMEM50A;INPP4B;SORD;IDI1;CCND1;SCD;GNAI3;MAP7;XRCC6;CCND3;MAF;SPCS3;GUCY1A1	NK	IAV
HALLMARK_ANGIOGENESIS	0.0117318936049427	0.0410616276172996	0.380730400722792	0.621998494842733	1.67816886900346	19	THBD;CCND2;JAG1;CXCL6;LPL;VEGFA;FGFR1;VCAN;PTK2;NRP1;SPP1;APP;OLR1	NK	IAV
HALLMARK_APICAL_JUNCTION	0.38631090487239	0.609410033632287	0.0646484568421928	0.288330388558925	1.05077432882187	115	ICAM2;NF1;NEXN;CD274;MSN;SDC3;CD209;MYL12B;NECTIN3;EVL;ADAM23;MMP2;CD276;EPB41L2;ICAM5;IRS1;TRAF1;MYL9;NECTIN2;PTPRC;RASA1;MDK;ICAM1;SRC;VCAN;CTNNA1;PIK3R3;VCL;FYB1;PTK2;MAPK11;ACTG1	NK	IAV
HALLMARK_APICAL_SURFACE	0.785964912280702	0.939323919554985	0.0850427463764322	-0.239929231374047	-0.810461426742611	26	B4GALT1;FLOT2;LYN;EFNA5;TMEM8B;GATA3	NK	IAV
HALLMARK_APOPTOSIS	1.18936739086096e-07	8.3255717360267e-07	0.704975715167238	0.522138403397719	1.95129273749931	138	ISG20;TNFSF10;CD38;CD69;MCL1;SAT1;DNAJA1;IFITM3;TAP1;CYLD;CASP1;IRF1;GADD45B;PMAIP1;GCH1;FASLG;CFLAR;ANXA1;XIAP;BIRC3;CASP4;SATB1;CASP7;PRF1;BTG3;CAV1;IL1A;CCND2;FAS;MMP2;EGR3;ATF3;IL1B;CD2;IGF2R;CD44;BCL2L1;IL6;TNF;PSEN2;RARA;EREG;CASP8;FEZ1;CDKN1A;CLU	NK	IAV
HALLMARK_BILE_ACID_METABOLISM	0.877987421383648	1	0.0300618095810087	0.219607365934908	0.740487282165014	67	OPTN;ALDH1A1;IDH2;ABCD1;GSTK1;ABCD2;NUDT12;AQP9;HSD3B7;ABCA1;CROT;IDI1;ACSL5;EPHX2;ACSL1;CYP27A1;NEDD4;PEX26;PFKM;PNPLA8;SLC29A1;PEX7;NR3C2	NK	IAV
HALLMARK_CHOLESTEROL_HOMEOSTASIS	0.229323308270677	0.416179337231969	0.0965629554309422	0.347780948217161	1.16583718350446	63	PLSCR1;FBXO6;NFIL3;JAG1;ATF3;ANXA5;STARD4;PPARG;LPL;HMGCS1;ALCAM;CLU;CPEB2;FABP5;ACTG1;IDI1;ERRFI1	NK	IAV
HALLMARK_COAGULATION	0.0709838107098381	0.171508330903527	0.186432558434075	0.396858514580435	1.34749581374489	71	CAPN2;ANXA1;HTRA1;THBD;F3;MMP2;SPARC;CFB;SH2B2;MMP11;C1QA;DPP4;CFH;SERPING1;PDGFB;CLU;CFD;MMP14;CRIP2;C3;LAMP2;FURIN;SERPINA1;PLEK;OLR1;APOC1;MSRB2;CTSH;F2RL2;PEF1;WDR1;USP11;C2;CTSK	NK	IAV
HALLMARK_COMPLEMENT	5.5031674256698e-07	2.99616893175356e-06	0.659444398037935	0.490008727598325	1.86714174485215	163	USP15;LAP3;PLSCR1;IRF7;LIPA;PSMB9;IRF2;DUSP5;CASP1;IRF1;DOCK10;JAK2;PIM1;CTSS;APOBEC3G;CASP10;GCA;CASP4;CASP7;APOBEC3F;KLK1;COL4A2;ERAP2;DOCK9;CR2;CTSC;F3;CR1;ANXA5;CFB;F5;CXCL1;HSPA5;C1QA;CPM;DPP4;DGKG;CFH;GNB4;DOCK4;GZMA;CASP5;SERPING1;IL6;HSPA1A;RASGRP1;HPCAL4;PDGFB;GNG2;CLU;C1QC;CD55;MMP14;SRC;PLA2G7;CTSL;C3;LAMP2;CD40LG;CBLB;SERPINA1;L3MBTL4;S100A12;PLEK;VCPIP1;PLA2G4A;USP14;OLR1;KYNU;APOC1;PRCP	NK	IAV
HALLMARK_DNA_REPAIR	0.745454545454545	0.936596736596737	0.153158808683073	-0.189621977676002	-0.89354604658459	140	NME4;MPG;NME3;SSRP1;AGO4;POM121;SMAD5;ELL;NELFB;PNP;APRT;TK2;POLR2G;SAC3D1;ALYREF;GTF3C5;ERCC4;POLD4;ADA;UPF3B;REV3L;ERCC3;TAF1C;GPX4;POLR3GL;POLR2E;RFC3;GMPR2;PRIM1;VPS28;TP53;NCBP2;ERCC8;ARL6IP1;XPC;ITPA;RRM2B;TAF10;ERCC5	NK	IAV
HALLMARK_E2F_TARGETS	0.940724478594951	1	0.0187018035626708	0.191785588772646	0.732881471294098	165	NBN;MTHFD2;PRDX4;BARD1;BRCA2;ESPL1;MYBL2;CTPS1;NUP153;TMPO;RAD51AP1;NASP;CKS1B;ANP32E;TIMELESS;HMGB3;CDKN1A;SMC1A;NUP205;MYC;EIF2S1;DNMT1;HUS1;RFC1;NOLC1;PTTG1;POLD3	NK	IAV
HALLMARK_EPITHELIAL_MESENCHYMAL_TRANSITION	0.0029043005701812	0.0129373389035344	0.431707695803346	0.44371297269347	1.58649405919687	101	SAT1;GADD45B;SNTB1;WIPF1;ACTA2;CXCL8;IL32;HTRA1;COL4A2;FAS;MMP2;COL8A2;CXCL6;WNT5A;PTX3;INHBA;SPARC;SERPINE2;PDLIM4;DPYSL3;TGM2;CXCL1;MYL9;CD44;IL6;ECM1;GEM;SDC4;VEGFA;PMP22;MMP14;VCAN;SLC6A8;CALD1;IL15;ITGB5;PPIB;SPP1;MEST;TPM4;LAMC1	NK	IAV
HALLMARK_ESTROGEN_RESPONSE_EARLY	0.0151162077008812	0.0462933860839486	0.380730400722792	0.388363617897306	1.42131603162772	119	ELF1;PMAIP1;AFF1;JAK2;IL6ST;BAG1;SYBU;ENDOD1;TIPARP;SLC37A1;FKBP5;EGR3;CA12;OLFM1;XBP1;DYNLT3;TGM2;ALDH3B1;SLC7A5;MICB;CD44;CELSR1;RASGRP1;RARA;KLF10;LAD1;CBFA2T3;PAPSS2;BHLHE40;KLF4;MYC;SLC24A3;MYOF;RAB31;NRIP1;FOS;TJP3	NK	IAV
HALLMARK_ESTROGEN_RESPONSE_LATE	0.00191764932941351	0.00939648171412621	0.45505986738723	0.437216908161547	1.58713446812102	113	ISG20;AFF1;JAK2;IL6ST;BAG1;SNX10;BTG3;CAV1;FKBP5;IDH2;EGR3;CA12;ATP2B4;TSPAN13;OLFM1;XBP1;DYNLT3;ALDH3B1;SLC7A5;MICB;PRLR;ST6GALNAC2;CD44;HPRT1;PTPN6;SGK1;MDK;GINS2;PAPSS2;KLF4;SLC24A3;ST14;MYOF;RAB31;NRIP1;SORD;FABP5;SERPINA1;FOS;TJP3;MEST;CCND1	NK	IAV
HALLMARK_FATTY_ACID_METABOLISM	0.982896237172178	1	0.0183208529217527	0.176709865339772	0.651880748290658	126	UBE2L6;NBN;PSME1;SDHD;HSP90AA1;ALDH1A1;DECR1;VNN1;MAOA;IL4I1;HMGCS1;HSPH1;PRDX6;IDI1;ACSL5;PDHA1;ENO3;BPHL;ACSL1;OSTC;ME1;GSTZ1;G0S2;ADSL;LGALS1;ACSM3;EPHX1;ACAA1;SDHA;HPGD;HCCS;D2HGDH;SMS;CA2;HSD17B10;PTPRG;CD36;SERINC1	NK	IAV
HALLMARK_G2M_CHECKPOINT	0.462389380530973	0.684194890077243	0.0538979025357319	0.265251269400666	1.00710309377611	156	MT2A;PML;HIF1A;KPNB1;TOP1;HSPA8;BARD1;BRCA2;BUB1;ESPL1;MYBL2;NDC80;TMPO;NASP;SLC7A5;CKS1B;RPS6KA5;MARCKS;TNPO2;KIF20B;HMGB3;BCL3;GINS2;SMC1A;MYC;SNRPD1;HUS1;NOLC1;PTTG1;CCND1;KNL1;EWSR1;SRSF10;MTF2;TRA2B;NOTCH2	NK	IAV
HALLMARK_GLYCOLYSIS	0.563758389261745	0.767337807606264	0.0453152441270267	0.255727527204117	0.959375548629373	142	ISG20;CHST12;RBCK1;TXN;ME2;SDC3;PKM;ADORA2B;DSC2;NASP;RRAGD;HSPA5;HOMER1;P4HA2;CD44;AK4;MET;AGRN;VEGFA;MERTK;NOL3;VCAN;HAX1;PSMC4;PYGL;GNE	NK	IAV
HALLMARK_HEDGEHOG_SIGNALING	0.474747474747475	0.684194890077243	0.0652353056017703	0.366814053480828	1.00185602281707	21	PML;NF1;NRCAM;CELSR1;RASA1;VEGFA;NRP2;OPHN1;NRP1	NK	IAV
HALLMARK_HEME_METABOLISM	0.0616651897420786	0.159031278808518	0.321775918075361	-0.25906225832239	-1.23556736707544	147	RBM38;GYPC;HTRA2;KLF3;PPOX;HDGF;FOXO3;ARL2BP;SLC2A1;AGPAT4;ADD1;RBM5;MAP2K3;CLCN3;CCDC28A;EPB41;CTSB;BNIP3L;UCP2;CDR2;TFDP2;MPP1;TNRC6B;PIGQ;HEBP1;KDM7A;SLC10A3;GDE1;MXI1;BSG;DAAM1;PPP2R5B;FBXO9;EPOR;CAT;EZH1;MARK3;ERMAP;HAGH;GLRX5;RCL1;ALAD;BMP2K;SYNJ1;FOXJ2;GMPS;SIDT2;ADIPOR1;NNT;BLVRB;DMTN;UBAC1;FBXO34;CPOX;XPO7;SLC25A38	NK	IAV
HALLMARK_HYPOXIA	0.397982062780269	0.609410033632287	0.0615706755421678	0.278224295415365	1.04391079730095	141	ISG20;MT2A;PIM1;RBPJ;RORA;SLC2A5;SDC3;TIPARP;NFIL3;CAV1;F3;KLF6;ATF3;CAVIN3;CA12;ADORA2B;TGM2;PLAC8;RRAGD;HSPA5;P4HA2;IL6;AK4;SDC4;PDGFB;CDKN1A;HS3ST1;GCNT2;VEGFA;BHLHE40;ADM;NDST1	NK	IAV
HALLMARK_IL2_STAT5_SIGNALING	3.70051406552281e-07	2.26656486513272e-06	0.674962860011025	0.491488185430872	1.87815250753408	165	CXCL10;CD48;PLSCR1;TNFSF10;GBP4;IFITM3;GADD45B;MAP3K8;NFKBIZ;PIM1;SOCS1;NCOA3;TTC39B;IL18R1;CDC42SE2;HIPK2;DENND5A;RORA;SELL;NFIL3;CCND2;CSF1;BMPR2;KLF6;WLS;SERPINB6;TLR7;RABGAP1L;SLC29A2;IL2RA;FGL2;IRF4;XBP1;IL10;TGM2;RRAGD;IRF8;TRAF1;IGF2R;CD83;GPR65;CD44;IL1R2;BCL2L1;CCR4;TNFRSF9;ECM1;ALCAM;RGS16;ICOS;CTLA4;BHLHE40;ST3GAL4;MYC;BATF3;ADAM19;SYNGR2;PTRH2;FURIN;RHOH;NRP1;PUS1;EMP1;SPP1	NK	IAV
HALLMARK_IL6_JAK_STAT3_SIGNALING	1.64610164357702e-08	1.34431634225457e-07	0.73376198835648	0.635889265809766	2.18224122171477	75	STAT1;CXCL10;STAT2;CD38;MYD88;IL15RA;IRF1;MAP3K8;PIM1;IRF9;SOCS1;PTPN2;IL6ST;STAT3;CCR1;IL18R1;ACVRL1;CSF1;CXCL11;FAS;CCL7;SOCS3;IL2RA;CXCL9;CSF2RB;CXCL1;IL1B;CD44;IL1R2;CXCL3;LTBR;IL6;TNF;BAK1;TLR2;CSF3R;HAX1;CRLF2	NK	IAV
HALLMARK_INFLAMMATORY_RESPONSE	2.72667431725015e-18	4.45356805150859e-17	1.10533657731401	0.637760524530813	2.438684256109	168	CCL2;IFITM1;EIF2AK2;CXCL10;CD48;TNFSF10;RTP4;IRF7;NMI;CD69;LY6E;BST2;LAMP3;IL15RA;NFKB1;IRF1;TLR3;IL18RAP;HIF1A;TAPBP;GCH1;IL18R1;NFKBIA;KCNA3;SELL;CXCL8;LTA;RGS1;HRH1;SPHK1;IL1A;MARCO;CSF1;CXCL11;PDPN;CCL7;F3;KLF6;MEFV;CXCL6;C3AR1;ICOSLG;INHBA;ADORA2B;SGMS2;CXCL9;IL10;IRAK2;KCNJ2;TNFAIP6;IL1B;ADGRE1;MSR1;IL6;TNFRSF9;RASGRP1;OSM;HBEGF;SLAMF1;CCRL2;CCL20;MET;FPR1;AQP9;EREG;SLC1A2;SELENOS;RIPK2;TLR2;TNFSF9;CDKN1A;PTGIR;RGS16;ABCA1;FZD5;CD55;FFAR2;MMP14;ICAM1;CSF3R;ADM;EDN1;STAB1;MYC;PTAFR;TLR1;IL15;CLEC5A;LPAR1;GABBR1;CD70;PTGER4;EBI3;PDE4B;ITGB8;IFNGR2;NAMPT;PROK2	NK	IAV
HALLMARK_INTERFERON_ALPHA_RESPONSE	1.48511805257225e-54	3.638539228802e-53	1.92528510720518	0.912082390590305	3.24008198884138	95	IFIT2;SAMD9;IFIH1;EPSTI1;ISG20;IFIT3;ISG15;RSAD2;IFITM1;SP110;OAS1;EIF2AK2;PARP14;PNPT1;CXCL10;SAMD9L;USP18;MX1;LAP3;PLSCR1;STAT2;GBP4;RTP4;IFI35;PARP12;UBE2L6;TDRD7;PARP9;DDX60;IRF7;HERC6;NMI;TRAFD1;OASL;TRIM25;TRIM5;IFI44;TRIM21;CMPK2;ADAR;HELZ2;TMEM140;LY6E;BST2;TRIM14;NUB1;IFITM3;PSMB8;PSMB9;TAP1;GBP2;PSME2;DHX58;HLA-C;IRF2;LAMP3;IFI44L;ELF1;PSMA3;CASP1;IRF1;IFITM2;CMTR1;B2M;TRIM26;CNP;MOV10;GMPR;IRF9;PSME1;OGFR;CD47;SELL;CD74;IFI27;CSF1;CXCL11;UBA7	NK	IAV
HALLMARK_INTERFERON_GAMMA_RESPONSE	3.94385404997311e-57	1.93248848448682e-55	1.97309256717516	0.807991087173861	3.12491963111956	192	IFIT2;CCL2;IFIH1;STAT1;EPSTI1;ISG20;IFIT3;ISG15;RSAD2;MT2A;OAS3;SP110;EIF2AK2;PARP14;OAS2;PNPT1;CXCL10;SAMD9L;USP18;MX1;LAP3;PLSCR1;STAT2;TNFSF10;GBP4;RTP4;IFI35;PARP12;UBE2L6;TDRD7;IFIT1;DDX60;SAMHD1;IRF7;HERC6;NMI;TRAFD1;XAF1;OASL;CD38;ZNFX1;TRIM25;CD69;IFI44;TRIM21;APOL6;CMPK2;MX2;ADAR;HELZ2;ZBP1;LY6E;BST2;PML;TRIM14;IFITM3;RNF213;PSMB8;PSMB9;TAP1;LYSMD2;PSME2;DHX58;IRF2;NLRC5;MYD88;IFI44L;IL15RA;PSMA3;NFKB1;CASP1;IRF1;RBCK1;IFITM2;CMTR1;B2M;HIF1A;JAK2;TRIM26;PIM1;TAPBP;PSMB10;GCH1;IRF9;SOCS1;PSME1;NCOA3;OGFR;MTHFD2;PTPN2;STAT3;SLAMF7;IRF5;NFKBIA;VAMP5;CD274;CASP4;MVP;RIPK1;ARID5B;CASP7;CD74;HLA-A;STAT4;IFI27;CXCL11;FAS;CCL7;HLA-B;PSMB2;EIF4E3;SSPN;SOCS3;FGL2;IRF4;SPPL2A;IFI30;CXCL9;CSF2RB;IDO1;CFB;PTGS2;TNFAIP6;FCGR1A;IRF8;BATF2;CFH;GZMA;BPGM;NOD1;SERPING1;IL6	NK	IAV
HALLMARK_KRAS_SIGNALING_DN	0.00747180984673578	0.0281629755761579	0.407017918923954	0.455107497698367	1.52912709930624	66	RSAD2;MX1;IFI44L;IFNG;SIDT1;BARD1;KRT1;WNT16;CPEB3;MEFV;KCNMB1;SYNPO;EDAR;PDCD1;CD80;THRB;SELENOP;C5;SGK1;EDN1;CD40LG;NR6A1;OXT	NK	IAV
HALLMARK_KRAS_SIGNALING_UP	0.00355218037089097	0.0145047365144715	0.431707695803346	0.408496383348203	1.51991959165092	133	CXCL10;PSMB8;CTSS;BIRC3;PRDM1;SATB1;CCND2;F2RL1;RABGAP1L;C3AR1;PCSK1N;ACE;WNT7A;INHBA;TMEM158;TSPAN13;MMD;LCP1;CFB;PTGS2;IL1B;IRF8;TRAF1;MMP11;CFH;BPGM;HBEGF;TFPI;CCL20;EREG;EPHB2;RGS16;KLF4;CROT;CLEC4A;KCNN4;TLR8;ADAMDEC1;TRIB1;TMEM176B;GADD45G;NRP1;CDADC1;EMP1;SPP1;EPB41L3;CAB39L;PPBP;VWA5A;GNG11;HDAC9;TMEM176A;DOCK2;ETV5;IGFBP3;SPRY2;MAP7;GALNT3;PDCD1LG2;EVI5;G0S2;IL2RG;AKT2;ALDH1A2;HSD11B1;GUCY1A1	NK	IAV
HALLMARK_MITOTIC_SPINDLE	0.923841059602649	1	0.0201955124804332	0.199505486490334	0.763110215309173	174	ARHGEF3;PCGF5;NF1;CD2AP;BRCA2;BUB1;ESPL1;CTTN;RAPGEF5;NDC80;CDC42EP1;EPB41L2;SYNPO;CNTRL;CDC42EP2;MARCKS;DOCK4;MAPRE1;KIF20B;CDC42BPA;RASA1;CDC42EP4;SOS1;RAB3GAP1;SMC1A;OPHN1;NET1;VCL;KPTN;RFC1	NK	IAV
HALLMARK_MTORC1_SIGNALING	0.0748373101952278	0.171508330903527	0.16823816568964	0.330562684885909	1.27381530621359	185	PSMA3;MTHFD2;PSMA4;BUB1;ARPC5L;NFIL3;SYTL2;CTSC;TBK1;DAPP1;UBE2D3;PSMC6;ACTR3;FGL2;CCT6A;IFI30;XBP1;STARD4;SLC7A5;HSPA5;PPA1;HPRT1;AK4;ELOVL6;HMGCS1;CALR;CDKN1A;NUFIP1;PSMD14;STIP1;BHLHE40;SLA;RAB1A;NUP205;NUPR1;PNO1;PSMC4;HSPE1;PIK3R3;ETF1;PSAT1;SORD;USO1;BCAT1;IDI1;PHGDH;CFP;NAMPT;SRD5A1;HSPD1;NFYC;EIF2S2;PSMD12;SCD;TFRC;HSPA4;PSMC2;GBE1;ME1;HK2	NK	IAV
HALLMARK_MYC_TARGETS_V1	0.238870792616721	0.418023887079262	0.0860347242455604	0.289554389577102	1.11850290247288	191	KPNB1;SNRPG;PSMA4;PSMA6;PRDX4;SSBP1;RPL6;MRPL23;HSP90AB1;HNRNPC;PSMB2;CTPS1;PSMB3;DDX21;PSMC6;DHX15;LSM2;HPRT1;CCT5;PSMD14;PSMD8;NDUFAB1;ABCE1;MYC;PSMC4;EIF2S1;HSPE1;SNRPD1;CCT2;EIF4G2;RFC4;ETF1;SSB;NOLC1;TOMM70;RPS10;UBE2L3;CCT7;SRSF3;HNRNPA2B1;HSPD1;U2AF1;TRA2B;EIF2S2;ILF2;CUL1;STARD7;NME1;XRCC6;SNRPD2;RSL1D1;PSMA2;PTGES3;PSMD1;ERH;NHP2;YWHAE;XPO1;VDAC1;PCBP1;GOT2;PPM1G;RAN;HNRNPD;EIF3D;SNRPB2;SF3A1;COX5A;CCT3;CCT4;RPS5;EEF1B2;COPS5;PRPS2;PSMD3;MRPS18B;NAP1L1;XPOT;NOP16;RPS6;SF3B3;SRSF7;RNPS1;RPL34;PA2G4	NK	IAV
HALLMARK_MYC_TARGETS_V2	1	1	0.0248493879589072	0.14754243457643	0.479325459787014	54	SLC29A2;MYC;HSPE1;NOLC1;SORD;PUS1;PPRC1;HSPD1;HK2;LAS1L;UTP20;NDUFAF4;TMEM97;MRTO4;BYSL;MPHOSPH10;TFB2M;NOP16;PA2G4	NK	IAV
HALLMARK_MYOGENESIS	0.0562060889929742	0.153005464480874	0.204294756516886	0.369863723247294	1.32722489332673	102	GADD45B;BAG1;NCAM1;SPHK1;COL4A2;FST;MYBPC3;SSPN;SPARC;TNNT1;TNNI2;VIPR1;FABP3;PSEN2;HBEGF;CNN3;PLXNB2;CDKN1A;AGRN;CLU;CFD;MYH11;BHLHE40;GPX3;SLC6A8;RB1;DTNA;FXYD1;SYNGR2;ITGB5;TPM3;MRAS;PTP4A3;APP;ENO3;LPIN1;IGFBP3;SCD;NOTCH1;ACSL1;CHRNB1	NK	IAV
HALLMARK_NOTCH_SIGNALING	0.0501392757660167	0.144519088972636	0.237793834423688	0.516522262072479	1.49063436544475	28	MAML2;NOTCH3;JAG1;WNT5A;RBX1;FZD1;DLL1;TCF7L2;PSENEN;PSEN2;FZD5;CCND1;ST3GAL6;NOTCH2;CUL1;NOTCH1	NK	IAV
HALLMARK_OXIDATIVE_PHOSPHORYLATION	0.595444685466377	0.78856188075277	0.0414044273760278	0.243528923655718	0.942145215034474	197	COX17;SDHD;UQCRFS1;CASP7;COX7B;CYCS;NDUFC2;UQCR11;COX7A2;DECR1;IDH2;NDUFA1;ATP5PF;NDUFB2;NDUFB6;ACAT1;ATP5F1C;NDUFB5;PDK4;ATP5MF;NDUFB4;ATP6V1G1;COX7C;NDUFB8;GRPEL1;NDUFAB1;MTRF1;UQCR10;NDUFA9;MTRR;NDUFB3;TOMM70;IDH3A;TIMM50;ALAS1;COX6C;ABCB7;PDHA1;ATP6V1F;ATP5MC2;ATP5MG;COX6B1;COX5B	NK	IAV
HALLMARK_P53_PATHWAY	0.0825161004133776	0.175795170445891	0.287805130535564	-0.238935082260151	-1.17297345045454	170	BTG1;CD81;TGFB1;MXD4;RALGDS;CDK5R1;PITPNC1;ZFP36L1;PRMT2;FOXO3;ZBTB16;MKNK2;CTSD;S100A4;NINJ1;IP6K2;FUCA1;HDAC3;POM121;CDKN2AIP;HRAS;TOB1;DCXR;DGKA;TXNIP;CTSF;DDIT4;RAP2B;APAF1;PTPRE;NDRG1;BLCAP;F2R;RETSAT	NK	IAV
HALLMARK_PEROXISOME	0.653409090909091	0.842553827751196	0.126875729929857	-0.214656778497991	-0.926229879320565	83	ECH1;PABPC1;HRAS;PEX6;CTBP1;PEX13;RETSAT;SOD2;PEX2;YWHAH;DHRS3;CAT;HSD17B4;MSH2;SLC23A2;ERCC3;ABCC5;TSPO;MLYCD;ATXN1;CNBP;HSD17B11;ALDH9A1;SOD1;PEX11B;PRDX5	NK	IAV
HALLMARK_PI3K_AKT_MTOR_SIGNALING	0.0770037404056652	0.171508330903527	0.287805130535564	-0.27738777693778	-1.23796175400318	91	LCK;CDKN1B;GRK2;MAPK1;MAP2K6;PPP1CA;TNFRSF1A;CXCR4;MKNK2;SLC2A1;HRAS;MAP2K3;MAPK9;PIKFYVE;RPS6KA1;PTEN;PRKAR2A;SQSTM1;RAC1;AP2M1;PFN1;VAV3;PIN1;THEM4;CDK2;GSK3B	NK	IAV
HALLMARK_PROTEIN_SECRETION	0.991566265060241	1	0.0212181723861707	0.169664991997968	0.594446979768389	89	NAPA;TMX1;CTSC;SSPN;SEC24D;IGF2R;ANP32E;ARFIP1;ABCA1;AP3B1;LAMP2;USO1;SEC22B;OCRL;COPB2;STX16;TSG101	NK	IAV
HALLMARK_REACTIVE_OXYGEN_SPECIES_PATHWAY	0.864102564102564	1	0.0317812506835949	0.227561568481626	0.72966333629808	48	IPCEF1;TXN;PRDX4;SBNO2;SELENOS;NDUFB4;LAMTOR5;GPX3;PRDX6;MGST1	NK	IAV
HALLMARK_SPERMATOGENESIS	0.937017994858612	1	0.0278699114874201	0.204406201469561	0.670176523696927	57	SLC2A5;BUB1;PCSK1N;ACE;TLE4;GSTM3;RFC4;AGFG1;IL12RB2;CLVS1;LPIN1;COIL;MAP7;CLPB;JAM3;CSNK2A2;HSPA1L;POMC;SLC12A2;AURKA;RAD17;CAMK4;RPL39L;GFI1;PARP2;IDE	NK	IAV
HALLMARK_TGF_BETA_SIGNALING	0.144144144144144	0.271656271656272	0.252961123069611	-0.319049032789201	-1.22886910113783	48	TGFB1;TGFBR1;ENG;PPP1CA;SPTBN1;BMPR1A;SLC20A1;CDK9;HDAC1;PPM1A	NK	IAV
HALLMARK_TNFA_SIGNALING_VIA_NFKB	8.62778449406089e-15	1.05690360052246e-13	0.986546283587582	0.583887536000359	2.2437211375288	186	IFIT2;CCL2;IFIH1;CXCL10;CD69;MCL1;SAT1;TAP1;TANK;DUSP5;IL15RA;NFKB1;IRF1;GADD45B;MAP3K8;GCH1;CFLAR;IL6ST;NFKBIA;DENND5A;B4GALT5;BIRC3;TIPARP;EIF1;SPHK1;NFIL3;BTG3;IL1A;CSF1;CXCL11;JAG1;RELB;BIRC2;F3;KLF6;F2RL1;CXCL6;PTX3;EGR3;CCL4;ATF3;ICOSLG;INHBA;NFKB2;SOCS3;CCNL1;EGR1;DNAJB4;CXCL1;PTGS2;TNFAIP6;IL1B;TRAF1;CD83;MARCKS;CD44;CXCL3;CD80;IL23A;IL6;TNF;TNFRSF9;RNF19B;HBEGF;CCRL2;CCL20;KLF10;PLPP3;GEM;SDC4;FOSL1;RIPK2;TLR2;TNFSF9;BCL3;CDKN1A;SGK1;FOSB;EGR2;IER2;VEGFA;ABCA1;BCL6;BHLHE40;ICAM1;PHLDA2;CXCL2;EDN1;KLF4;MYC	NK	IAV
HALLMARK_UNFOLDED_PROTEIN_RESPONSE	0.106933019976498	0.209588719153937	0.144630528034484	0.351308806469897	1.26244599402044	105	CCL2;IFIT1;MTHFD2;EXOSC9;EXOC2;NABP1;ATF3;XBP1;CHAC1;SLC7A5;HSPA5;CKS1B;PDIA5;PAIP1;CALR;VEGFA;HYOU1;DCP1A;EIF2S1;NOLC1;PSAT1;DNAJC3;PDIA6	NK	IAV
HALLMARK_UV_RESPONSE_DN	0.324503311258278	0.548298698332953	0.20207170902116	-0.235805250932179	-1.07082360787724	105	CITED2;DBP;TGFBR3;CDKN1B;CDK13;IGF1R;BMPR1A;RUNX1;ATP2B1;AKT3;MAP2K5;ZMIZ1;PHF3;INSIG1;FYN;KIT;PTEN;MTA1;WDR37;SYNE1;DUSP1	NK	IAV
HALLMARK_UV_RESPONSE_UP	0.0141706175910509	0.0462906841307662	0.380730400722792	0.395085674644116	1.45117293265257	123	DNAJA1;TAP1;IRF1;CNP;GLS;GCH1;IL6ST;RAB27A;NFKBIA;HLA-F;MRPL23;BTG3;HTR7;SLC6A12;DDX21;ATF3;GRINA;OLFM1;MAOA;CDKN2B;IL6;RASGRP1;TMBIM6;BAK1;CDC5L;FOSB;STIP1;MMP14;ICAM1;GRPEL1;CXCL2;GPX3;SLC6A8;DLG4;RFC4;FURIN;SULT1A1;FOS;SPR;ALAS1	NK	IAV
HALLMARK_WNT_BETA_CATENIN_SIGNALING	0.509803921568627	0.713725490196078	0.0603786357920401	0.325594882453718	0.967307563546245	32	RBPJ;CCND2;JAG1;FZD1;DLL1;PSEN2;AXIN2;MYC	NK	IAV
HALLMARK_XENOBIOTIC_METABOLISM	0.102389078498294	0.209044368600683	0.14551614609036	0.338316024111929	1.2564258007011	132	MT2A;LPIN2;PSMB10;GCH1;DDT;FAS;SLC6A12;CNDP2;CYP2S1;SSR3;CFB;VNN1;IRF8;MAOA;ABCD2;AKR1C3;PYCR1;CES1;UPB1;PDK4;HPRT1;TMBIM6;AQP9;UPP1;GCNT2;PAPSS2;CROT;SMOX;SPINT2;SERTAD1;PTGR1;TMEM176B;APOE;ABCC3;BCAT1	NK	IAV
HALLMARK_ADIPOGENESIS	0.299303944315545	0.464655172413793	0.0774767547848578	0.27593637780329	1.09767291216735	166	DDT;UQCR11;ENPP2;SOWAHC;GPX4;PPARG;ABCA1;SULT1A1;CYC1;SSPN;VEGFB;DHRS7;ESRRA;NDUFB7;UQCR10;GPX3;LPL;SCARB1;RAB34;TST;COX8A;SCP2;SLC5A6;ACADM;PHLDB1;C3;CD151;DGAT1;PLIN2;ITSN1;MAP4K3;LTC4S;APOE;DHRS7B;NDUFS3;PFKL;FAH;SDHB;DNAJC15;COQ3;GPAT4;PREB;TALDO1;ARL4A;PGM1;MGST3;ATP1B3;IDH1	NK	Tcruzi
HALLMARK_ALLOGRAFT_REJECTION	0.144341801385681	0.297189349112426	0.120985142145252	0.299230139600226	1.19432542186421	172	RPS19;CXCR3;TGFB1;SIT1;KRT1;RPS9;CCL2;BCL3;FLNA;CD40LG;ICOSLG;DYRK3;IL10;HLA-A;IL6;CSK;CCR2;CXCL9;TIMP1;CD7;FASLG;CCL13;LCK;INHBA;CFP;PSMB10;TAP1;CD80;CCL7;IL12A;IL7;B2M;RPL39;CD4;EIF5A;IL4R;IGSF6;AKT1;IRF7;EREG;ACVR2A;CD28;SOCS1;FCGR2B;STAB1;BCAT1;IRF8;TLR2;NME1;TRAT1;CD8A;CCL5;TLR3;CD40;HLA-DRA;HLA-DOA;TAPBP;CD86;HLA-DOB;IFNAR2;IRF4	NK	Tcruzi
HALLMARK_ANDROGEN_RESPONSE	0.981042654028436	0.981042654028436	0.0894366833718621	-0.159093470837352	-0.682202551717916	84	SRP19;ARID5B;TNFAIP8;GPD1L;PDLIM5;SLC38A2;HERC3;IQGAP2;PIAS1;MAK;VAPA;MAF;TPD52;GSR	NK	Tcruzi
HALLMARK_ANGIOGENESIS	0.000253898241276683	0.00311025345563937	0.49849310876659	0.724460822034824	1.996489730903	19	CXCL6;THBD;FGFR1;TIMP1;VEGFA;VCAN;SPP1;LPL;OLR1;S100A4;NRP1;ITGAV;PTK2;PDGFA	NK	Tcruzi
HALLMARK_APICAL_JUNCTION	0.2590799031477	0.464655172413793	0.0875697115548511	0.294675876842256	1.13101328894108	115	MYL12B;ACTB;CD209;MYL9;ACTG1;SDC3;ARPC2;MMP2;IRS1;PFN1;ICAM5;GNAI2;AMIGO1;ADAM23;ZYX;CD276;CD99;VCAN;CNN2;RHOF;ICAM2;MAP3K20;SRC;LAMB3;MDK;GAMT;VASP;YWHAH;CD86;RRAS;NECTIN2;CTNND1;PTK2;EPB41L2;NECTIN3;MMP9;FSCN1;JUP;TUBG1;MYH9	NK	Tcruzi
HALLMARK_APICAL_SURFACE	0.409677419354839	0.533162173727	0.119887845115423	-0.300365621515831	-1.01520273363503	26	IL2RG;ATP8B1;CRYBG1;TMEM8B;BRCA1;ADAM10	NK	Tcruzi
HALLMARK_APOPTOSIS	0.402395209580838	0.533162173727	0.0642140881844605	0.265848117408958	1.03606325535839	138	EGR3;JUN;MMP2;IL1A;IL6;BAX;SQSTM1;CAV1;GPX4;TXNIP;BTG2;TIMP1;FASLG;TAP1;LGALS3;GPX3;IRF1;RARA;BIK;GADD45B;GSTM1;PEA15;BID;DNAJC3;BIRC3;EREG;TNFRSF12A;CDKN1A;BMF;TSPO;IER3	NK	Tcruzi
HALLMARK_BILE_ACID_METABOLISM	0.597911227154047	0.732441253263708	0.0496901392724606	0.258540589442495	0.9164514977986	67	PRDX5;ALDH1A1;ABCA1;LCK;HSD3B7;AQP9;NUDT12;ACSL1;SCP2;PXMP2;RXRA;OPTN;GCLM;CROT;IDH1;PECR;SLC27A5;ABCD1;PEX7;PEX6;CYP27A1;GNPAT;SOD1	NK	Tcruzi
HALLMARK_CHOLESTEROL_HOMEOSTASIS	0.29296875	0.464655172413793	0.0847985102819124	0.318714644411469	1.12672631112524	63	ACTG1;S100A11;PPARG;LGALS3;LPL;ALDOC;ANXA5;ERRFI1;SQLE;TNFRSF12A;ACSS2;TM7SF2;CXCL16;CLU;ETHE1;LGMN;FBXO6;ALCAM;ATF3;CHKA;SC5D;SCD;DHCR7;PCYT2;MVK;GSTM2;TRIB3;FDPS;PLAUR;GUSB;LSS;STX5	NK	Tcruzi
HALLMARK_COAGULATION	0.00213072147712612	0.013868714063696	0.431707695803346	0.47502303095712	1.70208241782161	71	MMP2;THBD;F3;SPARC;HTRA1;PDGFB;CFB;FURIN;TIMP1;C1QA;GNB2;CRIP2;PLAU;SH2B2;RAC1;ISCU;SERPING1;MMP11;OLR1;CFH;C3;MAFF;CFD;SERPINA1;MMP14;CSRP1;RABIF;CAPN2;CLU;APOC1;CTSH;CTSK;DUSP6;MMP9;LGMN;USP11;WDR1;SERPINE1;F8;SIRT2	NK	Tcruzi
HALLMARK_COMPLEMENT	0.0127306969646077	0.0479849347127521	0.380730400722792	0.357067424146293	1.41443284141758	163	APOBEC3G;COL4A2;CR2;PLA2G7;CD40LG;KLK1;F3;CR1;RHOG;PFN1;IL6;PDGFB;CFB;GNAI2;PSMB9;GATA3;DGKG;TIMP1;C1QA;LCK;GNB2;F5;LGALS3;IRF1;C1QC;ANXA5;CASP5;CPM;CTSL;RCE1;HPCAL4;SERPING1;SRC;DGKH;IRF7;OLR1;CFH;TNFAIP3;C3;MAFF;SERPINA1;S100A12;FDX1;CA2;MMP14;CSRP1;CCL5;RABIF;CLU;APOC1;XPNPEP1;CTSH;FCER1G;GRB2;DUSP6;APOBEC3F;DUSP5;ATOX1;LGMN;PLA2G4A;HSPA5;PIM1;CXCL1;SERPINE1;F8;CALM3;CDK5R1;GZMB;ME1;GNAI3;SPOCK2	NK	Tcruzi
HALLMARK_DNA_REPAIR	0.921615201900237	0.960832870066205	0.024567800621605	0.190240683645354	0.745260023069769	140	GUK1;EDF1;GSDME;RALA;GPX4;NME3;GTF2A2;ADA;GTF2H3;FEN1;EIF1B;POLR2F;COX17;MPG;NT5C;POLA2;APRT;DAD1;POLR2J;NME1;CANT1;RBX1;POLE4;DGUOK;POLL;POLR3GL;POLR3C;NME4;POLR2E;USP11;POLR2I;NELFCD;TMED2;NELFB;SAC3D1;POLR1D;RFC2;ELL;ERCC2;POLR2C;ZNF707;POLR2G;PDE6G;BRF2;MRPL40	NK	Tcruzi
HALLMARK_E2F_TARGETS	0.303448275862069	0.464655172413793	0.213927855492356	-0.224169946998038	-1.05413454637078	165	AK2;TMPO;CDKN1B;EIF2S1;PDS5B;SYNCRIP;MRE11;UBR7;PSIP1;GSPT1;TBRG4;RAD21;MCM3;NOP56;EED;SSRP1;XPO1;MCM5;ING3;NUDT21;BRCA1;SMC1A;RAD50;HMGB2;ORC2;IPO7;DONSON;MMS22L;LYAR;STAG1;NOLC1;NAP1L1;CBX5;RFC3;SUV39H1;DEK;EZH2;SMC4;ANP32E;PAICS;NCAPD2;ORC6;TIPIN;TIMELESS;RACGAP1;NUP205;POLE;STMN1	NK	Tcruzi
HALLMARK_EPITHELIAL_MESENCHYMAL_TRANSITION	2.02943213613592e-05	0.000331473915568867	0.575610261071129	0.520291171466177	1.94480421288046	101	VIM;TGFB1;TGM2;WNT5A;COL4A2;PMEPA1;PTX3;MYL9;CXCL6;PDLIM4;FLNA;JUN;SERPINE2;MMP2;PPIB;ECM1;IL6;SPARC;HTRA1;ITGA5;COL8A2;DPYSL3;TIMP1;QSOX1;VEGFA;INHBA;VCAN;EMP3;SPP1;NT5E;TPM1;PVR;PMP22;GREM1;GADD45B;TNFRSF12A;IGFBP3;TNFAIP3;ITGB5;GEM;LGALS1;SLC6A8;CALD1;SDC4;MMP14;TPM4	NK	Tcruzi
HALLMARK_ESTROGEN_RESPONSE_EARLY	0.205314009661836	0.386937941285767	0.100990587455923	0.30141926477383	1.1592533806133	119	CLIC3;TGM2;EGR3;SYNGR1;SYBU;OLFM1;ALDH3B1;CA12;SLC7A5;CELSR1;PAPSS2;RARA;SCARB1;KLF4;NCOR2;TJP3;RAB31;CBFA2T3;KLF10;SLC16A1;CISH;CANT1;SLC37A1;MREG;LAD1;AMFR;ARL3;PPIF;SLC24A3;NXT1;NBL1;FKBP4;MYOF;FLNB;B4GALT1;RETREG1;CCND1;AQP3;KRT18;DHCR7	NK	Tcruzi
HALLMARK_ESTROGEN_RESPONSE_LATE	0.0186092112546412	0.0651322393912442	0.352487857583619	0.376640968463131	1.43768869110864	113	CLIC3;EGR3;PRLR;TSPAN13;OLFM1;CAV1;ALDH3B1;COX6C;ST6GALNAC2;CA12;SLC7A5;PAPSS2;SCARB1;TST;SNX10;KLF4;NCOR2;TJP3;RAB31;GINS2;DLG5;SLC16A1;SERPINA1;LLGL2;CA2;CISH;MDK;GALE;SGK1;UNC13B;ST14;AMFR;ARL3;PPIF;SLC24A3;CKB	NK	Tcruzi
HALLMARK_FATTY_ACID_METABOLISM	0.832932692307692	0.906971153846154	0.0304180507344859	0.208056645940678	0.803809251254264	126	SDHD;ALDH1A1;VNN1;NCAPH2;MAOA;ENO3;HSD17B10;LDHA;ACSL1;ECI1;ACADM;ACAA1;LGALS1;CA2;LTC4S;G0S2;BLVRA;CBR1;NTHL1;UBE2L6;YWHAH;ACOT2;ACADVL;D2HGDH;BPHL;PRDX6;IDH1;SDHA;PTS;MCEE;ME1;ERP29	NK	Tcruzi
HALLMARK_G2M_CHECKPOINT	0.636986301369863	0.761276311393251	0.142901149386948	-0.1997365457949	-0.944205049943938	156	E2F3;RBL1;MNAT1;HMGN2;TMPO;CDKN1B;KPNB1;EWSR1;PDS5B;SYNCRIP;NUMA1;FOXN3;GSPT1;RAD21;MCM3;NCL;XPO1;MCM5;SS18;SMAD3;SMC1A;SLC38A1;HIF1A;WRN;NOTCH2;NUP98;STAG1;NOLC1;ATF5;G3BP1;SUV39H1;AMD1;HNRNPU;EZH2;SMC4;NUP50;PAFAH1B1;LIG3;PRMT5;RPS6KA5;FANCC	NK	Tcruzi
HALLMARK_GLYCOLYSIS	0.145562130177515	0.297189349112426	0.122107920287081	0.310874112281318	1.22061499293924	142	SDC3;CHST12;P4HA2;GPC4;ADORA2B;DSC2;PPIA;SLC16A3;TPI1;QSOX1;VEGFA;AK4;VCAN;RRAGD;DDIT4;NT5E;PYGL;LDHA;BIK;CYB5A;CXCR4;IGFBP3;IER3;MET;GALE;NOL3;MERTK;CLN6;PSMC4;RBCK1;HK2;B4GALT2;GALK1;TALDO1;ALG1;MPI;HSPA5;IDH1;SRD5A3;G6PD;GOT2;ME1;FKBP4;CHPF2;B4GALT1;PFKP;ANKZF1;MED24;TXN;TGFA;IRS2;BPNT1;SLC25A13;B3GAT3;B3GALT6;SOD1;ENO1	NK	Tcruzi
HALLMARK_HEDGEHOG_SIGNALING	0.332833583208396	0.465967016491754	0.0855356947987884	0.39324553958531	1.11483566032955	21	NRCAM;VEGFA;CELSR1;ETS2;NRP2;NRP1;OPHN1;MYH9;CDK5R1;TLE3	NK	Tcruzi
HALLMARK_HEME_METABOLISM	0.78	0.868636363636364	0.12563992130984	-0.187132320938119	-0.873174919181321	147	RBM5;KAT2B;PIGQ;ISCA1;EPB41;SYNJ1;NFE2L1;TCEA1;CAST;CDR2;TNRC6B;CPOX;CCDC28A;MFHAS1;PPOX;BTRC;ERMAP;BACH1;UROD;DCAF11;NEK7;FOXO3;UROS;KHNYN;DCUN1D1;ALAD;SLC25A37;RHD;CAT;ADD1;TRAK2;TSPAN5;MARK3;KLF3;NNT	NK	Tcruzi
HALLMARK_HYPOXIA	0.000743208628840795	0.00728344456263979	0.477270815362862	0.425678174363872	1.67070156170158	141	GAPDH;SLC2A5;TGM2;PRDX5;SDC3;CAVIN3;JUN;P4HA2;GPC4;ADORA2B;F3;IL6;PDGFB;CAV1;NDST1;BTG1;CA12;TPI1;RBPJ;VEGFA;AK4;ENO3;HS3ST1;RRAGD;DDIT4;SCARB1;ALDOC;SLC6A6;LDHA;ERRFI1;GCNT2;CXCR4;ADM;CDKN1A;IGFBP3;TNFAIP3;S100A4;MAFF;IER3;SDC4;PLIN2;DTNA;XPNPEP1;PFKL;NOCT;DDIT3;HK2;GALK1;JMJD6;GAA;HSPA5;MYH9;PIM1;PGM1;SERPINE1;ZFP36	NK	Tcruzi
HALLMARK_IL2_STAT5_SIGNALING	0.107351225204201	0.263010501750292	0.143758989039275	0.309479774581606	1.22861921107934	165	CD81;TGM2;RGS16;CCR4;WLS;IL10;ECM1;TLR7;EEF1AKMT1;TNFRSF4;GPX4;FURIN;SYNGR2;ENO3;TNFRSF18;GLIPR2;NCS1;IL1R2;RRAGD;SPP1;NT5E;DENND5A;SLC29A2;CXCL10;IL4R;GADD45B;CTLA4;BATF3;PUS1;MAFF;CD83;SOCS1;IRF8;PLIN2;CA2;CISH;PLEC;CD79B;EMP1;RNH1;NRP1;SPRED2;FAH;ITGAV;HOPX;CD86;NFKBIZ;ITGAE;HK2;IRF4;ADAM19	NK	Tcruzi
HALLMARK_IL6_JAK_STAT3_SIGNALING	0.0664928292046936	0.181008257279444	0.197822021315103	0.376810095242673	1.35448991871479	75	TGFB1;ACVRL1;EBI3;JUN;IL6;CSF3R;CXCL11;CXCL9;CSF2RB;IL1R2;IRF1;CXCL3;CRLF2;SOCS3;CCL7;IL7;CXCL10;IL4R;TNFRSF12A;SOCS1;TLR2;PDGFC;LTBR	NK	Tcruzi
HALLMARK_INFLAMMATORY_RESPONSE	4.70114917221976e-08	2.30356309438768e-06	0.719512826338911	0.505150850481162	2.01211636598458	168	NFKBIA;CD82;RGS16;HRH1;CCL2;KCNJ2;PDPN;CXCL6;MEFV;MARCO;EBI3;FFAR2;ICOSLG;IL10;IL1A;ADORA2B;F3;RHOG;IL6;HBEGF;ITGA5;CSF3R;CXCL11;LY6E;ABCA1;BTG2;ADGRE1;CXCL9;TIMP1;SLAMF1;CCRL2;FZD5;OSM;LCK;SPHK1;TNFAIP6;INHBA;EDN1;EMP3;FPR1;NFKB1;AQP9;IRF1;PROK2;PTGIR;SGMS2;PTAFR;CCL20;PVR;SELENOS;CCL7;SLC1A2;LPAR1;LTA;ADM;CXCL10;IL4R;IRF7;OLR1;EREG;CDKN1A;TNFSF9;ACVR2A;MSR1;CLEC5A;GABBR1;STAB1;SCARF1;MET;TLR2;MMP14	NK	Tcruzi
HALLMARK_INTERFERON_ALPHA_RESPONSE	0.281795511221945	0.464655172413793	0.0845557442441281	0.299399423463243	1.11521925716742	95	HLA-C;IFITM2;BATF2;PSMB9;CXCL11;LY6E;TXNIP;CCRL2;PSME2;TAP1;IRF1;OGFR;IL7;B2M;PSMA3;CXCL10;IL4R;IRF7;IFIH1;ISG15	NK	Tcruzi
HALLMARK_INTERFERON_GAMMA_RESPONSE	0.327586206896552	0.465967016491754	0.0723570851036907	0.266090952272695	1.07433295773292	192	IFITM2;NFKBIA;UPP1;CCL2;FCGR1A;BATF2;HLA-A;VAMP8;IL6;CFB;PSMB9;ITGB7;CXCL11;LY6E;TXNIP;CXCL9;BTG1;SSPN;LYSMD2;PTGS2;PSME2;TNFAIP6;CSF2RB;PSMB10;FPR1;NFKB1;TAP1;IRF1;SOCS3;CCL7;OGFR;IL7;SERPING1;B2M;PSMA3;CXCL10;IL4R;IRF7;CFH;CDKN1A;TNFAIP3;IFIH1;SOCS1;SECTM1;ISG15;IRF8;CCL5;CD40;SLC25A28;IFI27;UBE2L6;TAPBP;CD86;EPSTI1;RBCK1;IFNAR2;IRF4	NK	Tcruzi
HALLMARK_KRAS_SIGNALING_DN	0.00567736466177779	0.028817241832853	0.407017918923954	0.46055046785039	1.63295502595007	66	PDCD1;EDAR;LFNG;KRT1;MEFV;CD40LG;SYNPO;WNT16;SKIL;KCNMB1;BTG2;EDN1;CD80;OXT;GPR19;C5;CCDC106;LYPD3;SGK1;GAMT;CLSTN3;THRB;FGGY	NK	Tcruzi
HALLMARK_KRAS_SIGNALING_UP	0.0417661097852029	0.136435958631663	0.241339976815091	0.349626736616641	1.35836389956542	133	RGS16;TMEM158;TSPAN13;TFPI;PCSK1N;ACE;HBEGF;CFB;F2RL1;PTGS2;WNT7A;GYPC;INHBA;EPHB2;EVI5;LAT2;SPP1;TRIB1;CLEC4A;TMEM176B;CCL20;KLF4;CD37;PLAU;KCNN4;TLR8;GNG11;MMP11;CXCR4;ALDH1A2;CXCL10;CFH;BIRC3;EREG;IGFBP3;TNFAIP3;IRF8;CA2;G0S2;GPNMB;TMEM176A;EMP1;NRP1;PDCD1LG2;YRDC;EPB41L3;FCER1G;LAPTM5;ETV5;ADAMDEC1;DUSP6;HDAC9;GADD45G;MMP9;JUP;CROT;AVL9	NK	Tcruzi
HALLMARK_MITOTIC_SPINDLE	0.280575539568345	0.464655172413793	0.227987202850442	-0.224373714872477	-1.0648564046206	174	CDC42;ACTN4;AKAP13;NEDD9;RASA1;KLC1;EPB41;CKAP5;SOS1;ABI1;TIAM1;LRPPRC;SPTAN1;STK38L;NCK1;PXN;PDLIM5;NUMA1;NIN;ARHGEF3;STAU1;SPTBN1;MID1IP1;APC;RICTOR;PCGF5;RASA2;ALMS1;SMC1A;BCL2L11;KIFAP3;RAPGEF6;CEP57;NOTCH2;DOCK2;CYTH2;YWHAE;TLK1;CNTRL;SORBS2;CD2AP;CNTROB;SMC4;TRIO;TSC1;PAFAH1B1;ALS2;TUBD1	NK	Tcruzi
HALLMARK_MTORC1_SIGNALING	0.413472706155633	0.533162173727	0.0614364107201271	0.258189190115605	1.03606711816005	185	CORO1A;FKBP2;GAPDH;ARPC5L;SQSTM1;PHGDH;NUPR1;PPIA;DHFR;BTG2;TPI1;SLC7A5;AK4;TUBA4A;CFP;DDIT4;SLC6A6;LDHA;BUB1;CXCR4;PSMA3;SQLE;CDKN1A;BCAT1;NFKBIB;SDF2L1;COPS5;PSAT1;TM7SF2;PFKL;DDIT3;ACSL3;PSMC4;SHMT2;HK2;PSMC2;SERP1;POLR3G;MAP2K3;HSPE1;MTHFD2L;LGMN;TUBG1;PRDX1;HSPA5;ATP5MC1;PGM1;IDH1;G6PD;ME1;SEC11A;PSMA4;SC5D;NFYC;SCD	NK	Tcruzi
HALLMARK_MYC_TARGETS_V1	0.590069284064665	0.732441253263708	0.0446854397644147	0.23446372012687	0.945443482683147	191	RPS10;RPL6;RPL18;RPS3;SRM;MRPL23;RACK1;TXNL4A;PCBP1;MRPL9;PPIA;SNRPD2;CYC1;VDAC1;LSM7;RNPS1;RPL34;U2AF1;BUB3;RPS5;HDGF;LDHA;PPM1G;EIF3B;SNRPG;PSMA7;RANBP1;PSMD8;CTPS1;COX5A	NK	Tcruzi
HALLMARK_MYC_TARGETS_V2	0.674897119341564	0.787379972565158	0.103197466945307	-0.227536555014304	-0.891422512453246	54	NOP2;LAS1L;GNL3;PRMT3;TBRG4;NOP56;MCM5;WDR43;TMEM97;NOLC1;UTP20;DDX18	NK	Tcruzi
HALLMARK_MYOGENESIS	0.00126004664589526	0.010290380941478	0.45505986738723	0.462555868770926	1.73210707986465	102	TGFB1;FST;COL4A2;LSP1;MYBPC3;TNNT1;SPARC;HBEGF;TNNI2;FABP3;VIPR1;SSPN;SYNGR2;ENO3;SPHK1;GABARAPL2;BIN1;FXYD1;GPX3;ACSL1;PLXNB2;GADD45B;CDKN1A;IGFBP3;ITGB5;MYH11;SLC6A8;CFD;NQO1;PTP4A3;MEF2D;DTNA;CLU;MRAS;CKB;KIFC3;OCEL1;DAPK2;NOTCH1;GAA;CNN3;MYH9;AEBP1;MYOM1;PDLIM7;SIRT2	NK	Tcruzi
HALLMARK_NOTCH_SIGNALING	0.138769670958512	0.297189349112426	0.139599673451922	0.420006281118425	1.2707266443891	28	LFNG;WNT5A;FZD1;NOTCH3;FZD5;PSENEN;DTX4;RBX1;NOTCH1;CUL1;ST3GAL6;CCND1;ARRB1;DTX1	NK	Tcruzi
HALLMARK_OXIDATIVE_PHOSPHORYLATION	0.00716383753267883	0.0319116399182966	0.407017918923954	0.361035344801298	1.46244019759525	197	NDUFC2;SDHD;UQCR11;NDUFB8;UQCRFS1;COX5B;NDUFB2;ATP5MG;ATP5F1D;COX4I1;BAX;GPX4;COX6C;ATP5MF;ATP5PF;CYC1;VDAC1;PDK4;UQCRH;NDUFB7;UQCR10;HSD17B10;ATP5MC3;SLC25A20;TIMM8B;COX8A;COX7C;LDHA;NDUFB3;ATP1B1;POLR2F;NDUFA1;COX6B1;SLC25A6;CYB5A;ISCU;MPC1;ECI1;COX17;ACADM;NDUFA6;COX7A2;NDUFA2;COX5A;ATP6V1F;ATP5MC2;ACAA1;MRPL34;ATP6V0B;FDX1;ETFA;NDUFS7;ATP5PD;NDUFS2;SLC25A4;NDUFS3;MTX2;ATP5F1E;SDHB;NDUFB6;ACADVL;SLC25A11;ATP6V0C;TOMM22;PHB2;ATP6V0E1;VDAC3;TIMM50;LDHB;HADHA;MRPS11;ATP5MC1;MGST3;IDH1;SDHA;ALAS1;GRPEL1;NQO2;GOT2;TIMM10;MRPL11	NK	Tcruzi
HALLMARK_P53_PATHWAY	0.00588106976180673	0.028817241832853	0.407017918923954	0.373583711010846	1.49143517867649	170	RPL18;CD81;TGFB1;MXD4;UPP1;CD82;HINT1;RGS16;RPS12;RACK1;JUN;NINJ1;DEF6;IER5;IL1A;VAMP8;STEAP3;BAX;HBEGF;OSGIN1;TXNIP;NUPR1;BTG2;BTG1;SPHK1;TCN2;PLK3;ADA;TAP1;DDIT4;KLF4;ISCU;CEBPA;PLXNB2;CDKN1A;RPS27L;TNFSF9;S100A4;SOCS1;IER3;TRAF4;RXRA;ST14;IRAK1;DDIT3;TPRKB;VDR;EI24;SERTAD3;RRP8;MAPKAPK3;PDGFA;RPL36;CDKN2B;NOTCH1	NK	Tcruzi
HALLMARK_PEROXISOME	0.709677419354839	0.808702175543886	0.107140237276725	-0.204781004720039	-0.874566944511242	83	ECH1;ATXN1;SOD2;CNBP;ESR2;ABCC5;PABPC1;ACSL5;BCL10;NUDT19	NK	Tcruzi
HALLMARK_PI3K_AKT_MTOR_SIGNALING	0.869837296620776	0.926565815965609	0.0302754424728262	0.205411106942335	0.762699671176555	91	CFL1;PPP1CA;GRK2;PFN1;SQSTM1;PIN1;FASLG;LCK;YWHAB;AKT1S1;RAC1;CXCR4;MAPK10;AKT1;CDKN1A	NK	Tcruzi
HALLMARK_PROTEIN_SECRETION	0.0849461640529742	0.219071686241881	0.287805130535564	-0.294574636361878	-1.26777513696462	89	COPB1;AP2B1;STX16;ARCN1;STX7;PAM;DNM1L;VAMP4;SNAP23;M6PR;GBF1;AP1G1;ADAM10;BET1;SEC31A;SEC22B;VAMP7;TPD52;COPE;PPT1;CLTC;ATP7A	NK	Tcruzi
HALLMARK_REACTIVE_OXYGEN_SPECIES_PATHWAY	0.133333333333333	0.297189349112426	0.13880510939114	0.372449234018562	1.25053049707609	48	LSP1;HHEX;GPX4;GPX3;PDLIM1;SELENOS;JUNB;NDUFA6;TXNRD2;CDKN2D;PRDX2;NQO1;NDUFS2;HMOX2;MGST1;SBNO2;LAMTOR5;GCLM;ATOX1;PRDX6;MSRA;PRDX1;G6PD;ERCC2;PFKP;TXN;FTL;SOD1;SCAF4	NK	Tcruzi
HALLMARK_SPERMATOGENESIS	0.19235836627141	0.377022397891963	0.110564716336619	0.345766318150694	1.20726859349679	57	SLC2A5;PHKG2;PCSK1N;ACE;COIL;CSNK2A2;BUB1;POMC;CLVS1;PEBP1;SIRT1;STRBP;TALDO1;VDAC3;GFI1;ARL4A;PGS1;CAMK4;GSTM3;AGFG1;SLC12A2	NK	Tcruzi
HALLMARK_TGF_BETA_SIGNALING	0.0585034013605442	0.168627450980392	0.216542836735348	0.416720727323956	1.39917586259921	48	SMURF2;TGFB1;PMEPA1;PPP1CA;SKIL;FURIN;NOG;NCOR2;JUNB;RAB31;KLF10;ID3;SMURF1;SKI;ARID4B	NK	Tcruzi
HALLMARK_TNFA_SIGNALING_VIA_NFKB	3.3697494149132e-07	8.25588606653733e-06	0.674962860011025	0.489985960702891	1.96777108903724	186	NFKBIA;PMEPA1;PTX3;CCL2;BCL3;CXCL6;PHLDA2;EGR3;JUN;ICOSLG;NINJ1;IER5;IL1A;F3;IL6;TNIP1;SQSTM1;CXCL2;HBEGF;F2RL1;CXCL11;ABCA1;BTG2;BTG1;SPSB1;CCRL2;PTGS2;VEGFA;SPHK1;FOSB;TNFAIP6;INHBA;EDN1;NFKB1;TAP1;DUSP4;CD80;IRF1;CXCL3;TRIB1;DENND5A;NFKB2;CCL20;SOCS3;KLF4;PLAU;BCL2A1;JUNB;RELB;FOSL1;ETS2;CXCL10;PLPP3;GADD45B;RCAN1;KLF10;OLR1;BIRC3;CDKN1A;TNFSF9;LAMB3;TNFAIP3;GEM;IFIH1;MAFF;CD83;IER3;SDC4;TLR2;G0S2;CCL5;SGK1;FUT4	NK	Tcruzi
HALLMARK_UNFOLDED_PROTEIN_RESPONSE	0.944162436548223	0.963832487309645	0.0956031492204301	-0.165864122214324	-0.739166857582098	105	EIF4A1;SSR1;YWHAZ;EXOSC10;EIF2S1;FUS;EEF2;CNOT2;EIF2AK3;NOP56;PAIP1;SLC30A5	NK	Tcruzi
HALLMARK_UV_RESPONSE_DN	0.0497427301085727	0.152337110957504	0.321775918075361	-0.301054853505639	-1.34163896962633	105	TGFBR3;AKT3;FYN;SYNE1;ATXN1;PIK3CD;CDKN1B;CELF2;ADD3;PHF3;PDLIM5;IGF1R;ATP2B1;BCKDHB;ATP2C1;SRI;ATP2B4;ANXA2;ABCC1;PTPRM;RASA2;SMAD3;NEK7;CITED2;MAP2K5;NOTCH2;SFMBT1;SCAF8;ANXA4;WDR37;MIOS;SIPA1L1;MTA1;PRDM2;PDGFRB	NK	Tcruzi
HALLMARK_UV_RESPONSE_UP	0.00226427984713405	0.013868714063696	0.431707695803346	0.418928180647499	1.61165360650845	123	NFKBIA;MRPL23;SLC6A12;PPP1R2;HTR7;MGAT1;AP2S1;OLFM1;IL6;SQSTM1;CXCL2;MAOA;BTG2;SULT1A1;FURIN;CLTB;BTG1;TUBA4A;FOSB;CDC34;TAP1;GPX3;FEN1;IRF1;TST;JUNB;SPR;ATP6V1F;BID;ACAA1;DLG4;SLC6A8;DGAT1;CA2;MMP14;WIZ;SLC25A4;STARD3;SELENOW;NR4A1;PPIF;CDKN2B;GCH1;NPTXR;ATF3;HLA-F;CHKA;ALAS1;GRPEL1;PPAT;FKBP4	NK	Tcruzi
HALLMARK_WNT_BETA_CATENIN_SIGNALING	0.320644216691069	0.465967016491754	0.0862865626267245	0.352266582147174	1.09348255202781	32	FZD1;NKD1;RBPJ;AXIN2;NCOR2;WNT5B;AXIN1;NOTCH1;CUL1;FRAT1;HDAC5;DVL2;NOTCH4;DLL1;PPARD;CSNK1E;HDAC2;NUMB;CTNNB1	NK	Tcruzi
HALLMARK_XENOBIOTIC_METABOLISM	0.00854403522308872	0.0348881438276123	0.380730400722792	0.383651468705322	1.48604649532692	132	DDT;HES6;UPP1;SLC6A12;VNN1;NINJ1;CYP2S1;UPB1;CFB;MAOA;CES1;PDK4;SPINT2;DHRS7;PYCR1;PAPSS2;PSMB10;AQP9;TMEM176B;SERTAD1;SLC6A6;CYB5A;GCNT2;ETS2;ABCC3;SMOX;BCAT1;NQO1;GSS;IRF8;CA2;APOE;PTGR1;SLC46A3;CBR1;COMT;FAH;NFS1;SHMT2;ACSM1;DHRS1;BPHL;TKFC;GSTO1;GCH1;JUP;CROT;SERPINE1;IDH1;PTS;ALAS1	NK	Tcruzi
