## Supplemental Table 5 for "Genetic ancestry shapes context-dependent immune regulation across Indigenous South American populations"

pathway	pathway_label	celltype	pathogen	framing	rho	p	p_adj	significant_fdr05
HALLMARK_INTERFERON_ALPHA_RESPONSE	Interferon Alpha Response	monocyte	IAV	After	-0.349318048982479	7.80177734449131e-10	1.95044433612283e-07	TRUE
HALLMARK_ANGIOGENESIS	Angiogenesis	monocyte	IAV	After	0.34197498291458	1.82448350765215e-09	2.28060438456519e-07	TRUE
HALLMARK_HYPOXIA	Hypoxia	CD4T	IAV	After	0.318798987218348	3.8370529796299e-09	2.39815811226869e-07	TRUE
HALLMARK_INTERFERON_ALPHA_RESPONSE	Interferon Alpha Response	CD4T	IAV	After	-0.318943908826277	3.77266930738288e-09	2.39815811226869e-07	TRUE
HALLMARK_INTERFERON_GAMMA_RESPONSE	Interferon Gamma Response	monocyte	IAV	After	-0.330694941433196	6.44962839811667e-09	2.68734516588194e-07	TRUE
HALLMARK_UV_RESPONSE_UP	Uv Response Up	monocyte	IAV	After	0.331354081354081	5.99909180715385e-09	2.68734516588194e-07	TRUE
HALLMARK_HEDGEHOG_SIGNALING	Hedgehog Signaling	monocyte	IAV	After	0.327512839257806	9.12722146666807e-09	3.25972195238145e-07	TRUE
HALLMARK_HEME_METABOLISM	Heme Metabolism	CD4T	IAV	After	0.306205499841805	1.61500270313944e-08	4.48611861983178e-07	TRUE
HALLMARK_MITOTIC_SPINDLE	Mitotic Spindle	CD4T	IAV	After	0.306921425941803	1.49089519792438e-08	4.48611861983178e-07	TRUE
HALLMARK_INTERFERON_ALPHA_RESPONSE	Interferon Alpha Response	NK	IAV	After	-0.316247362441162	2.07840855045021e-08	4.89768698144288e-07	TRUE
HALLMARK_INTERFERON_GAMMA_RESPONSE	Interferon Gamma Response	CD4T	IAV	After	-0.303607262442513	2.15498227183487e-08	4.89768698144288e-07	TRUE
HALLMARK_INTERFERON_GAMMA_RESPONSE	Interferon Gamma Response	NK	IAV	After	-0.310731767741054	3.72214768283521e-08	7.75447433924003e-07	TRUE
HALLMARK_MYC_TARGETS_V2	Myc Targets V2	CD4T	IAV	After	-0.293273416819088	6.60746330003173e-08	1.27066601923687e-06	TRUE
HALLMARK_MITOTIC_SPINDLE	Mitotic Spindle	NK	IAV	After	0.297506385668765	1.43715261706769e-07	2.56634395904946e-06	TRUE
HALLMARK_P53_PATHWAY	P53 Pathway	CD4T	IAV	After	0.284799509804331	1.60457982170972e-07	2.67429970284954e-06	TRUE
HALLMARK_P53_PATHWAY	P53 Pathway	NK	IAV	After	0.295715408469233	1.71714055916819e-07	2.6830321237003e-06	TRUE
HALLMARK_OXIDATIVE_PHOSPHORYLATION	Oxidative Phosphorylation	CD4T	IAV	After	-0.281320723372533	2.29101437405033e-07	3.36913878536813e-06	TRUE
HALLMARK_ANDROGEN_RESPONSE	Androgen Response	monocyte	IAV	After	0.289732533021124	4.22728609125111e-07	5.8712306822932e-06	TRUE
HALLMARK_HEME_METABOLISM	Heme Metabolism	NK	IAV	After	0.278657770867682	8.82815761156132e-07	1.16159968573175e-05	TRUE
HALLMARK_EPITHELIAL_MESENCHYMAL_TRANSITION	Epithelial Mesenchymal Transition	monocyte	IAV	After	0.281029046129717	9.51322277019788e-07	1.18915284627474e-05	TRUE
HALLMARK_UNFOLDED_PROTEIN_RESPONSE	Unfolded Protein Response	CD4T	IAV	After	-0.265099854827952	1.13390379787708e-06	1.34988547366319e-05	TRUE
HALLMARK_APICAL_JUNCTION	Apical Junction	CD4T	IAV	After	0.262873271229638	1.40130312398232e-06	1.59238991361628e-05	TRUE
HALLMARK_MYC_TARGETS_V1	Myc Targets V1	CD4T	IAV	After	-0.260900467405578	1.68784364512051e-06	1.83461265773968e-05	TRUE
HALLMARK_INFLAMMATORY_RESPONSE	Inflammatory Response	CD4T	IAV	After	-0.236838471678094	1.4538898742869e-05	0.000151446861904885	TRUE
HALLMARK_TGF_BETA_SIGNALING	Tgf Beta Signaling	CD4T	IAV	After	0.236101508570494	1.54784057978151e-05	0.000154784057978151	TRUE
HALLMARK_PEROXISOME	Peroxisome	NK	IAV	After	0.238399439598835	2.81260850170082e-05	0.00027044312516354	TRUE
HALLMARK_PI3K_AKT_MTOR_SIGNALING	Pi3k Akt Mtor Signaling	monocyte	IAV	After	0.235306997051964	4.41930034682766e-05	0.000394580388109613	TRUE
HALLMARK_WNT_BETA_CATENIN_SIGNALING	Wnt Beta Catenin Signaling	monocyte	IAV	After	0.235702755836984	4.28756437078931e-05	0.000394580388109613	TRUE
HALLMARK_GLYCOLYSIS	Glycolysis	monocyte	IAV	After	0.230750274374435	6.23879621293876e-05	0.000519899684411564	TRUE
HALLMARK_IL6_JAK_STAT3_SIGNALING	Il6 Jak Stat3 Signaling	CD4T	IAV	After	-0.219292939496063	6.12458654564606e-05	0.000519899684411564	TRUE
HALLMARK_COMPLEMENT	Complement	NK	IAV	After	-0.22495750006407	7.91151066233734e-05	0.000638025053414301	TRUE
HALLMARK_UNFOLDED_PROTEIN_RESPONSE	Unfolded Protein Response	NK	IAV	After	-0.224227953425196	8.35412284247632e-05	0.000652665847068463	TRUE
HALLMARK_UV_RESPONSE_DN	Uv Response Dn	NK	IAV	After	0.223532577589079	8.79761522005197e-05	0.000666486001519089	TRUE
HALLMARK_UV_RESPONSE_UP	Uv Response Up	CD4T	IAV	After	-0.212724718233492	0.000102026333808608	0.000750193630945644	TRUE
HALLMARK_TGF_BETA_SIGNALING	Tgf Beta Signaling	NK	IAV	After	0.218052862231866	0.000131523772727054	0.000913359532826763	TRUE
HALLMARK_MYOGENESIS	Myogenesis	CD4T	IAV	After	0.209662664904678	0.000128765910918711	0.000913359532826763	TRUE
HALLMARK_BILE_ACID_METABOLISM	Bile Acid Metabolism	NK	IAV	After	0.213150206306222	0.000186933430899312	0.00126306372229265	TRUE
HALLMARK_HYPOXIA	Hypoxia	NK	IAV	After	0.212516765050103	0.000195510361190897	0.0012862523762559	TRUE
HALLMARK_UV_RESPONSE_DN	Uv Response Dn	CD4T	IAV	After	0.201221816044725	0.000240525114750809	0.00154182765865903	TRUE
HALLMARK_ADIPOGENESIS	Adipogenesis	monocyte	IAV	After	0.209905146146757	0.000277689471736481	0.00169322848619806	TRUE
HALLMARK_HEDGEHOG_SIGNALING	Hedgehog Signaling	NK	IAV	After	0.207697827591215	0.000273882437424303	0.00169322848619806	TRUE
HALLMARK_NOTCH_SIGNALING	Notch Signaling	monocyte	IAV	After	0.204601795205822	0.000397282290808465	0.00236477554052658	TRUE
HALLMARK_E2F_TARGETS	E2f Targets	CD4T	IAV	After	-0.193487209582858	0.000417340738665084	0.00242639964340165	TRUE
HALLMARK_HYPOXIA	Hypoxia	monocyte	IAV	After	0.203183659559499	0.00043656684920845	0.00245182829832215	TRUE
HALLMARK_ESTROGEN_RESPONSE_LATE	Estrogen Response Late	CD4T	IAV	After	-0.192686467610939	0.000441329093697988	0.00245182829832215	TRUE
HALLMARK_PEROXISOME	Peroxisome	monocyte	IAV	After	0.201432060492463	0.000490072378797508	0.0026265436854632	TRUE
HALLMARK_PI3K_AKT_MTOR_SIGNALING	Pi3k Akt Mtor Signaling	CD8T	IAV	After	0.204060275225709	0.000493790212867083	0.0026265436854632	TRUE
HALLMARK_UV_RESPONSE_DN	Uv Response Dn	monocyte	IAV	After	0.198345233580133	0.000599442417165513	0.00301201972498936	TRUE
HALLMARK_IL6_JAK_STAT3_SIGNALING	Il6 Jak Stat3 Signaling	NK	IAV	After	-0.196543196166036	0.000580992517244807	0.00301201972498936	TRUE
HALLMARK_INFLAMMATORY_RESPONSE	Inflammatory Response	NK	IAV	After	-0.195991337701501	0.000602403944997871	0.00301201972498936	TRUE
HALLMARK_BILE_ACID_METABOLISM	Bile Acid Metabolism	CD4T	IAV	After	0.187628569925928	0.000625025783313175	0.00306385187898615	TRUE
HALLMARK_MYOGENESIS	Myogenesis	monocyte	IAV	After	0.184481308642382	0.00142935023464511	0.00687187612810149	TRUE
HALLMARK_IL2_STAT5_SIGNALING	Il2 Stat5 Signaling	NK	IAV	After	-0.174273656873884	0.00232225850527874	0.0109540495532016	TRUE
HALLMARK_SPERMATOGENESIS	Spermatogenesis	CD4T	IAV	After	0.164676526790045	0.00272336466865341	0.0126081697622843	TRUE
HALLMARK_MTORC1_SIGNALING	Mtorc1 Signaling	monocyte	IAV	After	0.171497305725494	0.00306086722734253	0.0139130328515569	TRUE
HALLMARK_ESTROGEN_RESPONSE_LATE	Estrogen Response Late	NK	IAV	After	-0.16769107885767	0.00339764780848072	0.0151680705735746	TRUE
HALLMARK_KRAS_SIGNALING_DN	Kras Signaling Dn	CD4T	IAV	After	0.159736503131759	0.00365462345101596	0.0160290502237542	TRUE
HALLMARK_HEME_METABOLISM	Heme Metabolism	CD8T	IAV	After	0.169857912739132	0.00381745375598243	0.0164545420516484	TRUE
HALLMARK_EPITHELIAL_MESENCHYMAL_TRANSITION	Epithelial Mesenchymal Transition	CD4T	IAV	After	0.158302313486475	0.0039745064327894	0.0168411289524974	TRUE
HALLMARK_COMPLEMENT	Complement	monocyte	IAV	After	-0.165958056897654	0.00417196630681636	0.0173711627423224	TRUE
HALLMARK_PANCREAS_BETA_CELLS	Pancreas Beta Cells	B	IAV	After	-0.16217086613301	0.00423856370912667	0.0173711627423224	TRUE
HALLMARK_PROTEIN_SECRETION	Protein Secretion	CD8T	IAV	After	0.166895855705365	0.00448504188634122	0.018084846315892	TRUE
HALLMARK_TGF_BETA_SIGNALING	Tgf Beta Signaling	monocyte	IAV	After	0.162618842149044	0.00500650387802178	0.0198670788810388	TRUE
HALLMARK_G2M_CHECKPOINT	G2m Checkpoint	CD4T	IAV	After	-0.149510847833146	0.006551986482121	0.0255936971957852	TRUE
HALLMARK_EPITHELIAL_MESENCHYMAL_TRANSITION	Epithelial Mesenchymal Transition	NK	IAV	After	0.154625018153239	0.00695872576547621	0.0267643298672162	TRUE
HALLMARK_ADIPOGENESIS	Adipogenesis	B	IAV	After	-0.152304025183707	0.00726988688170277	0.0275374503094802	TRUE
HALLMARK_ESTROGEN_RESPONSE_EARLY	Estrogen Response Early	CD4T	IAV	After	-0.146135242914828	0.0078863055847338	0.0294265133758724	TRUE
HALLMARK_GLYCOLYSIS	Glycolysis	NK	IAV	After	0.151441580741336	0.00822356969159816	0.0302337121014638	TRUE
HALLMARK_MYC_TARGETS_V1	Myc Targets V1	NK	IAV	After	-0.150866656984939	0.00847269235795302	0.0306981607172211	TRUE
HALLMARK_MITOTIC_SPINDLE	Mitotic Spindle	CD8T	IAV	After	0.153054528099272	0.00921598900412823	0.0329142464433151	TRUE
HALLMARK_DNA_REPAIR	Dna Repair	CD4T	IAV	After	-0.14209079472305	0.00980066649849906	0.0345093890792221	TRUE
HALLMARK_ADIPOGENESIS	Adipogenesis	CD8T	IAV	After	0.15147506264169	0.00997126114723621	0.0346224345390146	TRUE
HALLMARK_MTORC1_SIGNALING	Mtorc1 Signaling	CD4T	IAV	After	-0.140654267632477	0.0105739732366533	0.0362122371118264	TRUE
HALLMARK_SPERMATOGENESIS	Spermatogenesis	monocyte	IAV	After	0.147390373900441	0.0110390679672645	0.0372941485380556	TRUE
HALLMARK_APICAL_SURFACE	Apical Surface	CD4T	IAV	After	0.137079312023067	0.0127378092386675	0.0424593641288916	TRUE
HALLMARK_XENOBIOTIC_METABOLISM	Xenobiotic Metabolism	monocyte	IAV	After	0.144068565209505	0.0130019380567465	0.042769533081403	TRUE
HALLMARK_G2M_CHECKPOINT	G2m Checkpoint	monocyte	IAV	After	-0.142552864029374	0.013995481370252	0.0454398745787403	TRUE
HALLMARK_KRAS_SIGNALING_DN	Kras Signaling Dn	monocyte	IAV	After	-0.141643626542955	0.0146230016480413	0.0468685950257733	TRUE
HALLMARK_ALLOGRAFT_REJECTION	Allograft Rejection	CD4T	IAV	After	-0.133115004812633	0.0155856256980984	0.0493216003104379	TRUE
HALLMARK_MYOGENESIS	Myogenesis	CD8T	IAV	After	-0.137795310822098	0.0191644280208027	0.0598888375650084	FALSE
HALLMARK_ESTROGEN_RESPONSE_EARLY	Estrogen Response Early	NK	IAV	After	-0.13408153153538	0.0194098291624572	0.0599068801310407	FALSE
HALLMARK_KRAS_SIGNALING_DN	Kras Signaling Dn	CD8T	IAV	After	-0.133619198186374	0.0231571137956787	0.0706009566941422	FALSE
HALLMARK_MYC_TARGETS_V2	Myc Targets V2	NK	IAV	After	-0.129367242159936	0.0241435907659685	0.07272165893364	FALSE
HALLMARK_COAGULATION	Coagulation	monocyte	IAV	After	0.125768843889649	0.0302983834464022	0.0866919665990984	FALSE
HALLMARK_KRAS_SIGNALING_UP	Kras Signaling Up	monocyte	IAV	After	0.126588302762799	0.0292301763261986	0.0866919665990984	FALSE
HALLMARK_OXIDATIVE_PHOSPHORYLATION	Oxidative Phosphorylation	B	IAV	After	-0.123093020000544	0.0303084261778528	0.0866919665990984	FALSE
HALLMARK_IL2_STAT5_SIGNALING	Il2 Stat5 Signaling	CD4T	IAV	After	-0.119152442338147	0.0305155722428826	0.0866919665990984	FALSE
HALLMARK_PI3K_AKT_MTOR_SIGNALING	Pi3k Akt Mtor Signaling	CD4T	IAV	After	0.119372162195329	0.0302086241769787	0.0866919665990984	FALSE
HALLMARK_PANCREAS_BETA_CELLS	Pancreas Beta Cells	monocyte	IAV	After	0.124666307552214	0.0317881817048094	0.0892926452382286	FALSE
HALLMARK_FATTY_ACID_METABOLISM	Fatty Acid Metabolism	monocyte	IAV	After	0.123944414212871	0.0327971674251403	0.0911032428476119	FALSE
HALLMARK_FATTY_ACID_METABOLISM	Fatty Acid Metabolism	B	IAV	After	-0.115172961754159	0.0427715447775572	0.117504243894388	FALSE
HALLMARK_XENOBIOTIC_METABOLISM	Xenobiotic Metabolism	CD8T	IAV	After	-0.118076104681223	0.044944842590592	0.122132724430957	FALSE
HALLMARK_ALLOGRAFT_REJECTION	Allograft Rejection	monocyte	IAV	After	-0.11540124627373	0.0469615123492943	0.122295605076287	FALSE
HALLMARK_CHOLESTEROL_HOMEOSTASIS	Cholesterol Homeostasis	monocyte	IAV	After	0.115604622316032	0.0465726251850685	0.122295605076287	FALSE
HALLMARK_NOTCH_SIGNALING	Notch Signaling	NK	IAV	After	-0.11443630989501	0.0462397090397242	0.122295605076287	FALSE
HALLMARK_COMPLEMENT	Complement	CD4T	IAV	After	-0.109743223286966	0.0464066860033391	0.122295605076287	FALSE
HALLMARK_XENOBIOTIC_METABOLISM	Xenobiotic Metabolism	CD4T	IAV	After	-0.109060689262528	0.0477899227189943	0.123169903914934	FALSE
HALLMARK_FATTY_ACID_METABOLISM	Fatty Acid Metabolism	NK	IAV	After	0.110693325587951	0.0538932906246985	0.13748288424668	FALSE
HALLMARK_TGF_BETA_SIGNALING	Tgf Beta Signaling	B	IAV	After	0.108532632174683	0.0563157549288155	0.139395432992118	FALSE
HALLMARK_ESTROGEN_RESPONSE_LATE	Estrogen Response Late	CD8T	IAV	After	-0.112735652070159	0.0556168794566522	0.139395432992118	FALSE
HALLMARK_IL2_STAT5_SIGNALING	Il2 Stat5 Signaling	CD8T	IAV	After	-0.112431889591536	0.0562823076364535	0.139395432992118	FALSE
HALLMARK_ESTROGEN_RESPONSE_EARLY	Estrogen Response Early	CD8T	IAV	After	-0.111186015988546	0.0590809783490231	0.1448063194829	FALSE
HALLMARK_REACTIVE_OXYGEN_SPECIES_PATHWAY	Reactive Oxygen Species Pathway	CD8T	IAV	After	0.110753987193255	0.0600779392740565	0.145820240956448	FALSE
HALLMARK_ESTROGEN_RESPONSE_EARLY	Estrogen Response Early	monocyte	IAV	After	0.107941376397752	0.0632214795980955	0.151974710572345	FALSE
HALLMARK_MITOTIC_SPINDLE	Mitotic Spindle	B	IAV	After	0.104483581951274	0.0661986013849035	0.157615717583104	FALSE
HALLMARK_ESTROGEN_RESPONSE_LATE	Estrogen Response Late	B	IAV	After	-0.103000031217807	0.0701586102685313	0.165468420444649	FALSE
HALLMARK_TNFA_SIGNALING_VIA_NFKB	Tnfa Signaling via Nfkb	CD4T	IAV	After	-0.099018356458737	0.0724524837132941	0.169281504003023	FALSE
HALLMARK_HEME_METABOLISM	Heme Metabolism	monocyte	IAV	After	-0.102344870801247	0.0782519757224331	0.179477008537691	FALSE
HALLMARK_IL6_JAK_STAT3_SIGNALING	Il6 Jak Stat3 Signaling	monocyte	IAV	After	-0.102369147671161	0.0781810103270169	0.179477008537691	FALSE
HALLMARK_ANGIOGENESIS	Angiogenesis	CD4T	IAV	After	-0.0964979225954992	0.0800533155622207	0.181939353550502	FALSE
HALLMARK_ANGIOGENESIS	Angiogenesis	NK	IAV	After	-0.0987941977976918	0.0854957506641838	0.192557996991405	FALSE
HALLMARK_TNFA_SIGNALING_VIA_NFKB	Tnfa Signaling via Nfkb	NK	IAV	After	-0.0984994746239076	0.0864364469535408	0.192938497664154	FALSE
HALLMARK_ANDROGEN_RESPONSE	Androgen Response	CD4T	IAV	After	0.0930288198656136	0.0915574941891215	0.202560827852039	FALSE
HALLMARK_OXIDATIVE_PHOSPHORYLATION	Oxidative Phosphorylation	monocyte	IAV	After	0.097132214581879	0.0947415083488491	0.207766465677301	FALSE
HALLMARK_DNA_REPAIR	Dna Repair	CD8T	IAV	After	0.0981356640019091	0.0958799367316016	0.208434645068699	FALSE
HALLMARK_DNA_REPAIR	Dna Repair	monocyte	IAV	After	0.0959087519490204	0.0989882111666161	0.209720786369949	FALSE
HALLMARK_MYC_TARGETS_V1	Myc Targets V1	monocyte	IAV	After	0.0962994721383983	0.0976158573047478	0.209720786369949	FALSE
HALLMARK_UV_RESPONSE_UP	Uv Response Up	NK	IAV	After	-0.09479578674002	0.0989818969303575	0.209720786369949	FALSE
HALLMARK_HEDGEHOG_SIGNALING	Hedgehog Signaling	B	IAV	After	0.092530585897809	0.103911235715544	0.21830091536879	FALSE
HALLMARK_CHOLESTEROL_HOMEOSTASIS	Cholesterol Homeostasis	CD8T	IAV	After	-0.0955216163544525	0.105092195774128	0.218942074529434	FALSE
HALLMARK_MTORC1_SIGNALING	Mtorc1 Signaling	NK	IAV	After	-0.0915734800399798	0.111037735517409	0.229416808920266	FALSE
HALLMARK_FATTY_ACID_METABOLISM	Fatty Acid Metabolism	CD8T	IAV	After	0.09046553712763	0.124883738415271	0.255909300031292	FALSE
HALLMARK_ANDROGEN_RESPONSE	Androgen Response	NK	IAV	After	-0.0878048676308528	0.126570152044114	0.257256406593727	FALSE
HALLMARK_BILE_ACID_METABOLISM	Bile Acid Metabolism	B	IAV	After	-0.0859841111434478	0.13084143055749	0.263793206769134	FALSE
HALLMARK_WNT_BETA_CATENIN_SIGNALING	Wnt Beta Catenin Signaling	CD4T	IAV	After	0.0815843538090758	0.139111291385353	0.278222582770705	FALSE
HALLMARK_CHOLESTEROL_HOMEOSTASIS	Cholesterol Homeostasis	NK	IAV	After	-0.0829244227270009	0.149127339933707	0.295887579233545	FALSE
HALLMARK_INTERFERON_ALPHA_RESPONSE	Interferon Alpha Response	CD8T	IAV	After	-0.0831667859841706	0.158409477145998	0.311829679421257	FALSE
HALLMARK_PEROXISOME	Peroxisome	CD4T	IAV	After	0.0772844562392676	0.161223145673938	0.31488895639441	FALSE
HALLMARK_MYOGENESIS	Myogenesis	B	IAV	After	0.0789627229177975	0.165406570712697	0.320555369598249	FALSE
HALLMARK_PROTEIN_SECRETION	Protein Secretion	CD4T	IAV	After	-0.0755417238158127	0.170902764956518	0.32865916337792	FALSE
HALLMARK_PANCREAS_BETA_CELLS	Pancreas Beta Cells	CD4T	IAV	After	0.0751937783884817	0.172886249666765	0.32993559096711	FALSE
HALLMARK_APICAL_JUNCTION	Apical Junction	monocyte	IAV	After	0.0787308052408724	0.175890972306971	0.333126841490475	FALSE
HALLMARK_PROTEIN_SECRETION	Protein Secretion	monocyte	IAV	After	0.0779356232376367	0.180306075326606	0.338921194222944	FALSE
HALLMARK_REACTIVE_OXYGEN_SPECIES_PATHWAY	Reactive Oxygen Species Pathway	monocyte	IAV	After	0.0773300756522233	0.183722883478106	0.340227561996492	FALSE
HALLMARK_WNT_BETA_CATENIN_SIGNALING	Wnt Beta Catenin Signaling	NK	IAV	After	-0.0765319198011259	0.183138803482947	0.340227561996492	FALSE
HALLMARK_HYPOXIA	Hypoxia	B	IAV	After	0.0729882389431061	0.199863210813268	0.367395608112625	FALSE
HALLMARK_ALLOGRAFT_REJECTION	Allograft Rejection	NK	IAV	After	-0.0733365226082574	0.202147469046049	0.368882242784762	FALSE
HALLMARK_ANGIOGENESIS	Angiogenesis	CD8T	IAV	After	-0.07438800063636	0.207227024920641	0.375411277030147	FALSE
HALLMARK_REACTIVE_OXYGEN_SPECIES_PATHWAY	Reactive Oxygen Species Pathway	CD4T	IAV	After	-0.069002887579734	0.211096123784102	0.379669287381479	FALSE
HALLMARK_PROTEIN_SECRETION	Protein Secretion	B	IAV	After	0.0700110672159658	0.218865098098746	0.38076307062124	FALSE
HALLMARK_SPERMATOGENESIS	Spermatogenesis	B	IAV	After	-0.0699421866361605	0.219319528677834	0.38076307062124	FALSE
HALLMARK_E2F_TARGETS	E2f Targets	CD8T	IAV	After	-0.072712584019409	0.217664204846577	0.38076307062124	FALSE
HALLMARK_INFLAMMATORY_RESPONSE	Inflammatory Response	CD8T	IAV	After	-0.0732410611303345	0.214332134977792	0.38076307062124	FALSE
HALLMARK_OXIDATIVE_PHOSPHORYLATION	Oxidative Phosphorylation	CD8T	IAV	After	0.0727274987073937	0.217569661299266	0.38076307062124	FALSE
HALLMARK_XENOBIOTIC_METABOLISM	Xenobiotic Metabolism	B	IAV	After	-0.0696892216997995	0.22099422131437	0.381024519507534	FALSE
HALLMARK_BILE_ACID_METABOLISM	Bile Acid Metabolism	monocyte	IAV	After	-0.0697927946250094	0.230313244836363	0.394371994582814	FALSE
HALLMARK_MYC_TARGETS_V2	Myc Targets V2	monocyte	IAV	After	-0.0693122958223629	0.233544205841309	0.397184023539641	FALSE
HALLMARK_UV_RESPONSE_DN	Uv Response Dn	B	IAV	After	0.0665263543744707	0.242707481579518	0.409978854019456	FALSE
HALLMARK_ESTROGEN_RESPONSE_LATE	Estrogen Response Late	monocyte	IAV	After	-0.067096687902057	0.248856081348133	0.41754376065123	FALSE
HALLMARK_APOPTOSIS	Apoptosis	CD4T	IAV	After	-0.0633158831911805	0.251247127744289	0.418745212907149	FALSE
HALLMARK_INTERFERON_GAMMA_RESPONSE	Interferon Gamma Response	CD8T	IAV	After	-0.0662013284015432	0.261786692687628	0.433421676635146	FALSE
HALLMARK_COAGULATION	Coagulation	NK	IAV	After	-0.0619140775164661	0.281711405155745	0.457323709668417	FALSE
HALLMARK_G2M_CHECKPOINT	G2m Checkpoint	CD8T	IAV	After	0.0635335878773416	0.281531077092959	0.457323709668417	FALSE
HALLMARK_NOTCH_SIGNALING	Notch Signaling	CD8T	IAV	After	-0.0638110010738575	0.279432227814841	0.457323709668417	FALSE
HALLMARK_UV_RESPONSE_DN	Uv Response Dn	CD8T	IAV	After	0.0627580241021358	0.287455243032994	0.463637488762894	FALSE
HALLMARK_FATTY_ACID_METABOLISM	Fatty Acid Metabolism	CD4T	IAV	After	0.0583945590952083	0.290043088969676	0.46481264257961	FALSE
HALLMARK_CHOLESTEROL_HOMEOSTASIS	Cholesterol Homeostasis	CD4T	IAV	After	0.0572675765450722	0.299464704217071	0.476854624549476	FALSE
HALLMARK_PEROXISOME	Peroxisome	B	IAV	After	-0.0587670174809647	0.302167707200524	0.478113460760323	FALSE
HALLMARK_UNFOLDED_PROTEIN_RESPONSE	Unfolded Protein Response	B	IAV	After	-0.0576121600406033	0.311780161178985	0.490220379212241	FALSE
HALLMARK_E2F_TARGETS	E2f Targets	NK	IAV	After	-0.0570182557513732	0.321563290643038	0.502442641629748	FALSE
HALLMARK_E2F_TARGETS	E2f Targets	monocyte	IAV	After	-0.0572105051970824	0.325609005002979	0.504087536731853	FALSE
HALLMARK_APOPTOSIS	Apoptosis	NK	IAV	After	0.0564228295133223	0.326648723802241	0.504087536731853	FALSE
HALLMARK_UV_RESPONSE_UP	Uv Response Up	CD8T	IAV	After	0.0571456270134829	0.332810289103973	0.510445228687075	FALSE
HALLMARK_COAGULATION	Coagulation	CD4T	IAV	After	-0.0531556763606645	0.335548176804908	0.511506367080652	FALSE
HALLMARK_OXIDATIVE_PHOSPHORYLATION	Oxidative Phosphorylation	NK	IAV	After	-0.0543742898880052	0.344540133316219	0.522030505024575	FALSE
HALLMARK_SPERMATOGENESIS	Spermatogenesis	CD8T	IAV	After	0.0527328679950682	0.371535162486176	0.559540907358699	FALSE
HALLMARK_EPITHELIAL_MESENCHYMAL_TRANSITION	Epithelial Mesenchymal Transition	B	IAV	After	-0.0495785092591007	0.38413402124556	0.575050930008323	FALSE
HALLMARK_REACTIVE_OXYGEN_SPECIES_PATHWAY	Reactive Oxygen Species Pathway	B	IAV	After	-0.0476405883851633	0.403010871248587	0.599718558405636	FALSE
HALLMARK_MYC_TARGETS_V1	Myc Targets V1	B	IAV	After	-0.0467809909740258	0.411558300091465	0.603523377894212	FALSE
HALLMARK_MYOGENESIS	Myogenesis	NK	IAV	After	0.04687422581775	0.415224083991218	0.603523377894212	FALSE
HALLMARK_MYC_TARGETS_V1	Myc Targets V1	CD8T	IAV	After	0.0484593127311777	0.411580867743276	0.603523377894212	FALSE
HALLMARK_MYC_TARGETS_V2	Myc Targets V2	CD8T	IAV	After	-0.0482032772541065	0.414058398320456	0.603523377894212	FALSE
HALLMARK_GLYCOLYSIS	Glycolysis	CD4T	IAV	After	0.0443531913224013	0.421745673777378	0.60945906615228	FALSE
HALLMARK_MYC_TARGETS_V2	Myc Targets V2	B	IAV	After	-0.0445687562120918	0.434042664282586	0.620223226356199	FALSE
HALLMARK_NOTCH_SIGNALING	Notch Signaling	B	IAV	After	-0.0444910138033057	0.434845463455199	0.620223226356199	FALSE
HALLMARK_P53_PATHWAY	P53 Pathway	B	IAV	After	0.0443178053277719	0.436637151354764	0.620223226356199	FALSE
HALLMARK_COAGULATION	Coagulation	B	IAV	After	-0.0436986857303406	0.443075926892035	0.622297650129263	FALSE
HALLMARK_XENOBIOTIC_METABOLISM	Xenobiotic Metabolism	NK	IAV	After	-0.0441580741335566	0.442791185253284	0.622297650129263	FALSE
HALLMARK_APOPTOSIS	Apoptosis	B	IAV	After	0.0432700954559965	0.447564709737927	0.625090376728948	FALSE
HALLMARK_E2F_TARGETS	E2f Targets	B	IAV	After	-0.0419029569305041	0.462054062227718	0.63477322642755	FALSE
HALLMARK_KRAS_SIGNALING_UP	Kras Signaling Up	CD8T	IAV	After	-0.0434087022232828	0.462053324124951	0.63477322642755	FALSE
HALLMARK_TNFA_SIGNALING_VIA_NFKB	Tnfa Signaling via Nfkb	CD8T	IAV	After	-0.0434027363480889	0.462114908839256	0.63477322642755	FALSE
HALLMARK_SPERMATOGENESIS	Spermatogenesis	NK	IAV	After	-0.0399563467994772	0.487422957983088	0.665878357900393	FALSE
HALLMARK_APICAL_SURFACE	Apical Surface	NK	IAV	After	-0.0395586840823858	0.491768838763262	0.668164183102258	FALSE
HALLMARK_DNA_REPAIR	Dna Repair	NK	IAV	After	-0.0385322785945549	0.503081052625093	0.679839260304179	FALSE
HALLMARK_APICAL_JUNCTION	Apical Junction	B	IAV	After	0.0372589557341572	0.513168135660629	0.689742117823426	FALSE
HALLMARK_MTORC1_SIGNALING	Mtorc1 Signaling	B	IAV	After	-0.0361959390668696	0.525267590624957	0.702229399231226	FALSE
HALLMARK_PANCREAS_BETA_CELLS	Pancreas Beta Cells	CD8T	IAV	After	-0.0372260668973472	0.528264258403201	0.702479067025533	FALSE
HALLMARK_P53_PATHWAY	P53 Pathway	CD8T	IAV	After	0.0359985880762041	0.541959690798075	0.716877897881051	FALSE
HALLMARK_HEME_METABOLISM	Heme Metabolism	B	IAV	After	-0.034492453850515	0.544955713161342	0.717046991001766	FALSE
HALLMARK_PANCREAS_BETA_CELLS	Pancreas Beta Cells	NK	IAV	After	0.0337487933435276	0.557553648660672	0.729782262644858	FALSE
HALLMARK_BILE_ACID_METABOLISM	Bile Acid Metabolism	CD8T	IAV	After	-0.0329863182595554	0.576298907126618	0.750389201987784	FALSE
HALLMARK_EPITHELIAL_MESENCHYMAL_TRANSITION	Epithelial Mesenchymal Transition	CD8T	IAV	After	-0.0306074255259913	0.604120198954628	0.782539117816875	FALSE
HALLMARK_IL6_JAK_STAT3_SIGNALING	Il6 Jak Stat3 Signaling	B	IAV	After	-0.0288748598975049	0.612355797913579	0.784642402168741	FALSE
HALLMARK_APICAL_JUNCTION	Apical Junction	NK	IAV	After	0.0289307101547083	0.615159643300293	0.784642402168741	FALSE
HALLMARK_KRAS_SIGNALING_UP	Kras Signaling Up	CD4T	IAV	After	-0.0277827077467111	0.61487296789718	0.784642402168741	FALSE
HALLMARK_NOTCH_SIGNALING	Notch Signaling	CD4T	IAV	After	0.0261982537614086	0.635194448382422	0.802013192402048	FALSE
HALLMARK_IL6_JAK_STAT3_SIGNALING	Il6 Jak Stat3 Signaling	CD8T	IAV	After	-0.0281494849461083	0.633480249825678	0.802013192402048	FALSE
HALLMARK_HYPOXIA	Hypoxia	CD8T	IAV	After	-0.027315753887762	0.643574349828346	0.808510489734102	FALSE
HALLMARK_APICAL_SURFACE	Apical Surface	monocyte	IAV	After	0.0263765901349794	0.650562009115518	0.810314969377729	FALSE
HALLMARK_APICAL_SURFACE	Apical Surface	CD8T	IAV	After	0.0266654734916279	0.651493235379695	0.810314969377729	FALSE
HALLMARK_INFLAMMATORY_RESPONSE	Inflammatory Response	B	IAV	After	0.0250090884098354	0.660765246010525	0.814268036919572	FALSE
HALLMARK_INTERFERON_GAMMA_RESPONSE	Interferon Gamma Response	B	IAV	After	-0.024720273347143	0.66444271812637	0.814268036919572	FALSE
HALLMARK_TGF_BETA_SIGNALING	Tgf Beta Signaling	CD8T	IAV	After	0.0257715865250766	0.662442744637608	0.814268036919572	FALSE
HALLMARK_TNFA_SIGNALING_VIA_NFKB	Tnfa Signaling via Nfkb	monocyte	IAV	After	-0.0246666739955331	0.671851092431849	0.815815475839663	FALSE
HALLMARK_KRAS_SIGNALING_DN	Kras Signaling Dn	NK	IAV	After	-0.0243061191365038	0.672775839618967	0.815815475839663	FALSE
HALLMARK_COAGULATION	Coagulation	CD8T	IAV	After	0.0247136379906932	0.675495213995241	0.815815475839663	FALSE
HALLMARK_MTORC1_SIGNALING	Mtorc1 Signaling	CD8T	IAV	After	-0.0243770631985046	0.679668410653385	0.816909147419934	FALSE
HALLMARK_KRAS_SIGNALING_UP	Kras Signaling Up	NK	IAV	After	0.0229508196721311	0.690050325441391	0.825419049571042	FALSE
HALLMARK_PROTEIN_SECRETION	Protein Secretion	NK	IAV	After	-0.0219094644580938	0.70343407142812	0.837421513604905	FALSE
HALLMARK_TNFA_SIGNALING_VIA_NFKB	Tnfa Signaling via Nfkb	B	IAV	After	0.0206534994657727	0.717044787128282	0.84957913166858	FALSE
HALLMARK_G2M_CHECKPOINT	G2m Checkpoint	B	IAV	After	0.0181061264442012	0.750708321164401	0.88113415610964	FALSE
HALLMARK_APICAL_JUNCTION	Apical Junction	CD8T	IAV	After	-0.0187557172970608	0.750726301005413	0.88113415610964	FALSE
HALLMARK_INTERFERON_ALPHA_RESPONSE	Interferon Alpha Response	B	IAV	After	-0.016724486744013	0.769171219039156	0.890073362946467	FALSE
HALLMARK_PI3K_AKT_MTOR_SIGNALING	Pi3k Akt Mtor Signaling	NK	IAV	After	0.0168649997010055	0.769501595197553	0.890073362946467	FALSE
HALLMARK_ADIPOGENESIS	Adipogenesis	CD4T	IAV	After	-0.0163075209806585	0.767771706098425	0.890073362946467	FALSE
HALLMARK_UNFOLDED_PROTEIN_RESPONSE	Unfolded Protein Response	CD8T	IAV	After	0.0170624030545281	0.772583679037533	0.890073362946467	FALSE
HALLMARK_UNFOLDED_PROTEIN_RESPONSE	Unfolded Protein Response	monocyte	IAV	After	-0.016269625330028	0.779950101764558	0.893162556147169	FALSE
HALLMARK_WNT_BETA_CATENIN_SIGNALING	Wnt Beta Catenin Signaling	CD8T	IAV	After	-0.0163057312174363	0.78241039918492	0.893162556147169	FALSE
HALLMARK_WNT_BETA_CATENIN_SIGNALING	Wnt Beta Catenin Signaling	B	IAV	After	0.0154137416756712	0.786808312396906	0.894100354996485	FALSE
HALLMARK_INFLAMMATORY_RESPONSE	Inflammatory Response	monocyte	IAV	After	-0.0151125805488222	0.79523939351042	0.89553985755678	FALSE
HALLMARK_HEDGEHOG_SIGNALING	Hedgehog Signaling	CD4T	IAV	After	-0.0145487603609349	0.792210850091244	0.89553985755678	FALSE
HALLMARK_ALLOGRAFT_REJECTION	Allograft Rejection	B	IAV	After	0.0135914273888923	0.811509276039204	0.897687252255756	FALSE
HALLMARK_ESTROGEN_RESPONSE_EARLY	Estrogen Response Early	B	IAV	After	-0.0141187062132498	0.804341739648095	0.897687252255756	FALSE
HALLMARK_GLYCOLYSIS	Glycolysis	B	IAV	After	0.0141174977820252	0.804358147919569	0.897687252255756	FALSE
HALLMARK_ALLOGRAFT_REJECTION	Allograft Rejection	CD8T	IAV	After	0.0141649763353617	0.810394935651019	0.897687252255756	FALSE
HALLMARK_G2M_CHECKPOINT	G2m Checkpoint	NK	IAV	After	0.0130587994088451	0.820510064071834	0.903645445013033	FALSE
HALLMARK_REACTIVE_OXYGEN_SPECIES_PATHWAY	Reactive Oxygen Species Pathway	NK	IAV	After	-0.0110141039988382	0.848242585571838	0.930090554355086	FALSE
HALLMARK_HEDGEHOG_SIGNALING	Hedgehog Signaling	CD8T	IAV	After	0.0101514337986716	0.863489737816934	0.942674386263029	FALSE
HALLMARK_APOPTOSIS	Apoptosis	CD8T	IAV	After	-0.00983623672592769	0.867688879614622	0.943140086537633	FALSE
HALLMARK_MITOTIC_SPINDLE	Mitotic Spindle	monocyte	IAV	After	-0.00909420708078426	0.875907098846788	0.944827558861862	FALSE
HALLMARK_P53_PATHWAY	P53 Pathway	monocyte	IAV	After	0.00902824728328084	0.876799974623808	0.944827558861862	FALSE
HALLMARK_ANDROGEN_RESPONSE	Androgen Response	B	IAV	After	0.00760566472277077	0.893840194522298	0.956163359446552	FALSE
HALLMARK_GLYCOLYSIS	Glycolysis	CD8T	IAV	After	0.00779491309708468	0.894968904441973	0.956163359446552	FALSE
HALLMARK_KRAS_SIGNALING_DN	Kras Signaling Dn	B	IAV	After	-0.00675049822612367	0.905717889485601	0.963529669665533	FALSE
HALLMARK_APICAL_SURFACE	Apical Surface	B	IAV	After	0.0053853737526724	0.924721097828168	0.972926786520746	FALSE
HALLMARK_IL2_STAT5_SIGNALING	Il2 Stat5 Signaling	B	IAV	After	-0.00499827295037477	0.930118007913833	0.972926786520746	FALSE
HALLMARK_KRAS_SIGNALING_UP	Kras Signaling Up	B	IAV	After	0.00575434808660021	0.919580112296957	0.972926786520746	FALSE
HALLMARK_ANDROGEN_RESPONSE	Androgen Response	CD8T	IAV	After	-0.00545280992721632	0.926419691302739	0.972926786520746	FALSE
HALLMARK_IL2_STAT5_SIGNALING	Il2 Stat5 Signaling	monocyte	IAV	After	-0.0026388499542862	0.963860888209688	0.980777576658435	FALSE
HALLMARK_ANGIOGENESIS	Angiogenesis	B	IAV	After	-0.00337534981566389	0.952776610282039	0.980777576658435	FALSE
HALLMARK_CHOLESTEROL_HOMEOSTASIS	Cholesterol Homeostasis	B	IAV	After	-0.00324040832891081	0.954662576125875	0.980777576658435	FALSE
HALLMARK_COMPLEMENT	Complement	B	IAV	After	0.0025072933859538	0.964912867744999	0.980777576658435	FALSE
HALLMARK_DNA_REPAIR	Dna Repair	B	IAV	After	0.00193409417505939	0.972931356045167	0.980777576658435	FALSE
HALLMARK_PI3K_AKT_MTOR_SIGNALING	Pi3k Akt Mtor Signaling	B	IAV	After	0.00210609421936853	0.970524922977378	0.980777576658435	FALSE
HALLMARK_ADIPOGENESIS	Adipogenesis	NK	IAV	After	0.0036656728658198	0.949221562874803	0.980777576658435	FALSE
HALLMARK_COMPLEMENT	Complement	CD8T	IAV	After	-0.00219245913375492	0.97038181432638	0.980777576658435	FALSE
HALLMARK_PEROXISOME	Peroxisome	CD8T	IAV	After	0.00361681183629639	0.951157127485955	0.980777576658435	FALSE
HALLMARK_UV_RESPONSE_UP	Uv Response Up	B	IAV	After	-0.00143541488968533	0.979909631052552	0.98384501109694	FALSE
HALLMARK_APOPTOSIS	Apoptosis	monocyte	IAV	After	-0.00014749343608404	0.997982350091852	0.997982350091852	FALSE
HALLMARK_INTERFERON_ALPHA_RESPONSE	Interferon Alpha Response	monocyte	IAV	Before	-0.537157448737579	0	0	TRUE
HALLMARK_INTERFERON_GAMMA_RESPONSE	Interferon Gamma Response	monocyte	IAV	Before	-0.50597204694338	0	0	TRUE
HALLMARK_KRAS_SIGNALING_DN	Kras Signaling Dn	monocyte	IAV	Before	-0.429159342339354	0	0	TRUE
HALLMARK_NOTCH_SIGNALING	Notch Signaling	monocyte	IAV	Before	0.319750715118002	2.46995239197405e-08	1.54372024498378e-06	TRUE
HALLMARK_ANGIOGENESIS	Angiogenesis	monocyte	IAV	Before	0.301864914416047	1.51120206373709e-07	7.55601031868547e-06	TRUE
HALLMARK_WNT_BETA_CATENIN_SIGNALING	Wnt Beta Catenin Signaling	monocyte	IAV	Before	0.292816709028726	3.61689136830041e-07	1.50703807012517e-05	TRUE
HALLMARK_INTERFERON_ALPHA_RESPONSE	Interferon Alpha Response	NK	IAV	Before	-0.287949989899217	4.57677791511295e-07	1.63456354111177e-05	TRUE
HALLMARK_INTERFERON_GAMMA_RESPONSE	Interferon Gamma Response	NK	IAV	Before	-0.258927072344055	6.17735981782268e-06	0.000193042494306959	TRUE
HALLMARK_KRAS_SIGNALING_DN	Kras Signaling Dn	NK	IAV	Before	-0.253482525644767	9.74854083958452e-06	0.00027079280109957	TRUE
HALLMARK_ESTROGEN_RESPONSE_EARLY	Estrogen Response Early	monocyte	IAV	Before	0.249389478704654	1.6129769399894e-05	0.000403244234997349	TRUE
HALLMARK_ANDROGEN_RESPONSE	Androgen Response	monocyte	IAV	Before	0.246594409152566	2.01575222071333e-05	0.000421460578284855	TRUE
HALLMARK_UV_RESPONSE_DN	Uv Response Dn	monocyte	IAV	Before	0.24654907604275	2.0230107757673e-05	0.000421460578284855	TRUE
HALLMARK_GLYCOLYSIS	Glycolysis	monocyte	IAV	Before	0.242435096326956	2.79549953342519e-05	0.000499196345254498	TRUE
HALLMARK_XENOBIOTIC_METABOLISM	Xenobiotic Metabolism	monocyte	IAV	Before	0.242461068421121	2.78984534737107e-05	0.000499196345254498	TRUE
HALLMARK_PANCREAS_BETA_CELLS	Pancreas Beta Cells	monocyte	IAV	Before	0.237396510058874	4.12343264232141e-05	0.000687238773720236	TRUE
HALLMARK_APOPTOSIS	Apoptosis	monocyte	IAV	Before	-0.231154707501095	6.59892698920744e-05	0.00103108234206366	TRUE
HALLMARK_MTORC1_SIGNALING	Mtorc1 Signaling	CD4T	IAV	Before	0.198782531140273	0.000312470700904463	0.00459515736624211	TRUE
HALLMARK_REACTIVE_OXYGEN_SPECIES_PATHWAY	Reactive Oxygen Species Pathway	monocyte	IAV	Before	0.199515030168948	0.000592958735856599	0.00819718086194423	TRUE
HALLMARK_KRAS_SIGNALING_DN	Kras Signaling Dn	CD4T	IAV	Before	-0.188816258318144	0.000622985745507761	0.00819718086194423	TRUE
HALLMARK_COMPLEMENT	Complement	monocyte	IAV	Before	-0.187401173230326	0.00126726509583925	0.01332560879187	TRUE
HALLMARK_PEROXISOME	Peroxisome	B	IAV	Before	-0.185139794739335	0.00113788982767801	0.01332560879187	TRUE
HALLMARK_EPITHELIAL_MESENCHYMAL_TRANSITION	Epithelial Mesenchymal Transition	CD4T	IAV	Before	0.177873932225258	0.00127925844401952	0.01332560879187	TRUE
HALLMARK_INTERFERON_ALPHA_RESPONSE	Interferon Alpha Response	CD4T	IAV	Before	-0.179032519234016	0.00118763881650176	0.01332560879187	TRUE
HALLMARK_P53_PATHWAY	P53 Pathway	CD4T	IAV	Before	0.180234401721428	0.00109901098124814	0.01332560879187	TRUE
HALLMARK_ALLOGRAFT_REJECTION	Allograft Rejection	monocyte	IAV	Before	-0.186207873558401	0.00136246600407923	0.0136246600407923	TRUE
HALLMARK_OXIDATIVE_PHOSPHORYLATION	Oxidative Phosphorylation	NK	IAV	Before	0.182585351619492	0.00154476060527133	0.0148534673583781	TRUE
HALLMARK_INFLAMMATORY_RESPONSE	Inflammatory Response	NK	IAV	Before	-0.177904424143117	0.00204270657942119	0.0189139498094554	TRUE
HALLMARK_BILE_ACID_METABOLISM	Bile Acid Metabolism	B	IAV	Before	-0.174922382337596	0.00212477022281874	0.0189711627037387	TRUE
HALLMARK_PANCREAS_BETA_CELLS	Pancreas Beta Cells	CD8T	IAV	Before	-0.179694246703233	0.0023160874643999	0.0199662712448267	TRUE
HALLMARK_COAGULATION	Coagulation	monocyte	IAV	Before	0.176040979242394	0.00248263845729419	0.0200212778814047	TRUE
HALLMARK_KRAS_SIGNALING_DN	Kras Signaling Dn	CD8T	IAV	Before	-0.178812971367529	0.00243535259250452	0.0200212778814047	TRUE
HALLMARK_SPERMATOGENESIS	Spermatogenesis	CD4T	IAV	Before	0.163921011728745	0.00302486353352058	0.0236317463556295	TRUE
HALLMARK_MTORC1_SIGNALING	Mtorc1 Signaling	monocyte	IAV	Before	0.171568584627117	0.00320156118969926	0.0242542514371156	TRUE
HALLMARK_TGF_BETA_SIGNALING	Tgf Beta Signaling	CD8T	IAV	Before	-0.170532676566053	0.00386151099144245	0.028393463172371	TRUE
HALLMARK_EPITHELIAL_MESENCHYMAL_TRANSITION	Epithelial Mesenchymal Transition	monocyte	IAV	Before	0.163312764221788	0.00504198818593677	0.0360142013281198	TRUE
HALLMARK_UV_RESPONSE_UP	Uv Response Up	monocyte	IAV	Before	0.160356667685875	0.00590400437543663	0.0398919214556529	TRUE
HALLMARK_E2F_TARGETS	E2f Targets	NK	IAV	Before	0.159380485286526	0.00578936672027834	0.0398919214556529	TRUE
HALLMARK_ESTROGEN_RESPONSE_EARLY	Estrogen Response Early	CD8T	IAV	Before	-0.161781479111389	0.00615440632578793	0.0404895153012364	TRUE
HALLMARK_REACTIVE_OXYGEN_SPECIES_PATHWAY	Reactive Oxygen Species Pathway	NK	IAV	Before	0.154640299881035	0.00743657334703119	0.0476703419681487	TRUE
HALLMARK_IL2_STAT5_SIGNALING	Il2 Stat5 Signaling	CD4T	IAV	Before	0.145956505362145	0.00835479654103272	0.0522174783814545	FALSE
HALLMARK_PI3K_AKT_MTOR_SIGNALING	Pi3k Akt Mtor Signaling	monocyte	IAV	Before	-0.147752646497368	0.011252288235992	0.0639334558863181	FALSE
HALLMARK_OXIDATIVE_PHOSPHORYLATION	Oxidative Phosphorylation	B	IAV	Before	-0.144992613568969	0.0110279210760546	0.0639334558863181	FALSE
HALLMARK_G2M_CHECKPOINT	G2m Checkpoint	NK	IAV	Before	0.146792664586654	0.011096760355521	0.0639334558863181	FALSE
HALLMARK_TNFA_SIGNALING_VIA_NFKB	Tnfa Signaling via Nfkb	NK	IAV	Before	-0.147318354245696	0.0108091770075651	0.0639334558863181	FALSE
HALLMARK_G2M_CHECKPOINT	G2m Checkpoint	CD4T	IAV	Before	0.138901420524655	0.0121098598079419	0.0658402947111436	FALSE
HALLMARK_INTERFERON_GAMMA_RESPONSE	Interferon Gamma Response	CD4T	IAV	Before	-0.138893800520412	0.0121146142268504	0.0658402947111436	FALSE
HALLMARK_COAGULATION	Coagulation	CD4T	IAV	Before	0.136000277091063	0.014043603336457	0.0747000177471114	FALSE
HALLMARK_MITOTIC_SPINDLE	Mitotic Spindle	NK	IAV	Before	0.138116765055779	0.0169221476503379	0.0881361856788432	FALSE
HALLMARK_PROTEIN_SECRETION	Protein Secretion	CD8T	IAV	Before	0.140549822449694	0.0174557208406106	0.0890598002071967	FALSE
HALLMARK_APICAL_JUNCTION	Apical Junction	monocyte	IAV	Before	0.134691044231657	0.0209413584931046	0.100679608139926	FALSE
HALLMARK_MYC_TARGETS_V1	Myc Targets V1	NK	IAV	Before	0.133823707660883	0.0206877210323369	0.100679608139926	FALSE
HALLMARK_XENOBIOTIC_METABOLISM	Xenobiotic Metabolism	CD4T	IAV	Before	0.128316541903529	0.0205325331737881	0.100679608139926	FALSE
HALLMARK_P53_PATHWAY	P53 Pathway	B	IAV	Before	-0.12985851728906	0.0229254398871083	0.10813886739202	FALSE
HALLMARK_ALLOGRAFT_REJECTION	Allograft Rejection	CD8T	IAV	Before	0.13291073496465	0.0246484701550165	0.114113287754706	FALSE
HALLMARK_MITOTIC_SPINDLE	Mitotic Spindle	CD8T	IAV	Before	0.131714498595115	0.025980069595825	0.11598245355279	FALSE
HALLMARK_MYC_TARGETS_V2	Myc Targets V2	CD8T	IAV	Before	-0.131747841375569	0.025942131058416	0.11598245355279	FALSE
HALLMARK_EPITHELIAL_MESENCHYMAL_TRANSITION	Epithelial Mesenchymal Transition	CD8T	IAV	Before	0.130600849727936	0.0272749537768118	0.119626990249174	FALSE
HALLMARK_APICAL_SURFACE	Apical Surface	monocyte	IAV	Before	0.127018887615207	0.0295050433054937	0.127176910799542	FALSE
HALLMARK_APICAL_SURFACE	Apical Surface	CD4T	IAV	Before	-0.119853488100238	0.0305553678228651	0.129471897554513	FALSE
HALLMARK_PI3K_AKT_MTOR_SIGNALING	Pi3k Akt Mtor Signaling	CD4T	IAV	Before	0.118137601690256	0.0330328138997093	0.137636724582122	FALSE
HALLMARK_HEDGEHOG_SIGNALING	Hedgehog Signaling	CD4T	IAV	Before	0.113710725588927	0.0402279207091518	0.164868527496524	FALSE
HALLMARK_TGF_BETA_SIGNALING	Tgf Beta Signaling	monocyte	IAV	Before	0.118909455376991	0.0416578098204651	0.16797503959865	FALSE
HALLMARK_ADIPOGENESIS	Adipogenesis	B	IAV	Before	-0.115185606371657	0.0437726835859252	0.169076368982554	FALSE
HALLMARK_MYC_TARGETS_V1	Myc Targets V1	B	IAV	Before	-0.115083996287292	0.043959855935464	0.169076368982554	FALSE
HALLMARK_ANGIOGENESIS	Angiogenesis	CD4T	IAV	Before	-0.111994146451286	0.0433540735920705	0.169076368982554	FALSE
HALLMARK_UV_RESPONSE_DN	Uv Response Dn	CD4T	IAV	Before	0.110003593524728	0.0472328225541595	0.178912206644544	FALSE
HALLMARK_IL6_JAK_STAT3_SIGNALING	Il6 Jak Stat3 Signaling	NK	IAV	Before	-0.114125384390923	0.0486982368125837	0.181709838852924	FALSE
HALLMARK_IL2_STAT5_SIGNALING	Il2 Stat5 Signaling	monocyte	IAV	Before	-0.113346232806769	0.0522409794302143	0.192062424375788	FALSE
HALLMARK_E2F_TARGETS	E2f Targets	B	IAV	Before	-0.10842335157338	0.0577829524481451	0.207926343602124	FALSE
HALLMARK_ESTROGEN_RESPONSE_LATE	Estrogen Response Late	B	IAV	Before	-0.107881292878419	0.0590510815830031	0.207926343602124	FALSE
HALLMARK_GLYCOLYSIS	Glycolysis	B	IAV	Before	-0.108089489867608	0.0585613153214568	0.207926343602124	FALSE
HALLMARK_ADIPOGENESIS	Adipogenesis	monocyte	IAV	Before	0.10907972606524	0.0617989691409525	0.214579753961641	FALSE
HALLMARK_PROTEIN_SECRETION	Protein Secretion	CD4T	IAV	Before	0.103156326984773	0.0628604290529105	0.215275441962022	FALSE
HALLMARK_MTORC1_SIGNALING	Mtorc1 Signaling	B	IAV	Before	-0.104161534320569	0.0683874374237384	0.227958124745795	FALSE
HALLMARK_PEROXISOME	Peroxisome	CD4T	IAV	Before	0.101277995938884	0.0678243708005398	0.227958124745795	FALSE
HALLMARK_FATTY_ACID_METABOLISM	Fatty Acid Metabolism	B	IAV	Before	-0.10230725396466	0.0734746529867945	0.241692937456561	FALSE
HALLMARK_MTORC1_SIGNALING	Mtorc1 Signaling	NK	IAV	Before	0.103027990393033	0.0752851752221203	0.244432387084806	FALSE
HALLMARK_ESTROGEN_RESPONSE_LATE	Estrogen Response Late	monocyte	IAV	Before	0.103083950072191	0.0776240372263	0.248794991109936	FALSE
HALLMARK_ALLOGRAFT_REJECTION	Allograft Rejection	NK	IAV	Before	-0.100950371484366	0.0813838170310063	0.257543724781666	FALSE
HALLMARK_INFLAMMATORY_RESPONSE	Inflammatory Response	monocyte	IAV	Before	-0.0990256923038782	0.0900936153933223	0.272304570207252	FALSE
HALLMARK_KRAS_SIGNALING_UP	Kras Signaling Up	monocyte	IAV	Before	0.0987456659067862	0.0910101049179907	0.272304570207252	FALSE
HALLMARK_CHOLESTEROL_HOMEOSTASIS	Cholesterol Homeostasis	B	IAV	Before	-0.0965996703685916	0.0910950629123704	0.272304570207252	FALSE
HALLMARK_PI3K_AKT_MTOR_SIGNALING	Pi3k Akt Mtor Signaling	B	IAV	Before	-0.0964810561476589	0.0914943355896367	0.272304570207252	FALSE
HALLMARK_E2F_TARGETS	E2f Targets	CD8T	IAV	Before	-0.100428198245913	0.0900227608124795	0.272304570207252	FALSE
HALLMARK_ANDROGEN_RESPONSE	Androgen Response	B	IAV	Before	-0.0948756168146856	0.0970374933738109	0.272722175239037	FALSE
HALLMARK_PROTEIN_SECRETION	Protein Secretion	NK	IAV	Before	0.0963735943076474	0.096229196074562	0.272722175239037	FALSE
HALLMARK_E2F_TARGETS	E2f Targets	CD4T	IAV	Before	0.0917474488139204	0.0981799830860534	0.272722175239037	FALSE
HALLMARK_HYPOXIA	Hypoxia	CD4T	IAV	Before	0.0930341904394924	0.0935402382309162	0.272722175239037	FALSE
HALLMARK_UV_RESPONSE_UP	Uv Response Up	CD4T	IAV	Before	0.092412467366033	0.0957596863812549	0.272722175239037	FALSE
HALLMARK_BILE_ACID_METABOLISM	Bile Acid Metabolism	CD8T	IAV	Before	0.0980218754288074	0.0980246362760315	0.272722175239037	FALSE
HALLMARK_UNFOLDED_PROTEIN_RESPONSE	Unfolded Protein Response	CD4T	IAV	Before	0.0906889609518078	0.102132444432406	0.280583638550565	FALSE
HALLMARK_HEDGEHOG_SIGNALING	Hedgehog Signaling	monocyte	IAV	Before	-0.0937958569787607	0.108475840501707	0.294771305711161	FALSE
HALLMARK_BILE_ACID_METABOLISM	Bile Acid Metabolism	CD4T	IAV	Before	0.0884666906234982	0.110840608526215	0.29795862507047	FALSE
HALLMARK_CHOLESTEROL_HOMEOSTASIS	Cholesterol Homeostasis	NK	IAV	Before	-0.0911759556463379	0.115623673676228	0.303379705232187	FALSE
HALLMARK_MYC_TARGETS_V1	Myc Targets V1	CD4T	IAV	Before	0.0874289845911391	0.115102155322321	0.303379705232187	FALSE
HALLMARK_ANGIOGENESIS	Angiogenesis	CD8T	IAV	Before	0.0930112249752815	0.11649780680916	0.303379705232187	FALSE
HALLMARK_DNA_REPAIR	Dna Repair	CD4T	IAV	Before	0.0867442233007607	0.117983878563001	0.304082161244847	FALSE
HALLMARK_ALLOGRAFT_REJECTION	Allograft Rejection	B	IAV	Before	-0.087679549166424	0.125240526076489	0.314573600496622	FALSE
HALLMARK_UV_RESPONSE_UP	Uv Response Up	B	IAV	Before	-0.0866024822721508	0.129960980315706	0.314573600496622	FALSE
HALLMARK_APOPTOSIS	Apoptosis	CD4T	IAV	Before	0.0838344207714388	0.130862617806595	0.314573600496622	FALSE
HALLMARK_CHOLESTEROL_HOMEOSTASIS	Cholesterol Homeostasis	CD4T	IAV	Before	0.084832294963437	0.126328928147793	0.314573600496622	FALSE
HALLMARK_PANCREAS_BETA_CELLS	Pancreas Beta Cells	CD4T	IAV	Before	0.0842403591792909	0.129003354883327	0.314573600496622	FALSE
HALLMARK_REACTIVE_OXYGEN_SPECIES_PATHWAY	Reactive Oxygen Species Pathway	CD4T	IAV	Before	0.0841011209199423	0.129638770370929	0.314573600496622	FALSE
HALLMARK_PI3K_AKT_MTOR_SIGNALING	Pi3k Akt Mtor Signaling	CD8T	IAV	Before	0.0911286402942372	0.124104248543508	0.314573600496622	FALSE
HALLMARK_PROTEIN_SECRETION	Protein Secretion	B	IAV	Before	0.0856232928468989	0.134370803317636	0.316912271975556	FALSE
HALLMARK_INTERFERON_ALPHA_RESPONSE	Interferon Alpha Response	CD8T	IAV	Before	-0.088837221828236	0.133876930680628	0.316912271975556	FALSE
HALLMARK_UV_RESPONSE_DN	Uv Response Dn	CD8T	IAV	Before	0.0880144245997905	0.13752724116307	0.321325329820258	FALSE
HALLMARK_TNFA_SIGNALING_VIA_NFKB	Tnfa Signaling via Nfkb	CD4T	IAV	Before	0.0805876062362807	0.146486897248457	0.339090039926983	FALSE
HALLMARK_SPERMATOGENESIS	Spermatogenesis	monocyte	IAV	Before	0.083329103030117	0.154023022684886	0.350052324283832	FALSE
HALLMARK_SPERMATOGENESIS	Spermatogenesis	B	IAV	Before	-0.0816069987367171	0.153672099755097	0.350052324283832	FALSE
HALLMARK_ESTROGEN_RESPONSE_LATE	Estrogen Response Late	NK	IAV	Before	-0.0805598078606541	0.16461220004594	0.370748198301666	FALSE
HALLMARK_CHOLESTEROL_HOMEOSTASIS	Cholesterol Homeostasis	monocyte	IAV	Before	0.0804948392268344	0.168556111326085	0.372680979027273	FALSE
HALLMARK_PROTEIN_SECRETION	Protein Secretion	monocyte	IAV	Before	0.0802341738453928	0.169942526436437	0.372680979027273	FALSE
HALLMARK_IL2_STAT5_SIGNALING	Il2 Stat5 Signaling	NK	IAV	Before	-0.08002154833786	0.167458149824954	0.372680979027273	FALSE
HALLMARK_KRAS_SIGNALING_DN	Kras Signaling Dn	B	IAV	Before	-0.0772452303396929	0.176936510926723	0.384644588971138	FALSE
HALLMARK_APICAL_JUNCTION	Apical Junction	CD8T	IAV	Before	-0.0785625157897302	0.185110569181286	0.398945192201047	FALSE
HALLMARK_MYOGENESIS	Myogenesis	monocyte	IAV	Before	0.072398629145648	0.21568614208246	0.456962165428941	FALSE
HALLMARK_HEME_METABOLISM	Heme Metabolism	CD8T	IAV	Before	0.0735221133167218	0.21498261835155	0.456962165428941	FALSE
HALLMARK_INFLAMMATORY_RESPONSE	Inflammatory Response	B	IAV	Before	-0.0705493331475321	0.217586696021951	0.45711490760914	FALSE
HALLMARK_HEME_METABOLISM	Heme Metabolism	B	IAV	Before	0.0696804632424483	0.223316169580154	0.465242019958653	FALSE
HALLMARK_COMPLEMENT	Complement	NK	IAV	Before	-0.0696850800206505	0.229459346956596	0.474089559827677	FALSE
HALLMARK_FATTY_ACID_METABOLISM	Fatty Acid Metabolism	NK	IAV	Before	0.0690637696123544	0.2336463799208	0.474891016099188	FALSE
HALLMARK_NOTCH_SIGNALING	Notch Signaling	NK	IAV	Before	-0.0690889093398577	0.233475921969009	0.474891016099188	FALSE
HALLMARK_COMPLEMENT	Complement	B	IAV	Before	0.0672343559869906	0.240021330319076	0.483913972417493	FALSE
HALLMARK_ANDROGEN_RESPONSE	Androgen Response	CD8T	IAV	Before	0.0685961022289649	0.247375801192732	0.494751602385464	FALSE
HALLMARK_APOPTOSIS	Apoptosis	NK	IAV	Before	-0.0652483670400215	0.260541970498702	0.511176714897418	FALSE
HALLMARK_XENOBIOTIC_METABOLISM	Xenobiotic Metabolism	NK	IAV	Before	0.0653686785930731	0.259662562885904	0.511176714897418	FALSE
HALLMARK_CHOLESTEROL_HOMEOSTASIS	Cholesterol Homeostasis	CD8T	IAV	Before	-0.0665586018602707	0.261722478027478	0.511176714897418	FALSE
HALLMARK_HEME_METABOLISM	Heme Metabolism	NK	IAV	Before	0.0645062961549685	0.266011441154922	0.515526048749848	FALSE
HALLMARK_MYC_TARGETS_V2	Myc Targets V2	B	IAV	Before	-0.0626494601394007	0.273653663392259	0.526257044985114	FALSE
HALLMARK_ESTROGEN_RESPONSE_EARLY	Estrogen Response Early	NK	IAV	Before	-0.0630558236627685	0.276928272959842	0.52848907053405	FALSE
HALLMARK_GLYCOLYSIS	Glycolysis	CD8T	IAV	Before	-0.0637362637362637	0.282525694165838	0.531063334898191	FALSE
HALLMARK_HYPOXIA	Hypoxia	CD8T	IAV	Before	-0.0639040035702423	0.281258941486172	0.531063334898191	FALSE
HALLMARK_FATTY_ACID_METABOLISM	Fatty Acid Metabolism	CD8T	IAV	Before	0.0628842274541889	0.289019599780807	0.539215671232848	FALSE
HALLMARK_UNFOLDED_PROTEIN_RESPONSE	Unfolded Protein Response	B	IAV	Before	-0.059091862981497	0.301866317162881	0.556391846459944	FALSE
HALLMARK_MYOGENESIS	Myogenesis	CD4T	IAV	Before	0.0572385277805439	0.30267716447421	0.556391846459944	FALSE
HALLMARK_G2M_CHECKPOINT	G2m Checkpoint	B	IAV	Before	-0.0584784698599606	0.306918978637894	0.560071128901266	FALSE
HALLMARK_HYPOXIA	Hypoxia	monocyte	IAV	Before	0.0590706948597684	0.312579693466449	0.565056578672941	FALSE
HALLMARK_REACTIVE_OXYGEN_SPECIES_PATHWAY	Reactive Oxygen Species Pathway	B	IAV	Before	-0.0570745917555651	0.318691910371539	0.565056578672941	FALSE
HALLMARK_ANGIOGENESIS	Angiogenesis	NK	IAV	Before	0.0578765908733811	0.318365138100375	0.565056578672941	FALSE
HALLMARK_HEME_METABOLISM	Heme Metabolism	CD4T	IAV	Before	0.0554751895259578	0.317834140126038	0.565056578672941	FALSE
HALLMARK_SPERMATOGENESIS	Spermatogenesis	CD8T	IAV	Before	0.0577566207861458	0.330203180333877	0.581343627348374	FALSE
HALLMARK_DNA_REPAIR	Dna Repair	monocyte	IAV	Before	0.056588234877453	0.333377685790747	0.582828122011795	FALSE
HALLMARK_P53_PATHWAY	P53 Pathway	CD8T	IAV	Before	0.0570800188258468	0.335907073007942	0.5831720017499	FALSE
HALLMARK_MITOTIC_SPINDLE	Mitotic Spindle	B	IAV	Before	0.0544489042285555	0.341491119337345	0.58877779196094	FALSE
HALLMARK_HYPOXIA	Hypoxia	B	IAV	Before	-0.052903601476125	0.355383527335947	0.608533437219086	FALSE
HALLMARK_MYC_TARGETS_V1	Myc Targets V1	CD8T	IAV	Before	-0.0534256500880378	0.367797190233637	0.62550542556741	FALSE
HALLMARK_G2M_CHECKPOINT	G2m Checkpoint	CD8T	IAV	Before	0.0520503886357545	0.380269477675783	0.642347090668552	FALSE
HALLMARK_TNFA_SIGNALING_VIA_NFKB	Tnfa Signaling via Nfkb	B	IAV	Before	-0.0495736938542074	0.386506943119461	0.648501582415204	FALSE
HALLMARK_DNA_REPAIR	Dna Repair	NK	IAV	Before	-0.049373975892797	0.394721844185457	0.650957904167241	FALSE
HALLMARK_GLYCOLYSIS	Glycolysis	CD4T	IAV	Before	-0.0471669603543302	0.395782405733682	0.650957904167241	FALSE
HALLMARK_OXIDATIVE_PHOSPHORYLATION	Oxidative Phosphorylation	CD4T	IAV	Before	-0.0472777967796823	0.394672211636424	0.650957904167241	FALSE
HALLMARK_ADIPOGENESIS	Adipogenesis	CD8T	IAV	Before	-0.0495409596821664	0.403684792872049	0.659615674627531	FALSE
HALLMARK_PEROXISOME	Peroxisome	CD8T	IAV	Before	0.0490854460045731	0.40802552973009	0.662379106704692	FALSE
HALLMARK_EPITHELIAL_MESENCHYMAL_TRANSITION	Epithelial Mesenchymal Transition	B	IAV	Before	-0.0462898218215329	0.418769954840155	0.673214035138676	FALSE
HALLMARK_INFLAMMATORY_RESPONSE	Inflammatory Response	CD4T	IAV	Before	0.0447857090284062	0.420085557926534	0.673214035138676	FALSE
HALLMARK_HEDGEHOG_SIGNALING	Hedgehog Signaling	NK	IAV	Before	-0.0463019909766335	0.424819821224495	0.676464683478496	FALSE
HALLMARK_MITOTIC_SPINDLE	Mitotic Spindle	monocyte	IAV	Before	0.0460133425731026	0.431633017837201	0.67814191206981	FALSE
HALLMARK_MYC_TARGETS_V2	Myc Targets V2	monocyte	IAV	Before	0.0461942027924723	0.429823437218865	0.67814191206981	FALSE
HALLMARK_OXIDATIVE_PHOSPHORYLATION	Oxidative Phosphorylation	monocyte	IAV	Before	0.0452384297271868	0.439435959021237	0.67814191206981	FALSE
HALLMARK_APICAL_SURFACE	Apical Surface	NK	IAV	Before	-0.0449785638930664	0.438187166913909	0.67814191206981	FALSE
HALLMARK_COMPLEMENT	Complement	CD4T	IAV	Before	0.0429534443718043	0.439366740442855	0.67814191206981	FALSE
HALLMARK_UV_RESPONSE_UP	Uv Response Up	NK	IAV	Before	0.0444470382258535	0.443622948385225	0.679935070516779	FALSE
HALLMARK_ANDROGEN_RESPONSE	Androgen Response	CD4T	IAV	Before	0.0423303358430279	0.446037406259007	0.679935070516779	FALSE
HALLMARK_G2M_CHECKPOINT	G2m Checkpoint	monocyte	IAV	Before	0.0432418840157108	0.459907495463217	0.689533388719799	FALSE
HALLMARK_KRAS_SIGNALING_UP	Kras Signaling Up	B	IAV	Before	-0.042440251196718	0.45853143156942	0.689533388719799	FALSE
HALLMARK_WNT_BETA_CATENIN_SIGNALING	Wnt Beta Catenin Signaling	B	IAV	Before	-0.0414693564722306	0.468882704329463	0.689533388719799	FALSE
HALLMARK_INTERFERON_GAMMA_RESPONSE	Interferon Gamma Response	CD8T	IAV	Before	-0.0433350987908112	0.465162505352584	0.689533388719799	FALSE
HALLMARK_UV_RESPONSE_UP	Uv Response Up	CD8T	IAV	Before	-0.0437649641757472	0.460743702209482	0.689533388719799	FALSE
HALLMARK_XENOBIOTIC_METABOLISM	Xenobiotic Metabolism	CD8T	IAV	Before	0.0430273192789239	0.468340687169877	0.689533388719799	FALSE
HALLMARK_APICAL_SURFACE	Apical Surface	CD8T	IAV	Before	-0.0421968275626812	0.476975932590958	0.697333234782102	FALSE
HALLMARK_ESTROGEN_RESPONSE_EARLY	Estrogen Response Early	CD4T	IAV	Before	-0.0385587801065935	0.487618734660625	0.708748160843932	FALSE
HALLMARK_MYOGENESIS	Myogenesis	B	IAV	Before	0.0383260796175148	0.503262041657576	0.727257285632336	FALSE
HALLMARK_IL6_JAK_STAT3_SIGNALING	Il6 Jak Stat3 Signaling	B	IAV	Before	0.0373659680040213	0.514021583429409	0.737253340785927	FALSE
HALLMARK_UNFOLDED_PROTEIN_RESPONSE	Unfolded Protein Response	NK	IAV	Before	-0.0374168929990348	0.519026351913292	0.737253340785927	FALSE
HALLMARK_COAGULATION	Coagulation	CD8T	IAV	Before	0.0384121654981732	0.517404680368242	0.737253340785927	FALSE
HALLMARK_PEROXISOME	Peroxisome	NK	IAV	Before	0.0369136495252632	0.524665974997013	0.741053637001431	FALSE
HALLMARK_DNA_REPAIR	Dna Repair	B	IAV	Before	-0.0355199823488768	0.535038718181996	0.741070217971987	FALSE
HALLMARK_HEDGEHOG_SIGNALING	Hedgehog Signaling	B	IAV	Before	-0.03484354950153	0.542846776231223	0.741070217971987	FALSE
HALLMARK_BILE_ACID_METABOLISM	Bile Acid Metabolism	NK	IAV	Before	-0.0353168279050975	0.542765488954356	0.741070217971987	FALSE
HALLMARK_APICAL_JUNCTION	Apical Junction	CD4T	IAV	Before	-0.0348797035125622	0.530107946223642	0.741070217971987	FALSE
HALLMARK_TGF_BETA_SIGNALING	Tgf Beta Signaling	CD4T	IAV	Before	-0.0335905373401856	0.545427680427382	0.741070217971987	FALSE
HALLMARK_TNFA_SIGNALING_VIA_NFKB	Tnfa Signaling via Nfkb	CD8T	IAV	Before	-0.0361546027784795	0.542335343010884	0.741070217971987	FALSE
HALLMARK_UNFOLDED_PROTEIN_RESPONSE	Unfolded Protein Response	CD8T	IAV	Before	-0.0363064406710106	0.540640042838838	0.741070217971987	FALSE
HALLMARK_BILE_ACID_METABOLISM	Bile Acid Metabolism	monocyte	IAV	Before	-0.034626232051217	0.554063212870206	0.743135203445203	FALSE
HALLMARK_HEME_METABOLISM	Heme Metabolism	monocyte	IAV	Before	0.034468982826543	0.555865132177011	0.743135203445203	FALSE
HALLMARK_KRAS_SIGNALING_UP	Kras Signaling Up	CD8T	IAV	Before	0.0353338574134466	0.551544579483242	0.743135203445203	FALSE
HALLMARK_FATTY_ACID_METABOLISM	Fatty Acid Metabolism	monocyte	IAV	Before	0.033712014336596	0.564578883651221	0.747094579271625	FALSE
HALLMARK_UV_RESPONSE_DN	Uv Response Dn	B	IAV	Before	-0.0326160076112174	0.568952331883789	0.747094579271625	FALSE
HALLMARK_PI3K_AKT_MTOR_SIGNALING	Pi3k Akt Mtor Signaling	NK	IAV	Before	-0.0333810688873426	0.56511442586368	0.747094579271625	FALSE
HALLMARK_SPERMATOGENESIS	Spermatogenesis	NK	IAV	Before	0.032896231285493	0.570780258563521	0.747094579271625	FALSE
HALLMARK_UV_RESPONSE_DN	Uv Response Dn	NK	IAV	Before	0.0323427083567148	0.577281509271937	0.749008332842727	FALSE
HALLMARK_FATTY_ACID_METABOLISM	Fatty Acid Metabolism	CD4T	IAV	Before	-0.0308882067445697	0.578234432954585	0.749008332842727	FALSE
HALLMARK_NOTCH_SIGNALING	Notch Signaling	B	IAV	Before	0.0311569697467379	0.586369071118193	0.754778054293561	FALSE
HALLMARK_ADIPOGENESIS	Adipogenesis	NK	IAV	Before	0.0313752777715427	0.588726882348977	0.754778054293561	FALSE
HALLMARK_APOPTOSIS	Apoptosis	CD8T	IAV	Before	0.0316015178659595	0.594363102854557	0.758116202620608	FALSE
HALLMARK_INFLAMMATORY_RESPONSE	Inflammatory Response	CD8T	IAV	Before	0.030969030969031	0.601766518577061	0.76366309464094	FALSE
HALLMARK_KRAS_SIGNALING_UP	Kras Signaling Up	NK	IAV	Before	0.0289093398576912	0.618362348622993	0.780760541190648	FALSE
HALLMARK_EPITHELIAL_MESENCHYMAL_TRANSITION	Epithelial Mesenchymal Transition	NK	IAV	Before	-0.02840115822316	0.624549485934835	0.784609906953311	FALSE
HALLMARK_HYPOXIA	Hypoxia	NK	IAV	Before	-0.027950438822922	0.630059187021682	0.787573983777103	FALSE
HALLMARK_MYC_TARGETS_V1	Myc Targets V1	monocyte	IAV	Before	0.0275698501764332	0.637594185172316	0.791399347384628	FALSE
HALLMARK_WNT_BETA_CATENIN_SIGNALING	Wnt Beta Catenin Signaling	CD4T	IAV	Before	-0.0260283758567093	0.639450672686779	0.791399347384628	FALSE
HALLMARK_ESTROGEN_RESPONSE_EARLY	Estrogen Response Early	B	IAV	Before	-0.0244266495464043	0.669714250321818	0.821057225229752	FALSE
HALLMARK_REACTIVE_OXYGEN_SPECIES_PATHWAY	Reactive Oxygen Species Pathway	CD8T	IAV	Before	0.0252920378722689	0.669982695787478	0.821057225229752	FALSE
HALLMARK_GLYCOLYSIS	Glycolysis	NK	IAV	Before	-0.0230100334448161	0.691743143241932	0.839494105876131	FALSE
HALLMARK_MYC_TARGETS_V2	Myc Targets V2	CD4T	IAV	Before	0.0222055582735495	0.68941559466667	0.839494105876131	FALSE
HALLMARK_XENOBIOTIC_METABOLISM	Xenobiotic Metabolism	B	IAV	Before	-0.0224027425598608	0.695655872226771	0.840164096892236	FALSE
HALLMARK_IL6_JAK_STAT3_SIGNALING	Il6 Jak Stat3 Signaling	CD8T	IAV	Before	0.0213509212225515	0.71903365265787	0.864223140213785	FALSE
HALLMARK_TGF_BETA_SIGNALING	Tgf Beta Signaling	NK	IAV	Before	0.0199829408991942	0.730604783559684	0.873929166937421	FALSE
HALLMARK_PANCREAS_BETA_CELLS	Pancreas Beta Cells	NK	IAV	Before	0.0193477138560302	0.738851984164141	0.879585695433501	FALSE
HALLMARK_MITOTIC_SPINDLE	Mitotic Spindle	CD4T	IAV	Before	0.0180980296227665	0.74464261222045	0.882277976564514	FALSE
HALLMARK_MYOGENESIS	Myogenesis	NK	IAV	Before	0.016986824089246	0.769759824684879	0.899252131641214	FALSE
HALLMARK_P53_PATHWAY	P53 Pathway	NK	IAV	Before	-0.0171017485578326	0.768246360644581	0.899252131641214	FALSE
HALLMARK_WNT_BETA_CATENIN_SIGNALING	Wnt Beta Catenin Signaling	NK	IAV	Before	-0.0172961325222778	0.765688482981014	0.899252131641214	FALSE
HALLMARK_APICAL_SURFACE	Apical Surface	B	IAV	Before	-0.0164707873081125	0.773656492686099	0.899600572890812	FALSE
HALLMARK_PANCREAS_BETA_CELLS	Pancreas Beta Cells	B	IAV	Before	0.0157076748377764	0.783877703065828	0.907265860029893	FALSE
HALLMARK_APOPTOSIS	Apoptosis	B	IAV	Before	-0.0154206781913239	0.787731505476239	0.907524775894285	FALSE
HALLMARK_NOTCH_SIGNALING	Notch Signaling	CD8T	IAV	Before	-0.0152414979115878	0.797334516642879	0.914374445691375	FALSE
HALLMARK_E2F_TARGETS	E2f Targets	monocyte	IAV	Before	-0.0129088391300293	0.825453248193129	0.918007813658279	FALSE
HALLMARK_P53_PATHWAY	P53 Pathway	monocyte	IAV	Before	-0.0127898397167625	0.827036861768867	0.918007813658279	FALSE
HALLMARK_PEROXISOME	Peroxisome	monocyte	IAV	Before	0.0125763963247126	0.829879063547084	0.918007813658279	FALSE
HALLMARK_TNFA_SIGNALING_VIA_NFKB	Tnfa Signaling via Nfkb	monocyte	IAV	Before	-0.0140331946974428	0.810526378516202	0.918007813658279	FALSE
HALLMARK_INTERFERON_GAMMA_RESPONSE	Interferon Gamma Response	B	IAV	Before	-0.0133818407434043	0.815253053914064	0.918007813658279	FALSE
HALLMARK_COAGULATION	Coagulation	NK	IAV	Before	-0.0132441471571906	0.819494134115594	0.918007813658279	FALSE
HALLMARK_COMPLEMENT	Complement	CD8T	IAV	Before	-0.0138518734154164	0.815464156395718	0.918007813658279	FALSE
HALLMARK_HEDGEHOG_SIGNALING	Hedgehog Signaling	CD8T	IAV	Before	-0.013339420528124	0.822175307819039	0.918007813658279	FALSE
HALLMARK_ANDROGEN_RESPONSE	Androgen Response	NK	IAV	Before	0.0109901012322956	0.849813806050631	0.927744329749597	FALSE
HALLMARK_ADIPOGENESIS	Adipogenesis	CD4T	IAV	Before	-0.0109691692896511	0.84351143940635	0.927744329749597	FALSE
HALLMARK_OXIDATIVE_PHOSPHORYLATION	Oxidative Phosphorylation	CD8T	IAV	Before	-0.0113860465593457	0.847871935607028	0.927744329749597	FALSE
HALLMARK_IL6_JAK_STAT3_SIGNALING	Il6 Jak Stat3 Signaling	monocyte	IAV	Before	-0.00986821523310545	0.866121527889584	0.941022456387328	FALSE
HALLMARK_APICAL_JUNCTION	Apical Junction	B	IAV	Before	-0.00906735214073785	0.874206888086138	0.941022456387328	FALSE
HALLMARK_INTERFERON_ALPHA_RESPONSE	Interferon Alpha Response	B	IAV	Before	-0.00789323724751968	0.890385862809561	0.941022456387328	FALSE
HALLMARK_ALLOGRAFT_REJECTION	Allograft Rejection	CD4T	IAV	Before	-0.00906936368635024	0.87035084959204	0.941022456387328	FALSE
HALLMARK_ESTROGEN_RESPONSE_LATE	Estrogen Response Late	CD4T	IAV	Before	-0.00753843556117435	0.892089288655187	0.941022456387328	FALSE
HALLMARK_IL6_JAK_STAT3_SIGNALING	Il6 Jak Stat3 Signaling	CD4T	IAV	Before	-0.00782557117560213	0.888005434351701	0.941022456387328	FALSE
HALLMARK_MTORC1_SIGNALING	Mtorc1 Signaling	CD8T	IAV	Before	-0.00820309344057739	0.890078786317691	0.941022456387328	FALSE
HALLMARK_WNT_BETA_CATENIN_SIGNALING	Wnt Beta Catenin Signaling	CD8T	IAV	Before	-0.00883814516677161	0.881629058317647	0.941022456387328	FALSE
HALLMARK_ESTROGEN_RESPONSE_LATE	Estrogen Response Late	CD8T	IAV	Before	-0.00717254504160794	0.903816909885886	0.949387510384335	FALSE
HALLMARK_UNFOLDED_PROTEIN_RESPONSE	Unfolded Protein Response	monocyte	IAV	Before	-0.00584017953800367	0.920527061709531	0.962399386529804	FALSE
HALLMARK_COAGULATION	Coagulation	B	IAV	Before	-0.00547076988924086	0.923903411068612	0.962399386529804	FALSE
HALLMARK_IL2_STAT5_SIGNALING	Il2 Stat5 Signaling	B	IAV	Before	-0.00440448610596148	0.938702995286406	0.970216559728618	FALSE
HALLMARK_TGF_BETA_SIGNALING	Tgf Beta Signaling	B	IAV	Before	0.00437089256786517	0.939169629817303	0.970216559728618	FALSE
HALLMARK_ANGIOGENESIS	Angiogenesis	B	IAV	Before	0.00274264280778939	0.96180892971164	0.970806888754766	FALSE
HALLMARK_MYC_TARGETS_V2	Myc Targets V2	NK	IAV	Before	-0.00392898026980315	0.946031403800564	0.970806888754766	FALSE
HALLMARK_KRAS_SIGNALING_UP	Kras Signaling Up	CD4T	IAV	Before	0.00340111962107797	0.951196745082157	0.970806888754766	FALSE
HALLMARK_NOTCH_SIGNALING	Notch Signaling	CD4T	IAV	Before	0.00317806131505687	0.954394012439231	0.970806888754766	FALSE
HALLMARK_DNA_REPAIR	Dna Repair	CD8T	IAV	Before	-0.00252610034381536	0.966055560832963	0.970806888754766	FALSE
HALLMARK_IL2_STAT5_SIGNALING	Il2 Stat5 Signaling	CD8T	IAV	Before	-0.00323809694798142	0.956495555240951	0.970806888754766	FALSE
HALLMARK_MYOGENESIS	Myogenesis	CD8T	IAV	Before	-0.00246146664631902	0.966923661199747	0.970806888754766	FALSE
HALLMARK_APICAL_JUNCTION	Apical Junction	NK	IAV	Before	-0.00135126035330296	0.981428619179618	0.981428619179618	FALSE
HALLMARK_FATTY_ACID_METABOLISM	Fatty Acid Metabolism	monocyte	T. cruzi	After	-0.411472439034831	1.35274749095263e-12	3.38186872738158e-10	TRUE
HALLMARK_UV_RESPONSE_DN	Uv Response Dn	monocyte	T. cruzi	After	0.398470912230134	8.57307635812608e-12	1.07163454476576e-09	TRUE
HALLMARK_TGF_BETA_SIGNALING	Tgf Beta Signaling	monocyte	T. cruzi	After	0.352328876585665	2.23966347456487e-09	1.86638622880406e-07	TRUE
HALLMARK_OXIDATIVE_PHOSPHORYLATION	Oxidative Phosphorylation	monocyte	T. cruzi	After	-0.340676074827699	7.86940714216895e-09	4.9183794638556e-07	TRUE
HALLMARK_HEME_METABOLISM	Heme Metabolism	monocyte	T. cruzi	After	0.316491488420542	9.12925749626877e-08	4.56462874813438e-06	TRUE
HALLMARK_MYC_TARGETS_V1	Myc Targets V1	monocyte	T. cruzi	After	-0.282725988499023	2.00298774182573e-06	8.34578225760721e-05	TRUE
HALLMARK_MTORC1_SIGNALING	Mtorc1 Signaling	monocyte	T. cruzi	After	-0.279344187440248	2.67345402768752e-06	9.54805009888399e-05	TRUE
HALLMARK_HYPOXIA	Hypoxia	monocyte	T. cruzi	After	0.275379061371841	3.73312047451497e-06	0.000116660014828593	TRUE
HALLMARK_DNA_REPAIR	Dna Repair	monocyte	T. cruzi	After	-0.267077809962757	7.38960479721495e-06	0.00018032531521976	TRUE
HALLMARK_EPITHELIAL_MESENCHYMAL_TRANSITION	Epithelial Mesenchymal Transition	monocyte	T. cruzi	After	0.266197685535309	7.93431386966943e-06	0.00018032531521976	TRUE
HALLMARK_MITOTIC_SPINDLE	Mitotic Spindle	monocyte	T. cruzi	After	0.267705654885062	7.02299464477362e-06	0.00018032531521976	TRUE
HALLMARK_E2F_TARGETS	E2f Targets	monocyte	T. cruzi	After	-0.263897490047231	9.54416081651735e-06	0.000198836683677445	TRUE
HALLMARK_MYC_TARGETS_V2	Myc Targets V2	monocyte	T. cruzi	After	-0.25736904439149	1.59787564927382e-05	0.000307283778706503	TRUE
HALLMARK_UNFOLDED_PROTEIN_RESPONSE	Unfolded Protein Response	monocyte	T. cruzi	After	-0.256106505329547	1.76263612907735e-05	0.000314756451620956	TRUE
HALLMARK_MITOTIC_SPINDLE	Mitotic Spindle	CD8T	T. cruzi	After	0.233166146290514	4.76325651076942e-05	0.000793876085128237	TRUE
HALLMARK_HEDGEHOG_SIGNALING	Hedgehog Signaling	CD8T	T. cruzi	After	0.222070467449638	0.000109054139578393	0.00160373734674108	TRUE
HALLMARK_PANCREAS_BETA_CELLS	Pancreas Beta Cells	CD8T	T. cruzi	After	-0.222102467805198	0.000108800122266581	0.00160373734674108	TRUE
HALLMARK_ANGIOGENESIS	Angiogenesis	monocyte	T. cruzi	After	0.228053823432885	0.000137651568090567	0.00172064460113209	TRUE
HALLMARK_ESTROGEN_RESPONSE_EARLY	Estrogen Response Early	monocyte	T. cruzi	After	0.228767283571867	0.000131023850609804	0.00172064460113209	TRUE
HALLMARK_PROTEIN_SECRETION	Protein Secretion	CD8T	T. cruzi	After	0.220253558372871	0.000124426230339031	0.00172064460113209	TRUE
HALLMARK_ANDROGEN_RESPONSE	Androgen Response	monocyte	T. cruzi	After	0.225851229291819	0.000160151132890835	0.00190656110584327	TRUE
HALLMARK_P53_PATHWAY	P53 Pathway	CD8T	T. cruzi	After	0.211819242436027	0.00022635672585973	0.0025722355211333	TRUE
HALLMARK_MYC_TARGETS_V1	Myc Targets V1	CD8T	T. cruzi	After	-0.209616995744397	0.000263658330817257	0.00286585142192671	TRUE
HALLMARK_EPITHELIAL_MESENCHYMAL_TRANSITION	Epithelial Mesenchymal Transition	CD8T	T. cruzi	After	0.206296069956333	0.000330895307509433	0.00344682611988992	TRUE
HALLMARK_REACTIVE_OXYGEN_SPECIES_PATHWAY	Reactive Oxygen Species Pathway	monocyte	T. cruzi	After	-0.206892595710678	0.000555869968401429	0.00555869968401429	TRUE
HALLMARK_ADIPOGENESIS	Adipogenesis	monocyte	T. cruzi	After	-0.201745408884006	0.000765453128752722	0.00718563996030609	TRUE
HALLMARK_E2F_TARGETS	E2f Targets	CD8T	T. cruzi	After	-0.193354592828809	0.000776049115713057	0.00718563996030609	TRUE
HALLMARK_MYC_TARGETS_V2	Myc Targets V2	CD8T	T. cruzi	After	-0.189620329114768	0.000982965616437114	0.00877647871818852	TRUE
HALLMARK_DNA_REPAIR	Dna Repair	B	T. cruzi	After	-0.182363583309017	0.0015655780869658	0.0131628502161303	TRUE
HALLMARK_E2F_TARGETS	E2f Targets	B	T. cruzi	After	-0.18221633633364	0.00157954202593564	0.0131628502161303	TRUE
HALLMARK_GLYCOLYSIS	Glycolysis	monocyte	T. cruzi	After	0.188036129621438	0.00173008866073386	0.013952327909144	TRUE
HALLMARK_ALLOGRAFT_REJECTION	Allograft Rejection	CD8T	T. cruzi	After	0.179326881409793	0.00184474969288296	0.0144121069756481	TRUE
HALLMARK_OXIDATIVE_PHOSPHORYLATION	Oxidative Phosphorylation	CD8T	T. cruzi	After	-0.171466349626107	0.0029199386611867	0.0221207474332325	TRUE
HALLMARK_MYC_TARGETS_V1	Myc Targets V1	B	T. cruzi	After	-0.169008551996588	0.0034117402589124	0.0250863254331794	TRUE
HALLMARK_KRAS_SIGNALING_UP	Kras Signaling Up	monocyte	T. cruzi	After	0.172854839400123	0.00401476035068939	0.0278221652771549	TRUE
HALLMARK_MYOGENESIS	Myogenesis	monocyte	T. cruzi	After	0.172571167648863	0.00407594855807107	0.0278221652771549	TRUE
HALLMARK_APOPTOSIS	Apoptosis	CD8T	T. cruzi	After	0.165365392948811	0.00411768046101892	0.0278221652771549	TRUE
HALLMARK_ESTROGEN_RESPONSE_LATE	Estrogen Response Late	monocyte	T. cruzi	After	0.171306916282587	0.00435902422484414	0.028677790952922	TRUE
HALLMARK_ALLOGRAFT_REJECTION	Allograft Rejection	monocyte	T. cruzi	After	-0.170199626146887	0.00462140434659907	0.0296243868371735	TRUE
HALLMARK_TGF_BETA_SIGNALING	Tgf Beta Signaling	B	T. cruzi	After	0.160641063051334	0.00541046446234341	0.0338154028896463	TRUE
HALLMARK_PI3K_AKT_MTOR_SIGNALING	Pi3k Akt Mtor Signaling	CD8T	T. cruzi	After	0.156443516039067	0.00667378343911204	0.0406938014580003	TRUE
HALLMARK_COMPLEMENT	Complement	CD8T	T. cruzi	After	0.154957277303081	0.00721647814127588	0.042955227031404	TRUE
HALLMARK_COAGULATION	Coagulation	CD8T	T. cruzi	After	0.153443927154746	0.0078092829014887	0.0454028075667948	TRUE
HALLMARK_G2M_CHECKPOINT	G2m Checkpoint	B	T. cruzi	After	-0.151019730196853	0.00896447764504844	0.0503351519397897	FALSE
HALLMARK_REACTIVE_OXYGEN_SPECIES_PATHWAY	Reactive Oxygen Species Pathway	B	T. cruzi	After	-0.15081142959754	0.00906032734916214	0.0503351519397897	FALSE
HALLMARK_APICAL_SURFACE	Apical Surface	monocyte	T. cruzi	After	0.155876200396684	0.00955334475928022	0.0519203519526099	FALSE
HALLMARK_GLYCOLYSIS	Glycolysis	B	T. cruzi	After	-0.145028843348073	0.0121117568841008	0.0644242387452168	FALSE
HALLMARK_APICAL_JUNCTION	Apical Junction	monocyte	T. cruzi	After	0.148597765442845	0.0135295065891244	0.0690428619489573	FALSE
HALLMARK_NOTCH_SIGNALING	Notch Signaling	monocyte	T. cruzi	After	0.148593199297955	0.0135324009419956	0.0690428619489573	FALSE
HALLMARK_APOPTOSIS	Apoptosis	CD4T	T. cruzi	After	0.139550242038704	0.0139839047802144	0.0699195239010718	FALSE
HALLMARK_P53_PATHWAY	P53 Pathway	monocyte	T. cruzi	After	0.144261069334056	0.016536307022772	0.0810603285429998	FALSE
HALLMARK_MTORC1_SIGNALING	Mtorc1 Signaling	CD8T	T. cruzi	After	0.135551728352537	0.0188914769729554	0.0908244085238242	FALSE
HALLMARK_ALLOGRAFT_REJECTION	Allograft Rejection	NK	T. cruzi	After	-0.13702840371631	0.019635428587556	0.0926199461677169	FALSE
HALLMARK_TNFA_SIGNALING_VIA_NFKB	Tnfa Signaling via Nfkb	CD4T	T. cruzi	After	0.130803616834655	0.0213021871047864	0.0986212365962333	FALSE
HALLMARK_UNFOLDED_PROTEIN_RESPONSE	Unfolded Protein Response	B	T. cruzi	After	-0.131129267580975	0.0234060989762717	0.106391358983053	FALSE
HALLMARK_COAGULATION	Coagulation	CD4T	T. cruzi	After	0.128340431188402	0.023886676922164	0.106636950545375	FALSE
HALLMARK_NOTCH_SIGNALING	Notch Signaling	CD8T	T. cruzi	After	-0.123962266247403	0.03189691967403	0.139898770500132	FALSE
HALLMARK_SPERMATOGENESIS	Spermatogenesis	monocyte	T. cruzi	After	0.127679114167891	0.034047481783851	0.146756386999358	FALSE
HALLMARK_G2M_CHECKPOINT	G2m Checkpoint	monocyte	T. cruzi	After	-0.126801272812888	0.0353047174709171	0.147189614076109	FALSE
HALLMARK_IL6_JAK_STAT3_SIGNALING	Il6 Jak Stat3 Signaling	CD8T	T. cruzi	After	0.121601795575506	0.0353255073782662	0.147189614076109	FALSE
HALLMARK_MITOTIC_SPINDLE	Mitotic Spindle	B	T. cruzi	After	0.120615474400126	0.0371662002258516	0.148600891421798	FALSE
HALLMARK_MYC_TARGETS_V2	Myc Targets V2	B	T. cruzi	After	-0.120999753091962	0.0365630054214018	0.148600891421798	FALSE
HALLMARK_DNA_REPAIR	Dna Repair	CD8T	T. cruzi	After	-0.120236891521017	0.037447424638293	0.148600891421798	FALSE
HALLMARK_UV_RESPONSE_DN	Uv Response Dn	CD8T	T. cruzi	After	0.119679107545639	0.0383451639102707	0.149785796524495	FALSE
HALLMARK_PI3K_AKT_MTOR_SIGNALING	Pi3k Akt Mtor Signaling	monocyte	T. cruzi	After	0.123352691885104	0.0406324452120524	0.156129881546003	FALSE
HALLMARK_INFLAMMATORY_RESPONSE	Inflammatory Response	CD8T	T. cruzi	After	0.117965310725675	0.0412182887281447	0.156129881546003	FALSE
HALLMARK_ALLOGRAFT_REJECTION	Allograft Rejection	B	T. cruzi	After	-0.112052703643016	0.0529596456202255	0.197610617985916	FALSE
HALLMARK_XENOBIOTIC_METABOLISM	Xenobiotic Metabolism	CD8T	T. cruzi	After	0.110442116023511	0.0560672886262544	0.206129737596523	FALSE
HALLMARK_BILE_ACID_METABOLISM	Bile Acid Metabolism	monocyte	T. cruzi	After	-0.113389934504359	0.0599639324075376	0.215359974733802	FALSE
HALLMARK_E2F_TARGETS	E2f Targets	CD4T	T. cruzi	After	-0.10664345136014	0.0607629949808592	0.215359974733802	FALSE
HALLMARK_IL2_STAT5_SIGNALING	Il2 Stat5 Signaling	CD4T	T. cruzi	After	0.106479507523995	0.0611622328243996	0.215359974733802	FALSE
HALLMARK_UV_RESPONSE_UP	Uv Response Up	B	T. cruzi	After	-0.107254158155821	0.06402569404816	0.219266075507397	FALSE
HALLMARK_PI3K_AKT_MTOR_SIGNALING	Pi3k Akt Mtor Signaling	NK	T. cruzi	After	0.109222751018812	0.0632634659322969	0.219266075507397	FALSE
HALLMARK_NOTCH_SIGNALING	Notch Signaling	NK	T. cruzi	After	-0.107572479233219	0.0673776006433085	0.227627029200366	FALSE
HALLMARK_TNFA_SIGNALING_VIA_NFKB	Tnfa Signaling via Nfkb	monocyte	T. cruzi	After	0.109775260056221	0.0686354295644614	0.228784765214872	FALSE
HALLMARK_KRAS_SIGNALING_UP	Kras Signaling Up	NK	T. cruzi	After	-0.105814944701872	0.0719976840479762	0.236834486999922	FALSE
HALLMARK_COAGULATION	Coagulation	monocyte	T. cruzi	After	0.107572665915155	0.0744050612608768	0.241574874223626	FALSE
HALLMARK_XENOBIOTIC_METABOLISM	Xenobiotic Metabolism	NK	T. cruzi	After	0.104114977790953	0.0767091822979472	0.245862763775472	FALSE
HALLMARK_PEROXISOME	Peroxisome	NK	T. cruzi	After	0.10220097741947	0.0823103134458786	0.260475675461641	FALSE
HALLMARK_PEROXISOME	Peroxisome	monocyte	T. cruzi	After	-0.103331288080935	0.0866248720974741	0.270702725304607	FALSE
HALLMARK_HEDGEHOG_SIGNALING	Hedgehog Signaling	monocyte	T. cruzi	After	0.101540788516146	0.0922458962245313	0.284709556248553	FALSE
HALLMARK_PROTEIN_SECRETION	Protein Secretion	NK	T. cruzi	After	0.0985255062690893	0.0939900869433843	0.286555143120074	FALSE
HALLMARK_INFLAMMATORY_RESPONSE	Inflammatory Response	monocyte	T. cruzi	After	0.0996361353291192	0.0985416521930879	0.293308732771759	FALSE
HALLMARK_OXIDATIVE_PHOSPHORYLATION	Oxidative Phosphorylation	B	T. cruzi	After	-0.0957096361473368	0.098551734211311	0.293308732771759	FALSE
HALLMARK_IL6_JAK_STAT3_SIGNALING	Il6 Jak Stat3 Signaling	monocyte	T. cruzi	After	0.0979757708936802	0.104304464709666	0.296204480290589	FALSE
HALLMARK_COAGULATION	Coagulation	B	T. cruzi	After	0.092867051244641	0.109003248746937	0.296204480290589	FALSE
HALLMARK_UV_RESPONSE_DN	Uv Response Dn	B	T. cruzi	After	0.0947848533141793	0.101860693550603	0.296204480290589	FALSE
HALLMARK_CHOLESTEROL_HOMEOSTASIS	Cholesterol Homeostasis	CD4T	T. cruzi	After	0.0912516628517164	0.108795166173322	0.296204480290589	FALSE
HALLMARK_MTORC1_SIGNALING	Mtorc1 Signaling	CD4T	T. cruzi	After	0.0916129837878881	0.107397373903559	0.296204480290589	FALSE
HALLMARK_PEROXISOME	Peroxisome	CD4T	T. cruzi	After	0.0919610119805886	0.106064441768156	0.296204480290589	FALSE
HALLMARK_INTERFERON_GAMMA_RESPONSE	Interferon Gamma Response	CD8T	T. cruzi	After	0.0937454860609562	0.105098558165532	0.296204480290589	FALSE
HALLMARK_WNT_BETA_CATENIN_SIGNALING	Wnt Beta Catenin Signaling	CD8T	T. cruzi	After	-0.0941939354881721	0.103439757371971	0.296204480290589	FALSE
HALLMARK_HYPOXIA	Hypoxia	CD4T	T. cruzi	After	0.0895457607729126	0.115589135424701	0.310723482324466	FALSE
HALLMARK_APOPTOSIS	Apoptosis	B	T. cruzi	After	0.0902116675271038	0.11953735583531	0.317918499561994	FALSE
HALLMARK_INTERFERON_GAMMA_RESPONSE	Interferon Gamma Response	B	T. cruzi	After	-0.0894776772687482	0.122585049801695	0.319231900525248	FALSE
HALLMARK_GLYCOLYSIS	Glycolysis	CD8T	T. cruzi	After	-0.0893881043122701	0.122331992021342	0.319231900525248	FALSE
HALLMARK_MTORC1_SIGNALING	Mtorc1 Signaling	B	T. cruzi	After	-0.088301946084263	0.127592551621123	0.328846782528668	FALSE
HALLMARK_TNFA_SIGNALING_VIA_NFKB	Tnfa Signaling via Nfkb	NK	T. cruzi	After	-0.0872274917369553	0.138319160667238	0.352855001702138	FALSE
HALLMARK_P53_PATHWAY	P53 Pathway	CD4T	T. cruzi	After	0.0837396515488564	0.1412239045181	0.356626021510353	FALSE
HALLMARK_KRAS_SIGNALING_DN	Kras Signaling Dn	monocyte	T. cruzi	After	0.0882784206846364	0.143451691741272	0.358629229353181	FALSE
HALLMARK_UV_RESPONSE_DN	Uv Response Dn	CD4T	T. cruzi	After	0.082366873677649	0.147878211756594	0.366035177615332	FALSE
HALLMARK_INTERFERON_ALPHA_RESPONSE	Interferon Alpha Response	monocyte	T. cruzi	After	-0.0858600761975428	0.154775834609714	0.372057294734888	FALSE
HALLMARK_BILE_ACID_METABOLISM	Bile Acid Metabolism	CD8T	T. cruzi	After	0.0825844731608129	0.153539427753601	0.372057294734888	FALSE
HALLMARK_MYOGENESIS	Myogenesis	CD8T	T. cruzi	After	0.0823453593928821	0.154736858391817	0.372057294734888	FALSE
HALLMARK_ESTROGEN_RESPONSE_LATE	Estrogen Response Late	NK	T. cruzi	After	-0.0816970639283505	0.16517829912128	0.393281664574475	FALSE
HALLMARK_SPERMATOGENESIS	Spermatogenesis	NK	T. cruzi	After	-0.0813029471423458	0.167232116445355	0.394415368974893	FALSE
HALLMARK_OXIDATIVE_PHOSPHORYLATION	Oxidative Phosphorylation	NK	T. cruzi	After	0.0808330575909919	0.169705705287083	0.39650865721281	FALSE
HALLMARK_INTERFERON_GAMMA_RESPONSE	Interferon Gamma Response	monocyte	T. cruzi	After	-0.0809668811803485	0.179737213377882	0.416058364300653	FALSE
HALLMARK_KRAS_SIGNALING_UP	Kras Signaling Up	B	T. cruzi	After	0.0768921011874032	0.184737554888972	0.423709988277458	FALSE
HALLMARK_HEME_METABOLISM	Heme Metabolism	NK	T. cruzi	After	0.0766212727118409	0.193108661046619	0.438883320560498	FALSE
HALLMARK_ADIPOGENESIS	Adipogenesis	NK	T. cruzi	After	0.0735450952510403	0.211636622628867	0.476659059974925	FALSE
HALLMARK_ADIPOGENESIS	Adipogenesis	CD8T	T. cruzi	After	-0.0707007855642841	0.221951946916086	0.495428452937692	FALSE
HALLMARK_XENOBIOTIC_METABOLISM	Xenobiotic Metabolism	monocyte	T. cruzi	After	-0.0717615330831467	0.234550048629283	0.51891603679045	FALSE
HALLMARK_EPITHELIAL_MESENCHYMAL_TRANSITION	Epithelial Mesenchymal Transition	CD4T	T. cruzi	After	0.0671370149533294	0.238402910284379	0.522813399746444	FALSE
HALLMARK_SPERMATOGENESIS	Spermatogenesis	B	T. cruzi	After	-0.0674754775425916	0.244594325908266	0.527142943767815	FALSE
HALLMARK_TGF_BETA_SIGNALING	Tgf Beta Signaling	CD8T	T. cruzi	After	0.0673656373959711	0.244570974259177	0.527142943767815	FALSE
HALLMARK_PI3K_AKT_MTOR_SIGNALING	Pi3k Akt Mtor Signaling	CD4T	T. cruzi	After	-0.065618419714347	0.249207718509248	0.532495125019762	FALSE
HALLMARK_HEME_METABOLISM	Heme Metabolism	CD8T	T. cruzi	After	0.0662082912032356	0.252784431402196	0.535560236021601	FALSE
HALLMARK_IL2_STAT5_SIGNALING	Il2 Stat5 Signaling	monocyte	T. cruzi	After	0.0678306531014112	0.261230500325023	0.544433224955653	FALSE
HALLMARK_ANDROGEN_RESPONSE	Androgen Response	B	T. cruzi	After	0.0651410742744271	0.261327947978714	0.544433224955653	FALSE
HALLMARK_MITOTIC_SPINDLE	Mitotic Spindle	CD4T	T. cruzi	After	-0.0630637961054276	0.268144065887201	0.5540166650562	FALSE
HALLMARK_COAGULATION	Coagulation	NK	T. cruzi	After	-0.0639805057340056	0.27731891028588	0.554637820571759	FALSE
HALLMARK_INTERFERON_GAMMA_RESPONSE	Interferon Gamma Response	CD4T	T. cruzi	After	-0.0623798240322732	0.273376989620989	0.554637820571759	FALSE
HALLMARK_INTERFERON_ALPHA_RESPONSE	Interferon Alpha Response	CD8T	T. cruzi	After	0.0630402560028445	0.276239409874092	0.554637820571759	FALSE
HALLMARK_REACTIVE_OXYGEN_SPECIES_PATHWAY	Reactive Oxygen Species Pathway	CD8T	T. cruzi	After	-0.0635002611140124	0.272744889405309	0.554637820571759	FALSE
HALLMARK_INTERFERON_ALPHA_RESPONSE	Interferon Alpha Response	CD4T	T. cruzi	After	-0.0614674584576591	0.28046494591462	0.556478067290912	FALSE
HALLMARK_PANCREAS_BETA_CELLS	Pancreas Beta Cells	monocyte	T. cruzi	After	-0.0633666757038284	0.293978917411054	0.557206855250194	FALSE
HALLMARK_HEDGEHOG_SIGNALING	Hedgehog Signaling	B	T. cruzi	After	0.0622544948486005	0.283088053461919	0.557206855250194	FALSE
HALLMARK_MTORC1_SIGNALING	Mtorc1 Signaling	NK	T. cruzi	After	0.0622451125951311	0.29057935225452	0.557206855250194	FALSE
HALLMARK_REACTIVE_OXYGEN_SPECIES_PATHWAY	Reactive Oxygen Species Pathway	NK	T. cruzi	After	0.0627878227261712	0.286387514372107	0.557206855250194	FALSE
HALLMARK_HEDGEHOG_SIGNALING	Hedgehog Signaling	CD4T	T. cruzi	After	-0.06010636208829	0.291268299982398	0.557206855250194	FALSE
HALLMARK_MYOGENESIS	Myogenesis	CD4T	T. cruzi	After	0.0597422214792608	0.294205219572102	0.557206855250194	FALSE
HALLMARK_EPITHELIAL_MESENCHYMAL_TRANSITION	Epithelial Mesenchymal Transition	B	T. cruzi	After	0.0593935040739826	0.305830445238334	0.558327370138966	FALSE
HALLMARK_PROTEIN_SECRETION	Protein Secretion	B	T. cruzi	After	-0.0590657897690288	0.30851045267848	0.558327370138966	FALSE
HALLMARK_PANCREAS_BETA_CELLS	Pancreas Beta Cells	NK	T. cruzi	After	0.0597436272767194	0.310430017797265	0.558327370138966	FALSE
HALLMARK_TGF_BETA_SIGNALING	Tgf Beta Signaling	NK	T. cruzi	After	0.0597829897522255	0.310110909014198	0.558327370138966	FALSE
HALLMARK_SPERMATOGENESIS	Spermatogenesis	CD4T	T. cruzi	After	0.0588737622391425	0.301289244373921	0.558327370138966	FALSE
HALLMARK_ESTROGEN_RESPONSE_LATE	Estrogen Response Late	CD8T	T. cruzi	After	0.0597064411826798	0.302472669033423	0.558327370138966	FALSE
HALLMARK_TNFA_SIGNALING_VIA_NFKB	Tnfa Signaling via Nfkb	CD8T	T. cruzi	After	0.0590762119579106	0.307611539084835	0.558327370138966	FALSE
HALLMARK_CHOLESTEROL_HOMEOSTASIS	Cholesterol Homeostasis	NK	T. cruzi	After	-0.0589263638790244	0.317104275722662	0.566257635219039	FALSE
HALLMARK_BILE_ACID_METABOLISM	Bile Acid Metabolism	CD4T	T. cruzi	After	0.0551022483869961	0.33335649289122	0.591057611509254	FALSE
HALLMARK_ANDROGEN_RESPONSE	Androgen Response	CD8T	T. cruzi	After	0.0557081745352726	0.336044759943585	0.591628098492227	FALSE
HALLMARK_G2M_CHECKPOINT	G2m Checkpoint	NK	T. cruzi	After	-0.0559608933805847	0.342103075575935	0.598082299957929	FALSE
HALLMARK_APICAL_SURFACE	Apical Surface	B	T. cruzi	After	-0.0538618661758434	0.353133892260874	0.599301642910704	FALSE
HALLMARK_XENOBIOTIC_METABOLISM	Xenobiotic Metabolism	B	T. cruzi	After	-0.053909901012323	0.352704249978156	0.599301642910704	FALSE
HALLMARK_PROTEIN_SECRETION	Protein Secretion	CD4T	T. cruzi	After	0.052710762993405	0.354786572603137	0.599301642910704	FALSE
HALLMARK_UV_RESPONSE_UP	Uv Response Up	CD4T	T. cruzi	After	0.0528408707552594	0.353598852299621	0.599301642910704	FALSE
HALLMARK_XENOBIOTIC_METABOLISM	Xenobiotic Metabolism	CD4T	T. cruzi	After	-0.0531421729406066	0.350857969665837	0.599301642910704	FALSE
HALLMARK_INTERFERON_ALPHA_RESPONSE	Interferon Alpha Response	B	T. cruzi	After	-0.0529815267895221	0.361066313525827	0.605815962291656	FALSE
HALLMARK_IL6_JAK_STAT3_SIGNALING	Il6 Jak Stat3 Signaling	B	T. cruzi	After	-0.0527076833292182	0.363556346249733	0.605927243749555	FALSE
HALLMARK_IL2_STAT5_SIGNALING	Il2 Stat5 Signaling	B	T. cruzi	After	-0.0517802069538282	0.372069032346859	0.611955645307334	FALSE
HALLMARK_DNA_REPAIR	Dna Repair	NK	T. cruzi	After	-0.0526770788614896	0.371209721494598	0.611955645307334	FALSE
HALLMARK_PEROXISOME	Peroxisome	CD8T	T. cruzi	After	0.0514250158335093	0.374558382580775	0.612023500948979	FALSE
HALLMARK_HEDGEHOG_SIGNALING	Hedgehog Signaling	NK	T. cruzi	After	0.0501775616668532	0.394359628149703	0.636063916370488	FALSE
HALLMARK_MYOGENESIS	Myogenesis	NK	T. cruzi	After	-0.0502154480495278	0.394002365973666	0.636063916370488	FALSE
HALLMARK_ADIPOGENESIS	Adipogenesis	B	T. cruzi	After	-0.0486907140131535	0.401302639117438	0.643113203713843	FALSE
HALLMARK_NOTCH_SIGNALING	Notch Signaling	CD4T	T. cruzi	After	0.0468635671077105	0.410732578687702	0.65403276861099	FALSE
HALLMARK_GLYCOLYSIS	Glycolysis	CD4T	T. cruzi	After	-0.0465666958368537	0.413705720670257	0.654597659288382	FALSE
HALLMARK_IL2_STAT5_SIGNALING	Il2 Stat5 Signaling	CD8T	T. cruzi	After	0.0462196246624963	0.424866326487738	0.668028815232292	FALSE
HALLMARK_MYC_TARGETS_V2	Myc Targets V2	NK	T. cruzi	After	-0.0455514867330006	0.439435246985982	0.684301544334417	FALSE
HALLMARK_ESTROGEN_RESPONSE_EARLY	Estrogen Response Early	CD4T	T. cruzi	After	0.0439274820422085	0.440690194551365	0.684301544334417	FALSE
HALLMARK_UNFOLDED_PROTEIN_RESPONSE	Unfolded Protein Response	NK	T. cruzi	After	0.0428108743758895	0.467472821092527	0.721408674525505	FALSE
HALLMARK_APICAL_JUNCTION	Apical Junction	NK	T. cruzi	After	0.0420807004552516	0.475106047979181	0.724247024358507	FALSE
HALLMARK_UNFOLDED_PROTEIN_RESPONSE	Unfolded Protein Response	CD4T	T. cruzi	After	0.0406921088434004	0.475101885136418	0.724247024358507	FALSE
HALLMARK_APICAL_JUNCTION	Apical Junction	CD8T	T. cruzi	After	0.0409493438815987	0.47959704299673	0.726662186358682	FALSE
HALLMARK_ESTROGEN_RESPONSE_LATE	Estrogen Response Late	CD4T	T. cruzi	After	0.0392125862140152	0.491314621650509	0.739931659112213	FALSE
HALLMARK_MYC_TARGETS_V1	Myc Targets V1	CD4T	T. cruzi	After	-0.038861335538049	0.495206679429618	0.741327364415596	FALSE
HALLMARK_COMPLEMENT	Complement	B	T. cruzi	After	-0.0391079885973379	0.500306078236188	0.744503092613375	FALSE
HALLMARK_ESTROGEN_RESPONSE_LATE	Estrogen Response Late	B	T. cruzi	After	-0.0374801912414985	0.518319211442347	0.755061479441024	FALSE
HALLMARK_FATTY_ACID_METABOLISM	Fatty Acid Metabolism	B	T. cruzi	After	-0.037842023748064	0.514286520961696	0.755061479441024	FALSE
HALLMARK_HYPOXIA	Hypoxia	B	T. cruzi	After	-0.0380395501784472	0.512091930144963	0.755061479441024	FALSE
HALLMARK_P53_PATHWAY	P53 Pathway	NK	T. cruzi	After	0.0371362815007436	0.528543035608717	0.755061479441024	FALSE
HALLMARK_ADIPOGENESIS	Adipogenesis	CD4T	T. cruzi	After	0.0364734754381319	0.522094648386119	0.755061479441024	FALSE
HALLMARK_IL6_JAK_STAT3_SIGNALING	Il6 Jak Stat3 Signaling	CD4T	T. cruzi	After	-0.0359502247178565	0.528084908228757	0.755061479441024	FALSE
HALLMARK_APICAL_SURFACE	Apical Surface	CD8T	T. cruzi	After	-0.0368332981477572	0.5248727174079	0.755061479441024	FALSE
HALLMARK_INFLAMMATORY_RESPONSE	Inflammatory Response	B	T. cruzi	After	0.0357424075778321	0.537911530378653	0.762751113975881	FALSE
HALLMARK_ANDROGEN_RESPONSE	Androgen Response	NK	T. cruzi	After	-0.0361079368281471	0.540027788694924	0.762751113975881	FALSE
HALLMARK_HEME_METABOLISM	Heme Metabolism	CD4T	T. cruzi	After	0.0342177371521103	0.548164615955123	0.769894123532477	FALSE
HALLMARK_ANGIOGENESIS	Angiogenesis	NK	T. cruzi	After	-0.0348567021379975	0.554167540818536	0.773977012316391	FALSE
HALLMARK_ANDROGEN_RESPONSE	Androgen Response	CD4T	T. cruzi	After	0.0324365095269697	0.569193564440806	0.789755251154694	FALSE
HALLMARK_DNA_REPAIR	Dna Repair	CD4T	T. cruzi	After	0.0322193947169401	0.571782801835998	0.789755251154694	FALSE
HALLMARK_CHOLESTEROL_HOMEOSTASIS	Cholesterol Homeostasis	monocyte	T. cruzi	After	-0.031119989726174	0.606492714516188	0.831147135726054	FALSE
HALLMARK_TNFA_SIGNALING_VIA_NFKB	Tnfa Signaling via Nfkb	B	T. cruzi	After	0.029457026778299	0.611724291894375	0.831147135726054	FALSE
HALLMARK_SPERMATOGENESIS	Spermatogenesis	CD8T	T. cruzi	After	0.0296621073567484	0.60864461040133	0.831147135726054	FALSE
HALLMARK_KRAS_SIGNALING_DN	Kras Signaling Dn	NK	T. cruzi	After	-0.0289808686068267	0.622877180970022	0.84172592022976	FALSE
HALLMARK_APICAL_JUNCTION	Apical Junction	B	T. cruzi	After	0.027894323359745	0.63074660138328	0.847777690031291	FALSE
HALLMARK_ESTROGEN_RESPONSE_EARLY	Estrogen Response Early	CD8T	T. cruzi	After	-0.0275051945021611	0.634953443014363	0.848868239324015	FALSE
HALLMARK_G2M_CHECKPOINT	G2m Checkpoint	CD4T	T. cruzi	After	-0.0261877116642817	0.645843091925522	0.854289804134288	FALSE
HALLMARK_CHOLESTEROL_HOMEOSTASIS	Cholesterol Homeostasis	CD8T	T. cruzi	After	0.026630518116868	0.64575709474754	0.854289804134288	FALSE
HALLMARK_COMPLEMENT	Complement	monocyte	T. cruzi	After	0.0274556584523623	0.649528981139204	0.854643396235795	FALSE
HALLMARK_REACTIVE_OXYGEN_SPECIES_PATHWAY	Reactive Oxygen Species Pathway	CD4T	T. cruzi	After	0.025617734936653	0.653042121718933	0.854767175024781	FALSE
HALLMARK_UV_RESPONSE_UP	Uv Response Up	monocyte	T. cruzi	After	-0.0262182331873118	0.664338965380194	0.863534515817654	FALSE
HALLMARK_WNT_BETA_CATENIN_SIGNALING	Wnt Beta Catenin Signaling	NK	T. cruzi	After	-0.0253855985002897	0.666648646211229	0.863534515817654	FALSE
HALLMARK_E2F_TARGETS	E2f Targets	NK	T. cruzi	After	-0.0239208223805195	0.684822375545426	0.86467471659776	FALSE
HALLMARK_EPITHELIAL_MESENCHYMAL_TRANSITION	Epithelial Mesenchymal Transition	NK	T. cruzi	After	-0.0245206081010435	0.677358004431948	0.86467471659776	FALSE
HALLMARK_MITOTIC_SPINDLE	Mitotic Spindle	NK	T. cruzi	After	-0.0241215710056005	0.682320587032674	0.86467471659776	FALSE
HALLMARK_G2M_CHECKPOINT	G2m Checkpoint	CD8T	T. cruzi	After	-0.0245047167190747	0.672322723975772	0.86467471659776	FALSE
HALLMARK_HYPOXIA	Hypoxia	CD8T	T. cruzi	After	-0.0239144879387549	0.679773360715257	0.86467471659776	FALSE
HALLMARK_INTERFERON_ALPHA_RESPONSE	Interferon Alpha Response	NK	T. cruzi	After	0.0231552222319262	0.694394954627966	0.872355470638148	FALSE
HALLMARK_BILE_ACID_METABOLISM	Bile Acid Metabolism	NK	T. cruzi	After	-0.0222808832447473	0.705386743847413	0.881733429809266	FALSE
HALLMARK_P53_PATHWAY	P53 Pathway	B	T. cruzi	After	0.0210545217840228	0.716762866103708	0.89149610211904	FALSE
HALLMARK_UV_RESPONSE_UP	Uv Response Up	CD8T	T. cruzi	After	-0.020305558950655	0.725986101277829	0.898497650096323	FALSE
HALLMARK_PANCREAS_BETA_CELLS	Pancreas Beta Cells	CD4T	T. cruzi	After	-0.0196118317501206	0.730748591029973	0.899936688460557	FALSE
HALLMARK_PEROXISOME	Peroxisome	B	T. cruzi	After	-0.0186711858319679	0.747668407334467	0.915277490369818	FALSE
HALLMARK_INTERFERON_GAMMA_RESPONSE	Interferon Gamma Response	NK	T. cruzi	After	0.018454358594612	0.75418865206473	0.915277490369818	FALSE
HALLMARK_WNT_BETA_CATENIN_SIGNALING	Wnt Beta Catenin Signaling	CD4T	T. cruzi	After	-0.0179808524072453	0.752376688791924	0.915277490369818	FALSE
HALLMARK_OXIDATIVE_PHOSPHORYLATION	Oxidative Phosphorylation	CD4T	T. cruzi	After	-0.0172416953081651	0.762243831504892	0.920584337566295	FALSE
HALLMARK_UV_RESPONSE_DN	Uv Response Dn	NK	T. cruzi	After	0.0172818488554745	0.769350816685618	0.924700500824059	FALSE
HALLMARK_INFLAMMATORY_RESPONSE	Inflammatory Response	NK	T. cruzi	After	0.0169393953185716	0.773796129753442	0.925593456642873	FALSE
HALLMARK_KRAS_SIGNALING_DN	Kras Signaling Dn	B	T. cruzi	After	0.0150815918834594	0.79497346796576	0.929430297233758	FALSE
HALLMARK_MYOGENESIS	Myogenesis	B	T. cruzi	After	0.0151399519651635	0.794197812773842	0.929430297233758	FALSE
HALLMARK_WNT_BETA_CATENIN_SIGNALING	Wnt Beta Catenin Signaling	B	T. cruzi	After	-0.0136207941460349	0.814452593894871	0.929430297233758	FALSE
HALLMARK_APICAL_SURFACE	Apical Surface	NK	T. cruzi	After	0.0140688867922904	0.811335161178391	0.929430297233758	FALSE
HALLMARK_ESTROGEN_RESPONSE_EARLY	Estrogen Response Early	NK	T. cruzi	After	0.0148610566118503	0.800928328270844	0.929430297233758	FALSE
HALLMARK_FATTY_ACID_METABOLISM	Fatty Acid Metabolism	NK	T. cruzi	After	0.0148669609831762	0.800850891320646	0.929430297233758	FALSE
HALLMARK_UV_RESPONSE_UP	Uv Response Up	NK	T. cruzi	After	0.0139040564261086	0.813504803703104	0.929430297233758	FALSE
HALLMARK_ALLOGRAFT_REJECTION	Allograft Rejection	CD4T	T. cruzi	After	0.0128808698287955	0.821193047908804	0.929430297233758	FALSE
HALLMARK_COMPLEMENT	Complement	CD4T	T. cruzi	After	-0.0128498534273627	0.821616382754642	0.929430297233758	FALSE
HALLMARK_INFLAMMATORY_RESPONSE	Inflammatory Response	CD4T	T. cruzi	After	0.0131422937837291	0.817627012968236	0.929430297233758	FALSE
HALLMARK_TGF_BETA_SIGNALING	Tgf Beta Signaling	CD4T	T. cruzi	After	-0.0156151468797802	0.78409090310804	0.929430297233758	FALSE
HALLMARK_KRAS_SIGNALING_DN	Kras Signaling Dn	CD8T	T. cruzi	After	-0.0151890576561962	0.793205726187061	0.929430297233758	FALSE
HALLMARK_ANGIOGENESIS	Angiogenesis	B	T. cruzi	After	0.0116100648694754	0.841450447367458	0.938595915795183	FALSE
HALLMARK_CHOLESTEROL_HOMEOSTASIS	Cholesterol Homeostasis	B	T. cruzi	After	-0.011515790891338	0.842721086841796	0.938595915795183	FALSE
HALLMARK_GLYCOLYSIS	Glycolysis	NK	T. cruzi	After	-0.0119452812387371	0.839392655648764	0.938595915795183	FALSE
HALLMARK_ANGIOGENESIS	Angiogenesis	CD8T	T. cruzi	After	-0.0113472371915244	0.844736324215664	0.938595915795183	FALSE
HALLMARK_APOPTOSIS	Apoptosis	monocyte	T. cruzi	After	-0.00867453375379918	0.885855902565057	0.951133036944266	FALSE
HALLMARK_NOTCH_SIGNALING	Notch Signaling	B	T. cruzi	After	0.00828758052568966	0.886455990432056	0.951133036944266	FALSE
HALLMARK_PANCREAS_BETA_CELLS	Pancreas Beta Cells	B	T. cruzi	After	-0.0093623038764562	0.871850839895921	0.951133036944266	FALSE
HALLMARK_PI3K_AKT_MTOR_SIGNALING	Pi3k Akt Mtor Signaling	B	T. cruzi	After	0.00927207021166753	0.87307548557552	0.951133036944266	FALSE
HALLMARK_APOPTOSIS	Apoptosis	NK	T. cruzi	After	-0.0101587168817047	0.863157166089257	0.951133036944266	FALSE
HALLMARK_COMPLEMENT	Complement	NK	T. cruzi	After	-0.00843365639265054	0.886221452977631	0.951133036944266	FALSE
HALLMARK_KRAS_SIGNALING_DN	Kras Signaling Dn	CD4T	T. cruzi	After	-0.00857845185861758	0.8803577521253	0.951133036944266	FALSE
HALLMARK_KRAS_SIGNALING_UP	Kras Signaling Up	CD8T	T. cruzi	After	0.00882854253936155	0.878897444155197	0.951133036944266	FALSE
HALLMARK_FATTY_ACID_METABOLISM	Fatty Acid Metabolism	CD8T	T. cruzi	After	0.00794453271703019	0.890944138928585	0.951863396291223	FALSE
HALLMARK_WNT_BETA_CATENIN_SIGNALING	Wnt Beta Catenin Signaling	monocyte	T. cruzi	After	-0.00638004594683295	0.915917343064138	0.96957079871313	FALSE
HALLMARK_HYPOXIA	Hypoxia	NK	T. cruzi	After	-0.00589772890817103	0.920296651304015	0.96957079871313	FALSE
HALLMARK_IL6_JAK_STAT3_SIGNALING	Il6 Jak Stat3 Signaling	NK	T. cruzi	After	0.00593217107423886	0.919832730857341	0.96957079871313	FALSE
HALLMARK_APICAL_SURFACE	Apical Surface	CD4T	T. cruzi	After	0.00550661968554605	0.9230314003749	0.96957079871313	FALSE
HALLMARK_IL2_STAT5_SIGNALING	Il2 Stat5 Signaling	NK	T. cruzi	After	-0.00527334164045577	0.928711396426264	0.971455435592326	FALSE
HALLMARK_KRAS_SIGNALING_UP	Kras Signaling Up	CD4T	T. cruzi	After	0.00362791194161666	0.949247473958401	0.988799452040001	FALSE
HALLMARK_ESTROGEN_RESPONSE_EARLY	Estrogen Response Early	B	T. cruzi	After	-0.00328836614217414	0.954821113918197	0.990478333940038	FALSE
HALLMARK_BILE_ACID_METABOLISM	Bile Acid Metabolism	B	T. cruzi	After	-0.00239680366321744	0.967062909325521	0.994920688606503	FALSE
HALLMARK_APICAL_JUNCTION	Apical Junction	CD4T	T. cruzi	After	-0.00256086717024681	0.964163591769375	0.994920688606503	FALSE
HALLMARK_HEME_METABOLISM	Heme Metabolism	B	T. cruzi	After	-0.000931965612444165	0.987191653356422	0.995495137707769	FALSE
HALLMARK_MYC_TARGETS_V1	Myc Targets V1	NK	T. cruzi	After	0.00130658817133009	0.982317129997439	0.995495137707769	FALSE
HALLMARK_ANGIOGENESIS	Angiogenesis	CD4T	T. cruzi	After	-0.000606431069572407	0.991513157156938	0.995495137707769	FALSE
HALLMARK_FATTY_ACID_METABOLISM	Fatty Acid Metabolism	CD4T	T. cruzi	After	-0.00155988330582474	0.978167716438596	0.995495137707769	FALSE
HALLMARK_MYC_TARGETS_V2	Myc Targets V2	CD4T	T. cruzi	After	-0.00200941972139618	0.97187745338382	0.995495137707769	FALSE
HALLMARK_UNFOLDED_PROTEIN_RESPONSE	Unfolded Protein Response	CD8T	T. cruzi	After	-0.000654673940821565	0.990988127508031	0.995495137707769	FALSE
HALLMARK_PROTEIN_SECRETION	Protein Secretion	monocyte	T. cruzi	After	0.000191207317247185	0.997479074408626	0.997479074408626	FALSE
HALLMARK_FATTY_ACID_METABOLISM	Fatty Acid Metabolism	monocyte	T. cruzi	Before	-0.423420881267636	3.27460346499771e-13	8.18650866249427e-11	TRUE
HALLMARK_HEME_METABOLISM	Heme Metabolism	monocyte	T. cruzi	Before	0.343464052287582	8.04723979602009e-09	6.70603316335008e-07	TRUE
HALLMARK_MYC_TARGETS_V2	Myc Targets V2	monocyte	T. cruzi	Before	-0.345920459204592	6.21428970087541e-09	6.70603316335008e-07	TRUE
HALLMARK_DNA_REPAIR	Dna Repair	monocyte	T. cruzi	Before	-0.337991703446446	1.42012326908847e-08	8.87577043180296e-07	TRUE
HALLMARK_OXIDATIVE_PHOSPHORYLATION	Oxidative Phosphorylation	monocyte	T. cruzi	Before	-0.334420447145648	2.0455527701636e-08	1.0227763850818e-06	TRUE
HALLMARK_MYC_TARGETS_V1	Myc Targets V1	monocyte	T. cruzi	Before	-0.303017147818537	4.19321464165856e-07	1.74717276735773e-05	TRUE
HALLMARK_UV_RESPONSE_DN	Uv Response Dn	monocyte	T. cruzi	Before	0.297170971709717	7.09576720131353e-07	2.53420257189769e-05	TRUE
HALLMARK_MITOTIC_SPINDLE	Mitotic Spindle	monocyte	T. cruzi	Before	0.290299785350795	1.29827146032368e-06	4.05709831351151e-05	TRUE
HALLMARK_E2F_TARGETS	E2f Targets	monocyte	T. cruzi	Before	-0.267067023611413	8.9603063527793e-06	0.000248897398688314	TRUE
HALLMARK_MTORC1_SIGNALING	Mtorc1 Signaling	monocyte	T. cruzi	Before	-0.264261510262161	1.11864788927516e-05	0.000254238156653445	TRUE
HALLMARK_UNFOLDED_PROTEIN_RESPONSE	Unfolded Protein Response	monocyte	T. cruzi	Before	-0.265400477534187	1.02257706214944e-05	0.000254238156653445	TRUE
HALLMARK_TGF_BETA_SIGNALING	Tgf Beta Signaling	monocyte	T. cruzi	Before	0.248818826423558	3.63509805497334e-05	0.000757312094786112	TRUE
HALLMARK_HEDGEHOG_SIGNALING	Hedgehog Signaling	monocyte	T. cruzi	Before	0.245037141547886	4.79843111207183e-05	0.000922775213859968	TRUE
HALLMARK_ADIPOGENESIS	Adipogenesis	monocyte	T. cruzi	Before	-0.24083098183923	6.50198362462603e-05	0.00116106850439751	TRUE
HALLMARK_EPITHELIAL_MESENCHYMAL_TRANSITION	Epithelial Mesenchymal Transition	CD8T	T. cruzi	Before	0.208760926881732	0.000300219088222061	0.00469092325346971	TRUE
HALLMARK_PANCREAS_BETA_CELLS	Pancreas Beta Cells	CD8T	T. cruzi	Before	-0.209260205904501	0.000290186375157269	0.00469092325346971	TRUE
HALLMARK_PI3K_AKT_MTOR_SIGNALING	Pi3k Akt Mtor Signaling	NK	T. cruzi	Before	0.197189385148533	0.000851452935859506	0.0125213667038163	TRUE
HALLMARK_EPITHELIAL_MESENCHYMAL_TRANSITION	Epithelial Mesenchymal Transition	monocyte	T. cruzi	Before	0.197753418710658	0.00108643132527105	0.0150893239620979	TRUE
HALLMARK_NOTCH_SIGNALING	Notch Signaling	CD8T	T. cruzi	Before	-0.185436351543734	0.00134880943515812	0.0177474925678701	TRUE
HALLMARK_MYC_TARGETS_V1	Myc Targets V1	CD8T	T. cruzi	Before	-0.184430922685956	0.00143371959286249	0.0179214949107811	TRUE
HALLMARK_HYPOXIA	Hypoxia	monocyte	T. cruzi	Before	0.185276632178087	0.0022272570313432	0.0265149646588477	TRUE
HALLMARK_ANGIOGENESIS	Angiogenesis	monocyte	T. cruzi	Before	0.18292212333888	0.00253819441908529	0.0288431183986965	TRUE
HALLMARK_PROTEIN_SECRETION	Protein Secretion	CD8T	T. cruzi	Before	0.172986439764963	0.00281202312483198	0.0305654687481737	TRUE
HALLMARK_G2M_CHECKPOINT	G2m Checkpoint	monocyte	T. cruzi	Before	-0.179396088078528	0.00307818430941492	0.0320644198897387	TRUE
HALLMARK_REACTIVE_OXYGEN_SPECIES_PATHWAY	Reactive Oxygen Species Pathway	monocyte	T. cruzi	Before	-0.165111062875335	0.00649824357797765	0.0649164734313781	FALSE
HALLMARK_ALLOGRAFT_REJECTION	Allograft Rejection	CD8T	T. cruzi	Before	0.157009969090506	0.00675131323686332	0.0649164734313781	FALSE
HALLMARK_ANDROGEN_RESPONSE	Androgen Response	monocyte	T. cruzi	Before	0.16198357571811	0.00759781739241149	0.0662125545922414	FALSE
HALLMARK_MITOTIC_SPINDLE	Mitotic Spindle	CD8T	T. cruzi	Before	0.154536476684128	0.0076806563327	0.0662125545922414	FALSE
HALLMARK_MYC_TARGETS_V2	Myc Targets V2	CD8T	T. cruzi	Before	-0.155159430327216	0.00743642486313541	0.0662125545922414	FALSE
HALLMARK_PI3K_AKT_MTOR_SIGNALING	Pi3k Akt Mtor Signaling	CD8T	T. cruzi	Before	0.152581043520641	0.00849447261722441	0.0707872718102034	FALSE
HALLMARK_APOPTOSIS	Apoptosis	CD8T	T. cruzi	Before	0.149919290858888	0.00972541297618225	0.0784307498079214	FALSE
HALLMARK_MYOGENESIS	Myogenesis	CD8T	T. cruzi	Before	0.148988524827451	0.0101918220385124	0.0796236096758782	FALSE
HALLMARK_KRAS_SIGNALING_UP	Kras Signaling Up	monocyte	T. cruzi	Before	0.152500422063044	0.012014963973842	0.0910224543472878	FALSE
HALLMARK_P53_PATHWAY	P53 Pathway	CD8T	T. cruzi	Before	0.144341107428356	0.0128300332808825	0.0943384800064891	FALSE
HALLMARK_CHOLESTEROL_HOMEOSTASIS	Cholesterol Homeostasis	monocyte	T. cruzi	Before	-0.149688276294528	0.0137020074850697	0.0978714820362124	FALSE
HALLMARK_INTERFERON_GAMMA_RESPONSE	Interferon Gamma Response	CD8T	T. cruzi	Before	0.138299373198702	0.0171486101936923	0.11908757078953	FALSE
HALLMARK_APICAL_SURFACE	Apical Surface	monocyte	T. cruzi	Before	0.140477051829342	0.0207721016497085	0.140352038173706	FALSE
HALLMARK_APOPTOSIS	Apoptosis	NK	T. cruzi	Before	0.13540195983414	0.0225367282840702	0.148267949237304	FALSE
HALLMARK_BILE_ACID_METABOLISM	Bile Acid Metabolism	monocyte	T. cruzi	Before	-0.137382123821238	0.0237724691421798	0.148577932138624	FALSE
HALLMARK_APICAL_JUNCTION	Apical Junction	CD8T	T. cruzi	Before	-0.131679574632595	0.0232905121039564	0.148577932138624	FALSE
HALLMARK_ESTROGEN_RESPONSE_EARLY	Estrogen Response Early	CD8T	T. cruzi	Before	-0.13031686353834	0.0247679119039836	0.151023853073071	FALSE
HALLMARK_APICAL_JUNCTION	Apical Junction	monocyte	T. cruzi	Before	0.135510575693992	0.0257628231686135	0.153350137908414	FALSE
HALLMARK_MYOGENESIS	Myogenesis	monocyte	T. cruzi	Before	0.126556809685744	0.0373884664294916	0.205826234873405	FALSE
HALLMARK_NOTCH_SIGNALING	Notch Signaling	monocyte	T. cruzi	Before	0.126022598461279	0.0382042468625872	0.205826234873405	FALSE
HALLMARK_ANGIOGENESIS	Angiogenesis	NK	T. cruzi	Before	0.122789554885572	0.0386953321562001	0.205826234873405	FALSE
HALLMARK_COAGULATION	Coagulation	CD8T	T. cruzi	Before	0.121555661824118	0.0363328556981781	0.205826234873405	FALSE
HALLMARK_TNFA_SIGNALING_VIA_NFKB	Tnfa Signaling via Nfkb	CD8T	T. cruzi	Before	0.121808049660399	0.0359446066658296	0.205826234873405	FALSE
HALLMARK_P53_PATHWAY	P53 Pathway	monocyte	T. cruzi	Before	0.12283783131949	0.0433865293243442	0.225971506897626	FALSE
HALLMARK_GLYCOLYSIS	Glycolysis	monocyte	T. cruzi	Before	0.119883390010371	0.0487107729807971	0.238778298925476	FALSE
HALLMARK_COMPLEMENT	Complement	CD8T	T. cruzi	Before	0.114611560920286	0.0484974065160537	0.238778298925476	FALSE
HALLMARK_INFLAMMATORY_RESPONSE	Inflammatory Response	CD8T	T. cruzi	Before	0.114863490702417	0.0480029162574405	0.238778298925476	FALSE
HALLMARK_MITOTIC_SPINDLE	Mitotic Spindle	B	T. cruzi	Before	0.110453413736641	0.0585755155358888	0.276299601584381	FALSE
HALLMARK_PROTEIN_SECRETION	Protein Secretion	B	T. cruzi	Before	0.110613024060784	0.058210166081009	0.276299601584381	FALSE
HALLMARK_COAGULATION	Coagulation	monocyte	T. cruzi	Before	0.111951016568989	0.0657621819518368	0.286385940671728	FALSE
HALLMARK_PEROXISOME	Peroxisome	monocyte	T. cruzi	Before	-0.111644116441164	0.0665097132788699	0.286385940671728	FALSE
HALLMARK_G2M_CHECKPOINT	G2m Checkpoint	B	T. cruzi	Before	0.108677394715623	0.0627702915479909	0.286385940671728	FALSE
HALLMARK_SPERMATOGENESIS	Spermatogenesis	CD4T	T. cruzi	Before	0.104979113096814	0.0675870819985277	0.286385940671728	FALSE
HALLMARK_INTERFERON_ALPHA_RESPONSE	Interferon Alpha Response	CD8T	T. cruzi	Before	0.107589132756918	0.0640916547580508	0.286385940671728	FALSE
HALLMARK_WNT_BETA_CATENIN_SIGNALING	Wnt Beta Catenin Signaling	CD8T	T. cruzi	Before	-0.106867239417575	0.0659057965694431	0.286385940671728	FALSE
HALLMARK_ESTROGEN_RESPONSE_EARLY	Estrogen Response Early	CD4T	T. cruzi	Before	-0.102753312432192	0.0736407462542392	0.306836442725997	FALSE
HALLMARK_PEROXISOME	Peroxisome	B	T. cruzi	Before	-0.103999112226599	0.0750150505710934	0.307438731848743	FALSE
HALLMARK_HEDGEHOG_SIGNALING	Hedgehog Signaling	CD8T	T. cruzi	Before	0.10093543818376	0.0824623546702509	0.332509494638108	FALSE
HALLMARK_BILE_ACID_METABOLISM	Bile Acid Metabolism	CD8T	T. cruzi	Before	0.100192016299399	0.0847557932173866	0.336332512767407	FALSE
HALLMARK_UV_RESPONSE_DN	Uv Response Dn	CD8T	T. cruzi	Before	0.0967300430387679	0.0961211209229178	0.375473128605148	FALSE
HALLMARK_IL2_STAT5_SIGNALING	Il2 Stat5 Signaling	CD8T	T. cruzi	Before	0.093864914334713	0.106418635821522	0.409302445467394	FALSE
HALLMARK_UV_RESPONSE_UP	Uv Response Up	NK	T. cruzi	Before	0.0934433830058648	0.116090554260916	0.439736947958013	FALSE
HALLMARK_HEME_METABOLISM	Heme Metabolism	B	T. cruzi	Before	-0.0913908410590476	0.117866269828574	0.439799514285723	FALSE
HALLMARK_FATTY_ACID_METABOLISM	Fatty Acid Metabolism	CD4T	T. cruzi	Before	-0.0884092637046276	0.123971484785144	0.45359847931397	FALSE
HALLMARK_G2M_CHECKPOINT	G2m Checkpoint	CD8T	T. cruzi	Before	0.0891606982211009	0.125193180290656	0.45359847931397	FALSE
HALLMARK_IL6_JAK_STAT3_SIGNALING	Il6 Jak Stat3 Signaling	B	T. cruzi	Before	-0.0883166895496557	0.130780501751554	0.467073220541265	FALSE
HALLMARK_OXIDATIVE_PHOSPHORYLATION	Oxidative Phosphorylation	CD8T	T. cruzi	Before	-0.0874118474789616	0.13279490242334	0.467587684589225	FALSE
HALLMARK_PI3K_AKT_MTOR_SIGNALING	Pi3k Akt Mtor Signaling	monocyte	T. cruzi	Before	0.0900375033162096	0.139243379706367	0.483483957313773	FALSE
HALLMARK_APICAL_JUNCTION	Apical Junction	B	T. cruzi	Before	-0.0840119329967192	0.150667855453643	0.493468755471273	FALSE
HALLMARK_PANCREAS_BETA_CELLS	Pancreas Beta Cells	B	T. cruzi	Before	-0.0837418232173994	0.151988376685152	0.493468755471273	FALSE
HALLMARK_G2M_CHECKPOINT	G2m Checkpoint	NK	T. cruzi	Before	0.0855982837699435	0.150127084455211	0.493468755471273	FALSE
HALLMARK_KRAS_SIGNALING_UP	Kras Signaling Up	NK	T. cruzi	Before	-0.086092826252662	0.147779195241285	0.493468755471273	FALSE
HALLMARK_CHOLESTEROL_HOMEOSTASIS	Cholesterol Homeostasis	CD8T	T. cruzi	Before	0.0847033732939773	0.145263991530327	0.493468755471273	FALSE
HALLMARK_APICAL_JUNCTION	Apical Junction	CD4T	T. cruzi	Before	0.0810074406923005	0.158779932799209	0.508910041023105	FALSE
HALLMARK_SPERMATOGENESIS	Spermatogenesis	B	T. cruzi	Before	0.0799626474063913	0.171395744574285	0.542391596754067	FALSE
HALLMARK_ADIPOGENESIS	Adipogenesis	B	T. cruzi	Before	-0.0794559554602196	0.174132324430917	0.544163513846616	FALSE
HALLMARK_IL6_JAK_STAT3_SIGNALING	Il6 Jak Stat3 Signaling	monocyte	T. cruzi	Before	0.0799857704459397	0.189144451231219	0.56971220250367	FALSE
HALLMARK_ALLOGRAFT_REJECTION	Allograft Rejection	NK	T. cruzi	Before	-0.0781843375671549	0.188800956253878	0.56971220250367	FALSE
HALLMARK_IL6_JAK_STAT3_SIGNALING	Il6 Jak Stat3 Signaling	CD8T	T. cruzi	Before	0.0767520113157697	0.187028962128727	0.56971220250367	FALSE
HALLMARK_DNA_REPAIR	Dna Repair	NK	T. cruzi	Before	0.0770008932149715	0.195597173387614	0.582134444605993	FALSE
HALLMARK_XENOBIOTIC_METABOLISM	Xenobiotic Metabolism	monocyte	T. cruzi	Before	-0.077438921448038	0.203655456360041	0.593655391991694	FALSE
HALLMARK_COMPLEMENT	Complement	B	T. cruzi	Before	0.0737071504716887	0.207487778423536	0.593655391991694	FALSE
HALLMARK_PANCREAS_BETA_CELLS	Pancreas Beta Cells	NK	T. cruzi	Before	-0.0737386940201746	0.2152522872292	0.593655391991694	FALSE
HALLMARK_EPITHELIAL_MESENCHYMAL_TRANSITION	Epithelial Mesenchymal Transition	CD4T	T. cruzi	Before	0.0711290887501175	0.216090562684977	0.593655391991694	FALSE
HALLMARK_KRAS_SIGNALING_UP	Kras Signaling Up	CD4T	T. cruzi	Before	0.0716454950067914	0.212768488175696	0.593655391991694	FALSE
HALLMARK_PI3K_AKT_MTOR_SIGNALING	Pi3k Akt Mtor Signaling	CD4T	T. cruzi	Before	-0.0722285343288427	0.209062099839061	0.593655391991694	FALSE
HALLMARK_HYPOXIA	Hypoxia	CD8T	T. cruzi	Before	-0.0726959418234586	0.211464611421872	0.593655391991694	FALSE
HALLMARK_ALLOGRAFT_REJECTION	Allograft Rejection	monocyte	T. cruzi	Before	-0.0736391481561874	0.22677894261783	0.595864250131123	FALSE
HALLMARK_P53_PATHWAY	P53 Pathway	B	T. cruzi	Before	-0.0717446045925746	0.219869862421693	0.595864250131123	FALSE
HALLMARK_KRAS_SIGNALING_DN	Kras Signaling Dn	NK	T. cruzi	Before	-0.0716379362281182	0.228637392325156	0.595864250131123	FALSE
HALLMARK_UV_RESPONSE_UP	Uv Response Up	CD4T	T. cruzi	Before	0.0700501456530468	0.22315117792986	0.595864250131123	FALSE
HALLMARK_GLYCOLYSIS	Glycolysis	CD8T	T. cruzi	Before	-0.0700176992123301	0.228811872050351	0.595864250131123	FALSE
HALLMARK_IL2_STAT5_SIGNALING	Il2 Stat5 Signaling	monocyte	T. cruzi	Before	0.0715867158671587	0.240017574353154	0.59713885632943	FALSE
HALLMARK_KRAS_SIGNALING_DN	Kras Signaling Dn	monocyte	T. cruzi	Before	0.0710380339097509	0.243646781943763	0.59713885632943	FALSE
HALLMARK_APICAL_SURFACE	Apical Surface	NK	T. cruzi	Before	-0.0688561347628265	0.247255253756783	0.59713885632943	FALSE
HALLMARK_IL2_STAT5_SIGNALING	Il2 Stat5 Signaling	NK	T. cruzi	Before	-0.0706771407691079	0.234951956199297	0.59713885632943	FALSE
HALLMARK_ANGIOGENESIS	Angiogenesis	CD4T	T. cruzi	Before	0.0672169589694086	0.242470108274349	0.59713885632943	FALSE
HALLMARK_XENOBIOTIC_METABOLISM	Xenobiotic Metabolism	CD4T	T. cruzi	Before	-0.0679490684184898	0.237369236937885	0.59713885632943	FALSE
HALLMARK_ANGIOGENESIS	Angiogenesis	CD8T	T. cruzi	Before	0.0671598993746645	0.248409764233043	0.59713885632943	FALSE
HALLMARK_REACTIVE_OXYGEN_SPECIES_PATHWAY	Reactive Oxygen Species Pathway	CD8T	T. cruzi	Before	0.0684268771517094	0.239581478330194	0.59713885632943	FALSE
HALLMARK_INFLAMMATORY_RESPONSE	Inflammatory Response	B	T. cruzi	Before	0.0663291868491482	0.256750178692155	0.60639130705732	FALSE
HALLMARK_OXIDATIVE_PHOSPHORYLATION	Oxidative Phosphorylation	B	T. cruzi	Before	-0.0662791315403931	0.257109914192304	0.60639130705732	FALSE
HALLMARK_E2F_TARGETS	E2f Targets	CD8T	T. cruzi	Before	-0.0656061797001394	0.259542239132531	0.606407100776941	FALSE
HALLMARK_TNFA_SIGNALING_VIA_NFKB	Tnfa Signaling via Nfkb	B	T. cruzi	Before	0.0651184150411481	0.265549529299273	0.614697984489059	FALSE
HALLMARK_WNT_BETA_CATENIN_SIGNALING	Wnt Beta Catenin Signaling	NK	T. cruzi	Before	0.0645053134503506	0.278448242227338	0.638642757402151	FALSE
HALLMARK_COMPLEMENT	Complement	monocyte	T. cruzi	Before	0.0639479777150713	0.294011483540383	0.668207917137234	FALSE
HALLMARK_ESTROGEN_RESPONSE_LATE	Estrogen Response Late	NK	T. cruzi	Before	-0.0613693692749766	0.302519993929223	0.67310194566863	FALSE
HALLMARK_APICAL_SURFACE	Apical Surface	CD4T	T. cruzi	Before	-0.059093704883862	0.304242079442221	0.67310194566863	FALSE
HALLMARK_SPERMATOGENESIS	Spermatogenesis	CD8T	T. cruzi	Before	-0.0603921493183238	0.29939197159748	0.67310194566863	FALSE
HALLMARK_ALLOGRAFT_REJECTION	Allograft Rejection	CD4T	T. cruzi	Before	-0.0587511425862172	0.307057671426311	0.673372086461208	FALSE
HALLMARK_DNA_REPAIR	Dna Repair	B	T. cruzi	Before	0.0591495555820523	0.311933262576455	0.678115788209685	FALSE
HALLMARK_COAGULATION	Coagulation	CD4T	T. cruzi	Before	0.0562229303171905	0.328367635973776	0.701640247807214	FALSE
HALLMARK_IL6_JAK_STAT3_SIGNALING	Il6 Jak Stat3 Signaling	CD4T	T. cruzi	Before	-0.056519789166147	0.32581707916041	0.701640247807214	FALSE
HALLMARK_APOPTOSIS	Apoptosis	monocyte	T. cruzi	Before	-0.0559299857704459	0.35881696343435	0.701961551520589	FALSE
HALLMARK_ESTROGEN_RESPONSE_EARLY	Estrogen Response Early	monocyte	T. cruzi	Before	0.0518046209873864	0.39539941065833	0.701961551520589	FALSE
HALLMARK_INFLAMMATORY_RESPONSE	Inflammatory Response	monocyte	T. cruzi	Before	0.0537304343631672	0.378050544746813	0.701961551520589	FALSE
HALLMARK_PROTEIN_SECRETION	Protein Secretion	monocyte	T. cruzi	Before	0.0584376431999614	0.33765129551763	0.701961551520589	FALSE
HALLMARK_SPERMATOGENESIS	Spermatogenesis	monocyte	T. cruzi	Before	0.0572570725707257	0.347514327215365	0.701961551520589	FALSE
HALLMARK_BILE_ACID_METABOLISM	Bile Acid Metabolism	B	T. cruzi	Before	-0.0513697328297895	0.379926267496724	0.701961551520589	FALSE
HALLMARK_FATTY_ACID_METABOLISM	Fatty Acid Metabolism	B	T. cruzi	Before	-0.0491148828363416	0.401213995588809	0.701961551520589	FALSE
HALLMARK_GLYCOLYSIS	Glycolysis	B	T. cruzi	Before	-0.0506713196066881	0.386444744127594	0.701961551520589	FALSE
HALLMARK_HEDGEHOG_SIGNALING	Hedgehog Signaling	B	T. cruzi	Before	-0.0524289220518427	0.37016996485669	0.701961551520589	FALSE
HALLMARK_HYPOXIA	Hypoxia	B	T. cruzi	Before	0.0523325891934838	0.371050834406749	0.701961551520589	FALSE
HALLMARK_REACTIVE_OXYGEN_SPECIES_PATHWAY	Reactive Oxygen Species Pathway	B	T. cruzi	Before	-0.0489014394442916	0.40326538753961	0.701961551520589	FALSE
HALLMARK_TGF_BETA_SIGNALING	Tgf Beta Signaling	B	T. cruzi	Before	0.0495885193899391	0.396684250334552	0.701961551520589	FALSE
HALLMARK_IL6_JAK_STAT3_SIGNALING	Il6 Jak Stat3 Signaling	NK	T. cruzi	Before	-0.0510971351635946	0.390740503667868	0.701961551520589	FALSE
HALLMARK_INFLAMMATORY_RESPONSE	Inflammatory Response	NK	T. cruzi	Before	-0.0556690337299976	0.349707814411397	0.701961551520589	FALSE
HALLMARK_MYC_TARGETS_V2	Myc Targets V2	NK	T. cruzi	Before	-0.0561394777442786	0.345645918234734	0.701961551520589	FALSE
HALLMARK_P53_PATHWAY	P53 Pathway	NK	T. cruzi	Before	0.0525131821241752	0.377730750069196	0.701961551520589	FALSE
HALLMARK_XENOBIOTIC_METABOLISM	Xenobiotic Metabolism	NK	T. cruzi	Before	0.055870727433225	0.347962674547252	0.701961551520589	FALSE
HALLMARK_HEDGEHOG_SIGNALING	Hedgehog Signaling	CD4T	T. cruzi	Before	-0.0479766613417166	0.404329853675859	0.701961551520589	FALSE
HALLMARK_IL2_STAT5_SIGNALING	Il2 Stat5 Signaling	CD4T	T. cruzi	Before	0.0550431833519849	0.338630915172	0.701961551520589	FALSE
HALLMARK_INTERFERON_GAMMA_RESPONSE	Interferon Gamma Response	CD4T	T. cruzi	Before	-0.0525200967033718	0.361260864470461	0.701961551520589	FALSE
HALLMARK_MYOGENESIS	Myogenesis	CD4T	T. cruzi	Before	-0.0506295970408085	0.378821616929928	0.701961551520589	FALSE
HALLMARK_OXIDATIVE_PHOSPHORYLATION	Oxidative Phosphorylation	CD4T	T. cruzi	Before	-0.0489885442383755	0.394481997333595	0.701961551520589	FALSE
HALLMARK_TGF_BETA_SIGNALING	Tgf Beta Signaling	CD4T	T. cruzi	Before	-0.0495271615168419	0.389299537815956	0.701961551520589	FALSE
HALLMARK_WNT_BETA_CATENIN_SIGNALING	Wnt Beta Catenin Signaling	CD4T	T. cruzi	Before	0.0524350968315123	0.362039335038716	0.701961551520589	FALSE
HALLMARK_DNA_REPAIR	Dna Repair	CD8T	T. cruzi	Before	-0.0532836069748821	0.359956114461723	0.701961551520589	FALSE
HALLMARK_FATTY_ACID_METABOLISM	Fatty Acid Metabolism	CD8T	T. cruzi	Before	0.0523766597592101	0.368199922819093	0.701961551520589	FALSE
HALLMARK_TGF_BETA_SIGNALING	Tgf Beta Signaling	CD8T	T. cruzi	Before	0.0540815373030138	0.352799499782101	0.701961551520589	FALSE
HALLMARK_HEDGEHOG_SIGNALING	Hedgehog Signaling	NK	T. cruzi	Before	-0.0478249822535735	0.421822477395915	0.717707814406584	FALSE
HALLMARK_PROTEIN_SECRETION	Protein Secretion	NK	T. cruzi	Before	0.0479459984755099	0.420647844748902	0.717707814406584	FALSE
HALLMARK_ADIPOGENESIS	Adipogenesis	CD4T	T. cruzi	Before	0.0450627461365636	0.433495519901577	0.717707814406584	FALSE
HALLMARK_APOPTOSIS	Apoptosis	CD4T	T. cruzi	Before	0.0451246807165617	0.43286326977484	0.717707814406584	FALSE
HALLMARK_CHOLESTEROL_HOMEOSTASIS	Cholesterol Homeostasis	CD4T	T. cruzi	Before	0.0458375690890918	0.425624225057239	0.717707814406584	FALSE
HALLMARK_HEME_METABOLISM	Heme Metabolism	CD4T	T. cruzi	Before	-0.0452143790738004	0.431948540379654	0.717707814406584	FALSE
HALLMARK_APICAL_SURFACE	Apical Surface	CD8T	T. cruzi	Before	-0.046459516258174	0.424810993753702	0.717707814406584	FALSE
HALLMARK_NOTCH_SIGNALING	Notch Signaling	CD4T	T. cruzi	Before	-0.0441918178012797	0.442442437108729	0.727701376823567	FALSE
HALLMARK_COAGULATION	Coagulation	NK	T. cruzi	Before	-0.0454250891250422	0.445509632827166	0.727956916384259	FALSE
HALLMARK_E2F_TARGETS	E2f Targets	B	T. cruzi	Before	0.0438699364746188	0.453411088080468	0.73605696116959	FALSE
HALLMARK_KRAS_SIGNALING_DN	Kras Signaling Dn	CD4T	T. cruzi	Before	-0.0415666458794283	0.470037847632023	0.758125560696812	FALSE
HALLMARK_ADIPOGENESIS	Adipogenesis	CD8T	T. cruzi	Before	-0.0415922328674007	0.474960323478214	0.76115436454842	FALSE
HALLMARK_REACTIVE_OXYGEN_SPECIES_PATHWAY	Reactive Oxygen Species Pathway	NK	T. cruzi	Before	0.0394926748514146	0.50718802696942	0.774677457086864	FALSE
HALLMARK_UNFOLDED_PROTEIN_RESPONSE	Unfolded Protein Response	NK	T. cruzi	Before	0.0404278002027415	0.497178181609066	0.774677457086864	FALSE
HALLMARK_ANDROGEN_RESPONSE	Androgen Response	CD4T	T. cruzi	Before	-0.0381640881948419	0.50717207509886	0.774677457086864	FALSE
HALLMARK_INFLAMMATORY_RESPONSE	Inflammatory Response	CD4T	T. cruzi	Before	-0.0392413227517747	0.495251949611365	0.774677457086864	FALSE
HALLMARK_INTERFERON_ALPHA_RESPONSE	Interferon Alpha Response	CD4T	T. cruzi	Before	-0.0394617244295612	0.492831600918045	0.774677457086864	FALSE
HALLMARK_UV_RESPONSE_DN	Uv Response Dn	CD4T	T. cruzi	Before	0.0386770773712401	0.501476942084911	0.774677457086864	FALSE
HALLMARK_KRAS_SIGNALING_UP	Kras Signaling Up	CD8T	T. cruzi	Before	0.0402011224158875	0.48986634438233	0.774677457086864	FALSE
HALLMARK_PEROXISOME	Peroxisome	CD8T	T. cruzi	Before	0.0385218959044462	0.508188411848983	0.774677457086864	FALSE
HALLMARK_UV_RESPONSE_UP	Uv Response Up	CD8T	T. cruzi	Before	0.0380725447839542	0.513151319731865	0.777501999593735	FALSE
HALLMARK_UNFOLDED_PROTEIN_RESPONSE	Unfolded Protein Response	CD4T	T. cruzi	Before	0.0372662503523864	0.517220612100559	0.778946704970721	FALSE
HALLMARK_INTERFERON_GAMMA_RESPONSE	Interferon Gamma Response	B	T. cruzi	Before	-0.0369509705889645	0.527761284683509	0.790061803418426	FALSE
HALLMARK_FATTY_ACID_METABOLISM	Fatty Acid Metabolism	NK	T. cruzi	Before	0.0364541723092881	0.540426507164368	0.801232425382337	FALSE
HALLMARK_HEME_METABOLISM	Heme Metabolism	CD8T	T. cruzi	Before	0.0355010287896194	0.542028850362354	0.801232425382337	FALSE
HALLMARK_XENOBIOTIC_METABOLISM	Xenobiotic Metabolism	CD8T	T. cruzi	Before	0.0352545956572802	0.544838049259989	0.801232425382337	FALSE
HALLMARK_COMPLEMENT	Complement	CD4T	T. cruzi	Before	0.034287410621994	0.551279979624871	0.805964882492501	FALSE
HALLMARK_UV_RESPONSE_DN	Uv Response Dn	B	T. cruzi	Before	0.034502510439011	0.555480700319459	0.807384738836423	FALSE
HALLMARK_ANDROGEN_RESPONSE	Androgen Response	B	T. cruzi	Before	0.0339268743883277	0.562098905019242	0.812281654652084	FALSE
HALLMARK_MYC_TARGETS_V2	Myc Targets V2	B	T. cruzi	Before	-0.0332265722856505	0.570201230871743	0.819254642057101	FALSE
HALLMARK_INTERFERON_ALPHA_RESPONSE	Interferon Alpha Response	monocyte	T. cruzi	Before	-0.0310355015314859	0.61076891359897	0.839008769498132	FALSE
HALLMARK_ALLOGRAFT_REJECTION	Allograft Rejection	B	T. cruzi	Before	-0.0300471157399155	0.607666928298066	0.839008769498132	FALSE
HALLMARK_ANGIOGENESIS	Angiogenesis	B	T. cruzi	Before	-0.0305778909006768	0.601336818205199	0.839008769498132	FALSE
HALLMARK_INTERFERON_ALPHA_RESPONSE	Interferon Alpha Response	B	T. cruzi	Before	-0.0302610313518593	0.605112173373059	0.839008769498132	FALSE
HALLMARK_UNFOLDED_PROTEIN_RESPONSE	Unfolded Protein Response	B	T. cruzi	Before	0.0301689484725457	0.606211314561907	0.839008769498132	FALSE
HALLMARK_APICAL_JUNCTION	Apical Junction	NK	T. cruzi	Before	-0.0303090628577116	0.61079838419464	0.839008769498132	FALSE
HALLMARK_EPITHELIAL_MESENCHYMAL_TRANSITION	Epithelial Mesenchymal Transition	NK	T. cruzi	Before	0.0320389137877292	0.59058246097011	0.839008769498132	FALSE
HALLMARK_SPERMATOGENESIS	Spermatogenesis	NK	T. cruzi	Before	-0.0311902285949283	0.600462357469572	0.839008769498132	FALSE
HALLMARK_ESTROGEN_RESPONSE_LATE	Estrogen Response Late	monocyte	T. cruzi	Before	-0.0291096881557051	0.633089816367314	0.847119866245826	FALSE
HALLMARK_INTERFERON_GAMMA_RESPONSE	Interferon Gamma Response	monocyte	T. cruzi	Before	-0.0256264621469744	0.674307413531678	0.847119866245826	FALSE
HALLMARK_WNT_BETA_CATENIN_SIGNALING	Wnt Beta Catenin Signaling	monocyte	T. cruzi	Before	-0.0267183995369365	0.661273805456615	0.847119866245826	FALSE
HALLMARK_APICAL_SURFACE	Apical Surface	B	T. cruzi	Before	0.0284977622679777	0.62631172552194	0.847119866245826	FALSE
HALLMARK_NOTCH_SIGNALING	Notch Signaling	B	T. cruzi	Before	0.0276265165637031	0.636902741545315	0.847119866245826	FALSE
HALLMARK_UV_RESPONSE_UP	Uv Response Up	B	T. cruzi	Before	-0.0250855013145421	0.668209974038602	0.847119866245826	FALSE
HALLMARK_MYC_TARGETS_V1	Myc Targets V1	NK	T. cruzi	Before	-0.0264292094392653	0.657211358548947	0.847119866245826	FALSE
HALLMARK_NOTCH_SIGNALING	Notch Signaling	NK	T. cruzi	Before	-0.0261567919699712	0.660522973429257	0.847119866245826	FALSE
HALLMARK_OXIDATIVE_PHOSPHORYLATION	Oxidative Phosphorylation	NK	T. cruzi	Before	0.0253882603787127	0.669901123679086	0.847119866245826	FALSE
HALLMARK_TGF_BETA_SIGNALING	Tgf Beta Signaling	NK	T. cruzi	Before	-0.0286724625229525	0.630200862854711	0.847119866245826	FALSE
HALLMARK_UV_RESPONSE_DN	Uv Response Dn	NK	T. cruzi	Before	-0.0251551338905668	0.672756138865976	0.847119866245826	FALSE
HALLMARK_G2M_CHECKPOINT	G2m Checkpoint	CD4T	T. cruzi	Before	0.0245649629673925	0.669495781695343	0.847119866245826	FALSE
HALLMARK_MITOTIC_SPINDLE	Mitotic Spindle	CD4T	T. cruzi	Before	-0.0243633552311228	0.672050009224245	0.847119866245826	FALSE
HALLMARK_MTORC1_SIGNALING	Mtorc1 Signaling	CD4T	T. cruzi	Before	0.0264951861881615	0.64523737481309	0.847119866245826	FALSE
HALLMARK_PANCREAS_BETA_CELLS	Pancreas Beta Cells	CD4T	T. cruzi	Before	0.0272059388855193	0.63639704736971	0.847119866245826	FALSE
HALLMARK_REACTIVE_OXYGEN_SPECIES_PATHWAY	Reactive Oxygen Species Pathway	CD4T	T. cruzi	Before	0.0257968204068034	0.653972565906421	0.847119866245826	FALSE
HALLMARK_ESTROGEN_RESPONSE_LATE	Estrogen Response Late	CD8T	T. cruzi	Before	0.0264022411673418	0.650244742081511	0.847119866245826	FALSE
HALLMARK_PEROXISOME	Peroxisome	CD4T	T. cruzi	Before	0.023482602790046	0.683252475888728	0.854065594860909	FALSE
HALLMARK_GLYCOLYSIS	Glycolysis	CD4T	T. cruzi	Before	-0.023150718868263	0.687492029849606	0.855089589365181	FALSE
HALLMARK_ADIPOGENESIS	Adipogenesis	NK	T. cruzi	Before	0.022492253128217	0.705692371026126	0.873381647309562	FALSE
HALLMARK_HYPOXIA	Hypoxia	NK	T. cruzi	Before	0.0216880977140507	0.715751106627639	0.881466880083299	FALSE
HALLMARK_CHOLESTEROL_HOMEOSTASIS	Cholesterol Homeostasis	B	T. cruzi	Before	-0.0203968299878521	0.727478648605494	0.882654537901331	FALSE
HALLMARK_EPITHELIAL_MESENCHYMAL_TRANSITION	Epithelial Mesenchymal Transition	B	T. cruzi	Before	-0.0205677735894497	0.725286386961128	0.882654537901331	FALSE
HALLMARK_MYOGENESIS	Myogenesis	B	T. cruzi	Before	0.0201352201666228	0.730837957382302	0.882654537901331	FALSE
HALLMARK_ANDROGEN_RESPONSE	Androgen Response	CD8T	T. cruzi	Before	-0.0208419218486333	0.720408626999579	0.882654537901331	FALSE
HALLMARK_MTORC1_SIGNALING	Mtorc1 Signaling	CD8T	T. cruzi	Before	0.0197586237854694	0.734378841206467	0.882666876450081	FALSE
HALLMARK_TNFA_SIGNALING_VIA_NFKB	Tnfa Signaling via Nfkb	monocyte	T. cruzi	Before	0.0203699684055664	0.738359092470009	0.883204656064604	FALSE
HALLMARK_ESTROGEN_RESPONSE_EARLY	Estrogen Response Early	NK	T. cruzi	Before	-0.0193741208642968	0.744965256008323	0.886863400009909	FALSE
HALLMARK_WNT_BETA_CATENIN_SIGNALING	Wnt Beta Catenin Signaling	B	T. cruzi	Before	0.0168414864065601	0.77355327286761	0.912209048192936	FALSE
HALLMARK_BILE_ACID_METABOLISM	Bile Acid Metabolism	CD4T	T. cruzi	Before	-0.0165728393374281	0.773384971825062	0.912209048192936	FALSE
HALLMARK_MYC_TARGETS_V2	Myc Targets V2	CD4T	T. cruzi	Before	0.016086332533167	0.779864102870806	0.915333454073716	FALSE
HALLMARK_MYOGENESIS	Myogenesis	NK	T. cruzi	Before	-0.0163151870119733	0.784145865685362	0.91605825430533	FALSE
HALLMARK_TNFA_SIGNALING_VIA_NFKB	Tnfa Signaling via Nfkb	NK	T. cruzi	Before	0.015829026605233	0.790426281556865	0.919100327391704	FALSE
HALLMARK_HYPOXIA	Hypoxia	CD4T	T. cruzi	Before	0.015004399490855	0.79432702787394	0.919359985965209	FALSE
HALLMARK_PEROXISOME	Peroxisome	NK	T. cruzi	Before	0.0152286604132887	0.79820075786154	0.919586126568595	FALSE
HALLMARK_BILE_ACID_METABOLISM	Bile Acid Metabolism	NK	T. cruzi	Before	-0.0149232385198302	0.802163551072541	0.919912329211629	FALSE
HALLMARK_ANDROGEN_RESPONSE	Androgen Response	NK	T. cruzi	Before	-0.0145350436260861	0.807207619739938	0.921469885547875	FALSE
HALLMARK_UNFOLDED_PROTEIN_RESPONSE	Unfolded Protein Response	CD8T	T. cruzi	Before	0.0135313776253374	0.816259756347413	0.927567904940243	FALSE
HALLMARK_E2F_TARGETS	E2f Targets	CD4T	T. cruzi	Before	0.0129588498107792	0.821860808029144	0.929706796413059	FALSE
HALLMARK_DNA_REPAIR	Dna Repair	CD4T	T. cruzi	Before	0.0115839021348209	0.840493942162283	0.942580656246168	FALSE
HALLMARK_ESTROGEN_RESPONSE_LATE	Estrogen Response Late	CD4T	T. cruzi	Before	0.0112853347457265	0.844552267996566	0.942580656246168	FALSE
HALLMARK_P53_PATHWAY	P53 Pathway	CD4T	T. cruzi	Before	0.0113553848913796	0.843599726686259	0.942580656246168	FALSE
HALLMARK_E2F_TARGETS	E2f Targets	NK	T. cruzi	Before	-0.0111947863487415	0.850918941912311	0.945465491013679	FALSE
HALLMARK_APOPTOSIS	Apoptosis	B	T. cruzi	Before	-0.00983846537978875	0.866521365416227	0.954318684379104	FALSE
HALLMARK_MITOTIC_SPINDLE	Mitotic Spindle	NK	T. cruzi	Before	0.0100302016675092	0.866274171078064	0.954318684379104	FALSE
HALLMARK_UV_RESPONSE_UP	Uv Response Up	monocyte	T. cruzi	Before	0.00881689699249934	0.885052275610632	0.970452056590605	FALSE
HALLMARK_PANCREAS_BETA_CELLS	Pancreas Beta Cells	monocyte	T. cruzi	Before	-0.00767370909003208	0.899872779686587	0.980555658853751	FALSE
HALLMARK_TNFA_SIGNALING_VIA_NFKB	Tnfa Signaling via Nfkb	CD4T	T. cruzi	Before	0.00707933606130242	0.902111206145451	0.980555658853751	FALSE
HALLMARK_GLYCOLYSIS	Glycolysis	NK	T. cruzi	Before	-0.00693197683403751	0.907354880374703	0.981985801271323	FALSE
HALLMARK_COMPLEMENT	Complement	NK	T. cruzi	Before	0.00607910060324753	0.918711784250562	0.989991146821727	FALSE
HALLMARK_COAGULATION	Coagulation	B	T. cruzi	Before	0.00227491933893937	0.969001555812994	0.990554718067682	FALSE
HALLMARK_ESTROGEN_RESPONSE_EARLY	Estrogen Response Early	B	T. cruzi	Before	0.00364341259150736	0.950371766037683	0.990554718067682	FALSE
HALLMARK_ESTROGEN_RESPONSE_LATE	Estrogen Response Late	B	T. cruzi	Before	-0.00296247150448078	0.959638919064576	0.990554718067682	FALSE
HALLMARK_IL2_STAT5_SIGNALING	Il2 Stat5 Signaling	B	T. cruzi	Before	0.00125822990733865	0.982853596425493	0.990554718067682	FALSE
HALLMARK_KRAS_SIGNALING_DN	Kras Signaling Dn	B	T. cruzi	Before	0.0029870269389644	0.959304634053558	0.990554718067682	FALSE
HALLMARK_KRAS_SIGNALING_UP	Kras Signaling Up	B	T. cruzi	Before	0.00109342516436204	0.985099598533584	0.990554718067682	FALSE
HALLMARK_MYC_TARGETS_V1	Myc Targets V1	B	T. cruzi	Before	-0.00165914459727317	0.97739042680592	0.990554718067682	FALSE
HALLMARK_PI3K_AKT_MTOR_SIGNALING	Pi3k Akt Mtor Signaling	B	T. cruzi	Before	0.00363632929309862	0.950468132762154	0.990554718067682	FALSE
HALLMARK_XENOBIOTIC_METABOLISM	Xenobiotic Metabolism	B	T. cruzi	Before	-0.00323872014242152	0.955878634035464	0.990554718067682	FALSE
HALLMARK_CHOLESTEROL_HOMEOSTASIS	Cholesterol Homeostasis	NK	T. cruzi	Before	-0.0014385737897723	0.980735029964006	0.990554718067682	FALSE
HALLMARK_HEME_METABOLISM	Heme Metabolism	NK	T. cruzi	Before	0.00545830310110617	0.926988859811519	0.990554718067682	FALSE
HALLMARK_INTERFERON_ALPHA_RESPONSE	Interferon Alpha Response	NK	T. cruzi	Before	0.00101632671236644	0.986390012361591	0.990554718067682	FALSE
HALLMARK_INTERFERON_GAMMA_RESPONSE	Interferon Gamma Response	NK	T. cruzi	Before	-0.00506277389088109	0.932266603747738	0.990554718067682	FALSE
HALLMARK_MTORC1_SIGNALING	Mtorc1 Signaling	NK	T. cruzi	Before	-0.00339159749271152	0.954595967264535	0.990554718067682	FALSE
HALLMARK_MYC_TARGETS_V1	Myc Targets V1	CD4T	T. cruzi	Before	0.00521959012122092	0.92774477173916	0.990554718067682	FALSE
HALLMARK_PROTEIN_SECRETION	Protein Secretion	CD4T	T. cruzi	Before	0.00268155374640139	0.962843162204464	0.990554718067682	FALSE
HALLMARK_KRAS_SIGNALING_DN	Kras Signaling Dn	CD8T	T. cruzi	Before	0.000978861717116751	0.986592499195411	0.990554718067682	FALSE
HALLMARK_MTORC1_SIGNALING	Mtorc1 Signaling	B	T. cruzi	Before	-0.00027554030809987	0.996247341176614	0.996247341176614	FALSE
