## Supplemental Table 6 for "Genetic ancestry shapes context-dependent immune regulation across Indigenous South American populations" (part 1 of 3)

gene	celltype	condition	PC	posterior_mean	lfsr	tstat
NOC2L	NK	NI	PC1_zscore	0.00150691120255696	0.458622962991378	0.104339254597637
NOC2L	NK	LPS	PC1_zscore	-0.00520069337143348	0.392934950745508	-0.321850152870371
NOC2L	NK	IAV	PC1_zscore	-0.00839419346409122	0.316580500935092	-0.51887636655006
NOC2L	NK	Tcruzi	PC1_zscore	0.00390263980217793	0.396279779910184	0.26407749729388
NOC2L	CD8T	NI	PC1_zscore	0.00995490917031401	0.234036893179489	0.738229825130126
NOC2L	CD8T	LPS	PC1_zscore	0.0208620046093683	0.0735961296439415	1.39288065198258
NOC2L	CD8T	IAV	PC1_zscore	-0.00128735558960425	0.482037541108282	-0.0869917434086015
NOC2L	CD8T	Tcruzi	PC1_zscore	0.01205864398808	0.190315811503874	0.883995241394942
NOC2L	monocyte	NI	PC1_zscore	0.00472758561008976	0.344489387681297	0.411190806456138
NOC2L	monocyte	LPS	PC1_zscore	0.0057547077846857	0.328472354712934	0.452389103361262
NOC2L	monocyte	IAV	PC1_zscore	-0.0054829089900643	0.360400288752756	-0.384857219194647
NOC2L	monocyte	Tcruzi	PC1_zscore	-0.00315748662367065	0.409865835239073	-0.254190549175372
NOC2L	B	NI	PC1_zscore	-0.0145780848382402	0.146762822143823	-1.03923456524267
NOC2L	B	LPS	PC1_zscore	-0.000778630530220033	0.489657854792518	-0.0595958124956668
NOC2L	B	IAV	PC1_zscore	-0.00580114266950421	0.349815400013142	-0.421564165290926
NOC2L	B	Tcruzi	PC1_zscore	-0.00615163812661218	0.329282979394801	-0.472417367985389
NOC2L	CD4T	NI	PC1_zscore	-0.000451790533675955	0.49052910660688	-0.046309585104445
NOC2L	CD4T	LPS	PC1_zscore	0.0228990157273202	0.0206743455607113	2.15296364369741
NOC2L	CD4T	IAV	PC1_zscore	0.0156836064681663	0.0660593771435647	1.51765842232903
NOC2L	CD4T	Tcruzi	PC1_zscore	0.0087477408029563	0.192833280923839	0.880298018935448
KLHL17	NK	NI	PC1_zscore	-0.00503058351679073	0.418787464914571	-0.186545193965459
KLHL17	NK	LPS	PC1_zscore	-0.0563177373025266	0.030579677275963	-1.63573054374614
KLHL17	NK	IAV	PC1_zscore	-0.0121888283115463	0.32557698133807	-0.42811903354893
KLHL17	NK	Tcruzi	PC1_zscore	-0.0284056595597557	0.149683985969102	-0.991715900526093
KLHL17	CD8T	NI	PC1_zscore	-0.0207592316448073	0.199985746274962	-0.827898332047821
KLHL17	CD8T	LPS	PC1_zscore	-0.0259071241945535	0.152650670597239	-0.993525973571174
KLHL17	CD8T	IAV	PC1_zscore	-0.00955586357471035	0.351081530737218	-0.352647870253036
KLHL17	CD8T	Tcruzi	PC1_zscore	-0.0239422414636533	0.168460891459999	-0.940675080904631
KLHL17	monocyte	NI	PC1_zscore	0.00103022705793824	0.490635166111974	0.0431545936839957
KLHL17	monocyte	LPS	PC1_zscore	-0.0291339585405786	0.132561951672515	-1.07547573172888
KLHL17	monocyte	IAV	PC1_zscore	-0.0368536401322083	0.0987833233499888	-1.21330018313283
KLHL17	monocyte	Tcruzi	PC1_zscore	-0.0116674268001613	0.317383541713799	-0.461611779143024
KLHL17	B	NI	PC1_zscore	-0.00484172471822419	0.422898282924057	-0.180615555773623
KLHL17	B	LPS	PC1_zscore	-0.0359963954384056	0.106595551954647	-1.16348160631705
KLHL17	B	IAV	PC1_zscore	-0.025344567576438	0.179187100432559	-0.878449684615078
KLHL17	B	Tcruzi	PC1_zscore	-0.010655032488468	0.342686276580745	-0.388991637875691
KLHL17	CD4T	NI	PC1_zscore	0.022992453250991	0.133285975415813	1.08091899150702
KLHL17	CD4T	LPS	PC1_zscore	-0.0494444879383298	0.0116008730110155	-2.08853938516109
KLHL17	CD4T	IAV	PC1_zscore	-0.0619874445124997	0.00348638529054623	-2.41673157924567
KLHL17	CD4T	Tcruzi	PC1_zscore	-0.0187845529856403	0.162384098185065	-0.968113551557114
ISG15	NK	NI	PC1_zscore	0.206893500415485	0.00253398249113177	3.10867220001242
ISG15	NK	LPS	PC1_zscore	0.287614949895912	3.34475188959387e-10	5.84790520133315
ISG15	NK	IAV	PC1_zscore	0.230080137626105	1.76198440829294e-08	5.56763027384654
ISG15	NK	Tcruzi	PC1_zscore	0.248252035652586	0.00013032611246567	3.80398462079253
ISG15	CD8T	NI	PC1_zscore	0.1197849465911	0.0293748792551753	2.05383535680731
ISG15	CD8T	LPS	PC1_zscore	0.199161292060947	3.65451531446985e-05	4.31573683837375
ISG15	CD8T	IAV	PC1_zscore	0.133617002910547	0.00617188248831646	2.69606695764495
ISG15	CD8T	Tcruzi	PC1_zscore	0.172645328671425	0.0049393054906197	3.04127107649284
ISG15	monocyte	NI	PC1_zscore	0.186495596936068	0.00438826260007505	3.06346922091884
ISG15	monocyte	LPS	PC1_zscore	0.205444235202202	0.000113605555672525	3.94479482212686
ISG15	monocyte	IAV	PC1_zscore	0.189581282450906	0.000182055329406025	3.74423681671328
ISG15	monocyte	Tcruzi	PC1_zscore	0.228755717509771	0.000483416268904477	3.73816211787229
ISG15	B	NI	PC1_zscore	0.173841230451214	0.00838451755014222	2.69270596740569
ISG15	B	LPS	PC1_zscore	0.302726477540535	1.4799643495805e-11	6.43285117675933
ISG15	B	IAV	PC1_zscore	0.18269299967008	1.27302371439319e-05	4.39916864579421
ISG15	B	Tcruzi	PC1_zscore	0.218088503483562	0.000733222810111971	3.53337506747218
ISG15	CD4T	NI	PC1_zscore	0.181248003677803	0.00154568333913635	3.36291326160124
ISG15	CD4T	LPS	PC1_zscore	0.30352982581205	8.46359015607551e-12	6.47314199745293
ISG15	CD4T	IAV	PC1_zscore	0.171766102714731	4.11609317762636e-05	3.99497948581811
ISG15	CD4T	Tcruzi	PC1_zscore	0.216599778761979	0.000130802686726768	4.0979319139708
AGRN	NK	NI	PC1_zscore	0.105184403755906	0.00316088266070295	2.55958725574421
AGRN	NK	LPS	PC1_zscore	0.10110981338449	0.00253109019006104	2.61642547199341
AGRN	NK	IAV	PC1_zscore	0.093647689938862	0.00546417318500132	2.56355710664138
AGRN	NK	Tcruzi	PC1_zscore	0.0922690724504185	0.0100286188801381	2.41799924286056
AGRN	CD8T	NI	PC1_zscore	0.0608692007525794	0.0957410888283658	1.43089232434247
AGRN	CD8T	LPS	PC1_zscore	0.0793399179394255	0.0232349857686555	2.21126590146927
AGRN	CD8T	IAV	PC1_zscore	0.105199415701844	0.00303361629807108	2.58099421260613
AGRN	CD8T	Tcruzi	PC1_zscore	0.0920331008558711	0.0152274826171698	2.33725152630238
AGRN	monocyte	NI	PC1_zscore	0.0654174119022645	0.037251835320769	2.01901066245162
AGRN	monocyte	LPS	PC1_zscore	0.0825579326300493	0.000860542862332748	3.50141832841982
AGRN	monocyte	IAV	PC1_zscore	0.0744117737459415	0.00756968940898752	2.74437217861953
AGRN	monocyte	Tcruzi	PC1_zscore	0.07657078959213	0.017024519043321	2.43798182118228
AGRN	B	NI	PC1_zscore	0.0566899543096194	0.112762778060905	1.33657085142138
AGRN	B	LPS	PC1_zscore	0.122394050397904	8.61811347149928e-05	2.85736850781327
AGRN	B	IAV	PC1_zscore	0.0821180251013838	0.0136321697926057	2.45370327204746
AGRN	B	Tcruzi	PC1_zscore	0.0761325365731213	0.0314078721078944	2.11161408482228
AGRN	CD4T	NI	PC1_zscore	0.0760145333770469	0.0410466520753683	1.94360177784969
AGRN	CD4T	LPS	PC1_zscore	0.14500842760948	7.00925385758835e-06	2.499065460334
AGRN	CD4T	IAV	PC1_zscore	0.0887157737715491	0.00419686687200745	2.64887037852177
AGRN	CD4T	Tcruzi	PC1_zscore	0.0886732085131194	0.0175301369650028	2.27244101404996
C1orf159	NK	NI	PC1_zscore	-0.000386120625217408	0.500852821909646	-0.0196329419169701
C1orf159	NK	LPS	PC1_zscore	0.0107578923542411	0.298019137660097	0.511641492779139
C1orf159	NK	IAV	PC1_zscore	-0.00994260945695688	0.335656906660971	-0.456688479961213
C1orf159	NK	Tcruzi	PC1_zscore	-0.00357304189727009	0.445519441423796	-0.173914948269767
C1orf159	CD8T	NI	PC1_zscore	0.0516970238162494	0.00786421805800017	2.12578971814548
C1orf159	CD8T	LPS	PC1_zscore	0.016034042266574	0.192524876462039	0.844693686334657
C1orf159	CD8T	IAV	PC1_zscore	0.0158243730480192	0.208737073523282	0.780160443878787
C1orf159	CD8T	Tcruzi	PC1_zscore	0.0354475593828389	0.0358465913882355	1.64379727188986
C1orf159	monocyte	NI	PC1_zscore	-0.00918597902065427	0.275019672178936	-0.602275103285108
C1orf159	monocyte	LPS	PC1_zscore	-0.00838440694063372	0.305462370620155	-0.513306641730773
C1orf159	monocyte	IAV	PC1_zscore	-0.0111377562599648	0.276952430245193	-0.599185218139539
C1orf159	monocyte	Tcruzi	PC1_zscore	-0.00216879407487759	0.448098312840817	-0.134476126270828
C1orf159	B	NI	PC1_zscore	-0.000145735183313562	0.496433748892358	-0.00799847736682946
C1orf159	B	LPS	PC1_zscore	-0.000842546405728084	0.491452919684008	-0.0430748280873667
C1orf159	B	IAV	PC1_zscore	0.0119922930953052	0.268394044002595	0.607150879375902
C1orf159	B	Tcruzi	PC1_zscore	0.000900652069955624	0.47534606880728	0.048144704391641
C1orf159	CD4T	NI	PC1_zscore	0.0142565864440642	0.158232314919716	0.986784433106033
C1orf159	CD4T	LPS	PC1_zscore	0.0262497718759346	0.0406189120008551	1.66670351470212
C1orf159	CD4T	IAV	PC1_zscore	0.0215175608301125	0.0712284475426942	1.42335130117148
C1orf159	CD4T	Tcruzi	PC1_zscore	0.0186136998293012	0.101500094289049	1.23644311714402
TNFRSF18	NK	NI	PC1_zscore	0.0600750556618843	0.0819313129942511	1.36249253187067
TNFRSF18	NK	LPS	PC1_zscore	0.0571372288533482	0.0868064143653405	1.34191479633801
TNFRSF18	NK	IAV	PC1_zscore	0.062556305349772	0.0876074195913458	1.32776733054168
TNFRSF18	NK	Tcruzi	PC1_zscore	0.102542411937156	0.00945614568556679	2.21981279294664
TNFRSF18	CD8T	NI	PC1_zscore	-0.171301604897627	0.0013595452530939	-2.77336594471432
TNFRSF18	CD8T	LPS	PC1_zscore	-0.0431306621057726	0.190831730477387	-0.868810955921207
TNFRSF18	CD8T	IAV	PC1_zscore	0.0287627926282954	0.294445333893156	0.549396694749099
TNFRSF18	CD8T	Tcruzi	PC1_zscore	-0.156889202417428	0.00197408072794314	-2.65443735717679
TNFRSF18	monocyte	NI	PC1_zscore	0.0390154772590298	0.178311026923269	0.914608339306931
TNFRSF18	monocyte	LPS	PC1_zscore	0.0357514843820698	0.149537210297511	1.03352947001049
TNFRSF18	monocyte	IAV	PC1_zscore	0.0352949891988011	0.211576833301119	0.79649696321199
TNFRSF18	monocyte	Tcruzi	PC1_zscore	0.0387267601332024	0.174573836027693	0.930413970668037
TNFRSF18	B	NI	PC1_zscore	-0.0123894439900634	0.371802573093855	-0.327219740410861
TNFRSF18	B	LPS	PC1_zscore	-0.0464548151288258	0.106253787284244	-1.23483670620849
TNFRSF18	B	IAV	PC1_zscore	0.00588019992910917	0.447002755493618	0.135871936895729
TNFRSF18	B	Tcruzi	PC1_zscore	-0.0505039101350248	0.0849656146927549	-1.3510515477289
TNFRSF18	CD4T	NI	PC1_zscore	-0.0309622117849925	0.187042705371597	-0.88463718658007
TNFRSF18	CD4T	LPS	PC1_zscore	-0.0322339947935368	0.178297118774318	-0.919775711538195
TNFRSF18	CD4T	IAV	PC1_zscore	-0.0412244054476106	0.128900780418532	-1.1235638380835
TNFRSF18	CD4T	Tcruzi	PC1_zscore	-0.0323698408528695	0.173757391170376	-0.934269472989125
TNFRSF4	NK	NI	PC1_zscore	0.109081388489724	0.0141514393697871	2.01723774918523
TNFRSF4	NK	LPS	PC1_zscore	0.0264462728220821	0.288704246430755	0.563109916392508
TNFRSF4	NK	IAV	PC1_zscore	-0.0002913468743911	0.496377497175173	-0.00598103253165003
TNFRSF4	NK	Tcruzi	PC1_zscore	0.0706982079501235	0.0744039267581971	1.38975792858528
TNFRSF4	CD8T	NI	PC1_zscore	-0.00966038329212599	0.417094944816348	-0.209736154179271
TNFRSF4	CD8T	LPS	PC1_zscore	0.0234547094519365	0.297114318795767	0.533381263107624
TNFRSF4	CD8T	IAV	PC1_zscore	0.0790799158139836	0.0540303521209169	1.53536034602875
TNFRSF4	CD8T	Tcruzi	PC1_zscore	-0.0638565772197504	0.0872220909139874	-1.32738166933336
TNFRSF4	monocyte	NI	PC1_zscore	-0.0761384921796211	0.0545714799319753	-1.52854261678754
TNFRSF4	monocyte	LPS	PC1_zscore	-0.102857088876303	0.00335706084820531	-2.58084355081359
TNFRSF4	monocyte	IAV	PC1_zscore	-0.0769142508339938	0.0576836439091277	-1.51715303364876
TNFRSF4	monocyte	Tcruzi	PC1_zscore	-0.0186585038687636	0.335590182341275	-0.412372975589506
TNFRSF4	B	NI	PC1_zscore	-0.000832873028848671	0.490953485319465	-0.0174150883230943
TNFRSF4	B	LPS	PC1_zscore	-0.034339104023317	0.23958853747461	-0.698344941919976
TNFRSF4	B	IAV	PC1_zscore	-0.0347821462540918	0.241596246326368	-0.691715371600828
TNFRSF4	B	Tcruzi	PC1_zscore	-0.0297458402206967	0.266970301341342	-0.61529432671302
TNFRSF4	CD4T	NI	PC1_zscore	-0.0162469859170489	0.294125928613509	-0.537789674216809
TNFRSF4	CD4T	LPS	PC1_zscore	-0.0392323339619545	0.0972084573565128	-1.28931983201241
TNFRSF4	CD4T	IAV	PC1_zscore	-0.0959055632924306	0.00192834739390002	-2.79692310879983
TNFRSF4	CD4T	Tcruzi	PC1_zscore	0.0104825037840054	0.366373988632204	0.344794637495777
SDF4	NK	NI	PC1_zscore	0.000689364522251526	0.480078594219844	0.0595068577204611
SDF4	NK	LPS	PC1_zscore	-0.000490774846317836	0.479063009017179	-0.0403111426369199
SDF4	NK	IAV	PC1_zscore	-0.00970847618737169	0.213296335630239	-0.784983671279532
SDF4	NK	Tcruzi	PC1_zscore	0.0069432108647779	0.288533454565278	0.567956469955745
SDF4	CD8T	NI	PC1_zscore	-0.028078837650598	0.00513203308033505	-2.45055295700756
SDF4	CD8T	LPS	PC1_zscore	-0.0163997349105048	0.0697005699409577	-1.4342184923964
SDF4	CD8T	IAV	PC1_zscore	-0.00765217270765777	0.263675203832849	-0.619329802630196
SDF4	CD8T	Tcruzi	PC1_zscore	-0.0241522472613386	0.0131548467658846	-2.12759913631302
SDF4	monocyte	NI	PC1_zscore	0.00198935180766691	0.415016653631689	0.216346252704229
SDF4	monocyte	LPS	PC1_zscore	-0.00296251877828647	0.378583256766657	-0.313825639112791
SDF4	monocyte	IAV	PC1_zscore	0.00768569069426794	0.237551720433107	0.716048796841383
SDF4	monocyte	Tcruzi	PC1_zscore	0.019341463392609	0.0302130808402895	1.81486535376421
SDF4	B	NI	PC1_zscore	-0.00539372373175244	0.310990711179326	-0.493236966762479
SDF4	B	LPS	PC1_zscore	-0.0107652530006093	0.176737401720534	-0.917446140183244
SDF4	B	IAV	PC1_zscore	-0.0140815742770261	0.123783121478582	-1.12041437182792
SDF4	B	Tcruzi	PC1_zscore	-0.0145513206322975	0.0992393206857862	-1.24341837847399
SDF4	CD4T	NI	PC1_zscore	-0.0106962413416699	0.0752657510144954	-1.42588665775302
SDF4	CD4T	LPS	PC1_zscore	-0.0147795444935663	0.0249177689166344	-1.94635572557042
SDF4	CD4T	IAV	PC1_zscore	0.00235166566715652	0.379172449285626	0.309737070020739
SDF4	CD4T	Tcruzi	PC1_zscore	-0.0123433695565351	0.0531101423008089	-1.59884073464136
B3GALT6	NK	NI	PC1_zscore	0.0106285327536888	0.26655145586682	0.608954680340568
B3GALT6	NK	LPS	PC1_zscore	0.0226727556277356	0.101601693515303	1.20887032858441
B3GALT6	NK	IAV	PC1_zscore	0.0130879437998378	0.226503322901259	0.724339590321474
B3GALT6	NK	Tcruzi	PC1_zscore	0.00387010329658702	0.401719645259312	0.216277786785676
B3GALT6	CD8T	NI	PC1_zscore	0.0214000030475977	0.102165392579096	1.22980281627188
B3GALT6	CD8T	LPS	PC1_zscore	0.00964011788018898	0.274481332149799	0.575982949961831
B3GALT6	CD8T	IAV	PC1_zscore	0.0251654997550617	0.0779517669690864	1.30963570756512
B3GALT6	CD8T	Tcruzi	PC1_zscore	0.0181200619412068	0.139635798139501	1.05316069011997
B3GALT6	monocyte	NI	PC1_zscore	0.00944544611741082	0.23048559323794	0.736816675012569
B3GALT6	monocyte	LPS	PC1_zscore	0.00727426999655481	0.288176831696269	0.554613803981431
B3GALT6	monocyte	IAV	PC1_zscore	0.00893340809284352	0.277031530075545	0.587036893446148
B3GALT6	monocyte	Tcruzi	PC1_zscore	0.00739113630525005	0.292478528664271	0.547009461404203
B3GALT6	B	NI	PC1_zscore	-0.000498267841608358	0.49302537093759	-0.0305654999725977
B3GALT6	B	LPS	PC1_zscore	0.0168842716498719	0.147429944776312	1.01892947043242
B3GALT6	B	IAV	PC1_zscore	0.00183009525563064	0.44544781300335	0.106966205564802
B3GALT6	B	Tcruzi	PC1_zscore	0.00328081353259792	0.413754828006251	0.201605328522147
B3GALT6	CD4T	NI	PC1_zscore	0.00238562579587398	0.425680219066914	0.186346711237594
B3GALT6	CD4T	LPS	PC1_zscore	0.0353683333520394	0.00240868071549917	2.59638724577535
B3GALT6	CD4T	IAV	PC1_zscore	0.0405998360747698	0.00128697076770155	2.74442639586264
B3GALT6	CD4T	Tcruzi	PC1_zscore	0.0115021312824766	0.176475337042535	0.922868079933299
UBE2J2	NK	NI	PC1_zscore	-0.0239021937926446	0.000679341665837163	-2.70593381676988
UBE2J2	NK	LPS	PC1_zscore	-0.0219798792020232	0.0039221079973506	-3.08548275012844
UBE2J2	NK	IAV	PC1_zscore	-0.0200525557260797	0.01823721548915	-2.80529899696731
UBE2J2	NK	Tcruzi	PC1_zscore	-0.0203203380987845	0.0153095547431232	-2.88690375500025
UBE2J2	CD8T	NI	PC1_zscore	-0.0227074511595093	0.000747611869165832	-3.29124317574218
UBE2J2	CD8T	LPS	PC1_zscore	-0.0198134230310815	0.017265877644161	-2.87865070476466
UBE2J2	CD8T	IAV	PC1_zscore	-0.0221939926405482	0.00342267179945877	-3.06192933749889
UBE2J2	CD8T	Tcruzi	PC1_zscore	-0.0195135479319767	0.0197076046678949	-2.81159869815217
UBE2J2	monocyte	NI	PC1_zscore	-0.0208625475077593	0.00438521539670156	-3.53277947790782
UBE2J2	monocyte	LPS	PC1_zscore	-0.0196840505001335	0.0128244080084474	-3.08216298778602
UBE2J2	monocyte	IAV	PC1_zscore	-0.0198532665256428	0.0164068679258701	-2.94864945874286
UBE2J2	monocyte	Tcruzi	PC1_zscore	-0.0193453847022538	0.0196007343039303	-2.83827457815248
UBE2J2	B	NI	PC1_zscore	-0.0183178394268136	0.0458306427271482	-2.19670676043011
UBE2J2	B	LPS	PC1_zscore	-0.0224795471083147	0.00174171030463754	-3.19922826878539
UBE2J2	B	IAV	PC1_zscore	-0.0212213598962692	0.00707156987725488	-3.15237504408794
UBE2J2	B	Tcruzi	PC1_zscore	-0.0220272234298346	0.00323307018921271	-3.20362078568173
UBE2J2	CD4T	NI	PC1_zscore	-0.0218718309672985	0.000237268357179632	-3.94533710161591
UBE2J2	CD4T	LPS	PC1_zscore	-0.0198891739588229	0.0040656177978815	-3.52526460467409
UBE2J2	CD4T	IAV	PC1_zscore	-0.0196679325306769	0.00571670384724965	-3.38124118722229
UBE2J2	CD4T	Tcruzi	PC1_zscore	-0.0214396079015864	0.000753472210923034	-3.88605405225799
ACAP3	NK	NI	PC1_zscore	0.000493958547186238	0.494689657483546	0.0227186569209647
ACAP3	NK	LPS	PC1_zscore	-0.00415340874239259	0.458790962468907	-0.173221989092541
ACAP3	NK	IAV	PC1_zscore	-0.00663525646452555	0.416898940909499	-0.280384793140974
ACAP3	NK	Tcruzi	PC1_zscore	0.013277770306918	0.303112408166878	0.555670385987984
ACAP3	CD8T	NI	PC1_zscore	0.0218156973031817	0.181852315371653	0.926215869083555
ACAP3	CD8T	LPS	PC1_zscore	0.00441647425098326	0.431811831444108	0.211145757506616
ACAP3	CD8T	IAV	PC1_zscore	0.0246656430346848	0.174801286174506	0.867650019969637
ACAP3	CD8T	Tcruzi	PC1_zscore	0.00657725189670952	0.393085276558426	0.312060861552504
ACAP3	monocyte	NI	PC1_zscore	0.0191957112822073	0.1533202633991	1.03862851280864
ACAP3	monocyte	LPS	PC1_zscore	0.0136454070019553	0.261308879346758	0.664175186260422
ACAP3	monocyte	IAV	PC1_zscore	0.00379896692634013	0.432400987036312	0.184644951877859
ACAP3	monocyte	Tcruzi	PC1_zscore	0.0168939219026454	0.206456378840933	0.847184567508747
ACAP3	B	NI	PC1_zscore	-0.00525492746280774	0.427169948288545	-0.246208787240309
ACAP3	B	LPS	PC1_zscore	-0.0142486197162737	0.308827810052	-0.561273872481643
ACAP3	B	IAV	PC1_zscore	-0.0106033813895909	0.351919824013857	-0.446000748618841
ACAP3	B	Tcruzi	PC1_zscore	-0.011983002083385	0.328445559128683	-0.507957901008447
ACAP3	CD4T	NI	PC1_zscore	0.00164306484389332	0.478121655892412	0.101219579545774
ACAP3	CD4T	LPS	PC1_zscore	-0.012188669646682	0.291436710909035	-0.616570804273535
ACAP3	CD4T	IAV	PC1_zscore	-0.0255467516443751	0.135423499977721	-1.10600037680364
ACAP3	CD4T	Tcruzi	PC1_zscore	0.0150360122811643	0.211856184004314	0.833439376818989
PUSL1	NK	NI	PC1_zscore	0.00281061988858996	0.518197632568058	0.200152259849384
PUSL1	NK	LPS	PC1_zscore	-0.00744592963022449	0.437546890574999	-0.41500931970256
PUSL1	NK	IAV	PC1_zscore	0.00149739214563405	0.552121194443069	0.101859833916319
PUSL1	NK	Tcruzi	PC1_zscore	-0.00345459624958697	0.508320039319832	-0.23905207208809
PUSL1	CD8T	NI	PC1_zscore	-0.00186652934164907	0.546603810314773	-0.125972135999487
PUSL1	CD8T	LPS	PC1_zscore	-0.00318324677820205	0.511892354085407	-0.224281216404955
PUSL1	CD8T	IAV	PC1_zscore	0.00421965747491598	0.497734699138044	0.249575471922103
PUSL1	CD8T	Tcruzi	PC1_zscore	-0.00271019506105012	0.526098535305797	-0.184986418232629
PUSL1	monocyte	NI	PC1_zscore	0.00543865534344641	0.43446579249912	0.436180169500256
PUSL1	monocyte	LPS	PC1_zscore	0.0123401588422356	0.297649584830935	0.644638312391181
PUSL1	monocyte	IAV	PC1_zscore	-0.00161107045886819	0.550225190848013	-0.0989547881032501
PUSL1	monocyte	Tcruzi	PC1_zscore	0.00916859959279393	0.363224493925778	0.639029319738024
PUSL1	B	NI	PC1_zscore	-0.002312253502908	0.531571826616123	-0.17339932001868
PUSL1	B	LPS	PC1_zscore	-0.00552915505956502	0.467721461509701	-0.358672803602718
PUSL1	B	IAV	PC1_zscore	-0.00281000519986073	0.52222423045125	-0.199894169864582
PUSL1	B	Tcruzi	PC1_zscore	-0.00300948198112137	0.514537578098051	-0.22105382629088
PUSL1	CD4T	NI	PC1_zscore	-0.00284790702305132	0.496433525563179	-0.262480090080087
PUSL1	CD4T	LPS	PC1_zscore	-0.00216590718573852	0.521879184664241	-0.192017746791944
PUSL1	CD4T	IAV	PC1_zscore	0.00193114878545194	0.526960445859246	0.168950453134308
PUSL1	CD4T	Tcruzi	PC1_zscore	-0.00213953252926506	0.519763478263377	-0.197038617821902
INTS11	NK	NI	PC1_zscore	-0.00157362441381037	0.745440809064958	-0.269458578219918
INTS11	NK	LPS	PC1_zscore	0.00131404851486761	0.777565860767603	0.17497173978577
INTS11	NK	IAV	PC1_zscore	-0.000678289554393393	0.777246611524384	-0.123043650480455
INTS11	NK	Tcruzi	PC1_zscore	6.20808015338403e-05	0.804168116628257	0.0115745922006595
INTS11	CD8T	NI	PC1_zscore	0.000348922953251642	0.808266676735366	0.066684061739219
INTS11	CD8T	LPS	PC1_zscore	-0.000447025247957768	0.785093231182086	-0.0873098262136783
INTS11	CD8T	IAV	PC1_zscore	0.000786789183984363	0.790870149000457	0.120221555228806
INTS11	CD8T	Tcruzi	PC1_zscore	0.0009864632570684	0.785416618930296	0.174417518557628
INTS11	monocyte	NI	PC1_zscore	-0.000494295257647622	0.780908270708978	-0.109632792000235
INTS11	monocyte	LPS	PC1_zscore	-0.0123054623950472	0.307813350399131	-0.879847814648888
INTS11	monocyte	IAV	PC1_zscore	-0.000435185178793036	0.753297669919323	-0.0664784929420112
INTS11	monocyte	Tcruzi	PC1_zscore	-0.000164730633399453	0.79569969106003	-0.0347953996955842
INTS11	B	NI	PC1_zscore	0.000387611687842468	0.804829392066482	0.0792791986983072
INTS11	B	LPS	PC1_zscore	-0.00129637791492693	0.752035651296995	-0.241884807835346
INTS11	B	IAV	PC1_zscore	0.000556776342732639	0.800224935997249	0.105804577280221
INTS11	B	Tcruzi	PC1_zscore	0.000111681058722426	0.807547541441667	0.022959639986169
INTS11	CD4T	NI	PC1_zscore	0.000571478452000687	0.787780820949763	0.139627188501369
INTS11	CD4T	LPS	PC1_zscore	-0.000761705343863462	0.764150500409065	-0.192361430905696
INTS11	CD4T	IAV	PC1_zscore	-0.00153960248116573	0.728990428024631	-0.336291231851284
INTS11	CD4T	Tcruzi	PC1_zscore	-0.000224811915412497	0.793180851644103	-0.0581774612305285
CPTP	NK	NI	PC1_zscore	-0.00655388914951034	0.342086908377238	-0.457929021084037
CPTP	NK	LPS	PC1_zscore	-0.00949935584909417	0.278238342063411	-0.635016981879265
CPTP	NK	IAV	PC1_zscore	-0.00926838415818499	0.282437372270652	-0.630108045978032
CPTP	NK	Tcruzi	PC1_zscore	-0.00418853612957814	0.399917471478753	-0.282478172415249
CPTP	CD8T	NI	PC1_zscore	-0.00839514775316123	0.298778680157209	-0.586979334048503
CPTP	CD8T	LPS	PC1_zscore	-0.0125831615534284	0.208595532905852	-0.884405032270274
CPTP	CD8T	IAV	PC1_zscore	-0.00602461114459852	0.353636095541275	-0.406226997554365
CPTP	CD8T	Tcruzi	PC1_zscore	-0.00524496822429132	0.374376804102105	-0.360183612330989
CPTP	monocyte	NI	PC1_zscore	-0.00170635167550702	0.471312394192498	-0.121040995956077
CPTP	monocyte	LPS	PC1_zscore	-0.00983357304303376	0.25141798448138	-0.696114664760474
CPTP	monocyte	IAV	PC1_zscore	-0.0122655571754788	0.217056416708817	-0.804723562969588
CPTP	monocyte	Tcruzi	PC1_zscore	-0.00717580812299647	0.31989441986388	-0.531732768748622
CPTP	B	NI	PC1_zscore	-0.00568272782107181	0.360265409863308	-0.421107039225514
CPTP	B	LPS	PC1_zscore	-0.01658783768216	0.14711018544389	-1.10114814835026
CPTP	B	IAV	PC1_zscore	-0.0143919062977246	0.176395197958069	-0.988749269950341
CPTP	B	Tcruzi	PC1_zscore	-0.00982659032658346	0.256026619986386	-0.731221935686327
CPTP	CD4T	NI	PC1_zscore	-0.00736730227061711	0.286927022135793	-0.661603868236137
CPTP	CD4T	LPS	PC1_zscore	-0.0156021224734167	0.12101197660633	-1.30187795945425
CPTP	CD4T	IAV	PC1_zscore	-0.00512190942559814	0.365248819303241	-0.424013331489235
CPTP	CD4T	Tcruzi	PC1_zscore	-0.0122646587294159	0.16858586353651	-1.07518399430461
DVL1	NK	NI	PC1_zscore	0.00608645413946932	0.400400927901631	0.318240383136866
DVL1	NK	LPS	PC1_zscore	-0.00988638110081386	0.350283420591866	-0.450797707061734
DVL1	NK	IAV	PC1_zscore	0.0103043557799509	0.338163017593388	0.486008162747013
DVL1	NK	Tcruzi	PC1_zscore	-0.00540547400053458	0.41640555769924	-0.278233757278356
DVL1	CD8T	NI	PC1_zscore	0.0115872551512494	0.309091346219127	0.567976861857686
DVL1	CD8T	LPS	PC1_zscore	0.00934502636715994	0.336601957921962	0.485873694124298
DVL1	CD8T	IAV	PC1_zscore	0.00999627180387312	0.334942972016146	0.489800409435947
DVL1	CD8T	Tcruzi	PC1_zscore	0.00695904498943267	0.384312976297904	0.360222543277055
DVL1	monocyte	NI	PC1_zscore	-0.00327152153273032	0.435011815147169	-0.214041043385702
DVL1	monocyte	LPS	PC1_zscore	-0.00844590761207207	0.326231299850717	-0.487715100071631
DVL1	monocyte	IAV	PC1_zscore	-0.00662451771037273	0.382260630073536	-0.352116742212611
DVL1	monocyte	Tcruzi	PC1_zscore	0.000464846407752298	0.514619665241727	0.0290670303579509
DVL1	B	NI	PC1_zscore	-0.00871647280794966	0.346573264994731	-0.463375056624224
DVL1	B	LPS	PC1_zscore	-0.0193889859391332	0.210222409518293	-0.817046400486508
DVL1	B	IAV	PC1_zscore	-0.0111531753748418	0.31099761155257	-0.552477377231265
DVL1	B	Tcruzi	PC1_zscore	-0.00862993430302868	0.350542794061595	-0.452395384882917
DVL1	CD4T	NI	PC1_zscore	0.0178583282036872	0.1563900132192	1.03653706243115
DVL1	CD4T	LPS	PC1_zscore	-0.00382258525752484	0.425102670269805	-0.253137589633352
DVL1	CD4T	IAV	PC1_zscore	-0.0114870809372857	0.260900950754913	-0.707499583491166
DVL1	CD4T	Tcruzi	PC1_zscore	0.0081298622504962	0.32092013685342	0.537419792510559
AURKAIP1	NK	NI	PC1_zscore	-0.00457839029614978	0.334978757656006	-0.435065064858126
AURKAIP1	NK	LPS	PC1_zscore	0.00554762206903851	0.311129774857648	0.502544024461303
AURKAIP1	NK	IAV	PC1_zscore	0.00890425529651515	0.213581036143566	0.800509610871567
AURKAIP1	NK	Tcruzi	PC1_zscore	-0.00311785403197892	0.390696145088981	-0.288336799468357
AURKAIP1	CD8T	NI	PC1_zscore	-0.00524159194654265	0.280978350294355	-0.591468564440699
AURKAIP1	CD8T	LPS	PC1_zscore	0.00373547484332606	0.346221439689284	0.400039567072591
AURKAIP1	CD8T	IAV	PC1_zscore	-0.00115855538087344	0.462692123595751	-0.109085857253842
AURKAIP1	CD8T	Tcruzi	PC1_zscore	-0.0124642875925382	0.0906470983525005	-1.33826315628058
AURKAIP1	monocyte	NI	PC1_zscore	-0.0192793916571875	0.00743268266616104	-2.7268169390411
AURKAIP1	monocyte	LPS	PC1_zscore	-0.020772360093193	0.00201623936013029	-2.81710254780429
AURKAIP1	monocyte	IAV	PC1_zscore	-0.00418454032907026	0.297707043626603	-0.538167779599653
AURKAIP1	monocyte	Tcruzi	PC1_zscore	-0.0123728764665759	0.0455810535743165	-1.7105912334032
AURKAIP1	B	NI	PC1_zscore	-0.0099194253437583	0.156606074953821	-1.00784619306356
AURKAIP1	B	LPS	PC1_zscore	-0.0101497889564645	0.16101861438576	-0.993123062388398
AURKAIP1	B	IAV	PC1_zscore	0.00315620272245033	0.383163300574794	0.305920281723199
AURKAIP1	B	Tcruzi	PC1_zscore	-0.00498385155472016	0.310696954990006	-0.504172657237814
AURKAIP1	CD4T	NI	PC1_zscore	0.00500259582942239	0.216887878898742	0.792220121153813
AURKAIP1	CD4T	LPS	PC1_zscore	0.0103829844884231	0.0575193936680591	1.59633243337054
AURKAIP1	CD4T	IAV	PC1_zscore	0.0156855105251503	0.0139527739131994	2.30903325433432
AURKAIP1	CD4T	Tcruzi	PC1_zscore	0.00188025042260848	0.388066953063863	0.290665715376311
CCNL2	NK	NI	PC1_zscore	-0.02428434031115	0.0219989900539371	-1.88884293885218
CCNL2	NK	LPS	PC1_zscore	-0.0344223530969377	0.00328406962871597	-2.44655587304913
CCNL2	NK	IAV	PC1_zscore	-0.0326209397193193	0.00519821140483057	-2.29746495542338
CCNL2	NK	Tcruzi	PC1_zscore	-0.0279920506886558	0.0128744013767211	-2.04717966923898
CCNL2	CD8T	NI	PC1_zscore	-0.0129609310592923	0.0935664632233659	-1.31713743370651
CCNL2	CD8T	LPS	PC1_zscore	-0.027595836711753	0.00480539823371195	-2.44526254497165
CCNL2	CD8T	IAV	PC1_zscore	-0.0183617953045941	0.0653734134966014	-1.46995357500773
CCNL2	CD8T	Tcruzi	PC1_zscore	-0.0107279415908872	0.148103553451896	-1.04166551050989
CCNL2	monocyte	NI	PC1_zscore	0.00140999187521899	0.439113901887503	0.140246870958149
CCNL2	monocyte	LPS	PC1_zscore	0.00102716513080205	0.45907886478637	0.0993275179327062
CCNL2	monocyte	IAV	PC1_zscore	-0.00361408633701358	0.377837751998694	-0.310889237597846
CCNL2	monocyte	Tcruzi	PC1_zscore	0.00472368146655255	0.329500601777589	0.429509330812186
CCNL2	B	NI	PC1_zscore	0.00524364881601629	0.321331957328053	0.456639655522255
CCNL2	B	LPS	PC1_zscore	-0.0113855039533048	0.156720400056262	-0.999954203120965
CCNL2	B	IAV	PC1_zscore	-0.0232404105134842	0.0253009705806655	-1.84154336191803
CCNL2	B	Tcruzi	PC1_zscore	-0.00568979575622341	0.309682088451278	-0.489330705667468
CCNL2	CD4T	NI	PC1_zscore	-0.0207806187110283	0.00171760057501957	-2.84957375172644
CCNL2	CD4T	LPS	PC1_zscore	-0.0113601962022191	0.0568733338987968	-1.57621176604092
CCNL2	CD4T	IAV	PC1_zscore	-0.0288518159026114	4.54108312077928e-05	-3.71448668768281
CCNL2	CD4T	Tcruzi	PC1_zscore	-0.0139590498490484	0.0306696573329728	-1.85950928943567
MRPL20	NK	NI	PC1_zscore	-0.00128962855141928	0.499374718132098	-0.128729511187868
MRPL20	NK	LPS	PC1_zscore	-0.00470495114455655	0.385919529918817	-0.438919840538522
MRPL20	NK	IAV	PC1_zscore	0.00309514154620262	0.43645492940774	0.297026065649581
MRPL20	NK	Tcruzi	PC1_zscore	-0.00886077699820382	0.266948080143496	-0.795727744658217
MRPL20	CD8T	NI	PC1_zscore	0.00172662632070289	0.472284109725617	0.203330869948051
MRPL20	CD8T	LPS	PC1_zscore	0.00429998967901688	0.375708057160465	0.469782157398792
MRPL20	CD8T	IAV	PC1_zscore	0.00134736114031311	0.497244246597954	0.131966462405719
MRPL20	CD8T	Tcruzi	PC1_zscore	-0.000443544982692781	0.528114812363644	-0.0508330769545321
MRPL20	monocyte	NI	PC1_zscore	-0.0177610278459148	0.102875187609147	-1.77366128980604
MRPL20	monocyte	LPS	PC1_zscore	0.0136305158608843	0.0771065152370323	1.41017111664285
MRPL20	monocyte	IAV	PC1_zscore	-0.0107382948769914	0.180810411681342	-1.11660542571966
MRPL20	monocyte	Tcruzi	PC1_zscore	-0.00134387530430005	0.484703313790929	-0.168156182188417
MRPL20	B	NI	PC1_zscore	-0.00957253558943593	0.232863333131668	-0.913122974759766
MRPL20	B	LPS	PC1_zscore	-0.00227976435551473	0.46368043098579	-0.227392646851845
MRPL20	B	IAV	PC1_zscore	0.000493117293099466	0.528451757143215	0.0485644156384585
MRPL20	B	Tcruzi	PC1_zscore	-0.00263216314073985	0.447383073928201	-0.267539872186566
MRPL20	CD4T	NI	PC1_zscore	-0.00375719696532586	0.344511034233009	-0.557798088860538
MRPL20	CD4T	LPS	PC1_zscore	0.0111117336469588	0.134919207285953	1.42912730349349
MRPL20	CD4T	IAV	PC1_zscore	0.0104977870047721	0.144899729552128	1.35433660457428
MRPL20	CD4T	Tcruzi	PC1_zscore	-0.00193774199017283	0.443617199602943	-0.28066881184477
ATAD3B	NK	NI	PC1_zscore	0.0249260175843335	0.17840686767231	0.91354558376169
ATAD3B	NK	LPS	PC1_zscore	0.0464181100689675	0.0424059921356376	1.65933415367671
ATAD3B	NK	IAV	PC1_zscore	0.0449788438596465	0.047655364359541	1.59729336399067
ATAD3B	NK	Tcruzi	PC1_zscore	0.0261125768634625	0.16750204422256	0.949452426197135
ATAD3B	CD8T	NI	PC1_zscore	0.0551575583667647	0.00866793052628332	2.25137803012466
ATAD3B	CD8T	LPS	PC1_zscore	0.0358090270636334	0.0643147797236048	1.49911485167382
ATAD3B	CD8T	IAV	PC1_zscore	0.0319308411531994	0.107182612398542	1.22866242316752
ATAD3B	CD8T	Tcruzi	PC1_zscore	0.0594648041057203	0.00640286100915872	2.29133275481497
ATAD3B	monocyte	NI	PC1_zscore	0.022718140376709	0.138299465092403	1.09928550623979
ATAD3B	monocyte	LPS	PC1_zscore	0.0353174579154357	0.043151653335365	1.72097370505059
ATAD3B	monocyte	IAV	PC1_zscore	0.0368070048378391	0.05928253048058	1.55869077121425
ATAD3B	monocyte	Tcruzi	PC1_zscore	0.021444759582596	0.161505350253721	0.998688702205025
ATAD3B	B	NI	PC1_zscore	-0.00956290381256257	0.363077795836676	-0.325144523697964
ATAD3B	B	LPS	PC1_zscore	0.0328436112075002	0.0895236262469969	1.33944296395411
ATAD3B	B	IAV	PC1_zscore	0.0384279269796304	0.0597192303617882	1.53093042564675
ATAD3B	B	Tcruzi	PC1_zscore	0.0211238337335451	0.19814112570245	0.849755459082735
ATAD3B	CD4T	NI	PC1_zscore	0.00988217996963065	0.294226492989536	0.554658680467692
ATAD3B	CD4T	LPS	PC1_zscore	0.0678206331224056	1.04761822591498e-05	3.75644410366263
ATAD3B	CD4T	IAV	PC1_zscore	0.0532636564357875	0.00045272945722509	3.1138170678226
ATAD3B	CD4T	Tcruzi	PC1_zscore	0.0460771826760623	0.00305674688493538	2.67220404803376
ATAD3A	NK	NI	PC1_zscore	0.00417587640130624	0.431506524781758	0.155954036326477
ATAD3A	NK	LPS	PC1_zscore	0.0244599554646563	0.189778302738472	0.843571135864965
ATAD3A	NK	IAV	PC1_zscore	0.0196561227232823	0.235530813664545	0.693712389389481
ATAD3A	NK	Tcruzi	PC1_zscore	0.0298349056431071	0.1388946928192	1.02702540123705
ATAD3A	CD8T	NI	PC1_zscore	0.0114505401319328	0.321863038445782	0.447768949064845
ATAD3A	CD8T	LPS	PC1_zscore	0.0330368376597213	0.0954540010074043	1.24140070607293
ATAD3A	CD8T	IAV	PC1_zscore	0.00483047876626634	0.41598688954998	0.17958595675512
ATAD3A	CD8T	Tcruzi	PC1_zscore	0.0279168471518081	0.135078315574551	1.069353086315
ATAD3A	monocyte	NI	PC1_zscore	0.00498755929986615	0.39713071738898	0.260442562559616
ATAD3A	monocyte	LPS	PC1_zscore	-0.0050917574188294	0.413745874225302	-0.234126029879557
ATAD3A	monocyte	IAV	PC1_zscore	-0.0204172503666412	0.212772041550016	-0.796708573583817
ATAD3A	monocyte	Tcruzi	PC1_zscore	0.0195818871421924	0.172744032099821	0.931933291241105
ATAD3A	B	NI	PC1_zscore	-0.00421958365073728	0.437385929089744	-0.175279337683601
ATAD3A	B	LPS	PC1_zscore	0.0171562659629831	0.239399530560435	0.686251634642978
ATAD3A	B	IAV	PC1_zscore	0.0149908555126004	0.268855493400842	0.596843165403255
ATAD3A	B	Tcruzi	PC1_zscore	0.00102490523743604	0.475660987961943	0.0431051714767128
ATAD3A	CD4T	NI	PC1_zscore	0.0144935791811391	0.214224961494879	0.785146684806202
ATAD3A	CD4T	LPS	PC1_zscore	0.0714613261837879	0.000356961123153701	3.1929912648348
ATAD3A	CD4T	IAV	PC1_zscore	0.0410096492093424	0.0160376610856447	2.01166406788328
ATAD3A	CD4T	Tcruzi	PC1_zscore	0.0346833214199645	0.0298651557045965	1.78294581953374
SSU72	NK	NI	PC1_zscore	-0.00733448375134987	0.245484293604138	-0.82211209854579
SSU72	NK	LPS	PC1_zscore	-0.00841381995335928	0.225663525517915	-0.878359229548848
SSU72	NK	IAV	PC1_zscore	-0.0049706539715533	0.325124900698206	-0.556828549385995
SSU72	NK	Tcruzi	PC1_zscore	-0.00842661431989297	0.223598854259708	-0.893743408494704
SSU72	CD8T	NI	PC1_zscore	-0.00260092603338672	0.391781852633655	-0.375162791831278
SSU72	CD8T	LPS	PC1_zscore	-0.00535701031682308	0.281496913803016	-0.718842476624313
SSU72	CD8T	IAV	PC1_zscore	-0.00374561352137336	0.359539858677028	-0.451595204752895
SSU72	CD8T	Tcruzi	PC1_zscore	-1.24175845885123e-05	0.521958742229679	-0.00169538521738426
SSU72	monocyte	NI	PC1_zscore	-0.0109717901140013	0.141324734361742	-1.29670665968466
SSU72	monocyte	LPS	PC1_zscore	-0.00735769621310664	0.197076606781836	-0.940146742754042
SSU72	monocyte	IAV	PC1_zscore	-0.00752633404219165	0.222864103172581	-0.866209213729326
SSU72	monocyte	Tcruzi	PC1_zscore	-0.0108480105287171	0.149832304289601	-1.23754996041814
SSU72	B	NI	PC1_zscore	-0.000871727164479083	0.479568338056732	-0.118225434569959
SSU72	B	LPS	PC1_zscore	-0.0146458638811771	0.124899935660883	-1.38966780237595
SSU72	B	IAV	PC1_zscore	-0.0041891648650942	0.337374864498612	-0.528940096893223
SSU72	B	Tcruzi	PC1_zscore	0.00319577567939824	0.449594126119789	0.375961420547038
SSU72	CD4T	NI	PC1_zscore	0.00166037566640979	0.461246279275837	0.276411088802817
SSU72	CD4T	LPS	PC1_zscore	-0.000697242402794216	0.489921112003613	-0.126440340471067
SSU72	CD4T	IAV	PC1_zscore	-0.00332894985776712	0.321315894751916	-0.61709428778575
SSU72	CD4T	Tcruzi	PC1_zscore	-0.00023290155168453	0.521383755072111	-0.0408230215809144
MIB2	NK	NI	PC1_zscore	0.0191273725451268	0.176142976403078	0.941879651411015
MIB2	NK	LPS	PC1_zscore	-0.0103468827547692	0.308982454719931	-0.515198406088118
MIB2	NK	IAV	PC1_zscore	-0.0152445746167309	0.233599821826131	-0.742247817945566
MIB2	NK	Tcruzi	PC1_zscore	0.00238364919221055	0.467349941450492	0.126475979914477
MIB2	CD8T	NI	PC1_zscore	-0.0144408550769022	0.204461256100182	-0.853230303450182
MIB2	CD8T	LPS	PC1_zscore	-0.00265410921111588	0.449307784472601	-0.149217307514247
MIB2	CD8T	IAV	PC1_zscore	-0.0139100699355795	0.253496050210515	-0.68148761664813
MIB2	CD8T	Tcruzi	PC1_zscore	-0.00679596381253753	0.351148334915159	-0.405252188023451
MIB2	monocyte	NI	PC1_zscore	-0.0209737562743456	0.121852461108345	-1.16333278973906
MIB2	monocyte	LPS	PC1_zscore	-0.0418107173814407	0.0213765227898848	-1.75306910798327
MIB2	monocyte	IAV	PC1_zscore	-0.0246028731782744	0.135142048045297	-1.08188987109697
MIB2	monocyte	Tcruzi	PC1_zscore	-0.0207437164615728	0.139628803759727	-1.07860808448285
MIB2	B	NI	PC1_zscore	0.0102694377420004	0.306232180857368	0.548285391883355
MIB2	B	LPS	PC1_zscore	-0.018776466505068	0.174078381144823	-0.941641442618547
MIB2	B	IAV	PC1_zscore	-0.000241261373538283	0.493553012122751	-0.0124469185831561
MIB2	B	Tcruzi	PC1_zscore	-0.00305653772222476	0.435436147835733	-0.166786132215826
MIB2	CD4T	NI	PC1_zscore	0.00423263616990044	0.380119952310803	0.341160885711514
MIB2	CD4T	LPS	PC1_zscore	-0.0160909896924554	0.123206783209298	-1.19253623674764
MIB2	CD4T	IAV	PC1_zscore	-0.026068616190617	0.0422204475992123	-1.7913986286889
MIB2	CD4T	Tcruzi	PC1_zscore	0.0128323710153688	0.175432188649219	0.962344922460929
MMP23B	NK	NI	PC1_zscore	-0.00203684343223068	0.478920781207483	-0.0509395485165208
MMP23B	NK	LPS	PC1_zscore	-0.014200138818527	0.371429599647578	-0.327235500506108
MMP23B	NK	IAV	PC1_zscore	-0.0815534140430825	0.0323901049944667	-1.82398697684108
MMP23B	NK	Tcruzi	PC1_zscore	0.0925417100552955	0.0172304133327326	2.06960833408865
MMP23B	CD8T	NI	PC1_zscore	-0.173182446635224	0.000152750884759634	-3.47322180998902
MMP23B	CD8T	LPS	PC1_zscore	-0.0257746893868781	0.29340956581297	-0.54194384300073
MMP23B	CD8T	IAV	PC1_zscore	0.0162638833607346	0.376496008579737	0.319101557055635
MMP23B	CD8T	Tcruzi	PC1_zscore	-0.173909097819166	0.000200179404474143	-3.38100946041224
MMP23B	monocyte	NI	PC1_zscore	-0.0751020426204499	0.041184017439023	-1.71466776574566
MMP23B	monocyte	LPS	PC1_zscore	-0.101082993346294	0.0131000488315628	-2.17950338971771
MMP23B	monocyte	IAV	PC1_zscore	-0.119243074403219	0.00505279898371813	-2.50503737281376
MMP23B	monocyte	Tcruzi	PC1_zscore	-0.103083074166001	0.0119787181152302	-2.20549918612084
MMP23B	B	NI	PC1_zscore	0.00131776827350092	0.482831374839245	0.0424400272391679
MMP23B	B	LPS	PC1_zscore	0.0458955692404281	0.0753283893558178	1.43344359470369
MMP23B	B	IAV	PC1_zscore	0.00804702943034389	0.40061557714772	0.253471574451216
MMP23B	B	Tcruzi	PC1_zscore	-0.00619676458894054	0.423162442780022	-0.192811324188177
MMP23B	CD4T	NI	PC1_zscore	0.0187234711928832	0.328077131205048	0.445614414290501
MMP23B	CD4T	LPS	PC1_zscore	0.0147608113171128	0.367412263185197	0.340069994817471
MMP23B	CD4T	IAV	PC1_zscore	-0.00975888380142778	0.408392281177988	-0.229489464880512
MMP23B	CD4T	Tcruzi	PC1_zscore	-0.0516508602885717	0.113527559757549	-1.20087932744932
CDK11B	NK	NI	PC1_zscore	-0.0087027449240125	0.269619898382574	-0.89111038508258
CDK11B	NK	LPS	PC1_zscore	-0.00401371035889033	0.410028080563954	-0.415391907937254
CDK11B	NK	IAV	PC1_zscore	-0.00953196172247144	0.261230644973704	-0.913629893896428
CDK11B	NK	Tcruzi	PC1_zscore	-0.00570634760561347	0.353982556576253	-0.601307051393764
CDK11B	CD8T	NI	PC1_zscore	-0.0132758545592143	0.190690085837596	-1.23480563865008
CDK11B	CD8T	LPS	PC1_zscore	-0.0078747813527209	0.28300509213469	-0.851911567304471
CDK11B	CD8T	IAV	PC1_zscore	-0.00332099544450788	0.433801954656894	-0.343007758696414
CDK11B	CD8T	Tcruzi	PC1_zscore	-0.00546949055015552	0.350116437466467	-0.626167669975345
CDK11B	monocyte	NI	PC1_zscore	-0.00877221159729316	0.231241388960826	-1.07708413640062
CDK11B	monocyte	LPS	PC1_zscore	-0.0175776506128767	0.0372249451671325	-1.68358385185574
CDK11B	monocyte	IAV	PC1_zscore	-0.00460817201106238	0.375049174141209	-0.531334547371771
CDK11B	monocyte	Tcruzi	PC1_zscore	-0.00635768338827029	0.306353306704997	-0.784241254690415
CDK11B	B	NI	PC1_zscore	-0.00747238797225934	0.29141852896335	-0.822961697853597
CDK11B	B	LPS	PC1_zscore	-0.00516477619685471	0.368177402399911	-0.562555065158384
CDK11B	B	IAV	PC1_zscore	-0.00452094710858304	0.39229921703949	-0.48519423315678
CDK11B	B	Tcruzi	PC1_zscore	-0.00237139065485227	0.466807731546512	-0.259438314144942
CDK11B	CD4T	NI	PC1_zscore	-0.00458357380146562	0.342639577585805	-0.685383346216872
CDK11B	CD4T	LPS	PC1_zscore	0.00379858610875321	0.428538013350609	0.415772076284832
CDK11B	CD4T	IAV	PC1_zscore	-0.00273996042084033	0.436233242093397	-0.387911512224784
CDK11B	CD4T	Tcruzi	PC1_zscore	-0.00437682471580945	0.358735939871464	-0.629357397648254
SLC35E2B	NK	NI	PC1_zscore	-0.0649615267404794	0.00670455241756185	-4.49505539951221
SLC35E2B	NK	LPS	PC1_zscore	-0.0701029578310971	9.38186311749689e-07	-6.27889196519204
SLC35E2B	NK	IAV	PC1_zscore	-0.0694057981876173	8.85017610796623e-06	-6.68096719491572
SLC35E2B	NK	Tcruzi	PC1_zscore	-0.0683154038670133	7.94708534332944e-05	-7.01860106236656
SLC35E2B	CD8T	NI	PC1_zscore	-0.0674653905153584	1.21933984755795e-05	-7.3590871385762
SLC35E2B	CD8T	LPS	PC1_zscore	-0.0684787016299926	6.09394254413864e-06	-7.46121074936292
SLC35E2B	CD8T	IAV	PC1_zscore	-0.0682357948655883	5.73281398760228e-05	-7.15552113975877
SLC35E2B	CD8T	Tcruzi	PC1_zscore	-0.0677728709662831	1.91118092680576e-05	-7.4065928174524
SLC35E2B	monocyte	NI	PC1_zscore	-0.0691516918330331	1.8676980284571e-06	-7.3281402618894
SLC35E2B	monocyte	LPS	PC1_zscore	-0.0684569641377431	1.09420461952281e-05	-7.37513269947816
SLC35E2B	monocyte	IAV	PC1_zscore	-0.0685926305647105	3.48351144976444e-05	-7.02759493302329
SLC35E2B	monocyte	Tcruzi	PC1_zscore	-0.0681827055010251	4.61130441512525e-05	-7.20006134347555
SLC35E2B	B	NI	PC1_zscore	-0.0683685968260727	1.56472643335626e-05	-7.40461960909165
SLC35E2B	B	LPS	PC1_zscore	-0.0698197774854912	3.11140830877576e-07	-6.72541542923983
SLC35E2B	B	IAV	PC1_zscore	-0.0678674120291023	9.85959816928172e-05	-7.01919580653228
SLC35E2B	B	Tcruzi	PC1_zscore	-0.0671195824745474	0.000339688762312829	-6.56658760549486
SLC35E2B	CD4T	NI	PC1_zscore	-0.0673454351524453	1.39744680338616e-06	-7.48983406907178
SLC35E2B	CD4T	LPS	PC1_zscore	-0.0692816477939606	3.0736324596603e-10	-7.82299138735037
SLC35E2B	CD4T	IAV	PC1_zscore	-0.0688730210680965	3.72191155673107e-09	-8.01010092867023
SLC35E2B	CD4T	Tcruzi	PC1_zscore	-0.0678914920751171	7.48519910054313e-07	-7.81608566381269
CDK11A	NK	NI	PC1_zscore	-0.00693045355800338	0.352269425627459	-0.528117170757613
CDK11A	NK	LPS	PC1_zscore	-0.00912705908867401	0.313907709294743	-0.634983056089897
CDK11A	NK	IAV	PC1_zscore	0.00136279178362731	0.507257046087666	0.10241271268932
CDK11A	NK	Tcruzi	PC1_zscore	0.00127916407304785	0.509164860774539	0.0987929229581247
CDK11A	CD8T	NI	PC1_zscore	-0.00672607405308024	0.349943742819557	-0.536721278335525
CDK11A	CD8T	LPS	PC1_zscore	-0.00402511574064064	0.425635653432499	-0.323028165200769
CDK11A	CD8T	IAV	PC1_zscore	-0.0154869551619309	0.203684605365359	-0.935624954712188
CDK11A	CD8T	Tcruzi	PC1_zscore	-0.0127477882056594	0.226769157937972	-0.927772289011251
CDK11A	monocyte	NI	PC1_zscore	0.00912140788913707	0.282050262960773	0.736807761816442
CDK11A	monocyte	LPS	PC1_zscore	0.00375449118308458	0.421470160556514	0.29064089795428
CDK11A	monocyte	IAV	PC1_zscore	0.0179033873205335	0.160948755432679	1.05771750837121
CDK11A	monocyte	Tcruzi	PC1_zscore	0.0131469961347477	0.222961783943863	0.92722462058168
CDK11A	B	NI	PC1_zscore	-0.0099563851766319	0.272194462201127	-0.764411233904786
CDK11A	B	LPS	PC1_zscore	-0.00439398997872421	0.422207243717531	-0.338945289045359
CDK11A	B	IAV	PC1_zscore	0.0011788584697403	0.508270478768138	0.0933441234652195
CDK11A	B	Tcruzi	PC1_zscore	0.00448355705762211	0.41080748416981	0.361158336364379
CDK11A	CD4T	NI	PC1_zscore	0.00464937381363092	0.36499081249814	0.489688602404804
CDK11A	CD4T	LPS	PC1_zscore	-0.00115846385885686	0.499960199099294	-0.118206375426601
CDK11A	CD4T	IAV	PC1_zscore	0.00122666704846339	0.49805597340549	0.125539727173314
CDK11A	CD4T	Tcruzi	PC1_zscore	-0.00803837965870195	0.270114194396171	-0.779857192960406
NADK	NK	NI	PC1_zscore	0.0695767774445286	0.00416428211124096	2.56496616973693
NADK	NK	LPS	PC1_zscore	0.0860024355817155	0.000320505405420222	3.30771923786233
NADK	NK	IAV	PC1_zscore	0.0974161211493657	4.25036108210735e-05	3.75997098778079
NADK	NK	Tcruzi	PC1_zscore	0.0331272707735989	0.115730853489134	1.19287784372084
NADK	CD8T	NI	PC1_zscore	-0.0159862200630054	0.245105315439322	-0.67884170611902
NADK	CD8T	LPS	PC1_zscore	0.027403940637448	0.133120855047511	1.11018555580603
NADK	CD8T	IAV	PC1_zscore	0.027033215742807	0.17048235953519	0.948968159836858
NADK	CD8T	Tcruzi	PC1_zscore	0.0226825595821023	0.17416521007219	0.936766008874778
NADK	monocyte	NI	PC1_zscore	-0.00621331162150408	0.379838396315411	-0.302488511860947
NADK	monocyte	LPS	PC1_zscore	0.0830634708386085	2.27012283932125e-05	4.03061644684732
NADK	monocyte	IAV	PC1_zscore	0.0868968638620121	1.24712685407737e-05	4.12151850217944
NADK	monocyte	Tcruzi	PC1_zscore	0.042799354423175	0.0270873019252896	1.92641382392532
NADK	B	NI	PC1_zscore	0.0387361371025254	0.0381089077305877	1.75968194431417
NADK	B	LPS	PC1_zscore	0.099456976935934	7.8149538591412e-07	4.62623596429097
NADK	B	IAV	PC1_zscore	0.0998233647047678	3.39110366150345e-06	4.29787348523079
NADK	B	Tcruzi	PC1_zscore	0.0497003421617665	0.0153135053279835	2.14126952423114
NADK	CD4T	NI	PC1_zscore	0.00419548391350863	0.428059441423645	0.183376125576352
NADK	CD4T	LPS	PC1_zscore	0.110221642270352	8.32499087260573e-09	5.403003688493
NADK	CD4T	IAV	PC1_zscore	0.0842523252419571	3.30697871734575e-06	4.35231586816417
NADK	CD4T	Tcruzi	PC1_zscore	0.0232122817786611	0.155893970513313	1.00863475091267
GNB1	NK	NI	PC1_zscore	-0.00402708884446815	0.335809120499583	-0.427963221463498
GNB1	NK	LPS	PC1_zscore	-0.000692282007013798	0.472350187925878	-0.0712274471332162
GNB1	NK	IAV	PC1_zscore	0.00535605618535454	0.294153631799884	0.543742821807625
GNB1	NK	Tcruzi	PC1_zscore	-0.00223455029799048	0.411543234104774	-0.226970404257685
GNB1	CD8T	NI	PC1_zscore	-0.0155471529365401	0.0341123578322051	-1.8216843790259
GNB1	CD8T	LPS	PC1_zscore	-0.00781789402158561	0.193934702633456	-0.863680309553418
GNB1	CD8T	IAV	PC1_zscore	-0.00615094768314656	0.278228003075458	-0.58802634982167
GNB1	CD8T	Tcruzi	PC1_zscore	-0.0164794097950976	0.0315860827541325	-1.84998548391196
GNB1	monocyte	NI	PC1_zscore	0.00394979188299424	0.286552080725288	0.563312018400446
GNB1	monocyte	LPS	PC1_zscore	0.0260948636406609	0.00173184098124487	3.47243783445461
GNB1	monocyte	IAV	PC1_zscore	0.0436206817948395	2.69562433286914e-07	5.07008904267516
GNB1	monocyte	Tcruzi	PC1_zscore	0.0200207483189086	0.00515445653992207	2.6218273203978
GNB1	B	NI	PC1_zscore	-0.00516906048577242	0.262188685227323	-0.640356133561518
GNB1	B	LPS	PC1_zscore	0.00318613677739806	0.349751991692284	0.385730814701908
GNB1	B	IAV	PC1_zscore	-0.00904145944597426	0.159817341046901	-0.994406041262862
GNB1	B	Tcruzi	PC1_zscore	-1.28941273246858e-05	0.500209484386268	-0.0015186230551053
GNB1	CD4T	NI	PC1_zscore	-0.00961025277398252	0.0497959721176044	-1.64720979442689
GNB1	CD4T	LPS	PC1_zscore	0.00989335771196452	0.0458072444427465	1.69284527461834
GNB1	CD4T	IAV	PC1_zscore	0.0030765233944867	0.30365810197129	0.517763038129317
GNB1	CD4T	Tcruzi	PC1_zscore	-0.00570921812556639	0.173684198507412	-0.942213390617247
PRKCZ	NK	NI	PC1_zscore	-0.000810086997108459	0.514070442620562	-0.049906557835041
PRKCZ	NK	LPS	PC1_zscore	-0.00589595012539789	0.410256710705752	-0.328296093150418
PRKCZ	NK	IAV	PC1_zscore	-0.00380551545592652	0.449668902061878	-0.220132230286169
PRKCZ	NK	Tcruzi	PC1_zscore	0.000227541348213211	0.534605814092626	0.0136910533033546
PRKCZ	CD8T	NI	PC1_zscore	0.00488224718800504	0.433761621852103	0.29094081243092
PRKCZ	CD8T	LPS	PC1_zscore	-0.00702903922009592	0.378399068617166	-0.422712974306744
PRKCZ	CD8T	IAV	PC1_zscore	0.00420979433894571	0.454809756928006	0.241162157869604
PRKCZ	CD8T	Tcruzi	PC1_zscore	0.0140965050473369	0.26762694564842	0.754428098545121
PRKCZ	monocyte	NI	PC1_zscore	-0.00387277880295061	0.449157180871932	-0.224873343983402
PRKCZ	monocyte	LPS	PC1_zscore	-0.0119426036639945	0.305216541332961	-0.567623929527423
PRKCZ	monocyte	IAV	PC1_zscore	-0.022459430439037	0.183803499660115	-0.827879817477199
PRKCZ	monocyte	Tcruzi	PC1_zscore	-0.00602282689626892	0.408723905300422	-0.334391482524861
PRKCZ	B	NI	PC1_zscore	0.0029671499907332	0.468030350549179	0.201804331000481
PRKCZ	B	LPS	PC1_zscore	-0.00582986863781202	0.396262407014372	-0.366484058940177
PRKCZ	B	IAV	PC1_zscore	-0.0102893623811836	0.307627071316383	-0.617142368753053
PRKCZ	B	Tcruzi	PC1_zscore	0.00532670467433504	0.416249204347748	0.342174663973239
PRKCZ	CD4T	NI	PC1_zscore	-0.00152581426222054	0.485095081520152	-0.128684131029629
PRKCZ	CD4T	LPS	PC1_zscore	-0.0202194695924535	0.134403061190796	-1.27070056370874
PRKCZ	CD4T	IAV	PC1_zscore	-0.00892977704560755	0.302178624520428	-0.649638629505779
PRKCZ	CD4T	Tcruzi	PC1_zscore	0.00447065191790303	0.409319862852453	0.35169900118124
FAAP20	NK	NI	PC1_zscore	0.0356435335429357	0.0169513147228365	2.00453089916829
FAAP20	NK	LPS	PC1_zscore	0.0142423464455552	0.205587480081172	0.812567152780393
FAAP20	NK	IAV	PC1_zscore	0.000393741664159512	0.485113813194506	0.0221250007179961
FAAP20	NK	Tcruzi	PC1_zscore	0.0387855040085436	0.0137944667999587	2.06158238864196
FAAP20	CD8T	NI	PC1_zscore	0.0517049697054823	7.10119549753132e-05	3.6401084771379
FAAP20	CD8T	LPS	PC1_zscore	0.047911552326604	0.000747365932604294	3.00189340520032
FAAP20	CD8T	IAV	PC1_zscore	0.0212611424630312	0.1114986253966	1.20159751217003
FAAP20	CD8T	Tcruzi	PC1_zscore	0.0408798971427011	0.00180245374298642	2.81892620736738
FAAP20	monocyte	NI	PC1_zscore	-0.0199820887816894	0.0583800143530782	-1.55049676185049
FAAP20	monocyte	LPS	PC1_zscore	-0.0333552273886805	0.0106962941614417	-2.23493569405004
FAAP20	monocyte	IAV	PC1_zscore	-0.0404417408022719	0.00687029042404386	-2.34007732252857
FAAP20	monocyte	Tcruzi	PC1_zscore	-0.0181491087894339	0.0960044931085204	-1.29260275296298
FAAP20	B	NI	PC1_zscore	0.0182927007059754	0.0798055366292139	1.39035626290244
FAAP20	B	LPS	PC1_zscore	-0.0012725520249408	0.462322657307258	-0.0947289292168267
FAAP20	B	IAV	PC1_zscore	-0.00965458823106312	0.253595910507595	-0.66282092081895
FAAP20	B	Tcruzi	PC1_zscore	0.0130162943249356	0.174753349745538	0.930247645293133
FAAP20	CD4T	NI	PC1_zscore	0.0330834025268195	0.000725088504152542	3.09003946416449
FAAP20	CD4T	LPS	PC1_zscore	0.0237349845740429	0.0116990705193558	2.24330630492084
FAAP20	CD4T	IAV	PC1_zscore	0.0192201053692294	0.0348601014175569	1.80456844958129
FAAP20	CD4T	Tcruzi	PC1_zscore	0.0246944201268642	0.011448712203942	2.23197264625321
SKI	NK	NI	PC1_zscore	0.0260998953852794	0.129404676519445	1.11042881274946
SKI	NK	LPS	PC1_zscore	-0.0404979547474631	0.0519173023912345	-1.56174381006967
SKI	NK	IAV	PC1_zscore	-0.033539764730176	0.0846882548003038	-1.33379804076573
SKI	NK	Tcruzi	PC1_zscore	-0.0117757940701689	0.307803292499403	-0.495394301653883
SKI	CD8T	NI	PC1_zscore	-0.0222855466777123	0.114792603962738	-1.19377151209285
SKI	CD8T	LPS	PC1_zscore	-0.0104619360766311	0.30790308006279	-0.49798908738302
SKI	CD8T	IAV	PC1_zscore	0.00190624637211767	0.476129451041363	0.0790052169662596
SKI	CD8T	Tcruzi	PC1_zscore	-0.0606992804325075	0.00141543423366697	-2.82252142073371
SKI	monocyte	NI	PC1_zscore	0.0349376363122589	0.0612324702563766	1.48695060731808
SKI	monocyte	LPS	PC1_zscore	-0.0348471699061881	0.0913615971995649	-1.29026446030118
SKI	monocyte	IAV	PC1_zscore	-0.0367317581374357	0.111639244774707	-1.17352081039407
SKI	monocyte	Tcruzi	PC1_zscore	0.0127715786833518	0.295313135355608	0.546315263335655
SKI	B	NI	PC1_zscore	0.000127979351329877	0.496865958487282	0.00483546804408966
SKI	B	LPS	PC1_zscore	-0.020549101870743	0.236377462847127	-0.709052226333749
SKI	B	IAV	PC1_zscore	-0.0458212687305818	0.061741337175234	-1.42168254361575
SKI	B	Tcruzi	PC1_zscore	0.00946981891359803	0.3760968436222	0.334937034883458
SKI	CD4T	NI	PC1_zscore	0.0205953907834863	0.0754210434222472	1.42163701182584
SKI	CD4T	LPS	PC1_zscore	-0.0337232497476204	0.0134963068881597	-2.16771190833482
SKI	CD4T	IAV	PC1_zscore	-0.0382344290574675	0.00839985752846928	-2.3201351654915
SKI	CD4T	Tcruzi	PC1_zscore	0.0037077679542149	0.409997943665839	0.239097293847159
MORN1	NK	NI	PC1_zscore	0.00587100547829034	0.445839217900958	0.18986933798844
MORN1	NK	LPS	PC1_zscore	-0.0346337703604111	0.150473199669851	-1.01330905257777
MORN1	NK	IAV	PC1_zscore	-0.00986821987061853	0.376609239115251	-0.316680584049015
MORN1	NK	Tcruzi	PC1_zscore	-0.00662294517343207	0.413067229686672	-0.214591537276231
MORN1	CD8T	NI	PC1_zscore	-0.0251076913793965	0.209156398816963	-0.820894828257951
MORN1	CD8T	LPS	PC1_zscore	0.00276310009803807	0.480540302614023	0.0916552157362465
MORN1	CD8T	IAV	PC1_zscore	-0.00899844788263972	0.389240598469555	-0.286273970074866
MORN1	CD8T	Tcruzi	PC1_zscore	-0.0373164776432012	0.130850878231484	-1.09808692415385
MORN1	monocyte	NI	PC1_zscore	-0.0595278638043605	0.0351015188795423	-1.65954634399227
MORN1	monocyte	LPS	PC1_zscore	-0.0734562886436155	0.0166869794695819	-1.82196683287469
MORN1	monocyte	IAV	PC1_zscore	-0.0795212398539688	0.0244994574668072	-1.69631342263636
MORN1	monocyte	Tcruzi	PC1_zscore	-0.0393250042679997	0.100686131813738	-1.22088086644569
MORN1	B	NI	PC1_zscore	-0.000674824098193973	0.492633110458566	-0.0252685471090148
MORN1	B	LPS	PC1_zscore	-0.00843455319497738	0.382633879634666	-0.301016197355246
MORN1	B	IAV	PC1_zscore	-0.0130387348529671	0.324813538592667	-0.459676171148033
MORN1	B	Tcruzi	PC1_zscore	0.0101414590760239	0.386836486090966	0.341127565920675
MORN1	CD4T	NI	PC1_zscore	-0.00276393427362613	0.458119632708891	-0.120023826435658
MORN1	CD4T	LPS	PC1_zscore	-0.00831961614830886	0.367544092220019	-0.350375478329823
MORN1	CD4T	IAV	PC1_zscore	-0.0111635276572183	0.321344164834752	-0.474690255970468
MORN1	CD4T	Tcruzi	PC1_zscore	-0.000138251970185436	0.498819745399023	-0.00567219050678439
RER1	NK	NI	PC1_zscore	-0.00534587598174584	0.323303772645803	-0.459393693472073
RER1	NK	LPS	PC1_zscore	0.00633673121899436	0.298948789097603	0.523230037767088
RER1	NK	IAV	PC1_zscore	0.00912270627366212	0.22368799843605	0.754270821945608
RER1	NK	Tcruzi	PC1_zscore	0.00989537926492476	0.206484903839817	0.809871610813487
RER1	CD8T	NI	PC1_zscore	-0.028391200818015	0.00397539108661793	-2.5432324278434
RER1	CD8T	LPS	PC1_zscore	-9.33945129143404e-05	0.498782901950169	-0.00878393572605907
RER1	CD8T	IAV	PC1_zscore	-9.62519680649888e-05	0.49706667651946	-0.00803600154858163
RER1	CD8T	Tcruzi	PC1_zscore	-0.0148917505845709	0.0795826509309591	-1.38744119654557
RER1	monocyte	NI	PC1_zscore	0.00568305181198394	0.219665769107139	0.77181791369886
RER1	monocyte	LPS	PC1_zscore	-0.00298996357187451	0.353492467606766	-0.381536000407749
RER1	monocyte	IAV	PC1_zscore	0.0089732452971502	0.146098942572766	1.0492231297382
RER1	monocyte	Tcruzi	PC1_zscore	0.0124986120781662	0.0592604639759764	1.54372985233118
RER1	B	NI	PC1_zscore	-0.00296836111193541	0.38476370136737	-0.296914445301856
RER1	B	LPS	PC1_zscore	0.0061475931815927	0.273361553238226	0.595893093685402
RER1	B	IAV	PC1_zscore	0.0138737193818416	0.0985065802494591	1.26442597025192
RER1	B	Tcruzi	PC1_zscore	-0.00190890998343997	0.43020653717155	-0.183560184884963
RER1	CD4T	NI	PC1_zscore	0.00447565907203114	0.277239713953391	0.589565815878307
RER1	CD4T	LPS	PC1_zscore	0.0261759977679178	0.000431681227720032	3.24127456641005
RER1	CD4T	IAV	PC1_zscore	0.0240390062390837	0.00115416945120964	2.94077347095526
RER1	CD4T	Tcruzi	PC1_zscore	0.000167025540392121	0.491592760117752	0.0212828469686235
PEX10	NK	NI	PC1_zscore	0.00312889555269374	0.434994426943642	0.155559747347987
PEX10	NK	LPS	PC1_zscore	0.017608407624864	0.208147499551945	0.782803317385685
PEX10	NK	IAV	PC1_zscore	0.0110006812768231	0.297634631779492	0.517239004578565
PEX10	NK	Tcruzi	PC1_zscore	0.0129107481450209	0.263868421480106	0.615828379679903
PEX10	CD8T	NI	PC1_zscore	0.0300457820032397	0.0828194862125929	1.28508549384298
PEX10	CD8T	LPS	PC1_zscore	0.0119434811735222	0.267521317957983	0.599796834783706
PEX10	CD8T	IAV	PC1_zscore	0.0142245424361559	0.238858999446657	0.681354211310393
PEX10	CD8T	Tcruzi	PC1_zscore	0.0215199670580036	0.152174636546744	0.984319891399144
PEX10	monocyte	NI	PC1_zscore	-0.00636472962845686	0.352988069505109	-0.39134653207074
PEX10	monocyte	LPS	PC1_zscore	-0.00937525992677323	0.302701972780482	-0.52791237050002
PEX10	monocyte	IAV	PC1_zscore	-0.00836244298468107	0.340552697398181	-0.427620061707219
PEX10	monocyte	Tcruzi	PC1_zscore	-0.0233164941685271	0.109301607800764	-1.17746670120669
PEX10	B	NI	PC1_zscore	0.0104770230672806	0.276119841748465	0.591849330784422
PEX10	B	LPS	PC1_zscore	0.00828094892583678	0.328198100192682	0.444157823107553
PEX10	B	IAV	PC1_zscore	0.010473458042832	0.286840185264155	0.558680064936808
PEX10	B	Tcruzi	PC1_zscore	0.0133822338833295	0.232712739074717	0.71984930265608
PEX10	CD4T	NI	PC1_zscore	0.0115837707086263	0.213240273651618	0.790374257352613
PEX10	CD4T	LPS	PC1_zscore	0.0332501158137608	0.0216690990221604	1.88929911533491
PEX10	CD4T	IAV	PC1_zscore	0.0295810995353764	0.0315925735660454	1.74625751054826
PEX10	CD4T	Tcruzi	PC1_zscore	0.0104929642458376	0.241398192883728	0.69882976786546
PLCH2	NK	NI	PC1_zscore	-0.0197845290605703	0.336106527242409	-0.428443970759821
PLCH2	NK	LPS	PC1_zscore	-0.073936811241389	0.0590471228523041	-1.56446576541566
PLCH2	NK	IAV	PC1_zscore	-0.0557946492562898	0.121870871438452	-1.16712239423343
PLCH2	NK	Tcruzi	PC1_zscore	0.0352337657588918	0.241341357700264	0.685921916834907
PLCH2	CD8T	NI	PC1_zscore	-0.147416091641237	0.000784850622588373	-3.00424350789262
PLCH2	CD8T	LPS	PC1_zscore	-0.0839489980937558	0.0393385578529761	-1.74416598271481
PLCH2	CD8T	IAV	PC1_zscore	-0.0356983825257466	0.245536253246683	-0.686703609600966
PLCH2	CD8T	Tcruzi	PC1_zscore	-0.186495615449727	7.8726521359318e-05	-3.44656384094531
PLCH2	monocyte	NI	PC1_zscore	-0.0875192503838037	0.0204018787122331	-2.02176307915565
PLCH2	monocyte	LPS	PC1_zscore	-0.116565912376107	0.00409323732592792	-2.5723045923267
PLCH2	monocyte	IAV	PC1_zscore	-0.113547044718613	0.00524840201324372	-2.5030130851349
PLCH2	monocyte	Tcruzi	PC1_zscore	-0.155787530843883	0.000265373365964772	-3.23091632775258
PLCH2	B	NI	PC1_zscore	-0.015273935958789	0.379050783754467	-0.318364688130027
PLCH2	B	LPS	PC1_zscore	-0.000659753070443616	0.495687605477807	-0.0132454094833202
PLCH2	B	IAV	PC1_zscore	-0.0310060733653569	0.263574134071465	-0.6347655456098
PLCH2	B	Tcruzi	PC1_zscore	-0.0498846193869858	0.149919888197596	-1.03636685362764
PLCH2	CD4T	NI	PC1_zscore	-0.050075594535021	0.0933732300188774	-1.31880521751914
PLCH2	CD4T	LPS	PC1_zscore	-0.100064594380937	0.00616457768747924	-2.4741961421704
PLCH2	CD4T	IAV	PC1_zscore	-0.0996600269235146	0.00596583107057524	-2.49050343246417
PLCH2	CD4T	Tcruzi	PC1_zscore	-0.111682723145516	0.0025864981051571	-2.72861081694722
PANK4	NK	NI	PC1_zscore	0.0203834706379502	0.139202015680958	1.05088789144367
PANK4	NK	LPS	PC1_zscore	0.0195305731869626	0.156296092650393	0.981741161028095
PANK4	NK	IAV	PC1_zscore	0.00555105725052915	0.379050657820415	0.264701289180082
PANK4	NK	Tcruzi	PC1_zscore	0.0049720700721952	0.389450254048886	0.241002368645102
PANK4	CD8T	NI	PC1_zscore	0.0381591927189894	0.0126680461731614	1.9557642287274
PANK4	CD8T	LPS	PC1_zscore	0.027566037926895	0.0563276958270769	1.49297666970096
PANK4	CD8T	IAV	PC1_zscore	0.0303595996762046	0.0520462691554965	1.46976126780489
PANK4	CD8T	Tcruzi	PC1_zscore	0.0398876747584559	0.0116784758891325	1.92515996568295
PANK4	monocyte	NI	PC1_zscore	0.0120050181006612	0.228817864715548	0.764906682943225
PANK4	monocyte	LPS	PC1_zscore	-0.00844571530356702	0.325892047450997	-0.401971844967045
PANK4	monocyte	IAV	PC1_zscore	-0.000521714631041026	0.487852665327953	-0.0250832229850145
PANK4	monocyte	Tcruzi	PC1_zscore	0.0155380434594502	0.177925975635902	0.938811791698824
PANK4	B	NI	PC1_zscore	0.0070636522735798	0.35352221525613	0.371414903785634
PANK4	B	LPS	PC1_zscore	0.0148122144869819	0.217678705577107	0.769170114269976
PANK4	B	IAV	PC1_zscore	0.00729046945530692	0.351207463453955	0.363754263136619
PANK4	B	Tcruzi	PC1_zscore	0.013063743857692	0.241178008709199	0.692161154835486
PANK4	CD4T	NI	PC1_zscore	0.0364254476243215	0.00288987864691658	2.48279972371918
PANK4	CD4T	LPS	PC1_zscore	0.0163251015757238	0.116553534414692	1.21215278473899
PANK4	CD4T	IAV	PC1_zscore	0.0192880672504577	0.0752017890075352	1.45773864336742
PANK4	CD4T	Tcruzi	PC1_zscore	0.0243892063511387	0.0324165256180768	1.80587825248853
TNFRSF14	NK	NI	PC1_zscore	0.0333045105469849	0.00565594323248128	3.10621488008985
TNFRSF14	NK	LPS	PC1_zscore	0.0397590666082894	0.00022131414123618	3.70560227179072
TNFRSF14	NK	IAV	PC1_zscore	0.0291692672466975	0.0198832200758684	2.46509173715212
TNFRSF14	NK	Tcruzi	PC1_zscore	0.0364740844162669	0.00224116996325081	3.37591878268641
TNFRSF14	CD8T	NI	PC1_zscore	0.0405694414868173	1.96040460769458e-05	3.97433640790845
TNFRSF14	CD8T	LPS	PC1_zscore	0.0358909606304809	0.000733599950502649	3.65713608762429
TNFRSF14	CD8T	IAV	PC1_zscore	0.0324582918484552	0.010970791716214	2.83181860278534
TNFRSF14	CD8T	Tcruzi	PC1_zscore	0.0422967158100054	1.6728565775857e-05	3.77086546090985
TNFRSF14	monocyte	NI	PC1_zscore	0.0199302544518627	0.164344597861591	1.10277815387501
TNFRSF14	monocyte	LPS	PC1_zscore	0.0238560108257618	0.0807607723428267	1.61167220147044
TNFRSF14	monocyte	IAV	PC1_zscore	0.0263237222826123	0.063298060430809	1.83854085333707
TNFRSF14	monocyte	Tcruzi	PC1_zscore	0.0312877339722857	0.0185003250208441	2.63800029307175
TNFRSF14	B	NI	PC1_zscore	0.0304886665737665	0.0157446718691093	2.65010968885987
TNFRSF14	B	LPS	PC1_zscore	0.0424167317641618	4.72142614470464e-05	3.60228082173545
TNFRSF14	B	IAV	PC1_zscore	0.0323212471358987	0.00803990676577479	2.9634768246652
TNFRSF14	B	Tcruzi	PC1_zscore	0.0368335677438693	0.00161904017507998	3.46970858619369
TNFRSF14	CD4T	NI	PC1_zscore	0.035794004876794	0.000514381501614653	3.86835255734557
TNFRSF14	CD4T	LPS	PC1_zscore	0.0440669474804908	1.11258969146106e-06	3.72135592596323
TNFRSF14	CD4T	IAV	PC1_zscore	0.0405844465993161	1.49830149465806e-05	3.96761356953868
TNFRSF14	CD4T	Tcruzi	PC1_zscore	0.0337867258180429	0.00205953717009306	3.48515418827377
TPRG1L	NK	NI	PC1_zscore	0.00422206752553809	0.411607535075301	0.247561402693252
TPRG1L	NK	LPS	PC1_zscore	-0.0403776810206865	0.0148923022410945	-2.02790042226431
TPRG1L	NK	IAV	PC1_zscore	-0.0417141998687393	0.015049197380635	-1.97535072039275
TPRG1L	NK	Tcruzi	PC1_zscore	-0.0102459358906964	0.274866216690123	-0.582698361967886
TPRG1L	CD8T	NI	PC1_zscore	-0.0112927324513037	0.188616848079941	-0.883868689969098
TPRG1L	CD8T	LPS	PC1_zscore	-0.0359837265560989	0.00928222867633366	-2.23499313866176
TPRG1L	CD8T	IAV	PC1_zscore	-0.0192113819963307	0.126532856638836	-1.12090491121645
TPRG1L	CD8T	Tcruzi	PC1_zscore	-0.0103221113291988	0.220612228900512	-0.769403962206967
TPRG1L	monocyte	NI	PC1_zscore	-0.00127900714465704	0.459490591167974	-0.0879467324862303
TPRG1L	monocyte	LPS	PC1_zscore	-0.0478647298095611	0.00154733894964498	-2.64060199966171
TPRG1L	monocyte	IAV	PC1_zscore	-0.0186262492928812	0.150877786867544	-1.01543352106297
TPRG1L	monocyte	Tcruzi	PC1_zscore	-0.00122543759016089	0.462539027667149	-0.0782251001513677
TPRG1L	B	NI	PC1_zscore	0.0139823149557774	0.19064246713364	0.871953048634195
TPRG1L	B	LPS	PC1_zscore	-0.0257998698285095	0.0559955307231843	-1.54243866224994
TPRG1L	B	IAV	PC1_zscore	-0.0242842966614927	0.0839176576852841	-1.32440311387131
TPRG1L	B	Tcruzi	PC1_zscore	-0.00220430562434255	0.44043117250118	-0.136098293391449
TPRG1L	CD4T	NI	PC1_zscore	0.00487642458184686	0.308077026017772	0.506410022274588
TPRG1L	CD4T	LPS	PC1_zscore	-0.0310206471805295	0.00263564209384548	-2.96671105039505
TPRG1L	CD4T	IAV	PC1_zscore	-0.0334301185675703	0.00253246945712093	-2.9613008038151
TPRG1L	CD4T	Tcruzi	PC1_zscore	-0.00285151829096349	0.387336681403277	-0.280626075451469
WRAP73	NK	NI	PC1_zscore	-0.00767386151475679	0.499149614726558	-0.587305767435631
WRAP73	NK	LPS	PC1_zscore	-0.00560287139847092	0.545696753840795	-0.437761922217016
WRAP73	NK	IAV	PC1_zscore	-0.00814349127550791	0.496740607041943	-0.59132613929138
WRAP73	NK	Tcruzi	PC1_zscore	-0.00220267953966225	0.621416110846105	-0.187349947210274
WRAP73	CD8T	NI	PC1_zscore	-0.00605642658474469	0.519488650662542	-0.533459553574669
WRAP73	CD8T	LPS	PC1_zscore	-0.00889654967497532	0.469351831913027	-0.683705465231731
WRAP73	CD8T	IAV	PC1_zscore	-0.000597667390871224	0.661805336762448	-0.0503945360449591
WRAP73	CD8T	Tcruzi	PC1_zscore	-0.00809562649543226	0.480686879355344	-0.654065005299035
WRAP73	monocyte	NI	PC1_zscore	0.00235326922184917	0.630153091746625	0.22569437793417
WRAP73	monocyte	LPS	PC1_zscore	-0.00872075561140606	0.463549068252779	-0.694746668139303
WRAP73	monocyte	IAV	PC1_zscore	-0.043789634112925	0.0225474071132168	-1.65094134503755
WRAP73	monocyte	Tcruzi	PC1_zscore	-0.0104747168757544	0.440534509781108	-0.774359918444487
WRAP73	B	NI	PC1_zscore	-0.00238265174891041	0.614251680574529	-0.228106816407764
WRAP73	B	LPS	PC1_zscore	-0.00518945022712129	0.544013710954981	-0.453344032980246
WRAP73	B	IAV	PC1_zscore	-0.0115517766818915	0.437833050627721	-0.769774108250513
WRAP73	B	Tcruzi	PC1_zscore	0.0014546189945697	0.667651751789514	0.12684183528096
WRAP73	CD4T	NI	PC1_zscore	-0.00407962021465455	0.530060307291711	-0.517155376674247
WRAP73	CD4T	LPS	PC1_zscore	-0.00485026126353943	0.505953874283055	-0.591731768060403
WRAP73	CD4T	IAV	PC1_zscore	-0.00410160922187069	0.533583062903837	-0.504951563887322
WRAP73	CD4T	Tcruzi	PC1_zscore	-0.00558725128590471	0.487060890960428	-0.650142502114922
LRRC47	NK	NI	PC1_zscore	-0.00256610954452997	0.473430489264364	-0.238288421802834
LRRC47	NK	LPS	PC1_zscore	-0.00611094265552576	0.379466104751038	-0.507710861067025
LRRC47	NK	IAV	PC1_zscore	-0.00819908707169098	0.330584769226776	-0.666012956857451
LRRC47	NK	Tcruzi	PC1_zscore	-0.00630599786058988	0.370013388383122	-0.548620820890636
LRRC47	CD8T	NI	PC1_zscore	-0.0101614478982127	0.279950827881223	-0.837404529500497
LRRC47	CD8T	LPS	PC1_zscore	-0.00972026776764821	0.286604935098683	-0.809228790603957
LRRC47	CD8T	IAV	PC1_zscore	0.00100179340679759	0.559855491549473	0.0764872235301331
LRRC47	CD8T	Tcruzi	PC1_zscore	-0.0126492377804517	0.24106861170175	-0.968353428078129
LRRC47	monocyte	NI	PC1_zscore	-0.00226230227412219	0.470844795929729	-0.26280007813953
LRRC47	monocyte	LPS	PC1_zscore	-0.00564439786165615	0.339098096324947	-0.552770760661054
LRRC47	monocyte	IAV	PC1_zscore	-0.000944124549134491	0.513483591352659	-0.0881749797840108
LRRC47	monocyte	Tcruzi	PC1_zscore	0.000487295690095079	0.573976830742124	0.0518666088254153
LRRC47	B	NI	PC1_zscore	-0.00399131560315598	0.423563135810959	-0.396335541961725
LRRC47	B	LPS	PC1_zscore	-0.00870320775373817	0.309365134541635	-0.737309308152122
LRRC47	B	IAV	PC1_zscore	-0.00295905527321022	0.462108145855817	-0.278805577782494
LRRC47	B	Tcruzi	PC1_zscore	0.00280994826821244	0.502899043042056	0.26139471708385
LRRC47	CD4T	NI	PC1_zscore	-0.00273532703688237	0.441919273612032	-0.354166446370961
LRRC47	CD4T	LPS	PC1_zscore	-0.000394432826223678	0.546006905722102	-0.0499345189593473
LRRC47	CD4T	IAV	PC1_zscore	0.0041792163330412	0.41995918764447	0.469240530382866
LRRC47	CD4T	Tcruzi	PC1_zscore	-0.00610044784199869	0.317226410141923	-0.734283310041463
CEP104	NK	NI	PC1_zscore	0.00225385596493878	0.461226704587076	0.175394430778591
CEP104	NK	LPS	PC1_zscore	0.000826194210306113	0.503725815910852	0.0606857382801688
CEP104	NK	IAV	PC1_zscore	0.00777888348857544	0.320033988250772	0.557188198235251
CEP104	NK	Tcruzi	PC1_zscore	-0.00604085074483142	0.345552669759625	-0.45478660678779
CEP104	CD8T	NI	PC1_zscore	-0.0114917057148469	0.201029166466685	-0.909843536615262
CEP104	CD8T	LPS	PC1_zscore	0.00351569958508741	0.415912559544328	0.285410105765719
CEP104	CD8T	IAV	PC1_zscore	0.00464217296474368	0.39308772969213	0.348838045609614
CEP104	CD8T	Tcruzi	PC1_zscore	-0.00313720386046074	0.4197393598633	-0.255092333793547
CEP104	monocyte	NI	PC1_zscore	-0.0156555436278317	0.0992258157188832	-1.38075609018717
CEP104	monocyte	LPS	PC1_zscore	-0.0170569816558864	0.0831071733023443	-1.37518240578753
CEP104	monocyte	IAV	PC1_zscore	-0.00881206440267314	0.256092734666184	-0.707285878019571
CEP104	monocyte	Tcruzi	PC1_zscore	-0.0158401789272937	0.111707173363514	-1.29760457507972
CEP104	B	NI	PC1_zscore	-0.00768732814204636	0.284917846896684	-0.629478954272968
CEP104	B	LPS	PC1_zscore	-0.0124116033860002	0.196304737624055	-0.913042648756789
CEP104	B	IAV	PC1_zscore	-0.00535196726183599	0.357859878345839	-0.417877071685727
CEP104	B	Tcruzi	PC1_zscore	1.38015581374994e-05	0.514085654240123	0.00112085671189528
CEP104	CD4T	NI	PC1_zscore	0.00405578941595328	0.351773978839819	0.452069053784717
CEP104	CD4T	LPS	PC1_zscore	-0.00228339192887139	0.418910983976643	-0.254208715154348
CEP104	CD4T	IAV	PC1_zscore	0.00809984520841405	0.22549122333386	0.841248292238507
CEP104	CD4T	Tcruzi	PC1_zscore	0.00730023927647243	0.251160213086061	0.752754862231169
DFFB	NK	NI	PC1_zscore	-0.0166247259321716	0.285939973771	-0.559138094438143
DFFB	NK	LPS	PC1_zscore	-0.0312792715530968	0.157147087108962	-0.977023399313265
DFFB	NK	IAV	PC1_zscore	0.0127595921015939	0.355149553763729	0.396322201682104
DFFB	NK	Tcruzi	PC1_zscore	-0.0448270447343252	0.0762084080530621	-1.33574366756339
DFFB	CD8T	NI	PC1_zscore	-0.0231792363938549	0.177376330070154	-0.91768523512976
DFFB	CD8T	LPS	PC1_zscore	0.0113068479155313	0.345946135615268	0.411959640700517
DFFB	CD8T	IAV	PC1_zscore	-0.0166499143981093	0.282552407782688	-0.562649493512479
DFFB	CD8T	Tcruzi	PC1_zscore	-0.01937418115329	0.229099876042194	-0.736248505464984
DFFB	monocyte	NI	PC1_zscore	-0.0301172487164361	0.0867927259343895	-1.33400834953481
DFFB	monocyte	LPS	PC1_zscore	-0.0376188703258599	0.06042950860967	-1.5115436419892
DFFB	monocyte	IAV	PC1_zscore	0.0024991662584056	0.469905500720955	0.090610023777157
DFFB	monocyte	Tcruzi	PC1_zscore	-0.0308963665472422	0.104257490679141	-1.22873180146191
DFFB	B	NI	PC1_zscore	-0.00674735839096655	0.399748929101162	-0.240884453390601
DFFB	B	LPS	PC1_zscore	-0.0735571771361642	0.00922900585435016	-2.04428885881057
DFFB	B	IAV	PC1_zscore	-0.00960916555606491	0.366717861137403	-0.320039729408906
DFFB	B	Tcruzi	PC1_zscore	0.00950628610207376	0.38512842548518	0.316373206409593
DFFB	CD4T	NI	PC1_zscore	-0.00324815591011363	0.42912663565344	-0.174047188472006
DFFB	CD4T	LPS	PC1_zscore	-0.0468445961698867	0.00942948180890812	-2.25474002187695
DFFB	CD4T	IAV	PC1_zscore	-0.0612302096522771	0.0018480624984698	-2.73209464069128
DFFB	CD4T	Tcruzi	PC1_zscore	0.00787123938485809	0.347977953286325	0.395668333431796
C1orf174	NK	NI	PC1_zscore	0.00787681925928903	0.292643698841216	0.602673000026557
C1orf174	NK	LPS	PC1_zscore	0.0137972210389148	0.186779709802035	0.936143535929711
C1orf174	NK	IAV	PC1_zscore	0.0105661633278911	0.241096621731614	0.757605949015115
C1orf174	NK	Tcruzi	PC1_zscore	0.0154727678463273	0.154692435010375	1.04644213942744
C1orf174	CD8T	NI	PC1_zscore	-0.0084426306096218	0.282176582321017	-0.656694989656019
C1orf174	CD8T	LPS	PC1_zscore	0.00469381928974444	0.368341621410293	0.381349080295956
C1orf174	CD8T	IAV	PC1_zscore	0.00726119379946699	0.313272647867476	0.537922632061879
C1orf174	CD8T	Tcruzi	PC1_zscore	-0.0123814611472668	0.200245428778111	-0.921002338937618
C1orf174	monocyte	NI	PC1_zscore	0.0044940829297642	0.356206388781169	0.423642473763958
C1orf174	monocyte	LPS	PC1_zscore	-0.00469793258889322	0.368998320549109	-0.384661755228441
C1orf174	monocyte	IAV	PC1_zscore	0.00398183727303672	0.390986244857298	0.315820306078905
C1orf174	monocyte	Tcruzi	PC1_zscore	-0.00223577744891161	0.445196419697756	-0.195703438681007
C1orf174	B	NI	PC1_zscore	0.00164541997424255	0.45992439499542	0.142218475660988
C1orf174	B	LPS	PC1_zscore	-0.00443958536215028	0.390405221395027	-0.353308327552359
C1orf174	B	IAV	PC1_zscore	-0.00739757973230208	0.31156331297777	-0.568008103241036
C1orf174	B	Tcruzi	PC1_zscore	-0.00268887607794814	0.437290696483707	-0.224582074490461
C1orf174	CD4T	NI	PC1_zscore	0.00874363892711737	0.19064590883898	0.948497767995341
C1orf174	CD4T	LPS	PC1_zscore	0.0132745168753933	0.106813621618637	1.3496140164774
C1orf174	CD4T	IAV	PC1_zscore	0.00116401611646667	0.467393071899013	0.128514103228688
C1orf174	CD4T	Tcruzi	PC1_zscore	-0.00308716086368151	0.391874231433115	-0.335318149828826
NPHP4	NK	NI	PC1_zscore	-0.00348851835530277	0.499803531072733	-0.123030585235027
NPHP4	NK	LPS	PC1_zscore	-0.0176143514924699	0.348545253779035	-0.549652298140096
NPHP4	NK	IAV	PC1_zscore	-0.00360481532429859	0.502344326904467	-0.12040495690803
NPHP4	NK	Tcruzi	PC1_zscore	-0.00010678382944577	0.543933116382033	-0.00367485453423331
NPHP4	CD8T	NI	PC1_zscore	0.00155146871733784	0.524684172911917	0.053067392845641
NPHP4	CD8T	LPS	PC1_zscore	0.0168339049596706	0.340485692504699	0.56638589792087
NPHP4	CD8T	IAV	PC1_zscore	0.0155874128439326	0.362858556262171	0.503436181171039
NPHP4	CD8T	Tcruzi	PC1_zscore	0.00294230185079981	0.507839016722917	0.0994102693619863
NPHP4	monocyte	NI	PC1_zscore	-0.0270474167626403	0.19339827722188	-1.05907710992118
NPHP4	monocyte	LPS	PC1_zscore	-0.0810503003779968	0.0047783102838671	-2.25050173663696
NPHP4	monocyte	IAV	PC1_zscore	-0.0421912418500207	0.15613994407347	-1.20285288010435
NPHP4	monocyte	Tcruzi	PC1_zscore	-0.03426011929009	0.165670500084654	-1.17259768423113
NPHP4	B	NI	PC1_zscore	-0.00126722020137445	0.526000182860195	-0.0471173902078561
NPHP4	B	LPS	PC1_zscore	-0.00885295130272915	0.431445636691252	-0.303142462470142
NPHP4	B	IAV	PC1_zscore	0.00676025845276548	0.465137393867172	0.234287584575848
NPHP4	B	Tcruzi	PC1_zscore	0.019423220868669	0.318844113680016	0.636807430397836
NPHP4	CD4T	NI	PC1_zscore	0.000400455942855067	0.543235036415255	0.0188889587863591
NPHP4	CD4T	LPS	PC1_zscore	0.0164197237869697	0.299566249117604	0.697464652916343
NPHP4	CD4T	IAV	PC1_zscore	-0.00745454795149541	0.422239894668751	-0.326641213526633
NPHP4	CD4T	Tcruzi	PC1_zscore	0.0367892857057622	0.144539643555984	1.28452254746763
KCNAB2	NK	NI	PC1_zscore	0.0266187597457447	0.126588872948223	1.13708411331183
KCNAB2	NK	LPS	PC1_zscore	-0.0690974662703987	0.00434569091672732	-2.52959091928804
KCNAB2	NK	IAV	PC1_zscore	-0.0479091697530563	0.0390403261522421	-1.7240536133024
KCNAB2	NK	Tcruzi	PC1_zscore	0.0195914936834499	0.214697434189251	0.788833732790971
KCNAB2	CD8T	NI	PC1_zscore	0.0867829144929744	2.171201970932e-08	5.38821476342102
KCNAB2	CD8T	LPS	PC1_zscore	0.034423607852103	0.0361069573028038	1.79281209239008
KCNAB2	CD8T	IAV	PC1_zscore	-0.00798986733527315	0.368368372260596	-0.337996182627558
KCNAB2	CD8T	Tcruzi	PC1_zscore	0.073053446050664	4.54764649749421e-06	4.36847335541121
KCNAB2	monocyte	NI	PC1_zscore	0.0492813472472949	0.004826384322328	2.54149796015448
KCNAB2	monocyte	LPS	PC1_zscore	-0.0240361857127734	0.174531103165091	-0.933176651295254
KCNAB2	monocyte	IAV	PC1_zscore	0.0031863369270841	0.450021893852555	0.126807286717664
KCNAB2	monocyte	Tcruzi	PC1_zscore	0.0358674454463928	0.0412466627139626	1.71789335884346
KCNAB2	B	NI	PC1_zscore	0.00156292667619651	0.46857350199802	0.0768535101095923
KCNAB2	B	LPS	PC1_zscore	-0.0796097093544823	0.000123859166990203	-3.53092615633441
KCNAB2	B	IAV	PC1_zscore	-0.0743691924002069	0.00142934985534293	-2.83834975986072
KCNAB2	B	Tcruzi	PC1_zscore	0.00487525647704364	0.410609980665973	0.227151307918021
KCNAB2	CD4T	NI	PC1_zscore	0.0271932990699468	0.0261278007301234	1.93308381687007
KCNAB2	CD4T	LPS	PC1_zscore	-0.0312979734331823	0.0169125600241211	-2.11334876358212
KCNAB2	CD4T	IAV	PC1_zscore	-0.0352824068147738	0.0131667435672108	-2.20479336256356
KCNAB2	CD4T	Tcruzi	PC1_zscore	0.0335571588657616	0.0105677096645657	2.28881191245733
RPL22	NK	NI	PC1_zscore	-0.0359625629005124	0.000327182902066792	-3.39012728127981
RPL22	NK	LPS	PC1_zscore	-0.0416985600525365	6.53641499099855e-05	-3.79584718029802
RPL22	NK	IAV	PC1_zscore	-0.0480454473541713	1.99959485767121e-05	-4.06016789242304
RPL22	NK	Tcruzi	PC1_zscore	-0.0312304412669744	0.0035755178284621	-2.67542943311463
RPL22	CD8T	NI	PC1_zscore	0.113275210159722	3.99598258522924e-15	7.4331057858814
RPL22	CD8T	LPS	PC1_zscore	0.0296344914269186	0.0305244207780833	1.85817920799359
RPL22	CD8T	IAV	PC1_zscore	0.00176394127210618	0.46216085698256	0.0931273365862788
RPL22	CD8T	Tcruzi	PC1_zscore	0.105290724132506	3.16465086558001e-12	6.5518414270573
RPL22	monocyte	NI	PC1_zscore	-0.0083148181705432	0.279886978789821	-0.583356291603018
RPL22	monocyte	LPS	PC1_zscore	0.0171183549527727	0.129828224767198	1.12510641882554
RPL22	monocyte	IAV	PC1_zscore	-0.0039339370778823	0.405318515822293	-0.239776333631774
RPL22	monocyte	Tcruzi	PC1_zscore	0.00387064688328079	0.401697115307132	0.248199311208485
RPL22	B	NI	PC1_zscore	0.018893034160054	0.00230211533325775	2.8332986004912
RPL22	B	LPS	PC1_zscore	0.0159814706111983	0.00907382301663737	2.3611846991788
RPL22	B	IAV	PC1_zscore	0.00344905541495003	0.324324274307192	0.455472427495163
RPL22	B	Tcruzi	PC1_zscore	0.0159371350484982	0.0155418736741156	2.15481968052697
RPL22	CD4T	NI	PC1_zscore	0.0266618730215825	0.00132808389825347	2.99714460800308
RPL22	CD4T	LPS	PC1_zscore	0.0176940189637257	0.0249128975288889	1.96044455233972
RPL22	CD4T	IAV	PC1_zscore	0.0249326834200904	0.00281914883763189	2.76745201225694
RPL22	CD4T	Tcruzi	PC1_zscore	0.0203628689717582	0.0140708663045647	2.19318873614669
ICMT	NK	NI	PC1_zscore	-0.0116582769730761	0.277466718696866	-0.554640192820606
ICMT	NK	LPS	PC1_zscore	-0.0325647850903019	0.0633234060531502	-1.36247520311492
ICMT	NK	IAV	PC1_zscore	-0.0320280752786443	0.0682628987038398	-1.32663374502762
ICMT	NK	Tcruzi	PC1_zscore	-0.0312071224295763	0.0686385658048683	-1.31846994929833
ICMT	CD8T	NI	PC1_zscore	-0.0332010226937783	0.0344824533765804	-1.68439522268229
ICMT	CD8T	LPS	PC1_zscore	-0.010565720794685	0.2854447064956	-0.540855011470937
ICMT	CD8T	IAV	PC1_zscore	-0.0101036598081882	0.303575144241045	-0.472053587054891
ICMT	CD8T	Tcruzi	PC1_zscore	-0.0286997647203052	0.0619652138152545	-1.45954808681874
ICMT	monocyte	NI	PC1_zscore	-0.0261276930125584	0.0454127226613535	-1.63681526307423
ICMT	monocyte	LPS	PC1_zscore	-0.0251353429766213	0.0682239353719376	-1.44010567376799
ICMT	monocyte	IAV	PC1_zscore	-0.0294234430007057	0.0585483888137361	-1.46310629119702
ICMT	monocyte	Tcruzi	PC1_zscore	-0.023681086888922	0.0775557796273768	-1.39134125001913
ICMT	B	NI	PC1_zscore	-0.000950448522808202	0.469099053070228	-0.0425389080901537
ICMT	B	LPS	PC1_zscore	-0.0282207496306246	0.0857790621195095	-1.26498321935593
ICMT	B	IAV	PC1_zscore	-0.024262067075735	0.120420913044501	-1.10745436337221
ICMT	B	Tcruzi	PC1_zscore	-0.0311810318044272	0.0615711822937325	-1.37643756725437
ICMT	CD4T	NI	PC1_zscore	-0.00796618751252618	0.310294071150519	-0.517588796430697
ICMT	CD4T	LPS	PC1_zscore	-0.0100579465498364	0.258467743747061	-0.660281611325422
ICMT	CD4T	IAV	PC1_zscore	-0.00162430657380404	0.466681973626273	-0.0923906743898555
ICMT	CD4T	Tcruzi	PC1_zscore	-0.0227475028665518	0.0617242550725026	-1.52735026715769
GPR153	NK	NI	PC1_zscore	-0.0153681908944749	0.322745954552954	-0.46808447121136
GPR153	NK	LPS	PC1_zscore	-0.0349968588963844	0.177555328023457	-0.906182169657531
GPR153	NK	IAV	PC1_zscore	-0.0506531415491043	0.102721480991433	-1.17154472583505
GPR153	NK	Tcruzi	PC1_zscore	-0.0268168985163367	0.226388894217531	-0.747640319835454
GPR153	CD8T	NI	PC1_zscore	-0.0818209190602636	0.0425912755309819	-1.50747065320562
GPR153	CD8T	LPS	PC1_zscore	-0.0236871148011844	0.258357646242324	-0.645379426553546
GPR153	CD8T	IAV	PC1_zscore	-0.0130279900711048	0.355523779611194	-0.353730668139865
GPR153	CD8T	Tcruzi	PC1_zscore	-0.0709039042585342	0.0580276969735358	-1.38824505041597
GPR153	monocyte	NI	PC1_zscore	0.000122787587155204	0.503029420533261	0.00417735062573824
GPR153	monocyte	LPS	PC1_zscore	-0.0122451899120663	0.373574594614112	-0.351167092245219
GPR153	monocyte	IAV	PC1_zscore	-0.0329690265289938	0.191820887522424	-0.859458379593329
GPR153	monocyte	Tcruzi	PC1_zscore	0.033607331677615	0.173743612218204	0.92891007621578
GPR153	B	NI	PC1_zscore	-0.00389804331493137	0.445781802616494	-0.147716025221146
GPR153	B	LPS	PC1_zscore	0.0021352974963498	0.470093207530284	0.0766772837991031
GPR153	B	IAV	PC1_zscore	0.00161389353808018	0.484132865061998	0.0593863883725879
GPR153	B	Tcruzi	PC1_zscore	0.00622259058743286	0.418916772866369	0.22780597589989
GPR153	CD4T	NI	PC1_zscore	0.0255813929497224	0.234970584618624	0.741394158461458
GPR153	CD4T	LPS	PC1_zscore	-0.0253450520755324	0.236187381632439	-0.724361337161556
GPR153	CD4T	IAV	PC1_zscore	-0.00308361114833771	0.463912939367474	-0.0954907472550437
GPR153	CD4T	Tcruzi	PC1_zscore	-2.70586006053951e-05	0.488588993539893	-0.000853527502269896
ACOT7	NK	NI	PC1_zscore	-0.0146909182861144	0.326226942241578	-0.458940587448554
ACOT7	NK	LPS	PC1_zscore	0.0668096811237842	0.0319494517112015	1.7348622677361
ACOT7	NK	IAV	PC1_zscore	0.0350614792477733	0.152714247015494	1.00913407596158
ACOT7	NK	Tcruzi	PC1_zscore	-0.00846959462867399	0.4053288516951	-0.253168537491899
ACOT7	CD8T	NI	PC1_zscore	-0.0601444414957393	0.047972713114465	-1.59109208206679
ACOT7	CD8T	LPS	PC1_zscore	0.0260786576007617	0.22079134687672	0.763934715582067
ACOT7	CD8T	IAV	PC1_zscore	0.0317540911291792	0.193305899133538	0.853142011558255
ACOT7	CD8T	Tcruzi	PC1_zscore	-0.0337394534720066	0.172401451112535	-0.94007591353064
ACOT7	monocyte	NI	PC1_zscore	-0.0550629105097863	0.0418061932405028	-1.6346293766794
ACOT7	monocyte	LPS	PC1_zscore	-0.0666704891170833	0.0367010505612382	-1.65846908528052
ACOT7	monocyte	IAV	PC1_zscore	-0.0432803159776897	0.115816693104179	-1.16369186686466
ACOT7	monocyte	Tcruzi	PC1_zscore	-0.0331858293862391	0.152121391570122	-1.0102097867516
ACOT7	B	NI	PC1_zscore	-0.00131939493557284	0.480612418914229	-0.0409275732120151
ACOT7	B	LPS	PC1_zscore	0.0294042739630165	0.197611702604884	0.844754984463874
ACOT7	B	IAV	PC1_zscore	0.0544780084481247	0.070194850450223	1.37929894734347
ACOT7	B	Tcruzi	PC1_zscore	0.00370627155219145	0.45498083803687	0.112189331724335
ACOT7	CD4T	NI	PC1_zscore	0.0166082009984179	0.271558314458884	0.613418142463412
ACOT7	CD4T	LPS	PC1_zscore	0.0249937423737045	0.177077724254976	0.924365294863057
ACOT7	CD4T	IAV	PC1_zscore	0.0245839999657844	0.18108528630189	0.912093970451391
ACOT7	CD4T	Tcruzi	PC1_zscore	0.053675568168107	0.0292980156794834	1.79240998632429
TNFRSF25	NK	NI	PC1_zscore	0.121219553223155	0.00586028595331974	2.37248895923175
TNFRSF25	NK	LPS	PC1_zscore	0.067283768854096	0.0791401883327442	1.39041030414386
TNFRSF25	NK	IAV	PC1_zscore	0.067571687485689	0.079922235855893	1.38259068363391
TNFRSF25	NK	Tcruzi	PC1_zscore	0.100068962663205	0.0203364762899863	1.96107894525138
TNFRSF25	CD8T	NI	PC1_zscore	0.171917528442334	6.62379465740688e-09	5.53679519117504
TNFRSF25	CD8T	LPS	PC1_zscore	0.0618167921268469	0.0366833866297432	1.77835489338161
TNFRSF25	CD8T	IAV	PC1_zscore	-0.00653625177107909	0.44534197609953	-0.146602386848
TNFRSF25	CD8T	Tcruzi	PC1_zscore	0.149318184874984	1.1146794678525e-06	4.5764840159583
TNFRSF25	monocyte	NI	PC1_zscore	-0.0691008993772011	0.0736384032726847	-1.41854712184384
TNFRSF25	monocyte	LPS	PC1_zscore	-0.0678037059433529	0.0774479148829378	-1.40595530680851
TNFRSF25	monocyte	IAV	PC1_zscore	-0.0258554057130969	0.298697899383008	-0.522422656068955
TNFRSF25	monocyte	Tcruzi	PC1_zscore	-0.0278803175263378	0.285311569732847	-0.565646348178407
TNFRSF25	B	NI	PC1_zscore	-0.0498865394862255	0.122230179784292	-1.15181756971054
TNFRSF25	B	LPS	PC1_zscore	0.0078608419147807	0.432297729533596	0.177783600467661
TNFRSF25	B	IAV	PC1_zscore	-0.0067186878055774	0.437368433465687	-0.155701364240491
TNFRSF25	B	Tcruzi	PC1_zscore	-0.00203523328254285	0.481955796404512	-0.0468345800287357
TNFRSF25	CD4T	NI	PC1_zscore	0.0043834244822843	0.333141946318113	0.431702417353037
TNFRSF25	CD4T	LPS	PC1_zscore	-0.0434798459070428	7.51841125534725e-06	-4.33459562954869
TNFRSF25	CD4T	IAV	PC1_zscore	-0.0269504822747295	0.00458017964767521	-2.60772539089265
TNFRSF25	CD4T	Tcruzi	PC1_zscore	-0.0166021957442152	0.0614910446393069	-1.54201670682034
NOL9	NK	NI	PC1_zscore	-0.000868581559230007	0.47777769232801	-0.0489547147613955
NOL9	NK	LPS	PC1_zscore	0.00976410133950603	0.314811849849778	0.501372328512346
NOL9	NK	IAV	PC1_zscore	-0.00837031793916506	0.322954190219486	-0.451748371021858
NOL9	NK	Tcruzi	PC1_zscore	0.00938350712761175	0.314937977917954	0.496708721996964
NOL9	CD8T	NI	PC1_zscore	0.0207494961597524	0.0993840290132253	1.26441751545042
NOL9	CD8T	LPS	PC1_zscore	-0.00727652239271113	0.325045464216439	-0.450105571355646
NOL9	CD8T	IAV	PC1_zscore	0.0186349471802631	0.161382398054205	0.964504904090372
NOL9	CD8T	Tcruzi	PC1_zscore	0.0105877203302233	0.257190405010998	0.653780634714054
NOL9	monocyte	NI	PC1_zscore	-0.0236573228878291	0.0408131129508988	-1.65776879961853
NOL9	monocyte	LPS	PC1_zscore	-0.0295642050801943	0.020622081392877	-1.93065609234505
NOL9	monocyte	IAV	PC1_zscore	-0.0249739242625805	0.0650186639869039	-1.4446678031221
NOL9	monocyte	Tcruzi	PC1_zscore	-0.0209137484173793	0.0752642046573027	-1.38615903957226
NOL9	B	NI	PC1_zscore	-0.012381142218442	0.200511142145889	-0.828480555550448
NOL9	B	LPS	PC1_zscore	-0.00325703099227314	0.411137941512319	-0.210940013298123
NOL9	B	IAV	PC1_zscore	-0.00304392326108741	0.419648744103647	-0.190726475499086
NOL9	B	Tcruzi	PC1_zscore	0.01571193257549	0.168239150934359	0.943056280893037
NOL9	CD4T	NI	PC1_zscore	-0.0182052349367665	0.0358905591063428	-1.76136472680077
NOL9	CD4T	LPS	PC1_zscore	-0.0211345187576738	0.0194454411664809	-2.03912823626
NOL9	CD4T	IAV	PC1_zscore	-0.0049753842094916	0.31672562075551	-0.478634766994929
NOL9	CD4T	Tcruzi	PC1_zscore	-0.0171262106478811	0.0577447329902879	-1.53839987236357
ZBTB48	NK	NI	PC1_zscore	-0.00210158520372854	0.478328313686925	-0.140819996179475
ZBTB48	NK	LPS	PC1_zscore	-0.0055627776861428	0.406965014345879	-0.335552660502682
ZBTB48	NK	IAV	PC1_zscore	0.00504506656891223	0.416739557768709	0.312388679297992
ZBTB48	NK	Tcruzi	PC1_zscore	-0.00127902183371016	0.501198185487217	-0.0838706822203879
ZBTB48	CD8T	NI	PC1_zscore	-0.0103271132815251	0.294383690778253	-0.65738400551712
ZBTB48	CD8T	LPS	PC1_zscore	0.000601588252159007	0.515220794952412	0.0417415475266016
ZBTB48	CD8T	IAV	PC1_zscore	-0.00564018147813524	0.396472983622936	-0.359040313228412
ZBTB48	CD8T	Tcruzi	PC1_zscore	0.0102803342938063	0.291535154619383	0.661012520481375
ZBTB48	monocyte	NI	PC1_zscore	0.00932056831604591	0.265994476278435	0.740725070397387
ZBTB48	monocyte	LPS	PC1_zscore	-0.0124416726133091	0.21356402938623	-0.824520672441135
ZBTB48	monocyte	IAV	PC1_zscore	-0.00406189763018427	0.42589393107441	-0.27357697153145
ZBTB48	monocyte	Tcruzi	PC1_zscore	0.00591086108682326	0.363902525426327	0.454354713494776
ZBTB48	B	NI	PC1_zscore	-0.00304307677055673	0.448464781746716	-0.222701467358133
ZBTB48	B	LPS	PC1_zscore	0.000116390750606015	0.528236402093959	0.00790020850299803
ZBTB48	B	IAV	PC1_zscore	0.00193422718022375	0.484772435581812	0.131269723793867
ZBTB48	B	Tcruzi	PC1_zscore	0.00698693543082684	0.353995984602	0.479121395733686
ZBTB48	CD4T	NI	PC1_zscore	0.00700295139667012	0.306895858176005	0.615199898550747
ZBTB48	CD4T	LPS	PC1_zscore	-0.00685248671315471	0.319820400195659	-0.577328589903662
ZBTB48	CD4T	IAV	PC1_zscore	0.00529461349857105	0.366526395482329	0.4428587362296
ZBTB48	CD4T	Tcruzi	PC1_zscore	-0.0077776446997849	0.291619028678098	-0.660364383409866
KLHL21	NK	NI	PC1_zscore	-0.0488035177289072	0.0631495598009164	-1.53998988257486
KLHL21	NK	LPS	PC1_zscore	-0.0888145004479146	0.00345483418361758	-2.46912238840938
KLHL21	NK	IAV	PC1_zscore	-0.045744740303629	0.0895796409685441	-1.34761298439474
KLHL21	NK	Tcruzi	PC1_zscore	-0.0269409199215416	0.21489075954469	-0.787426637509249
KLHL21	CD8T	NI	PC1_zscore	-0.0539614462789971	0.013422042274928	-2.26392866434206
KLHL21	CD8T	LPS	PC1_zscore	-0.0386667189315993	0.0819821533113791	-1.41103333684963
KLHL21	CD8T	IAV	PC1_zscore	-0.0222243243117775	0.24651621553362	-0.677345344349028
KLHL21	CD8T	Tcruzi	PC1_zscore	-0.0764456957289444	0.00143661620374924	-2.91009905599603
KLHL21	monocyte	NI	PC1_zscore	-0.0357693784953163	0.101140013832566	-1.29809946856573
KLHL21	monocyte	LPS	PC1_zscore	-0.069084667248926	0.00697457551293423	-2.43430076610385
KLHL21	monocyte	IAV	PC1_zscore	-0.0528625194885651	0.0540820826300827	-1.6141691495859
KLHL21	monocyte	Tcruzi	PC1_zscore	-0.000730376408163758	0.499660546505557	-0.0221680162660758
KLHL21	B	NI	PC1_zscore	-0.0337292934476047	0.148970293746096	-1.05946212131316
KLHL21	B	LPS	PC1_zscore	-0.0402029276074903	0.107268483716195	-1.25228283811522
KLHL21	B	IAV	PC1_zscore	-0.0613879188361714	0.030517136182153	-1.84244646600564
KLHL21	B	Tcruzi	PC1_zscore	0.00310184755516336	0.46477782569999	0.0814213589282058
KLHL21	CD4T	NI	PC1_zscore	-0.0575854748738923	0.00109477735397989	-3.06255934865922
KLHL21	CD4T	LPS	PC1_zscore	-0.0848707248481149	8.81822855292036e-06	-3.92005832715429
KLHL21	CD4T	IAV	PC1_zscore	-0.0995421028532294	2.0978535004712e-06	-3.94294815679895
KLHL21	CD4T	Tcruzi	PC1_zscore	-0.0648501026283928	0.00053713121579646	-3.2517454505038
PHF13	NK	NI	PC1_zscore	-0.00338484319278425	0.477721556138312	-0.217769805503365
PHF13	NK	LPS	PC1_zscore	-0.00456822082252808	0.456669826629836	-0.268372680054331
PHF13	NK	IAV	PC1_zscore	-0.00508394568206733	0.445492737035879	-0.307666020339861
PHF13	NK	Tcruzi	PC1_zscore	-0.00672330499216331	0.40902290133904	-0.415396302891443
PHF13	CD8T	NI	PC1_zscore	-0.00937837125207595	0.36746450716143	-0.533491935530012
PHF13	CD8T	LPS	PC1_zscore	0.000886984653326723	0.555743520865938	0.054665916444354
PHF13	CD8T	IAV	PC1_zscore	0.000411731363930515	0.560358760284432	0.0245962997525027
PHF13	CD8T	Tcruzi	PC1_zscore	-0.00590307903771489	0.430690256384055	-0.35390803312407
PHF13	monocyte	NI	PC1_zscore	-0.0112936953019536	0.296186271599684	-0.748150577738961
PHF13	monocyte	LPS	PC1_zscore	-0.0213195642120447	0.147781183462954	-0.979369069951487
PHF13	monocyte	IAV	PC1_zscore	-0.00842622049633038	0.368456855903965	-0.496892555684552
PHF13	monocyte	Tcruzi	PC1_zscore	-0.00777753313732745	0.370436677088779	-0.526338922295923
PHF13	B	NI	PC1_zscore	-0.00204586128495193	0.508468486060578	-0.138465429377869
PHF13	B	LPS	PC1_zscore	-0.0104858200771904	0.338779170336083	-0.611084185463711
PHF13	B	IAV	PC1_zscore	-0.00528145606043129	0.435587606579759	-0.33778506465164
PHF13	B	Tcruzi	PC1_zscore	-0.00167845618392065	0.515820943558284	-0.111618324161516
PHF13	CD4T	NI	PC1_zscore	0.00117842734735549	0.531626931593173	0.0910114977110719
PHF13	CD4T	LPS	PC1_zscore	-0.00412579947529871	0.447252559488257	-0.309668549672866
PHF13	CD4T	IAV	PC1_zscore	0.00391386053080023	0.471685072337652	0.268316616726399
PHF13	CD4T	Tcruzi	PC1_zscore	-0.00304370743252185	0.475427716116976	-0.237781153284251
THAP3	NK	NI	PC1_zscore	-0.0100609827891597	0.26280278377661	-0.763464405018172
THAP3	NK	LPS	PC1_zscore	-0.00551256204731316	0.370153721431443	-0.393841940647868
THAP3	NK	IAV	PC1_zscore	-0.0108722180778645	0.250616281871682	-0.794812520340754
THAP3	NK	Tcruzi	PC1_zscore	-0.00412912059082489	0.407917642484613	-0.301342595235482
THAP3	CD8T	NI	PC1_zscore	-0.00125438007611097	0.487742396118506	-0.0896548133376863
THAP3	CD8T	LPS	PC1_zscore	-0.00994881075224292	0.258436233920199	-0.784259083742272
THAP3	CD8T	IAV	PC1_zscore	-0.00323416629614386	0.429684471566634	-0.229309464895613
THAP3	CD8T	Tcruzi	PC1_zscore	-0.00459101284486321	0.396593293313763	-0.346781700015819
THAP3	monocyte	NI	PC1_zscore	-0.00817168457260839	0.292740861210841	-0.680149635993054
THAP3	monocyte	LPS	PC1_zscore	-0.0096197380802975	0.252892682440497	-0.746680010968073
THAP3	monocyte	IAV	PC1_zscore	0.00125137580718696	0.499148708598806	0.0709320977516024
THAP3	monocyte	Tcruzi	PC1_zscore	-0.0126614728317491	0.203461207359931	-0.978430373898808
THAP3	B	NI	PC1_zscore	-0.00635708388555133	0.346032991430454	-0.508085322419602
THAP3	B	LPS	PC1_zscore	-0.0106175243870531	0.246175093594818	-0.81862654082888
THAP3	B	IAV	PC1_zscore	-0.00910423104216655	0.279380700915129	-0.708307250969159
THAP3	B	Tcruzi	PC1_zscore	-0.0106036176292801	0.243831734774426	-0.830784211142744
THAP3	CD4T	NI	PC1_zscore	-0.0107156274187249	0.197414962917324	-1.04620965443291
THAP3	CD4T	LPS	PC1_zscore	-0.0140138399935334	0.147105371956561	-1.27517045865089
THAP3	CD4T	IAV	PC1_zscore	-0.00756673759096712	0.285053757511967	-0.724598494701496
THAP3	CD4T	Tcruzi	PC1_zscore	-0.00686327423294752	0.309755297722752	-0.648559761385608
DNAJC11	NK	NI	PC1_zscore	0.00120978267787428	0.462137064549483	0.0780346698126417
DNAJC11	NK	LPS	PC1_zscore	0.0153388989122991	0.1713152809086	0.928065618547773
DNAJC11	NK	IAV	PC1_zscore	0.00981603114124984	0.263984906105562	0.621711236280051
DNAJC11	NK	Tcruzi	PC1_zscore	0.00585087941690016	0.347920371107235	0.376828877904296
DNAJC11	CD8T	NI	PC1_zscore	0.0182214809903222	0.110085414530932	1.20931330612066
DNAJC11	CD8T	LPS	PC1_zscore	0.00995831736049408	0.244757659772562	0.688219305246273
DNAJC11	CD8T	IAV	PC1_zscore	0.0175132695507157	0.128098932289176	1.0973865385228
DNAJC11	CD8T	Tcruzi	PC1_zscore	0.0133244466161887	0.182945237454108	0.901714979694425
DNAJC11	monocyte	NI	PC1_zscore	-0.0129025895585969	0.174768924980424	-0.916516570964771
DNAJC11	monocyte	LPS	PC1_zscore	0.0184456437976853	0.0718453527082115	1.41367924958995
DNAJC11	monocyte	IAV	PC1_zscore	0.00718231296230268	0.301943191495489	0.523419104825655
DNAJC11	monocyte	Tcruzi	PC1_zscore	0.00167551315138997	0.448939725808671	0.131273327180472
DNAJC11	B	NI	PC1_zscore	0.003322920152989	0.400950304024934	0.248881021379606
DNAJC11	B	LPS	PC1_zscore	0.0179874753441666	0.103799727611909	1.23331467592563
DNAJC11	B	IAV	PC1_zscore	0.00590481020530377	0.334766280932478	0.42143099201415
DNAJC11	B	Tcruzi	PC1_zscore	0.00735921063161002	0.29648111822538	0.536155158604652
DNAJC11	CD4T	NI	PC1_zscore	0.0167420403502054	0.0595365578151685	1.5663737270879
DNAJC11	CD4T	LPS	PC1_zscore	0.0164592300523451	0.0639285101025269	1.53908224007823
DNAJC11	CD4T	IAV	PC1_zscore	0.0256421682431985	0.0173947776752116	2.18116721463919
DNAJC11	CD4T	Tcruzi	PC1_zscore	0.00494513375001272	0.329030035333812	0.45571918222097
CAMTA1	NK	NI	PC1_zscore	0.00185167550783089	0.452570126514765	0.121341965617328
CAMTA1	NK	LPS	PC1_zscore	0.0109798969880704	0.248175176779403	0.683414475974212
CAMTA1	NK	IAV	PC1_zscore	0.0102386893110632	0.263428215380566	0.636779107856174
CAMTA1	NK	Tcruzi	PC1_zscore	0.0169856668621248	0.149371089241897	1.03250465951511
CAMTA1	CD8T	NI	PC1_zscore	0.027397548959531	0.0152504397416347	2.22839096734329
CAMTA1	CD8T	LPS	PC1_zscore	0.0166156383259614	0.109251019923257	1.23445307816205
CAMTA1	CD8T	IAV	PC1_zscore	0.00765227996762444	0.310780195960086	0.49170165526128
CAMTA1	CD8T	Tcruzi	PC1_zscore	0.0348856928053872	0.00687553102109609	2.62261848738299
CAMTA1	monocyte	NI	PC1_zscore	0.0163292345007806	0.0431941258874236	1.7247616246164
CAMTA1	monocyte	LPS	PC1_zscore	-0.0464073542261955	3.6099300589898e-06	-4.27125879689283
CAMTA1	monocyte	IAV	PC1_zscore	0.000232797427236419	0.494956636697511	0.0213119817942136
CAMTA1	monocyte	Tcruzi	PC1_zscore	0.00116981385816559	0.458485612024631	0.115345885954837
CAMTA1	B	NI	PC1_zscore	0.00248418544571176	0.419023641062233	0.20856842289658
CAMTA1	B	LPS	PC1_zscore	-0.0216289324810798	0.0445634883787693	-1.69967114504887
CAMTA1	B	IAV	PC1_zscore	-0.0135665381440815	0.155424484386601	-1.01547577605605
CAMTA1	B	Tcruzi	PC1_zscore	-0.0252610977001385	0.0284885396514915	-1.87738918786195
CAMTA1	CD4T	NI	PC1_zscore	0.00228633336716234	0.382498669187317	0.304907629991688
CAMTA1	CD4T	LPS	PC1_zscore	0.0142289518178756	0.031797639507907	1.88527384042114
CAMTA1	CD4T	IAV	PC1_zscore	0.0183845174181616	0.0118898947618831	2.36152091537448
CAMTA1	CD4T	Tcruzi	PC1_zscore	0.0113211303636229	0.0798684474395239	1.41755957982045
VAMP3	NK	NI	PC1_zscore	0.0013024851247292	0.463493069034658	0.0993583731288768
VAMP3	NK	LPS	PC1_zscore	0.00304795982111103	0.417719655628736	0.216304279675293
VAMP3	NK	IAV	PC1_zscore	0.000765031331334748	0.481410423677504	0.0553033799050801
VAMP3	NK	Tcruzi	PC1_zscore	0.00489982985898457	0.363472434225227	0.359374159463086
VAMP3	CD8T	NI	PC1_zscore	-0.0147610920623103	0.131082299509552	-1.1086753118378
VAMP3	CD8T	LPS	PC1_zscore	-0.00232507839817711	0.428129351749639	-0.183154704901265
VAMP3	CD8T	IAV	PC1_zscore	-0.00207305688443158	0.440160983927606	-0.15202954589132
VAMP3	CD8T	Tcruzi	PC1_zscore	-0.00328564809704106	0.402645737389541	-0.255329491229673
VAMP3	monocyte	NI	PC1_zscore	0.00298132066777022	0.361686470679697	0.358589594045555
VAMP3	monocyte	LPS	PC1_zscore	0.000218742604957879	0.490296110853245	0.0247030657955095
VAMP3	monocyte	IAV	PC1_zscore	0.00118804606335888	0.454192994328808	0.12270370884073
VAMP3	monocyte	Tcruzi	PC1_zscore	0.00595509774121992	0.25449267205041	0.664250255378359
VAMP3	B	NI	PC1_zscore	-0.000633390447835482	0.479528554885413	-0.0518168042236681
VAMP3	B	LPS	PC1_zscore	0.013696024367871	0.158832827347005	0.979416880896009
VAMP3	B	IAV	PC1_zscore	0.0088125384986617	0.255732013225923	0.65952202775121
VAMP3	B	Tcruzi	PC1_zscore	0.00181210262228914	0.445619220809458	0.14295930323039
VAMP3	CD4T	NI	PC1_zscore	-0.0143434837856574	0.0671596258524541	-1.47331653787405
VAMP3	CD4T	LPS	PC1_zscore	-0.0147295317600267	0.0659482147362851	-1.49986161529706
VAMP3	CD4T	IAV	PC1_zscore	0.017861961191829	0.0373162861113859	1.75191931890076
VAMP3	CD4T	Tcruzi	PC1_zscore	0.00245558289810682	0.402206709198549	0.254196380015548
PER3	NK	NI	PC1_zscore	-0.00469225288011911	0.413503493550567	-0.210160636182826
PER3	NK	LPS	PC1_zscore	-0.029606853665013	0.122516695941651	-1.0724792098197
PER3	NK	IAV	PC1_zscore	-0.0255626399260801	0.154764596116609	-0.957734743164952
PER3	NK	Tcruzi	PC1_zscore	-0.0141802822285638	0.270865501571911	-0.603764799571273
PER3	CD8T	NI	PC1_zscore	-0.0427467452650747	0.049845566493016	-1.45374907342761
PER3	CD8T	LPS	PC1_zscore	-0.0130192286740887	0.279887309272435	-0.57053481971687
PER3	CD8T	IAV	PC1_zscore	0.000713904085412731	0.488823063776553	0.0282305544917776
PER3	CD8T	Tcruzi	PC1_zscore	-0.0222684157788408	0.174120681340353	-0.910429038741121
PER3	monocyte	NI	PC1_zscore	-0.0157086228237852	0.241908190247046	-0.698129756406377
PER3	monocyte	LPS	PC1_zscore	-0.0111094438530758	0.330102547243032	-0.433113783629172
PER3	monocyte	IAV	PC1_zscore	-0.00867440085353265	0.36877736059668	-0.333166235113694
PER3	monocyte	Tcruzi	PC1_zscore	-0.00832655046033221	0.359576202988755	-0.368067634108935
PER3	B	NI	PC1_zscore	0.0116670500371306	0.333452560226432	0.463078932770712
PER3	B	LPS	PC1_zscore	-0.0100221245191669	0.337146649963764	-0.418770469924109
PER3	B	IAV	PC1_zscore	0.00233204296906916	0.484353877764507	0.0964314488002227
PER3	B	Tcruzi	PC1_zscore	-0.00678612894593841	0.379700472545827	-0.299395659455816
PER3	CD4T	NI	PC1_zscore	-0.0191090159574128	0.144530611387577	-1.04937014333889
PER3	CD4T	LPS	PC1_zscore	-0.00588599969288179	0.381234834710462	-0.319930399496093
PER3	CD4T	IAV	PC1_zscore	-0.0241038756385997	0.101620127934505	-1.24470878570225
PER3	CD4T	Tcruzi	PC1_zscore	-0.0174537101834778	0.176750500596201	-0.924296438072593
UTS2	NK	NI	PC1_zscore	-0.984355677448264	0	-10.8812717694106
UTS2	NK	LPS	PC1_zscore	-0.940487189377759	0	-10.1884325310959
UTS2	NK	IAV	PC1_zscore	-0.933922682624325	0	-9.84486657434619
UTS2	NK	Tcruzi	PC1_zscore	-0.855273670108013	0	-8.94000935404394
UTS2	CD8T	NI	PC1_zscore	-1.05304511765174	0	-13.4276590680987
UTS2	CD8T	LPS	PC1_zscore	-0.886774390723939	0	-9.91286267453504
UTS2	CD8T	IAV	PC1_zscore	-0.752627340576369	5.6843418860808e-14	-7.46296077552543
UTS2	CD8T	Tcruzi	PC1_zscore	-0.936906365499328	0	-11.1014410820598
UTS2	monocyte	NI	PC1_zscore	-1.046358904898	0	-11.8986252609577
UTS2	monocyte	LPS	PC1_zscore	-0.917097638318387	0	-9.49970526007115
UTS2	monocyte	IAV	PC1_zscore	-0.799800784688573	2.33146835171283e-15	-7.87005553029905
UTS2	monocyte	Tcruzi	PC1_zscore	-0.939024954447589	0	-9.78594758494256
UTS2	B	NI	PC1_zscore	-0.747185933561741	0	-10.1960202536018
UTS2	B	LPS	PC1_zscore	-0.796749907513051	0	-10.8909033796429
UTS2	B	IAV	PC1_zscore	-0.570717888377857	5.56221735337203e-14	-7.42825750544094
UTS2	B	Tcruzi	PC1_zscore	-0.696418414483205	0	-9.18753086436832
UTS2	CD4T	NI	PC1_zscore	-1.01829583971956	0	-11.2793834123314
UTS2	CD4T	LPS	PC1_zscore	-1.00972751345488	0	-10.9102441448697
UTS2	CD4T	IAV	PC1_zscore	-1.054638756248	0	-11.2387065616502
UTS2	CD4T	Tcruzi	PC1_zscore	-0.982998146622227	0	-10.4121933266331
PARK7	NK	NI	PC1_zscore	0.0109667425929331	0.146003552064631	1.04402647010147
PARK7	NK	LPS	PC1_zscore	0.0142201386983328	0.0917890447426474	1.31461507687998
PARK7	NK	IAV	PC1_zscore	0.00317357123578187	0.383310071829221	0.292803797674203
PARK7	NK	Tcruzi	PC1_zscore	0.00904634089065639	0.203316472354121	0.824215082680202
PARK7	CD8T	NI	PC1_zscore	0.0136450673441547	0.0443337986628313	1.69463513776004
PARK7	CD8T	LPS	PC1_zscore	0.0154640553601212	0.0382424732443825	1.75236210802397
PARK7	CD8T	IAV	PC1_zscore	0.00199775452049046	0.420558578553922	0.192435603224279
PARK7	CD8T	Tcruzi	PC1_zscore	0.0217443282651564	0.0045957552310215	2.56591887637169
PARK7	monocyte	NI	PC1_zscore	-0.0159820860406482	0.0532069698558253	-1.57837547986851
PARK7	monocyte	LPS	PC1_zscore	-0.00928078305147922	0.185913710594731	-0.887491696845392
PARK7	monocyte	IAV	PC1_zscore	-0.0292395992713433	0.005508295018674	-2.40659706764141
PARK7	monocyte	Tcruzi	PC1_zscore	-0.0200723588848158	0.02813915681254	-1.85154435524262
PARK7	B	NI	PC1_zscore	-0.00894253276453677	0.185812988149824	-0.889360872711876
PARK7	B	LPS	PC1_zscore	-0.0255020670254582	0.00684411739390212	-2.34729088241786
PARK7	B	IAV	PC1_zscore	-0.0171687663514647	0.0551875039167048	-1.55280101146763
PARK7	B	Tcruzi	PC1_zscore	-0.00618826406075234	0.271287709697668	-0.606259017314095
PARK7	CD4T	NI	PC1_zscore	-0.00900463094449243	0.0680719758874058	-1.48352185731998
PARK7	CD4T	LPS	PC1_zscore	0.00180439330179596	0.383237161528135	0.298394675780572
PARK7	CD4T	IAV	PC1_zscore	0.0133513127419574	0.0148342093401276	2.16484602415918
PARK7	CD4T	Tcruzi	PC1_zscore	-0.000384466241161084	0.477074455515953	-0.0612450403050396
RERE	NK	NI	PC1_zscore	0.008951905675555	0.288301916763936	0.556900759919503
RERE	NK	LPS	PC1_zscore	0.0379379652646547	0.0123755348969893	2.07647359193232
RERE	NK	IAV	PC1_zscore	0.0102986065424077	0.259309898106764	0.640407708631088
RERE	NK	Tcruzi	PC1_zscore	0.0100091482636529	0.275034381703196	0.588632573674924
RERE	CD8T	NI	PC1_zscore	0.00251406629074504	0.419160363095007	0.201939843011348
RERE	CD8T	LPS	PC1_zscore	-0.00634557903400211	0.326266429368896	-0.454874460615693
RERE	CD8T	IAV	PC1_zscore	-0.00770240403506148	0.320110950559203	-0.476617285546739
RERE	CD8T	Tcruzi	PC1_zscore	0.0130745171092141	0.166555877822368	0.963248758628403
RERE	monocyte	NI	PC1_zscore	0.0180985109225927	0.116629618481436	1.16835630941616
RERE	monocyte	LPS	PC1_zscore	-0.0024136335749852	0.454076507790896	-0.134608042179822
RERE	monocyte	IAV	PC1_zscore	0.0371256192074871	0.0160737166210929	1.98618025594025
RERE	monocyte	Tcruzi	PC1_zscore	0.0034230564665876	0.41440111726783	0.200356650491692
RERE	B	NI	PC1_zscore	0.00551757547664595	0.329396120312672	0.447952859638055
RERE	B	LPS	PC1_zscore	0.0498137645460506	0.000110279518896478	3.47826273110981
RERE	B	IAV	PC1_zscore	0.0190927891172083	0.0639162978397119	1.49664053888185
RERE	B	Tcruzi	PC1_zscore	0.0275103464315767	0.0194497615718216	1.9728699528486
RERE	CD4T	NI	PC1_zscore	-0.0119991853033216	0.106301262817829	-1.23850813522265
RERE	CD4T	LPS	PC1_zscore	0.00255608646316836	0.395508234012924	0.26575404082691
RERE	CD4T	IAV	PC1_zscore	0.0137271327233567	0.0737523089843717	1.44029286003188
RERE	CD4T	Tcruzi	PC1_zscore	-0.0142289579367866	0.0860228221170674	-1.35195357670563
ENO1	NK	NI	PC1_zscore	-0.0477822990173492	0.000646124454402375	-3.20158105356553
ENO1	NK	LPS	PC1_zscore	-0.0622136165156349	2.58355639974894e-05	-4.00779200325142
ENO1	NK	IAV	PC1_zscore	-0.0299840306442574	0.0260106431244428	-1.93827193100554
ENO1	NK	Tcruzi	PC1_zscore	-0.0439341047379945	0.00272605084783195	-2.76278600993697
ENO1	CD8T	NI	PC1_zscore	0.0129577342600809	0.152793144934779	1.02443300918434
ENO1	CD8T	LPS	PC1_zscore	0.0798007336997278	9.21927487864004e-09	5.55525506553754
ENO1	CD8T	IAV	PC1_zscore	0.0161676528099318	0.184621865275465	0.897392786131011
ENO1	CD8T	Tcruzi	PC1_zscore	0.0442067390878452	0.000345359284187857	3.38916491843618
ENO1	monocyte	NI	PC1_zscore	-0.0045085356023265	0.350802464586988	-0.383401892747856
ENO1	monocyte	LPS	PC1_zscore	0.0491287947358518	5.73652958266664e-05	3.84677385956904
ENO1	monocyte	IAV	PC1_zscore	-0.000456272705980033	0.486533641767571	-0.0342382384623848
ENO1	monocyte	Tcruzi	PC1_zscore	0.0225214565178877	0.0370434610662383	1.78515798980529
ENO1	B	NI	PC1_zscore	-0.0237495509978993	0.118696384175324	-1.17841856777517
ENO1	B	LPS	PC1_zscore	-0.0184863589409363	0.178493443296866	-0.920902690264107
ENO1	B	IAV	PC1_zscore	0.0151279982950716	0.244467036164785	0.69077518560353
ENO1	B	Tcruzi	PC1_zscore	-0.0103759646090352	0.305647593873431	-0.509058008203204
ENO1	CD4T	NI	PC1_zscore	0.00786061116162336	0.279228744028168	0.584776132910927
ENO1	CD4T	LPS	PC1_zscore	0.12203437555496	2.54975574254314e-21	9.23841362240988
ENO1	CD4T	IAV	PC1_zscore	0.112501660423412	2.43754109868784e-17	8.22718835612448
ENO1	CD4T	Tcruzi	PC1_zscore	0.0665497270176203	5.49874268854738e-07	4.84522090640812
H6PD	NK	NI	PC1_zscore	0.0209961603166745	0.182269036124512	0.984222071219648
H6PD	NK	LPS	PC1_zscore	0.0135474686829343	0.279392947747996	0.615788649025523
H6PD	NK	IAV	PC1_zscore	0.0211558118406227	0.179966553978253	0.986181099871223
H6PD	NK	Tcruzi	PC1_zscore	0.0206427755076556	0.185533334384521	0.965691953292046
H6PD	CD8T	NI	PC1_zscore	0.0169131434019306	0.228351624610287	0.818419827481097
H6PD	CD8T	LPS	PC1_zscore	0.0143205646007035	0.264664646112951	0.688430702023633
H6PD	CD8T	IAV	PC1_zscore	0.0180517749255425	0.220600258315631	0.837783933750967
H6PD	CD8T	Tcruzi	PC1_zscore	0.00910999387592423	0.354672258731157	0.409154294195888
H6PD	monocyte	NI	PC1_zscore	0.0233873473622591	0.0986154074835471	1.44388215032772
H6PD	monocyte	LPS	PC1_zscore	0.0439873813886591	0.00316073036821405	2.37061455038731
H6PD	monocyte	IAV	PC1_zscore	0.00876729812313862	0.345198508291358	0.439804745378177
H6PD	monocyte	Tcruzi	PC1_zscore	0.0129210086876474	0.261570451239483	0.712346753349449
H6PD	B	NI	PC1_zscore	0.0156295932753059	0.24396555212683	0.769854062283572
H6PD	B	LPS	PC1_zscore	0.0289330302432652	0.0977910872938801	1.38276550282183
H6PD	B	IAV	PC1_zscore	0.0101219561144005	0.333001379351084	0.472252250741453
H6PD	B	Tcruzi	PC1_zscore	0.0180469438574594	0.210564607908706	0.881328233285764
H6PD	CD4T	NI	PC1_zscore	0.0292316073470053	0.0635419447659291	1.71063946797974
H6PD	CD4T	LPS	PC1_zscore	0.0223706580619148	0.10957777469324	1.37204360315639
H6PD	CD4T	IAV	PC1_zscore	0.0330493330679526	0.050692259848942	1.89031670051121
H6PD	CD4T	Tcruzi	PC1_zscore	0.0101504214199164	0.320270153970156	0.551017608610973
SPSB1	NK	NI	PC1_zscore	0.0368108086405945	0.203667552970431	0.828380069891384
SPSB1	NK	LPS	PC1_zscore	0.0422406619222335	0.160199045094569	0.992556108108493
SPSB1	NK	IAV	PC1_zscore	-0.00987739032826599	0.406014557480651	-0.238119487619069
SPSB1	NK	Tcruzi	PC1_zscore	-0.0130161911901958	0.38526109862589	-0.29239177929533
SPSB1	CD8T	NI	PC1_zscore	-0.232918236174024	6.709382538439e-08	-5.1586782496961
SPSB1	CD8T	LPS	PC1_zscore	-0.0619996365223209	0.0760123108392469	-1.42680130019771
SPSB1	CD8T	IAV	PC1_zscore	-0.0054866938254796	0.453966455250632	-0.11642435323411
SPSB1	CD8T	Tcruzi	PC1_zscore	-0.157173684045491	0.00011968940592455	-3.61498111398788
SPSB1	monocyte	NI	PC1_zscore	-0.0710826152868846	0.0240782023921482	-1.96604802956517
SPSB1	monocyte	LPS	PC1_zscore	0.00541410749650645	0.432601149085465	0.168419230240896
SPSB1	monocyte	IAV	PC1_zscore	0.0441303780941579	0.0846068966080974	1.37350068353865
SPSB1	monocyte	Tcruzi	PC1_zscore	-0.0426810576969536	0.108495944123715	-1.23282227974603
SPSB1	B	NI	PC1_zscore	-0.0177515604402681	0.351439303741131	-0.381692499674335
SPSB1	B	LPS	PC1_zscore	0.130095049746623	0.00138328457887979	2.95747070998635
SPSB1	B	IAV	PC1_zscore	0.0812063290871587	0.0240089891571365	1.96759697499283
SPSB1	B	Tcruzi	PC1_zscore	0.0188831011203847	0.342081428054047	0.406161934949699
SPSB1	CD4T	NI	PC1_zscore	0.00971966609579784	0.379933983273311	0.305325361942881
SPSB1	CD4T	LPS	PC1_zscore	0.134498476580236	1.64967574665458e-07	5.06922092504169
SPSB1	CD4T	IAV	PC1_zscore	0.154020625098992	4.52545491911674e-10	6.08263050088679
SPSB1	CD4T	Tcruzi	PC1_zscore	0.0567736186727595	0.0263853676549869	1.93259007494286
SLC25A33	NK	NI	PC1_zscore	0.0034394482199781	0.436058139266484	0.153710669584619
SLC25A33	NK	LPS	PC1_zscore	0.0158897159110691	0.249699822541765	0.656777572209889
SLC25A33	NK	IAV	PC1_zscore	0.0293317023435155	0.110697982005246	1.14779461880846
SLC25A33	NK	Tcruzi	PC1_zscore	0.00801180245277223	0.359298308796713	0.348736729515678
SLC25A33	CD8T	NI	PC1_zscore	0.0205889822496083	0.172912062554336	0.923168139046885
SLC25A33	CD8T	LPS	PC1_zscore	0.0346604267084405	0.0585908661207461	1.44815844808609
SLC25A33	CD8T	IAV	PC1_zscore	0.0204418619158551	0.186453425163929	0.856549602781313
SLC25A33	CD8T	Tcruzi	PC1_zscore	0.0262389981253071	0.11675133357712	1.15003706478723
SLC25A33	monocyte	NI	PC1_zscore	-0.00431904014440742	0.375241930426548	-0.320819552383542
SLC25A33	monocyte	LPS	PC1_zscore	-0.0305608821348129	0.0163531814372886	-2.05540599905045
SLC25A33	monocyte	IAV	PC1_zscore	-0.016952488753087	0.150923785840467	-1.02110993498942
SLC25A33	monocyte	Tcruzi	PC1_zscore	-0.0174431192369627	0.104569342105678	-1.24076555550442
SLC25A33	B	NI	PC1_zscore	-0.0176894798018699	0.184379561841605	-0.881442118783113
SLC25A33	B	LPS	PC1_zscore	0.0145675605014348	0.236885673620002	0.712289243010013
SLC25A33	B	IAV	PC1_zscore	-0.00308557922621123	0.443228790549222	-0.152135792110867
SLC25A33	B	Tcruzi	PC1_zscore	-0.00989630430818183	0.312067810407362	-0.50163886835832
SLC25A33	CD4T	NI	PC1_zscore	0.0128765607800913	0.197275384076432	0.844541691248834
SLC25A33	CD4T	LPS	PC1_zscore	0.0207418347664513	0.0829154185397661	1.35969460121507
SLC25A33	CD4T	IAV	PC1_zscore	0.0520067436461413	0.00161637877716019	2.75507354306908
SLC25A33	CD4T	Tcruzi	PC1_zscore	0.025906947754508	0.0476142626403025	1.60033294914805
PIK3CD	NK	NI	PC1_zscore	0.0180980716984214	0.107290378171771	1.23264743726281
PIK3CD	NK	LPS	PC1_zscore	-0.0287663549912438	0.0260185817390147	-1.91232308826136
PIK3CD	NK	IAV	PC1_zscore	-0.0377405397201391	0.00736996435404391	-2.36053236659873
PIK3CD	NK	Tcruzi	PC1_zscore	0.0123901977689561	0.21649338976875	0.784573496929638
PIK3CD	CD8T	NI	PC1_zscore	0.0362796704173077	0.00100333662481197	3.03682485338711
PIK3CD	CD8T	LPS	PC1_zscore	0.00601217241531548	0.323785787369289	0.459566729822645
PIK3CD	CD8T	IAV	PC1_zscore	-0.00898243211592995	0.290490944678766	-0.552351531437407
PIK3CD	CD8T	Tcruzi	PC1_zscore	0.0249238247273981	0.02211672219872	1.99169875679187
PIK3CD	monocyte	NI	PC1_zscore	0.0318694000753708	0.0631058360318526	1.47663833704847
PIK3CD	monocyte	LPS	PC1_zscore	0.0554890541406823	0.015155015459266	1.95770631763582
PIK3CD	monocyte	IAV	PC1_zscore	0.0128183264905259	0.319311121822714	0.481231489683943
PIK3CD	monocyte	Tcruzi	PC1_zscore	0.00206070114584737	0.464015661457333	0.0901276175369179
PIK3CD	B	NI	PC1_zscore	-0.0316292829384532	0.0109967499534539	-2.222412260991
PIK3CD	B	LPS	PC1_zscore	-0.0261887885932385	0.0276931480856043	-1.89422841660478
PIK3CD	B	IAV	PC1_zscore	-0.0528335811655372	0.000243257721595391	-3.26971251166349
PIK3CD	B	Tcruzi	PC1_zscore	-0.0247961611618633	0.0473249533357591	-1.64586829896207
PIK3CD	CD4T	NI	PC1_zscore	-0.00137091524169273	0.440297613405348	-0.149029664615087
PIK3CD	CD4T	LPS	PC1_zscore	-0.0394238432568608	6.5849811522467e-06	-4.29036790761142
PIK3CD	CD4T	IAV	PC1_zscore	-0.0290881824631462	0.00116540874889526	-3.00295533827852
PIK3CD	CD4T	Tcruzi	PC1_zscore	0.00552829472837022	0.281790623060764	0.57795539351864
CLSTN1	NK	NI	PC1_zscore	-0.0358756478872413	0.028613021823868	-1.8022507935777
CLSTN1	NK	LPS	PC1_zscore	-0.0301185312570457	0.060552455814218	-1.50580013023217
CLSTN1	NK	IAV	PC1_zscore	-0.0469741506315047	0.00949115683443802	-2.16123547642731
CLSTN1	NK	Tcruzi	PC1_zscore	-0.00538051260933914	0.389685993658308	-0.274674946287687
CLSTN1	CD8T	NI	PC1_zscore	-0.0436081147763538	0.00185970225213949	-2.79838805111131
CLSTN1	CD8T	LPS	PC1_zscore	-0.0270483158911491	0.0483900732936743	-1.62877710550864
CLSTN1	CD8T	IAV	PC1_zscore	-0.0188659157411073	0.157415873237032	-0.990701554146789
CLSTN1	CD8T	Tcruzi	PC1_zscore	-0.0435552025971125	0.00291858605543394	-2.64452045618846
CLSTN1	monocyte	NI	PC1_zscore	0.0210961680238819	0.123792731340699	1.13521366843751
CLSTN1	monocyte	LPS	PC1_zscore	0.0278928412470912	0.0898221381566436	1.3084061706866
CLSTN1	monocyte	IAV	PC1_zscore	0.0496173796724185	0.015339296640442	1.97984791252674
CLSTN1	monocyte	Tcruzi	PC1_zscore	0.0311696853685694	0.059990732679232	1.49191341465719
CLSTN1	B	NI	PC1_zscore	0.0109580520665076	0.259782467974078	0.641569007593594
CLSTN1	B	LPS	PC1_zscore	-0.00548354591611199	0.381682565842197	-0.308574005374486
CLSTN1	B	IAV	PC1_zscore	0.0292237110355608	0.063434008859428	1.46822141471051
CLSTN1	B	Tcruzi	PC1_zscore	-0.00397821834112774	0.415061233796815	-0.216682769631798
CLSTN1	CD4T	NI	PC1_zscore	-0.0106529751717236	0.166052494976073	-0.967981298867873
CLSTN1	CD4T	LPS	PC1_zscore	0.0119143708896338	0.142303872943513	1.06787227498754
CLSTN1	CD4T	IAV	PC1_zscore	0.0195269363339704	0.0370838478108641	1.76997279953672
CLSTN1	CD4T	Tcruzi	PC1_zscore	-0.0221056074204669	0.0290609590573928	-1.8695336883091
CTNNBIP1	NK	NI	PC1_zscore	0.0233344780561653	0.158840302151492	0.975603594792306
CTNNBIP1	NK	LPS	PC1_zscore	0.00236002344005072	0.464922706292281	0.0944248402924782
CTNNBIP1	NK	IAV	PC1_zscore	0.0187930787066457	0.2339809137329	0.723426414642979
CTNNBIP1	NK	Tcruzi	PC1_zscore	0.0320918091270653	0.101251252853625	1.20541652018296
CTNNBIP1	CD8T	NI	PC1_zscore	-0.022123915570009	0.163817988854508	-0.969284606602853
CTNNBIP1	CD8T	LPS	PC1_zscore	0.0048854182857061	0.424496716791708	0.204974691910949
CTNNBIP1	CD8T	IAV	PC1_zscore	-0.0123310157399519	0.31255906047484	-0.481032979202945
CTNNBIP1	CD8T	Tcruzi	PC1_zscore	-0.0140063072753185	0.273903466760256	-0.595986914122616
CTNNBIP1	monocyte	NI	PC1_zscore	0.0413161499598624	0.0132466655103252	2.06694510111026
CTNNBIP1	monocyte	LPS	PC1_zscore	0.0459814062395051	0.0302436681561017	1.71300907229328
CTNNBIP1	monocyte	IAV	PC1_zscore	0.0397853642395903	0.0569062272333273	1.47775433724003
CTNNBIP1	monocyte	Tcruzi	PC1_zscore	0.0250259109235188	0.114150301190117	1.17232253295656
CTNNBIP1	B	NI	PC1_zscore	0.0248137979780859	0.147573488480155	1.01217771003417
CTNNBIP1	B	LPS	PC1_zscore	0.00832253944012263	0.369323661521836	0.340191244311911
CTNNBIP1	B	IAV	PC1_zscore	0.0181865081313064	0.242083800415563	0.698016060377388
CTNNBIP1	B	Tcruzi	PC1_zscore	-0.000861451497330282	0.486927428577522	-0.0365405141630806
CTNNBIP1	CD4T	NI	PC1_zscore	0.00396888272593227	0.408811978137003	0.236101272673824
CTNNBIP1	CD4T	LPS	PC1_zscore	-0.0429851868903994	0.0162453880197619	-2.04092186234844
CTNNBIP1	CD4T	IAV	PC1_zscore	-0.0082880884688663	0.331686152031702	-0.44454442236638
CTNNBIP1	CD4T	Tcruzi	PC1_zscore	-0.0127010725148475	0.23563322765212	-0.712083332425568
LZIC	NK	NI	PC1_zscore	-0.000858425494426333	0.533793165755101	-0.0801368729468305
LZIC	NK	LPS	PC1_zscore	0.000699157196401896	0.530894116918211	0.0610031381893073
LZIC	NK	IAV	PC1_zscore	0.00426435411697556	0.419393198046721	0.377412765127928
LZIC	NK	Tcruzi	PC1_zscore	-0.00853549974747652	0.31511765844951	-0.6959786565282
LZIC	CD8T	NI	PC1_zscore	-0.00020205439290017	0.554986992601246	-0.0203236624569911
LZIC	CD8T	LPS	PC1_zscore	0.00162413810987832	0.497879616472254	0.159831260193503
LZIC	CD8T	IAV	PC1_zscore	0.0022843633826306	0.478212017298246	0.208650909460332
LZIC	CD8T	Tcruzi	PC1_zscore	-0.000994171899460254	0.527022065694572	-0.0979241440034798
LZIC	monocyte	NI	PC1_zscore	0.00066294007008168	0.526199493770394	0.082379951730273
LZIC	monocyte	LPS	PC1_zscore	0.00265853765136734	0.43943195955946	0.29098959372619
LZIC	monocyte	IAV	PC1_zscore	-0.0108804196238496	0.205292498658015	-0.897552011611516
LZIC	monocyte	Tcruzi	PC1_zscore	-0.00126904327411205	0.508772958956219	-0.144842618192688
LZIC	B	NI	PC1_zscore	-0.00213697712150775	0.486580769188827	-0.210374449185098
LZIC	B	LPS	PC1_zscore	0.00298622701632954	0.454698720839948	0.274898556137839
LZIC	B	IAV	PC1_zscore	-0.00500705013083998	0.401738480578496	-0.447828691048005
LZIC	B	Tcruzi	PC1_zscore	-0.00438183049077594	0.415180132869312	-0.407434083134874
LZIC	CD4T	NI	PC1_zscore	-0.00623801196750592	0.277606157838042	-0.823417650418698
LZIC	CD4T	LPS	PC1_zscore	0.0128024034369107	0.152705996485162	1.41545945544893
LZIC	CD4T	IAV	PC1_zscore	0.0104221944333281	0.178948938591634	1.23464003418509
LZIC	CD4T	Tcruzi	PC1_zscore	0.00355642303775993	0.383078237796425	0.482385229779289
NMNAT1	NK	NI	PC1_zscore	0.0110974061856268	0.33068667274402	0.52479979985899
NMNAT1	NK	LPS	PC1_zscore	0.0143472035854067	0.295105526101829	0.616610134103346
NMNAT1	NK	IAV	PC1_zscore	0.0105108548258323	0.347485392536817	0.480673871546154
NMNAT1	NK	Tcruzi	PC1_zscore	0.0133936763936811	0.301694365816109	0.599575132680121
NMNAT1	CD8T	NI	PC1_zscore	0.0280494407252468	0.161742777991616	1.00733598498897
NMNAT1	CD8T	LPS	PC1_zscore	0.0019155944098754	0.485470502233482	0.0957685455975561
NMNAT1	CD8T	IAV	PC1_zscore	0.0289361743184246	0.146322272711506	0.900789896934237
NMNAT1	CD8T	Tcruzi	PC1_zscore	0.0142920823238424	0.292979834641812	0.627951064804524
NMNAT1	monocyte	NI	PC1_zscore	0.000878626570645945	0.502692151429374	0.0628423424936345
NMNAT1	monocyte	LPS	PC1_zscore	-0.00656994002920624	0.371983364105856	-0.404506846007512
NMNAT1	monocyte	IAV	PC1_zscore	-0.0175916193828862	0.213383158070317	-0.860093044260217
NMNAT1	monocyte	Tcruzi	PC1_zscore	-0.0143188721352585	0.230302099141663	-0.832593575760675
NMNAT1	B	NI	PC1_zscore	-0.00396799944750887	0.446359177782588	-0.223477096420357
NMNAT1	B	LPS	PC1_zscore	0.0112044766936776	0.325674758274787	0.544914902187069
NMNAT1	B	IAV	PC1_zscore	0.0063261111379574	0.406005964410732	0.329466931998989
NMNAT1	B	Tcruzi	PC1_zscore	0.00134538215413675	0.498139241345305	0.0741431068152846
NMNAT1	CD4T	NI	PC1_zscore	-0.00334502097777027	0.448285236215231	-0.215568746735012
NMNAT1	CD4T	LPS	PC1_zscore	0.00852961023739918	0.343408768813203	0.496776208250862
NMNAT1	CD4T	IAV	PC1_zscore	0.00235128904373599	0.470647831653349	0.145121541332735
NMNAT1	CD4T	Tcruzi	PC1_zscore	0.00600918969495806	0.384549814300815	0.373151003018007
UBE4B	NK	NI	PC1_zscore	-0.00140965115381521	0.451478863833202	-0.106201022438281
UBE4B	NK	LPS	PC1_zscore	-0.0262756243715315	0.0313193156188896	-1.73561907083053
UBE4B	NK	IAV	PC1_zscore	-0.0144204314987131	0.142266357235313	-1.05417508435049
UBE4B	NK	Tcruzi	PC1_zscore	-0.0165152577135312	0.107771642794872	-1.20992201397008
UBE4B	CD8T	NI	PC1_zscore	-0.016594276072442	0.0784192453784878	-1.42435058647466
UBE4B	CD8T	LPS	PC1_zscore	-0.0115935031976602	0.170226516284689	-0.954716998428871
UBE4B	CD8T	IAV	PC1_zscore	-0.0147360399920246	0.133940908381962	-1.09342478821531
UBE4B	CD8T	Tcruzi	PC1_zscore	-0.0104792616607424	0.19264938866763	-0.875391212252104
UBE4B	monocyte	NI	PC1_zscore	-0.00731926649339596	0.25231520252486	-0.673680872773017
UBE4B	monocyte	LPS	PC1_zscore	-0.0273213429407409	0.0104128691167531	-2.09200615428766
UBE4B	monocyte	IAV	PC1_zscore	-0.0197284190062348	0.0654952401049422	-1.46869106881937
UBE4B	monocyte	Tcruzi	PC1_zscore	-0.00721462694279253	0.267846178397473	-0.61926359281212
UBE4B	B	NI	PC1_zscore	-0.00447773106758448	0.353230465682397	-0.381205176300083
UBE4B	B	LPS	PC1_zscore	-0.0105980785545436	0.190128991363557	-0.87868065365317
UBE4B	B	IAV	PC1_zscore	-0.0141505274761983	0.12991856449233	-1.1168350935138
UBE4B	B	Tcruzi	PC1_zscore	-0.00994367963072487	0.206910921054165	-0.819686486915435
UBE4B	CD4T	NI	PC1_zscore	0.00437190608618461	0.307452756604917	0.454688944281374
UBE4B	CD4T	LPS	PC1_zscore	-0.0222177423326907	0.0109397106294098	-2.43497941422616
UBE4B	CD4T	IAV	PC1_zscore	-0.0194024070542287	0.018236233698892	-2.15360330585246
UBE4B	CD4T	Tcruzi	PC1_zscore	-0.000382606569615082	0.492500451390027	-0.0399745531693171
KIF1B	NK	NI	PC1_zscore	-0.0713675665444427	0.00855214830169193	-2.34456843482884
KIF1B	NK	LPS	PC1_zscore	-0.180170227889797	2.00923379045648e-08	-4.97432299014183
KIF1B	NK	IAV	PC1_zscore	-0.149795855022644	2.55316244768267e-06	-4.19872613303066
KIF1B	NK	Tcruzi	PC1_zscore	-0.059981858562659	0.031035535439111	-1.84746310245857
KIF1B	CD8T	NI	PC1_zscore	-0.0752471441080441	0.000353399300414448	-3.36679753630885
KIF1B	CD8T	LPS	PC1_zscore	-0.10693099877072	1.50784713967012e-05	-4.07120329714776
KIF1B	CD8T	IAV	PC1_zscore	-0.0284837711579672	0.173095577171872	-0.937850217681647
KIF1B	CD8T	Tcruzi	PC1_zscore	-0.105066164299709	6.07254007989333e-06	-4.29134680013351
KIF1B	monocyte	NI	PC1_zscore	-0.00384931455170837	0.403098705729168	-0.24503197620554
KIF1B	monocyte	LPS	PC1_zscore	-0.0328040443364822	0.0188250635842303	-2.07333790017253
KIF1B	monocyte	IAV	PC1_zscore	0.0237947374746081	0.0853828304890985	1.36873809220655
KIF1B	monocyte	Tcruzi	PC1_zscore	0.0235369682315689	0.0742516206887064	1.44351375444815
KIF1B	B	NI	PC1_zscore	-0.0105637969785631	0.353441256970805	-0.375672285416093
KIF1B	B	LPS	PC1_zscore	0.0317141835557974	0.137620203188017	1.0872350756346
KIF1B	B	IAV	PC1_zscore	-0.0398939668653567	0.101280411342351	-1.26378700972091
KIF1B	B	Tcruzi	PC1_zscore	0.00589045524233846	0.424849669426614	0.193023518961646
KIF1B	CD4T	NI	PC1_zscore	-0.0399231049183721	0.00309862468600064	-2.72698763672092
KIF1B	CD4T	LPS	PC1_zscore	-0.0297455206754447	0.02503306414924	-1.95575332865319
KIF1B	CD4T	IAV	PC1_zscore	-0.0380911266414847	0.00613772187309014	-2.50024202210901
KIF1B	CD4T	Tcruzi	PC1_zscore	-0.038191062565531	0.00822999563882154	-2.39803600268205
PGD	NK	NI	PC1_zscore	0.00306118135318251	0.434685733271165	0.156142348231647
PGD	NK	LPS	PC1_zscore	0.0011517266885131	0.472236321850926	0.0548609770770519
PGD	NK	IAV	PC1_zscore	0.00426616941278942	0.414405439110791	0.204635338251835
PGD	NK	Tcruzi	PC1_zscore	0.00865857300055017	0.332560709484906	0.426073155450108
PGD	CD8T	NI	PC1_zscore	0.0567944327440531	0.000322814366277879	3.16890842536797
PGD	CD8T	LPS	PC1_zscore	0.0247305073547121	0.080250155488485	1.37471065611312
PGD	CD8T	IAV	PC1_zscore	0.00909439854320663	0.316748084455572	0.454502065695568
PGD	CD8T	Tcruzi	PC1_zscore	0.0562992110100605	0.000455038036251963	3.05798340720999
PGD	monocyte	NI	PC1_zscore	-0.04387940603321	0.000335577558352229	-3.18749375204314
PGD	monocyte	LPS	PC1_zscore	-0.00402780263423739	0.377865594245012	-0.304752834803297
PGD	monocyte	IAV	PC1_zscore	-0.0245680616929435	0.036571632978055	-1.76597898943821
PGD	monocyte	Tcruzi	PC1_zscore	-0.0161119088589213	0.11129777912233	-1.21012816443449
PGD	B	NI	PC1_zscore	0.00479705134262429	0.37120580502781	0.323022804594158
PGD	B	LPS	PC1_zscore	-0.0144548604454106	0.175741494455965	-0.925931764020831
PGD	B	IAV	PC1_zscore	-0.0097576746796907	0.282869066422858	-0.577383515135395
PGD	B	Tcruzi	PC1_zscore	0.0122033523843977	0.214572607331893	0.786913080169712
PGD	CD4T	NI	PC1_zscore	0.0101476430250108	0.171524327593929	0.945718835159538
PGD	CD4T	LPS	PC1_zscore	0.00898694318185867	0.204879755607282	0.823926412881008
PGD	CD4T	IAV	PC1_zscore	0.0283209977320272	0.00656992685329274	2.4391576047682
PGD	CD4T	Tcruzi	PC1_zscore	0.028064713167753	0.00570322045470939	2.47783877477617
DFFA	NK	NI	PC1_zscore	-0.0094931714054083	0.299613077850659	-0.540408876452671
DFFA	NK	LPS	PC1_zscore	0.00808668255915314	0.316495599440067	0.456636818634997
DFFA	NK	IAV	PC1_zscore	0.0174314326349188	0.158372661382365	0.966731330796747
DFFA	NK	Tcruzi	PC1_zscore	0.00675270750872788	0.340182481409893	0.394421943933861
DFFA	CD8T	NI	PC1_zscore	0.0215115925163751	0.0818383941510713	1.35385631783876
DFFA	CD8T	LPS	PC1_zscore	0.0243173805734081	0.0638773304129602	1.43573590372434
DFFA	CD8T	IAV	PC1_zscore	0.00977799156054998	0.276969095183601	0.569791792019783
DFFA	CD8T	Tcruzi	PC1_zscore	0.03623173802822	0.012956219698057	2.02142916356843
DFFA	monocyte	NI	PC1_zscore	-0.0111293301637993	0.184535965143213	-0.888348953973979
DFFA	monocyte	LPS	PC1_zscore	-0.0103125197352926	0.226774128857711	-0.748035714395523
DFFA	monocyte	IAV	PC1_zscore	0.00161751546268902	0.456981557458906	0.108196754393138
DFFA	monocyte	Tcruzi	PC1_zscore	-0.000394580999790154	0.489739825706668	-0.0299395299592519
DFFA	B	NI	PC1_zscore	0.00937715202778469	0.253240745338685	0.6591206282798
DFFA	B	LPS	PC1_zscore	0.018735923278803	0.104406467404016	1.21539777393466
DFFA	B	IAV	PC1_zscore	0.024101479424262	0.0583074198111158	1.46436387773191
DFFA	B	Tcruzi	PC1_zscore	0.0121796843740136	0.202056321367015	0.818411109128876
DFFA	CD4T	NI	PC1_zscore	0.00474777743837474	0.330474620421659	0.436083028264405
DFFA	CD4T	LPS	PC1_zscore	0.0159987929420297	0.0750600996005901	1.41724389551686
DFFA	CD4T	IAV	PC1_zscore	0.0351683373150828	0.00177969897381603	2.79171316348183
DFFA	CD4T	Tcruzi	PC1_zscore	0.0190164919323944	0.0471181943947263	1.62546740286042
PEX14	NK	NI	PC1_zscore	0.0110670921045914	0.24098828849875	0.68956649604488
PEX14	NK	LPS	PC1_zscore	0.0213999795803582	0.0923999714017277	1.25936603204645
PEX14	NK	IAV	PC1_zscore	0.0151174309853874	0.168281059595888	0.931956427080879
PEX14	NK	Tcruzi	PC1_zscore	0.00489490523175619	0.371472143016348	0.302036127538071
PEX14	CD8T	NI	PC1_zscore	-0.0154336031091213	0.158243885660314	-0.995910900103256
PEX14	CD8T	LPS	PC1_zscore	0.0257609523579103	0.0393123679348083	1.62921008701733
PEX14	CD8T	IAV	PC1_zscore	0.0164819119001338	0.142651483719914	1.03009360295993
PEX14	CD8T	Tcruzi	PC1_zscore	0.0116331222015674	0.20995205691992	0.798467476194521
PEX14	monocyte	NI	PC1_zscore	-0.00227564694351568	0.427618981440586	-0.185203642404896
PEX14	monocyte	LPS	PC1_zscore	-0.0011144954920742	0.470636129380931	-0.0867712823590172
PEX14	monocyte	IAV	PC1_zscore	0.0157674425035385	0.132355588350089	1.09143475632829
PEX14	monocyte	Tcruzi	PC1_zscore	-0.00922604972302435	0.249700171169035	-0.675982784244615
PEX14	B	NI	PC1_zscore	0.00212057985113991	0.439415402806297	0.145106107759446
PEX14	B	LPS	PC1_zscore	0.0177768745323265	0.121775972659151	1.12130599077589
PEX14	B	IAV	PC1_zscore	0.0235588370957526	0.0613295082134771	1.4181144231193
PEX14	B	Tcruzi	PC1_zscore	-0.000729358949737293	0.492449079905725	-0.0474587648147882
PEX14	CD4T	NI	PC1_zscore	0.0170693446102408	0.0460137541856222	1.65051977298068
PEX14	CD4T	LPS	PC1_zscore	0.0219373475369063	0.0194168522220216	2.00746457442176
PEX14	CD4T	IAV	PC1_zscore	0.024854539755922	0.0101222946728943	2.23027006999527
PEX14	CD4T	Tcruzi	PC1_zscore	0.0111207730077848	0.149293167224057	1.03339167322403
CASZ1	NK	NI	PC1_zscore	-0.0443583958419083	0.0990051867572775	-1.25849928386176
CASZ1	NK	LPS	PC1_zscore	0.0384559019882437	0.114943302986048	1.1882950074658
CASZ1	NK	IAV	PC1_zscore	0.00555499995133672	0.430826204948649	0.169833328140694
CASZ1	NK	Tcruzi	PC1_zscore	0.0074155381549076	0.413711372790265	0.213174961398149
CASZ1	CD8T	NI	PC1_zscore	-0.0711047328364918	0.0222617202919551	-1.93602416114895
CASZ1	CD8T	LPS	PC1_zscore	0.0330923093269861	0.161641073770687	0.977271464211119
CASZ1	CD8T	IAV	PC1_zscore	0.0468010086762183	0.105301480180003	1.22196762634721
CASZ1	CD8T	Tcruzi	PC1_zscore	-0.0228765252174366	0.259316544590717	-0.648977796593073
CASZ1	monocyte	NI	PC1_zscore	-0.0740681183954214	0.0132836565279718	-2.07859296049693
CASZ1	monocyte	LPS	PC1_zscore	0.0106815841024929	0.359147873229376	0.361058288490795
CASZ1	monocyte	IAV	PC1_zscore	0.00195359706782459	0.476966132969925	0.0582966184915752
CASZ1	monocyte	Tcruzi	PC1_zscore	-0.032405425248688	0.168855858131149	-0.949852154419979
CASZ1	B	NI	PC1_zscore	-0.052281710636161	0.0712616138855274	-1.4081597738048
CASZ1	B	LPS	PC1_zscore	0.0123867121465095	0.356775527211139	0.358954648508467
CASZ1	B	IAV	PC1_zscore	-0.0502119166897437	0.0739924840650995	-1.40120758193323
CASZ1	B	Tcruzi	PC1_zscore	-0.0119182494830289	0.372460578275417	-0.333164613424679
CASZ1	CD4T	NI	PC1_zscore	0.0193983881914273	0.229771640613521	0.733133830842735
CASZ1	CD4T	LPS	PC1_zscore	0.0833152521164386	0.000516525101599858	3.17018878912455
CASZ1	CD4T	IAV	PC1_zscore	0.0805826311228895	0.000566069780900746	3.13683334813192
CASZ1	CD4T	Tcruzi	PC1_zscore	-0.00424848950307363	0.438035044909911	-0.161525308364299
TARDBP	NK	NI	PC1_zscore	-0.0043039195450087	0.558626905435621	-0.404313195476304
TARDBP	NK	LPS	PC1_zscore	-0.00791495003335583	0.493172723600751	-0.533566299636738
TARDBP	NK	IAV	PC1_zscore	-0.00268381273278213	0.605021829644896	-0.254323096609872
TARDBP	NK	Tcruzi	PC1_zscore	-0.00109426894966198	0.64805796963606	-0.108895366130399
TARDBP	CD8T	NI	PC1_zscore	-0.000445522597276016	0.66713973268872	-0.0440555426415149
TARDBP	CD8T	LPS	PC1_zscore	-0.000902670798094757	0.653698772080768	-0.0917412291583979
TARDBP	CD8T	IAV	PC1_zscore	-0.000967493880484714	0.647254714805228	-0.0921811059086436
TARDBP	CD8T	Tcruzi	PC1_zscore	0.00167796265826355	0.650215852097757	0.159219504489483
TARDBP	monocyte	NI	PC1_zscore	-0.000723790843517868	0.656217672118462	-0.0855764098288288
TARDBP	monocyte	LPS	PC1_zscore	-0.0167574194556805	0.23768966112094	-0.850285550865091
TARDBP	monocyte	IAV	PC1_zscore	0.00247165976155656	0.615413539444698	0.212761132360739
TARDBP	monocyte	Tcruzi	PC1_zscore	0.00437865838758074	0.564769668212328	0.420929114076544
TARDBP	B	NI	PC1_zscore	-0.00124622303142864	0.640798049338858	-0.139305174302066
TARDBP	B	LPS	PC1_zscore	-0.00225409153427965	0.612810290650921	-0.230241108423136
TARDBP	B	IAV	PC1_zscore	-0.00194483354694517	0.621572272204526	-0.202188492161782
TARDBP	B	Tcruzi	PC1_zscore	0.000365349729806514	0.684274614932027	0.0390407822775478
TARDBP	CD4T	NI	PC1_zscore	-0.000373615515112396	0.669067940079091	-0.0512672149874972
TARDBP	CD4T	LPS	PC1_zscore	-0.000906359547146412	0.648525875186776	-0.116889826120294
TARDBP	CD4T	IAV	PC1_zscore	-0.00352928999291131	0.55251645515299	-0.428465350780685
TARDBP	CD4T	Tcruzi	PC1_zscore	-0.0032343240623531	0.56309500729917	-0.394333045578387
SRM	NK	NI	PC1_zscore	0.0164183159683587	0.211784335085305	0.79730485185959
SRM	NK	LPS	PC1_zscore	-0.0444866553889261	0.0362920890338668	-1.71433765186837
SRM	NK	IAV	PC1_zscore	-0.00263105134526185	0.45850042742529	-0.114498914079404
SRM	NK	Tcruzi	PC1_zscore	-0.00948046671427319	0.330803927423366	-0.443310839205881
SRM	CD8T	NI	PC1_zscore	-0.0225554478821513	0.0581905371600407	-1.56334385409689
SRM	CD8T	LPS	PC1_zscore	0.029092377549415	0.0400821528998612	1.72702514830984
SRM	CD8T	IAV	PC1_zscore	0.0158276252793109	0.218200696474116	0.775250943660134
SRM	CD8T	Tcruzi	PC1_zscore	-0.0229883265073873	0.0602522099422702	-1.54446634434172
SRM	monocyte	NI	PC1_zscore	-0.0124653678817387	0.287544135455671	-0.560955896651315
SRM	monocyte	LPS	PC1_zscore	-0.0092815402778619	0.361450092121629	-0.365043696849133
SRM	monocyte	IAV	PC1_zscore	-0.0213373580276711	0.232264142149249	-0.735812548059263
SRM	monocyte	Tcruzi	PC1_zscore	-0.0146398091292071	0.271484317248132	-0.611340955610477
SRM	B	NI	PC1_zscore	-0.0220453715686467	0.13075318528534	-1.11072031020003
SRM	B	LPS	PC1_zscore	0.00157355033840432	0.464395215956904	0.0799115101392192
SRM	B	IAV	PC1_zscore	0.0342644476373185	0.051937607865276	1.58441987076768
SRM	B	Tcruzi	PC1_zscore	-0.0060768514619474	0.378148637166138	-0.313710716197732
SRM	CD4T	NI	PC1_zscore	-0.0071539744423141	0.275728375646009	-0.595888595121507
SRM	CD4T	LPS	PC1_zscore	0.0633272391905373	4.43002322374107e-09	5.61990244146199
SRM	CD4T	IAV	PC1_zscore	0.0561331507765249	1.34366834811891e-06	4.55904413741214
SRM	CD4T	Tcruzi	PC1_zscore	0.0305494521217913	0.00532646334320068	2.52868637830508
EXOSC10	NK	NI	PC1_zscore	-0.0115460323765855	0.15724363049934	-1.0064345699064
EXOSC10	NK	LPS	PC1_zscore	-0.00759225539708073	0.264253217497398	-0.638804620778324
EXOSC10	NK	IAV	PC1_zscore	-0.00365229751313545	0.379061544895541	-0.313703526164393
EXOSC10	NK	Tcruzi	PC1_zscore	0.00157337069302634	0.460408894077888	0.136241453821152
EXOSC10	CD8T	NI	PC1_zscore	-0.0247086601184717	0.0202032267815322	-2.15900428549327
EXOSC10	CD8T	LPS	PC1_zscore	-0.00757864282901734	0.238324684359211	-0.722744197213738
EXOSC10	CD8T	IAV	PC1_zscore	-0.00981541207645052	0.200777356135905	-0.842951369925542
EXOSC10	CD8T	Tcruzi	PC1_zscore	-0.0252006327325394	0.0210141466497979	-2.09840733606298
EXOSC10	monocyte	NI	PC1_zscore	-0.00582683476770456	0.264883568217378	-0.647825473723265
EXOSC10	monocyte	LPS	PC1_zscore	0.00664983399350843	0.255522515650993	0.675410644114844
EXOSC10	monocyte	IAV	PC1_zscore	-0.00365008483148704	0.369820736450419	-0.344891760739418
EXOSC10	monocyte	Tcruzi	PC1_zscore	-0.00121825773481398	0.454101267654854	-0.126018920732325
EXOSC10	B	NI	PC1_zscore	-0.00511531213770748	0.307258014110169	-0.521987160983917
EXOSC10	B	LPS	PC1_zscore	-0.00732194504779179	0.246043813109517	-0.704396037664524
EXOSC10	B	IAV	PC1_zscore	-0.00371235640724607	0.366545674232182	-0.353700375158417
EXOSC10	B	Tcruzi	PC1_zscore	-0.00639421687689451	0.27041292996307	-0.624968991145287
EXOSC10	CD4T	NI	PC1_zscore	-0.00332611346657014	0.324062084043685	-0.476577117464571
EXOSC10	CD4T	LPS	PC1_zscore	0.00505890228170773	0.250533320271996	0.69515731281185
EXOSC10	CD4T	IAV	PC1_zscore	0.00255395176697217	0.370659144219178	0.352392916823697
EXOSC10	CD4T	Tcruzi	PC1_zscore	-0.0156911305000083	0.0285863564043149	-1.98894390581308
MTOR	NK	NI	PC1_zscore	-0.00612210745195963	0.424001869776038	-0.463841476898991
MTOR	NK	LPS	PC1_zscore	-0.00520436129096153	0.455590533179722	-0.374859099345276
MTOR	NK	IAV	PC1_zscore	0.00369329979694422	0.497759334494883	0.271331350968984
MTOR	NK	Tcruzi	PC1_zscore	0.00997787092076058	0.358554455428931	0.665957164779707
MTOR	CD8T	NI	PC1_zscore	-0.00702068694915572	0.392827789775947	-0.561622063656026
MTOR	CD8T	LPS	PC1_zscore	0.00113832252938513	0.555784032006111	0.0939437506233782
MTOR	CD8T	IAV	PC1_zscore	-0.00212815639553454	0.531862068753685	-0.161753010347422
MTOR	CD8T	Tcruzi	PC1_zscore	-0.00833195393394484	0.367708973762982	-0.63665846582398
MTOR	monocyte	NI	PC1_zscore	-0.0104811314052408	0.265774384637966	-0.985998134590881
MTOR	monocyte	LPS	PC1_zscore	-0.0310470135853234	0.00810248485482579	-2.30408065737675
MTOR	monocyte	IAV	PC1_zscore	-0.0125667465250716	0.264608072552147	-0.983233866955873
MTOR	monocyte	Tcruzi	PC1_zscore	-0.00659083815980021	0.368081430211547	-0.630923751660309
MTOR	B	NI	PC1_zscore	-0.00735876836805462	0.382243820872144	-0.587944918561234
MTOR	B	LPS	PC1_zscore	-0.00818092091046504	0.374002855597474	-0.611721941764015
MTOR	B	IAV	PC1_zscore	-0.0080319973250987	0.379282672856697	-0.595437332331503
MTOR	B	Tcruzi	PC1_zscore	6.77012956496213e-05	0.588816526270953	0.00554988566792339
MTOR	CD4T	NI	PC1_zscore	-0.000377435127195352	0.573307529633861	-0.0451358858691229
MTOR	CD4T	LPS	PC1_zscore	0.00104392823437008	0.549197983535537	0.120573514601068
MTOR	CD4T	IAV	PC1_zscore	0.0103532693457838	0.264186003016546	1.00124802336006
MTOR	CD4T	Tcruzi	PC1_zscore	0.00589190095175682	0.374046209405193	0.621277311279106
UBIAD1	NK	NI	PC1_zscore	0.00134334060545504	0.467132407641003	0.0715155398251939
UBIAD1	NK	LPS	PC1_zscore	-0.00151464966204236	0.482018600752085	-0.0748490951897539
UBIAD1	NK	IAV	PC1_zscore	0.00993000262375534	0.302116498494603	0.507342622614625
UBIAD1	NK	Tcruzi	PC1_zscore	-0.00191184714712267	0.47053526890178	-0.0982990695918262
UBIAD1	CD8T	NI	PC1_zscore	0.0423358405395505	0.00932938598577821	2.16733784087846
UBIAD1	CD8T	LPS	PC1_zscore	0.0222871509635922	0.100239018233105	1.231966716224
UBIAD1	CD8T	IAV	PC1_zscore	0.0205273173555338	0.138825839291125	1.04162501233648
UBIAD1	CD8T	Tcruzi	PC1_zscore	0.0350962481648393	0.0241271768663397	1.83897933743606
UBIAD1	monocyte	NI	PC1_zscore	-0.017134419557375	0.126600130338834	-1.11823485341623
UBIAD1	monocyte	LPS	PC1_zscore	-0.026489415285556	0.0546976367903904	-1.52595841361876
UBIAD1	monocyte	IAV	PC1_zscore	-0.0219436348193727	0.119244477241526	-1.14031596393845
UBIAD1	monocyte	Tcruzi	PC1_zscore	-0.0119209759372007	0.229809034630681	-0.733724346566055
UBIAD1	B	NI	PC1_zscore	-0.0098565672118262	0.280618183612592	-0.5914816313279
UBIAD1	B	LPS	PC1_zscore	0.0135737711784755	0.211479066746733	0.792615431624145
UBIAD1	B	IAV	PC1_zscore	-0.0104690729332492	0.279903859472756	-0.590563776003263
UBIAD1	B	Tcruzi	PC1_zscore	-0.00527967154474062	0.383738256722928	-0.313017007022508
UBIAD1	CD4T	NI	PC1_zscore	0.023684851341135	0.0192424175945201	2.00413137847212
UBIAD1	CD4T	LPS	PC1_zscore	0.0196269279987021	0.0431479315578558	1.68730493495131
UBIAD1	CD4T	IAV	PC1_zscore	0.0226446781373709	0.0260027168078991	1.90117276011025
UBIAD1	CD4T	Tcruzi	PC1_zscore	0.00362630118394788	0.37724321262989	0.312092167320557
FBXO44	NK	NI	PC1_zscore	-0.000556917610550928	0.943219822208988	-0.0971337440840991
FBXO44	NK	LPS	PC1_zscore	-0.00111907637456018	0.934393521547736	-0.16005203842774
FBXO44	NK	IAV	PC1_zscore	-0.00140733672813911	0.929812212916656	-0.186342386442944
FBXO44	NK	Tcruzi	PC1_zscore	-0.00070766644618646	0.940646398451618	-0.116461007473342
FBXO44	CD8T	NI	PC1_zscore	-0.00273715993217106	0.914666890927891	-0.262019252486876
FBXO44	CD8T	LPS	PC1_zscore	-0.000520123581279918	0.942882426882718	-0.099098756495033
FBXO44	CD8T	IAV	PC1_zscore	-0.00116003104290663	0.932050513441964	-0.17370270134427
FBXO44	CD8T	Tcruzi	PC1_zscore	-0.00151317707342705	0.924894880866395	-0.214507699469161
FBXO44	monocyte	NI	PC1_zscore	-0.00124372664696227	0.932350146646735	-0.172022448008349
FBXO44	monocyte	LPS	PC1_zscore	-0.000154128497038969	0.950651550270754	-0.023605188389955
FBXO44	monocyte	IAV	PC1_zscore	-0.155832937000382	0.00666240847478439	-2.74091039330286
FBXO44	monocyte	Tcruzi	PC1_zscore	-0.00145859570025752	0.930125344381617	-0.183390960966637
FBXO44	B	NI	PC1_zscore	-0.000128479956275275	0.952310334583866	-0.0263920095035796
FBXO44	B	LPS	PC1_zscore	-7.88156852387318e-05	0.953593030490294	-0.015610415646378
FBXO44	B	IAV	PC1_zscore	-0.00126078245522388	0.929709541624861	-0.188461373570802
FBXO44	B	Tcruzi	PC1_zscore	-2.46580492218733e-05	0.95413490394456	-0.00484020757995536
FBXO44	CD4T	NI	PC1_zscore	-0.00136985865250924	0.920009489672256	-0.240203920907186
FBXO44	CD4T	LPS	PC1_zscore	1.74498885808351e-05	0.955511676618294	0.00481856987538178
FBXO44	CD4T	IAV	PC1_zscore	0.000700385600907406	0.934780362801428	0.160628747011753
FBXO44	CD4T	Tcruzi	PC1_zscore	-0.000340437979675644	0.944746738720045	-0.0906482093463031
FBXO6	NK	NI	PC1_zscore	0.127601783689921	0.00740277304166639	2.39648325942909
FBXO6	NK	LPS	PC1_zscore	0.240172101777049	3.06045004003409e-10	6.0370782069087
FBXO6	NK	IAV	PC1_zscore	0.156203477905494	1.16159816438673e-05	4.18347117061617
FBXO6	NK	Tcruzi	PC1_zscore	0.211828219457088	4.20657070046418e-05	3.74562692651872
FBXO6	CD8T	NI	PC1_zscore	-0.0616744231720826	0.114165294274371	-1.20060035086851
FBXO6	CD8T	LPS	PC1_zscore	0.139291818659696	0.000453557497438144	3.29461904005128
FBXO6	CD8T	IAV	PC1_zscore	0.0941360205774623	0.0240843587682323	1.9714224711984
FBXO6	CD8T	Tcruzi	PC1_zscore	-0.0205191784184064	0.344137734476486	-0.402094940966746
FBXO6	monocyte	NI	PC1_zscore	-0.00839892796343875	0.423611994526329	-0.194697499294051
FBXO6	monocyte	LPS	PC1_zscore	0.147847699723017	9.21020004209747e-05	3.71564803191654
FBXO6	monocyte	IAV	PC1_zscore	0.0692063861657602	0.0370571793128949	1.78446542797395
FBXO6	monocyte	Tcruzi	PC1_zscore	0.0389876414836831	0.194588758179359	0.859108722424297
FBXO6	B	NI	PC1_zscore	0.00927618488188554	0.433788682333641	0.162881614867571
FBXO6	B	LPS	PC1_zscore	0.227373030276757	2.79949257140343e-08	5.28299361902291
FBXO6	B	IAV	PC1_zscore	0.130699717899334	0.000438328545787705	3.30211758048575
FBXO6	B	Tcruzi	PC1_zscore	0.101128067441844	0.0341127858120961	1.80151939397073
FBXO6	CD4T	NI	PC1_zscore	0.0560383141841544	0.173861970515079	0.932149134172527
FBXO6	CD4T	LPS	PC1_zscore	0.306218895325043	2.70994291447796e-14	7.12043564336259
FBXO6	CD4T	IAV	PC1_zscore	0.19055413450342	3.00039878922655e-08	5.27788566836413
FBXO6	CD4T	Tcruzi	PC1_zscore	0.126142239681485	0.0139481276364297	2.15381552801171
MAD2L2	NK	NI	PC1_zscore	0.0260497622076629	0.131637295452026	1.10966361199954
MAD2L2	NK	LPS	PC1_zscore	0.029769518729184	0.103432548700355	1.25196619866746
MAD2L2	NK	IAV	PC1_zscore	-0.0039211484617311	0.431858075839211	-0.173407396118658
MAD2L2	NK	Tcruzi	PC1_zscore	-0.0131571137748895	0.293156808084253	-0.544872772614279
MAD2L2	CD8T	NI	PC1_zscore	-0.0727978956118017	0.000120418796631938	-3.65781427797933
MAD2L2	CD8T	LPS	PC1_zscore	-0.00826461628756737	0.344965187877615	-0.395757630848954
MAD2L2	CD8T	IAV	PC1_zscore	-0.0142178496423429	0.277971919524854	-0.587979664077882
MAD2L2	CD8T	Tcruzi	PC1_zscore	-0.0398658216548241	0.0209605297315457	-2.01410035022958
MAD2L2	monocyte	NI	PC1_zscore	-0.0330993764783103	0.021022153883947	-2.00623326967276
MAD2L2	monocyte	LPS	PC1_zscore	0.0694201988360557	1.01358797732922e-05	4.13739157339105
MAD2L2	monocyte	IAV	PC1_zscore	-0.0247285176925613	0.0956672852086579	-1.30064128523118
MAD2L2	monocyte	Tcruzi	PC1_zscore	-0.0107857462353584	0.268384817579757	-0.620053740465563
MAD2L2	B	NI	PC1_zscore	-0.0362370728577754	0.036043130188962	-1.76244727152514
MAD2L2	B	LPS	PC1_zscore	-0.00837413689024254	0.333238784409225	-0.434189276670652
MAD2L2	B	IAV	PC1_zscore	0.00320576844632466	0.437611294281705	0.156757253201959
MAD2L2	B	Tcruzi	PC1_zscore	-0.022342048914721	0.137269384880428	-1.08639967783038
MAD2L2	CD4T	NI	PC1_zscore	-0.0480621570834888	0.00159103452322507	-2.88310418772391
MAD2L2	CD4T	LPS	PC1_zscore	0.0339997788797339	0.00719092772696032	2.42968026372486
MAD2L2	CD4T	IAV	PC1_zscore	0.0302940609408998	0.0174816175072489	2.0934361555505
MAD2L2	CD4T	Tcruzi	PC1_zscore	-0.0271332898770418	0.0420209958133069	-1.71066115166729
AGTRAP	NK	NI	PC1_zscore	0.0158918993385452	0.310041828547503	0.510379658044876
AGTRAP	NK	LPS	PC1_zscore	-0.0305577916393998	0.150004264513412	-1.02394273060872
AGTRAP	NK	IAV	PC1_zscore	-0.0548229076962682	0.0337664766234151	-1.75674843532575
AGTRAP	NK	Tcruzi	PC1_zscore	0.0139655156455044	0.345982729763246	0.422779582333858
AGTRAP	CD8T	NI	PC1_zscore	-0.0821521378518345	0.000729851324773767	-2.99224271048804
AGTRAP	CD8T	LPS	PC1_zscore	-0.0481616167141583	0.0351098483206298	-1.7569655127262
AGTRAP	CD8T	IAV	PC1_zscore	-0.051237089701351	0.0417959996899275	-1.66913905545469
AGTRAP	CD8T	Tcruzi	PC1_zscore	-0.0785087848817564	0.00175691380751108	-2.73375303487123
AGTRAP	monocyte	NI	PC1_zscore	-0.0324537017972499	0.0222929038581561	-1.992606396938
AGTRAP	monocyte	LPS	PC1_zscore	0.0196319077565334	0.123574564549098	1.15459118614816
AGTRAP	monocyte	IAV	PC1_zscore	-0.0370984855623733	0.0205387803694791	-2.0290275116277
AGTRAP	monocyte	Tcruzi	PC1_zscore	-0.0226967468939771	0.107169525301207	-1.23864935615978
AGTRAP	B	NI	PC1_zscore	-0.0146484480206832	0.27644746941261	-0.590969912582615
AGTRAP	B	LPS	PC1_zscore	-0.0592315467885148	0.00907066458694394	-2.26339783515504
AGTRAP	B	IAV	PC1_zscore	-0.0479627932243629	0.0314808084321322	-1.79916399485911
AGTRAP	B	Tcruzi	PC1_zscore	-0.0301690926674372	0.122305095634063	-1.14948906512377
AGTRAP	CD4T	NI	PC1_zscore	-0.0215326782022072	0.175991151212618	-0.922564982874713
AGTRAP	CD4T	LPS	PC1_zscore	-0.0509016175824377	0.013256628218048	-2.1543662430977
AGTRAP	CD4T	IAV	PC1_zscore	-0.0768120417984219	0.000275851831917251	-3.24089940300034
AGTRAP	CD4T	Tcruzi	PC1_zscore	-0.0170186532792011	0.23813281734902	-0.702964714155183
MTHFR	NK	NI	PC1_zscore	0.0291659847328709	0.111608074743037	1.13508455426512
MTHFR	NK	LPS	PC1_zscore	-0.027122894242084	0.15099822197049	-0.986165749996645
MTHFR	NK	IAV	PC1_zscore	-0.00090252618464449	0.486818930345468	-0.0375847821787432
MTHFR	NK	Tcruzi	PC1_zscore	0.00215467029418926	0.466030580767244	0.0923741097785142
MTHFR	CD8T	NI	PC1_zscore	0.020940045825893	0.159001808445255	0.984862290201437
MTHFR	CD8T	LPS	PC1_zscore	0.0199946535618161	0.184197421374179	0.880096151550008
MTHFR	CD8T	IAV	PC1_zscore	0.0187755108682523	0.220557829455611	0.75905209881571
MTHFR	CD8T	Tcruzi	PC1_zscore	0.00560947824474823	0.396934476546186	0.263534148945562
MTHFR	monocyte	NI	PC1_zscore	0.00940245199232669	0.266591292522799	0.631006021890022
MTHFR	monocyte	LPS	PC1_zscore	-0.00216425135900331	0.446792630853652	-0.127336417638432
MTHFR	monocyte	IAV	PC1_zscore	-0.0244215390279436	0.102818368790284	-1.22562478854302
MTHFR	monocyte	Tcruzi	PC1_zscore	-0.0142897220458531	0.193841220744875	-0.85429935078807
MTHFR	B	NI	PC1_zscore	0.00261408176994226	0.440019950565242	0.146256517601789
MTHFR	B	LPS	PC1_zscore	-0.0536314459313613	0.00915088573543066	-2.06198324810721
MTHFR	B	IAV	PC1_zscore	-0.0363422246385425	0.0495991184645411	-1.48493857203861
MTHFR	B	Tcruzi	PC1_zscore	-0.00863408796420642	0.326697464566346	-0.444530443369285
MTHFR	CD4T	NI	PC1_zscore	0.0198217654318582	0.0935571150637357	1.28654565107332
MTHFR	CD4T	LPS	PC1_zscore	-0.0126269411372003	0.207702408663462	-0.814576035917007
MTHFR	CD4T	IAV	PC1_zscore	-0.00686772245483928	0.334114629902084	-0.438602187184536
MTHFR	CD4T	Tcruzi	PC1_zscore	0.011494921038792	0.233828972188929	0.732887879489775
CLCN6	NK	NI	PC1_zscore	-0.000174676610997355	0.545751839783696	-0.0131183037254183
CLCN6	NK	LPS	PC1_zscore	-0.00813223485444775	0.366236120663976	-0.488238167160921
CLCN6	NK	IAV	PC1_zscore	0.000317159441691719	0.547041165243694	0.022549121415395
CLCN6	NK	Tcruzi	PC1_zscore	-0.00403762406297198	0.446837227938388	-0.291551465783278
CLCN6	CD8T	NI	PC1_zscore	0.00237485003460668	0.497344305566557	0.164165272353684
CLCN6	CD8T	LPS	PC1_zscore	-0.000299644500254567	0.543232234333897	-0.0221159812298194
CLCN6	CD8T	IAV	PC1_zscore	-0.00135324386622553	0.512953821352326	-0.0954829132419601
CLCN6	CD8T	Tcruzi	PC1_zscore	0.00530679793006096	0.42651845251409	0.360934271726288
CLCN6	monocyte	NI	PC1_zscore	-0.000633074694627111	0.529487741384257	-0.0611434540331834
CLCN6	monocyte	LPS	PC1_zscore	0.0019429395020404	0.476280613304255	0.161649969618753
CLCN6	monocyte	IAV	PC1_zscore	0.00039443013950709	0.53329211609492	0.0314941338180716
CLCN6	monocyte	Tcruzi	PC1_zscore	0.00798383207728576	0.323220548590895	0.649600943153416
CLCN6	B	NI	PC1_zscore	-0.00210420810015132	0.485346805851645	-0.188690181414409
CLCN6	B	LPS	PC1_zscore	-0.00305146780465359	0.461886638648783	-0.251183149576747
CLCN6	B	IAV	PC1_zscore	-0.0119979276841062	0.258678787774964	-0.827597821742711
CLCN6	B	Tcruzi	PC1_zscore	-0.007064609831798	0.348384848989124	-0.56781227400331
CLCN6	CD4T	NI	PC1_zscore	0.00602152402499676	0.366950009351622	0.520260910699921
CLCN6	CD4T	LPS	PC1_zscore	0.00155196727628002	0.507355090467857	0.131691254509684
CLCN6	CD4T	IAV	PC1_zscore	0.00152450079801509	0.507465307192929	0.129005495561325
CLCN6	CD4T	Tcruzi	PC1_zscore	-0.00439473270498488	0.412867722361968	-0.38207804940402
KIAA2013	NK	NI	PC1_zscore	-0.00162387350810277	0.464509004079697	-0.120741869676764
KIAA2013	NK	LPS	PC1_zscore	0.00303506317004364	0.441591012872251	0.207709007757054
KIAA2013	NK	IAV	PC1_zscore	-0.00060496658892667	0.493070389369166	-0.0423847120327001
KIAA2013	NK	Tcruzi	PC1_zscore	-0.00050596872190008	0.495479147680528	-0.0368352004979756
KIAA2013	CD8T	NI	PC1_zscore	-0.0192092012939904	0.101344369134795	-1.33348784856287
KIAA2013	CD8T	LPS	PC1_zscore	-0.021862631276364	0.0810118276891678	-1.43110103806574
KIAA2013	CD8T	IAV	PC1_zscore	0.00534414830971112	0.38509526360168	0.36154189035681
KIAA2013	CD8T	Tcruzi	PC1_zscore	-0.00128405931403355	0.473533784673315	-0.098821786782517
KIAA2013	monocyte	NI	PC1_zscore	0.00846314468080951	0.214927432563654	0.852278171370569
KIAA2013	monocyte	LPS	PC1_zscore	0.0146074639301547	0.108531295949091	1.23120386591472
KIAA2013	monocyte	IAV	PC1_zscore	-0.00660697772677215	0.31005783410227	-0.541295931255612
KIAA2013	monocyte	Tcruzi	PC1_zscore	-0.00157605579653956	0.457996671209566	-0.147360611378999
KIAA2013	B	NI	PC1_zscore	-0.0122528317330489	0.179553203107652	-0.96318254788438
KIAA2013	B	LPS	PC1_zscore	-0.0111765413917	0.215261671124649	-0.840642769649599
KIAA2013	B	IAV	PC1_zscore	-0.00788034113885985	0.293701858121577	-0.589500225663815
KIAA2013	B	Tcruzi	PC1_zscore	-0.00132209774259703	0.471370004019175	-0.107089054349455
KIAA2013	CD4T	NI	PC1_zscore	-0.00703070895898329	0.254506238543067	-0.71600153866688
KIAA2013	CD4T	LPS	PC1_zscore	-0.0149763196572452	0.0937925816674002	-1.41361029759361
KIAA2013	CD4T	IAV	PC1_zscore	-0.000342274585630993	0.503200640364816	-0.0339218775250491
KIAA2013	CD4T	Tcruzi	PC1_zscore	-0.0118441275858835	0.141390756422583	-1.13930426756689
PLOD1	NK	NI	PC1_zscore	0.0761380012410696	0.0306422669809966	1.72292962858541
PLOD1	NK	LPS	PC1_zscore	-0.023867299305487	0.273077993254466	-0.60752510418847
PLOD1	NK	IAV	PC1_zscore	0.0049051815666373	0.454898006700099	0.126719512668305
PLOD1	NK	Tcruzi	PC1_zscore	0.034961220719393	0.183923372573648	0.897015202037892
PLOD1	CD8T	NI	PC1_zscore	-0.0817476819112995	0.0290543258460682	-1.77657162533609
PLOD1	CD8T	LPS	PC1_zscore	-0.00636999830739614	0.437069031400818	-0.16568614360119
PLOD1	CD8T	IAV	PC1_zscore	0.0483589635949185	0.141499905283318	1.04576781330391
PLOD1	CD8T	Tcruzi	PC1_zscore	-0.068482377689857	0.0490498656794636	-1.56058427303056
PLOD1	monocyte	NI	PC1_zscore	0.0108880819514992	0.260801664540994	0.649341120293301
PLOD1	monocyte	LPS	PC1_zscore	-0.0490501661324131	0.0190037342146087	-2.0147681614271
PLOD1	monocyte	IAV	PC1_zscore	-0.00155937367186203	0.474774683900958	-0.0666554948309486
PLOD1	monocyte	Tcruzi	PC1_zscore	0.0161522023318686	0.21135175368825	0.810858485799018
PLOD1	B	NI	PC1_zscore	-0.0106453477612176	0.379024422113811	-0.315031974331121
PLOD1	B	LPS	PC1_zscore	-0.0535268892107396	0.0819622321521644	-1.3314757684998
PLOD1	B	IAV	PC1_zscore	-0.0478204913700773	0.105076239047135	-1.20250493215798
PLOD1	B	Tcruzi	PC1_zscore	-0.00222545711921093	0.472026962537234	-0.0645168138480214
PLOD1	CD4T	NI	PC1_zscore	-0.0302545899167416	0.196786148422382	-0.843776390495494
PLOD1	CD4T	LPS	PC1_zscore	-0.029929936659976	0.213824165799744	-0.783974692244071
PLOD1	CD4T	IAV	PC1_zscore	0.00120026933412658	0.496925868208346	0.0321391855928345
PLOD1	CD4T	Tcruzi	PC1_zscore	-0.0154594822095411	0.328755816126257	-0.435585189358273
MFN2	NK	NI	PC1_zscore	-0.00672065255668452	0.366507042286745	-0.408617230369474
MFN2	NK	LPS	PC1_zscore	-0.00246669611823036	0.474219206263877	-0.147846532986533
MFN2	NK	IAV	PC1_zscore	-0.00178832876092616	0.486203894615876	-0.11087616484508
MFN2	NK	Tcruzi	PC1_zscore	-0.00360035847233754	0.442103266493037	-0.222680661680431
MFN2	CD8T	NI	PC1_zscore	0.00124530052883713	0.463850574167021	0.0811612817205948
MFN2	CD8T	LPS	PC1_zscore	-0.00128668765498452	0.49272189998713	-0.0849774258277556
MFN2	CD8T	IAV	PC1_zscore	0.00502374577015384	0.375540483854134	0.321489443442453
MFN2	CD8T	Tcruzi	PC1_zscore	-0.000898327247999096	0.504754276216653	-0.0579505669584055
MFN2	monocyte	NI	PC1_zscore	0.00836289320451221	0.232850860009508	0.761959377380889
MFN2	monocyte	LPS	PC1_zscore	0.00728065430869109	0.270971171566489	0.621285015172749
MFN2	monocyte	IAV	PC1_zscore	-0.000129857984593941	0.498049891344785	-0.00956037753500476
MFN2	monocyte	Tcruzi	PC1_zscore	0.0143432203288302	0.124847012433671	1.17206630771465
MFN2	B	NI	PC1_zscore	0.0114376519566117	0.212608440374688	0.806911571887579
MFN2	B	LPS	PC1_zscore	0.0106709599187657	0.235521470222811	0.730108403081833
MFN2	B	IAV	PC1_zscore	0.00244859686559162	0.430687028338417	0.169352234461049
MFN2	B	Tcruzi	PC1_zscore	0.0136985923619977	0.17691828398412	0.919878290895597
MFN2	CD4T	NI	PC1_zscore	-0.000898533181066149	0.484871542843914	-0.0779396328461791
MFN2	CD4T	LPS	PC1_zscore	0.0118002612864265	0.161654298122843	1.02196766440039
MFN2	CD4T	IAV	PC1_zscore	0.0213977868734362	0.0488298123482226	1.68662396290197
MFN2	CD4T	Tcruzi	PC1_zscore	0.00138605415739004	0.460060128051524	0.119990709773725
MIIP	NK	NI	PC1_zscore	-0.0240398135420763	0.199114141821436	-0.841504583072877
MIIP	NK	LPS	PC1_zscore	-0.00959451771072327	0.374694559806605	-0.320310697928047
MIIP	NK	IAV	PC1_zscore	-0.0516180817548992	0.0424467555733394	-1.68275036176373
MIIP	NK	Tcruzi	PC1_zscore	-0.0419118538617973	0.0822978746107688	-1.36550993611652
MIIP	CD8T	NI	PC1_zscore	-0.0312236583567579	0.0656483786262998	-1.50492017484794
MIIP	CD8T	LPS	PC1_zscore	-0.0575377301807099	0.00756163197506654	-2.39070863499812
MIIP	CD8T	IAV	PC1_zscore	0.0426230549585522	0.0624777436606899	1.50800248627687
MIIP	CD8T	Tcruzi	PC1_zscore	-0.0171842162857557	0.21298181404198	-0.796054405699033
MIIP	monocyte	NI	PC1_zscore	0.00122871755811106	0.475217813067083	0.0596271211725697
MIIP	monocyte	LPS	PC1_zscore	0.106951651698731	4.19885877338707e-06	4.2087381049203
MIIP	monocyte	IAV	PC1_zscore	0.04622364284544	0.022451617698822	1.98681722019292
MIIP	monocyte	Tcruzi	PC1_zscore	-0.00372888049558165	0.43935224393183	-0.154662747439592
MIIP	B	NI	PC1_zscore	-0.0134434210390204	0.245001240333897	-0.692398159229898
MIIP	B	LPS	PC1_zscore	-0.0588442397310382	0.00201646354847029	-2.8536631589564
MIIP	B	IAV	PC1_zscore	-0.0556809228299941	0.0088960820077274	-2.31249846608177
MIIP	B	Tcruzi	PC1_zscore	-0.0365274676733849	0.0400174251956502	-1.73530899902833
MIIP	CD4T	NI	PC1_zscore	0.00122291541720593	0.464367594609651	0.0895996483677747
MIIP	CD4T	LPS	PC1_zscore	-0.00606248876382111	0.315699874446673	-0.480686486440171
MIIP	CD4T	IAV	PC1_zscore	0.0274524455904129	0.0199133032817521	2.05790216670759
MIIP	CD4T	Tcruzi	PC1_zscore	0.0110236994482621	0.21380183686557	0.793343826870445
TNFRSF1B	NK	NI	PC1_zscore	-0.0725197315691312	0.00181707123719654	-2.88160395515828
TNFRSF1B	NK	LPS	PC1_zscore	-0.0651949592987458	0.00414504696845208	-2.63246430762619
TNFRSF1B	NK	IAV	PC1_zscore	-0.0899760121374628	0.000651232147953706	-3.17575059406183
TNFRSF1B	NK	Tcruzi	PC1_zscore	-0.0544443798115523	0.0190337950625064	-2.06905617845351
TNFRSF1B	CD8T	NI	PC1_zscore	-0.158868368762111	2.10326200900113e-11	-6.51030513761778
TNFRSF1B	CD8T	LPS	PC1_zscore	-0.0912222790990099	0.000289352213634242	-3.43154936655856
TNFRSF1B	CD8T	IAV	PC1_zscore	-0.0999601977573444	0.00145170951123008	-2.94453501819615
TNFRSF1B	CD8T	Tcruzi	PC1_zscore	-0.134943241817201	3.59380872838599e-08	-5.3104667170307
TNFRSF1B	monocyte	NI	PC1_zscore	0.038188273841695	0.0531683983944535	1.61340311570895
TNFRSF1B	monocyte	LPS	PC1_zscore	0.162609999523489	2.11814074938876e-12	6.73267985349467
TNFRSF1B	monocyte	IAV	PC1_zscore	0.0210781638424528	0.236592235423253	0.715969744040771
TNFRSF1B	monocyte	Tcruzi	PC1_zscore	0.0553977421922876	0.0149872979221086	2.16247634303754
TNFRSF1B	B	NI	PC1_zscore	-0.0587365891806593	0.0182577192495464	-2.07174180653425
TNFRSF1B	B	LPS	PC1_zscore	-0.0545220824977613	0.0305187692860254	-1.85978487903803
TNFRSF1B	B	IAV	PC1_zscore	-0.069245573971532	0.0232162318146243	-1.96105690894208
TNFRSF1B	B	Tcruzi	PC1_zscore	-0.00899576056172732	0.378074726116732	-0.308909838488053
TNFRSF1B	CD4T	NI	PC1_zscore	-0.0582519429070221	0.000326240423848212	-3.39769608879513
TNFRSF1B	CD4T	LPS	PC1_zscore	-0.0723532265157158	2.38719761291861e-05	-4.04528035474515
TNFRSF1B	CD4T	IAV	PC1_zscore	-0.096903715223167	2.17227510423967e-07	-5.00185009046889
TNFRSF1B	CD4T	Tcruzi	PC1_zscore	-0.043101977842755	0.00844365318087115	-2.38517225834576
VPS13D	NK	NI	PC1_zscore	-0.0115466308381765	0.172312078760561	-0.928960510113954
VPS13D	NK	LPS	PC1_zscore	-0.0108387496903951	0.199043085223521	-0.830890037851149
VPS13D	NK	IAV	PC1_zscore	-0.0196293762590183	0.0643625551250513	-1.45100777478109
VPS13D	NK	Tcruzi	PC1_zscore	-0.0088740180737275	0.240979203544039	-0.690471277085056
VPS13D	CD8T	NI	PC1_zscore	-0.0103749865573338	0.162783364544896	-0.977408449303632
VPS13D	CD8T	LPS	PC1_zscore	-0.00868967124649021	0.216739353628346	-0.77376321568439
VPS13D	CD8T	IAV	PC1_zscore	-0.0131476074004772	0.144168818707661	-1.03947979853571
VPS13D	CD8T	Tcruzi	PC1_zscore	0.000373789151575007	0.490212437084402	0.0335076999966507
VPS13D	monocyte	NI	PC1_zscore	0.0107184593994132	0.147237244803676	1.03513757396364
VPS13D	monocyte	LPS	PC1_zscore	-0.0092606952175474	0.189354159273515	-0.874289448278817
VPS13D	monocyte	IAV	PC1_zscore	-0.00398749251183656	0.364219271181608	-0.341717741238638
VPS13D	monocyte	Tcruzi	PC1_zscore	0.00402652180610794	0.356795505215557	0.372694695930986
VPS13D	B	NI	PC1_zscore	-0.00708113131906029	0.258321282180761	-0.640342346902128
VPS13D	B	LPS	PC1_zscore	-0.00889235337509535	0.221068920032951	-0.759008889125809
VPS13D	B	IAV	PC1_zscore	-0.0148488564088547	0.108093699229091	-1.20149493920945
VPS13D	B	Tcruzi	PC1_zscore	0.00948687000375859	0.21884622041362	0.772832023243599
VPS13D	CD4T	NI	PC1_zscore	-0.00444338637777063	0.278899908709463	-0.584562171956544
VPS13D	CD4T	LPS	PC1_zscore	-0.0328702225959746	0.000139338552283874	-3.78976633926077
VPS13D	CD4T	IAV	PC1_zscore	-0.027216817392816	0.000553042790316538	-3.13305232109777
VPS13D	CD4T	Tcruzi	PC1_zscore	-0.00728365702635248	0.183183372157518	-0.899415337184248
DHRS3	NK	NI	PC1_zscore	0.117972372842714	0.000245743366511804	3.375804141501
DHRS3	NK	LPS	PC1_zscore	0.0663859079209032	0.029825761778811	1.86891921360854
DHRS3	NK	IAV	PC1_zscore	0.0262531225211201	0.244809923155411	0.689598636702852
DHRS3	NK	Tcruzi	PC1_zscore	0.122373228678131	0.000373058019557438	3.24305481170766
DHRS3	CD8T	NI	PC1_zscore	0.116678518982538	3.8836244084799e-05	3.89710700094285
DHRS3	CD8T	LPS	PC1_zscore	-0.00120883063417301	0.488530980243358	-0.0344277794822355
DHRS3	CD8T	IAV	PC1_zscore	-0.023614253557524	0.300207357715744	-0.529362204596231
DHRS3	CD8T	Tcruzi	PC1_zscore	0.0645620935274893	0.0212618043137953	2.01778102641973
DHRS3	monocyte	NI	PC1_zscore	-0.0098889139649549	0.410203547780736	-0.226881559639779
DHRS3	monocyte	LPS	PC1_zscore	-0.0690869891913409	0.0871561779255806	-1.34089502499846
DHRS3	monocyte	IAV	PC1_zscore	-0.0483787048120138	0.172894341084681	-0.936350227826107
DHRS3	monocyte	Tcruzi	PC1_zscore	-0.0385186229955571	0.201786098623822	-0.830980729258607
DHRS3	B	NI	PC1_zscore	-0.052152077514985	0.14512115127674	-1.0464193654258
DHRS3	B	LPS	PC1_zscore	-0.11277576979346	0.0137014981374471	-2.11071235840392
DHRS3	B	IAV	PC1_zscore	-0.0048526408664179	0.460080417908153	-0.096432207127172
DHRS3	B	Tcruzi	PC1_zscore	-0.0807932781163846	0.0533600582799409	-1.56382670282066
DHRS3	CD4T	NI	PC1_zscore	0.00127266029331044	0.472893098226305	0.0691399785555795
DHRS3	CD4T	LPS	PC1_zscore	-0.0838369820581274	5.97163891646879e-06	-4.35469072398676
DHRS3	CD4T	IAV	PC1_zscore	-0.0582317253990307	0.00153610779348634	-2.94413378207529
DHRS3	CD4T	Tcruzi	PC1_zscore	0.0180724901504357	0.18651189841964	0.890297165848413
PRDM2	NK	NI	PC1_zscore	-0.0240801741972246	0.0616195414949312	-1.53409411560915
PRDM2	NK	LPS	PC1_zscore	-0.0419689657156099	0.00456117222155583	-2.58020620461548
PRDM2	NK	IAV	PC1_zscore	-0.0506106971821515	0.00137849170671844	-2.93220108393432
PRDM2	NK	Tcruzi	PC1_zscore	-0.039298092204421	0.0108580233446518	-2.26883358711308
PRDM2	CD8T	NI	PC1_zscore	0.0217924864060884	0.0324638662494779	1.84243440897622
PRDM2	CD8T	LPS	PC1_zscore	-0.025152586016093	0.0337753580752653	-1.82012613637055
PRDM2	CD8T	IAV	PC1_zscore	-0.0389294233888885	0.013036138950637	-2.19147596953473
PRDM2	CD8T	Tcruzi	PC1_zscore	0.0330658015845549	0.00454359202176338	2.59659980340075
PRDM2	monocyte	NI	PC1_zscore	0.00241470291871588	0.415635906743729	0.212260590731426
PRDM2	monocyte	LPS	PC1_zscore	0.0283580844246812	0.0078431640317768	2.40276014184338
PRDM2	monocyte	IAV	PC1_zscore	0.0190369688122784	0.0867312191902277	1.35765744813581
PRDM2	monocyte	Tcruzi	PC1_zscore	0.0170218350375827	0.0889467767927183	1.34413189304764
PRDM2	B	NI	PC1_zscore	-0.0563033353041114	2.53174070912188e-05	-3.92247279232222
PRDM2	B	LPS	PC1_zscore	-0.0817795477606407	6.16606343761816e-09	-5.47325820148434
PRDM2	B	IAV	PC1_zscore	-0.0945610368912054	5.41551892219161e-09	-5.32262693999637
PRDM2	B	Tcruzi	PC1_zscore	-0.0522455867540784	0.000238901364710831	-3.40590459011483
PRDM2	CD4T	NI	PC1_zscore	-0.00613580936103315	0.204070491626821	-0.827042371444687
PRDM2	CD4T	LPS	PC1_zscore	-0.015785109393886	0.0156843916613727	-2.15131824824047
PRDM2	CD4T	IAV	PC1_zscore	-0.0111637359317048	0.0731846771883324	-1.45169304975252
PRDM2	CD4T	Tcruzi	PC1_zscore	-0.00057777688202463	0.471155858866486	-0.07272827444855
KAZN	NK	NI	PC1_zscore	-0.00421720326740935	0.464515434657586	-0.100251790084853
KAZN	NK	LPS	PC1_zscore	0.0874775464947997	0.0286547190218637	1.79099459859168
KAZN	NK	IAV	PC1_zscore	-0.0234493206318993	0.310440375018428	-0.512614496208148
KAZN	NK	Tcruzi	PC1_zscore	0.128960849085053	0.00491635904043649	2.26923779337774
KAZN	CD8T	NI	PC1_zscore	0.0687410200207431	0.0468692649533312	1.62838352682795
KAZN	CD8T	LPS	PC1_zscore	0.0616714930715482	0.0746150504473488	1.39466127541685
KAZN	CD8T	IAV	PC1_zscore	0.0436916509312277	0.16603059169724	0.946831960229771
KAZN	CD8T	Tcruzi	PC1_zscore	0.0943973512437579	0.0166816328679209	1.99729372233032
KAZN	monocyte	NI	PC1_zscore	0.00664909832098166	0.436609229844907	0.164986685353433
KAZN	monocyte	LPS	PC1_zscore	-0.0417583380846034	0.177847451122308	-0.919692734457071
KAZN	monocyte	IAV	PC1_zscore	0.0183867584980117	0.339003488351378	0.414178588065663
KAZN	monocyte	Tcruzi	PC1_zscore	-0.0170229832787847	0.348506925722068	-0.391873937421665
KAZN	B	NI	PC1_zscore	0.0417681621211522	0.163509501020076	0.962809139675373
KAZN	B	LPS	PC1_zscore	-0.02782981170902	0.273745838690872	-0.609961513374488
KAZN	B	IAV	PC1_zscore	0.0727598120807805	0.0544788749392667	1.51450616934057
KAZN	B	Tcruzi	PC1_zscore	0.0414848759155172	0.173966968738858	0.920944534969811
KAZN	CD4T	NI	PC1_zscore	0.0217345212710915	0.255678100301725	0.652802832457418
KAZN	CD4T	LPS	PC1_zscore	0.0415786809718208	0.114725671441784	1.18843180411047
KAZN	CD4T	IAV	PC1_zscore	0.0409010557328199	0.11561251150438	1.18337969319793
KAZN	CD4T	Tcruzi	PC1_zscore	0.0584764054617901	0.0542676094104871	1.55140068564019
FHAD1	NK	NI	PC1_zscore	-0.0903233642546467	0.0328241960850311	-1.75057254324312
FHAD1	NK	LPS	PC1_zscore	-0.106677148607143	0.0204616936673309	-1.93974270832897
FHAD1	NK	IAV	PC1_zscore	-0.0938284557380874	0.0362026915592142	-1.71357885229916
FHAD1	NK	Tcruzi	PC1_zscore	-0.0769855155323347	0.0638442763146807	-1.46772081570086
FHAD1	CD8T	NI	PC1_zscore	-0.216097003662965	0.000621894626340991	-3.07683455270414
FHAD1	CD8T	LPS	PC1_zscore	-0.100526985183679	0.0280390794601987	-1.81213233850169
FHAD1	CD8T	IAV	PC1_zscore	-0.0432147336718362	0.208730566046696	-0.790847120778653
FHAD1	CD8T	Tcruzi	PC1_zscore	-0.217302403414238	0.00070395743443008	-2.9624547204184
FHAD1	monocyte	NI	PC1_zscore	0.0150837311312985	0.333363564179114	0.432626789600516
FHAD1	monocyte	LPS	PC1_zscore	-0.040711190437477	0.199304311446472	-0.841593304600444
FHAD1	monocyte	IAV	PC1_zscore	-0.0189047330292045	0.33417972150207	-0.429415549619505
FHAD1	monocyte	Tcruzi	PC1_zscore	-0.0204324079783592	0.299249484847579	-0.526784500758793
FHAD1	B	NI	PC1_zscore	-0.00620423756664627	0.423628819556892	-0.19123855969274
FHAD1	B	LPS	PC1_zscore	-0.00479353501512558	0.443881630706191	-0.14268815322394
FHAD1	B	IAV	PC1_zscore	-0.0086067653563757	0.396709837187331	-0.259403423412289
FHAD1	B	Tcruzi	PC1_zscore	0.0106073995927938	0.37763885172219	0.315357021072857
FHAD1	CD4T	NI	PC1_zscore	-0.0349122943036967	0.196403691546549	-0.849654947614728
FHAD1	CD4T	LPS	PC1_zscore	-0.0817678648916532	0.0307864057763667	-1.80922426835613
FHAD1	CD4T	IAV	PC1_zscore	-0.034823550236152	0.205041773319603	-0.817378262388173
FHAD1	CD4T	Tcruzi	PC1_zscore	-0.059898679796468	0.0753453945578864	-1.40628841675583
EFHD2	NK	NI	PC1_zscore	-0.0042391908981599	0.386047062034172	-0.289514715792423
EFHD2	NK	LPS	PC1_zscore	-0.0653213145174628	1.40720422188156e-05	-4.18126071519204
EFHD2	NK	IAV	PC1_zscore	-0.0939623229871153	1.24426359215946e-08	-5.52078769844169
EFHD2	NK	Tcruzi	PC1_zscore	-0.0206081565298968	0.0983033416315633	-1.29094180262058
EFHD2	CD8T	NI	PC1_zscore	-0.220456251875153	3.77475828372553e-15	-7.23565297163211
EFHD2	CD8T	LPS	PC1_zscore	-0.122692838734766	1.56805413393801e-05	-4.0136589545803
EFHD2	CD8T	IAV	PC1_zscore	-0.0733345706179072	0.015026525996887	-2.15347907111538
EFHD2	CD8T	Tcruzi	PC1_zscore	-0.199633338623743	3.75444120237489e-12	-6.35974013114057
EFHD2	monocyte	NI	PC1_zscore	0.0176932697712291	0.0617106063937634	1.54045662546598
EFHD2	monocyte	LPS	PC1_zscore	0.0464927309179052	4.62344273448168e-05	3.91077393096661
EFHD2	monocyte	IAV	PC1_zscore	0.0201052922613578	0.0641858389061879	1.51988898105404
EFHD2	monocyte	Tcruzi	PC1_zscore	0.0119059181809523	0.169734414630384	0.95509366956508
EFHD2	B	NI	PC1_zscore	-0.00988472132469916	0.301724129908006	-0.51913163459338
EFHD2	B	LPS	PC1_zscore	-0.0058841558721849	0.376167543665081	-0.315984197620306
EFHD2	B	IAV	PC1_zscore	-0.0331123963897582	0.0647104213957452	-1.51250874685536
EFHD2	B	Tcruzi	PC1_zscore	-0.00866174167657975	0.332271128083576	-0.432633789723694
EFHD2	CD4T	NI	PC1_zscore	-0.0475705265810668	0.000204513409075902	-3.51992220412424
EFHD2	CD4T	LPS	PC1_zscore	-0.04584639345949	0.00018013094949032	-3.56099869661168
EFHD2	CD4T	IAV	PC1_zscore	-0.0445847354692207	0.000583565362873517	-3.24482179853936
EFHD2	CD4T	Tcruzi	PC1_zscore	-0.050646434097631	0.000141587094992346	-3.62277775701544
CASP9	NK	NI	PC1_zscore	0.00225340037773469	0.492125810578978	0.125902728344717
CASP9	NK	LPS	PC1_zscore	0.000276237156654263	0.513939027822962	0.0146499063510459
CASP9	NK	IAV	PC1_zscore	-0.00314313446546235	0.447703095385573	-0.174958015344413
CASP9	NK	Tcruzi	PC1_zscore	-0.00574071457180158	0.392240702609016	-0.333601904973006
CASP9	CD8T	NI	PC1_zscore	-0.0220985709878052	0.157358475798012	-1.04681474989924
CASP9	CD8T	LPS	PC1_zscore	-0.0014604955150192	0.481326499707935	-0.0830879310703562
CASP9	CD8T	IAV	PC1_zscore	-0.00384664563057442	0.430695541352699	-0.213595454772992
CASP9	CD8T	Tcruzi	PC1_zscore	-0.0122940245015812	0.275504739545258	-0.670301101236043
CASP9	monocyte	NI	PC1_zscore	-0.00244813676701599	0.458453772945079	-0.161976488880521
CASP9	monocyte	LPS	PC1_zscore	-0.0184222054604086	0.153766769431019	-1.02098555317719
CASP9	monocyte	IAV	PC1_zscore	-0.0194658173929362	0.16837232626636	-0.95951368755425
CASP9	monocyte	Tcruzi	PC1_zscore	-0.00599664641611893	0.375977775867645	-0.385093720557001
CASP9	B	NI	PC1_zscore	-0.00496543755710929	0.399098191482662	-0.320314663660275
CASP9	B	LPS	PC1_zscore	-0.00725085384898015	0.355562005047132	-0.438616464671831
CASP9	B	IAV	PC1_zscore	-0.00453303617203013	0.412885530643791	-0.273818715780259
CASP9	B	Tcruzi	PC1_zscore	-0.00363886086223952	0.432739754195998	-0.226985628306934
CASP9	CD4T	NI	PC1_zscore	-0.0100186177237405	0.27094099734949	-0.700858739634521
CASP9	CD4T	LPS	PC1_zscore	-0.0165467033125393	0.17660890522507	-1.01708293880225
CASP9	CD4T	IAV	PC1_zscore	-0.0157273886624251	0.191349214743034	-0.957097387648129
CASP9	CD4T	Tcruzi	PC1_zscore	-0.00184316358754551	0.47517481123038	-0.12560077862117
DNAJC16	NK	NI	PC1_zscore	0.00191000847090193	0.469319980881769	0.130430992425165
DNAJC16	NK	LPS	PC1_zscore	0.00087852872101962	0.500834062731303	0.0556767403054604
DNAJC16	NK	IAV	PC1_zscore	-0.00518520246585029	0.381171307137043	-0.335997783627335
DNAJC16	NK	Tcruzi	PC1_zscore	0.00394526443755898	0.422382530414035	0.259373102805034
DNAJC16	CD8T	NI	PC1_zscore	0.0126041190922192	0.225213978432934	0.817986806093416
DNAJC16	CD8T	LPS	PC1_zscore	0.0102921032940096	0.269047684604199	0.675888173609602
DNAJC16	CD8T	IAV	PC1_zscore	-0.00136233733229354	0.476604411977991	-0.0902672949329853
DNAJC16	CD8T	Tcruzi	PC1_zscore	0.0220263095458949	0.114324414184894	1.25478617623893
DNAJC16	monocyte	NI	PC1_zscore	-0.00866531267233535	0.250308683114115	-0.715039100224849
DNAJC16	monocyte	LPS	PC1_zscore	-0.012109875479439	0.187732899650331	-0.910928038042196
DNAJC16	monocyte	IAV	PC1_zscore	-0.0230040175204784	0.0752278984212111	-1.37740516340502
DNAJC16	monocyte	Tcruzi	PC1_zscore	-0.011664712088972	0.20197466170227	-0.871801832251959
DNAJC16	B	NI	PC1_zscore	0.00586881766804367	0.34833095395428	0.448042053359788
DNAJC16	B	LPS	PC1_zscore	-0.0135031742041575	0.182179102452939	-0.938677599439779
DNAJC16	B	IAV	PC1_zscore	-0.0115898049250031	0.219351682943141	-0.804794589639217
DNAJC16	B	Tcruzi	PC1_zscore	-0.0063852471608395	0.330665396590315	-0.472620232498535
DNAJC16	CD4T	NI	PC1_zscore	-0.00317769275995707	0.390315687882305	-0.315669531791176
DNAJC16	CD4T	LPS	PC1_zscore	-0.0135143302017282	0.118578242699193	-1.24631169344895
DNAJC16	CD4T	IAV	PC1_zscore	-0.00421352126714774	0.362920132312284	-0.395148845060517
DNAJC16	CD4T	Tcruzi	PC1_zscore	0.00290581735032089	0.411034267598611	0.272839549033054
DDI2	NK	NI	PC1_zscore	-0.000774165813788126	0.495799090779872	-0.0409735782989152
DDI2	NK	LPS	PC1_zscore	-0.0138027519516418	0.266822760905831	-0.667576988370075
DDI2	NK	IAV	PC1_zscore	-0.0265237254748704	0.117315432391553	-1.22282173926541
DDI2	NK	Tcruzi	PC1_zscore	-0.0162245623249625	0.227200120719667	-0.788801301191825
DDI2	CD8T	NI	PC1_zscore	0.00284449793733105	0.44248144765562	0.185838558565139
DDI2	CD8T	LPS	PC1_zscore	-0.00250840454133921	0.452203294013621	-0.149156269374154
DDI2	CD8T	IAV	PC1_zscore	0.0191572983620244	0.185474862815468	0.938171267293189
DDI2	CD8T	Tcruzi	PC1_zscore	-0.0215727466063262	0.115509340754822	-1.26055674559733
DDI2	monocyte	NI	PC1_zscore	-0.0269627749341371	0.0611348712532831	-1.64010866420405
DDI2	monocyte	LPS	PC1_zscore	-0.0203244760992943	0.143332683992622	-1.11664871504736
DDI2	monocyte	IAV	PC1_zscore	-0.0629661793240853	0.00155356741324764	-2.56274820389984
DDI2	monocyte	Tcruzi	PC1_zscore	-0.0109573510557663	0.26748490706077	-0.663169742061408
DDI2	B	NI	PC1_zscore	-0.000191336779524321	0.509401712275922	-0.0119245482833411
DDI2	B	LPS	PC1_zscore	0.0290771772028504	0.0667113168198734	1.58311114175983
DDI2	B	IAV	PC1_zscore	-0.019615618418979	0.157138104602078	-1.04975127835072
DDI2	B	Tcruzi	PC1_zscore	-0.0046298843501063	0.408309816281123	-0.266241942421533
DDI2	CD4T	NI	PC1_zscore	0.0056919065754617	0.3419819358851	0.44811448675616
DDI2	CD4T	LPS	PC1_zscore	0.0121833019462983	0.196700790269726	0.907085614394318
DDI2	CD4T	IAV	PC1_zscore	-0.0112020195491048	0.220736533326028	-0.82034439648025
DDI2	CD4T	Tcruzi	PC1_zscore	-0.00318468524253546	0.421395575640861	-0.232957881682245
PLEKHM2	NK	NI	PC1_zscore	0.0317348497099649	0.0656391336628027	1.44521424089462
PLEKHM2	NK	LPS	PC1_zscore	-0.004079336583879	0.431943750680841	-0.185539131077904
PLEKHM2	NK	IAV	PC1_zscore	0.00843507476188016	0.346225461256439	0.387415282530644
PLEKHM2	NK	Tcruzi	PC1_zscore	0.0128991120647109	0.272757551368552	0.599025648870142
PLEKHM2	CD8T	NI	PC1_zscore	0.0278287431020065	0.0436987106974421	1.68890899203972
PLEKHM2	CD8T	LPS	PC1_zscore	0.038330064076238	0.0160684582295304	2.06692535443339
PLEKHM2	CD8T	IAV	PC1_zscore	0.0165708482862961	0.209142102986669	0.797037677575712
PLEKHM2	CD8T	Tcruzi	PC1_zscore	0.0101785249701408	0.270440618223903	0.60795102703499
PLEKHM2	monocyte	NI	PC1_zscore	-0.0142819527419518	0.109134916341237	-1.22576718367543
PLEKHM2	monocyte	LPS	PC1_zscore	-0.0209904777793839	0.0448315866129725	-1.68419314396581
PLEKHM2	monocyte	IAV	PC1_zscore	0.00600617481872292	0.329087201639287	0.445195872682392
PLEKHM2	monocyte	Tcruzi	PC1_zscore	0.0158979436914905	0.101360805280804	1.26562310275105
PLEKHM2	B	NI	PC1_zscore	-0.0233211159851537	0.0637127101179368	-1.48917932120006
PLEKHM2	B	LPS	PC1_zscore	-0.0319693292040129	0.020093304262758	-1.99015289295711
PLEKHM2	B	IAV	PC1_zscore	-0.0570988520012942	0.000811757395376755	-2.83211790943256
PLEKHM2	B	Tcruzi	PC1_zscore	-0.0293756569999336	0.0314989747601739	-1.79818853793878
PLEKHM2	CD4T	NI	PC1_zscore	0.00969624299828854	0.195260491230584	0.857225355993851
PLEKHM2	CD4T	LPS	PC1_zscore	0.0252621493517324	0.0124986796938525	2.21249931169092
PLEKHM2	CD4T	IAV	PC1_zscore	0.0342408197851092	0.00112510824407759	2.98544062145685
PLEKHM2	CD4T	Tcruzi	PC1_zscore	0.0191930762286805	0.0501275008247716	1.62834553979811
UQCRHL	NK	NI	PC1_zscore	-0.00106849419054922	0.477030276375894	-0.0488738483935147
UQCRHL	NK	LPS	PC1_zscore	-0.0160520175951102	0.249559213356639	-0.672114558864599
UQCRHL	NK	IAV	PC1_zscore	-0.0140062279141675	0.272114121484514	-0.60728786417201
UQCRHL	NK	Tcruzi	PC1_zscore	-0.00878256507095392	0.346860991136607	-0.397852964742155
UQCRHL	CD8T	NI	PC1_zscore	-0.00222869373286217	0.461063301215531	-0.103442486804075
UQCRHL	CD8T	LPS	PC1_zscore	0.000116448199960202	0.502148995350707	0.00543227373211359
UQCRHL	CD8T	IAV	PC1_zscore	0.00612115483747776	0.410410540448865	0.265002776713365
UQCRHL	CD8T	Tcruzi	PC1_zscore	-0.0114322578104804	0.307790722118942	-0.520102608328589
UQCRHL	monocyte	NI	PC1_zscore	-0.0236276711112413	0.100129938559728	-1.23467985858559
UQCRHL	monocyte	LPS	PC1_zscore	-0.0330597132166768	0.0532646037677218	-1.47655806367977
UQCRHL	monocyte	IAV	PC1_zscore	-0.0420007229208375	0.0306506828404339	-1.60016819348208
UQCRHL	monocyte	Tcruzi	PC1_zscore	-0.0287546175150303	0.0704107675187522	-1.38504668096558
UQCRHL	B	NI	PC1_zscore	-0.0024379790978142	0.455105650331644	-0.124486926845917
UQCRHL	B	LPS	PC1_zscore	-0.0248048731651671	0.124819702953955	-1.09747331966076
UQCRHL	B	IAV	PC1_zscore	-0.0140293323579334	0.248912007079943	-0.673510446545697
UQCRHL	B	Tcruzi	PC1_zscore	-0.00754885426340652	0.353435968514753	-0.378091761621521
UQCRHL	CD4T	NI	PC1_zscore	0.00405187868193715	0.405719381624417	0.242263850465227
UQCRHL	CD4T	LPS	PC1_zscore	-0.0178362177586313	0.145992758340698	-1.0614639591499
UQCRHL	CD4T	IAV	PC1_zscore	0.00655892729358534	0.353982638769222	0.383752727987743
UQCRHL	CD4T	Tcruzi	PC1_zscore	-0.0104879747152535	0.270528688345774	-0.628162905322119
SPEN	NK	NI	PC1_zscore	-0.0340371386736819	0.00391849571477776	-2.51260710304681
SPEN	NK	LPS	PC1_zscore	-0.0495021647889159	0.000160463179239345	-3.28701765427546
SPEN	NK	IAV	PC1_zscore	-0.0373045014665262	0.00320308940536962	-2.57195835605211
SPEN	NK	Tcruzi	PC1_zscore	-0.0227206453841348	0.0437653463976657	-1.67610848951947
SPEN	CD8T	NI	PC1_zscore	-0.0183436116498424	0.0404935769803834	-1.73572067522414
SPEN	CD8T	LPS	PC1_zscore	-0.034889857539761	0.00153649164810377	-2.8380765108208
SPEN	CD8T	IAV	PC1_zscore	-0.0268813537854326	0.0250955905690692	-1.90873794015709
SPEN	CD8T	Tcruzi	PC1_zscore	-0.0286867152141378	0.00455755757456122	-2.55398072966661
SPEN	monocyte	NI	PC1_zscore	0.0166843998527511	0.025698382371379	1.94417379398301
SPEN	monocyte	LPS	PC1_zscore	-0.0031174288817382	0.364092261869388	-0.347766261160419
SPEN	monocyte	IAV	PC1_zscore	0.00703458289870937	0.238567682074756	0.709328850610244
SPEN	monocyte	Tcruzi	PC1_zscore	0.0101281428907624	0.136998650213639	1.08886370041554
SPEN	B	NI	PC1_zscore	-0.0338464140015379	0.000788209943878293	-2.97045437318218
SPEN	B	LPS	PC1_zscore	-0.0404693107235417	0.000141666831213527	-3.40459208452356
SPEN	B	IAV	PC1_zscore	-0.0347733437440939	0.00191739761352205	-2.71530157101781
SPEN	B	Tcruzi	PC1_zscore	-0.0188594248123743	0.0444137678971478	-1.67144503679829
SPEN	CD4T	NI	PC1_zscore	-0.0120495624887492	0.057368956466987	-1.57159556231095
SPEN	CD4T	LPS	PC1_zscore	-0.0219969988273658	0.00238575465893276	-2.79300291106483
SPEN	CD4T	IAV	PC1_zscore	-0.0215505945084639	0.00373924872118181	-2.64327102268858
SPEN	CD4T	Tcruzi	PC1_zscore	-0.0163438479404083	0.0207980710942091	-2.02411360303249
ZBTB17	NK	NI	PC1_zscore	0.0083112491334681	0.405231125720298	0.36180346828797
ZBTB17	NK	LPS	PC1_zscore	-0.00721014444533586	0.430421802419961	-0.302164182666967
ZBTB17	NK	IAV	PC1_zscore	-0.0100649607881939	0.388289757039134	-0.418444640613619
ZBTB17	NK	Tcruzi	PC1_zscore	-0.0264512328502295	0.199311404659758	-1.00641964439171
ZBTB17	CD8T	NI	PC1_zscore	-0.0182472630519506	0.239344473284212	-0.872604507101764
ZBTB17	CD8T	LPS	PC1_zscore	-0.00451815807701541	0.458225391998988	-0.215966966556638
ZBTB17	CD8T	IAV	PC1_zscore	-0.0274355762097698	0.183897463647746	-1.07372925171127
ZBTB17	CD8T	Tcruzi	PC1_zscore	-0.0401795118343249	0.103628589503532	-1.59978733933037
ZBTB17	monocyte	NI	PC1_zscore	0.00906600412694481	0.326084410463435	0.584712002045784
ZBTB17	monocyte	LPS	PC1_zscore	0.0788014497379091	2.45679641417687e-07	4.69226105879194
ZBTB17	monocyte	IAV	PC1_zscore	0.0264016719562523	0.137878575884215	1.34279663948047
ZBTB17	monocyte	Tcruzi	PC1_zscore	0.0374498887195804	0.0891260270001678	1.87822453619485
ZBTB17	B	NI	PC1_zscore	0.00404449713896815	0.457706767547184	0.216767100432168
ZBTB17	B	LPS	PC1_zscore	0.0251779277746436	0.162302148668218	1.19438821651336
ZBTB17	B	IAV	PC1_zscore	-0.00921143920793831	0.384094459454484	-0.433443235308533
ZBTB17	B	Tcruzi	PC1_zscore	0.00153118737000394	0.510245893684634	0.078688331174054
ZBTB17	CD4T	NI	PC1_zscore	0.0159572332101607	0.181727814289523	1.10884238284981
ZBTB17	CD4T	LPS	PC1_zscore	0.0110632685285367	0.256923206674447	0.813097294171943
ZBTB17	CD4T	IAV	PC1_zscore	0.00714944347460213	0.345551374000708	0.531624305440196
ZBTB17	CD4T	Tcruzi	PC1_zscore	0.0159250915485437	0.1875466777728	1.08185810152313
ARHGEF19	NK	NI	PC1_zscore	0.0468590789866789	0.0633367066134861	1.31663536458261
ARHGEF19	NK	LPS	PC1_zscore	0.0387261435306793	0.0973929779480271	1.18925588729353
ARHGEF19	NK	IAV	PC1_zscore	0.0352257599265466	0.114348672960844	1.11424579656704
ARHGEF19	NK	Tcruzi	PC1_zscore	0.00757917955680686	0.383062711041367	0.271886675226086
ARHGEF19	CD8T	NI	PC1_zscore	-0.0118533844145115	0.360425621900706	-0.403484503935047
ARHGEF19	CD8T	LPS	PC1_zscore	0.0335585040188506	0.120857749413765	1.089836773028
ARHGEF19	CD8T	IAV	PC1_zscore	0.0398450650272863	0.0979678537219821	1.15527158421411
ARHGEF19	CD8T	Tcruzi	PC1_zscore	-0.00795965585103006	0.408610528001216	-0.274404562331583
ARHGEF19	monocyte	NI	PC1_zscore	0.00775736958165232	0.385162183830836	0.287636228691957
ARHGEF19	monocyte	LPS	PC1_zscore	0.017498865628505	0.274622662466532	0.578044226798892
ARHGEF19	monocyte	IAV	PC1_zscore	-0.000410079137944212	0.49705697001146	-0.0138358134413575
ARHGEF19	monocyte	Tcruzi	PC1_zscore	-0.000604093835753571	0.499921760933815	-0.0210626396326342
ARHGEF19	B	NI	PC1_zscore	0.00134507525515654	0.475297122853354	0.0504668429255764
ARHGEF19	B	LPS	PC1_zscore	0.0374912472028159	0.104261389565132	1.14809415799522
ARHGEF19	B	IAV	PC1_zscore	0.00236652376168935	0.45837597800513	0.0874781990755461
ARHGEF19	B	Tcruzi	PC1_zscore	-0.0183368734260288	0.285784398800845	-0.59681636453004
ARHGEF19	CD4T	NI	PC1_zscore	0.00118506272839216	0.475733513380725	0.0574243529823764
ARHGEF19	CD4T	LPS	PC1_zscore	0.0278055146120944	0.0975745674777962	1.2592913848074
ARHGEF19	CD4T	IAV	PC1_zscore	0.043880217611728	0.0290193899588827	1.74757135692077
ARHGEF19	CD4T	Tcruzi	PC1_zscore	0.0156351708678653	0.228934362359826	0.741490117610694
FBXO42	NK	NI	PC1_zscore	-0.0102650045548194	0.349914955483901	-0.787326774031029
FBXO42	NK	LPS	PC1_zscore	-0.0123187133834303	0.327363267461319	-0.853101471305856
FBXO42	NK	IAV	PC1_zscore	-0.00733002942282264	0.413907445540507	-0.595370848093876
FBXO42	NK	Tcruzi	PC1_zscore	-0.00602273588373303	0.440636825638262	-0.515025981247697
FBXO42	CD8T	NI	PC1_zscore	0.00150974356783394	0.575455892457783	0.149967114788844
FBXO42	CD8T	LPS	PC1_zscore	-0.00670741383741666	0.410810251321014	-0.608445574756398
FBXO42	CD8T	IAV	PC1_zscore	-0.00418086354115847	0.486699467919627	-0.368960247006561
FBXO42	CD8T	Tcruzi	PC1_zscore	-0.00737561395826269	0.396278479299674	-0.655555682912934
FBXO42	monocyte	NI	PC1_zscore	0.00037863838489924	0.610390576606854	0.0440694216316535
FBXO42	monocyte	LPS	PC1_zscore	0.00144970154210238	0.563130213388962	0.159272007388721
FBXO42	monocyte	IAV	PC1_zscore	0.0208368096982702	0.122022522634304	1.20644598368647
FBXO42	monocyte	Tcruzi	PC1_zscore	0.00602466884999195	0.429068680774789	0.579603740731664
FBXO42	B	NI	PC1_zscore	-0.000844773285166929	0.585950724720767	-0.0865948613620912
FBXO42	B	LPS	PC1_zscore	-0.00748730069515169	0.398785511472801	-0.643743085226727
FBXO42	B	IAV	PC1_zscore	-0.00654223494119872	0.424645641611693	-0.565339612279324
FBXO42	B	Tcruzi	PC1_zscore	-0.00134945202020057	0.57039137548518	-0.132648203820694
FBXO42	CD4T	NI	PC1_zscore	-0.00394500447439391	0.437512928332358	-0.533322492582435
FBXO42	CD4T	LPS	PC1_zscore	-0.00937976662438445	0.300428484523272	-0.998981967815572
FBXO42	CD4T	IAV	PC1_zscore	-0.00456336891383604	0.422970722493426	-0.578996355313626
FBXO42	CD4T	Tcruzi	PC1_zscore	0.00362305391023429	0.468712510567462	0.456588967623017
SZRD1	NK	NI	PC1_zscore	0.0146164617751304	0.189545388800861	0.871285789673167
SZRD1	NK	LPS	PC1_zscore	0.042792638302776	0.00530738466921576	2.43003447732659
SZRD1	NK	IAV	PC1_zscore	0.0539903519102672	0.000712357306478099	2.89804967756855
SZRD1	NK	Tcruzi	PC1_zscore	0.00205625962598328	0.446913460045233	0.117697808546899
SZRD1	CD8T	NI	PC1_zscore	-0.0360212350195231	0.00493870759040282	-2.51695357848278
SZRD1	CD8T	LPS	PC1_zscore	0.0168785048357267	0.121225697888788	1.16044335014633
SZRD1	CD8T	IAV	PC1_zscore	0.0162860004825188	0.166629316953114	0.957317644752885
SZRD1	CD8T	Tcruzi	PC1_zscore	0.00427730965325728	0.379762941019529	0.30573864803402
SZRD1	monocyte	NI	PC1_zscore	-0.00247226055076034	0.415979492609276	-0.216478705413725
SZRD1	monocyte	LPS	PC1_zscore	0.0327629939523457	0.00206627041398023	2.83424126717829
SZRD1	monocyte	IAV	PC1_zscore	0.0465580648937235	0.000173546009581377	3.4153648282517
SZRD1	monocyte	Tcruzi	PC1_zscore	0.018774381953179	0.0601676346635397	1.54439701295901
SZRD1	B	NI	PC1_zscore	0.00242405088294177	0.429595403089698	0.176061417516678
SZRD1	B	LPS	PC1_zscore	0.0305745890903343	0.0128367387953191	2.18729472175734
SZRD1	B	IAV	PC1_zscore	0.022592211562265	0.0565313611724165	1.56332287079758
SZRD1	B	Tcruzi	PC1_zscore	0.00759959813482634	0.295437348614176	0.531422231941185
SZRD1	CD4T	NI	PC1_zscore	0.00562653913463337	0.292751370351481	0.54353847718746
SZRD1	CD4T	LPS	PC1_zscore	0.0403461247772129	3.80679887422133e-05	3.83901429322411
SZRD1	CD4T	IAV	PC1_zscore	0.0517514232138036	3.67228458762038e-07	4.70445773765018
SZRD1	CD4T	Tcruzi	PC1_zscore	0.00893432916198881	0.202399405621442	0.830738791812787
NECAP2	NK	NI	PC1_zscore	0.0151431658284409	0.209099818042982	0.805982067091362
NECAP2	NK	LPS	PC1_zscore	0.0214904481960147	0.121547815457531	1.16095063497418
NECAP2	NK	IAV	PC1_zscore	0.0102323867041098	0.295578846423859	0.536683388430646
NECAP2	NK	Tcruzi	PC1_zscore	0.0314709788309994	0.0558341681793107	1.56047156348543
NECAP2	CD8T	NI	PC1_zscore	0.0486679256336317	0.000268944072687847	3.40682190209896
NECAP2	CD8T	LPS	PC1_zscore	-0.0027600076340048	0.431568643100947	-0.175186374471423
NECAP2	CD8T	IAV	PC1_zscore	-0.00908604597253286	0.325029280786896	-0.457849984993818
NECAP2	CD8T	Tcruzi	PC1_zscore	0.0475165245194477	0.000663108377974822	3.14662406835256
NECAP2	monocyte	NI	PC1_zscore	0.0232671487826374	0.0581313059959072	1.56229365797048
NECAP2	monocyte	LPS	PC1_zscore	0.0573640566241774	0.000115112163973056	3.55294685365166
NECAP2	monocyte	IAV	PC1_zscore	0.0762929588079733	5.856825682852e-06	4.12532930265947
NECAP2	monocyte	Tcruzi	PC1_zscore	0.0211820602972133	0.0991898159441044	1.27932775028542
NECAP2	B	NI	PC1_zscore	-0.0122717612756839	0.209651372314772	-0.807343806142103
NECAP2	B	LPS	PC1_zscore	-0.0477296589778286	0.000888787926655477	-3.04688194494122
NECAP2	B	IAV	PC1_zscore	-0.00633897884693904	0.351172164620513	-0.384204750870254
NECAP2	B	Tcruzi	PC1_zscore	-0.0283184028046451	0.0404958513344759	-1.71763940441499
NECAP2	CD4T	NI	PC1_zscore	0.00307954060948246	0.358775249395567	0.362401973641638
NECAP2	CD4T	LPS	PC1_zscore	-0.0216391450540777	0.00536589942527654	-2.54591636382795
NECAP2	CD4T	IAV	PC1_zscore	-0.0133865755138047	0.0623617994083246	-1.53322228332609
NECAP2	CD4T	Tcruzi	PC1_zscore	0.00255152801315628	0.38857825077707	0.282335786070574
NBPF1	NK	NI	PC1_zscore	-0.0845321212509202	0.0177412713454819	-2.12513270033402
NBPF1	NK	LPS	PC1_zscore	-0.165576668385035	2.74903812136351e-05	-3.86270157612058
NBPF1	NK	IAV	PC1_zscore	-0.123847147173158	0.00235396844811608	-2.84381511848179
NBPF1	NK	Tcruzi	PC1_zscore	-0.0571890840906073	0.0921918306768867	-1.34049214800802
NBPF1	CD8T	NI	PC1_zscore	-0.0116922044901024	0.369887293664582	-0.340844137977345
NBPF1	CD8T	LPS	PC1_zscore	-0.135641691547996	0.000196875829102994	-3.56078760977692
NBPF1	CD8T	IAV	PC1_zscore	-0.0757964033489129	0.0523149366252798	-1.649951695153
NBPF1	CD8T	Tcruzi	PC1_zscore	-0.0358112623984851	0.169546693092569	-0.970435667305473
NBPF1	monocyte	NI	PC1_zscore	-0.134418731556955	1.97497911380573e-06	-4.61019346924487
NBPF1	monocyte	LPS	PC1_zscore	-0.211384312135296	3.64595242885457e-10	-5.58563331780152
NBPF1	monocyte	IAV	PC1_zscore	-0.153148185975972	6.87437853503781e-05	-3.55391877931807
NBPF1	monocyte	Tcruzi	PC1_zscore	-0.151676839204346	2.11367196589762e-06	-4.52615711983142
NBPF1	B	NI	PC1_zscore	-0.103829718720665	0.000604887556256761	-3.23760660826451
NBPF1	B	LPS	PC1_zscore	-0.141280823334385	7.17787980741846e-06	-4.32826402697612
NBPF1	B	IAV	PC1_zscore	-0.110996299622231	0.00186725719082348	-2.92258158308115
NBPF1	B	Tcruzi	PC1_zscore	-0.0615037618625002	0.0428291020160436	-1.73279016591654
NBPF1	CD4T	NI	PC1_zscore	-0.0412557046668618	0.0595100231292857	-1.55289300359596
NBPF1	CD4T	LPS	PC1_zscore	-0.138327422958728	1.0291657392969e-07	-5.20478043655394
NBPF1	CD4T	IAV	PC1_zscore	-0.0988028896350567	0.000291780405855313	-3.45554103284805
NBPF1	CD4T	Tcruzi	PC1_zscore	-0.0413490469759271	0.0726690261274517	-1.45403851308173
CROCC	NK	NI	PC1_zscore	-0.00927768036438376	0.360844266826511	-0.577764053166419
CROCC	NK	LPS	PC1_zscore	-0.028246099152062	0.163800841205422	-1.16581502435716
CROCC	NK	IAV	PC1_zscore	-0.00845467295372415	0.378913810622173	-0.506914189875975
CROCC	NK	Tcruzi	PC1_zscore	-0.0129182421713447	0.29813293607401	-0.772165928757656
CROCC	CD8T	NI	PC1_zscore	-0.00934748947392247	0.353282531354271	-0.614429913687126
CROCC	CD8T	LPS	PC1_zscore	-0.0146886222142941	0.263752777119574	-0.901596764715965
CROCC	CD8T	IAV	PC1_zscore	-0.00772027187593178	0.392600651675754	-0.469499522498756
CROCC	CD8T	Tcruzi	PC1_zscore	-0.000153878094397813	0.560132937323858	-0.00886799604543399
CROCC	monocyte	NI	PC1_zscore	-0.0118736609084579	0.311585889803617	-0.734118679915577
CROCC	monocyte	LPS	PC1_zscore	-0.0362070142344867	0.0545979183731558	-1.27302575472128
CROCC	monocyte	IAV	PC1_zscore	-0.0108377295979906	0.341762374090704	-0.59945028806005
CROCC	monocyte	Tcruzi	PC1_zscore	-0.0131932108102244	0.296467359540733	-0.776813017397855
CROCC	B	NI	PC1_zscore	3.03717665400625e-05	0.566956826663839	0.0017565345776035
CROCC	B	LPS	PC1_zscore	-0.0126688443815058	0.297022539620992	-0.78279486207306
CROCC	B	IAV	PC1_zscore	-0.0142895935114563	0.277272594521634	-0.840539620958027
CROCC	B	Tcruzi	PC1_zscore	-0.0129836574093807	0.292203825879014	-0.799260753319829
CROCC	CD4T	NI	PC1_zscore	-0.0108948744868231	0.28378034019888	-0.861605740675071
CROCC	CD4T	LPS	PC1_zscore	-0.010706977035964	0.294347475778939	-0.823556580109651
CROCC	CD4T	IAV	PC1_zscore	-0.0152694447695944	0.216620272349067	-1.12382469287909
CROCC	CD4T	Tcruzi	PC1_zscore	-0.00780910626374573	0.365019727230123	-0.593576469092846
ATP13A2	NK	NI	PC1_zscore	-0.00550027349224648	0.388890267156985	-0.327171171159782
ATP13A2	NK	LPS	PC1_zscore	-0.0114335235580776	0.280663709200293	-0.622640240008161
ATP13A2	NK	IAV	PC1_zscore	-0.000883214097868372	0.484599738992211	-0.0493076943367871
ATP13A2	NK	Tcruzi	PC1_zscore	-0.00417650711029225	0.414953277904222	-0.244963683485402
ATP13A2	CD8T	NI	PC1_zscore	-0.0176312725342871	0.17473145740697	-0.988608109158467
ATP13A2	CD8T	LPS	PC1_zscore	-0.00732646681418926	0.341849011220856	-0.450323109404713
ATP13A2	CD8T	IAV	PC1_zscore	-0.00665396091477596	0.359920837707189	-0.388159427767688
ATP13A2	CD8T	Tcruzi	PC1_zscore	-0.00891218403888879	0.312233490494416	-0.54063940089841
ATP13A2	monocyte	NI	PC1_zscore	0.00765453446646594	0.353297102789308	0.455299339228388
ATP13A2	monocyte	LPS	PC1_zscore	-0.00317790109974341	0.437401706391618	-0.182961317110838
ATP13A2	monocyte	IAV	PC1_zscore	0.014784128086943	0.25838487441748	0.673684978955863
ATP13A2	monocyte	Tcruzi	PC1_zscore	-0.000602140793833439	0.498792316489111	-0.0368804987586171
ATP13A2	B	NI	PC1_zscore	-0.00541487915119488	0.382827774625538	-0.343754986046157
ATP13A2	B	LPS	PC1_zscore	-0.0190484594840174	0.163225268517187	-1.00266383341674
ATP13A2	B	IAV	PC1_zscore	-0.00728486583253446	0.347552824025822	-0.43506903872372
ATP13A2	B	Tcruzi	PC1_zscore	-0.0116807150984243	0.259588588225016	-0.695272371067663
ATP13A2	CD4T	NI	PC1_zscore	-0.0103573067547403	0.216651911445337	-0.861711062206098
ATP13A2	CD4T	LPS	PC1_zscore	-0.023490641853299	0.0719239827042137	-1.5854006264724
ATP13A2	CD4T	IAV	PC1_zscore	-0.0187788947962973	0.105972029228914	-1.33771109117685
ATP13A2	CD4T	Tcruzi	PC1_zscore	-0.0045412646354647	0.376092082365015	-0.3752467901934
SDHB	NK	NI	PC1_zscore	-0.00633116618380514	0.29307708412701	-0.556690492885734
SDHB	NK	LPS	PC1_zscore	0.00123222789941714	0.45861934652039	0.103625585452252
SDHB	NK	IAV	PC1_zscore	-0.00295152480321292	0.407362296215327	-0.25142278118383
SDHB	NK	Tcruzi	PC1_zscore	-0.00123900402833438	0.463486435352238	-0.106754858110022
SDHB	CD8T	NI	PC1_zscore	-0.0101089239301167	0.16651742128443	-0.979019996716697
SDHB	CD8T	LPS	PC1_zscore	-0.00228791098760981	0.418087877764849	-0.220429047258225
SDHB	CD8T	IAV	PC1_zscore	-0.00202047278671326	0.435753162510768	-0.176468451882575
SDHB	CD8T	Tcruzi	PC1_zscore	-0.0106155210423996	0.161377469262117	-0.996804566652704
SDHB	monocyte	NI	PC1_zscore	-0.000823769072107655	0.464337926614652	-0.1034270125948
SDHB	monocyte	LPS	PC1_zscore	0.00110561807709855	0.450202349633522	0.127361660117534
SDHB	monocyte	IAV	PC1_zscore	-0.0039708998954719	0.3403039510209	-0.423744567414421
SDHB	monocyte	Tcruzi	PC1_zscore	-0.00128471803823062	0.445453327927062	-0.149933447555286
SDHB	B	NI	PC1_zscore	-0.0131983650932708	0.103219941387486	-1.24338726178162
SDHB	B	LPS	PC1_zscore	-0.00271144519388944	0.40579722363678	-0.259519673141381
SDHB	B	IAV	PC1_zscore	0.0153157458998665	0.0826014354053349	1.35400877214352
SDHB	B	Tcruzi	PC1_zscore	-0.00131937823497852	0.454951417929744	-0.128519911787964
SDHB	CD4T	NI	PC1_zscore	-0.00163413586882558	0.413105537452619	-0.232365548278014
SDHB	CD4T	LPS	PC1_zscore	0.0121739660175712	0.0507262435111049	1.6562788431997
SDHB	CD4T	IAV	PC1_zscore	0.0232616671258719	0.00789868622223061	2.9126391731061
SDHB	CD4T	Tcruzi	PC1_zscore	-0.000262845048837298	0.491112040038028	-0.0359216519622543
RCC2	NK	NI	PC1_zscore	0.0262661561014828	0.106020078354624	1.21933466636312
RCC2	NK	LPS	PC1_zscore	0.0428775294214475	0.0251018725335958	1.87845944270338
RCC2	NK	IAV	PC1_zscore	0.027725080741865	0.103212151656553	1.23636559395119
RCC2	NK	Tcruzi	PC1_zscore	0.0256750564208177	0.120976381988531	1.1436906294093
RCC2	CD8T	NI	PC1_zscore	0.055722989709761	0.000996992997620839	2.96532602658238
RCC2	CD8T	LPS	PC1_zscore	0.0341477069689584	0.0366974395674957	1.76138089732538
RCC2	CD8T	IAV	PC1_zscore	0.00403587408296859	0.419080300050942	0.179948055738988
RCC2	CD8T	Tcruzi	PC1_zscore	0.0307389586987909	0.0486144129532056	1.63655979620375
RCC2	monocyte	NI	PC1_zscore	0.0193097500824452	0.0924166710068978	1.31404428146739
RCC2	monocyte	LPS	PC1_zscore	-0.0410364179402499	0.00771112239016691	-2.33035572761481
RCC2	monocyte	IAV	PC1_zscore	-0.0158728560171822	0.193000143617088	-0.863024138739752
RCC2	monocyte	Tcruzi	PC1_zscore	0.0171963697214052	0.142600928448135	1.06242623302848
RCC2	B	NI	PC1_zscore	-0.00680412248350289	0.341797816039725	-0.409487855048882
RCC2	B	LPS	PC1_zscore	0.0147840775886489	0.18888676843677	0.877541929288955
RCC2	B	IAV	PC1_zscore	0.00222219918006903	0.44890426917959	0.123046817402005
RCC2	B	Tcruzi	PC1_zscore	-0.0211960575761852	0.119593558753943	-1.15971646825179
RCC2	CD4T	NI	PC1_zscore	0.0366103955080421	0.00290649082719565	2.66149099354675
RCC2	CD4T	LPS	PC1_zscore	0.0391256678946943	0.000969864164996105	3.02369988097427
RCC2	CD4T	IAV	PC1_zscore	0.0372838177902837	0.00221542577857608	2.78583582131148
RCC2	CD4T	Tcruzi	PC1_zscore	0.0426791443477995	0.000867105626913849	3.00341269280241
IFFO2	NK	NI	PC1_zscore	-0.0302474929024315	0.187084429450333	-0.887462646311764
IFFO2	NK	LPS	PC1_zscore	-0.0905985936173896	0.00830133797511179	-2.38084277418044
IFFO2	NK	IAV	PC1_zscore	-0.117057354795594	0.00180487270612018	-2.85258863597824
IFFO2	NK	Tcruzi	PC1_zscore	-0.0186126072422186	0.307105065474337	-0.499985176480823
IFFO2	CD8T	NI	PC1_zscore	-0.0825663545302	0.000329860858889974	-3.40218868565607
IFFO2	CD8T	LPS	PC1_zscore	-0.115025060362689	5.9856641226208e-05	-3.8079520895562
IFFO2	CD8T	IAV	PC1_zscore	-0.0258623393732925	0.235463519942761	-0.71806864758062
IFFO2	CD8T	Tcruzi	PC1_zscore	-0.0869784487467001	0.000399571692754286	-3.34260247596615
IFFO2	monocyte	NI	PC1_zscore	-0.0432136807114109	0.112545097864439	-1.20768895035053
IFFO2	monocyte	LPS	PC1_zscore	0.0592380529775226	0.0369197436822333	1.77756000769277
IFFO2	monocyte	IAV	PC1_zscore	0.0539658832412056	0.101712316363395	1.26594185299889
IFFO2	monocyte	Tcruzi	PC1_zscore	-0.0313719416124862	0.199534581910377	-0.842045578847992
IFFO2	B	NI	PC1_zscore	-0.0706698424390308	0.0292627860232222	-1.86810860243848
IFFO2	B	LPS	PC1_zscore	-0.0971853338381597	0.00615181303422507	-2.47194712160163
IFFO2	B	IAV	PC1_zscore	-0.0779069417381101	0.0307931663032222	-1.84595195948822
IFFO2	B	Tcruzi	PC1_zscore	-0.101477453836905	0.00469042203616021	-2.53685980053831
IFFO2	CD4T	NI	PC1_zscore	-0.0511791329130277	0.00993149105615121	-2.32575093790682
IFFO2	CD4T	LPS	PC1_zscore	-0.1810413280751	4.14290823869123e-12	-6.63466730885727
IFFO2	CD4T	IAV	PC1_zscore	-0.207261769470289	5.85309578582383e-13	-6.79611824233803
IFFO2	CD4T	Tcruzi	PC1_zscore	-0.0572063998748632	0.00766258174760237	-2.41667669852618
UBR4	NK	NI	PC1_zscore	0.00767009027019047	0.304939310006219	0.587178192083599
UBR4	NK	LPS	PC1_zscore	-0.0132346148021983	0.193820996844247	-0.950366173170468
UBR4	NK	IAV	PC1_zscore	-0.0239869778179931	0.078512504830796	-1.55157142260262
UBR4	NK	Tcruzi	PC1_zscore	-0.0126940178096894	0.204524445684089	-0.905861660543609
UBR4	CD8T	NI	PC1_zscore	0.00450780441996716	0.362278960911189	0.417062922002396
UBR4	CD8T	LPS	PC1_zscore	-0.0126767682667428	0.173071513353208	-1.03462940733889
UBR4	CD8T	IAV	PC1_zscore	-0.00949126569688999	0.267871463273908	-0.696384868020242
UBR4	CD8T	Tcruzi	PC1_zscore	0.00992644444463796	0.219853093471936	0.858711737855523
UBR4	monocyte	NI	PC1_zscore	0.00331073184426068	0.388247155703036	0.350383305504163
UBR4	monocyte	LPS	PC1_zscore	-0.015817533664171	0.0833942933478816	-1.53645356451646
UBR4	monocyte	IAV	PC1_zscore	0.0294673810101789	0.00988733469380795	2.3182075951655
UBR4	monocyte	Tcruzi	PC1_zscore	0.00883812717878382	0.216604638006027	0.870840971065575
UBR4	B	NI	PC1_zscore	-0.0202758533622019	0.0796143745502086	-1.55200211027592
UBR4	B	LPS	PC1_zscore	0.00385228999097864	0.395593417633384	0.327957884225413
UBR4	B	IAV	PC1_zscore	0.00886159522944798	0.260752984937685	0.715438330785043
UBR4	B	Tcruzi	PC1_zscore	-0.00952467083228342	0.249039926327426	-0.757958955597036
UBR4	CD4T	NI	PC1_zscore	0.00768535113743076	0.167068563022585	1.07033472773563
UBR4	CD4T	LPS	PC1_zscore	-0.00277709495457793	0.368826103837949	-0.400151480440511
UBR4	CD4T	IAV	PC1_zscore	-0.000645077369725833	0.484742424339124	-0.0916344354113922
UBR4	CD4T	Tcruzi	PC1_zscore	0.00981341136918096	0.123852961171794	1.28622156802869
EMC1	NK	NI	PC1_zscore	-0.00352573039129123	0.439596149614877	-0.192854423359098
EMC1	NK	LPS	PC1_zscore	0.00999060122569659	0.285980307642338	0.541625020557833
EMC1	NK	IAV	PC1_zscore	0.0122051047757734	0.244012970734836	0.672389315248487
EMC1	NK	Tcruzi	PC1_zscore	0.0111266289267083	0.259088297290788	0.625888488946885
EMC1	CD8T	NI	PC1_zscore	0.0209099194909029	0.111562804748722	1.17243133604825
EMC1	CD8T	LPS	PC1_zscore	0.0212927157319042	0.103417989220168	1.19180285466804
EMC1	CD8T	IAV	PC1_zscore	0.0107638883625235	0.263330518222691	0.61169505594427
EMC1	CD8T	Tcruzi	PC1_zscore	0.00451788151280139	0.388401101161763	0.263725032765499
EMC1	monocyte	NI	PC1_zscore	0.0135231833740928	0.156675950190602	1.00205310034849
EMC1	monocyte	LPS	PC1_zscore	0.00842995886211827	0.282331224950123	0.572962356012158
EMC1	monocyte	IAV	PC1_zscore	0.0179676649306332	0.132973073170214	1.0781027828369
EMC1	monocyte	Tcruzi	PC1_zscore	-0.00567184820829076	0.358043993571493	-0.373531470445927
EMC1	B	NI	PC1_zscore	0.00893242341054353	0.285656497503311	0.559047287732881
EMC1	B	LPS	PC1_zscore	0.00109488827942358	0.465066258159877	0.0638561047665226
EMC1	B	IAV	PC1_zscore	-0.000353778387926256	0.498745216767237	-0.0205544066164828
EMC1	B	Tcruzi	PC1_zscore	0.00624732349502211	0.347670794501506	0.382485298658824
EMC1	CD4T	NI	PC1_zscore	0.019898757121671	0.0555652683893963	1.55001886595821
EMC1	CD4T	LPS	PC1_zscore	0.0197034209252245	0.0592721441420015	1.53135945873173
EMC1	CD4T	IAV	PC1_zscore	0.0221368971346888	0.0427539811945761	1.66855913851459
EMC1	CD4T	Tcruzi	PC1_zscore	-0.00415507921085614	0.37850556593107	-0.308572003092762
MRTO4	NK	NI	PC1_zscore	0.0368446107548708	0.110342720879514	1.19303734572682
MRTO4	NK	LPS	PC1_zscore	0.0215168720366503	0.239160582140165	0.692018264566622
MRTO4	NK	IAV	PC1_zscore	0.0546256474818346	0.0353630483740359	1.73216583665266
MRTO4	NK	Tcruzi	PC1_zscore	-0.00681889504315999	0.426303781619626	-0.213551351811602
MRTO4	CD8T	NI	PC1_zscore	0.0881783096171802	0.000302528438097622	3.20308048550651
MRTO4	CD8T	LPS	PC1_zscore	0.0794466894421732	0.0015008494666181	2.72640811341133
MRTO4	CD8T	IAV	PC1_zscore	0.0247879476347788	0.202492405640564	0.815093502377712
MRTO4	CD8T	Tcruzi	PC1_zscore	0.0660160501609297	0.00539122360312079	2.44335789167779
MRTO4	monocyte	NI	PC1_zscore	0.0119197561096219	0.283228228522625	0.57141220504459
MRTO4	monocyte	LPS	PC1_zscore	0.017742509833897	0.224544593083277	0.753956380313685
MRTO4	monocyte	IAV	PC1_zscore	0.00169651734594812	0.472566513343898	0.0624303579901094
MRTO4	monocyte	Tcruzi	PC1_zscore	0.0175346355220048	0.216117891459893	0.782157526916128
MRTO4	B	NI	PC1_zscore	-0.009234489665244	0.334483935462338	-0.433037000710267
MRTO4	B	LPS	PC1_zscore	-0.0104722058010955	0.314278565441719	-0.488623441256329
MRTO4	B	IAV	PC1_zscore	0.0300420067345039	0.0943126432565701	1.29766569633016
MRTO4	B	Tcruzi	PC1_zscore	-0.0174131604319714	0.214793487825862	-0.790367250474516
MRTO4	CD4T	NI	PC1_zscore	0.0183059819263025	0.137662759809476	1.08687221861821
MRTO4	CD4T	LPS	PC1_zscore	0.0622051139246008	1.0249045677752e-05	4.15102005429245
MRTO4	CD4T	IAV	PC1_zscore	0.0845941494815731	3.60299040763064e-08	5.1603759656103
MRTO4	CD4T	Tcruzi	PC1_zscore	0.0357726787927162	0.0163715359602486	2.11654582788569
AKR7A2	NK	NI	PC1_zscore	-0.0056852595888075	0.355363403928814	-0.378792595294072
AKR7A2	NK	LPS	PC1_zscore	-0.0246986669557817	0.0735422342273512	-1.39717968418968
AKR7A2	NK	IAV	PC1_zscore	-0.0111543959353115	0.248996636200435	-0.680453354636725
AKR7A2	NK	Tcruzi	PC1_zscore	-0.00887975529407012	0.287121336223214	-0.566564825290401
AKR7A2	CD8T	NI	PC1_zscore	0.00610701967618175	0.333910339889764	0.448090128739139
AKR7A2	CD8T	LPS	PC1_zscore	0.000721363756260464	0.487406642008864	0.0496800297288259
AKR7A2	CD8T	IAV	PC1_zscore	-0.0101049835350738	0.271006612753088	-0.615341672900542
AKR7A2	CD8T	Tcruzi	PC1_zscore	0.00185894191642721	0.451930032258764	0.134341235565497
AKR7A2	monocyte	NI	PC1_zscore	-0.0174785859287948	0.105448652101071	-1.23533611406885
AKR7A2	monocyte	LPS	PC1_zscore	-0.0269434628104918	0.0524424975279076	-1.55182766672657
AKR7A2	monocyte	IAV	PC1_zscore	-0.0404566534211427	0.0146356263002164	-1.90300173420715
AKR7A2	monocyte	Tcruzi	PC1_zscore	-0.018159888509184	0.117471510256612	-1.16731533194837
AKR7A2	B	NI	PC1_zscore	0.0213025883296628	0.0773357619894403	1.37397181496148
AKR7A2	B	LPS	PC1_zscore	-0.00190851085648506	0.445136734078163	-0.131444094875388
AKR7A2	B	IAV	PC1_zscore	-0.0117246746818627	0.221063830707091	-0.766346878015187
AKR7A2	B	Tcruzi	PC1_zscore	0.00107212832349661	0.480586084596434	0.0745056191762042
AKR7A2	CD4T	NI	PC1_zscore	0.0113722150968122	0.148945444153391	1.04943745328512
AKR7A2	CD4T	LPS	PC1_zscore	-0.0251582422491678	0.0205545250765595	-2.08084121056102
AKR7A2	CD4T	IAV	PC1_zscore	-0.0124481660653718	0.145288796760349	-1.06523256701853
AKR7A2	CD4T	Tcruzi	PC1_zscore	-0.000276376327907721	0.48901529516643	-0.0253259934555492
CAPZB	NK	NI	PC1_zscore	0.00905845485751452	0.128718392136352	1.18053278464939
CAPZB	NK	LPS	PC1_zscore	0.00416712573382459	0.290919392063614	0.557488007738985
CAPZB	NK	IAV	PC1_zscore	0.00547132170027152	0.239847446711993	0.737807154498677
CAPZB	NK	Tcruzi	PC1_zscore	0.00589186879140691	0.223891466657601	0.796207438872316
CAPZB	CD8T	NI	PC1_zscore	0.00928867501517457	0.0988336583114188	1.40774060664514
CAPZB	CD8T	LPS	PC1_zscore	0.00138802770242997	0.419553878322713	0.196486544832835
CAPZB	CD8T	IAV	PC1_zscore	0.00416752914838668	0.287297909171012	0.577865470842656
CAPZB	CD8T	Tcruzi	PC1_zscore	0.00390189165444213	0.284592542884942	0.621268307982015
CAPZB	monocyte	NI	PC1_zscore	0.0127377322539374	0.076137245308021	1.47758832012022
CAPZB	monocyte	LPS	PC1_zscore	0.00977436709110426	0.0945115727165574	1.28809951950568
CAPZB	monocyte	IAV	PC1_zscore	0.00964848861170062	0.111541293914482	1.21419913911407
CAPZB	monocyte	Tcruzi	PC1_zscore	0.00965838358590295	0.113686900875658	1.25544340482366
CAPZB	B	NI	PC1_zscore	0.00296075426386307	0.340472391271107	0.42115278581273
CAPZB	B	LPS	PC1_zscore	-0.00488004108006309	0.418565450641859	-0.460716393801237
CAPZB	B	IAV	PC1_zscore	-0.00148195412841051	0.525889527923401	-0.163518674495769
CAPZB	B	Tcruzi	PC1_zscore	0.0038172018714957	0.302593465544152	0.534504370266202
CAPZB	CD4T	NI	PC1_zscore	0.00908619701413912	0.0777200562137812	1.66428839744616
CAPZB	CD4T	LPS	PC1_zscore	-0.000435488385743499	0.509205144154008	-0.06624113465582
CAPZB	CD4T	IAV	PC1_zscore	0.000275030985404836	0.507490907923437	0.0437172184507671
CAPZB	CD4T	Tcruzi	PC1_zscore	0.00466020312710352	0.210392720251529	0.939184878028132
NBL1	NK	NI	PC1_zscore	0.0824720077529332	0.0377758199152752	1.67742452942414
NBL1	NK	LPS	PC1_zscore	0.0966997274401128	0.0209474007811405	1.92067537211968
NBL1	NK	IAV	PC1_zscore	0.0522635638750129	0.137358972660643	1.07022754850895
NBL1	NK	Tcruzi	PC1_zscore	0.089034540916025	0.028703098535945	1.77904631206511
NBL1	CD8T	NI	PC1_zscore	0.166925129162976	5.18542783353617e-05	3.70919855103132
NBL1	CD8T	LPS	PC1_zscore	0.0439116579907265	0.140766851050098	1.06308398257517
NBL1	CD8T	IAV	PC1_zscore	0.0758569383683015	0.0512070316431241	1.57072500782954
NBL1	CD8T	Tcruzi	PC1_zscore	0.158329326744825	0.000102327637514521	3.4544937486557
NBL1	monocyte	NI	PC1_zscore	0.0265496409337157	0.28574808010587	0.569068262616643
NBL1	monocyte	LPS	PC1_zscore	-0.0426828451411148	0.177267972805608	-0.915812519532194
NBL1	monocyte	IAV	PC1_zscore	-0.0503687637966474	0.162293870959578	-0.9694198780262
NBL1	monocyte	Tcruzi	PC1_zscore	-0.0460316905178291	0.173452868069378	-0.925894691926354
NBL1	B	NI	PC1_zscore	0.00927942838284281	0.388650403058869	0.285617015134853
NBL1	B	LPS	PC1_zscore	0.00446284738132773	0.44831565494884	0.132372098375771
NBL1	B	IAV	PC1_zscore	0.0146652143972859	0.330832519716827	0.439395429487913
NBL1	B	Tcruzi	PC1_zscore	0.0285265856728699	0.197657498619715	0.845718356716801
NBL1	CD4T	NI	PC1_zscore	0.0488406883430134	0.0469928024929263	1.64692288126168
NBL1	CD4T	LPS	PC1_zscore	-0.0148952453719766	0.324969889849657	-0.457451849608211
NBL1	CD4T	IAV	PC1_zscore	-0.0206099095265925	0.282589377859284	-0.583691501133084
NBL1	CD4T	Tcruzi	PC1_zscore	0.0357473374034965	0.118534889189274	1.1733894248475
TMCO4	NK	NI	PC1_zscore	-0.00454435761851623	0.441046900762056	-0.309176563480483
TMCO4	NK	LPS	PC1_zscore	-0.00512972909462775	0.438218154958176	-0.322136941673744
TMCO4	NK	IAV	PC1_zscore	-0.00534468568894978	0.431317599180593	-0.342881829974687
TMCO4	NK	Tcruzi	PC1_zscore	-0.00398714533481023	0.459580959071302	-0.265986947993367
TMCO4	CD8T	NI	PC1_zscore	0.00615732567037961	0.377026499527694	0.441542642594092
TMCO4	CD8T	LPS	PC1_zscore	-0.00296743198811485	0.476496376443985	-0.212995748300004
TMCO4	CD8T	IAV	PC1_zscore	-0.00179994814913087	0.509846277407395	-0.123403240604681
TMCO4	CD8T	Tcruzi	PC1_zscore	0.00422899300948624	0.425665761253028	0.302985988716268
TMCO4	monocyte	NI	PC1_zscore	0.00373972793641888	0.430181023475995	0.290032194562735
TMCO4	monocyte	LPS	PC1_zscore	0.013114909633266	0.235361426036815	0.734822768925486
TMCO4	monocyte	IAV	PC1_zscore	0.00983773681947385	0.305816914991611	0.609646151404112
TMCO4	monocyte	Tcruzi	PC1_zscore	0.00527810640808124	0.397416766961079	0.378995358163084
TMCO4	B	NI	PC1_zscore	0.00388908853517028	0.421598814432115	0.317707683197905
TMCO4	B	LPS	PC1_zscore	0.00532833735971508	0.38849514991313	0.4077630890944
TMCO4	B	IAV	PC1_zscore	0.0038414454053944	0.428405360645021	0.296245033978259
TMCO4	B	Tcruzi	PC1_zscore	0.0144004207746856	0.204423733305423	0.960262027956969
TMCO4	CD4T	NI	PC1_zscore	0.00590516801776216	0.33597781199013	0.566080091550357
TMCO4	CD4T	LPS	PC1_zscore	0.00121005640364482	0.498972827598289	0.112484646920785
TMCO4	CD4T	IAV	PC1_zscore	0.00798841852077837	0.282211170763796	0.735368051897599
TMCO4	CD4T	Tcruzi	PC1_zscore	-0.00896174461695814	0.289046539580482	-0.717641611614289
OTUD3	NK	NI	PC1_zscore	-0.0572433087327254	0.0185587623469696	-2.38567974163027
OTUD3	NK	LPS	PC1_zscore	-0.0820912697043222	0.000329420251999446	-3.27796117634254
OTUD3	NK	IAV	PC1_zscore	-0.0580176219264024	0.0162966550360788	-2.42901370208687
OTUD3	NK	Tcruzi	PC1_zscore	-0.0691575266341897	0.00396628891723361	-2.93150593466278
OTUD3	CD8T	NI	PC1_zscore	-0.0864991914275614	8.4761121917909e-06	-3.73668910756772
OTUD3	CD8T	LPS	PC1_zscore	-0.0885391021748153	1.7551266197513e-05	-3.45342115839054
OTUD3	CD8T	IAV	PC1_zscore	-0.0649079274335529	0.0063280034928177	-2.84323291312924
OTUD3	CD8T	Tcruzi	PC1_zscore	-0.0694178656409343	0.000993488634950523	-3.31212417336239
OTUD3	monocyte	NI	PC1_zscore	-0.0787447141472127	8.37729961665756e-05	-3.81899642265433
OTUD3	monocyte	LPS	PC1_zscore	-0.0822866261816736	2.33347539109197e-05	-3.70447215582489
OTUD3	monocyte	IAV	PC1_zscore	-0.0738415714352934	0.000796909033023652	-3.34236671695428
OTUD3	monocyte	Tcruzi	PC1_zscore	-0.0535148170148776	0.012704724013217	-2.53394086918643
OTUD3	B	NI	PC1_zscore	-0.05408763504015	0.0209957758770917	-2.33615719771387
OTUD3	B	LPS	PC1_zscore	-0.0722152823087142	0.00126100230034876	-3.25448931458205
OTUD3	B	IAV	PC1_zscore	-0.0692884430346706	0.00319295759892146	-3.07516624043989
OTUD3	B	Tcruzi	PC1_zscore	-0.0669512579546571	0.00476787051491456	-2.9772202961936
OTUD3	CD4T	NI	PC1_zscore	-0.0416119838449468	0.0178286507154273	-2.10953637382942
OTUD3	CD4T	LPS	PC1_zscore	-0.0582142573555677	0.000424359383250694	-3.68558943658713
OTUD3	CD4T	IAV	PC1_zscore	-0.0572885079605057	0.00064498245217659	-3.57876679316166
OTUD3	CD4T	Tcruzi	PC1_zscore	-0.0719722619688452	4.11331964101924e-05	-4.21537497772745
CAMK2N1	NK	NI	PC1_zscore	-0.145014521086443	0.00147511852101467	-2.83607744705001
CAMK2N1	NK	LPS	PC1_zscore	-0.0923415907098251	0.0334365584497215	-1.80208707855256
CAMK2N1	NK	IAV	PC1_zscore	-0.106006116488772	0.0181341051467361	-2.04373403932403
CAMK2N1	NK	Tcruzi	PC1_zscore	-0.149550475018622	0.00167579154950237	-2.78617649172439
CAMK2N1	CD8T	NI	PC1_zscore	-0.0494048720645535	0.036406036777449	-1.79022823031267
CAMK2N1	CD8T	LPS	PC1_zscore	-0.0235094607958446	0.233169520459243	-0.728365302031968
CAMK2N1	CD8T	IAV	PC1_zscore	-0.00955387682230552	0.404242551875646	-0.243560042442668
CAMK2N1	CD8T	Tcruzi	PC1_zscore	-0.0254879153020773	0.1887628193093	-0.882592738521048
CAMK2N1	monocyte	NI	PC1_zscore	-0.128254990709102	0.00229048188869962	-2.73895416485542
CAMK2N1	monocyte	LPS	PC1_zscore	-0.0992645365390909	0.0178767608839866	-2.06335294415636
CAMK2N1	monocyte	IAV	PC1_zscore	-0.0869209504299965	0.0326394462015153	-1.82021883001679
CAMK2N1	monocyte	Tcruzi	PC1_zscore	-0.0380363014982725	0.205870084620408	-0.8178847922157
CAMK2N1	B	NI	PC1_zscore	0.0032954112211635	0.472690253361921	0.0662161571686678
CAMK2N1	B	LPS	PC1_zscore	-0.00523451474158765	0.461664548184921	-0.0993947419628664
CAMK2N1	B	IAV	PC1_zscore	-0.0105749634631494	0.421442806622477	-0.201240707107181
CAMK2N1	B	Tcruzi	PC1_zscore	-0.0453270178578867	0.189350384753133	-0.876883600930318
CAMK2N1	CD4T	NI	PC1_zscore	0.0604456511984516	0.00470002150278772	2.58927693667788
CAMK2N1	CD4T	LPS	PC1_zscore	0.0979760129713203	1.11834869170484e-05	4.21602384138874
CAMK2N1	CD4T	IAV	PC1_zscore	0.073747256519412	0.000826970806418946	3.1300706715824
CAMK2N1	CD4T	Tcruzi	PC1_zscore	0.0544061024664393	0.0119251824715825	2.25228122091708
MUL1	NK	NI	PC1_zscore	0.0191279024306136	0.130185836452097	1.14546513259712
MUL1	NK	LPS	PC1_zscore	0.0301052680313014	0.0309709985466532	1.6900999277442
MUL1	NK	IAV	PC1_zscore	0.0166255453186206	0.165593278165704	0.968239025712729
MUL1	NK	Tcruzi	PC1_zscore	0.0224645400920231	0.0876799982686133	1.35640242750151
MUL1	CD8T	NI	PC1_zscore	0.0241614002564875	0.0663729811896189	1.53721390193912
MUL1	CD8T	LPS	PC1_zscore	0.0157999625864281	0.174332225473815	0.942166755503354
MUL1	CD8T	IAV	PC1_zscore	0.0284139090703332	0.041959484267753	1.59389331036027
MUL1	CD8T	Tcruzi	PC1_zscore	0.0161455357114959	0.173641771255743	0.949185014597297
MUL1	monocyte	NI	PC1_zscore	0.0208514538348049	0.0702540397142926	1.5601929431542
MUL1	monocyte	LPS	PC1_zscore	0.0163181547488398	0.139203370580122	1.1358783221723
MUL1	monocyte	IAV	PC1_zscore	0.017690151309544	0.134098837176586	1.1489504231822
MUL1	monocyte	Tcruzi	PC1_zscore	0.0258902724015285	0.0333190517789172	1.85802091793671
MUL1	B	NI	PC1_zscore	0.0091065629387125	0.314672721797959	0.465626503754541
MUL1	B	LPS	PC1_zscore	0.0294654732043833	0.028156722309155	1.78355701009243
MUL1	B	IAV	PC1_zscore	0.0235893587680079	0.0708571399971633	1.47510428507198
MUL1	B	Tcruzi	PC1_zscore	0.0128251907024815	0.235111928952581	0.712710470717728
MUL1	CD4T	NI	PC1_zscore	0.0150140714792386	0.154941830042584	1.07746212135027
MUL1	CD4T	LPS	PC1_zscore	0.0303220679786754	0.00649061649814274	2.39977327392226
MUL1	CD4T	IAV	PC1_zscore	0.0193200014590904	0.0716856950883492	1.54726781887652
MUL1	CD4T	Tcruzi	PC1_zscore	0.0246923676852156	0.0269720004931263	1.9891068552655
PINK1	NK	NI	PC1_zscore	0.0232346489282991	0.126908023062218	1.11121250319732
PINK1	NK	LPS	PC1_zscore	-0.0010817157595189	0.484217541388624	-0.0537601937468015
PINK1	NK	IAV	PC1_zscore	0.000868437950918369	0.49169074050502	0.0430077915033195
PINK1	NK	Tcruzi	PC1_zscore	0.0270556645980267	0.104507085457181	1.1972909833757
PINK1	CD8T	NI	PC1_zscore	0.0106586911715153	0.271202738686483	0.629075724758734
PINK1	CD8T	LPS	PC1_zscore	-0.00585095583550899	0.387363224115684	-0.319500764413903
PINK1	CD8T	IAV	PC1_zscore	0.0275615206061879	0.108249249460597	1.17541556115577
PINK1	CD8T	Tcruzi	PC1_zscore	0.00494243000941038	0.392865604375218	0.291250053324006
PINK1	monocyte	NI	PC1_zscore	-0.0114773559046792	0.24412655600542	-0.703873262612547
PINK1	monocyte	LPS	PC1_zscore	-0.0385384607336508	0.0260148946064513	-1.75658313680742
PINK1	monocyte	IAV	PC1_zscore	-0.0283011830103575	0.10956023868899	-1.17782698001817
PINK1	monocyte	Tcruzi	PC1_zscore	-0.0188842780778189	0.153722854034882	-1.01671031013925
PINK1	B	NI	PC1_zscore	0.00671267285537575	0.381084249515618	0.332338310944426
PINK1	B	LPS	PC1_zscore	-0.0176875036431078	0.21804289009951	-0.775866143016956
PINK1	B	IAV	PC1_zscore	-0.00294229992810592	0.444767557536231	-0.136424665123311
PINK1	B	Tcruzi	PC1_zscore	0.00673592640072189	0.386422066894172	0.322411285149525
PINK1	CD4T	NI	PC1_zscore	0.0226975625097515	0.0606730282056856	1.53472774010631
PINK1	CD4T	LPS	PC1_zscore	-0.0243261823865865	0.0616062214661499	-1.54130539050901
PINK1	CD4T	IAV	PC1_zscore	-0.0173057053404274	0.138437857147137	-1.09660174748153
PINK1	CD4T	Tcruzi	PC1_zscore	0.00198846394621457	0.452928602453681	0.146653346072077
DDOST	NK	NI	PC1_zscore	0.0133256660301241	0.1339143897301	1.10417586881681
DDOST	NK	LPS	PC1_zscore	0.0186052927693738	0.0688747556066303	1.47280382247295
DDOST	NK	IAV	PC1_zscore	0.0432983471124228	0.00491213927067608	2.83001607127815
DDOST	NK	Tcruzi	PC1_zscore	0.0158546879674793	0.102191636451432	1.25733395208579
DDOST	CD8T	NI	PC1_zscore	0.0035748530755556	0.354481118298783	0.376725874803796
DDOST	CD8T	LPS	PC1_zscore	0.0124574526121015	0.117186436778904	1.1941023651227
DDOST	CD8T	IAV	PC1_zscore	0.000835158638341197	0.471130509410401	0.0680329089856313
DDOST	CD8T	Tcruzi	PC1_zscore	0.00113038131599929	0.454856438796719	0.114880285774304
DDOST	monocyte	NI	PC1_zscore	-0.0109762806676085	0.161316597372653	-0.992296860964739
DDOST	monocyte	LPS	PC1_zscore	-0.0280304732683745	0.0105557303512003	-2.17891848792893
DDOST	monocyte	IAV	PC1_zscore	-0.00189363510034619	0.442839083575928	-0.148379601788227
DDOST	monocyte	Tcruzi	PC1_zscore	-0.00452771871917301	0.352820781666331	-0.385247284791594
DDOST	B	NI	PC1_zscore	-0.00282907413686241	0.391457806308854	-0.278248423182306
DDOST	B	LPS	PC1_zscore	0.0133596979348684	0.106342036186298	1.24606109950715
DDOST	B	IAV	PC1_zscore	0.00693305114011258	0.272083217946252	0.611200370387781
DDOST	B	Tcruzi	PC1_zscore	0.0262758705975189	0.0119754989236758	2.25235697679721
DDOST	CD4T	NI	PC1_zscore	-0.00116136088563404	0.434355871340802	-0.171999703645487
DDOST	CD4T	LPS	PC1_zscore	0.0026304282518997	0.352041679769344	0.389084623515869
DDOST	CD4T	IAV	PC1_zscore	0.0176252115286572	0.0100305576278644	2.45385028387181
DDOST	CD4T	Tcruzi	PC1_zscore	0.0103497533840097	0.0737534770679906	1.46035776319157
HP1BP3	NK	NI	PC1_zscore	0.00705493804126302	0.226033187271416	0.755967483097481
HP1BP3	NK	LPS	PC1_zscore	-0.0327703548902896	0.000232961958057554	-3.38169521002115
HP1BP3	NK	IAV	PC1_zscore	-0.0239021528111749	0.00612643575073135	-2.46009781749958
HP1BP3	NK	Tcruzi	PC1_zscore	-0.0228537587824257	0.0087505005808306	-2.34825516246477
HP1BP3	CD8T	NI	PC1_zscore	-0.0160547748516797	0.014314791897016	-2.19610775146383
HP1BP3	CD8T	LPS	PC1_zscore	-0.0152840261663705	0.0305225060844256	-1.86617239239701
HP1BP3	CD8T	IAV	PC1_zscore	-0.0439927105413743	4.42569770886525e-06	-4.15282479623877
HP1BP3	CD8T	Tcruzi	PC1_zscore	-0.0169562692812971	0.0145110518247108	-2.18723184812055
HP1BP3	monocyte	NI	PC1_zscore	0.00773241251217534	0.194286653025016	0.864442759248585
HP1BP3	monocyte	LPS	PC1_zscore	-0.0342245389874844	0.000105987128562024	-3.57011173787941
HP1BP3	monocyte	IAV	PC1_zscore	-0.0386821480762877	7.13685312928591e-05	-3.65617712366009
HP1BP3	monocyte	Tcruzi	PC1_zscore	-0.00853238865571817	0.180963951191032	-0.909126387248466
HP1BP3	B	NI	PC1_zscore	-0.00770971692141175	0.19453636168731	-0.860947177445068
HP1BP3	B	LPS	PC1_zscore	-0.0117905096904791	0.0951981268258602	-1.30773266528864
HP1BP3	B	IAV	PC1_zscore	-0.0278230317324494	0.00198340080019443	-2.8293182228011
HP1BP3	B	Tcruzi	PC1_zscore	-0.00920107758172442	0.166523316729591	-0.966498730282222
HP1BP3	CD4T	NI	PC1_zscore	-0.00660893562905594	0.108592807630669	-1.2339522350121
HP1BP3	CD4T	LPS	PC1_zscore	-0.0225602541989177	1.30868898932102e-05	-4.1938830488645
HP1BP3	CD4T	IAV	PC1_zscore	-0.0151266480257439	0.00289160769085606	-2.7526168420927
HP1BP3	CD4T	Tcruzi	PC1_zscore	-0.00653840282193946	0.122544546064265	-1.16207226384503
EIF4G3	NK	NI	PC1_zscore	-0.00556211666990819	0.364601885899262	-0.344858975347724
EIF4G3	NK	LPS	PC1_zscore	-0.014431916900304	0.191854639846646	-0.869862976865202
EIF4G3	NK	IAV	PC1_zscore	-0.000964868826754362	0.476004265699199	-0.0579724014717833
EIF4G3	NK	Tcruzi	PC1_zscore	-0.00978718583329776	0.287311659168258	-0.560016393506121
EIF4G3	CD8T	NI	PC1_zscore	-0.0754701525749823	9.0086928916655e-07	-4.69266548070428
EIF4G3	CD8T	LPS	PC1_zscore	-0.0512309470752308	0.00208079340069789	-2.82792288867155
EIF4G3	CD8T	IAV	PC1_zscore	-0.0379577087725006	0.0360375352616834	-1.78230496131581
EIF4G3	CD8T	Tcruzi	PC1_zscore	-0.0722859160006087	9.546107132552e-06	-4.19123629929992
EIF4G3	monocyte	NI	PC1_zscore	-0.00699025340147884	0.326591091341378	-0.449705980713304
EIF4G3	monocyte	LPS	PC1_zscore	-0.014070949050213	0.215363383650826	-0.788676643607848
EIF4G3	monocyte	IAV	PC1_zscore	0.0178103868145251	0.180048638138603	0.91353257769693
EIF4G3	monocyte	Tcruzi	PC1_zscore	-0.00500043676868041	0.384849251966291	-0.295830263059805
EIF4G3	B	NI	PC1_zscore	0.00013304567852334	0.498060682798411	0.0078836295062218
EIF4G3	B	LPS	PC1_zscore	0.100989695784771	1.10986719995515e-09	5.66060095274029
EIF4G3	B	IAV	PC1_zscore	0.0694877784633337	1.81268833770828e-05	3.97549328610543
EIF4G3	B	Tcruzi	PC1_zscore	0.00333871007320142	0.426761873679115	0.18342048492671
EIF4G3	CD4T	NI	PC1_zscore	-0.0112832845447733	0.155686003048197	-1.01182473144947
EIF4G3	CD4T	LPS	PC1_zscore	-0.0190283496638122	0.0411132339140802	-1.73618891348421
EIF4G3	CD4T	IAV	PC1_zscore	-0.0207491941310301	0.0327562395616726	-1.84194241033735
EIF4G3	CD4T	Tcruzi	PC1_zscore	-0.0282283780472054	0.00891635597935458	-2.36274475262649
ECE1	NK	NI	PC1_zscore	0.121045501477188	0.00583219071620131	2.51032783148613
ECE1	NK	LPS	PC1_zscore	0.310728861850999	1.48269196093399e-15	7.67300753308673
ECE1	NK	IAV	PC1_zscore	0.225760092333074	4.04236207430364e-10	6.04485844395812
ECE1	NK	Tcruzi	PC1_zscore	0.146530421700832	0.00136028456819099	2.97722404477921
ECE1	CD8T	NI	PC1_zscore	0.049223296698104	0.0575265505933634	1.57500680533314
ECE1	CD8T	LPS	PC1_zscore	0.121343927541763	4.84080835912263e-05	3.88975932757299
ECE1	CD8T	IAV	PC1_zscore	0.116236192714635	0.000532533989679914	3.26557667652578
ECE1	CD8T	Tcruzi	PC1_zscore	0.0229477534121214	0.241172414698353	0.702517724521348
ECE1	monocyte	NI	PC1_zscore	0.0651070229127048	0.0616680811597812	1.53821511712816
ECE1	monocyte	LPS	PC1_zscore	0.165382494876924	7.23395046776528e-09	5.64490147791926
ECE1	monocyte	IAV	PC1_zscore	0.0993527722963924	0.0119538110571221	2.25563064968762
ECE1	monocyte	Tcruzi	PC1_zscore	0.0799815473471608	0.0246430732274033	1.96377128281796
ECE1	B	NI	PC1_zscore	0.00732587095049325	0.41333823356227	0.219322290204942
ECE1	B	LPS	PC1_zscore	0.195351556941596	6.69231502364682e-13	7.04140385797343
ECE1	B	IAV	PC1_zscore	0.120809179429348	3.91067427678409e-06	4.45697984417694
ECE1	B	Tcruzi	PC1_zscore	0.0560236700875654	0.0508661519212071	1.63562549649807
ECE1	CD4T	NI	PC1_zscore	0.0255538352870534	0.201144119287365	0.837136965748234
ECE1	CD4T	LPS	PC1_zscore	0.183811755811724	4.58783125683718e-13	7.10197896491083
ECE1	CD4T	IAV	PC1_zscore	0.133322589185685	1.70478273173309e-08	5.50309347613708
ECE1	CD4T	Tcruzi	PC1_zscore	0.0303833153695854	0.171109894760178	0.949178135006664
NBPF3	NK	NI	PC1_zscore	-0.0630204175031715	0.0577577057320491	-1.68701681030828
NBPF3	NK	LPS	PC1_zscore	-0.0876833527036744	0.00883695919606342	-2.40026515982116
NBPF3	NK	IAV	PC1_zscore	-0.101771865502164	0.00410332942458691	-2.60384270767406
NBPF3	NK	Tcruzi	PC1_zscore	-0.0422505233065849	0.164876607802376	-1.00238476717728
NBPF3	CD8T	NI	PC1_zscore	-0.077752592112223	0.00415936412659756	-2.86403910071612
NBPF3	CD8T	LPS	PC1_zscore	-0.0968240933525324	0.00113943396889105	-3.07109165110244
NBPF3	CD8T	IAV	PC1_zscore	-0.0490803711302722	0.119977274652221	-1.2389447023911
NBPF3	CD8T	Tcruzi	PC1_zscore	-0.0552284324696036	0.0502773118095718	-1.75325862798894
NBPF3	monocyte	NI	PC1_zscore	-0.0733036028441636	0.018732981353623	-2.23516655272378
NBPF3	monocyte	LPS	PC1_zscore	-0.0996742405778461	0.00144413141275757	-2.89751022167619
NBPF3	monocyte	IAV	PC1_zscore	-0.0784878448916042	0.0158748903426621	-2.19300176473629
NBPF3	monocyte	Tcruzi	PC1_zscore	-0.122628427447944	0.000210107326621523	-3.151800024465
NBPF3	B	NI	PC1_zscore	-0.0970478736408451	0.00537032954845018	-2.5496743870069
NBPF3	B	LPS	PC1_zscore	-0.123157255337908	0.000372039164736604	-2.794757173621
NBPF3	B	IAV	PC1_zscore	-0.100530358824445	0.00440308132654643	-2.50227342986118
NBPF3	B	Tcruzi	PC1_zscore	-0.0892204564183469	0.0114968834670772	-2.31639889377915
NBPF3	CD4T	NI	PC1_zscore	-0.0415072381917318	0.0816951314482112	-1.43527098708795
NBPF3	CD4T	LPS	PC1_zscore	-0.11161275750985	6.18223521031691e-06	-3.85884855446169
NBPF3	CD4T	IAV	PC1_zscore	-0.116170316115787	5.43375690842396e-06	-3.77324701021911
NBPF3	CD4T	Tcruzi	PC1_zscore	-0.0304814217102882	0.180984126793892	-0.938713118047382
USP48	NK	NI	PC1_zscore	-0.0212358590579746	0.0767875453730117	-1.4195169978058
USP48	NK	LPS	PC1_zscore	-0.0486134193321023	0.000922380116859634	-2.915830038732
USP48	NK	IAV	PC1_zscore	-0.0586225598611349	0.000127623906913898	-3.23912626089863
USP48	NK	Tcruzi	PC1_zscore	-0.0250648361290271	0.0562034860633149	-1.57513825713846
USP48	CD8T	NI	PC1_zscore	-0.0275091060507125	0.00747147339685894	-2.43736813567215
USP48	CD8T	LPS	PC1_zscore	-0.0496828342253961	4.41287681292035e-05	-3.70620380842756
USP48	CD8T	IAV	PC1_zscore	-0.0350258396371946	0.00944719971302188	-2.28805875773507
USP48	CD8T	Tcruzi	PC1_zscore	-0.0212845732546551	0.0390659487820033	-1.76629175760712
USP48	monocyte	NI	PC1_zscore	0.0095857206833038	0.193971955291035	0.833621831723219
USP48	monocyte	LPS	PC1_zscore	-0.00547509720677917	0.326499060608034	-0.454453651528371
USP48	monocyte	IAV	PC1_zscore	-0.00257985060973286	0.42791584556231	-0.189864931801736
USP48	monocyte	Tcruzi	PC1_zscore	-0.0144702073926901	0.119236446786524	-1.17414149794833
USP48	B	NI	PC1_zscore	-0.0420025351171137	0.000419637234488013	-3.16090744816885
USP48	B	LPS	PC1_zscore	-0.040247586790057	0.000598248968283421	-3.12002145705505
USP48	B	IAV	PC1_zscore	-0.028831203770328	0.0151402762859763	-2.12860960781788
USP48	B	Tcruzi	PC1_zscore	-0.0166605786674647	0.10576197132799	-1.24604653622354
USP48	CD4T	NI	PC1_zscore	-0.0207308460177598	0.00413881781569958	-2.63185425438693
USP48	CD4T	LPS	PC1_zscore	-0.0558520406173635	9.06275055001515e-13	-6.7112016892614
USP48	CD4T	IAV	PC1_zscore	-0.0399383566909536	4.84435221936863e-07	-4.74127656223705
USP48	CD4T	Tcruzi	PC1_zscore	-0.034761808444773	1.82727806633531e-05	-4.05717873151149
CDC42	NK	NI	PC1_zscore	-0.0337239868542488	3.30248105593345e-05	-5.72862295633037
CDC42	NK	LPS	PC1_zscore	-0.031402799527812	0.000533346552223923	-4.79466419136011
CDC42	NK	IAV	PC1_zscore	-0.0335123376442028	5.36696370228018e-05	-5.64803975275569
CDC42	NK	Tcruzi	PC1_zscore	-0.033060348319056	0.000129115552727654	-5.45288067858705
CDC42	CD8T	NI	PC1_zscore	-0.0344448384670675	6.40448327260401e-07	-6.3435160883629
CDC42	CD8T	LPS	PC1_zscore	-0.0350673714216667	1.89113280335551e-06	-5.7246888574181
CDC42	CD8T	IAV	PC1_zscore	-0.0375130395289203	4.21052848142978e-07	-4.42174238074623
CDC42	CD8T	Tcruzi	PC1_zscore	-0.034987735491747	9.06205210871036e-07	-5.92836539470729
CDC42	monocyte	NI	PC1_zscore	-0.0335612376510299	1.9381413673969e-07	-7.11606211923838
CDC42	monocyte	LPS	PC1_zscore	-0.0320473919903078	6.93064178092229e-06	-6.15774782806319
CDC42	monocyte	IAV	PC1_zscore	-0.0279457024446151	0.00426240898677088	-3.00927981748276
CDC42	monocyte	Tcruzi	PC1_zscore	-0.0305787685900968	0.000146690624431844	-4.76932266019751
CDC42	B	NI	PC1_zscore	-0.036246854694767	1.0607617206837e-07	-5.33646553920771
CDC42	B	LPS	PC1_zscore	-0.036795404824879	3.74439124151138e-08	-5.07340967696232
CDC42	B	IAV	PC1_zscore	-0.03704307747811	1.23310629707163e-07	-4.78088522343473
CDC42	B	Tcruzi	PC1_zscore	-0.0371101858809273	5.60407205085767e-08	-4.82303338020847
CDC42	CD4T	NI	PC1_zscore	-0.0335190231776328	7.79402628214854e-07	-6.75618840960574
CDC42	CD4T	LPS	PC1_zscore	-0.0352707120987511	1.71396770110022e-08	-6.38420489849872
CDC42	CD4T	IAV	PC1_zscore	-0.0310080780456396	6.99757041793259e-05	-5.1012256976732
CDC42	CD4T	Tcruzi	PC1_zscore	-0.0339854256521136	8.25687459071744e-07	-6.56603153915991
ZBTB40	NK	NI	PC1_zscore	-0.000145198606842229	0.51347453807989	-0.0109177099024354
ZBTB40	NK	LPS	PC1_zscore	-0.0025847460164423	0.44717236510808	-0.179788587515149
ZBTB40	NK	IAV	PC1_zscore	0.00257349542725821	0.440627680290603	0.183142207376396
ZBTB40	NK	Tcruzi	PC1_zscore	0.00694684030976874	0.324071665021861	0.496788718043763
ZBTB40	CD8T	NI	PC1_zscore	0.00496190183904987	0.359618560540095	0.397410068737207
ZBTB40	CD8T	LPS	PC1_zscore	0.00202542421522693	0.450462126808682	0.159495545173741
ZBTB40	CD8T	IAV	PC1_zscore	-0.0130384185795873	0.203932596010754	-0.854260305210897
ZBTB40	CD8T	Tcruzi	PC1_zscore	0.00165231274599362	0.460500855933561	0.130619486093995
ZBTB40	monocyte	NI	PC1_zscore	0.017320720855438	0.0808998842587892	1.4383478823712
ZBTB40	monocyte	LPS	PC1_zscore	0.0108516562324204	0.193429287875111	0.896824981278331
ZBTB40	monocyte	IAV	PC1_zscore	0.0204242725911964	0.0792555137825262	1.3719498583801
ZBTB40	monocyte	Tcruzi	PC1_zscore	0.0117291355767167	0.172647197460165	0.984305860335446
ZBTB40	B	NI	PC1_zscore	0.00592408467842348	0.330694908204174	0.482173701610374
ZBTB40	B	LPS	PC1_zscore	0.00305285830305987	0.42242428062745	0.233810003386342
ZBTB40	B	IAV	PC1_zscore	-0.000107638254900605	0.51341310141919	-0.0082672164434185
ZBTB40	B	Tcruzi	PC1_zscore	0.00573953483321892	0.34003970075788	0.451463959003253
ZBTB40	CD4T	NI	PC1_zscore	0.00165185025278368	0.439496077679066	0.189432922852915
ZBTB40	CD4T	LPS	PC1_zscore	-0.0182290786132421	0.0615910754475049	-1.71998420328465
ZBTB40	CD4T	IAV	PC1_zscore	-0.0014356266066468	0.456153048452958	-0.154643246671504
ZBTB40	CD4T	Tcruzi	PC1_zscore	0.00309783145371421	0.385186448439972	0.335384921847469
KDM1A	NK	NI	PC1_zscore	-5.91427392620992e-06	0.999281661987415	-0.00935254734671942
KDM1A	NK	LPS	PC1_zscore	-2.31349482130834e-05	0.998998413891307	-0.0245439626604138
KDM1A	NK	IAV	PC1_zscore	-2.73549124039091e-05	0.998955322841858	-0.0261784327215504
KDM1A	NK	Tcruzi	PC1_zscore	-2.88490329097192e-06	0.999345859757002	-0.00451085574919388
KDM1A	CD8T	NI	PC1_zscore	1.67646158162369e-05	0.99900477463423	0.0244285439554994
KDM1A	CD8T	LPS	PC1_zscore	-2.09738588164128e-05	0.998965638758813	-0.0259390591866223
KDM1A	CD8T	IAV	PC1_zscore	-1.23137616537719e-05	0.999152502653901	-0.017175985346179
KDM1A	CD8T	Tcruzi	PC1_zscore	1.08533371840403e-05	0.999131791084322	0.0184438432424626
KDM1A	monocyte	NI	PC1_zscore	4.62159283412751e-06	0.999286251247029	0.00866740298700946
KDM1A	monocyte	LPS	PC1_zscore	0.110664522198944	4.77174501808425e-08	6.04399341876405
KDM1A	monocyte	IAV	PC1_zscore	2.13229411766312e-06	0.999362161820519	0.00327885208814955
KDM1A	monocyte	Tcruzi	PC1_zscore	7.7915726193906e-06	0.999224350516519	0.0127452665214888
KDM1A	B	NI	PC1_zscore	1.18153660034371e-06	0.999376518606068	0.00234172667725345
KDM1A	B	LPS	PC1_zscore	-1.36990711250502e-05	0.999091481465731	-0.0204626650496674
KDM1A	B	IAV	PC1_zscore	-2.43986520844122e-05	0.99895498636781	-0.0262319752441754
KDM1A	B	Tcruzi	PC1_zscore	-7.94429240140571e-06	0.99921442063703	-0.0135363139663352
KDM1A	CD4T	NI	PC1_zscore	-8.02902445611043e-06	0.999096340736732	-0.0202167360142769
KDM1A	CD4T	LPS	PC1_zscore	-2.16914085185972e-05	0.998852755703479	-0.030477870406743
KDM1A	CD4T	IAV	PC1_zscore	-2.37553528226231e-05	0.998847986696463	-0.0306783159650151
KDM1A	CD4T	Tcruzi	PC1_zscore	6.91000000876305e-06	0.999146972027836	0.0175646203384479
LUZP1	NK	NI	PC1_zscore	0.0743263260131626	0.000695879446244147	3.090259089623
LUZP1	NK	LPS	PC1_zscore	0.105701541537843	7.91997809027854e-06	4.10888047143908
LUZP1	NK	IAV	PC1_zscore	0.0649343715211889	0.00301973181804269	2.68694633935523
LUZP1	NK	Tcruzi	PC1_zscore	0.0520646754224425	0.0191480413728113	2.0376865453799
LUZP1	CD8T	NI	PC1_zscore	-0.0954924444436105	9.22417888404858e-07	-4.65323639791247
LUZP1	CD8T	LPS	PC1_zscore	0.00300825311165802	0.445430197339924	0.134449898454121
LUZP1	CD8T	IAV	PC1_zscore	-0.0231523459507883	0.193944424230574	-0.861774845423047
LUZP1	CD8T	Tcruzi	PC1_zscore	-0.0750722654191924	0.000196348463535223	-3.47931844561481
LUZP1	monocyte	NI	PC1_zscore	0.0132230673705125	0.228429960423	0.743562956819152
LUZP1	monocyte	LPS	PC1_zscore	-0.0354315714933782	0.0301862329601844	-1.86746922430993
LUZP1	monocyte	IAV	PC1_zscore	-0.025120181720791	0.146268006637313	-1.05011014496484
LUZP1	monocyte	Tcruzi	PC1_zscore	-0.0309319746092267	0.0557339604076386	-1.58597869506731
LUZP1	B	NI	PC1_zscore	-0.0120316960411534	0.325749653377558	-0.449732940278824
LUZP1	B	LPS	PC1_zscore	-0.015143402043681	0.297674579546099	-0.531863573175308
LUZP1	B	IAV	PC1_zscore	0.00353339742440674	0.454250657289272	0.115645080801213
LUZP1	B	Tcruzi	PC1_zscore	-0.0174464284713212	0.269142070618175	-0.613717761938513
LUZP1	CD4T	NI	PC1_zscore	-0.0302027348927839	0.0347753107699421	-1.80824016176864
LUZP1	CD4T	LPS	PC1_zscore	-0.00392940196599805	0.400124732442411	-0.251739957315302
LUZP1	CD4T	IAV	PC1_zscore	0.0238864736876079	0.0733150027393153	1.44826351581463
LUZP1	CD4T	Tcruzi	PC1_zscore	-0.0197998733105465	0.129023137393915	-1.12912709674138
HNRNPR	NK	NI	PC1_zscore	-0.000397477920480224	0.509986826321196	-0.0444681802658242
HNRNPR	NK	LPS	PC1_zscore	0.000758967795023741	0.486400942810901	0.0808038225292329
HNRNPR	NK	IAV	PC1_zscore	0.0102920553057223	0.169191622527643	1.0471849861556
HNRNPR	NK	Tcruzi	PC1_zscore	0.00407062592057947	0.355345612550586	0.433938107064689
HNRNPR	CD8T	NI	PC1_zscore	-0.00682199425778953	0.225940766070848	-0.855326960491774
HNRNPR	CD8T	LPS	PC1_zscore	0.000315943182519986	0.503871740492513	0.0390462777765965
HNRNPR	CD8T	IAV	PC1_zscore	-0.0118329619482089	0.149032837418999	-1.14873617811902
HNRNPR	CD8T	Tcruzi	PC1_zscore	-9.78955328651662e-05	0.520680465491575	-0.0123504195598063
HNRNPR	monocyte	NI	PC1_zscore	0.0123273424951776	0.0903524778017404	1.50335177989264
HNRNPR	monocyte	LPS	PC1_zscore	0.0191100184096987	0.0300412245645917	2.08509115524107
HNRNPR	monocyte	IAV	PC1_zscore	0.0225071124596541	0.0399601270689451	2.11205698855613
HNRNPR	monocyte	Tcruzi	PC1_zscore	0.00586833050096516	0.260631966073228	0.717060716742602
HNRNPR	B	NI	PC1_zscore	-0.00304861540517225	0.379001860432246	-0.388282315392169
HNRNPR	B	LPS	PC1_zscore	0.00245422761363497	0.402157466829656	0.304729430051958
HNRNPR	B	IAV	PC1_zscore	-0.000146052255569565	0.522093817583511	-0.0174999124931908
HNRNPR	B	Tcruzi	PC1_zscore	-0.00264837842004121	0.403200746571136	-0.324879576479923
HNRNPR	CD4T	NI	PC1_zscore	-0.00528065922830192	0.207055336572019	-0.915725496909385
HNRNPR	CD4T	LPS	PC1_zscore	0.0119203055160962	0.0591137891403352	1.91412494692183
HNRNPR	CD4T	IAV	PC1_zscore	0.00796188370519476	0.116378569642201	1.33675156417475
HNRNPR	CD4T	Tcruzi	PC1_zscore	0.000349766544477299	0.496981135344677	0.0612369060016366
ZNF436	NK	NI	PC1_zscore	-0.000987979510916814	0.715256995024679	-0.0573148390356235
ZNF436	NK	LPS	PC1_zscore	-7.92507322947736e-05	0.730943650487419	-0.00427616483333909
ZNF436	NK	IAV	PC1_zscore	-0.000537234731474467	0.722182709637278	-0.0296398237651081
ZNF436	NK	Tcruzi	PC1_zscore	-0.00501526579972079	0.654631393090948	-0.26790738040372
ZNF436	CD8T	NI	PC1_zscore	-0.00260975572101453	0.691437977430092	-0.142997239887596
ZNF436	CD8T	LPS	PC1_zscore	-0.00287765998957355	0.68324998874648	-0.164128218478491
ZNF436	CD8T	IAV	PC1_zscore	0.00254729008301528	0.695791959954874	0.139470375156464
ZNF436	CD8T	Tcruzi	PC1_zscore	0.00170775588479561	0.706267921193752	0.0943695100923518
ZNF436	monocyte	NI	PC1_zscore	0.000175871405229416	0.72929041365943	0.0117756227822248
ZNF436	monocyte	LPS	PC1_zscore	0.00345740023850979	0.672042401116444	0.201347955694023
ZNF436	monocyte	IAV	PC1_zscore	-0.0806314242075444	0.0498701314202348	-1.40286245170474
ZNF436	monocyte	Tcruzi	PC1_zscore	-0.00725148903465634	0.616552750128155	-0.391636965949591
ZNF436	B	NI	PC1_zscore	-0.00154814809518527	0.703364772843404	-0.09330406501787
ZNF436	B	LPS	PC1_zscore	0.00243321110783382	0.696678833635074	0.133568115346465
ZNF436	B	IAV	PC1_zscore	0.00755681301419489	0.625440018022887	0.369225154449435
ZNF436	B	Tcruzi	PC1_zscore	0.00372213389625903	0.675830903312788	0.209391411996824
ZNF436	CD4T	NI	PC1_zscore	-0.00359282590869161	0.65774991476487	-0.250958924995798
ZNF436	CD4T	LPS	PC1_zscore	-0.0082297469697256	0.587637357424889	-0.478096008310873
ZNF436	CD4T	IAV	PC1_zscore	0.00098942948801615	0.711704529064745	0.0669623415070135
ZNF436	CD4T	Tcruzi	PC1_zscore	0.00979193537939763	0.565385213244135	0.539607508705643
RPL11	NK	NI	PC1_zscore	-0.0293419032020301	0.000395896428319942	-3.34247960359487
RPL11	NK	LPS	PC1_zscore	-0.0368459786824747	1.86455231090399e-05	-4.0992168477272
RPL11	NK	IAV	PC1_zscore	-0.0337091741844998	0.000141947647435359	-3.60805424423714
RPL11	NK	Tcruzi	PC1_zscore	-0.0165250596419571	0.0415517218055445	-1.72999450322883
RPL11	CD8T	NI	PC1_zscore	0.10014945640994	4.44521004734927e-18	8.33413706048415
RPL11	CD8T	LPS	PC1_zscore	0.0344613650454578	0.00309301993658922	2.71002768971189
RPL11	CD8T	IAV	PC1_zscore	-0.00227894721056967	0.439203203277315	-0.154836101094819
RPL11	CD8T	Tcruzi	PC1_zscore	0.0868832108325781	3.43364679066676e-13	6.97400405119481
RPL11	monocyte	NI	PC1_zscore	-0.00146666943599325	0.440465792337315	-0.150071221999329
RPL11	monocyte	LPS	PC1_zscore	0.0169063100359812	0.0492337620310596	1.64875056707332
RPL11	monocyte	IAV	PC1_zscore	0.00125547440566086	0.452798876807274	0.118425937730601
RPL11	monocyte	Tcruzi	PC1_zscore	-0.00652169617367386	0.268046079131971	-0.619245121797546
RPL11	B	NI	PC1_zscore	0.0240747347093649	1.95418738605096e-05	4.10992602485071
RPL11	B	LPS	PC1_zscore	0.0220434688107142	8.37111337379272e-05	3.75829492420762
RPL11	B	IAV	PC1_zscore	0.0128521767110029	0.0241236586701808	1.97448856518542
RPL11	B	Tcruzi	PC1_zscore	0.0170683322593379	0.00356661165480243	2.68848344778635
RPL11	CD4T	NI	PC1_zscore	0.0213904040839544	0.00944641471694865	2.34446617340494
RPL11	CD4T	LPS	PC1_zscore	0.0162010692578772	0.040214652821016	1.7471928517287
RPL11	CD4T	IAV	PC1_zscore	0.0280936812411556	0.00114692562307247	3.04583970847704
RPL11	CD4T	Tcruzi	PC1_zscore	0.0154099587952006	0.0505809446277942	1.63831369342921
ELOA	NK	NI	PC1_zscore	-0.00156664138988682	0.473505636611687	-0.11445341807228
ELOA	NK	LPS	PC1_zscore	0.00592381334860675	0.383414321810711	0.388878789660223
ELOA	NK	IAV	PC1_zscore	-0.00445396224748712	0.400786558512313	-0.30935374068715
ELOA	NK	Tcruzi	PC1_zscore	-0.000503546775869377	0.504039746018514	-0.0359991364091464
ELOA	CD8T	NI	PC1_zscore	0.00461483459985757	0.3979873499873	0.339710774711395
ELOA	CD8T	LPS	PC1_zscore	-0.00825147119052463	0.301234470388625	-0.597339036852816
ELOA	CD8T	IAV	PC1_zscore	-0.00355673773925166	0.427369265206507	-0.249650061151616
ELOA	CD8T	Tcruzi	PC1_zscore	-0.00498479743892327	0.384142004136231	-0.364738829162224
ELOA	monocyte	NI	PC1_zscore	-0.0155412270693903	0.0999494174323996	-1.41093437625625
ELOA	monocyte	LPS	PC1_zscore	-0.0212092113378945	0.03009110219042	-1.8533007037939
ELOA	monocyte	IAV	PC1_zscore	-0.0106987997176804	0.207550597895287	-0.895132159555134
ELOA	monocyte	Tcruzi	PC1_zscore	-0.00915545178105008	0.223142082877138	-0.846202358152522
ELOA	B	NI	PC1_zscore	-0.00320995835640269	0.41817970687616	-0.269478658551507
ELOA	B	LPS	PC1_zscore	-0.00168153753647052	0.46680925977467	-0.131622234840894
ELOA	B	IAV	PC1_zscore	0.0111735849015763	0.248222918830921	0.768535211525704
ELOA	B	Tcruzi	PC1_zscore	-0.00548488190054839	0.355593538758942	-0.438857793384599
ELOA	CD4T	NI	PC1_zscore	0.00205341004371279	0.442113921210465	0.215005791833654
ELOA	CD4T	LPS	PC1_zscore	-0.00256624959118515	0.417325245581484	-0.265998068569118
ELOA	CD4T	IAV	PC1_zscore	0.0134766907124216	0.139088694572308	1.20807708541279
ELOA	CD4T	Tcruzi	PC1_zscore	-0.00274442473757913	0.416187295605156	-0.278686255332287
PITHD1	NK	NI	PC1_zscore	-0.0199278574899117	0.00715643936181221	-2.13739578762594
PITHD1	NK	LPS	PC1_zscore	-0.019430729742488	0.00876552112080842	-2.13099611925585
PITHD1	NK	IAV	PC1_zscore	-0.0187120010266697	0.0127537658262848	-2.16784628059361
PITHD1	NK	Tcruzi	PC1_zscore	-0.0165117118941151	0.0329633114946847	-2.08330031492723
PITHD1	CD8T	NI	PC1_zscore	-0.0141293945763775	0.0745460857504194	-1.6829201364435
PITHD1	CD8T	LPS	PC1_zscore	-0.0187005242249967	0.00980138521779206	-2.33799451880015
PITHD1	CD8T	IAV	PC1_zscore	-0.0170690668450481	0.027653087612492	-2.12016970840791
PITHD1	CD8T	Tcruzi	PC1_zscore	-0.0132313958199166	0.102596183615145	-1.41932923608389
PITHD1	monocyte	NI	PC1_zscore	-0.0157215399538432	0.0444624809446588	-1.99362577211648
PITHD1	monocyte	LPS	PC1_zscore	-0.0180406042826657	0.0161418230336152	-2.22042034495785
PITHD1	monocyte	IAV	PC1_zscore	-0.0185944307953478	0.0153223292128347	-2.12265398135542
PITHD1	monocyte	Tcruzi	PC1_zscore	-0.0155133131825496	0.0492387107772766	-1.92211984969668
PITHD1	B	NI	PC1_zscore	-0.0149515170200832	0.0559821995848993	-1.88538952157369
PITHD1	B	LPS	PC1_zscore	-0.0203002714801664	0.00410093752382545	-2.25739026450663
PITHD1	B	IAV	PC1_zscore	-0.0171885569791696	0.0215170239485687	-2.25836112738778
PITHD1	B	Tcruzi	PC1_zscore	-0.0151859153394001	0.0514613164610336	-1.92676870517698
PITHD1	CD4T	NI	PC1_zscore	-0.016480635648747	0.0101796465251063	-2.77349379905267
PITHD1	CD4T	LPS	PC1_zscore	-0.0149177568394588	0.0275603096283756	-2.3219017667934
PITHD1	CD4T	IAV	PC1_zscore	-0.0157416088986452	0.0155872962605652	-2.61448722422684
PITHD1	CD4T	Tcruzi	PC1_zscore	-0.0144617319740632	0.0448222683460322	-2.05908786794489
LYPLA2	NK	NI	PC1_zscore	-0.00935383079053829	0.297118717673792	-0.793528422021487
LYPLA2	NK	LPS	PC1_zscore	-0.00703055443960861	0.361953929285501	-0.590255002786738
LYPLA2	NK	IAV	PC1_zscore	-0.00337699290138359	0.46272359737195	-0.312934763409328
LYPLA2	NK	Tcruzi	PC1_zscore	-0.00136954078759112	0.52597347121639	-0.133425352536111
LYPLA2	CD8T	NI	PC1_zscore	0.00763669930481053	0.299460299822262	0.761559810558628
LYPLA2	CD8T	LPS	PC1_zscore	-0.00269539964320744	0.473613349693764	-0.279615571904291
LYPLA2	CD8T	IAV	PC1_zscore	-0.000985383956449117	0.537705977783696	-0.095411078058671
LYPLA2	CD8T	Tcruzi	PC1_zscore	0.00683091199285901	0.321495523961044	0.689039720166416
LYPLA2	monocyte	NI	PC1_zscore	0.000409763889932004	0.539558717250899	0.0550501572565001
LYPLA2	monocyte	LPS	PC1_zscore	-0.000163370411948737	0.548116401558724	-0.0196615846314464
LYPLA2	monocyte	IAV	PC1_zscore	-0.00427641860355016	0.395317979813228	-0.436102692521016
LYPLA2	monocyte	Tcruzi	PC1_zscore	0.00488545799735305	0.353869230520058	0.590826080390897
LYPLA2	B	NI	PC1_zscore	-0.0029572267105219	0.460200569447422	-0.317940242250837
LYPLA2	B	LPS	PC1_zscore	0.00179527600148575	0.490109858795107	0.187462180739726
LYPLA2	B	IAV	PC1_zscore	-0.00364595523037369	0.445120707987675	-0.362261712224128
LYPLA2	B	Tcruzi	PC1_zscore	-0.0037623639978425	0.434082850106721	-0.391169107024475
LYPLA2	CD4T	NI	PC1_zscore	-0.00191241213906483	0.465466777986196	-0.290321983142786
LYPLA2	CD4T	LPS	PC1_zscore	0.00546011099496652	0.298797660160582	0.770066456113604
LYPLA2	CD4T	IAV	PC1_zscore	0.0109935974733539	0.179656546826931	1.28601756133031
LYPLA2	CD4T	Tcruzi	PC1_zscore	0.000650468858815459	0.524583537705107	0.0984256107346806
GALE	NK	NI	PC1_zscore	0.0247376378444088	0.234520306467387	0.731200781367258
GALE	NK	LPS	PC1_zscore	0.0245363783547015	0.247332219791568	0.688842665200753
GALE	NK	IAV	PC1_zscore	0.0191385629047184	0.296028426833912	0.549192078146939
GALE	NK	Tcruzi	PC1_zscore	-0.000190273570089941	0.498387680546464	-0.00570925694844217
GALE	CD8T	NI	PC1_zscore	-0.0518049757536005	0.0682169621876718	-1.43578219563196
GALE	CD8T	LPS	PC1_zscore	-0.0107337141786083	0.378058158527965	-0.332784141578063
GALE	CD8T	IAV	PC1_zscore	0.037982653718052	0.138800398843139	1.05811788111322
GALE	CD8T	Tcruzi	PC1_zscore	0.00100720352064208	0.486859869709112	0.0315551805130061
GALE	monocyte	NI	PC1_zscore	-0.0289669333811414	0.0795591764451726	-1.40061374688678
GALE	monocyte	LPS	PC1_zscore	-0.079556529544683	0.00331319947985997	-2.69344736329807
GALE	monocyte	IAV	PC1_zscore	-0.082396683266078	0.0040321968211261	-2.57126934199876
GALE	monocyte	Tcruzi	PC1_zscore	-0.00590821984258319	0.388414163353197	-0.278879688713527
GALE	B	NI	PC1_zscore	-0.00320089384527125	0.456719272390227	-0.111066583023646
GALE	B	LPS	PC1_zscore	-0.0234775762650705	0.227164338682246	-0.7503993838168
GALE	B	IAV	PC1_zscore	-0.0107264836172936	0.366750797225543	-0.341341710701746
GALE	B	Tcruzi	PC1_zscore	-0.00713102850542584	0.405217879994231	-0.242640400402687
GALE	CD4T	NI	PC1_zscore	0.00605302543719215	0.398061461146584	0.269543674217425
GALE	CD4T	LPS	PC1_zscore	0.0143462113962659	0.275961235009793	0.610204911654871
GALE	CD4T	IAV	PC1_zscore	0.0375690555911114	0.0611795150968935	1.52161919980221
GALE	CD4T	Tcruzi	PC1_zscore	0.0192913057605917	0.211474857120666	0.806878284099626
HMGCL	NK	NI	PC1_zscore	0.0128497943380639	0.211055717890576	0.81261902056654
HMGCL	NK	LPS	PC1_zscore	0.0138118592262215	0.209662473340794	0.817656134116877
HMGCL	NK	IAV	PC1_zscore	0.0087367935383007	0.299251981334506	0.5499126603429
HMGCL	NK	Tcruzi	PC1_zscore	0.00550994451019415	0.366954327151841	0.361557160793003
HMGCL	CD8T	NI	PC1_zscore	0.0208098484581288	0.103820209084417	1.24665546792953
HMGCL	CD8T	LPS	PC1_zscore	0.008653454697675	0.286806903117415	0.586533526968712
HMGCL	CD8T	IAV	PC1_zscore	0.00328704250905134	0.418176265479062	0.214847768025675
HMGCL	CD8T	Tcruzi	PC1_zscore	-0.000287927082220601	0.507428092748576	-0.0194078040876946
HMGCL	monocyte	NI	PC1_zscore	-0.00673783917265048	0.291270829278032	-0.590640854871164
HMGCL	monocyte	LPS	PC1_zscore	0.000673816702185066	0.482856909257068	0.0563292070263003
HMGCL	monocyte	IAV	PC1_zscore	-0.00964839377167772	0.253104349546853	-0.700270326591034
HMGCL	monocyte	Tcruzi	PC1_zscore	0.00242726186644688	0.429402179122458	0.201344916720872
HMGCL	B	NI	PC1_zscore	-0.00263310688077007	0.437914021732029	-0.198663961235358
HMGCL	B	LPS	PC1_zscore	0.0115823437923524	0.219709920593832	0.794193643558524
HMGCL	B	IAV	PC1_zscore	0.0112983349259878	0.227709646632617	0.765139607075404
HMGCL	B	Tcruzi	PC1_zscore	-0.003507163338129	0.418423114393269	-0.252460658934925
HMGCL	CD4T	NI	PC1_zscore	0.015138007085782	0.0953089552623356	1.32623487129782
HMGCL	CD4T	LPS	PC1_zscore	0.0126487538089756	0.138250298365987	1.12192308072395
HMGCL	CD4T	IAV	PC1_zscore	-0.00754754079829435	0.260605046448544	-0.681757392124527
HMGCL	CD4T	Tcruzi	PC1_zscore	-0.000860339374596706	0.482823252822836	-0.0778921001512397
FUCA1	NK	NI	PC1_zscore	-0.0165601287996847	0.300305470059649	-0.523503896580953
FUCA1	NK	LPS	PC1_zscore	-0.0274213790823655	0.219756795461823	-0.771153636922002
FUCA1	NK	IAV	PC1_zscore	0.0658423078324156	0.0399077161579348	1.73368475318327
FUCA1	NK	Tcruzi	PC1_zscore	0.0245615354525674	0.244441693205953	0.693004373636443
FUCA1	CD8T	NI	PC1_zscore	-0.0694941728897044	0.00255158272597222	-2.79103347238152
FUCA1	CD8T	LPS	PC1_zscore	-0.0424319223003048	0.0878795813819229	-1.34877361669303
FUCA1	CD8T	IAV	PC1_zscore	-0.0174692328445115	0.318211693213251	-0.472899380633282
FUCA1	CD8T	Tcruzi	PC1_zscore	-0.0560887244364876	0.0234290076713799	-1.97956602113012
FUCA1	monocyte	NI	PC1_zscore	-0.14767588448475	5.50642376306865e-06	-4.16478775965848
FUCA1	monocyte	LPS	PC1_zscore	-0.143819429960542	0.000377559155253726	-3.23091563707572
FUCA1	monocyte	IAV	PC1_zscore	-0.187273836618368	1.21529132757203e-06	-4.39444444516696
FUCA1	monocyte	Tcruzi	PC1_zscore	-0.145416879496707	4.36791234996736e-05	-3.73800908199939
FUCA1	B	NI	PC1_zscore	-0.000338843472065859	0.494992864572656	-0.0133251557776804
FUCA1	B	LPS	PC1_zscore	-0.101549171039914	0.000171037701892196	-3.53977182606024
FUCA1	B	IAV	PC1_zscore	-0.0973903388210381	0.00110522763263732	-3.01285754942636
FUCA1	B	Tcruzi	PC1_zscore	-0.0628051542710225	0.0145140855102824	-2.17100286588006
FUCA1	CD4T	NI	PC1_zscore	-0.0288410009195295	0.042705545123457	-1.71825480890853
FUCA1	CD4T	LPS	PC1_zscore	-0.0601850819810948	0.00106380598355327	-3.06896603316545
FUCA1	CD4T	IAV	PC1_zscore	-0.05051079704626	0.00446213781669114	-2.6123643149409
FUCA1	CD4T	Tcruzi	PC1_zscore	-0.0357656370836748	0.0337536641437921	-1.82602906950132
CNR2	NK	NI	PC1_zscore	0.0266222229075963	0.280823118466107	0.585987073910741
CNR2	NK	LPS	PC1_zscore	0.0249454578615896	0.310044203358616	0.506346598874477
CNR2	NK	IAV	PC1_zscore	0.0227837901171574	0.321837521405016	0.470779516818726
CNR2	NK	Tcruzi	PC1_zscore	0.0474045268790655	0.160932364968142	0.976595528213542
CNR2	CD8T	NI	PC1_zscore	-0.119829601102062	0.00360245791080849	-2.50562543460099
CNR2	CD8T	LPS	PC1_zscore	0.00124181281148901	0.489520819922127	0.0281879911505896
CNR2	CD8T	IAV	PC1_zscore	-0.00774014070389177	0.431861253049388	-0.166257374839141
CNR2	CD8T	Tcruzi	PC1_zscore	-0.0489432418468671	0.136111575894411	-1.08297003434592
CNR2	monocyte	NI	PC1_zscore	-0.0674135815022919	0.0385637379223033	-1.70228614715588
CNR2	monocyte	LPS	PC1_zscore	-0.0768631080677498	0.0627226682440087	-1.46262596612015
CNR2	monocyte	IAV	PC1_zscore	-0.111939183006969	0.0131877844711707	-2.02934951265579
CNR2	monocyte	Tcruzi	PC1_zscore	-0.0471898363559095	0.120090431027355	-1.15557477426279
CNR2	B	NI	PC1_zscore	0.00569740852859167	0.381436354199721	0.300832764544496
CNR2	B	LPS	PC1_zscore	-0.0042315090871037	0.416256298388713	-0.211767572880029
CNR2	B	IAV	PC1_zscore	-0.0833038447400784	0.000233389126168992	-3.41783856128944
CNR2	B	Tcruzi	PC1_zscore	0.0320387975766848	0.0699655059760378	1.46756674672973
CNR2	CD4T	NI	PC1_zscore	0.00985412554390729	0.402305810061715	0.250048824318971
CNR2	CD4T	LPS	PC1_zscore	-0.0154622872180528	0.352536891395503	-0.369871195081351
CNR2	CD4T	IAV	PC1_zscore	-0.0118722543447305	0.382598097958308	-0.291838901134819
CNR2	CD4T	Tcruzi	PC1_zscore	-0.0561855089206039	0.0827855671302025	-1.34817945387004
PNRC2	NK	NI	PC1_zscore	0.0187032286729624	0.0490583293006845	1.58809845645457
PNRC2	NK	LPS	PC1_zscore	0.0200677653967167	0.0420614323705927	1.66733979411937
PNRC2	NK	IAV	PC1_zscore	0.0221787964961862	0.0272802761184509	1.83308105489255
PNRC2	NK	Tcruzi	PC1_zscore	-0.00418466305561946	0.365755601665715	-0.354357322474839
PNRC2	CD8T	NI	PC1_zscore	0.0011923130686774	0.446865353003239	0.131551712708464
PNRC2	CD8T	LPS	PC1_zscore	-0.00804416474100639	0.213495216333915	-0.796012536901116
PNRC2	CD8T	IAV	PC1_zscore	-0.00960178026675504	0.207436864413434	-0.815735317196851
PNRC2	CD8T	Tcruzi	PC1_zscore	-0.00756830931040943	0.216433478893164	-0.784831598546456
PNRC2	monocyte	NI	PC1_zscore	-0.0109620816855953	0.141915113944711	-1.06210957027938
PNRC2	monocyte	LPS	PC1_zscore	-0.00252039802519356	0.407638571472553	-0.244592784291126
PNRC2	monocyte	IAV	PC1_zscore	0.0104788877125331	0.171342820601055	0.941559697988298
PNRC2	monocyte	Tcruzi	PC1_zscore	0.00722022335800247	0.242513513250491	0.69202875103296
PNRC2	B	NI	PC1_zscore	0.00780607261592728	0.213924510005191	0.78987198190748
PNRC2	B	LPS	PC1_zscore	0.0347888852474899	0.000570196691057175	3.05856675461507
PNRC2	B	IAV	PC1_zscore	0.02101854948037	0.020543920462385	1.96201533536689
PNRC2	B	Tcruzi	PC1_zscore	0.00892007934378581	0.193899328501173	0.85565271310266
PNRC2	CD4T	NI	PC1_zscore	0.00480563407862578	0.244778297839745	0.690779577808656
PNRC2	CD4T	LPS	PC1_zscore	0.0189001317610772	0.00414420043866845	2.5945134366253
PNRC2	CD4T	IAV	PC1_zscore	0.018801027619778	0.00437083531851545	2.56457237289016
PNRC2	CD4T	Tcruzi	PC1_zscore	0.00300454522275589	0.339961844027768	0.411415013076578
SRSF10	NK	NI	PC1_zscore	-0.00037725460520039	0.487018501422624	-0.0388815962589444
SRSF10	NK	LPS	PC1_zscore	0.0174963280529949	0.0392945643667634	1.72135525507938
SRSF10	NK	IAV	PC1_zscore	0.0136461139324516	0.0833582991618246	1.36106063250479
SRSF10	NK	Tcruzi	PC1_zscore	0.00509707170974737	0.304140251069031	0.505036003942411
SRSF10	CD8T	NI	PC1_zscore	0.00624434490400665	0.220181371280331	0.769165646954395
SRSF10	CD8T	LPS	PC1_zscore	0.00404767779248213	0.318332858507439	0.4654527617123
SRSF10	CD8T	IAV	PC1_zscore	-0.00399431967245603	0.352599565981579	-0.391120484588791
SRSF10	CD8T	Tcruzi	PC1_zscore	0.00660814099517094	0.215836545808596	0.783357965420406
SRSF10	monocyte	NI	PC1_zscore	0.00630328119357698	0.20541966358653	0.818443952812786
SRSF10	monocyte	LPS	PC1_zscore	0.0102356912333281	0.0994041271108652	1.27872746934492
SRSF10	monocyte	IAV	PC1_zscore	0.0147976683535358	0.0474157597696689	1.64187532503083
SRSF10	monocyte	Tcruzi	PC1_zscore	0.0154658522924038	0.0293970197763766	1.85283575963246
SRSF10	B	NI	PC1_zscore	-0.0121034638185842	0.0708265167527659	-1.44253120716052
SRSF10	B	LPS	PC1_zscore	0.0138940337416254	0.0446032228228904	1.68337718367734
SRSF10	B	IAV	PC1_zscore	0.00347389049727216	0.338532850749294	0.407915536406587
SRSF10	B	Tcruzi	PC1_zscore	-0.00157093215947399	0.429986435744375	-0.184706586005329
SRSF10	CD4T	NI	PC1_zscore	0.00186594264697486	0.378450139227843	0.30884014381475
SRSF10	CD4T	LPS	PC1_zscore	0.0255071788076046	2.02459876039005e-05	3.97542971386441
SRSF10	CD4T	IAV	PC1_zscore	0.0278243343237277	6.53043745540999e-06	4.2507125683574
SRSF10	CD4T	Tcruzi	PC1_zscore	0.0109470116037031	0.0409352887865207	1.73101691875725
IFNLR1	NK	NI	PC1_zscore	-0.21089012264634	4.58027890248847e-05	-3.6317278471421
IFNLR1	NK	LPS	PC1_zscore	-0.112182376837777	0.0179674617577767	-2.04760013564707
IFNLR1	NK	IAV	PC1_zscore	-0.149775149894616	0.00259363449986805	-2.67350015385533
IFNLR1	NK	Tcruzi	PC1_zscore	-0.156348000590404	0.00189041596782602	-2.73652450229254
IFNLR1	CD8T	NI	PC1_zscore	-0.0749717284328531	0.0183762831198955	-2.07662315417246
IFNLR1	CD8T	LPS	PC1_zscore	-0.0576223883614945	0.0758102632346633	-1.42837958972527
IFNLR1	CD8T	IAV	PC1_zscore	-0.00368140654012694	0.465899555713528	-0.0828395882227178
IFNLR1	CD8T	Tcruzi	PC1_zscore	-0.104511362976532	0.00371786419756681	-2.64002078756457
IFNLR1	monocyte	NI	PC1_zscore	0.00997847575106069	0.426202876197328	0.189369238210404
IFNLR1	monocyte	LPS	PC1_zscore	-0.098273364708031	0.0438061298301508	-1.67038369459027
IFNLR1	monocyte	IAV	PC1_zscore	-0.0567341612669958	0.167992525823527	-0.95755089999546
IFNLR1	monocyte	Tcruzi	PC1_zscore	0.0289743492929783	0.295961909073602	0.539893000006821
IFNLR1	B	NI	PC1_zscore	-0.0386336055017383	0.0456358499626219	-1.68542348491472
IFNLR1	B	LPS	PC1_zscore	-0.00810625718943712	0.361084724179509	-0.356612061854866
IFNLR1	B	IAV	PC1_zscore	-0.0249970707302956	0.161898540655666	-0.986264396600185
IFNLR1	B	Tcruzi	PC1_zscore	-0.0110829383901257	0.333748862128006	-0.430114749064639
IFNLR1	CD4T	NI	PC1_zscore	-0.00141904537060281	0.484030689724028	-0.0403355444279083
IFNLR1	CD4T	LPS	PC1_zscore	0.0963059810839395	0.0047601474411252	2.56184477997188
IFNLR1	CD4T	IAV	PC1_zscore	0.0318829808689812	0.178173767220261	0.921848279741607
IFNLR1	CD4T	Tcruzi	PC1_zscore	0.018455085220165	0.3111781708332	0.493489968555761
NIPAL3	NK	NI	PC1_zscore	-0.0132156706292384	0.221442050780561	-0.758746372109333
NIPAL3	NK	LPS	PC1_zscore	-0.0187999328201312	0.148023365883872	-1.01005259033801
NIPAL3	NK	IAV	PC1_zscore	-0.0216558372553141	0.12116824281131	-1.09951663788259
NIPAL3	NK	Tcruzi	PC1_zscore	-0.00637467168697837	0.355429640199126	-0.373863232623066
NIPAL3	CD8T	NI	PC1_zscore	0.0201975774713428	0.0870260865155119	1.33544154650443
NIPAL3	CD8T	LPS	PC1_zscore	0.00814606538007527	0.297251434492445	0.541529408975271
NIPAL3	CD8T	IAV	PC1_zscore	-0.0119198462704478	0.244012176254688	-0.692050526527977
NIPAL3	CD8T	Tcruzi	PC1_zscore	0.0127827265587434	0.19784049227075	0.848105570935322
NIPAL3	monocyte	NI	PC1_zscore	0.000632154853859475	0.490713853801574	0.0367225349471871
NIPAL3	monocyte	LPS	PC1_zscore	-0.0181434082879173	0.174966970838957	-0.893171534342912
NIPAL3	monocyte	IAV	PC1_zscore	-0.0142626550145675	0.238511849922856	-0.690855015994401
NIPAL3	monocyte	Tcruzi	PC1_zscore	-0.0134871054989497	0.236488193429452	-0.702964437870388
NIPAL3	B	NI	PC1_zscore	-0.00756698518725592	0.307487340375176	-0.50859707032246
NIPAL3	B	LPS	PC1_zscore	-0.0182454630922123	0.126881679349498	-1.10535570541672
NIPAL3	B	IAV	PC1_zscore	-0.0239971346304361	0.0768080293303606	-1.31440016916046
NIPAL3	B	Tcruzi	PC1_zscore	0.00402293089474691	0.405265263037553	0.257294342388356
NIPAL3	CD4T	NI	PC1_zscore	0.0105030477337062	0.141092584787168	1.07451861875317
NIPAL3	CD4T	LPS	PC1_zscore	-0.0272868721069646	0.00789294889376291	-2.4441374136229
NIPAL3	CD4T	IAV	PC1_zscore	-0.00792308477002158	0.223360241095688	-0.769304351477786
NIPAL3	CD4T	Tcruzi	PC1_zscore	0.00168270586081363	0.438420096384634	0.164305559626459
RCAN3	NK	NI	PC1_zscore	0.0595883368146463	0.080681632752521	1.37040268127931
RCAN3	NK	LPS	PC1_zscore	0.0695072915494717	0.0574706360179816	1.53901508816199
RCAN3	NK	IAV	PC1_zscore	0.047384473672966	0.138916164412159	1.07148191934366
RCAN3	NK	Tcruzi	PC1_zscore	0.0701490047911662	0.0553603635164754	1.54636261274328
RCAN3	CD8T	NI	PC1_zscore	0.232015258673815	2.84862677507803e-09	5.90857575446817
RCAN3	CD8T	LPS	PC1_zscore	0.0718653677320821	0.0332477441931069	1.79689868965487
RCAN3	CD8T	IAV	PC1_zscore	0.0316914294361633	0.245250074185317	0.673504104374187
RCAN3	CD8T	Tcruzi	PC1_zscore	0.163617956615567	3.00307001183835e-06	4.18084001778666
RCAN3	monocyte	NI	PC1_zscore	0.0137553370384081	0.264557059728263	0.629584268832492
RCAN3	monocyte	LPS	PC1_zscore	-0.0360535063028562	0.0780261595656168	-1.41546263540165
RCAN3	monocyte	IAV	PC1_zscore	0.023034642984435	0.205447477807659	0.822099416028381
RCAN3	monocyte	Tcruzi	PC1_zscore	0.00298195118377711	0.452298318560756	0.120165591751035
RCAN3	B	NI	PC1_zscore	0.0230424819160577	0.0977848213872056	1.292276768377
RCAN3	B	LPS	PC1_zscore	0.023472842929746	0.0985642167453228	1.28770790555625
RCAN3	B	IAV	PC1_zscore	0.0189529741682533	0.175786013110907	0.93083092271884
RCAN3	B	Tcruzi	PC1_zscore	0.0196418989685795	0.161701217663979	0.986560012015006
RCAN3	CD4T	NI	PC1_zscore	0.0180504805554109	0.0199536290560182	2.05219066710489
RCAN3	CD4T	LPS	PC1_zscore	-0.00914912651712929	0.151254251990267	-1.03105202019646
RCAN3	CD4T	IAV	PC1_zscore	0.00906712684994559	0.156331594103939	1.00957496638803
RCAN3	CD4T	Tcruzi	PC1_zscore	0.00176404389210281	0.425592741092783	0.187852926523209
SRRM1	NK	NI	PC1_zscore	-0.017728314900292	0.0194372200923059	-2.01477837260638
SRRM1	NK	LPS	PC1_zscore	-0.0167230593573069	0.0297135372212178	-1.84880717333812
SRRM1	NK	IAV	PC1_zscore	-0.0191236634900386	0.0176465575366899	-2.04947265953119
SRRM1	NK	Tcruzi	PC1_zscore	-0.00668274267035252	0.223535990865395	-0.759491320763078
SRRM1	CD8T	NI	PC1_zscore	0.00119247579008363	0.429898123306372	0.176624860335669
SRRM1	CD8T	LPS	PC1_zscore	-9.88672409362761e-05	0.494425049978333	-0.0135484729010482
SRRM1	CD8T	IAV	PC1_zscore	-0.00918684001286258	0.142709832483644	-1.06145404175377
SRRM1	CD8T	Tcruzi	PC1_zscore	0.00757886426739948	0.141348926331249	1.07158472831973
SRRM1	monocyte	NI	PC1_zscore	0.0101720792413346	0.0607147656415757	1.53632033010658
SRRM1	monocyte	LPS	PC1_zscore	0.012464878614656	0.0409567206252034	1.7264211497961
SRRM1	monocyte	IAV	PC1_zscore	0.0220150941330788	0.00224457244299602	2.76152148705423
SRRM1	monocyte	Tcruzi	PC1_zscore	0.0265497568843585	0.000468911861571582	3.41794349821933
SRRM1	B	NI	PC1_zscore	0.00442230939054461	0.26656269058668	0.621502052934536
SRRM1	B	LPS	PC1_zscore	0.0038554552894186	0.298407055064178	0.526158477761621
SRRM1	B	IAV	PC1_zscore	0.00133790532240256	0.4287946384227	0.173125213724899
SRRM1	B	Tcruzi	PC1_zscore	0.00544148127423427	0.23397480144778	0.722814801654317
SRRM1	CD4T	NI	PC1_zscore	0.00233700088062294	0.314735775252383	0.48260339334443
SRRM1	CD4T	LPS	PC1_zscore	0.0053272098288454	0.140255223198388	1.0793248695964
SRRM1	CD4T	IAV	PC1_zscore	0.00597339696461195	0.117034014187194	1.18967667503329
SRRM1	CD4T	Tcruzi	PC1_zscore	0.00379741073428707	0.226306832848346	0.751577713964818
CLIC4	NK	NI	PC1_zscore	-0.00152337449960124	0.483227610577553	-0.0406625859270215
CLIC4	NK	LPS	PC1_zscore	-0.019293081299813	0.305279816803124	-0.505056174775632
CLIC4	NK	IAV	PC1_zscore	0.00517352004476885	0.44934174806277	0.13462640944939
CLIC4	NK	Tcruzi	PC1_zscore	0.0299438548534251	0.224895127581598	0.755127609547418
CLIC4	CD8T	NI	PC1_zscore	-0.0123966218259354	0.3744155915073	-0.315094595390965
CLIC4	CD8T	LPS	PC1_zscore	0.0291596702688936	0.217042604558593	0.781736412507285
CLIC4	CD8T	IAV	PC1_zscore	0.0297790133174078	0.230706315122971	0.735183433609856
CLIC4	CD8T	Tcruzi	PC1_zscore	0.0338778401922354	0.20360453895243	0.826764748209993
CLIC4	monocyte	NI	PC1_zscore	-0.0554806678785759	0.00270352257101336	-2.73029707448725
CLIC4	monocyte	LPS	PC1_zscore	0.0290244546080115	0.0516788717849393	1.62200765475046
CLIC4	monocyte	IAV	PC1_zscore	0.0786988853277747	4.52024956614829e-05	3.83062898231349
CLIC4	monocyte	Tcruzi	PC1_zscore	-0.010404992278056	0.306617829363584	-0.505642182557107
CLIC4	B	NI	PC1_zscore	-0.042842000687225	0.000688830848563193	-3.17052643205366
CLIC4	B	LPS	PC1_zscore	-0.0646035969908246	7.9013829201724e-07	-4.76963481596936
CLIC4	B	IAV	PC1_zscore	-0.068000388217163	5.92795809661872e-06	-4.30030612392391
CLIC4	B	Tcruzi	PC1_zscore	-0.0456120176064828	0.00108783540137813	-3.03935898160782
CLIC4	CD4T	NI	PC1_zscore	-0.0336463020700178	0.126368483617565	-1.13102765335632
CLIC4	CD4T	LPS	PC1_zscore	-0.028213637449899	0.151909511546468	-1.02351815384457
CLIC4	CD4T	IAV	PC1_zscore	-0.0215666277717307	0.22512973103863	-0.750536009283123
CLIC4	CD4T	Tcruzi	PC1_zscore	-0.00330725121351934	0.456865227038214	-0.10657008632836
RUNX3	NK	NI	PC1_zscore	-0.0128846247363752	0.173899863498361	-0.938508353116987
RUNX3	NK	LPS	PC1_zscore	-0.00673654602209462	0.30118989689395	-0.520837047782542
RUNX3	NK	IAV	PC1_zscore	0.025226992962924	0.0372257941616136	1.78092625399498
RUNX3	NK	Tcruzi	PC1_zscore	0.0047367333814848	0.370620626857207	0.330423676757274
RUNX3	CD8T	NI	PC1_zscore	-0.0966686021767942	1.03455022326671e-10	-6.28429375087403
RUNX3	CD8T	LPS	PC1_zscore	-0.0532878269804503	0.000521278909639822	-3.26122803562828
RUNX3	CD8T	IAV	PC1_zscore	-0.0262109261242706	0.0993358760685926	-1.28229532099909
RUNX3	CD8T	Tcruzi	PC1_zscore	-0.0548507130585595	0.000220812645246538	-3.50393669046678
RUNX3	monocyte	NI	PC1_zscore	0.0561112692196786	0.0162533281253959	2.10525332230974
RUNX3	monocyte	LPS	PC1_zscore	0.125458103321011	1.33796789481984e-05	3.91303212497045
RUNX3	monocyte	IAV	PC1_zscore	0.0818323485246766	0.00164369884836819	2.87145453268954
RUNX3	monocyte	Tcruzi	PC1_zscore	0.0491270499600097	0.0410840720393256	1.72501929587265
RUNX3	B	NI	PC1_zscore	0.00122675960193562	0.477609395717111	0.0568589256024522
RUNX3	B	LPS	PC1_zscore	0.0967910393046533	5.07717700473705e-07	4.76800452661497
RUNX3	B	IAV	PC1_zscore	0.0490007044105774	0.00818522616658644	2.38395588423231
RUNX3	B	Tcruzi	PC1_zscore	0.0500558940929401	0.0114462407658745	2.24491704615662
RUNX3	CD4T	NI	PC1_zscore	-0.00662877483459799	0.352840902313328	-0.377518227817373
RUNX3	CD4T	LPS	PC1_zscore	0.061967149166112	3.30986546294153e-05	3.95328297723703
RUNX3	CD4T	IAV	PC1_zscore	0.0615770657742382	5.95095113862535e-05	3.802650393346
RUNX3	CD4T	Tcruzi	PC1_zscore	0.00326476384329544	0.424612588630366	0.19105964880895
SYF2	NK	NI	PC1_zscore	0.0149920278725371	0.0202940573472524	2.52195238339623
SYF2	NK	LPS	PC1_zscore	0.0136102933990375	0.043800538650302	2.14685834521025
SYF2	NK	IAV	PC1_zscore	0.0125151464110386	0.0754666775302486	1.7307675683198
SYF2	NK	Tcruzi	PC1_zscore	0.0143593544033819	0.0308767519245365	2.33737957172454
SYF2	CD8T	NI	PC1_zscore	0.0160388792606708	0.00303707453078481	3.15483363362942
SYF2	CD8T	LPS	PC1_zscore	0.0119340391143091	0.086447727536137	1.6584996528465
SYF2	CD8T	IAV	PC1_zscore	0.0129996600276969	0.0607753193455464	1.90540611165449
SYF2	CD8T	Tcruzi	PC1_zscore	0.0126243614863957	0.0580760111453151	1.98215954301152
SYF2	monocyte	NI	PC1_zscore	0.0138221610743633	0.0260387869981443	2.53993806347363
SYF2	monocyte	LPS	PC1_zscore	0.0120781933448957	0.0767366110523469	1.76405021251661
SYF2	monocyte	IAV	PC1_zscore	0.015588966460355	0.00933774363723244	2.82818841153277
SYF2	monocyte	Tcruzi	PC1_zscore	0.0128989305854659	0.0526666093607367	2.05589492521208
SYF2	B	NI	PC1_zscore	0.0172714855711244	0.00150655312479879	2.7913842843123
SYF2	B	LPS	PC1_zscore	0.0164946492323534	0.00335730239247232	2.89177094004332
SYF2	B	IAV	PC1_zscore	0.0114246129511447	0.109338977116317	1.44966005381761
SYF2	B	Tcruzi	PC1_zscore	0.0137762301719641	0.0339722848145469	2.34382747396145
SYF2	CD4T	NI	PC1_zscore	0.0169811387786391	3.44093145115523e-05	3.55448406508632
SYF2	CD4T	LPS	PC1_zscore	0.0159563138480945	0.000235758248250173	3.85951416783244
SYF2	CD4T	IAV	PC1_zscore	0.0143813342424604	0.00358525422042874	3.44721117584635
SYF2	CD4T	Tcruzi	PC1_zscore	0.0138704280979667	0.00920011076776116	3.03730926677249
RSRP1	NK	NI	PC1_zscore	-0.0290009701603281	0.0120524059379552	-2.25297237679361
RSRP1	NK	LPS	PC1_zscore	-0.0905128715305437	1.30138122500512e-11	-6.5637745941041
RSRP1	NK	IAV	PC1_zscore	-0.0845425256094796	2.07117722972328e-09	-5.73608957788488
RSRP1	NK	Tcruzi	PC1_zscore	-0.0493411260506378	0.000204684606168959	-3.52063558389745
RSRP1	CD8T	NI	PC1_zscore	-0.0568248562229	6.98473362481522e-08	-5.25225144987819
RSRP1	CD8T	LPS	PC1_zscore	-0.0926224441668789	3.70814490224802e-14	-7.30969587228399
RSRP1	CD8T	IAV	PC1_zscore	-0.0921399520577499	1.35709821158514e-09	-5.7469840658038
RSRP1	CD8T	Tcruzi	PC1_zscore	-0.0602502823596568	8.20095413800459e-08	-5.21250266619591
RSRP1	monocyte	NI	PC1_zscore	0.0127875453679824	0.185009716602498	0.894878995035393
RSRP1	monocyte	LPS	PC1_zscore	-0.0112576184211597	0.228778128450219	-0.741919946998646
RSRP1	monocyte	IAV	PC1_zscore	0.0113938588405805	0.252804402587805	0.666414406874397
RSRP1	monocyte	Tcruzi	PC1_zscore	0.00297955677519393	0.42546253123575	0.187900220945625
RSRP1	B	NI	PC1_zscore	-0.0150795855962339	0.0943403149901034	-1.31338164217485
RSRP1	B	LPS	PC1_zscore	-0.0441320991248325	9.46533520219672e-05	-3.72097355392988
RSRP1	B	IAV	PC1_zscore	-0.0487931360118437	9.02750528066765e-05	-3.70686549697658
RSRP1	B	Tcruzi	PC1_zscore	-0.0247392355527015	0.0255232856982772	-1.94932342277555
RSRP1	CD4T	NI	PC1_zscore	-0.0601155139825525	2.45339082383111e-10	-6.15539977178204
RSRP1	CD4T	LPS	PC1_zscore	-0.100222887117815	0	-9.90584414314547
RSRP1	CD4T	IAV	PC1_zscore	-0.0794564327104057	3.33066907387547e-15	-7.67724787390387
RSRP1	CD4T	Tcruzi	PC1_zscore	-0.0633910409568297	2.75149569795019e-10	-6.1383142101495
RHD	NK	NI	PC1_zscore	-0.218142420450185	3.98992285394195e-05	-3.95894893043669
RHD	NK	LPS	PC1_zscore	-0.371708137833262	9.41280386967946e-12	-6.76849258797871
RHD	NK	IAV	PC1_zscore	-0.126732958596277	0.0152797853946544	-2.17009884363896
RHD	NK	Tcruzi	PC1_zscore	-0.299831726283403	1.08138210830333e-07	-5.21078046483742
RHD	CD8T	NI	PC1_zscore	-0.435174286232621	0	-8.28391469354907
RHD	CD8T	LPS	PC1_zscore	-0.369869961478516	4.52915482895833e-11	-6.46760395394506
RHD	CD8T	IAV	PC1_zscore	-0.108686565524719	0.0547079623635071	-1.6056551968237
RHD	CD8T	Tcruzi	PC1_zscore	-0.451521068102916	1.11022302462516e-16	-8.10993250637734
RHD	monocyte	NI	PC1_zscore	-0.219222763192592	0.000141544803806459	-3.67754304313102
RHD	monocyte	LPS	PC1_zscore	-0.142811993122631	0.00806085722890881	-2.41953928455569
RHD	monocyte	IAV	PC1_zscore	-0.183704521642791	0.00182207044010974	-2.94599236051542
RHD	monocyte	Tcruzi	PC1_zscore	-0.234144321651875	0.000133731408031967	-3.69094999284607
RHD	B	NI	PC1_zscore	-0.277342270389316	1.76775973192989e-07	-5.13377795455421
RHD	B	LPS	PC1_zscore	-0.265170909163344	4.38349426867823e-07	-4.94358397683722
RHD	B	IAV	PC1_zscore	-0.0732085003626884	0.093484572978321	-1.32107249379175
RHD	B	Tcruzi	PC1_zscore	-0.226885723600718	2.89263957700125e-05	-4.04456880946697
RHD	CD4T	NI	PC1_zscore	-0.536830795433285	0	-9.66826528900952
RHD	CD4T	LPS	PC1_zscore	-0.45822396034995	0	-8.86893778029234
RHD	CD4T	IAV	PC1_zscore	-0.461424935903769	1.11022302462516e-16	-8.06326626425556
RHD	CD4T	Tcruzi	PC1_zscore	-0.441284109046653	2.44249065417534e-15	-7.70987154446027
TMEM50A	NK	NI	PC1_zscore	-0.0284437179724313	0.0040579802679741	-2.62014512125288
TMEM50A	NK	LPS	PC1_zscore	-0.0234154710010258	0.0139076625464476	-2.19328501546031
TMEM50A	NK	IAV	PC1_zscore	-0.0234431470139607	0.0161842926632288	-2.128215096244
TMEM50A	NK	Tcruzi	PC1_zscore	-0.0170094829067433	0.0676030146355964	-1.48738483534218
TMEM50A	CD8T	NI	PC1_zscore	-0.0748145127281565	2.88213897192691e-13	-6.91551217639075
TMEM50A	CD8T	LPS	PC1_zscore	-0.0311982163855582	0.00240709567545161	-2.79985856429169
TMEM50A	CD8T	IAV	PC1_zscore	-0.0395296303141165	0.00146018119655722	-2.90215598433171
TMEM50A	CD8T	Tcruzi	PC1_zscore	-0.0646087065839628	1.04171904435901e-09	-5.76880418962293
TMEM50A	monocyte	NI	PC1_zscore	0.00372632514509303	0.386426465568254	0.286314672091406
TMEM50A	monocyte	LPS	PC1_zscore	0.0232140673958473	0.0414562772563404	1.72451794096881
TMEM50A	monocyte	IAV	PC1_zscore	0.0457909268839448	0.000642053597684921	3.1033602097812
TMEM50A	monocyte	Tcruzi	PC1_zscore	0.00445282892812523	0.373231742275005	0.317576121410665
TMEM50A	B	NI	PC1_zscore	0.00422764958443513	0.352241845143603	0.380364300717337
TMEM50A	B	LPS	PC1_zscore	0.0242975408105467	0.0142014064030653	2.1707230412017
TMEM50A	B	IAV	PC1_zscore	0.0277618034098265	0.0090373259705057	2.32805093122057
TMEM50A	B	Tcruzi	PC1_zscore	0.00309471115871926	0.396707605833023	0.262506518716084
TMEM50A	CD4T	NI	PC1_zscore	-0.0236503269895036	0.00301981880040003	-2.71759081238173
TMEM50A	CD4T	LPS	PC1_zscore	0.0130149465342312	0.0645007463188247	1.51478400228585
TMEM50A	CD4T	IAV	PC1_zscore	0.0195798044079516	0.0128830728535211	2.21104778882988
TMEM50A	CD4T	Tcruzi	PC1_zscore	-0.0216218088589892	0.00781101629982062	-2.40383591181497
MACO1	NK	NI	PC1_zscore	0.00604175513567562	0.33176241498456	0.480832557320196
MACO1	NK	LPS	PC1_zscore	0.000219519165729091	0.504760611904948	0.0163988667238643
MACO1	NK	IAV	PC1_zscore	-0.00531087486359343	0.367523360716447	-0.396197367268154
MACO1	NK	Tcruzi	PC1_zscore	0.00450104439167879	0.379869674967767	0.350321560135404
MACO1	CD8T	NI	PC1_zscore	0.017924038452993	0.0921552125718448	1.40039724969498
MACO1	CD8T	LPS	PC1_zscore	0.00821377543482061	0.267138078513163	0.671307194217398
MACO1	CD8T	IAV	PC1_zscore	0.00217367091093474	0.446984462225131	0.168065613391409
MACO1	CD8T	Tcruzi	PC1_zscore	-0.0028633009608157	0.426002068057624	-0.240596983157364
MACO1	monocyte	NI	PC1_zscore	0.00439771695588288	0.361713175659135	0.403197781573863
MACO1	monocyte	LPS	PC1_zscore	-0.00687485796905327	0.293319832990706	-0.578270817607968
MACO1	monocyte	IAV	PC1_zscore	-0.00687110646625998	0.32026909894568	-0.512910881017959
MACO1	monocyte	Tcruzi	PC1_zscore	0.00544620658448464	0.340959351653421	0.462640245817474
MACO1	B	NI	PC1_zscore	0.000556504147647799	0.49415269144849	0.0492190286940373
MACO1	B	LPS	PC1_zscore	-0.0127459372197701	0.180581825740847	-0.966571595507642
MACO1	B	IAV	PC1_zscore	-0.00117255156375369	0.478813682640512	-0.0950828961814251
MACO1	B	Tcruzi	PC1_zscore	-0.00884579221523813	0.25487090833351	-0.714431633705733
MACO1	CD4T	NI	PC1_zscore	0.00189699209842552	0.429198107148661	0.223325566661989
MACO1	CD4T	LPS	PC1_zscore	-0.0108537354975478	0.142320952817075	-1.14790020097523
MACO1	CD4T	IAV	PC1_zscore	0.00279481051736325	0.392440702336671	0.31140873245389
MACO1	CD4T	Tcruzi	PC1_zscore	0.0109596880038401	0.137160623638318	1.15870728616688
LDLRAP1	NK	NI	PC1_zscore	0.00902483720402676	0.397521656042003	0.258545274977259
LDLRAP1	NK	LPS	PC1_zscore	-0.0531656068329478	0.0900640606836564	-1.32981567819076
LDLRAP1	NK	IAV	PC1_zscore	0.00842259545752372	0.416270067572267	0.210926928860743
LDLRAP1	NK	Tcruzi	PC1_zscore	-0.00014468526968202	0.498419926898263	-0.00393079429640172
LDLRAP1	CD8T	NI	PC1_zscore	0.182735910833765	1.51329349286125e-11	6.44447670966123
LDLRAP1	CD8T	LPS	PC1_zscore	0.0273741110123159	0.223183640462463	0.758973307761847
LDLRAP1	CD8T	IAV	PC1_zscore	0.00199706872009295	0.480723032815863	0.0454779550938218
LDLRAP1	CD8T	Tcruzi	PC1_zscore	0.144512304943528	4.70109306482497e-07	4.77010625772533
LDLRAP1	monocyte	NI	PC1_zscore	0.0370840407951665	0.0784887053476701	1.41056608952461
LDLRAP1	monocyte	LPS	PC1_zscore	-0.0131753378398314	0.33776751399948	-0.41595549256238
LDLRAP1	monocyte	IAV	PC1_zscore	-0.0342962953934427	0.172372278935358	-0.942847490494803
LDLRAP1	monocyte	Tcruzi	PC1_zscore	0.00754189899073704	0.39304771593047	0.272562036727407
LDLRAP1	B	NI	PC1_zscore	-0.0411290695431923	0.1522621755304	-1.02006283668697
LDLRAP1	B	LPS	PC1_zscore	-0.11816227697494	0.00323288307081193	-2.59638941433193
LDLRAP1	B	IAV	PC1_zscore	0.00806081190371397	0.429813586604478	0.18273567918282
LDLRAP1	B	Tcruzi	PC1_zscore	0.0168411249750602	0.342246813503744	0.406387409978075
LDLRAP1	CD4T	NI	PC1_zscore	0.0577580062751175	0.00221793305604775	2.82353281334664
LDLRAP1	CD4T	LPS	PC1_zscore	-0.09794090194939	1.69566543446464e-05	-4.08707922248037
LDLRAP1	CD4T	IAV	PC1_zscore	-0.0810177306337146	0.000445222487539088	-3.27511030629411
LDLRAP1	CD4T	Tcruzi	PC1_zscore	0.0372867474713405	0.0443237898321055	1.69931522439217
MAN1C1	NK	NI	PC1_zscore	-0.00513836269292489	0.454788364738678	-0.117809022729858
MAN1C1	NK	LPS	PC1_zscore	0.0847227270292861	0.030496627360283	1.85471348831569
MAN1C1	NK	IAV	PC1_zscore	0.0373620916409983	0.197253211337275	0.847776976093737
MAN1C1	NK	Tcruzi	PC1_zscore	-0.0397357708551913	0.198363628932773	-0.849078702586549
MAN1C1	CD8T	NI	PC1_zscore	0.192379926139936	2.88205452211902e-09	5.66345189490944
MAN1C1	CD8T	LPS	PC1_zscore	0.0476286419417618	0.119288287526678	1.17602676903376
MAN1C1	CD8T	IAV	PC1_zscore	0.0232044235392044	0.308417064563971	0.49079039778528
MAN1C1	CD8T	Tcruzi	PC1_zscore	0.116564073624538	0.00072102694525589	3.15543401560759
MAN1C1	monocyte	NI	PC1_zscore	0.0511642708331468	0.0625897227879745	1.52563052562443
MAN1C1	monocyte	LPS	PC1_zscore	-0.0234171734430497	0.297373702271091	-0.534014940362199
MAN1C1	monocyte	IAV	PC1_zscore	-0.0139879273453264	0.373910087592361	-0.321454545455223
MAN1C1	monocyte	Tcruzi	PC1_zscore	-0.0306302775162446	0.218786814071638	-0.775180978127076
MAN1C1	B	NI	PC1_zscore	0.101431180670153	0.00654996434611902	2.41114573891156
MAN1C1	B	LPS	PC1_zscore	-0.0055028548461544	0.449747511630586	-0.129539145236958
MAN1C1	B	IAV	PC1_zscore	-0.00208870424879407	0.481280165821962	-0.0500670390639426
MAN1C1	B	Tcruzi	PC1_zscore	-0.0186715594301776	0.330230896667999	-0.441942919503009
MAN1C1	CD4T	NI	PC1_zscore	0.0667145514068241	0.00151038264966378	2.95754545099107
MAN1C1	CD4T	LPS	PC1_zscore	0.126454850445294	5.50719866374338e-09	5.64955919753168
MAN1C1	CD4T	IAV	PC1_zscore	0.148558150413985	2.96913242249907e-13	7.12045981506589
MAN1C1	CD4T	Tcruzi	PC1_zscore	0.0384068776035796	0.0618436743902698	1.53845855039706
SELENON	NK	NI	PC1_zscore	0.0188843845731343	0.228058603494145	0.72709200798499
SELENON	NK	LPS	PC1_zscore	0.0138434237670813	0.301941297521753	0.51457368172974
SELENON	NK	IAV	PC1_zscore	9.59302981250318e-06	0.494904753556734	0.000373675651831507
SELENON	NK	Tcruzi	PC1_zscore	0.00142672437078571	0.47252153289148	0.057224986787148
SELENON	CD8T	NI	PC1_zscore	0.0715957741180792	0.00722230045630618	2.02301550450451
SELENON	CD8T	LPS	PC1_zscore	0.0101444408473927	0.32944813038004	0.426638563980116
SELENON	CD8T	IAV	PC1_zscore	0.0204993767654427	0.20611016371259	0.78714399366465
SELENON	CD8T	Tcruzi	PC1_zscore	0.0264150024728313	0.137069597023741	1.04745172572984
SELENON	monocyte	NI	PC1_zscore	-0.00323887512886442	0.416566059556724	-0.213692507792375
SELENON	monocyte	LPS	PC1_zscore	-0.00755123927770541	0.332073713834225	-0.427909777228599
SELENON	monocyte	IAV	PC1_zscore	-0.00373742738361865	0.422695589535241	-0.198860849361784
SELENON	monocyte	Tcruzi	PC1_zscore	-0.021049042336206	0.110701158354112	-1.19357563905254
SELENON	B	NI	PC1_zscore	-0.00705630380616258	0.382965611786893	-0.313210555800067
SELENON	B	LPS	PC1_zscore	-0.0261986691853751	0.150305302565455	-0.983596407141575
SELENON	B	IAV	PC1_zscore	0.000349444532387104	0.496430117911626	0.014890691553181
SELENON	B	Tcruzi	PC1_zscore	0.00752619650241102	0.37533042357867	0.325586124556984
SELENON	CD4T	NI	PC1_zscore	0.0244405740131359	0.0447379369433663	1.62896098508725
SELENON	CD4T	LPS	PC1_zscore	-0.0126232597682711	0.195733608606493	-0.858451403425151
SELENON	CD4T	IAV	PC1_zscore	-0.00201116417295672	0.452020654446122	-0.135526440966242
SELENON	CD4T	Tcruzi	PC1_zscore	0.019712246229545	0.0892758625746722	1.31479503088692
MTFR1L	NK	NI	PC1_zscore	0.00696480731863484	0.350349840123836	0.411425776351269
MTFR1L	NK	LPS	PC1_zscore	0.0127656650713342	0.255271386912013	0.6764933952251
MTFR1L	NK	IAV	PC1_zscore	0.0091286492142835	0.314754513083579	0.50706046741463
MTFR1L	NK	Tcruzi	PC1_zscore	0.0068617426276201	0.355088925669335	0.397920185567022
MTFR1L	CD8T	NI	PC1_zscore	0.0103643184458491	0.278746826390052	0.610025357544014
MTFR1L	CD8T	LPS	PC1_zscore	0.019757882543551	0.133238910909568	1.09230059822313
MTFR1L	CD8T	IAV	PC1_zscore	0.00766202626769864	0.335074311086937	0.437938860393085
MTFR1L	CD8T	Tcruzi	PC1_zscore	0.033564779587767	0.0472846731568256	1.58100633756718
MTFR1L	monocyte	NI	PC1_zscore	-0.00796967915322918	0.254564088161047	-0.682522378819214
MTFR1L	monocyte	LPS	PC1_zscore	-0.0161956572194033	0.109167959314033	-1.23534516812004
MTFR1L	monocyte	IAV	PC1_zscore	-0.0247727225553842	0.0591749888253363	-1.5139005166816
MTFR1L	monocyte	Tcruzi	PC1_zscore	-0.0132843920977632	0.155690631067743	-1.02988055698173
MTFR1L	B	NI	PC1_zscore	-0.00223008989787322	0.450766659483359	-0.143773844284719
MTFR1L	B	LPS	PC1_zscore	-0.0050208231975955	0.390118834605156	-0.297406391467346
MTFR1L	B	IAV	PC1_zscore	-0.00864885817096714	0.31433139140925	-0.504817155646219
MTFR1L	B	Tcruzi	PC1_zscore	0.00874968085921228	0.309752013431157	0.525694532591009
MTFR1L	CD4T	NI	PC1_zscore	0.0154704838755744	0.116362481776963	1.19944086669625
MTFR1L	CD4T	LPS	PC1_zscore	-0.00154360468605983	0.458587475971896	-0.122030771250159
MTFR1L	CD4T	IAV	PC1_zscore	-0.00307280687524184	0.415896566524574	-0.2382498790507
MTFR1L	CD4T	Tcruzi	PC1_zscore	0.0113349577671158	0.195335443609284	0.880094613895954
STMN1	NK	NI	PC1_zscore	0.00547136322059965	0.431757280201268	0.16972904024458
STMN1	NK	LPS	PC1_zscore	-0.0174921457030815	0.32244206738622	-0.467354501720899
STMN1	NK	IAV	PC1_zscore	-0.0317183585142318	0.20461417420111	-0.825782024194595
STMN1	NK	Tcruzi	PC1_zscore	0.0336780265749995	0.165486325375034	0.967526600889374
STMN1	CD8T	NI	PC1_zscore	0.168603698090013	6.95315843748697e-13	6.86890754279899
STMN1	CD8T	LPS	PC1_zscore	0.064902563480277	0.0176961137536367	2.09372006035047
STMN1	CD8T	IAV	PC1_zscore	0.0239692359867384	0.25986848606889	0.63723105931231
STMN1	CD8T	Tcruzi	PC1_zscore	0.157364676865885	2.96559396062036e-10	5.97242426064882
STMN1	monocyte	NI	PC1_zscore	0.0574537368189739	0.0390557439002481	1.73355174673014
STMN1	monocyte	LPS	PC1_zscore	-0.0468906572539227	0.146114590862426	-1.04294956835107
STMN1	monocyte	IAV	PC1_zscore	-0.0600894044400614	0.0955743745135533	-1.28456815954558
STMN1	monocyte	Tcruzi	PC1_zscore	0.0043909835575618	0.453603878230489	0.119106718899447
STMN1	B	NI	PC1_zscore	0.0487317329262074	0.0103874066779637	2.29768321525458
STMN1	B	LPS	PC1_zscore	-0.0318690769461823	0.0789469659367112	-1.40881174666741
STMN1	B	IAV	PC1_zscore	-0.0189857110970461	0.22645123880609	-0.750405704437665
STMN1	B	Tcruzi	PC1_zscore	0.0346703688519963	0.0620803238441739	1.53265857358595
STMN1	CD4T	NI	PC1_zscore	0.0932228785943719	3.39815631610296e-07	4.87110823846504
STMN1	CD4T	LPS	PC1_zscore	0.0120922726652415	0.276491001313609	0.592427498156997
STMN1	CD4T	IAV	PC1_zscore	0.027831858441041	0.0961571388510163	1.30438594527384
STMN1	CD4T	Tcruzi	PC1_zscore	0.100966931620013	1.84676979823563e-07	4.96132271265293
PAFAH2	NK	NI	PC1_zscore	0.0290252729435709	0.124265128826966	1.12449977103875
PAFAH2	NK	LPS	PC1_zscore	-0.0231653142785099	0.19121227109775	-0.863540055541558
PAFAH2	NK	IAV	PC1_zscore	-0.0394088871866504	0.0809514583071484	-1.32080098899929
PAFAH2	NK	Tcruzi	PC1_zscore	0.00315752762396723	0.457261974611371	0.124383754678834
PAFAH2	CD8T	NI	PC1_zscore	-0.0170901743423287	0.213038683528357	-0.792693586071146
PAFAH2	CD8T	LPS	PC1_zscore	-0.0281506185781599	0.130835337475783	-1.09475208058092
PAFAH2	CD8T	IAV	PC1_zscore	0.00691989142301659	0.405377895593443	0.255964309936013
PAFAH2	CD8T	Tcruzi	PC1_zscore	-0.014377005185734	0.262849020249798	-0.631771851464255
PAFAH2	monocyte	NI	PC1_zscore	-0.0165611356952834	0.203792141422049	-0.820564922511674
PAFAH2	monocyte	LPS	PC1_zscore	-0.0171412035209745	0.222557087490416	-0.761555893487151
PAFAH2	monocyte	IAV	PC1_zscore	-0.0521544735537214	0.0344683887971984	-1.66027573249643
PAFAH2	monocyte	Tcruzi	PC1_zscore	-0.0124723273767729	0.283183148018022	-0.569593468076681
PAFAH2	B	NI	PC1_zscore	0.00625804030124	0.415223655998786	0.227461483541303
PAFAH2	B	LPS	PC1_zscore	-0.0315096773162949	0.151803324694237	-0.993538284403459
PAFAH2	B	IAV	PC1_zscore	0.0096698662313508	0.380438964759397	0.326747197986553
PAFAH2	B	Tcruzi	PC1_zscore	0.0411683401240327	0.100038777773031	1.18137113283834
PAFAH2	CD4T	NI	PC1_zscore	0.0488818650421178	0.0112665958385954	2.12341526367231
PAFAH2	CD4T	LPS	PC1_zscore	-0.014672012029122	0.249466430600778	-0.677654053036969
PAFAH2	CD4T	IAV	PC1_zscore	-0.0297854959577505	0.088107550145856	-1.31427052372674
PAFAH2	CD4T	Tcruzi	PC1_zscore	0.00895537060238929	0.33950793817969	0.433705694204032
PDIK1L	NK	NI	PC1_zscore	-0.00154810004423925	0.461444921691007	-0.0683754359081193
PDIK1L	NK	LPS	PC1_zscore	-0.0183938159096182	0.210910598867271	-0.779888907132824
PDIK1L	NK	IAV	PC1_zscore	-0.0240834576254986	0.14748237733103	-1.0070166632538
PDIK1L	NK	Tcruzi	PC1_zscore	-0.00975148843014668	0.32388327488172	-0.431163275601987
PDIK1L	CD8T	NI	PC1_zscore	-0.00992474177395732	0.294824929347592	-0.542166891969072
PDIK1L	CD8T	LPS	PC1_zscore	-0.0275199027572377	0.0844237401719078	-1.33356534612871
PDIK1L	CD8T	IAV	PC1_zscore	0.00860780049893312	0.390754400820127	0.346986344589733
PDIK1L	CD8T	Tcruzi	PC1_zscore	-0.0163721973969443	0.197329310292331	-0.857859762029997
PDIK1L	monocyte	NI	PC1_zscore	-0.00698731776646974	0.358565253940732	-0.3618782728551
PDIK1L	monocyte	LPS	PC1_zscore	-0.0263588800565686	0.124507309634403	-1.09754748548119
PDIK1L	monocyte	IAV	PC1_zscore	-0.0579677923827815	0.0142223234547574	-1.62681969371896
PDIK1L	monocyte	Tcruzi	PC1_zscore	-0.0397700779463244	0.0467022143142876	-1.47681950688205
PDIK1L	B	NI	PC1_zscore	-0.00724316143907774	0.36081576171531	-0.347462354449041
PDIK1L	B	LPS	PC1_zscore	0.00779258577215786	0.401551771411617	0.320549867958239
PDIK1L	B	IAV	PC1_zscore	-0.0215331778035991	0.161533888845755	-0.956507977909975
PDIK1L	B	Tcruzi	PC1_zscore	-0.0105390617545238	0.3067441753472	-0.492326762645775
PDIK1L	CD4T	NI	PC1_zscore	-0.00551858895130847	0.344313987130488	-0.428888799346665
PDIK1L	CD4T	LPS	PC1_zscore	-0.0311775476256761	0.0182683061288993	-2.20792478914483
PDIK1L	CD4T	IAV	PC1_zscore	-0.0324842785470011	0.0173555826943153	-2.21382147347589
PDIK1L	CD4T	Tcruzi	PC1_zscore	-0.0126907678109473	0.173321213336577	-0.967649074011239
ZNF593	NK	NI	PC1_zscore	0.0269622104534941	0.121887457578522	1.12788721489915
ZNF593	NK	LPS	PC1_zscore	0.0216106148194913	0.174514671610161	0.910836998835914
ZNF593	NK	IAV	PC1_zscore	0.0203067909861294	0.186668111107569	0.869170835584841
ZNF593	NK	Tcruzi	PC1_zscore	0.00919035836168238	0.339399408356512	0.388140886459858
ZNF593	CD8T	NI	PC1_zscore	0.00429375365071796	0.418425318594003	0.206995662320008
ZNF593	CD8T	LPS	PC1_zscore	0.0262263301453289	0.097088641743067	1.27791176769792
ZNF593	CD8T	IAV	PC1_zscore	0.0243379319230839	0.134948875035809	1.08367925320568
ZNF593	CD8T	Tcruzi	PC1_zscore	0.0158849146880311	0.218631357400134	0.78404785787286
ZNF593	monocyte	NI	PC1_zscore	0.0174605207289627	0.137322594973039	1.1024971977295
ZNF593	monocyte	LPS	PC1_zscore	0.0551071378196815	0.000767353675557756	2.72098936419847
ZNF593	monocyte	IAV	PC1_zscore	0.0245062198629201	0.101637304536766	1.26416477236086
ZNF593	monocyte	Tcruzi	PC1_zscore	0.01699029575774	0.157748151597117	1.01091073237518
ZNF593	B	NI	PC1_zscore	0.00186102293589094	0.468923334549587	0.0943011154421446
ZNF593	B	LPS	PC1_zscore	0.0234766632416426	0.100586308277286	1.27848292194809
ZNF593	B	IAV	PC1_zscore	0.0308702096284259	0.0546942752514624	1.5510743216538
ZNF593	B	Tcruzi	PC1_zscore	-0.00856688632373041	0.333677540168043	-0.402206254757466
ZNF593	CD4T	NI	PC1_zscore	0.0134276176260686	0.206703331308183	0.828380933068812
ZNF593	CD4T	LPS	PC1_zscore	0.0489164910176221	0.00294144705774597	2.99495219732742
ZNF593	CD4T	IAV	PC1_zscore	0.0471583053323309	0.00331918616636295	2.81340669092792
ZNF593	CD4T	Tcruzi	PC1_zscore	0.0213273939961449	0.0904842133651762	1.34172755172622
CEP85	NK	NI	PC1_zscore	-0.0123827952412927	0.308797124392715	-0.651104944478237
CEP85	NK	LPS	PC1_zscore	-0.0262981877844521	0.176222563203921	-0.928617748652544
CEP85	NK	IAV	PC1_zscore	-0.00669689720119146	0.410151005199517	-0.362417002983643
CEP85	NK	Tcruzi	PC1_zscore	-0.0102796596254545	0.342788435688708	-0.553984564714054
CEP85	CD8T	NI	PC1_zscore	-0.00638483311230759	0.405240451099634	-0.386389628715244
CEP85	CD8T	LPS	PC1_zscore	-0.00891020814721026	0.357026945643564	-0.522035032444625
CEP85	CD8T	IAV	PC1_zscore	0.0116002891048066	0.380606333335678	0.438108491373764
CEP85	CD8T	Tcruzi	PC1_zscore	-0.0124326421650694	0.298310842031435	-0.695433384584716
CEP85	monocyte	NI	PC1_zscore	0.000522468639758067	0.548040223438438	0.0384860411556499
CEP85	monocyte	LPS	PC1_zscore	-0.016768379121904	0.229296698833156	-0.825651337396569
CEP85	monocyte	IAV	PC1_zscore	-0.00565329018693654	0.423616251701637	-0.323373108953475
CEP85	monocyte	Tcruzi	PC1_zscore	-0.00101818373165967	0.516579929753906	-0.0691068249875863
CEP85	B	NI	PC1_zscore	0.00104916563087723	0.539837364619822	0.0648728361824857
CEP85	B	LPS	PC1_zscore	-0.0137630671630939	0.289812824943056	-0.706115725908122
CEP85	B	IAV	PC1_zscore	-0.0121050329008989	0.311769013272363	-0.641830026620484
CEP85	B	Tcruzi	PC1_zscore	-0.00960013340320476	0.345454618883474	-0.551989707643418
CEP85	CD4T	NI	PC1_zscore	-0.00688268743903709	0.352589760953771	-0.544706486652998
CEP85	CD4T	LPS	PC1_zscore	-0.000476333089516116	0.537797418247795	-0.0366428081677498
CEP85	CD4T	IAV	PC1_zscore	-0.0143838725126174	0.215911480356462	-0.986879899509202
CEP85	CD4T	Tcruzi	PC1_zscore	0.00266384426934697	0.485048808483962	0.200670466408169
SH3BGRL3	NK	NI	PC1_zscore	-0.0367542419387287	0.00592300031343818	-2.49344190900485
SH3BGRL3	NK	LPS	PC1_zscore	-0.112640795935903	3.63664653946216e-11	-6.03730789928277
SH3BGRL3	NK	IAV	PC1_zscore	-0.0915663740901589	5.98148954811251e-08	-4.97004153840944
SH3BGRL3	NK	Tcruzi	PC1_zscore	-0.0430647830107743	0.0032227681934307	-2.69308390153384
SH3BGRL3	CD8T	NI	PC1_zscore	-0.0233885971358022	0.0103939145196307	-2.31127979717551
SH3BGRL3	CD8T	LPS	PC1_zscore	-0.0246501010678079	0.015610334350331	-2.15419210206324
SH3BGRL3	CD8T	IAV	PC1_zscore	-0.00842859939810545	0.264362854169821	-0.628139834874346
SH3BGRL3	CD8T	Tcruzi	PC1_zscore	-0.015876256113228	0.0685212700230782	-1.48677190973971
SH3BGRL3	monocyte	NI	PC1_zscore	0.0242301109477427	0.027569311143951	1.90836094862683
SH3BGRL3	monocyte	LPS	PC1_zscore	0.0355171419917085	0.00524540425685902	2.53985279895652
SH3BGRL3	monocyte	IAV	PC1_zscore	0.0360845150142916	0.00439234259280396	2.60611243615816
SH3BGRL3	monocyte	Tcruzi	PC1_zscore	0.0430269805127868	0.000778275287370878	3.11906189512006
SH3BGRL3	B	NI	PC1_zscore	-0.00468689570907236	0.308137977583945	-0.50181699490747
SH3BGRL3	B	LPS	PC1_zscore	-0.0475792527301503	4.91253972501049e-07	-4.84401625574126
SH3BGRL3	B	IAV	PC1_zscore	-0.0405303238443871	0.000119612518075352	-3.63438695466699
SH3BGRL3	B	Tcruzi	PC1_zscore	-0.011946609128246	0.116826890019513	-1.19029059997513
SH3BGRL3	CD4T	NI	PC1_zscore	0.00729065179648685	0.224106291477337	0.758589978446504
SH3BGRL3	CD4T	LPS	PC1_zscore	-0.0374221897454476	7.84223551373309e-05	-3.75469748152582
SH3BGRL3	CD4T	IAV	PC1_zscore	-0.0317797882924067	0.000673134897082761	-3.19130313259068
SH3BGRL3	CD4T	Tcruzi	PC1_zscore	0.00499895490044508	0.309004308034126	0.499959400252428
UBXN11	NK	NI	PC1_zscore	-0.0575585450500876	0.0423699600127629	-1.70607855508727
UBXN11	NK	LPS	PC1_zscore	-0.129767378450223	0.000182444666167014	-3.44937289469269
UBXN11	NK	IAV	PC1_zscore	-0.0959254208923732	0.00448718075598609	-2.55808826177408
UBXN11	NK	Tcruzi	PC1_zscore	-0.0783631156527543	0.0146572601728766	-2.14661114080745
UBXN11	CD8T	NI	PC1_zscore	0.0626993322951151	0.00134646879178064	2.98718749121743
UBXN11	CD8T	LPS	PC1_zscore	-0.0663552390842242	0.00555836591290826	-2.53130779759604
UBXN11	CD8T	IAV	PC1_zscore	-0.0525907736086679	0.0522552919671688	-1.61608532400116
UBXN11	CD8T	Tcruzi	PC1_zscore	0.0109660212399238	0.315307567808549	0.480991125292285
UBXN11	monocyte	NI	PC1_zscore	0.0159795573963777	0.233878517240682	0.725284129965513
UBXN11	monocyte	LPS	PC1_zscore	-0.0050754020949316	0.434516406200187	-0.159591548716511
UBXN11	monocyte	IAV	PC1_zscore	-0.0337540816219941	0.139970086771679	-1.07852413058581
UBXN11	monocyte	Tcruzi	PC1_zscore	-0.0180387882055822	0.244648479611292	-0.690654525047063
UBXN11	B	NI	PC1_zscore	-0.0612244415893041	0.00647920598165463	-2.45571290182725
UBXN11	B	LPS	PC1_zscore	-0.101918318158399	4.12225282628853e-05	-3.87704435896419
UBXN11	B	IAV	PC1_zscore	-0.114427718117848	5.7778404187081e-05	-3.73842077656883
UBXN11	B	Tcruzi	PC1_zscore	-0.0722532987917477	0.00457611629153676	-2.57319137656924
UBXN11	CD4T	NI	PC1_zscore	-0.0783507850886576	3.34869104023916e-06	-4.45962025247703
UBXN11	CD4T	LPS	PC1_zscore	-0.137512382046603	4.87387907810444e-14	-7.3100294822733
UBXN11	CD4T	IAV	PC1_zscore	-0.126215222726528	1.14670495321434e-11	-6.55705912519476
UBXN11	CD4T	Tcruzi	PC1_zscore	-0.0972825552290903	1.38816548256315e-07	-5.05406417070397
CD52	NK	NI	PC1_zscore	-0.144850537004036	2.99694240826209e-05	-3.94394266978508
CD52	NK	LPS	PC1_zscore	-0.253200267214941	2.2045891778788e-09	-5.59879242758254
CD52	NK	IAV	PC1_zscore	-0.22678489495236	1.32436291044868e-07	-4.91638899983484
CD52	NK	Tcruzi	PC1_zscore	-0.13598098233444	0.000362444272258733	-3.33256278625594
CD52	CD8T	NI	PC1_zscore	-0.00466745577472732	0.370704204028026	-0.329915160897953
CD52	CD8T	LPS	PC1_zscore	-0.0375194382334262	0.0124229235221285	-2.24418159714083
CD52	CD8T	IAV	PC1_zscore	-0.0167869446001635	0.198886692596644	-0.845537161668828
CD52	CD8T	Tcruzi	PC1_zscore	-0.00781211250448392	0.305176350471925	-0.509492234061502
CD52	monocyte	NI	PC1_zscore	0.185474814564037	4.47432062023914e-06	4.27663993093402
CD52	monocyte	LPS	PC1_zscore	0.149952372408899	0.00136233617601534	2.93148757036431
CD52	monocyte	IAV	PC1_zscore	0.0880213045638102	0.0399511995607501	1.74083901831024
CD52	monocyte	Tcruzi	PC1_zscore	0.20372277190023	5.40439239948764e-06	4.19822569643295
CD52	B	NI	PC1_zscore	-0.00160726604958109	0.457921781463672	-0.105821175385349
CD52	B	LPS	PC1_zscore	-0.0775863765606944	7.1014350511156e-07	-4.80745959551601
CD52	B	IAV	PC1_zscore	-0.0924364219506065	6.19428554227142e-07	-4.83028326080363
CD52	B	Tcruzi	PC1_zscore	-0.0210688057976514	0.107929913599462	-1.23743907030919
CD52	CD4T	NI	PC1_zscore	0.00816825900670261	0.322844033029622	0.45983269157827
CD52	CD4T	LPS	PC1_zscore	-0.109260638998329	1.84163195804388e-09	-5.86976073707102
CD52	CD4T	IAV	PC1_zscore	-0.0904427652482513	7.14839907045572e-07	-4.79916961735142
CD52	CD4T	Tcruzi	PC1_zscore	0.00507299673243418	0.392879854159124	0.272183146470174
CRYBG2	NK	NI	PC1_zscore	0.0196718089903707	0.313607689641502	0.493598697863343
CRYBG2	NK	LPS	PC1_zscore	-0.0355418825433333	0.206371684825054	-0.809781717643143
CRYBG2	NK	IAV	PC1_zscore	0.00175226048811465	0.4878794286284	0.040681937524346
CRYBG2	NK	Tcruzi	PC1_zscore	0.00727080367805803	0.437443957375422	0.172146567940649
CRYBG2	CD8T	NI	PC1_zscore	-0.0801237340032776	0.0250133749466399	-1.88034187298857
CRYBG2	CD8T	LPS	PC1_zscore	-0.0104260358447849	0.399505216376376	-0.247076495690535
CRYBG2	CD8T	IAV	PC1_zscore	-0.00581727703322216	0.442399466194994	-0.129696790386267
CRYBG2	CD8T	Tcruzi	PC1_zscore	-0.141591909645732	0.0019219331973539	-2.66198737725228
CRYBG2	monocyte	NI	PC1_zscore	-0.0497972734327568	0.104306245378224	-1.22537786571933
CRYBG2	monocyte	LPS	PC1_zscore	-0.10293958101483	0.0105815603537462	-2.11887635802601
CRYBG2	monocyte	IAV	PC1_zscore	-0.0870571906710635	0.0248158637015206	-1.84194539087205
CRYBG2	monocyte	Tcruzi	PC1_zscore	-0.0434331673352498	0.145733306426321	-1.03512608652565
CRYBG2	B	NI	PC1_zscore	-0.00205066296232434	0.474341958492457	-0.0542007116137339
CRYBG2	B	LPS	PC1_zscore	-0.0118292520260617	0.381906753029084	-0.2964458935263
CRYBG2	B	IAV	PC1_zscore	0.000555996644692459	0.498662948423329	0.0141522315851209
CRYBG2	B	Tcruzi	PC1_zscore	0.0474281945777673	0.126347836936393	1.12187443575225
CRYBG2	CD4T	NI	PC1_zscore	-0.0357675488214281	0.152468336937768	-1.01241630342063
CRYBG2	CD4T	LPS	PC1_zscore	-0.0290335679646349	0.23052463685475	-0.732972285107421
CRYBG2	CD4T	IAV	PC1_zscore	-0.0779022570883443	0.0226406608321192	-1.90707693922243
CRYBG2	CD4T	Tcruzi	PC1_zscore	-0.0064506795588885	0.427006140611684	-0.1729595866722
ZNF683	NK	NI	PC1_zscore	-0.0779021922230759	0.0809956861145367	-1.38691105495098
ZNF683	NK	LPS	PC1_zscore	-0.140163624901142	0.0170665814784896	-2.06553576537887
ZNF683	NK	IAV	PC1_zscore	-0.150748531752508	0.0131380215640302	-2.13994051713744
ZNF683	NK	Tcruzi	PC1_zscore	-0.100015926230313	0.0453834142458924	-1.66723917870834
ZNF683	CD8T	NI	PC1_zscore	-0.327880253331187	9.69224115410228e-08	-4.83729320650653
ZNF683	CD8T	LPS	PC1_zscore	-0.179899097245775	0.00219665735430108	-2.71256244681768
ZNF683	CD8T	IAV	PC1_zscore	-0.0886101160501883	0.0969128860255281	-1.28571600087011
ZNF683	CD8T	Tcruzi	PC1_zscore	-0.333291474485419	1.50078169891543e-07	-4.63043784768724
ZNF683	monocyte	NI	PC1_zscore	-0.0495910132093481	0.147611864858167	-1.04344388298287
ZNF683	monocyte	LPS	PC1_zscore	-0.0634814500788822	0.104316021429506	-1.25030823931622
ZNF683	monocyte	IAV	PC1_zscore	-0.0635434070518378	0.103396992314402	-1.2568979915624
ZNF683	monocyte	Tcruzi	PC1_zscore	-0.0189168701792178	0.350345482134596	-0.382681422505285
ZNF683	B	NI	PC1_zscore	-0.00609917780461552	0.43984817523633	-0.150649304960724
ZNF683	B	LPS	PC1_zscore	-0.0723504342783843	0.0426808576594639	-1.70980937897759
ZNF683	B	IAV	PC1_zscore	0.0188883883837829	0.324911369908138	0.455125409676927
ZNF683	B	Tcruzi	PC1_zscore	-0.0328734592612725	0.215771248817744	-0.784933295129267
ZNF683	CD4T	NI	PC1_zscore	-0.0448029372844351	0.178974849047913	-0.915719180559378
ZNF683	CD4T	LPS	PC1_zscore	-0.0929209216636101	0.0344218239728651	-1.80395504539322
ZNF683	CD4T	IAV	PC1_zscore	-0.0548435633573784	0.127194823282086	-1.13692940958893
ZNF683	CD4T	Tcruzi	PC1_zscore	-0.0226967706240499	0.315971493208602	-0.473658776545386
DHDDS	NK	NI	PC1_zscore	0.00868068311597111	0.332982407318605	0.482196764730682
DHDDS	NK	LPS	PC1_zscore	0.00382909767750425	0.441853761593532	0.204142728133175
DHDDS	NK	IAV	PC1_zscore	0.011573646700175	0.294084881323764	0.591201893881699
DHDDS	NK	Tcruzi	PC1_zscore	0.00122441277679579	0.489572054588488	0.0697688698436383
DHDDS	CD8T	NI	PC1_zscore	-0.00592641607328554	0.374523850632098	-0.352711002979259
DHDDS	CD8T	LPS	PC1_zscore	3.27603301781856e-05	0.509358316134658	0.00198456801541916
DHDDS	CD8T	IAV	PC1_zscore	0.00439480129932171	0.420953658903513	0.24951327167818
DHDDS	CD8T	Tcruzi	PC1_zscore	-0.0155591995724716	0.200094235373873	-0.860669766591567
DHDDS	monocyte	NI	PC1_zscore	-0.00587936889481302	0.323357810255823	-0.489818900610959
DHDDS	monocyte	LPS	PC1_zscore	-0.0206346462011003	0.0599812595889406	-1.49788683223064
DHDDS	monocyte	IAV	PC1_zscore	-0.0024826954135748	0.435834872376191	-0.17406569984133
DHDDS	monocyte	Tcruzi	PC1_zscore	-0.000271403883704688	0.495716942864997	-0.0211988083563585
DHDDS	B	NI	PC1_zscore	0.00148224240551082	0.474417022977945	0.0987122476398986
DHDDS	B	LPS	PC1_zscore	-0.0149594888062379	0.19426923728892	-0.876510196542597
DHDDS	B	IAV	PC1_zscore	-0.0107797614930238	0.264590594221374	-0.651173155894567
DHDDS	B	Tcruzi	PC1_zscore	-0.0169295602487547	0.163288056260605	-0.97055593293939
DHDDS	CD4T	NI	PC1_zscore	0.00739758314137894	0.287445549247344	0.599415190683611
DHDDS	CD4T	LPS	PC1_zscore	-0.0130921984702753	0.162883800936919	-1.01804268245383
DHDDS	CD4T	IAV	PC1_zscore	0.00989891199543976	0.237988910044357	0.754826708051572
DHDDS	CD4T	Tcruzi	PC1_zscore	-0.0156323040995227	0.124917301159814	-1.17164194574118
HMGN2	NK	NI	PC1_zscore	0.0607565742119391	5.31939844167698e-07	4.70949050691587
HMGN2	NK	LPS	PC1_zscore	0.0117867676549234	0.181311114084376	0.909294231274925
HMGN2	NK	IAV	PC1_zscore	0.02502249734091	0.033727146919597	1.82066786036401
HMGN2	NK	Tcruzi	PC1_zscore	0.0366487632343519	0.00354828226646124	2.6547022684823
HMGN2	CD8T	NI	PC1_zscore	0.0407226450846381	8.053422971451e-06	4.29179028043768
HMGN2	CD8T	LPS	PC1_zscore	0.0239636082909704	0.0136277398761665	2.21075691429171
HMGN2	CD8T	IAV	PC1_zscore	-0.00362843177650711	0.395744888560855	-0.26762759902294
HMGN2	CD8T	Tcruzi	PC1_zscore	0.0205442885759154	0.0214484230686817	2.02209609681676
HMGN2	monocyte	NI	PC1_zscore	-0.00737989316313315	0.261175092263652	-0.638925040566152
HMGN2	monocyte	LPS	PC1_zscore	-0.0222781401803976	0.0423631464041399	-1.71672013398901
HMGN2	monocyte	IAV	PC1_zscore	-0.0476234250888718	0.000289209191811635	-3.39314995742818
HMGN2	monocyte	Tcruzi	PC1_zscore	0.00341664764868332	0.395518218194899	0.266820360199016
HMGN2	B	NI	PC1_zscore	0.0371453569461805	7.07985689277987e-05	3.7638082234271
HMGN2	B	LPS	PC1_zscore	-0.0114147749295199	0.126079613328567	-1.14433735926575
HMGN2	B	IAV	PC1_zscore	-0.0258725649876426	0.0102353805788202	-2.30317333526452
HMGN2	B	Tcruzi	PC1_zscore	0.022951677882352	0.016203546255236	2.12593153703422
HMGN2	CD4T	NI	PC1_zscore	0.0422620294990018	1.4789114145819e-05	4.10085358136746
HMGN2	CD4T	LPS	PC1_zscore	0.0175007171279381	0.044066264021969	1.7012284771658
HMGN2	CD4T	IAV	PC1_zscore	0.0324830473999987	0.00102889815934806	3.06443919884626
HMGN2	CD4T	Tcruzi	PC1_zscore	0.0485149519396832	3.19174183548013e-06	4.40078390980764
RPS6KA1	NK	NI	PC1_zscore	0.0262516535282154	0.125630727333257	1.14065365055598
RPS6KA1	NK	LPS	PC1_zscore	-0.0512053432618374	0.0213769950894546	-1.9925815527932
RPS6KA1	NK	IAV	PC1_zscore	-0.0721473860582697	0.00368663853727047	-2.55708446417325
RPS6KA1	NK	Tcruzi	PC1_zscore	0.0143423094900784	0.282024131519123	0.581655693111974
RPS6KA1	CD8T	NI	PC1_zscore	-0.0337235201504481	0.0308417505897873	-1.86484628922607
RPS6KA1	CD8T	LPS	PC1_zscore	-0.0395697512545038	0.0349886280941432	-1.7982135653282
RPS6KA1	CD8T	IAV	PC1_zscore	-0.00621095961852839	0.401415438000897	-0.238416787018783
RPS6KA1	CD8T	Tcruzi	PC1_zscore	-0.0298821108990331	0.056138792598309	-1.58549476491836
RPS6KA1	monocyte	NI	PC1_zscore	0.0279716398923976	0.0691678061070459	1.47148527545188
RPS6KA1	monocyte	LPS	PC1_zscore	0.0312515252660935	0.0603866095412082	1.54303817409722
RPS6KA1	monocyte	IAV	PC1_zscore	-0.00125978960421683	0.481936920460868	-0.0504864966032523
RPS6KA1	monocyte	Tcruzi	PC1_zscore	0.0629057114018934	0.00107589262312287	2.97197544371308
RPS6KA1	B	NI	PC1_zscore	0.00405270300507956	0.425125535064987	0.190258780176381
RPS6KA1	B	LPS	PC1_zscore	-0.0746265145816289	0.000610766336939128	-3.09392862352105
RPS6KA1	B	IAV	PC1_zscore	-0.0145354637161553	0.292879515979617	-0.540958053322525
RPS6KA1	B	Tcruzi	PC1_zscore	0.00603855491079272	0.395653898557595	0.269279139231535
RPS6KA1	CD4T	NI	PC1_zscore	-0.0174550121565884	0.129244558189705	-1.12882818614034
RPS6KA1	CD4T	LPS	PC1_zscore	-0.0795877813192646	2.86858287945613e-06	-4.4059208140955
RPS6KA1	CD4T	IAV	PC1_zscore	-0.0977648332326804	2.53781050729707e-07	-4.7936179845486
RPS6KA1	CD4T	Tcruzi	PC1_zscore	-0.0107325105743242	0.252605129458286	-0.664531644747498
ARID1A	NK	NI	PC1_zscore	0.00220338484183599	0.432786314733266	0.187504269097767
ARID1A	NK	LPS	PC1_zscore	-0.0110971629033058	0.175195689965501	-0.920419186604538
ARID1A	NK	IAV	PC1_zscore	0.00441873706287741	0.368747088978879	0.357599768673478
ARID1A	NK	Tcruzi	PC1_zscore	-0.00353323847277093	0.377521041122714	-0.293675014701644
ARID1A	CD8T	NI	PC1_zscore	-0.0186770751717756	0.0289637036910837	-1.84883337680819
ARID1A	CD8T	LPS	PC1_zscore	-0.023855133398716	0.0140854251242915	-2.05269913759824
ARID1A	CD8T	IAV	PC1_zscore	-0.0138443673828471	0.120551796501526	-1.14812671083681
ARID1A	CD8T	Tcruzi	PC1_zscore	-0.0137704981952699	0.0906567694838937	-1.31839705077669
ARID1A	monocyte	NI	PC1_zscore	0.0006234207926473	0.475346022909584	0.0648771089306437
ARID1A	monocyte	LPS	PC1_zscore	-0.00422293435839114	0.341026212907101	-0.404876204847317
ARID1A	monocyte	IAV	PC1_zscore	-0.0105045231905225	0.177648252851624	-0.916516051766948
ARID1A	monocyte	Tcruzi	PC1_zscore	-0.00386834116066629	0.354728522993436	-0.365530905405836
ARID1A	B	NI	PC1_zscore	-0.0141734909852431	0.0847763835226303	-1.33899781331479
ARID1A	B	LPS	PC1_zscore	-0.0231813829428553	0.0170645728543648	-1.98966751138068
ARID1A	B	IAV	PC1_zscore	-0.0217634017413288	0.0294898036526332	-1.76534411367212
ARID1A	B	Tcruzi	PC1_zscore	-0.0106908113919926	0.160853256787943	-0.976180706637947
ARID1A	CD4T	NI	PC1_zscore	-0.00949184547437901	0.0852592353237134	-1.36612436774481
ARID1A	CD4T	LPS	PC1_zscore	-0.0155084880235824	0.0132715221741351	-2.212920414899
ARID1A	CD4T	IAV	PC1_zscore	0.00592369994842244	0.20363338735529	0.824522642513916
ARID1A	CD4T	Tcruzi	PC1_zscore	-0.00231943435540462	0.376838196961334	-0.312811119317986
PIGV	NK	NI	PC1_zscore	0.0367953253252212	0.0947489718456354	1.2052967318492
PIGV	NK	LPS	PC1_zscore	0.0378150118995325	0.0976299855868717	1.20859455084282
PIGV	NK	IAV	PC1_zscore	0.0139671051526969	0.30436611572809	0.511492698579693
PIGV	NK	Tcruzi	PC1_zscore	0.0169257861365095	0.266048054123183	0.617229346735023
PIGV	CD8T	NI	PC1_zscore	0.0264063761449745	0.152677151577574	1.00138365382066
PIGV	CD8T	LPS	PC1_zscore	0.0278959451859608	0.138530985152147	1.04508675120088
PIGV	CD8T	IAV	PC1_zscore	0.0266648753056665	0.160029317129721	0.955007930091392
PIGV	CD8T	Tcruzi	PC1_zscore	0.01385100561244	0.292887569728146	0.537007574795367
PIGV	monocyte	NI	PC1_zscore	-0.0448177791551097	0.0171644305796714	-1.91425389440051
PIGV	monocyte	LPS	PC1_zscore	-0.0274145879627167	0.0762988129861273	-1.39199682226978
PIGV	monocyte	IAV	PC1_zscore	-0.0271096813068373	0.12280534517959	-1.12482415757044
PIGV	monocyte	Tcruzi	PC1_zscore	-0.0324687565566993	0.0710810941499864	-1.38868765081345
PIGV	B	NI	PC1_zscore	0.00724268439910989	0.381898716463893	0.298858577495789
PIGV	B	LPS	PC1_zscore	-0.0289529787865433	0.140741243381729	-1.02922289388201
PIGV	B	IAV	PC1_zscore	-0.0111348693963666	0.333788403156756	-0.429540866208272
PIGV	B	Tcruzi	PC1_zscore	0.00118468634429635	0.485196222410623	0.0472695723953248
PIGV	CD4T	NI	PC1_zscore	0.000551619217059306	0.485253092625736	0.0297477553868077
PIGV	CD4T	LPS	PC1_zscore	-0.00530259552635626	0.385651374172713	-0.283080653817223
PIGV	CD4T	IAV	PC1_zscore	0.0338362348912744	0.0359850756274837	1.71788326733149
PIGV	CD4T	Tcruzi	PC1_zscore	-0.0103658433599257	0.301092945313192	-0.531204795345394
ZDHHC18	NK	NI	PC1_zscore	-0.00585832493205794	0.445815046235916	-0.39600788895762
ZDHHC18	NK	LPS	PC1_zscore	0.00122627866107091	0.555448202024698	0.0807960169849934
ZDHHC18	NK	IAV	PC1_zscore	-0.00649739844706191	0.438160365894668	-0.418564201338696
ZDHHC18	NK	Tcruzi	PC1_zscore	-0.0075113359343548	0.414382024114786	-0.485346844659427
ZDHHC18	CD8T	NI	PC1_zscore	-0.00581677317237153	0.436434703783174	-0.425308025169434
ZDHHC18	CD8T	LPS	PC1_zscore	-0.0152206933322516	0.266751788610738	-0.937343593396634
ZDHHC18	CD8T	IAV	PC1_zscore	0.00821623449071716	0.401790292277823	0.495087600219627
ZDHHC18	CD8T	Tcruzi	PC1_zscore	-0.012145325475776	0.310222916885708	-0.801093879603557
ZDHHC18	monocyte	NI	PC1_zscore	-0.000312235680672841	0.581070860131288	-0.0235200782943488
ZDHHC18	monocyte	LPS	PC1_zscore	0.0247132520947271	0.132765028515025	1.01083496208683
ZDHHC18	monocyte	IAV	PC1_zscore	-0.000579418823117704	0.576616289600115	-0.0347044260046518
ZDHHC18	monocyte	Tcruzi	PC1_zscore	0.00646678913689478	0.427718997675341	0.443595780721955
ZDHHC18	B	NI	PC1_zscore	-0.00266892935253983	0.519472255506024	-0.193215400507706
ZDHHC18	B	LPS	PC1_zscore	-0.00432228873483525	0.490098421260289	-0.28458614088325
ZDHHC18	B	IAV	PC1_zscore	-0.00231950460033971	0.533923948190869	-0.157370622359403
ZDHHC18	B	Tcruzi	PC1_zscore	-0.000715571499232515	0.568083108113013	-0.0515380548140631
ZDHHC18	CD4T	NI	PC1_zscore	-0.00623781576165514	0.36927749305924	-0.620025674305843
ZDHHC18	CD4T	LPS	PC1_zscore	0.000961808783197545	0.549252153697421	0.102051508266065
ZDHHC18	CD4T	IAV	PC1_zscore	0.0121598021246194	0.24578587029973	1.05165511498784
ZDHHC18	CD4T	Tcruzi	PC1_zscore	0.00102069206749221	0.545724078600807	0.106923330392698
GPN2	NK	NI	PC1_zscore	-0.00466489876986207	0.441343024988968	-0.38535423055298
GPN2	NK	LPS	PC1_zscore	0.00254044521767232	0.541937475303963	0.179691183198497
GPN2	NK	IAV	PC1_zscore	0.0055928631337755	0.465794701906869	0.399500951794238
GPN2	NK	Tcruzi	PC1_zscore	-0.00361949996015373	0.469518318423499	-0.299521634329105
GPN2	CD8T	NI	PC1_zscore	0.00211350494603236	0.546561183761511	0.167918853757995
GPN2	CD8T	LPS	PC1_zscore	-0.000160750540032387	0.566731169306194	-0.0136205829076859
GPN2	CD8T	IAV	PC1_zscore	-0.00405270857011298	0.465892525018507	-0.28558247615591
GPN2	CD8T	Tcruzi	PC1_zscore	0.000516467370850916	0.584739675633573	0.0420915721478987
GPN2	monocyte	NI	PC1_zscore	-0.00306042150351658	0.463953381767764	-0.324749173193465
GPN2	monocyte	LPS	PC1_zscore	-0.00721223233791332	0.31859098247654	-0.659649960957747
GPN2	monocyte	IAV	PC1_zscore	-0.00954210944366482	0.291397387805171	-0.755809613232541
GPN2	monocyte	Tcruzi	PC1_zscore	-0.00491120884864542	0.409742686677517	-0.483301136846327
GPN2	B	NI	PC1_zscore	0.00232906287063831	0.531368985087058	0.204126524264531
GPN2	B	LPS	PC1_zscore	-0.000988242173452377	0.539840109897253	-0.0850531442574732
GPN2	B	IAV	PC1_zscore	-0.00786173760422258	0.358946346465357	-0.624917984994156
GPN2	B	Tcruzi	PC1_zscore	0.000216879662691745	0.577432303639378	0.0194507954754982
GPN2	CD4T	NI	PC1_zscore	-0.000932177260326639	0.541427343834625	-0.102881557170136
GPN2	CD4T	LPS	PC1_zscore	-0.00130053991439719	0.527994925880849	-0.137149893466341
GPN2	CD4T	IAV	PC1_zscore	-0.00310440740017309	0.463468939401017	-0.327392483786565
GPN2	CD4T	Tcruzi	PC1_zscore	0.00236688075574812	0.51236964383383	0.239624599608617
GPATCH3	NK	NI	PC1_zscore	0.00760854737856476	0.33968966023551	0.546137723502306
GPATCH3	NK	LPS	PC1_zscore	0.00222160956141243	0.476272867450031	0.155102688415427
GPATCH3	NK	IAV	PC1_zscore	0.000984327306478044	0.50933969608671	0.0713008684173967
GPATCH3	NK	Tcruzi	PC1_zscore	0.00268965329197936	0.463790962345707	0.200340737013415
GPATCH3	CD8T	NI	PC1_zscore	-0.00952736361680831	0.319645455663143	-0.638892180931915
GPATCH3	CD8T	LPS	PC1_zscore	-0.0056552494777918	0.3998583270833	-0.410231042496774
GPATCH3	CD8T	IAV	PC1_zscore	0.000648919197969552	0.517588534311303	0.0471880495566094
GPATCH3	CD8T	Tcruzi	PC1_zscore	-0.00679247198003349	0.375583389948466	-0.477739244203256
GPATCH3	monocyte	NI	PC1_zscore	-0.00236967226987584	0.464519550815332	-0.223850946244586
GPATCH3	monocyte	LPS	PC1_zscore	0.00343431147976861	0.412265084195837	0.301051740789144
GPATCH3	monocyte	IAV	PC1_zscore	-0.00609519752067157	0.370722502726645	-0.437138410231696
GPATCH3	monocyte	Tcruzi	PC1_zscore	0.00902890058999383	0.267462749745509	0.771594373568075
GPATCH3	B	NI	PC1_zscore	0.0013561687318513	0.496678048490949	0.112116275799407
GPATCH3	B	LPS	PC1_zscore	0.00688528894356272	0.350482950798099	0.512177820090989
GPATCH3	B	IAV	PC1_zscore	0.00381569951967663	0.426902142861558	0.296410516213525
GPATCH3	B	Tcruzi	PC1_zscore	0.00490047577986979	0.396208197735763	0.388346460175837
GPATCH3	CD4T	NI	PC1_zscore	-0.00535397186163808	0.355854296751582	-0.517602307964869
GPATCH3	CD4T	LPS	PC1_zscore	0.00841829018454626	0.266938144408761	0.778969762987835
GPATCH3	CD4T	IAV	PC1_zscore	0.00274992565105906	0.440713545250489	0.268219834896359
GPATCH3	CD4T	Tcruzi	PC1_zscore	0.00890257419152764	0.252289240576006	0.824136700691954
NUDC	NK	NI	PC1_zscore	-0.00177702418842774	0.45068319708206	-0.133572912277514
NUDC	NK	LPS	PC1_zscore	0.0194179619459875	0.0768408377590789	1.40969237543147
NUDC	NK	IAV	PC1_zscore	0.0172044491923401	0.101724724581634	1.25295676423335
NUDC	NK	Tcruzi	PC1_zscore	0.00684971712015394	0.304010014856959	0.501413715174219
NUDC	CD8T	NI	PC1_zscore	0.0306332286541022	0.00219850885090259	2.80116711961024
NUDC	CD8T	LPS	PC1_zscore	0.016069332419534	0.0808839085713006	1.39107228735976
NUDC	CD8T	IAV	PC1_zscore	0.0304557531268144	0.0112147788638382	2.18320259584183
NUDC	CD8T	Tcruzi	PC1_zscore	0.0358806851686992	0.000596780327121829	3.12829866235702
NUDC	monocyte	NI	PC1_zscore	-0.0104275233078709	0.107238090397714	-1.23606180840691
NUDC	monocyte	LPS	PC1_zscore	-0.0083222408554363	0.184975834317074	-0.895329515781501
NUDC	monocyte	IAV	PC1_zscore	-0.00703542344997853	0.245475554362378	-0.68888287404657
NUDC	monocyte	Tcruzi	PC1_zscore	-0.00214713768577974	0.406804110938589	-0.234502630943268
NUDC	B	NI	PC1_zscore	0.00589552526039124	0.289024293242662	0.55282581272797
NUDC	B	LPS	PC1_zscore	0.00361038941325084	0.368817462793151	0.328944306681301
NUDC	B	IAV	PC1_zscore	0.016640446894654	0.0736887433821755	1.42835492309411
NUDC	B	Tcruzi	PC1_zscore	0.0127271466033757	0.124178212838783	1.14337634938743
NUDC	CD4T	NI	PC1_zscore	0.0162829251758278	0.0146095909699078	2.16066922297384
NUDC	CD4T	LPS	PC1_zscore	0.0414021492480195	1.5694568748639e-08	5.31394889459291
NUDC	CD4T	IAV	PC1_zscore	0.0377738869502875	3.28486464386742e-07	4.79065626943808
NUDC	CD4T	Tcruzi	PC1_zscore	0.0276978063533769	0.000163144801857826	3.51074936320326
SLC9A1	NK	NI	PC1_zscore	0.00159561349639336	0.49550629522244	0.0735725286410859
SLC9A1	NK	LPS	PC1_zscore	-0.0395633343477874	0.0862963928396441	-1.25165007519778
SLC9A1	NK	IAV	PC1_zscore	-0.0125721082835373	0.313559215580128	-0.528190945780765
SLC9A1	NK	Tcruzi	PC1_zscore	-0.014883478672796	0.274563378477399	-0.637636908609049
SLC9A1	CD8T	NI	PC1_zscore	-0.0300511911049633	0.113712450743662	-1.22453443287993
SLC9A1	CD8T	LPS	PC1_zscore	-0.0114189774855188	0.311781118264827	-0.520888224439246
SLC9A1	CD8T	IAV	PC1_zscore	0.0196155862057763	0.271926461873013	0.633741942698139
SLC9A1	CD8T	Tcruzi	PC1_zscore	-0.0263854796204846	0.141195217808218	-1.09447895055822
SLC9A1	monocyte	NI	PC1_zscore	0.0254998095293446	0.123663513832767	1.17702688633097
SLC9A1	monocyte	LPS	PC1_zscore	0.0107112036171033	0.315386288583311	0.530568159157388
SLC9A1	monocyte	IAV	PC1_zscore	0.0046473840385469	0.433052063151632	0.204836605420132
SLC9A1	monocyte	Tcruzi	PC1_zscore	0.00133693692044074	0.490774902863141	0.0682073737898034
SLC9A1	B	NI	PC1_zscore	-0.0212117468018519	0.203446365338027	-0.840722495266515
SLC9A1	B	LPS	PC1_zscore	-0.0159491992035141	0.281200043015618	-0.627302833822253
SLC9A1	B	IAV	PC1_zscore	-0.00211984489972742	0.472269357902175	-0.0915093856948283
SLC9A1	B	Tcruzi	PC1_zscore	-0.0134715825998488	0.301688678350323	-0.564198208165975
SLC9A1	CD4T	NI	PC1_zscore	-0.00461405315519867	0.400135796107344	-0.293241527698293
SLC9A1	CD4T	LPS	PC1_zscore	-0.0113746574703785	0.278684792613708	-0.646172844149239
SLC9A1	CD4T	IAV	PC1_zscore	-0.0235460976994329	0.11276901488405	-1.25485511255354
SLC9A1	CD4T	Tcruzi	PC1_zscore	-0.0078479116562858	0.333455259831052	-0.472578066959718
WDTC1	NK	NI	PC1_zscore	0.00320346379447047	0.445105279368377	0.148996571197904
WDTC1	NK	LPS	PC1_zscore	-0.0831243767752663	0.000169973692980441	-3.30619663048049
WDTC1	NK	IAV	PC1_zscore	-0.0667204363873845	0.00245386238121026	-2.65923188332848
WDTC1	NK	Tcruzi	PC1_zscore	-0.0311675421505645	0.0819451591313844	-1.37922635949225
WDTC1	CD8T	NI	PC1_zscore	-0.0500184980870515	0.00131266349240888	-2.97469431019906
WDTC1	CD8T	LPS	PC1_zscore	-0.060988787594234	0.000801633856090112	-3.0372319401946
WDTC1	CD8T	IAV	PC1_zscore	-0.01664735657605	0.2275753420024	-0.736765832043583
WDTC1	CD8T	Tcruzi	PC1_zscore	-0.0475914472456938	0.00368904816525162	-2.65317018501105
WDTC1	monocyte	NI	PC1_zscore	0.0106185334527325	0.299984468953627	0.528996367760471
WDTC1	monocyte	LPS	PC1_zscore	-0.0652489176906049	0.0028488005535704	-2.60623223371798
WDTC1	monocyte	IAV	PC1_zscore	-0.0410080851376714	0.0616154384034856	-1.5076994307913
WDTC1	monocyte	Tcruzi	PC1_zscore	-0.0130525694064276	0.280069565362197	-0.577275332184737
WDTC1	B	NI	PC1_zscore	-0.0142727572917334	0.229915688465445	-0.736050819118076
WDTC1	B	LPS	PC1_zscore	0.0116464194256767	0.278394820818461	0.591163470034045
WDTC1	B	IAV	PC1_zscore	-0.0272780139731997	0.0966541578849582	-1.29001643229516
WDTC1	B	Tcruzi	PC1_zscore	-0.031424351200571	0.0653200307585107	-1.49234300449508
WDTC1	CD4T	NI	PC1_zscore	-0.00998350351556317	0.224853079411059	-0.753844962800021
WDTC1	CD4T	LPS	PC1_zscore	-0.0430430259866744	0.00124859664267762	-2.97828246214619
WDTC1	CD4T	IAV	PC1_zscore	-0.0675475099965392	2.67358766625758e-06	-4.40044798995557
WDTC1	CD4T	Tcruzi	PC1_zscore	-0.00150539358531283	0.456280570258613	-0.1048695171064
TMEM222	NK	NI	PC1_zscore	0.00261957594524842	0.531153619028886	0.285576639861185
TMEM222	NK	LPS	PC1_zscore	0.00621249669328053	0.435564749761515	0.538989065627747
TMEM222	NK	IAV	PC1_zscore	0.00384466582902293	0.498460499384065	0.387126583269071
TMEM222	NK	Tcruzi	PC1_zscore	0.00236413124970893	0.541334980264686	0.253368870478026
TMEM222	CD8T	NI	PC1_zscore	-0.00150318379818078	0.590594397061282	-0.165552370117888
TMEM222	CD8T	LPS	PC1_zscore	-0.00031384286300702	0.631178569410625	-0.0356066787805387
TMEM222	CD8T	IAV	PC1_zscore	0.00347189762810212	0.506030271368639	0.340038825928322
TMEM222	CD8T	Tcruzi	PC1_zscore	-0.0037529623492577	0.517663825318007	-0.387286772841916
TMEM222	monocyte	NI	PC1_zscore	0.00306325282409774	0.500885173566828	0.380690639531885
TMEM222	monocyte	LPS	PC1_zscore	0.00646144246495256	0.361106333676716	0.594958172930211
TMEM222	monocyte	IAV	PC1_zscore	-0.000538330985526164	0.602129597928169	-0.0511682515059677
TMEM222	monocyte	Tcruzi	PC1_zscore	0.00175551340055872	0.554865319149647	0.211295054713364
TMEM222	B	NI	PC1_zscore	0.000148783854293491	0.617378308033056	0.0180355416011574
TMEM222	B	LPS	PC1_zscore	0.00233217555713262	0.538653678774526	0.262032781480726
TMEM222	B	IAV	PC1_zscore	-0.000978265205909254	0.60768381111782	-0.110271812092941
TMEM222	B	Tcruzi	PC1_zscore	0.00164779097147617	0.561071383929748	0.193439285691887
TMEM222	CD4T	NI	PC1_zscore	-0.000432694675701476	0.616898215060028	-0.0662486653392066
TMEM222	CD4T	LPS	PC1_zscore	-0.00488877265179095	0.440295611776153	-0.60229042238055
TMEM222	CD4T	IAV	PC1_zscore	0.00430833687479046	0.435471838010891	0.587351229960068
TMEM222	CD4T	Tcruzi	PC1_zscore	0.000271252527262834	0.612820569674834	0.0404571164936993
SYTL1	NK	NI	PC1_zscore	0.0197532585190997	0.175825419269509	0.930584899761407
SYTL1	NK	LPS	PC1_zscore	-0.10214232416524	1.25978714878849e-05	-4.04937222451828
SYTL1	NK	IAV	PC1_zscore	-0.0961569060690264	5.84021318444927e-05	-3.68746019823716
SYTL1	NK	Tcruzi	PC1_zscore	-0.0217610400563923	0.169055820120277	-0.955071061233726
SYTL1	CD8T	NI	PC1_zscore	-0.0184363321753681	0.147969836054158	-1.04475972277453
SYTL1	CD8T	LPS	PC1_zscore	-0.0809224003539011	0.000140582013728796	-3.5476968218544
SYTL1	CD8T	IAV	PC1_zscore	-0.0753535037956152	0.00208759855485796	-2.80099848995331
SYTL1	CD8T	Tcruzi	PC1_zscore	-0.0309960315598963	0.0478783711108732	-1.6651472923812
SYTL1	monocyte	NI	PC1_zscore	0.00669038031387192	0.431401581861914	0.179514569265254
SYTL1	monocyte	LPS	PC1_zscore	-0.0303105977324911	0.224532256230874	-0.747838128416352
SYTL1	monocyte	IAV	PC1_zscore	-0.0806047113198786	0.0252258027466861	-1.83366279292681
SYTL1	monocyte	Tcruzi	PC1_zscore	0.0182652154256582	0.324140587007585	0.462124881596765
SYTL1	B	NI	PC1_zscore	0.00535762318595629	0.390007235256154	0.280487654810966
SYTL1	B	LPS	PC1_zscore	-0.00497579403090398	0.398411040917894	-0.256799082874516
SYTL1	B	IAV	PC1_zscore	-0.0192882945188741	0.193923092172359	-0.861086193421136
SYTL1	B	Tcruzi	PC1_zscore	-0.0131408472520525	0.262701267473008	-0.632654144057842
SYTL1	CD4T	NI	PC1_zscore	-0.0148942316989009	0.158245191362266	-1.00098239000944
SYTL1	CD4T	LPS	PC1_zscore	-0.107176760255719	6.91209312009278e-11	-6.24506162609978
SYTL1	CD4T	IAV	PC1_zscore	-0.104471178724673	3.67454733307682e-10	-5.9409407706495
SYTL1	CD4T	Tcruzi	PC1_zscore	-0.0268180444889459	0.0459389619108823	-1.68548945481502
MAP3K6	NK	NI	PC1_zscore	0.00508332068042836	0.450000893728817	0.13010684899957
MAP3K6	NK	LPS	PC1_zscore	-0.00293893331335978	0.471787522669692	-0.0703413568447207
MAP3K6	NK	IAV	PC1_zscore	-0.0142472326765436	0.368091552763434	-0.337114648365642
MAP3K6	NK	Tcruzi	PC1_zscore	0.0207112482710608	0.312545347317786	0.500222535244771
MAP3K6	CD8T	NI	PC1_zscore	-0.0605921624748197	0.0559498802207828	-1.53427190554184
MAP3K6	CD8T	LPS	PC1_zscore	0.000130086678030785	0.497577274857161	0.00340502461022824
MAP3K6	CD8T	IAV	PC1_zscore	0.0287919209897771	0.260584739269347	0.659125039083649
MAP3K6	CD8T	Tcruzi	PC1_zscore	-0.0696430772911741	0.0415426745628489	-1.64493971948443
MAP3K6	monocyte	NI	PC1_zscore	0.102058150062269	0.0111223595205977	2.04544805325011
MAP3K6	monocyte	LPS	PC1_zscore	0.0157220585660285	0.349869778815484	0.383961857083107
MAP3K6	monocyte	IAV	PC1_zscore	0.00838501477773547	0.419968850859937	0.200772264751385
MAP3K6	monocyte	Tcruzi	PC1_zscore	0.007790278466618	0.426952678169932	0.195534379736931
MAP3K6	B	NI	PC1_zscore	-0.00881500506325532	0.403363479183947	-0.240996318311322
MAP3K6	B	LPS	PC1_zscore	-0.0407563630953339	0.155611666808064	-0.995826049590603
MAP3K6	B	IAV	PC1_zscore	-0.00776290939703979	0.416682907247913	-0.202456571886705
MAP3K6	B	Tcruzi	PC1_zscore	-0.0594132527542752	0.0694798661930109	-1.39166168110608
MAP3K6	CD4T	NI	PC1_zscore	0.0339550915246001	0.138992439264324	1.07169711131529
MAP3K6	CD4T	LPS	PC1_zscore	-0.0687418537525294	0.0314946829165967	-1.76169764232157
MAP3K6	CD4T	IAV	PC1_zscore	-0.0416516477254929	0.130941070959757	-1.10254402091438
MAP3K6	CD4T	Tcruzi	PC1_zscore	0.0110753834735866	0.376833302439677	0.335230673471142
WASF2	NK	NI	PC1_zscore	0.00932322157384147	0.202101680137319	0.832547172398254
WASF2	NK	LPS	PC1_zscore	-0.0231870161698311	0.0249926215923506	-1.92426721673946
WASF2	NK	IAV	PC1_zscore	-0.0210370335654229	0.0403934362697458	-1.71808779600602
WASF2	NK	Tcruzi	PC1_zscore	0.00193873917013358	0.436371506449945	0.162500427937648
WASF2	CD8T	NI	PC1_zscore	0.00696170750163284	0.212761395888078	0.797269062775261
WASF2	CD8T	LPS	PC1_zscore	-0.011813866589121	0.115972141616533	-1.19182049400714
WASF2	CD8T	IAV	PC1_zscore	-0.000739292212242244	0.472892812988334	-0.0628238452661332
WASF2	CD8T	Tcruzi	PC1_zscore	-0.0143432965485359	0.0599488000703894	-1.55112546506668
WASF2	monocyte	NI	PC1_zscore	0.0162890368172685	0.0216672978033924	2.00421244999649
WASF2	monocyte	LPS	PC1_zscore	0.0182884652993491	0.0165127922768975	2.12144314630206
WASF2	monocyte	IAV	PC1_zscore	0.0240542865806715	0.00453042943539149	2.58375941654095
WASF2	monocyte	Tcruzi	PC1_zscore	0.0111999777227723	0.102692696473766	1.26390183553149
WASF2	B	NI	PC1_zscore	0.0133637978027778	0.085066126661264	1.36082998067506
WASF2	B	LPS	PC1_zscore	0.037116195238949	9.80029974081769e-05	3.57027563581048
WASF2	B	IAV	PC1_zscore	0.0223550153507943	0.0160209055588839	2.10134812359227
WASF2	B	Tcruzi	PC1_zscore	0.00366173731319712	0.36100299592298	0.355015083589397
WASF2	CD4T	NI	PC1_zscore	0.0128206543979511	0.0278520139911588	1.90273605769275
WASF2	CD4T	LPS	PC1_zscore	-0.0220350137261638	0.000733731136783211	-3.14862141629205
WASF2	CD4T	IAV	PC1_zscore	-0.0195063171788741	0.00285324625941463	-2.7410126609337
WASF2	CD4T	Tcruzi	PC1_zscore	0.0113110940580323	0.057005638422625	1.57249533045751
AHDC1	NK	NI	PC1_zscore	0.015340535137551	0.315640728795998	0.486379688796657
AHDC1	NK	LPS	PC1_zscore	-0.0445453598361906	0.0950549018505128	-1.28495513533663
AHDC1	NK	IAV	PC1_zscore	0.00146837931008462	0.486665420688295	0.0427396410409931
AHDC1	NK	Tcruzi	PC1_zscore	0.0209099359176215	0.270713405307352	0.61994759871893
AHDC1	CD8T	NI	PC1_zscore	-0.0648311871056063	0.0108892673723334	-2.23893877909005
AHDC1	CD8T	LPS	PC1_zscore	-0.0434595020891695	0.0802095114837984	-1.37498346566698
AHDC1	CD8T	IAV	PC1_zscore	-0.00194683736812334	0.470617367396108	-0.0576715751191263
AHDC1	CD8T	Tcruzi	PC1_zscore	-0.0896318965273276	0.00115282878318657	-2.88543136007161
AHDC1	monocyte	NI	PC1_zscore	0.00939291502778043	0.378896183506034	0.315642873200807
AHDC1	monocyte	LPS	PC1_zscore	-0.0459490676568894	0.0921550744873386	-1.29637527827912
AHDC1	monocyte	IAV	PC1_zscore	-0.0316436793624357	0.202986902251135	-0.826112190162688
AHDC1	monocyte	Tcruzi	PC1_zscore	-0.00864520937429711	0.390349146885789	-0.274797889460571
AHDC1	B	NI	PC1_zscore	-0.0278489203270823	0.19224770779659	-0.857520460450575
AHDC1	B	LPS	PC1_zscore	0.00726548284470628	0.415127953740728	0.218056797685136
AHDC1	B	IAV	PC1_zscore	-0.00212829797002123	0.47284684235965	-0.062813513655256
AHDC1	B	Tcruzi	PC1_zscore	0.0207776401659279	0.269343716052094	0.618174139483826
AHDC1	CD4T	NI	PC1_zscore	0.0156268435893684	0.254275229523645	0.665749151207957
AHDC1	CD4T	LPS	PC1_zscore	-0.0297835768460421	0.126998241600471	-1.13331794123485
AHDC1	CD4T	IAV	PC1_zscore	-0.101940033895542	8.35437767484626e-05	-3.50748144894189
AHDC1	CD4T	Tcruzi	PC1_zscore	0.0159146862531343	0.260175454378822	0.648934785972433
FGR	NK	NI	PC1_zscore	0.0544650153276932	0.0649562316965375	1.50905421775733
FGR	NK	LPS	PC1_zscore	-0.138174867503786	0.00175366540363342	-2.85912614636434
FGR	NK	IAV	PC1_zscore	-0.0567086000142515	0.12338624756638	-1.15405315412442
FGR	NK	Tcruzi	PC1_zscore	0.00299753858426255	0.471149500578964	0.074807483216347
FGR	CD8T	NI	PC1_zscore	-0.170753885553929	7.89420357383275e-06	-4.24591415536224
FGR	CD8T	LPS	PC1_zscore	-0.15102663954839	0.000932571331972332	-3.01909614769949
FGR	CD8T	IAV	PC1_zscore	-0.105241111467363	0.0244723824099442	-1.94294709643981
FGR	CD8T	Tcruzi	PC1_zscore	-0.20452199816792	6.38416071341297e-07	-4.70543588626402
FGR	monocyte	NI	PC1_zscore	0.0436089242864073	0.0104319569635242	2.30927772912542
FGR	monocyte	LPS	PC1_zscore	0.0874859590409434	2.30980238056839e-06	4.57882482081688
FGR	monocyte	IAV	PC1_zscore	0.0131199897543828	0.274039543198367	0.600450084399327
FGR	monocyte	Tcruzi	PC1_zscore	0.0602985936097727	0.000936250588017629	3.10382696717567
FGR	B	NI	PC1_zscore	-0.0613586635779946	0.0669269199080746	-1.4899444317726
FGR	B	LPS	PC1_zscore	-0.106017650142306	0.0105573333341034	-2.26896512020887
FGR	B	IAV	PC1_zscore	-0.101053947079202	0.0207976778635895	-1.99941637737832
FGR	B	Tcruzi	PC1_zscore	-0.0287312299869742	0.246473135888827	-0.684110993068669
FGR	CD4T	NI	PC1_zscore	-0.0688698121408414	0.048107414136866	-1.65668395222184
FGR	CD4T	LPS	PC1_zscore	0.0147514562068044	0.368888062528729	0.336794582219861
FGR	CD4T	IAV	PC1_zscore	-0.0623648926692874	0.0802820058089272	-1.39973257133417
FGR	CD4T	Tcruzi	PC1_zscore	0.0106620389245616	0.404026936072672	0.247109934947324
IFI6	NK	NI	PC1_zscore	0.244079918238852	0.000208089673603785	3.74959123366701
IFI6	NK	LPS	PC1_zscore	0.282432727769957	2.03017727334647e-09	5.78285497817389
IFI6	NK	IAV	PC1_zscore	0.220671383039675	8.48258735979239e-07	4.86208374037882
IFI6	NK	Tcruzi	PC1_zscore	0.277377054388552	1.42777980561235e-05	4.25491463536323
IFI6	CD8T	NI	PC1_zscore	0.165470611558151	0.00344423158692913	2.92135164527578
IFI6	CD8T	LPS	PC1_zscore	0.223153735341313	1.0321852225468e-05	4.49832999551423
IFI6	CD8T	IAV	PC1_zscore	0.182055222349461	0.000654469273126518	3.43297060384735
IFI6	CD8T	Tcruzi	PC1_zscore	0.19577112126288	0.0010754708885037	3.40094897816182
IFI6	monocyte	NI	PC1_zscore	0.23367842925651	3.2417432123108e-05	4.46230480794342
IFI6	monocyte	LPS	PC1_zscore	0.23812566384272	6.62398432086711e-06	4.57543771943519
IFI6	monocyte	IAV	PC1_zscore	0.174903754840609	0.00041477395753166	3.4582449875389
IFI6	monocyte	Tcruzi	PC1_zscore	0.241572927491788	2.67094966129442e-05	4.40536222806936
IFI6	B	NI	PC1_zscore	0.228739004092833	0.000515095949996348	3.53793089716527
IFI6	B	LPS	PC1_zscore	0.35204483486927	1.1807448254356e-13	6.92053558757311
IFI6	B	IAV	PC1_zscore	0.214457354910122	1.82572220576102e-06	4.72968599779752
IFI6	B	Tcruzi	PC1_zscore	0.240071604706012	0.000203080857620095	3.75534031422414
IFI6	CD4T	NI	PC1_zscore	0.233561290992209	7.54338680703705e-05	4.14426402322278
IFI6	CD4T	LPS	PC1_zscore	0.336895297957845	2.59590551618454e-12	6.61096590530302
IFI6	CD4T	IAV	PC1_zscore	0.199196914940784	1.39436188905093e-05	4.2410043931429
IFI6	CD4T	Tcruzi	PC1_zscore	0.241276800458517	4.01940504791141e-05	4.24668007241762
FAM76A	NK	NI	PC1_zscore	-0.0295718923389191	0.0707649704095732	-1.31825230496235
FAM76A	NK	LPS	PC1_zscore	-0.00982586022535021	0.306150699551293	-0.497280219131244
FAM76A	NK	IAV	PC1_zscore	-0.0221039119526139	0.13497737496423	-1.05060399741457
FAM76A	NK	Tcruzi	PC1_zscore	-0.0165679048907082	0.200337937100384	-0.816128957928812
FAM76A	CD8T	NI	PC1_zscore	-0.0289861545463671	0.048825800533105	-1.58283726041623
FAM76A	CD8T	LPS	PC1_zscore	-0.0137294528475184	0.2144782681119	-0.774823519068057
FAM76A	CD8T	IAV	PC1_zscore	-0.0138761043588323	0.232335951867699	-0.716272621032343
FAM76A	CD8T	Tcruzi	PC1_zscore	-0.00181601886630994	0.453064987856524	-0.103487234091114
FAM76A	monocyte	NI	PC1_zscore	-0.000404533747570386	0.49006913217345	-0.0272990751897404
FAM76A	monocyte	LPS	PC1_zscore	0.0192769724716053	0.137325282082494	1.06468261827918
FAM76A	monocyte	IAV	PC1_zscore	0.00643621172524296	0.364918122739525	0.353958024167682
FAM76A	monocyte	Tcruzi	PC1_zscore	-0.00218560732823807	0.450641630413157	-0.135799719800373
FAM76A	B	NI	PC1_zscore	0.0145234943183369	0.210316045151367	0.796960864474232
FAM76A	B	LPS	PC1_zscore	0.0265709028623771	0.0884296582790909	1.26266651592949
FAM76A	B	IAV	PC1_zscore	-0.00295028400846372	0.436410508394754	-0.162514046042462
FAM76A	B	Tcruzi	PC1_zscore	-0.000612465510120742	0.484707734098324	-0.0344267741115743
FAM76A	CD4T	NI	PC1_zscore	-0.010942731932172	0.187128926358108	-0.886845497161804
FAM76A	CD4T	LPS	PC1_zscore	0.006833027354147	0.289112164005854	0.557231426444734
FAM76A	CD4T	IAV	PC1_zscore	-0.022730828307282	0.0317439940532737	-1.81302227640242
FAM76A	CD4T	Tcruzi	PC1_zscore	-0.0177857984368894	0.0830496818634908	-1.35246722579017
STX12	NK	NI	PC1_zscore	-0.00101930286503767	0.478086249875736	-0.0755503324993068
STX12	NK	LPS	PC1_zscore	0.00762317146048282	0.294885782637263	0.534707001997513
STX12	NK	IAV	PC1_zscore	-0.00771433544825161	0.309962568064085	-0.525664196589246
STX12	NK	Tcruzi	PC1_zscore	0.00713241546938164	0.30496775868082	0.511229069082261
STX12	CD8T	NI	PC1_zscore	-0.0114685726364228	0.193624881677576	-0.881349339710056
STX12	CD8T	LPS	PC1_zscore	-0.00957626220594744	0.240416111761372	-0.723059085310821
STX12	CD8T	IAV	PC1_zscore	-0.00555614645033155	0.357070069597673	-0.396682336108145
STX12	CD8T	Tcruzi	PC1_zscore	0.000187259409039132	0.49355053508336	0.0149035889387009
STX12	monocyte	NI	PC1_zscore	-0.00247749977486486	0.413044733494743	-0.240825380344249
STX12	monocyte	LPS	PC1_zscore	0.0166411235552425	0.0542256435310728	1.57340535144702
STX12	monocyte	IAV	PC1_zscore	0.0197012969015234	0.0491277984988576	1.60283204624577
STX12	monocyte	Tcruzi	PC1_zscore	0.00225372187595361	0.414746678031561	0.210029629220195
STX12	B	NI	PC1_zscore	0.00576488532566627	0.308134067067185	0.507697875768501
STX12	B	LPS	PC1_zscore	0.0219731047725753	0.0397639628012427	1.67918221244236
STX12	B	IAV	PC1_zscore	0.00594900426976458	0.308958554088602	0.492452397333994
STX12	B	Tcruzi	PC1_zscore	0.0071727435350453	0.27555032294332	0.598092905322517
STX12	CD4T	NI	PC1_zscore	-0.00433452395696538	0.312114600842302	-0.499349758793598
STX12	CD4T	LPS	PC1_zscore	0.00960090782562741	0.127707968255808	1.14852150220798
STX12	CD4T	IAV	PC1_zscore	0.0192684393976451	0.0189121302872222	2.11381580508666
STX12	CD4T	Tcruzi	PC1_zscore	0.0151769844902724	0.0476415042843422	1.66218269735398
PPP1R8	NK	NI	PC1_zscore	0.00107366257726201	0.471878497191422	0.0792054730504478
PPP1R8	NK	LPS	PC1_zscore	0.00504526631920058	0.363750716133036	0.353200599085959
PPP1R8	NK	IAV	PC1_zscore	-0.00152433936438854	0.483087169422841	-0.106752481113206
PPP1R8	NK	Tcruzi	PC1_zscore	-0.00237099293960397	0.459054528466241	-0.166835336187492
PPP1R8	CD8T	NI	PC1_zscore	-0.00415645515166491	0.404928342720576	-0.298238421257077
PPP1R8	CD8T	LPS	PC1_zscore	0.0024407343403891	0.429573462396792	0.184260300270346
PPP1R8	CD8T	IAV	PC1_zscore	0.0132578627939737	0.18435464286306	0.860048043758614
PPP1R8	CD8T	Tcruzi	PC1_zscore	-0.000972529067304288	0.493064740212114	-0.0707015129254877
PPP1R8	monocyte	NI	PC1_zscore	-0.00377935398712197	0.379137664675986	-0.346258986387013
PPP1R8	monocyte	LPS	PC1_zscore	0.0134446310564357	0.116961748730029	1.19679842561669
PPP1R8	monocyte	IAV	PC1_zscore	0.00870182629105727	0.246848901808995	0.707380317145566
PPP1R8	monocyte	Tcruzi	PC1_zscore	-0.000615009018630408	0.496191652238222	-0.0537995731171676
PPP1R8	B	NI	PC1_zscore	0.00580909175865808	0.323355835307044	0.479961938184144
PPP1R8	B	LPS	PC1_zscore	0.0121440435884182	0.182124533955547	0.92624425293665
PPP1R8	B	IAV	PC1_zscore	0.00511497601145085	0.348762900574276	0.401089055317444
PPP1R8	B	Tcruzi	PC1_zscore	0.00144362962055947	0.45803914762591	0.114930731416999
PPP1R8	CD4T	NI	PC1_zscore	0.00739360102917213	0.228645338283296	0.780029832849099
PPP1R8	CD4T	LPS	PC1_zscore	0.0258724883305874	0.0266620320550491	2.21689913601583
PPP1R8	CD4T	IAV	PC1_zscore	0.0151905872504321	0.0766519474550875	1.47846178214526
PPP1R8	CD4T	Tcruzi	PC1_zscore	0.0053829887333125	0.303022918215034	0.546929503904597
THEMIS2	NK	NI	PC1_zscore	-0.0174037154831332	0.327008451025466	-0.448918635053023
THEMIS2	NK	LPS	PC1_zscore	0.0228246278035262	0.268536550238155	0.620094898765851
THEMIS2	NK	IAV	PC1_zscore	0.00273792988618389	0.472451015586778	0.0733088082417768
THEMIS2	NK	Tcruzi	PC1_zscore	-0.008285361752014	0.415585121437562	-0.208016574704257
THEMIS2	CD8T	NI	PC1_zscore	-0.0929981202747338	0.00569370554842996	-2.48330729137433
THEMIS2	CD8T	LPS	PC1_zscore	-0.0996231976369215	0.00509910917874179	-2.46301607231176
THEMIS2	CD8T	IAV	PC1_zscore	-0.0264183902795785	0.264189820175472	-0.621434750162596
THEMIS2	CD8T	Tcruzi	PC1_zscore	-0.0969304151271519	0.00548756852334265	-2.47118884303438
THEMIS2	monocyte	NI	PC1_zscore	-0.0236866902429648	0.0756450903544377	-1.4328327125969
THEMIS2	monocyte	LPS	PC1_zscore	0.079892625315326	1.60120868728718e-06	4.61933491624802
THEMIS2	monocyte	IAV	PC1_zscore	0.0573022622026281	0.000538910225899957	3.25652320206279
THEMIS2	monocyte	Tcruzi	PC1_zscore	0.0211684676897987	0.134858584613926	1.10309062771375
THEMIS2	B	NI	PC1_zscore	-0.0483022432561945	0.053729940801327	-1.59387925219292
THEMIS2	B	LPS	PC1_zscore	0.0638663016835054	0.00946236609065544	2.31836125147497
THEMIS2	B	IAV	PC1_zscore	0.0216133577287757	0.22956569510673	0.738664595078822
THEMIS2	B	Tcruzi	PC1_zscore	-0.0183622408910213	0.283957655533015	-0.572324318860627
THEMIS2	CD4T	NI	PC1_zscore	-0.0362382808946676	0.0580181456626069	-1.56641085936491
THEMIS2	CD4T	LPS	PC1_zscore	-0.108865785622743	3.05325181607641e-05	-3.87139334463938
THEMIS2	CD4T	IAV	PC1_zscore	-0.104808100488769	5.62493213096538e-05	-3.72797218293999
THEMIS2	CD4T	Tcruzi	PC1_zscore	-0.0239899041637043	0.1687621882861	-0.957415958317473
RPA2	NK	NI	PC1_zscore	0.00633219525406594	0.356277238099709	0.745270084887854
RPA2	NK	LPS	PC1_zscore	0.00270251491749687	0.473821317213548	0.322545086507328
RPA2	NK	IAV	PC1_zscore	0.00613794376312468	0.365161477182372	0.710738417617175
RPA2	NK	Tcruzi	PC1_zscore	0.00171214441505811	0.513213956789682	0.206249648782049
RPA2	CD8T	NI	PC1_zscore	0.000864921035739178	0.551667433052977	0.112086672190028
RPA2	CD8T	LPS	PC1_zscore	0.00459925209089158	0.400060026197153	0.613150967350024
RPA2	CD8T	IAV	PC1_zscore	-0.00143466493301186	0.615804080838354	-0.144053527536219
RPA2	CD8T	Tcruzi	PC1_zscore	-0.00282774686083219	0.575991134984874	-0.284970655160414
RPA2	monocyte	NI	PC1_zscore	0.00240354072718122	0.484485795256331	0.326605622339084
RPA2	monocyte	LPS	PC1_zscore	0.0132031361546505	0.131083571580053	1.14510103699163
RPA2	monocyte	IAV	PC1_zscore	0.00588553365724483	0.360542386432464	0.670407223678492
RPA2	monocyte	Tcruzi	PC1_zscore	0.00588583581444746	0.361031924327451	0.739798087152952
RPA2	B	NI	PC1_zscore	0.00373390320907362	0.426511716072614	0.533492239971012
RPA2	B	LPS	PC1_zscore	0.00410350185314886	0.414109275454293	0.568902769808017
RPA2	B	IAV	PC1_zscore	0.00428249244339927	0.410065039183068	0.578705358424461
RPA2	B	Tcruzi	PC1_zscore	0.00667138648901451	0.334049821101004	0.836424676632729
RPA2	CD4T	NI	PC1_zscore	0.00490452878228449	0.35414230033897	0.813827290461306
RPA2	CD4T	LPS	PC1_zscore	0.00673941369976053	0.302587366331401	0.995981667211041
RPA2	CD4T	IAV	PC1_zscore	0.00349509235695597	0.42026411294367	0.584231534285028
RPA2	CD4T	Tcruzi	PC1_zscore	0.00253631393744675	0.471792132240633	0.414076387866843
XKR8	NK	NI	PC1_zscore	0.0168077066107698	0.262987403151721	0.630791540602929
XKR8	NK	LPS	PC1_zscore	0.0296887236266068	0.151229718055073	1.02350552678902
XKR8	NK	IAV	PC1_zscore	0.0148263987552148	0.301067228652133	0.528715588472193
XKR8	NK	Tcruzi	PC1_zscore	0.0254955370867482	0.184689528152231	0.891998515411408
XKR8	CD8T	NI	PC1_zscore	-0.00654264919122237	0.38336468595468	-0.289377006992604
XKR8	CD8T	LPS	PC1_zscore	0.00317019082802073	0.453952700214945	0.126691717457695
XKR8	CD8T	IAV	PC1_zscore	-0.0146629498342152	0.301372662216231	-0.516653647233724
XKR8	CD8T	Tcruzi	PC1_zscore	-0.0180367384238754	0.217124853196703	-0.777449852268014
XKR8	monocyte	NI	PC1_zscore	-0.00141463134986509	0.481232726898156	-0.0533825273115892
XKR8	monocyte	LPS	PC1_zscore	0.0698770470091836	0.0133176941402884	2.02291421008061
XKR8	monocyte	IAV	PC1_zscore	0.0119785683199563	0.360763115577103	0.365503236498407
XKR8	monocyte	Tcruzi	PC1_zscore	0.00858264421415698	0.382587515787109	0.30030517557721
XKR8	B	NI	PC1_zscore	0.0200581527812159	0.219544893263896	0.770871942890546
XKR8	B	LPS	PC1_zscore	-0.000164490266855573	0.493243487798569	-0.00612696799893323
XKR8	B	IAV	PC1_zscore	-0.0545643838914605	0.0308104303588674	-1.72732748867336
XKR8	B	Tcruzi	PC1_zscore	-0.0322729493712405	0.118049377594156	-1.15209331453309
XKR8	CD4T	NI	PC1_zscore	0.00601739969638408	0.347970627230045	0.392906110580458
XKR8	CD4T	LPS	PC1_zscore	-0.0520489128267512	0.00156056948616046	-2.95064281849436
XKR8	CD4T	IAV	PC1_zscore	-0.0623346092715953	0.000759607698708975	-3.24570760553968
XKR8	CD4T	Tcruzi	PC1_zscore	-0.0285774555826824	0.0380649312096122	-1.75547550056061
EYA3	NK	NI	PC1_zscore	-0.00407043671404419	0.607805302958637	-0.387267589567047
EYA3	NK	LPS	PC1_zscore	-0.00581073712453085	0.570198694222648	-0.508586674425661
EYA3	NK	IAV	PC1_zscore	-0.00903041702611567	0.516152824195632	-0.674435127458817
EYA3	NK	Tcruzi	PC1_zscore	-0.00274520173681059	0.642685318124715	-0.259015324611966
EYA3	CD8T	NI	PC1_zscore	-0.00694551125799831	0.539445763145555	-0.614796716980738
EYA3	CD8T	LPS	PC1_zscore	-0.00299789982819374	0.634969265187581	-0.295914981699967
EYA3	CD8T	IAV	PC1_zscore	-0.00594116745374207	0.56975064045551	-0.509490801720576
EYA3	CD8T	Tcruzi	PC1_zscore	-0.00843660520090231	0.519729323753075	-0.671649057701285
EYA3	monocyte	NI	PC1_zscore	-0.00263324849937199	0.637679230691594	-0.298800056164042
EYA3	monocyte	LPS	PC1_zscore	-0.0367024383061209	0.0100601781219272	-1.98581964626814
EYA3	monocyte	IAV	PC1_zscore	-0.00286435026969088	0.63449179388496	-0.290106808242201
EYA3	monocyte	Tcruzi	PC1_zscore	-0.00200950771804208	0.657723018065827	-0.221044581501296
EYA3	B	NI	PC1_zscore	-0.0126630469206649	0.474780844220706	-0.801775508644499
EYA3	B	LPS	PC1_zscore	-0.0108412746646786	0.489094660970881	-0.759123834389753
EYA3	B	IAV	PC1_zscore	-0.00700820922742441	0.541693807312085	-0.601272512859613
EYA3	B	Tcruzi	PC1_zscore	-0.00699070039771147	0.538924858523058	-0.611432475853349
EYA3	CD4T	NI	PC1_zscore	-0.0033415517959725	0.601805167597729	-0.432885001611618
EYA3	CD4T	LPS	PC1_zscore	-0.00288769328129675	0.617941440583892	-0.376608225315981
EYA3	CD4T	IAV	PC1_zscore	-0.0026646599305541	0.626567774728703	-0.347263576002221
EYA3	CD4T	Tcruzi	PC1_zscore	-0.00341847960409503	0.604576764868051	-0.421534575270141
DNAJC8	NK	NI	PC1_zscore	-0.00011580300870914	0.494583856708023	-0.0117891902802577
DNAJC8	NK	LPS	PC1_zscore	0.00982287531188237	0.168568538200493	0.953489823454936
DNAJC8	NK	IAV	PC1_zscore	0.00911515555798362	0.187049902800082	0.883338819463817
DNAJC8	NK	Tcruzi	PC1_zscore	-0.00262401175797	0.400677074012428	-0.25510011008894
DNAJC8	CD8T	NI	PC1_zscore	-0.0132680816747523	0.0581231237067577	-1.55477652968461
DNAJC8	CD8T	LPS	PC1_zscore	1.98599573269438e-05	0.496320625236222	0.00220593400203777
DNAJC8	CD8T	IAV	PC1_zscore	-0.0045782221802706	0.333436477361186	-0.438112723694883
DNAJC8	CD8T	Tcruzi	PC1_zscore	-0.00538466157705418	0.269232177128508	-0.6178349038391
DNAJC8	monocyte	NI	PC1_zscore	-0.0239829638553484	0.00535820280575305	-2.40815659357711
DNAJC8	monocyte	LPS	PC1_zscore	-0.0182350961008553	0.0326197143887056	-1.79248859559448
DNAJC8	monocyte	IAV	PC1_zscore	-0.0188920330867255	0.037278787857121	-1.72981207148976
DNAJC8	monocyte	Tcruzi	PC1_zscore	-0.0139038880402249	0.0737998875434326	-1.42335159876318
DNAJC8	B	NI	PC1_zscore	-0.00935014900152848	0.1314766324231	-1.11045293243999
DNAJC8	B	LPS	PC1_zscore	-0.00223158555729718	0.399328755980944	-0.258693146016558
DNAJC8	B	IAV	PC1_zscore	0.00217883116338575	0.403511308050368	0.242938647909168
DNAJC8	B	Tcruzi	PC1_zscore	0.00522645107544095	0.275255892947936	0.596627722025793
DNAJC8	CD4T	NI	PC1_zscore	0.00986942622365423	0.0471317189217575	1.66490698877816
DNAJC8	CD4T	LPS	PC1_zscore	0.0168273531679129	0.00277638447054741	2.74501735609613
DNAJC8	CD4T	IAV	PC1_zscore	0.0195652903810098	0.00081032381137451	3.13012078384875
DNAJC8	CD4T	Tcruzi	PC1_zscore	0.00848755713784733	0.0837193310169428	1.37576231430637
ATP5IF1	NK	NI	PC1_zscore	0.0289269131018123	0.0119234667901439	2.1288718080356
ATP5IF1	NK	LPS	PC1_zscore	-0.0195442499116339	0.0759656625547028	-1.4052162162028
ATP5IF1	NK	IAV	PC1_zscore	-0.0141304336683981	0.153478322628715	-1.01075871310197
ATP5IF1	NK	Tcruzi	PC1_zscore	0.0176296273049358	0.0935472344071844	1.29037340511013
ATP5IF1	CD8T	NI	PC1_zscore	0.0171772882339476	0.0287095783259215	1.88672429840011
ATP5IF1	CD8T	LPS	PC1_zscore	-0.00461388026281901	0.329586174434398	-0.444336395544805
ATP5IF1	CD8T	IAV	PC1_zscore	0.00100768399119704	0.468319796639964	0.0814501242007917
ATP5IF1	CD8T	Tcruzi	PC1_zscore	0.0165895882648247	0.0403689663313394	1.73038873987225
ATP5IF1	monocyte	NI	PC1_zscore	-0.00065159707603073	0.475340256738335	-0.0531945828369849
ATP5IF1	monocyte	LPS	PC1_zscore	-0.0252685690305585	0.0431862777970543	-1.65680493491577
ATP5IF1	monocyte	IAV	PC1_zscore	-0.0253761434208408	0.0496976328920646	-1.59010310933818
ATP5IF1	monocyte	Tcruzi	PC1_zscore	-0.010548822179229	0.215214709984698	-0.781788636924885
ATP5IF1	B	NI	PC1_zscore	0.0212876377185597	0.025168107731654	1.89682008451586
ATP5IF1	B	LPS	PC1_zscore	-0.0259419150109442	0.0111472822242067	-2.22422176245415
ATP5IF1	B	IAV	PC1_zscore	-0.00595733320694727	0.313655962228676	-0.479186119061291
ATP5IF1	B	Tcruzi	PC1_zscore	0.00798213869868105	0.246050915745812	0.690100160995611
ATP5IF1	CD4T	NI	PC1_zscore	0.0121117406260358	0.0576909181612638	1.56204081003968
ATP5IF1	CD4T	LPS	PC1_zscore	-0.0291082183458788	0.00015091407132517	-3.53463133280914
ATP5IF1	CD4T	IAV	PC1_zscore	-0.0203504667748737	0.00658588788149972	-2.4385792365298
ATP5IF1	CD4T	Tcruzi	PC1_zscore	0.00598593053268491	0.228436051812928	0.74556024797226
SESN2	NK	NI	PC1_zscore	0.0624143818731805	0.0502950148229571	1.586714230448
SESN2	NK	LPS	PC1_zscore	-0.0572494635426684	0.0765643364920749	-1.39781474389903
SESN2	NK	IAV	PC1_zscore	-0.0807193748211732	0.0248559012935226	-1.86813494891441
SESN2	NK	Tcruzi	PC1_zscore	-0.00491144139765895	0.447116311529021	-0.127681430691251
SESN2	CD8T	NI	PC1_zscore	-0.139764122905423	0.000128749378707327	-3.48477504558442
SESN2	CD8T	LPS	PC1_zscore	-0.0126766587634403	0.366920265858154	-0.33655783402102
SESN2	CD8T	IAV	PC1_zscore	-0.0117283721512239	0.384501298221139	-0.2862759181493
SESN2	CD8T	Tcruzi	PC1_zscore	-0.0323040352005001	0.181480340031802	-0.904012302228064
SESN2	monocyte	NI	PC1_zscore	-0.0332470710827712	0.137977562264546	-1.08172633920994
SESN2	monocyte	LPS	PC1_zscore	-0.0354074686828676	0.10478736074588	-1.24727731371296
SESN2	monocyte	IAV	PC1_zscore	-0.0467555696629972	0.122285796730666	-1.14787741651439
SESN2	monocyte	Tcruzi	PC1_zscore	-0.00982877045648611	0.381994489727966	-0.299120635046175
SESN2	B	NI	PC1_zscore	-0.0494548482201629	0.112033112596741	-1.1857860428243
SESN2	B	LPS	PC1_zscore	-0.000896324427949899	0.492965524536503	-0.0214937467944145
SESN2	B	IAV	PC1_zscore	0.0173728002233714	0.340121796292222	0.415818709292975
SESN2	B	Tcruzi	PC1_zscore	-0.0449941534711561	0.13495817758022	-1.08197458452861
SESN2	CD4T	NI	PC1_zscore	-0.00540996343762282	0.424354659347247	-0.185734146438851
SESN2	CD4T	LPS	PC1_zscore	0.0519085046143267	0.0449759780592393	1.66903116392762
SESN2	CD4T	IAV	PC1_zscore	0.0121242660279105	0.340702963083594	0.418770479236235
SESN2	CD4T	Tcruzi	PC1_zscore	0.0173895168012069	0.278203719112148	0.591141685293047
MED18	NK	NI	PC1_zscore	0.0084420802098963	0.321983382742215	0.49401612059397
MED18	NK	LPS	PC1_zscore	0.0184659177764163	0.17631884359912	0.925120798961126
MED18	NK	IAV	PC1_zscore	0.0125678626362937	0.253873339798723	0.686403215544384
MED18	NK	Tcruzi	PC1_zscore	0.0083250620260967	0.328098596296168	0.475718225085414
MED18	CD8T	NI	PC1_zscore	-0.00228862155541696	0.459456202453541	-0.134143115374943
MED18	CD8T	LPS	PC1_zscore	0.0104264080346446	0.279774335250293	0.610136437137432
MED18	CD8T	IAV	PC1_zscore	0.00231857262011146	0.449942666065829	0.13354891939689
MED18	CD8T	Tcruzi	PC1_zscore	-0.00126699701949349	0.483468295263854	-0.0741743556868139
MED18	monocyte	NI	PC1_zscore	-0.0197316354605144	0.0946294373273271	-1.3040394786675
MED18	monocyte	LPS	PC1_zscore	-0.013727098509757	0.181687096630711	-0.915737326471153
MED18	monocyte	IAV	PC1_zscore	-0.0107655396939674	0.264438390772648	-0.653869004353756
MED18	monocyte	Tcruzi	PC1_zscore	-0.0136621165853864	0.19582689471741	-0.876486158251134
MED18	B	NI	PC1_zscore	0.00719287145144155	0.336377337759501	0.460562672775313
MED18	B	LPS	PC1_zscore	0.0202945327766497	0.137049940866227	1.0696588654261
MED18	B	IAV	PC1_zscore	0.0120609920355064	0.244169063400195	0.715486964593153
MED18	B	Tcruzi	PC1_zscore	0.0111535787956582	0.260828751071673	0.666481774693638
MED18	CD4T	NI	PC1_zscore	-0.00481748124204568	0.361902060252594	-0.3853335872138
MED18	CD4T	LPS	PC1_zscore	0.0172401393304585	0.117826459840435	1.20459916312639
MED18	CD4T	IAV	PC1_zscore	0.00143531550557944	0.470232799368538	0.111534374004906
MED18	CD4T	Tcruzi	PC1_zscore	0.013408895869745	0.170015667363035	0.972891781238815
PHACTR4	NK	NI	PC1_zscore	0.000394415839791292	0.949329673773728	0.100250610699462
PHACTR4	NK	LPS	PC1_zscore	-0.000470183993628039	0.947401102433799	-0.112392088315758
PHACTR4	NK	IAV	PC1_zscore	0.00119600178585949	0.93281326943779	0.205223113677986
PHACTR4	NK	Tcruzi	PC1_zscore	0.000156449752172658	0.956465343016147	0.0404600736638984
PHACTR4	CD8T	NI	PC1_zscore	-9.86768527608975e-05	0.957320252350527	-0.0303671198966991
PHACTR4	CD8T	LPS	PC1_zscore	-0.00095676499228731	0.934625738818156	-0.196719621868959
PHACTR4	CD8T	IAV	PC1_zscore	-0.00113436662160193	0.933483363759346	-0.20082842974662
PHACTR4	CD8T	Tcruzi	PC1_zscore	-0.000653662618155473	0.940738507366884	-0.160980509757924
PHACTR4	monocyte	NI	PC1_zscore	0.000332686679811418	0.950473778957782	0.0891545548200816
PHACTR4	monocyte	LPS	PC1_zscore	0.00103130779645521	0.934888453740898	0.192658345219938
PHACTR4	monocyte	IAV	PC1_zscore	0.0718518167615798	0.00248765894958727	3.31465663146899
PHACTR4	monocyte	Tcruzi	PC1_zscore	0.000777349064052817	0.939901338144591	0.16568216292799
PHACTR4	B	NI	PC1_zscore	1.40344869995192e-05	0.960290586635303	0.00439385203188786
PHACTR4	B	LPS	PC1_zscore	-0.000479493979604958	0.945767858853244	-0.125971946200384
PHACTR4	B	IAV	PC1_zscore	-0.000108145531826101	0.957516347556784	-0.0305998199982538
PHACTR4	B	Tcruzi	PC1_zscore	-7.62081550138065e-05	0.958329815406552	-0.0223795090974067
PHACTR4	CD4T	NI	PC1_zscore	-3.73409602851867e-05	0.958991626464914	-0.0154209906118856
PHACTR4	CD4T	LPS	PC1_zscore	-0.000354446272714888	0.94559882069215	-0.127398321109133
PHACTR4	CD4T	IAV	PC1_zscore	-0.000448838264110162	0.942095273891201	-0.151751322619761
PHACTR4	CD4T	Tcruzi	PC1_zscore	-0.000607627267012363	0.937155410218385	-0.18323520807605
RCC1	NK	NI	PC1_zscore	-0.00547031558973298	0.386348443836493	-0.338884914333905
RCC1	NK	LPS	PC1_zscore	-0.0133610606957628	0.240121413431797	-0.755705736611356
RCC1	NK	IAV	PC1_zscore	-0.0107192981432674	0.282621156007411	-0.636430028068374
RCC1	NK	Tcruzi	PC1_zscore	-0.00792255457951238	0.333072418001521	-0.489458266621015
RCC1	CD8T	NI	PC1_zscore	-0.00200790568329901	0.462222634466699	-0.115388042918234
RCC1	CD8T	LPS	PC1_zscore	-0.000351996221515317	0.499473221100088	-0.0204673044291493
RCC1	CD8T	IAV	PC1_zscore	-0.00657592294695894	0.362516360755912	-0.394910657754536
RCC1	CD8T	Tcruzi	PC1_zscore	0.000869744146100047	0.524966278467254	0.0484435973179682
RCC1	monocyte	NI	PC1_zscore	-0.00775262436409608	0.319625409777547	-0.543670397025015
RCC1	monocyte	LPS	PC1_zscore	-0.0155599676015288	0.175258592626824	-0.91731566360308
RCC1	monocyte	IAV	PC1_zscore	-0.0111415023233372	0.266988626456517	-0.665535278372656
RCC1	monocyte	Tcruzi	PC1_zscore	-0.00559451278020415	0.375543272510571	-0.373248001103456
RCC1	B	NI	PC1_zscore	-0.00685810752658058	0.348445295543231	-0.46540860477317
RCC1	B	LPS	PC1_zscore	-0.0193903673193448	0.144436546141353	-1.09296942928972
RCC1	B	IAV	PC1_zscore	-0.00252190798776243	0.449632022940826	-0.157586418683221
RCC1	B	Tcruzi	PC1_zscore	-0.0131945285646379	0.217642593957288	-0.852470017272255
RCC1	CD4T	NI	PC1_zscore	-0.00609178590480227	0.346711362901603	-0.486364515789548
RCC1	CD4T	LPS	PC1_zscore	-0.00454338095298667	0.393103983853095	-0.352104104043914
RCC1	CD4T	IAV	PC1_zscore	-0.0144218919412604	0.162212689712732	-1.10190740777288
RCC1	CD4T	Tcruzi	PC1_zscore	-0.0128641832742065	0.185515232529442	-1.00364213870001
TRNAU1AP	NK	NI	PC1_zscore	-0.0078736346914956	0.286222314259807	-0.566772755655396
TRNAU1AP	NK	LPS	PC1_zscore	-0.01338836792848	0.188646728017058	-0.873586994862636
TRNAU1AP	NK	IAV	PC1_zscore	-0.0106847065078153	0.23663702294322	-0.71633135257594
TRNAU1AP	NK	Tcruzi	PC1_zscore	0.00128739695494381	0.471220568070805	0.0900392109379566
TRNAU1AP	CD8T	NI	PC1_zscore	-0.0378805580655184	0.00688930326089709	-2.54142879242028
TRNAU1AP	CD8T	LPS	PC1_zscore	-0.00324605691627414	0.399129287639238	-0.251098259739137
TRNAU1AP	CD8T	IAV	PC1_zscore	-0.0198256225507048	0.0861713917492244	-1.30467219764747
TRNAU1AP	CD8T	Tcruzi	PC1_zscore	-0.0126828142613866	0.164124953238084	-0.974588351091144
TRNAU1AP	monocyte	NI	PC1_zscore	0.00272334057509205	0.395797317223327	0.270786921336013
TRNAU1AP	monocyte	LPS	PC1_zscore	0.0120088132498171	0.139332218347523	1.08006832524193
TRNAU1AP	monocyte	IAV	PC1_zscore	0.0124874155853378	0.151506166141125	1.02787946257358
TRNAU1AP	monocyte	Tcruzi	PC1_zscore	0.0154944486121786	0.0843726203265499	1.36043063760285
TRNAU1AP	B	NI	PC1_zscore	-0.011313908706706	0.186709545378888	-0.883274038248548
TRNAU1AP	B	LPS	PC1_zscore	-0.00311751855408201	0.410459951933059	-0.239465577322871
TRNAU1AP	B	IAV	PC1_zscore	0.0123041924950487	0.183340634685235	0.895311145974323
TRNAU1AP	B	Tcruzi	PC1_zscore	-0.00489625098412158	0.35582770015904	-0.379932040854049
TRNAU1AP	CD4T	NI	PC1_zscore	0.0010092200237209	0.45681447972067	0.116495807759453
TRNAU1AP	CD4T	LPS	PC1_zscore	-0.00732679243078669	0.207942894473997	-0.820593398579535
TRNAU1AP	CD4T	IAV	PC1_zscore	0.000592448333881578	0.477495227684105	0.0658158333588866
TRNAU1AP	CD4T	Tcruzi	PC1_zscore	-0.00596940490885649	0.258080927347812	-0.653894440157677
TAF12	NK	NI	PC1_zscore	-0.00125872460505474	0.515458915750074	-0.103366305933572
TAF12	NK	LPS	PC1_zscore	-0.0112085714364969	0.248987100388305	-0.925966797382688
TAF12	NK	IAV	PC1_zscore	-0.0050501224898192	0.398008074969498	-0.428730651362725
TAF12	NK	Tcruzi	PC1_zscore	-0.00716043600828255	0.33760903720266	-0.623092635002282
TAF12	CD8T	NI	PC1_zscore	-0.00669920942768865	0.342468962443063	-0.620287357666641
TAF12	CD8T	LPS	PC1_zscore	-0.0119105547405705	0.223922528671312	-1.03476800689515
TAF12	CD8T	IAV	PC1_zscore	-0.0050667633471874	0.39891071074519	-0.428691174054657
TAF12	CD8T	Tcruzi	PC1_zscore	-7.79601894395456e-05	0.555606409583906	-0.00641843206232028
TAF12	monocyte	NI	PC1_zscore	-0.011267582956325	0.198910211455405	-1.1819868476387
TAF12	monocyte	LPS	PC1_zscore	-0.0259891817182284	0.00857566561661793	-1.99439268484577
TAF12	monocyte	IAV	PC1_zscore	-0.00725151022728637	0.320888814711693	-0.68535789208423
TAF12	monocyte	Tcruzi	PC1_zscore	-0.00737011339837212	0.304075954184895	-0.756621401804462
TAF12	B	NI	PC1_zscore	-0.000258370159943524	0.552664939934156	-0.021650471868912
TAF12	B	LPS	PC1_zscore	-0.00955729551630138	0.271590305264033	-0.853235265676828
TAF12	B	IAV	PC1_zscore	-0.00536014225822182	0.385954811533562	-0.473627051153395
TAF12	B	Tcruzi	PC1_zscore	-0.00175019099610347	0.501243493549133	-0.149105869554822
TAF12	CD4T	NI	PC1_zscore	-0.00755390899200677	0.265606687536927	-0.908595230224848
TAF12	CD4T	LPS	PC1_zscore	-0.0106573150543971	0.194901489213515	-1.21477522975853
TAF12	CD4T	IAV	PC1_zscore	-0.0159396895393968	0.142853010663849	-1.56629732867276
TAF12	CD4T	Tcruzi	PC1_zscore	-0.00754974433837474	0.273151072372827	-0.879181227588842
GMEB1	NK	NI	PC1_zscore	0.0102297220976341	0.291700392354763	0.661750023601731
GMEB1	NK	LPS	PC1_zscore	-0.0150480573834024	0.216241259499651	-0.76060868046877
GMEB1	NK	IAV	PC1_zscore	0.0193979133519299	0.171506335744665	1.03981363672711
GMEB1	NK	Tcruzi	PC1_zscore	-1.55135239635924e-05	0.525723738394184	-0.0010567887173261
GMEB1	CD8T	NI	PC1_zscore	-0.00212583671968318	0.467604743223724	-0.153585621043639
GMEB1	CD8T	LPS	PC1_zscore	0.00971035842126388	0.29974017697728	0.642806168936588
GMEB1	CD8T	IAV	PC1_zscore	-0.000594153078247895	0.507792777684971	-0.0395777977697722
GMEB1	CD8T	Tcruzi	PC1_zscore	-0.014321418884006	0.203757107782568	-0.934205782784127
GMEB1	monocyte	NI	PC1_zscore	-0.00550877486183107	0.326874574429762	-0.548190220266475
GMEB1	monocyte	LPS	PC1_zscore	-0.00843959680528344	0.238890968532417	-0.797605500836832
GMEB1	monocyte	IAV	PC1_zscore	0.0056588373294253	0.355682716494848	0.470827992794758
GMEB1	monocyte	Tcruzi	PC1_zscore	0.00842182816071844	0.262739995891929	0.756160391182704
GMEB1	B	NI	PC1_zscore	-0.00291214324877587	0.44517761481467	-0.223161552915548
GMEB1	B	LPS	PC1_zscore	0.00108945854174497	0.50622092790471	0.0787069361327458
GMEB1	B	IAV	PC1_zscore	-0.00392491288202789	0.422251119410746	-0.28036082795268
GMEB1	B	Tcruzi	PC1_zscore	-0.0121824910673971	0.234237746720885	-0.818576800361626
GMEB1	CD4T	NI	PC1_zscore	-0.00933323464839777	0.222957178663019	-0.879304695294281
GMEB1	CD4T	LPS	PC1_zscore	0.00251515662847756	0.443520753597047	0.239713097667286
GMEB1	CD4T	IAV	PC1_zscore	-0.00157732621093873	0.466153817789763	-0.152206081990089
GMEB1	CD4T	Tcruzi	PC1_zscore	-0.00735485291535301	0.282521808858655	-0.680797410893322
YTHDF2	NK	NI	PC1_zscore	0.000580487829919242	0.485071218944519	0.0596765101946653
YTHDF2	NK	LPS	PC1_zscore	0.00794000656083437	0.240471827928328	0.757040178902639
YTHDF2	NK	IAV	PC1_zscore	0.00477549164482669	0.333593138980063	0.473515933879856
YTHDF2	NK	Tcruzi	PC1_zscore	0.00643169305828143	0.278614395479983	0.638621201957683
YTHDF2	CD8T	NI	PC1_zscore	-0.0101125479908352	0.206211964195371	-0.972598168331117
YTHDF2	CD8T	LPS	PC1_zscore	0.00575974129993075	0.280898589016903	0.636968987871895
YTHDF2	CD8T	IAV	PC1_zscore	0.00210794587359538	0.42519774709921	0.21275310016101
YTHDF2	CD8T	Tcruzi	PC1_zscore	0.00488476425780258	0.310511744602924	0.548822605101545
YTHDF2	monocyte	NI	PC1_zscore	0.000450309211873998	0.490108477838087	0.0607799884516818
YTHDF2	monocyte	LPS	PC1_zscore	0.00409342409802986	0.314299694486038	0.514438869461249
YTHDF2	monocyte	IAV	PC1_zscore	0.00671701555156835	0.23790294881274	0.764097175951811
YTHDF2	monocyte	Tcruzi	PC1_zscore	0.00523254617519685	0.277204412373902	0.656813079629175
YTHDF2	B	NI	PC1_zscore	0.00313982906753449	0.37412566530334	0.36386019149727
YTHDF2	B	LPS	PC1_zscore	-0.00246876294323903	0.44047176922074	-0.264234500094136
YTHDF2	B	IAV	PC1_zscore	0.00149597335502718	0.446177781587202	0.162278418072585
YTHDF2	B	Tcruzi	PC1_zscore	-0.00157707160289108	0.474138782522358	-0.172609732457834
YTHDF2	CD4T	NI	PC1_zscore	0.00367021022575335	0.315229950197554	0.545357199898143
YTHDF2	CD4T	LPS	PC1_zscore	0.0108757242171743	0.0938193847369378	1.46861595897184
YTHDF2	CD4T	IAV	PC1_zscore	0.0169755548117891	0.0575796201738053	1.93318844050457
YTHDF2	CD4T	Tcruzi	PC1_zscore	-0.000937320189536715	0.481612477818105	-0.132525109016143
EPB41	NK	NI	PC1_zscore	0.00431685720459079	0.376232839074269	0.316926751683539
EPB41	NK	LPS	PC1_zscore	-0.049325330811495	0.000357016489041406	-3.36009645179174
EPB41	NK	IAV	PC1_zscore	-0.0661438681874205	1.0746563809505e-05	-4.12425422646304
EPB41	NK	Tcruzi	PC1_zscore	-0.00822400174677622	0.292501068584555	-0.543218094212447
EPB41	CD8T	NI	PC1_zscore	0.0222272509619189	0.024663135837496	1.96075828864123
EPB41	CD8T	LPS	PC1_zscore	-0.0395181442894481	0.00109165440688352	-3.03980135111409
EPB41	CD8T	IAV	PC1_zscore	-0.0568612989873117	0.000193175732864814	-3.4538593928875
EPB41	CD8T	Tcruzi	PC1_zscore	-0.00732309186056876	0.274160211648665	-0.599831660377564
EPB41	monocyte	NI	PC1_zscore	-0.0129491269974302	0.233240539836282	-0.725983599128925
EPB41	monocyte	LPS	PC1_zscore	-0.045265273328875	0.0210469758725556	-1.99895503419444
EPB41	monocyte	IAV	PC1_zscore	-0.0165354582685821	0.241788906616293	-0.692691775856428
EPB41	monocyte	Tcruzi	PC1_zscore	-0.0232329824436524	0.12684510309389	-1.13387575299827
EPB41	B	NI	PC1_zscore	0.00485542460837899	0.353462866182805	0.376836517036553
EPB41	B	LPS	PC1_zscore	-0.0353279751458851	0.00425928311153445	-2.62872937867208
EPB41	B	IAV	PC1_zscore	-0.0173967776843249	0.123569576263445	-1.15517699072856
EPB41	B	Tcruzi	PC1_zscore	-0.0215935235728744	0.0659587018408678	-1.50274735796979
EPB41	CD4T	NI	PC1_zscore	-0.0137580152859817	0.0853799183097006	-1.36906861337764
EPB41	CD4T	LPS	PC1_zscore	-0.0943149999641871	0	-8.64205285838926
EPB41	CD4T	IAV	PC1_zscore	-0.0797595812346417	5.69544411632705e-14	-7.22033973365221
EPB41	CD4T	Tcruzi	PC1_zscore	-0.0298429850294859	0.00243626681059539	-2.80575860220151
SRSF4	NK	NI	PC1_zscore	-0.0136070003412127	0.0966808102272592	-1.27547914203624
SRSF4	NK	LPS	PC1_zscore	0.00724177355436766	0.250737541754637	0.671976414140486
SRSF4	NK	IAV	PC1_zscore	0.00618992659469441	0.280673720585823	0.580766513520126
SRSF4	NK	Tcruzi	PC1_zscore	-0.00198504212198635	0.428661575120858	-0.183730514034901
SRSF4	CD8T	NI	PC1_zscore	-0.0212741083753983	0.0062134207172031	-2.45627280309893
SRSF4	CD8T	LPS	PC1_zscore	-0.00697102550681198	0.219838726487152	-0.771643882321055
SRSF4	CD8T	IAV	PC1_zscore	-0.0191833026942192	0.0371423774829556	-1.71199577824803
SRSF4	CD8T	Tcruzi	PC1_zscore	-0.0113700656648098	0.0955893321656204	-1.2990039608
SRSF4	monocyte	NI	PC1_zscore	-0.00116416571276017	0.454849636664459	-0.119806905943305
SRSF4	monocyte	LPS	PC1_zscore	0.0123143782019395	0.115706464180695	1.18583695308935
SRSF4	monocyte	IAV	PC1_zscore	0.0321222279092528	0.00191466138504632	2.67021332866841
SRSF4	monocyte	Tcruzi	PC1_zscore	0.00460123618245877	0.325677314212269	0.444216099817467
SRSF4	B	NI	PC1_zscore	0.0034579489177518	0.353177961500871	0.378507562387435
SRSF4	B	LPS	PC1_zscore	0.0140079773476363	0.0674305463712874	1.47409176040958
SRSF4	B	IAV	PC1_zscore	0.0221999927715858	0.011646318060036	2.1742219026054
SRSF4	B	Tcruzi	PC1_zscore	0.00568467219150395	0.276492209385485	0.590279343879208
SRSF4	CD4T	NI	PC1_zscore	-0.00843023120517754	0.0843287711311547	-1.37011536353323
SRSF4	CD4T	LPS	PC1_zscore	0.0189693318932824	0.00120904959377306	3.04659677774145
SRSF4	CD4T	IAV	PC1_zscore	0.0146565271673504	0.00999289191694603	2.29827151163748
SRSF4	CD4T	Tcruzi	PC1_zscore	-0.00106240159652519	0.434413240228521	-0.16772507327671
MECR	NK	NI	PC1_zscore	-0.00229830395134788	0.478036240486214	-0.0893659286052228
MECR	NK	LPS	PC1_zscore	0.0291877930534755	0.147371418293629	0.986388306584861
MECR	NK	IAV	PC1_zscore	0.0137764353847501	0.300636978095835	0.512414882059952
MECR	NK	Tcruzi	PC1_zscore	0.0105941686211652	0.339016151379684	0.402909888079434
MECR	CD8T	NI	PC1_zscore	0.0200369581278812	0.217089085484505	0.766898924772694
MECR	CD8T	LPS	PC1_zscore	0.0164106259364258	0.253833957064618	0.648790903331566
MECR	CD8T	IAV	PC1_zscore	0.0241344577226488	0.183472519911015	0.858564046763875
MECR	CD8T	Tcruzi	PC1_zscore	0.0321672150973656	0.11347488146229	1.13440630903643
MECR	monocyte	NI	PC1_zscore	-0.0200546220662066	0.200052540638309	-0.836742083833126
MECR	monocyte	LPS	PC1_zscore	-0.0145915844337751	0.297496208843664	-0.55415345955049
MECR	monocyte	IAV	PC1_zscore	-0.0239906412599243	0.208549101979344	-0.810580590138456
MECR	monocyte	Tcruzi	PC1_zscore	-0.0112339244073188	0.331998856266641	-0.460704886665654
MECR	B	NI	PC1_zscore	0.00158915060800085	0.470719994829485	0.0721048618162043
MECR	B	LPS	PC1_zscore	0.0176623152420074	0.225879049672474	0.742963583747359
MECR	B	IAV	PC1_zscore	0.0562209628244725	0.024415272956359	1.5938172079513
MECR	B	Tcruzi	PC1_zscore	0.0095042267384347	0.338553245350334	0.41210166993806
MECR	CD4T	NI	PC1_zscore	0.00275409282789598	0.441448926713841	0.15109971708145
MECR	CD4T	LPS	PC1_zscore	0.0302484356261121	0.0556801055484315	1.52519427018119
MECR	CD4T	IAV	PC1_zscore	0.0283051892192153	0.0720711206449532	1.40062068523763
MECR	CD4T	Tcruzi	PC1_zscore	0.0246620801008949	0.0998169323525915	1.23254613524943
LAPTM5	NK	NI	PC1_zscore	0.000105157457848164	0.497429901115947	0.00761854957982075
LAPTM5	NK	LPS	PC1_zscore	-0.0823934378929113	2.09431911812885e-08	-5.2877118629882
LAPTM5	NK	IAV	PC1_zscore	-0.0846082017592807	5.6516065827239e-08	-5.0558623033573
LAPTM5	NK	Tcruzi	PC1_zscore	0.00831393939966945	0.286160475039637	0.566091765047041
LAPTM5	CD8T	NI	PC1_zscore	-0.0130935853299001	0.114397179488126	-1.20340652616077
LAPTM5	CD8T	LPS	PC1_zscore	-0.0301316762665838	0.00576638747229818	-2.52215817535595
LAPTM5	CD8T	IAV	PC1_zscore	-0.026048327568748	0.0352688566674295	-1.80579133279157
LAPTM5	CD8T	Tcruzi	PC1_zscore	-0.0252024257121959	0.0136739808002445	-2.20645421976763
LAPTM5	monocyte	NI	PC1_zscore	0.0418755161763637	0.000469003365526807	3.26860540522876
LAPTM5	monocyte	LPS	PC1_zscore	0.0323593161544639	0.00805906932330322	2.39700912576195
LAPTM5	monocyte	IAV	PC1_zscore	0.0551188906555879	3.27487627534941e-05	3.94286065013874
LAPTM5	monocyte	Tcruzi	PC1_zscore	0.0339691814602424	0.00597177569050159	2.50137904286232
LAPTM5	B	NI	PC1_zscore	0.0274640691075481	0.00371542912347578	2.66569325248858
LAPTM5	B	LPS	PC1_zscore	0.0262326502647724	0.00597551884934495	2.50731797942253
LAPTM5	B	IAV	PC1_zscore	-0.0157270722402725	0.0918902346947243	-1.32702705983351
LAPTM5	B	Tcruzi	PC1_zscore	0.0241023372990119	0.0149114629861672	2.16365534935606
LAPTM5	CD4T	NI	PC1_zscore	0.00326661717440021	0.360394009858977	0.357663597466888
LAPTM5	CD4T	LPS	PC1_zscore	-0.0503512548279509	4.31658571109494e-08	-5.29943806665011
LAPTM5	CD4T	IAV	PC1_zscore	-0.0458641704084801	8.45755938172488e-07	-4.74401663407203
LAPTM5	CD4T	Tcruzi	PC1_zscore	-0.00906166360418388	0.170923849024148	-0.950118920686947
PUM1	NK	NI	PC1_zscore	-0.00251311760529999	0.408078922595306	-0.248894913369005
PUM1	NK	LPS	PC1_zscore	-0.00612689905237357	0.292943575330122	-0.56674403334491
PUM1	NK	IAV	PC1_zscore	0.000351293643003661	0.481646324457295	0.033779695823202
PUM1	NK	Tcruzi	PC1_zscore	0.0066773762824346	0.260037441240098	0.639149342844199
PUM1	CD8T	NI	PC1_zscore	0.00429379214498258	0.31178930337786	0.492579844596252
PUM1	CD8T	LPS	PC1_zscore	-0.00194382763076092	0.42326033537916	-0.209718090308635
PUM1	CD8T	IAV	PC1_zscore	-0.0149528501110331	0.100925107462695	-1.25958289037704
PUM1	CD8T	Tcruzi	PC1_zscore	0.00155286133674363	0.43087185740476	0.171854244256003
PUM1	monocyte	NI	PC1_zscore	0.000437429671391397	0.475165215901459	0.0575397950684283
PUM1	monocyte	LPS	PC1_zscore	0.0157964355524194	0.0249180679193515	1.91941640774046
PUM1	monocyte	IAV	PC1_zscore	0.0143483803881138	0.0522074983212157	1.59990586174257
PUM1	monocyte	Tcruzi	PC1_zscore	0.00948799251278998	0.120674134156247	1.16979642717345
PUM1	B	NI	PC1_zscore	-0.00291230785131326	0.371911589168631	-0.340927268542075
PUM1	B	LPS	PC1_zscore	0.0173569760394229	0.0263314598466345	1.89565527293209
PUM1	B	IAV	PC1_zscore	0.0108598822401052	0.114615395108501	1.18995425793544
PUM1	B	Tcruzi	PC1_zscore	0.0118103332849484	0.0934683011959981	1.29727099924037
PUM1	CD4T	NI	PC1_zscore	-0.00146368809317563	0.406514953054381	-0.237637363957013
PUM1	CD4T	LPS	PC1_zscore	0.0156384652588815	0.00840243156043366	2.48610996707742
PUM1	CD4T	IAV	PC1_zscore	0.0164902647684594	0.00732768834852675	2.55122025526698
PUM1	CD4T	Tcruzi	PC1_zscore	-0.000740329106275727	0.455976063676748	-0.115150198629982
SNRNP40	NK	NI	PC1_zscore	-0.0109596654150615	0.189011498258811	-0.872923747111987
SNRNP40	NK	LPS	PC1_zscore	0.00372813812930975	0.37985947867663	0.294212836138609
SNRNP40	NK	IAV	PC1_zscore	-0.000358769855931678	0.493419367007094	-0.0286025077629655
SNRNP40	NK	Tcruzi	PC1_zscore	0.000189188920937587	0.490392365925052	0.0151959957137246
SNRNP40	CD8T	NI	PC1_zscore	0.00602520439139337	0.279587400106694	0.580815607727894
SNRNP40	CD8T	LPS	PC1_zscore	0.00839125946196763	0.219338432863838	0.768018673188575
SNRNP40	CD8T	IAV	PC1_zscore	0.00538155608570998	0.327663258301041	0.439193752706054
SNRNP40	CD8T	Tcruzi	PC1_zscore	0.0113223070194898	0.143216664758238	1.05793705488547
SNRNP40	monocyte	NI	PC1_zscore	-0.00346220006392	0.359577258196059	-0.362289885398043
SNRNP40	monocyte	LPS	PC1_zscore	-0.00893834045536787	0.197280531963471	-0.850581879424275
SNRNP40	monocyte	IAV	PC1_zscore	-0.0195602666836977	0.053464041016098	-1.54795724838482
SNRNP40	monocyte	Tcruzi	PC1_zscore	-0.00156758725511403	0.439734228278346	-0.152485790439731
SNRNP40	B	NI	PC1_zscore	-0.00798146252181575	0.2291011979863	-0.741290546436991
SNRNP40	B	LPS	PC1_zscore	0.00422518656358827	0.348193696669452	0.384844627770217
SNRNP40	B	IAV	PC1_zscore	0.0158753524423964	0.0851967359731777	1.3227024926186
SNRNP40	B	Tcruzi	PC1_zscore	0.00334445060192646	0.378034312805573	0.305402539480678
SNRNP40	CD4T	NI	PC1_zscore	0.0209812502897183	0.00243463492056381	2.82025218340837
SNRNP40	CD4T	LPS	PC1_zscore	0.00480146502836367	0.247559726761487	0.683571261145201
SNRNP40	CD4T	IAV	PC1_zscore	0.0199187611631909	0.00352600899600823	2.71393261582889
SNRNP40	CD4T	Tcruzi	PC1_zscore	0.0158834371315457	0.0159436066360259	2.11360149190461
ZCCHC17	NK	NI	PC1_zscore	0.00567193115748709	0.335945400285092	0.451566003611298
ZCCHC17	NK	LPS	PC1_zscore	-0.00130750212028276	0.489846370121295	-0.0946782611626732
ZCCHC17	NK	IAV	PC1_zscore	0.00259204018948461	0.427074793779645	0.195565982120932
ZCCHC17	NK	Tcruzi	PC1_zscore	0.00392980973490802	0.387089395509071	0.303831183045055
ZCCHC17	CD8T	NI	PC1_zscore	0.0137364513533221	0.130857219078342	1.166175787664
ZCCHC17	CD8T	LPS	PC1_zscore	0.00750116714692313	0.271472759637517	0.635083417003926
ZCCHC17	CD8T	IAV	PC1_zscore	0.0104597769268157	0.216883932500224	0.807882128994281
ZCCHC17	CD8T	Tcruzi	PC1_zscore	0.0211469835407599	0.0584693627391141	1.61086270946259
ZCCHC17	monocyte	NI	PC1_zscore	0.00169312849064405	0.449043040934539	0.16271896579234
ZCCHC17	monocyte	LPS	PC1_zscore	-0.0151110143410686	0.133790926900935	-1.09934960948573
ZCCHC17	monocyte	IAV	PC1_zscore	-0.0047729052159733	0.376372467908587	-0.364438371359445
ZCCHC17	monocyte	Tcruzi	PC1_zscore	0.00342089018368336	0.393193374532713	0.306339186921529
ZCCHC17	B	NI	PC1_zscore	0.00904772173037779	0.224787423474164	0.792661856886894
ZCCHC17	B	LPS	PC1_zscore	0.00666386579236915	0.3003632765844	0.556310566907582
ZCCHC17	B	IAV	PC1_zscore	0.0023293424645168	0.431509224150784	0.193053145867562
ZCCHC17	B	Tcruzi	PC1_zscore	0.00852485066843419	0.245378734088752	0.722252610165445
ZCCHC17	CD4T	NI	PC1_zscore	0.0143630885835651	0.06125306262775	1.64567315435523
ZCCHC17	CD4T	LPS	PC1_zscore	-0.002105371451942	0.416279625751391	-0.239934711862686
ZCCHC17	CD4T	IAV	PC1_zscore	0.0150733637046126	0.0591846011039664	1.68350810854568
ZCCHC17	CD4T	Tcruzi	PC1_zscore	0.0145021649025569	0.0675340427249292	1.57541203525273
PEF1	NK	NI	PC1_zscore	0.0193720976397807	0.146519115110804	1.04179843531756
PEF1	NK	LPS	PC1_zscore	0.0385310737651117	0.0174934525829423	2.06340182579045
PEF1	NK	IAV	PC1_zscore	0.036342392831459	0.0227059440458256	1.95500299547268
PEF1	NK	Tcruzi	PC1_zscore	0.0288414292216015	0.063966169932734	1.49823182396866
PEF1	CD8T	NI	PC1_zscore	0.0197110259255029	0.0933475192560552	1.32121536412794
PEF1	CD8T	LPS	PC1_zscore	0.0457858557361995	0.00200509336723286	2.77239668512367
PEF1	CD8T	IAV	PC1_zscore	0.00542893176956602	0.378585195689688	0.290202997211085
PEF1	CD8T	Tcruzi	PC1_zscore	0.0236304151439374	0.0619510241263982	1.53409425267389
PEF1	monocyte	NI	PC1_zscore	0.00682988556177274	0.294403764238539	0.545368362759487
PEF1	monocyte	LPS	PC1_zscore	0.0174840437476698	0.0750514439384976	1.43852280784156
PEF1	monocyte	IAV	PC1_zscore	0.0344342265578078	0.00666970434443141	2.44150433295335
PEF1	monocyte	Tcruzi	PC1_zscore	-0.00125790803836163	0.459936472558903	-0.0945292065900334
PEF1	B	NI	PC1_zscore	0.0216150663630345	0.0820081202602991	1.37501844976319
PEF1	B	LPS	PC1_zscore	0.0365548551285132	0.00845280622505253	2.32938401379409
PEF1	B	IAV	PC1_zscore	0.0443763500449813	0.00305478993999563	2.6064413721564
PEF1	B	Tcruzi	PC1_zscore	0.0237274383542978	0.0680482331750131	1.47189801572052
PEF1	CD4T	NI	PC1_zscore	0.0201234693961123	0.0378292425547444	1.76962616346342
PEF1	CD4T	LPS	PC1_zscore	0.0766008109693718	3.22376652233364e-12	6.34780848345237
PEF1	CD4T	IAV	PC1_zscore	0.0650393182457326	2.5334079984093e-09	5.41711797295041
PEF1	CD4T	Tcruzi	PC1_zscore	0.0241186066700763	0.0185304694627307	2.07063909945044
PTP4A2	NK	NI	PC1_zscore	-0.02338089064721	0.0153768384136619	-2.13186768093016
PTP4A2	NK	LPS	PC1_zscore	-0.0292884571861258	0.0052348152090782	-2.51542093122485
PTP4A2	NK	IAV	PC1_zscore	-0.0456897494874306	6.59163135221519e-05	-3.60355580985849
PTP4A2	NK	Tcruzi	PC1_zscore	-0.01851420276478	0.0545390556569034	-1.59111755153397
PTP4A2	CD8T	NI	PC1_zscore	-0.0572179574537645	3.68491903657286e-10	-5.85296852003598
PTP4A2	CD8T	LPS	PC1_zscore	-0.0285403323077389	0.00213691808566197	-2.80738768351139
PTP4A2	CD8T	IAV	PC1_zscore	-0.0240285167408552	0.0207749269053525	-2.01285167434358
PTP4A2	CD8T	Tcruzi	PC1_zscore	-0.0449972474939569	1.56467879997013e-06	-4.49163382669514
PTP4A2	monocyte	NI	PC1_zscore	-0.00547948818237071	0.281150184658209	-0.579667890766484
PTP4A2	monocyte	LPS	PC1_zscore	-0.00454879669034715	0.325800991663619	-0.451842580223913
PTP4A2	monocyte	IAV	PC1_zscore	-0.00568782138381036	0.30611764338816	-0.50756588652827
PTP4A2	monocyte	Tcruzi	PC1_zscore	-0.00508811667379564	0.310213842963948	-0.4941013987789
PTP4A2	B	NI	PC1_zscore	-0.0111372538680904	0.122775851790449	-1.15706691841437
PTP4A2	B	LPS	PC1_zscore	-0.0389257709304356	4.23696726401523e-05	-3.78259036123715
PTP4A2	B	IAV	PC1_zscore	-0.0270087784230548	0.00605302190797674	-2.44979617550203
PTP4A2	B	Tcruzi	PC1_zscore	-0.0240174170283772	0.00892029987823539	-2.33417206943261
PTP4A2	CD4T	NI	PC1_zscore	-0.0106429774584728	0.0335010078877506	-1.82915593154876
PTP4A2	CD4T	LPS	PC1_zscore	-0.0058397422549419	0.159779420294647	-0.99516617190761
PTP4A2	CD4T	IAV	PC1_zscore	-0.00532753431512442	0.187207871579045	-0.887981689319608
PTP4A2	CD4T	Tcruzi	PC1_zscore	0.000487245370017298	0.468466481323663	0.079636098674578
KHDRBS1	NK	NI	PC1_zscore	0.0117095754805146	0.142405510939003	1.06999544572332
KHDRBS1	NK	LPS	PC1_zscore	0.0170396920050505	0.0556836291713126	1.59605227574408
KHDRBS1	NK	IAV	PC1_zscore	0.0170133214400562	0.0605422075615461	1.55434100432765
KHDRBS1	NK	Tcruzi	PC1_zscore	0.00804070287300281	0.241703272756012	0.693541556626055
KHDRBS1	CD8T	NI	PC1_zscore	0.0301789652199348	0.000142096371163999	3.59395073961457
KHDRBS1	CD8T	LPS	PC1_zscore	0.0222585718524687	0.00724768431175058	2.43468477582943
KHDRBS1	CD8T	IAV	PC1_zscore	0.00391528643767991	0.362097467204318	0.339805424022129
KHDRBS1	CD8T	Tcruzi	PC1_zscore	0.0267180818487761	0.00115894668363475	3.02653718354002
KHDRBS1	monocyte	NI	PC1_zscore	0.00141080559359071	0.438154774027631	0.149091734156803
KHDRBS1	monocyte	LPS	PC1_zscore	0.031730221725362	0.000381402129528909	3.20654028026583
KHDRBS1	monocyte	IAV	PC1_zscore	0.0512442527540054	2.53157248429983e-07	4.41855210794204
KHDRBS1	monocyte	Tcruzi	PC1_zscore	0.0141138840936942	0.0736686127966316	1.4504158945713
KHDRBS1	B	NI	PC1_zscore	-0.00201637283000391	0.404951924934651	-0.231120025550146
KHDRBS1	B	LPS	PC1_zscore	0.0155554538239221	0.0272673711123776	1.92478057039179
KHDRBS1	B	IAV	PC1_zscore	0.0193951633376507	0.0136025859200238	2.2131111223141
KHDRBS1	B	Tcruzi	PC1_zscore	0.0136471426070445	0.0595678002961426	1.56009752819011
KHDRBS1	CD4T	NI	PC1_zscore	0.0145018514818079	0.0075479304193416	2.42841465872152
KHDRBS1	CD4T	LPS	PC1_zscore	0.029203980106553	3.32182486401758e-07	4.88623652751434
KHDRBS1	CD4T	IAV	PC1_zscore	0.0286562411673277	8.69321386921567e-07	4.66693251804798
KHDRBS1	CD4T	Tcruzi	PC1_zscore	0.0102031849398427	0.0533964213967034	1.61132867479214
TMEM39B	NK	NI	PC1_zscore	0.022012812116437	0.16106305442445	0.944773771017791
TMEM39B	NK	LPS	PC1_zscore	0.00885812114916544	0.344272055137701	0.384268969121674
TMEM39B	NK	IAV	PC1_zscore	0.00839915278933477	0.350528580144748	0.370826531647694
TMEM39B	NK	Tcruzi	PC1_zscore	0.0108004372906822	0.309757194564755	0.490436729138739
TMEM39B	CD8T	NI	PC1_zscore	0.0416703163724015	0.0375311881557647	1.60538277420478
TMEM39B	CD8T	LPS	PC1_zscore	0.0213689406049726	0.156807203155245	0.975438270267516
TMEM39B	CD8T	IAV	PC1_zscore	0.0171114054676029	0.22056793239388	0.756059960161812
TMEM39B	CD8T	Tcruzi	PC1_zscore	0.030118917434356	0.0813352069012141	1.3078407514807
TMEM39B	monocyte	NI	PC1_zscore	0.0190241895869602	0.134925167455363	1.09347639292826
TMEM39B	monocyte	LPS	PC1_zscore	0.0197462099564224	0.157154376095808	0.983485972535151
TMEM39B	monocyte	IAV	PC1_zscore	-0.0127232490656379	0.305274409134626	-0.552411801121701
TMEM39B	monocyte	Tcruzi	PC1_zscore	0.035148341464719	0.0476489949796647	1.50808493361967
TMEM39B	B	NI	PC1_zscore	0.00801602312458365	0.332108207610206	0.44382743151487
TMEM39B	B	LPS	PC1_zscore	0.00425457803056184	0.41104838423684	0.219493388085534
TMEM39B	B	IAV	PC1_zscore	0.000100073438994625	0.49448069200165	0.00497158910800702
TMEM39B	B	Tcruzi	PC1_zscore	-0.00712074461664575	0.377763542449607	-0.356015734068326
TMEM39B	CD4T	NI	PC1_zscore	0.00722278900568608	0.308395337566556	0.530099808537702
TMEM39B	CD4T	LPS	PC1_zscore	0.00730286372265264	0.313788557765479	0.498959396241608
TMEM39B	CD4T	IAV	PC1_zscore	-0.00726267476334581	0.338443261201685	-0.443192582678814
TMEM39B	CD4T	Tcruzi	PC1_zscore	0.0178204355103668	0.111733358863955	1.2209000393153
KPNA6	NK	NI	PC1_zscore	-0.000532204809349024	0.729131256790735	-0.0660351193562993
KPNA6	NK	LPS	PC1_zscore	-0.00237083242841156	0.670170196184681	-0.27312304983517
KPNA6	NK	IAV	PC1_zscore	-0.00150633537796754	0.696617387384455	-0.180223694684511
KPNA6	NK	Tcruzi	PC1_zscore	-0.00368433409052615	0.631460888979017	-0.408932053278288
KPNA6	CD8T	NI	PC1_zscore	0.00446908716760514	0.6193300965382	0.475303563927672
KPNA6	CD8T	LPS	PC1_zscore	-0.00231075328518831	0.666788556447817	-0.293715516002504
KPNA6	CD8T	IAV	PC1_zscore	-0.0011056667889319	0.710112419066398	-0.135008548470779
KPNA6	CD8T	Tcruzi	PC1_zscore	-0.00254798066880163	0.660005501733078	-0.316907146625605
KPNA6	monocyte	NI	PC1_zscore	-0.00448470433010747	0.57278715299235	-0.606261060329422
KPNA6	monocyte	LPS	PC1_zscore	-0.0286223498645156	0.016703290842794	-2.12785394205382
KPNA6	monocyte	IAV	PC1_zscore	0.00100389930324879	0.719525247500898	0.133693031268643
KPNA6	monocyte	Tcruzi	PC1_zscore	-0.00147048068430072	0.685981374707309	-0.226609505971508
KPNA6	B	NI	PC1_zscore	-0.00291760161229482	0.642521364110367	-0.376791496557397
KPNA6	B	LPS	PC1_zscore	-0.00423334934416327	0.607631852081211	-0.488183616236694
KPNA6	B	IAV	PC1_zscore	-0.00283808650685883	0.649743558704658	-0.350028166375749
KPNA6	B	Tcruzi	PC1_zscore	-0.00339206758217763	0.631194052931705	-0.413277404444702
KPNA6	CD4T	NI	PC1_zscore	-0.00189632137137098	0.654852463619827	-0.3433847703541
KPNA6	CD4T	LPS	PC1_zscore	-0.00253518147187271	0.62651820732502	-0.437789021454677
KPNA6	CD4T	IAV	PC1_zscore	-0.00596168206216085	0.532006582233359	-0.742923349726947
KPNA6	CD4T	Tcruzi	PC1_zscore	0.000524718297897836	0.728541132024697	0.0917090253118439
TXLNA	NK	NI	PC1_zscore	4.54873341101617e-05	0.538553742154595	0.00351776854858508
TXLNA	NK	LPS	PC1_zscore	-0.000170602870680838	0.54195649213874	-0.0121960850940183
TXLNA	NK	IAV	PC1_zscore	0.00360147412449024	0.441368838952584	0.26464739451094
TXLNA	NK	Tcruzi	PC1_zscore	0.00637066868611981	0.369918244844721	0.465948978746379
TXLNA	CD8T	NI	PC1_zscore	-0.0152822248735357	0.209832989497773	-0.986849580351131
TXLNA	CD8T	LPS	PC1_zscore	0.00697247162179091	0.349419346714673	0.525534281495054
TXLNA	CD8T	IAV	PC1_zscore	-0.0143284618570831	0.244384482427227	-0.653507462869285
TXLNA	CD8T	Tcruzi	PC1_zscore	-0.00176935087540032	0.496416830445211	-0.134133120589013
TXLNA	monocyte	NI	PC1_zscore	0.00863365867897573	0.246564745247097	0.851412234086685
TXLNA	monocyte	LPS	PC1_zscore	0.00154849946608087	0.475737550939863	0.151186755372876
TXLNA	monocyte	IAV	PC1_zscore	-0.00121606535321689	0.502984384610371	-0.107133070469532
TXLNA	monocyte	Tcruzi	PC1_zscore	0.00620320504301429	0.323310274659839	0.603941018502816
TXLNA	B	NI	PC1_zscore	0.000290294825849591	0.530780178451725	0.025340601711661
TXLNA	B	LPS	PC1_zscore	0.00106539419752732	0.505294729866859	0.0872022141361585
TXLNA	B	IAV	PC1_zscore	-0.000105109189548364	0.542099309486934	-0.00861948414868272
TXLNA	B	Tcruzi	PC1_zscore	0.00267375968438755	0.457114732574077	0.225758220623034
TXLNA	CD4T	NI	PC1_zscore	-0.00630064124205039	0.318938931262195	-0.629017750603974
TXLNA	CD4T	LPS	PC1_zscore	0.013111251901009	0.158197515807575	1.22398847800648
TXLNA	CD4T	IAV	PC1_zscore	0.00119396536713444	0.496027548904132	0.124248324792883
TXLNA	CD4T	Tcruzi	PC1_zscore	-0.00388387620723492	0.399388261389197	-0.396727189946703
CCDC28B	NK	NI	PC1_zscore	0.0633382567018146	0.0431161956562363	1.58315371287638
CCDC28B	NK	LPS	PC1_zscore	0.00131897788439928	0.484400639921354	0.0361484694579328
CCDC28B	NK	IAV	PC1_zscore	0.0528403481058691	0.0890469443383724	1.28011233230391
CCDC28B	NK	Tcruzi	PC1_zscore	0.0891694426574054	0.0179600396376501	1.84566635070805
CCDC28B	CD8T	NI	PC1_zscore	-0.0182864812129961	0.298194990786733	-0.534204292980874
CCDC28B	CD8T	LPS	PC1_zscore	0.0161809245770705	0.32069063451035	0.462957035233047
CCDC28B	CD8T	IAV	PC1_zscore	0.0245630102230577	0.263334126002948	0.6395984628017
CCDC28B	CD8T	Tcruzi	PC1_zscore	0.00679479948016544	0.425697702505684	0.197246706940265
CCDC28B	monocyte	NI	PC1_zscore	0.0343737494907083	0.16687067248727	0.953282460776346
CCDC28B	monocyte	LPS	PC1_zscore	0.0045903799737267	0.455818122623734	0.117392033975798
CCDC28B	monocyte	IAV	PC1_zscore	0.00259143515899653	0.473044200864048	0.0651703663682545
CCDC28B	monocyte	Tcruzi	PC1_zscore	-0.0149645386793261	0.348874784700722	-0.39186576966509
CCDC28B	B	NI	PC1_zscore	-0.000268935026509543	0.494382534125767	-0.0081861249550538
CCDC28B	B	LPS	PC1_zscore	-0.0432647345080791	0.113367172443814	-1.17211842718243
CCDC28B	B	IAV	PC1_zscore	0.0016140137584532	0.486517680361736	0.0446729263943594
CCDC28B	B	Tcruzi	PC1_zscore	0.00402555573842821	0.454869992179003	0.119823748555932
CCDC28B	CD4T	NI	PC1_zscore	0.0243529635155542	0.187176367539441	0.888449845466226
CCDC28B	CD4T	LPS	PC1_zscore	-0.0535629521744179	0.043895113637896	-1.64088783847307
CCDC28B	CD4T	IAV	PC1_zscore	-0.0604354677674265	0.0289690810503972	-1.80037788116472
CCDC28B	CD4T	Tcruzi	PC1_zscore	0.0254008030168321	0.185207217281014	0.895123682597606
TMEM234	NK	NI	PC1_zscore	0.00458178440120695	0.422128196520709	0.273045509556129
TMEM234	NK	LPS	PC1_zscore	0.00343671102119319	0.448984774248323	0.191217063532502
TMEM234	NK	IAV	PC1_zscore	0.0126979088451827	0.279232151859021	0.667461327828916
TMEM234	NK	Tcruzi	PC1_zscore	-0.00140588713318241	0.510244079573443	-0.0815629988166895
TMEM234	CD8T	NI	PC1_zscore	0.0105317093122908	0.309838321121117	0.584167482298367
TMEM234	CD8T	LPS	PC1_zscore	0.00920531964648072	0.327047752976077	0.53144416478325
TMEM234	CD8T	IAV	PC1_zscore	0.0197544587782046	0.189416878186237	0.828756092830587
TMEM234	CD8T	Tcruzi	PC1_zscore	-0.008986226096786	0.361633707077223	-0.475781772238268
TMEM234	monocyte	NI	PC1_zscore	0.00563228719697297	0.377146233400807	0.403608612300161
TMEM234	monocyte	LPS	PC1_zscore	-0.00930611908864302	0.311424405573773	-0.567526097833552
TMEM234	monocyte	IAV	PC1_zscore	0.00527633261257703	0.400418024260652	0.317610761994294
TMEM234	monocyte	Tcruzi	PC1_zscore	-0.00116285978100913	0.502072030434821	-0.0788002532394411
TMEM234	B	NI	PC1_zscore	-0.00246354285543281	0.475993372290582	-0.158567506320742
TMEM234	B	LPS	PC1_zscore	-0.00429385415889737	0.443939109470372	-0.252057224493968
TMEM234	B	IAV	PC1_zscore	0.00098699338263382	0.501398081953092	0.0605367821464834
TMEM234	B	Tcruzi	PC1_zscore	0.00796276773085244	0.343720334661916	0.489166044086656
TMEM234	CD4T	NI	PC1_zscore	0.0186397439732622	0.136270513977611	1.18505749727885
TMEM234	CD4T	LPS	PC1_zscore	0.00643250298666809	0.35691436704698	0.454266571196827
TMEM234	CD4T	IAV	PC1_zscore	-0.00114938646110894	0.503392668547993	-0.0814850913873768
TMEM234	CD4T	Tcruzi	PC1_zscore	0.000917292935280514	0.502492165469712	0.0671429585751938
EIF3I	NK	NI	PC1_zscore	-0.0033325132774547	0.406629230567514	-0.249589900478422
EIF3I	NK	LPS	PC1_zscore	0.0265692522594601	0.0260635534360823	1.87766806361737
EIF3I	NK	IAV	PC1_zscore	0.00693548849632574	0.301999245210675	0.505581522091204
EIF3I	NK	Tcruzi	PC1_zscore	0.00319149456383139	0.401257206837475	0.232621693827237
EIF3I	CD8T	NI	PC1_zscore	0.0454696285878935	1.12121010321135e-05	3.99932090082622
EIF3I	CD8T	LPS	PC1_zscore	0.0208808890220018	0.033051653572091	1.81281681182275
EIF3I	CD8T	IAV	PC1_zscore	0.0123502158899609	0.172158913470984	0.93146583263446
EIF3I	CD8T	Tcruzi	PC1_zscore	0.042230098124549	5.95534324379424e-05	3.631500533199
EIF3I	monocyte	NI	PC1_zscore	-0.00569915365382571	0.271998823484282	-0.606726908868161
EIF3I	monocyte	LPS	PC1_zscore	0.00256493504559391	0.396477092497787	0.263957714643382
EIF3I	monocyte	IAV	PC1_zscore	0.00122180917107825	0.455683167948636	0.11159086770449
EIF3I	monocyte	Tcruzi	PC1_zscore	-0.00273684010352284	0.391708665177965	-0.274954417438889
EIF3I	B	NI	PC1_zscore	0.0044185363995196	0.340557692006737	0.406601496343564
EIF3I	B	LPS	PC1_zscore	-0.0008890343906935	0.470791938643419	-0.0791526734757983
EIF3I	B	IAV	PC1_zscore	0.0109891084669616	0.177080301120599	0.917551966917292
EIF3I	B	Tcruzi	PC1_zscore	0.00928502077094458	0.20277726042535	0.825150044957039
EIF3I	CD4T	NI	PC1_zscore	0.0228043225776929	0.000465411221437152	3.25095032135852
EIF3I	CD4T	LPS	PC1_zscore	0.0208578969542402	0.00106737023743372	3.03631859577746
EIF3I	CD4T	IAV	PC1_zscore	0.0326814230810819	1.44124358875026e-06	4.57518350459999
EIF3I	CD4T	Tcruzi	PC1_zscore	0.0200172985048641	0.00230786539366357	2.80665867219209
LCK	NK	NI	PC1_zscore	-0.0722329635492786	0.000264165936286642	-3.44849505031085
LCK	NK	LPS	PC1_zscore	-0.207653207800698	0	-8.37506196582155
LCK	NK	IAV	PC1_zscore	-0.172397492958971	3.13615799996114e-12	-6.64071802401262
LCK	NK	Tcruzi	PC1_zscore	-0.0689874165598428	0.000981783715759743	-3.083006416178
LCK	CD8T	NI	PC1_zscore	0.0296566600594855	0.000858516122081167	3.13492125884046
LCK	CD8T	LPS	PC1_zscore	-0.0129768577877253	0.125535709542507	-1.14764379441549
LCK	CD8T	IAV	PC1_zscore	-0.0358345764221413	0.00643903642433596	-2.48494200086163
LCK	CD8T	Tcruzi	PC1_zscore	0.0116565789513529	0.122299496491213	1.16354050521857
LCK	monocyte	NI	PC1_zscore	-0.021926959793219	0.297286213263741	-0.528217899193705
LCK	monocyte	LPS	PC1_zscore	-0.0855073198368717	0.0282426902097099	-1.88143955639136
LCK	monocyte	IAV	PC1_zscore	0.0192216948863632	0.337497306984658	0.426710518499908
LCK	monocyte	Tcruzi	PC1_zscore	-0.0225645905595585	0.300510086222117	-0.518465061100023
LCK	B	NI	PC1_zscore	0.0265507920113998	0.187261883700222	0.886877019445904
LCK	B	LPS	PC1_zscore	-0.101009732896864	0.000937042897089624	-3.07970796219557
LCK	B	IAV	PC1_zscore	-0.0696856381671737	0.0361102213866124	-1.77836204372779
LCK	B	Tcruzi	PC1_zscore	-0.00279768189914751	0.462509342914822	-0.0911079981793909
LCK	CD4T	NI	PC1_zscore	-0.00620250377756829	0.317737631064148	-0.474139896114339
LCK	CD4T	LPS	PC1_zscore	-0.104206818900776	5.10702591327572e-15	-7.69434366866156
LCK	CD4T	IAV	PC1_zscore	-0.116801862217308	0	-8.30444306784597
LCK	CD4T	Tcruzi	PC1_zscore	-0.0248639445580652	0.0343133436802849	-1.82108206222941
HDAC1	NK	NI	PC1_zscore	0.00857237991578589	0.291993099820297	0.550568223943464
HDAC1	NK	LPS	PC1_zscore	-0.0684799866453028	8.90805116371407e-06	-4.2209699654384
HDAC1	NK	IAV	PC1_zscore	-0.0567339553725454	0.000277114110049492	-3.41671786203806
HDAC1	NK	Tcruzi	PC1_zscore	-0.023010695200138	0.0780263590335899	-1.42154635841276
HDAC1	CD8T	NI	PC1_zscore	-0.0494609007004272	1.44997458706442e-06	-4.69554886061483
HDAC1	CD8T	LPS	PC1_zscore	-0.041075092881092	0.000542347768368368	-3.25499022782387
HDAC1	CD8T	IAV	PC1_zscore	-0.0555330280630997	0.000193775809982255	-3.54063077901103
HDAC1	CD8T	Tcruzi	PC1_zscore	-0.0553526655105137	4.02895905304845e-07	-4.93252572528811
HDAC1	monocyte	NI	PC1_zscore	-0.0180275263743364	0.096510335501145	-1.30010304092764
HDAC1	monocyte	LPS	PC1_zscore	-0.0467651226462794	0.000700523534254538	-3.19817331399143
HDAC1	monocyte	IAV	PC1_zscore	-0.0532722008319641	0.00071470878241231	-3.18458058559548
HDAC1	monocyte	Tcruzi	PC1_zscore	-0.0207259704649208	0.0877791751381499	-1.35675821953435
HDAC1	B	NI	PC1_zscore	-0.0151730739024518	0.132197228562856	-1.11592668678957
HDAC1	B	LPS	PC1_zscore	-0.0926633384660289	1.78423942287509e-11	-6.32409132613352
HDAC1	B	IAV	PC1_zscore	-0.0736159175179574	2.41872230222206e-06	-4.42621513699094
HDAC1	B	Tcruzi	PC1_zscore	-0.0257815874770045	0.0359760559878908	-1.80295601317884
HDAC1	CD4T	NI	PC1_zscore	-0.0196482733484013	0.0191269483461989	-2.07127861332224
HDAC1	CD4T	LPS	PC1_zscore	-0.0761161468412249	3.21964677141295e-15	-7.63692144966543
HDAC1	CD4T	IAV	PC1_zscore	-0.071672683795834	6.58806342812568e-13	-6.91924209898994
HDAC1	CD4T	Tcruzi	PC1_zscore	-0.0262177250397189	0.00439912868360715	-2.61856663801588
MARCKSL1	NK	NI	PC1_zscore	0.0514448325706106	0.0933068466290636	1.31897992195452
MARCKSL1	NK	LPS	PC1_zscore	-0.0297332654731944	0.244971047783039	-0.689954718092507
MARCKSL1	NK	IAV	PC1_zscore	0.0105836509711048	0.401340003714653	0.250148898762219
MARCKSL1	NK	Tcruzi	PC1_zscore	0.0202989867781661	0.31335838829738	0.486784543220632
MARCKSL1	CD8T	NI	PC1_zscore	0.0447899608254371	0.0322096611877871	1.84844936158349
MARCKSL1	CD8T	LPS	PC1_zscore	-0.0183612319444679	0.279671556344265	-0.583763875591382
MARCKSL1	CD8T	IAV	PC1_zscore	-0.0117910407972665	0.378184669884876	-0.309790216132719
MARCKSL1	CD8T	Tcruzi	PC1_zscore	0.0430664242639028	0.0496851266783441	1.64698742365905
MARCKSL1	monocyte	NI	PC1_zscore	0.144424018471119	2.18815359397563e-08	5.4427913057268
MARCKSL1	monocyte	LPS	PC1_zscore	0.148039324028123	5.07567860637994e-07	4.85775647646776
MARCKSL1	monocyte	IAV	PC1_zscore	0.206475638500988	1.57612587283015e-10	6.22003375999735
MARCKSL1	monocyte	Tcruzi	PC1_zscore	0.109842130729624	0.000163461435148955	3.57680881827885
MARCKSL1	B	NI	PC1_zscore	-0.0782920681142359	0.00139284984032551	-2.9827963165223
MARCKSL1	B	LPS	PC1_zscore	-0.122198590101812	8.35753145478346e-06	-4.28584383852559
MARCKSL1	B	IAV	PC1_zscore	-0.158859058637357	2.60785029848609e-06	-4.49896395512355
MARCKSL1	B	Tcruzi	PC1_zscore	-0.0323730118776077	0.116539008520623	-1.19202478658658
MARCKSL1	CD4T	NI	PC1_zscore	-0.0310193969052578	0.0421183890899307	-1.72651542367411
MARCKSL1	CD4T	LPS	PC1_zscore	-0.109488488312889	6.8610947256964e-08	-5.25693333402468
MARCKSL1	CD4T	IAV	PC1_zscore	-0.142391968618683	1.21629262217482e-10	-6.30413727552216
MARCKSL1	CD4T	Tcruzi	PC1_zscore	-0.0338720178596533	0.0420797920131724	-1.72676614996494
BSDC1	NK	NI	PC1_zscore	-0.00708063176691322	0.306360164098808	-0.588941692943782
BSDC1	NK	LPS	PC1_zscore	-0.00565910990308248	0.351221978970015	-0.44738338261361
BSDC1	NK	IAV	PC1_zscore	-0.014312823231415	0.170730414116084	-1.04370953659238
BSDC1	NK	Tcruzi	PC1_zscore	-0.00338859941999188	0.411147735732601	-0.276809029591523
BSDC1	CD8T	NI	PC1_zscore	-0.00339832485321843	0.404296790786717	-0.31406205862641
BSDC1	CD8T	LPS	PC1_zscore	-0.0225522264785929	0.0865691800260565	-1.51805754182156
BSDC1	CD8T	IAV	PC1_zscore	0.00171244441879728	0.502654623119117	0.132904341180117
BSDC1	CD8T	Tcruzi	PC1_zscore	-0.0134505074763896	0.161048708815579	-1.11136690663531
BSDC1	monocyte	NI	PC1_zscore	-0.00351398586233611	0.383915265387478	-0.375756564302838
BSDC1	monocyte	LPS	PC1_zscore	-0.0174500857750734	0.0580760117218767	-1.55429326362985
BSDC1	monocyte	IAV	PC1_zscore	-0.00755360061534392	0.277595830740743	-0.676104543363215
BSDC1	monocyte	Tcruzi	PC1_zscore	-0.0046304820734545	0.351577610399092	-0.463517322425153
BSDC1	B	NI	PC1_zscore	0.00111822823997358	0.511473512915538	0.0985954835875267
BSDC1	B	LPS	PC1_zscore	0.00104537086915858	0.517911330944141	0.0877371308343829
BSDC1	B	IAV	PC1_zscore	-0.00576525879688771	0.341645196105557	-0.487470419887088
BSDC1	B	Tcruzi	PC1_zscore	-0.0020379194592512	0.451413227668991	-0.177509347994612
BSDC1	CD4T	NI	PC1_zscore	-0.00747294824866887	0.21144085580892	-0.937807028972365
BSDC1	CD4T	LPS	PC1_zscore	-0.00381369811109693	0.354818070154477	-0.470275451341796
BSDC1	CD4T	IAV	PC1_zscore	-0.0109096497297216	0.140562682066398	-1.25150274243389
BSDC1	CD4T	Tcruzi	PC1_zscore	0.00107857681633717	0.489521481781579	0.125011152234209
ZBTB8OS	NK	NI	PC1_zscore	0.00541120364833672	0.315840864917702	0.483762163850429
ZBTB8OS	NK	LPS	PC1_zscore	0.00773113188522041	0.258882243473678	0.650092244982915
ZBTB8OS	NK	IAV	PC1_zscore	0.0137466755511471	0.123237178648194	1.12864606667892
ZBTB8OS	NK	Tcruzi	PC1_zscore	0.0109282184210898	0.177899390818217	0.909383762162719
ZBTB8OS	CD8T	NI	PC1_zscore	-0.0127809184104366	0.109821690161531	-1.21785908688719
ZBTB8OS	CD8T	LPS	PC1_zscore	-0.00125885831397273	0.453029614577142	-0.121438765882453
ZBTB8OS	CD8T	IAV	PC1_zscore	-0.00141742306154122	0.45015338232626	-0.12500895437218
ZBTB8OS	CD8T	Tcruzi	PC1_zscore	-0.0127318146004564	0.116247835047106	-1.18126798414387
ZBTB8OS	monocyte	NI	PC1_zscore	0.000227492121605544	0.488882687702335	0.0254269792874264
ZBTB8OS	monocyte	LPS	PC1_zscore	0.00848423137853734	0.189235224057465	0.87758732535164
ZBTB8OS	monocyte	IAV	PC1_zscore	0.00462046651501178	0.333347090951834	0.434149124564521
ZBTB8OS	monocyte	Tcruzi	PC1_zscore	0.0101869431870461	0.146031325576356	1.04495644351044
ZBTB8OS	B	NI	PC1_zscore	-0.00149109597997469	0.441081713466057	-0.151762925418059
ZBTB8OS	B	LPS	PC1_zscore	0.00333104704824291	0.376072018575704	0.318233476927539
ZBTB8OS	B	IAV	PC1_zscore	-0.00257924947043146	0.407169181089199	-0.241163212403124
ZBTB8OS	B	Tcruzi	PC1_zscore	0.00541398096165181	0.302711108440535	0.519689702038031
ZBTB8OS	CD4T	NI	PC1_zscore	0.001891731114186	0.391868818843936	0.277236159559175
ZBTB8OS	CD4T	LPS	PC1_zscore	-0.0134237570379455	0.0301768415223436	-1.88257129125163
ZBTB8OS	CD4T	IAV	PC1_zscore	0.0121441236075792	0.0443528446646271	1.69769647690398
ZBTB8OS	CD4T	Tcruzi	PC1_zscore	-0.00547394896042911	0.223651915208296	-0.761321683951176
RBBP4	NK	NI	PC1_zscore	0.0029797987361444	0.4929711177854	0.295958769606493
RBBP4	NK	LPS	PC1_zscore	0.0154526551403256	0.232364132690819	1.19237577622762
RBBP4	NK	IAV	PC1_zscore	0.00536012003685783	0.418765667391856	0.51109216533926
RBBP4	NK	Tcruzi	PC1_zscore	0.0027567858436162	0.504288366364008	0.262792687370167
RBBP4	CD8T	NI	PC1_zscore	-0.000664342261051617	0.569124837230657	-0.0818278514085464
RBBP4	CD8T	LPS	PC1_zscore	0.0058912363447017	0.377239828899785	0.636320271387145
RBBP4	CD8T	IAV	PC1_zscore	-0.00460080390536853	0.446383770423656	-0.43281433578494
RBBP4	CD8T	Tcruzi	PC1_zscore	0.0172662272743473	0.204577492446783	1.4236385086212
RBBP4	monocyte	NI	PC1_zscore	-0.00177794541597816	0.506552159679289	-0.253481201528609
RBBP4	monocyte	LPS	PC1_zscore	-0.0439517839864603	6.72530615086764e-07	-4.48252531785886
RBBP4	monocyte	IAV	PC1_zscore	-0.0203785386305057	0.198321119408154	-1.52843650043679
RBBP4	monocyte	Tcruzi	PC1_zscore	0.00536816050127305	0.372076666523459	0.657314431402482
RBBP4	B	NI	PC1_zscore	-0.0125173511928129	0.23015525261214	-1.21269395747525
RBBP4	B	LPS	PC1_zscore	-0.00843090298239365	0.300847734756467	-0.896722113669469
RBBP4	B	IAV	PC1_zscore	-0.00753417439674406	0.335569253864119	-0.772775841088372
RBBP4	B	Tcruzi	PC1_zscore	0.00379651313411237	0.446722565517762	0.428398463861923
RBBP4	CD4T	NI	PC1_zscore	0.00189184816951333	0.470842703770222	0.35870945886299
RBBP4	CD4T	LPS	PC1_zscore	0.00212911788968416	0.455706270433636	0.403042363289686
RBBP4	CD4T	IAV	PC1_zscore	-0.00312570727346896	0.400244501910908	-0.567521458768143
RBBP4	CD4T	Tcruzi	PC1_zscore	0.00259950663534077	0.434258755138519	0.46473126817108
SYNC	NK	NI	PC1_zscore	0.000136729460240166	0.5198546284899	0.00602340897461383
SYNC	NK	LPS	PC1_zscore	0.012505982014753	0.351251954096756	0.472024776468815
SYNC	NK	IAV	PC1_zscore	-0.0105964883609319	0.377559030996978	-0.412030195418849
SYNC	NK	Tcruzi	PC1_zscore	-0.0132275935802213	0.343601537038232	-0.501880364795625
SYNC	CD8T	NI	PC1_zscore	0.00496550631881321	0.444247579838211	0.210347318758505
SYNC	CD8T	LPS	PC1_zscore	0.0141883402519569	0.31576618498646	0.567240267346537
SYNC	CD8T	IAV	PC1_zscore	0.0267223782397242	0.202230565634254	0.781024528149924
SYNC	CD8T	Tcruzi	PC1_zscore	0.00215447230625975	0.488011277381975	0.092609142595749
SYNC	monocyte	NI	PC1_zscore	0.00449755952198053	0.45854514001982	0.195389342424309
SYNC	monocyte	LPS	PC1_zscore	-0.00476514281420508	0.447738622526339	-0.188090774752067
SYNC	monocyte	IAV	PC1_zscore	-0.00279411475536	0.48174065832742	-0.109240639677899
SYNC	monocyte	Tcruzi	PC1_zscore	-0.00209067642726522	0.489483779073717	-0.0890497163684384
SYNC	B	NI	PC1_zscore	0.0204203867051686	0.234811924199428	0.762974273144191
SYNC	B	LPS	PC1_zscore	-0.0198305403977849	0.255601666871623	-0.724751871249012
SYNC	B	IAV	PC1_zscore	-0.00799704521632754	0.395759038838465	-0.347242303646232
SYNC	B	Tcruzi	PC1_zscore	0.00472665095845951	0.451029036721587	0.212769148866919
SYNC	CD4T	NI	PC1_zscore	0.00462276637619869	0.431130328339388	0.24592028267411
SYNC	CD4T	LPS	PC1_zscore	-0.0141330867717441	0.292495061142502	-0.639464787998794
SYNC	CD4T	IAV	PC1_zscore	-0.00477119701661808	0.446947314306144	-0.230559927773623
SYNC	CD4T	Tcruzi	PC1_zscore	-0.00610185924987718	0.409633334936211	-0.315063447827887
S100PBP	NK	NI	PC1_zscore	0.0470389889011334	0.00269277283546226	2.5870971266163
S100PBP	NK	LPS	PC1_zscore	0.0247006710803553	0.0817059247434536	1.3699822968634
S100PBP	NK	IAV	PC1_zscore	0.0137873066364729	0.217350221594203	0.781090918396767
S100PBP	NK	Tcruzi	PC1_zscore	0.0420767262368458	0.0115045414288095	2.12267849332527
S100PBP	CD8T	NI	PC1_zscore	-0.0299801445582372	0.0160333158642215	-2.11405905398743
S100PBP	CD8T	LPS	PC1_zscore	-0.0204785551044284	0.0977964830101034	-1.27747649278835
S100PBP	CD8T	IAV	PC1_zscore	-0.0155312502410189	0.19927187635301	-0.837035773733455
S100PBP	CD8T	Tcruzi	PC1_zscore	-0.0258238198830658	0.0434143286478199	-1.69423547799874
S100PBP	monocyte	NI	PC1_zscore	0.0072907397119902	0.34530113188777	0.403393319846161
S100PBP	monocyte	LPS	PC1_zscore	-0.0193622084413008	0.179107742443168	-0.908696352377632
S100PBP	monocyte	IAV	PC1_zscore	-0.0215079636933258	0.170838506439183	-0.936626417031123
S100PBP	monocyte	Tcruzi	PC1_zscore	-0.0190824573197508	0.17366349333413	-0.927331938223733
S100PBP	B	NI	PC1_zscore	0.00259817350010078	0.440545498690544	0.156834249877343
S100PBP	B	LPS	PC1_zscore	-0.0323787628272294	0.0348418438699707	-1.76060692608993
S100PBP	B	IAV	PC1_zscore	-0.00841256853357915	0.328414745593594	-0.435955469505059
S100PBP	B	Tcruzi	PC1_zscore	-0.0107925154767011	0.274959446984129	-0.590116341127327
S100PBP	CD4T	NI	PC1_zscore	-0.0176019688823185	0.0548478668838404	-1.59297435386093
S100PBP	CD4T	LPS	PC1_zscore	-0.037853506058277	0.000455367101251047	-3.24737815512892
S100PBP	CD4T	IAV	PC1_zscore	-0.0385189971157179	0.000569494491985512	-3.16100029527933
S100PBP	CD4T	Tcruzi	PC1_zscore	-0.00682941219163821	0.283378449685464	-0.570497584541478
RNF19B	NK	NI	PC1_zscore	-0.0192392401206314	0.232251322698446	-0.727218973262993
RNF19B	NK	LPS	PC1_zscore	0.0246677384068938	0.175002182983058	0.928712453757684
RNF19B	NK	IAV	PC1_zscore	0.00133842129859809	0.479755210222004	0.0532525871347915
RNF19B	NK	Tcruzi	PC1_zscore	0.0135021101587301	0.311151450714914	0.496332072657408
RNF19B	CD8T	NI	PC1_zscore	-0.0897278488721379	0.000110679392761437	-3.42651756668105
RNF19B	CD8T	LPS	PC1_zscore	-0.0225528808077502	0.169403874947232	-0.945900023455512
RNF19B	CD8T	IAV	PC1_zscore	-0.00313148849764133	0.447993774177305	-0.119335340122009
RNF19B	CD8T	Tcruzi	PC1_zscore	-0.0493787157920167	0.0195592953299288	-1.995204725136
RNF19B	monocyte	NI	PC1_zscore	0.0252211609437088	0.136258306216857	1.08205349271265
RNF19B	monocyte	LPS	PC1_zscore	0.0645548361747086	0.00269199362468419	2.61221840364369
RNF19B	monocyte	IAV	PC1_zscore	0.0730911468359633	0.00123470048459007	2.79563072036825
RNF19B	monocyte	Tcruzi	PC1_zscore	0.0211764623867494	0.195148438721766	0.84756692089195
RNF19B	B	NI	PC1_zscore	-0.0225412861540911	0.164227229086324	-0.965851241802122
RNF19B	B	LPS	PC1_zscore	0.0303227378091763	0.101350207525488	1.25209066671028
RNF19B	B	IAV	PC1_zscore	-0.00295594970006702	0.453895524375946	-0.122777988960618
RNF19B	B	Tcruzi	PC1_zscore	-0.00409101835312859	0.435545693909756	-0.168065528085794
RNF19B	CD4T	NI	PC1_zscore	-0.00818992496801462	0.303670214700925	-0.517130503264123
RNF19B	CD4T	LPS	PC1_zscore	0.00385612594041298	0.402346063840119	0.246574677947777
RNF19B	CD4T	IAV	PC1_zscore	-0.00587028106355915	0.347324154505443	-0.391183369455584
RNF19B	CD4T	Tcruzi	PC1_zscore	-0.0455129772416366	0.0037668180676329	-2.57010628080462
AK2	NK	NI	PC1_zscore	0.0226083724032429	0.10445861161268	1.21641386964983
AK2	NK	LPS	PC1_zscore	0.0441073372873794	0.00910492885754126	2.10222272807546
AK2	NK	IAV	PC1_zscore	0.0411438642553677	0.0130455097955263	1.99117041318849
AK2	NK	Tcruzi	PC1_zscore	0.0240234044900295	0.0977115670024922	1.24534375068825
AK2	CD8T	NI	PC1_zscore	0.0150459984413027	0.162241456152256	0.981786325950366
AK2	CD8T	LPS	PC1_zscore	0.0364852979301864	0.0132651352141392	2.05106959492689
AK2	CD8T	IAV	PC1_zscore	0.0169674260954135	0.171358644092409	0.926334611161194
AK2	CD8T	Tcruzi	PC1_zscore	0.0273180915877165	0.0429386983974511	1.6731625684458
AK2	monocyte	NI	PC1_zscore	0.00541162720956111	0.356486601058042	0.362241379540827
AK2	monocyte	LPS	PC1_zscore	0.0483758057668497	0.00174208413611199	2.55471714638389
AK2	monocyte	IAV	PC1_zscore	0.0305459419284145	0.0354614691839462	1.72384869759365
AK2	monocyte	Tcruzi	PC1_zscore	0.0122307868428373	0.220227904976804	0.761975824635709
AK2	B	NI	PC1_zscore	0.00796352668993408	0.284209019633596	0.570527659825034
AK2	B	LPS	PC1_zscore	0.0122046727075019	0.189952921327665	0.874891025551311
AK2	B	IAV	PC1_zscore	0.0236351571539004	0.0533568223044665	1.57313197905608
AK2	B	Tcruzi	PC1_zscore	-0.0132767173910281	0.199984581737626	-0.818379435576731
AK2	CD4T	NI	PC1_zscore	0.00743050598939395	0.238932920731958	0.711147138466005
AK2	CD4T	LPS	PC1_zscore	0.0335949744110946	0.000633092774725851	3.17848811632745
AK2	CD4T	IAV	PC1_zscore	0.040439750039794	0.000245025512993866	3.59615797694504
AK2	CD4T	Tcruzi	PC1_zscore	0.00877364300510456	0.212033935408549	0.798933447869953
TRIM62	NK	NI	PC1_zscore	-0.0251112808140462	0.146888666719058	-1.11894709399283
TRIM62	NK	LPS	PC1_zscore	-0.0387597861090784	0.0245054595457094	-1.9806843041982
TRIM62	NK	IAV	PC1_zscore	-0.0262109821228101	0.129759215937378	-1.19753238954967
TRIM62	NK	Tcruzi	PC1_zscore	-0.0262049314145719	0.130125637217459	-1.20145584591814
TRIM62	CD8T	NI	PC1_zscore	-0.0390470648364949	0.0127261005516582	-2.29068622004074
TRIM62	CD8T	LPS	PC1_zscore	-0.0260110276732021	0.119998572029838	-1.27349723304522
TRIM62	CD8T	IAV	PC1_zscore	-0.0242384228770619	0.154112382425312	-1.05638062390821
TRIM62	CD8T	Tcruzi	PC1_zscore	-0.0381668526663495	0.0170016705135381	-2.19570710372628
TRIM62	monocyte	NI	PC1_zscore	-0.0277061468644861	0.0987247805990563	-1.43929129386564
TRIM62	monocyte	LPS	PC1_zscore	-0.0364421131976812	0.0257239046219078	-2.07038079458087
TRIM62	monocyte	IAV	PC1_zscore	-0.0322507207240678	0.0603920188403297	-1.70490306602277
TRIM62	monocyte	Tcruzi	PC1_zscore	-0.0314468750175029	0.0616162862348013	-1.71939438204101
TRIM62	B	NI	PC1_zscore	-0.0320331143287206	0.0625861627204518	-1.69320928103521
TRIM62	B	LPS	PC1_zscore	-0.0261025689734881	0.127541416463267	-1.21697307514459
TRIM62	B	IAV	PC1_zscore	-0.0300514001789639	0.082708585465014	-1.52590677530157
TRIM62	B	Tcruzi	PC1_zscore	-0.0303103655878606	0.079263285218529	-1.55889291097317
TRIM62	CD4T	NI	PC1_zscore	-0.0332437905656934	0.0197388834261186	-2.27543855795567
TRIM62	CD4T	LPS	PC1_zscore	-0.0322670481452294	0.0271807006687674	-2.15053554560705
TRIM62	CD4T	IAV	PC1_zscore	-0.0383410207178685	0.00595631721769319	-2.65969755662828
TRIM62	CD4T	Tcruzi	PC1_zscore	-0.0355269325731325	0.0125742596474763	-2.43488216834335
ZNF362	NK	NI	PC1_zscore	0.00708841170246146	0.386942307530458	0.394464037623118
ZNF362	NK	LPS	PC1_zscore	0.00188386808041637	0.492647689419741	0.0998875845467231
ZNF362	NK	IAV	PC1_zscore	-0.00879188123182089	0.370928337256827	-0.444400540983689
ZNF362	NK	Tcruzi	PC1_zscore	0.00469169875419697	0.436745631749748	0.258888720405381
ZNF362	CD8T	NI	PC1_zscore	-0.0017045639749693	0.497732131595464	-0.101533240074166
ZNF362	CD8T	LPS	PC1_zscore	-0.00570462596533825	0.416801505005119	-0.326482644880435
ZNF362	CD8T	IAV	PC1_zscore	0.00954945348298683	0.344721243095127	0.498995125273746
ZNF362	CD8T	Tcruzi	PC1_zscore	0.00392088418680428	0.445338812433123	0.228436009544539
ZNF362	monocyte	NI	PC1_zscore	-0.00311713610467384	0.455820794728042	-0.199785478386158
ZNF362	monocyte	LPS	PC1_zscore	-0.0201193555076102	0.194190138138823	-0.869197594821568
ZNF362	monocyte	IAV	PC1_zscore	-0.0196246104405516	0.228360256186769	-0.792992511768096
ZNF362	monocyte	Tcruzi	PC1_zscore	-0.00884805297137865	0.351516145319046	-0.489481066192289
ZNF362	B	NI	PC1_zscore	0.0062311131253049	0.397966097297196	0.366035733885242
ZNF362	B	LPS	PC1_zscore	-0.000261327348660394	0.527957045376515	-0.014576740042657
ZNF362	B	IAV	PC1_zscore	0.00603200690434338	0.412474179082723	0.327133195890899
ZNF362	B	Tcruzi	PC1_zscore	0.0116378520106319	0.306060242211236	0.605094748668537
ZNF362	CD4T	NI	PC1_zscore	0.0161422233895163	0.164984022875585	1.08514211885011
ZNF362	CD4T	LPS	PC1_zscore	-0.00314399789828925	0.450582196601999	-0.227790224485221
ZNF362	CD4T	IAV	PC1_zscore	-0.0124147147764454	0.248560532292639	-0.798449678376613
ZNF362	CD4T	Tcruzi	PC1_zscore	0.00877586878297849	0.302354083299705	0.631540487329438
PHC2	NK	NI	PC1_zscore	0.0107638895903508	0.282232387223053	0.577299736246249
PHC2	NK	LPS	PC1_zscore	0.0293480728724722	0.0702534505975227	1.39904241547997
PHC2	NK	IAV	PC1_zscore	0.0227628269849426	0.121989091117847	1.1271440792815
PHC2	NK	Tcruzi	PC1_zscore	0.00290842495836031	0.431951462639038	0.153805082373651
PHC2	CD8T	NI	PC1_zscore	-0.00689459234202114	0.344611725972484	-0.421241928156881
PHC2	CD8T	LPS	PC1_zscore	0.0258609291443409	0.0661316209467211	1.45640622585449
PHC2	CD8T	IAV	PC1_zscore	-0.0040342339993982	0.429398476373992	-0.209403217027951
PHC2	CD8T	Tcruzi	PC1_zscore	-0.004143897351468	0.407840564784635	-0.251264512820757
PHC2	monocyte	NI	PC1_zscore	0.0315212022019847	0.0306326804424249	1.75961307406684
PHC2	monocyte	LPS	PC1_zscore	-0.0232564244201109	0.107454886657061	-1.19929318226353
PHC2	monocyte	IAV	PC1_zscore	0.00587781141516038	0.380551848334388	0.300638570882248
PHC2	monocyte	Tcruzi	PC1_zscore	0.00648004541309455	0.35234870261719	0.388021418602655
PHC2	B	NI	PC1_zscore	-0.001131098565716	0.47634079746794	-0.0659491170478513
PHC2	B	LPS	PC1_zscore	-0.00649004783908157	0.373602150721713	-0.351496349683687
PHC2	B	IAV	PC1_zscore	0.00522763307153739	0.387184462561732	0.282178528205134
PHC2	B	Tcruzi	PC1_zscore	0.021255713419614	0.126227010728987	1.10180183325047
PHC2	CD4T	NI	PC1_zscore	0.00539658219454718	0.309536532272575	0.500856150301495
PHC2	CD4T	LPS	PC1_zscore	0.0328260383199521	0.0059622728992856	2.75965586677108
PHC2	CD4T	IAV	PC1_zscore	0.0170893649381552	0.0652734028315333	1.50967914182311
PHC2	CD4T	Tcruzi	PC1_zscore	0.00297818924629604	0.395810180797784	0.268041930823321
SMIM12	NK	NI	PC1_zscore	0.044975944983351	0.001658960158747	2.73490425687465
SMIM12	NK	LPS	PC1_zscore	0.0325081237631042	0.022276161800487	2.30938836063947
SMIM12	NK	IAV	PC1_zscore	0.0477056676932567	0.000514440283074802	2.72035426257243
SMIM12	NK	Tcruzi	PC1_zscore	0.0211654603103631	0.146989834038496	1.10028833083518
SMIM12	CD8T	NI	PC1_zscore	0.0331580304165861	0.00831182235605899	2.84305131680692
SMIM12	CD8T	LPS	PC1_zscore	0.0308026344803875	0.0218201003732116	2.35356185905549
SMIM12	CD8T	IAV	PC1_zscore	0.0311020694022277	0.033985775134188	2.11824603369065
SMIM12	CD8T	Tcruzi	PC1_zscore	0.040602780570829	0.00124000517586461	3.22775558793932
SMIM12	monocyte	NI	PC1_zscore	0.0257573724277218	0.01855642428303	2.2641193755738
SMIM12	monocyte	LPS	PC1_zscore	0.0288345905555452	0.00493501819144301	2.88435016481943
SMIM12	monocyte	IAV	PC1_zscore	0.0354057491815045	0.00085453228567244	3.63870918612366
SMIM12	monocyte	Tcruzi	PC1_zscore	0.0355612294612135	0.000502331454531766	3.84755183078138
SMIM12	B	NI	PC1_zscore	0.0298292849984014	0.0355955778360165	2.14652012678888
SMIM12	B	LPS	PC1_zscore	0.0312319142776469	0.0165007281484383	2.50240280118989
SMIM12	B	IAV	PC1_zscore	0.0366417222012616	0.00625215448482105	2.84598050853693
SMIM12	B	Tcruzi	PC1_zscore	0.0233465563134124	0.100999431679633	1.42527941598982
SMIM12	CD4T	NI	PC1_zscore	0.0373384157411596	9.33555475317876e-05	4.12040028547773
SMIM12	CD4T	LPS	PC1_zscore	0.0498970737308974	4.49856769335241e-09	3.82824475810008
SMIM12	CD4T	IAV	PC1_zscore	0.0528714427879076	8.74479090764778e-10	3.59097168590939
SMIM12	CD4T	Tcruzi	PC1_zscore	0.0341221740009933	0.000812866480580802	3.61643880413886
TMEM35B	NK	NI	PC1_zscore	-0.00944826615117905	0.285657663231828	-0.726135295722314
TMEM35B	NK	LPS	PC1_zscore	-0.0112995885501715	0.264942253238885	-0.784453635917646
TMEM35B	NK	IAV	PC1_zscore	-0.0165265267836485	0.187040864720546	-1.0478110039237
TMEM35B	NK	Tcruzi	PC1_zscore	-0.00436871934108181	0.414293450813499	-0.348696782780652
TMEM35B	CD8T	NI	PC1_zscore	0.00348592243315686	0.440967426102455	0.316334381346109
TMEM35B	CD8T	LPS	PC1_zscore	-0.00363874112396019	0.424453747743221	-0.323111742361455
TMEM35B	CD8T	IAV	PC1_zscore	0.00269849720099546	0.47823993879131	0.214177645977345
TMEM35B	CD8T	Tcruzi	PC1_zscore	0.0086907149089425	0.303100013663643	0.716216296748687
TMEM35B	monocyte	NI	PC1_zscore	-0.00648777044925243	0.323510262387658	-0.616341969135156
TMEM35B	monocyte	LPS	PC1_zscore	-0.00172364614550958	0.472623565223792	-0.156281194974601
TMEM35B	monocyte	IAV	PC1_zscore	0.00719444963436009	0.351809390817913	0.483216154886975
TMEM35B	monocyte	Tcruzi	PC1_zscore	-0.0114002712138815	0.226211773412142	-0.931853417963141
TMEM35B	B	NI	PC1_zscore	0.00180174022422116	0.500916759400776	0.154663042408038
TMEM35B	B	LPS	PC1_zscore	-0.0103120131832138	0.269860718097935	-0.775126951854383
TMEM35B	B	IAV	PC1_zscore	-0.00420790054750632	0.418137477407128	-0.339260461125322
TMEM35B	B	Tcruzi	PC1_zscore	-0.00736315037152582	0.331020936962143	-0.58846482057905
TMEM35B	CD4T	NI	PC1_zscore	-0.00354725179425932	0.384277618973887	-0.443428702335648
TMEM35B	CD4T	LPS	PC1_zscore	-0.00430608625438441	0.361523027540446	-0.511720223874668
TMEM35B	CD4T	IAV	PC1_zscore	-0.00708024205545442	0.265507076412743	-0.81250258026588
TMEM35B	CD4T	Tcruzi	PC1_zscore	0.00626682600939748	0.304259707040803	0.698218380412777
ZMYM6	NK	NI	PC1_zscore	-0.000428497974958023	0.488234459309852	-0.0233027629893299
ZMYM6	NK	LPS	PC1_zscore	0.00748249702426499	0.380829143574074	0.361783898307451
ZMYM6	NK	IAV	PC1_zscore	0.00242838055918696	0.470656745452861	0.124085282642525
ZMYM6	NK	Tcruzi	PC1_zscore	-0.0102913989909303	0.300440333225696	-0.530868342899494
ZMYM6	CD8T	NI	PC1_zscore	-0.00968184691428266	0.297605715250631	-0.541888166572776
ZMYM6	CD8T	LPS	PC1_zscore	-0.015503007567668	0.202776592688572	-0.82664526284697
ZMYM6	CD8T	IAV	PC1_zscore	-0.00169571499788324	0.459997605960087	-0.0895446893213934
ZMYM6	CD8T	Tcruzi	PC1_zscore	-0.0023838538892657	0.446389765310542	-0.13085143625691
ZMYM6	monocyte	NI	PC1_zscore	0.0148010130395428	0.175221038431336	0.947719656526078
ZMYM6	monocyte	LPS	PC1_zscore	-0.0154030452417916	0.168085770102647	-0.950655374971998
ZMYM6	monocyte	IAV	PC1_zscore	-0.0118353884074958	0.251496895946413	-0.676484023084848
ZMYM6	monocyte	Tcruzi	PC1_zscore	-0.00370304891712581	0.40871588219449	-0.242951657603084
ZMYM6	B	NI	PC1_zscore	-0.018088087956078	0.151239643310793	-1.00023287677303
ZMYM6	B	LPS	PC1_zscore	0.0116759853113422	0.284753661571358	0.607484309182423
ZMYM6	B	IAV	PC1_zscore	-0.0083501521090902	0.324976592865728	-0.460068498563777
ZMYM6	B	Tcruzi	PC1_zscore	0.0100579159357163	0.310250596527482	0.533542724730022
ZMYM6	CD4T	NI	PC1_zscore	-0.00604096073642364	0.3227998997172	-0.481318618496423
ZMYM6	CD4T	LPS	PC1_zscore	-0.00960359510791249	0.242131375108059	-0.717650520187514
ZMYM6	CD4T	IAV	PC1_zscore	-0.0172616466659449	0.10974728940623	-1.23020371514403
ZMYM6	CD4T	Tcruzi	PC1_zscore	-0.0237751275965573	0.0572092132561912	-1.5223037567074
ZMYM1	NK	NI	PC1_zscore	-0.00977606309248462	0.284306172093716	-0.660772592167882
ZMYM1	NK	LPS	PC1_zscore	-0.00424375575186798	0.414913039937292	-0.283488491049839
ZMYM1	NK	IAV	PC1_zscore	0.000568923070446727	0.523650674675896	0.0387016618612723
ZMYM1	NK	Tcruzi	PC1_zscore	-0.0129852625441523	0.232690871635299	-0.812799265655478
ZMYM1	CD8T	NI	PC1_zscore	0.00876340608787672	0.300503155674295	0.63975036364815
ZMYM1	CD8T	LPS	PC1_zscore	-0.000358559515641963	0.515234560574082	-0.0269286525890481
ZMYM1	CD8T	IAV	PC1_zscore	0.00184794985233314	0.485255247839279	0.128533700898087
ZMYM1	CD8T	Tcruzi	PC1_zscore	-0.0031458490536619	0.438180160770784	-0.233600321622801
ZMYM1	monocyte	NI	PC1_zscore	-0.0122136186780917	0.194104759081608	-0.969436228030673
ZMYM1	monocyte	LPS	PC1_zscore	-0.0181144975608356	0.112186976367647	-1.24248266927326
ZMYM1	monocyte	IAV	PC1_zscore	0.00311212363842568	0.45514592454782	0.203476022512492
ZMYM1	monocyte	Tcruzi	PC1_zscore	-0.020276528611999	0.112841217633262	-1.31811747096023
ZMYM1	B	NI	PC1_zscore	0.00251715447776915	0.465339467587737	0.184828213425889
ZMYM1	B	LPS	PC1_zscore	-0.0070862953820086	0.34083482543634	-0.487200147811395
ZMYM1	B	IAV	PC1_zscore	0.00315215691237252	0.457635415909009	0.217223461723984
ZMYM1	B	Tcruzi	PC1_zscore	-0.00961249880502482	0.288259342960339	-0.645907330473206
ZMYM1	CD4T	NI	PC1_zscore	0.00978467901403808	0.194599170273519	0.98722719672133
ZMYM1	CD4T	LPS	PC1_zscore	-0.00391068045808222	0.369084739120023	-0.423860781785275
ZMYM1	CD4T	IAV	PC1_zscore	-0.00809907560211104	0.226190030861326	-0.868074114330875
ZMYM1	CD4T	Tcruzi	PC1_zscore	-0.00538862772754925	0.321985666398628	-0.558123227667568
SFPQ	NK	NI	PC1_zscore	-0.00857875129062397	0.227912893847347	-0.743602758493801
SFPQ	NK	LPS	PC1_zscore	0.0156710071966356	0.0904549068527817	1.32214758686114
SFPQ	NK	IAV	PC1_zscore	0.0349055424789804	0.00172809476207414	2.73420313397661
SFPQ	NK	Tcruzi	PC1_zscore	-0.00893227040153022	0.228286651494854	-0.743016884775381
SFPQ	CD8T	NI	PC1_zscore	-0.0296408245675682	0.000332022191498638	-3.32492181447876
SFPQ	CD8T	LPS	PC1_zscore	-0.00733382934809114	0.217252976291876	-0.78066161830125
SFPQ	CD8T	IAV	PC1_zscore	-0.0139621295006675	0.107440331176442	-1.22693193096808
SFPQ	CD8T	Tcruzi	PC1_zscore	-0.0127023637337914	0.0778078094629282	-1.4130920858614
SFPQ	monocyte	NI	PC1_zscore	-0.0085449454414511	0.200943802330376	-0.837504373172751
SFPQ	monocyte	LPS	PC1_zscore	0.00589376047022823	0.283659401962661	0.571152987583654
SFPQ	monocyte	IAV	PC1_zscore	0.0178615412219766	0.057606570876696	1.55251600452162
SFPQ	monocyte	Tcruzi	PC1_zscore	-0.00325394804779197	0.378580271920928	-0.311944235150961
SFPQ	B	NI	PC1_zscore	-0.0181417485099967	0.0281695962925447	-1.87034496817131
SFPQ	B	LPS	PC1_zscore	-0.0124011790155105	0.0996957489991159	-1.27503763428559
SFPQ	B	IAV	PC1_zscore	0.00864267420512226	0.197468490063098	0.847708374098278
SFPQ	B	Tcruzi	PC1_zscore	-0.0013769930870718	0.444422582732703	-0.141488850274809
SFPQ	CD4T	NI	PC1_zscore	-0.0220811534699681	0.00136828185968585	-2.92853999344072
SFPQ	CD4T	LPS	PC1_zscore	0.0163463538716765	0.0140377243422272	2.1729271397837
SFPQ	CD4T	IAV	PC1_zscore	0.0165964354080012	0.0146433280141004	2.15069435216967
SFPQ	CD4T	Tcruzi	PC1_zscore	-0.0107453082332999	0.0804512155708956	-1.39294929739917
ZMYM4	NK	NI	PC1_zscore	0.0126967127680518	0.140168234949467	1.09546956184472
ZMYM4	NK	LPS	PC1_zscore	0.00733621439252814	0.263376814041706	0.638351653146343
ZMYM4	NK	IAV	PC1_zscore	0.0152984780754826	0.110436524827641	1.20879764130304
ZMYM4	NK	Tcruzi	PC1_zscore	0.0165561768718626	0.0958895384991959	1.2653584451866
ZMYM4	CD8T	NI	PC1_zscore	0.00960237013466554	0.185256520569411	0.946846455728868
ZMYM4	CD8T	LPS	PC1_zscore	0.0112306049868892	0.154898406328445	1.0581137315038
ZMYM4	CD8T	IAV	PC1_zscore	0.0115533084385997	0.162383470732316	1.00022070521787
ZMYM4	CD8T	Tcruzi	PC1_zscore	0.00616526927688822	0.286328189226896	0.584499393547887
ZMYM4	monocyte	NI	PC1_zscore	-0.00235821678074056	0.454791146020039	-0.208904102318374
ZMYM4	monocyte	LPS	PC1_zscore	0.00533474392211744	0.300514236599218	0.539409043027496
ZMYM4	monocyte	IAV	PC1_zscore	0.00998586443829133	0.173715652862071	0.94081670637694
ZMYM4	monocyte	Tcruzi	PC1_zscore	-0.00768534182553493	0.338057636152404	-0.547781750701366
ZMYM4	B	NI	PC1_zscore	0.00795421753799832	0.222466993227711	0.815417554770677
ZMYM4	B	LPS	PC1_zscore	0.00539134799693838	0.308001150063895	0.527628102434035
ZMYM4	B	IAV	PC1_zscore	0.0117398036214383	0.146226075178044	1.08924748819975
ZMYM4	B	Tcruzi	PC1_zscore	0.00967170674450901	0.18600591796033	0.938161407422276
ZMYM4	CD4T	NI	PC1_zscore	0.0116034960670045	0.0880659101362148	1.49519446977584
ZMYM4	CD4T	LPS	PC1_zscore	0.00633694504339457	0.229346333876362	0.824423777116935
ZMYM4	CD4T	IAV	PC1_zscore	0.00846897267801165	0.159778665185962	1.10134035786655
ZMYM4	CD4T	Tcruzi	PC1_zscore	0.011344364420454	0.102101769820991	1.38525994731135
KIAA0319L	NK	NI	PC1_zscore	-0.0107750638702623	0.278747258336083	-0.589207194457707
KIAA0319L	NK	LPS	PC1_zscore	0.0253527185737242	0.0881817872679514	1.32371928424493
KIAA0319L	NK	IAV	PC1_zscore	0.017310784583012	0.183952112439223	0.894170909991416
KIAA0319L	NK	Tcruzi	PC1_zscore	0.0109008508811203	0.28395727445526	0.570388054114485
KIAA0319L	CD8T	NI	PC1_zscore	-0.00565413767990376	0.349597185297055	-0.383286486675599
KIAA0319L	CD8T	LPS	PC1_zscore	-0.0142265739723172	0.185860533898313	-0.887742173000511
KIAA0319L	CD8T	IAV	PC1_zscore	-0.0130252479098958	0.246559512066007	-0.680241736030989
KIAA0319L	CD8T	Tcruzi	PC1_zscore	-0.00964723912179286	0.268734387258929	-0.613670481796792
KIAA0319L	monocyte	NI	PC1_zscore	0.0209118838816676	0.0571448035190421	1.5652548326951
KIAA0319L	monocyte	LPS	PC1_zscore	0.0513330882605249	0.000158607127629276	3.41314565072303
KIAA0319L	monocyte	IAV	PC1_zscore	0.0569318147070745	0.000173676442445483	3.32821700791921
KIAA0319L	monocyte	Tcruzi	PC1_zscore	0.0226455704732076	0.0631401490610076	1.51357627846866
KIAA0319L	B	NI	PC1_zscore	0.0263739714673886	0.0422583602201223	1.67526163519087
KIAA0319L	B	LPS	PC1_zscore	0.02968508070321	0.0298628032078958	1.83064016425119
KIAA0319L	B	IAV	PC1_zscore	-0.0042888873866333	0.399445933718682	-0.258399895221117
KIAA0319L	B	Tcruzi	PC1_zscore	0.00841478031300075	0.30406132211599	0.511272272201216
KIAA0319L	CD4T	NI	PC1_zscore	-0.00360332044978294	0.372939318220537	-0.326963715235807
KIAA0319L	CD4T	LPS	PC1_zscore	-0.0188084893708572	0.0402403028523554	-1.73529315603461
KIAA0319L	CD4T	IAV	PC1_zscore	-0.0234655596344346	0.0184779790979068	-2.05971641573748
KIAA0319L	CD4T	Tcruzi	PC1_zscore	-0.0410671668227404	0.000280930946039648	-3.30517629997367
NCDN	NK	NI	PC1_zscore	0.00280708409384972	0.463340626846198	0.183476395885561
NCDN	NK	LPS	PC1_zscore	0.00702693613825206	0.376752968982296	0.414386339896213
NCDN	NK	IAV	PC1_zscore	0.00360063798463343	0.446797324172825	0.223471361471423
NCDN	NK	Tcruzi	PC1_zscore	0.00318843537148391	0.454293038632331	0.205750806162226
NCDN	CD8T	NI	PC1_zscore	0.00864900956477438	0.343868415036989	0.517410484780004
NCDN	CD8T	LPS	PC1_zscore	0.00624605679856654	0.381744183582869	0.40754343383889
NCDN	CD8T	IAV	PC1_zscore	0.00489458751389662	0.413962613090543	0.306575165829641
NCDN	CD8T	Tcruzi	PC1_zscore	-0.00184324127695784	0.500177993208416	-0.116314616251121
NCDN	monocyte	NI	PC1_zscore	-0.000234072242725749	0.535289175934234	-0.0168197631209544
NCDN	monocyte	LPS	PC1_zscore	0.00594832641061592	0.3820531090241	0.355545591639166
NCDN	monocyte	IAV	PC1_zscore	-0.00218857631972743	0.486139913518428	-0.136248445850718
NCDN	monocyte	Tcruzi	PC1_zscore	-0.00849944910562287	0.34159449504928	-0.538612423305498
NCDN	B	NI	PC1_zscore	-0.000860005949135863	0.520378848357452	-0.05997676807132
NCDN	B	LPS	PC1_zscore	0.000685586888634529	0.512439033689899	0.0441543700144037
NCDN	B	IAV	PC1_zscore	-0.00302722917543322	0.471065455724598	-0.197361977373322
NCDN	B	Tcruzi	PC1_zscore	0.00394391361597468	0.433461316186774	0.26969800147941
NCDN	CD4T	NI	PC1_zscore	0.00212591229487024	0.46768903700781	0.171911188570663
NCDN	CD4T	LPS	PC1_zscore	0.0157481983531216	0.170902024639305	1.09608798139389
NCDN	CD4T	IAV	PC1_zscore	0.00214997421460352	0.471710782748199	0.166640824213893
NCDN	CD4T	Tcruzi	PC1_zscore	0.000653003921620877	0.511652564920703	0.0528925967122532
PSMB2	NK	NI	PC1_zscore	0.00659968024742981	0.31552483341142	0.477278233314488
PSMB2	NK	LPS	PC1_zscore	0.0262808542748719	0.0311242941507039	1.79430515753907
PSMB2	NK	IAV	PC1_zscore	0.0276939984736151	0.0243283696402349	1.87737723949129
PSMB2	NK	Tcruzi	PC1_zscore	0.0165540978704124	0.126679656628634	1.11888729826135
PSMB2	CD8T	NI	PC1_zscore	-0.0138919699979849	0.120171894662972	-1.16695350751865
PSMB2	CD8T	LPS	PC1_zscore	0.00866457699310146	0.242527155032127	0.694651386084667
PSMB2	CD8T	IAV	PC1_zscore	-0.00463436368267561	0.378712616875966	-0.319676018802912
PSMB2	CD8T	Tcruzi	PC1_zscore	-0.019248022907599	0.0606467851214052	-1.52125054785945
PSMB2	monocyte	NI	PC1_zscore	-0.0189777085564287	0.0445258969561726	-1.65435946900814
PSMB2	monocyte	LPS	PC1_zscore	0.016282437021204	0.0730941800833412	1.43630603916419
PSMB2	monocyte	IAV	PC1_zscore	0.0217852698136898	0.0360009792448179	1.76212678180992
PSMB2	monocyte	Tcruzi	PC1_zscore	-0.00696701828807237	0.279664380070036	-0.589642947010673
PSMB2	B	NI	PC1_zscore	-0.0128631922203636	0.173743221869275	-0.929684077404466
PSMB2	B	LPS	PC1_zscore	-0.0010329837371722	0.473896486113392	-0.074813088578929
PSMB2	B	IAV	PC1_zscore	0.0334919222096336	0.01123749952436	2.08590501099493
PSMB2	B	Tcruzi	PC1_zscore	-0.00220111405729046	0.440336852533512	-0.158799668802097
PSMB2	CD4T	NI	PC1_zscore	-0.00751000073007967	0.221013423560496	-0.769518902318928
PSMB2	CD4T	LPS	PC1_zscore	0.025903864999123	0.003654507748151	2.61022727973328
PSMB2	CD4T	IAV	PC1_zscore	0.0273790548729152	0.00257816218378322	2.69972215026015
PSMB2	CD4T	Tcruzi	PC1_zscore	-0.00541085165104382	0.298485422119713	-0.535493031125129
C1orf216	NK	NI	PC1_zscore	-0.0353253954062819	0.196335155740917	-0.852513225801945
C1orf216	NK	LPS	PC1_zscore	-0.0192362751236844	0.327004557289206	-0.444653687726981
C1orf216	NK	IAV	PC1_zscore	-0.058661282321018	0.0909120851205267	-1.32507887021508
C1orf216	NK	Tcruzi	PC1_zscore	-0.0321637798465664	0.223465638045951	-0.757246804928838
C1orf216	CD8T	NI	PC1_zscore	-0.116887584981388	0.000578489455866693	-3.20704354195875
C1orf216	CD8T	LPS	PC1_zscore	-0.0656462002574999	0.0444632725905993	-1.69780482415555
C1orf216	CD8T	IAV	PC1_zscore	-0.019175183355831	0.325693207488152	-0.442519079704527
C1orf216	CD8T	Tcruzi	PC1_zscore	-0.11792442350499	0.000691620992995245	-3.14558019238911
C1orf216	monocyte	NI	PC1_zscore	0.116243654178025	4.16994287566323e-06	4.36963507568713
C1orf216	monocyte	LPS	PC1_zscore	0.125074980965946	2.54369773166141e-05	3.9684372624164
C1orf216	monocyte	IAV	PC1_zscore	0.0819233112568797	0.00455432624753871	2.59340184271967
C1orf216	monocyte	Tcruzi	PC1_zscore	0.115386183367063	2.52399290736265e-05	3.97172229096541
C1orf216	B	NI	PC1_zscore	-0.0766081002542014	0.031805739420683	-1.81850339520208
C1orf216	B	LPS	PC1_zscore	-0.0562961237841338	0.0950747719383838	-1.2988843878547
C1orf216	B	IAV	PC1_zscore	-0.0077476214295549	0.428016994665718	-0.179228172224264
C1orf216	B	Tcruzi	PC1_zscore	-0.0354900560171591	0.196715874609211	-0.850482871163445
C1orf216	CD4T	NI	PC1_zscore	-0.0791643633341188	0.000807829384576908	-3.12713936751008
C1orf216	CD4T	LPS	PC1_zscore	-0.137577198590373	6.60809529318129e-08	-5.153015830205
C1orf216	CD4T	IAV	PC1_zscore	-0.120471210264604	5.02307077410169e-06	-4.31842113890911
C1orf216	CD4T	Tcruzi	PC1_zscore	-0.0548442617298502	0.0170476712728077	-2.10781114286712
CLSPN	NK	NI	PC1_zscore	0.0414075782968625	0.173973309349981	0.927967916926846
CLSPN	NK	LPS	PC1_zscore	0.0322592805733667	0.241019209661732	0.709376408104514
CLSPN	NK	IAV	PC1_zscore	0.0172587980223864	0.350347896893587	0.391002982591269
CLSPN	NK	Tcruzi	PC1_zscore	0.0745103574174748	0.0622177613457995	1.46170907815364
CLSPN	CD8T	NI	PC1_zscore	-0.109840615771602	0.0139488249411213	-2.02130960647427
CLSPN	CD8T	LPS	PC1_zscore	0.0325007853070106	0.240470221770938	0.708726322344952
CLSPN	CD8T	IAV	PC1_zscore	0.0439413842801377	0.184798803003696	0.89012904042047
CLSPN	CD8T	Tcruzi	PC1_zscore	-0.0319130480069673	0.247393537390792	-0.67489878002047
CLSPN	monocyte	NI	PC1_zscore	-0.071010957628342	0.0253463332159846	-1.85231167832904
CLSPN	monocyte	LPS	PC1_zscore	-0.0265779379724607	0.235842451805984	-0.712650695836472
CLSPN	monocyte	IAV	PC1_zscore	-0.0445003182964054	0.13683658521279	-1.07627483242626
CLSPN	monocyte	Tcruzi	PC1_zscore	-0.0768073672521817	0.0252680320842009	-1.84097374134443
CLSPN	B	NI	PC1_zscore	-0.0173477022868458	0.340150572585308	-0.412939262121917
CLSPN	B	LPS	PC1_zscore	0.00438299386098152	0.465487896586381	0.0992433033519952
CLSPN	B	IAV	PC1_zscore	-0.0342491151394708	0.214464273326996	-0.780296458232795
CLSPN	B	Tcruzi	PC1_zscore	-0.036476773027271	0.200263445267352	-0.826893616147733
CLSPN	CD4T	NI	PC1_zscore	-0.0368642033641301	0.175487567830569	-0.920727058299976
CLSPN	CD4T	LPS	PC1_zscore	-0.00532665651082836	0.44761510134175	-0.132851205632125
CLSPN	CD4T	IAV	PC1_zscore	-0.0745082160902261	0.0317257655773349	-1.76171443460928
CLSPN	CD4T	Tcruzi	PC1_zscore	-0.0450042201287753	0.134974588872052	-1.07716597527399
AGO4	NK	NI	PC1_zscore	-0.018346143923318	0.182628352737839	-0.90416254862805
AGO4	NK	LPS	PC1_zscore	-0.0619490460028194	0.00212073915900601	-2.84904710922035
AGO4	NK	IAV	PC1_zscore	-0.0611761820322801	0.00344396146297477	-2.67953261053906
AGO4	NK	Tcruzi	PC1_zscore	0.0221829455459267	0.169372215324302	0.955365477413078
AGO4	CD8T	NI	PC1_zscore	-0.108043743886529	1.74662784235835e-09	-5.82322139661555
AGO4	CD8T	LPS	PC1_zscore	-0.0814433187437135	7.74312209465e-05	-3.73083367127656
AGO4	CD8T	IAV	PC1_zscore	-0.052092424865015	0.0216419856150545	-2.01591415610209
AGO4	CD8T	Tcruzi	PC1_zscore	-0.10953142325146	2.54536811628014e-08	-5.33648346044693
AGO4	monocyte	NI	PC1_zscore	0.000722434869588845	0.480278998428795	0.0496631063284141
AGO4	monocyte	LPS	PC1_zscore	-0.0108385862334687	0.25082981140005	-0.671452456180184
AGO4	monocyte	IAV	PC1_zscore	0.00677380210284462	0.361891821885781	0.354060957854814
AGO4	monocyte	Tcruzi	PC1_zscore	-0.00654791514783017	0.351408869573978	-0.381085962232323
AGO4	B	NI	PC1_zscore	-0.0197633550151037	0.202258472500727	-0.831041045649912
AGO4	B	LPS	PC1_zscore	-0.0477038850329476	0.0326063105648772	-1.83212299172894
AGO4	B	IAV	PC1_zscore	-0.0603528304794838	0.0182895258949038	-2.04604164026974
AGO4	B	Tcruzi	PC1_zscore	-0.0182411084505237	0.247963231822482	-0.67641985323623
AGO4	CD4T	NI	PC1_zscore	-0.0659817455212887	3.14803945589137e-06	-4.46749541572511
AGO4	CD4T	LPS	PC1_zscore	-0.135788512807629	0	-8.04751204395955
AGO4	CD4T	IAV	PC1_zscore	-0.109731051718461	2.68310929030235e-11	-6.37538057127331
AGO4	CD4T	Tcruzi	PC1_zscore	-0.0788086238386384	7.12022000914914e-07	-4.76225973740679
AGO1	NK	NI	PC1_zscore	-0.00398092669293416	0.427053918009557	-0.187418822697983
AGO1	NK	LPS	PC1_zscore	0.00639443128379706	0.404168793093579	0.27844532813534
AGO1	NK	IAV	PC1_zscore	-0.0247442358736811	0.147633754988712	-1.0104144371179
AGO1	NK	Tcruzi	PC1_zscore	-0.0142782104778763	0.263568876639804	-0.633886716360243
AGO1	CD8T	NI	PC1_zscore	0.0165127210212399	0.212086137612926	0.819874542760573
AGO1	CD8T	LPS	PC1_zscore	-0.0199801873183566	0.166709018119663	-0.957013769132439
AGO1	CD8T	IAV	PC1_zscore	-0.00663378357446186	0.381467384385699	-0.307170215118603
AGO1	CD8T	Tcruzi	PC1_zscore	-7.9134686950976e-05	0.500839378910774	-0.00400130141888414
AGO1	monocyte	NI	PC1_zscore	0.017463150471652	0.163864445353386	0.983590740491639
AGO1	monocyte	LPS	PC1_zscore	-0.00740443683789538	0.360460861095485	-0.359597801828789
AGO1	monocyte	IAV	PC1_zscore	-0.0299065195609203	0.100608887186683	-1.20278600996832
AGO1	monocyte	Tcruzi	PC1_zscore	-0.00464239875935194	0.403809164416788	-0.247389437766172
AGO1	B	NI	PC1_zscore	-0.0481520285143315	0.0156114213105021	-1.85736391918253
AGO1	B	LPS	PC1_zscore	-0.0240958081549126	0.123380480631805	-1.1238065588309
AGO1	B	IAV	PC1_zscore	-0.0156505063019766	0.226664063577572	-0.746061267361501
AGO1	B	Tcruzi	PC1_zscore	-0.018674716358168	0.178078910183344	-0.910447749766331
AGO1	CD4T	NI	PC1_zscore	-0.00362916813017388	0.400156504299716	-0.261421421881866
AGO1	CD4T	LPS	PC1_zscore	-0.0211179687491799	0.0793375538440486	-1.41038642771667
AGO1	CD4T	IAV	PC1_zscore	-0.00850047428570817	0.291408835060471	-0.569973621589327
AGO1	CD4T	Tcruzi	PC1_zscore	-0.00671836220943223	0.331277654261193	-0.457810615048746
AGO3	NK	NI	PC1_zscore	-0.0154420846487774	0.158799918613463	-1.2603595496228
AGO3	NK	LPS	PC1_zscore	-0.0104092424578787	0.232619394143415	-0.944714759824239
AGO3	NK	IAV	PC1_zscore	-0.0132695775102358	0.187317569332084	-1.12128039619359
AGO3	NK	Tcruzi	PC1_zscore	-0.0138835342532723	0.178472577109784	-1.1556317578637
AGO3	CD8T	NI	PC1_zscore	-0.00837410328813837	0.252753011080593	-0.89522571223522
AGO3	CD8T	LPS	PC1_zscore	-0.00542358553367795	0.344518132681939	-0.576543455042235
AGO3	CD8T	IAV	PC1_zscore	-0.00415196723804347	0.395846168370317	-0.403027473947449
AGO3	CD8T	Tcruzi	PC1_zscore	-0.00531402654935251	0.349717803229877	-0.562092981891843
AGO3	monocyte	NI	PC1_zscore	0.00210597526605559	0.486425507968105	0.221817215995422
AGO3	monocyte	LPS	PC1_zscore	-0.0186017244775316	0.0329845554375605	-1.6719608635663
AGO3	monocyte	IAV	PC1_zscore	-0.00263879838522536	0.442561161697332	-0.272114884152592
AGO3	monocyte	Tcruzi	PC1_zscore	-0.00280049013066082	0.433355941549421	-0.316090986798532
AGO3	B	NI	PC1_zscore	-0.00919820118021993	0.235450777910667	-0.952473427665982
AGO3	B	LPS	PC1_zscore	-0.0147808097805278	0.159248155892873	-1.27706630033012
AGO3	B	IAV	PC1_zscore	-0.00713107430010412	0.299236093173074	-0.718857481773148
AGO3	B	Tcruzi	PC1_zscore	-0.00322090576889532	0.424874596114124	-0.334240593659198
AGO3	CD4T	NI	PC1_zscore	-0.00110070127488454	0.508979373035503	-0.150579954878974
AGO3	CD4T	LPS	PC1_zscore	-0.0108916679079951	0.15633759779223	-1.38276475589304
AGO3	CD4T	IAV	PC1_zscore	-0.00609481773025148	0.270538217585568	-0.853889273176449
AGO3	CD4T	Tcruzi	PC1_zscore	-0.0102827698093943	0.169993809072623	-1.28591289939171
TRAPPC3	NK	NI	PC1_zscore	0.0114082516823693	0.193762600506404	0.839039898261474
TRAPPC3	NK	LPS	PC1_zscore	0.0280901709976491	0.00835016142213395	2.38577142918869
TRAPPC3	NK	IAV	PC1_zscore	0.0264145520108482	0.0142407613651979	2.24012100990979
TRAPPC3	NK	Tcruzi	PC1_zscore	0.0241630374837737	0.0262010651222813	2.0316821856533
TRAPPC3	CD8T	NI	PC1_zscore	0.0181742624237404	0.0508410387533759	1.76182917557782
TRAPPC3	CD8T	LPS	PC1_zscore	0.0173615644691882	0.068595461902274	1.56565574161053
TRAPPC3	CD8T	IAV	PC1_zscore	0.013758741034529	0.144611907037069	1.0610439009762
TRAPPC3	CD8T	Tcruzi	PC1_zscore	0.0199480565257776	0.0417131687491789	1.87229569687058
TRAPPC3	monocyte	NI	PC1_zscore	0.0147645298917068	0.0521417737963759	1.69424824689012
TRAPPC3	monocyte	LPS	PC1_zscore	0.0200338348486853	0.00830635946092115	2.53432207480788
TRAPPC3	monocyte	IAV	PC1_zscore	0.0185338719255156	0.0226181228530314	2.11095454689146
TRAPPC3	monocyte	Tcruzi	PC1_zscore	0.0345409312238136	1.61366595709912e-05	3.7680648476997
TRAPPC3	B	NI	PC1_zscore	0.0157759899453445	0.0929500782133486	1.39091298635023
TRAPPC3	B	LPS	PC1_zscore	0.0162005626431769	0.0743263652123218	1.51012756174926
TRAPPC3	B	IAV	PC1_zscore	0.0235185660478024	0.0194967036323797	2.18230880207712
TRAPPC3	B	Tcruzi	PC1_zscore	0.0303099779812758	0.00287338924570855	2.75540740754777
TRAPPC3	CD4T	NI	PC1_zscore	0.0143335900698183	0.0414514285036797	1.77619966901513
TRAPPC3	CD4T	LPS	PC1_zscore	0.0224915674298869	0.000775765514622156	3.28337093551322
TRAPPC3	CD4T	IAV	PC1_zscore	0.0341893132462367	3.85742407636682e-07	4.29626414732999
TRAPPC3	CD4T	Tcruzi	PC1_zscore	0.0245838599787817	0.000863937031873542	3.29804074894462
MAP7D1	NK	NI	PC1_zscore	-0.00527754868372916	0.359064522203776	-0.361359126395048
MAP7D1	NK	LPS	PC1_zscore	-0.0278041654908021	0.0382077507860203	-1.743316403184
MAP7D1	NK	IAV	PC1_zscore	-0.0199590593403226	0.105739977475039	-1.23631595849728
MAP7D1	NK	Tcruzi	PC1_zscore	-0.02644578126533	0.0431012673960873	-1.67691392862956
MAP7D1	CD8T	NI	PC1_zscore	0.0404538133017548	0.000281089675214541	3.36949293801057
MAP7D1	CD8T	LPS	PC1_zscore	-0.00575156017063332	0.335263924348805	-0.423106627680901
MAP7D1	CD8T	IAV	PC1_zscore	0.00870867121800259	0.299278965325899	0.530504514907786
MAP7D1	CD8T	Tcruzi	PC1_zscore	0.0347035353836849	0.00216670453182582	2.79225228348307
MAP7D1	monocyte	NI	PC1_zscore	0.00777439909216441	0.24793430469357	0.682110830502917
MAP7D1	monocyte	LPS	PC1_zscore	0.00326650336724443	0.395471181463671	0.267744928983024
MAP7D1	monocyte	IAV	PC1_zscore	0.025283941876115	0.0297483708213224	1.86000123801916
MAP7D1	monocyte	Tcruzi	PC1_zscore	0.0180514328140263	0.0689041201770921	1.47255690202923
MAP7D1	B	NI	PC1_zscore	0.00768617656300282	0.325887076292768	0.45465838213925
MAP7D1	B	LPS	PC1_zscore	-0.0138735812285192	0.216028450122472	-0.778028121792572
MAP7D1	B	IAV	PC1_zscore	-0.00713750897334831	0.349388977533176	-0.379882103975335
MAP7D1	B	Tcruzi	PC1_zscore	0.0150840541703562	0.196952083909839	0.846509064560208
MAP7D1	CD4T	NI	PC1_zscore	0.0086829447019521	0.166806106652818	0.965984163188147
MAP7D1	CD4T	LPS	PC1_zscore	-0.0405606796719948	1.5092143482498e-05	-4.06670914335415
MAP7D1	CD4T	IAV	PC1_zscore	-0.0498758616887475	3.43459638063592e-07	-4.77736505325052
MAP7D1	CD4T	Tcruzi	PC1_zscore	-0.00431891525343995	0.321698117991617	-0.462326846709614
THRAP3	NK	NI	PC1_zscore	-0.00272904057584304	0.397591369505617	-0.290673907459973
THRAP3	NK	LPS	PC1_zscore	0.0143736318260992	0.0587500003741387	1.52693477940586
THRAP3	NK	IAV	PC1_zscore	0.0139141686616976	0.0649409031525852	1.47528222663007
THRAP3	NK	Tcruzi	PC1_zscore	0.00498237953761797	0.29237888541032	0.536516805984457
THRAP3	CD8T	NI	PC1_zscore	-0.000238281572251364	0.496026785733768	-0.0305344027380019
THRAP3	CD8T	LPS	PC1_zscore	0.000693787704483474	0.462529892386779	0.0865294053147883
THRAP3	CD8T	IAV	PC1_zscore	0.00288689916989578	0.368246509384633	0.322901571960578
THRAP3	CD8T	Tcruzi	PC1_zscore	0.00956623650688104	0.111189898327816	1.2263867882886
THRAP3	monocyte	NI	PC1_zscore	0.00331892970395129	0.325619355092391	0.453986745790577
THRAP3	monocyte	LPS	PC1_zscore	0.0124057294738261	0.0538872742202228	1.5961967712159
THRAP3	monocyte	IAV	PC1_zscore	0.0221986086944586	0.00617030680552524	2.31646867562437
THRAP3	monocyte	Tcruzi	PC1_zscore	0.00283590686786771	0.358115720564647	0.360701098549354
THRAP3	B	NI	PC1_zscore	0.00620314355627823	0.199143692645203	0.852700172636807
THRAP3	B	LPS	PC1_zscore	0.00670893924811338	0.185640359432394	0.901703762009846
THRAP3	B	IAV	PC1_zscore	0.0025375121064799	0.371135778970531	0.323734015487854
THRAP3	B	Tcruzi	PC1_zscore	8.2539583283574e-05	0.493934283787124	0.0103615272292306
THRAP3	CD4T	NI	PC1_zscore	5.48466356460025e-05	0.503400269062998	0.00886622853781451
THRAP3	CD4T	LPS	PC1_zscore	0.0164153719739039	0.00927812031237648	2.55533030431001
THRAP3	CD4T	IAV	PC1_zscore	0.0197361429506442	0.00746570342246484	2.84738902790328
THRAP3	CD4T	Tcruzi	PC1_zscore	0.00354127636309634	0.286382653120496	0.575481266777544
EVA1B	NK	NI	PC1_zscore	-0.0533054129037074	0.0702961558109445	-1.45349667606295
EVA1B	NK	LPS	PC1_zscore	-0.106323191153877	0.00385301864367693	-2.56284680724949
EVA1B	NK	IAV	PC1_zscore	-0.0103202897169455	0.396613259392814	-0.25596760167843
EVA1B	NK	Tcruzi	PC1_zscore	-0.0334449248644519	0.186066106730451	-0.886432091753836
EVA1B	CD8T	NI	PC1_zscore	-0.129007817228696	0.000277947606315387	-3.31622556490259
EVA1B	CD8T	LPS	PC1_zscore	-0.0604646333807082	0.065069305572319	-1.49874739381048
EVA1B	CD8T	IAV	PC1_zscore	-0.0732925925696372	0.0448167262516233	-1.67176366615805
EVA1B	CD8T	Tcruzi	PC1_zscore	-0.113848371554655	0.00150564180644419	-2.85317689692331
EVA1B	monocyte	NI	PC1_zscore	0.0379529862684214	0.0280961836403587	1.90136191137366
EVA1B	monocyte	LPS	PC1_zscore	0.0164907723761013	0.233931510953011	0.725254477576318
EVA1B	monocyte	IAV	PC1_zscore	0.0512937728172873	0.0173600807728647	2.10559964952349
EVA1B	monocyte	Tcruzi	PC1_zscore	0.0686158858265589	0.0010108735989799	3.05939702768454
EVA1B	B	NI	PC1_zscore	-0.0126733806075211	0.375052468399219	-0.311489909890036
EVA1B	B	LPS	PC1_zscore	-0.0258978073100056	0.276771293518915	-0.589941123842537
EVA1B	B	IAV	PC1_zscore	0.0189350688977228	0.335387104088126	0.431293344304553
EVA1B	B	Tcruzi	PC1_zscore	0.0611432370117037	0.0784388780225646	1.37336795279871
EVA1B	CD4T	NI	PC1_zscore	-0.0746446779425802	0.00742729166038991	-2.37415086866226
EVA1B	CD4T	LPS	PC1_zscore	-0.128543937496904	0.000116879807597559	-3.47278134131991
EVA1B	CD4T	IAV	PC1_zscore	-0.105140727235718	0.00186196479812084	-2.77427316683084
EVA1B	CD4T	Tcruzi	PC1_zscore	-0.0588328931731966	0.0316761365599746	-1.83234965457349
STK40	NK	NI	PC1_zscore	0.0169310500762001	0.18842609874106	0.926831787226754
STK40	NK	LPS	PC1_zscore	-0.0166062224331536	0.202029615314925	-0.877274759987176
STK40	NK	IAV	PC1_zscore	-0.0164890035632491	0.20682918413276	-0.858764616014137
STK40	NK	Tcruzi	PC1_zscore	-0.00138420098075852	0.479605332112198	-0.0794184240928637
STK40	CD8T	NI	PC1_zscore	-0.0203509822062067	0.126428970360261	-1.20380096871644
STK40	CD8T	LPS	PC1_zscore	-0.00399745194660011	0.420769688556737	-0.23423801090971
STK40	CD8T	IAV	PC1_zscore	-0.0206334079098126	0.153651858484798	-1.05348259192018
STK40	CD8T	Tcruzi	PC1_zscore	-0.0239751178421822	0.0958433336309958	-1.36969502645184
STK40	monocyte	NI	PC1_zscore	0.00533223927008072	0.344661530950672	0.447152274975798
STK40	monocyte	LPS	PC1_zscore	-0.0310800640636299	0.0110878059447947	-2.16696171542941
STK40	monocyte	IAV	PC1_zscore	0.0241263495090741	0.0602936252649511	1.66510502937563
STK40	monocyte	Tcruzi	PC1_zscore	0.0130506748285066	0.169426029138871	1.01465058524232
STK40	B	NI	PC1_zscore	-0.0116034403912058	0.230515376528699	-0.782955618533902
STK40	B	LPS	PC1_zscore	0.00363300822476724	0.42299588600196	0.237012302899753
STK40	B	IAV	PC1_zscore	0.00322882474638761	0.436669358480019	0.200739060982313
STK40	B	Tcruzi	PC1_zscore	-0.00129694225092992	0.480663402846527	-0.0843062881087351
STK40	CD4T	NI	PC1_zscore	0.010555339303101	0.225166469777778	0.807464568631451
STK40	CD4T	LPS	PC1_zscore	-0.0158273596545781	0.147393711277942	-1.10756480193302
STK40	CD4T	IAV	PC1_zscore	-0.0186775269856204	0.107202102295876	-1.31344953285201
STK40	CD4T	Tcruzi	PC1_zscore	-0.0120376147168855	0.197130721459043	-0.90172035541066
LSM10	NK	NI	PC1_zscore	-0.00760742253515973	0.285135278995616	-0.563036202308744
LSM10	NK	LPS	PC1_zscore	-0.0211608010522371	0.0704393010607037	-1.42721348934684
LSM10	NK	IAV	PC1_zscore	-0.020801586823788	0.0737921803470286	-1.39176987211141
LSM10	NK	Tcruzi	PC1_zscore	-0.0149865976547518	0.139949898915947	-1.05597426674862
LSM10	CD8T	NI	PC1_zscore	-0.0269228763311083	0.0095397265683026	-2.30541159297358
LSM10	CD8T	LPS	PC1_zscore	-0.0173594986732516	0.0742718892205279	-1.42301232454626
LSM10	CD8T	IAV	PC1_zscore	-0.0197071525507817	0.0740235740371062	-1.40178890173825
LSM10	CD8T	Tcruzi	PC1_zscore	-0.0132923750264723	0.12323530218389	-1.15205591126024
LSM10	monocyte	NI	PC1_zscore	0.00703587167011092	0.253496422242835	0.662108739535567
LSM10	monocyte	LPS	PC1_zscore	0.0283437949349168	0.0114718415007285	2.15246020828714
LSM10	monocyte	IAV	PC1_zscore	0.0212059859362778	0.0474431840303478	1.62135476049854
LSM10	monocyte	Tcruzi	PC1_zscore	0.0072895595253916	0.26261016030378	0.631983200074649
LSM10	B	NI	PC1_zscore	0.00353522402725552	0.368978731777942	0.336741230435458
LSM10	B	LPS	PC1_zscore	0.0003925038289558	0.48750359415123	0.0356305249130291
LSM10	B	IAV	PC1_zscore	-0.0174742233297116	0.0697307486112788	-1.43566932678126
LSM10	B	Tcruzi	PC1_zscore	-0.00758059460992665	0.247806979518925	-0.677989589565358
LSM10	CD4T	NI	PC1_zscore	-0.0166932598285177	0.0247882369123495	-1.92965369323279
LSM10	CD4T	LPS	PC1_zscore	-0.0148216160951675	0.0423197083147719	-1.70967420045659
LSM10	CD4T	IAV	PC1_zscore	-0.0220167040740377	0.00659445867686825	-2.45454132238454
LSM10	CD4T	Tcruzi	PC1_zscore	-0.0245967531245664	0.00308722877844136	-2.7125526864956
MRPS15	NK	NI	PC1_zscore	-0.000165306458257724	0.498492449920949	-0.0109898460677109
MRPS15	NK	LPS	PC1_zscore	0.00886023223613804	0.278819199630933	0.566876996753567
MRPS15	NK	IAV	PC1_zscore	0.0177576061692001	0.121034113898329	1.1405366551207
MRPS15	NK	Tcruzi	PC1_zscore	0.0107822786874242	0.234649501989327	0.707803013205674
MRPS15	CD8T	NI	PC1_zscore	0.0191720000879999	0.0584772528948649	1.54639436231069
MRPS15	CD8T	LPS	PC1_zscore	0.0310721692625192	0.00842614552550489	2.24646099372301
MRPS15	CD8T	IAV	PC1_zscore	0.00144000749191024	0.450536137804714	0.096560993493723
MRPS15	CD8T	Tcruzi	PC1_zscore	0.0294624754135514	0.00932321538412883	2.25652956536931
MRPS15	monocyte	NI	PC1_zscore	-0.0112351189852042	0.170483942808722	-0.940548799678522
MRPS15	monocyte	LPS	PC1_zscore	0.000181554259419227	0.493833550155133	0.0141120742744323
MRPS15	monocyte	IAV	PC1_zscore	-0.0130623635007659	0.182387310471911	-0.89817637022857
MRPS15	monocyte	Tcruzi	PC1_zscore	-0.00614281373016539	0.312606580923482	-0.489281830513762
MRPS15	B	NI	PC1_zscore	0.000366956616386052	0.484469754993873	0.0284524748789878
MRPS15	B	LPS	PC1_zscore	0.0105393256519653	0.212642059301384	0.787647650807685
MRPS15	B	IAV	PC1_zscore	0.0159993506965803	0.122806933077609	1.13358552718575
MRPS15	B	Tcruzi	PC1_zscore	0.00849418383382678	0.257495904016689	0.643119696206855
MRPS15	CD4T	NI	PC1_zscore	0.0178383772397273	0.0204364640169366	2.01309191889176
MRPS15	CD4T	LPS	PC1_zscore	0.0365894396786563	2.28052534429899e-05	3.88850967732279
MRPS15	CD4T	IAV	PC1_zscore	0.0350449176994716	4.18219487088291e-05	3.73611055547987
MRPS15	CD4T	Tcruzi	PC1_zscore	0.0159619856435588	0.0367739748144745	1.76840092737394
ZC3H12A	NK	NI	PC1_zscore	-0.0046487667788513	0.414099941016698	-0.211023670145865
ZC3H12A	NK	LPS	PC1_zscore	-0.0304763908078205	0.0864777453806613	-1.31692608575232
ZC3H12A	NK	IAV	PC1_zscore	-0.0284468805699171	0.1127725456045	-1.16767940424764
ZC3H12A	NK	Tcruzi	PC1_zscore	0.00162048315426747	0.479991766131768	0.0736325886368984
ZC3H12A	CD8T	NI	PC1_zscore	-0.0369080584139208	0.0295695078847849	-1.83749937523235
ZC3H12A	CD8T	LPS	PC1_zscore	-0.0379052763403292	0.0278471949585286	-1.81645090646824
ZC3H12A	CD8T	IAV	PC1_zscore	-0.000913417724086129	0.475766969413601	-0.04144981477168
ZC3H12A	CD8T	Tcruzi	PC1_zscore	-0.0308675757881055	0.0506762251542873	-1.60395587862295
ZC3H12A	monocyte	NI	PC1_zscore	-0.0111023666364395	0.300255509610451	-0.53435597905109
ZC3H12A	monocyte	LPS	PC1_zscore	0.0325537973397368	0.0396410695976874	1.70137844212974
ZC3H12A	monocyte	IAV	PC1_zscore	0.050785427820668	0.00986014819979656	2.11346281063765
ZC3H12A	monocyte	Tcruzi	PC1_zscore	0.0150134137976886	0.233981444292687	0.722352673670505
ZC3H12A	B	NI	PC1_zscore	0.00484641785500356	0.399488925753777	0.257718443214813
ZC3H12A	B	LPS	PC1_zscore	-0.00683880649992981	0.366608410769138	-0.347693771978892
ZC3H12A	B	IAV	PC1_zscore	-0.0146918551877781	0.243706642151606	-0.698379223661139
ZC3H12A	B	Tcruzi	PC1_zscore	-0.0118484488619154	0.274439095834764	-0.601788234988603
ZC3H12A	CD4T	NI	PC1_zscore	0.0137073431580764	0.200719626895215	0.841903844552534
ZC3H12A	CD4T	LPS	PC1_zscore	-0.0142854796507619	0.19051423945935	-0.879221293605659
ZC3H12A	CD4T	IAV	PC1_zscore	-0.0302234033793476	0.0383242651958144	-1.72553511036873
ZC3H12A	CD4T	Tcruzi	PC1_zscore	-0.00621455501242132	0.344250905460315	-0.394273653365991
MEAF6	NK	NI	PC1_zscore	-0.0187345015512693	0.0991372893514892	-1.38420101862129
MEAF6	NK	LPS	PC1_zscore	-0.0446582156353512	1.09976745049645e-05	-3.23464976538877
MEAF6	NK	IAV	PC1_zscore	-0.0375010236492931	0.000455226501909545	-3.21213252133882
MEAF6	NK	Tcruzi	PC1_zscore	-0.0277380228167686	0.0142246441089727	-2.54010798667043
MEAF6	CD8T	NI	PC1_zscore	-0.0289358374007145	0.00097349526925794	-3.58915376637544
MEAF6	CD8T	LPS	PC1_zscore	-0.033449797434424	0.000247564059369876	-3.76722752112312
MEAF6	CD8T	IAV	PC1_zscore	-0.0387387529548815	0.000181527794428149	-3.43989046793847
MEAF6	CD8T	Tcruzi	PC1_zscore	-0.0335449019752909	0.000187414688565091	-4.02748125197167
MEAF6	monocyte	NI	PC1_zscore	-0.0243491839231881	0.0300466930850178	-2.15239664642173
MEAF6	monocyte	LPS	PC1_zscore	-0.0193585067235581	0.0798263151608973	-1.52294305601418
MEAF6	monocyte	IAV	PC1_zscore	-0.0275996480575179	0.0188592061500999	-2.46458265154796
MEAF6	monocyte	Tcruzi	PC1_zscore	-0.021550436807058	0.0662618898631118	-1.69837040474864
MEAF6	B	NI	PC1_zscore	-0.0213006257815437	0.0563840704100229	-1.75376501441006
MEAF6	B	LPS	PC1_zscore	-0.0425098306542285	6.41294915826318e-06	-3.67128227763632
MEAF6	B	IAV	PC1_zscore	-0.0300907631704358	0.00557902092763207	-2.91330705945843
MEAF6	B	Tcruzi	PC1_zscore	-0.0244872115983161	0.0300666821711865	-2.15237183255311
MEAF6	CD4T	NI	PC1_zscore	-0.0291694680230672	5.68874301287714e-05	-4.29349602795828
MEAF6	CD4T	LPS	PC1_zscore	-0.0417087629141507	9.08426667223239e-11	-4.74092245082484
MEAF6	CD4T	IAV	PC1_zscore	-0.0393725167703195	3.5089675609612e-09	-4.85050687654764
MEAF6	CD4T	Tcruzi	PC1_zscore	-0.0270531430700007	0.000513645860432788	-3.57001675419101
SNIP1	NK	NI	PC1_zscore	-0.00210088898205422	0.512884622485567	-0.178210446006092
SNIP1	NK	LPS	PC1_zscore	-0.00171242829028905	0.527659055220061	-0.136140326532794
SNIP1	NK	IAV	PC1_zscore	-0.00772008799244704	0.37359322916275	-0.579304580058565
SNIP1	NK	Tcruzi	PC1_zscore	-0.00440377005035284	0.452035408007705	-0.355788045558557
SNIP1	CD8T	NI	PC1_zscore	-0.00116533473809181	0.541024160881909	-0.10406857785463
SNIP1	CD8T	LPS	PC1_zscore	-0.00613776872703624	0.394507345977043	-0.518299138583189
SNIP1	CD8T	IAV	PC1_zscore	-0.00565388434809079	0.417630180679225	-0.445182186760294
SNIP1	CD8T	Tcruzi	PC1_zscore	-0.00926639243901834	0.322977714879207	-0.735755491822027
SNIP1	monocyte	NI	PC1_zscore	0.00665696585870481	0.348196344292696	0.652191572145437
SNIP1	monocyte	LPS	PC1_zscore	-0.005768303535784	0.366964074278446	-0.496284783360882
SNIP1	monocyte	IAV	PC1_zscore	0.0143862623232795	0.201204839280874	1.02301900475289
SNIP1	monocyte	Tcruzi	PC1_zscore	0.00352183772172966	0.452284170170817	0.344090813947525
SNIP1	B	NI	PC1_zscore	-0.00717944118594087	0.361581780700418	-0.610621572189748
SNIP1	B	LPS	PC1_zscore	0.0071661921558699	0.371775977819716	0.579735579133684
SNIP1	B	IAV	PC1_zscore	0.00650949551339203	0.386671789804273	0.534263725639785
SNIP1	B	Tcruzi	PC1_zscore	0.00818069602779382	0.34159620863581	0.666256536185525
SNIP1	CD4T	NI	PC1_zscore	-0.00437858958726253	0.393781745265834	-0.519943383209604
SNIP1	CD4T	LPS	PC1_zscore	0.000850125151085486	0.539908032800962	0.101644945055641
SNIP1	CD4T	IAV	PC1_zscore	0.00581951012135469	0.349733115706833	0.65065463904372
SNIP1	CD4T	Tcruzi	PC1_zscore	-0.00568366420925659	0.356485131090753	-0.631530224524447
GNL2	NK	NI	PC1_zscore	-0.00477765717785827	0.411069292009307	-0.247255351862776
GNL2	NK	LPS	PC1_zscore	0.032009187291902	0.0509708014080529	1.53887587702876
GNL2	NK	IAV	PC1_zscore	0.0294933850266642	0.0633991871305358	1.43609037686448
GNL2	NK	Tcruzi	PC1_zscore	0.0173425856055888	0.178316701352443	0.893054262471198
GNL2	CD8T	NI	PC1_zscore	-0.000442308860842023	0.495783904397041	-0.0266915757024013
GNL2	CD8T	LPS	PC1_zscore	0.0367528829243085	0.0147824834778835	2.01045071365547
GNL2	CD8T	IAV	PC1_zscore	0.00431594822303422	0.397584663986849	0.22938348553746
GNL2	CD8T	Tcruzi	PC1_zscore	0.0140569757813273	0.198246735012997	0.836971649063601
GNL2	monocyte	NI	PC1_zscore	0.00658288932212433	0.290548837977613	0.550149005430796
GNL2	monocyte	LPS	PC1_zscore	0.00184444906611598	0.440148539137859	0.146651690482597
GNL2	monocyte	IAV	PC1_zscore	0.0221900871790026	0.0590610225905035	1.52912024692454
GNL2	monocyte	Tcruzi	PC1_zscore	-6.81652028056319e-08	0.499509216849697	-5.25821916836902e-06
GNL2	B	NI	PC1_zscore	-0.00453063998005893	0.3908347898018	-0.285600008358446
GNL2	B	LPS	PC1_zscore	0.00621059412519486	0.344992878915751	0.385878097674878
GNL2	B	IAV	PC1_zscore	0.0167725553284244	0.152691168961791	1.00236799098128
GNL2	B	Tcruzi	PC1_zscore	0.00561640879522738	0.3579586871199	0.351982998981713
GNL2	CD4T	NI	PC1_zscore	0.0166830169720519	0.0773652989714549	1.40685617542952
GNL2	CD4T	LPS	PC1_zscore	0.0439940591598039	6.18498638142958e-05	3.59550090679598
GNL2	CD4T	IAV	PC1_zscore	0.0492334447512085	2.90653619419096e-05	3.70795063805168
GNL2	CD4T	Tcruzi	PC1_zscore	0.0178340095370976	0.0662630486376392	1.48303567814515
YRDC	NK	NI	PC1_zscore	-0.0706279947004604	0.014971472504715	-1.9190130511512
YRDC	NK	LPS	PC1_zscore	-0.00592702454900505	0.429374091030216	-0.202575010904046
YRDC	NK	IAV	PC1_zscore	0.054889236392599	0.027557584251592	1.79011833021068
YRDC	NK	Tcruzi	PC1_zscore	3.88931896099192e-05	0.49167778897017	0.00135838905282359
YRDC	CD8T	NI	PC1_zscore	0.0022360149118334	0.457150240661388	0.102165019260188
YRDC	CD8T	LPS	PC1_zscore	0.0500636708491757	0.0180374028666085	1.98424208474068
YRDC	CD8T	IAV	PC1_zscore	0.0190539224309552	0.241505791489844	0.692908417550485
YRDC	CD8T	Tcruzi	PC1_zscore	0.0115965482909202	0.299010602653155	0.520948068779652
YRDC	monocyte	NI	PC1_zscore	-0.0060391369390534	0.365736479796727	-0.349657837511509
YRDC	monocyte	LPS	PC1_zscore	0.0195943192706649	0.0979293458053074	1.28763569560041
YRDC	monocyte	IAV	PC1_zscore	0.0523036292274247	0.00395708192487351	2.56032990931174
YRDC	monocyte	Tcruzi	PC1_zscore	0.0343023673059339	0.024300917740951	1.93822813384602
YRDC	B	NI	PC1_zscore	-0.020160113721909	0.195580365776905	-0.855004288209166
YRDC	B	LPS	PC1_zscore	0.0155347148410394	0.245303871952323	0.68049986476682
YRDC	B	IAV	PC1_zscore	0.0186457071259638	0.219301111982032	0.761345597735233
YRDC	B	Tcruzi	PC1_zscore	0.0353280427103369	0.063042789978157	1.48861194873002
YRDC	CD4T	NI	PC1_zscore	-0.00540465258718989	0.350747662717914	-0.388434330399666
YRDC	CD4T	LPS	PC1_zscore	0.030957227710023	0.007867401110082	2.39178706960019
YRDC	CD4T	IAV	PC1_zscore	0.0571119238366724	1.30535404044119e-05	4.09707788317897
YRDC	CD4T	Tcruzi	PC1_zscore	0.0116578317644257	0.199899542247756	0.839436401552294
C1orf122	NK	NI	PC1_zscore	0.0111994618898447	0.248313249057075	0.708819999484207
C1orf122	NK	LPS	PC1_zscore	-0.0182090837988815	0.150192052047733	-1.03005494131802
C1orf122	NK	IAV	PC1_zscore	0.00800440814429203	0.323941460795218	0.490996193727161
C1orf122	NK	Tcruzi	PC1_zscore	-0.00136346556328769	0.472921638826819	-0.0876342076418065
C1orf122	CD8T	NI	PC1_zscore	-0.0225526176299504	0.0631685473358832	-1.57631493649977
C1orf122	CD8T	LPS	PC1_zscore	0.00338382028713611	0.41846094844464	0.24226698988776
C1orf122	CD8T	IAV	PC1_zscore	0.0036364817213648	0.426309479120626	0.229695068230649
C1orf122	CD8T	Tcruzi	PC1_zscore	-0.0251955795028428	0.0506481515222963	-1.6822755611748
C1orf122	monocyte	NI	PC1_zscore	-0.00408745680578087	0.399715825393683	-0.287807886694921
C1orf122	monocyte	LPS	PC1_zscore	0.0260011460847942	0.050773620544703	1.58748344955407
C1orf122	monocyte	IAV	PC1_zscore	0.0261709310631572	0.0653433847489012	1.47846920875478
C1orf122	monocyte	Tcruzi	PC1_zscore	0.0134419215278097	0.195373525600917	0.880943919178659
C1orf122	B	NI	PC1_zscore	-0.0104194127214553	0.240557117934484	-0.734180253321391
C1orf122	B	LPS	PC1_zscore	-0.0160338509339198	0.153350256075153	-1.03933789479883
C1orf122	B	IAV	PC1_zscore	-0.00286062185361388	0.435753643099372	-0.193756118562213
C1orf122	B	Tcruzi	PC1_zscore	-0.00660135253133086	0.331942030346287	-0.464761399859991
C1orf122	CD4T	NI	PC1_zscore	-0.0060480139723305	0.263251963466522	-0.664266314640603
C1orf122	CD4T	LPS	PC1_zscore	0.00390329791286924	0.344250223411642	0.429254659028583
C1orf122	CD4T	IAV	PC1_zscore	-0.00536469975122781	0.289228967172441	-0.581767138623965
C1orf122	CD4T	Tcruzi	PC1_zscore	0.00205521060742516	0.424032434732916	0.219495217301665
MTF1	NK	NI	PC1_zscore	0.00568301962312417	0.377586475472611	0.316334650660923
MTF1	NK	LPS	PC1_zscore	0.00263384237579842	0.439460078092807	0.140300193679822
MTF1	NK	IAV	PC1_zscore	0.0153733674372284	0.211154671053494	0.791782473338877
MTF1	NK	Tcruzi	PC1_zscore	0.0193766365103279	0.158549527024994	0.959606856286619
MTF1	CD8T	NI	PC1_zscore	-0.00693933774691366	0.354323042148319	-0.407605412138098
MTF1	CD8T	LPS	PC1_zscore	0.00831250163356321	0.310333899265842	0.5017687033796
MTF1	CD8T	IAV	PC1_zscore	-0.0175318054856329	0.208693034536154	-0.816214125297081
MTF1	CD8T	Tcruzi	PC1_zscore	-0.00160740533997891	0.474739437123553	-0.0940590117855145
MTF1	monocyte	NI	PC1_zscore	-0.0107178179913894	0.253507387490778	-0.689755924879558
MTF1	monocyte	LPS	PC1_zscore	0.0232982740939321	0.0527826257890472	1.57239365425613
MTF1	monocyte	IAV	PC1_zscore	0.0275248962478513	0.0500178548568687	1.55628876591322
MTF1	monocyte	Tcruzi	PC1_zscore	0.00736563103629702	0.307099774910163	0.502958393935883
MTF1	B	NI	PC1_zscore	0.00777451860625529	0.312306116185871	0.496093774576132
MTF1	B	LPS	PC1_zscore	0.0138468852117803	0.203708350150361	0.826453080865002
MTF1	B	IAV	PC1_zscore	0.0340081333325879	0.0354598724332644	1.61009442049293
MTF1	B	Tcruzi	PC1_zscore	0.00659114859634171	0.343432748654252	0.404706635981702
MTF1	CD4T	NI	PC1_zscore	0.0132765721082584	0.132687281414695	1.12708043302868
MTF1	CD4T	LPS	PC1_zscore	0.0172204731578816	0.0758221562166434	1.45132643120286
MTF1	CD4T	IAV	PC1_zscore	0.010770154919108	0.187214909979682	0.90845425945377
MTF1	CD4T	Tcruzi	PC1_zscore	0.00250569060306804	0.423365458641956	0.207644195171702
INPP5B	NK	NI	PC1_zscore	-0.00631783267761528	0.333507261180552	-0.43818683563356
INPP5B	NK	LPS	PC1_zscore	-0.0182852856226743	0.0967769088201975	-1.30987035016498
INPP5B	NK	IAV	PC1_zscore	-0.00834999653050452	0.278017966163762	-0.600292428733935
INPP5B	NK	Tcruzi	PC1_zscore	-0.00668947426059676	0.320770297482231	-0.462188861645696
INPP5B	CD8T	NI	PC1_zscore	-0.0079947702824076	0.284906282852812	-0.594919175461719
INPP5B	CD8T	LPS	PC1_zscore	-0.0143904723993191	0.140806736461608	-1.155698824301
INPP5B	CD8T	IAV	PC1_zscore	-0.01410946916878	0.1537696282557	-1.06683419289857
INPP5B	CD8T	Tcruzi	PC1_zscore	-0.0160006797747609	0.118468449975074	-1.26337908282607
INPP5B	monocyte	NI	PC1_zscore	-0.00827983575868886	0.271460279359303	-0.674671656237811
INPP5B	monocyte	LPS	PC1_zscore	-0.0157859137388858	0.103109630708466	-1.32295708989894
INPP5B	monocyte	IAV	PC1_zscore	-0.0193588392304876	0.0748374101183132	-1.38879468654339
INPP5B	monocyte	Tcruzi	PC1_zscore	-0.0104249635083523	0.215769600471841	-0.860508724959803
INPP5B	B	NI	PC1_zscore	-0.00975668660866353	0.233594427894072	-0.802854813739941
INPP5B	B	LPS	PC1_zscore	-0.0162749104053863	0.103924269427327	-1.35294349679315
INPP5B	B	IAV	PC1_zscore	-0.00796799377030214	0.284314519868273	-0.603009057144484
INPP5B	B	Tcruzi	PC1_zscore	-0.0109733345870164	0.204540716497049	-0.900778764603281
INPP5B	CD4T	NI	PC1_zscore	-0.0133724844908656	0.116350401216508	-1.34529571522096
INPP5B	CD4T	LPS	PC1_zscore	-0.0171252801837744	0.0700687991685971	-1.65213565305316
INPP5B	CD4T	IAV	PC1_zscore	-0.0150751969489348	0.0932491927100517	-1.4836270215129
INPP5B	CD4T	Tcruzi	PC1_zscore	-0.0108872442408847	0.182378923887906	-1.01953615041492
SF3A3	NK	NI	PC1_zscore	-0.00577031739411172	0.320201537850416	-0.474309098665537
SF3A3	NK	LPS	PC1_zscore	-0.00372405763068818	0.394219114872001	-0.288239004633166
SF3A3	NK	IAV	PC1_zscore	0.00492431293079027	0.341890720029684	0.396436342702242
SF3A3	NK	Tcruzi	PC1_zscore	-0.00530845878900518	0.342406134503807	-0.41983982445587
SF3A3	CD8T	NI	PC1_zscore	0.0124513133184118	0.113128702947396	1.19891438918836
SF3A3	CD8T	LPS	PC1_zscore	0.00693918965000403	0.256834267717158	0.645332204476296
SF3A3	CD8T	IAV	PC1_zscore	0.000829854603269344	0.465626907065086	0.0682598036036516
SF3A3	CD8T	Tcruzi	PC1_zscore	0.0181030951879555	0.0423854086990267	1.68417757910231
SF3A3	monocyte	NI	PC1_zscore	-0.00859180087428721	0.193207471059166	-0.861729632623075
SF3A3	monocyte	LPS	PC1_zscore	0.00730261363513481	0.244929882792606	0.687138193871828
SF3A3	monocyte	IAV	PC1_zscore	-0.0114247238778337	0.17170992846382	-0.938865865489477
SF3A3	monocyte	Tcruzi	PC1_zscore	-0.00170039346677989	0.438464504298732	-0.16096660751561
SF3A3	B	NI	PC1_zscore	0.00622006780077264	0.266237879973285	0.617236949862882
SF3A3	B	LPS	PC1_zscore	0.00748983498477263	0.235322836169495	0.713896429543534
SF3A3	B	IAV	PC1_zscore	0.00474016535776855	0.328680345000879	0.436451511571219
SF3A3	B	Tcruzi	PC1_zscore	0.00590935805505383	0.284363245237631	0.565826865593836
SF3A3	CD4T	NI	PC1_zscore	0.00773903120508195	0.124980960180037	1.14694182249152
SF3A3	CD4T	LPS	PC1_zscore	0.0253059861495953	0.000223710924927375	3.58485470496109
SF3A3	CD4T	IAV	PC1_zscore	0.0268496579987243	0.000178772260457946	3.70733512454022
SF3A3	CD4T	Tcruzi	PC1_zscore	0.00287523536288908	0.33928703449969	0.412338702162126
FHL3	NK	NI	PC1_zscore	0.197233601083646	1.42739403341471e-06	4.45876205163908
FHL3	NK	LPS	PC1_zscore	0.227118612832264	4.25858620176845e-08	5.08620752869736
FHL3	NK	IAV	PC1_zscore	0.213400557066937	7.34866899034928e-08	5.01048731748726
FHL3	NK	Tcruzi	PC1_zscore	0.199943168361621	2.80075933459632e-06	4.30711507234133
FHL3	CD8T	NI	PC1_zscore	0.114448263426895	0.00134355685692449	2.99529045752221
FHL3	CD8T	LPS	PC1_zscore	0.0202193928806286	0.322037428278836	0.455380056204056
FHL3	CD8T	IAV	PC1_zscore	0.0769872950695573	0.0570829047206033	1.57482690562639
FHL3	CD8T	Tcruzi	PC1_zscore	0.0625880078006823	0.0585150369635878	1.56671028467539
FHL3	monocyte	NI	PC1_zscore	0.0786231443658693	0.00124573598336006	3.00759785397179
FHL3	monocyte	LPS	PC1_zscore	0.0443266145667942	0.107845583948257	1.23821394071848
FHL3	monocyte	IAV	PC1_zscore	0.0535481360906891	0.0515682650184894	1.62894999800912
FHL3	monocyte	Tcruzi	PC1_zscore	0.0380270457297996	0.106579793136705	1.24407629053344
FHL3	B	NI	PC1_zscore	0.0264729212619115	0.295073535856437	0.53920203064882
FHL3	B	LPS	PC1_zscore	0.0536882102711969	0.139860468290635	1.0785330182129
FHL3	B	IAV	PC1_zscore	0.0524720840000805	0.138402519115042	1.08454716964636
FHL3	B	Tcruzi	PC1_zscore	0.0275676164412068	0.289684637609021	0.552438896024257
FHL3	CD4T	NI	PC1_zscore	0.0552268642684188	0.0638903179072656	1.51822881213118
FHL3	CD4T	LPS	PC1_zscore	0.112590831414942	0.0011097869440438	3.03221187739403
FHL3	CD4T	IAV	PC1_zscore	0.0898861875734878	0.00345781039100868	2.6929402794562
FHL3	CD4T	Tcruzi	PC1_zscore	0.0508409359361451	0.0863274557670324	1.36053755316968
UTP11	NK	NI	PC1_zscore	-0.00241579302703465	0.447656555561641	-0.144657901436622
UTP11	NK	LPS	PC1_zscore	0.00106737349046094	0.468650181819178	0.0593271761996021
UTP11	NK	IAV	PC1_zscore	0.0207454289829616	0.124114113167412	1.10529965467334
UTP11	NK	Tcruzi	PC1_zscore	0.00634167981603648	0.356488811877891	0.367011726370882
UTP11	CD8T	NI	PC1_zscore	-0.0204000219096484	0.114967120927919	-1.17397847925402
UTP11	CD8T	LPS	PC1_zscore	0.0182368976203097	0.131699026894699	1.08646626153911
UTP11	CD8T	IAV	PC1_zscore	0.0180209785580284	0.156557948112485	0.973354378042417
UTP11	CD8T	Tcruzi	PC1_zscore	0.00259990060356765	0.433398195125561	0.163060191940329
UTP11	monocyte	NI	PC1_zscore	-0.00389747203824744	0.35833605910536	-0.366609579517987
UTP11	monocyte	LPS	PC1_zscore	-0.0174386468611603	0.0734035645204794	-1.423777863113
UTP11	monocyte	IAV	PC1_zscore	-0.00792696632755625	0.276778346222016	-0.598878658767881
UTP11	monocyte	Tcruzi	PC1_zscore	0.000580634297675444	0.483045718028147	0.0506161628117111
UTP11	B	NI	PC1_zscore	-0.0100224856189182	0.263547367832646	-0.636873695531558
UTP11	B	LPS	PC1_zscore	0.00513603151237808	0.373269203003581	0.31834911862757
UTP11	B	IAV	PC1_zscore	0.00881678290244803	0.294839765272547	0.536299828891921
UTP11	B	Tcruzi	PC1_zscore	-0.000766619845109743	0.487301813812955	-0.048735114324736
UTP11	CD4T	NI	PC1_zscore	0.0060259205573767	0.2996553469163	0.531492989924329
UTP11	CD4T	LPS	PC1_zscore	0.0242020832017895	0.0212891775377993	1.98442884121766
UTP11	CD4T	IAV	PC1_zscore	0.0223291102246916	0.0328750043291513	1.78637887975834
UTP11	CD4T	Tcruzi	PC1_zscore	0.0291454224735622	0.0115782098402137	2.15899512898971
POU3F1	NK	NI	PC1_zscore	0.0200874209999421	0.332035735597813	0.431276463148974
POU3F1	NK	LPS	PC1_zscore	-0.0213217422981131	0.326072477346308	-0.441967361819252
POU3F1	NK	IAV	PC1_zscore	-0.0486451848935513	0.153663245099546	-1.00884661259111
POU3F1	NK	Tcruzi	PC1_zscore	0.000159629899311054	0.497809926533002	0.00339986644979188
POU3F1	CD8T	NI	PC1_zscore	-0.119780677570303	0.00156488633956076	-2.78376646053707
POU3F1	CD8T	LPS	PC1_zscore	-0.00259633196934216	0.473298215242626	-0.060233761514732
POU3F1	CD8T	IAV	PC1_zscore	-0.00420912853371581	0.461155156744532	-0.0886256054343247
POU3F1	CD8T	Tcruzi	PC1_zscore	-0.0726585114750986	0.0376164414031701	-1.74056643468259
POU3F1	monocyte	NI	PC1_zscore	-0.0947431448343331	0.0105273748344779	-2.17843518545671
POU3F1	monocyte	LPS	PC1_zscore	-0.132910720929795	0.00131146337062016	-2.7197670715898
POU3F1	monocyte	IAV	PC1_zscore	-0.125737293339652	0.00239635665451088	-2.56784130911269
POU3F1	monocyte	Tcruzi	PC1_zscore	-0.0939375762249711	0.0134765198827691	-2.08537148420705
POU3F1	B	NI	PC1_zscore	0.00694209547651901	0.429288149629005	0.17359856334701
POU3F1	B	LPS	PC1_zscore	-0.0422745019733405	0.146826096135067	-1.04380897398031
POU3F1	B	IAV	PC1_zscore	-0.0122204948551843	0.378945477544582	-0.303401690259611
POU3F1	B	Tcruzi	PC1_zscore	-0.00207445347584613	0.477764543426053	-0.0510999167719879
POU3F1	CD4T	NI	PC1_zscore	-0.061545639246969	0.0729903474154674	-1.41633946195929
POU3F1	CD4T	LPS	PC1_zscore	-0.0760109581615831	0.0460331468515918	-1.62983143253409
POU3F1	CD4T	IAV	PC1_zscore	-0.103735177807225	0.0103567152720437	-2.16511488259867
POU3F1	CD4T	Tcruzi	PC1_zscore	-0.0301867677759417	0.241263520686927	-0.694685544689923
RRAGC	NK	NI	PC1_zscore	0.00713571351933525	0.356754515300951	0.363534488267776
RRAGC	NK	LPS	PC1_zscore	0.0182267025452271	0.185525000737704	0.881055294143248
RRAGC	NK	IAV	PC1_zscore	0.0205615814081329	0.156811635596873	0.990172768557586
RRAGC	NK	Tcruzi	PC1_zscore	0.0144697164041236	0.237808590753253	0.703775470404226
RRAGC	CD8T	NI	PC1_zscore	-0.014367203262522	0.211136415649365	-0.800637016710832
RRAGC	CD8T	LPS	PC1_zscore	-0.00986484533122635	0.30584250057108	-0.51443315758193
RRAGC	CD8T	IAV	PC1_zscore	0.0258580289084409	0.112357200006657	1.17613938429992
RRAGC	CD8T	Tcruzi	PC1_zscore	-0.0084348182473078	0.324228858189706	-0.457386589720706
RRAGC	monocyte	NI	PC1_zscore	0.000254663454010557	0.487780332585227	0.0158538244162229
RRAGC	monocyte	LPS	PC1_zscore	0.0600662460906007	0.000171149794245393	3.27859827128546
RRAGC	monocyte	IAV	PC1_zscore	0.0496394259394536	0.00246797691296726	2.63955678471767
RRAGC	monocyte	Tcruzi	PC1_zscore	0.0224777546592668	0.086193945007171	1.34610306368728
RRAGC	B	NI	PC1_zscore	-0.019414893637153	0.152654483376014	-1.0077782118037
RRAGC	B	LPS	PC1_zscore	0.0433616867831341	0.00902365575951664	2.24125583963864
RRAGC	B	IAV	PC1_zscore	0.0115707160261801	0.257438911739008	0.637279747863939
RRAGC	B	Tcruzi	PC1_zscore	0.000515519011259305	0.482518212395933	0.0274737050236792
RRAGC	CD4T	NI	PC1_zscore	0.00858534935525711	0.239214703113815	0.706556672080075
RRAGC	CD4T	LPS	PC1_zscore	0.0421966240741598	0.000446877071663804	3.27677718270942
RRAGC	CD4T	IAV	PC1_zscore	0.0436883999123568	0.000348878155232772	3.3310226536225
RRAGC	CD4T	Tcruzi	PC1_zscore	0.00423801401766966	0.368370801477422	0.333197800202747
MYCBP	NK	NI	PC1_zscore	-0.00408244368712779	0.435853192099507	-0.196474882470154
MYCBP	NK	LPS	PC1_zscore	0.00619471982047619	0.396726531668392	0.277334877856995
MYCBP	NK	IAV	PC1_zscore	-7.8386951449079e-05	0.502805123199175	-0.00356329031838152
MYCBP	NK	Tcruzi	PC1_zscore	-0.00848199233888665	0.371250133494664	-0.381523377677329
MYCBP	CD8T	NI	PC1_zscore	0.00157801692825364	0.471686334109383	0.081122375538078
MYCBP	CD8T	LPS	PC1_zscore	-0.00911085890050749	0.352045942136548	-0.435987900816765
MYCBP	CD8T	IAV	PC1_zscore	-0.00245491961218962	0.474742470313779	-0.115402785042316
MYCBP	CD8T	Tcruzi	PC1_zscore	0.00398727902192333	0.4291184719524	0.197849320138717
MYCBP	monocyte	NI	PC1_zscore	0.0199143040492286	0.123290697193152	1.16072372015667
MYCBP	monocyte	LPS	PC1_zscore	-0.0188206331458765	0.180751550234411	-0.900300848665546
MYCBP	monocyte	IAV	PC1_zscore	0.0133452430270208	0.264021267397506	0.651744462402561
MYCBP	monocyte	Tcruzi	PC1_zscore	-0.00815501597922328	0.33890027246564	-0.455886189789648
MYCBP	B	NI	PC1_zscore	-0.00862820023733245	0.346449528811021	-0.433357495674345
MYCBP	B	LPS	PC1_zscore	0.0187217203913525	0.202540083929803	0.833531573749204
MYCBP	B	IAV	PC1_zscore	0.0145304065770828	0.256293822460089	0.667571830457074
MYCBP	B	Tcruzi	PC1_zscore	0.019865149351511	0.183233720012657	0.885727579970412
MYCBP	CD4T	NI	PC1_zscore	0.0108314708853012	0.233221608616243	0.756422776377053
MYCBP	CD4T	LPS	PC1_zscore	0.0312139001425718	0.0413996738047068	1.75515189542726
MYCBP	CD4T	IAV	PC1_zscore	0.0020658891077909	0.458292426599833	0.134698658554604
MYCBP	CD4T	Tcruzi	PC1_zscore	0.00327171218540049	0.421486851041445	0.219297215033219
AKIRIN1	NK	NI	PC1_zscore	0.0024206490957556	0.42401948937857	0.211007150810226
AKIRIN1	NK	LPS	PC1_zscore	-0.000993711392424742	0.47736953346959	-0.0819046269871923
AKIRIN1	NK	IAV	PC1_zscore	0.00282021726335686	0.416036042060954	0.233730701174707
AKIRIN1	NK	Tcruzi	PC1_zscore	-0.00155940840361936	0.458726757044113	-0.132886532070575
AKIRIN1	CD8T	NI	PC1_zscore	0.00693424162795669	0.264946675807644	0.654907537958588
AKIRIN1	CD8T	LPS	PC1_zscore	-0.00759784324279345	0.25470342454043	-0.690877769176456
AKIRIN1	CD8T	IAV	PC1_zscore	0.00188129337328589	0.446629444762482	0.158495497825031
AKIRIN1	CD8T	Tcruzi	PC1_zscore	0.00297998835077484	0.398011808278397	0.281854586238932
AKIRIN1	monocyte	NI	PC1_zscore	0.0103903809863507	0.133931036114847	1.13432067996436
AKIRIN1	monocyte	LPS	PC1_zscore	0.01092047731427	0.12358943571379	1.16930325819845
AKIRIN1	monocyte	IAV	PC1_zscore	0.00816826192791324	0.224488340505395	0.776082530767102
AKIRIN1	monocyte	Tcruzi	PC1_zscore	0.018578655628224	0.0389704184130209	1.82863383233533
AKIRIN1	B	NI	PC1_zscore	0.0116180740081849	0.139051358832674	1.09606221205586
AKIRIN1	B	LPS	PC1_zscore	0.00958504898154098	0.194261331097619	0.884330974476331
AKIRIN1	B	IAV	PC1_zscore	0.00131677227752745	0.457462259776852	0.122118123499282
AKIRIN1	B	Tcruzi	PC1_zscore	0.00115237990490019	0.462242023141986	0.111320520899158
AKIRIN1	CD4T	NI	PC1_zscore	-0.0114521065514603	0.0656515115393836	-1.58752742763573
AKIRIN1	CD4T	LPS	PC1_zscore	4.37947341503973e-05	0.504572455675769	0.00625959717896655
AKIRIN1	CD4T	IAV	PC1_zscore	0.00208627804055663	0.391210703278327	0.296296847642022
AKIRIN1	CD4T	Tcruzi	PC1_zscore	-0.0109934133002274	0.0791374482621893	-1.47362272187041
NDUFS5	NK	NI	PC1_zscore	-0.044484989156965	0.000660920541251997	-3.07154861554155
NDUFS5	NK	LPS	PC1_zscore	-0.0792168465898161	3.63774322886812e-08	-4.86460350726147
NDUFS5	NK	IAV	PC1_zscore	-0.0416188417436383	0.0023521833230975	-2.73314998927648
NDUFS5	NK	Tcruzi	PC1_zscore	-0.0628019466704134	8.84992699701215e-06	-3.91996848000836
NDUFS5	CD8T	NI	PC1_zscore	-0.0169138524475958	0.0599656880326866	-1.55245595975862
NDUFS5	CD8T	LPS	PC1_zscore	-0.0398095448713566	0.000473787786807067	-3.23282615899088
NDUFS5	CD8T	IAV	PC1_zscore	-0.04453482664248	0.00125260930481685	-2.906148051071
NDUFS5	CD8T	Tcruzi	PC1_zscore	-0.0348667158446602	0.00105076271144922	-3.02581427532036
NDUFS5	monocyte	NI	PC1_zscore	-0.00486704034302774	0.360889032230684	-0.355108234132844
NDUFS5	monocyte	LPS	PC1_zscore	-0.0161927814528012	0.142043903193483	-1.06519537241807
NDUFS5	monocyte	IAV	PC1_zscore	-0.0230208047677518	0.0752304407017008	-1.41842542121622
NDUFS5	monocyte	Tcruzi	PC1_zscore	0.00623416920109043	0.33634740643158	0.424505573428818
NDUFS5	B	NI	PC1_zscore	-0.00815662784327268	0.281158082637435	-0.57897858432001
NDUFS5	B	LPS	PC1_zscore	-0.0208253832551835	0.0761410995145015	-1.41539908624445
NDUFS5	B	IAV	PC1_zscore	-0.00293338092378594	0.423834352267738	-0.186908382466755
NDUFS5	B	Tcruzi	PC1_zscore	-0.00650644817851159	0.327701276000935	-0.443043412855782
NDUFS5	CD4T	NI	PC1_zscore	0.000534669383371738	0.47152463223254	0.0719429232382447
NDUFS5	CD4T	LPS	PC1_zscore	-0.0106513434733543	0.0783721850814127	-1.41520062883786
NDUFS5	CD4T	IAV	PC1_zscore	-0.000611700496800004	0.468033571481197	-0.0794984370957832
NDUFS5	CD4T	Tcruzi	PC1_zscore	-0.00898466665614613	0.122182791558115	-1.16330205087329
MACF1	NK	NI	PC1_zscore	0.0277011722991743	0.00677408078831165	2.45896089015972
MACF1	NK	LPS	PC1_zscore	-0.00204934858700137	0.430992453812609	-0.172657334743836
MACF1	NK	IAV	PC1_zscore	0.0361117096994122	0.000906782802024396	3.09767859542653
MACF1	NK	Tcruzi	PC1_zscore	0.00823724237363295	0.256114816375395	0.655391609225907
MACF1	CD8T	NI	PC1_zscore	-0.0414008934956197	0.000179190907774851	-3.55579823660236
MACF1	CD8T	LPS	PC1_zscore	-0.0312691672729921	0.00959998748749424	-2.33050298651935
MACF1	CD8T	IAV	PC1_zscore	-0.0101230950474376	0.259568434044519	-0.64337236142327
MACF1	CD8T	Tcruzi	PC1_zscore	-0.0625641663047799	2.7672522495692e-07	-4.94595782304487
MACF1	monocyte	NI	PC1_zscore	0.0223442246455323	0.0985377089538947	1.28457245116148
MACF1	monocyte	LPS	PC1_zscore	0.0702392479672461	5.57435579467148e-05	3.72136225273223
MACF1	monocyte	IAV	PC1_zscore	0.0821037115055004	6.85317080449964e-06	4.14201526144399
MACF1	monocyte	Tcruzi	PC1_zscore	0.0323695013136664	0.043236218423536	1.70310136740928
MACF1	B	NI	PC1_zscore	0.0244092018674486	0.054740888500385	1.5879938472693
MACF1	B	LPS	PC1_zscore	-0.00671278611049494	0.33360964256767	-0.429558949390452
MACF1	B	IAV	PC1_zscore	0.0156583010210164	0.181059366512395	0.90929015727228
MACF1	B	Tcruzi	PC1_zscore	0.0459525984215191	0.00323267339848067	2.64695493352685
MACF1	CD4T	NI	PC1_zscore	-0.0228968265401331	0.00684168198322688	-2.45961791723921
MACF1	CD4T	LPS	PC1_zscore	-0.0439551495777616	1.96339538516277e-06	-4.58589895106479
MACF1	CD4T	IAV	PC1_zscore	-0.0359152150266673	9.95452716319178e-05	-3.70825568864532
MACF1	CD4T	Tcruzi	PC1_zscore	-0.0294957634529926	0.00140447093368412	-2.97972817727915
PABPC4	NK	NI	PC1_zscore	-0.0137672327761181	0.249480236734053	-0.671809236020016
PABPC4	NK	LPS	PC1_zscore	-0.0463456685302924	0.0182217779156715	-1.93860922292081
PABPC4	NK	IAV	PC1_zscore	-0.0153710819361482	0.237725328616065	-0.707018458368551
PABPC4	NK	Tcruzi	PC1_zscore	-0.0374591524535598	0.0427770489576177	-1.60829432575718
PABPC4	CD8T	NI	PC1_zscore	0.0405885858755377	0.00673142511676441	2.39452120608133
PABPC4	CD8T	LPS	PC1_zscore	0.00973276019663856	0.295705157004961	0.536356772887026
PABPC4	CD8T	IAV	PC1_zscore	-0.0175629306714132	0.208663513235337	-0.804344706173679
PABPC4	CD8T	Tcruzi	PC1_zscore	0.0615974557942215	0.000297640234955435	3.19300327286167
PABPC4	monocyte	NI	PC1_zscore	-0.00553038693895774	0.335881122185065	-0.418907155491782
PABPC4	monocyte	LPS	PC1_zscore	-0.0483192146595289	0.000332587076406488	-3.26073702950256
PABPC4	monocyte	IAV	PC1_zscore	-0.040565628866637	0.00658979518235481	-2.38893467740325
PABPC4	monocyte	Tcruzi	PC1_zscore	0.00625268789913681	0.332993565398907	0.438130062154113
PABPC4	B	NI	PC1_zscore	-0.0121610741020299	0.213297022289379	-0.792573678877178
PABPC4	B	LPS	PC1_zscore	-0.0412400550168515	0.0046355282445143	-2.48653301520529
PABPC4	B	IAV	PC1_zscore	-0.0121352275540628	0.240996021388426	-0.696422802982235
PABPC4	B	Tcruzi	PC1_zscore	-0.00633250425389332	0.345405331913832	-0.396502894858015
PABPC4	CD4T	NI	PC1_zscore	-0.00490063062173569	0.3056720775244	-0.50654944129636
PABPC4	CD4T	LPS	PC1_zscore	-0.0156388817633203	0.0535667929289501	-1.60818182383539
PABPC4	CD4T	IAV	PC1_zscore	-0.0103105022109615	0.154349233446761	-1.01661278216027
PABPC4	CD4T	Tcruzi	PC1_zscore	-0.00139901234611665	0.445980681926434	-0.136275809203649
PPIE	NK	NI	PC1_zscore	0.00625163270600773	0.33417896323506	0.529698462832862
PPIE	NK	LPS	PC1_zscore	-0.00996699561375178	0.234431510526983	-0.788326568981807
PPIE	NK	IAV	PC1_zscore	-0.000919114006479447	0.48443606394187	-0.0771995515403687
PPIE	NK	Tcruzi	PC1_zscore	-0.00374993620018608	0.392020334701533	-0.325875173040248
PPIE	CD8T	NI	PC1_zscore	0.00532914319839043	0.35449133735708	0.472419768409742
PPIE	CD8T	LPS	PC1_zscore	-0.00628399205082165	0.311019935957199	-0.557821392663386
PPIE	CD8T	IAV	PC1_zscore	0.000861341952305914	0.504765539568203	0.071289384999437
PPIE	CD8T	Tcruzi	PC1_zscore	-0.00155098948922393	0.462719004249125	-0.139777492691737
PPIE	monocyte	NI	PC1_zscore	-0.00847562731339732	0.233731596823406	-0.801619783856172
PPIE	monocyte	LPS	PC1_zscore	-0.00765245021799006	0.267062123713219	-0.658302578117303
PPIE	monocyte	IAV	PC1_zscore	-0.0115037428199437	0.197552235741272	-0.886885892168887
PPIE	monocyte	Tcruzi	PC1_zscore	-0.00923622179264306	0.230592605200406	-0.808713560531196
PPIE	B	NI	PC1_zscore	-0.00936037950970218	0.213862866014517	-0.865322278357749
PPIE	B	LPS	PC1_zscore	0.00282247457519093	0.43518424558654	0.255554323569758
PPIE	B	IAV	PC1_zscore	-0.00310271990437643	0.409269827330783	-0.281455529397401
PPIE	B	Tcruzi	PC1_zscore	0.00686423250256064	0.309252605273084	0.598683494591048
PPIE	CD4T	NI	PC1_zscore	-0.0085615012110921	0.155680138888963	-1.1216802858989
PPIE	CD4T	LPS	PC1_zscore	-0.00932425000731587	0.143431200095454	-1.18343620688951
PPIE	CD4T	IAV	PC1_zscore	0.0010517157208325	0.474745365153935	0.136216555273541
PPIE	CD4T	Tcruzi	PC1_zscore	0.00662863486260601	0.23883423217156	0.804801038510933
TRIT1	NK	NI	PC1_zscore	0.00696554457793505	0.337531878303055	0.476491481141774
TRIT1	NK	LPS	PC1_zscore	0.000705563224821168	0.480047539277347	0.0428796220099874
TRIT1	NK	IAV	PC1_zscore	-0.00209246593404808	0.507572333293132	-0.125529871544377
TRIT1	NK	Tcruzi	PC1_zscore	0.007390317113757	0.328686036114481	0.497811498531778
TRIT1	CD8T	NI	PC1_zscore	0.00604781014739015	0.354982652935092	0.425912502233343
TRIT1	CD8T	LPS	PC1_zscore	0.0112575054967268	0.236988865570158	0.787869549616328
TRIT1	CD8T	IAV	PC1_zscore	0.0105383877262887	0.260208861417393	0.694569219123946
TRIT1	CD8T	Tcruzi	PC1_zscore	0.0106832672658778	0.252635402880931	0.738822178940774
TRIT1	monocyte	NI	PC1_zscore	0.00179546042634849	0.467285676524079	0.130638499923039
TRIT1	monocyte	LPS	PC1_zscore	0.000102177764253336	0.490422254069424	0.00618259625957629
TRIT1	monocyte	IAV	PC1_zscore	-0.00466494231213161	0.45354760393106	-0.247734336534687
TRIT1	monocyte	Tcruzi	PC1_zscore	0.00341921609351129	0.424069641095489	0.234270251773915
TRIT1	B	NI	PC1_zscore	0.00455342086285973	0.385650514291014	0.355283511310931
TRIT1	B	LPS	PC1_zscore	0.0137725379635504	0.186940593053258	0.965342006235361
TRIT1	B	IAV	PC1_zscore	0.00796196440386905	0.303316216041602	0.583942779887551
TRIT1	B	Tcruzi	PC1_zscore	0.00980978272236589	0.255759194287625	0.733957944396807
TRIT1	CD4T	NI	PC1_zscore	0.0147845014888841	0.119426206741208	1.30783362396456
TRIT1	CD4T	LPS	PC1_zscore	0.0108185760407409	0.185283211372723	1.01682180441946
TRIT1	CD4T	IAV	PC1_zscore	-0.000352915194826192	0.515954090653191	-0.03009061184542
TRIT1	CD4T	Tcruzi	PC1_zscore	0.00931183126428889	0.227701347230769	0.852216477763851
CAP1	NK	NI	PC1_zscore	0.0304194023410944	0.000218333567269822	3.26561257078503
CAP1	NK	LPS	PC1_zscore	0.0257694688594548	0.0018333429520988	2.9639655533007
CAP1	NK	IAV	PC1_zscore	0.0238400215367321	0.00424215376928148	2.74082099038456
CAP1	NK	Tcruzi	PC1_zscore	0.0253446400814454	0.00274197625841859	2.85173118226537
CAP1	CD8T	NI	PC1_zscore	0.0270188630511598	0.000412326281567144	3.30184505498753
CAP1	CD8T	LPS	PC1_zscore	0.0227170043037834	0.00633315723427112	2.62820785185383
CAP1	CD8T	IAV	PC1_zscore	0.0248700978490906	0.00547724635172606	2.6179852554869
CAP1	CD8T	Tcruzi	PC1_zscore	0.0225647978592083	0.00491173889928321	2.72016229617513
CAP1	monocyte	NI	PC1_zscore	0.00996979861936369	0.125188250426398	1.13755377311639
CAP1	monocyte	LPS	PC1_zscore	0.0190794431437847	0.00596333995828208	2.73961677912536
CAP1	monocyte	IAV	PC1_zscore	0.0234781143022708	0.0015932459861936	3.29039346039908
CAP1	monocyte	Tcruzi	PC1_zscore	0.0132816230414502	0.0556706147247196	1.63791950462108
CAP1	B	NI	PC1_zscore	0.0254479183431381	0.00374066945513668	2.87562311575004
CAP1	B	LPS	PC1_zscore	0.0174416045475	0.035138855655418	1.94372636364712
CAP1	B	IAV	PC1_zscore	0.0195099340611334	0.0267298450795403	2.09182347377665
CAP1	B	Tcruzi	PC1_zscore	0.022478926138586	0.0103636464791836	2.51138228370623
CAP1	CD4T	NI	PC1_zscore	0.0361621888253416	6.33788978107686e-08	3.924578999002
CAP1	CD4T	LPS	PC1_zscore	0.0213644209332395	0.00162056537064198	3.13503634048603
CAP1	CD4T	IAV	PC1_zscore	0.0236747392798675	0.000509221398379687	3.45005931090737
CAP1	CD4T	Tcruzi	PC1_zscore	0.0325080958415809	3.52783572429407e-06	3.82731765948917
PPT1	NK	NI	PC1_zscore	-0.0404555220453578	0.040939974502222	-1.71717118017205
PPT1	NK	LPS	PC1_zscore	-0.0964481700415842	0.000169698997203094	-3.37668793588963
PPT1	NK	IAV	PC1_zscore	-0.0919548630753349	0.000374134719597574	-3.15874738201345
PPT1	NK	Tcruzi	PC1_zscore	-0.0309838667260846	0.104190850714843	-1.24899815281799
PPT1	CD8T	NI	PC1_zscore	0.0183590532167591	0.103645774948146	1.26019448726936
PPT1	CD8T	LPS	PC1_zscore	0.0146001370759537	0.204145634910248	0.826376309889542
PPT1	CD8T	IAV	PC1_zscore	-0.00349579977581178	0.437196677373443	-0.157491212590408
PPT1	CD8T	Tcruzi	PC1_zscore	0.0192428369295559	0.10641920436302	1.2447260194574
PPT1	monocyte	NI	PC1_zscore	0.0585045530474252	0.0024167715749108	2.75278296119783
PPT1	monocyte	LPS	PC1_zscore	0.0591753362841523	0.00695224497055092	2.4116937250756
PPT1	monocyte	IAV	PC1_zscore	0.0158467703334622	0.262499774100847	0.632627322761453
PPT1	monocyte	Tcruzi	PC1_zscore	0.0616622550232739	0.00365232929118676	2.60788933871033
PPT1	B	NI	PC1_zscore	-0.0164135187156341	0.197681678374467	-0.850059513187649
PPT1	B	LPS	PC1_zscore	-0.046545834956649	0.0104329728677048	-2.27145355390631
PPT1	B	IAV	PC1_zscore	-0.0372958414635816	0.0500485655876688	-1.62325215149623
PPT1	B	Tcruzi	PC1_zscore	-0.00199528765272698	0.461339476393706	-0.0980985965060146
PPT1	CD4T	NI	PC1_zscore	0.0551093731063554	1.11152465551636e-07	5.13645833194974
PPT1	CD4T	LPS	PC1_zscore	0.0180283664493474	0.0401559361878596	1.74994503059871
PPT1	CD4T	IAV	PC1_zscore	0.0211397140281151	0.0299001301018592	1.88434634117427
PPT1	CD4T	Tcruzi	PC1_zscore	0.0450406859652947	2.19215325083676e-05	4.05459229157601
RLF	NK	NI	PC1_zscore	-0.0130741238789851	0.253493410032057	-1.01272706482634
RLF	NK	LPS	PC1_zscore	-0.0107396167918445	0.30046178184596	-0.841851050391931
RLF	NK	IAV	PC1_zscore	-0.00736511767113344	0.367361349111492	-0.634065775852865
RLF	NK	Tcruzi	PC1_zscore	-0.00534206362497316	0.41873704947724	-0.479718722597108
RLF	CD8T	NI	PC1_zscore	-0.00221769144195711	0.508397571968562	-0.22783804219297
RLF	CD8T	LPS	PC1_zscore	-0.0140925098767893	0.238808186737638	-1.0764772054317
RLF	CD8T	IAV	PC1_zscore	-0.00056595827746429	0.567403039568477	-0.0516420900472202
RLF	CD8T	Tcruzi	PC1_zscore	-0.00487716111241184	0.4219059432762	-0.474826163706436
RLF	monocyte	NI	PC1_zscore	0.00337893707628384	0.452930160331434	0.380972569230635
RLF	monocyte	LPS	PC1_zscore	-0.0165989109030478	0.0956395525827203	-1.34668196348289
RLF	monocyte	IAV	PC1_zscore	-0.000617666646790616	0.561689476777592	-0.0612035212888618
RLF	monocyte	Tcruzi	PC1_zscore	0.00223962170999655	0.502133409724439	0.243901562994798
RLF	B	NI	PC1_zscore	-0.00393506349520415	0.443920813843568	-0.407919064271742
RLF	B	LPS	PC1_zscore	-0.00213921094501191	0.514037450513444	-0.213191680495647
RLF	B	IAV	PC1_zscore	-0.00350796165410991	0.469890268350781	-0.33873287029772
RLF	B	Tcruzi	PC1_zscore	0.00177449774613348	0.521827050559732	0.180863708325925
RLF	CD4T	NI	PC1_zscore	0.00363501049254344	0.401795126384592	0.528543659037224
RLF	CD4T	LPS	PC1_zscore	0.00697890303929677	0.284371420089769	0.915974497450539
RLF	CD4T	IAV	PC1_zscore	0.00370954486689047	0.40354784033035	0.523325709279883
RLF	CD4T	Tcruzi	PC1_zscore	0.0067693167813877	0.297495944776272	0.864700311274715
ZMPSTE24	NK	NI	PC1_zscore	0.00583027565446932	0.343721147231737	0.401834869428472
ZMPSTE24	NK	LPS	PC1_zscore	0.0180037649123187	0.122780665905535	1.1254852208609
ZMPSTE24	NK	IAV	PC1_zscore	0.0131570485213127	0.191685630595351	0.857536120089657
ZMPSTE24	NK	Tcruzi	PC1_zscore	0.0116438076512285	0.21923527871418	0.76293802880851
ZMPSTE24	CD8T	NI	PC1_zscore	-0.0124876239668012	0.195601324010263	-0.859772969894973
ZMPSTE24	CD8T	LPS	PC1_zscore	-0.00234405027299464	0.441017590145251	-0.165083022529677
ZMPSTE24	CD8T	IAV	PC1_zscore	0.00644957947665633	0.336572822298435	0.421449607617448
ZMPSTE24	CD8T	Tcruzi	PC1_zscore	-0.017330648569194	0.122447193099119	-1.14167152533442
ZMPSTE24	monocyte	NI	PC1_zscore	0.00282520157536816	0.378222646537684	0.307707268489499
ZMPSTE24	monocyte	LPS	PC1_zscore	0.0216342568058653	0.0155101961586446	2.10222092900537
ZMPSTE24	monocyte	IAV	PC1_zscore	0.0152298179268006	0.0840702152447084	1.36548044609686
ZMPSTE24	monocyte	Tcruzi	PC1_zscore	0.00772429413808813	0.221059795456646	0.768694755694461
ZMPSTE24	B	NI	PC1_zscore	-0.00282461476146058	0.426730178795458	-0.205140868236794
ZMPSTE24	B	LPS	PC1_zscore	-0.0025370190463348	0.443563713657613	-0.172540920374391
ZMPSTE24	B	IAV	PC1_zscore	0.0122319334413602	0.19865538773269	0.829139000240288
ZMPSTE24	B	Tcruzi	PC1_zscore	-0.0140200589450936	0.175105300971331	-0.915915537691034
ZMPSTE24	CD4T	NI	PC1_zscore	-0.00639445314228258	0.269134039740953	-0.623086514472598
ZMPSTE24	CD4T	LPS	PC1_zscore	0.0286464928441243	0.00539354831081521	2.5839238608369
ZMPSTE24	CD4T	IAV	PC1_zscore	0.0210554613787995	0.0228452088361927	1.95073548479454
ZMPSTE24	CD4T	Tcruzi	PC1_zscore	-0.00251817427894564	0.410948400475734	-0.2396505723461
SMAP2	NK	NI	PC1_zscore	-0.026580845350908	0.0815812359938719	-1.39215381634352
SMAP2	NK	LPS	PC1_zscore	-0.0346281212127753	0.0331094229633956	-1.8318063841417
SMAP2	NK	IAV	PC1_zscore	-0.0845199622101424	4.6018643681367e-05	-3.83030801935684
SMAP2	NK	Tcruzi	PC1_zscore	-0.0293534276064113	0.0765233799441617	-1.42577005563865
SMAP2	CD8T	NI	PC1_zscore	0.0809112996245909	1.03590402290531e-07	5.15949316467079
SMAP2	CD8T	LPS	PC1_zscore	-0.00226696539715905	0.450078137352633	-0.125787970833169
SMAP2	CD8T	IAV	PC1_zscore	-0.0118549768835655	0.311957623483354	-0.492469024412851
SMAP2	CD8T	Tcruzi	PC1_zscore	0.103222450876641	1.95143151032447e-10	6.18342582940202
SMAP2	monocyte	NI	PC1_zscore	-0.00798948964598127	0.308998131126214	-0.499197521613551
SMAP2	monocyte	LPS	PC1_zscore	0.0849884368187022	2.31579232582018e-07	4.96409046129789
SMAP2	monocyte	IAV	PC1_zscore	0.0180377469844188	0.149587352912481	1.03779375025976
SMAP2	monocyte	Tcruzi	PC1_zscore	-0.0372690435741188	0.0198821597091376	-2.0494975161535
SMAP2	B	NI	PC1_zscore	-0.0264656696980623	0.0250664103644371	-1.95397098659902
SMAP2	B	LPS	PC1_zscore	-0.0962319523844704	1.83109083451427e-12	-6.86639967697501
SMAP2	B	IAV	PC1_zscore	-0.0781778328020714	1.24329361061992e-06	-4.64205931872172
SMAP2	B	Tcruzi	PC1_zscore	-0.0490900952150379	0.000437836815239456	-3.31504395153866
SMAP2	CD4T	NI	PC1_zscore	0.0282785178888221	0.00267813806439216	2.78300978586359
SMAP2	CD4T	LPS	PC1_zscore	0.0352106629623376	0.000166067249657986	3.58747316718488
SMAP2	CD4T	IAV	PC1_zscore	0.0188912061184891	0.034906785370735	1.81328550785347
SMAP2	CD4T	Tcruzi	PC1_zscore	0.0412127069880256	4.89693581121602e-05	3.89350984648372
ZFP69	NK	NI	PC1_zscore	0.00478487663090805	0.449887991616471	0.161135383430262
ZFP69	NK	LPS	PC1_zscore	-0.0209301435011897	0.246877672862118	-0.658443206851373
ZFP69	NK	IAV	PC1_zscore	-0.00462063601217495	0.429139620672936	-0.149609250345437
ZFP69	NK	Tcruzi	PC1_zscore	-0.024251831881533	0.210389303781385	-0.776112351815926
ZFP69	CD8T	NI	PC1_zscore	-0.0228452736186933	0.216136626584876	-0.771786510311621
ZFP69	CD8T	LPS	PC1_zscore	-0.00967623681476859	0.361179173506993	-0.340699322774371
ZFP69	CD8T	IAV	PC1_zscore	0.0165780808554049	0.329898941004755	0.490239451315985
ZFP69	CD8T	Tcruzi	PC1_zscore	0.000129562936763086	0.490847882472186	0.00437682929740821
ZFP69	monocyte	NI	PC1_zscore	-0.00714039805513683	0.387305710231106	-0.267273539029461
ZFP69	monocyte	LPS	PC1_zscore	-0.0120506214751918	0.336583021429514	-0.396605593449142
ZFP69	monocyte	IAV	PC1_zscore	-0.0154749244578083	0.304475216456837	-0.497444451228474
ZFP69	monocyte	Tcruzi	PC1_zscore	-0.0187310394518141	0.255005284788934	-0.641365739473446
ZFP69	B	NI	PC1_zscore	0.0167657202428613	0.291930839575927	0.569500006194177
ZFP69	B	LPS	PC1_zscore	-0.058587974028186	0.0347833725586469	-1.52657660118155
ZFP69	B	IAV	PC1_zscore	-0.0391025764156394	0.0936107212080302	-1.19213400696825
ZFP69	B	Tcruzi	PC1_zscore	-0.0133399459180133	0.308128478593093	-0.48490808831801
ZFP69	CD4T	NI	PC1_zscore	-0.0114866501224794	0.299601035984521	-0.524657431978494
ZFP69	CD4T	LPS	PC1_zscore	-0.0366032937580575	0.0645464681086896	-1.4293650438992
ZFP69	CD4T	IAV	PC1_zscore	-0.0570712691478272	0.0207109605854862	-1.78276190591279
ZFP69	CD4T	Tcruzi	PC1_zscore	-0.0157257838220557	0.238221373737382	-0.706851491144435
EXO5	NK	NI	PC1_zscore	0.0357066513837017	0.153750526815235	1.0036866811711
EXO5	NK	LPS	PC1_zscore	0.017163555897547	0.321587763886454	0.48355059537463
EXO5	NK	IAV	PC1_zscore	0.00933694725923295	0.40026313467212	0.271356608455613
EXO5	NK	Tcruzi	PC1_zscore	0.0158227754877111	0.329812679459729	0.457551836517987
EXO5	CD8T	NI	PC1_zscore	-0.0398273935635673	0.0891496506082727	-1.31947243220221
EXO5	CD8T	LPS	PC1_zscore	-0.0128393524046956	0.336170919637474	-0.42016377218232
EXO5	CD8T	IAV	PC1_zscore	0.0170665491074953	0.316599684638232	0.488957719418069
EXO5	CD8T	Tcruzi	PC1_zscore	-0.0202389095168628	0.249734052046483	-0.668720524445309
EXO5	monocyte	NI	PC1_zscore	-0.0426215272565504	0.042261252391582	-1.67271698367046
EXO5	monocyte	LPS	PC1_zscore	-0.0777789319768444	0.0036219034058167	-2.41203997872552
EXO5	monocyte	IAV	PC1_zscore	-0.0166580744178201	0.278332502866285	-0.572368536771468
EXO5	monocyte	Tcruzi	PC1_zscore	-0.0425353972720972	0.0553404656438231	-1.54674203426921
EXO5	B	NI	PC1_zscore	-0.0149119981162401	0.309494098844187	-0.487504113661103
EXO5	B	LPS	PC1_zscore	0.019272605308804	0.298187235317812	0.555021939296356
EXO5	B	IAV	PC1_zscore	-0.0562253891120313	0.0449735808404451	-1.5646409327519
EXO5	B	Tcruzi	PC1_zscore	-0.0411888232971778	0.0967783805755431	-1.24368875233874
EXO5	CD4T	NI	PC1_zscore	-0.047986378644925	0.0176868225695236	-2.02542472789197
EXO5	CD4T	LPS	PC1_zscore	-0.0262780652077466	0.128054533447999	-1.12974977251846
EXO5	CD4T	IAV	PC1_zscore	-0.0509141563132977	0.014784928030194	-2.11735568753758
EXO5	CD4T	Tcruzi	PC1_zscore	0.00254108363944281	0.45755191487593	0.108634071301424
ZNF684	NK	NI	PC1_zscore	-0.0110975910573059	0.33470594214672	-0.422621146544729
ZNF684	NK	LPS	PC1_zscore	-0.0209040795438457	0.227092527191648	-0.734148967824056
ZNF684	NK	IAV	PC1_zscore	0.00986805658375251	0.372938841769252	0.347959687867699
ZNF684	NK	Tcruzi	PC1_zscore	0.0224646222309508	0.225905842280123	0.755924134331454
ZNF684	CD8T	NI	PC1_zscore	-0.0655666304233689	0.00811942596400828	-2.18541544455224
ZNF684	CD8T	LPS	PC1_zscore	-0.0193689492971396	0.22312006285513	-0.750942950395601
ZNF684	CD8T	IAV	PC1_zscore	-0.00382379206521878	0.437550851089994	-0.141261341719241
ZNF684	CD8T	Tcruzi	PC1_zscore	-0.0410250865631984	0.0579523538481101	-1.48758424507987
ZNF684	monocyte	NI	PC1_zscore	-0.0169677666802081	0.227069588705175	-0.746048640981181
ZNF684	monocyte	LPS	PC1_zscore	-0.00233717525487351	0.461746128685955	-0.0980429015393925
ZNF684	monocyte	IAV	PC1_zscore	0.0344249185508508	0.0830935815886565	1.33035798139586
ZNF684	monocyte	Tcruzi	PC1_zscore	-0.0330025069707066	0.0982587753737244	-1.23179911679451
ZNF684	B	NI	PC1_zscore	0.0151516444586158	0.292089258443197	0.558249077940244
ZNF684	B	LPS	PC1_zscore	0.0110008310120862	0.35719333230305	0.385870800179444
ZNF684	B	IAV	PC1_zscore	-0.021392094476489	0.224377356475013	-0.746609654696573
ZNF684	B	Tcruzi	PC1_zscore	0.00822163769513577	0.390363342340991	0.299163532648148
ZNF684	CD4T	NI	PC1_zscore	-0.011569229896579	0.268446378790641	-0.624315982419762
ZNF684	CD4T	LPS	PC1_zscore	0.00444212224369549	0.407116237741846	0.237670183961538
ZNF684	CD4T	IAV	PC1_zscore	-0.0240890923831579	0.0984691514887057	-1.27162526250943
ZNF684	CD4T	Tcruzi	PC1_zscore	-0.0327028856938141	0.0473800493297807	-1.60133275241211
NFYC	NK	NI	PC1_zscore	-0.00204754830153575	0.541251794017189	-0.2085120449686
NFYC	NK	LPS	PC1_zscore	0.00642564471115353	0.355696920738451	0.593433234843836
NFYC	NK	IAV	PC1_zscore	0.00333140887727566	0.446208360978016	0.339115827431689
NFYC	NK	Tcruzi	PC1_zscore	0.000474455073582458	0.542159857614166	0.0493228340450237
NFYC	CD8T	NI	PC1_zscore	0.0021910415902139	0.48149728498888	0.233886581845216
NFYC	CD8T	LPS	PC1_zscore	0.00333492687247271	0.442124170012334	0.357370428644212
NFYC	CD8T	IAV	PC1_zscore	-0.000289503519114558	0.564177708276998	-0.0285311349978659
NFYC	CD8T	Tcruzi	PC1_zscore	0.000265186075609743	0.550272383526914	0.0279504947877674
NFYC	monocyte	NI	PC1_zscore	-0.00139695085775772	0.532980526536823	-0.197971531809334
NFYC	monocyte	LPS	PC1_zscore	0.00782422923605021	0.21983337495696	0.964344615190074
NFYC	monocyte	IAV	PC1_zscore	0.0069233068118247	0.286901179586702	0.810239310681574
NFYC	monocyte	Tcruzi	PC1_zscore	0.00623927248860236	0.3042389891978	0.807652090030271
NFYC	B	NI	PC1_zscore	0.00601305272897931	0.337362434415995	0.685135185852933
NFYC	B	LPS	PC1_zscore	0.00836105245071655	0.287154134673188	0.846746926782908
NFYC	B	IAV	PC1_zscore	0.0014922113314623	0.503239812947749	0.171810548584166
NFYC	B	Tcruzi	PC1_zscore	0.0044585606401383	0.392244616068275	0.512147465877075
NFYC	CD4T	NI	PC1_zscore	-0.0043872545198006	0.404437891601274	-0.560521933834867
NFYC	CD4T	LPS	PC1_zscore	-0.00195498481001324	0.504663041915562	-0.274621535766403
NFYC	CD4T	IAV	PC1_zscore	0.00670654272061435	0.279247482250973	0.90205652526315
NFYC	CD4T	Tcruzi	PC1_zscore	0.00135453460752805	0.500532362640325	0.198743580968948
CITED4	NK	NI	PC1_zscore	-0.0270106531294886	0.233662078278062	-0.722745300250862
CITED4	NK	LPS	PC1_zscore	-0.0473278563526491	0.121053927034759	-1.1441580878432
CITED4	NK	IAV	PC1_zscore	-0.0361652764647112	0.181179111134537	-0.900770495045559
CITED4	NK	Tcruzi	PC1_zscore	-0.0218379057663299	0.284057863718088	-0.571222790427969
CITED4	CD8T	NI	PC1_zscore	0.0767017872934371	0.0055694177007931	2.45592629051497
CITED4	CD8T	LPS	PC1_zscore	-0.00770138411377443	0.411474831024924	-0.23128489788901
CITED4	CD8T	IAV	PC1_zscore	-0.0218032303253846	0.296197261873189	-0.547447388068399
CITED4	CD8T	Tcruzi	PC1_zscore	0.0334752589178731	0.128244438481999	1.12514832370992
CITED4	monocyte	NI	PC1_zscore	-0.052911503067135	0.0917626717991622	-1.27561892340546
CITED4	monocyte	LPS	PC1_zscore	-0.101590632052137	0.0060654808703926	-2.28183460830474
CITED4	monocyte	IAV	PC1_zscore	-0.0927257726318432	0.024142057274648	-1.78866170596428
CITED4	monocyte	Tcruzi	PC1_zscore	-0.135884650506421	0.00237058821049341	-2.3803869650446
CITED4	B	NI	PC1_zscore	-0.0363230969892083	0.173978390733591	-0.923484249019574
CITED4	B	LPS	PC1_zscore	-0.0555564205462667	0.0821470863671363	-1.33706586041506
CITED4	B	IAV	PC1_zscore	0.0269825620805984	0.25306572699164	0.670515973469158
CITED4	B	Tcruzi	PC1_zscore	0.00151573580446564	0.487054048035065	0.0395131310421289
CITED4	CD4T	NI	PC1_zscore	-0.019245827252648	0.147787507448593	-1.04322580520253
CITED4	CD4T	LPS	PC1_zscore	3.10384813198013e-05	0.499573244777328	0.00172108305855428
CITED4	CD4T	IAV	PC1_zscore	0.00656203226670384	0.364284739895689	0.347218284904024
CITED4	CD4T	Tcruzi	PC1_zscore	0.0224498007257602	0.109811477800363	1.22391508819526
CTPS1	NK	NI	PC1_zscore	-0.00694621261478395	0.421132387639124	-0.218039056921525
CTPS1	NK	LPS	PC1_zscore	0.0170402740309344	0.294019268445655	0.526293445309209
CTPS1	NK	IAV	PC1_zscore	0.0266719277619276	0.197565821292706	0.83428663871017
CTPS1	NK	Tcruzi	PC1_zscore	-0.00914200049470352	0.398436611627466	-0.28016104438283
CTPS1	CD8T	NI	PC1_zscore	0.0454100515903127	0.0433806231271534	1.67563568268258
CTPS1	CD8T	LPS	PC1_zscore	0.0835383575407089	0.00156641431141981	2.64437878669947
CTPS1	CD8T	IAV	PC1_zscore	0.0385401169119726	0.101180704087581	1.23785162188355
CTPS1	CD8T	Tcruzi	PC1_zscore	0.0319585705958429	0.1101649609306	1.21136296408175
CTPS1	monocyte	NI	PC1_zscore	-0.0406209712745745	0.0640042050082104	-1.46957077086975
CTPS1	monocyte	LPS	PC1_zscore	-0.0434943936810536	0.0693060362462571	-1.43702400869924
CTPS1	monocyte	IAV	PC1_zscore	-0.0592100132213329	0.0432613078195496	-1.60388180734904
CTPS1	monocyte	Tcruzi	PC1_zscore	-0.0391171868601387	0.0801498971954117	-1.36324540844564
CTPS1	B	NI	PC1_zscore	-0.0115082174862101	0.350320681275686	-0.397787806095517
CTPS1	B	LPS	PC1_zscore	-0.0217941927823848	0.235149608159012	-0.722850828521666
CTPS1	B	IAV	PC1_zscore	-0.0057060669318443	0.426555787204698	-0.190683830700582
CTPS1	B	Tcruzi	PC1_zscore	-0.0283314501785698	0.163788826549485	-0.964579612326705
CTPS1	CD4T	NI	PC1_zscore	-0.0184668575370236	0.191656875730775	-0.872231238140776
CTPS1	CD4T	LPS	PC1_zscore	0.0530807635522712	0.00120277153308529	2.95399326904066
CTPS1	CD4T	IAV	PC1_zscore	0.056526038041344	0.00139951400186737	2.88115192671224
CTPS1	CD4T	Tcruzi	PC1_zscore	0.0157803882930496	0.207501558047083	0.807992324567884
SCMH1	NK	NI	PC1_zscore	-0.00685859048093462	0.390552697451057	-0.270945729522596
SCMH1	NK	LPS	PC1_zscore	-0.0521869680307661	0.025865947832292	-1.81988223248424
SCMH1	NK	IAV	PC1_zscore	-0.0178170829725535	0.248061812157927	-0.663312811307274
SCMH1	NK	Tcruzi	PC1_zscore	-0.00908538737424764	0.358956086966861	-0.341162700639369
SCMH1	CD8T	NI	PC1_zscore	0.00347589243383453	0.423111719605913	0.188480059528679
SCMH1	CD8T	LPS	PC1_zscore	-0.0110444022955848	0.293334394334976	-0.538114554495906
SCMH1	CD8T	IAV	PC1_zscore	-0.0159097446618452	0.250578012061016	-0.66274195107362
SCMH1	CD8T	Tcruzi	PC1_zscore	-0.015111010870168	0.215793889771662	-0.786558817584372
SCMH1	monocyte	NI	PC1_zscore	0.0262332749802514	0.162704241338755	0.96114140848108
SCMH1	monocyte	LPS	PC1_zscore	-0.0105098609741797	0.33561226717961	-0.409068997318985
SCMH1	monocyte	IAV	PC1_zscore	-0.00857802568996576	0.376125648506573	-0.290629231192018
SCMH1	monocyte	Tcruzi	PC1_zscore	-0.0181257201519421	0.243616110825624	-0.68533876324322
SCMH1	B	NI	PC1_zscore	-0.0313901339694255	0.0467341527805247	-1.63775238099827
SCMH1	B	LPS	PC1_zscore	-0.0751093661802682	9.05388759118164e-05	-3.31269121847647
SCMH1	B	IAV	PC1_zscore	-0.0707674226961123	0.000571073425337021	-2.84693421217367
SCMH1	B	Tcruzi	PC1_zscore	-0.0518673666556555	0.00499038119655459	-2.39858431545248
SCMH1	CD4T	NI	PC1_zscore	-0.0376949308135988	0.000812007939839043	-3.10015366211196
SCMH1	CD4T	LPS	PC1_zscore	-0.052368094033646	7.16924532562224e-06	-4.19251646442159
SCMH1	CD4T	IAV	PC1_zscore	-0.0390530963816126	0.00101766557754679	-3.02077331511209
SCMH1	CD4T	Tcruzi	PC1_zscore	-0.0128085759391219	0.162109479094515	-0.98365563722884
HIVEP3	NK	NI	PC1_zscore	-0.0186519484269173	0.200340209342487	-0.840128850503565
HIVEP3	NK	LPS	PC1_zscore	0.00178342907332465	0.46921157598505	0.0776249609836201
HIVEP3	NK	IAV	PC1_zscore	0.00962040606808506	0.322663042106265	0.460185727914112
HIVEP3	NK	Tcruzi	PC1_zscore	0.0104730836349898	0.339850546103891	0.413595590175558
HIVEP3	CD8T	NI	PC1_zscore	-0.152935674424274	1.05800668226408e-09	-5.84489694270619
HIVEP3	CD8T	LPS	PC1_zscore	-0.0614974002172266	0.0180671665469279	-2.08220379368978
HIVEP3	CD8T	IAV	PC1_zscore	-0.0501089536311706	0.0611194807247089	-1.54048697014879
HIVEP3	CD8T	Tcruzi	PC1_zscore	-0.140853631079447	3.01712270944776e-07	-4.86100468212779
HIVEP3	monocyte	NI	PC1_zscore	0.133448295516341	7.84686049429182e-05	3.56010963499552
HIVEP3	monocyte	LPS	PC1_zscore	0.13117889681929	3.02813845263818e-05	3.88337629373941
HIVEP3	monocyte	IAV	PC1_zscore	0.0915577811462585	0.0168750204145411	2.08370030450883
HIVEP3	monocyte	Tcruzi	PC1_zscore	0.129182244814824	0.000308953874532888	3.22933662954081
HIVEP3	B	NI	PC1_zscore	-0.0454605015327062	0.0914179252959084	-1.32164802849673
HIVEP3	B	LPS	PC1_zscore	-0.0476572699925561	0.0882708079985384	-1.33924960049373
HIVEP3	B	IAV	PC1_zscore	-0.0147589109310824	0.346538926599222	-0.397045863032023
HIVEP3	B	Tcruzi	PC1_zscore	0.0181602398807486	0.289624029922097	0.554307692902112
HIVEP3	CD4T	NI	PC1_zscore	-0.0450461843876419	0.0410557459108565	-1.73159443724869
HIVEP3	CD4T	LPS	PC1_zscore	-0.0452465085353315	0.041386924327498	-1.72832472908496
HIVEP3	CD4T	IAV	PC1_zscore	-0.0180929551715356	0.243629696214332	-0.694876191464396
HIVEP3	CD4T	Tcruzi	PC1_zscore	-0.0413780120747938	0.0705262914815745	-1.46683745045855
FOXJ3	NK	NI	PC1_zscore	0.00483016824083739	0.336981710613788	0.424819022305614
FOXJ3	NK	LPS	PC1_zscore	-0.0162657890470596	0.082868714261923	-1.36707096047049
FOXJ3	NK	IAV	PC1_zscore	-0.0042774199675847	0.356107555135698	-0.360815513958692
FOXJ3	NK	Tcruzi	PC1_zscore	0.00346831696291875	0.392184017354581	0.285787411175137
FOXJ3	CD8T	NI	PC1_zscore	0.0141845684708999	0.0916979108804371	1.31451060182433
FOXJ3	CD8T	LPS	PC1_zscore	-0.00802516530797334	0.231744357885503	-0.72543578238316
FOXJ3	CD8T	IAV	PC1_zscore	-0.0171786170732218	0.0861725995709797	-1.32873880074823
FOXJ3	CD8T	Tcruzi	PC1_zscore	-0.00367832409455903	0.365850361101306	-0.336261452770622
FOXJ3	monocyte	NI	PC1_zscore	0.00333420699127629	0.355876561397102	0.368400680068006
FOXJ3	monocyte	LPS	PC1_zscore	-0.00573753331359944	0.269351150392957	-0.611368591149571
FOXJ3	monocyte	IAV	PC1_zscore	0.00602017499473767	0.289343071771637	0.559728964363799
FOXJ3	monocyte	Tcruzi	PC1_zscore	0.00125061929911166	0.449318452970029	0.127628060210532
FOXJ3	B	NI	PC1_zscore	-0.00795661017809356	0.227902775119155	-0.741732506451697
FOXJ3	B	LPS	PC1_zscore	-0.00541736948673567	0.309611550055401	-0.487910534513695
FOXJ3	B	IAV	PC1_zscore	-0.00902084824146407	0.214568850297498	-0.782179131393819
FOXJ3	B	Tcruzi	PC1_zscore	-0.00974030442610194	0.194405659877943	-0.853304563400465
FOXJ3	CD4T	NI	PC1_zscore	-0.0211249375555264	0.000487839552618885	-3.23466596904356
FOXJ3	CD4T	LPS	PC1_zscore	-0.0227653486831601	0.0002713673112964	-3.40083544062539
FOXJ3	CD4T	IAV	PC1_zscore	-0.0297828400983699	5.53320586160755e-06	-4.25722864056292
FOXJ3	CD4T	Tcruzi	PC1_zscore	-0.0230340410788364	0.000468779595945157	-3.2184817526229
PPCS	NK	NI	PC1_zscore	0.000272114554699387	0.912696285504951	0.102611943087184
PPCS	NK	LPS	PC1_zscore	0.000408192223408945	0.906103555582233	0.139433197054899
PPCS	NK	IAV	PC1_zscore	0.000627495020590523	0.899665512654511	0.2049045737133
PPCS	NK	Tcruzi	PC1_zscore	0.000237082764309282	0.914023372136958	0.0870968009605446
PPCS	CD8T	NI	PC1_zscore	0.000394219999637679	0.907411161092481	0.157674608589112
PPCS	CD8T	LPS	PC1_zscore	0.000588339570604352	0.899804754907609	0.210652297545252
PPCS	CD8T	IAV	PC1_zscore	0.000126091631234258	0.91533794583724	0.0406127732553509
PPCS	CD8T	Tcruzi	PC1_zscore	0.000749220942857337	0.894684577520219	0.237298391785532
PPCS	monocyte	NI	PC1_zscore	0.000320477000590617	0.910462540956968	0.142660476129109
PPCS	monocyte	LPS	PC1_zscore	0.0249788352535602	0.0689436733289787	1.84118973592954
PPCS	monocyte	IAV	PC1_zscore	0.000335336026315896	0.901611800534722	0.109770801260128
PPCS	monocyte	Tcruzi	PC1_zscore	0.000498013525604761	0.902384693166274	0.198727958599756
PPCS	B	NI	PC1_zscore	0.000312209890667698	0.910993478821515	0.12891394264963
PPCS	B	LPS	PC1_zscore	0.000706942024028195	0.895699294156644	0.233246989174282
PPCS	B	IAV	PC1_zscore	0.000500052014953751	0.90315961837152	0.188166668460198
PPCS	B	Tcruzi	PC1_zscore	0.00044285227014075	0.905361046351095	0.172994819775141
PPCS	CD4T	NI	PC1_zscore	0.000420368131871336	0.903890008108414	0.204510457518305
PPCS	CD4T	LPS	PC1_zscore	0.000467762852275569	0.90124919404939	0.220195172238638
PPCS	CD4T	IAV	PC1_zscore	0.000365210894262832	0.907431748953405	0.17876706555027
PPCS	CD4T	Tcruzi	PC1_zscore	0.000232709985425908	0.915711812764651	0.111861953378313
CCDC30	NK	NI	PC1_zscore	-0.000760627908147695	0.481875359751021	-0.030758890647442
CCDC30	NK	LPS	PC1_zscore	-0.0319122055299824	0.116328399248352	-1.12571553157609
CCDC30	NK	IAV	PC1_zscore	-0.0094821575311998	0.353418344377114	-0.36334237020197
CCDC30	NK	Tcruzi	PC1_zscore	0.0209313257609421	0.235061446336307	0.72835271519188
CCDC30	CD8T	NI	PC1_zscore	-0.0482741275331956	0.0238003530006715	-1.80902310915442
CCDC30	CD8T	LPS	PC1_zscore	0.00931860529327072	0.364150461017986	0.380347254585174
CCDC30	CD8T	IAV	PC1_zscore	-0.01519150888886	0.267610402134782	-0.597300686027917
CCDC30	CD8T	Tcruzi	PC1_zscore	-0.0308924328022151	0.105104516104529	-1.19573695467042
CCDC30	monocyte	NI	PC1_zscore	-0.00330480431933624	0.43897088376047	-0.147055402899788
CCDC30	monocyte	LPS	PC1_zscore	-0.012629649416316	0.306366439488997	-0.498470763430295
CCDC30	monocyte	IAV	PC1_zscore	-0.00305422430374833	0.450489524833277	-0.114708113581035
CCDC30	monocyte	Tcruzi	PC1_zscore	-0.0160576714711638	0.263106366444726	-0.629464270647108
CCDC30	B	NI	PC1_zscore	-0.00388795019956158	0.43104975479781	-0.162102091223238
CCDC30	B	LPS	PC1_zscore	0.0017872952392086	0.486011700007548	0.0682889519214966
CCDC30	B	IAV	PC1_zscore	-0.00380095352417823	0.431844625896937	-0.147603151729342
CCDC30	B	Tcruzi	PC1_zscore	0.0042756089290454	0.444126311404668	0.167511026538805
CCDC30	CD4T	NI	PC1_zscore	0.00354134974759925	0.422692319618207	0.201992422040029
CCDC30	CD4T	LPS	PC1_zscore	-0.0483006474418122	0.00862630762460037	-2.18850498677512
CCDC30	CD4T	IAV	PC1_zscore	-0.0226954382625943	0.110602480221931	-1.19613797109158
CCDC30	CD4T	Tcruzi	PC1_zscore	-0.0186705657380638	0.160420495625212	-0.969749805026353
PPIH	NK	NI	PC1_zscore	-0.00205297231922541	0.4600684576373	-0.170445670177206
PPIH	NK	LPS	PC1_zscore	-0.00661351092598433	0.344366962584905	-0.482736824850998
PPIH	NK	IAV	PC1_zscore	0.00759342247775683	0.294786963371443	0.591998614520059
PPIH	NK	Tcruzi	PC1_zscore	0.00980679223031978	0.240933941891654	0.75568285270562
PPIH	CD8T	NI	PC1_zscore	-0.0106978388948003	0.204303551334532	-0.926726302222184
PPIH	CD8T	LPS	PC1_zscore	-0.00201384118761977	0.457870495845414	-0.18039951275254
PPIH	CD8T	IAV	PC1_zscore	0.00166624999173353	0.460423050699545	0.136194826726521
PPIH	CD8T	Tcruzi	PC1_zscore	-0.00629620701060626	0.318264497275422	-0.558715421065238
PPIH	monocyte	NI	PC1_zscore	-0.000395329069721468	0.510645057603724	-0.0407000547686248
PPIH	monocyte	LPS	PC1_zscore	0.00267494708916742	0.413225508713969	0.24013253749146
PPIH	monocyte	IAV	PC1_zscore	0.00167436901932927	0.451515966317742	0.141351951643592
PPIH	monocyte	Tcruzi	PC1_zscore	-0.00156998107388449	0.471059293348117	-0.147419059741938
PPIH	B	NI	PC1_zscore	-0.00986346632120504	0.216824970125758	-0.869735413960735
PPIH	B	LPS	PC1_zscore	-0.000860490380517344	0.498808797175587	-0.0788123798908304
PPIH	B	IAV	PC1_zscore	0.0158472793344887	0.113415412402359	1.25836645705904
PPIH	B	Tcruzi	PC1_zscore	0.0171447369852024	0.0939962005656234	1.36794711435649
PPIH	CD4T	NI	PC1_zscore	0.00488561267409076	0.288636507882569	0.619355134865546
PPIH	CD4T	LPS	PC1_zscore	0.00778639431385152	0.190953350210234	0.954060254629441
PPIH	CD4T	IAV	PC1_zscore	0.0122678037770327	0.0981101002829925	1.41057459348618
PPIH	CD4T	Tcruzi	PC1_zscore	-0.00144448034344527	0.454745424166738	-0.177198519262087
YBX1	NK	NI	PC1_zscore	-0.0265225792398946	0.00514731767664089	-2.52111085677634
YBX1	NK	LPS	PC1_zscore	-0.0443004599072632	2.25665276726295e-05	-3.93141970024854
YBX1	NK	IAV	PC1_zscore	-0.0303628388476203	0.00275973170268085	-2.71338452747942
YBX1	NK	Tcruzi	PC1_zscore	-0.0322130765611303	0.00174495099588312	-2.84096261090506
YBX1	CD8T	NI	PC1_zscore	0.0486438290425664	4.07783144959104e-07	4.79371828673119
YBX1	CD8T	LPS	PC1_zscore	0.00672851811717954	0.263516940883731	0.632713206016518
YBX1	CD8T	IAV	PC1_zscore	-0.0130587443111032	0.153883747967706	-1.01530207598357
YBX1	CD8T	Tcruzi	PC1_zscore	0.034040037852633	0.00041650390760675	3.29017090472597
YBX1	monocyte	NI	PC1_zscore	-0.00487881850853577	0.332368872751443	-0.433478338478877
YBX1	monocyte	LPS	PC1_zscore	-0.0025873527732222	0.412156786409747	-0.219212999645192
YBX1	monocyte	IAV	PC1_zscore	0.00489490553492491	0.346505588045839	0.395436814049454
YBX1	monocyte	Tcruzi	PC1_zscore	0.0120184134301019	0.157120347527834	1.00298538869379
YBX1	B	NI	PC1_zscore	-0.0125510228615827	0.127296542984681	-1.13335741296191
YBX1	B	LPS	PC1_zscore	-0.0313163731380394	0.00266684193550759	-2.71652006829166
YBX1	B	IAV	PC1_zscore	-0.00761724665825465	0.262421538637285	-0.636122145415644
YBX1	B	Tcruzi	PC1_zscore	-0.00540959742775027	0.316815382190003	-0.477372368441768
YBX1	CD4T	NI	PC1_zscore	-0.000925157499619757	0.429894340820611	-0.176587440362087
YBX1	CD4T	LPS	PC1_zscore	0.00887352939647997	0.0471652971128915	1.67222117244671
YBX1	CD4T	IAV	PC1_zscore	0.012314945688913	0.0110613012629709	2.28638264702565
YBX1	CD4T	Tcruzi	PC1_zscore	0.00726847251107157	0.0909014308338106	1.33497147711262
P3H1	NK	NI	PC1_zscore	0.0090306036801665	0.375903765990681	0.470586253717523
P3H1	NK	LPS	PC1_zscore	-0.0110972522979734	0.318752031890671	-0.582550086359409
P3H1	NK	IAV	PC1_zscore	-0.0130669779627765	0.286801329032402	-0.680320156639616
P3H1	NK	Tcruzi	PC1_zscore	0.00428583252616225	0.469848544280835	0.228879883915358
P3H1	CD8T	NI	PC1_zscore	-0.0179511189226383	0.193642123202526	-1.0212784329602
P3H1	CD8T	LPS	PC1_zscore	-0.0220878862911693	0.161247896918036	-1.12391008135259
P3H1	CD8T	IAV	PC1_zscore	-0.00182508613101151	0.48725486554697	-0.101889616345735
P3H1	CD8T	Tcruzi	PC1_zscore	0.00438382624868295	0.452425770002713	0.259342937521215
P3H1	monocyte	NI	PC1_zscore	3.1139356024352e-05	0.534572339239064	0.00228258582508452
P3H1	monocyte	LPS	PC1_zscore	-0.0332158560517954	0.0308253728774832	-1.63501656761347
P3H1	monocyte	IAV	PC1_zscore	0.00390989403031156	0.464207418137823	0.227530834401761
P3H1	monocyte	Tcruzi	PC1_zscore	8.20622579818027e-05	0.534333073321545	0.00551861286398385
P3H1	B	NI	PC1_zscore	-0.0157831937986263	0.2207154893941	-0.899724891429947
P3H1	B	LPS	PC1_zscore	-0.0184021202256096	0.200965390407266	-0.970106505621995
P3H1	B	IAV	PC1_zscore	0.00234653791713645	0.504397417814639	0.131973646982443
P3H1	B	Tcruzi	PC1_zscore	-0.00511910939839894	0.419785121749231	-0.305767796020634
P3H1	CD4T	NI	PC1_zscore	-0.00744890469637331	0.307248402449753	-0.638357222639542
P3H1	CD4T	LPS	PC1_zscore	-0.0238176633389245	0.100465440602108	-1.60742959334748
P3H1	CD4T	IAV	PC1_zscore	-0.0133191111844683	0.200563018812412	-1.0098546430554
P3H1	CD4T	Tcruzi	PC1_zscore	-0.0101266828063331	0.252790338217995	-0.815980002354143
C1orf50	NK	NI	PC1_zscore	0.00533856977544222	0.388006515989094	0.388173679098289
C1orf50	NK	LPS	PC1_zscore	0.0106191667273411	0.276754635105277	0.695566539052858
C1orf50	NK	IAV	PC1_zscore	0.00419227160121415	0.4170720981262	0.289777901165339
C1orf50	NK	Tcruzi	PC1_zscore	0.0026115346396917	0.45607034401879	0.180624241139283
C1orf50	CD8T	NI	PC1_zscore	0.0124639949848788	0.238433863735323	0.853480438556412
C1orf50	CD8T	LPS	PC1_zscore	0.00425608758192007	0.413577209289529	0.308123587188895
C1orf50	CD8T	IAV	PC1_zscore	0.0110327753414577	0.265463327323447	0.693830539487258
C1orf50	CD8T	Tcruzi	PC1_zscore	0.0125777235098647	0.235466303474094	0.861906661219626
C1orf50	monocyte	NI	PC1_zscore	0.00340049944003076	0.438153625323133	0.268506773104587
C1orf50	monocyte	LPS	PC1_zscore	0.00488212655915428	0.379117450920565	0.353681743119648
C1orf50	monocyte	IAV	PC1_zscore	0.00554565756208026	0.374181701046548	0.387304735763175
C1orf50	monocyte	Tcruzi	PC1_zscore	0.00770306390344345	0.32078497436752	0.606117124654294
C1orf50	B	NI	PC1_zscore	0.00681888847206855	0.345466928810673	0.52947888660239
C1orf50	B	LPS	PC1_zscore	0.0105286565380651	0.269238888715989	0.754388868586933
C1orf50	B	IAV	PC1_zscore	0.011392554647497	0.249823431177044	0.814096818918673
C1orf50	B	Tcruzi	PC1_zscore	0.00600848622631573	0.366730590510784	0.459096403872226
C1orf50	CD4T	NI	PC1_zscore	0.00682259486730259	0.324039289917856	0.61636104203814
C1orf50	CD4T	LPS	PC1_zscore	0.00590188506383954	0.356852359493762	0.507248118881411
C1orf50	CD4T	IAV	PC1_zscore	0.00726372237905367	0.316486108249425	0.630113987314192
C1orf50	CD4T	Tcruzi	PC1_zscore	0.0083862117788711	0.283148380482588	0.740314317480367
SVBP	NK	NI	PC1_zscore	0.0108321514216527	0.318493651678122	0.466223660883855
SVBP	NK	LPS	PC1_zscore	0.0148565632559844	0.264395931110183	0.622961968025334
SVBP	NK	IAV	PC1_zscore	0.0429994830360438	0.0372482563573484	1.74748290904863
SVBP	NK	Tcruzi	PC1_zscore	0.0215391795231597	0.185412666051503	0.887027398338473
SVBP	CD8T	NI	PC1_zscore	0.043696037916627	0.00570242872906027	2.50487731045646
SVBP	CD8T	LPS	PC1_zscore	0.00896588193458204	0.326061574369667	0.447475037131141
SVBP	CD8T	IAV	PC1_zscore	0.0028540894316772	0.449714401507156	0.118125419648625
SVBP	CD8T	Tcruzi	PC1_zscore	0.0523053844039282	0.0022045645116829	2.79683808517517
SVBP	monocyte	NI	PC1_zscore	0.00424613007573631	0.38534613731618	0.290400882077935
SVBP	monocyte	LPS	PC1_zscore	0.0252109884323368	0.0528881995073569	1.6148788977433
SVBP	monocyte	IAV	PC1_zscore	0.0340678748131292	0.0224293180302838	1.99842498160499
SVBP	monocyte	Tcruzi	PC1_zscore	0.0212267320234919	0.0961341215461796	1.30427101721022
SVBP	B	NI	PC1_zscore	0.0421314244904023	0.0130272577706405	2.15440983651034
SVBP	B	LPS	PC1_zscore	0.096451232285088	5.87337589838656e-07	4.42340298159587
SVBP	B	IAV	PC1_zscore	0.0799675826029665	3.51856967978473e-05	3.64733767637924
SVBP	B	Tcruzi	PC1_zscore	0.0494693771015425	0.00689616009372794	2.37601458323268
SVBP	CD4T	NI	PC1_zscore	0.0200987732650999	0.0386216358822993	1.76228358777333
SVBP	CD4T	LPS	PC1_zscore	-0.012094629937426	0.156719160762953	-1.00788934336006
SVBP	CD4T	IAV	PC1_zscore	0.00216219900459858	0.426439799093312	0.184063792478703
SVBP	CD4T	Tcruzi	PC1_zscore	0.0107335395391498	0.192439956139624	0.868847492010227
ERMAP	NK	NI	PC1_zscore	0.0038109888014615	0.452505682045105	0.176958109648801
ERMAP	NK	LPS	PC1_zscore	-0.00187892405781816	0.478221349354089	-0.0818204137036567
ERMAP	NK	IAV	PC1_zscore	0.0128653243154579	0.32082320549236	0.526563411886404
ERMAP	NK	Tcruzi	PC1_zscore	-0.00141833468178117	0.486672671975367	-0.0649708794165205
ERMAP	CD8T	NI	PC1_zscore	-0.0074281847022047	0.385695152241351	-0.3352760306593
ERMAP	CD8T	LPS	PC1_zscore	-0.0114063127550228	0.321105496305979	-0.513816055937604
ERMAP	CD8T	IAV	PC1_zscore	0.00123319671675013	0.497998372951964	0.0555017056976225
ERMAP	CD8T	Tcruzi	PC1_zscore	-0.0226420378824848	0.188535072731006	-0.897583899195131
ERMAP	monocyte	NI	PC1_zscore	-0.00157572892989742	0.471675556983985	-0.105985912122296
ERMAP	monocyte	LPS	PC1_zscore	-0.015614375179916	0.18161118225303	-0.931949924123673
ERMAP	monocyte	IAV	PC1_zscore	0.0181960141397706	0.172240046863939	0.954979805393298
ERMAP	monocyte	Tcruzi	PC1_zscore	-0.011927055236892	0.261284810950307	-0.69025326303174
ERMAP	B	NI	PC1_zscore	-0.00384333395681033	0.436027554115813	-0.193146506756796
ERMAP	B	LPS	PC1_zscore	0.0260581104414828	0.164986681213443	0.955808955863569
ERMAP	B	IAV	PC1_zscore	0.0239390942903631	0.175232664017889	0.916206590374897
ERMAP	B	Tcruzi	PC1_zscore	0.00537878246317662	0.417528985221112	0.258728549419826
ERMAP	CD4T	NI	PC1_zscore	0.00448073705630852	0.409790297273316	0.279729596217619
ERMAP	CD4T	LPS	PC1_zscore	0.00229266400320956	0.462185754782383	0.134168830533053
ERMAP	CD4T	IAV	PC1_zscore	-0.0171555907507793	0.177406094629774	-0.964350187528344
ERMAP	CD4T	Tcruzi	PC1_zscore	-0.00346344803992719	0.43319391213157	-0.20708838085054
ZNF691	NK	NI	PC1_zscore	-0.00439242751927662	0.453217034648462	-0.262611082962202
ZNF691	NK	LPS	PC1_zscore	-0.00176892539310474	0.521387970931007	-0.101049566804972
ZNF691	NK	IAV	PC1_zscore	0.00206449010211252	0.469745017704709	0.128875930374146
ZNF691	NK	Tcruzi	PC1_zscore	0.00541576704485783	0.39307514834289	0.351314531698837
ZNF691	CD8T	NI	PC1_zscore	0.0131109677651587	0.248234165732996	0.778157258165185
ZNF691	CD8T	LPS	PC1_zscore	0.00675085515850568	0.360493767213741	0.443969122519809
ZNF691	CD8T	IAV	PC1_zscore	0.00974925897311319	0.305498777520616	0.569988199276625
ZNF691	CD8T	Tcruzi	PC1_zscore	0.000523882985457405	0.504720768761073	0.0326860638255429
ZNF691	monocyte	NI	PC1_zscore	0.00784898621337209	0.321172819640282	0.57214778643678
ZNF691	monocyte	LPS	PC1_zscore	-0.000925879442753059	0.515824347456889	-0.0589125125137746
ZNF691	monocyte	IAV	PC1_zscore	-0.00201916056780287	0.501284472054834	-0.121739149784704
ZNF691	monocyte	Tcruzi	PC1_zscore	-0.00242931873910538	0.486615797870692	-0.161277327990708
ZNF691	B	NI	PC1_zscore	0.00220530211439527	0.467225542529209	0.155806637892605
ZNF691	B	LPS	PC1_zscore	0.00634892919382074	0.369127025677771	0.421255023734607
ZNF691	B	IAV	PC1_zscore	0.00635813095055528	0.367626599674699	0.429904002232148
ZNF691	B	Tcruzi	PC1_zscore	0.00929342294138011	0.300798669363589	0.621247168416596
ZNF691	CD4T	NI	PC1_zscore	0.0109555447382938	0.223206617637663	0.890080096215343
ZNF691	CD4T	LPS	PC1_zscore	0.00796934131727531	0.302161683755258	0.632998858144021
ZNF691	CD4T	IAV	PC1_zscore	0.00590549454282957	0.355489327455626	0.472607917618005
ZNF691	CD4T	Tcruzi	PC1_zscore	0.00581090714037423	0.357565726023343	0.473648450196558
SLC2A1	NK	NI	PC1_zscore	-0.0415709155006165	0.0116298567371881	-2.04174629244037
SLC2A1	NK	LPS	PC1_zscore	-0.0475197644372599	0.00412870471870164	-1.88699249596331
SLC2A1	NK	IAV	PC1_zscore	-0.044489686191554	0.00801213775054532	-1.91900484352472
SLC2A1	NK	Tcruzi	PC1_zscore	-0.0394333346970809	0.0168080647274544	-2.02124572578346
SLC2A1	CD8T	NI	PC1_zscore	-0.0331761263746324	0.0362951517137398	-2.04130597940517
SLC2A1	CD8T	LPS	PC1_zscore	-0.0354182970395834	0.0253678527622323	-2.11908413951173
SLC2A1	CD8T	IAV	PC1_zscore	-0.0220121895175906	0.172441944716853	-0.925698992039728
SLC2A1	CD8T	Tcruzi	PC1_zscore	-0.0327439402007655	0.0439377225499318	-1.92435172763705
SLC2A1	monocyte	NI	PC1_zscore	-0.0291963149255853	0.0997155092155271	-1.35811625616622
SLC2A1	monocyte	LPS	PC1_zscore	-0.0329299955050554	0.0616369723207766	-1.61879305038575
SLC2A1	monocyte	IAV	PC1_zscore	-0.0378476049220227	0.0360157448235069	-1.74793541671793
SLC2A1	monocyte	Tcruzi	PC1_zscore	-0.0329795751313965	0.0616299987764305	-1.65105263655098
SLC2A1	B	NI	PC1_zscore	-0.0246090859495253	0.127948239838493	-1.26510509398358
SLC2A1	B	LPS	PC1_zscore	-0.0375044646042347	0.0111937681810768	-2.38520369882616
SLC2A1	B	IAV	PC1_zscore	-0.0449014342136689	0.00396088607339662	-2.16465072589188
SLC2A1	B	Tcruzi	PC1_zscore	-0.0308100389739844	0.0522395209502874	-1.84507178589563
SLC2A1	CD4T	NI	PC1_zscore	-0.0331675061553434	0.0177832536722505	-2.37309864072373
SLC2A1	CD4T	LPS	PC1_zscore	-0.0362274151979422	0.00644478389195935	-2.68994817878879
SLC2A1	CD4T	IAV	PC1_zscore	-0.0332192924489138	0.0179127059367452	-2.3572557380057
SLC2A1	CD4T	Tcruzi	PC1_zscore	-0.0305899614573125	0.0400650502519094	-2.00046477710644
EBNA1BP2	NK	NI	PC1_zscore	0.00600795044790171	0.376144472123445	0.30480814686501
EBNA1BP2	NK	LPS	PC1_zscore	0.0177956100389068	0.189100237397197	0.86115556768897
EBNA1BP2	NK	IAV	PC1_zscore	0.0399416055128305	0.02585771363193	1.79702428298852
EBNA1BP2	NK	Tcruzi	PC1_zscore	0.0140538784174167	0.239661063000891	0.688455451124907
EBNA1BP2	CD8T	NI	PC1_zscore	0.0243264864690515	0.0751294095377892	1.42073803238258
EBNA1BP2	CD8T	LPS	PC1_zscore	0.0336331452929992	0.0279052581614018	1.83484637019334
EBNA1BP2	CD8T	IAV	PC1_zscore	0.0303291906430522	0.0609278563410368	1.48117503810277
EBNA1BP2	CD8T	Tcruzi	PC1_zscore	0.0213653354273231	0.107018444051174	1.2272129536032
EBNA1BP2	monocyte	NI	PC1_zscore	-0.00870863285759598	0.277699912787271	-0.588062307650213
EBNA1BP2	monocyte	LPS	PC1_zscore	-0.00514101709450384	0.377345734404106	-0.318565708708468
EBNA1BP2	monocyte	IAV	PC1_zscore	-0.00942942443538064	0.304487232462623	-0.516756279214565
EBNA1BP2	monocyte	Tcruzi	PC1_zscore	-0.00217759464275928	0.445505413609548	-0.13824866370229
EBNA1BP2	B	NI	PC1_zscore	0.0048952437473081	0.383164021391072	0.288229384976402
EBNA1BP2	B	LPS	PC1_zscore	0.0143972513709752	0.203440513531974	0.817660455291437
EBNA1BP2	B	IAV	PC1_zscore	0.02345366084462	0.100140379246741	1.24144098562434
EBNA1BP2	B	Tcruzi	PC1_zscore	0.0118283802632875	0.243281418767944	0.68634485123091
EBNA1BP2	CD4T	NI	PC1_zscore	0.015793253149485	0.107414429897637	1.23046202411375
EBNA1BP2	CD4T	LPS	PC1_zscore	0.0590888817221557	1.55122317368213e-06	4.36856217714022
EBNA1BP2	CD4T	IAV	PC1_zscore	0.0603838305803024	2.81943232964728e-06	4.1556754411057
EBNA1BP2	CD4T	Tcruzi	PC1_zscore	0.0139052169203982	0.139334092419059	1.0757194287075
ELOVL1	NK	NI	PC1_zscore	-0.000646300568044074	0.484855940602016	-0.042972513239059
ELOVL1	NK	LPS	PC1_zscore	0.0192503262562512	0.121065426327998	1.14807179978101
ELOVL1	NK	IAV	PC1_zscore	0.0122918891967038	0.224703678316698	0.754900201233771
ELOVL1	NK	Tcruzi	PC1_zscore	0.00544387393879409	0.365018528055547	0.34733748857889
ELOVL1	CD8T	NI	PC1_zscore	-0.0205935952748678	0.0687294847658493	-1.46943867292231
ELOVL1	CD8T	LPS	PC1_zscore	-0.0059910465717988	0.339704159467992	-0.408397691472791
ELOVL1	CD8T	IAV	PC1_zscore	-0.00560855111376346	0.362324233953002	-0.344878478488575
ELOVL1	CD8T	Tcruzi	PC1_zscore	-0.0184031933610015	0.096866601850226	-1.28640746767631
ELOVL1	monocyte	NI	PC1_zscore	0.0320984304241844	0.00204399762451613	2.94889319969504
ELOVL1	monocyte	LPS	PC1_zscore	0.048154230623599	1.54424946257926e-05	3.89162887637553
ELOVL1	monocyte	IAV	PC1_zscore	0.0392899579928379	0.00190968700964648	2.94920797029994
ELOVL1	monocyte	Tcruzi	PC1_zscore	0.0139311143295139	0.110467610084014	1.21855984561815
ELOVL1	B	NI	PC1_zscore	-0.000783903587620015	0.475434619442636	-0.0616203207657754
ELOVL1	B	LPS	PC1_zscore	-0.010856234932302	0.21008009237112	-0.806542687838597
ELOVL1	B	IAV	PC1_zscore	0.0069267306401633	0.314995777314331	0.483859207057988
ELOVL1	B	Tcruzi	PC1_zscore	-0.0044245425425741	0.371484688623449	-0.331978671575939
ELOVL1	CD4T	NI	PC1_zscore	-0.00867553975855016	0.193014911781512	-0.866833878777761
ELOVL1	CD4T	LPS	PC1_zscore	-0.0156775682306377	0.0628530999046574	-1.52208061910379
ELOVL1	CD4T	IAV	PC1_zscore	-0.00878190878590657	0.199580568802627	-0.84462212832994
ELOVL1	CD4T	Tcruzi	PC1_zscore	-0.0121085656519147	0.122393665133581	-1.15768851002507
MED8	NK	NI	PC1_zscore	-0.00508482598808162	0.407536083961934	-0.420312678130107
MED8	NK	LPS	PC1_zscore	-0.000987814392400245	0.528260127228742	-0.0776011006893281
MED8	NK	IAV	PC1_zscore	0.00267382123091289	0.48587502847666	0.213790200787171
MED8	NK	Tcruzi	PC1_zscore	-0.00494276332479547	0.414544773828153	-0.400689816841568
MED8	CD8T	NI	PC1_zscore	-0.021737718659074	0.153784186996522	-1.37701757548968
MED8	CD8T	LPS	PC1_zscore	-0.00124176848711046	0.516298262435635	-0.110491408110465
MED8	CD8T	IAV	PC1_zscore	-0.0152889606155943	0.204725027126221	-0.883366069398006
MED8	CD8T	Tcruzi	PC1_zscore	-0.00519175452685408	0.397479254920101	-0.447134793088184
MED8	monocyte	NI	PC1_zscore	0.00461778574502944	0.369974281823279	0.532648299184626
MED8	monocyte	LPS	PC1_zscore	0.00970389927624895	0.2182660433985	0.947251576452156
MED8	monocyte	IAV	PC1_zscore	-0.000914840709044656	0.521473757985003	-0.0863972819178291
MED8	monocyte	Tcruzi	PC1_zscore	0.00568805461516639	0.347112432510647	0.601265059325144
MED8	B	NI	PC1_zscore	-0.000942519814019397	0.526573515399903	-0.088403487141304
MED8	B	LPS	PC1_zscore	0.00604822448760113	0.379300758612981	0.507431616451824
MED8	B	IAV	PC1_zscore	0.00147564752035711	0.515365622665448	0.128560750315574
MED8	B	Tcruzi	PC1_zscore	-0.00464225581464337	0.412082802311321	-0.409342165115381
MED8	CD4T	NI	PC1_zscore	-0.00310290802340994	0.425144456150477	-0.371073518420401
MED8	CD4T	LPS	PC1_zscore	-0.000328058881344844	0.544437541466528	-0.0394517537588292
MED8	CD4T	IAV	PC1_zscore	0.00299788949070427	0.435760901741771	0.347090857500137
MED8	CD4T	Tcruzi	PC1_zscore	-0.00380655389072251	0.398637106110247	-0.444668317216699
SZT2	NK	NI	PC1_zscore	-0.00900691593806113	0.235083120761521	-0.806721419939225
SZT2	NK	LPS	PC1_zscore	-0.00630959073132297	0.305942951151827	-0.530898406995738
SZT2	NK	IAV	PC1_zscore	-0.0115796744352464	0.18870660001187	-0.958831524485263
SZT2	NK	Tcruzi	PC1_zscore	-0.00982268128869469	0.21945378198786	-0.855111191514774
SZT2	CD8T	NI	PC1_zscore	-0.0096244211966719	0.215950911775569	-0.886433013798599
SZT2	CD8T	LPS	PC1_zscore	-0.017247676198669	0.113119490127353	-1.25896240700929
SZT2	CD8T	IAV	PC1_zscore	-0.00729360391335555	0.27441407574624	-0.639692842231009
SZT2	CD8T	Tcruzi	PC1_zscore	-0.0146417642557813	0.136874096487132	-1.17536080292079
SZT2	monocyte	NI	PC1_zscore	0.000231196805601577	0.528489747713097	0.0209124919297484
SZT2	monocyte	LPS	PC1_zscore	-0.00325553698859604	0.383991213055966	-0.313853315404333
SZT2	monocyte	IAV	PC1_zscore	-0.0040847110964412	0.363913458670966	-0.372029964467401
SZT2	monocyte	Tcruzi	PC1_zscore	-0.0031842615793105	0.400590263401237	-0.308553163018483
SZT2	B	NI	PC1_zscore	-0.00536643514942762	0.328654490077591	-0.510471896807991
SZT2	B	LPS	PC1_zscore	-0.00704814252643946	0.285105481343813	-0.639640770937972
SZT2	B	IAV	PC1_zscore	-0.00674635504021303	0.291587480497981	-0.619671612949839
SZT2	B	Tcruzi	PC1_zscore	-0.00750102950279101	0.268701134896185	-0.700039319928081
SZT2	CD4T	NI	PC1_zscore	-0.00944028647727064	0.172672582649144	-1.11740364856591
SZT2	CD4T	LPS	PC1_zscore	-0.00751212213925316	0.232072030676357	-0.875412917298302
SZT2	CD4T	IAV	PC1_zscore	-0.00799421459555063	0.216201788384194	-0.9367500550068
SZT2	CD4T	Tcruzi	PC1_zscore	-0.0104391844860954	0.158502964316171	-1.16871383900068
HYI	NK	NI	PC1_zscore	0.0016567822374615	0.503595928096984	0.0651915435899146
HYI	NK	LPS	PC1_zscore	-0.0160017962478282	0.281523074283076	-0.590416733655321
HYI	NK	IAV	PC1_zscore	-0.000489886993427503	0.48453959540951	-0.018459987269098
HYI	NK	Tcruzi	PC1_zscore	-0.00630796210284638	0.402657092587446	-0.249698351874587
HYI	CD8T	NI	PC1_zscore	0.00969087625200398	0.390390615902367	0.359376505560829
HYI	CD8T	LPS	PC1_zscore	-0.0149080176427307	0.282008029922562	-0.596639854102642
HYI	CD8T	IAV	PC1_zscore	-0.0047259916107347	0.426253427181002	-0.184280383061901
HYI	CD8T	Tcruzi	PC1_zscore	-0.013645859407445	0.305783796659919	-0.534684182889048
HYI	monocyte	NI	PC1_zscore	0.00657698948251583	0.413050200740531	0.288497742884621
HYI	monocyte	LPS	PC1_zscore	-0.0439484699567912	0.0574107308688043	-1.32685516939847
HYI	monocyte	IAV	PC1_zscore	-0.0401865878377723	0.0885124421979024	-1.21881975504149
HYI	monocyte	Tcruzi	PC1_zscore	-0.0295717350157287	0.125515817423273	-1.10773522241488
HYI	B	NI	PC1_zscore	-0.00975012272389674	0.339937255984298	-0.432112967664641
HYI	B	LPS	PC1_zscore	0.00365968775832027	0.480368345876387	0.144576265049517
HYI	B	IAV	PC1_zscore	-0.00435911962769604	0.423769120800149	-0.180989753825489
HYI	B	Tcruzi	PC1_zscore	-0.00567158189165869	0.40885548464177	-0.244022370384645
HYI	CD4T	NI	PC1_zscore	-0.00789548314401266	0.329848332259672	-0.478499643951985
HYI	CD4T	LPS	PC1_zscore	-0.0334223713323972	0.0572608642654477	-1.60250483555337
HYI	CD4T	IAV	PC1_zscore	-0.0282325170170082	0.0842450795970323	-1.38918484850768
HYI	CD4T	Tcruzi	PC1_zscore	-0.00573358914517315	0.381601099227187	-0.335103746940768
KDM4A	NK	NI	PC1_zscore	-0.00505054173531235	0.411994697795392	-0.266876402946784
KDM4A	NK	LPS	PC1_zscore	0.0138120964815371	0.296265549728561	0.600437810992266
KDM4A	NK	IAV	PC1_zscore	0.00940720119596907	0.357540836032404	0.44165829094607
KDM4A	NK	Tcruzi	PC1_zscore	0.0166295370992301	0.251422210232971	0.709139912127703
KDM4A	CD8T	NI	PC1_zscore	-0.026973790966773	0.140485504270915	-1.03862682125169
KDM4A	CD8T	LPS	PC1_zscore	-0.0074407109848392	0.372372692171543	-0.37438887192032
KDM4A	CD8T	IAV	PC1_zscore	0.00410601913142552	0.449210455928141	0.20018637607831
KDM4A	CD8T	Tcruzi	PC1_zscore	-0.0229227863017726	0.17235322949848	-0.928286924883921
KDM4A	monocyte	NI	PC1_zscore	-0.000568863251570094	0.498684741931533	-0.0377874783495522
KDM4A	monocyte	LPS	PC1_zscore	-0.0090045011210973	0.308790561485146	-0.528245752336335
KDM4A	monocyte	IAV	PC1_zscore	0.000941175492914954	0.49772371616053	0.0526027014549623
KDM4A	monocyte	Tcruzi	PC1_zscore	-0.00933373075210524	0.305321355880132	-0.558699500924457
KDM4A	B	NI	PC1_zscore	-0.0116773003997509	0.2835316748197	-0.610000260285899
KDM4A	B	LPS	PC1_zscore	0.00503443701398439	0.426567540535175	0.253725181957602
KDM4A	B	IAV	PC1_zscore	0.00899690903837666	0.35405973140071	0.445679095062118
KDM4A	B	Tcruzi	PC1_zscore	-0.00282674739983122	0.455612510594946	-0.153414564841807
KDM4A	CD4T	NI	PC1_zscore	-0.0029256057166886	0.440924059656286	-0.190665652128969
KDM4A	CD4T	LPS	PC1_zscore	0.00394379672199904	0.42923558316367	0.236462904271048
KDM4A	CD4T	IAV	PC1_zscore	-0.0102252058063851	0.285613066687228	-0.611836847310047
KDM4A	CD4T	Tcruzi	PC1_zscore	-0.00300247681270725	0.441156909273731	-0.189384819958878
ST3GAL3	NK	NI	PC1_zscore	0.00193017648700553	0.492077206235413	0.111451669699187
ST3GAL3	NK	LPS	PC1_zscore	-0.0070189797529795	0.401624904613132	-0.354302748944794
ST3GAL3	NK	IAV	PC1_zscore	4.87904555196928e-05	0.529357437211838	0.0026781567493161
ST3GAL3	NK	Tcruzi	PC1_zscore	-0.000700747694204081	0.518801924825232	-0.0398595604397642
ST3GAL3	CD8T	NI	PC1_zscore	0.00266913831976685	0.479468795837349	0.146655843544687
ST3GAL3	CD8T	LPS	PC1_zscore	0.0035968671159003	0.455068834947922	0.207282940685147
ST3GAL3	CD8T	IAV	PC1_zscore	0.00375293339904487	0.454007550642109	0.208035968892267
ST3GAL3	CD8T	Tcruzi	PC1_zscore	0.00556335349271753	0.421634476828855	0.30259895641544
ST3GAL3	monocyte	NI	PC1_zscore	-0.00454409009161337	0.432569787984157	-0.269593986404174
ST3GAL3	monocyte	LPS	PC1_zscore	-0.0124077036098191	0.292297799476019	-0.594927029779048
ST3GAL3	monocyte	IAV	PC1_zscore	-0.0109314972474	0.333069388130229	-0.518544168825811
ST3GAL3	monocyte	Tcruzi	PC1_zscore	-0.00542912874577807	0.419941798105148	-0.306813874572708
ST3GAL3	B	NI	PC1_zscore	0.00095182486761926	0.509954939309258	0.0595772949923685
ST3GAL3	B	LPS	PC1_zscore	0.0100379789644419	0.333853602918075	0.536361401671094
ST3GAL3	B	IAV	PC1_zscore	0.00101570296642786	0.509986265116381	0.0604428889187501
ST3GAL3	B	Tcruzi	PC1_zscore	0.013065995721884	0.276488670808046	0.681677430986458
ST3GAL3	CD4T	NI	PC1_zscore	0.00535470586360258	0.386888000638745	0.387647911925871
ST3GAL3	CD4T	LPS	PC1_zscore	0.00982468102292466	0.291789975786106	0.660673255104156
ST3GAL3	CD4T	IAV	PC1_zscore	-0.00783384097838755	0.336539211044478	-0.530442318390326
ST3GAL3	CD4T	Tcruzi	PC1_zscore	-0.00721752512439918	0.348176379170942	-0.498518522695693
IPO13	NK	NI	PC1_zscore	0.00152011303957057	0.510395021009304	0.0976859255300762
IPO13	NK	LPS	PC1_zscore	-0.00475831050304535	0.4502017689898	-0.265857796136426
IPO13	NK	IAV	PC1_zscore	0.00142874374351887	0.51265137262307	0.0867538263455421
IPO13	NK	Tcruzi	PC1_zscore	-0.00103251904956016	0.52366444823811	-0.0652136103507381
IPO13	CD8T	NI	PC1_zscore	-0.00666234799991389	0.406898922001989	-0.387302692620845
IPO13	CD8T	LPS	PC1_zscore	0.00249415091122565	0.485520377400701	0.159374808287695
IPO13	CD8T	IAV	PC1_zscore	0.0096843789694257	0.346671577801361	0.512015839270245
IPO13	CD8T	Tcruzi	PC1_zscore	0.00912428873793296	0.355023745090157	0.523810939712884
IPO13	monocyte	NI	PC1_zscore	0.00140198308733644	0.506757104095219	0.109349722802328
IPO13	monocyte	LPS	PC1_zscore	-0.00786625202360038	0.347870674533848	-0.501337908391112
IPO13	monocyte	IAV	PC1_zscore	-0.0123262566057633	0.283646561035797	-0.673436931473779
IPO13	monocyte	Tcruzi	PC1_zscore	-0.00324885622287614	0.45744147767291	-0.238463531493661
IPO13	B	NI	PC1_zscore	0.00415468001001422	0.444424416458123	0.276511083085845
IPO13	B	LPS	PC1_zscore	-0.00221103819944136	0.498976458015511	-0.136271669990642
IPO13	B	IAV	PC1_zscore	-0.000319827146714098	0.538338628079996	-0.0206745575752371
IPO13	B	Tcruzi	PC1_zscore	0.000767727664890145	0.526539635844531	0.0514180507469211
IPO13	CD4T	NI	PC1_zscore	0.00180524457409861	0.493046883587505	0.140074993446557
IPO13	CD4T	LPS	PC1_zscore	0.0111365885332053	0.283810670041083	0.731358868187936
IPO13	CD4T	IAV	PC1_zscore	0.000407127453716581	0.53520079019752	0.029671075635306
IPO13	CD4T	Tcruzi	PC1_zscore	-0.000103246162760399	0.542845492762465	-0.00793255958283136
DPH2	NK	NI	PC1_zscore	0.0222785824825031	0.239493627312617	0.696112793505479
DPH2	NK	LPS	PC1_zscore	0.0321710292749877	0.157819689947859	0.983558617050722
DPH2	NK	IAV	PC1_zscore	0.0444967161721614	0.0797669516650313	1.37086493542958
DPH2	NK	Tcruzi	PC1_zscore	0.0321251607195667	0.155372942192206	0.994044855302442
DPH2	CD8T	NI	PC1_zscore	0.0357205974136521	0.0929523069222434	1.31224716157753
DPH2	CD8T	LPS	PC1_zscore	0.0750882808515168	0.00333577871686239	2.47407524984852
DPH2	CD8T	IAV	PC1_zscore	0.0311816244299944	0.150859473656345	1.0142798346691
DPH2	CD8T	Tcruzi	PC1_zscore	0.0831871587762512	0.00135253737160072	2.73766576489805
DPH2	monocyte	NI	PC1_zscore	0.00924617318098565	0.35973116145895	0.366739478452547
DPH2	monocyte	LPS	PC1_zscore	0.0403780361734026	0.0690400558345833	1.46480026266529
DPH2	monocyte	IAV	PC1_zscore	0.0281370528882537	0.17464237286625	0.930398368713572
DPH2	monocyte	Tcruzi	PC1_zscore	-0.00506948811354768	0.427286756855087	-0.181074053056498
DPH2	B	NI	PC1_zscore	0.00367290391839037	0.44388215304787	0.148217382783258
DPH2	B	LPS	PC1_zscore	0.0145647146778119	0.270495982706425	0.607269619736808
DPH2	B	IAV	PC1_zscore	0.0627352643835337	0.00601390833109381	2.36727403730484
DPH2	B	Tcruzi	PC1_zscore	0.00318424791851482	0.449188771231099	0.128097717325387
DPH2	CD4T	NI	PC1_zscore	0.0355362424706041	0.0299526496059742	1.86436484169746
DPH2	CD4T	LPS	PC1_zscore	0.0756300728347019	2.67434574673373e-06	4.30489823267323
DPH2	CD4T	IAV	PC1_zscore	0.0866141523608909	9.45877747767707e-07	4.39340091975271
DPH2	CD4T	Tcruzi	PC1_zscore	0.042550558516795	0.0111461393353766	2.25693103230897
ATP6V0B	NK	NI	PC1_zscore	-0.00238593212482305	0.407276404948417	-0.219266474511791
ATP6V0B	NK	LPS	PC1_zscore	-0.0150862236796106	0.0882669812742366	-1.32175248204602
ATP6V0B	NK	IAV	PC1_zscore	-0.0122901274489333	0.13512096492351	-1.08293151340063
ATP6V0B	NK	Tcruzi	PC1_zscore	-0.00887600258377014	0.208990143846691	-0.795335914317009
ATP6V0B	CD8T	NI	PC1_zscore	-0.0288587341876529	0.00155362975704931	-2.72073169777613
ATP6V0B	CD8T	LPS	PC1_zscore	-0.0120079195178527	0.114699123274234	-1.18427117254897
ATP6V0B	CD8T	IAV	PC1_zscore	-0.0120343968636777	0.141527172621903	-1.05239374674868
ATP6V0B	CD8T	Tcruzi	PC1_zscore	-0.02852824304978	0.00210703652994404	-2.62244253730973
ATP6V0B	monocyte	NI	PC1_zscore	-0.00543205029218358	0.229220913483113	-0.744965738068061
ATP6V0B	monocyte	LPS	PC1_zscore	-0.0143630008992176	0.0276994195491613	-1.89695710420149
ATP6V0B	monocyte	IAV	PC1_zscore	-0.00556052894492633	0.242457184372591	-0.700258637083899
ATP6V0B	monocyte	Tcruzi	PC1_zscore	0.00809263891132276	0.161268181635108	0.952646630991812
ATP6V0B	B	NI	PC1_zscore	-0.015781398137473	0.0574044564273313	-1.5229541620141
ATP6V0B	B	LPS	PC1_zscore	-0.0272239158169933	0.00547796764858122	-2.29424629529989
ATP6V0B	B	IAV	PC1_zscore	-0.0155934161199879	0.0746344652552942	-1.39333801659508
ATP6V0B	B	Tcruzi	PC1_zscore	-0.00825693390395363	0.207660046905303	-0.804897075984541
ATP6V0B	CD4T	NI	PC1_zscore	-0.0118125241133399	0.0463791235594297	-1.67459785838272
ATP6V0B	CD4T	LPS	PC1_zscore	-0.0145038887472592	0.0205532720390855	-2.03023530900712
ATP6V0B	CD4T	IAV	PC1_zscore	-0.00569042105303131	0.217885489918825	-0.779887789574524
ATP6V0B	CD4T	Tcruzi	PC1_zscore	-0.00335654087231416	0.324497067576382	-0.45624511262689
CCDC24	NK	NI	PC1_zscore	-0.00419337976017014	0.465439629307615	-0.129722158184605
CCDC24	NK	LPS	PC1_zscore	0.015465582855794	0.379918096680374	0.414401524343374
CCDC24	NK	IAV	PC1_zscore	0.00959951075421262	0.435378096123394	0.268366728822072
CCDC24	NK	Tcruzi	PC1_zscore	-0.00723737739427243	0.432213698564493	-0.218931225141713
CCDC24	CD8T	NI	PC1_zscore	-0.0346811097338208	0.195660509569468	-0.918950153171427
CCDC24	CD8T	LPS	PC1_zscore	-0.0139076042940421	0.359752713004138	-0.422685127322977
CCDC24	CD8T	IAV	PC1_zscore	0.0249843723169065	0.301552513845916	0.619647139172598
CCDC24	CD8T	Tcruzi	PC1_zscore	-0.0424135104046987	0.155038081624287	-1.05338895795275
CCDC24	monocyte	NI	PC1_zscore	-0.0333904030238239	0.164103236435844	-1.03201799954542
CCDC24	monocyte	LPS	PC1_zscore	-0.0827666587682732	0.0210587938761991	-1.63753182000959
CCDC24	monocyte	IAV	PC1_zscore	-0.0517974678786193	0.108351046707936	-1.23924948405883
CCDC24	monocyte	Tcruzi	PC1_zscore	-0.056770994925379	0.0889197058879081	-1.33515889813987
CCDC24	B	NI	PC1_zscore	-0.0177732145388086	0.298487591836989	-0.595030230721517
CCDC24	B	LPS	PC1_zscore	0.00341379411074603	0.49464092733325	0.107588156287522
CCDC24	B	IAV	PC1_zscore	0.0157925188277852	0.359227416706429	0.462432008948108
CCDC24	B	Tcruzi	PC1_zscore	-0.00114946235679289	0.500345076755884	-0.0375219199073243
CCDC24	CD4T	NI	PC1_zscore	-0.0289651154729396	0.201532295449055	-0.89986854930512
CCDC24	CD4T	LPS	PC1_zscore	-0.0100316761260116	0.38956193548459	-0.335192782325333
CCDC24	CD4T	IAV	PC1_zscore	-0.00980575901786907	0.390520462632919	-0.3259704516035
CCDC24	CD4T	Tcruzi	PC1_zscore	-0.0177980800090182	0.304584074166566	-0.587977268775113
DMAP1	NK	NI	PC1_zscore	0.00510613459253124	0.376191479891249	0.330072325440391
DMAP1	NK	LPS	PC1_zscore	-0.00610016725743276	0.376776219890072	-0.360535284858894
DMAP1	NK	IAV	PC1_zscore	0.00452414743418419	0.389693444705553	0.283769650024904
DMAP1	NK	Tcruzi	PC1_zscore	0.00652100844738356	0.343569752069025	0.41148407398448
DMAP1	CD8T	NI	PC1_zscore	-0.0013345638788915	0.473902263580457	-0.0929446843479219
DMAP1	CD8T	LPS	PC1_zscore	-0.00291324346152116	0.435200688310716	-0.197904828739485
DMAP1	CD8T	IAV	PC1_zscore	-0.000628682505616755	0.498331485477179	-0.0395776556608504
DMAP1	CD8T	Tcruzi	PC1_zscore	0.0101296446169823	0.24964531167078	0.69263158826308
DMAP1	monocyte	NI	PC1_zscore	0.00133524461008373	0.459394334417489	0.106714268213967
DMAP1	monocyte	LPS	PC1_zscore	0.0307374479257512	0.0131429516832367	2.02578004284246
DMAP1	monocyte	IAV	PC1_zscore	0.0166085806958777	0.139561035980738	1.08461076539815
DMAP1	monocyte	Tcruzi	PC1_zscore	0.00537167545159906	0.347479649430654	0.398443465624875
DMAP1	B	NI	PC1_zscore	0.00409054989021264	0.382487683108321	0.303848263059833
DMAP1	B	LPS	PC1_zscore	0.00528795170737084	0.354860740054232	0.375060864024255
DMAP1	B	IAV	PC1_zscore	0.013684060534622	0.177860600851926	0.927026346881226
DMAP1	B	Tcruzi	PC1_zscore	-0.00783932395136099	0.307081228694034	-0.534410066030136
DMAP1	CD4T	NI	PC1_zscore	0.00741202463700783	0.229875327153321	0.760853630572088
DMAP1	CD4T	LPS	PC1_zscore	0.020181453778413	0.0327687799500314	1.92249134716855
DMAP1	CD4T	IAV	PC1_zscore	0.0328399148100221	0.0131495608870917	2.81663666284297
DMAP1	CD4T	Tcruzi	PC1_zscore	0.00066182210099063	0.479805062365762	0.0654602507855404
ERI3	NK	NI	PC1_zscore	-0.00139208901052247	0.576027114063466	-0.113191330117271
ERI3	NK	LPS	PC1_zscore	-0.00871116123859983	0.414186039346589	-0.58387827353976
ERI3	NK	IAV	PC1_zscore	0.00272252379544228	0.536190599686267	0.210999191439044
ERI3	NK	Tcruzi	PC1_zscore	-0.00279292676504612	0.541300234899271	-0.218050442253571
ERI3	CD8T	NI	PC1_zscore	-0.00426806665738831	0.490351669189524	-0.361629339455201
ERI3	CD8T	LPS	PC1_zscore	0.00244235322086818	0.536199819553744	0.209503738352064
ERI3	CD8T	IAV	PC1_zscore	-0.00825953842483592	0.415820417891491	-0.560691193101632
ERI3	CD8T	Tcruzi	PC1_zscore	0.00970638486533187	0.360665518215978	0.739729575236311
ERI3	monocyte	NI	PC1_zscore	-0.00287740418577077	0.518455683981289	-0.279203271778692
ERI3	monocyte	LPS	PC1_zscore	0.00551273347000063	0.445695102858074	0.448149155180155
ERI3	monocyte	IAV	PC1_zscore	-0.0268714670381576	0.108191524451645	-1.15287387548383
ERI3	monocyte	Tcruzi	PC1_zscore	-0.00423866173384148	0.487486373888677	-0.369822971616392
ERI3	B	NI	PC1_zscore	-0.00069726371278698	0.594267450306176	-0.0660347534770624
ERI3	B	LPS	PC1_zscore	-0.00666326132146618	0.428730120131613	-0.544845011270576
ERI3	B	IAV	PC1_zscore	0.000519969071650438	0.594247263716696	0.0456700269367587
ERI3	B	Tcruzi	PC1_zscore	-0.00206901510938883	0.550350319697983	-0.186832970489702
ERI3	CD4T	NI	PC1_zscore	0.00650433481026398	0.365283036944279	0.731768231629852
ERI3	CD4T	LPS	PC1_zscore	0.00994124349899824	0.289141053392681	1.0089168593751
ERI3	CD4T	IAV	PC1_zscore	0.0100815544054782	0.289466872620092	1.00641497348964
ERI3	CD4T	Tcruzi	PC1_zscore	0.0077022859727759	0.340321952107663	0.813673660904916
RNF220	NK	NI	PC1_zscore	0.00949196750672541	0.452005966202225	0.764823633792059
RNF220	NK	LPS	PC1_zscore	-0.00151962287969823	0.660528823826195	-0.15714040300943
RNF220	NK	IAV	PC1_zscore	0.00269938021124774	0.60746328206245	0.283137926192641
RNF220	NK	Tcruzi	PC1_zscore	0.00316458188718352	0.591587116275416	0.335883730310763
RNF220	CD8T	NI	PC1_zscore	-0.00121971067908062	0.660241606107199	-0.149361143600787
RNF220	CD8T	LPS	PC1_zscore	0.00203386311232226	0.622275960740571	0.240410405743897
RNF220	CD8T	IAV	PC1_zscore	-0.00215552757653549	0.637584808302987	-0.226662966812292
RNF220	CD8T	Tcruzi	PC1_zscore	0.000863268600472483	0.663892407456433	0.10577433172657
RNF220	monocyte	NI	PC1_zscore	0.00882844220615068	0.428669941443654	0.869577474465748
RNF220	monocyte	LPS	PC1_zscore	0.0268946001540324	0.0212499388218381	1.96234555353275
RNF220	monocyte	IAV	PC1_zscore	0.00226571939308701	0.609471740761813	0.267506354343846
RNF220	monocyte	Tcruzi	PC1_zscore	9.10936477487834e-06	0.693665387009987	0.00122744558449115
RNF220	B	NI	PC1_zscore	0.00238141718428961	0.603864640556688	0.298800395620976
RNF220	B	LPS	PC1_zscore	0.00136948825392014	0.643150707808288	0.16726421757123
RNF220	B	IAV	PC1_zscore	0.00464491219985594	0.540454331108372	0.500500735552205
RNF220	B	Tcruzi	PC1_zscore	-0.00390129227878246	0.570916804904328	-0.432491590724737
RNF220	CD4T	NI	PC1_zscore	0.00345976620971349	0.526765911559944	0.551742225816456
RNF220	CD4T	LPS	PC1_zscore	0.00337045327745741	0.5296533002449	0.542738652041835
RNF220	CD4T	IAV	PC1_zscore	0.00165982100060586	0.611226040790181	0.28111967649884
RNF220	CD4T	Tcruzi	PC1_zscore	-0.00311415669711798	0.553105752236361	-0.47372283557432
RPS8	NK	NI	PC1_zscore	-0.0547689879778101	2.5626543098678e-07	-4.9748975095351
RPS8	NK	LPS	PC1_zscore	-0.0629275878605182	5.25488064173629e-09	-5.66776625270303
RPS8	NK	IAV	PC1_zscore	-0.0471986958343316	1.51618435885181e-05	-4.14358259433821
RPS8	NK	Tcruzi	PC1_zscore	-0.0425565751916986	0.000182128444738083	-3.54328731849919
RPS8	CD8T	NI	PC1_zscore	0.113326763416234	5.54964849520022e-13	6.87138532319449
RPS8	CD8T	LPS	PC1_zscore	0.0292308539247224	0.0433955522297198	1.69989175561098
RPS8	CD8T	IAV	PC1_zscore	-0.00822537455259731	0.338539322718697	-0.415854172927396
RPS8	CD8T	Tcruzi	PC1_zscore	0.102568637367913	2.51043982358068e-10	5.99011318471033
RPS8	monocyte	NI	PC1_zscore	-0.0080888032719813	0.278175369579706	-0.588359044516027
RPS8	monocyte	LPS	PC1_zscore	0.0155560433332894	0.139749198037085	1.08064864886187
RPS8	monocyte	IAV	PC1_zscore	-0.00861692673072395	0.280783351755216	-0.580272366822499
RPS8	monocyte	Tcruzi	PC1_zscore	0.000854487273528205	0.476716751664487	0.05803191741143
RPS8	B	NI	PC1_zscore	-0.00709359696894916	0.168127834416676	-0.961553622618821
RPS8	B	LPS	PC1_zscore	-0.0151841977575427	0.0190936859603565	-2.07273226978424
RPS8	B	IAV	PC1_zscore	-0.0113138398814148	0.0788160385970338	-1.41274255293714
RPS8	B	Tcruzi	PC1_zscore	-0.00979680138034758	0.108423053159012	-1.23471397143208
RPS8	CD4T	NI	PC1_zscore	-0.0043528960293635	0.347251062643304	-0.392947918717029
RPS8	CD4T	LPS	PC1_zscore	-0.00469964735018091	0.338022316915347	-0.417713693715777
RPS8	CD4T	IAV	PC1_zscore	0.00578048044223813	0.302655881971012	0.516464910722327
RPS8	CD4T	Tcruzi	PC1_zscore	-0.00666865497933513	0.28043619786085	-0.582026435733056
EIF2B3	NK	NI	PC1_zscore	0.00249045197416094	0.489977109309889	0.100540396243098
EIF2B3	NK	LPS	PC1_zscore	-0.0452630585022883	0.100157720114663	-1.47812931717884
EIF2B3	NK	IAV	PC1_zscore	0.00745345419081994	0.418240757387375	0.289567653879474
EIF2B3	NK	Tcruzi	PC1_zscore	-0.00704917643136492	0.428151683284692	-0.266683503301587
EIF2B3	CD8T	NI	PC1_zscore	0.0019390221731164	0.493262935548403	0.098760482012894
EIF2B3	CD8T	LPS	PC1_zscore	0.0055942866487303	0.436230863242558	0.250466414450904
EIF2B3	CD8T	IAV	PC1_zscore	-0.0422566547797331	0.103470089578703	-1.45382880052222
EIF2B3	CD8T	Tcruzi	PC1_zscore	0.0125312439185015	0.312998002894178	0.591435911458018
EIF2B3	monocyte	NI	PC1_zscore	0.045490997817535	0.0644787148003149	2.05050959241358
EIF2B3	monocyte	LPS	PC1_zscore	0.114666248927431	2.22138484369339e-06	4.25013294031884
EIF2B3	monocyte	IAV	PC1_zscore	0.0538222717011633	0.067958462197235	1.925939410069
EIF2B3	monocyte	Tcruzi	PC1_zscore	0.0465560690683316	0.0681441692876011	1.93565581610236
EIF2B3	B	NI	PC1_zscore	-0.0277069404517484	0.134491216652116	-1.2681760519507
EIF2B3	B	LPS	PC1_zscore	-0.0155639281667375	0.26813554933854	-0.731451350990804
EIF2B3	B	IAV	PC1_zscore	0.00717356106711053	0.403095865085748	0.328444645634235
EIF2B3	B	Tcruzi	PC1_zscore	-0.0040617363676625	0.456406661469993	-0.193483240287999
EIF2B3	CD4T	NI	PC1_zscore	-0.0204635672682135	0.102088044289081	-1.50993971645025
EIF2B3	CD4T	LPS	PC1_zscore	-0.000261723950458414	0.521247066377203	-0.0220213979664384
EIF2B3	CD4T	IAV	PC1_zscore	0.00586102584768341	0.354737601783788	0.466353147450735
EIF2B3	CD4T	Tcruzi	PC1_zscore	0.00437884388617301	0.403188904810365	0.331367035367456
HECTD3	NK	NI	PC1_zscore	-0.00228368529400704	0.456777722858849	-0.132527558794291
HECTD3	NK	LPS	PC1_zscore	-0.00683191148364169	0.36629721409379	-0.364422569874661
HECTD3	NK	IAV	PC1_zscore	0.0107935306295375	0.307737527319433	0.551918219511625
HECTD3	NK	Tcruzi	PC1_zscore	-0.000445989139436207	0.494080859494278	-0.0254250995674387
HECTD3	CD8T	NI	PC1_zscore	-0.0211877957522813	0.120339235614106	-1.1830742058639
HECTD3	CD8T	LPS	PC1_zscore	0.00214733583328717	0.473380425363059	0.127732077821206
HECTD3	CD8T	IAV	PC1_zscore	-0.00743827308764777	0.341323484281447	-0.421567099729163
HECTD3	CD8T	Tcruzi	PC1_zscore	-0.030315151187952	0.0619710601268789	-1.48756977129663
HECTD3	monocyte	NI	PC1_zscore	0.0101664820233342	0.222128904379775	0.802848176516716
HECTD3	monocyte	LPS	PC1_zscore	0.0106297738323472	0.226306490535125	0.778792202413426
HECTD3	monocyte	IAV	PC1_zscore	-0.0118462566225478	0.232914178106733	-0.743897737926421
HECTD3	monocyte	Tcruzi	PC1_zscore	0.00465141372093031	0.375587071959892	0.34956631213521
HECTD3	B	NI	PC1_zscore	-0.00979411339379204	0.28105598343863	-0.606902760940985
HECTD3	B	LPS	PC1_zscore	0.0111792865996667	0.279132719088475	0.626448409682385
HECTD3	B	IAV	PC1_zscore	-0.00733195952920558	0.344920552315999	-0.427576685908135
HECTD3	B	Tcruzi	PC1_zscore	0.00244917506123972	0.457796332744718	0.150509143385645
HECTD3	CD4T	NI	PC1_zscore	-0.0143728361559479	0.133111548175074	-1.13745617135032
HECTD3	CD4T	LPS	PC1_zscore	-0.00430187594540352	0.375224889709104	-0.350257995546485
HECTD3	CD4T	IAV	PC1_zscore	-0.0127150595446971	0.174058262382121	-0.972078425805276
HECTD3	CD4T	Tcruzi	PC1_zscore	-0.0115882618767944	0.188112101593825	-0.916469297296955
UROD	NK	NI	PC1_zscore	-0.00226537671513284	0.457784649759271	-0.120431415889338
UROD	NK	LPS	PC1_zscore	0.0135203511376346	0.236934812661095	0.700683671946156
UROD	NK	IAV	PC1_zscore	0.009766909867514	0.300472763237763	0.509097740634648
UROD	NK	Tcruzi	PC1_zscore	0.0116176067042996	0.267135426956553	0.606492506275566
UROD	CD8T	NI	PC1_zscore	0.0301024531168638	0.0241263028942	1.93654403730032
UROD	CD8T	LPS	PC1_zscore	0.0193381819314693	0.116706791338008	1.1746370188291
UROD	CD8T	IAV	PC1_zscore	0.0177757669095898	0.163102106006237	0.960554629334474
UROD	CD8T	Tcruzi	PC1_zscore	0.0239881643903551	0.0627953287476763	1.50883131895078
UROD	monocyte	NI	PC1_zscore	-0.000973081410026587	0.466621074149404	-0.0688034104071417
UROD	monocyte	LPS	PC1_zscore	-0.0379292274187242	0.021882959401851	-2.07964347166004
UROD	monocyte	IAV	PC1_zscore	-0.00556321578984791	0.374285811389976	-0.316614755402266
UROD	monocyte	Tcruzi	PC1_zscore	0.0108554306706806	0.239772436812675	0.711455809501129
UROD	B	NI	PC1_zscore	0.0416827410678567	0.00426805175225573	2.3455828923702
UROD	B	LPS	PC1_zscore	0.0226268056813872	0.0732443649381836	1.41891686048475
UROD	B	IAV	PC1_zscore	0.0260993357836752	0.0560988884378637	1.52592722535526
UROD	B	Tcruzi	PC1_zscore	0.0127925112272473	0.208336823349764	0.803351978871263
UROD	CD4T	NI	PC1_zscore	0.0263768784957326	0.00377625941713326	2.61707323086021
UROD	CD4T	LPS	PC1_zscore	0.0319788051973458	0.000704923233500856	3.1718989340818
UROD	CD4T	IAV	PC1_zscore	0.0274153264805349	0.00299197862476112	2.71214969190074
UROD	CD4T	Tcruzi	PC1_zscore	0.0283907235570561	0.00300097024483385	2.66791425505489
ZSWIM5	NK	NI	PC1_zscore	-0.025329584439384	0.226039332193168	-0.735468191570575
ZSWIM5	NK	LPS	PC1_zscore	-0.00928104368025109	0.389688789477729	-0.244535856491908
ZSWIM5	NK	IAV	PC1_zscore	-0.0414853188679426	0.129917989537394	-1.09457858009264
ZSWIM5	NK	Tcruzi	PC1_zscore	0.00165354398960074	0.496563679457434	0.0436569501088706
ZSWIM5	CD8T	NI	PC1_zscore	-0.0870205052493825	0.000686917383692975	-2.91304385412664
ZSWIM5	CD8T	LPS	PC1_zscore	-0.0842915169751452	0.00278111223029176	-2.46146093363813
ZSWIM5	CD8T	IAV	PC1_zscore	-0.0668731880977777	0.0279542935370638	-1.76767138861495
ZSWIM5	CD8T	Tcruzi	PC1_zscore	-0.0843058229302838	0.00189921443575503	-2.61786811620346
ZSWIM5	monocyte	NI	PC1_zscore	-0.0628190178786071	0.0624145300443885	-1.40492891025374
ZSWIM5	monocyte	LPS	PC1_zscore	-0.0826603500516766	0.0211457903434806	-1.79421484806535
ZSWIM5	monocyte	IAV	PC1_zscore	-0.0573392291118194	0.107918570088486	-1.15882971308587
ZSWIM5	monocyte	Tcruzi	PC1_zscore	-0.0334891186430647	0.202911192688427	-0.81019436945472
ZSWIM5	B	NI	PC1_zscore	0.0210929725535949	0.302513876619934	0.524186788958132
ZSWIM5	B	LPS	PC1_zscore	0.0265251674245828	0.271936585355524	0.618928462780745
ZSWIM5	B	IAV	PC1_zscore	0.032573421446684	0.224771473322779	0.753807782118104
ZSWIM5	B	Tcruzi	PC1_zscore	-0.0163290783167721	0.328600859572448	-0.429263146498593
ZSWIM5	CD4T	NI	PC1_zscore	-0.0190240072614123	0.16082052406847	-0.99083099869724
ZSWIM5	CD4T	LPS	PC1_zscore	-0.0450517363142014	0.0117762735395083	-2.24328562456779
ZSWIM5	CD4T	IAV	PC1_zscore	-0.033236270136944	0.0441934763089523	-1.70238441781544
ZSWIM5	CD4T	Tcruzi	PC1_zscore	-0.0403445279403913	0.0267222498277191	-1.90944943563722
MUTYH	NK	NI	PC1_zscore	0.00615909863250506	0.360947398016812	0.34052704079684
MUTYH	NK	LPS	PC1_zscore	0.00237148450265853	0.43138436216733	0.118556302732552
MUTYH	NK	IAV	PC1_zscore	-0.00367840232172539	0.450946807748876	-0.171763836393736
MUTYH	NK	Tcruzi	PC1_zscore	0.00363583560372398	0.409855170264858	0.191786369545442
MUTYH	CD8T	NI	PC1_zscore	0.0202146896425904	0.0954128705660578	1.28757849525273
MUTYH	CD8T	LPS	PC1_zscore	0.0238876794080753	0.0640869691388124	1.43814496414166
MUTYH	CD8T	IAV	PC1_zscore	0.0092733550594938	0.287927470366589	0.528466517367909
MUTYH	CD8T	Tcruzi	PC1_zscore	0.0223961782891294	0.0753367779074992	1.39085214400839
MUTYH	monocyte	NI	PC1_zscore	-0.000261987440230108	0.488303441973614	-0.0148870491495474
MUTYH	monocyte	LPS	PC1_zscore	-0.000553657315328758	0.492348955523927	-0.0296305040083409
MUTYH	monocyte	IAV	PC1_zscore	0.0091229172157217	0.306463939292802	0.492903885740002
MUTYH	monocyte	Tcruzi	PC1_zscore	-0.00142622115731465	0.469357809472403	-0.0764217687620389
MUTYH	B	NI	PC1_zscore	0.0165122019909865	0.152123595559487	1.00443304467386
MUTYH	B	LPS	PC1_zscore	0.00849786752041298	0.304998686301723	0.494425742263372
MUTYH	B	IAV	PC1_zscore	0.0187624529853376	0.131057202153612	1.07628373229765
MUTYH	B	Tcruzi	PC1_zscore	0.00605482780049432	0.357910853673797	0.354022247528472
MUTYH	CD4T	NI	PC1_zscore	0.0162628863288421	0.0780365968910482	1.4233823031916
MUTYH	CD4T	LPS	PC1_zscore	0.0305869060207259	0.00536240423862465	2.42099059573131
MUTYH	CD4T	IAV	PC1_zscore	0.0262396553912685	0.0127429219679439	2.14399586284833
MUTYH	CD4T	Tcruzi	PC1_zscore	0.020474185169731	0.040198550191745	1.72405460617336
TOE1	NK	NI	PC1_zscore	-0.00892888120021793	0.322396773211224	-0.566120324894168
TOE1	NK	LPS	PC1_zscore	-0.00209144911039314	0.482409961288113	-0.130448055645342
TOE1	NK	IAV	PC1_zscore	-0.00316629825076038	0.45645766062087	-0.203489713118419
TOE1	NK	Tcruzi	PC1_zscore	0.00498519599613484	0.412888241169886	0.32599599877159
TOE1	CD8T	NI	PC1_zscore	0.00191303992989424	0.48537468519799	0.128282651631078
TOE1	CD8T	LPS	PC1_zscore	2.16197992479072e-05	0.531578238981652	0.0015056012903548
TOE1	CD8T	IAV	PC1_zscore	0.00530912250558223	0.405617064849057	0.335611167466469
TOE1	CD8T	Tcruzi	PC1_zscore	0.0011773741980246	0.503681205629224	0.079559316101374
TOE1	monocyte	NI	PC1_zscore	5.21866179493262e-05	0.531594060294242	0.00405724383047006
TOE1	monocyte	LPS	PC1_zscore	-0.00717113471992941	0.332942372270102	-0.492528388902905
TOE1	monocyte	IAV	PC1_zscore	0.00354288503874908	0.442867242908044	0.226738236429541
TOE1	monocyte	Tcruzi	PC1_zscore	-0.000216886761938428	0.52408383823862	-0.0161206331011822
TOE1	B	NI	PC1_zscore	0.000984308353632225	0.505308451610643	0.0732300166883397
TOE1	B	LPS	PC1_zscore	0.00383505028809631	0.435107332123065	0.262541854018462
TOE1	B	IAV	PC1_zscore	-0.00331024880095042	0.447351880310508	-0.230839508801617
TOE1	B	Tcruzi	PC1_zscore	0.00316520140402134	0.448014737718628	0.228647981800297
TOE1	CD4T	NI	PC1_zscore	-0.0121236804214948	0.196181510329046	-0.973424793191921
TOE1	CD4T	LPS	PC1_zscore	0.0141762664004215	0.173237436053552	1.08183024534963
TOE1	CD4T	IAV	PC1_zscore	-0.000810326636734192	0.502288216979277	-0.0710115146273008
TOE1	CD4T	Tcruzi	PC1_zscore	-0.00375926788965341	0.410292615023454	-0.328779623633367
TESK2	NK	NI	PC1_zscore	0.0182293509611013	0.279056568137985	0.58688456091353
TESK2	NK	LPS	PC1_zscore	0.0103205744982455	0.374062937988159	0.321801303231006
TESK2	NK	IAV	PC1_zscore	0.0216655575152019	0.25425854989179	0.661165803380624
TESK2	NK	Tcruzi	PC1_zscore	0.0298121473423314	0.187052715350931	0.885248390876946
TESK2	CD8T	NI	PC1_zscore	0.0259785428373673	0.123969406215415	1.1546185189075
TESK2	CD8T	LPS	PC1_zscore	-0.00613258938882532	0.410738241819949	-0.232257997805389
TESK2	CD8T	IAV	PC1_zscore	-0.0486149481652645	0.0628231319901716	-1.50671277270352
TESK2	CD8T	Tcruzi	PC1_zscore	0.0186732144460564	0.219643870457362	0.772307516897282
TESK2	monocyte	NI	PC1_zscore	0.020860885890694	0.189351372774211	0.879193265061602
TESK2	monocyte	LPS	PC1_zscore	-0.0826986107456176	0.00285952317606375	-2.67462079810652
TESK2	monocyte	IAV	PC1_zscore	0.00815499738816739	0.390929068709612	0.281723006028799
TESK2	monocyte	Tcruzi	PC1_zscore	-0.0152898496127828	0.281960105864992	-0.573866625097096
TESK2	B	NI	PC1_zscore	-0.0340832414237751	0.0528693265833041	-1.60806246879447
TESK2	B	LPS	PC1_zscore	-0.0992369108529844	6.1946470765184e-06	-4.23977557092256
TESK2	B	IAV	PC1_zscore	-0.0835394778613425	0.000618109881766249	-3.11685729606298
TESK2	B	Tcruzi	PC1_zscore	-0.0619502566217217	0.00459528554779376	-2.55608095247552
TESK2	CD4T	NI	PC1_zscore	-0.00649314757643086	0.350953457133667	-0.382857832478165
TESK2	CD4T	LPS	PC1_zscore	0.0134841159596584	0.205387480921044	0.823037053458445
TESK2	CD4T	IAV	PC1_zscore	0.0818135922498372	9.43035104108175e-08	5.1357459355993
TESK2	CD4T	Tcruzi	PC1_zscore	0.00713644137829234	0.346543029900051	0.394555735786345
PRDX1	NK	NI	PC1_zscore	-0.0132420991649937	0.238770522664809	-0.711087372916563
PRDX1	NK	LPS	PC1_zscore	-0.0494163589179582	0.00741637071138612	-2.30969820565928
PRDX1	NK	IAV	PC1_zscore	-0.019776302549322	0.157062083474106	-1.00044508680014
PRDX1	NK	Tcruzi	PC1_zscore	0.010050286440711	0.302466263887447	0.517659983605958
PRDX1	CD8T	NI	PC1_zscore	0.033296248767947	0.00400592140272909	2.62985311925196
PRDX1	CD8T	LPS	PC1_zscore	0.052722923982031	0.000160704877550498	3.45996791641692
PRDX1	CD8T	IAV	PC1_zscore	-0.00122103515419791	0.474021749573069	-0.0687173440218739
PRDX1	CD8T	Tcruzi	PC1_zscore	0.0379711633554093	0.00188208235506714	2.86643975928928
PRDX1	monocyte	NI	PC1_zscore	-0.0392743249229118	0.00124156517583529	-2.96247220107403
PRDX1	monocyte	LPS	PC1_zscore	-0.0504268828942437	9.60542162988798e-05	-3.65436609420612
PRDX1	monocyte	IAV	PC1_zscore	-0.0449501421835873	0.000698865119544867	-3.12230867514953
PRDX1	monocyte	Tcruzi	PC1_zscore	0.000198398013729371	0.49614518380798	0.0144853016228505
PRDX1	B	NI	PC1_zscore	-0.0293372594987791	0.0656363717793935	-1.46376268606822
PRDX1	B	LPS	PC1_zscore	-0.0460915044117115	0.0097309145997273	-2.22652706690376
PRDX1	B	IAV	PC1_zscore	-0.0283599137252177	0.0838874956161453	-1.34858347457087
PRDX1	B	Tcruzi	PC1_zscore	-0.0283026817201132	0.0694181281627049	-1.44524348105966
PRDX1	CD4T	NI	PC1_zscore	-0.00709383073356062	0.238902702969559	-0.710072901382781
PRDX1	CD4T	LPS	PC1_zscore	0.012282006409149	0.11082207244752	1.22085375398481
PRDX1	CD4T	IAV	PC1_zscore	0.0119128980626182	0.122668388524751	1.16047400077773
PRDX1	CD4T	Tcruzi	PC1_zscore	0.00240257101479692	0.407544431443839	0.232684122520006
AKR1A1	NK	NI	PC1_zscore	-0.00822978149479419	0.296604801232021	-0.541106074870507
AKR1A1	NK	LPS	PC1_zscore	0.01006714362913	0.257050307171257	0.640023178198896
AKR1A1	NK	IAV	PC1_zscore	0.00581272094168413	0.349812077822021	0.374864741182405
AKR1A1	NK	Tcruzi	PC1_zscore	0.000308495723663922	0.486636053378827	0.0200746664528922
AKR1A1	CD8T	NI	PC1_zscore	0.0240779534961058	0.0350080377603653	1.76897217615064
AKR1A1	CD8T	LPS	PC1_zscore	0.0154889472744148	0.129614772076194	1.10859666448272
AKR1A1	CD8T	IAV	PC1_zscore	-0.00330461191977663	0.43048269661496	-0.207650659340438
AKR1A1	CD8T	Tcruzi	PC1_zscore	0.0237825823620936	0.0393146657434584	1.71244748866245
AKR1A1	monocyte	NI	PC1_zscore	-0.020259495384714	0.0407832969946866	-1.68178364620228
AKR1A1	monocyte	LPS	PC1_zscore	-0.0248680302182903	0.0247998572443936	-1.88557516746404
AKR1A1	monocyte	IAV	PC1_zscore	-0.0140400539665769	0.1380223525115	-1.07756471653637
AKR1A1	monocyte	Tcruzi	PC1_zscore	-0.0125732076673404	0.151562477954625	-1.01847607416497
AKR1A1	B	NI	PC1_zscore	-0.00831174529756463	0.23361225418277	-0.726538399032231
AKR1A1	B	LPS	PC1_zscore	0.0127654266119124	0.135602502125819	1.08939158952102
AKR1A1	B	IAV	PC1_zscore	7.43079954605068e-05	0.494670709250752	0.00618117191940156
AKR1A1	B	Tcruzi	PC1_zscore	0.00292067741653079	0.399159848327634	0.250380653712745
AKR1A1	CD4T	NI	PC1_zscore	0.021752572494692	0.00618786564809783	2.43146018060947
AKR1A1	CD4T	LPS	PC1_zscore	0.0190043962950473	0.0128258340841454	2.19654560318695
AKR1A1	CD4T	IAV	PC1_zscore	0.0255812362359221	0.00168572521090677	2.8583080831832
AKR1A1	CD4T	Tcruzi	PC1_zscore	0.0242887721959332	0.00344222420741988	2.61411287540997
NASP	NK	NI	PC1_zscore	0.0319558769188685	0.0403543318792258	1.71056032807049
NASP	NK	LPS	PC1_zscore	0.0720901481552004	5.15912094144698e-05	3.59465845236718
NASP	NK	IAV	PC1_zscore	0.076345780452942	1.55095741784501e-05	3.77165161655124
NASP	NK	Tcruzi	PC1_zscore	0.036728205515048	0.0272426082100985	1.88044367572891
NASP	CD8T	NI	PC1_zscore	0.00909202939782402	0.222904078847246	0.760910999754351
NASP	CD8T	LPS	PC1_zscore	0.0318652354003693	0.00931267632363439	2.33906393643937
NASP	CD8T	IAV	PC1_zscore	0.0436150185155232	0.00363829126282836	2.61195686216136
NASP	CD8T	Tcruzi	PC1_zscore	0.0016569699107196	0.446820181383195	0.131705097662067
NASP	monocyte	NI	PC1_zscore	0.00361713239914816	0.399301527846736	0.254594530277262
NASP	monocyte	LPS	PC1_zscore	-0.0231651640445669	0.0788480545255192	-1.39733730199062
NASP	monocyte	IAV	PC1_zscore	0.0494260064528041	0.00130415999586742	2.901903265791
NASP	monocyte	Tcruzi	PC1_zscore	-0.00902069036206307	0.28834860996071	-0.560149980098363
NASP	B	NI	PC1_zscore	0.00163166578529311	0.449322772694334	0.128801693076894
NASP	B	LPS	PC1_zscore	0.0378320144396426	0.00140089381774271	2.93074794178158
NASP	B	IAV	PC1_zscore	0.0478029617399312	0.000216234853644036	3.395709555157
NASP	B	Tcruzi	PC1_zscore	0.00316905158964714	0.404914099559353	0.23604541515485
NASP	CD4T	NI	PC1_zscore	0.000371764096211848	0.484368752352598	0.0375089321269935
NASP	CD4T	LPS	PC1_zscore	0.0458778026267831	1.24489706005219e-06	4.62342438639917
NASP	CD4T	IAV	PC1_zscore	0.0490361529271921	4.51468066872681e-07	4.78915739055452
NASP	CD4T	Tcruzi	PC1_zscore	0.00769016214208864	0.227043032855322	0.747084093556986
GPBP1L1	NK	NI	PC1_zscore	0.0066455145346444	0.300822490323629	0.672739489193014
GPBP1L1	NK	LPS	PC1_zscore	0.00312428743145563	0.425268514860474	0.308420161527452
GPBP1L1	NK	IAV	PC1_zscore	0.00257937193505633	0.444646440129961	0.258901105877914
GPBP1L1	NK	Tcruzi	PC1_zscore	-0.000146380712147714	0.540953849205691	-0.0149285735187365
GPBP1L1	CD8T	NI	PC1_zscore	0.00947655753550068	0.197534252963921	1.04877726164299
GPBP1L1	CD8T	LPS	PC1_zscore	-0.00344328189490184	0.404075353746063	-0.387019871998896
GPBP1L1	CD8T	IAV	PC1_zscore	0.00195954080401029	0.464350793956255	0.200928588410055
GPBP1L1	CD8T	Tcruzi	PC1_zscore	0.00231101150320084	0.441745982733858	0.266157475216158
GPBP1L1	monocyte	NI	PC1_zscore	0.00253902414058057	0.404237952048879	0.370189601664846
GPBP1L1	monocyte	LPS	PC1_zscore	-0.0025103070120825	0.406814783486987	-0.332705219538607
GPBP1L1	monocyte	IAV	PC1_zscore	0.010731068030066	0.151117626967586	1.19326508643362
GPBP1L1	monocyte	Tcruzi	PC1_zscore	0.0125908842863956	0.130426222774947	1.41116677051535
GPBP1L1	B	NI	PC1_zscore	-0.00801600892778365	0.25037929611566	-0.850362341657152
GPBP1L1	B	LPS	PC1_zscore	-0.000239656957516154	0.537133278295919	-0.0260637424232594
GPBP1L1	B	IAV	PC1_zscore	-0.0101588874475295	0.22140825494227	-0.949677025751749
GPBP1L1	B	Tcruzi	PC1_zscore	-0.00121876526811605	0.497531198684699	-0.133482639623694
GPBP1L1	CD4T	NI	PC1_zscore	-0.00483088316564707	0.263398334420631	-0.809367681804677
GPBP1L1	CD4T	LPS	PC1_zscore	-0.00442616816632945	0.285490936659772	-0.735450449141171
GPBP1L1	CD4T	IAV	PC1_zscore	0.00494996667033721	0.262057954176354	0.806510460891868
GPBP1L1	CD4T	Tcruzi	PC1_zscore	-0.000165896487141437	0.535060161788821	-0.0276774279920518
TMEM69	NK	NI	PC1_zscore	0.0204195492096336	0.130286631180772	1.06049565085144
TMEM69	NK	LPS	PC1_zscore	0.0184925902107968	0.160771388179664	0.954869955711185
TMEM69	NK	IAV	PC1_zscore	0.021313304495427	0.127683208025741	1.07525382880488
TMEM69	NK	Tcruzi	PC1_zscore	0.0243199910611337	0.094942070026564	1.20454551528025
TMEM69	CD8T	NI	PC1_zscore	0.0254558199591297	0.0553189665789588	1.52937884933722
TMEM69	CD8T	LPS	PC1_zscore	0.0104579456832062	0.256396312223085	0.641151850724699
TMEM69	CD8T	IAV	PC1_zscore	0.0264720079345795	0.0701771866874313	1.35269770809223
TMEM69	CD8T	Tcruzi	PC1_zscore	0.000703914975021681	0.47708872904229	0.0437005074083761
TMEM69	monocyte	NI	PC1_zscore	-0.00623107922860152	0.297741638605497	-0.535156381218991
TMEM69	monocyte	LPS	PC1_zscore	-0.00947258451864622	0.228576934556529	-0.745127916786065
TMEM69	monocyte	IAV	PC1_zscore	0.00223530215241554	0.436034362904402	0.158758820358873
TMEM69	monocyte	Tcruzi	PC1_zscore	-0.0143297102262538	0.138537407955238	-1.07212198365001
TMEM69	B	NI	PC1_zscore	-0.000342056432443695	0.494331609865535	-0.0236789281644732
TMEM69	B	LPS	PC1_zscore	0.00698926214683709	0.323080825479503	0.456372653958839
TMEM69	B	IAV	PC1_zscore	0.0288076857549774	0.0398015052047943	1.57504951755241
TMEM69	B	Tcruzi	PC1_zscore	2.81009846122376e-05	0.495432173424203	0.00185692065654694
TMEM69	CD4T	NI	PC1_zscore	-0.00908485685299387	0.187324312902196	-0.886506387463558
TMEM69	CD4T	LPS	PC1_zscore	0.0212354447371303	0.0195936749189674	2.01015011241997
TMEM69	CD4T	IAV	PC1_zscore	0.030448716317199	0.00288210557493538	2.68094546546782
TMEM69	CD4T	Tcruzi	PC1_zscore	0.00461049607544635	0.32725808136807	0.440796435573518
IPP	NK	NI	PC1_zscore	0.0100666549371606	0.299231169542836	0.568080765145907
IPP	NK	LPS	PC1_zscore	-0.00272848901977503	0.431345988365637	-0.164574847499614
IPP	NK	IAV	PC1_zscore	0.000214498274608866	0.501059617802856	0.0130518614001429
IPP	NK	Tcruzi	PC1_zscore	0.00249942995276163	0.464963113575657	0.150949390615554
IPP	CD8T	NI	PC1_zscore	-0.0262663019392397	0.0675320936867757	-1.4280590957241
IPP	CD8T	LPS	PC1_zscore	-0.00553401229677066	0.360517583318606	-0.358307099535468
IPP	CD8T	IAV	PC1_zscore	-0.000669509758764843	0.475404247697955	-0.0403327608611154
IPP	CD8T	Tcruzi	PC1_zscore	-0.013224050557686	0.209129917039804	-0.817979448271294
IPP	monocyte	NI	PC1_zscore	-0.00768375359604212	0.316118718769718	-0.497225617288459
IPP	monocyte	LPS	PC1_zscore	-0.00013533598449168	0.492401242939166	-0.00843075834107403
IPP	monocyte	IAV	PC1_zscore	-0.00430462945108512	0.401485419655642	-0.247031685728678
IPP	monocyte	Tcruzi	PC1_zscore	-1.63714404894346e-05	0.500663202881953	-0.00101671074838306
IPP	B	NI	PC1_zscore	-0.00317341233222506	0.419038890060022	-0.210434219854732
IPP	B	LPS	PC1_zscore	0.00100123812947547	0.500418635621587	0.060407553259467
IPP	B	IAV	PC1_zscore	-0.00614446934472116	0.352431345686566	-0.38855089486267
IPP	B	Tcruzi	PC1_zscore	-0.00705661891722515	0.329782797923222	-0.4527556872601
IPP	CD4T	NI	PC1_zscore	-0.0170207217572782	0.0804872071777397	-1.41780879131188
IPP	CD4T	LPS	PC1_zscore	-0.0142901593489444	0.129241249655698	-1.15929907253578
IPP	CD4T	IAV	PC1_zscore	-0.0138582941768787	0.129606497740711	-1.15970157456146
IPP	CD4T	Tcruzi	PC1_zscore	-0.00291985040372481	0.413256018035796	-0.240481338731837
MAST2	NK	NI	PC1_zscore	-0.0293774531143682	0.151553671298053	-1.04249112437515
MAST2	NK	LPS	PC1_zscore	-0.0698918951562764	0.00673031721993533	-2.25938785714308
MAST2	NK	IAV	PC1_zscore	0.00261341555419016	0.484341391529259	0.0750004181244069
MAST2	NK	Tcruzi	PC1_zscore	-0.0529004841793419	0.0314765137611461	-1.82801232828755
MAST2	CD8T	NI	PC1_zscore	-0.0833463266400247	0.000334428434582867	-2.7527158826632
MAST2	CD8T	LPS	PC1_zscore	-0.0615766336856984	0.00893496047051578	-2.1935756336761
MAST2	CD8T	IAV	PC1_zscore	-0.0117862355978975	0.342174521905147	-0.36569774124019
MAST2	CD8T	Tcruzi	PC1_zscore	-0.073148086276303	0.00202748407628039	-2.50317327589864
MAST2	monocyte	NI	PC1_zscore	-0.022675915647867	0.117427543510421	-1.20631833573938
MAST2	monocyte	LPS	PC1_zscore	-0.0372623183239599	0.0276186791647981	-1.97720017075821
MAST2	monocyte	IAV	PC1_zscore	-0.0216025674634878	0.183210280618512	-0.924365398583629
MAST2	monocyte	Tcruzi	PC1_zscore	-0.0441737836867264	0.00963343764669355	-2.39983013831328
MAST2	B	NI	PC1_zscore	-0.0328100855330852	0.112524590673763	-1.23880842948064
MAST2	B	LPS	PC1_zscore	-0.0488509825878769	0.0332775547731419	-1.82262105151096
MAST2	B	IAV	PC1_zscore	-0.0447190952542281	0.0563870417580496	-1.58456289631218
MAST2	B	Tcruzi	PC1_zscore	-0.041974772575563	0.0626818875632633	-1.54111477236491
MAST2	CD4T	NI	PC1_zscore	-0.0400357069795217	0.0263254651857507	-1.98050030006252
MAST2	CD4T	LPS	PC1_zscore	-0.0704068630725002	0.000314612772860712	-3.01337429949196
MAST2	CD4T	IAV	PC1_zscore	-0.0672388883081493	0.00058524442768737	-2.96196251187101
MAST2	CD4T	Tcruzi	PC1_zscore	-0.0257824868150056	0.128946047655408	-1.15642830541621
PIK3R3	NK	NI	PC1_zscore	-0.0215413768068029	0.287193583954771	-0.563524313802247
PIK3R3	NK	LPS	PC1_zscore	-0.00487867337093325	0.449042857260772	-0.126935343638778
PIK3R3	NK	IAV	PC1_zscore	0.0204319327343521	0.300269694498992	0.534330145773765
PIK3R3	NK	Tcruzi	PC1_zscore	-0.0300788301620899	0.230176002123573	-0.7368943721432
PIK3R3	CD8T	NI	PC1_zscore	-0.150960157052664	0.00556472547717157	-2.31593129081776
PIK3R3	CD8T	LPS	PC1_zscore	-0.000535284534649288	0.489037666810914	-0.012733509063827
PIK3R3	CD8T	IAV	PC1_zscore	0.0319937605151985	0.251261266394982	0.686142077859512
PIK3R3	CD8T	Tcruzi	PC1_zscore	-0.0905394207941205	0.0303841781171392	-1.72060256238709
PIK3R3	monocyte	NI	PC1_zscore	-0.0058359223197036	0.444055954671042	-0.145410162175721
PIK3R3	monocyte	LPS	PC1_zscore	0.0148058353471123	0.356286820760385	0.368901880461054
PIK3R3	monocyte	IAV	PC1_zscore	0.0454227616468923	0.153985597173537	0.998046142609916
PIK3R3	monocyte	Tcruzi	PC1_zscore	-0.0454815546003226	0.152888747066842	-1.00271721663324
PIK3R3	B	NI	PC1_zscore	-0.0360465579349536	0.160140667689044	-0.975447939131785
PIK3R3	B	LPS	PC1_zscore	0.00125540940879919	0.486379043363621	0.033687681297155
PIK3R3	B	IAV	PC1_zscore	0.0471082099055078	0.111457284445532	1.18369166441434
PIK3R3	B	Tcruzi	PC1_zscore	0.0142653574643072	0.350885501772569	0.388771061887037
PIK3R3	CD4T	NI	PC1_zscore	-0.0215167083738376	0.29923225174783	-0.528773470429569
PIK3R3	CD4T	LPS	PC1_zscore	0.014876913169157	0.363658321836531	0.354954756323697
PIK3R3	CD4T	IAV	PC1_zscore	0.00628382415705418	0.447894191203614	0.155492927204655
PIK3R3	CD4T	Tcruzi	PC1_zscore	0.00212955477125026	0.483786542432515	0.0521615254798277
POMGNT1	NK	NI	PC1_zscore	-0.00335771007644641	0.467688238511507	-0.226601300520756
POMGNT1	NK	LPS	PC1_zscore	-0.00345598127432738	0.467351426665963	-0.215853486709232
POMGNT1	NK	IAV	PC1_zscore	-0.00553972515049724	0.42076004434669	-0.353986539454686
POMGNT1	NK	Tcruzi	PC1_zscore	0.000688854923359902	0.55516684226127	0.0450417798622176
POMGNT1	CD8T	NI	PC1_zscore	0.00750113004126825	0.408757900835221	0.439986133731537
POMGNT1	CD8T	LPS	PC1_zscore	0.00335579857288609	0.490035422719176	0.216575372498153
POMGNT1	CD8T	IAV	PC1_zscore	-0.00144188473058852	0.513549507522892	-0.0929907555798077
POMGNT1	CD8T	Tcruzi	PC1_zscore	0.00150459566393996	0.532584492668006	0.096933412412437
POMGNT1	monocyte	NI	PC1_zscore	-0.00817987995129023	0.338371964940199	-0.597340091668776
POMGNT1	monocyte	LPS	PC1_zscore	-0.0158365288256277	0.201737553791191	-0.960459530586851
POMGNT1	monocyte	IAV	PC1_zscore	-0.0248193348869575	0.121138699114934	-1.10841124209549
POMGNT1	monocyte	Tcruzi	PC1_zscore	-0.00534354833556063	0.409718901535834	-0.384819932980681
POMGNT1	B	NI	PC1_zscore	-0.00803076483016473	0.350743370352105	-0.558589935092795
POMGNT1	B	LPS	PC1_zscore	-0.00733795758083056	0.37490935933215	-0.483290116180149
POMGNT1	B	IAV	PC1_zscore	-0.00541441337927281	0.415258881301544	-0.369534810182608
POMGNT1	B	Tcruzi	PC1_zscore	-0.00142084262703755	0.511270801162159	-0.100137282529882
POMGNT1	CD4T	NI	PC1_zscore	-0.00835012511421125	0.301481486056183	-0.721080047764372
POMGNT1	CD4T	LPS	PC1_zscore	-0.00570225395590117	0.379838330161953	-0.483266588774096
POMGNT1	CD4T	IAV	PC1_zscore	-0.00593374144642861	0.373939246150128	-0.501989467220218
POMGNT1	CD4T	Tcruzi	PC1_zscore	0.00587011857324468	0.387057015829035	0.460227899331666
LRRC41	NK	NI	PC1_zscore	-0.000992219440761475	0.488206642367119	-0.0638730912626812
LRRC41	NK	LPS	PC1_zscore	0.0160168184854321	0.191010976026736	0.900324366908831
LRRC41	NK	IAV	PC1_zscore	0.00499910068782183	0.393630861896506	0.306102160359338
LRRC41	NK	Tcruzi	PC1_zscore	0.00503106496803633	0.390514053382179	0.313533077719455
LRRC41	CD8T	NI	PC1_zscore	0.00875383164793879	0.285809416037942	0.600082311401138
LRRC41	CD8T	LPS	PC1_zscore	6.60000574971547e-05	0.50144946895596	0.00445600629759577
LRRC41	CD8T	IAV	PC1_zscore	0.00703482438376573	0.337996233585402	0.442678974515678
LRRC41	CD8T	Tcruzi	PC1_zscore	0.0135729566014234	0.192862205617611	0.90807696478186
LRRC41	monocyte	NI	PC1_zscore	-0.0110337390785544	0.191731150270565	-0.91627213351409
LRRC41	monocyte	LPS	PC1_zscore	-0.0292673784033101	0.0153991609479935	-2.05090047070705
LRRC41	monocyte	IAV	PC1_zscore	-0.0169322513588272	0.137507935792532	-1.13110429699845
LRRC41	monocyte	Tcruzi	PC1_zscore	-0.0168525383330376	0.111331457370127	-1.26786824825764
LRRC41	B	NI	PC1_zscore	0.00763601311606794	0.303220372615332	0.55771835910223
LRRC41	B	LPS	PC1_zscore	-0.0166903835654745	0.147440001385574	-1.0782982228069
LRRC41	B	IAV	PC1_zscore	0.000792012998318806	0.491625611672435	0.0541092687173643
LRRC41	B	Tcruzi	PC1_zscore	0.00308972006911131	0.426907186968325	0.223381000843991
LRRC41	CD4T	NI	PC1_zscore	0.00847625524697741	0.224163237579001	0.80502511374356
LRRC41	CD4T	LPS	PC1_zscore	0.010844508106024	0.175935102502093	0.983855131357724
LRRC41	CD4T	IAV	PC1_zscore	0.0155612307275771	0.0968691207035825	1.36643260946306
LRRC41	CD4T	Tcruzi	PC1_zscore	0.0165071405918188	0.0842689116332496	1.44084540178001
UQCRH	NK	NI	PC1_zscore	0.00771702934212291	0.235511671224351	0.717813714507874
UQCRH	NK	LPS	PC1_zscore	0.000544574077152617	0.477403090561244	0.0479654736835354
UQCRH	NK	IAV	PC1_zscore	0.00591805729699878	0.301259725048427	0.515164286717376
UQCRH	NK	Tcruzi	PC1_zscore	0.0144413917041236	0.101151085396662	1.26649087716346
UQCRH	CD8T	NI	PC1_zscore	0.0551783304842396	1.14805095993608e-10	6.0860077498169
UQCRH	CD8T	LPS	PC1_zscore	0.0338045575223897	0.000221397879077845	3.45053039018779
UQCRH	CD8T	IAV	PC1_zscore	0.0110774255422033	0.168805037608454	0.953331675105886
UQCRH	CD8T	Tcruzi	PC1_zscore	0.0505752836824897	1.18176625504986e-08	5.36031002958238
UQCRH	monocyte	NI	PC1_zscore	-0.0115296884351778	0.137879079573124	-1.08447517496634
UQCRH	monocyte	LPS	PC1_zscore	-0.0156025823009864	0.0883957072891353	-1.34001486658438
UQCRH	monocyte	IAV	PC1_zscore	-0.0146200716199821	0.118315458728029	-1.17485299778386
UQCRH	monocyte	Tcruzi	PC1_zscore	-0.00362034869103791	0.37399491168218	-0.320030212562253
UQCRH	B	NI	PC1_zscore	0.00880683180231849	0.195117911996912	0.855050748918464
UQCRH	B	LPS	PC1_zscore	-0.00471719661110024	0.330049066603732	-0.442457013638759
UQCRH	B	IAV	PC1_zscore	0.00683339467448477	0.272619598811876	0.601562839399945
UQCRH	B	Tcruzi	PC1_zscore	0.00365271300847741	0.366131423062805	0.339058463440915
UQCRH	CD4T	NI	PC1_zscore	0.0273296865934919	8.35817865729594e-06	4.23346826031565
UQCRH	CD4T	LPS	PC1_zscore	0.0321476371338431	2.5846068384313e-07	4.94971463568064
UQCRH	CD4T	IAV	PC1_zscore	0.0264732619964344	2.44026471595325e-05	4.0258173534972
UQCRH	CD4T	Tcruzi	PC1_zscore	0.029614928648843	3.60846904783181e-06	4.40759581757915
NSUN4	NK	NI	PC1_zscore	0.0168154754871414	0.25791632044671	0.606365515103541
NSUN4	NK	LPS	PC1_zscore	0.0447679328520306	0.0424400032540923	1.65458810278913
NSUN4	NK	IAV	PC1_zscore	0.0526497721360401	0.0227933937899647	1.85687289071414
NSUN4	NK	Tcruzi	PC1_zscore	0.0432550787540238	0.0475198826151047	1.60618306542446
NSUN4	CD8T	NI	PC1_zscore	0.0651829456227281	0.00231067176704524	2.47220542817929
NSUN4	CD8T	LPS	PC1_zscore	0.0509015779636516	0.0159311791283868	2.01277499365237
NSUN4	CD8T	IAV	PC1_zscore	0.0410647362409128	0.0552643208133638	1.56471525760713
NSUN4	CD8T	Tcruzi	PC1_zscore	0.0396798242468089	0.0433406261834711	1.6968345409729
NSUN4	monocyte	NI	PC1_zscore	0.0423451074093619	0.00729413043486674	2.41841161362632
NSUN4	monocyte	LPS	PC1_zscore	0.0554820706582226	0.000626398509269021	2.92666930089277
NSUN4	monocyte	IAV	PC1_zscore	0.0469314643799684	0.00979768261438778	2.25554006826658
NSUN4	monocyte	Tcruzi	PC1_zscore	0.0569147553510512	0.00102681365600536	2.79230070955627
NSUN4	B	NI	PC1_zscore	0.0371751858833064	0.0475133049952931	1.68496089142962
NSUN4	B	LPS	PC1_zscore	0.0263986618463957	0.120080748107627	1.19588191345456
NSUN4	B	IAV	PC1_zscore	0.014551592060566	0.276671564662052	0.579233765710069
NSUN4	B	Tcruzi	PC1_zscore	0.027686715348702	0.116940498355386	1.21078747478761
NSUN4	CD4T	NI	PC1_zscore	0.0176616108166064	0.15230022674403	1.04572549251889
NSUN4	CD4T	LPS	PC1_zscore	0.0102882981314809	0.275348378287481	0.606346653942791
NSUN4	CD4T	IAV	PC1_zscore	0.0372258452903185	0.010218513504073	2.38665312982165
NSUN4	CD4T	Tcruzi	PC1_zscore	0.00833812967851611	0.335295553954326	0.44286216416854
MKNK1	NK	NI	PC1_zscore	-0.0204886094823734	0.0766979566696313	-1.42665304655121
MKNK1	NK	LPS	PC1_zscore	-0.0302138113315676	0.0180990297115005	-1.72594761230135
MKNK1	NK	IAV	PC1_zscore	-0.0223773568082233	0.0592319002966881	-1.52164104684173
MKNK1	NK	Tcruzi	PC1_zscore	-0.0219536628454326	0.0620718355264283	-1.5092499176256
MKNK1	CD8T	NI	PC1_zscore	-0.0233498720907013	0.0361326415962445	-1.80473949210943
MKNK1	CD8T	LPS	PC1_zscore	-0.0260337099703662	0.0254624028971979	-1.83221800570094
MKNK1	CD8T	IAV	PC1_zscore	-0.023329728320378	0.048118398875645	-1.601959265236
MKNK1	CD8T	Tcruzi	PC1_zscore	-0.0215303425860304	0.0564667398171432	-1.60647394249895
MKNK1	monocyte	NI	PC1_zscore	-0.0248342206067332	0.0122637403680032	-2.28396900507731
MKNK1	monocyte	LPS	PC1_zscore	-0.00504256674462997	0.377260888534374	-0.306997677591193
MKNK1	monocyte	IAV	PC1_zscore	-0.0233132567441454	0.0311094091016015	-1.93590157043757
MKNK1	monocyte	Tcruzi	PC1_zscore	-0.0156282477529357	0.108190827515249	-1.32347331452455
MKNK1	B	NI	PC1_zscore	-0.0241985469752782	0.038624510510616	-1.73168758109098
MKNK1	B	LPS	PC1_zscore	-0.012394599146129	0.204112025330746	-0.820291561576474
MKNK1	B	IAV	PC1_zscore	-0.0162060876849763	0.135775219895313	-1.12834501538814
MKNK1	B	Tcruzi	PC1_zscore	-0.0149733352302744	0.157771399705465	-1.02341160227399
MKNK1	CD4T	NI	PC1_zscore	-0.0221784839793059	0.0222059028583125	-2.1022064714938
MKNK1	CD4T	LPS	PC1_zscore	-0.0170392545521904	0.0766070049193127	-1.53393284486116
MKNK1	CD4T	IAV	PC1_zscore	-0.0171519176086651	0.0723036376907822	-1.57095601024289
MKNK1	CD4T	Tcruzi	PC1_zscore	-0.0140499011180808	0.140450792323777	-1.14581726268054
MOB3C	NK	NI	PC1_zscore	-0.00441500941662816	0.451012207888446	-0.128871614901388
MOB3C	NK	LPS	PC1_zscore	0.0294076142483632	0.190114314936642	0.869296379569507
MOB3C	NK	IAV	PC1_zscore	0.0113226431814945	0.361781683944166	0.347658202309559
MOB3C	NK	Tcruzi	PC1_zscore	0.00918572360864044	0.395048352285586	0.258755936488145
MOB3C	CD8T	NI	PC1_zscore	-0.0600288930468299	0.0331232419549626	-1.79335329610262
MOB3C	CD8T	LPS	PC1_zscore	0.0198196799735085	0.268973586563936	0.613864411288275
MOB3C	CD8T	IAV	PC1_zscore	0.00552530039843455	0.43634437765556	0.156478639729623
MOB3C	CD8T	Tcruzi	PC1_zscore	-0.0368487005510038	0.133568795037776	-1.1003102092956
MOB3C	monocyte	NI	PC1_zscore	-0.00445893403437376	0.417966800562475	-0.21194892878262
MOB3C	monocyte	LPS	PC1_zscore	0.083106190489942	4.80192143407741e-05	3.80959551058146
MOB3C	monocyte	IAV	PC1_zscore	0.0406303138412271	0.0380782092600009	1.76527780185619
MOB3C	monocyte	Tcruzi	PC1_zscore	0.0331758324239184	0.0712596854988991	1.46169465788487
MOB3C	B	NI	PC1_zscore	-0.051182937461595	0.0713350976309786	-1.40951268508988
MOB3C	B	LPS	PC1_zscore	0.0573665380454737	0.0422792205533324	1.69309609728711
MOB3C	B	IAV	PC1_zscore	0.0813617865836015	0.00599267104280361	2.36657480727322
MOB3C	B	Tcruzi	PC1_zscore	-0.0124124426729454	0.369111020147652	-0.348564695293014
MOB3C	CD4T	NI	PC1_zscore	0.00494793195972809	0.414782099359457	0.214661207544504
MOB3C	CD4T	LPS	PC1_zscore	0.0793691171014097	0.000120149947268393	3.57207530275051
MOB3C	CD4T	IAV	PC1_zscore	0.0908373810729257	7.4668334977051e-06	4.16536388001796
MOB3C	CD4T	Tcruzi	PC1_zscore	0.0654922749385185	0.00283481783026747	2.68977747607501
ATPAF1	NK	NI	PC1_zscore	0.020219231023841	0.121839443216346	1.13399095131038
ATPAF1	NK	LPS	PC1_zscore	0.0196507388520641	0.134493677932381	1.0800394452117
ATPAF1	NK	IAV	PC1_zscore	0.0157868598261319	0.185416152092585	0.873529399354198
ATPAF1	NK	Tcruzi	PC1_zscore	0.0193434608638983	0.136598701912092	1.06692273961226
ATPAF1	CD8T	NI	PC1_zscore	0.0189936364637068	0.106804164959831	1.23458438329885
ATPAF1	CD8T	LPS	PC1_zscore	0.0274101914729882	0.042308759556522	1.65312145751885
ATPAF1	CD8T	IAV	PC1_zscore	0.0123843822851912	0.235768966190842	0.699794627716697
ATPAF1	CD8T	Tcruzi	PC1_zscore	0.0113118509922844	0.236129385262839	0.711197132572044
ATPAF1	monocyte	NI	PC1_zscore	0.00904089525046885	0.262232555927318	0.634115970914302
ATPAF1	monocyte	LPS	PC1_zscore	0.0300158902730147	0.0316412104187269	1.77590582296613
ATPAF1	monocyte	IAV	PC1_zscore	0.0104703116886341	0.269869934120871	0.601984139138635
ATPAF1	monocyte	Tcruzi	PC1_zscore	-0.00121487992005227	0.473717483234364	-0.076138343950795
ATPAF1	B	NI	PC1_zscore	0.00465901094893758	0.384678556154643	0.287772622338966
ATPAF1	B	LPS	PC1_zscore	0.0175418736243263	0.138877959253775	1.06776427984147
ATPAF1	B	IAV	PC1_zscore	0.0101109453810008	0.268901875204408	0.602319523811175
ATPAF1	B	Tcruzi	PC1_zscore	0.00754594489779662	0.322207704089212	0.454357372033128
ATPAF1	CD4T	NI	PC1_zscore	0.00766692080009686	0.242713682052976	0.695187077970443
ATPAF1	CD4T	LPS	PC1_zscore	0.0301150988171536	0.00316828042670099	2.62744089454227
ATPAF1	CD4T	IAV	PC1_zscore	0.0563783743647001	6.15170270412647e-06	4.4229719951976
ATPAF1	CD4T	Tcruzi	PC1_zscore	0.0087298922866423	0.225428112077078	0.751242089476371
EFCAB14	NK	NI	PC1_zscore	-0.00483222258784606	0.323876561831684	-0.449016818923083
EFCAB14	NK	LPS	PC1_zscore	-0.0119521815184859	0.146027097607042	-1.04014863995842
EFCAB14	NK	IAV	PC1_zscore	-0.0099409619438409	0.189933839685075	-0.868126247973525
EFCAB14	NK	Tcruzi	PC1_zscore	-0.00833044975940306	0.22894203443968	-0.734087861206309
EFCAB14	CD8T	NI	PC1_zscore	-0.0317464052867782	0.000975690863756484	-3.05857424521284
EFCAB14	CD8T	LPS	PC1_zscore	-0.0245084689667708	0.00826532769042321	-2.27088217494
EFCAB14	CD8T	IAV	PC1_zscore	-0.0162322622947357	0.0755168021265895	-1.39409462295312
EFCAB14	CD8T	Tcruzi	PC1_zscore	-0.025500278036119	0.0058722066801008	-2.42300357511537
EFCAB14	monocyte	NI	PC1_zscore	-0.00265504676088286	0.365570337297397	-0.345927524275178
EFCAB14	monocyte	LPS	PC1_zscore	0.000498619696388263	0.474327202155113	0.0610068505853758
EFCAB14	monocyte	IAV	PC1_zscore	-0.000806803649798978	0.464684467691848	-0.0889358306109654
EFCAB14	monocyte	Tcruzi	PC1_zscore	0.00269769570458591	0.372441092150782	0.323770146409188
EFCAB14	B	NI	PC1_zscore	0.00357604255212806	0.357885710005044	0.368612393943043
EFCAB14	B	LPS	PC1_zscore	0.0127776382427475	0.107505084049403	1.2212565272874
EFCAB14	B	IAV	PC1_zscore	0.00538492256740884	0.30670716304352	0.507825933731153
EFCAB14	B	Tcruzi	PC1_zscore	0.0063614215905835	0.271149165290304	0.612304567727988
EFCAB14	CD4T	NI	PC1_zscore	-0.00733299722330104	0.146046676550326	-1.05008000328179
EFCAB14	CD4T	LPS	PC1_zscore	-0.000990426828786825	0.442946207901508	-0.141422592875717
EFCAB14	CD4T	IAV	PC1_zscore	0.00569802044485624	0.214943292565073	0.790717329071063
EFCAB14	CD4T	Tcruzi	PC1_zscore	-0.018724100581354	0.00575698662729573	-2.4723034164965
CMPK1	NK	NI	PC1_zscore	-0.0543044098637996	5.3471791961357e-05	-3.62083715414227
CMPK1	NK	LPS	PC1_zscore	-0.0524168754604578	0.000115262718754727	-3.57256969743259
CMPK1	NK	IAV	PC1_zscore	-0.056695356383272	5.34646637271319e-05	-3.65745392423302
CMPK1	NK	Tcruzi	PC1_zscore	-0.0337217788761753	0.0104898368178491	-2.26394976135668
CMPK1	CD8T	NI	PC1_zscore	-0.0228564754499131	0.010483523176644	-2.30748231864738
CMPK1	CD8T	LPS	PC1_zscore	-0.0351754535875928	0.000915100381022826	-3.11151218126914
CMPK1	CD8T	IAV	PC1_zscore	-0.047489019778148	0.000307756319438246	-3.31618274236369
CMPK1	CD8T	Tcruzi	PC1_zscore	-0.0373243822180674	0.000175109981250587	-3.53640111114102
CMPK1	monocyte	NI	PC1_zscore	-0.006478785809598	0.242074208237289	-0.699676253101207
CMPK1	monocyte	LPS	PC1_zscore	-0.023488216243025	0.0101304842312882	-2.31204040482176
CMPK1	monocyte	IAV	PC1_zscore	-0.00313039901203963	0.391806290280121	-0.274346856067563
CMPK1	monocyte	Tcruzi	PC1_zscore	0.00599669784434962	0.277433785939506	0.589381165632009
CMPK1	B	NI	PC1_zscore	-0.00734408313492899	0.251571911626699	-0.668627168136784
CMPK1	B	LPS	PC1_zscore	-0.00347747165080492	0.376471310635153	-0.312374444789852
CMPK1	B	IAV	PC1_zscore	0.00027758563423105	0.49222113182559	0.022602359677662
CMPK1	B	Tcruzi	PC1_zscore	0.00432934882072053	0.356623760213486	0.368611620067409
CMPK1	CD4T	NI	PC1_zscore	-0.0444105354106422	9.75992620055877e-11	-6.21371435040041
CMPK1	CD4T	LPS	PC1_zscore	-0.048090381995668	2.19746443264057e-12	-6.82126746365134
CMPK1	CD4T	IAV	PC1_zscore	-0.0363403781149124	1.53310143136132e-07	-5.07112611782748
CMPK1	CD4T	Tcruzi	PC1_zscore	-0.0505193657628449	2.45070630455757e-12	-6.7198195442707
SPATA6	NK	NI	PC1_zscore	0.0908436016004997	0.0236980285843111	1.90010559246412
SPATA6	NK	LPS	PC1_zscore	0.124755455520466	0.00541657369378797	2.40249968719418
SPATA6	NK	IAV	PC1_zscore	0.084107137606727	0.0408699691762804	1.68363713005499
SPATA6	NK	Tcruzi	PC1_zscore	0.0993229607734252	0.0189239035431761	1.96749737104793
SPATA6	CD8T	NI	PC1_zscore	0.10531639449632	0.00516329427167878	2.49154624186363
SPATA6	CD8T	LPS	PC1_zscore	0.101575471090287	0.0100807194115523	2.21860727616911
SPATA6	CD8T	IAV	PC1_zscore	0.0874206604272028	0.0300674176631717	1.81146189263089
SPATA6	CD8T	Tcruzi	PC1_zscore	0.131002492652283	0.00153996000665149	2.8550696434711
SPATA6	monocyte	NI	PC1_zscore	-0.011284459633352	0.390340281883587	-0.284592305651668
SPATA6	monocyte	LPS	PC1_zscore	0.117155539262345	0.00186303919144549	2.75729533864288
SPATA6	monocyte	IAV	PC1_zscore	-0.0399814767648576	0.22127380483865	-0.769869700506957
SPATA6	monocyte	Tcruzi	PC1_zscore	-0.0400229320721522	0.192936435717901	-0.866450329770308
SPATA6	B	NI	PC1_zscore	0.03387309743007	0.180050179375484	0.910493236729
SPATA6	B	LPS	PC1_zscore	0.000632369998791263	0.493791616660806	0.0158461422938725
SPATA6	B	IAV	PC1_zscore	0.0162784155932704	0.34988069546751	0.387749569061445
SPATA6	B	Tcruzi	PC1_zscore	0.0154290886202057	0.351422499218329	0.38171599208616
SPATA6	CD4T	NI	PC1_zscore	0.0482053780021391	0.0301742763708201	1.86255013709987
SPATA6	CD4T	LPS	PC1_zscore	-0.0296622422078667	0.146279098028761	-1.05162122847042
SPATA6	CD4T	IAV	PC1_zscore	-0.00200849335174943	0.474265011616971	-0.0706312542129489
SPATA6	CD4T	Tcruzi	PC1_zscore	0.0497575055812454	0.0366459857337432	1.77779852031718
FAF1	NK	NI	PC1_zscore	-0.0235031636055168	0.0177731410235381	-2.12107812285839
FAF1	NK	LPS	PC1_zscore	-0.0368258586015556	0.000464246150610803	-2.74508023653759
FAF1	NK	IAV	PC1_zscore	-0.0362901278531001	0.000665685792641924	-2.74621343713509
FAF1	NK	Tcruzi	PC1_zscore	-0.0203883919396308	0.0400919156360101	-1.77021120655095
FAF1	CD8T	NI	PC1_zscore	-0.00595988254707718	0.290005082615765	-0.545920789884697
FAF1	CD8T	LPS	PC1_zscore	-0.0337085940132841	0.000414117660656022	-3.1326854044792
FAF1	CD8T	IAV	PC1_zscore	-0.0328406547546863	0.00207910706516623	-2.65711460824408
FAF1	CD8T	Tcruzi	PC1_zscore	-0.0121466589756699	0.141792581320748	-1.10381760504515
FAF1	monocyte	NI	PC1_zscore	-0.0138552793877838	0.129570475191255	-1.16946274809867
FAF1	monocyte	LPS	PC1_zscore	-0.0165241728329844	0.0865812416026721	-1.3992271915842
FAF1	monocyte	IAV	PC1_zscore	-0.0294502049390606	0.0106117765761987	-2.31012593984463
FAF1	monocyte	Tcruzi	PC1_zscore	-0.0132616889235721	0.152655159201191	-1.04604473184535
FAF1	B	NI	PC1_zscore	-0.0175475734923563	0.0492613596510967	-1.70442996242805
FAF1	B	LPS	PC1_zscore	-0.0316587086951651	0.000679637857059601	-3.00212248584907
FAF1	B	IAV	PC1_zscore	-0.0296271682728517	0.00253217554213858	-2.68407895103699
FAF1	B	Tcruzi	PC1_zscore	-0.022789891506046	0.0185784262287224	-2.13850674544847
FAF1	CD4T	NI	PC1_zscore	-0.0151907289550734	0.0241205345750559	-2.01789272702918
FAF1	CD4T	LPS	PC1_zscore	-0.0287054486867782	1.48897761842459e-05	-4.05373247070101
FAF1	CD4T	IAV	PC1_zscore	-0.0124766250440516	0.0439006958274616	-1.70865235705775
FAF1	CD4T	Tcruzi	PC1_zscore	-0.0167686275448994	0.0193360601363092	-2.11911280869476
CDKN2C	NK	NI	PC1_zscore	0.0441264354127605	0.12341560279151	1.1416041261009
CDKN2C	NK	LPS	PC1_zscore	-0.019179335673108	0.319089338452067	-0.466351335515191
CDKN2C	NK	IAV	PC1_zscore	0.00994336968103844	0.409222567857352	0.235900205551972
CDKN2C	NK	Tcruzi	PC1_zscore	0.045604003677579	0.135967161982231	1.08299553767355
CDKN2C	CD8T	NI	PC1_zscore	0.0342978319575054	0.175366678837666	0.931192782748974
CDKN2C	CD8T	LPS	PC1_zscore	0.000526929811954038	0.495695179149121	0.0137418282928942
CDKN2C	CD8T	IAV	PC1_zscore	0.03039439154263	0.241505147804398	0.70489247569921
CDKN2C	CD8T	Tcruzi	PC1_zscore	-0.0190151141180379	0.306826956121584	-0.503561216264237
CDKN2C	monocyte	NI	PC1_zscore	0.00452998666039504	0.456508639660494	0.118909872168046
CDKN2C	monocyte	LPS	PC1_zscore	-0.080428054912739	0.0341413651101652	-1.75112938497317
CDKN2C	monocyte	IAV	PC1_zscore	-0.0686144622812166	0.0655497231175292	-1.46051721336053
CDKN2C	monocyte	Tcruzi	PC1_zscore	-0.0693292227425297	0.0507129143067617	-1.5765265533219
CDKN2C	B	NI	PC1_zscore	-0.0295911152519985	0.225606140572731	-0.746459633699253
CDKN2C	B	LPS	PC1_zscore	-0.0900227957584624	0.016098754193804	-2.02569239300292
CDKN2C	B	IAV	PC1_zscore	-0.0439081331272782	0.138590712888508	-1.06820622870475
CDKN2C	B	Tcruzi	PC1_zscore	-0.0159264984780434	0.34429300641711	-0.394145562502603
CDKN2C	CD4T	NI	PC1_zscore	-0.02327461153953	0.204718147883128	-0.821629749999578
CDKN2C	CD4T	LPS	PC1_zscore	-0.121280344063561	0.000279322053949649	-3.28138718371139
CDKN2C	CD4T	IAV	PC1_zscore	-0.142487440697776	0.00014361420533815	-3.40475018129456
CDKN2C	CD4T	Tcruzi	PC1_zscore	-0.0426150775641752	0.082130640715628	-1.3724910822281
RNF11	NK	NI	PC1_zscore	-0.011916932223206	0.191746610146921	-0.855526693933736
RNF11	NK	LPS	PC1_zscore	-0.00318284841928209	0.407757199500921	-0.219929849678556
RNF11	NK	IAV	PC1_zscore	-0.0114505888551212	0.212216057144991	-0.786500033078188
RNF11	NK	Tcruzi	PC1_zscore	-0.0108849105314359	0.220984527752063	-0.7569144898643
RNF11	CD8T	NI	PC1_zscore	-0.0281760933516137	0.0146684032329569	-2.06128919747766
RNF11	CD8T	LPS	PC1_zscore	-0.0182075763657277	0.0804370332982338	-1.34919157471389
RNF11	CD8T	IAV	PC1_zscore	-0.0220192981464854	0.0652335041514795	-1.4105659377155
RNF11	CD8T	Tcruzi	PC1_zscore	-0.0336471419281816	0.00717206301993689	-2.26692511352648
RNF11	monocyte	NI	PC1_zscore	-1.93220973031317e-05	0.500018083466449	-0.00188489966527181
RNF11	monocyte	LPS	PC1_zscore	-0.0104614089644457	0.160204850704921	-0.989545552793134
RNF11	monocyte	IAV	PC1_zscore	0.0083427351761462	0.245409536764721	0.696118918074605
RNF11	monocyte	Tcruzi	PC1_zscore	-0.0106642119615165	0.162589586852651	-0.978486787707567
RNF11	B	NI	PC1_zscore	-0.0108492252585233	0.228355339804213	-0.732067729792754
RNF11	B	LPS	PC1_zscore	-0.00786718219102421	0.306017031468478	-0.505601547732424
RNF11	B	IAV	PC1_zscore	-0.00497350555639489	0.371436871192396	-0.326656211540511
RNF11	B	Tcruzi	PC1_zscore	-0.0120104450694159	0.210235813620408	-0.78777435644877
RNF11	CD4T	NI	PC1_zscore	0.0077830685883552	0.175595292371494	0.931119015727614
RNF11	CD4T	LPS	PC1_zscore	-0.00414623288795468	0.310967511383357	-0.494026385465222
RNF11	CD4T	IAV	PC1_zscore	0.00528272812668925	0.272756204934981	0.609806350570849
RNF11	CD4T	Tcruzi	PC1_zscore	-0.0132622219860942	0.0641417812483882	-1.50606858322711
EPS15	NK	NI	PC1_zscore	-0.0869339795294231	4.39480438707562e-08	-5.27255569060588
EPS15	NK	LPS	PC1_zscore	-0.0175816267175117	0.12779661921038	-1.13681931798134
EPS15	NK	IAV	PC1_zscore	-0.0544737205684513	0.000290939365981013	-3.43035080648931
EPS15	NK	Tcruzi	PC1_zscore	-0.0750645187025067	1.43242635830543e-05	-4.14428875812864
EPS15	CD8T	NI	PC1_zscore	-0.104442942441367	3.84137166520304e-13	-7.11997763189002
EPS15	CD8T	LPS	PC1_zscore	-0.0379635005277015	0.00990983607989204	-2.33191728429226
EPS15	CD8T	IAV	PC1_zscore	-0.0327876743510048	0.0492874605067662	-1.65110227264656
EPS15	CD8T	Tcruzi	PC1_zscore	-0.0869850517714534	1.951939154754e-08	-5.46234179745185
EPS15	monocyte	NI	PC1_zscore	0.0150543310454375	0.15166185863217	1.02902665849135
EPS15	monocyte	LPS	PC1_zscore	0.0597028045807239	2.28542612701264e-05	4.05270486732142
EPS15	monocyte	IAV	PC1_zscore	0.0856328088152175	2.0815696338038e-07	5.00122644391621
EPS15	monocyte	Tcruzi	PC1_zscore	-0.00276768549138607	0.435248420035988	-0.162908629709261
EPS15	B	NI	PC1_zscore	-0.0708082504510718	4.9912618371728e-08	-5.2776146936909
EPS15	B	LPS	PC1_zscore	-0.0935647656099402	2.27029506305598e-12	-6.85834713807003
EPS15	B	IAV	PC1_zscore	-0.112348787176232	1.69864122767649e-14	-7.42955757710666
EPS15	B	Tcruzi	PC1_zscore	-0.0867521155332932	2.83483747587354e-09	-5.74935825405337
EPS15	CD4T	NI	PC1_zscore	-0.0591978320973631	1.12103759608573e-09	-5.95280234229937
EPS15	CD4T	LPS	PC1_zscore	-0.0495187486464452	1.72540706833146e-07	-5.09001277871965
EPS15	CD4T	IAV	PC1_zscore	-0.0502458315659579	2.14108323293161e-07	-5.05183622151482
EPS15	CD4T	Tcruzi	PC1_zscore	-0.0644011681252228	9.26233645337504e-10	-5.98007307516642
OSBPL9	NK	NI	PC1_zscore	0.0172788113565239	0.153637320706293	1.01591132339951
OSBPL9	NK	LPS	PC1_zscore	-0.0330519841288941	0.0305105012058359	-1.84816323765509
OSBPL9	NK	IAV	PC1_zscore	-0.032539854367225	0.0381243704484695	-1.73815706486209
OSBPL9	NK	Tcruzi	PC1_zscore	0.0140333824856779	0.225620571102424	0.75392608479256
OSBPL9	CD8T	NI	PC1_zscore	0.0260869966209214	0.0177355399644268	2.08824671082858
OSBPL9	CD8T	LPS	PC1_zscore	0.00256813597004517	0.428721248142956	0.179456494669754
OSBPL9	CD8T	IAV	PC1_zscore	-0.0368637557861928	0.0205542244080257	-1.98154020965122
OSBPL9	CD8T	Tcruzi	PC1_zscore	-0.00415106236988826	0.37726564146807	-0.311729504034065
OSBPL9	monocyte	NI	PC1_zscore	-0.00271697545073524	0.428269635131023	-0.182228920362763
OSBPL9	monocyte	LPS	PC1_zscore	0.0294769423996483	0.0312176213470262	1.83375240780434
OSBPL9	monocyte	IAV	PC1_zscore	0.0492796869755922	0.00278201107765026	2.65784736812225
OSBPL9	monocyte	Tcruzi	PC1_zscore	0.00506649690898823	0.382339522404112	0.300108512048054
OSBPL9	B	NI	PC1_zscore	0.00303640887245573	0.410479413284971	0.223055491316368
OSBPL9	B	LPS	PC1_zscore	-0.0501746126523246	0.000208374376461595	-3.43418639615298
OSBPL9	B	IAV	PC1_zscore	-0.0574932694757718	0.000214507591061563	-3.30276225343837
OSBPL9	B	Tcruzi	PC1_zscore	-0.0283248787157475	0.0290262362736013	-1.87038382218461
OSBPL9	CD4T	NI	PC1_zscore	0.0107195551097929	0.0947530575368438	1.31081540969489
OSBPL9	CD4T	LPS	PC1_zscore	-0.0267354893169715	0.000618381521621414	-3.21462534472163
OSBPL9	CD4T	IAV	PC1_zscore	-0.0402954739126772	1.3239919727237e-06	-4.64649151327907
OSBPL9	CD4T	Tcruzi	PC1_zscore	-0.0138059252621983	0.0573379191109488	-1.57625442435953
NRDC	NK	NI	PC1_zscore	0.0202933991623811	0.0821446974244261	1.38055891969754
NRDC	NK	LPS	PC1_zscore	0.0470054246379062	0.000383563260782897	3.28769169253846
NRDC	NK	IAV	PC1_zscore	0.0275008769451542	0.0250982044368161	1.94153297021715
NRDC	NK	Tcruzi	PC1_zscore	0.0142424416460517	0.178639095421648	0.916217184105224
NRDC	CD8T	NI	PC1_zscore	-0.0376437060761356	0.00053463907013418	-3.23121931238256
NRDC	CD8T	LPS	PC1_zscore	0.012137885495642	0.162608178326022	0.982133609646136
NRDC	CD8T	IAV	PC1_zscore	0.0134293479110393	0.18131453974856	0.907036871405735
NRDC	CD8T	Tcruzi	PC1_zscore	-0.017756478820665	0.0699327232667419	-1.47193028922744
NRDC	monocyte	NI	PC1_zscore	-0.0114130932721273	0.104998689748129	-1.25128299476658
NRDC	monocyte	LPS	PC1_zscore	0.0325828666762101	0.000297041159937342	3.41981689713849
NRDC	monocyte	IAV	PC1_zscore	0.0228642245144768	0.0121821119169166	2.24256239708178
NRDC	monocyte	Tcruzi	PC1_zscore	-0.0132509194568118	0.0899900107621998	-1.33710831757326
NRDC	B	NI	PC1_zscore	-0.0116143992166069	0.205253083359522	-0.822383782185455
NRDC	B	LPS	PC1_zscore	0.0584110518979122	1.10273550834323e-05	4.07920955072251
NRDC	B	IAV	PC1_zscore	0.0412764423064236	0.00188559715555632	2.82233545231891
NRDC	B	Tcruzi	PC1_zscore	-0.00151889883218748	0.461656594105316	-0.101452378792876
NRDC	CD4T	NI	PC1_zscore	0.00110989316398478	0.459622419702851	0.0987102851766384
NRDC	CD4T	LPS	PC1_zscore	0.0711460677658582	4.56358695807897e-11	6.19878029778507
NRDC	CD4T	IAV	PC1_zscore	0.0612680639608728	2.14541059449713e-08	5.24943365294236
NRDC	CD4T	Tcruzi	PC1_zscore	-0.00235603225823236	0.421473873729885	-0.201840604881676
TXNDC12	NK	NI	PC1_zscore	0.00161733707153569	0.897676083979072	0.233755405816464
TXNDC12	NK	LPS	PC1_zscore	-0.000854723620720217	0.914901580402048	-0.140961021614655
TXNDC12	NK	IAV	PC1_zscore	0.000356827751114287	0.927049133071795	0.0627033531314441
TXNDC12	NK	Tcruzi	PC1_zscore	0.00247456242196735	0.886047124025953	0.28235599317795
TXNDC12	CD8T	NI	PC1_zscore	0.00323138797856959	0.874569853236645	0.336253015351333
TXNDC12	CD8T	LPS	PC1_zscore	0.000927482486415328	0.908935790034295	0.174252933614925
TXNDC12	CD8T	IAV	PC1_zscore	-0.000135042024818374	0.932882952298199	-0.0250634286357952
TXNDC12	CD8T	Tcruzi	PC1_zscore	0.000870929089035288	0.909669507387371	0.171234909900661
TXNDC12	monocyte	NI	PC1_zscore	-0.000145213262294913	0.929003570650292	-0.046045193408626
TXNDC12	monocyte	LPS	PC1_zscore	-0.0559522220042415	1.23033312759979e-06	-4.93195650787681
TXNDC12	monocyte	IAV	PC1_zscore	-0.000900548302509936	0.904017256854902	-0.202077898408266
TXNDC12	monocyte	Tcruzi	PC1_zscore	-0.00163937588515621	0.883473612026255	-0.297993660242786
TXNDC12	B	NI	PC1_zscore	0.00148757292588418	0.8949617303558	0.246958441282259
TXNDC12	B	LPS	PC1_zscore	0.000659027944299589	0.917310207709031	0.129127946632731
TXNDC12	B	IAV	PC1_zscore	-0.00130892185175585	0.901311309798603	-0.215996631581935
TXNDC12	B	Tcruzi	PC1_zscore	-0.00102360406158151	0.906736306611817	-0.187817016395692
TXNDC12	CD4T	NI	PC1_zscore	-0.000747607536665969	0.900794018698416	-0.219807367378295
TXNDC12	CD4T	LPS	PC1_zscore	-0.000218814855729813	0.924704410578089	-0.0765405162489657
TXNDC12	CD4T	IAV	PC1_zscore	0.000516824186306321	0.911442888950028	0.161683997008101
TXNDC12	CD4T	Tcruzi	PC1_zscore	0.000763418590132116	0.901514888785321	0.216387966368166
KTI12	NK	NI	PC1_zscore	0.00107833555818413	0.512450843283194	0.067635155266783
KTI12	NK	LPS	PC1_zscore	-0.00760180882220047	0.355510918258084	-0.440604455803332
KTI12	NK	IAV	PC1_zscore	-0.00364769661521698	0.435934820919921	-0.219867967726773
KTI12	NK	Tcruzi	PC1_zscore	-0.00110632007204248	0.492241379072312	-0.068860795587696
KTI12	CD8T	NI	PC1_zscore	-0.00398941581049652	0.424010109836237	-0.253293756567135
KTI12	CD8T	LPS	PC1_zscore	-0.00839849961765906	0.321091055295099	-0.541679499554645
KTI12	CD8T	IAV	PC1_zscore	-0.00817981209884236	0.333456107303251	-0.50120210674979
KTI12	CD8T	Tcruzi	PC1_zscore	-0.0079961236784693	0.334838602765302	-0.506465089472057
KTI12	monocyte	NI	PC1_zscore	0.00200794120430857	0.474630117498148	0.149590952511315
KTI12	monocyte	LPS	PC1_zscore	0.0149678887084345	0.197390958659163	0.868164647958662
KTI12	monocyte	IAV	PC1_zscore	-0.00253205083151792	0.460615595289879	-0.159026857103927
KTI12	monocyte	Tcruzi	PC1_zscore	0.0108861487487063	0.27893721254667	0.69203246246251
KTI12	B	NI	PC1_zscore	0.00251162484605107	0.470516872672004	0.171190297544322
KTI12	B	LPS	PC1_zscore	-0.00263870846742974	0.457178935803088	-0.170613921526999
KTI12	B	IAV	PC1_zscore	-0.00956727690081508	0.302073092761636	-0.602172856429264
KTI12	B	Tcruzi	PC1_zscore	-0.013022645671275	0.231212878120015	-0.81303972308189
KTI12	CD4T	NI	PC1_zscore	-0.0170348053221737	0.121607623566185	-1.29049548306922
KTI12	CD4T	LPS	PC1_zscore	-0.0142731580513199	0.159181490719495	-1.12221286362735
KTI12	CD4T	IAV	PC1_zscore	-0.00500305841588295	0.374032318103342	-0.40894033194147
KTI12	CD4T	Tcruzi	PC1_zscore	-0.0120636690988236	0.194979753118672	-0.967365313413095
BTF3L4	NK	NI	PC1_zscore	0.0212927545975773	0.117263298750994	1.15138993091242
BTF3L4	NK	LPS	PC1_zscore	0.0234603622231511	0.109638998244974	1.19308541299293
BTF3L4	NK	IAV	PC1_zscore	0.0232020024149201	0.111617251588548	1.17649585219672
BTF3L4	NK	Tcruzi	PC1_zscore	0.027154179870241	0.0719377558448116	1.385260944914
BTF3L4	CD8T	NI	PC1_zscore	0.0664461818723925	0.000102589854422265	3.62653300599293
BTF3L4	CD8T	LPS	PC1_zscore	0.0153469703790338	0.171965950019295	0.931049925940748
BTF3L4	CD8T	IAV	PC1_zscore	0.0309276636819559	0.0483500305340254	1.57052817991915
BTF3L4	CD8T	Tcruzi	PC1_zscore	0.0388018159881672	0.00743833419396	2.30884635835282
BTF3L4	monocyte	NI	PC1_zscore	-0.0056667201218586	0.254701059365361	-0.659400053176792
BTF3L4	monocyte	LPS	PC1_zscore	-0.00548091863109991	0.269700150413918	-0.613059449511902
BTF3L4	monocyte	IAV	PC1_zscore	0.0287980475532385	0.00279622672277549	2.70898686394494
BTF3L4	monocyte	Tcruzi	PC1_zscore	-0.00849163445248387	0.184886999249159	-0.895528375254152
BTF3L4	B	NI	PC1_zscore	0.00632358672732334	0.319681936905346	0.466099982172223
BTF3L4	B	LPS	PC1_zscore	-0.00967063286366182	0.24740464646654	-0.68226413715199
BTF3L4	B	IAV	PC1_zscore	0.00710530239535513	0.31762156736625	0.468986958577273
BTF3L4	B	Tcruzi	PC1_zscore	0.00700681102788605	0.310497517342545	0.490686694666606
BTF3L4	CD4T	NI	PC1_zscore	0.0115444890823359	0.081680885372193	1.3873523109208
BTF3L4	CD4T	LPS	PC1_zscore	0.0113197662134621	0.0787930094526641	1.41001942601962
BTF3L4	CD4T	IAV	PC1_zscore	0.017493760312104	0.0191098382997675	2.06205054378404
BTF3L4	CD4T	Tcruzi	PC1_zscore	0.0208880053697323	0.00821329390011058	2.37330815634562
ZFYVE9	NK	NI	PC1_zscore	-0.0976304133665913	0.0233952385215798	-1.96062281111211
ZFYVE9	NK	LPS	PC1_zscore	-0.0363795127349397	0.240645270281335	-0.702055952885547
ZFYVE9	NK	IAV	PC1_zscore	-0.113807679344261	0.0144024434325145	-2.15518327423123
ZFYVE9	NK	Tcruzi	PC1_zscore	-0.0179675490009228	0.36228429769129	-0.350272398404723
ZFYVE9	CD8T	NI	PC1_zscore	0.14439697924005	2.85683659663816e-05	4.02329402345044
ZFYVE9	CD8T	LPS	PC1_zscore	0.0207709558088877	0.316799355262483	0.477791852596338
ZFYVE9	CD8T	IAV	PC1_zscore	-0.0221283018251386	0.333746966461217	-0.430169334589766
ZFYVE9	CD8T	Tcruzi	PC1_zscore	0.108905769350593	0.00293790346873248	2.74334378740217
ZFYVE9	monocyte	NI	PC1_zscore	-0.111429542634719	0.00735988304801316	-2.4043328489539
ZFYVE9	monocyte	LPS	PC1_zscore	-0.150314222536965	0.000901723188606374	-3.0903155717494
ZFYVE9	monocyte	IAV	PC1_zscore	-0.112521890771913	0.0152379261659157	-2.1477362683955
ZFYVE9	monocyte	Tcruzi	PC1_zscore	-0.127440396602261	0.0044155734864999	-2.57685672568918
ZFYVE9	B	NI	PC1_zscore	-0.0866216918624744	0.0187812781590408	-2.05810787784438
ZFYVE9	B	LPS	PC1_zscore	-0.10036355920117	0.0114235385799476	-2.26609506806724
ZFYVE9	B	IAV	PC1_zscore	-0.0649953868505651	0.0791274847246934	-1.40578995597466
ZFYVE9	B	Tcruzi	PC1_zscore	-0.0877848644238322	0.022449843521558	-1.98590665909141
ZFYVE9	CD4T	NI	PC1_zscore	-0.0367341681513894	0.0380339929472704	-1.77275987520431
ZFYVE9	CD4T	LPS	PC1_zscore	-0.137482625902438	8.04738697901541e-09	-5.60905125660726
ZFYVE9	CD4T	IAV	PC1_zscore	-0.150480945548972	1.44139344904204e-09	-5.87626041245734
ZFYVE9	CD4T	Tcruzi	PC1_zscore	-0.014371426751269	0.271112025914368	-0.609866503163337
CC2D1B	NK	NI	PC1_zscore	0.00124435047715907	0.487085153235213	0.08863963539092
CC2D1B	NK	LPS	PC1_zscore	-0.00218649618037344	0.476927511676299	-0.144440100756186
CC2D1B	NK	IAV	PC1_zscore	0.00275514887930496	0.449705929837217	0.187013420963549
CC2D1B	NK	Tcruzi	PC1_zscore	0.00358509250046681	0.426930187469378	0.247423580524417
CC2D1B	CD8T	NI	PC1_zscore	-0.00443128388905046	0.407639495449447	-0.328549606718163
CC2D1B	CD8T	LPS	PC1_zscore	-0.00304658649326655	0.449839426821586	-0.222874186125999
CC2D1B	CD8T	IAV	PC1_zscore	-0.00788168724016026	0.339343781344982	-0.512872018420607
CC2D1B	CD8T	Tcruzi	PC1_zscore	0.0102190434881078	0.261681812113423	0.721985297754473
CC2D1B	monocyte	NI	PC1_zscore	-0.00133994955895962	0.485006983929617	-0.116972146514458
CC2D1B	monocyte	LPS	PC1_zscore	0.00728203164782862	0.296603476692591	0.597365623520025
CC2D1B	monocyte	IAV	PC1_zscore	0.0194813764645685	0.0993546852449241	1.27050605419892
CC2D1B	monocyte	Tcruzi	PC1_zscore	0.0112828580888143	0.214313927074493	0.877496258678294
CC2D1B	B	NI	PC1_zscore	0.0118594699498851	0.224170633212809	0.825825142338713
CC2D1B	B	LPS	PC1_zscore	-0.00424058032586338	0.423836124193348	-0.291477469157114
CC2D1B	B	IAV	PC1_zscore	0.00358740844160567	0.422914261652237	0.254607960738152
CC2D1B	B	Tcruzi	PC1_zscore	-0.012238260034249	0.247890725239275	-0.771353675875224
CC2D1B	CD4T	NI	PC1_zscore	0.0122638910904891	0.137158666831474	1.21377744694547
CC2D1B	CD4T	LPS	PC1_zscore	0.00317249594641602	0.399931155354882	0.324307959177898
CC2D1B	CD4T	IAV	PC1_zscore	0.00403834621713259	0.367156416043284	0.415034588941216
CC2D1B	CD4T	Tcruzi	PC1_zscore	-0.00609310957051971	0.306417995841116	-0.598232241560942
PRPF38A	NK	NI	PC1_zscore	0.00319631561148436	0.399504563502961	0.265771539545876
PRPF38A	NK	LPS	PC1_zscore	-0.00695145675535465	0.304352086454627	-0.530166835215364
PRPF38A	NK	IAV	PC1_zscore	0.00437192256083649	0.369478855564732	0.345760374625239
PRPF38A	NK	Tcruzi	PC1_zscore	-0.00157105736599293	0.455223670435296	-0.126591395368223
PRPF38A	CD8T	NI	PC1_zscore	0.027270933590452	0.0157869942163013	2.24303268824471
PRPF38A	CD8T	LPS	PC1_zscore	0.00735420211422625	0.263984365009958	0.638471910582723
PRPF38A	CD8T	IAV	PC1_zscore	0.00843799274326586	0.254422610023999	0.665414888711816
PRPF38A	CD8T	Tcruzi	PC1_zscore	0.0236520417705337	0.0278138672273466	1.92086338350922
PRPF38A	monocyte	NI	PC1_zscore	-0.0100869097484186	0.134510837228629	-1.11639846794927
PRPF38A	monocyte	LPS	PC1_zscore	-0.0203577761309937	0.0180209655049777	-2.04079851664864
PRPF38A	monocyte	IAV	PC1_zscore	-0.00599317886307891	0.292049721252207	-0.555981518773796
PRPF38A	monocyte	Tcruzi	PC1_zscore	-0.0101951418648506	0.147186784797874	-1.05867776219255
PRPF38A	B	NI	PC1_zscore	-0.0055292423485554	0.307585194536913	-0.517527736987106
PRPF38A	B	LPS	PC1_zscore	-0.0128823982139685	0.131573380515669	-1.11984769435214
PRPF38A	B	IAV	PC1_zscore	-0.00310129971170762	0.398094615872307	-0.270409194838682
PRPF38A	B	Tcruzi	PC1_zscore	-0.00499776794747876	0.331561705181847	-0.450003046638825
PRPF38A	CD4T	NI	PC1_zscore	-0.00270236716059308	0.364325942682173	-0.356905072337523
PRPF38A	CD4T	LPS	PC1_zscore	0.00155755655405691	0.427127773614398	0.196269955802027
PRPF38A	CD4T	IAV	PC1_zscore	0.00282892997807873	0.36660117593668	0.35417465489296
PRPF38A	CD4T	Tcruzi	PC1_zscore	0.0151720579649499	0.0370181731782993	1.81867518908719
GPX7	NK	NI	PC1_zscore	0.134533326649805	0.000175085224220866	3.35165774651579
GPX7	NK	LPS	PC1_zscore	0.1226684415315	0.00103284894098655	2.96880019270832
GPX7	NK	IAV	PC1_zscore	0.118677997158577	0.00180969708714876	2.78486704094802
GPX7	NK	Tcruzi	PC1_zscore	0.140511870959931	0.00021812083366061	3.26349274350263
GPX7	CD8T	NI	PC1_zscore	0.143813238540832	5.09025667161965e-08	5.19385276770323
GPX7	CD8T	LPS	PC1_zscore	0.120376703414655	5.47414006605987e-05	3.78437792474072
GPX7	CD8T	IAV	PC1_zscore	0.0947185105918299	0.00506456637404812	2.52302931530829
GPX7	CD8T	Tcruzi	PC1_zscore	0.111624017300275	3.72827802552948e-05	3.88933629717805
GPX7	monocyte	NI	PC1_zscore	0.00409663901598942	0.461027071759861	0.0983156997819739
GPX7	monocyte	LPS	PC1_zscore	-0.0431694184144071	0.164502443873564	-0.96969702439738
GPX7	monocyte	IAV	PC1_zscore	-0.0663609646870156	0.0699020673009363	-1.45355797002407
GPX7	monocyte	Tcruzi	PC1_zscore	-0.0526298108505228	0.114214769381363	-1.18960880158959
GPX7	B	NI	PC1_zscore	0.00277415462534001	0.459471938091143	0.101687189257904
GPX7	B	LPS	PC1_zscore	0.00885523470690632	0.380541556145201	0.304697633656719
GPX7	B	IAV	PC1_zscore	-0.0557288105648357	0.0493208689492808	-1.6313369730717
GPX7	B	Tcruzi	PC1_zscore	0.0386432233060284	0.0961178991131874	1.2975475313255
GPX7	CD4T	NI	PC1_zscore	0.0746805654155296	9.83079737115785e-07	4.71437168369342
GPX7	CD4T	LPS	PC1_zscore	0.000199087585896683	0.495086259205362	0.0124287126881657
GPX7	CD4T	IAV	PC1_zscore	0.0187722677515872	0.137838845405271	1.08985312023878
GPX7	CD4T	Tcruzi	PC1_zscore	0.0625929071437299	8.24738730283091e-05	3.74212088658226
SHISAL2A	NK	NI	PC1_zscore	0.0513609737497036	0.0321532939932334	1.82363108958564
SHISAL2A	NK	LPS	PC1_zscore	-0.0247437469126877	0.211065302024344	-0.800754916391575
SHISAL2A	NK	IAV	PC1_zscore	-0.0188877031844268	0.277644322979449	-0.589815202308351
SHISAL2A	NK	Tcruzi	PC1_zscore	0.0413696235799605	0.0905658448666378	1.3240862318942
SHISAL2A	CD8T	NI	PC1_zscore	0.0810642907829124	2.99368003364174e-06	4.47268536756009
SHISAL2A	CD8T	LPS	PC1_zscore	0.0245221420527555	0.133750481590384	1.10679961203246
SHISAL2A	CD8T	IAV	PC1_zscore	-0.00473638165234881	0.433811399494023	-0.167718148222125
SHISAL2A	CD8T	Tcruzi	PC1_zscore	0.0233959621071556	0.1155549845703	1.19625240212822
SHISAL2A	monocyte	NI	PC1_zscore	-0.0216348532622878	0.288885635594335	-0.554018429744141
SHISAL2A	monocyte	LPS	PC1_zscore	-0.058105175129133	0.0812883870665128	-1.37053175079965
SHISAL2A	monocyte	IAV	PC1_zscore	-0.0775778286950785	0.0334256569697332	-1.76644703921209
SHISAL2A	monocyte	Tcruzi	PC1_zscore	-0.0714879956987434	0.0435104505834601	-1.63731624713285
SHISAL2A	B	NI	PC1_zscore	0.0927990885083935	7.25367996285936e-05	3.62481536569397
SHISAL2A	B	LPS	PC1_zscore	0.0472623195259673	0.0329709864558752	1.81540194425323
SHISAL2A	B	IAV	PC1_zscore	0.00447594428104982	0.444016917033936	0.146257220149718
SHISAL2A	B	Tcruzi	PC1_zscore	0.0730989327144591	0.00368287200523499	2.58177983235172
SHISAL2A	CD4T	NI	PC1_zscore	0.0118719838875907	0.188432280609953	0.883412252834234
SHISAL2A	CD4T	LPS	PC1_zscore	-0.0627044889597231	2.6114137487987e-06	-4.52266211058486
SHISAL2A	CD4T	IAV	PC1_zscore	-0.0849677550107922	1.13565854498177e-08	-5.5047426248341
SHISAL2A	CD4T	Tcruzi	PC1_zscore	-0.0195186526578762	0.0930096508935649	-1.32203394864404
ZYG11B	NK	NI	PC1_zscore	-0.0574740945220577	0.0175145458667274	-1.92639635467649
ZYG11B	NK	LPS	PC1_zscore	-0.0801422966394637	0.00315910091065486	-2.38340952404075
ZYG11B	NK	IAV	PC1_zscore	-0.0667141945468076	0.0111821518196992	-2.04730647840644
ZYG11B	NK	Tcruzi	PC1_zscore	-0.032831623632858	0.115863071629728	-1.16135307963824
ZYG11B	CD8T	NI	PC1_zscore	0.0260397025146056	0.102080971798484	1.25913252303462
ZYG11B	CD8T	LPS	PC1_zscore	-0.0212747976851985	0.176276441334588	-0.92140178583441
ZYG11B	CD8T	IAV	PC1_zscore	-0.0455855253807638	0.0416466624569873	-1.64475835499855
ZYG11B	CD8T	Tcruzi	PC1_zscore	0.0246748218810697	0.129703863205808	1.11547444455818
ZYG11B	monocyte	NI	PC1_zscore	-0.015416784373124	0.176067481647901	-0.92697705761883
ZYG11B	monocyte	LPS	PC1_zscore	-0.0742914471917837	0.000141158135780861	-3.36887927923771
ZYG11B	monocyte	IAV	PC1_zscore	-0.0646516047806883	0.00280442700250649	-2.58794005275281
ZYG11B	monocyte	Tcruzi	PC1_zscore	-0.0384041112902081	0.0234430035772466	-1.94952854542147
ZYG11B	B	NI	PC1_zscore	-0.0134248160243571	0.250411568844378	-0.67223389079723
ZYG11B	B	LPS	PC1_zscore	-0.0560647809464365	0.00422700890096506	-2.50135666493977
ZYG11B	B	IAV	PC1_zscore	-0.0354701786445629	0.0593412969779353	-1.52130251556425
ZYG11B	B	Tcruzi	PC1_zscore	-0.0256945655848732	0.118319561277847	-1.16596027566348
ZYG11B	CD4T	NI	PC1_zscore	-0.002703002608522	0.412757737841398	-0.222921042076739
ZYG11B	CD4T	LPS	PC1_zscore	-0.0531319377712803	1.71570801633658e-05	-4.05174693345474
ZYG11B	CD4T	IAV	PC1_zscore	-0.0399854477451503	0.00119365808515637	-2.9699681202709
ZYG11B	CD4T	Tcruzi	PC1_zscore	-0.0137036671271162	0.146578999047727	-1.04871933104117
ECHDC2	NK	NI	PC1_zscore	-0.0128218400603028	0.309952510105862	-0.481082762420151
ECHDC2	NK	LPS	PC1_zscore	-0.0158226362264799	0.265761928399443	-0.598493850427678
ECHDC2	NK	IAV	PC1_zscore	-0.0496624933525944	0.0331002778950377	-1.72320661005226
ECHDC2	NK	Tcruzi	PC1_zscore	-0.0144780185111682	0.292637479801707	-0.516689794383782
ECHDC2	CD8T	NI	PC1_zscore	0.00565257637187719	0.401518121509703	0.249406080676435
ECHDC2	CD8T	LPS	PC1_zscore	-0.0122262425308458	0.300626438536043	-0.518921381648758
ECHDC2	CD8T	IAV	PC1_zscore	-0.0295732919746362	0.132795844385377	-1.10616196606257
ECHDC2	CD8T	Tcruzi	PC1_zscore	-0.0243473194196168	0.138449277589219	-1.09983741706449
ECHDC2	monocyte	NI	PC1_zscore	-0.0506789511646377	0.0561148717876756	-1.42124335557574
ECHDC2	monocyte	LPS	PC1_zscore	-0.0931306495647772	0.00449929501442381	-1.86649786910958
ECHDC2	monocyte	IAV	PC1_zscore	-0.0513096812133753	0.0669594425517991	-1.3214168837731
ECHDC2	monocyte	Tcruzi	PC1_zscore	-0.0593185842106005	0.0370554962722387	-1.5404883242151
ECHDC2	B	NI	PC1_zscore	-0.066427634475	0.00761975253309344	-2.08972553140982
ECHDC2	B	LPS	PC1_zscore	-0.0727420576605392	0.00407263056003382	-2.29107716440421
ECHDC2	B	IAV	PC1_zscore	-0.0550909987318774	0.0209780311985683	-1.81659335374722
ECHDC2	B	Tcruzi	PC1_zscore	-0.0640273143198979	0.0104387599177619	-1.98674468919756
ECHDC2	CD4T	NI	PC1_zscore	-0.00693783303944892	0.329451872301863	-0.465743002399606
ECHDC2	CD4T	LPS	PC1_zscore	-0.037377472947257	0.00440019339002906	-2.73737978064688
ECHDC2	CD4T	IAV	PC1_zscore	-0.0293399793350794	0.0158584943024769	-2.18670760266315
ECHDC2	CD4T	Tcruzi	PC1_zscore	-0.0153648738435805	0.160754939878096	-1.00789766514633
SCP2	NK	NI	PC1_zscore	-0.0158114990889138	0.141614638059638	-1.09183117599268
SCP2	NK	LPS	PC1_zscore	-0.0520366619301357	3.13955571807911e-05	-3.70785254693151
SCP2	NK	IAV	PC1_zscore	-0.0449525218651809	0.000415919557861688	-3.28184122506836
SCP2	NK	Tcruzi	PC1_zscore	-0.0321107974899199	0.0111582782199374	-2.4510554500932
SCP2	CD8T	NI	PC1_zscore	-0.0520925645387681	5.89618072144305e-07	-4.58206812620353
SCP2	CD8T	LPS	PC1_zscore	-0.0373311710768133	0.00108279174918824	-3.13884251580144
SCP2	CD8T	IAV	PC1_zscore	-0.0392082799742132	0.00286093378219343	-2.87067269824706
SCP2	CD8T	Tcruzi	PC1_zscore	-0.0444711542744286	5.41945693752766e-05	-3.86218716909786
SCP2	monocyte	NI	PC1_zscore	-0.0345617112823461	0.00371966460581596	-2.9135469488514
SCP2	monocyte	LPS	PC1_zscore	-0.026856975013096	0.0256965995367929	-2.07845428210011
SCP2	monocyte	IAV	PC1_zscore	-0.0469502022066741	0.000441314604402887	-3.37192133568268
SCP2	monocyte	Tcruzi	PC1_zscore	-0.0403568144418286	0.00119042741638153	-3.15871283031306
SCP2	B	NI	PC1_zscore	-0.0229791251232652	0.0631828398643767	-1.65718169589992
SCP2	B	LPS	PC1_zscore	-0.0225690773254767	0.0525688192410144	-1.72967380206578
SCP2	B	IAV	PC1_zscore	-0.0289793385762372	0.0285225290630017	-2.08896510177223
SCP2	B	Tcruzi	PC1_zscore	-0.0228339520480248	0.0765103884412313	-1.54619518650598
SCP2	CD4T	NI	PC1_zscore	-0.0202255292358884	0.00822296934303968	-2.44022628967919
SCP2	CD4T	LPS	PC1_zscore	-0.0478083722085701	3.79220432833449e-10	-5.97179697803136
SCP2	CD4T	IAV	PC1_zscore	-0.0349404600020694	6.71673569474507e-06	-4.47392855611103
SCP2	CD4T	Tcruzi	PC1_zscore	-0.039803449647799	2.36224443739275e-06	-4.74447142147165
SLC1A7	NK	NI	PC1_zscore	-0.0442661328562842	0.15932258086684	-0.968461797112266
SLC1A7	NK	LPS	PC1_zscore	-0.0725973843177661	0.0703682138179449	-1.37740015919262
SLC1A7	NK	IAV	PC1_zscore	-0.0408220721044796	0.1951117538254	-0.834598999922726
SLC1A7	NK	Tcruzi	PC1_zscore	-0.0455488774497085	0.1608691212947	-0.957257762612667
SLC1A7	CD8T	NI	PC1_zscore	-0.0814865208870295	0.0603941687557951	-1.44349264037001
SLC1A7	CD8T	LPS	PC1_zscore	0.0128012141586584	0.411987065047357	0.255037536163642
SLC1A7	CD8T	IAV	PC1_zscore	0.0057688530618874	0.466681450697953	0.112952817038555
SLC1A7	CD8T	Tcruzi	PC1_zscore	-0.0805044020773948	0.0655159824000233	-1.39499737085674
SLC1A7	monocyte	NI	PC1_zscore	-0.0886357504195187	0.0108180137983158	-2.0801603665752
SLC1A7	monocyte	LPS	PC1_zscore	-0.102810899125812	0.00561652073931906	-2.27467027073445
SLC1A7	monocyte	IAV	PC1_zscore	-0.12039896689901	0.00286128634629834	-2.44402553743605
SLC1A7	monocyte	Tcruzi	PC1_zscore	-0.101266857376689	0.0064757384622931	-2.20968687395962
SLC1A7	B	NI	PC1_zscore	-0.0144880753066706	0.29707908513024	-0.535150842464634
SLC1A7	B	LPS	PC1_zscore	-0.0250839621831838	0.182369555250502	-0.902991662409423
SLC1A7	B	IAV	PC1_zscore	-0.0123193317148702	0.325803744611438	-0.44600221178331
SLC1A7	B	Tcruzi	PC1_zscore	-0.0104903311183956	0.352730697571681	-0.375622999661723
SLC1A7	CD4T	NI	PC1_zscore	0.0257550414044116	0.223483894837933	0.756521380366328
SLC1A7	CD4T	LPS	PC1_zscore	-0.0344504176357312	0.153831091621595	-1.00962609081544
SLC1A7	CD4T	IAV	PC1_zscore	-0.048650841523543	0.0710609017901478	-1.43549106536762
SLC1A7	CD4T	Tcruzi	PC1_zscore	0.00413583822523926	0.45589975941048	0.122794428803451
CPT2	NK	NI	PC1_zscore	-0.0121241908141701	0.26815741915779	-0.610812945264093
CPT2	NK	LPS	PC1_zscore	-0.00260990951089124	0.437655950169157	-0.126395875561613
CPT2	NK	IAV	PC1_zscore	-0.0144933095920546	0.237541636420448	-0.691971844092878
CPT2	NK	Tcruzi	PC1_zscore	0.00154473232646688	0.489700279782695	0.077519573907676
CPT2	CD8T	NI	PC1_zscore	0.00274050171866954	0.458283306288219	0.143940892600299
CPT2	CD8T	LPS	PC1_zscore	-0.0137796262737152	0.227067777140222	-0.731687703676104
CPT2	CD8T	IAV	PC1_zscore	0.00876986470737911	0.358050786695647	0.409876685815798
CPT2	CD8T	Tcruzi	PC1_zscore	0.0057240291093639	0.401293203655768	0.29176784879946
CPT2	monocyte	NI	PC1_zscore	-0.0136537786558037	0.15617661684177	-1.0061134005867
CPT2	monocyte	LPS	PC1_zscore	-0.00440208265954412	0.370205782326649	-0.327077307160477
CPT2	monocyte	IAV	PC1_zscore	-0.0119951812642296	0.224640819637875	-0.752139744209863
CPT2	monocyte	Tcruzi	PC1_zscore	-0.0142874149086415	0.169728615241257	-0.947200297805954
CPT2	B	NI	PC1_zscore	0.0072106438960274	0.36550883542414	0.383744578998973
CPT2	B	LPS	PC1_zscore	0.00288440630746996	0.465283409424503	0.147751487959489
CPT2	B	IAV	PC1_zscore	0.00655374931288023	0.392084205132857	0.328744665173599
CPT2	B	Tcruzi	PC1_zscore	0.00348898184266675	0.444474374164624	0.185648396150464
CPT2	CD4T	NI	PC1_zscore	-0.017604832819574	0.104370956671003	-1.2229986674245
CPT2	CD4T	LPS	PC1_zscore	-0.0334572480101335	0.0198845720566676	-1.9318483743957
CPT2	CD4T	IAV	PC1_zscore	-0.0105321765058082	0.239203462906182	-0.716793824562187
CPT2	CD4T	Tcruzi	PC1_zscore	-0.00868577446599655	0.27473133318177	-0.606105732198373
MAGOH	NK	NI	PC1_zscore	0.00246105540132002	0.403647658827	0.242622567196838
MAGOH	NK	LPS	PC1_zscore	0.0146322746525394	0.0836982794348521	1.35514345279222
MAGOH	NK	IAV	PC1_zscore	0.01470717163226	0.0809132181114334	1.36584133085743
MAGOH	NK	Tcruzi	PC1_zscore	0.0132984919494069	0.1040414991943	1.22866609642288
MAGOH	CD8T	NI	PC1_zscore	-0.0114427139477855	0.0942121837950495	-1.30531855043326
MAGOH	CD8T	LPS	PC1_zscore	0.0104539668985684	0.123550211607637	1.14707951411235
MAGOH	CD8T	IAV	PC1_zscore	0.00681784046828586	0.250636914382992	0.665511965196953
MAGOH	CD8T	Tcruzi	PC1_zscore	0.00495267982638608	0.285912285648259	0.564313070314119
MAGOH	monocyte	NI	PC1_zscore	-0.011781820095632	0.0561604837013716	-1.56692528777041
MAGOH	monocyte	LPS	PC1_zscore	0.000366818533324713	0.480308224415315	0.0482501848880609
MAGOH	monocyte	IAV	PC1_zscore	-0.00663907971122481	0.217176413285443	-0.781670242320672
MAGOH	monocyte	Tcruzi	PC1_zscore	-0.00954148340688753	0.113443876860975	-1.19971320554707
MAGOH	B	NI	PC1_zscore	-0.00495270474556886	0.289638287446471	-0.558196763140397
MAGOH	B	LPS	PC1_zscore	0.0144895538147356	0.0566366098392081	1.55463726473848
MAGOH	B	IAV	PC1_zscore	0.0109830448318744	0.12167667378753	1.15023914841114
MAGOH	B	Tcruzi	PC1_zscore	0.00251461695698678	0.3899223263803	0.276198255531219
MAGOH	CD4T	NI	PC1_zscore	0.00482740652805567	0.233419923415557	0.726158104673873
MAGOH	CD4T	LPS	PC1_zscore	0.0229651495804881	0.000966110376110781	3.21307358706689
MAGOH	CD4T	IAV	PC1_zscore	0.0231636733805215	0.000982635300757903	3.18212293326152
MAGOH	CD4T	Tcruzi	PC1_zscore	0.0049937143685562	0.233251421224467	0.726601862663891
LRP8	NK	NI	PC1_zscore	-0.0573362763252373	0.00777797892183063	-2.02973716957904
LRP8	NK	LPS	PC1_zscore	-0.0345997864434473	0.101977118370844	-1.31392333116726
LRP8	NK	IAV	PC1_zscore	-0.0496513591205429	0.0210343864720417	-2.03057462925948
LRP8	NK	Tcruzi	PC1_zscore	-0.0352019761929741	0.097609074995929	-1.35662118936201
LRP8	CD8T	NI	PC1_zscore	-0.055262976501509	0.0032390562448652	-2.31728862203159
LRP8	CD8T	LPS	PC1_zscore	-0.0387119323765796	0.0550636825305757	-1.76185282541961
LRP8	CD8T	IAV	PC1_zscore	-0.0178917365113953	0.263039676030605	-0.494734087387868
LRP8	CD8T	Tcruzi	PC1_zscore	-0.0555616755592918	0.00425925836886099	-2.23931835942827
LRP8	monocyte	NI	PC1_zscore	-0.0410219667828865	0.023998273130217	-2.23722716063977
LRP8	monocyte	LPS	PC1_zscore	-0.0416794100236219	0.0308822522765201	-2.0910120316502
LRP8	monocyte	IAV	PC1_zscore	-0.039113061855618	0.0516444591131158	-1.81885416151135
LRP8	monocyte	Tcruzi	PC1_zscore	-0.0376396709637155	0.0397868752846606	-1.99581145648268
LRP8	B	NI	PC1_zscore	-0.0515785765584098	0.0133188904949193	-2.11187991939833
LRP8	B	LPS	PC1_zscore	-0.0455400577806353	0.0288989656816689	-1.9828916923379
LRP8	B	IAV	PC1_zscore	-0.0397085633480108	0.0631988210150844	-1.64310310881528
LRP8	B	Tcruzi	PC1_zscore	-0.0400869494716029	0.0541336738228249	-1.75113582748915
LRP8	CD4T	NI	PC1_zscore	-0.0591961738243935	0.000593014863885744	-2.56848338742244
LRP8	CD4T	LPS	PC1_zscore	-0.0415871970532893	0.0136474858100732	-2.47615262897822
LRP8	CD4T	IAV	PC1_zscore	-0.0422192929195796	0.0128260842085455	-2.50764074432395
LRP8	CD4T	Tcruzi	PC1_zscore	-0.0422225616628131	0.0192651031203419	-2.28427275358068
NDC1	NK	NI	PC1_zscore	-0.0172315425862389	0.28948182160357	-0.691590049364047
NDC1	NK	LPS	PC1_zscore	-0.0282852633779658	0.201591148909725	-0.980472964763539
NDC1	NK	IAV	PC1_zscore	-0.0238456218486774	0.23586317320606	-0.861953400451698
NDC1	NK	Tcruzi	PC1_zscore	0.000365625903246451	0.535330967323314	0.0150186290918158
NDC1	CD8T	NI	PC1_zscore	-0.0199678973038506	0.229691005908731	-0.897110448804191
NDC1	CD8T	LPS	PC1_zscore	0.0143184919805971	0.31228914014798	0.625870762207512
NDC1	CD8T	IAV	PC1_zscore	-0.0175302841746133	0.293541371004832	-0.681340528754411
NDC1	CD8T	Tcruzi	PC1_zscore	0.0325743946562328	0.143925391523298	1.24401616955571
NDC1	monocyte	NI	PC1_zscore	-0.00546978143684272	0.428526099169411	-0.293707778565086
NDC1	monocyte	LPS	PC1_zscore	-0.0179577572755685	0.274959029210353	-0.742781448835004
NDC1	monocyte	IAV	PC1_zscore	-0.0667721398498453	0.0185066609928831	-1.69630087672022
NDC1	monocyte	Tcruzi	PC1_zscore	-0.00299630322711822	0.48547777592471	-0.143440025224951
NDC1	B	NI	PC1_zscore	0.0167426839805341	0.24684077093446	0.828944692251856
NDC1	B	LPS	PC1_zscore	0.0129121166630618	0.312272733524252	0.622698690200208
NDC1	B	IAV	PC1_zscore	-0.00039112889165471	0.531578114962842	-0.0183326130430929
NDC1	B	Tcruzi	PC1_zscore	-0.00763714954038956	0.402408239346148	-0.370047418072176
NDC1	CD4T	NI	PC1_zscore	0.017202419635321	0.15438634343229	1.22943808943916
NDC1	CD4T	LPS	PC1_zscore	0.0144921686846391	0.181084155128126	1.1047261433831
NDC1	CD4T	IAV	PC1_zscore	0.00618752633182435	0.364888960726309	0.468798646345312
NDC1	CD4T	Tcruzi	PC1_zscore	-0.00856675828370861	0.313172308153967	-0.621764082982654
YIPF1	NK	NI	PC1_zscore	-0.00284157657798591	0.442526484803052	-0.192173021279616
YIPF1	NK	LPS	PC1_zscore	-0.00784237630448578	0.337144023982599	-0.467109160745526
YIPF1	NK	IAV	PC1_zscore	0.0154666170422813	0.204869700189752	0.863542276077917
YIPF1	NK	Tcruzi	PC1_zscore	0.00275681007201525	0.451690740821495	0.180739560432663
YIPF1	CD8T	NI	PC1_zscore	-0.0163598649723511	0.176919192469483	-0.978814447242831
YIPF1	CD8T	LPS	PC1_zscore	-0.00131510226792721	0.482651333768902	-0.0900239857823819
YIPF1	CD8T	IAV	PC1_zscore	-0.00349868050484296	0.428668504838569	-0.226081933391378
YIPF1	CD8T	Tcruzi	PC1_zscore	-0.000819108196721384	0.494584089035378	-0.0544801943075132
YIPF1	monocyte	NI	PC1_zscore	-0.00611666934764627	0.314063163392992	-0.547299073400361
YIPF1	monocyte	LPS	PC1_zscore	0.00148934443715043	0.46590385769306	0.122123767546909
YIPF1	monocyte	IAV	PC1_zscore	-0.00511013973568354	0.367240846249224	-0.385195283748446
YIPF1	monocyte	Tcruzi	PC1_zscore	0.000187489787140261	0.512003922860726	0.01552063120409
YIPF1	B	NI	PC1_zscore	0.00619056696059082	0.353478227839196	0.437939602264158
YIPF1	B	LPS	PC1_zscore	0.00247753286206345	0.455171550641301	0.166834512458156
YIPF1	B	IAV	PC1_zscore	-0.00201327175186656	0.463311929311491	-0.137895156850575
YIPF1	B	Tcruzi	PC1_zscore	0.00820334795654447	0.313285710844293	0.550954849750772
YIPF1	CD4T	NI	PC1_zscore	0.00726888988157263	0.284241940843533	0.632587723867218
YIPF1	CD4T	LPS	PC1_zscore	-0.000778080771949931	0.487724336779823	-0.0710562927650251
YIPF1	CD4T	IAV	PC1_zscore	0.0070458834514559	0.293758034954997	0.609339877136887
YIPF1	CD4T	Tcruzi	PC1_zscore	-0.0144938357029991	0.13570058562263	-1.16309027660456
LRRC42	NK	NI	PC1_zscore	0.00567855625156385	0.377389933532501	0.307571329794368
LRRC42	NK	LPS	PC1_zscore	0.0127617702650445	0.253768361421242	0.639832604063874
LRRC42	NK	IAV	PC1_zscore	0.0168117322858541	0.192085564252433	0.838123031999967
LRRC42	NK	Tcruzi	PC1_zscore	-0.00236819288943517	0.47763662703163	-0.120600673322314
LRRC42	CD8T	NI	PC1_zscore	0.00227233104332095	0.440722540635619	0.121207357416962
LRRC42	CD8T	LPS	PC1_zscore	0.015797744523317	0.188853835322856	0.858067233344416
LRRC42	CD8T	IAV	PC1_zscore	0.0169230846053032	0.183053027523286	0.86767363503861
LRRC42	CD8T	Tcruzi	PC1_zscore	0.0128308204143665	0.240057600262833	0.697399269821561
LRRC42	monocyte	NI	PC1_zscore	0.0096853832241609	0.250046645434471	0.687509270324188
LRRC42	monocyte	LPS	PC1_zscore	-0.00898407356817856	0.305429363921277	-0.524000441155524
LRRC42	monocyte	IAV	PC1_zscore	-0.000581999071018925	0.498803536374496	-0.0339190790557563
LRRC42	monocyte	Tcruzi	PC1_zscore	-0.00175268304666625	0.461221522158768	-0.114360530381728
LRRC42	B	NI	PC1_zscore	-0.000421029691453987	0.502594417672257	-0.0249808601714058
LRRC42	B	LPS	PC1_zscore	0.00462235350628204	0.389350275915077	0.263880418385792
LRRC42	B	IAV	PC1_zscore	0.0113060500753894	0.258817620389175	0.639819375027862
LRRC42	B	Tcruzi	PC1_zscore	0.0129158606083088	0.223547448789483	0.751387681134468
LRRC42	CD4T	NI	PC1_zscore	0.00860638376458524	0.261967049222389	0.646400516115989
LRRC42	CD4T	LPS	PC1_zscore	0.0320494968072831	0.0216097611931682	1.92503774353057
LRRC42	CD4T	IAV	PC1_zscore	0.0298160531957856	0.0264686119980777	1.8306079827359
LRRC42	CD4T	Tcruzi	PC1_zscore	0.0127232406763347	0.175674060926128	0.935333936406994
TMEM59	NK	NI	PC1_zscore	-0.0033582984964078	0.353443372916992	-0.374040176036124
TMEM59	NK	LPS	PC1_zscore	0.00569697943110753	0.269808798756787	0.61631356885227
TMEM59	NK	IAV	PC1_zscore	-0.00853135142608448	0.177905168098682	-0.91959825776574
TMEM59	NK	Tcruzi	PC1_zscore	0.00597627151302847	0.266313009611615	0.626184978601627
TMEM59	CD8T	NI	PC1_zscore	-0.0398539978770048	1.37338983008384e-06	-4.4783008942425
TMEM59	CD8T	LPS	PC1_zscore	-0.0223569997834743	0.00570273032391433	-2.4665730155346
TMEM59	CD8T	IAV	PC1_zscore	-0.0183093150287464	0.0356720709736127	-1.76430799398034
TMEM59	CD8T	Tcruzi	PC1_zscore	-0.0382682142860953	6.40311288069295e-06	-4.13545046458911
TMEM59	monocyte	NI	PC1_zscore	0.00334762845589722	0.328220548491852	0.442765518724724
TMEM59	monocyte	LPS	PC1_zscore	0.0109567866895438	0.0901229593937426	1.33522234531518
TMEM59	monocyte	IAV	PC1_zscore	0.0180009697294503	0.0198663573856388	2.02369624166894
TMEM59	monocyte	Tcruzi	PC1_zscore	0.0054098098210298	0.255109423673874	0.65564119291386
TMEM59	B	NI	PC1_zscore	-0.00498359086726688	0.287875187636524	-0.557629585027684
TMEM59	B	LPS	PC1_zscore	0.0169689729252963	0.0335937246064988	1.7969460043452
TMEM59	B	IAV	PC1_zscore	0.00897128815268985	0.173510459936466	0.934992320881211
TMEM59	B	Tcruzi	PC1_zscore	-0.00377994728505029	0.345787972729869	-0.396934619241908
TMEM59	CD4T	NI	PC1_zscore	-0.0173774640483581	0.00154605833951749	-2.91336606091877
TMEM59	CD4T	LPS	PC1_zscore	1.25253467529938e-05	0.499371442899	0.00213646173714275
TMEM59	CD4T	IAV	PC1_zscore	-0.000800407658108848	0.446118848153294	-0.133608753364423
TMEM59	CD4T	Tcruzi	PC1_zscore	-0.0137978096754856	0.0116470348489836	-2.24757647179183
TCEANC2	NK	NI	PC1_zscore	0.0355079327776407	0.064333459603418	1.39759166103292
TCEANC2	NK	LPS	PC1_zscore	0.0343146222753024	0.0710746325086565	1.38807126925748
TCEANC2	NK	IAV	PC1_zscore	0.052510094761486	0.0148268578037109	1.88022080023253
TCEANC2	NK	Tcruzi	PC1_zscore	0.0417619343081538	0.042823437325491	1.53516533648849
TCEANC2	CD8T	NI	PC1_zscore	0.0152241136269994	0.21124196264982	0.79433288886732
TCEANC2	CD8T	LPS	PC1_zscore	0.0279722335288863	0.0821729102405214	1.34172023361097
TCEANC2	CD8T	IAV	PC1_zscore	0.00403320860412953	0.41665927664071	0.180680116053315
TCEANC2	CD8T	Tcruzi	PC1_zscore	0.0266442780542086	0.0942256143699432	1.27930034956117
TCEANC2	monocyte	NI	PC1_zscore	-0.00196391623952627	0.453633849180443	-0.118806168273092
TCEANC2	monocyte	LPS	PC1_zscore	0.0056778888830791	0.374571058990989	0.312917287539342
TCEANC2	monocyte	IAV	PC1_zscore	-0.0136773239227523	0.248261456810574	-0.683171843158282
TCEANC2	monocyte	Tcruzi	PC1_zscore	-0.0149785885290035	0.225750369291023	-0.75205448119443
TCEANC2	B	NI	PC1_zscore	0.0178478628851349	0.181587916895225	0.891062102996676
TCEANC2	B	LPS	PC1_zscore	0.0347702054330939	0.0452349521795192	1.59083893897455
TCEANC2	B	IAV	PC1_zscore	0.0446009764377948	0.0170980297671785	1.88034755268634
TCEANC2	B	Tcruzi	PC1_zscore	-0.0013339122206598	0.482104689507892	-0.0630067610971166
TCEANC2	CD4T	NI	PC1_zscore	0.00324249810050177	0.413697496443609	0.213262228646537
TCEANC2	CD4T	LPS	PC1_zscore	0.0584205713680616	0.000296003678968766	3.19902979706153
TCEANC2	CD4T	IAV	PC1_zscore	0.0417298001458879	0.00247525254082816	2.63335820072831
TCEANC2	CD4T	Tcruzi	PC1_zscore	0.0142130242764721	0.186488909573275	0.879873734583079
MRPL37	NK	NI	PC1_zscore	-0.00184442971799618	0.494965953034122	-0.152555543405523
MRPL37	NK	LPS	PC1_zscore	-0.0020223483731317	0.494286284326765	-0.155537613220273
MRPL37	NK	IAV	PC1_zscore	0.00427106357395058	0.418589571172115	0.338602967338275
MRPL37	NK	Tcruzi	PC1_zscore	-0.000627938676526	0.532448308975825	-0.0514272670800805
MRPL37	CD8T	NI	PC1_zscore	0.00482110075118023	0.38908406497601	0.424175317488309
MRPL37	CD8T	LPS	PC1_zscore	-0.00122863496686011	0.510402510258948	-0.109200348023281
MRPL37	CD8T	IAV	PC1_zscore	-0.00742121495693109	0.34408400774097	-0.539155687244845
MRPL37	CD8T	Tcruzi	PC1_zscore	0.00627361594912962	0.348317676153659	0.5411270656539
MRPL37	monocyte	NI	PC1_zscore	-0.0019128848043221	0.475785949685702	-0.200235714247732
MRPL37	monocyte	LPS	PC1_zscore	0.00402762539369553	0.392572336819354	0.376635382077663
MRPL37	monocyte	IAV	PC1_zscore	-0.00654439530945893	0.344175440713703	-0.507153023355228
MRPL37	monocyte	Tcruzi	PC1_zscore	0.00805871548176395	0.279780758016115	0.75104799742325
MRPL37	B	NI	PC1_zscore	0.000748028879500168	0.514923551727709	0.0735181051821605
MRPL37	B	LPS	PC1_zscore	0.00364341399929487	0.418968768389347	0.335631957001542
MRPL37	B	IAV	PC1_zscore	0.00573129478351926	0.358086424191688	0.509662714601658
MRPL37	B	Tcruzi	PC1_zscore	-0.00499630472869544	0.382956902370777	-0.457889438124781
MRPL37	CD4T	NI	PC1_zscore	-0.00814986504488289	0.231074994508883	-0.934493935726052
MRPL37	CD4T	LPS	PC1_zscore	0.0125611401833232	0.14653723600355	1.32950101737344
MRPL37	CD4T	IAV	PC1_zscore	0.00741979464854032	0.249244342660105	0.862289393961743
MRPL37	CD4T	Tcruzi	PC1_zscore	-0.000340090109417324	0.535064403752088	-0.0416064379460069
SSBP3	NK	NI	PC1_zscore	-0.0176378955466922	0.18942317064585	-0.878927805378121
SSBP3	NK	LPS	PC1_zscore	-0.018027658019284	0.20770685136447	-0.814334521672844
SSBP3	NK	IAV	PC1_zscore	-0.0470899265507011	0.0229447201167353	-1.97702024805731
SSBP3	NK	Tcruzi	PC1_zscore	0.0139792810248323	0.26385157771464	0.632525816885221
SSBP3	CD8T	NI	PC1_zscore	-0.0432242853279706	0.00382943414620085	-2.6551014689726
SSBP3	CD8T	LPS	PC1_zscore	-0.0386616118823156	0.0283150997878641	-1.88820212147424
SSBP3	CD8T	IAV	PC1_zscore	-0.0482969553430665	0.0253446186819638	-1.92731929033467
SSBP3	CD8T	Tcruzi	PC1_zscore	-0.0377332473624561	0.015615277961478	-2.14549959562526
SSBP3	monocyte	NI	PC1_zscore	-0.0166752540948578	0.220854581059201	-0.768630933449455
SSBP3	monocyte	LPS	PC1_zscore	-0.0834922823426509	0.00124234805968748	-2.92153128231003
SSBP3	monocyte	IAV	PC1_zscore	-0.0565880765846146	0.029888862248876	-1.85851447342796
SSBP3	monocyte	Tcruzi	PC1_zscore	-0.0458683043149747	0.0352030190274631	-1.80083763546788
SSBP3	B	NI	PC1_zscore	-0.0384817978431565	0.095488327860398	-1.29004410862425
SSBP3	B	LPS	PC1_zscore	-0.0841561952117195	0.00435270413880606	-2.49345784252303
SSBP3	B	IAV	PC1_zscore	-0.101958493450989	0.00238987849987682	-2.56782184369942
SSBP3	B	Tcruzi	PC1_zscore	-0.0846889137121257	0.00429038339148491	-2.46658961216474
SSBP3	CD4T	NI	PC1_zscore	0.0289130828923554	0.0229789697848165	1.99079223417945
SSBP3	CD4T	LPS	PC1_zscore	0.0162949605901612	0.142431820178325	1.06900978739024
SSBP3	CD4T	IAV	PC1_zscore	0.0542395463991441	0.000165578959583687	3.57144454213325
SSBP3	CD4T	Tcruzi	PC1_zscore	0.0195998722018108	0.105511226654133	1.24899770104014
TTC4	NK	NI	PC1_zscore	0.00619958714098721	0.372838895829464	0.2517811544148
TTC4	NK	LPS	PC1_zscore	0.0211181595688669	0.131178209088255	1.10474525878634
TTC4	NK	IAV	PC1_zscore	0.0261369656607982	0.0789333472802211	1.3516928717578
TTC4	NK	Tcruzi	PC1_zscore	0.0171300702767244	0.186232205398067	0.877433435736064
TTC4	CD8T	NI	PC1_zscore	0.0242529284560037	0.0837670003822744	1.39052569337402
TTC4	CD8T	LPS	PC1_zscore	0.0209348808954231	0.118601819362066	1.1982700674731
TTC4	CD8T	IAV	PC1_zscore	0.0151960292521353	0.212723259739093	0.766037530321654
TTC4	CD8T	Tcruzi	PC1_zscore	0.0264347380728966	0.0655883089710057	1.48501363455571
TTC4	monocyte	NI	PC1_zscore	0.011978605851786	0.270372504793538	0.647450886673048
TTC4	monocyte	LPS	PC1_zscore	0.0201560007990969	0.109456275092615	1.29345338393364
TTC4	monocyte	IAV	PC1_zscore	0.0129185600580495	0.253055816217548	0.653810227418185
TTC4	monocyte	Tcruzi	PC1_zscore	0.0151361441822712	0.204552920101571	0.862832652381515
TTC4	B	NI	PC1_zscore	0.0125900950877886	0.261753674973267	0.641448584019321
TTC4	B	LPS	PC1_zscore	0.0182052429761502	0.157271845217511	1.01766372181065
TTC4	B	IAV	PC1_zscore	0.0268412996065958	0.0600997531608	1.48745517742829
TTC4	B	Tcruzi	PC1_zscore	0.0316308566478	0.0321283111515574	1.60713198169402
TTC4	CD4T	NI	PC1_zscore	0.0234053435135635	0.0497400222074658	1.71348614575305
TTC4	CD4T	LPS	PC1_zscore	0.0281358549135893	0.0184842002249318	2.0879413893787
TTC4	CD4T	IAV	PC1_zscore	0.0302315627946666	0.0130474182325054	2.15324822369385
TTC4	CD4T	Tcruzi	PC1_zscore	0.0247469296387474	0.0414713682572771	1.78402322244712
TTC22	NK	NI	PC1_zscore	-0.0542683154935203	0.0757424433827119	-1.41395047732449
TTC22	NK	LPS	PC1_zscore	-0.0922183162567295	0.0121764229315814	-2.17331365104907
TTC22	NK	IAV	PC1_zscore	-0.0498754094092891	0.11134784278997	-1.20651680754865
TTC22	NK	Tcruzi	PC1_zscore	-0.015405561208538	0.345959268173933	-0.386775752197166
TTC22	CD8T	NI	PC1_zscore	-0.108324409757642	0.000601749089157222	-3.12650580403429
TTC22	CD8T	LPS	PC1_zscore	-0.0508439012396029	0.0792922861988705	-1.39726746508026
TTC22	CD8T	IAV	PC1_zscore	-0.0158496042317235	0.34148765385257	-0.398716619218353
TTC22	CD8T	Tcruzi	PC1_zscore	-0.121938821377346	0.000282987745059637	-3.26114705189704
TTC22	monocyte	NI	PC1_zscore	-0.100863640063575	0.00405620098667159	-2.49024516121218
TTC22	monocyte	LPS	PC1_zscore	-0.10574757411475	0.00399095084739887	-2.51007964886365
TTC22	monocyte	IAV	PC1_zscore	-0.0948333795203532	0.00915257583804552	-2.24950382923251
TTC22	monocyte	Tcruzi	PC1_zscore	-0.118143952914715	0.00169073725170144	-2.68836280332355
TTC22	B	NI	PC1_zscore	0.0160408408276417	0.347219976438945	0.394260903542943
TTC22	B	LPS	PC1_zscore	0.00492231557570016	0.457987600449536	0.114870662190343
TTC22	B	IAV	PC1_zscore	0.0373674311102056	0.197515859867618	0.845173585539333
TTC22	B	Tcruzi	PC1_zscore	0.0106504508313938	0.402621886237498	0.254188244529306
TTC22	CD4T	NI	PC1_zscore	-0.00975704738679562	0.355345246109363	-0.371556930853282
TTC22	CD4T	LPS	PC1_zscore	-0.0243156418996527	0.192180565948056	-0.869024610815451
TTC22	CD4T	IAV	PC1_zscore	-0.072660759336553	0.00618864867573177	-2.47235168978502
TTC22	CD4T	Tcruzi	PC1_zscore	-0.0480677474596918	0.0396071873832333	-1.74294620619583
USP24	NK	NI	PC1_zscore	-0.0250640734046225	0.0332400238753909	-1.77983528056304
USP24	NK	LPS	PC1_zscore	-0.0373851108376706	0.00463522120602722	-2.4469532649199
USP24	NK	IAV	PC1_zscore	-0.0542430185724515	0.00017171714926778	-3.07378229637838
USP24	NK	Tcruzi	PC1_zscore	-0.0457684087495177	0.00120102470349281	-2.66666998890155
USP24	CD8T	NI	PC1_zscore	-0.0287264832233048	0.00353621466731036	-2.63376390469005
USP24	CD8T	LPS	PC1_zscore	-0.0410425363117089	0.000331009495715628	-3.15791557682397
USP24	CD8T	IAV	PC1_zscore	-0.0419362535678887	0.00151293588385226	-2.6836582345621
USP24	CD8T	Tcruzi	PC1_zscore	-0.0257428231534072	0.0121752884973781	-2.20396605024097
USP24	monocyte	NI	PC1_zscore	0.0015451980984092	0.441561816737233	0.145380962062918
USP24	monocyte	LPS	PC1_zscore	-0.00706914489451817	0.258063711362452	-0.648436057487019
USP24	monocyte	IAV	PC1_zscore	-0.0105963891997748	0.205077919735469	-0.820993628524164
USP24	monocyte	Tcruzi	PC1_zscore	-0.00233597057599908	0.419924120625439	-0.200304176654908
USP24	B	NI	PC1_zscore	-0.0102623825361177	0.179437742733169	-0.913448474995106
USP24	B	LPS	PC1_zscore	-0.0320819892948563	0.00320745757363694	-2.59337567355926
USP24	B	IAV	PC1_zscore	-0.0226028201198328	0.0362955519689208	-1.74325829596559
USP24	B	Tcruzi	PC1_zscore	0.010622508645437	0.202201173811228	0.833209483222177
USP24	CD4T	NI	PC1_zscore	-0.0028301210811332	0.35171717146362	-0.381199992883698
USP24	CD4T	LPS	PC1_zscore	-0.0117665073712348	0.0556703322662009	-1.58960394961017
USP24	CD4T	IAV	PC1_zscore	-0.0128088402320732	0.0480482171888981	-1.65873879486518
USP24	CD4T	Tcruzi	PC1_zscore	-0.0154251520531803	0.0260953262299078	-1.92916837918219
DAB1	NK	NI	PC1_zscore	0.0476395791603557	0.123073756994119	1.15994877442939
DAB1	NK	LPS	PC1_zscore	0.010572732733078	0.399203089089932	0.267348960341365
DAB1	NK	IAV	PC1_zscore	0.0495807325895423	0.116282449331587	1.19509926857167
DAB1	NK	Tcruzi	PC1_zscore	0.0319137623899885	0.230085644383634	0.752186128928276
DAB1	CD8T	NI	PC1_zscore	0.0662916630843533	0.0302905806119435	1.92981227290283
DAB1	CD8T	LPS	PC1_zscore	-0.00949866753188512	0.407592987706408	-0.262714493264233
DAB1	CD8T	IAV	PC1_zscore	-0.0348003373689675	0.215677125473813	-0.809265928081108
DAB1	CD8T	Tcruzi	PC1_zscore	0.0661310267528556	0.0444159190363469	1.71267365670029
DAB1	monocyte	NI	PC1_zscore	-0.0401531197652198	0.177320922808287	-0.933133974672447
DAB1	monocyte	LPS	PC1_zscore	-0.147046019922742	0.00371118815440008	-2.39741298819333
DAB1	monocyte	IAV	PC1_zscore	-0.107318136661115	0.0269687215735926	-1.86231732328157
DAB1	monocyte	Tcruzi	PC1_zscore	-0.101472378837364	0.0297511952651806	-1.79707275237655
DAB1	B	NI	PC1_zscore	-0.0305640904675121	0.201885489210099	-0.849371623374245
DAB1	B	LPS	PC1_zscore	0.0332409641116063	0.185112704956025	0.912680371926659
DAB1	B	IAV	PC1_zscore	-0.0230408861719165	0.272453663756974	-0.618075412225923
DAB1	B	Tcruzi	PC1_zscore	-0.0182612579737824	0.327838926651008	-0.463760206155107
DAB1	CD4T	NI	PC1_zscore	0.0114811839118992	0.309493792332051	0.511468968330462
DAB1	CD4T	LPS	PC1_zscore	0.0112376644846286	0.314209376906384	0.502725671949339
DAB1	CD4T	IAV	PC1_zscore	0.014236169333619	0.266881688733275	0.638586930800382
DAB1	CD4T	Tcruzi	PC1_zscore	-0.0306153332057949	0.130057175264536	-1.14307304753537
OMA1	NK	NI	PC1_zscore	0.00112875449946577	0.474768017230171	0.0549559752737779
OMA1	NK	LPS	PC1_zscore	-0.0039384923073858	0.44097302531396	-0.179415148188
OMA1	NK	IAV	PC1_zscore	0.00387965407830717	0.421111178263134	0.185281000523645
OMA1	NK	Tcruzi	PC1_zscore	-0.00367665911258003	0.442784800752569	-0.17032347179864
OMA1	CD8T	NI	PC1_zscore	0.047308562151204	0.00499939606406532	2.4805763340452
OMA1	CD8T	LPS	PC1_zscore	0.0184299296929942	0.14471895706353	1.0409971300268
OMA1	CD8T	IAV	PC1_zscore	0.00881132096568164	0.320005272907326	0.450327171714316
OMA1	CD8T	Tcruzi	PC1_zscore	0.0267093668634165	0.063254490933297	1.48948994722879
OMA1	monocyte	NI	PC1_zscore	-0.0206697007579123	0.125080730689929	-1.12011367474226
OMA1	monocyte	LPS	PC1_zscore	-0.0393692494479334	0.0335331535413335	-1.65802061139631
OMA1	monocyte	IAV	PC1_zscore	-0.0289588191918659	0.0959834659662963	-1.24008422478409
OMA1	monocyte	Tcruzi	PC1_zscore	-0.0202979573885771	0.157069380931386	-0.982346971481815
OMA1	B	NI	PC1_zscore	-0.0184399401710025	0.153972453800041	-0.998911676789035
OMA1	B	LPS	PC1_zscore	0.0144168223804245	0.208559454059155	0.804869260759729
OMA1	B	IAV	PC1_zscore	0.0146780514048725	0.210737621355755	0.794800552118426
OMA1	B	Tcruzi	PC1_zscore	-0.00464868523933201	0.407303474825385	-0.252817074993072
OMA1	CD4T	NI	PC1_zscore	0.0052670368646934	0.336511635267642	0.419365344916059
OMA1	CD4T	LPS	PC1_zscore	0.028518864395924	0.0125234087122352	2.20416109195634
OMA1	CD4T	IAV	PC1_zscore	0.0281616607071226	0.0130281603966313	2.18460204925126
OMA1	CD4T	Tcruzi	PC1_zscore	-0.000185208889589084	0.500849212990118	-0.013908573184557
MYSM1	NK	NI	PC1_zscore	0.00130887712116375	0.631214539481185	0.173321447765507
MYSM1	NK	LPS	PC1_zscore	-0.00146723667286733	0.636518007808264	-0.170519202838045
MYSM1	NK	IAV	PC1_zscore	0.00348257829950949	0.563608122051377	0.400917799572596
MYSM1	NK	Tcruzi	PC1_zscore	0.00133183290837094	0.631312171138552	0.171377831243152
MYSM1	CD8T	NI	PC1_zscore	-0.00171549833273755	0.624672607109676	-0.229871251039711
MYSM1	CD8T	LPS	PC1_zscore	-0.00152322787666963	0.63327121734067	-0.202611849110199
MYSM1	CD8T	IAV	PC1_zscore	-0.00285833333613654	0.591777738591923	-0.296216041458181
MYSM1	CD8T	Tcruzi	PC1_zscore	0.00139684393909906	0.626783862703562	0.187223641777258
MYSM1	monocyte	NI	PC1_zscore	0.00262233958494334	0.569478485928392	0.380528338749307
MYSM1	monocyte	LPS	PC1_zscore	9.03503634692887e-05	0.620929917908071	0.0112445797910646
MYSM1	monocyte	IAV	PC1_zscore	0.00477120716953423	0.481052860520331	0.474314733631899
MYSM1	monocyte	Tcruzi	PC1_zscore	-0.00292779888520304	0.577293845246301	-0.384508446131579
MYSM1	B	NI	PC1_zscore	-0.00145311590175471	0.632016952484231	-0.202953250673711
MYSM1	B	LPS	PC1_zscore	-0.00160686217550749	0.630327849808339	-0.211555964493931
MYSM1	B	IAV	PC1_zscore	-0.00170532281776043	0.627172570417997	-0.222651513845025
MYSM1	B	Tcruzi	PC1_zscore	0.00287615798635063	0.57410852046698	0.366464214528365
MYSM1	CD4T	NI	PC1_zscore	0.00128869837940905	0.610969232178926	0.239136338808245
MYSM1	CD4T	LPS	PC1_zscore	0.00140697381354902	0.607572018591196	0.252554967660071
MYSM1	CD4T	IAV	PC1_zscore	0.00168636286444149	0.593815784176556	0.298556643442207
MYSM1	CD4T	Tcruzi	PC1_zscore	-0.00244725144254694	0.571922908607275	-0.390906429423183
JUN	NK	NI	PC1_zscore	-0.023622853670392	0.131406235531085	-1.11901389648642
JUN	NK	LPS	PC1_zscore	-0.0335966525784673	0.0587297775086821	-1.56387291283939
JUN	NK	IAV	PC1_zscore	-0.0214015427039363	0.165205761684495	-0.972607749251769
JUN	NK	Tcruzi	PC1_zscore	-0.0210984888365724	0.168737000654847	-0.958461453619099
JUN	CD8T	NI	PC1_zscore	-0.1265892233911	8.81120865159346e-09	-5.52288529220442
JUN	CD8T	LPS	PC1_zscore	-0.0200382613511837	0.202407054261377	-0.832260262456473
JUN	CD8T	IAV	PC1_zscore	0.018698232897723	0.261161581690313	0.641962938540127
JUN	CD8T	Tcruzi	PC1_zscore	-0.111748112693371	5.1139461210159e-07	-4.80304885212901
JUN	monocyte	NI	PC1_zscore	-0.0054779642497339	0.389038050911319	-0.280937211374563
JUN	monocyte	LPS	PC1_zscore	-0.0930133807087524	5.36577407084238e-06	-4.3290800722752
JUN	monocyte	IAV	PC1_zscore	0.0277843465409966	0.10066058864125	1.27659772609198
JUN	monocyte	Tcruzi	PC1_zscore	0.0376023676019309	0.0294678706612669	1.88327301468402
JUN	B	NI	PC1_zscore	0.0549365310506251	0.00737136117059922	2.41133741673315
JUN	B	LPS	PC1_zscore	0.0514615189119463	0.0132526735540103	2.20751356598864
JUN	B	IAV	PC1_zscore	0.0379553355909959	0.0742962455024254	1.43888042470595
JUN	B	Tcruzi	PC1_zscore	0.104552788579351	5.37998945704622e-06	4.26730955166209
JUN	CD4T	NI	PC1_zscore	-0.0063579559348354	0.379094979948105	-0.307950374126407
JUN	CD4T	LPS	PC1_zscore	0.018055562969558	0.186371832873275	0.891243750294967
JUN	CD4T	IAV	PC1_zscore	0.0516997448666989	0.00765201080484042	2.40817177783915
JUN	CD4T	Tcruzi	PC1_zscore	0.002600821455791	0.451454606747769	0.124208301642734
FGGY	NK	NI	PC1_zscore	0.00450955288120959	0.414267737389708	0.257583390379935
FGGY	NK	LPS	PC1_zscore	-0.00271447650030734	0.440964979643562	-0.146619392447852
FGGY	NK	IAV	PC1_zscore	0.00332091330908701	0.44764611948647	0.180765050038979
FGGY	NK	Tcruzi	PC1_zscore	0.00353817766528387	0.4413113815411	0.196527005268539
FGGY	CD8T	NI	PC1_zscore	0.0162916439613478	0.192725352871138	0.898143769865256
FGGY	CD8T	LPS	PC1_zscore	0.00437120384275059	0.411656108332702	0.263456983271557
FGGY	CD8T	IAV	PC1_zscore	-0.00490474571147795	0.397633217590063	-0.279369498888799
FGGY	CD8T	Tcruzi	PC1_zscore	0.00641050856329119	0.369911547851591	0.371551504949354
FGGY	monocyte	NI	PC1_zscore	-0.0138363094200966	0.174074345225259	-0.943452334546484
FGGY	monocyte	LPS	PC1_zscore	-0.00735291116691407	0.303171107657192	-0.518577456036312
FGGY	monocyte	IAV	PC1_zscore	-0.0120842697624466	0.238430054488121	-0.713574013578632
FGGY	monocyte	Tcruzi	PC1_zscore	-0.00365245451609329	0.406387162089084	-0.246636693889413
FGGY	B	NI	PC1_zscore	0.0103696205627366	0.256256851901025	0.682489726956773
FGGY	B	LPS	PC1_zscore	-0.0157513691069186	0.160744509025183	-0.990294589559578
FGGY	B	IAV	PC1_zscore	-0.0205314434746019	0.112562060135289	-1.15803743502568
FGGY	B	Tcruzi	PC1_zscore	0.00379071490504648	0.423605040602061	0.243021513054638
FGGY	CD4T	NI	PC1_zscore	-0.0169744350577797	0.131159111344977	-1.09902074225039
FGGY	CD4T	LPS	PC1_zscore	-0.00941157975414664	0.267104931706067	-0.641204121364724
FGGY	CD4T	IAV	PC1_zscore	-0.0119049221563238	0.218926154842473	-0.792376704847897
FGGY	CD4T	Tcruzi	PC1_zscore	-0.00786924746004341	0.306737886952611	-0.529743933636965
NFIA	NK	NI	PC1_zscore	-0.0787280086713214	0.0206777072713776	-1.95932915341431
NFIA	NK	LPS	PC1_zscore	-0.136691820763008	0.000623938302058757	-2.90420166184257
NFIA	NK	IAV	PC1_zscore	-0.0427011681657244	0.151241792759654	-1.01886775143238
NFIA	NK	Tcruzi	PC1_zscore	-0.0523649460370781	0.0959668059806795	-1.28911148089938
NFIA	CD8T	NI	PC1_zscore	-0.035105497010907	0.0744365150937749	-1.44379361020625
NFIA	CD8T	LPS	PC1_zscore	-0.0648505632890296	0.01293699084614	-2.20580685341314
NFIA	CD8T	IAV	PC1_zscore	-0.0412899286460338	0.115077868643511	-1.19588682059391
NFIA	CD8T	Tcruzi	PC1_zscore	-0.0417425986781464	0.0604746563661681	-1.54820974280246
NFIA	monocyte	NI	PC1_zscore	-0.00359139728280826	0.461426093464911	-0.0970291264590214
NFIA	monocyte	LPS	PC1_zscore	-0.0730920048185182	0.0626401774192433	-1.48949507014971
NFIA	monocyte	IAV	PC1_zscore	-0.0469392990462961	0.164983239012358	-0.959071842160408
NFIA	monocyte	Tcruzi	PC1_zscore	-0.051523170298065	0.125226675979773	-1.13129369322709
NFIA	B	NI	PC1_zscore	-0.00720367502897014	0.428057622806634	-0.177825400395503
NFIA	B	LPS	PC1_zscore	-0.0854542280499399	0.0194886606223044	-1.99292516601759
NFIA	B	IAV	PC1_zscore	-0.0336955316651254	0.20222089466543	-0.822246319366151
NFIA	B	Tcruzi	PC1_zscore	-0.0251713699776433	0.267937578763751	-0.612028981094193
NFIA	CD4T	NI	PC1_zscore	-0.0372910890229138	0.057080364399468	-1.57343327473453
NFIA	CD4T	LPS	PC1_zscore	-0.139419002611812	1.91670144866762e-07	-4.75537732182442
NFIA	CD4T	IAV	PC1_zscore	-0.159941609068641	1.03050544542072e-07	-4.73108198375556
NFIA	CD4T	Tcruzi	PC1_zscore	-0.042320758655884	0.0450712765686563	-1.68810587122948
TM2D1	NK	NI	PC1_zscore	-0.0016655993609655	0.50876719909309	-0.239184687536961
TM2D1	NK	LPS	PC1_zscore	-0.00336101369334115	0.441396867163895	-0.481760907061959
TM2D1	NK	IAV	PC1_zscore	-0.00214002454414814	0.489834634362947	-0.312045511210714
TM2D1	NK	Tcruzi	PC1_zscore	-0.00250653351310714	0.476226121584711	-0.378183303481358
TM2D1	CD8T	NI	PC1_zscore	-0.00274870621857817	0.465789094695394	-0.441230012267083
TM2D1	CD8T	LPS	PC1_zscore	-0.00134329245176703	0.522120953827152	-0.190692157689423
TM2D1	CD8T	IAV	PC1_zscore	-0.00173516165113238	0.497679291656025	-0.2349370812572
TM2D1	CD8T	Tcruzi	PC1_zscore	-0.00089729211944256	0.537810090574384	-0.120408214933499
TM2D1	monocyte	NI	PC1_zscore	-0.00377588603310101	0.414441441195424	-0.693906839776231
TM2D1	monocyte	LPS	PC1_zscore	-0.00336828508091724	0.394118553103428	-0.52708866147172
TM2D1	monocyte	IAV	PC1_zscore	-0.00639400429974689	0.303054527868601	-0.835524104358966
TM2D1	monocyte	Tcruzi	PC1_zscore	-0.00466335759159054	0.387748401610262	-0.769010075177502
TM2D1	B	NI	PC1_zscore	-0.00301413024909128	0.453931142267787	-0.508018287524817
TM2D1	B	LPS	PC1_zscore	-0.00302314091250802	0.454565033394606	-0.491077105767189
TM2D1	B	IAV	PC1_zscore	-0.00306686072890427	0.452686594682292	-0.498956631480846
TM2D1	B	Tcruzi	PC1_zscore	-0.00226743609737992	0.486055234524387	-0.359230981860729
TM2D1	CD4T	NI	PC1_zscore	-0.00330465157022995	0.430910045736694	-0.650328442855118
TM2D1	CD4T	LPS	PC1_zscore	-0.00456973561943637	0.37956130720549	-0.826639056218956
TM2D1	CD4T	IAV	PC1_zscore	-0.00294209985876843	0.451032397669526	-0.567150077799845
TM2D1	CD4T	Tcruzi	PC1_zscore	-0.00473238731676065	0.376546673153078	-0.829019650133761
PATJ	NK	NI	PC1_zscore	0.00298412974897473	0.410535946402304	0.221912902507946
PATJ	NK	LPS	PC1_zscore	-0.00084001465119472	0.479824711577809	-0.0590183800781931
PATJ	NK	IAV	PC1_zscore	0.00666727507562656	0.322626313853787	0.460263571781148
PATJ	NK	Tcruzi	PC1_zscore	0.00755088518513831	0.298166457405686	0.527188553137946
PATJ	CD8T	NI	PC1_zscore	0.0455009355319009	0.00286190585856152	3.28132061513739
PATJ	CD8T	LPS	PC1_zscore	0.0226442455860608	0.0417339310500636	1.68221138629376
PATJ	CD8T	IAV	PC1_zscore	-0.0139371377495963	0.191831583420676	-0.869154216408425
PATJ	CD8T	Tcruzi	PC1_zscore	0.0361642127162311	0.00519156192949621	2.57919664656481
PATJ	monocyte	NI	PC1_zscore	0.00255820000057358	0.421508050139387	0.201306908772257
PATJ	monocyte	LPS	PC1_zscore	0.00597960311072026	0.334525744345654	0.436160626485929
PATJ	monocyte	IAV	PC1_zscore	0.028451708758774	0.0319286390440387	1.73156732961725
PATJ	monocyte	Tcruzi	PC1_zscore	0.0120477300160841	0.191435087215625	0.867780519465649
PATJ	B	NI	PC1_zscore	0.0136180655573761	0.103944996580682	1.24927075229364
PATJ	B	LPS	PC1_zscore	0.0099654140152299	0.191794092538373	0.875255465249743
PATJ	B	IAV	PC1_zscore	0.0125979157037525	0.148973804142958	1.0353128917641
PATJ	B	Tcruzi	PC1_zscore	-0.00239047817761031	0.422684981522225	-0.205221026112002
PATJ	CD4T	NI	PC1_zscore	0.000906240457893176	0.447666146792418	0.135981774421998
PATJ	CD4T	LPS	PC1_zscore	-0.00397797310617601	0.27896981477255	-0.590747342432512
PATJ	CD4T	IAV	PC1_zscore	-0.00162936105652753	0.408104207899803	-0.236440842827759
PATJ	CD4T	Tcruzi	PC1_zscore	0.00336751898626537	0.320274160896152	0.4709613710908
USP1	NK	NI	PC1_zscore	-0.00624985444984938	0.310702018069655	-0.586353407264333
USP1	NK	LPS	PC1_zscore	-0.00693579568462545	0.300500010383031	-0.613235779148154
USP1	NK	IAV	PC1_zscore	-0.0055614363674204	0.338941344222132	-0.500685571768854
USP1	NK	Tcruzi	PC1_zscore	-0.00406291692285719	0.384491944619176	-0.371420312997759
USP1	CD8T	NI	PC1_zscore	-0.0134411361406029	0.131096649258409	-1.28438836314324
USP1	CD8T	LPS	PC1_zscore	-0.0118623568723019	0.161881983592846	-1.1185676962848
USP1	CD8T	IAV	PC1_zscore	-0.00375438006455247	0.392810097362977	-0.344385726940834
USP1	CD8T	Tcruzi	PC1_zscore	-0.0066975851627111	0.284435908591908	-0.670889066510981
USP1	monocyte	NI	PC1_zscore	0.000457544533269877	0.516990072866057	0.0527024209395923
USP1	monocyte	LPS	PC1_zscore	-0.00434559370433047	0.353512277537993	-0.460050116860232
USP1	monocyte	IAV	PC1_zscore	0.0152058757778462	0.111611167508356	1.20962680718535
USP1	monocyte	Tcruzi	PC1_zscore	-0.00337906346810879	0.393353553279807	-0.356660989998501
USP1	B	NI	PC1_zscore	0.00668651135668403	0.300887622097	0.645435913632454
USP1	B	LPS	PC1_zscore	-0.00529413346457347	0.333844544501967	-0.518965362558651
USP1	B	IAV	PC1_zscore	0.00172600086281559	0.475855043082786	0.166499037690877
USP1	B	Tcruzi	PC1_zscore	0.00526992328111028	0.35269585562167	0.499270121150471
USP1	CD4T	NI	PC1_zscore	-0.0161326564452542	0.0682114247873206	-2.02149809967056
USP1	CD4T	LPS	PC1_zscore	-0.000689332244775455	0.489752074105238	-0.106923523194034
USP1	CD4T	IAV	PC1_zscore	-0.00903576411512252	0.131555894996577	-1.3126493624407
USP1	CD4T	Tcruzi	PC1_zscore	-0.0087340975969895	0.143287951068442	-1.23860595594903
DOCK7	NK	NI	PC1_zscore	0.00912733104672103	0.376153085719555	0.340666821676831
DOCK7	NK	LPS	PC1_zscore	0.000640880785917009	0.497827468298997	0.022527037493626
DOCK7	NK	IAV	PC1_zscore	0.000449806523611198	0.499137958391191	0.0162892467984792
DOCK7	NK	Tcruzi	PC1_zscore	0.00183790940535769	0.483776932692552	0.0684370588211045
DOCK7	CD8T	NI	PC1_zscore	0.000332635543273824	0.500904893113559	0.0136995870373818
DOCK7	CD8T	LPS	PC1_zscore	-0.0124138289790536	0.31175729413477	-0.492678957955657
DOCK7	CD8T	IAV	PC1_zscore	-0.0115818945733445	0.330270552562996	-0.436742366882669
DOCK7	CD8T	Tcruzi	PC1_zscore	-0.0119845119177096	0.318051637976934	-0.474241972176754
DOCK7	monocyte	NI	PC1_zscore	-0.00409256381531274	0.413299914767117	-0.222167135945807
DOCK7	monocyte	LPS	PC1_zscore	-0.0184700303403333	0.170500262012242	-0.944487312478313
DOCK7	monocyte	IAV	PC1_zscore	0.024548006157257	0.121292409436132	1.14102984702098
DOCK7	monocyte	Tcruzi	PC1_zscore	-0.00802759468166865	0.344148510517463	-0.402684609885926
DOCK7	B	NI	PC1_zscore	-0.0185016103644729	0.176855931485645	-0.914184593352494
DOCK7	B	LPS	PC1_zscore	-0.0147381637977575	0.241111946236331	-0.698767329986335
DOCK7	B	IAV	PC1_zscore	-0.0229567916189334	0.150479822014046	-1.0076655929757
DOCK7	B	Tcruzi	PC1_zscore	0.0182572338521157	0.206061754283163	0.817658420586544
DOCK7	CD4T	NI	PC1_zscore	0.0186943995135264	0.135705629521676	1.09000422096216
DOCK7	CD4T	LPS	PC1_zscore	-0.0457613191214284	0.012666553384159	-2.13730661099255
DOCK7	CD4T	IAV	PC1_zscore	-0.0405769943603483	0.0223762514640871	-1.89864025316254
DOCK7	CD4T	Tcruzi	PC1_zscore	-0.0144295497626527	0.211022943433335	-0.798718605717084
ATG4C	NK	NI	PC1_zscore	-0.022446266581895	0.163780962672318	-0.961351982213744
ATG4C	NK	LPS	PC1_zscore	-0.0530608948956304	0.0160350076892215	-2.00453096544533
ATG4C	NK	IAV	PC1_zscore	-0.0359235156899026	0.0730207738320168	-1.39977608045636
ATG4C	NK	Tcruzi	PC1_zscore	-0.0336551411819161	0.0823526451059295	-1.3356704934418
ATG4C	CD8T	NI	PC1_zscore	-0.0160766026377418	0.187844774245073	-0.882073325472747
ATG4C	CD8T	LPS	PC1_zscore	-0.0271569256105148	0.0914291368625133	-1.30928017937968
ATG4C	CD8T	IAV	PC1_zscore	-0.0273268310994114	0.117119379382147	-1.16346951110596
ATG4C	CD8T	Tcruzi	PC1_zscore	0.0104073071364664	0.300749938083823	0.52903573758445
ATG4C	monocyte	NI	PC1_zscore	0.00203154567810281	0.454834702104783	0.123070787217203
ATG4C	monocyte	LPS	PC1_zscore	-0.061253805355104	0.00246631252013962	-2.57233085956237
ATG4C	monocyte	IAV	PC1_zscore	-0.0154353325196278	0.239191231589913	-0.702865283741794
ATG4C	monocyte	Tcruzi	PC1_zscore	-0.0187812264906371	0.167048192431375	-0.956911734506571
ATG4C	B	NI	PC1_zscore	0.017962722016517	0.131269956945971	1.11106986705375
ATG4C	B	LPS	PC1_zscore	-0.00692424970814424	0.335850614723266	-0.417691011044118
ATG4C	B	IAV	PC1_zscore	0.000615007172058237	0.490210826332868	0.0338627130230724
ATG4C	B	Tcruzi	PC1_zscore	0.02101384379818	0.118850618072107	1.16570258891021
ATG4C	CD4T	NI	PC1_zscore	-0.0135785870610736	0.146425684217051	-1.04825486969572
ATG4C	CD4T	LPS	PC1_zscore	-0.0422223836622543	0.00119758425823069	-2.94917858913758
ATG4C	CD4T	IAV	PC1_zscore	-0.0725542463813973	7.65459514107114e-06	-4.57205967689788
ATG4C	CD4T	Tcruzi	PC1_zscore	-0.0318698649486282	0.0113800303626486	-2.23559497965152
ALG6	NK	NI	PC1_zscore	-0.0094772158428404	0.253409331579318	-0.706080253690223
ALG6	NK	LPS	PC1_zscore	-0.0130051990501453	0.188753082837374	-0.911794594262504
ALG6	NK	IAV	PC1_zscore	-0.0161236876835473	0.140775921334037	-1.08977309548875
ALG6	NK	Tcruzi	PC1_zscore	-0.00830394024541156	0.280551709144594	-0.609110921138222
ALG6	CD8T	NI	PC1_zscore	0.00203636083285184	0.491835539976804	0.128982512516279
ALG6	CD8T	LPS	PC1_zscore	-0.0125594032833609	0.182324862856733	-0.965275236514171
ALG6	CD8T	IAV	PC1_zscore	-0.0079655225556474	0.289640543827035	-0.582905828541117
ALG6	CD8T	Tcruzi	PC1_zscore	-0.00340210180189234	0.410524887445043	-0.239279673638877
ALG6	monocyte	NI	PC1_zscore	-0.0143845373554378	0.139105597303471	-1.14734322138461
ALG6	monocyte	LPS	PC1_zscore	-0.0162384798550356	0.121304561128549	-1.12382210269282
ALG6	monocyte	IAV	PC1_zscore	-0.01714160785702	0.123826754532195	-1.12627971323821
ALG6	monocyte	Tcruzi	PC1_zscore	-0.0110770043688596	0.209812761327813	-0.860324579298569
ALG6	B	NI	PC1_zscore	-0.00129920203464168	0.469796629540083	-0.0909211247105178
ALG6	B	LPS	PC1_zscore	-0.0165507978539581	0.123676096537605	-1.18622308814071
ALG6	B	IAV	PC1_zscore	-0.00831435900344062	0.276089653329416	-0.631011901113769
ALG6	B	Tcruzi	PC1_zscore	-0.0101284661002941	0.231873467203305	-0.782657252294342
ALG6	CD4T	NI	PC1_zscore	-0.0103992609426091	0.166938259222663	-1.07868561642176
ALG6	CD4T	LPS	PC1_zscore	-0.0106801035836343	0.164813842897692	-1.0894961177595
ALG6	CD4T	IAV	PC1_zscore	-0.0124496883310365	0.127477026238221	-1.26714335616115
ALG6	CD4T	Tcruzi	PC1_zscore	-0.00294904133176458	0.429182328904154	-0.256807768412217
ITGB3BP	NK	NI	PC1_zscore	0.0373240035850158	0.0620837713300735	1.92457246489941
ITGB3BP	NK	LPS	PC1_zscore	0.0435914762270985	0.0106471433073125	3.12741056595915
ITGB3BP	NK	IAV	PC1_zscore	0.0420730449647417	0.01903194859037	2.78044604426399
ITGB3BP	NK	Tcruzi	PC1_zscore	0.0427910994491084	0.0193749663529448	2.81485799104543
ITGB3BP	CD8T	NI	PC1_zscore	0.0464218245648101	0.00126386834250812	4.03259551386791
ITGB3BP	CD8T	LPS	PC1_zscore	0.0442569256550412	0.00532776107224844	3.41758916854309
ITGB3BP	CD8T	IAV	PC1_zscore	0.0412867095808863	0.0262296802017983	2.59208347162652
ITGB3BP	CD8T	Tcruzi	PC1_zscore	0.0395192675923887	0.0266169487020608	2.47585716802325
ITGB3BP	monocyte	NI	PC1_zscore	0.0444577918887339	0.0142332645971647	3.04969179906469
ITGB3BP	monocyte	LPS	PC1_zscore	0.0438285712756976	0.0167137693267983	2.90909036405858
ITGB3BP	monocyte	IAV	PC1_zscore	0.0385519771393502	0.0550528433670676	1.99587442501197
ITGB3BP	monocyte	Tcruzi	PC1_zscore	0.0400270518425618	0.0429585609717632	2.24623007363172
ITGB3BP	B	NI	PC1_zscore	0.0480382805851741	0.00108067664662381	3.93474797483242
ITGB3BP	B	LPS	PC1_zscore	0.0490705091555366	0.000321740224803837	4.04380465121278
ITGB3BP	B	IAV	PC1_zscore	0.0418100375194452	0.0126814459441658	2.93456779320381
ITGB3BP	B	Tcruzi	PC1_zscore	0.0429285580195789	0.0109532402986559	3.08170167748221
ITGB3BP	CD4T	NI	PC1_zscore	0.0473998808117197	0.000102613064312942	4.64250997975128
ITGB3BP	CD4T	LPS	PC1_zscore	0.0520042345005036	6.94362656980674e-07	4.51864624404314
ITGB3BP	CD4T	IAV	PC1_zscore	0.0515485799612099	8.97243589638455e-07	4.61399491012314
ITGB3BP	CD4T	Tcruzi	PC1_zscore	0.0417976619194808	0.00496795187830197	3.23297338193156
EFCAB7	NK	NI	PC1_zscore	-0.00819694771134483	0.42238457750571	-0.427081830842646
EFCAB7	NK	LPS	PC1_zscore	0.000557515556555291	0.578238966317182	0.0281145973483839
EFCAB7	NK	IAV	PC1_zscore	-0.00222678458510973	0.529014947928425	-0.115150001685184
EFCAB7	NK	Tcruzi	PC1_zscore	0.00586903370942036	0.486950303114607	0.29229127717116
EFCAB7	CD8T	NI	PC1_zscore	-0.00833639395947656	0.409777754001392	-0.471855575732895
EFCAB7	CD8T	LPS	PC1_zscore	-0.010807211764355	0.372799845859367	-0.57395508042155
EFCAB7	CD8T	IAV	PC1_zscore	-0.007866706439526	0.428550367423657	-0.409401770688547
EFCAB7	CD8T	Tcruzi	PC1_zscore	0.0109870034431314	0.380125008211009	0.571972373890771
EFCAB7	monocyte	NI	PC1_zscore	-0.008946898079006	0.416135201843515	-0.444635499439076
EFCAB7	monocyte	LPS	PC1_zscore	-0.0211701800955321	0.278033844842313	-0.756550732070941
EFCAB7	monocyte	IAV	PC1_zscore	-0.0426778332773658	0.121097256890801	-0.929654526884259
EFCAB7	monocyte	Tcruzi	PC1_zscore	-0.0128289510258473	0.366954311127381	-0.572674589588129
EFCAB7	B	NI	PC1_zscore	0.0049434273025371	0.483444884645491	0.289633076845798
EFCAB7	B	LPS	PC1_zscore	-0.00631970471325403	0.447726936514674	-0.354231406319199
EFCAB7	B	IAV	PC1_zscore	-0.0125542260436997	0.347943026307587	-0.633435577833679
EFCAB7	B	Tcruzi	PC1_zscore	0.00501373114783584	0.489196128639432	0.27878232494382
EFCAB7	CD4T	NI	PC1_zscore	-0.000727023245316517	0.55393328030491	-0.0606442049841429
EFCAB7	CD4T	LPS	PC1_zscore	-0.0120068360490843	0.289027380914274	-0.844108199305501
EFCAB7	CD4T	IAV	PC1_zscore	-0.000322338506731854	0.571006003850553	-0.0251949287206397
EFCAB7	CD4T	Tcruzi	PC1_zscore	0.00656027834434705	0.410880537219129	0.479589727847484
PGM1	NK	NI	PC1_zscore	0.011853022477351	0.294122400690079	0.753223832623678
PGM1	NK	LPS	PC1_zscore	-0.000688534692595299	0.553183164943703	-0.0469632408569552
PGM1	NK	IAV	PC1_zscore	0.0107277824451688	0.324039389855613	0.668234123199738
PGM1	NK	Tcruzi	PC1_zscore	0.00901627761245046	0.350349882054237	0.593269077075883
PGM1	CD8T	NI	PC1_zscore	0.00388350171136424	0.459973049585819	0.281545990654795
PGM1	CD8T	LPS	PC1_zscore	0.00467240157666493	0.438802350114621	0.338590149202083
PGM1	CD8T	IAV	PC1_zscore	-0.00808179116639059	0.399130186888738	-0.425017067781777
PGM1	CD8T	Tcruzi	PC1_zscore	0.00418497461882478	0.453722350719493	0.301513459069846
PGM1	monocyte	NI	PC1_zscore	0.010620595358415	0.340444435323037	0.609304463784442
PGM1	monocyte	LPS	PC1_zscore	-0.0071944211683594	0.425193275111383	-0.316721983224024
PGM1	monocyte	IAV	PC1_zscore	0.00143577779672961	0.52508080956621	0.080090462949869
PGM1	monocyte	Tcruzi	PC1_zscore	-0.00122747004856965	0.541678125765924	-0.0782008336502001
PGM1	B	NI	PC1_zscore	7.75996907797278e-05	0.560690414986653	0.00582853940547872
PGM1	B	LPS	PC1_zscore	-0.0119515954814409	0.313172567091136	-0.712816193595781
PGM1	B	IAV	PC1_zscore	0.00110302225846923	0.535967361141154	0.0771746139161818
PGM1	B	Tcruzi	PC1_zscore	-0.00103501888081291	0.541121160891538	-0.0756686462260337
PGM1	CD4T	NI	PC1_zscore	0.000138918151047628	0.560752171119091	0.0138328401596194
PGM1	CD4T	LPS	PC1_zscore	-0.00637421179744072	0.362819154940302	-0.571190659675212
PGM1	CD4T	IAV	PC1_zscore	-0.00059137331936995	0.547614716525221	-0.0553797505125116
PGM1	CD4T	Tcruzi	PC1_zscore	0.00719155281505915	0.332907809576344	0.654732746484388
RAVER2	NK	NI	PC1_zscore	0.0269469362121281	0.183434178206426	0.884371237715716
RAVER2	NK	LPS	PC1_zscore	0.0474669047374775	0.0673186407627606	1.31500730219989
RAVER2	NK	IAV	PC1_zscore	0.0429951899373316	0.0820811807465774	1.25626427447441
RAVER2	NK	Tcruzi	PC1_zscore	0.0250099024502981	0.198959603438279	0.822823433759807
RAVER2	CD8T	NI	PC1_zscore	0.00854200093687693	0.385657095140793	0.263573465372401
RAVER2	CD8T	LPS	PC1_zscore	0.0345189353353417	0.121864188410869	1.1129924172827
RAVER2	CD8T	IAV	PC1_zscore	0.0329306073475137	0.138815280714161	1.03602790021227
RAVER2	CD8T	Tcruzi	PC1_zscore	0.0187443809141593	0.274896164176664	0.590303486815079
RAVER2	monocyte	NI	PC1_zscore	0.0182103133828445	0.278188285137411	0.591254166056325
RAVER2	monocyte	LPS	PC1_zscore	0.0374374795771399	0.109771419927775	1.14962664746017
RAVER2	monocyte	IAV	PC1_zscore	0.00991095723233662	0.364222701624808	0.302970947181431
RAVER2	monocyte	Tcruzi	PC1_zscore	0.00935737187387138	0.37669114663299	0.288249790746149
RAVER2	B	NI	PC1_zscore	0.0335363187741938	0.129618402365524	1.07550387547177
RAVER2	B	LPS	PC1_zscore	0.028635512899685	0.164371040717275	0.947701921202513
RAVER2	B	IAV	PC1_zscore	0.0468918556661646	0.06443761917141	1.31750204481981
RAVER2	B	Tcruzi	PC1_zscore	0.0320106981206247	0.141166989580141	1.02958225411242
RAVER2	CD4T	NI	PC1_zscore	0.00648829715864033	0.412512194463857	0.236178898214976
RAVER2	CD4T	LPS	PC1_zscore	0.0572001047306274	0.0204955256115264	1.80906890470748
RAVER2	CD4T	IAV	PC1_zscore	0.020000103391855	0.198853510755531	0.867195831785012
RAVER2	CD4T	Tcruzi	PC1_zscore	0.0194921891591044	0.233309425369148	0.732505919578406
JAK1	NK	NI	PC1_zscore	0.0393536562517704	4.44640393453922e-06	4.37232774068289
JAK1	NK	LPS	PC1_zscore	0.0507480268583381	4.74024658934648e-09	5.59431585394183
JAK1	NK	IAV	PC1_zscore	0.0273330392058001	0.00120587590342753	3.01208222254883
JAK1	NK	Tcruzi	PC1_zscore	0.0344638458270709	0.000166132970084266	3.53097445884568
JAK1	CD8T	NI	PC1_zscore	-0.00120983237326003	0.431355782026695	-0.172721079952438
JAK1	CD8T	LPS	PC1_zscore	0.00437445652619524	0.28365149795863	0.571604414254923
JAK1	CD8T	IAV	PC1_zscore	-0.00345307054849621	0.355510517518834	-0.371816423429613
JAK1	CD8T	Tcruzi	PC1_zscore	-0.00414972442999983	0.288004070484346	-0.559015833301886
JAK1	monocyte	NI	PC1_zscore	0.00600073252075361	0.282370506401048	0.573665072452288
JAK1	monocyte	LPS	PC1_zscore	0.0443645696623308	1.71912626574718e-05	4.02982552543821
JAK1	monocyte	IAV	PC1_zscore	0.0467922218365748	3.64672037307173e-05	3.83252119096722
JAK1	monocyte	Tcruzi	PC1_zscore	0.0220940185659242	0.0237795322743761	1.96989032954615
JAK1	B	NI	PC1_zscore	-0.00851584509084936	0.148065547755083	-1.04382318150735
JAK1	B	LPS	PC1_zscore	0.00266460737639604	0.373242141233118	0.323553162509392
JAK1	B	IAV	PC1_zscore	-0.00692608956371657	0.221003430191034	-0.768973721235473
JAK1	B	Tcruzi	PC1_zscore	-0.00830191627328615	0.174985514592237	-0.933924354520576
JAK1	CD4T	NI	PC1_zscore	-0.0113894046026948	0.0214263367528504	-2.0232799281831
JAK1	CD4T	LPS	PC1_zscore	-0.022872809336882	3.09636442538119e-05	-3.99557079282096
JAK1	CD4T	IAV	PC1_zscore	-0.0180452862817615	0.000909047447876898	-3.11247374785228
JAK1	CD4T	Tcruzi	PC1_zscore	-0.019739880566633	0.000391348844668404	-3.34402466597826
LEPROT	NK	NI	PC1_zscore	0.00435362009491012	0.407978695464642	0.244005954251538
LEPROT	NK	LPS	PC1_zscore	-0.0116348843171674	0.265272660655427	-0.618566424799831
LEPROT	NK	IAV	PC1_zscore	-0.0183019358622595	0.16191383716097	-0.966807326362096
LEPROT	NK	Tcruzi	PC1_zscore	-0.000405666646879852	0.485749582005173	-0.0220843299422664
LEPROT	CD8T	NI	PC1_zscore	-0.0203008273519717	0.0993767648875132	-1.27217522577932
LEPROT	CD8T	LPS	PC1_zscore	-0.036728857379102	0.0161850825139861	-1.99501417802936
LEPROT	CD8T	IAV	PC1_zscore	-0.0232352751316224	0.103479652856887	-1.21789238691644
LEPROT	CD8T	Tcruzi	PC1_zscore	-0.024111755296197	0.069639342495454	-1.44951130530912
LEPROT	monocyte	NI	PC1_zscore	0.00799178809519531	0.235773948082869	0.718208895714091
LEPROT	monocyte	LPS	PC1_zscore	0.0389893108891959	0.000796367969442297	2.99536410897845
LEPROT	monocyte	IAV	PC1_zscore	0.0301334268656331	0.0111146122004913	2.22836930088384
LEPROT	monocyte	Tcruzi	PC1_zscore	0.0105630776102146	0.190257716867104	0.872166304685477
LEPROT	B	NI	PC1_zscore	-0.00668028331373728	0.346877961331748	-0.393343729960661
LEPROT	B	LPS	PC1_zscore	0.0195693740881465	0.14575321789133	1.02944090125837
LEPROT	B	IAV	PC1_zscore	0.0122130566089657	0.252974032370479	0.66359711451899
LEPROT	B	Tcruzi	PC1_zscore	-0.00528291220274801	0.383990126242655	-0.296904690749071
LEPROT	CD4T	NI	PC1_zscore	-0.0110181310813857	0.176794994807606	-0.923348211830137
LEPROT	CD4T	LPS	PC1_zscore	-0.022300718319196	0.0404445626318233	-1.71071752152715
LEPROT	CD4T	IAV	PC1_zscore	-0.0306892209486347	0.00802293735894244	-2.3351227706717
LEPROT	CD4T	Tcruzi	PC1_zscore	-0.0189792116797489	0.0670485099933584	-1.46954246360785
LEPR	NK	NI	PC1_zscore	-0.00632069601130919	0.424309998201722	-0.194946739319136
LEPR	NK	LPS	PC1_zscore	-0.0113297183703928	0.375608504252477	-0.331081072556799
LEPR	NK	IAV	PC1_zscore	-0.000456477689554769	0.497979011800642	-0.0134640078658783
LEPR	NK	Tcruzi	PC1_zscore	-0.000184077327452583	0.50046759461108	-0.00533475781096698
LEPR	CD8T	NI	PC1_zscore	-0.0226180477543961	0.234105335650344	-0.725523503505318
LEPR	CD8T	LPS	PC1_zscore	-0.0219209159203986	0.252752595562599	-0.666917210321928
LEPR	CD8T	IAV	PC1_zscore	-0.00260336882598853	0.470921714551934	-0.0744515433536429
LEPR	CD8T	Tcruzi	PC1_zscore	-0.036769541152727	0.142267237846203	-1.05925383736592
LEPR	monocyte	NI	PC1_zscore	0.0276492696353053	0.120466635849081	1.16734378159419
LEPR	monocyte	LPS	PC1_zscore	0.0952319744872268	0.000383545075024697	3.09864756439167
LEPR	monocyte	IAV	PC1_zscore	0.0348874595454577	0.106435404864739	1.2351970151513
LEPR	monocyte	Tcruzi	PC1_zscore	0.0501196772237563	0.0389783534475729	1.72146357378607
LEPR	B	NI	PC1_zscore	-0.0149868329801943	0.337371460259733	-0.433100226358351
LEPR	B	LPS	PC1_zscore	0.0904800178872269	0.00877493218200415	2.14837486764131
LEPR	B	IAV	PC1_zscore	0.0358865120512586	0.154728948592173	0.992355571473068
LEPR	B	Tcruzi	PC1_zscore	0.0193095318044085	0.289566502605318	0.546307776996733
LEPR	CD4T	NI	PC1_zscore	0.0477454363749656	0.0306366767966102	1.8181372223472
LEPR	CD4T	LPS	PC1_zscore	0.0451099609500266	0.0377178074980456	1.7516472422236
LEPR	CD4T	IAV	PC1_zscore	0.0514220744769356	0.020240032807047	2.00684897611741
LEPR	CD4T	Tcruzi	PC1_zscore	-0.00504126493690655	0.426522815870521	-0.186707101799362
PDE4B	NK	NI	PC1_zscore	0.0711399513897406	0.0405334253041274	1.60467265941737
PDE4B	NK	LPS	PC1_zscore	0.130511906010455	0.000522964331378121	2.77308984783571
PDE4B	NK	IAV	PC1_zscore	0.0947923583815194	0.00817322800442043	2.14152741785381
PDE4B	NK	Tcruzi	PC1_zscore	0.0672446328178102	0.0467468591994669	1.56707283474986
PDE4B	CD8T	NI	PC1_zscore	0.00606224638464662	0.393411166365277	0.266597471778509
PDE4B	CD8T	LPS	PC1_zscore	0.0413549099582272	0.0370309983228727	1.77056713792977
PDE4B	CD8T	IAV	PC1_zscore	0.0489075313211298	0.0431810753392325	1.67896055536736
PDE4B	CD8T	Tcruzi	PC1_zscore	-0.00360172421641224	0.440941285548023	-0.15237144620909
PDE4B	monocyte	NI	PC1_zscore	-0.0405067641404006	0.143482016891083	-1.04344921231723
PDE4B	monocyte	LPS	PC1_zscore	-0.00964123363631726	0.384426099247189	-0.305629240089194
PDE4B	monocyte	IAV	PC1_zscore	0.104493647563262	0.00164728665492097	2.63972591419089
PDE4B	monocyte	Tcruzi	PC1_zscore	0.0175042408695022	0.317189930478893	0.466987885240882
PDE4B	B	NI	PC1_zscore	0.00937984276337725	0.273846336328751	0.601281635363689
PDE4B	B	LPS	PC1_zscore	0.0559405940561994	0.000202172667556859	3.47890488480719
PDE4B	B	IAV	PC1_zscore	0.0472189547870949	0.00207519177387373	2.83104632088288
PDE4B	B	Tcruzi	PC1_zscore	0.0176244909036143	0.150776657976316	1.03085946765285
PDE4B	CD4T	NI	PC1_zscore	-0.00656747510813468	0.387969216279659	-0.292013510357548
PDE4B	CD4T	LPS	PC1_zscore	0.0760661653229164	0.000126508396566701	3.53502907666536
PDE4B	CD4T	IAV	PC1_zscore	0.0436750321431441	0.0170921630769675	2.07566713894877
PDE4B	CD4T	Tcruzi	PC1_zscore	-0.0209990264175553	0.185565524435349	-0.895278389416279
MIER1	NK	NI	PC1_zscore	-0.00277671807524273	0.41676706581337	-0.211747636699479
MIER1	NK	LPS	PC1_zscore	0.038209596483375	0.00204067788818191	2.78008537834659
MIER1	NK	IAV	PC1_zscore	0.0427246182515291	0.000634543524446716	3.07548155687606
MIER1	NK	Tcruzi	PC1_zscore	-0.00342670309895606	0.407567005984538	-0.241338890362835
MIER1	CD8T	NI	PC1_zscore	-0.0200897283477115	0.0198532419501445	-2.0436456911387
MIER1	CD8T	LPS	PC1_zscore	-0.00758130527065227	0.243235638579496	-0.696777839727986
MIER1	CD8T	IAV	PC1_zscore	-0.0100262531631771	0.22244465501731	-0.764858886400623
MIER1	CD8T	Tcruzi	PC1_zscore	-0.0178293287672198	0.0428771420331631	-1.70883235321853
MIER1	monocyte	NI	PC1_zscore	0.0068040730618332	0.266980514961543	0.619169465442881
MIER1	monocyte	LPS	PC1_zscore	0.0236112949116977	0.0169216177848464	2.11757848599767
MIER1	monocyte	IAV	PC1_zscore	0.0404458740315635	0.000574729549823431	3.14731365543467
MIER1	monocyte	Tcruzi	PC1_zscore	0.010014617027504	0.197882590155476	0.845809182289015
MIER1	B	NI	PC1_zscore	0.0199951293721709	0.0484474377357424	1.63666360710128
MIER1	B	LPS	PC1_zscore	0.0446671296939536	0.000132013965911455	3.50039012904512
MIER1	B	IAV	PC1_zscore	0.0318917491266242	0.00557100287660501	2.48052409245087
MIER1	B	Tcruzi	PC1_zscore	0.0077608846795634	0.272068833462372	0.603066852172823
MIER1	CD4T	NI	PC1_zscore	-0.00879705719866766	0.184367466538662	-0.89819861861161
MIER1	CD4T	LPS	PC1_zscore	0.0482225954307878	5.74589476570811e-07	4.69120629973907
MIER1	CD4T	IAV	PC1_zscore	0.0543260131633886	3.54702473913532e-08	5.12958237092767
MIER1	CD4T	Tcruzi	PC1_zscore	0.00372612469434327	0.356976173183021	0.364331497811689
SLC35D1	NK	NI	PC1_zscore	-0.0290383695205075	0.136567693571886	-1.0859829193052
SLC35D1	NK	LPS	PC1_zscore	-0.0444793114435455	0.0527190644010297	-1.59181708218067
SLC35D1	NK	IAV	PC1_zscore	-0.0155210529729633	0.287781471226914	-0.552850583069665
SLC35D1	NK	Tcruzi	PC1_zscore	-0.00698195640577978	0.398939329340981	-0.244743385585648
SLC35D1	CD8T	NI	PC1_zscore	0.0268536809349465	0.105495513946329	1.2463339500387
SLC35D1	CD8T	LPS	PC1_zscore	-0.04752207859191	0.0288664302913824	-1.8466021720858
SLC35D1	CD8T	IAV	PC1_zscore	-0.00153045136312468	0.47872177532562	-0.053466999169958
SLC35D1	CD8T	Tcruzi	PC1_zscore	0.0202170453487691	0.190122390157155	0.870641629297054
SLC35D1	monocyte	NI	PC1_zscore	-0.0528306235458915	0.0116053354291313	-2.20803514306184
SLC35D1	monocyte	LPS	PC1_zscore	-0.111148935714756	4.32591843357866e-06	-4.07795693605562
SLC35D1	monocyte	IAV	PC1_zscore	-0.0901920914971908	0.00139638347339699	-2.78115051544701
SLC35D1	monocyte	Tcruzi	PC1_zscore	-0.0793169192177759	0.00103188029019496	-2.91248375126525
SLC35D1	B	NI	PC1_zscore	-0.0425636929086603	0.0376750295513326	-1.73444108011054
SLC35D1	B	LPS	PC1_zscore	-0.0578551222140973	0.0120583333335427	-2.19125873751041
SLC35D1	B	IAV	PC1_zscore	-0.0646050697750387	0.0143375026952907	-2.06520719141209
SLC35D1	B	Tcruzi	PC1_zscore	-0.0251583355223477	0.166362720242883	-0.96034028843784
SLC35D1	CD4T	NI	PC1_zscore	0.00706479345972044	0.325422136078712	0.449763780107562
SLC35D1	CD4T	LPS	PC1_zscore	-0.0478168840086195	0.00236189420455568	-2.79425682917882
SLC35D1	CD4T	IAV	PC1_zscore	-0.054616622707923	0.000915906929030208	-3.05641763394846
SLC35D1	CD4T	Tcruzi	PC1_zscore	-0.000111934426108228	0.497800797018205	-0.00640170877007413
IL12RB2	NK	NI	PC1_zscore	0.106612634339962	0.0754170586911803	1.42321951103596
IL12RB2	NK	LPS	PC1_zscore	0.308082024174918	2.01342955648564e-07	4.81711555976515
IL12RB2	NK	IAV	PC1_zscore	0.25567860315011	2.06476820003545e-05	3.93133580957877
IL12RB2	NK	Tcruzi	PC1_zscore	0.149303276083132	0.0212694280004514	1.98898789861709
IL12RB2	CD8T	NI	PC1_zscore	-0.197206164935021	0.00137014918106904	-2.92329990761707
IL12RB2	CD8T	LPS	PC1_zscore	0.0750604210834519	0.112276304820293	1.21083477868201
IL12RB2	CD8T	IAV	PC1_zscore	0.00455923694965501	0.472566799709932	0.0621886820324757
IL12RB2	CD8T	Tcruzi	PC1_zscore	-0.144276173513151	0.0160888105194983	-2.10640815672956
IL12RB2	monocyte	NI	PC1_zscore	-0.121151472446832	0.020788399308739	-2.00726852713416
IL12RB2	monocyte	LPS	PC1_zscore	-0.0334580102815627	0.27907629958849	-0.584978326134438
IL12RB2	monocyte	IAV	PC1_zscore	-0.0756904429349416	0.10061782700924	-1.27456656526843
IL12RB2	monocyte	Tcruzi	PC1_zscore	-0.154357064406271	0.00720293790589199	-2.39098797056386
IL12RB2	B	NI	PC1_zscore	0.00318201113165505	0.477409739234352	0.0568338661935162
IL12RB2	B	LPS	PC1_zscore	-0.0908721760336924	0.0564067420547546	-1.57762503294303
IL12RB2	B	IAV	PC1_zscore	0.0211861839761687	0.354414073958816	0.374230337140248
IL12RB2	B	Tcruzi	PC1_zscore	-0.000691398530677184	0.494457387343258	-0.0120539348074168
IL12RB2	CD4T	NI	PC1_zscore	-0.243973967653396	0.000190100471523458	-3.30078565430691
IL12RB2	CD4T	LPS	PC1_zscore	0.0692887423869503	0.0573752055862199	1.57342383326323
IL12RB2	CD4T	IAV	PC1_zscore	0.042960521043422	0.153843419302982	1.01945628164718
IL12RB2	CD4T	Tcruzi	PC1_zscore	-0.127367942794263	0.0263840951011692	-1.88789471185097
SERBP1	NK	NI	PC1_zscore	0.00922185310148982	0.221023340982322	0.766530498146316
SERBP1	NK	LPS	PC1_zscore	0.0228128280323584	0.0270872956531611	1.92515447298555
SERBP1	NK	IAV	PC1_zscore	0.0683657004443408	1.19573400119505e-08	5.17862378793774
SERBP1	NK	Tcruzi	PC1_zscore	0.00935070442404565	0.231109365121203	0.731292186573066
SERBP1	CD8T	NI	PC1_zscore	0.0374152208097437	1.83985882889338e-05	4.10115938147606
SERBP1	CD8T	LPS	PC1_zscore	0.024408320862647	0.00809284390922169	2.40159041961242
SERBP1	CD8T	IAV	PC1_zscore	0.0155311413475225	0.106633810386412	1.24220161977398
SERBP1	CD8T	Tcruzi	PC1_zscore	0.0424598137549982	4.41420531049003e-06	4.39398352206035
SERBP1	monocyte	NI	PC1_zscore	0.0044976409574168	0.312412144974505	0.488837069220773
SERBP1	monocyte	LPS	PC1_zscore	0.0244525597713884	0.00563683400902252	2.52454981704126
SERBP1	monocyte	IAV	PC1_zscore	0.00368952697788161	0.364173532348084	0.345960030030167
SERBP1	monocyte	Tcruzi	PC1_zscore	0.0129464951916468	0.0967115144995218	1.29829549519541
SERBP1	B	NI	PC1_zscore	-0.00459972157005081	0.341990223333362	-0.407162564821818
SERBP1	B	LPS	PC1_zscore	0.0237952485653417	0.0178993881783081	2.09237362791344
SERBP1	B	IAV	PC1_zscore	0.0334945173517436	0.00284558024525606	2.71290175210756
SERBP1	B	Tcruzi	PC1_zscore	0.0117438112217926	0.158043726343137	0.999613449609985
SERBP1	CD4T	NI	PC1_zscore	0.0196628174561392	0.00617443690860184	2.49109654262307
SERBP1	CD4T	LPS	PC1_zscore	0.0545897234998544	2.1278764565573e-12	6.75188017172749
SERBP1	CD4T	IAV	PC1_zscore	0.0592785556597603	8.67336751925316e-14	7.12301984241016
SERBP1	CD4T	Tcruzi	PC1_zscore	0.0325957045716807	3.32952882621945e-05	3.95274705265635
GADD45A	NK	NI	PC1_zscore	-0.00538736452987021	0.443829999846922	-0.138355681261311
GADD45A	NK	LPS	PC1_zscore	-0.128991455459675	0.000687166565709552	-3.03286916500452
GADD45A	NK	IAV	PC1_zscore	-0.0634663536235174	0.0596418276888768	-1.5452669117169
GADD45A	NK	Tcruzi	PC1_zscore	-0.0805956026595063	0.0211681563213066	-1.99324984652782
GADD45A	CD8T	NI	PC1_zscore	-0.139223150291647	1.34151976537433e-05	-4.02123837072798
GADD45A	CD8T	LPS	PC1_zscore	-0.0155029383646821	0.333370301533928	-0.419859993378083
GADD45A	CD8T	IAV	PC1_zscore	-0.0735154088184734	0.0362132086760949	-1.78766417672578
GADD45A	CD8T	Tcruzi	PC1_zscore	-0.111481579076895	0.000453530674697777	-3.23423482532806
GADD45A	monocyte	NI	PC1_zscore	-0.00326605877814095	0.473562990683358	-0.0688214228471723
GADD45A	monocyte	LPS	PC1_zscore	-0.0251373556669161	0.255206073831101	-0.658381500065979
GADD45A	monocyte	IAV	PC1_zscore	-0.0995176360032643	0.0328163917369952	-1.77295066132568
GADD45A	monocyte	Tcruzi	PC1_zscore	-0.00291000679934739	0.474504557209211	-0.0619515256396578
GADD45A	B	NI	PC1_zscore	-0.0140410984375142	0.364283285549472	-0.349586379404718
GADD45A	B	LPS	PC1_zscore	-0.0640951913689553	0.0579830801032299	-1.55689789087681
GADD45A	B	IAV	PC1_zscore	-0.0642017221562015	0.0646841559497799	-1.50106201599709
GADD45A	B	Tcruzi	PC1_zscore	-0.108344241293736	0.00399641329637124	-2.51155738743807
GADD45A	CD4T	NI	PC1_zscore	-0.06643271430487	0.0087587225768172	-2.35535474691699
GADD45A	CD4T	LPS	PC1_zscore	-0.0791183697661035	0.00386375727660559	-2.62695676430389
GADD45A	CD4T	IAV	PC1_zscore	-0.105383555147972	0.000324039355598327	-3.31818208024649
GADD45A	CD4T	Tcruzi	PC1_zscore	-0.0450874703629877	0.0598003095274613	-1.55291359899642
LRRC40	NK	NI	PC1_zscore	0.00297138009240336	0.476438152711911	0.227563239948577
LRRC40	NK	LPS	PC1_zscore	-0.00155438397282381	0.493689411340214	-0.11292542312187
LRRC40	NK	IAV	PC1_zscore	-0.00899494417876917	0.312634678185892	-0.637399451446376
LRRC40	NK	Tcruzi	PC1_zscore	-0.0107680549772383	0.273308278638562	-0.753541489976468
LRRC40	CD8T	NI	PC1_zscore	-0.00685140373117005	0.348686194359189	-0.536540385640317
LRRC40	CD8T	LPS	PC1_zscore	-0.00640001549466261	0.35759041486683	-0.506995550353776
LRRC40	CD8T	IAV	PC1_zscore	-0.00163760840402947	0.489483723798818	-0.12437183580726
LRRC40	CD8T	Tcruzi	PC1_zscore	-0.00145191469142314	0.496871058184027	-0.11500743621457
LRRC40	monocyte	NI	PC1_zscore	-0.00686442079551928	0.316156539613135	-0.63858970546647
LRRC40	monocyte	LPS	PC1_zscore	-0.000251856730180336	0.524841243725667	-0.0221805523028831
LRRC40	monocyte	IAV	PC1_zscore	0.0119504215897687	0.248349037523684	0.749458477125669
LRRC40	monocyte	Tcruzi	PC1_zscore	-0.000684401884044042	0.519943821439783	-0.0614025291059425
LRRC40	B	NI	PC1_zscore	-0.0022751580411739	0.466565105615144	-0.200553622156193
LRRC40	B	LPS	PC1_zscore	0.00209009893403249	0.499259063810402	0.167729143092957
LRRC40	B	IAV	PC1_zscore	0.00224453973353227	0.491941667797333	0.181607003193488
LRRC40	B	Tcruzi	PC1_zscore	-0.00310121739049385	0.445197598926787	-0.262638315223908
LRRC40	CD4T	NI	PC1_zscore	-0.00570150883153696	0.323031547466959	-0.619690728374245
LRRC40	CD4T	LPS	PC1_zscore	-0.0109247557491612	0.201439304056934	-1.04631256787864
LRRC40	CD4T	IAV	PC1_zscore	-0.00979487649784183	0.220479074491879	-0.970831462952844
LRRC40	CD4T	Tcruzi	PC1_zscore	0.00548158891946585	0.355992162160486	0.540816321336276
SRSF11	NK	NI	PC1_zscore	-0.00258180006344563	0.373741859893512	-0.339820832875301
SRSF11	NK	LPS	PC1_zscore	-0.00968699291444246	0.122334084759739	-1.19888445768513
SRSF11	NK	IAV	PC1_zscore	-0.0135788989931461	0.0580024072451956	-1.62777382566011
SRSF11	NK	Tcruzi	PC1_zscore	-0.00475164979832758	0.285708255770173	-0.587225516334987
SRSF11	CD8T	NI	PC1_zscore	-0.00381898055092527	0.284438925663414	-0.594147238236932
SRSF11	CD8T	LPS	PC1_zscore	-0.0199296539308178	0.016649234761261	-2.59977497492175
SRSF11	CD8T	IAV	PC1_zscore	-0.0222693595244301	0.0162218146492389	-2.46642595978151
SRSF11	CD8T	Tcruzi	PC1_zscore	-0.0009004684568086	0.453319643329156	-0.134156923345884
SRSF11	monocyte	NI	PC1_zscore	0.0156797875509503	0.027283978283174	2.08430292224066
SRSF11	monocyte	LPS	PC1_zscore	0.0179924193694065	0.0123568419787591	2.3127484992446
SRSF11	monocyte	IAV	PC1_zscore	0.0184660845316307	0.0253520017983155	2.09897078630331
SRSF11	monocyte	Tcruzi	PC1_zscore	0.0102621293350567	0.0982960004061897	1.33060602166626
SRSF11	B	NI	PC1_zscore	0.00256867474103687	0.362338994059347	0.375101935053699
SRSF11	B	LPS	PC1_zscore	-0.0090071037303635	0.11423917747029	-1.241114848557
SRSF11	B	IAV	PC1_zscore	-0.0021214790295294	0.396690369939215	-0.284683872984631
SRSF11	B	Tcruzi	PC1_zscore	-0.00032676720849531	0.488572280850651	-0.0448758617495041
SRSF11	CD4T	NI	PC1_zscore	-0.000574083386256666	0.460125201811783	-0.1172225363906
SRSF11	CD4T	LPS	PC1_zscore	-0.00623712390758053	0.1179039044788	-1.22844263953091
SRSF11	CD4T	IAV	PC1_zscore	-0.00459548654831009	0.193909555586591	-0.894545218139512
SRSF11	CD4T	Tcruzi	PC1_zscore	0.00226965432569882	0.337204156917494	0.444009665090932
ANKRD13C	NK	NI	PC1_zscore	-0.00460420407575143	0.389888273658725	-0.416105391663299
ANKRD13C	NK	LPS	PC1_zscore	-0.00355119073973416	0.42425125786309	-0.30374091595823
ANKRD13C	NK	IAV	PC1_zscore	0.000123299578904587	0.538049166239285	0.0106928541802276
ANKRD13C	NK	Tcruzi	PC1_zscore	-0.00742185332658261	0.314306194500546	-0.635723419294198
ANKRD13C	CD8T	NI	PC1_zscore	0.00695167008062028	0.346567478995838	0.615487493118449
ANKRD13C	CD8T	LPS	PC1_zscore	-0.000934655010751378	0.503575394440737	-0.091173857813691
ANKRD13C	CD8T	IAV	PC1_zscore	-0.0064279351984385	0.337020373223855	-0.5547216169603
ANKRD13C	CD8T	Tcruzi	PC1_zscore	-0.00523038786809509	0.362190570253363	-0.498815405557721
ANKRD13C	monocyte	NI	PC1_zscore	0.00238520611338344	0.473952015917997	0.247529480358224
ANKRD13C	monocyte	LPS	PC1_zscore	-0.0015048231363523	0.468393018775085	-0.148227731078124
ANKRD13C	monocyte	IAV	PC1_zscore	-0.0117599798022009	0.194649414585223	-0.92639503465905
ANKRD13C	monocyte	Tcruzi	PC1_zscore	-0.00471798983807528	0.370873321969479	-0.47298596706158
ANKRD13C	B	NI	PC1_zscore	-0.00831310277959657	0.26741602691402	-0.791100412801205
ANKRD13C	B	LPS	PC1_zscore	-0.000417498587604397	0.521583814187693	-0.0398649711326871
ANKRD13C	B	IAV	PC1_zscore	-0.00574674158312408	0.347229852032613	-0.538175160910244
ANKRD13C	B	Tcruzi	PC1_zscore	-0.00898274944827495	0.261631458541181	-0.805691106900481
ANKRD13C	CD4T	NI	PC1_zscore	-6.92160326853905e-05	0.54256323205654	-0.0095252339891994
ANKRD13C	CD4T	LPS	PC1_zscore	-0.0118750470857592	0.14499088833753	-1.36951583262964
ANKRD13C	CD4T	IAV	PC1_zscore	-0.00498380043589385	0.313352289982475	-0.662485838990905
ANKRD13C	CD4T	Tcruzi	PC1_zscore	0.00383143553964342	0.386615684020485	0.468642463969295
ZRANB2	NK	NI	PC1_zscore	0.00941854506296894	0.133731342113413	1.09880640806036
ZRANB2	NK	LPS	PC1_zscore	0.00349392197674468	0.348285115895336	0.390610223268532
ZRANB2	NK	IAV	PC1_zscore	0.000161892797995537	0.492240723374105	0.0181347406266058
ZRANB2	NK	Tcruzi	PC1_zscore	-0.00509772052168974	0.28925568093029	-0.558085887412941
ZRANB2	CD8T	NI	PC1_zscore	0.0331591427078699	0.000113002707151456	3.89502763429112
ZRANB2	CD8T	LPS	PC1_zscore	0.00392085864975209	0.317944179777017	0.469124115435731
ZRANB2	CD8T	IAV	PC1_zscore	-0.00571228779650661	0.282868428678641	-0.581826562347092
ZRANB2	CD8T	Tcruzi	PC1_zscore	0.0200543815509179	0.00737591648854713	2.38340071445644
ZRANB2	monocyte	NI	PC1_zscore	-0.00895440487744406	0.1341071723891	-1.09846559391918
ZRANB2	monocyte	LPS	PC1_zscore	-0.00924028608665933	0.138341387586855	-1.08139648340759
ZRANB2	monocyte	IAV	PC1_zscore	-0.0138968574319338	0.0719360904166596	-1.43971614196891
ZRANB2	monocyte	Tcruzi	PC1_zscore	-0.00543950277816312	0.264287904794186	-0.628115949743033
ZRANB2	B	NI	PC1_zscore	0.0118419996837019	0.0634217085442667	1.5005531343045
ZRANB2	B	LPS	PC1_zscore	-0.0012046980689468	0.439082427079262	-0.149157390089542
ZRANB2	B	IAV	PC1_zscore	-0.00549758582835485	0.256372284148147	-0.652477739611106
ZRANB2	B	Tcruzi	PC1_zscore	-0.00310851989227631	0.353279863434713	-0.375813867215402
ZRANB2	CD4T	NI	PC1_zscore	0.0095974157657561	0.0343534837989617	1.80761060854475
ZRANB2	CD4T	LPS	PC1_zscore	-0.00767152844374088	0.0774335524813777	-1.41972721801287
ZRANB2	CD4T	IAV	PC1_zscore	2.03241846577131e-05	0.497781684025213	0.00370958586279313
ZRANB2	CD4T	Tcruzi	PC1_zscore	0.0045402616411144	0.205816472920559	0.820275732030596
LRRIQ3	NK	NI	PC1_zscore	-0.0359482016784799	0.168710779302073	-0.931401465124065
LRRIQ3	NK	LPS	PC1_zscore	-0.0742909364633332	0.0359941138451931	-1.57927722297586
LRRIQ3	NK	IAV	PC1_zscore	-0.0423099199897108	0.134776298681351	-1.05756998596701
LRRIQ3	NK	Tcruzi	PC1_zscore	0.00220379033872692	0.496881871487117	0.0546024461637076
LRRIQ3	CD8T	NI	PC1_zscore	0.00328325163101603	0.474656511107148	0.0851415957565469
LRRIQ3	CD8T	LPS	PC1_zscore	-0.0296437437628982	0.209720090045784	-0.790490263780401
LRRIQ3	CD8T	IAV	PC1_zscore	0.00961722876317555	0.428539152176912	0.223707508714978
LRRIQ3	CD8T	Tcruzi	PC1_zscore	-0.0191737186805138	0.310816343593962	-0.490090511053905
LRRIQ3	monocyte	NI	PC1_zscore	-0.0626629186616453	0.0500889053888987	-1.46984561332113
LRRIQ3	monocyte	LPS	PC1_zscore	-0.0616516644354123	0.0572878204561729	-1.42838321253229
LRRIQ3	monocyte	IAV	PC1_zscore	-0.0938662061268017	0.0165791058371012	-1.7327280451108
LRRIQ3	monocyte	Tcruzi	PC1_zscore	-0.0699081153069928	0.0404062436150203	-1.52211873093076
LRRIQ3	B	NI	PC1_zscore	0.00541228386523408	0.445890145084188	0.14569312407721
LRRIQ3	B	LPS	PC1_zscore	-0.0568382739399588	0.0630845987592068	-1.41423461539696
LRRIQ3	B	IAV	PC1_zscore	-0.0235083637735394	0.252883183801634	-0.642970755247719
LRRIQ3	B	Tcruzi	PC1_zscore	-0.0178762866975995	0.306874169163333	-0.486082139997586
LRRIQ3	CD4T	NI	PC1_zscore	-0.0312912224128894	0.145860391206934	-1.04322384189696
LRRIQ3	CD4T	LPS	PC1_zscore	-0.0582300299400223	0.0285171822160746	-1.78911008738437
LRRIQ3	CD4T	IAV	PC1_zscore	-0.00570329011059275	0.424968905969909	-0.191373083334117
LRRIQ3	CD4T	Tcruzi	PC1_zscore	-0.0334964726305346	0.142951560093939	-1.04747878324067
FPGT	NK	NI	PC1_zscore	-0.00207827046623274	0.465751933584503	-0.0889425685665514
FPGT	NK	LPS	PC1_zscore	-0.0013568748988476	0.473770060138798	-0.0538443943502682
FPGT	NK	IAV	PC1_zscore	0.0106851814179286	0.365261395163025	0.402868074351539
FPGT	NK	Tcruzi	PC1_zscore	0.00956423065625842	0.376438475619826	0.372770285942619
FPGT	CD8T	NI	PC1_zscore	-0.0298564163030038	0.136074635781052	-1.02737922047707
FPGT	CD8T	LPS	PC1_zscore	0.0170486664422202	0.278798769571839	0.625968809564379
FPGT	CD8T	IAV	PC1_zscore	0.00829161479209018	0.399231606420684	0.320175326036409
FPGT	CD8T	Tcruzi	PC1_zscore	-0.011158589973575	0.330520080257052	-0.447208147748116
FPGT	monocyte	NI	PC1_zscore	-0.00277488708751032	0.441655784510924	-0.159890712963716
FPGT	monocyte	LPS	PC1_zscore	-0.00354926038546914	0.424916507529746	-0.176035430090963
FPGT	monocyte	IAV	PC1_zscore	-0.014249554028838	0.261070444148819	-0.646107901787233
FPGT	monocyte	Tcruzi	PC1_zscore	-0.0229859062347199	0.138574333134875	-1.04518644406555
FPGT	B	NI	PC1_zscore	-0.0149674705894818	0.266465325896876	-0.627142419971761
FPGT	B	LPS	PC1_zscore	-0.0257800568994521	0.16539561451705	-0.907301468265589
FPGT	B	IAV	PC1_zscore	-0.00580598559861574	0.397396946363073	-0.251185006605567
FPGT	B	Tcruzi	PC1_zscore	-0.00211459975698757	0.460908944721596	-0.0931839942406106
FPGT	CD4T	NI	PC1_zscore	0.00451474214485829	0.415864212004165	0.242048471861961
FPGT	CD4T	LPS	PC1_zscore	-0.0207576680496398	0.164370599631535	-0.960888312566812
FPGT	CD4T	IAV	PC1_zscore	-0.0108026146377169	0.300533397733575	-0.540809871534728
FPGT	CD4T	Tcruzi	PC1_zscore	-0.018268810163114	0.186958902229412	-0.873944229615674
ERICH3	NK	NI	PC1_zscore	0.123735401709092	0.0807552048845456	1.35547253812001
ERICH3	NK	LPS	PC1_zscore	0.364919805305133	6.66783241285986e-06	3.69520986736125
ERICH3	NK	IAV	PC1_zscore	0.198611863863968	0.00162982707177629	2.78552242597852
ERICH3	NK	Tcruzi	PC1_zscore	0.148899199877944	0.0504278273891187	1.56555954895886
ERICH3	CD8T	NI	PC1_zscore	-0.0247765884628523	0.373522659680235	-0.326507555300637
ERICH3	CD8T	LPS	PC1_zscore	0.135500485505749	0.0242098499710447	1.92558919599657
ERICH3	CD8T	IAV	PC1_zscore	0.121631376336358	0.0389877152138594	1.73164058745183
ERICH3	CD8T	Tcruzi	PC1_zscore	-0.0164405177153794	0.416948331352467	-0.214529750030156
ERICH3	monocyte	NI	PC1_zscore	-0.14005872585586	0.00113192291800257	-2.98878099836289
ERICH3	monocyte	LPS	PC1_zscore	-0.130112227828632	0.00268218595969849	-2.75283107740243
ERICH3	monocyte	IAV	PC1_zscore	-0.136423388571396	0.00152750722421902	-2.92956152888675
ERICH3	monocyte	Tcruzi	PC1_zscore	-0.139483507221594	0.00179827368071273	-2.84989388678411
ERICH3	B	NI	PC1_zscore	0.00705639927279235	0.457278213613044	0.112131189980387
ERICH3	B	LPS	PC1_zscore	0.212913071981409	0.000642045978556076	3.01250110948187
ERICH3	B	IAV	PC1_zscore	0.164639333106547	0.00378514384166266	2.54815865265011
ERICH3	B	Tcruzi	PC1_zscore	-0.0192589094502398	0.384540361950286	-0.29706972174429
ERICH3	CD4T	NI	PC1_zscore	-0.0259692106366162	0.301821332869755	-0.520631104554802
ERICH3	CD4T	LPS	PC1_zscore	0.0736391748505042	0.0692322585417832	1.47473678874894
ERICH3	CD4T	IAV	PC1_zscore	-0.0107950957418302	0.406132114907326	-0.235984003765597
ERICH3	CD4T	Tcruzi	PC1_zscore	-0.00848729070594676	0.436040435144838	-0.166214995625154
CRYZ	NK	NI	PC1_zscore	-0.015024656619791	0.321410031040664	-0.452359450992717
CRYZ	NK	LPS	PC1_zscore	0.00252825481926782	0.464742486928445	0.0814392691456879
CRYZ	NK	IAV	PC1_zscore	-0.00315357726201821	0.460532862322528	-0.0969191564174799
CRYZ	NK	Tcruzi	PC1_zscore	0.00291492034993475	0.462041925366058	0.0900760655920447
CRYZ	CD8T	NI	PC1_zscore	0.0177797235385929	0.21509141804253	0.795957246567429
CRYZ	CD8T	LPS	PC1_zscore	0.0060054577739868	0.415418981440333	0.221492404082797
CRYZ	CD8T	IAV	PC1_zscore	0.0279570058803783	0.183513769708235	0.914246934134788
CRYZ	CD8T	Tcruzi	PC1_zscore	0.0339213448764753	0.0757306394970909	1.44905123476569
CRYZ	monocyte	NI	PC1_zscore	0.0902775012584859	0.000777907796328727	2.74068528571242
CRYZ	monocyte	LPS	PC1_zscore	0.120584793758785	0.000288663398910058	2.66322034004856
CRYZ	monocyte	IAV	PC1_zscore	0.0590201621818819	0.042615603436824	1.63166206535373
CRYZ	monocyte	Tcruzi	PC1_zscore	0.0780194616780319	0.0057593631107753	2.28917623508684
CRYZ	B	NI	PC1_zscore	0.0415960840294597	0.0387530585426823	1.75590784831306
CRYZ	B	LPS	PC1_zscore	0.0647282204890071	0.00292629474799776	2.69179587824189
CRYZ	B	IAV	PC1_zscore	0.0711947015695485	0.00359294436633607	2.54909258283368
CRYZ	B	Tcruzi	PC1_zscore	0.0712438613212321	0.00229880938751722	2.67249650552615
CRYZ	CD4T	NI	PC1_zscore	0.05508287996583	0.00145444663615695	2.94348226704039
CRYZ	CD4T	LPS	PC1_zscore	0.0131498240690332	0.261734899472995	0.644288994724486
CRYZ	CD4T	IAV	PC1_zscore	0.0204248005225529	0.156621937315785	1.016328221733
CRYZ	CD4T	Tcruzi	PC1_zscore	0.0294991508858729	0.0722323616348391	1.46694896894417
TYW3	NK	NI	PC1_zscore	0.0125696533683013	0.176321669251641	1.07244126966416
TYW3	NK	LPS	PC1_zscore	0.00991493654216148	0.235290948058736	0.79375891306528
TYW3	NK	IAV	PC1_zscore	0.0118511366376839	0.191334715018926	0.994146218834613
TYW3	NK	Tcruzi	PC1_zscore	0.0129314901649568	0.168297994541604	1.10521792081663
TYW3	CD8T	NI	PC1_zscore	0.0136535076815018	0.142902933541181	1.26200971002938
TYW3	CD8T	LPS	PC1_zscore	0.0111744351770434	0.201231588811538	0.969292731115648
TYW3	CD8T	IAV	PC1_zscore	0.0101603188944102	0.234050866321669	0.808735320246585
TYW3	CD8T	Tcruzi	PC1_zscore	0.0102971825000247	0.223320078365175	0.873306277642589
TYW3	monocyte	NI	PC1_zscore	0.0121963686596968	0.161091990567623	1.18138013039755
TYW3	monocyte	LPS	PC1_zscore	0.0217325423335952	0.0211417518696869	1.78337787655111
TYW3	monocyte	IAV	PC1_zscore	0.0100212264102883	0.224251933570035	0.846699529691047
TYW3	monocyte	Tcruzi	PC1_zscore	0.0155437205433689	0.105442266793228	1.48336058333678
TYW3	B	NI	PC1_zscore	0.0113438837022769	0.188940983800363	1.04499485165829
TYW3	B	LPS	PC1_zscore	0.0170702544858192	0.0883440598351451	1.58697498955639
TYW3	B	IAV	PC1_zscore	0.0135823845572116	0.141220994341082	1.26675014400999
TYW3	B	Tcruzi	PC1_zscore	0.0154993870770513	0.108031284483892	1.45316387340857
TYW3	CD4T	NI	PC1_zscore	0.00778748537037042	0.286054905054029	0.712843310001957
TYW3	CD4T	LPS	PC1_zscore	0.0161678741639237	0.0751721251313033	1.81081005074449
TYW3	CD4T	IAV	PC1_zscore	0.011016609052951	0.166879617665016	1.16883999068804
TYW3	CD4T	Tcruzi	PC1_zscore	0.0163924012398767	0.0779495403415456	1.7426613838337
ACADM	NK	NI	PC1_zscore	0.00950640215003901	0.27464720084985	0.598306881829763
ACADM	NK	LPS	PC1_zscore	0.0227807704823694	0.0694714588184605	1.47404280714987
ACADM	NK	IAV	PC1_zscore	0.0247107334327726	0.0561623369277269	1.59277934886067
ACADM	NK	Tcruzi	PC1_zscore	0.0327899739275953	0.0184894317919882	2.03125089974187
ACADM	CD8T	NI	PC1_zscore	0.0102442338742594	0.225815814875885	0.76699437449115
ACADM	CD8T	LPS	PC1_zscore	0.0180238608010084	0.108432585697749	1.25414896350072
ACADM	CD8T	IAV	PC1_zscore	-0.00840981066044813	0.349037049421299	-0.418637357822659
ACADM	CD8T	Tcruzi	PC1_zscore	0.0057041466637987	0.352958462765102	0.38699015316873
ACADM	monocyte	NI	PC1_zscore	0.0365501603130526	0.00326366597007781	2.5837776579963
ACADM	monocyte	LPS	PC1_zscore	0.028028127531904	0.0318966843570814	1.82572121245696
ACADM	monocyte	IAV	PC1_zscore	0.020393625291084	0.0962741982545541	1.28308268072487
ACADM	monocyte	Tcruzi	PC1_zscore	0.0422090721221768	0.00206938813211574	2.6265430862975
ACADM	B	NI	PC1_zscore	0.0375096215438262	0.00304328824716148	2.54247582850386
ACADM	B	LPS	PC1_zscore	0.0371058413547645	0.00270991964289701	2.60955911147704
ACADM	B	IAV	PC1_zscore	0.0393932228094423	0.00246358796521009	2.57340347433368
ACADM	B	Tcruzi	PC1_zscore	0.0321598104221528	0.0114973009699437	2.17675767401858
ACADM	CD4T	NI	PC1_zscore	0.0139454035671397	0.0866471918696081	1.36834406513785
ACADM	CD4T	LPS	PC1_zscore	0.0307495836106947	0.000386829468185065	3.35302565761469
ACADM	CD4T	IAV	PC1_zscore	0.0260508009688393	0.00228340230579295	2.86679856512812
ACADM	CD4T	Tcruzi	PC1_zscore	-0.00328046954528815	0.377526239081194	-0.275716376797259
RABGGTB	NK	NI	PC1_zscore	-0.026573135947933	0.0575737987781824	-1.52863149553147
RABGGTB	NK	LPS	PC1_zscore	-0.0187492356023302	0.151359126576709	-1.02171777129757
RABGGTB	NK	IAV	PC1_zscore	-0.0171208167430789	0.170839370202162	-0.9442765797485
RABGGTB	NK	Tcruzi	PC1_zscore	0.00714467323438476	0.337851109712025	0.414934898296765
RABGGTB	CD8T	NI	PC1_zscore	-0.0184015659285189	0.074990540770478	-1.43161271245028
RABGGTB	CD8T	LPS	PC1_zscore	0.0110017859827256	0.219472303096878	0.770752331692445
RABGGTB	CD8T	IAV	PC1_zscore	0.00983702448672081	0.277886167980045	0.587090743170145
RABGGTB	CD8T	Tcruzi	PC1_zscore	0.0138566251828847	0.148568591706304	1.03931735076617
RABGGTB	monocyte	NI	PC1_zscore	0.0118661303884311	0.160035635118678	0.990890885460438
RABGGTB	monocyte	LPS	PC1_zscore	0.0292373647271181	0.0087927520196125	2.34731061212162
RABGGTB	monocyte	IAV	PC1_zscore	0.0074929658326233	0.297154835199627	0.526125014468081
RABGGTB	monocyte	Tcruzi	PC1_zscore	0.0178499305648439	0.0806236348652103	1.39034593791379
RABGGTB	B	NI	PC1_zscore	0.0166378102387125	0.115656100668362	1.18538160736927
RABGGTB	B	LPS	PC1_zscore	0.0140339485345965	0.161331728586054	0.983027233231868
RABGGTB	B	IAV	PC1_zscore	0.0235027163209567	0.0600574410000899	1.52668527493459
RABGGTB	B	Tcruzi	PC1_zscore	0.00749937290450307	0.301706341807117	0.514976196472598
RABGGTB	CD4T	NI	PC1_zscore	0.0261846165406531	0.00284800567020205	2.72733294620771
RABGGTB	CD4T	LPS	PC1_zscore	0.0468949224986559	2.64895804585727e-07	4.88444968589041
RABGGTB	CD4T	IAV	PC1_zscore	0.0438586955583811	1.71072324033994e-06	4.5159336939178
RABGGTB	CD4T	Tcruzi	PC1_zscore	0.0197285781883034	0.0237066030197111	1.96012796186469
PIGK	NK	NI	PC1_zscore	-0.0197666575014487	0.15685754202552	-1.0014126174884
PIGK	NK	LPS	PC1_zscore	-0.0529672004432943	0.0184901071368258	-1.9920681296487
PIGK	NK	IAV	PC1_zscore	-0.0256093382466468	0.107615739626671	-1.21378859693008
PIGK	NK	Tcruzi	PC1_zscore	-0.0283238383055376	0.0907667152678446	-1.28487185617603
PIGK	CD8T	NI	PC1_zscore	0.0140968457031206	0.206192714046689	0.846808165730023
PIGK	CD8T	LPS	PC1_zscore	-0.0157748329974113	0.185175358987458	-0.904775954630001
PIGK	CD8T	IAV	PC1_zscore	-0.0316696194891767	0.0677623485114442	-1.42522072280407
PIGK	CD8T	Tcruzi	PC1_zscore	-0.00295222297214295	0.434305241640129	-0.178059549814978
PIGK	monocyte	NI	PC1_zscore	-0.0258826989093518	0.0971856770758011	-1.26373448464803
PIGK	monocyte	LPS	PC1_zscore	-0.0556949021089438	0.0127559517658824	-1.86009870286034
PIGK	monocyte	IAV	PC1_zscore	-0.0509299160153144	0.0294856890947419	-1.68610621810483
PIGK	monocyte	Tcruzi	PC1_zscore	-0.0249364036231475	0.123785786094289	-1.12614007714633
PIGK	B	NI	PC1_zscore	0.0184720667162479	0.188261424067015	0.897385211742232
PIGK	B	LPS	PC1_zscore	0.00720025593909603	0.381543333950808	0.355018589679693
PIGK	B	IAV	PC1_zscore	-0.00830694034386192	0.33595876669086	-0.420179371801583
PIGK	B	Tcruzi	PC1_zscore	-0.00640567639360326	0.373137515791549	-0.324154571946479
PIGK	CD4T	NI	PC1_zscore	-0.00186985169190832	0.435893350768738	-0.18112674609991
PIGK	CD4T	LPS	PC1_zscore	-0.0189675163017666	0.0394743828032014	-1.84120446639943
PIGK	CD4T	IAV	PC1_zscore	-0.00868642232495436	0.210663343935173	-0.829280763592337
PIGK	CD4T	Tcruzi	PC1_zscore	-0.00966101501251514	0.193413912016656	-0.888423012617624
USP33	NK	NI	PC1_zscore	-0.00362695247331416	0.38631262397509	-0.289952891701115
USP33	NK	LPS	PC1_zscore	0.0177698438751271	0.0779752614080683	1.40800753856432
USP33	NK	IAV	PC1_zscore	-0.00412738906109936	0.373133403049934	-0.326671508486082
USP33	NK	Tcruzi	PC1_zscore	0.00828691441500495	0.266464493295832	0.620440133015797
USP33	CD8T	NI	PC1_zscore	-0.0184017779042747	0.0397255826677655	-1.74273046061198
USP33	CD8T	LPS	PC1_zscore	-0.0112958505307803	0.161217691162026	-0.98618378780717
USP33	CD8T	IAV	PC1_zscore	0.00391910321951926	0.38348257146084	0.293414076970114
USP33	CD8T	Tcruzi	PC1_zscore	-0.0219155914864613	0.0249650593920148	-1.93783437247367
USP33	monocyte	NI	PC1_zscore	-0.00225828436530455	0.42368135814219	-0.199549918670219
USP33	monocyte	LPS	PC1_zscore	0.0452262875550025	9.23436533953895e-05	3.56129696848559
USP33	monocyte	IAV	PC1_zscore	0.0469673497268983	0.000142689775916326	3.42752610749561
USP33	monocyte	Tcruzi	PC1_zscore	0.00258028497509431	0.415304354500334	0.203360598434391
USP33	B	NI	PC1_zscore	0.00039950363134246	0.486061565001415	0.0325788704502557
USP33	B	LPS	PC1_zscore	0.03948162704472	0.000792488954261361	3.01737398821227
USP33	B	IAV	PC1_zscore	0.030773966245786	0.00789681287004437	2.3385051996321
USP33	B	Tcruzi	PC1_zscore	0.0102662981622025	0.218896962315407	0.770192852532625
USP33	CD4T	NI	PC1_zscore	0.00582687636792712	0.242024782099987	0.698431270195
USP33	CD4T	LPS	PC1_zscore	0.0284274756075446	0.000324674090709465	3.36558195573473
USP33	CD4T	IAV	PC1_zscore	0.0351033740813022	1.71248838339622e-05	4.03541938246372
USP33	CD4T	Tcruzi	PC1_zscore	0.00846274448721285	0.17002625823125	0.952093357484998
MIGA1	NK	NI	PC1_zscore	-0.00235179380912956	0.442451335289939	-0.150713649956888
MIGA1	NK	LPS	PC1_zscore	-0.00884101757256733	0.304774791420594	-0.520656292273253
MIGA1	NK	IAV	PC1_zscore	-0.00056758994095143	0.489856359533051	-0.0344579037286954
MIGA1	NK	Tcruzi	PC1_zscore	-0.00736428755545155	0.33176960787765	-0.44321695187593
MIGA1	CD8T	NI	PC1_zscore	0.0103063153496408	0.215175621586296	0.788253833142821
MIGA1	CD8T	LPS	PC1_zscore	0.0151961568829479	0.138858969935576	1.0671722112223
MIGA1	CD8T	IAV	PC1_zscore	-0.00081443564175087	0.486402318381214	-0.0521341223064517
MIGA1	CD8T	Tcruzi	PC1_zscore	0.00340943021069712	0.399997154697081	0.249830273372458
MIGA1	monocyte	NI	PC1_zscore	-0.00985856238924235	0.213176261908106	-0.791614033056332
MIGA1	monocyte	LPS	PC1_zscore	-0.0215065170422896	0.0545558796219987	-1.556308996338
MIGA1	monocyte	IAV	PC1_zscore	-0.029406190693981	0.0298808288890577	-1.76198907633509
MIGA1	monocyte	Tcruzi	PC1_zscore	-0.0337998236879784	0.010668083003457	-2.10814599368805
MIGA1	B	NI	PC1_zscore	0.00672171823758225	0.315906656352269	0.485735501572493
MIGA1	B	LPS	PC1_zscore	-0.00140271775064493	0.459807390413256	-0.0961061126383015
MIGA1	B	IAV	PC1_zscore	-0.0196908359983236	0.101183645206012	-1.21822444746023
MIGA1	B	Tcruzi	PC1_zscore	0.0155530958591323	0.157659331304771	0.976483546220333
MIGA1	CD4T	NI	PC1_zscore	0.0148663339482626	0.0511731230905593	1.61546469489031
MIGA1	CD4T	LPS	PC1_zscore	0.00402394630336851	0.330707137372416	0.438809588732362
MIGA1	CD4T	IAV	PC1_zscore	-0.00519208286108824	0.290518747279543	-0.555173924544909
MIGA1	CD4T	Tcruzi	PC1_zscore	0.0209572852532132	0.0194447609502089	2.00507773793491
NEXN	NK	NI	PC1_zscore	0.0385384154457127	0.306273176074563	0.50146461085218
NEXN	NK	LPS	PC1_zscore	0.222615993158961	0.000110411894354345	3.62400020781185
NEXN	NK	IAV	PC1_zscore	0.125012383055145	0.00918906615499103	2.34722221820088
NEXN	NK	Tcruzi	PC1_zscore	0.111561103644557	0.0779737748661754	1.40813811351587
NEXN	CD8T	NI	PC1_zscore	-0.0579340392368229	0.141542901286468	-1.0722160961267
NEXN	CD8T	LPS	PC1_zscore	0.150430943095762	0.00112352885843977	3.02349578923928
NEXN	CD8T	IAV	PC1_zscore	0.0811496927435643	0.0629385569137681	1.52920393537119
NEXN	CD8T	Tcruzi	PC1_zscore	-0.0515786084134804	0.179132088274159	-0.917955960778796
NEXN	monocyte	NI	PC1_zscore	-0.0114793923256575	0.432403385201194	-0.176362969497959
NEXN	monocyte	LPS	PC1_zscore	0.205742893509768	0.00092394292939857	3.0613541876805
NEXN	monocyte	IAV	PC1_zscore	0.174425429208082	7.24524355008344e-05	3.76928942006712
NEXN	monocyte	Tcruzi	PC1_zscore	0.00920833759439904	0.445238046504653	0.127239913800274
NEXN	B	NI	PC1_zscore	0.0753547953761333	0.173604428034876	0.932381551523427
NEXN	B	LPS	PC1_zscore	0.416749174871079	1.91481564037126e-12	6.39796292818001
NEXN	B	IAV	PC1_zscore	0.232264193914702	7.50537459758868e-07	4.69295985376122
NEXN	B	Tcruzi	PC1_zscore	0.16095897633344	0.0256272927083717	1.89755852404305
NEXN	CD4T	NI	PC1_zscore	0.0381837732349864	0.314707474107125	0.471748718375009
NEXN	CD4T	LPS	PC1_zscore	0.352003762902737	1.60216513733662e-09	5.61809826566109
NEXN	CD4T	IAV	PC1_zscore	0.241245410384285	4.38471318579923e-08	5.20716015808307
NEXN	CD4T	Tcruzi	PC1_zscore	0.0655641056455911	0.209158798470898	0.799944234410893
FUBP1	NK	NI	PC1_zscore	0.00426630990095755	0.362997710323151	0.349077086376468
FUBP1	NK	LPS	PC1_zscore	0.015533167540983	0.105741787993124	1.23336168932661
FUBP1	NK	IAV	PC1_zscore	0.0290701174762116	0.00956615140064819	2.21224031229971
FUBP1	NK	Tcruzi	PC1_zscore	-0.00465639713682076	0.365844239407571	-0.355185123340437
FUBP1	CD8T	NI	PC1_zscore	-0.0118974382328831	0.103011317108298	-1.25859571676044
FUBP1	CD8T	LPS	PC1_zscore	0.00714113923816459	0.237882286133236	0.709202996092585
FUBP1	CD8T	IAV	PC1_zscore	-0.0108731767343748	0.183420735956833	-0.89884067017991
FUBP1	CD8T	Tcruzi	PC1_zscore	-0.014487898300363	0.0725947985729238	-1.44365400694312
FUBP1	monocyte	NI	PC1_zscore	0.00825303159828161	0.18449128568666	0.894731165685586
FUBP1	monocyte	LPS	PC1_zscore	0.00573512392755945	0.273873566815348	0.596275227193535
FUBP1	monocyte	IAV	PC1_zscore	0.0377395967842123	0.000264915948571483	3.22821036414295
FUBP1	monocyte	Tcruzi	PC1_zscore	0.00692910503352918	0.239369173162022	0.704553611781372
FUBP1	B	NI	PC1_zscore	0.00240995804031487	0.407294446586755	0.234064418773628
FUBP1	B	LPS	PC1_zscore	0.0183369232970831	0.0399022887157622	1.72240719064672
FUBP1	B	IAV	PC1_zscore	0.0159727278634697	0.0691860873239241	1.4606520573113
FUBP1	B	Tcruzi	PC1_zscore	-0.00287469346334956	0.399652777834917	-0.262222103073172
FUBP1	CD4T	NI	PC1_zscore	0.00105136851805902	0.445555684258702	0.134607632045546
FUBP1	CD4T	LPS	PC1_zscore	0.0346556737158352	1.23881546464533e-05	4.1555089189711
FUBP1	CD4T	IAV	PC1_zscore	0.032609089966213	3.90544170344644e-05	3.78840752084428
FUBP1	CD4T	Tcruzi	PC1_zscore	0.00653054826825303	0.214044756381654	0.790285770522123
DNAJB4	NK	NI	PC1_zscore	0.0181849887324759	0.192147240704574	0.893518768208354
DNAJB4	NK	LPS	PC1_zscore	0.0215253262855193	0.147048106962646	1.05694475683027
DNAJB4	NK	IAV	PC1_zscore	0.0202399329082819	0.162047162077559	1.00227706026499
DNAJB4	NK	Tcruzi	PC1_zscore	0.0240741384015319	0.11932797211063	1.16821323485464
DNAJB4	CD8T	NI	PC1_zscore	0.013806454714305	0.266043403607812	0.62880734148276
DNAJB4	CD8T	LPS	PC1_zscore	0.0086926495321325	0.34696699459073	0.374722866382788
DNAJB4	CD8T	IAV	PC1_zscore	0.0141275581928431	0.258986197275642	0.649155631958698
DNAJB4	CD8T	Tcruzi	PC1_zscore	0.0111731258714972	0.310291485367043	0.488135688603499
DNAJB4	monocyte	NI	PC1_zscore	0.0153954691908141	0.203849010771049	0.872598534029447
DNAJB4	monocyte	LPS	PC1_zscore	0.0260094669437015	0.05945545505991	1.59346657671313
DNAJB4	monocyte	IAV	PC1_zscore	0.03710472032458	0.0175829459232736	1.80866002579613
DNAJB4	monocyte	Tcruzi	PC1_zscore	0.0263315729689723	0.0616672514678994	1.56889074708251
DNAJB4	B	NI	PC1_zscore	0.00452978070090063	0.426202077568861	0.18639654073881
DNAJB4	B	LPS	PC1_zscore	0.0231710332156062	0.11730726872977	1.20188516833067
DNAJB4	B	IAV	PC1_zscore	0.023603666344015	0.109244669730398	1.24302334285162
DNAJB4	B	Tcruzi	PC1_zscore	0.025316947366341	0.0967269640685412	1.28281113347201
DNAJB4	CD4T	NI	PC1_zscore	0.012221384209113	0.275442586577719	0.652345338944173
DNAJB4	CD4T	LPS	PC1_zscore	0.0256319141379554	0.0710652354938324	1.50962403246088
DNAJB4	CD4T	IAV	PC1_zscore	0.0207869080986287	0.115395312059464	1.26060077731658
DNAJB4	CD4T	Tcruzi	PC1_zscore	0.0169919703967055	0.183319635515496	0.955882581158659
IFI44L	NK	NI	PC1_zscore	0.293911856462747	1.46618479958875e-05	4.33858151098901
IFI44L	NK	LPS	PC1_zscore	0.290597196001786	3.43530331957408e-08	5.53580530423749
IFI44L	NK	IAV	PC1_zscore	0.252662795500373	9.36462946628006e-07	5.00877063055559
IFI44L	NK	Tcruzi	PC1_zscore	0.310627359548821	2.46387398793237e-06	4.56074073811895
IFI44L	CD8T	NI	PC1_zscore	0.288399269734358	1.91367066775943e-06	4.76757497776846
IFI44L	CD8T	LPS	PC1_zscore	0.246151781417484	2.90064771139237e-06	4.81375442042378
IFI44L	CD8T	IAV	PC1_zscore	0.22011156806747	0.000220858557204999	3.82312447938048
IFI44L	CD8T	Tcruzi	PC1_zscore	0.293317419348234	1.45244781414949e-06	4.80050671430169
IFI44L	monocyte	NI	PC1_zscore	0.257202413912003	0.000167339634293359	4.03179619138655
IFI44L	monocyte	LPS	PC1_zscore	0.288875227541131	9.3131154082642e-07	5.07442367984168
IFI44L	monocyte	IAV	PC1_zscore	0.21814610928531	0.000129099231717817	3.90350797812472
IFI44L	monocyte	Tcruzi	PC1_zscore	0.278454774618606	7.16581102979696e-05	4.25049366526042
IFI44L	B	NI	PC1_zscore	0.3044201933303	1.15100500314617e-06	4.72715091290748
IFI44L	B	LPS	PC1_zscore	0.339570171179428	3.6401273100549e-13	6.56174261670669
IFI44L	B	IAV	PC1_zscore	0.245924610341506	1.98618405812088e-07	5.26293646468476
IFI44L	B	Tcruzi	PC1_zscore	0.325625677938178	1.09228850602142e-07	4.94661018727583
IFI44L	CD4T	NI	PC1_zscore	0.304725014117626	4.15992253288707e-07	4.96447820700893
IFI44L	CD4T	LPS	PC1_zscore	0.306539882704139	1.27482839519578e-09	6.01906072477694
IFI44L	CD4T	IAV	PC1_zscore	0.215130142584765	3.01428263321405e-05	4.1182309164815
IFI44L	CD4T	Tcruzi	PC1_zscore	0.302582392597059	4.99190436741174e-07	4.94351601328351
IFI44	NK	NI	PC1_zscore	0.206916641071239	0.000219903435286085	3.58721189393004
IFI44	NK	LPS	PC1_zscore	0.218583300046969	3.05143308036047e-07	4.87419188531927
IFI44	NK	IAV	PC1_zscore	0.182858524421079	6.45085993402377e-06	4.42462835819641
IFI44	NK	Tcruzi	PC1_zscore	0.220385167227829	6.66053394987453e-05	3.78570134989433
IFI44	CD8T	NI	PC1_zscore	0.16313493771355	0.000632227766090161	3.41664933634212
IFI44	CD8T	LPS	PC1_zscore	0.176184454462185	2.13721433605983e-05	4.22645724218033
IFI44	CD8T	IAV	PC1_zscore	0.139219143111935	0.00171046412350543	3.06972290809152
IFI44	CD8T	Tcruzi	PC1_zscore	0.166928968375358	0.000726086681882296	3.38441481233015
IFI44	monocyte	NI	PC1_zscore	0.16820306248926	0.00176773391564792	3.15819825051845
IFI44	monocyte	LPS	PC1_zscore	0.190237041011796	4.59683971096374e-05	4.06936749058223
IFI44	monocyte	IAV	PC1_zscore	0.135153164264065	0.00186681263346041	3.01917943054108
IFI44	monocyte	Tcruzi	PC1_zscore	0.197905776025561	0.000489596120029616	3.52668250675774
IFI44	B	NI	PC1_zscore	0.193519375379533	0.000564987129570757	3.37183174545528
IFI44	B	LPS	PC1_zscore	0.287182426395552	5.70575098608565e-12	6.12650968764853
IFI44	B	IAV	PC1_zscore	0.166044939841686	2.76682846454672e-05	4.1244702810696
IFI44	B	Tcruzi	PC1_zscore	0.211072492329453	0.00015669866568338	3.64051838952854
IFI44	CD4T	NI	PC1_zscore	0.170792005020276	0.000507678546327408	3.48819578669975
IFI44	CD4T	LPS	PC1_zscore	0.243001890075307	6.99288223705049e-10	5.89790563225408
IFI44	CD4T	IAV	PC1_zscore	0.133576939043763	0.000385835039741365	3.43176279606297
IFI44	CD4T	Tcruzi	PC1_zscore	0.176589137321017	0.000402281276119267	3.54270353221052
PRKACB	NK	NI	PC1_zscore	-0.00263561578981313	0.408124615458808	-0.231223463846735
PRKACB	NK	LPS	PC1_zscore	-0.0143894738113314	0.118447187206894	-1.174373832615
PRKACB	NK	IAV	PC1_zscore	-0.0314962890867156	0.00668642572867795	-2.36509141699769
PRKACB	NK	Tcruzi	PC1_zscore	-0.00191510188467468	0.44025039842593	-0.153038340675769
PRKACB	CD8T	NI	PC1_zscore	0.0287530093601388	0.000864851366564982	3.08247072736827
PRKACB	CD8T	LPS	PC1_zscore	0.00543847458080843	0.296084268703774	0.532666322983862
PRKACB	CD8T	IAV	PC1_zscore	-0.0153507993833864	0.109646962412919	-1.21447035578742
PRKACB	CD8T	Tcruzi	PC1_zscore	0.00987496241059785	0.156875859496655	1.00521251339028
PRKACB	monocyte	NI	PC1_zscore	0.0081328713602103	0.332931047458287	0.430799825220763
PRKACB	monocyte	LPS	PC1_zscore	-0.0136248043869878	0.267078562747327	-0.623982085378296
PRKACB	monocyte	IAV	PC1_zscore	-0.00924429286916774	0.337418468685513	-0.427057954562916
PRKACB	monocyte	Tcruzi	PC1_zscore	0.00304300023002404	0.437746162111749	0.155227960539246
PRKACB	B	NI	PC1_zscore	0.0188808755902446	0.0588464662846667	1.53284253414225
PRKACB	B	LPS	PC1_zscore	0.00685604420002227	0.291750994920767	0.546293429973643
PRKACB	B	IAV	PC1_zscore	-0.00961278961976656	0.241486533663626	-0.702646396028587
PRKACB	B	Tcruzi	PC1_zscore	-0.000178409009227843	0.49534120756217	-0.0133759393087575
PRKACB	CD4T	NI	PC1_zscore	0.0321025678100751	4.40407479743168e-05	3.78466390442426
PRKACB	CD4T	LPS	PC1_zscore	0.0122918653145951	0.0705613902706729	1.46706974790258
PRKACB	CD4T	IAV	PC1_zscore	0.0276741880256886	0.000471980815404063	3.26003198724912
PRKACB	CD4T	Tcruzi	PC1_zscore	0.0161368496505553	0.0319717402135251	1.82828374008266
RPF1	NK	NI	PC1_zscore	0.00394787920190736	0.374298565941554	0.313222248041346
RPF1	NK	LPS	PC1_zscore	0.0106194066258179	0.208352090787014	0.795966906643087
RPF1	NK	IAV	PC1_zscore	0.00182670688166063	0.436956012544958	0.139810000230789
RPF1	NK	Tcruzi	PC1_zscore	0.000254820534977581	0.483759059355794	0.0194627367889983
RPF1	CD8T	NI	PC1_zscore	0.0225034175615118	0.0249679494512924	1.8853141536377
RPF1	CD8T	LPS	PC1_zscore	0.0039585336931792	0.362470067511109	0.338773193335556
RPF1	CD8T	IAV	PC1_zscore	0.00394765386742737	0.370603762436595	0.309912033935282
RPF1	CD8T	Tcruzi	PC1_zscore	0.0182928265874335	0.0589462742770124	1.51762034151891
RPF1	monocyte	NI	PC1_zscore	0.00351023865031121	0.363352949449057	0.34878830648616
RPF1	monocyte	LPS	PC1_zscore	0.00474853569386547	0.32988519839798	0.436380886525811
RPF1	monocyte	IAV	PC1_zscore	-0.00766045869629065	0.270112109581603	-0.61722576346461
RPF1	monocyte	Tcruzi	PC1_zscore	0.00419289092871337	0.349209432538546	0.38660291752671
RPF1	B	NI	PC1_zscore	0.0014011788933636	0.446087027063654	0.12777799330642
RPF1	B	LPS	PC1_zscore	0.00208387210693255	0.422954434265291	0.181811011643744
RPF1	B	IAV	PC1_zscore	0.00852529965363488	0.229018619502635	0.734271825602713
RPF1	B	Tcruzi	PC1_zscore	0.00108454349043151	0.459044838621223	0.0943976018006763
RPF1	CD4T	NI	PC1_zscore	0.00586638772707133	0.234170379034626	0.727295451189408
RPF1	CD4T	LPS	PC1_zscore	0.0197931789730898	0.00975093517236048	2.30684772362875
RPF1	CD4T	IAV	PC1_zscore	0.026208793533384	0.00265824082547386	2.96422993330645
RPF1	CD4T	Tcruzi	PC1_zscore	0.00409791476764731	0.314739581554568	0.48105317613634
GNG5	NK	NI	PC1_zscore	0.0186909123685333	0.158710216734911	0.997556614128615
GNG5	NK	LPS	PC1_zscore	0.0974259339565228	1.3721418888193e-08	5.39375647223967
GNG5	NK	IAV	PC1_zscore	0.0918153602103064	2.14873493139034e-08	5.30121707154966
GNG5	NK	Tcruzi	PC1_zscore	0.0469982865933364	0.00851523475257982	2.3723834860136
GNG5	CD8T	NI	PC1_zscore	-0.00126913204714526	0.461186235855775	-0.0981007144095428
GNG5	CD8T	LPS	PC1_zscore	0.0405990448621566	0.00200959560999289	2.86513255232374
GNG5	CD8T	IAV	PC1_zscore	0.0576467167251115	0.000255952391728982	3.43666835132565
GNG5	CD8T	Tcruzi	PC1_zscore	0.00705030903725554	0.302350991558549	0.517102422297405
GNG5	monocyte	NI	PC1_zscore	-0.000653842263250214	0.476975393541292	-0.0589111150013338
GNG5	monocyte	LPS	PC1_zscore	0.0532882146283903	2.20230880041057e-06	4.57856883880658
GNG5	monocyte	IAV	PC1_zscore	0.0528362043382073	4.26050487041647e-06	4.42980508373651
GNG5	monocyte	Tcruzi	PC1_zscore	0.0204328989498735	0.042842676630432	1.7194193222433
GNG5	B	NI	PC1_zscore	0.00213320426827158	0.445363353951521	0.136560549917711
GNG5	B	LPS	PC1_zscore	0.105183894731848	1.13833798925715e-12	6.77476669329825
GNG5	B	IAV	PC1_zscore	0.0797465874391227	1.23612680731926e-07	5.02804725258764
GNG5	B	Tcruzi	PC1_zscore	0.0180580092127021	0.136161140982367	1.09639448680508
GNG5	CD4T	NI	PC1_zscore	0.00861966490260855	0.264734665544268	0.627378815333484
GNG5	CD4T	LPS	PC1_zscore	0.0885413895374102	3.39417143837804e-11	6.39093186575164
GNG5	CD4T	IAV	PC1_zscore	0.0876795254311944	6.09558997853444e-11	6.27792553726625
GNG5	CD4T	Tcruzi	PC1_zscore	0.0128734311624809	0.183940344918139	0.899250481953288
SPATA1	NK	NI	PC1_zscore	0.0558267272997607	0.0493675587499264	1.62032922629477
SPATA1	NK	LPS	PC1_zscore	0.0706527452383858	0.0164669195650141	2.02527376141738
SPATA1	NK	IAV	PC1_zscore	0.0728668587814916	0.0132351724876267	2.0804781292431
SPATA1	NK	Tcruzi	PC1_zscore	0.0759400206552749	0.0134287331299381	2.06434579568084
SPATA1	CD8T	NI	PC1_zscore	0.0502785698594584	0.0572659357089466	1.58940193146658
SPATA1	CD8T	LPS	PC1_zscore	0.0684161032713092	0.0145686303128798	2.09581069906428
SPATA1	CD8T	IAV	PC1_zscore	0.0655505568673544	0.0252002929191272	1.88317979881392
SPATA1	CD8T	Tcruzi	PC1_zscore	0.066354883497969	0.0222906961922973	1.97310446616788
SPATA1	monocyte	NI	PC1_zscore	0.0125110046046105	0.354974356622266	0.404776022208818
SPATA1	monocyte	LPS	PC1_zscore	0.043436280233156	0.0587992950143349	1.59119651237984
SPATA1	monocyte	IAV	PC1_zscore	0.0296342817435015	0.166598747208857	0.982571522819822
SPATA1	monocyte	Tcruzi	PC1_zscore	0.018470697527786	0.288148681314982	0.574120842574564
SPATA1	B	NI	PC1_zscore	0.0629681346069388	0.0237318174353608	1.94574503671581
SPATA1	B	LPS	PC1_zscore	0.0399936231242012	0.0920886754822269	1.33728969420073
SPATA1	B	IAV	PC1_zscore	0.0216114202854896	0.241294374471942	0.699667507222237
SPATA1	B	Tcruzi	PC1_zscore	0.0318932204731059	0.172958518476075	0.949102556640091
SPATA1	CD4T	NI	PC1_zscore	0.03815918512644	0.0788055361537858	1.42544104432541
SPATA1	CD4T	LPS	PC1_zscore	0.0874094363244452	0.000126127053036817	3.32388001695598
SPATA1	CD4T	IAV	PC1_zscore	0.115137657846918	4.72467951078236e-07	4.26195826751669
SPATA1	CD4T	Tcruzi	PC1_zscore	0.0259512710519694	0.177182600417405	0.931073973919642
CTBS	NK	NI	PC1_zscore	0.00832317499717317	0.337133705611122	0.414210886485563
CTBS	NK	LPS	PC1_zscore	0.06798544585746	0.00047776634710502	3.03030030281616
CTBS	NK	IAV	PC1_zscore	0.0363083447245963	0.0325923590228258	1.79646805989759
CTBS	NK	Tcruzi	PC1_zscore	0.0127350143567695	0.270998643048779	0.597140738137505
CTBS	CD8T	NI	PC1_zscore	0.0282558536113016	0.0414968035320977	1.72523336157822
CTBS	CD8T	LPS	PC1_zscore	0.0358849129911185	0.0204203213436735	2.00486921034164
CTBS	CD8T	IAV	PC1_zscore	0.0258224682067866	0.101802131056205	1.25734112436167
CTBS	CD8T	Tcruzi	PC1_zscore	0.025720320701954	0.0660984229818497	1.49729531133569
CTBS	monocyte	NI	PC1_zscore	-0.0316818351562922	0.00699880306972156	-2.4035312231572
CTBS	monocyte	LPS	PC1_zscore	-0.0285854104863674	0.0157395345610662	-2.12862520477143
CTBS	monocyte	IAV	PC1_zscore	-0.00640100576115919	0.334386115043306	-0.425689546820925
CTBS	monocyte	Tcruzi	PC1_zscore	-0.037804057598826	0.00528293998545315	-2.47802419916884
CTBS	B	NI	PC1_zscore	-0.013553450600912	0.219232599010971	-0.773149987403348
CTBS	B	LPS	PC1_zscore	0.0357723504368898	0.0209237201255762	1.9784903021442
CTBS	B	IAV	PC1_zscore	0.0351847837909176	0.0266563808021371	1.87132738566205
CTBS	B	Tcruzi	PC1_zscore	0.00921690018648448	0.311234067107159	0.486321699545165
CTBS	CD4T	NI	PC1_zscore	-9.772864623574e-05	0.499408771785677	-0.00731575894277645
CTBS	CD4T	LPS	PC1_zscore	0.0429740985742092	0.00026412171296737	3.37735876505524
CTBS	CD4T	IAV	PC1_zscore	0.0676414837693116	6.59357900177346e-08	5.02143367560694
CTBS	CD4T	Tcruzi	PC1_zscore	0.0142920166988051	0.147970718582101	1.04146413260368
SSX2IP	NK	NI	PC1_zscore	-0.00796471239328794	0.391725683202764	-0.276649556523884
SSX2IP	NK	LPS	PC1_zscore	0.0567912102706098	0.0291076251275294	1.84493763459513
SSX2IP	NK	IAV	PC1_zscore	0.0537211966507556	0.0350359334575628	1.7560933665936
SSX2IP	NK	Tcruzi	PC1_zscore	0.00155494106432553	0.475181094957011	0.0497071097764572
SSX2IP	CD8T	NI	PC1_zscore	-0.0431881860197022	0.0559177214805352	-1.56440778894826
SSX2IP	CD8T	LPS	PC1_zscore	0.00952425995009094	0.365411983118287	0.332188360180704
SSX2IP	CD8T	IAV	PC1_zscore	0.0206110345938355	0.251165002306527	0.661273251452552
SSX2IP	CD8T	Tcruzi	PC1_zscore	0.00959944423436177	0.361573670741435	0.349537024763674
SSX2IP	monocyte	NI	PC1_zscore	0.00504429990270901	0.437764331922559	0.155038964115507
SSX2IP	monocyte	LPS	PC1_zscore	-0.0175818334433119	0.330345498128735	-0.455490615292727
SSX2IP	monocyte	IAV	PC1_zscore	0.00134053992333704	0.482009065828922	0.0358890481051405
SSX2IP	monocyte	Tcruzi	PC1_zscore	-0.0494339822714223	0.0900629655508903	-1.28574226140206
SSX2IP	B	NI	PC1_zscore	0.0173274993833475	0.28948991741151	0.552944467853818
SSX2IP	B	LPS	PC1_zscore	0.0186961203984201	0.277304416726092	0.580749653693178
SSX2IP	B	IAV	PC1_zscore	0.0323905766118758	0.154464120333119	1.00052679600733
SSX2IP	B	Tcruzi	PC1_zscore	0.0239494685216498	0.230575511407441	0.72811999159848
SSX2IP	CD4T	NI	PC1_zscore	0.0318353007817967	0.0578095069699244	1.56166141195403
SSX2IP	CD4T	LPS	PC1_zscore	0.0756134408904121	0.000110398139995835	3.56557015404037
SSX2IP	CD4T	IAV	PC1_zscore	0.106426161280106	2.19674792968017e-08	5.38336863960234
SSX2IP	CD4T	Tcruzi	PC1_zscore	0.0366937717180172	0.0412602931655524	1.71435961789882
MCOLN2	NK	NI	PC1_zscore	-0.37616328021071	1.90037139458088e-06	-4.3894069155107
MCOLN2	NK	LPS	PC1_zscore	-0.30827863103852	7.34567938365238e-07	-4.72067933887503
MCOLN2	NK	IAV	PC1_zscore	-0.363793748236758	2.37769848254743e-09	-5.7011076824513
MCOLN2	NK	Tcruzi	PC1_zscore	-0.389106003504551	3.43507587408087e-06	-4.24072074518608
MCOLN2	CD8T	NI	PC1_zscore	-0.218238484313398	8.72414579466962e-08	-5.20541032266799
MCOLN2	CD8T	LPS	PC1_zscore	-0.0209258055042494	0.30195361404902	-0.518078006529998
MCOLN2	CD8T	IAV	PC1_zscore	-0.00230807124878008	0.480729048150849	-0.0479349934087353
MCOLN2	CD8T	Tcruzi	PC1_zscore	-0.16812161876675	0.000120157069485427	-3.65834646900461
MCOLN2	monocyte	NI	PC1_zscore	-0.0424522148596754	0.268833828051364	-0.616610833910082
MCOLN2	monocyte	LPS	PC1_zscore	0.0518607223659805	0.0930560855428524	1.32186056063489
MCOLN2	monocyte	IAV	PC1_zscore	0.115545728788441	0.0125948215355197	2.23625153056749
MCOLN2	monocyte	Tcruzi	PC1_zscore	0.0420726666657732	0.285899662993594	0.563979571875551
MCOLN2	B	NI	PC1_zscore	-0.0408101150091736	0.195590711704075	-0.857491429146475
MCOLN2	B	LPS	PC1_zscore	0.121628467823804	0.00117270846259483	3.04083910127514
MCOLN2	B	IAV	PC1_zscore	0.147277088053085	0.000102314902813932	3.70485485000527
MCOLN2	B	Tcruzi	PC1_zscore	-0.00397214857402987	0.469213054083876	-0.0778078143553698
MCOLN2	CD4T	NI	PC1_zscore	-0.188376229948471	3.17058685530558e-05	-3.95628067323091
MCOLN2	CD4T	LPS	PC1_zscore	0.0361225484804904	0.164174391141558	0.977341752857757
MCOLN2	CD4T	IAV	PC1_zscore	0.0441365924777241	0.0866437147590204	1.36148025816368
MCOLN2	CD4T	Tcruzi	PC1_zscore	-0.189904147660566	8.57830071805399e-05	-3.71531767245441
C1orf52	NK	NI	PC1_zscore	-0.00867845290323739	0.266400196718845	-0.627942648920986
C1orf52	NK	LPS	PC1_zscore	0.0159061554533444	0.126432940566439	1.1144261717355
C1orf52	NK	IAV	PC1_zscore	0.018344295653126	0.0948130371531419	1.26027137409361
C1orf52	NK	Tcruzi	PC1_zscore	0.00885680575304645	0.259018260182011	0.635862584963927
C1orf52	CD8T	NI	PC1_zscore	-0.00107839002056637	0.470234671673823	-0.0895040483874437
C1orf52	CD8T	LPS	PC1_zscore	-0.00411709220432634	0.381061078655766	-0.321917945780683
C1orf52	CD8T	IAV	PC1_zscore	0.000373495164179723	0.481486658056551	0.0268517482688698
C1orf52	CD8T	Tcruzi	PC1_zscore	0.00311220579513697	0.396812633501454	0.25141197517458
C1orf52	monocyte	NI	PC1_zscore	0.000862418168261109	0.464771859933981	0.0855895752946096
C1orf52	monocyte	LPS	PC1_zscore	-0.00565551185411432	0.301398640980807	-0.528270511119464
C1orf52	monocyte	IAV	PC1_zscore	0.0169197343789393	0.0750458730161934	1.40319668893713
C1orf52	monocyte	Tcruzi	PC1_zscore	0.00618198211761264	0.282273455601064	0.574163319666497
C1orf52	B	NI	PC1_zscore	0.0162058196869979	0.0970338418876054	1.25027563577255
C1orf52	B	LPS	PC1_zscore	0.0107967656507433	0.19949284542633	0.832153517785437
C1orf52	B	IAV	PC1_zscore	0.00456633195196806	0.357701131700717	0.351042174417784
C1orf52	B	Tcruzi	PC1_zscore	0.0108792088070672	0.198103809145082	0.833875953466859
C1orf52	CD4T	NI	PC1_zscore	-0.00323849130061306	0.35163234415707	-0.384557322270142
C1orf52	CD4T	LPS	PC1_zscore	0.0132772693305158	0.058407975800862	1.54993231222846
C1orf52	CD4T	IAV	PC1_zscore	0.0368364626618358	0.000102643733521404	3.9331268584402
C1orf52	CD4T	Tcruzi	PC1_zscore	0.0103129634565369	0.119865260096538	1.16672577290775
BCL10	NK	NI	PC1_zscore	0.00460815214576614	0.376087252047931	0.33438478066312
BCL10	NK	LPS	PC1_zscore	0.010818150188726	0.242172905761194	0.714408138952841
BCL10	NK	IAV	PC1_zscore	0.00557431696472168	0.357582229366091	0.385914036742955
BCL10	NK	Tcruzi	PC1_zscore	-0.000155620639915575	0.502085479709093	-0.0110690789349637
BCL10	CD8T	NI	PC1_zscore	-0.0203008405911182	0.0704942965767348	-1.4740682180084
BCL10	CD8T	LPS	PC1_zscore	-0.00623457681224985	0.323340351834087	-0.477251088421709
BCL10	CD8T	IAV	PC1_zscore	-0.0041641347570005	0.38885123657821	-0.295410020614784
BCL10	CD8T	Tcruzi	PC1_zscore	-0.0111030788777558	0.20545142782742	-0.839252580815443
BCL10	monocyte	NI	PC1_zscore	0.0120069972019668	0.113786941108634	1.22264946670597
BCL10	monocyte	LPS	PC1_zscore	0.0207210787581418	0.0252479208524703	1.95648032141789
BCL10	monocyte	IAV	PC1_zscore	0.0252949191891647	0.0202213627365391	2.06584908134743
BCL10	monocyte	Tcruzi	PC1_zscore	0.0069782704986247	0.255073310106815	0.675468996215311
BCL10	B	NI	PC1_zscore	0.00560409470728299	0.318547420241619	0.489626510596008
BCL10	B	LPS	PC1_zscore	-0.0158894329961462	0.10866842518929	-1.23293672492289
BCL10	B	IAV	PC1_zscore	0.00207532589617432	0.437140008593264	0.170843864094673
BCL10	B	Tcruzi	PC1_zscore	-0.0167339359752311	0.097915887916517	-1.27277380939521
BCL10	CD4T	NI	PC1_zscore	-0.0103131757210251	0.129432826414956	-1.15019063991467
BCL10	CD4T	LPS	PC1_zscore	0.000639383855527434	0.476851184627773	0.0713829243173556
BCL10	CD4T	IAV	PC1_zscore	0.00340303894073208	0.358161007804533	0.381828437744708
BCL10	CD4T	Tcruzi	PC1_zscore	0.00403112323234381	0.336839027228672	0.437906083564142
ZNHIT6	NK	NI	PC1_zscore	0.00964078696105666	0.279300049703588	0.572617004158761
ZNHIT6	NK	LPS	PC1_zscore	0.0311661284559097	0.0405323740443234	1.60570179934108
ZNHIT6	NK	IAV	PC1_zscore	0.000932480260873398	0.466263636191977	0.0525177960131129
ZNHIT6	NK	Tcruzi	PC1_zscore	-0.00139284680068778	0.483403053271742	-0.0777844230683793
ZNHIT6	CD8T	NI	PC1_zscore	0.036955293621822	0.00730022648443248	2.27388307324246
ZNHIT6	CD8T	LPS	PC1_zscore	0.0245206117094628	0.0546209298622212	1.52998199121831
ZNHIT6	CD8T	IAV	PC1_zscore	0.0158466602035671	0.168540858277041	0.928893667239171
ZNHIT6	CD8T	Tcruzi	PC1_zscore	0.0329401474702944	0.0171546180546491	1.97661610158697
ZNHIT6	monocyte	NI	PC1_zscore	-0.00626007064758801	0.344957883608666	-0.404156617711565
ZNHIT6	monocyte	LPS	PC1_zscore	-0.00825304960040114	0.315622386564194	-0.485542716694833
ZNHIT6	monocyte	IAV	PC1_zscore	-0.00210359809245868	0.456042386033873	-0.114910631381755
ZNHIT6	monocyte	Tcruzi	PC1_zscore	-0.0094857716133388	0.287745468327925	-0.560434878233565
ZNHIT6	B	NI	PC1_zscore	-0.00235786553794701	0.43696388919504	-0.168773381548065
ZNHIT6	B	LPS	PC1_zscore	0.00545327706127389	0.348292989521836	0.383973593703041
ZNHIT6	B	IAV	PC1_zscore	-0.000561227542134491	0.490288059048697	-0.0381400534319297
ZNHIT6	B	Tcruzi	PC1_zscore	0.00167419946928352	0.450552969792362	0.115046525559245
ZNHIT6	CD4T	NI	PC1_zscore	0.0136134382828428	0.0937786197344082	1.30387817193662
ZNHIT6	CD4T	LPS	PC1_zscore	0.0294451256701806	0.00228220477224512	2.73377545125149
ZNHIT6	CD4T	IAV	PC1_zscore	0.0315276582902798	0.00142578780129317	2.87245345686345
ZNHIT6	CD4T	Tcruzi	PC1_zscore	0.0154918026571627	0.0763774729544302	1.41241024828047
ODF2L	NK	NI	PC1_zscore	0.0258438748986783	0.279480452463769	0.580096060783259
ODF2L	NK	LPS	PC1_zscore	0.171697128284413	2.80001170404003e-06	4.35831182886716
ODF2L	NK	IAV	PC1_zscore	0.126812972788693	0.000163579642536859	3.50919329799365
ODF2L	NK	Tcruzi	PC1_zscore	0.0720235344689405	0.0639530064143636	1.50771525660736
ODF2L	CD8T	NI	PC1_zscore	-0.0516054804019969	0.0328298898254622	-1.8362871115629
ODF2L	CD8T	LPS	PC1_zscore	0.047024427633187	0.0533868452481136	1.6085340792585
ODF2L	CD8T	IAV	PC1_zscore	0.0407752131852174	0.110395622559726	1.22242437118033
ODF2L	CD8T	Tcruzi	PC1_zscore	-0.048416769755154	0.0557237016494794	-1.58696503502516
ODF2L	monocyte	NI	PC1_zscore	-0.0723728579181406	0.0349947785338875	-1.78455845755202
ODF2L	monocyte	LPS	PC1_zscore	0.0501081626681628	0.0906483987196735	1.33271840696514
ODF2L	monocyte	IAV	PC1_zscore	0.0615967951113762	0.0557940573650508	1.58416282841569
ODF2L	monocyte	Tcruzi	PC1_zscore	-0.089169221251087	0.0213821296696852	-1.97774715047376
ODF2L	B	NI	PC1_zscore	0.0535389660358382	0.0392583263163365	1.74910704708156
ODF2L	B	LPS	PC1_zscore	0.176953701426417	6.01406397066255e-10	5.87302378955264
ODF2L	B	IAV	PC1_zscore	0.148291265622	1.01539210009277e-07	5.04191761353405
ODF2L	B	Tcruzi	PC1_zscore	0.0366282308739382	0.142152219728712	1.06802546617571
ODF2L	CD4T	NI	PC1_zscore	-0.0280098816553195	0.123288383258633	-1.15733562900642
ODF2L	CD4T	LPS	PC1_zscore	0.0874555941273199	7.14642039906282e-05	3.78464249134714
ODF2L	CD4T	IAV	PC1_zscore	0.0569973956132599	0.00578388142765256	2.51491252093465
ODF2L	CD4T	Tcruzi	PC1_zscore	-0.0314408537541965	0.116815743147622	-1.18902306238498
SH3GLB1	NK	NI	PC1_zscore	0.0199757858291844	0.080189855162717	1.3890159181793
SH3GLB1	NK	LPS	PC1_zscore	0.0572999873927537	4.06604683967892e-05	3.70452617845455
SH3GLB1	NK	IAV	PC1_zscore	0.0538129894842054	7.130026245301e-05	3.56751796968753
SH3GLB1	NK	Tcruzi	PC1_zscore	0.0177376057465355	0.121414193740079	1.1588510981164
SH3GLB1	CD8T	NI	PC1_zscore	-0.0471056083349904	0.000153908896190269	-3.47864532714906
SH3GLB1	CD8T	LPS	PC1_zscore	-0.00119847297473237	0.467839695468118	-0.0863366723927287
SH3GLB1	CD8T	IAV	PC1_zscore	0.0187805755704796	0.11862401837743	1.17056132762799
SH3GLB1	CD8T	Tcruzi	PC1_zscore	-0.0143716024655005	0.143322445546533	-1.06222043163324
SH3GLB1	monocyte	NI	PC1_zscore	0.00426245008931886	0.361617600578853	0.350605640103614
SH3GLB1	monocyte	LPS	PC1_zscore	0.0224125161567441	0.0385460717371939	1.76412371447897
SH3GLB1	monocyte	IAV	PC1_zscore	0.0378441584228172	0.0021779108986714	2.77994885605133
SH3GLB1	monocyte	Tcruzi	PC1_zscore	0.0129458334175761	0.158465240801184	0.997048253465478
SH3GLB1	B	NI	PC1_zscore	-0.0141161238632914	0.132798785845711	-1.10720528793124
SH3GLB1	B	LPS	PC1_zscore	0.0340948374493086	0.00357223857122041	2.64440195339107
SH3GLB1	B	IAV	PC1_zscore	0.0332001667131572	0.00598827327446384	2.4530499588467
SH3GLB1	B	Tcruzi	PC1_zscore	-0.000680821411863156	0.483140200076045	-0.049404938782682
SH3GLB1	CD4T	NI	PC1_zscore	-0.00100637684903336	0.462755535568334	-0.0948416800964827
SH3GLB1	CD4T	LPS	PC1_zscore	0.032409661341488	0.00108802647815031	3.01101976560654
SH3GLB1	CD4T	IAV	PC1_zscore	0.0488438992228935	2.1304251444988e-06	4.41203548809834
SH3GLB1	CD4T	Tcruzi	PC1_zscore	0.00344457785856245	0.378954892117692	0.305466027202243
SELENOF	NK	NI	PC1_zscore	-0.00792276165154565	0.224150877552646	-0.757303330862445
SELENOF	NK	LPS	PC1_zscore	0.00500529885548659	0.316173390200146	0.473803754020759
SELENOF	NK	IAV	PC1_zscore	0.0218740105213924	0.0199791375062665	2.00176398913764
SELENOF	NK	Tcruzi	PC1_zscore	3.67094730210589e-05	0.496492494671305	0.00336540188752853
SELENOF	CD8T	NI	PC1_zscore	0.00132367391689667	0.431010711571589	0.171062931607943
SELENOF	CD8T	LPS	PC1_zscore	0.00984015304654991	0.123396334772266	1.15566864939554
SELENOF	CD8T	IAV	PC1_zscore	-0.0014372535421244	0.447784295030121	-0.139492498826884
SELENOF	CD8T	Tcruzi	PC1_zscore	0.0232915486926266	0.00205799664507632	2.83355185602855
SELENOF	monocyte	NI	PC1_zscore	-0.000878082715879125	0.453243242047408	-0.11751975706714
SELENOF	monocyte	LPS	PC1_zscore	-0.0221267186523503	0.00265657937696095	-2.72805637419052
SELENOF	monocyte	IAV	PC1_zscore	0.0131015645068182	0.0648107736026696	1.50392763613356
SELENOF	monocyte	Tcruzi	PC1_zscore	0.000474192426146346	0.47700665648131	0.0589653461315943
SELENOF	B	NI	PC1_zscore	-0.00929166261082826	0.158437177748304	-0.995956331362426
SELENOF	B	LPS	PC1_zscore	0.0108236396755894	0.126185331149705	1.13918848311971
SELENOF	B	IAV	PC1_zscore	0.000273501568734557	0.48617748668612	0.0275929214962772
SELENOF	B	Tcruzi	PC1_zscore	-0.00530761895641975	0.299204398450138	-0.531813877847679
SELENOF	CD4T	NI	PC1_zscore	0.0017429301299346	0.381108125514262	0.301947116495367
SELENOF	CD4T	LPS	PC1_zscore	0.0344419409740997	5.78014386172526e-09	5.74066315579081
SELENOF	CD4T	IAV	PC1_zscore	0.0279892668784552	1.37280594767067e-06	4.57792845206183
SELENOF	CD4T	Tcruzi	PC1_zscore	0.0162297573444788	0.00363029967073427	2.66655360290986
HS2ST1	NK	NI	PC1_zscore	-0.0221889040528774	0.138892732600511	-1.17083022493358
HS2ST1	NK	LPS	PC1_zscore	-0.0417929827726704	0.0125109415553689	-2.16266597319157
HS2ST1	NK	IAV	PC1_zscore	-0.0328887774287714	0.0392096520534722	-1.88108748770966
HS2ST1	NK	Tcruzi	PC1_zscore	-0.0277918295882327	0.0774908634181323	-1.5506065232779
HS2ST1	CD8T	NI	PC1_zscore	-0.0199350257594589	0.153507245769908	-1.11866698264894
HS2ST1	CD8T	LPS	PC1_zscore	-0.0227955022472791	0.116028644671797	-1.30925896125953
HS2ST1	CD8T	IAV	PC1_zscore	-0.0293621789567529	0.0680654363370178	-1.63437451437339
HS2ST1	CD8T	Tcruzi	PC1_zscore	-0.0248540735684625	0.09840804193601	-1.44258702581075
HS2ST1	monocyte	NI	PC1_zscore	-0.0212246842697897	0.12226237569847	-1.28039413713867
HS2ST1	monocyte	LPS	PC1_zscore	-0.0601761494150209	4.66565108098171e-05	-2.22473678267958
HS2ST1	monocyte	IAV	PC1_zscore	-0.0369494487617041	0.0194489052388297	-2.0934421972929
HS2ST1	monocyte	Tcruzi	PC1_zscore	-0.0290999340642319	0.04432991988555	-1.90317558211314
HS2ST1	B	NI	PC1_zscore	-0.0313579130695628	0.0331558562263407	-2.06526950032261
HS2ST1	B	LPS	PC1_zscore	-0.0174852337542701	0.184525189906288	-0.958460901602229
HS2ST1	B	IAV	PC1_zscore	-0.030918027010141	0.0367954766002561	-1.99449946081305
HS2ST1	B	Tcruzi	PC1_zscore	-0.0325042252421237	0.0335649675287226	-2.00842210476366
HS2ST1	CD4T	NI	PC1_zscore	-0.0239869831837052	0.0385539773971888	-1.94369526176431
HS2ST1	CD4T	LPS	PC1_zscore	-0.0339455115173398	0.00689205627692246	-3.12441240257706
HS2ST1	CD4T	IAV	PC1_zscore	-0.0407579255061937	0.00581422298322609	-3.41522901756896
HS2ST1	CD4T	Tcruzi	PC1_zscore	-0.0236812472469309	0.0510369401421212	-1.80704270549881
LMO4	NK	NI	PC1_zscore	0.0360710732058018	0.0832717714858002	1.3707860008049
LMO4	NK	LPS	PC1_zscore	0.133865891343025	3.83716192778378e-07	4.6014967128776
LMO4	NK	IAV	PC1_zscore	0.0976714828654583	2.88256076711867e-05	3.814285195444
LMO4	NK	Tcruzi	PC1_zscore	0.0723296733938037	0.00542787521943449	2.43416616268641
LMO4	CD8T	NI	PC1_zscore	-0.0375431668649478	0.0420232081871315	-1.71545814752233
LMO4	CD8T	LPS	PC1_zscore	0.00491804385842936	0.416829127076528	0.205979712730112
LMO4	CD8T	IAV	PC1_zscore	0.0241194642620168	0.1844815562632	0.89365221876138
LMO4	CD8T	Tcruzi	PC1_zscore	-0.0438536572988949	0.0289376989672704	-1.87517730174605
LMO4	monocyte	NI	PC1_zscore	0.00704020833871851	0.362806521196532	0.348899139787855
LMO4	monocyte	LPS	PC1_zscore	-0.00250248774354116	0.456421670389094	-0.11363395897562
LMO4	monocyte	IAV	PC1_zscore	0.0141685130865479	0.268586623518673	0.616415398033507
LMO4	monocyte	Tcruzi	PC1_zscore	0.0100420392090976	0.335621393376846	0.422379740166032
LMO4	B	NI	PC1_zscore	-0.0122069411509994	0.307744348678964	-0.500938313282807
LMO4	B	LPS	PC1_zscore	0.0766021350600159	0.000693863100856909	3.08372379084197
LMO4	B	IAV	PC1_zscore	0.0663117613108907	0.00270089853134464	2.68789477982252
LMO4	B	Tcruzi	PC1_zscore	-0.0150015933661487	0.288222427470171	-0.563707899058139
LMO4	CD4T	NI	PC1_zscore	-0.0191665707297234	0.17205598263983	-0.944240462206783
LMO4	CD4T	LPS	PC1_zscore	0.0236793362780096	0.122450304688076	1.16011135342021
LMO4	CD4T	IAV	PC1_zscore	0.0272924236699364	0.0779493550259162	1.41411384006964
LMO4	CD4T	Tcruzi	PC1_zscore	-0.0170005906782956	0.219741249189429	-0.773992541973198
PKN2	NK	NI	PC1_zscore	-0.00999144087438812	0.32434827540878	-0.832479924933645
PKN2	NK	LPS	PC1_zscore	0.00401125701761023	0.480028204624884	0.357641568309259
PKN2	NK	IAV	PC1_zscore	-0.00127659345641807	0.562210930334774	-0.115576667985212
PKN2	NK	Tcruzi	PC1_zscore	0.00204983177813344	0.540598734378083	0.180853576843072
PKN2	CD8T	NI	PC1_zscore	-0.00187694936655057	0.531828143875295	-0.205247275110962
PKN2	CD8T	LPS	PC1_zscore	-0.0120023295258638	0.276852760025302	-1.01462968628521
PKN2	CD8T	IAV	PC1_zscore	-0.0109746243229867	0.320890725788291	-0.842140116193795
PKN2	CD8T	Tcruzi	PC1_zscore	-0.00228245351847396	0.520941419503	-0.234748437086679
PKN2	monocyte	NI	PC1_zscore	0.00987583846926432	0.328899887546478	0.81577777117622
PKN2	monocyte	LPS	PC1_zscore	0.0180826106094037	0.242059478109117	1.16866081089773
PKN2	monocyte	IAV	PC1_zscore	0.0521101595429816	0.000909621645360608	2.73315250230255
PKN2	monocyte	Tcruzi	PC1_zscore	0.00860954517175142	0.370158967789604	0.677058299487173
PKN2	B	NI	PC1_zscore	0.00190808693694368	0.536743623653398	0.193804481178539
PKN2	B	LPS	PC1_zscore	0.00694334852928442	0.383381523469418	0.643390994020273
PKN2	B	IAV	PC1_zscore	0.0181883125838675	0.229235368348687	1.2480852731766
PKN2	B	Tcruzi	PC1_zscore	0.00211874122081878	0.531747233731553	0.200287025354088
PKN2	CD4T	NI	PC1_zscore	-0.00559614914455773	0.32589460224998	-0.835581851065217
PKN2	CD4T	LPS	PC1_zscore	-0.00789758760976664	0.265419110310444	-1.07789981886649
PKN2	CD4T	IAV	PC1_zscore	0.00560716500360287	0.329346624302838	0.823745813682488
PKN2	CD4T	Tcruzi	PC1_zscore	-0.00335433111753354	0.431094357770792	-0.498164028537352
GTF2B	NK	NI	PC1_zscore	-0.00577823703135032	0.337993063924683	-0.431322084910291
GTF2B	NK	LPS	PC1_zscore	0.0136484126263927	0.147578240973342	1.02744901739735
GTF2B	NK	IAV	PC1_zscore	0.0175182522447558	0.0872038044040118	1.31742367898335
GTF2B	NK	Tcruzi	PC1_zscore	-0.00674510521493757	0.323355358552444	-0.477812719109172
GTF2B	CD8T	NI	PC1_zscore	0.0111860142631398	0.134029271213362	1.10328565251495
GTF2B	CD8T	LPS	PC1_zscore	0.0163150140275472	0.0660143090121751	1.47374747279099
GTF2B	CD8T	IAV	PC1_zscore	0.000304502049568411	0.482300308362468	0.0242073810105454
GTF2B	CD8T	Tcruzi	PC1_zscore	0.0123666922856832	0.120010336177392	1.16682684709709
GTF2B	monocyte	NI	PC1_zscore	0.00649925314807025	0.294557111882164	0.530124346882343
GTF2B	monocyte	LPS	PC1_zscore	0.0155587592831733	0.10919088085704	1.20300530308126
GTF2B	monocyte	IAV	PC1_zscore	0.0248876370917705	0.0309006140971762	1.74632957838915
GTF2B	monocyte	Tcruzi	PC1_zscore	0.00916957069624915	0.235713604232898	0.707633904563958
GTF2B	B	NI	PC1_zscore	-0.0148106902127702	0.10375481732197	-1.21776189865686
GTF2B	B	LPS	PC1_zscore	0.0194033385577445	0.0427803572595788	1.66553928924772
GTF2B	B	IAV	PC1_zscore	0.0131912903476175	0.122198963711256	1.14461249275172
GTF2B	B	Tcruzi	PC1_zscore	0.000925256700451385	0.461979179456585	0.0790452747570698
GTF2B	CD4T	NI	PC1_zscore	0.00175304968754045	0.411459382858786	0.224257947921483
GTF2B	CD4T	LPS	PC1_zscore	0.0252740514876992	0.000828063413565457	3.05976880312036
GTF2B	CD4T	IAV	PC1_zscore	0.0264540879025955	0.000528402690927866	3.17923652054615
GTF2B	CD4T	Tcruzi	PC1_zscore	0.01117536132076	0.0826449056925816	1.38232996207505
KYAT3	NK	NI	PC1_zscore	0.0329870208442947	0.0578230910357044	1.50924504260989
KYAT3	NK	LPS	PC1_zscore	0.0373148930035358	0.0341929944541333	1.77293696811617
KYAT3	NK	IAV	PC1_zscore	0.0433214018422847	0.0177096117778077	2.00241905932009
KYAT3	NK	Tcruzi	PC1_zscore	0.0222298815863408	0.150115990315363	1.01677816260975
KYAT3	CD8T	NI	PC1_zscore	-0.00385933955899341	0.402860081497196	-0.250964540909201
KYAT3	CD8T	LPS	PC1_zscore	0.028929796106353	0.037682199615026	1.75640010140926
KYAT3	CD8T	IAV	PC1_zscore	0.0112289253200128	0.277229337861424	0.579838524666311
KYAT3	CD8T	Tcruzi	PC1_zscore	0.00549827357295395	0.36560803222668	0.339853004624597
KYAT3	monocyte	NI	PC1_zscore	-0.0173347561227977	0.15191669513716	-1.02056552911094
KYAT3	monocyte	LPS	PC1_zscore	-0.0219812574443743	0.103841558399473	-1.24606898673646
KYAT3	monocyte	IAV	PC1_zscore	-0.00608242631195945	0.374743321980172	-0.323461278155945
KYAT3	monocyte	Tcruzi	PC1_zscore	-0.025127444739524	0.0943436358486949	-1.28703029960835
KYAT3	B	NI	PC1_zscore	0.0162447139066511	0.178933378449745	0.911691764310302
KYAT3	B	LPS	PC1_zscore	0.0424386119168474	0.00789788173668781	2.31259320861217
KYAT3	B	IAV	PC1_zscore	0.0482436832580714	0.00458947219490182	2.4242543707912
KYAT3	B	Tcruzi	PC1_zscore	0.0332353612539227	0.0425704854481237	1.65094072894694
KYAT3	CD4T	NI	PC1_zscore	0.00835238184016546	0.260548070719854	0.637902284734023
KYAT3	CD4T	LPS	PC1_zscore	0.0646795648734754	1.38894221582774e-07	4.91104621554094
KYAT3	CD4T	IAV	PC1_zscore	0.0687335368749176	1.12923944596571e-07	4.88051389055928
KYAT3	CD4T	Tcruzi	PC1_zscore	0.0114162280646767	0.197140007054832	0.84817544061543
RBMXL1	NK	NI	PC1_zscore	0.0244954476836193	0.170075527429874	0.928157544020935
RBMXL1	NK	LPS	PC1_zscore	0.0461861596236105	0.0401024266258819	1.62451404392669
RBMXL1	NK	IAV	PC1_zscore	0.0329138000609806	0.0973329547807487	1.2436040126513
RBMXL1	NK	Tcruzi	PC1_zscore	0.027551648907585	0.146041277966597	1.01523435424292
RBMXL1	CD8T	NI	PC1_zscore	-0.0234078441623677	0.151228022627725	-1.02278770399603
RBMXL1	CD8T	LPS	PC1_zscore	0.0385612351178819	0.04204667672799	1.63869220034773
RBMXL1	CD8T	IAV	PC1_zscore	-0.00448577262677413	0.437129191160057	-0.181125026257499
RBMXL1	CD8T	Tcruzi	PC1_zscore	-0.0106573633794163	0.319582723439164	-0.478290526954807
RBMXL1	monocyte	NI	PC1_zscore	-0.0174186738831867	0.176128199235731	-0.924446165065729
RBMXL1	monocyte	LPS	PC1_zscore	-0.0122032790454436	0.252685826444	-0.668402229289484
RBMXL1	monocyte	IAV	PC1_zscore	0.00507519072174752	0.400431537725807	0.257331820370968
RBMXL1	monocyte	Tcruzi	PC1_zscore	-0.0169699981727966	0.197655797780148	-0.846780737615978
RBMXL1	B	NI	PC1_zscore	-0.0101991507395826	0.329462049832467	-0.447119625501959
RBMXL1	B	LPS	PC1_zscore	0.034527973394258	0.0686440249288724	1.41936031444884
RBMXL1	B	IAV	PC1_zscore	0.0194319623254965	0.1963282970231	0.839710153838395
RBMXL1	B	Tcruzi	PC1_zscore	-0.00473144259354019	0.424558775712751	-0.202246882898842
RBMXL1	CD4T	NI	PC1_zscore	-0.0193725314927799	0.122698300197989	-1.1474229246365
RBMXL1	CD4T	LPS	PC1_zscore	0.0280778174003477	0.0299641269570321	1.8410780375466
RBMXL1	CD4T	IAV	PC1_zscore	0.0677379535193131	3.95682865465428e-05	3.78315875790531
RBMXL1	CD4T	Tcruzi	PC1_zscore	0.0173923657685837	0.136484535995589	1.08558114322678
GBP3	NK	NI	PC1_zscore	-0.0205954498519606	0.253528226133216	-0.666377175671787
GBP3	NK	LPS	PC1_zscore	0.0925759495550285	0.000295361061753314	3.32270258868736
GBP3	NK	IAV	PC1_zscore	0.0369296452554604	0.0767039094538963	1.4202990223993
GBP3	NK	Tcruzi	PC1_zscore	0.043656239765585	0.0876549992523271	1.34070362683356
GBP3	CD8T	NI	PC1_zscore	-0.050354870157628	0.0203393358117723	-2.02715729523298
GBP3	CD8T	LPS	PC1_zscore	0.0409256199879763	0.0526296992405219	1.60692549241307
GBP3	CD8T	IAV	PC1_zscore	0.0403532415893867	0.0800908965783686	1.3937891805925
GBP3	CD8T	Tcruzi	PC1_zscore	-0.0382433523541768	0.0744168375417835	-1.43426930233745
GBP3	monocyte	NI	PC1_zscore	-0.0126927879824878	0.387004611241331	-0.298630762683407
GBP3	monocyte	LPS	PC1_zscore	0.0358048803938864	0.174217580218126	0.928128644449132
GBP3	monocyte	IAV	PC1_zscore	0.0547964706046429	0.0844340708964743	1.3516462376854
GBP3	monocyte	Tcruzi	PC1_zscore	0.00875572891873934	0.417132576115103	0.196331130427409
GBP3	B	NI	PC1_zscore	-0.00124294348130941	0.486094833173688	-0.0394169947967492
GBP3	B	LPS	PC1_zscore	0.120427581727396	3.07014097457966e-05	3.73814729120414
GBP3	B	IAV	PC1_zscore	0.0711267565550545	0.00632716928728749	2.42502217742011
GBP3	B	Tcruzi	PC1_zscore	-0.015632228377176	0.328778784276249	-0.453902594022305
GBP3	CD4T	NI	PC1_zscore	-0.0112981235109029	0.331692160660776	-0.441139108654809
GBP3	CD4T	LPS	PC1_zscore	0.115745481771464	4.36074233987816e-07	4.72416011191727
GBP3	CD4T	IAV	PC1_zscore	0.0829353785898535	7.86167130665389e-05	3.67143443642289
GBP3	CD4T	Tcruzi	PC1_zscore	-0.0143404464726459	0.300401686459622	-0.528761962323887
GBP1	NK	NI	PC1_zscore	0.0282687659135999	0.343218061016712	0.389668310103843
GBP1	NK	LPS	PC1_zscore	0.325212118257389	1.27325780228999e-12	6.53776220206553
GBP1	NK	IAV	PC1_zscore	0.172319239612172	3.64429322914384e-05	3.91865100821469
GBP1	NK	Tcruzi	PC1_zscore	0.131537915509684	0.0323243069746218	1.83239764342641
GBP1	CD8T	NI	PC1_zscore	0.0246377122598548	0.305169399959373	0.510560708346357
GBP1	CD8T	LPS	PC1_zscore	0.181797329502269	2.08904869785099e-06	4.54512329898634
GBP1	CD8T	IAV	PC1_zscore	0.0995880515856775	0.0143309696133736	2.19234415559892
GBP1	CD8T	Tcruzi	PC1_zscore	0.0636143029981151	0.0932455977534555	1.3157047655297
GBP1	monocyte	NI	PC1_zscore	-0.0102341830067477	0.432190277804905	-0.161343859369887
GBP1	monocyte	LPS	PC1_zscore	0.116990942284694	0.0184728896171705	2.07806345332598
GBP1	monocyte	IAV	PC1_zscore	0.141624643401735	0.0050795201324822	2.54578596905292
GBP1	monocyte	Tcruzi	PC1_zscore	0.0641250425319872	0.164933487659208	0.968699978113546
GBP1	B	NI	PC1_zscore	0.066233086199846	0.160760682668293	0.984005768538558
GBP1	B	LPS	PC1_zscore	0.265234383886116	1.06916808591888e-07	4.8973373113537
GBP1	B	IAV	PC1_zscore	0.174906327124162	3.97302183773188e-05	3.87712011550366
GBP1	B	Tcruzi	PC1_zscore	0.156985848519639	0.00771171205928526	2.34624546967308
GBP1	CD4T	NI	PC1_zscore	0.0721620156168905	0.0787399294031509	1.40717914743577
GBP1	CD4T	LPS	PC1_zscore	0.31751757641997	1.31486482683145e-14	7.16836943603256
GBP1	CD4T	IAV	PC1_zscore	0.205956730011774	1.5375660765605e-07	4.95659004923236
GBP1	CD4T	Tcruzi	PC1_zscore	0.11468899785174	0.0103630663006681	2.29656891375073
GBP2	NK	NI	PC1_zscore	0.0102778225168422	0.360526169422866	0.354585302035656
GBP2	NK	LPS	PC1_zscore	0.173298831838708	6.53762122789211e-13	6.88098921806387
GBP2	NK	IAV	PC1_zscore	0.117479174123921	3.55584523563205e-07	4.89591540633694
GBP2	NK	Tcruzi	PC1_zscore	0.0516642197131145	0.0510253178878644	1.63511525417948
GBP2	CD8T	NI	PC1_zscore	0.0111904955142171	0.270910646519878	0.609950952032164
GBP2	CD8T	LPS	PC1_zscore	0.110008852940851	1.79377626542556e-09	5.85329421654188
GBP2	CD8T	IAV	PC1_zscore	0.0481290417070095	0.018752089457822	2.08332342992029
GBP2	CD8T	Tcruzi	PC1_zscore	0.0401143148869074	0.0192299453409635	2.06723491835392
GBP2	monocyte	NI	PC1_zscore	-0.00684184313320452	0.434287809963861	-0.168107327454882
GBP2	monocyte	LPS	PC1_zscore	0.0680759630636746	0.0353414278668437	1.79949116267015
GBP2	monocyte	IAV	PC1_zscore	0.111474416289921	0.0021262789078994	2.79391271051342
GBP2	monocyte	Tcruzi	PC1_zscore	0.0236685777356462	0.298556727650306	0.520756409244489
GBP2	B	NI	PC1_zscore	0.0496461612745028	0.085531799505278	1.35710642780785
GBP2	B	LPS	PC1_zscore	0.159941657339095	8.24641131919678e-07	4.56026962042371
GBP2	B	IAV	PC1_zscore	0.110416605876346	0.00031589963590143	3.34719319021499
GBP2	B	Tcruzi	PC1_zscore	0.0920754772265836	0.00625967435889089	2.4411388292532
GBP2	CD4T	NI	PC1_zscore	0.0311835131634668	0.0999472753873954	1.28079494271049
GBP2	CD4T	LPS	PC1_zscore	0.169659747039361	1.63610801716104e-13	7.07581251747821
GBP2	CD4T	IAV	PC1_zscore	0.131744224896275	8.70108363321642e-09	5.49766161189734
GBP2	CD4T	Tcruzi	PC1_zscore	0.0568356302251025	0.0108060124341503	2.29265479629394
GBP4	NK	NI	PC1_zscore	0.04965770740303	0.159377384677615	0.994718070713651
GBP4	NK	LPS	PC1_zscore	0.260351312874112	3.312812508485e-13	7.03268230620364
GBP4	NK	IAV	PC1_zscore	0.181694060678246	1.1669407526826e-07	5.11264712119521
GBP4	NK	Tcruzi	PC1_zscore	0.0955196608755788	0.0298545666227903	1.87807977350403
GBP4	CD8T	NI	PC1_zscore	-0.037758545669499	0.144264728739892	-1.06056965791304
GBP4	CD8T	LPS	PC1_zscore	0.081837463363434	0.00487998555784284	2.57998635244258
GBP4	CD8T	IAV	PC1_zscore	0.0579538220533996	0.0636743542130491	1.52443883269551
GBP4	CD8T	Tcruzi	PC1_zscore	-0.00823796071317912	0.409663482799897	-0.228107051096701
GBP4	monocyte	NI	PC1_zscore	0.0449223515540683	0.224076871418318	0.754672017185209
GBP4	monocyte	LPS	PC1_zscore	0.169569334205712	0.000683665282388109	3.15708389179786
GBP4	monocyte	IAV	PC1_zscore	0.13640593932521	0.00391910191398715	2.63531260670284
GBP4	monocyte	Tcruzi	PC1_zscore	0.0660033786137879	0.15483764088498	1.00971346965772
GBP4	B	NI	PC1_zscore	0.0429602461952548	0.199392934449974	0.841955590674805
GBP4	B	LPS	PC1_zscore	0.23680343214934	7.80111312748432e-08	5.09283270857947
GBP4	B	IAV	PC1_zscore	0.152054139816118	7.59956534516045e-05	3.74587438311603
GBP4	B	Tcruzi	PC1_zscore	0.0968112039391504	0.0311877716239271	1.84980578321742
GBP4	CD4T	NI	PC1_zscore	0.00754344325337223	0.428172343008919	0.178667167128371
GBP4	CD4T	LPS	PC1_zscore	0.216911953475955	2.0025753204332e-09	5.78816791168705
GBP4	CD4T	IAV	PC1_zscore	0.152915992560399	1.14846899649286e-05	4.19059836585001
GBP4	CD4T	Tcruzi	PC1_zscore	0.0263049908723346	0.267924698986195	0.616889338756646
GBP5	NK	NI	PC1_zscore	-0.0847655024090649	0.051011526907544	-1.62075923536535
GBP5	NK	LPS	PC1_zscore	0.216122675908093	1.92786066206213e-09	5.75849662331337
GBP5	NK	IAV	PC1_zscore	0.0876536098497025	0.0106623459515495	2.29488417347412
GBP5	NK	Tcruzi	PC1_zscore	-0.0105554141354867	0.425704659008383	-0.191232675506553
GBP5	CD8T	NI	PC1_zscore	-0.311797352603427	1.856326203864e-11	-6.30662748936119
GBP5	CD8T	LPS	PC1_zscore	-0.0144008707603227	0.361833855361797	-0.353833179328039
GBP5	CD8T	IAV	PC1_zscore	-0.0692009369458454	0.0818678240100864	-1.38608380618333
GBP5	CD8T	Tcruzi	PC1_zscore	-0.217139354513178	4.07698551962987e-06	-4.33184772536223
GBP5	monocyte	NI	PC1_zscore	0.0298968762414285	0.337644664026336	0.417241450058942
GBP5	monocyte	LPS	PC1_zscore	0.0175522323081829	0.386934967290378	0.281191690637258
GBP5	monocyte	IAV	PC1_zscore	0.0828641331832568	0.0842626951568642	1.37073493076313
GBP5	monocyte	Tcruzi	PC1_zscore	0.0540432536976803	0.241787436861499	0.69485101086385
GBP5	B	NI	PC1_zscore	0.0325563324180726	0.309155122736567	0.501356805840779
GBP5	B	LPS	PC1_zscore	0.214600067004973	2.9600665351154e-05	3.87873440444427
GBP5	B	IAV	PC1_zscore	0.121508474596879	0.00431987343308192	2.59848531913836
GBP5	B	Tcruzi	PC1_zscore	0.144391999803688	0.0122332722548574	2.1771824141921
GBP5	CD4T	NI	PC1_zscore	-0.109067287029866	0.0221996949637261	-1.97127883955724
GBP5	CD4T	LPS	PC1_zscore	0.154540815426915	0.000297455262972389	3.38555314148168
GBP5	CD4T	IAV	PC1_zscore	0.0731522111776352	0.0496035162662919	1.64095578993906
GBP5	CD4T	Tcruzi	PC1_zscore	-0.041647990415082	0.215282612576594	-0.787741128252142
LRRC8C	NK	NI	PC1_zscore	-0.00724582859198072	0.405631189491993	-0.239290845508904
LRRC8C	NK	LPS	PC1_zscore	-0.0478310471964018	0.0739782923416625	-1.39178665237654
LRRC8C	NK	IAV	PC1_zscore	-0.00485048243462409	0.435197035549992	-0.15004687921423
LRRC8C	NK	Tcruzi	PC1_zscore	-0.0591570625263744	0.0368746578175071	-1.64228840317797
LRRC8C	CD8T	NI	PC1_zscore	0.0402805271927502	0.0221319725001014	1.9809984351389
LRRC8C	CD8T	LPS	PC1_zscore	-0.0182088159039724	0.215257172909302	-0.781757754723196
LRRC8C	CD8T	IAV	PC1_zscore	-0.00944570964475408	0.360379487152811	-0.348403949626552
LRRC8C	CD8T	Tcruzi	PC1_zscore	0.0413753029249096	0.0337454554792239	1.79049628103816
LRRC8C	monocyte	NI	PC1_zscore	0.0248588557912989	0.134642164858066	1.09530403142701
LRRC8C	monocyte	LPS	PC1_zscore	0.0400671080911894	0.0821186220198161	1.35630346043953
LRRC8C	monocyte	IAV	PC1_zscore	0.0346427015628221	0.12680356830285	1.12299079542416
LRRC8C	monocyte	Tcruzi	PC1_zscore	0.0511224792959463	0.0244645543024681	1.88231363903841
LRRC8C	B	NI	PC1_zscore	-0.00845497422241743	0.39006658050083	-0.279357739629355
LRRC8C	B	LPS	PC1_zscore	-0.0472230917280427	0.0737489078856939	-1.38360014195606
LRRC8C	B	IAV	PC1_zscore	-0.000232117197313318	0.490333366335668	-0.00713706601343067
LRRC8C	B	Tcruzi	PC1_zscore	-0.0116809873465722	0.354883880163956	-0.370573597318566
LRRC8C	CD4T	NI	PC1_zscore	-0.0324287045075625	0.00572662074518937	-2.51269152102642
LRRC8C	CD4T	LPS	PC1_zscore	-0.0550214410529776	1.92504462108722e-05	-4.04117627844606
LRRC8C	CD4T	IAV	PC1_zscore	-0.0505823628416521	0.000153010500196671	-3.54025960425438
LRRC8C	CD4T	Tcruzi	PC1_zscore	-0.0228568689929932	0.055613326632771	-1.58289926064664
LRRC8D	NK	NI	PC1_zscore	0.054975914071153	0.0394516209048299	1.66379505154876
LRRC8D	NK	LPS	PC1_zscore	0.0541043222177496	0.0589886467127463	1.49234005873758
LRRC8D	NK	IAV	PC1_zscore	0.0214458958584762	0.263479272334515	0.629568293955726
LRRC8D	NK	Tcruzi	PC1_zscore	0.0172236646181552	0.295155424429555	0.53397320052358
LRRC8D	CD8T	NI	PC1_zscore	0.136453008430354	6.32572516986418e-06	4.21563539978334
LRRC8D	CD8T	LPS	PC1_zscore	0.0127795275756275	0.331098043592266	0.427292495781946
LRRC8D	CD8T	IAV	PC1_zscore	0.0235424884883727	0.237865474903973	0.699386667813557
LRRC8D	CD8T	Tcruzi	PC1_zscore	0.0873690375344673	0.0010121376721509	2.87288428687953
LRRC8D	monocyte	NI	PC1_zscore	0.0115686490189119	0.27245438897251	0.606304669702158
LRRC8D	monocyte	LPS	PC1_zscore	-0.00484361808946162	0.410045161867158	-0.222933337497433
LRRC8D	monocyte	IAV	PC1_zscore	-0.0159578528914457	0.276485591294218	-0.589765170167907
LRRC8D	monocyte	Tcruzi	PC1_zscore	-0.00160678259956959	0.470132718212204	-0.072096879953766
LRRC8D	B	NI	PC1_zscore	0.013332558103542	0.278108697422952	0.588308447251624
LRRC8D	B	LPS	PC1_zscore	-0.0255086900971282	0.143952908005575	-1.05508768968287
LRRC8D	B	IAV	PC1_zscore	-0.0145852905965794	0.291511334580948	-0.545747494026521
LRRC8D	B	Tcruzi	PC1_zscore	-0.012211861085573	0.310560265180941	-0.494132258983353
LRRC8D	CD4T	NI	PC1_zscore	0.0163489947256106	0.147330750949574	1.04590630046986
LRRC8D	CD4T	LPS	PC1_zscore	-0.0297892456166015	0.0426178665167368	-1.70989048364568
LRRC8D	CD4T	IAV	PC1_zscore	-0.0265754404556485	0.0675241460054261	-1.48308549003167
LRRC8D	CD4T	Tcruzi	PC1_zscore	-0.000514599959917568	0.488681175153027	-0.0305007319547818
ZNF326	NK	NI	PC1_zscore	-0.00113288800711174	0.471509551115146	-0.0904624999441133
ZNF326	NK	LPS	PC1_zscore	-0.012266148025344	0.199466636196196	-0.874689954883514
ZNF326	NK	IAV	PC1_zscore	-0.00664875974875028	0.319899173690265	-0.500316363992607
ZNF326	NK	Tcruzi	PC1_zscore	0.00653567735894161	0.352823922018971	0.471605756831501
ZNF326	CD8T	NI	PC1_zscore	-0.00316080672711555	0.406135594526435	-0.26820959982002
ZNF326	CD8T	LPS	PC1_zscore	-0.0123421857748557	0.180821194016123	-0.949972126584268
ZNF326	CD8T	IAV	PC1_zscore	-0.0127713247435482	0.187184403540747	-0.903459736621416
ZNF326	CD8T	Tcruzi	PC1_zscore	-0.0102639118867018	0.218728764136343	-0.823226306211091
ZNF326	monocyte	NI	PC1_zscore	-0.000651511370067667	0.483524287980018	-0.0694391056861299
ZNF326	monocyte	LPS	PC1_zscore	0.000127596507730021	0.509980420218044	0.0128460150765391
ZNF326	monocyte	IAV	PC1_zscore	0.00356847731822776	0.402817468596512	0.313622737850054
ZNF326	monocyte	Tcruzi	PC1_zscore	-0.000978653363952127	0.471215064733461	-0.0979467819719635
ZNF326	B	NI	PC1_zscore	0.0102465478303358	0.21745368205218	0.857366604174153
ZNF326	B	LPS	PC1_zscore	-0.0218470284641783	0.0629001082345482	-1.59375867773319
ZNF326	B	IAV	PC1_zscore	-0.0135641454087176	0.148755134868727	-1.07426474352646
ZNF326	B	Tcruzi	PC1_zscore	-0.00526709959655391	0.332078183982377	-0.469607993469364
ZNF326	CD4T	NI	PC1_zscore	-0.00454926231991584	0.316892606536297	-0.523765034323198
ZNF326	CD4T	LPS	PC1_zscore	-0.0144793541814895	0.0875829892274645	-1.45031489372485
ZNF326	CD4T	IAV	PC1_zscore	-0.0102143920899118	0.160310539265943	-1.05814937550955
ZNF326	CD4T	Tcruzi	PC1_zscore	-0.000988664550792664	0.467526092806859	-0.108137652053479
ZNF644	NK	NI	PC1_zscore	-0.00871762375202741	0.190248203852072	-0.907021174078634
ZNF644	NK	LPS	PC1_zscore	-0.000451066636683466	0.491143261959921	-0.0470189175006181
ZNF644	NK	IAV	PC1_zscore	0.00117157522503308	0.457082467175019	0.122492413080308
ZNF644	NK	Tcruzi	PC1_zscore	-0.000912397580426833	0.473076629436862	-0.0941023908731605
ZNF644	CD8T	NI	PC1_zscore	-0.0192080312897845	0.0308564025934526	-2.0981514576387
ZNF644	CD8T	LPS	PC1_zscore	0.000261616745138672	0.494358115820653	0.0306297421637
ZNF644	CD8T	IAV	PC1_zscore	0.00156224686043648	0.443577964244828	0.161370349176657
ZNF644	CD8T	Tcruzi	PC1_zscore	-0.0153015528514323	0.0564240147780872	-1.66934336209745
ZNF644	monocyte	NI	PC1_zscore	0.00535158013738934	0.247046684872114	0.706869895943107
ZNF644	monocyte	LPS	PC1_zscore	0.0110362600012502	0.0932015178297062	1.35087202591844
ZNF644	monocyte	IAV	PC1_zscore	0.0227808649241917	0.0121706489560789	2.31395971036787
ZNF644	monocyte	Tcruzi	PC1_zscore	0.0071807313042098	0.196521250020102	0.878862384689826
ZNF644	B	NI	PC1_zscore	0.004225146558177	0.311544335581834	0.513031687781852
ZNF644	B	LPS	PC1_zscore	0.0101929404385029	0.129426115369208	1.15538734440956
ZNF644	B	IAV	PC1_zscore	-0.00779501535394173	0.208824186442648	-0.842775835180115
ZNF644	B	Tcruzi	PC1_zscore	0.00385771089220283	0.336727557428255	0.440261339723182
ZNF644	CD4T	NI	PC1_zscore	0.000544524582819816	0.46917389746723	0.0917619740010077
ZNF644	CD4T	LPS	PC1_zscore	0.00680615439320601	0.138273926587421	1.12477082735247
ZNF644	CD4T	IAV	PC1_zscore	0.0113681897860384	0.0450811348839115	1.78528440973486
ZNF644	CD4T	Tcruzi	PC1_zscore	-0.00157442005587499	0.408833364434114	-0.252094538953521
CDC7	NK	NI	PC1_zscore	-0.125426661682237	4.03658502098336e-05	-6.53732724624664
CDC7	NK	LPS	PC1_zscore	-0.122610827449579	0.000145814237883402	-5.81393616004998
CDC7	NK	IAV	PC1_zscore	-0.130903163222326	2.96574386338122e-06	-7.05695368065121
CDC7	NK	Tcruzi	PC1_zscore	-0.125696016545026	6.788025729354e-05	-6.52504272894849
CDC7	CD8T	NI	PC1_zscore	-0.131491811026555	1.1361307450386e-09	-8.23143035958553
CDC7	CD8T	LPS	PC1_zscore	-0.133376738451684	8.72186778355655e-09	-7.49262223044659
CDC7	CD8T	IAV	PC1_zscore	-0.120372538711081	0.000629457974557379	-5.09152840312409
CDC7	CD8T	Tcruzi	PC1_zscore	-0.127790520479343	1.63314393120118e-07	-7.68184385445429
CDC7	monocyte	NI	PC1_zscore	-0.13244992003718	5.9077578407063e-07	-7.0379284662081
CDC7	monocyte	LPS	PC1_zscore	-0.125516147319902	6.34576410745158e-05	-6.4246902244327
CDC7	monocyte	IAV	PC1_zscore	-0.134641107429724	7.05144981405503e-07	-6.25341102887453
CDC7	monocyte	Tcruzi	PC1_zscore	-0.123249149089766	0.000273699261028049	-5.78334186959872
CDC7	B	NI	PC1_zscore	-0.12828516122256	1.6938605970962e-05	-7.08568302440048
CDC7	B	LPS	PC1_zscore	-0.118825023903821	0.00115152133387164	-4.6704697609813
CDC7	B	IAV	PC1_zscore	-0.12690139531916	4.06318100950598e-05	-6.69840456177144
CDC7	B	Tcruzi	PC1_zscore	-0.123572031838767	0.000276141672566177	-5.88281261744655
CDC7	CD4T	NI	PC1_zscore	-0.133844751232139	9.10937991704941e-13	-8.34007846224478
CDC7	CD4T	LPS	PC1_zscore	-0.132809916757614	2.29816166097407e-13	-8.65693032344754
CDC7	CD4T	IAV	PC1_zscore	-0.133380600299943	1.40354394773112e-12	-8.32479966266625
CDC7	CD4T	Tcruzi	PC1_zscore	-0.12338178441823	1.26937136579741e-07	-6.84881440262746
TGFBR3	NK	NI	PC1_zscore	-0.00687152076252262	0.377954265161808	-0.310719363624366
TGFBR3	NK	LPS	PC1_zscore	-0.0450128904928978	0.0293903877738966	-1.8891993386555
TGFBR3	NK	IAV	PC1_zscore	-0.116871442076871	1.25513902381469e-05	-4.19266353634251
TGFBR3	NK	Tcruzi	PC1_zscore	0.0133727448720112	0.3012670329276	0.521317648471134
TGFBR3	CD8T	NI	PC1_zscore	-0.235624801662803	1.11022302462516e-14	-7.51027973618104
TGFBR3	CD8T	LPS	PC1_zscore	-0.146446204133737	8.70337891645256e-06	-4.24565432692472
TGFBR3	CD8T	IAV	PC1_zscore	-0.130257789343246	0.00117735526647134	-3.00834857810512
TGFBR3	CD8T	Tcruzi	PC1_zscore	-0.217284361895774	4.42315073456712e-11	-6.36383305015057
TGFBR3	monocyte	NI	PC1_zscore	-0.0436055292332498	0.179405773570287	-0.915850554320824
TGFBR3	monocyte	LPS	PC1_zscore	-0.0526999115831069	0.129635148440184	-1.12581991792076
TGFBR3	monocyte	IAV	PC1_zscore	-0.0816351612288356	0.0567205050979365	-1.57296095657827
TGFBR3	monocyte	Tcruzi	PC1_zscore	-0.0592267890937123	0.119408972603451	-1.17349650719994
TGFBR3	B	NI	PC1_zscore	-0.0772043921546628	0.0367096466324162	-1.77819172511362
TGFBR3	B	LPS	PC1_zscore	-0.00895785002455489	0.420869244600805	-0.198872388246044
TGFBR3	B	IAV	PC1_zscore	0.0429879228121092	0.167995823649029	0.960982910863389
TGFBR3	B	Tcruzi	PC1_zscore	-0.0670241734581621	0.0667936954837852	-1.4925729551978
TGFBR3	CD4T	NI	PC1_zscore	-0.00227011034176673	0.463221160135152	-0.0914237894286964
TGFBR3	CD4T	LPS	PC1_zscore	-0.112278706419321	8.60586393225393e-06	-4.27900965521031
TGFBR3	CD4T	IAV	PC1_zscore	-0.0993891957863126	0.000571477848996138	-3.24119661950441
TGFBR3	CD4T	Tcruzi	PC1_zscore	-0.00562328883763579	0.415016366733903	-0.213811576433738
BTBD8	NK	NI	PC1_zscore	0.0239048928793788	0.186300391786456	0.875367091511888
BTBD8	NK	LPS	PC1_zscore	0.0039834020670109	0.456555298226012	0.168657405939667
BTBD8	NK	IAV	PC1_zscore	0.0094193961221193	0.374834794983204	0.387398396851192
BTBD8	NK	Tcruzi	PC1_zscore	0.0103740376333639	0.356149798617598	0.432663073608826
BTBD8	CD8T	NI	PC1_zscore	0.0196585567218622	0.209025908250238	0.847896295855352
BTBD8	CD8T	LPS	PC1_zscore	-0.01728592570855	0.239898403350296	-0.737599561178449
BTBD8	CD8T	IAV	PC1_zscore	0.0102503349233727	0.354672953498665	0.434283942102086
BTBD8	CD8T	Tcruzi	PC1_zscore	-0.00680900569216942	0.395403612866124	-0.311336023677551
BTBD8	monocyte	NI	PC1_zscore	0.00545097854870854	0.418084444772167	0.259889948141777
BTBD8	monocyte	LPS	PC1_zscore	-0.0140764528669365	0.289906312408396	-0.579938227184119
BTBD8	monocyte	IAV	PC1_zscore	-0.0234163575554843	0.208070847218347	-0.786329459549457
BTBD8	monocyte	Tcruzi	PC1_zscore	-0.0023828152264896	0.470361553446523	-0.108065766930448
BTBD8	B	NI	PC1_zscore	-6.76008594409485e-06	0.507965552025955	-0.000313429245195971
BTBD8	B	LPS	PC1_zscore	0.00898356089546095	0.386451549684682	0.36145561692502
BTBD8	B	IAV	PC1_zscore	-4.22089703749956e-05	0.502980927103615	-0.00186642710034835
BTBD8	B	Tcruzi	PC1_zscore	0.00398350499905111	0.452323807073531	0.177779405992819
BTBD8	CD4T	NI	PC1_zscore	0.00271896955993164	0.448393194880523	0.180099221038249
BTBD8	CD4T	LPS	PC1_zscore	-0.0242097496764412	0.109072273412053	-1.24727178256444
BTBD8	CD4T	IAV	PC1_zscore	-0.0121636983207246	0.258676104492654	-0.699948800546636
BTBD8	CD4T	Tcruzi	PC1_zscore	-0.00781439744280867	0.337618566395423	-0.460942005901113
GLMN	NK	NI	PC1_zscore	-0.0089389121000395	0.314379687397985	-0.754936850434477
GLMN	NK	LPS	PC1_zscore	-0.00315668734871638	0.468966204275284	-0.279852985354051
GLMN	NK	IAV	PC1_zscore	-0.00983042200131322	0.306321420967396	-0.778458631917814
GLMN	NK	Tcruzi	PC1_zscore	-0.00519210279617133	0.409236227708293	-0.465769720589325
GLMN	CD8T	NI	PC1_zscore	-0.00697963626827877	0.355759387333999	-0.633680659050617
GLMN	CD8T	LPS	PC1_zscore	-0.0130982263669138	0.244058377421913	-0.99715661732817
GLMN	CD8T	IAV	PC1_zscore	-0.00770177743870838	0.348114409986511	-0.635335575700358
GLMN	CD8T	Tcruzi	PC1_zscore	-0.0151666773912856	0.226712767290726	-1.07069879400966
GLMN	monocyte	NI	PC1_zscore	0.00237824296846346	0.518297323308201	0.22064248656001
GLMN	monocyte	LPS	PC1_zscore	-0.00113575669251902	0.509168149954639	-0.0894580080106289
GLMN	monocyte	IAV	PC1_zscore	-0.00592717568906563	0.403718329723306	-0.382413107077644
GLMN	monocyte	Tcruzi	PC1_zscore	0.000818956280825859	0.571410865383815	0.0732305803488653
GLMN	B	NI	PC1_zscore	-0.00364920813266459	0.446921531080727	-0.357950658566169
GLMN	B	LPS	PC1_zscore	0.000459134674300906	0.580851978328386	0.0422028896336684
GLMN	B	IAV	PC1_zscore	0.000949309453941808	0.565713516887226	0.0876595047522117
GLMN	B	Tcruzi	PC1_zscore	0.0040722021820616	0.47017242670452	0.360500618665332
GLMN	CD4T	NI	PC1_zscore	-0.00330686768904509	0.427920292316191	-0.425131092104142
GLMN	CD4T	LPS	PC1_zscore	-0.000228283352909636	0.565199669008713	-0.0287436724501976
GLMN	CD4T	IAV	PC1_zscore	0.000463225802929298	0.569733765703361	0.057684972090775
GLMN	CD4T	Tcruzi	PC1_zscore	-0.00211227240557383	0.483121953435702	-0.261798297717204
RPAP2	NK	NI	PC1_zscore	-0.00415260788521337	0.330112620193449	-0.420685758971682
RPAP2	NK	LPS	PC1_zscore	-0.00985830077778566	0.146142123073415	-1.06938260098329
RPAP2	NK	IAV	PC1_zscore	-0.0119332648597526	0.10511898527578	-1.2520239056675
RPAP2	NK	Tcruzi	PC1_zscore	-0.0062232934561936	0.256066553279415	-0.64491591791502
RPAP2	CD8T	NI	PC1_zscore	-0.00934627707367515	0.140779337512125	-1.12522393619943
RPAP2	CD8T	LPS	PC1_zscore	-0.00918930721978389	0.151774728710335	-1.06291732370108
RPAP2	CD8T	IAV	PC1_zscore	-0.00942074137978872	0.162655890101473	-0.988136733254713
RPAP2	CD8T	Tcruzi	PC1_zscore	-0.0115747144462073	0.0968194304134011	-1.3354451047316
RPAP2	monocyte	NI	PC1_zscore	0.000326972832153999	0.49380541606044	0.027903645696634
RPAP2	monocyte	LPS	PC1_zscore	-0.0102226775536001	0.146636832674482	-1.01607264634397
RPAP2	monocyte	IAV	PC1_zscore	-0.00506004868604142	0.300887144489039	-0.453029214112436
RPAP2	monocyte	Tcruzi	PC1_zscore	-0.0144576946402787	0.0757814230540657	-1.36739474233274
RPAP2	B	NI	PC1_zscore	-0.00841857553681948	0.17829455687254	-0.945996466837849
RPAP2	B	LPS	PC1_zscore	-0.00733353089110563	0.215813093263517	-0.792210115325599
RPAP2	B	IAV	PC1_zscore	-0.0138341286883789	0.0744963794634461	-1.40148705528826
RPAP2	B	Tcruzi	PC1_zscore	-0.00253755471343914	0.390607783092328	-0.240104744984828
RPAP2	CD4T	NI	PC1_zscore	-0.00782738076299481	0.132450058356812	-1.21263883554187
RPAP2	CD4T	LPS	PC1_zscore	-0.012923527428486	0.0359026801611346	-1.96938518937284
RPAP2	CD4T	IAV	PC1_zscore	-0.0150191134170838	0.0268630377017425	-2.11448780934974
RPAP2	CD4T	Tcruzi	PC1_zscore	-0.00216897559861924	0.42417613503951	-0.256244827923396
GFI1	NK	NI	PC1_zscore	-0.0557011165932921	0.026982014658421	-2.14260859768319
GFI1	NK	LPS	PC1_zscore	-0.0170948427127458	0.306085903264834	-0.481061495807673
GFI1	NK	IAV	PC1_zscore	-0.0526018209161401	0.0342233116459184	-2.03431860113334
GFI1	NK	Tcruzi	PC1_zscore	-0.0541981546852169	0.0326218422982275	-2.05749520894981
GFI1	CD8T	NI	PC1_zscore	-0.0723910330905648	0.000176622318601827	-3.50354428835413
GFI1	CD8T	LPS	PC1_zscore	-0.0719236438410574	0.000556957871453267	-3.29789616250574
GFI1	CD8T	IAV	PC1_zscore	-0.0284851963043463	0.195020269061555	-0.868289777720499
GFI1	CD8T	Tcruzi	PC1_zscore	-0.0684315459320181	0.000643036168120226	-3.2872739648762
GFI1	monocyte	NI	PC1_zscore	-0.0669504327573261	0.0172773648474154	-2.21945047187324
GFI1	monocyte	LPS	PC1_zscore	-0.0712916710288905	0.0106346299223521	-2.28540970212316
GFI1	monocyte	IAV	PC1_zscore	-0.0499994054453897	0.0634858524530084	-1.62516887833667
GFI1	monocyte	Tcruzi	PC1_zscore	-0.0702038868179961	0.0129086444881676	-2.27080361556904
GFI1	B	NI	PC1_zscore	-0.0554570078787732	0.0509147031962749	-1.80907688544407
GFI1	B	LPS	PC1_zscore	-0.0545396748920367	0.0478591546298756	-1.82265509505362
GFI1	B	IAV	PC1_zscore	-0.0414785713982825	0.119219283059375	-1.24145035159115
GFI1	B	Tcruzi	PC1_zscore	-0.0473096525819601	0.0838716262217332	-1.49427855737355
GFI1	CD4T	NI	PC1_zscore	-0.0589725941088489	0.00352579223329541	-2.9013139566448
GFI1	CD4T	LPS	PC1_zscore	-0.0749088169240396	0.000138877999533382	-3.52637194742412
GFI1	CD4T	IAV	PC1_zscore	-0.0843226916816069	1.96971091834808e-05	-3.6226044451268
GFI1	CD4T	Tcruzi	PC1_zscore	-0.0553264310147908	0.00703609988844678	-2.64096009268839
EVI5	NK	NI	PC1_zscore	0.0329863710873885	0.151251437532999	0.966676710941973
EVI5	NK	LPS	PC1_zscore	0.0621896898852673	0.0487106696146398	1.39008281489867
EVI5	NK	IAV	PC1_zscore	0.0168943695223247	0.299768176196476	0.533279721659757
EVI5	NK	Tcruzi	PC1_zscore	0.0378951390117608	0.125954491083486	1.04708769192067
EVI5	CD8T	NI	PC1_zscore	0.00179023221590072	0.464442524364245	0.0569239588244435
EVI5	CD8T	LPS	PC1_zscore	0.0322008803193154	0.150607690083915	0.975243309499332
EVI5	CD8T	IAV	PC1_zscore	0.0629374806531829	0.043522095742784	1.37973878364692
EVI5	CD8T	Tcruzi	PC1_zscore	0.0279897717900351	0.194271313702807	0.83240018497825
EVI5	monocyte	NI	PC1_zscore	0.018139865700109	0.0427181091912745	1.71094003734242
EVI5	monocyte	LPS	PC1_zscore	-0.0216500152109893	0.0278622164921363	-1.89697801203172
EVI5	monocyte	IAV	PC1_zscore	-0.0104003430288264	0.205676222715298	-0.824406538969021
EVI5	monocyte	Tcruzi	PC1_zscore	0.00676137640494005	0.286106400145911	0.579078998473729
EVI5	B	NI	PC1_zscore	0.00944756311723364	0.27469613299066	0.607433374222836
EVI5	B	LPS	PC1_zscore	-0.0243112216247793	0.0706670638911291	-1.44152785310837
EVI5	B	IAV	PC1_zscore	-0.0208784265804902	0.121299483284768	-1.14686845759175
EVI5	B	Tcruzi	PC1_zscore	0.00478430355598418	0.393275048145864	0.282355368384592
EVI5	CD4T	NI	PC1_zscore	0.0206106362478554	0.203435498604051	0.821559737804244
EVI5	CD4T	LPS	PC1_zscore	0.0446189562868849	0.0634528234343482	1.39242424352338
EVI5	CD4T	IAV	PC1_zscore	0.00708985359440678	0.398733731497684	0.280777242244318
EVI5	CD4T	Tcruzi	PC1_zscore	0.0366461424848899	0.0881991125238952	1.24105086310747
RPL5	NK	NI	PC1_zscore	-0.0566353112774036	2.24402608384189e-07	-4.9927738389999
RPL5	NK	LPS	PC1_zscore	-0.095592387634306	0	-8.04556613573309
RPL5	NK	IAV	PC1_zscore	-0.0603880944510807	2.11929339632988e-07	-4.99807491566188
RPL5	NK	Tcruzi	PC1_zscore	-0.0476782208837915	4.86357188367315e-05	-3.86814132157259
RPL5	CD8T	NI	PC1_zscore	0.0897443560545817	2.82300696246853e-09	5.65817684809355
RPL5	CD8T	LPS	PC1_zscore	0.00691049354290121	0.340716297541657	0.414432334417642
RPL5	CD8T	IAV	PC1_zscore	-0.0248241942108037	0.10076048817435	-1.27261235720353
RPL5	CD8T	Tcruzi	PC1_zscore	0.0768813418441003	7.6625653202317e-07	4.68144431304506
RPL5	monocyte	NI	PC1_zscore	-0.00851386856959605	0.258604339983746	-0.647680483450927
RPL5	monocyte	LPS	PC1_zscore	0.0220336782183375	0.0579803526892614	1.56645566973496
RPL5	monocyte	IAV	PC1_zscore	-0.00812121378533454	0.291657766721408	-0.548492335545924
RPL5	monocyte	Tcruzi	PC1_zscore	-0.00791738392831204	0.29033072313471	-0.553080754685605
RPL5	B	NI	PC1_zscore	0.00253558828514247	0.357408772867455	0.365125675374186
RPL5	B	LPS	PC1_zscore	-0.00275522199396061	0.346266740269953	-0.39529243927896
RPL5	B	IAV	PC1_zscore	-0.00297510290665416	0.35196698607387	-0.38002377191621
RPL5	B	Tcruzi	PC1_zscore	0.00512240356207975	0.249949985841615	0.674664236458667
RPL5	CD4T	NI	PC1_zscore	-0.0131601079884913	0.0810059094996948	-1.39756470767821
RPL5	CD4T	LPS	PC1_zscore	-0.0206286551721299	0.0152770039379895	-2.16082806147504
RPL5	CD4T	IAV	PC1_zscore	-0.0100044367144151	0.146057081828427	-1.05325544223675
RPL5	CD4T	Tcruzi	PC1_zscore	-0.0150990003873623	0.0604659869090919	-1.54948948563865
MTF2	NK	NI	PC1_zscore	0.00726154044226889	0.288500691035035	0.714282270055178
MTF2	NK	LPS	PC1_zscore	0.0175807038739337	0.128267251888116	1.26384140676438
MTF2	NK	IAV	PC1_zscore	0.0088873409838019	0.254228952127143	0.825773931485499
MTF2	NK	Tcruzi	PC1_zscore	0.00766372446729844	0.282281558457492	0.730441450758449
MTF2	CD8T	NI	PC1_zscore	0.00878294774276988	0.237645316918383	0.900334302485463
MTF2	CD8T	LPS	PC1_zscore	0.0114645863563877	0.188290698294588	1.08556628729158
MTF2	CD8T	IAV	PC1_zscore	0.00660521701373558	0.307169898474275	0.640384889026125
MTF2	CD8T	Tcruzi	PC1_zscore	0.00582751294262976	0.322532185121899	0.610474143250028
MTF2	monocyte	NI	PC1_zscore	-0.00357143723576647	0.431214340225315	-0.381650505966499
MTF2	monocyte	LPS	PC1_zscore	-0.00160368118283739	0.50081100706852	-0.161803895749959
MTF2	monocyte	IAV	PC1_zscore	0.00556518765223729	0.329271122344979	0.54247148759852
MTF2	monocyte	Tcruzi	PC1_zscore	-0.00296098110049629	0.462835947932727	-0.303844533052897
MTF2	B	NI	PC1_zscore	-0.000955823594154154	0.537027592212993	-0.104078767775776
MTF2	B	LPS	PC1_zscore	0.00252488038456331	0.43603785593934	0.27202604552962
MTF2	B	IAV	PC1_zscore	0.00201959222149493	0.454934100859691	0.216190754208784
MTF2	B	Tcruzi	PC1_zscore	0.00279962071020662	0.424820741743028	0.304572226980918
MTF2	CD4T	NI	PC1_zscore	0.00657184826029487	0.235596408941074	0.93526894140143
MTF2	CD4T	LPS	PC1_zscore	0.0131099738776251	0.131690759701569	1.47296641330119
MTF2	CD4T	IAV	PC1_zscore	0.00740011962514049	0.214449723928791	1.01820361287831
MTF2	CD4T	Tcruzi	PC1_zscore	-0.000399950652137288	0.546719175458671	-0.0536328482739529
TMED5	NK	NI	PC1_zscore	-0.0167477684992535	0.13275935817166	-1.10012057398837
TMED5	NK	LPS	PC1_zscore	0.0156787229210831	0.164062652190049	0.973549255610216
TMED5	NK	IAV	PC1_zscore	0.0218976340590392	0.0820862895392057	1.36002990199248
TMED5	NK	Tcruzi	PC1_zscore	-0.0151129381173411	0.170690423757932	-0.940853388619463
TMED5	CD8T	NI	PC1_zscore	-0.0481968798220777	7.24876719457868e-05	-3.63451975833709
TMED5	CD8T	LPS	PC1_zscore	-0.0389448227843421	0.00238693505395848	-2.66653086291528
TMED5	CD8T	IAV	PC1_zscore	-0.036609480623598	0.0112096866552858	-2.14988507684595
TMED5	CD8T	Tcruzi	PC1_zscore	-0.0360896716182887	0.00275614746468311	-2.68994638639735
TMED5	monocyte	NI	PC1_zscore	-0.00461737235844005	0.321295641652341	-0.464833633155224
TMED5	monocyte	LPS	PC1_zscore	-0.0246306964136931	0.00826153935732354	-2.3577105986846
TMED5	monocyte	IAV	PC1_zscore	0.0243044391049384	0.0174949498657592	2.07336346883912
TMED5	monocyte	Tcruzi	PC1_zscore	0.00467056196128637	0.328119896765166	0.445633383661033
TMED5	B	NI	PC1_zscore	-0.0163729667398784	0.0988977738646371	-1.27478602532709
TMED5	B	LPS	PC1_zscore	0.000172872450521073	0.495535099870391	0.0132807847426833
TMED5	B	IAV	PC1_zscore	0.0085377753121566	0.266089286313621	0.623906910824977
TMED5	B	Tcruzi	PC1_zscore	-0.00881014384000382	0.259386159031436	-0.64453467297798
TMED5	CD4T	NI	PC1_zscore	-0.0309508358866511	0.000590658631821617	-3.15167494098618
TMED5	CD4T	LPS	PC1_zscore	0.0020342007927562	0.416016018349127	0.215482225042342
TMED5	CD4T	IAV	PC1_zscore	-0.00675467336583003	0.236539069899772	-0.714532906245847
TMED5	CD4T	Tcruzi	PC1_zscore	-0.0242940736318611	0.00744646740041044	-2.38273237725561
CCDC18	NK	NI	PC1_zscore	-0.00180857157163157	0.502919322262801	-0.129707460036243
CCDC18	NK	LPS	PC1_zscore	-0.0125112120291568	0.267500110639506	-0.833501354477288
CCDC18	NK	IAV	PC1_zscore	-0.00037048790663857	0.536037642306376	-0.0252414938346089
CCDC18	NK	Tcruzi	PC1_zscore	-0.00768979861032228	0.358475984464367	-0.544983450704736
CCDC18	CD8T	NI	PC1_zscore	-0.00199519447133159	0.496575680291678	-0.15423004350147
CCDC18	CD8T	LPS	PC1_zscore	-0.00382553220017772	0.446370525090235	-0.291973239472688
CCDC18	CD8T	IAV	PC1_zscore	-0.0115876193084809	0.278238258722884	-0.799871893444449
CCDC18	CD8T	Tcruzi	PC1_zscore	-0.00424375656661505	0.436030353811293	-0.321556330638237
CCDC18	monocyte	NI	PC1_zscore	-0.00431171269132816	0.42001789787788	-0.379878401071766
CCDC18	monocyte	LPS	PC1_zscore	-0.0281790882622404	0.0197456573627253	-1.75832204008109
CCDC18	monocyte	IAV	PC1_zscore	-0.0022031143330867	0.487226800783383	-0.16591698021651
CCDC18	monocyte	Tcruzi	PC1_zscore	-0.00505219332354379	0.401662217484831	-0.429850537269291
CCDC18	B	NI	PC1_zscore	0.00601462522414238	0.406380672628059	0.424506255140345
CCDC18	B	LPS	PC1_zscore	-0.0081739718942556	0.32696344046788	-0.649848827462952
CCDC18	B	IAV	PC1_zscore	-0.0116672045021159	0.259156244535344	-0.876577353082627
CCDC18	B	Tcruzi	PC1_zscore	-0.0053987910198985	0.400956209820663	-0.427284146038744
CCDC18	CD4T	NI	PC1_zscore	-0.0163757739884298	0.149075879659338	-1.44357850624755
CCDC18	CD4T	LPS	PC1_zscore	-0.00876878672114948	0.26463800898458	-0.883451019926189
CCDC18	CD4T	IAV	PC1_zscore	-0.0119207455787071	0.199143293810885	-1.15523133264672
CCDC18	CD4T	Tcruzi	PC1_zscore	-0.015183411128199	0.164384460105354	-1.32923792798177
DR1	NK	NI	PC1_zscore	-0.0133678692978712	0.117784712652052	-1.1793258911127
DR1	NK	LPS	PC1_zscore	-0.00158075175127327	0.450893240686733	-0.141066738158531
DR1	NK	IAV	PC1_zscore	-0.00124991197050565	0.461561189238738	-0.112679450894755
DR1	NK	Tcruzi	PC1_zscore	-0.00856287956051255	0.229417837125986	-0.755171425280009
DR1	CD8T	NI	PC1_zscore	-0.0167770074951064	0.0557675975235008	-1.61120172828265
DR1	CD8T	LPS	PC1_zscore	-0.00699392465685472	0.25078937606728	-0.6882054453213
DR1	CD8T	IAV	PC1_zscore	-0.0141820959526947	0.11350182635308	-1.1973019936333
DR1	CD8T	Tcruzi	PC1_zscore	-0.0170891133616228	0.0570132252589119	-1.58781777768976
DR1	monocyte	NI	PC1_zscore	0.00782144974256413	0.16972652421153	0.967403661253403
DR1	monocyte	LPS	PC1_zscore	0.0142690764778283	0.0533244434843845	1.60120698335027
DR1	monocyte	IAV	PC1_zscore	0.00704259136933281	0.238761029567664	0.71850405720235
DR1	monocyte	Tcruzi	PC1_zscore	0.00904724680287871	0.15661606150606	1.01860642431234
DR1	B	NI	PC1_zscore	-0.00123531772324073	0.456058675354074	-0.12597418595877
DR1	B	LPS	PC1_zscore	-0.00117485356730886	0.464651520277015	-0.112635793585294
DR1	B	IAV	PC1_zscore	0.00286099275997974	0.395041092712732	0.270865764670646
DR1	B	Tcruzi	PC1_zscore	0.00458680883978546	0.331770441456298	0.445919226560765
DR1	CD4T	NI	PC1_zscore	0.000378780063601128	0.480716898307854	0.0558350233750875
DR1	CD4T	LPS	PC1_zscore	0.00441515360965841	0.265728782906321	0.640345568677542
DR1	CD4T	IAV	PC1_zscore	0.0182386199445308	0.0129453537144938	2.45894463488736
DR1	CD4T	Tcruzi	PC1_zscore	0.00280351066976097	0.350599061698329	0.395879606731334
BCAR3	NK	NI	PC1_zscore	0.0236939883856551	0.248370462750749	0.677909604578097
BCAR3	NK	LPS	PC1_zscore	0.0560950709983798	0.0813639310257612	1.28369073065265
BCAR3	NK	IAV	PC1_zscore	0.073862905028006	0.0410490399079603	1.50088653058193
BCAR3	NK	Tcruzi	PC1_zscore	0.0440723867370708	0.119235098304646	1.10701271218777
BCAR3	CD8T	NI	PC1_zscore	0.0292060996936471	0.187445616375771	0.879670124642138
BCAR3	CD8T	LPS	PC1_zscore	0.0534237694631147	0.0635787586615528	1.40947779658657
BCAR3	CD8T	IAV	PC1_zscore	0.020596064316954	0.275663772008889	0.588467469614918
BCAR3	CD8T	Tcruzi	PC1_zscore	0.0328012302834865	0.172115722127036	0.929419378310915
BCAR3	monocyte	NI	PC1_zscore	-0.00143390823884936	0.473948122804672	-0.0652051438808549
BCAR3	monocyte	LPS	PC1_zscore	-0.0400691626507385	0.0478993564049304	-1.59901336460254
BCAR3	monocyte	IAV	PC1_zscore	-0.00429138117939405	0.432477596190354	-0.165035952047422
BCAR3	monocyte	Tcruzi	PC1_zscore	-0.0360649320722231	0.0672981134136079	-1.44865788375938
BCAR3	B	NI	PC1_zscore	-0.0450527163037139	0.0526279143893877	-1.50917745289125
BCAR3	B	LPS	PC1_zscore	-0.0318611992938106	0.117358727904293	-1.1603437431668
BCAR3	B	IAV	PC1_zscore	0.0112825988780765	0.347440725862353	0.411852969348011
BCAR3	B	Tcruzi	PC1_zscore	-0.0385038598871353	0.0883097505677795	-1.28279311229767
BCAR3	CD4T	NI	PC1_zscore	0.00295729609272772	0.45333257839442	0.129747523568225
BCAR3	CD4T	LPS	PC1_zscore	0.0108118011851008	0.33304813823331	0.44901812413623
BCAR3	CD4T	IAV	PC1_zscore	0.00826405204855027	0.376437501120573	0.33288937529305
BCAR3	CD4T	Tcruzi	PC1_zscore	0.019636358655914	0.216370384104123	0.781570485526258
DNTTIP2	NK	NI	PC1_zscore	-0.00551918255367524	0.313792158820856	-0.488326427708156
DNTTIP2	NK	LPS	PC1_zscore	0.0011163364567197	0.457730007483269	0.0960580318916385
DNTTIP2	NK	IAV	PC1_zscore	0.00664057029694892	0.280779934802247	0.575601343672269
DNTTIP2	NK	Tcruzi	PC1_zscore	-0.00983133147427888	0.204896708924432	-0.819261321708688
DNTTIP2	CD8T	NI	PC1_zscore	-0.0104192628939464	0.144918092367927	-1.05292541217205
DNTTIP2	CD8T	LPS	PC1_zscore	0.0057720931267855	0.283452407770896	0.569125449482177
DNTTIP2	CD8T	IAV	PC1_zscore	0.00348885998970964	0.378746945387404	0.303714969615543
DNTTIP2	CD8T	Tcruzi	PC1_zscore	-0.0101917099212669	0.157775234032344	-0.997994947387746
DNTTIP2	monocyte	NI	PC1_zscore	-0.0098984813376439	0.153535582963523	-1.01214330640332
DNTTIP2	monocyte	LPS	PC1_zscore	-0.00171895431208409	0.434616723339815	-0.17104725824998
DNTTIP2	monocyte	IAV	PC1_zscore	0.00264142571991359	0.403088907179973	0.241454318781752
DNTTIP2	monocyte	Tcruzi	PC1_zscore	0.000516667192633777	0.478393327898703	0.0524878696664506
DNTTIP2	B	NI	PC1_zscore	-0.0095175134524918	0.168179000146337	-0.952288386446346
DNTTIP2	B	LPS	PC1_zscore	0.00124490113252393	0.447720146951243	0.122872605438997
DNTTIP2	B	IAV	PC1_zscore	0.00926588627038718	0.184562039597565	0.888189509680184
DNTTIP2	B	Tcruzi	PC1_zscore	0.000449959582728047	0.480125540956265	0.0448139065229706
DNTTIP2	CD4T	NI	PC1_zscore	-0.0030275939697393	0.332347118652518	-0.435101794085666
DNTTIP2	CD4T	LPS	PC1_zscore	0.0285313101813749	9.88524883264646e-05	3.83652825741367
DNTTIP2	CD4T	IAV	PC1_zscore	0.0212189434155471	0.00181306727056135	2.81821403674515
DNTTIP2	CD4T	Tcruzi	PC1_zscore	0.0142753930159183	0.0241197685196528	1.94952777305068
GCLM	NK	NI	PC1_zscore	-0.0545095415279436	0.00991885122016689	-2.7232136826587
GCLM	NK	LPS	PC1_zscore	-0.0739884032401404	9.43251589025085e-06	-4.69599228496624
GCLM	NK	IAV	PC1_zscore	-0.0729704569741009	2.28100433253831e-05	-4.64434453318724
GCLM	NK	Tcruzi	PC1_zscore	-0.0664033879045518	0.000289091144046627	-4.52012287740442
GCLM	CD8T	NI	PC1_zscore	-0.0786034434462146	2.9022917402699e-10	-5.02748795124793
GCLM	CD8T	LPS	PC1_zscore	-0.0672815878098647	2.23486661855565e-05	-5.22072466874027
GCLM	CD8T	IAV	PC1_zscore	-0.0619330105429746	0.00101883277005865	-3.98638578993473
GCLM	CD8T	Tcruzi	PC1_zscore	-0.0625661453990184	7.81811270547106e-05	-4.68675518406795
GCLM	monocyte	NI	PC1_zscore	-0.0801796775014499	8.15345799765055e-08	-4.35723266557088
GCLM	monocyte	LPS	PC1_zscore	-0.0597462800672145	0.00142576453605492	-3.70661516736236
GCLM	monocyte	IAV	PC1_zscore	-0.0622833021272313	0.000708978063871935	-4.12121475037094
GCLM	monocyte	Tcruzi	PC1_zscore	-0.0695726606602606	1.26701532510154e-05	-5.23064172978649
GCLM	B	NI	PC1_zscore	-0.0651795251584139	0.000423346227489407	-4.43654899174528
GCLM	B	LPS	PC1_zscore	-0.0634977989247813	0.000817123426039568	-4.14550001762719
GCLM	B	IAV	PC1_zscore	-0.0649740222031802	0.000875110117432021	-4.15211894221321
GCLM	B	Tcruzi	PC1_zscore	-0.0641223938358171	0.000731574225863452	-4.23126254848458
GCLM	CD4T	NI	PC1_zscore	-0.0684750107739838	1.80211738864955e-08	-6.67700964225295
GCLM	CD4T	LPS	PC1_zscore	-0.0672429557825358	3.00016272936077e-08	-6.57101843800479
GCLM	CD4T	IAV	PC1_zscore	-0.0716139758447576	1.76378567307012e-09	-6.60942997492837
GCLM	CD4T	Tcruzi	PC1_zscore	-0.0607179987651365	1.86067099400278e-05	-4.65795450653767
ABCD3	NK	NI	PC1_zscore	0.00296768237443097	0.445053205398098	0.152008592994747
ABCD3	NK	LPS	PC1_zscore	0.00153436052446562	0.479076198948834	0.0758597226736626
ABCD3	NK	IAV	PC1_zscore	-0.0345008156857381	0.0455603441876873	-1.56967389038614
ABCD3	NK	Tcruzi	PC1_zscore	-0.00747276910723155	0.349470127624563	-0.372665409790346
ABCD3	CD8T	NI	PC1_zscore	0.00897474554354754	0.299380878364053	0.527395804751471
ABCD3	CD8T	LPS	PC1_zscore	-0.0203445937758422	0.131234762637732	-1.09732228780648
ABCD3	CD8T	IAV	PC1_zscore	-0.01582164148154	0.219760323674331	-0.767093488055486
ABCD3	CD8T	Tcruzi	PC1_zscore	0.00976871567655021	0.292499949397124	0.545625864413378
ABCD3	monocyte	NI	PC1_zscore	-0.0280922444475739	0.0253621493195795	-1.87937642657177
ABCD3	monocyte	LPS	PC1_zscore	-0.0426293280390729	0.00715926213675089	-2.23822522775667
ABCD3	monocyte	IAV	PC1_zscore	-0.0346846092190256	0.0317154465566145	-1.7469805837944
ABCD3	monocyte	Tcruzi	PC1_zscore	-0.0371104839132493	0.0112953445755498	-2.11800310653833
ABCD3	B	NI	PC1_zscore	-0.00856987194487288	0.317761685901839	-0.470915983807172
ABCD3	B	LPS	PC1_zscore	-0.0182850115490239	0.162766415954363	-0.960775141020248
ABCD3	B	IAV	PC1_zscore	-0.0023759963880353	0.443694395264497	-0.121015423696128
ABCD3	B	Tcruzi	PC1_zscore	-0.0385465165363107	0.0260848644096929	-1.72370574538687
ABCD3	CD4T	NI	PC1_zscore	-0.0100183596181245	0.174036152219524	-0.935397996514013
ABCD3	CD4T	LPS	PC1_zscore	-0.0123382957864784	0.127585097375129	-1.13542553628537
ABCD3	CD4T	IAV	PC1_zscore	-0.0244587763769313	0.0133179918309112	-2.17910168557938
ABCD3	CD4T	Tcruzi	PC1_zscore	0.0138274155871229	0.120044954073211	1.16210878371825
ALG14	NK	NI	PC1_zscore	0.00128603417066105	0.486389691699831	0.0642181904840063
ALG14	NK	LPS	PC1_zscore	-0.0041276002360276	0.437181610251894	-0.188733584118532
ALG14	NK	IAV	PC1_zscore	-0.00694406171222798	0.383151588772956	-0.325194039160939
ALG14	NK	Tcruzi	PC1_zscore	0.00586738854454328	0.403194188704834	0.282928409542654
ALG14	CD8T	NI	PC1_zscore	0.00165817380886369	0.474309217954568	0.0813962192312704
ALG14	CD8T	LPS	PC1_zscore	0.00229314865585736	0.462108007672124	0.116939030684102
ALG14	CD8T	IAV	PC1_zscore	0.00758344501925608	0.367645503688602	0.364938619328354
ALG14	CD8T	Tcruzi	PC1_zscore	-0.0127964273754443	0.288740594650988	-0.586132060347275
ALG14	monocyte	NI	PC1_zscore	-0.0119037498236844	0.228637956618015	-0.763262705478632
ALG14	monocyte	LPS	PC1_zscore	-0.0199500207169206	0.128821127938906	-1.09631323456214
ALG14	monocyte	IAV	PC1_zscore	-0.00997142432029134	0.299341107565608	-0.537020175364459
ALG14	monocyte	Tcruzi	PC1_zscore	-0.0184657368472741	0.146681654849202	-1.0394746316387
ALG14	B	NI	PC1_zscore	-0.0113141251685454	0.276573770085874	-0.613113634131062
ALG14	B	LPS	PC1_zscore	0.000973780800422093	0.49250943561439	0.0513645977045865
ALG14	B	IAV	PC1_zscore	-0.00555956427430747	0.393998503535176	-0.294569292748632
ALG14	B	Tcruzi	PC1_zscore	-0.00685705182108298	0.364990986144072	-0.3703049314679
ALG14	CD4T	NI	PC1_zscore	-0.0089158181730042	0.286263780381478	-0.59105638036342
ALG14	CD4T	LPS	PC1_zscore	-0.0012953545869708	0.469637760309512	-0.0842422779161994
ALG14	CD4T	IAV	PC1_zscore	0.0261220660037946	0.0752611160930953	1.41343826093962
ALG14	CD4T	Tcruzi	PC1_zscore	0.0135834337885714	0.210148754726492	0.821610009685264
RWDD3	NK	NI	PC1_zscore	0.0369573920745887	0.0520905402592838	1.40414463881123
RWDD3	NK	LPS	PC1_zscore	-0.00667200995029668	0.397791346716682	-0.300676885217712
RWDD3	NK	IAV	PC1_zscore	0.00830052579560723	0.344184857635908	0.39196393927558
RWDD3	NK	Tcruzi	PC1_zscore	0.00442329498784104	0.409949974534287	0.21132500238969
RWDD3	CD8T	NI	PC1_zscore	0.0420977310090727	0.0182325275553899	1.94983064689928
RWDD3	CD8T	LPS	PC1_zscore	0.0212174075108675	0.128207106891514	1.096960962928
RWDD3	CD8T	IAV	PC1_zscore	-0.0140078713857853	0.287632760751822	-0.598105146577789
RWDD3	CD8T	Tcruzi	PC1_zscore	0.0325097669689857	0.0454697355908053	1.58286508144322
RWDD3	monocyte	NI	PC1_zscore	-0.0105967271149705	0.274170693272104	-0.61324407377717
RWDD3	monocyte	LPS	PC1_zscore	-0.0109902331266127	0.28786601515832	-0.573438061331303
RWDD3	monocyte	IAV	PC1_zscore	-0.00577918995898983	0.396936077253416	-0.275239242018089
RWDD3	monocyte	Tcruzi	PC1_zscore	-0.0172466866571763	0.197910048897417	-0.851920684195074
RWDD3	B	NI	PC1_zscore	0.03001625379413	0.0560019678962158	1.44080192567533
RWDD3	B	LPS	PC1_zscore	0.0259686170619111	0.097279381099731	1.22158002718703
RWDD3	B	IAV	PC1_zscore	0.0128108039263129	0.257075058247247	0.652859811221231
RWDD3	B	Tcruzi	PC1_zscore	0.00605272386684345	0.373261502914733	0.330320085312197
RWDD3	CD4T	NI	PC1_zscore	0.0175223737336863	0.0745272868477624	1.42690120702508
RWDD3	CD4T	LPS	PC1_zscore	0.0126310152165995	0.149838107660561	1.04293727992443
RWDD3	CD4T	IAV	PC1_zscore	0.006976233329888	0.284903548229439	0.578268020049456
RWDD3	CD4T	Tcruzi	PC1_zscore	0.00480124898826347	0.352533934845354	0.388606706745186
PTBP2	NK	NI	PC1_zscore	-0.00141726714576045	0.768487257960548	-0.182016963118643
PTBP2	NK	LPS	PC1_zscore	-0.00358942539120266	0.715722479300149	-0.374637374546576
PTBP2	NK	IAV	PC1_zscore	-0.00447200012898707	0.696736297875286	-0.436438375054245
PTBP2	NK	Tcruzi	PC1_zscore	-0.00179309684189647	0.759939943283713	-0.216406622641934
PTBP2	CD8T	NI	PC1_zscore	0.00290220208616503	0.715548737526588	0.365511873653056
PTBP2	CD8T	LPS	PC1_zscore	-0.00449496341672913	0.687829040689739	-0.464840412850824
PTBP2	CD8T	IAV	PC1_zscore	-0.000122242245434388	0.808011329220741	-0.0152425708990468
PTBP2	CD8T	Tcruzi	PC1_zscore	0.000174712181682033	0.80332503153352	0.0241300729862909
PTBP2	monocyte	NI	PC1_zscore	0.00296241935710213	0.709979459123698	0.383954655700906
PTBP2	monocyte	LPS	PC1_zscore	0.00219433726281778	0.732860716317696	0.288196901661783
PTBP2	monocyte	IAV	PC1_zscore	0.0461607109144876	0.01979964884974	2.01100671477841
PTBP2	monocyte	Tcruzi	PC1_zscore	0.00507185206251313	0.669182929049148	0.512016359985125
PTBP2	B	NI	PC1_zscore	0.000279003002592483	0.798755233746376	0.0434643818003279
PTBP2	B	LPS	PC1_zscore	0.00430002141727428	0.679655752331373	0.482294771644372
PTBP2	B	IAV	PC1_zscore	0.00013852925910588	0.802642319480889	0.0199763225473663
PTBP2	B	Tcruzi	PC1_zscore	0.00152070012008384	0.755970892019818	0.213556456300448
PTBP2	CD4T	NI	PC1_zscore	0.000756500873381742	0.77332491192337	0.149233199467806
PTBP2	CD4T	LPS	PC1_zscore	0.00131014169755358	0.749068818044243	0.242249881116783
PTBP2	CD4T	IAV	PC1_zscore	-0.00241493448855379	0.710118852805722	-0.391330989937214
PTBP2	CD4T	Tcruzi	PC1_zscore	-9.32186804582104e-05	0.807848777215398	-0.0175192693054287
DPYD	NK	NI	PC1_zscore	-0.00128092951506262	0.446448746689459	-0.132066935648093
DPYD	NK	LPS	PC1_zscore	-0.00458311187572842	0.320507675393697	-0.461045011419697
DPYD	NK	IAV	PC1_zscore	-0.0283217038944528	0.00283041780507087	-2.70656027417562
DPYD	NK	Tcruzi	PC1_zscore	-0.00575797919909398	0.296350357261217	-0.531035768427987
DPYD	CD8T	NI	PC1_zscore	-0.0111136878647184	0.114362051910142	-1.20253044134447
DPYD	CD8T	LPS	PC1_zscore	-0.0316275136818774	0.000998321859763784	-3.01772253399426
DPYD	CD8T	IAV	PC1_zscore	-0.0252067566685832	0.0192232805850231	-2.01426544916379
DPYD	CD8T	Tcruzi	PC1_zscore	-0.0239997987670541	0.00800961700724478	-2.38565587589916
DPYD	monocyte	NI	PC1_zscore	0.00270661042215746	0.420443882749722	0.198867005874534
DPYD	monocyte	LPS	PC1_zscore	0.0336058272620059	0.0113249926404322	2.1492621915738
DPYD	monocyte	IAV	PC1_zscore	0.0129856457532421	0.199756018869877	0.838292231612598
DPYD	monocyte	Tcruzi	PC1_zscore	-0.00849715654580991	0.283996373490963	-0.577374148805632
DPYD	B	NI	PC1_zscore	0.0263459780912099	0.0523826868931794	1.51468536277395
DPYD	B	LPS	PC1_zscore	0.0128849420609212	0.228728023912427	0.746470075430448
DPYD	B	IAV	PC1_zscore	0.00847474493488187	0.315116057653628	0.493987186489756
DPYD	B	Tcruzi	PC1_zscore	0.0127079064792433	0.233159007999048	0.728974038239387
DPYD	CD4T	NI	PC1_zscore	0.000559976467289219	0.473077610388119	0.0689393700137678
DPYD	CD4T	LPS	PC1_zscore	-0.0323256500992795	6.91802757736282e-05	-3.7200465465672
DPYD	CD4T	IAV	PC1_zscore	-0.0325930610642563	7.72946935750918e-05	-3.67931504221624
DPYD	CD4T	Tcruzi	PC1_zscore	-0.0178343804688708	0.0191350601532008	-2.05651430698485
AGL	NK	NI	PC1_zscore	-0.00381197948717238	0.376302927227315	-0.287033683606742
AGL	NK	LPS	PC1_zscore	-0.017704173857901	0.0989953967989368	-1.22651929759595
AGL	NK	IAV	PC1_zscore	-0.0240290935155691	0.0487907423602941	-1.48410288109526
AGL	NK	Tcruzi	PC1_zscore	-0.00451295408387546	0.356508519008996	-0.331179893306922
AGL	CD8T	NI	PC1_zscore	-0.00921367733652828	0.214405173746003	-0.805255787441646
AGL	CD8T	LPS	PC1_zscore	-0.0242679259510327	0.0348068566254252	-1.67808065132792
AGL	CD8T	IAV	PC1_zscore	-0.00737950435645453	0.281089896653675	-0.563288973559315
AGL	CD8T	Tcruzi	PC1_zscore	-0.00964609239567326	0.211766783552473	-0.810153304690666
AGL	monocyte	NI	PC1_zscore	-0.0146542934035394	0.11892637848038	-1.16356695864187
AGL	monocyte	LPS	PC1_zscore	-0.0145829980263313	0.134251347869622	-1.06207545291223
AGL	monocyte	IAV	PC1_zscore	-0.0174975969027498	0.110371915921002	-1.14112863598903
AGL	monocyte	Tcruzi	PC1_zscore	-0.0119431808302149	0.179959536865791	-0.904936402609146
AGL	B	NI	PC1_zscore	-0.000557522615960797	0.481897804945251	-0.0454489752585131
AGL	B	LPS	PC1_zscore	-0.0150666933773209	0.102948327710661	-1.25794850467301
AGL	B	IAV	PC1_zscore	-0.0125688481688463	0.150784959962943	-1.03135659942176
AGL	B	Tcruzi	PC1_zscore	-0.0018344764490782	0.43477102017213	-0.145343523798737
AGL	CD4T	NI	PC1_zscore	-0.00509324982269139	0.295188002578374	-0.571363637791169
AGL	CD4T	LPS	PC1_zscore	-0.0176124264509246	0.0333148383332877	-1.91452516101289
AGL	CD4T	IAV	PC1_zscore	-0.00976060048796852	0.142675889947314	-1.11437639700281
AGL	CD4T	Tcruzi	PC1_zscore	-0.00290220414730571	0.392981180761716	-0.299626357094637
SLC35A3	NK	NI	PC1_zscore	-0.0196160474542853	0.130390499676595	-1.20839691211379
SLC35A3	NK	LPS	PC1_zscore	-0.0209562012973825	0.104216652901552	-1.34387818079577
SLC35A3	NK	IAV	PC1_zscore	-0.020531414846448	0.112248161824738	-1.30057978935055
SLC35A3	NK	Tcruzi	PC1_zscore	-0.0245178041656661	0.0609851790684919	-1.63429601748458
SLC35A3	CD8T	NI	PC1_zscore	-0.0198516735259831	0.118291389295684	-1.27620948559311
SLC35A3	CD8T	LPS	PC1_zscore	-0.0213348720992298	0.0934808369094967	-1.43454525819941
SLC35A3	CD8T	IAV	PC1_zscore	-0.0211290680624443	0.102165767284174	-1.36838720884691
SLC35A3	CD8T	Tcruzi	PC1_zscore	-0.024372630116253	0.0606056983185386	-1.66665810147024
SLC35A3	monocyte	NI	PC1_zscore	-0.0198584760635875	0.113553724972533	-1.33527590296938
SLC35A3	monocyte	LPS	PC1_zscore	-0.0210783641223378	0.0910076427644524	-1.45781517045541
SLC35A3	monocyte	IAV	PC1_zscore	-0.018585984900233	0.142478559098117	-1.12907296462301
SLC35A3	monocyte	Tcruzi	PC1_zscore	-0.0239851662054331	0.057697033825063	-1.71559086568207
SLC35A3	B	NI	PC1_zscore	-0.0222325959154862	0.084537701169225	-1.49880126481723
SLC35A3	B	LPS	PC1_zscore	-0.0257949164637054	0.0442651131697771	-1.78254368477894
SLC35A3	B	IAV	PC1_zscore	-0.0192734997018535	0.131170767828428	-1.19831133432987
SLC35A3	B	Tcruzi	PC1_zscore	-0.0180863410399955	0.156236862490542	-1.07281420737204
SLC35A3	CD4T	NI	PC1_zscore	-0.0210904160398801	0.0734300858940187	-1.6028897802906
SLC35A3	CD4T	LPS	PC1_zscore	-0.028768729352216	0.0124466652208847	-2.32233456010682
SLC35A3	CD4T	IAV	PC1_zscore	-0.0256057144046434	0.0239304754337319	-2.14900714453256
SLC35A3	CD4T	Tcruzi	PC1_zscore	-0.0222856044643727	0.0627369066966696	-1.69010842920895
SASS6	NK	NI	PC1_zscore	-0.0154772341846129	0.295044391015658	-0.865975379112347
SASS6	NK	LPS	PC1_zscore	-0.0204619199410581	0.239907889526423	-1.06439350584507
SASS6	NK	IAV	PC1_zscore	-0.0264964113734005	0.203095083918858	-1.18810047896431
SASS6	NK	Tcruzi	PC1_zscore	-0.0192204036949618	0.252144538918948	-1.0146461064767
SASS6	CD8T	NI	PC1_zscore	-0.0213623848440328	0.218244500289752	-1.19885972538788
SASS6	CD8T	LPS	PC1_zscore	-0.0188544956332943	0.24465053503712	-1.06750648961454
SASS6	CD8T	IAV	PC1_zscore	-0.0207813452845632	0.2363849613527	-1.07806208247208
SASS6	CD8T	Tcruzi	PC1_zscore	-0.0205715998482613	0.230276858962808	-1.13105436573944
SASS6	monocyte	NI	PC1_zscore	-0.0118869390212874	0.342271354503112	-0.718917600383359
SASS6	monocyte	LPS	PC1_zscore	-0.0123972489085954	0.338361479287284	-0.711433788927878
SASS6	monocyte	IAV	PC1_zscore	-0.0528130650882091	0.0149896602793906	-1.39520535600164
SASS6	monocyte	Tcruzi	PC1_zscore	-0.0116589846447278	0.353803685939103	-0.665177398138454
SASS6	B	NI	PC1_zscore	-0.00146538776595879	0.55153210115204	-0.0713384580772247
SASS6	B	LPS	PC1_zscore	-0.017200678356854	0.267953819026626	-0.977063128098489
SASS6	B	IAV	PC1_zscore	-0.0146996274547708	0.305598054176633	-0.830963390267886
SASS6	B	Tcruzi	PC1_zscore	-0.0219521164335257	0.223392768181909	-1.13893519877154
SASS6	CD4T	NI	PC1_zscore	-0.0218184239177957	0.191398925897142	-1.38671893872942
SASS6	CD4T	LPS	PC1_zscore	-0.014697830169619	0.260718833546092	-1.03648632363274
SASS6	CD4T	IAV	PC1_zscore	-0.0150516356082606	0.254020670528763	-1.06443653640773
SASS6	CD4T	Tcruzi	PC1_zscore	-0.0150054748491323	0.262121522502442	-1.0277791689066
TRMT13	NK	NI	PC1_zscore	-0.00334896909221188	0.554604753465725	-0.354363270961606
TRMT13	NK	LPS	PC1_zscore	-0.00479836887133208	0.519462715388953	-0.451446425362606
TRMT13	NK	IAV	PC1_zscore	-0.00270637753598483	0.575752913304668	-0.281078218612925
TRMT13	NK	Tcruzi	PC1_zscore	-0.00362863314130415	0.548728768646131	-0.370908723429505
TRMT13	CD8T	NI	PC1_zscore	0.00572244576924967	0.534341221422841	0.509223984193776
TRMT13	CD8T	LPS	PC1_zscore	-0.00151445820572165	0.609895346319626	-0.171781008483271
TRMT13	CD8T	IAV	PC1_zscore	-0.00268363977497015	0.574713516987245	-0.27461159543899
TRMT13	CD8T	Tcruzi	PC1_zscore	0.000594268854333883	0.676036806851798	0.0643197348017235
TRMT13	monocyte	NI	PC1_zscore	-0.00380633333688003	0.53428181986896	-0.422918017739035
TRMT13	monocyte	LPS	PC1_zscore	-0.00130509492775218	0.573441947931927	-0.115454155344395
TRMT13	monocyte	IAV	PC1_zscore	-0.0204151369586895	0.207337290399962	-0.893147989123012
TRMT13	monocyte	Tcruzi	PC1_zscore	-0.00468169110858264	0.515482163740805	-0.477945115830912
TRMT13	B	NI	PC1_zscore	0.000172374156276583	0.670230159472106	0.0207654326344987
TRMT13	B	LPS	PC1_zscore	-0.0022548349229311	0.583701263481645	-0.258552251087494
TRMT13	B	IAV	PC1_zscore	-0.0049213121699387	0.503041120167276	-0.51892568398984
TRMT13	B	Tcruzi	PC1_zscore	-0.00539067546134287	0.489925068130141	-0.55916919382305
TRMT13	CD4T	NI	PC1_zscore	-0.000512643342002969	0.645679002863375	-0.0825236749732186
TRMT13	CD4T	LPS	PC1_zscore	-0.00304407019009382	0.524844926830203	-0.4675095568007
TRMT13	CD4T	IAV	PC1_zscore	0.00126184504530796	0.625707366159817	0.188522376195244
TRMT13	CD4T	Tcruzi	PC1_zscore	-0.00322771292154817	0.523000391457644	-0.472395190676847
DBT	NK	NI	PC1_zscore	-0.0120382644006246	0.233675047700308	-0.731566398654365
DBT	NK	LPS	PC1_zscore	-0.024178677769224	0.0977378499072572	-1.19683880164032
DBT	NK	IAV	PC1_zscore	-0.0165433543624379	0.173008385377912	-0.924052678873727
DBT	NK	Tcruzi	PC1_zscore	-0.00425851690483983	0.399670950325364	-0.264069856548934
DBT	CD8T	NI	PC1_zscore	0.00451743022522585	0.391875540356037	0.304135996675015
DBT	CD8T	LPS	PC1_zscore	-0.00741802136383486	0.316948409715374	-0.494152803737866
DBT	CD8T	IAV	PC1_zscore	0.00156772416931233	0.473080965429883	0.0994905821508839
DBT	CD8T	Tcruzi	PC1_zscore	0.00331147850420831	0.424868066533358	0.217235360962514
DBT	monocyte	NI	PC1_zscore	-0.0124785006983686	0.183714610621098	-0.90929987262551
DBT	monocyte	LPS	PC1_zscore	-0.0156447897643204	0.148621429911628	-1.02550902365649
DBT	monocyte	IAV	PC1_zscore	-0.00389321403994844	0.403017228036195	-0.2455419258931
DBT	monocyte	Tcruzi	PC1_zscore	-0.0126800025601513	0.200466430897129	-0.845701579366633
DBT	B	NI	PC1_zscore	0.00324154939395344	0.421178510366467	0.226148584291242
DBT	B	LPS	PC1_zscore	-0.0106852786874514	0.249157107446615	-0.686575756710534
DBT	B	IAV	PC1_zscore	-0.00383012332048357	0.403596204246483	-0.252657754115342
DBT	B	Tcruzi	PC1_zscore	0.00286465348076333	0.439230776752916	0.189557460546738
DBT	CD4T	NI	PC1_zscore	-0.00036198627525723	0.494377332043988	-0.0339368054037659
DBT	CD4T	LPS	PC1_zscore	-0.0180446795032289	0.0659363453666162	-1.52587260255737
DBT	CD4T	IAV	PC1_zscore	0.00999248309495827	0.200123859893717	0.864234445713093
DBT	CD4T	Tcruzi	PC1_zscore	-0.00813521424788485	0.246371615128267	-0.705470971000631
RTCA	NK	NI	PC1_zscore	0.0143640152458028	0.370919854828267	0.845779757954742
RTCA	NK	LPS	PC1_zscore	0.0101677778709475	0.434139200426136	0.648619621291344
RTCA	NK	IAV	PC1_zscore	-0.00975788920396906	0.448626342203464	-0.610115533478082
RTCA	NK	Tcruzi	PC1_zscore	0.00880024164431009	0.456975933418333	0.578499649052807
RTCA	CD8T	NI	PC1_zscore	-0.000293812362902875	0.642434452871169	-0.0265185357735505
RTCA	CD8T	LPS	PC1_zscore	-0.000965930782002987	0.624284139568537	-0.0816213327378544
RTCA	CD8T	IAV	PC1_zscore	0.0140521189449176	0.374650549411541	0.835407012649748
RTCA	CD8T	Tcruzi	PC1_zscore	-0.0117228786569778	0.384431163978268	-0.817265076680131
RTCA	monocyte	NI	PC1_zscore	-0.00330440852293673	0.534421966197028	-0.354687686593022
RTCA	monocyte	LPS	PC1_zscore	0.0413303000091529	0.00150965839964546	2.60030546921275
RTCA	monocyte	IAV	PC1_zscore	0.00257995701017354	0.570079701219364	0.236639536459996
RTCA	monocyte	Tcruzi	PC1_zscore	-0.00395319519186657	0.523339793947954	-0.387113971038444
RTCA	B	NI	PC1_zscore	-0.00198327537102229	0.596638408206741	-0.169680325342423
RTCA	B	LPS	PC1_zscore	-0.00191054792200148	0.602254153781415	-0.155375677706767
RTCA	B	IAV	PC1_zscore	-0.00586400957036563	0.509602388435442	-0.431269930381152
RTCA	B	Tcruzi	PC1_zscore	-0.00027867120312895	0.643117261709021	-0.022816707312737
RTCA	CD4T	NI	PC1_zscore	0.00596513600115348	0.428081408373363	0.677188241895894
RTCA	CD4T	LPS	PC1_zscore	-0.00245681081379725	0.551329879882897	-0.300836917548245
RTCA	CD4T	IAV	PC1_zscore	0.00732255853203699	0.397001949587674	0.779841116058817
RTCA	CD4T	Tcruzi	PC1_zscore	0.0107979058078834	0.343989261441043	0.972889871523629
CDC14A	NK	NI	PC1_zscore	0.104371754117167	0.000198708206443952	3.47702977090282
CDC14A	NK	LPS	PC1_zscore	0.132572196041943	9.40522685149206e-07	4.6443199569349
CDC14A	NK	IAV	PC1_zscore	0.112667105412961	2.29800515562013e-05	3.99224585513184
CDC14A	NK	Tcruzi	PC1_zscore	0.0794657117518005	0.00710547287627635	2.42155416836476
CDC14A	CD8T	NI	PC1_zscore	0.132941164456781	2.0956522639263e-12	6.87046330962219
CDC14A	CD8T	LPS	PC1_zscore	0.0826153566769896	8.65790409543401e-05	3.74318660495986
CDC14A	CD8T	IAV	PC1_zscore	0.0842878411838476	0.00112922334524103	3.03285827038845
CDC14A	CD8T	Tcruzi	PC1_zscore	0.110942255216774	1.31307986483999e-07	5.10183591607599
CDC14A	monocyte	NI	PC1_zscore	-0.022877160912292	0.172058775281356	-0.94537013972139
CDC14A	monocyte	LPS	PC1_zscore	-0.0488908142601056	0.0207146345551557	-2.03764188664909
CDC14A	monocyte	IAV	PC1_zscore	0.000929845522213162	0.489575009969956	0.0297874399169818
CDC14A	monocyte	Tcruzi	PC1_zscore	-0.0361215409764671	0.100840933674963	-1.27490183174171
CDC14A	B	NI	PC1_zscore	-0.0151864963565633	0.260716542493436	-0.641263018956585
CDC14A	B	LPS	PC1_zscore	-0.0555814952785726	0.0118376668724112	-2.25787489422198
CDC14A	B	IAV	PC1_zscore	-0.0850808425756722	0.000907599905536349	-3.07403829048312
CDC14A	B	Tcruzi	PC1_zscore	-0.0548328245338712	0.0212414776323038	-2.01300144541741
CDC14A	CD4T	NI	PC1_zscore	0.0111225094384391	0.16641832497512	0.968365756441058
CDC14A	CD4T	LPS	PC1_zscore	-0.0515983808889748	5.112638950866e-06	-4.41067516221663
CDC14A	CD4T	IAV	PC1_zscore	-0.0402901517606948	0.000421124395823202	-3.3356649326868
CDC14A	CD4T	Tcruzi	PC1_zscore	-0.0171000287871274	0.0882218846278802	-1.35140336256202
EXTL2	NK	NI	PC1_zscore	-0.023962326078349	0.217435655735016	-0.764149432922126
EXTL2	NK	LPS	PC1_zscore	-0.0289951517493666	0.181652582674009	-0.879139233765876
EXTL2	NK	IAV	PC1_zscore	-0.00104206899854777	0.469476518780844	-0.0303937579984613
EXTL2	NK	Tcruzi	PC1_zscore	-0.0429134053325891	0.0911716999002491	-1.22829767047959
EXTL2	CD8T	NI	PC1_zscore	-0.0475404694029923	0.065141543214281	-1.40916678476281
EXTL2	CD8T	LPS	PC1_zscore	-0.0413649905424665	0.0907208170755918	-1.24949362945048
EXTL2	CD8T	IAV	PC1_zscore	-0.0155066137852765	0.307752150753259	-0.471815189725058
EXTL2	CD8T	Tcruzi	PC1_zscore	-0.0178578587879219	0.276792951510081	-0.574896950651216
EXTL2	monocyte	NI	PC1_zscore	-0.0138166592287989	0.320203393593342	-0.449608335829153
EXTL2	monocyte	LPS	PC1_zscore	-0.0387535807656743	0.114029199547414	-1.13160942966648
EXTL2	monocyte	IAV	PC1_zscore	-0.048905992191387	0.0790484774887164	-1.26792240576619
EXTL2	monocyte	Tcruzi	PC1_zscore	-0.0460267784658551	0.0810471399303965	-1.26682075801854
EXTL2	B	NI	PC1_zscore	-0.0395850872824171	0.100948282707286	-1.18882205629331
EXTL2	B	LPS	PC1_zscore	-0.0158204966420527	0.306579462046367	-0.485478638600961
EXTL2	B	IAV	PC1_zscore	-0.0104381672831317	0.363990064505592	-0.320796087181645
EXTL2	B	Tcruzi	PC1_zscore	-0.00420541684395821	0.438726440605862	-0.128741799063602
EXTL2	CD4T	NI	PC1_zscore	-0.00719638782653102	0.392172100352337	-0.264984261865651
EXTL2	CD4T	LPS	PC1_zscore	-0.0264183614785757	0.162727716502173	-0.975461515526216
EXTL2	CD4T	IAV	PC1_zscore	-0.0592164123408539	0.0235237882260422	-1.7505100941566
EXTL2	CD4T	Tcruzi	PC1_zscore	0.00128546167769762	0.485121080773424	0.0456884596212601
SLC30A7	NK	NI	PC1_zscore	-0.00163922135929939	0.571606960616877	-0.203934326963082
SLC30A7	NK	LPS	PC1_zscore	-0.00542029806098566	0.455811474895786	-0.56831194982392
SLC30A7	NK	IAV	PC1_zscore	-0.00457774040226059	0.479388621813888	-0.509776609251988
SLC30A7	NK	Tcruzi	PC1_zscore	-0.00349434834448125	0.510235687767831	-0.409643474934266
SLC30A7	CD8T	NI	PC1_zscore	-0.000229387193146035	0.62536203249964	-0.0300466268486739
SLC30A7	CD8T	LPS	PC1_zscore	-0.00463536947097612	0.466071471217132	-0.56224910277047
SLC30A7	CD8T	IAV	PC1_zscore	-0.00599836864916671	0.436348042616994	-0.588044538304282
SLC30A7	CD8T	Tcruzi	PC1_zscore	-0.000641729125309539	0.609078391148911	-0.0833338014509983
SLC30A7	monocyte	NI	PC1_zscore	-0.00267486113708217	0.521717167566928	-0.386870254211933
SLC30A7	monocyte	LPS	PC1_zscore	-0.0108853006169299	0.216636743810072	-1.00720600052405
SLC30A7	monocyte	IAV	PC1_zscore	-0.00416697472207084	0.463706231736013	-0.497042800532717
SLC30A7	monocyte	Tcruzi	PC1_zscore	-0.00416604281287953	0.473155525746415	-0.54301095350729
SLC30A7	B	NI	PC1_zscore	0.00199812678578397	0.620632738241844	0.232098678243145
SLC30A7	B	LPS	PC1_zscore	-0.000325245232240777	0.618315768514014	-0.0393830687008833
SLC30A7	B	IAV	PC1_zscore	-0.00133933311529094	0.582403201256604	-0.166071438400705
SLC30A7	B	Tcruzi	PC1_zscore	-0.00472300151111041	0.469605233706968	-0.544361063770639
SLC30A7	CD4T	NI	PC1_zscore	0.000752447276644787	0.640687693247997	0.121500435517252
SLC30A7	CD4T	LPS	PC1_zscore	-0.00408052223491575	0.446857760615678	-0.647039870771944
SLC30A7	CD4T	IAV	PC1_zscore	-0.00287262535803988	0.499302782336815	-0.47498776092892
SLC30A7	CD4T	Tcruzi	PC1_zscore	0.003150267690561	0.548442624330864	0.411327338088333
DPH5	NK	NI	PC1_zscore	-0.0102919048303523	0.352259570885386	-0.384931252283782
DPH5	NK	LPS	PC1_zscore	0.0186193007202678	0.257385189268425	0.650689880201115
DPH5	NK	IAV	PC1_zscore	-0.0136171900885863	0.318615359705671	-0.475366268846354
DPH5	NK	Tcruzi	PC1_zscore	-0.0401197497848859	0.0854336273605691	-1.31648360109402
DPH5	CD8T	NI	PC1_zscore	0.0899184523614469	8.27617854679416e-06	4.10337543141854
DPH5	CD8T	LPS	PC1_zscore	-0.00616910663102325	0.395841546579208	-0.270478202534638
DPH5	CD8T	IAV	PC1_zscore	-0.00740846991060778	0.398686617205021	-0.271038464477142
DPH5	CD8T	Tcruzi	PC1_zscore	0.0789520919877194	0.000123997035113019	3.45279474075728
DPH5	monocyte	NI	PC1_zscore	-0.00451221051164543	0.429262170965042	-0.18000193064145
DPH5	monocyte	LPS	PC1_zscore	-0.000502180305992803	0.488634353930847	-0.0172179686762333
DPH5	monocyte	IAV	PC1_zscore	-0.0735232268234013	0.0119153000800498	-2.04176544862789
DPH5	monocyte	Tcruzi	PC1_zscore	-0.0121496017792443	0.329382294859289	-0.440872967933929
DPH5	B	NI	PC1_zscore	0.0237636671627476	0.114773249618303	1.18905898660361
DPH5	B	LPS	PC1_zscore	-0.00280215215545913	0.444597691058603	-0.138718096546214
DPH5	B	IAV	PC1_zscore	-0.0100677286721103	0.325969415027066	-0.448586110301931
DPH5	B	Tcruzi	PC1_zscore	0.0103502240316255	0.316250103356854	0.479868069257882
DPH5	CD4T	NI	PC1_zscore	0.0380705691892639	0.000688227684083803	3.14807348677085
DPH5	CD4T	LPS	PC1_zscore	-0.0148338304582269	0.106285610480558	-1.24460596710068
DPH5	CD4T	IAV	PC1_zscore	-0.00993709034542992	0.217453125470294	-0.782815152333716
DPH5	CD4T	Tcruzi	PC1_zscore	0.00507853937724673	0.344161157699737	0.400102943567645
S1PR1	NK	NI	PC1_zscore	-0.0555635269787799	0.0125268633262099	-2.22831863284059
S1PR1	NK	LPS	PC1_zscore	-0.13719976253683	4.78332015330096e-07	-4.75026266256541
S1PR1	NK	IAV	PC1_zscore	-0.175189894616417	4.6340863923966e-08	-4.97751773892742
S1PR1	NK	Tcruzi	PC1_zscore	-0.0774828676722074	0.00207659710819286	-2.82697091635655
S1PR1	CD8T	NI	PC1_zscore	0.0537240340562186	9.47097053647549e-05	3.72549471086097
S1PR1	CD8T	LPS	PC1_zscore	-0.0305168273950732	0.0403380886135893	-1.74599839757783
S1PR1	CD8T	IAV	PC1_zscore	-0.0474246941539903	0.0237900545924795	-1.97118381513436
S1PR1	CD8T	Tcruzi	PC1_zscore	0.0246713056484163	0.0529773294744067	1.61623744426946
S1PR1	monocyte	NI	PC1_zscore	-0.0702747869866143	0.0493217464175604	-1.61243794731215
S1PR1	monocyte	LPS	PC1_zscore	-0.0709964661557624	0.0603418842584577	-1.52792257994179
S1PR1	monocyte	IAV	PC1_zscore	-0.0154765235881874	0.370152765481412	-0.326196524088776
S1PR1	monocyte	Tcruzi	PC1_zscore	-0.065718653980938	0.0715236207164384	-1.43324309814851
S1PR1	B	NI	PC1_zscore	0.059000005573948	0.0028345670519097	2.74604538443787
S1PR1	B	LPS	PC1_zscore	0.0488880282508981	0.0142422941065204	2.17681248067713
S1PR1	B	IAV	PC1_zscore	0.00110958796596314	0.483517933370748	0.0418749586487959
S1PR1	B	Tcruzi	PC1_zscore	0.0417111086658147	0.039242145415857	1.75023795394577
S1PR1	CD4T	NI	PC1_zscore	0.0375623013464333	0.00375180775145617	2.67243675353506
S1PR1	CD4T	LPS	PC1_zscore	-0.0512938952433835	0.00019737296725586	-3.53230087263648
S1PR1	CD4T	IAV	PC1_zscore	-0.0722006619742479	2.22624232026902e-06	-4.56788872977731
S1PR1	CD4T	Tcruzi	PC1_zscore	-0.00142320442030496	0.461378029446818	-0.0967331102739718
RNPC3	NK	NI	PC1_zscore	0.00214576909884771	0.431577264649979	0.200195133040571
RNPC3	NK	LPS	PC1_zscore	-0.000447045710813638	0.491065335570321	-0.0389056195287687
RNPC3	NK	IAV	PC1_zscore	-0.00983753108741956	0.210050255024514	-0.835118356699184
RNPC3	NK	Tcruzi	PC1_zscore	0.00193819366183271	0.441818574220567	0.173058665878268
RNPC3	CD8T	NI	PC1_zscore	0.00394007347064654	0.350509198627072	0.412149164122064
RNPC3	CD8T	LPS	PC1_zscore	-0.0120534904733021	0.134673462071819	-1.13405288484417
RNPC3	CD8T	IAV	PC1_zscore	-0.00577906297646924	0.315694151852705	-0.508881350695182
RNPC3	CD8T	Tcruzi	PC1_zscore	0.00361640151426197	0.369433666231467	0.36277828927107
RNPC3	monocyte	NI	PC1_zscore	0.0106600752016981	0.140560199616092	1.10728340763746
RNPC3	monocyte	LPS	PC1_zscore	0.00937734271080234	0.184026543193153	0.918161980730404
RNPC3	monocyte	IAV	PC1_zscore	0.013833119081652	0.119121882941843	1.18497136599197
RNPC3	monocyte	Tcruzi	PC1_zscore	0.00935138363568675	0.192374025686733	0.89751179507438
RNPC3	B	NI	PC1_zscore	0.0121444778690106	0.128149417988441	1.15102402196284
RNPC3	B	LPS	PC1_zscore	-0.00217141817387392	0.428449371485069	-0.206018454747755
RNPC3	B	IAV	PC1_zscore	-0.00804556702060781	0.242695514597917	-0.72795841088397
RNPC3	B	Tcruzi	PC1_zscore	0.00191901233487743	0.438002482082204	0.182772213263131
RNPC3	CD4T	NI	PC1_zscore	0.00295961832171142	0.343313615814425	0.429721841964601
RNPC3	CD4T	LPS	PC1_zscore	-0.0093498814366987	0.111844818398042	-1.26939081197724
RNPC3	CD4T	IAV	PC1_zscore	-0.00171481932171651	0.417926257137442	-0.236642040889659
RNPC3	CD4T	Tcruzi	PC1_zscore	-0.0155349971267451	0.0373863040040325	-1.94569778166417
AMY2B	NK	NI	PC1_zscore	-0.00713860030986632	0.369387938954871	-0.359187392725021
AMY2B	NK	LPS	PC1_zscore	-0.0150140869301221	0.253229365578775	-0.673466919659757
AMY2B	NK	IAV	PC1_zscore	-0.0298812873876561	0.108658136718325	-1.11175586827369
AMY2B	NK	Tcruzi	PC1_zscore	-0.00933912530749617	0.33259633740296	-0.449916827975355
AMY2B	CD8T	NI	PC1_zscore	0.0105652939190723	0.313825015073628	0.536736241875314
AMY2B	CD8T	LPS	PC1_zscore	0.00138369918267891	0.495994654022815	0.0722789909960188
AMY2B	CD8T	IAV	PC1_zscore	-0.00839510247343167	0.344042595013896	-0.415380255412678
AMY2B	CD8T	Tcruzi	PC1_zscore	-0.00974692632048393	0.320313945334005	-0.492534297239348
AMY2B	monocyte	NI	PC1_zscore	0.00506029508149644	0.416204982490413	0.262604669256636
AMY2B	monocyte	LPS	PC1_zscore	-0.00857249979139242	0.345864670125958	-0.399148255167731
AMY2B	monocyte	IAV	PC1_zscore	-0.0207734908375079	0.189218017431014	-0.843101360246376
AMY2B	monocyte	Tcruzi	PC1_zscore	0.00148515482551904	0.488828183680597	0.0730051005775637
AMY2B	B	NI	PC1_zscore	0.000135649454339972	0.502123976048881	0.0072109946206666
AMY2B	B	LPS	PC1_zscore	0.00775492057050606	0.385288988166127	0.360524243136605
AMY2B	B	IAV	PC1_zscore	-0.00774532469886906	0.354636171595572	-0.384534309173279
AMY2B	B	Tcruzi	PC1_zscore	0.00889729455312184	0.359449304082681	0.418891544313295
AMY2B	CD4T	NI	PC1_zscore	-0.00510890167259475	0.361263144904082	-0.378739525863293
AMY2B	CD4T	LPS	PC1_zscore	-0.0302815781985266	0.0428925495938893	-1.70753139033789
AMY2B	CD4T	IAV	PC1_zscore	-0.0177579372587002	0.132373596532328	-1.12452488871322
AMY2B	CD4T	Tcruzi	PC1_zscore	0.00392291579932699	0.413573432822926	0.262581553418667
PRMT6	NK	NI	PC1_zscore	0.00528674313288173	0.403871487633972	0.257972761339429
PRMT6	NK	LPS	PC1_zscore	0.00657899321246355	0.382767007619899	0.301796134428896
PRMT6	NK	IAV	PC1_zscore	0.00706656513707732	0.377464198780123	0.32801839410379
PRMT6	NK	Tcruzi	PC1_zscore	0.00644893938460262	0.383929690064647	0.307189008648939
PRMT6	CD8T	NI	PC1_zscore	0.0411043303873035	0.0446605101027202	1.56433675193698
PRMT6	CD8T	LPS	PC1_zscore	-0.00458652053735816	0.434556234014918	-0.22575814610646
PRMT6	CD8T	IAV	PC1_zscore	0.0180357757373407	0.206296604181927	0.803146048337947
PRMT6	CD8T	Tcruzi	PC1_zscore	0.0218490737449632	0.153955138723526	1.00180130663746
PRMT6	monocyte	NI	PC1_zscore	-0.0103967181835543	0.313435709128338	-0.522701698849555
PRMT6	monocyte	LPS	PC1_zscore	-0.0178571865975001	0.226984716279689	-0.756382368551684
PRMT6	monocyte	IAV	PC1_zscore	-0.0207053503464263	0.209454153428381	-0.807260785775506
PRMT6	monocyte	Tcruzi	PC1_zscore	-0.0214270409647202	0.183246075372423	-0.892857024076442
PRMT6	B	NI	PC1_zscore	0.0158437977084265	0.209112223039538	0.808315616380452
PRMT6	B	LPS	PC1_zscore	0.0154800468919342	0.229541623814956	0.75212769586226
PRMT6	B	IAV	PC1_zscore	0.0129690365449322	0.265902817025302	0.640580303924871
PRMT6	B	Tcruzi	PC1_zscore	-0.0010916529119326	0.49161278493554	-0.0582002582465365
PRMT6	CD4T	NI	PC1_zscore	0.00524487692011889	0.366790281745886	0.364770617160979
PRMT6	CD4T	LPS	PC1_zscore	0.00751204565474636	0.313258761694345	0.51159853064122
PRMT6	CD4T	IAV	PC1_zscore	0.0139864869942228	0.182222763554059	0.924769059644375
PRMT6	CD4T	Tcruzi	PC1_zscore	0.0148323222349316	0.170721783543033	0.960429308111938
VAV3	NK	NI	PC1_zscore	0.0117285597453328	0.225170393150768	0.754821859592943
VAV3	NK	LPS	PC1_zscore	0.00950229963864955	0.28311419027515	0.573924844224679
VAV3	NK	IAV	PC1_zscore	0.0351673006798934	0.0168349121502651	2.12043129703714
VAV3	NK	Tcruzi	PC1_zscore	0.0074077486556052	0.338899711500457	0.415601428397535
VAV3	CD8T	NI	PC1_zscore	-0.187170585920675	3.50930395853766e-12	-6.63887306022641
VAV3	CD8T	LPS	PC1_zscore	-0.124987716610331	2.45232274106444e-05	-3.92370382049477
VAV3	CD8T	IAV	PC1_zscore	-0.0361052481194962	0.156347353168369	-1.00589680114645
VAV3	CD8T	Tcruzi	PC1_zscore	-0.198121064002269	2.08997263939636e-11	-6.29359980619746
VAV3	monocyte	NI	PC1_zscore	0.0111010818426905	0.3210389587716	0.463692898482276
VAV3	monocyte	LPS	PC1_zscore	0.0981658024047882	0.000276984621892745	3.43239573875741
VAV3	monocyte	IAV	PC1_zscore	0.0862540687318922	0.000704298225513638	3.16600609956766
VAV3	monocyte	Tcruzi	PC1_zscore	0.0380272353904433	0.071634573604859	1.46203671258238
VAV3	B	NI	PC1_zscore	0.0297572705358495	0.084885762230758	1.37060945734928
VAV3	B	LPS	PC1_zscore	0.0949019721589146	3.14976846205166e-06	4.48242898416914
VAV3	B	IAV	PC1_zscore	0.047402432038036	0.0156948720471195	2.1476540026924
VAV3	B	Tcruzi	PC1_zscore	0.0240640861013485	0.16150855768893	0.987327624801191
VAV3	CD4T	NI	PC1_zscore	-0.00884518104980065	0.392116903217626	-0.271290720946587
VAV3	CD4T	LPS	PC1_zscore	0.0264857839056207	0.216203611920805	0.783894163235675
VAV3	CD4T	IAV	PC1_zscore	0.0219251640645582	0.244848012559148	0.691193472772801
VAV3	CD4T	Tcruzi	PC1_zscore	-0.0205332061999324	0.27667982199018	-0.588845064357548
SLC25A24	NK	NI	PC1_zscore	-0.14301636852609	1.07324602760528e-07	-5.06807782455497
SLC25A24	NK	LPS	PC1_zscore	-0.185974655882231	6.15886230903584e-11	-6.26067215733863
SLC25A24	NK	IAV	PC1_zscore	-0.189992223750671	2.27429186594463e-11	-6.34964804366014
SLC25A24	NK	Tcruzi	PC1_zscore	-0.151728049718828	4.4575104174438e-07	-4.77522906140862
SLC25A24	CD8T	NI	PC1_zscore	-0.130853904189946	2.36515251827996e-11	-6.55421310740066
SLC25A24	CD8T	LPS	PC1_zscore	-0.146741509837843	6.01349414708352e-10	-6.05643239843768
SLC25A24	CD8T	IAV	PC1_zscore	-0.099483591840347	0.000305386754553494	-3.42094477529261
SLC25A24	CD8T	Tcruzi	PC1_zscore	-0.146745758087951	1.2152279182942e-11	-6.61740153001942
SLC25A24	monocyte	NI	PC1_zscore	-0.00779635301277859	0.31530505028628	-0.480830927121165
SLC25A24	monocyte	LPS	PC1_zscore	0.00121832991884165	0.471124586856114	0.0723705820519429
SLC25A24	monocyte	IAV	PC1_zscore	0.0637022780540143	0.00016613048116337	3.58349697878581
SLC25A24	monocyte	Tcruzi	PC1_zscore	0.00381924324294061	0.415185094717676	0.213741933351821
SLC25A24	B	NI	PC1_zscore	-0.0133147303151271	0.229005490449242	-0.741990900986925
SLC25A24	B	LPS	PC1_zscore	0.0471310193539772	0.00441551298124482	2.61472485229134
SLC25A24	B	IAV	PC1_zscore	0.0520903044423307	0.00384443644736189	2.65891229090583
SLC25A24	B	Tcruzi	PC1_zscore	-0.0151176359746268	0.226768823225536	-0.749334378389192
SLC25A24	CD4T	NI	PC1_zscore	-0.0951705056909126	2.62727795075079e-09	-5.7976868337215
SLC25A24	CD4T	LPS	PC1_zscore	-0.0878380978042128	8.26003939691233e-08	-5.2093842623358
SLC25A24	CD4T	IAV	PC1_zscore	-0.0924828599252155	1.90713518311014e-08	-5.48142875743722
SLC25A24	CD4T	Tcruzi	PC1_zscore	-0.0897156315848991	3.66014083263977e-07	-4.92518952519936
HENMT1	NK	NI	PC1_zscore	0.0244940672689851	0.0746843718546274	1.36970228630396
HENMT1	NK	LPS	PC1_zscore	-0.0047405955761676	0.386325432461667	-0.288116485864706
HENMT1	NK	IAV	PC1_zscore	0.00485139140996358	0.392887255753154	0.29191753495819
HENMT1	NK	Tcruzi	PC1_zscore	0.0229175694530306	0.101290268281637	1.21553004148597
HENMT1	CD8T	NI	PC1_zscore	-0.0238746351012091	0.0695445967618382	-1.44910480477068
HENMT1	CD8T	LPS	PC1_zscore	-0.00908913302925988	0.292859344104977	-0.548380565706779
HENMT1	CD8T	IAV	PC1_zscore	-0.00324496154822558	0.424746938606975	-0.180868170844624
HENMT1	CD8T	Tcruzi	PC1_zscore	-0.0234471261545483	0.0776195098293262	-1.38475414945975
HENMT1	monocyte	NI	PC1_zscore	0.00283243403090458	0.442521946357436	0.159868908739984
HENMT1	monocyte	LPS	PC1_zscore	0.00329455557996791	0.441006761839163	0.158182512710089
HENMT1	monocyte	IAV	PC1_zscore	-0.0102586110146006	0.326786513965242	-0.459288667412564
HENMT1	monocyte	Tcruzi	PC1_zscore	-0.00263398901157895	0.449637326410608	-0.137449689562262
HENMT1	B	NI	PC1_zscore	0.0117658419513527	0.284463005050805	0.582633527564086
HENMT1	B	LPS	PC1_zscore	0.00434606250329374	0.427357154990868	0.209480653072444
HENMT1	B	IAV	PC1_zscore	0.000928946281156586	0.492122575409772	0.0467324964589622
HENMT1	B	Tcruzi	PC1_zscore	-0.00676240024974539	0.364581469890853	-0.347689990247729
HENMT1	CD4T	NI	PC1_zscore	-0.00509135525701184	0.355234785872528	-0.377368276117749
HENMT1	CD4T	LPS	PC1_zscore	-0.0143106140912143	0.164971992875353	-0.972355070834966
HENMT1	CD4T	IAV	PC1_zscore	-0.0164896312108428	0.135589158567321	-1.08796909454166
HENMT1	CD4T	Tcruzi	PC1_zscore	-0.0233599696888838	0.0543385079798926	-1.53913974598722
PRPF38B	NK	NI	PC1_zscore	0.0139085728133456	0.0769216948910783	1.40126228215052
PRPF38B	NK	LPS	PC1_zscore	0.00722966965286873	0.240596079326857	0.706534481472332
PRPF38B	NK	IAV	PC1_zscore	0.0132862621800516	0.0984004218704701	1.27305604799366
PRPF38B	NK	Tcruzi	PC1_zscore	0.0178056233862115	0.0448568477945367	1.64100724093687
PRPF38B	CD8T	NI	PC1_zscore	-0.0246998222447292	0.002650565723336	-2.72556861133052
PRPF38B	CD8T	LPS	PC1_zscore	-0.0136274423609246	0.0773404084828769	-1.40332997080533
PRPF38B	CD8T	IAV	PC1_zscore	-0.00687721137210759	0.26383896766773	-0.626087757751462
PRPF38B	CD8T	Tcruzi	PC1_zscore	-0.0220191465140004	0.00886877712469136	-2.32617281500456
PRPF38B	monocyte	NI	PC1_zscore	0.0128285842198736	0.0692291274819759	1.46396581785216
PRPF38B	monocyte	LPS	PC1_zscore	-0.000903639306450389	0.462387235591044	-0.0967324814510698
PRPF38B	monocyte	IAV	PC1_zscore	0.0148297900686669	0.0808272042724486	1.37890003013885
PRPF38B	monocyte	Tcruzi	PC1_zscore	0.00559317486585753	0.278094724443013	0.588570897304175
PRPF38B	B	NI	PC1_zscore	-0.00913584035571047	0.167804097323822	-0.955467061521183
PRPF38B	B	LPS	PC1_zscore	0.00135382029647952	0.446423101739384	0.136907011348716
PRPF38B	B	IAV	PC1_zscore	-0.00581922671478085	0.287942711226145	-0.558017169508718
PRPF38B	B	Tcruzi	PC1_zscore	0.0087940644438239	0.195128255329307	0.854704721771911
PRPF38B	CD4T	NI	PC1_zscore	0.00232077164187113	0.349385164382972	0.388185617871839
PRPF38B	CD4T	LPS	PC1_zscore	-0.0181573714096815	0.00146301141181904	-2.94588293713151
PRPF38B	CD4T	IAV	PC1_zscore	-0.0211467644223261	0.000359132651794214	-3.33262970808049
PRPF38B	CD4T	Tcruzi	PC1_zscore	-0.0120296390258091	0.0283294933543146	-1.89875598681755
STXBP3	NK	NI	PC1_zscore	-0.0225306114895885	0.0495182844186848	-1.60004970175448
STXBP3	NK	LPS	PC1_zscore	-0.0390471884455485	0.0031285520316634	-2.53407976773786
STXBP3	NK	IAV	PC1_zscore	-0.0174213859101037	0.108970254887564	-1.21236126642975
STXBP3	NK	Tcruzi	PC1_zscore	-0.0085381180931038	0.270477112327109	-0.594972370673124
STXBP3	CD8T	NI	PC1_zscore	-0.0164479977621909	0.0747401766324001	-1.4335248005186
STXBP3	CD8T	LPS	PC1_zscore	-0.0354034411326406	0.00237760108205931	-2.64081245026082
STXBP3	CD8T	IAV	PC1_zscore	-0.0199548962204482	0.0783034713702203	-1.38382912719347
STXBP3	CD8T	Tcruzi	PC1_zscore	-0.011032246616241	0.176407600357365	-0.923937810646299
STXBP3	monocyte	NI	PC1_zscore	-0.00767191732136697	0.212861639838226	-0.795588646465985
STXBP3	monocyte	LPS	PC1_zscore	-0.0177820067520976	0.0396082690621424	-1.74446576994693
STXBP3	monocyte	IAV	PC1_zscore	0.0103428441851986	0.190680742045966	0.87549678429921
STXBP3	monocyte	Tcruzi	PC1_zscore	-0.0201754809463887	0.0306502701960939	-1.83712030283435
STXBP3	B	NI	PC1_zscore	0.00313105679464609	0.405002861605041	0.243886735660185
STXBP3	B	LPS	PC1_zscore	-0.000922252834003512	0.465445879590957	-0.0698910439520876
STXBP3	B	IAV	PC1_zscore	-0.010091632553889	0.224499631789365	-0.74821706759942
STXBP3	B	Tcruzi	PC1_zscore	0.00815092351244949	0.278615447699108	0.591113489874824
STXBP3	CD4T	NI	PC1_zscore	-0.0130026082274087	0.0457907207598789	-1.67701762530549
STXBP3	CD4T	LPS	PC1_zscore	-0.0411015651228466	1.44948053115712e-07	-4.94332705668103
STXBP3	CD4T	IAV	PC1_zscore	-0.0248839735009578	0.000931357132423871	-3.05477065111687
STXBP3	CD4T	Tcruzi	PC1_zscore	-0.0219292098730536	0.00352902800892374	-2.6624709619083
GPSM2	NK	NI	PC1_zscore	-0.0424526405661418	0.120763104078065	-1.15878366050126
GPSM2	NK	LPS	PC1_zscore	-0.0658096308446992	0.0397246895639918	-1.69209428243
GPSM2	NK	IAV	PC1_zscore	-0.0648801052349676	0.0432352706050753	-1.65138844654871
GPSM2	NK	Tcruzi	PC1_zscore	-0.0398588532020691	0.14185332476562	-1.05847476710707
GPSM2	CD8T	NI	PC1_zscore	-0.0701810138030988	0.0165920236333053	-2.07935290577208
GPSM2	CD8T	LPS	PC1_zscore	-0.0836650688390572	0.00856795104927566	-2.22743761722685
GPSM2	CD8T	IAV	PC1_zscore	-0.0451978669638311	0.111418250890932	-1.20049063181262
GPSM2	CD8T	Tcruzi	PC1_zscore	-0.0269989941067236	0.216632624807471	-0.774462422374209
GPSM2	monocyte	NI	PC1_zscore	0.0311777795687665	0.189453354901332	0.857748443201543
GPSM2	monocyte	LPS	PC1_zscore	0.0112523151405641	0.386368463863478	0.293596727516356
GPSM2	monocyte	IAV	PC1_zscore	-0.0143264906784891	0.354107450147843	-0.369315080660787
GPSM2	monocyte	Tcruzi	PC1_zscore	-0.0765014146564709	0.01196446798271	-2.14915024773243
GPSM2	B	NI	PC1_zscore	-0.0738324785941421	0.0160086490024061	-2.01793642429297
GPSM2	B	LPS	PC1_zscore	-0.0646421598910084	0.0315213792028936	-1.797349865393
GPSM2	B	IAV	PC1_zscore	-0.0139747702224568	0.345782335212814	-0.376960852267664
GPSM2	B	Tcruzi	PC1_zscore	-0.05700331119691	0.0533159992309322	-1.56592213024492
GPSM2	CD4T	NI	PC1_zscore	-0.039920397325575	0.0501850778793111	-1.63879410769138
GPSM2	CD4T	LPS	PC1_zscore	-0.103408603779413	5.5773422646066e-05	-3.5215015354158
GPSM2	CD4T	IAV	PC1_zscore	-0.078833826400227	0.00170080205947398	-2.75717769606178
GPSM2	CD4T	Tcruzi	PC1_zscore	-0.0542723997383597	0.0162951145645651	-2.10102298059977
CLCC1	NK	NI	PC1_zscore	-0.00653637265878131	0.35960021967388	-0.47880879271996
CLCC1	NK	LPS	PC1_zscore	-0.00841632440322825	0.325457897412552	-0.556985593751066
CLCC1	NK	IAV	PC1_zscore	-0.0101170077084977	0.289791682237796	-0.68020662457752
CLCC1	NK	Tcruzi	PC1_zscore	-0.00901708911730888	0.306276241033146	-0.63369179776046
CLCC1	CD8T	NI	PC1_zscore	-0.00650456531119009	0.36611245525034	-0.455553845360159
CLCC1	CD8T	LPS	PC1_zscore	-0.0090802800160538	0.302732135891467	-0.648697975424345
CLCC1	CD8T	IAV	PC1_zscore	-0.00760323226624743	0.335042314309276	-0.532570339945945
CLCC1	CD8T	Tcruzi	PC1_zscore	-0.00456834064043121	0.410903857564798	-0.325242464436949
CLCC1	monocyte	NI	PC1_zscore	0.000164190709292519	0.543954386639709	0.0138855316035621
CLCC1	monocyte	LPS	PC1_zscore	-0.00766361121752515	0.297883192405966	-0.61154067416027
CLCC1	monocyte	IAV	PC1_zscore	-0.0101391834901706	0.264455543453152	-0.717064627476892
CLCC1	monocyte	Tcruzi	PC1_zscore	-0.00410899896662092	0.40994208932569	-0.342525158355225
CLCC1	B	NI	PC1_zscore	-0.00277892582687733	0.452032044200114	-0.224242041348945
CLCC1	B	LPS	PC1_zscore	-0.00835258897719843	0.31293603372834	-0.621338180759299
CLCC1	B	IAV	PC1_zscore	-0.00540684477451504	0.380838781700604	-0.418006498719281
CLCC1	B	Tcruzi	PC1_zscore	-0.0022541679561301	0.467105409150991	-0.177126334488136
CLCC1	CD4T	NI	PC1_zscore	0.00202206522566099	0.487221115634057	0.169916709728285
CLCC1	CD4T	LPS	PC1_zscore	-0.0124691301984425	0.209329100099876	-0.97868770847281
CLCC1	CD4T	IAV	PC1_zscore	-0.00969419441058862	0.261347984795126	-0.798857832082525
CLCC1	CD4T	Tcruzi	PC1_zscore	-0.00625111204266194	0.338765510280022	-0.556675030345444
WDR47	NK	NI	PC1_zscore	-0.0448552674271732	0.0510852936761013	-1.536718604297
WDR47	NK	LPS	PC1_zscore	-0.0762284233410848	0.00577271403171131	-2.19978914193814
WDR47	NK	IAV	PC1_zscore	-0.0585058515014837	0.0227362816430779	-1.82229215307331
WDR47	NK	Tcruzi	PC1_zscore	-0.0569490097938756	0.0245570321025858	-1.78016605103084
WDR47	CD8T	NI	PC1_zscore	-0.0273060430056155	0.135006003175173	-1.08653469922647
WDR47	CD8T	LPS	PC1_zscore	-0.0764086359734286	0.00348185745596341	-2.36086912634626
WDR47	CD8T	IAV	PC1_zscore	0.0174571567489745	0.29821204364727	0.559859984501784
WDR47	CD8T	Tcruzi	PC1_zscore	-0.0586728040964856	0.014177291972759	-2.0382702118424
WDR47	monocyte	NI	PC1_zscore	-0.00794968088639445	0.321938281980187	-0.46166557349039
WDR47	monocyte	LPS	PC1_zscore	-0.0221952846401112	0.103381696540803	-1.2543335327917
WDR47	monocyte	IAV	PC1_zscore	-0.0188722152509742	0.185574306785071	-0.889078992237956
WDR47	monocyte	Tcruzi	PC1_zscore	-0.0309424877516224	0.0489583995204421	-1.62858617731696
WDR47	B	NI	PC1_zscore	-0.0180236981875199	0.251791997014595	-0.661643203018828
WDR47	B	LPS	PC1_zscore	-0.0143654601519939	0.302158344797038	-0.505703550776734
WDR47	B	IAV	PC1_zscore	-0.0176819718374658	0.264858601836458	-0.610561894945193
WDR47	B	Tcruzi	PC1_zscore	-0.0248178749568195	0.189532203457504	-0.858998807044067
WDR47	CD4T	NI	PC1_zscore	0.0162552719759917	0.186749907046275	0.885076544330526
WDR47	CD4T	LPS	PC1_zscore	-0.0368635392858322	0.0265362758563734	-1.88436058880358
WDR47	CD4T	IAV	PC1_zscore	-0.026216699195474	0.0833045693122507	-1.36604811483669
WDR47	CD4T	Tcruzi	PC1_zscore	-0.0315319520913176	0.0451132269175796	-1.66277596596263
TAF13	NK	NI	PC1_zscore	-0.00565849461382207	0.396982300133252	-0.380488952162253
TAF13	NK	LPS	PC1_zscore	0.000105884126094494	0.531647510708174	0.00663205107559424
TAF13	NK	IAV	PC1_zscore	0.000519021588232186	0.542750101689738	0.033483976998428
TAF13	NK	Tcruzi	PC1_zscore	-0.00545526889718655	0.40278883496825	-0.361669620840175
TAF13	CD8T	NI	PC1_zscore	-0.00193493908417297	0.490661603615382	-0.124308095161382
TAF13	CD8T	LPS	PC1_zscore	-0.014816894334337	0.230320476689892	-0.861646011012179
TAF13	CD8T	IAV	PC1_zscore	0.00224439854659869	0.505663175472841	0.139584773064416
TAF13	CD8T	Tcruzi	PC1_zscore	-0.00798049660660506	0.354422644413624	-0.503362637293267
TAF13	monocyte	NI	PC1_zscore	-0.00266860142586562	0.44175587770234	-0.263771750018457
TAF13	monocyte	LPS	PC1_zscore	-0.0142481284498541	0.126353089390194	-1.19703898953264
TAF13	monocyte	IAV	PC1_zscore	0.00516404883549821	0.394981700055553	0.404862836427794
TAF13	monocyte	Tcruzi	PC1_zscore	-0.00274975815386742	0.443263540655511	-0.258870513438186
TAF13	B	NI	PC1_zscore	-0.00565268715824541	0.388542653137308	-0.402140388601454
TAF13	B	LPS	PC1_zscore	-0.00142090937543651	0.496804721425657	-0.0946022688539432
TAF13	B	IAV	PC1_zscore	0.00418890163812752	0.454208127679216	0.276223845937192
TAF13	B	Tcruzi	PC1_zscore	0.00352553660704751	0.466744154196879	0.240354321373467
TAF13	CD4T	NI	PC1_zscore	-0.0114120099977306	0.232749619094533	-0.883404751734593
TAF13	CD4T	LPS	PC1_zscore	-0.00994059783094853	0.272805955235975	-0.754643572191925
TAF13	CD4T	IAV	PC1_zscore	-0.00303235355286962	0.446568990904085	-0.243377707253342
TAF13	CD4T	Tcruzi	PC1_zscore	0.00281879864059998	0.46647105926941	0.227053613239919
TMEM167B	NK	NI	PC1_zscore	0.000950493739928738	0.524226877240761	0.0852690995665989
TMEM167B	NK	LPS	PC1_zscore	0.00665337925544206	0.365215724280623	0.516255507702743
TMEM167B	NK	IAV	PC1_zscore	-0.0019087190762253	0.478267081960652	-0.163870200113182
TMEM167B	NK	Tcruzi	PC1_zscore	0.00396266602042227	0.432706505358784	0.338058186769423
TMEM167B	CD8T	NI	PC1_zscore	-0.00355750881867444	0.421068979039761	-0.32269467660039
TMEM167B	CD8T	LPS	PC1_zscore	0.00135153069082882	0.507868943140813	0.123700482131044
TMEM167B	CD8T	IAV	PC1_zscore	0.00133670474375129	0.507611959046437	0.114535947865878
TMEM167B	CD8T	Tcruzi	PC1_zscore	0.00102551193901687	0.520313510935011	0.0929925103797846
TMEM167B	monocyte	NI	PC1_zscore	-0.015637126118019	0.129390358779377	-1.42650378505782
TMEM167B	monocyte	LPS	PC1_zscore	-0.00550133594351444	0.304023212768326	-0.613661340015543
TMEM167B	monocyte	IAV	PC1_zscore	-0.00364447185690217	0.393027836682187	-0.374374891856459
TMEM167B	monocyte	Tcruzi	PC1_zscore	-0.00508321658562483	0.338962248556934	-0.561303184428293
TMEM167B	B	NI	PC1_zscore	-0.00459695449267603	0.379935032806495	-0.44187074933266
TMEM167B	B	LPS	PC1_zscore	0.00313660796021214	0.452554833181899	0.281739034102691
TMEM167B	B	IAV	PC1_zscore	-0.000268583125648557	0.52964256774241	-0.0248191469592624
TMEM167B	B	Tcruzi	PC1_zscore	-0.00246718807737736	0.453322664587982	-0.235052181217123
TMEM167B	CD4T	NI	PC1_zscore	0.00783624439079011	0.258059328303059	0.847825156191312
TMEM167B	CD4T	LPS	PC1_zscore	0.00390581256880264	0.38960842437877	0.446085704039013
TMEM167B	CD4T	IAV	PC1_zscore	0.00179847670640425	0.476203134009129	0.209022790505927
TMEM167B	CD4T	Tcruzi	PC1_zscore	0.00517863027712226	0.342979884551879	0.579295015954364
PSMA5	NK	NI	PC1_zscore	0.0067926969046477	0.345605335514666	0.391619514383673
PSMA5	NK	LPS	PC1_zscore	0.0883638303756859	3.7395834201546e-08	5.04802403594538
PSMA5	NK	IAV	PC1_zscore	0.071728564740393	3.50166145052312e-06	4.27453770046021
PSMA5	NK	Tcruzi	PC1_zscore	0.0377014736947748	0.018591342618236	2.05986535610081
PSMA5	CD8T	NI	PC1_zscore	-0.00375481819817577	0.376631404446423	-0.315903218850803
PSMA5	CD8T	LPS	PC1_zscore	0.0310592156916437	0.00751453964500356	2.42243198907449
PSMA5	CD8T	IAV	PC1_zscore	0.0334125182427684	0.0136442887232142	2.19585818948088
PSMA5	CD8T	Tcruzi	PC1_zscore	0.0068307326293297	0.290459470683024	0.550899070611221
PSMA5	monocyte	NI	PC1_zscore	-0.00972229787819224	0.239463580535977	-0.709373801611073
PSMA5	monocyte	LPS	PC1_zscore	0.0333972903098344	0.00776599366276737	2.40899960677803
PSMA5	monocyte	IAV	PC1_zscore	0.0395509576568472	0.00364527892835357	2.65076802102145
PSMA5	monocyte	Tcruzi	PC1_zscore	0.00727248999737316	0.307923276381238	0.499365371453591
PSMA5	B	NI	PC1_zscore	0.015529855831059	0.153520297857886	1.01802530584245
PSMA5	B	LPS	PC1_zscore	0.0482519551337888	0.000626513308279457	3.16709191022284
PSMA5	B	IAV	PC1_zscore	0.0478872217518343	0.00102214510071817	3.01247565231626
PSMA5	B	Tcruzi	PC1_zscore	-0.00964445966137396	0.277050954773938	-0.595695852934265
PSMA5	CD4T	NI	PC1_zscore	0.00574841596806261	0.325233507745142	0.450292278740378
PSMA5	CD4T	LPS	PC1_zscore	0.0818951996997738	4.8071888693989e-11	6.21282860774801
PSMA5	CD4T	IAV	PC1_zscore	0.0725584491559361	5.64541073702042e-09	5.48728330373566
PSMA5	CD4T	Tcruzi	PC1_zscore	0.0117527680277731	0.186710394869365	0.887708752293312
ATXN7L2	NK	NI	PC1_zscore	0.01088989376677	0.315518888473376	0.534114812159046
ATXN7L2	NK	LPS	PC1_zscore	0.00525213413033983	0.411686117692185	0.249807870789591
ATXN7L2	NK	IAV	PC1_zscore	0.00688249272506313	0.384558651289102	0.333976708876602
ATXN7L2	NK	Tcruzi	PC1_zscore	0.00595473421017058	0.399187854675209	0.297265919641633
ATXN7L2	CD8T	NI	PC1_zscore	0.00436712769053326	0.426732868820616	0.221562586500699
ATXN7L2	CD8T	LPS	PC1_zscore	0.00190556940390719	0.470831231705472	0.0994035578698651
ATXN7L2	CD8T	IAV	PC1_zscore	0.0149286562323614	0.254820990188506	0.697692936921939
ATXN7L2	CD8T	Tcruzi	PC1_zscore	0.0176701398705512	0.21596528636437	0.830601182869371
ATXN7L2	monocyte	NI	PC1_zscore	0.00274597189822813	0.456851577420557	0.156151175705009
ATXN7L2	monocyte	LPS	PC1_zscore	0.011141836472823	0.290948987863086	0.580898996892351
ATXN7L2	monocyte	IAV	PC1_zscore	-0.00980009480978601	0.366992903116611	-0.413874539045039
ATXN7L2	monocyte	Tcruzi	PC1_zscore	0.0155889037266837	0.227919107345432	0.794850361162069
ATXN7L2	B	NI	PC1_zscore	0.0154373509798835	0.235062413195951	0.759791379633493
ATXN7L2	B	LPS	PC1_zscore	0.00355339614731906	0.438226149478197	0.178380381788678
ATXN7L2	B	IAV	PC1_zscore	0.00421236354901819	0.427380263940049	0.217595767055414
ATXN7L2	B	Tcruzi	PC1_zscore	0.00302010941131745	0.452533048631933	0.159864508896302
ATXN7L2	CD4T	NI	PC1_zscore	-0.00304639273252663	0.44852922253977	-0.190313313558868
ATXN7L2	CD4T	LPS	PC1_zscore	0.0257365619760603	0.100719101664521	1.30546457097567
ATXN7L2	CD4T	IAV	PC1_zscore	0.00831256195036921	0.327650283274573	0.510665352728829
ATXN7L2	CD4T	Tcruzi	PC1_zscore	0.00842008301168607	0.318102471106703	0.535636823227725
CYB561D1	NK	NI	PC1_zscore	-0.0137988626431025	0.28464085803381	-0.557427403465879
CYB561D1	NK	LPS	PC1_zscore	-0.0403319562473354	0.0593544067637324	-1.48619403356558
CYB561D1	NK	IAV	PC1_zscore	-0.0128199550123865	0.301293326718014	-0.496971760829661
CYB561D1	NK	Tcruzi	PC1_zscore	0.00265218285722162	0.474328980806485	0.0997391601427536
CYB561D1	CD8T	NI	PC1_zscore	-0.00991176875022788	0.323330057112443	-0.446782633165818
CYB561D1	CD8T	LPS	PC1_zscore	-0.0546590998558979	0.011502206299578	-2.04685656558386
CYB561D1	CD8T	IAV	PC1_zscore	-0.0133694116624309	0.291768487386767	-0.524934469966144
CYB561D1	CD8T	Tcruzi	PC1_zscore	-0.0171114729691878	0.22968215057431	-0.728853986471506
CYB561D1	monocyte	NI	PC1_zscore	-0.0182445764190267	0.169963844585993	-0.947706148908852
CYB561D1	monocyte	LPS	PC1_zscore	-0.0160981550202357	0.207210178574339	-0.809027192073095
CYB561D1	monocyte	IAV	PC1_zscore	-0.00759652545011753	0.369908837719217	-0.323001201700182
CYB561D1	monocyte	Tcruzi	PC1_zscore	-0.0130600019538107	0.268175328629049	-0.61516603327766
CYB561D1	B	NI	PC1_zscore	-0.0293645350145864	0.11193286072426	-1.17106119163212
CYB561D1	B	LPS	PC1_zscore	-0.0243398512058873	0.162367036364987	-0.960073243039749
CYB561D1	B	IAV	PC1_zscore	-0.000892317394356891	0.474812262964857	-0.0347817146608541
CYB561D1	B	Tcruzi	PC1_zscore	-0.00164247484101983	0.46813545851423	-0.0653632978327103
CYB561D1	CD4T	NI	PC1_zscore	0.000732782346177619	0.481196131946702	0.0472866017432141
CYB561D1	CD4T	LPS	PC1_zscore	-0.0666530658532872	9.71219432761572e-05	-3.41577691474583
CYB561D1	CD4T	IAV	PC1_zscore	-0.0551589097512438	0.000802675785241846	-2.91338371716337
CYB561D1	CD4T	Tcruzi	PC1_zscore	-0.0464919902223942	0.00296425709872783	-2.57731426836251
GNAI3	NK	NI	PC1_zscore	-0.00651226760282362	0.301685023114801	-0.526501593712342
GNAI3	NK	LPS	PC1_zscore	0.00306885852313327	0.398564734427167	0.241435449497404
GNAI3	NK	IAV	PC1_zscore	0.0173313239682501	0.0816708636959255	1.34565530258423
GNAI3	NK	Tcruzi	PC1_zscore	-0.00232906222771016	0.433991722193205	-0.184051363205215
GNAI3	CD8T	NI	PC1_zscore	-0.00737389368432286	0.254842373699783	-0.662916236600243
GNAI3	CD8T	LPS	PC1_zscore	0.0106472070163188	0.170206276137954	0.941136529303066
GNAI3	CD8T	IAV	PC1_zscore	-0.00378324709155295	0.388735049204341	-0.298324177719005
GNAI3	CD8T	Tcruzi	PC1_zscore	-0.00384852289532414	0.369760210176836	-0.340441990912516
GNAI3	monocyte	NI	PC1_zscore	0.00446032672922055	0.296486237001778	0.530946861124408
GNAI3	monocyte	LPS	PC1_zscore	0.0100693837971231	0.125553664546254	1.14165906828237
GNAI3	monocyte	IAV	PC1_zscore	0.0210362270867429	0.014295379873175	2.11342826336272
GNAI3	monocyte	Tcruzi	PC1_zscore	0.00906876555938224	0.155298919277642	1.00775604553083
GNAI3	B	NI	PC1_zscore	-0.00722475188587332	0.256323001590824	-0.656481480570198
GNAI3	B	LPS	PC1_zscore	0.000276215562581805	0.48398704373347	0.024850574185144
GNAI3	B	IAV	PC1_zscore	0.00261706978984114	0.403724161048008	0.228359397691909
GNAI3	B	Tcruzi	PC1_zscore	0.00393335542304787	0.357604681401654	0.356499149132787
GNAI3	CD4T	NI	PC1_zscore	0.00383458601591401	0.306332073767309	0.503589439654125
GNAI3	CD4T	LPS	PC1_zscore	0.0280655971108648	0.000339520382582847	3.39501986374262
GNAI3	CD4T	IAV	PC1_zscore	0.0280139926577008	0.000389508682172706	3.29605581380468
GNAI3	CD4T	Tcruzi	PC1_zscore	0.00632764909499708	0.212544239820543	0.79491862019533
AMPD2	NK	NI	PC1_zscore	-0.00181997218002642	0.488709636039792	-0.0952615466216989
AMPD2	NK	LPS	PC1_zscore	-0.0065467340956809	0.407310027825283	-0.306682963994619
AMPD2	NK	IAV	PC1_zscore	0.00101491962244028	0.498319670507223	0.0498843641970481
AMPD2	NK	Tcruzi	PC1_zscore	-0.00364431203044842	0.45354301237375	-0.185466308113039
AMPD2	CD8T	NI	PC1_zscore	0.00703343354576583	0.3755208356264	0.380766371180522
AMPD2	CD8T	LPS	PC1_zscore	0.00809167030957708	0.35713516830113	0.429978059273454
AMPD2	CD8T	IAV	PC1_zscore	-0.00550376528719587	0.414355392228952	-0.280913741023655
AMPD2	CD8T	Tcruzi	PC1_zscore	0.00258182961898723	0.464346388367182	0.142751816376668
AMPD2	monocyte	NI	PC1_zscore	0.0237810511288288	0.135107733348923	1.07768004420411
AMPD2	monocyte	LPS	PC1_zscore	-0.00495716061622173	0.427628173880313	-0.233766406328839
AMPD2	monocyte	IAV	PC1_zscore	-0.00259286681941575	0.477664627351743	-0.118845597571527
AMPD2	monocyte	Tcruzi	PC1_zscore	0.014960138019854	0.255543160890377	0.705397083279883
AMPD2	B	NI	PC1_zscore	0.0048289774055621	0.418150346972636	0.271671591380046
AMPD2	B	LPS	PC1_zscore	-0.0130875471468558	0.290682079589596	-0.620804824494711
AMPD2	B	IAV	PC1_zscore	-0.0065077128913519	0.395547771922273	-0.333486679215968
AMPD2	B	Tcruzi	PC1_zscore	-0.00211715178947222	0.478372433820468	-0.11757247185015
AMPD2	CD4T	NI	PC1_zscore	0.0112994323836567	0.244397115368713	0.757914814763762
AMPD2	CD4T	LPS	PC1_zscore	-0.0105024856979806	0.287593106505771	-0.637852948470051
AMPD2	CD4T	IAV	PC1_zscore	-0.0202721624772399	0.160863579089468	-1.03540463460808
AMPD2	CD4T	Tcruzi	PC1_zscore	0.00379445451135821	0.420700210580446	0.266933653515361
GSTM4	NK	NI	PC1_zscore	0.241612859567767	2.60954508169032e-07	5.30518397303342
GSTM4	NK	LPS	PC1_zscore	0.234184053494339	1.5370729874649e-06	5.05568128904919
GSTM4	NK	IAV	PC1_zscore	0.242999368799922	6.20478623380321e-07	5.15614615061311
GSTM4	NK	Tcruzi	PC1_zscore	0.240248279927155	7.53276500064522e-07	5.14849397996538
GSTM4	CD8T	NI	PC1_zscore	0.288813675204787	1.50799628423825e-10	5.68598851468263
GSTM4	CD8T	LPS	PC1_zscore	0.265534012535249	7.18472687092165e-08	5.28472123424366
GSTM4	CD8T	IAV	PC1_zscore	0.232069456036603	1.14431782162277e-05	4.59139190065704
GSTM4	CD8T	Tcruzi	PC1_zscore	0.266357777576162	2.65290971220368e-08	5.37042412315188
GSTM4	monocyte	NI	PC1_zscore	0.214044397230829	1.23334529729438e-08	5.89551218050753
GSTM4	monocyte	LPS	PC1_zscore	0.220911666942373	1.91625732221927e-06	5.01228744304848
GSTM4	monocyte	IAV	PC1_zscore	0.219420199698668	2.54238848448996e-06	5.00155199963707
GSTM4	monocyte	Tcruzi	PC1_zscore	0.234060374114482	1.36900452890978e-08	5.94107271924858
GSTM4	B	NI	PC1_zscore	0.238576901969068	1.53421612502013e-08	5.97275643873594
GSTM4	B	LPS	PC1_zscore	0.15483081510689	0.000613003084341507	3.00685748290311
GSTM4	B	IAV	PC1_zscore	0.204143671358291	9.37768166562861e-06	4.58295258411141
GSTM4	B	Tcruzi	PC1_zscore	0.261074687267386	1.60577260139897e-09	6.04602205220139
GSTM4	CD4T	NI	PC1_zscore	0.29484342601186	3.24263006823059e-09	5.16652721105398
GSTM4	CD4T	LPS	PC1_zscore	0.268630587857575	7.09433128755711e-08	5.19871699176983
GSTM4	CD4T	IAV	PC1_zscore	0.269899553498829	1.31408659518736e-07	5.11929546880334
GSTM4	CD4T	Tcruzi	PC1_zscore	0.294307149486997	4.75815803119044e-09	5.14366856843475
GSTM2	NK	NI	PC1_zscore	0.131638335952539	0.00541987669130773	2.42922266271012
GSTM2	NK	LPS	PC1_zscore	0.104762784266253	0.0291345213628126	1.8485590492802
GSTM2	NK	IAV	PC1_zscore	0.079315375729908	0.0761519283797809	1.40948461550909
GSTM2	NK	Tcruzi	PC1_zscore	0.121639742181118	0.0124975750866323	2.1500847142667
GSTM2	CD8T	NI	PC1_zscore	0.242091293911752	9.10791476517822e-07	4.657450927657
GSTM2	CD8T	LPS	PC1_zscore	0.11559760811269	0.0119016440483386	2.19737189660795
GSTM2	CD8T	IAV	PC1_zscore	0.119613318030209	0.0157810082179638	2.07540978827911
GSTM2	CD8T	Tcruzi	PC1_zscore	0.120963741162662	0.00627535901422091	2.43772635958409
GSTM2	monocyte	NI	PC1_zscore	-0.0209415944352314	0.324854435721573	-0.45253638579543
GSTM2	monocyte	LPS	PC1_zscore	-0.0726636248008577	0.0727773240889633	-1.44045380483797
GSTM2	monocyte	IAV	PC1_zscore	-0.0348365252475365	0.241670497041152	-0.699579340930305
GSTM2	monocyte	Tcruzi	PC1_zscore	-0.0498154184653925	0.153374155818684	-1.01602603662593
GSTM2	B	NI	PC1_zscore	0.0854661285293103	0.0303318144904842	1.83205568730847
GSTM2	B	LPS	PC1_zscore	-0.0191837944943123	0.342498987606273	-0.402833476271536
GSTM2	B	IAV	PC1_zscore	0.0464867912872483	0.170008311216535	0.950297113502075
GSTM2	B	Tcruzi	PC1_zscore	0.0329584966604854	0.244932884170138	0.689426597210707
GSTM2	CD4T	NI	PC1_zscore	0.0563520097992387	0.0293063512783117	1.87856156001524
GSTM2	CD4T	LPS	PC1_zscore	-0.0373126180514392	0.117749753680484	-1.18434470978164
GSTM2	CD4T	IAV	PC1_zscore	0.00473374968234012	0.439904206778236	0.149012605551564
GSTM2	CD4T	Tcruzi	PC1_zscore	0.0254644285498256	0.212972753003452	0.795155149616241
GSTM1	NK	NI	PC1_zscore	0.0370013774319723	0.230654399673089	0.777075714365743
GSTM1	NK	LPS	PC1_zscore	0.0437201996670687	0.189225495088833	0.880099183850263
GSTM1	NK	IAV	PC1_zscore	0.0454610319844866	0.179179640005035	0.901146408555069
GSTM1	NK	Tcruzi	PC1_zscore	0.0383429411396197	0.220463322407077	0.800930137927864
GSTM1	CD8T	NI	PC1_zscore	0.0396345199081719	0.227397356637308	0.779363153328155
GSTM1	CD8T	LPS	PC1_zscore	0.0388499170034795	0.22364931165162	0.78884955694747
GSTM1	CD8T	IAV	PC1_zscore	0.0368579939482701	0.238756715218528	0.745853744072011
GSTM1	CD8T	Tcruzi	PC1_zscore	0.0338451290879502	0.26652523455587	0.675210153503199
GSTM1	monocyte	NI	PC1_zscore	0.0377816964962564	0.230460395887274	0.777480989258802
GSTM1	monocyte	LPS	PC1_zscore	0.034882781422375	0.2487244603815	0.707669005099523
GSTM1	monocyte	IAV	PC1_zscore	0.0339863995527142	0.260503811366012	0.687698383371952
GSTM1	monocyte	Tcruzi	PC1_zscore	0.0353484507767825	0.250804857650136	0.726469232419077
GSTM1	B	NI	PC1_zscore	0.0332262247782813	0.270529757309447	0.680708981647796
GSTM1	B	LPS	PC1_zscore	0.0341357264916267	0.260672844155036	0.696165050285268
GSTM1	B	IAV	PC1_zscore	0.0358743332595096	0.246723139343327	0.734526034424327
GSTM1	B	Tcruzi	PC1_zscore	0.0352155539433737	0.251323374086102	0.724072645718476
GSTM1	CD4T	NI	PC1_zscore	0.0368670674720013	0.240334615678233	0.747353366192055
GSTM1	CD4T	LPS	PC1_zscore	0.0362852867626701	0.246887048332123	0.726663058911278
GSTM1	CD4T	IAV	PC1_zscore	0.0414881913634073	0.210827258026485	0.817255114041884
GSTM1	CD4T	Tcruzi	PC1_zscore	0.032838497499964	0.271583969422783	0.669724572433971
GSTM3	NK	NI	PC1_zscore	-0.085672400806784	0.0331100953586032	-1.906290271712
GSTM3	NK	LPS	PC1_zscore	-0.0525257829875558	0.138397726498422	-1.13116129202999
GSTM3	NK	IAV	PC1_zscore	-0.057081680073429	0.124356487353872	-1.21224635445634
GSTM3	NK	Tcruzi	PC1_zscore	-0.0435589624064776	0.200815821042357	-0.866781180144635
GSTM3	CD8T	NI	PC1_zscore	-0.0181698681837725	0.373618424232001	-0.320689622281536
GSTM3	CD8T	LPS	PC1_zscore	-0.0361769005544576	0.257783122161508	-0.663589414242428
GSTM3	CD8T	IAV	PC1_zscore	-0.0436806923431415	0.2266169003408	-0.768396137844198
GSTM3	CD8T	Tcruzi	PC1_zscore	-0.0261497564427998	0.319815109256406	-0.480047490847146
GSTM3	monocyte	NI	PC1_zscore	-0.132045400324537	7.21707475038746e-05	-3.08807767827832
GSTM3	monocyte	LPS	PC1_zscore	-0.113988289352939	0.000385028259336617	-3.00593543111717
GSTM3	monocyte	IAV	PC1_zscore	-0.114586760137049	0.00105655491092793	-2.65689568748588
GSTM3	monocyte	Tcruzi	PC1_zscore	-0.0764870304408592	0.0149038552240279	-2.25149199073944
GSTM3	B	NI	PC1_zscore	-0.0732393809096548	0.0525785822714058	-1.71031015169081
GSTM3	B	LPS	PC1_zscore	-0.0552616201803895	0.115575969888594	-1.25493907877651
GSTM3	B	IAV	PC1_zscore	-0.0581384845346898	0.104175846357722	-1.32475045207807
GSTM3	B	Tcruzi	PC1_zscore	-0.0696796692990329	0.0617960957839896	-1.62755036203485
GSTM3	CD4T	NI	PC1_zscore	-0.11126651127002	0.00134170981874282	-2.85435463710046
GSTM3	CD4T	LPS	PC1_zscore	-0.086943052860852	0.0109527834745715	-2.39346771973597
GSTM3	CD4T	IAV	PC1_zscore	-0.0867554970185989	0.00965650435305587	-2.43820000596631
GSTM3	CD4T	Tcruzi	PC1_zscore	-0.0602666075549435	0.0724250733940588	-1.54052372062296
AHCYL1	NK	NI	PC1_zscore	-0.011957108063962	0.203787639249055	-0.839577123524398
AHCYL1	NK	LPS	PC1_zscore	-0.00668277485895705	0.334216108487517	-0.461629819281301
AHCYL1	NK	IAV	PC1_zscore	0.00894972968976055	0.269338898417965	0.629312482886783
AHCYL1	NK	Tcruzi	PC1_zscore	-0.00574200578080027	0.350875832090344	-0.413381167836113
AHCYL1	CD8T	NI	PC1_zscore	0.00277175540160395	0.417113085551176	0.219672271174924
AHCYL1	CD8T	LPS	PC1_zscore	-0.00939189751671916	0.248275596780249	-0.704683319957281
AHCYL1	CD8T	IAV	PC1_zscore	-0.014687186896062	0.167807861362263	-0.939671146499352
AHCYL1	CD8T	Tcruzi	PC1_zscore	0.00982206994697975	0.230131187591313	0.75214378499776
AHCYL1	monocyte	NI	PC1_zscore	-0.00148904604776919	0.450676600914699	-0.146923105678395
AHCYL1	monocyte	LPS	PC1_zscore	0.00376780237312304	0.364823841440889	0.354856052506733
AHCYL1	monocyte	IAV	PC1_zscore	-0.000468513148986516	0.491957721281943	-0.0398028938522853
AHCYL1	monocyte	Tcruzi	PC1_zscore	0.00960542008862316	0.189548134929493	0.894297444871714
AHCYL1	B	NI	PC1_zscore	0.00291162005051708	0.400043393796862	0.271144064100664
AHCYL1	B	LPS	PC1_zscore	0.00553139400187504	0.31692393789078	0.492504584669534
AHCYL1	B	IAV	PC1_zscore	0.0146212736727022	0.114870208436392	1.19212737848108
AHCYL1	B	Tcruzi	PC1_zscore	0.00871367940996507	0.228623834219356	0.757072797516995
AHCYL1	CD4T	NI	PC1_zscore	-0.0107551432430854	0.109473992269013	-1.25564389874389
AHCYL1	CD4T	LPS	PC1_zscore	0.00289941181784534	0.370659758818755	0.349714779036533
AHCYL1	CD4T	IAV	PC1_zscore	0.0158186724490916	0.0420857815296071	1.78110702377913
AHCYL1	CD4T	Tcruzi	PC1_zscore	0.00851563076445831	0.16962755178361	0.975619020893975
STRIP1	NK	NI	PC1_zscore	-0.010074410860001	0.298181417511185	-0.831550586526924
STRIP1	NK	LPS	PC1_zscore	0.00327492687671251	0.531272035085445	0.251689691538353
STRIP1	NK	IAV	PC1_zscore	-0.00143757602818092	0.523597959245629	-0.137023272914762
STRIP1	NK	Tcruzi	PC1_zscore	-0.00722792542346797	0.358424763120646	-0.646460481562762
STRIP1	CD8T	NI	PC1_zscore	-0.00958856695679995	0.303597811855465	-0.828635501631346
STRIP1	CD8T	LPS	PC1_zscore	-0.0066768109585328	0.364103051224332	-0.635050610536812
STRIP1	CD8T	IAV	PC1_zscore	-0.00629104462225971	0.381010173518456	-0.552037561907122
STRIP1	CD8T	Tcruzi	PC1_zscore	-0.00797470302433468	0.336479553181962	-0.721880636038124
STRIP1	monocyte	NI	PC1_zscore	0.00184303395492518	0.546457025892315	0.200779373165832
STRIP1	monocyte	LPS	PC1_zscore	-0.00590498345384444	0.343490354231551	-0.56315779958805
STRIP1	monocyte	IAV	PC1_zscore	-0.00174377975523809	0.499378865874009	-0.165008016238045
STRIP1	monocyte	Tcruzi	PC1_zscore	-0.00188508144970878	0.505403466302506	-0.205009640827998
STRIP1	B	NI	PC1_zscore	-0.00661536587468486	0.356772125967869	-0.658826732598421
STRIP1	B	LPS	PC1_zscore	0.000437961907830493	0.586107801224634	0.0430454608760882
STRIP1	B	IAV	PC1_zscore	-0.00245712445384827	0.490820830024533	-0.24598984059234
STRIP1	B	Tcruzi	PC1_zscore	-0.00263321339878274	0.483192405052603	-0.271510757293956
STRIP1	CD4T	NI	PC1_zscore	-0.00490966360318488	0.364491291614182	-0.659113039092987
STRIP1	CD4T	LPS	PC1_zscore	-0.00161933589708605	0.5065657338629	-0.220562936238407
STRIP1	CD4T	IAV	PC1_zscore	0.00164892859252899	0.537209563039457	0.206812636614582
STRIP1	CD4T	Tcruzi	PC1_zscore	0.000871597788749859	0.569934352621892	0.112139851515119
RBM15	NK	NI	PC1_zscore	-0.016609459919701	0.190862784359328	-0.890689091227131
RBM15	NK	LPS	PC1_zscore	-0.0205977169587046	0.15423638257749	-1.01693335245757
RBM15	NK	IAV	PC1_zscore	0.00747574311141076	0.35955214348161	0.415632021933561
RBM15	NK	Tcruzi	PC1_zscore	-0.0130606495930802	0.245606115178392	-0.721327489901862
RBM15	CD8T	NI	PC1_zscore	0.00462553766011685	0.400490077670865	0.303208077317494
RBM15	CD8T	LPS	PC1_zscore	-0.00502040161004152	0.386131438913571	-0.322003311684266
RBM15	CD8T	IAV	PC1_zscore	-0.00776541079357046	0.336623895643287	-0.456604265023473
RBM15	CD8T	Tcruzi	PC1_zscore	-0.0224599768511271	0.102903675733617	-1.28121180825204
RBM15	monocyte	NI	PC1_zscore	0.0159215816053506	0.134719910191607	1.14605160688517
RBM15	monocyte	LPS	PC1_zscore	0.00696816516105411	0.327134466636261	0.482788625464116
RBM15	monocyte	IAV	PC1_zscore	-0.0114032117312473	0.253556432339605	-0.684322144158784
RBM15	monocyte	Tcruzi	PC1_zscore	0.001602178235355	0.467741900145992	0.117417215621903
RBM15	B	NI	PC1_zscore	0.0045783056969942	0.395030525845309	0.313439942869731
RBM15	B	LPS	PC1_zscore	0.00933915410001538	0.295803387323109	0.584969044085401
RBM15	B	IAV	PC1_zscore	-0.0265015485880184	0.0878746186021105	-1.28736100980805
RBM15	B	Tcruzi	PC1_zscore	0.00188766159360936	0.467520382668645	0.125186714126273
RBM15	CD4T	NI	PC1_zscore	-0.00317598219555724	0.399136977787597	-0.298440005328868
RBM15	CD4T	LPS	PC1_zscore	-0.00536545970123926	0.327369901128262	-0.492933751837562
RBM15	CD4T	IAV	PC1_zscore	-0.00203646256102033	0.442238936139198	-0.186861461422987
RBM15	CD4T	Tcruzi	PC1_zscore	-0.00395992518575916	0.370973323231524	-0.362924311169522
LAMTOR5	NK	NI	PC1_zscore	0.0150588080409036	0.142957394372197	1.06097437817753
LAMTOR5	NK	LPS	PC1_zscore	0.0308743416623025	0.0153719255323351	2.11312765369391
LAMTOR5	NK	IAV	PC1_zscore	0.0446029840094733	0.000885711227080336	2.94157112990725
LAMTOR5	NK	Tcruzi	PC1_zscore	0.0168378842721608	0.126868465355206	1.13342280410268
LAMTOR5	CD8T	NI	PC1_zscore	0.00203053545985683	0.424862895985158	0.187221521809509
LAMTOR5	CD8T	LPS	PC1_zscore	0.0302151834088553	0.00564336945845523	2.4953094179951
LAMTOR5	CD8T	IAV	PC1_zscore	0.0255121811420846	0.0364903261342771	1.76703457048408
LAMTOR5	CD8T	Tcruzi	PC1_zscore	0.00566780921377761	0.30993717573545	0.495684135850031
LAMTOR5	monocyte	NI	PC1_zscore	-0.00441998960911977	0.30380288366063	-0.503134515045445
LAMTOR5	monocyte	LPS	PC1_zscore	0.01272766789537	0.0781618447680738	1.41868111273892
LAMTOR5	monocyte	IAV	PC1_zscore	-0.00688886226566565	0.251265202112203	-0.67245953259132
LAMTOR5	monocyte	Tcruzi	PC1_zscore	0.0175882416877667	0.027039280727393	1.91787458315461
LAMTOR5	B	NI	PC1_zscore	0.0477704412717167	5.27905272648702e-06	4.09394012587588
LAMTOR5	B	LPS	PC1_zscore	0.0397355212765346	0.000123602135175779	3.52664058732877
LAMTOR5	B	IAV	PC1_zscore	0.0333153257706898	0.00249926048029278	2.7112416752685
LAMTOR5	B	Tcruzi	PC1_zscore	0.047204484259126	1.73531687928269e-05	3.8438219010336
LAMTOR5	CD4T	NI	PC1_zscore	0.00364209226750373	0.322153723796734	0.462653953946189
LAMTOR5	CD4T	LPS	PC1_zscore	0.0408277767864112	2.4500026493473e-08	5.32730851467404
LAMTOR5	CD4T	IAV	PC1_zscore	0.0376485414607143	4.13237255496646e-07	4.80814541941095
LAMTOR5	CD4T	Tcruzi	PC1_zscore	0.0168059975229598	0.0193239253995326	2.05983508214793
KCNA3	NK	NI	PC1_zscore	-0.0178137834313814	0.282721757236516	-0.593726720462411
KCNA3	NK	LPS	PC1_zscore	0.0243037634902774	0.176919404629304	0.887230170175462
KCNA3	NK	IAV	PC1_zscore	0.00808700663691611	0.364573009490789	0.318726235259863
KCNA3	NK	Tcruzi	PC1_zscore	0.00234711632172997	0.449449121149575	0.0837369544709247
KCNA3	CD8T	NI	PC1_zscore	-0.00434310662274712	0.416898395800251	-0.219587562410369
KCNA3	CD8T	LPS	PC1_zscore	0.0262938728410761	0.09305491592176	1.27734834474507
KCNA3	CD8T	IAV	PC1_zscore	0.0204444013748463	0.172387663601541	0.922431925690691
KCNA3	CD8T	Tcruzi	PC1_zscore	-0.00299747516517522	0.445183470498024	-0.147934072340956
KCNA3	monocyte	NI	PC1_zscore	0.0177290963478351	0.260321150886564	0.627050195227658
KCNA3	monocyte	LPS	PC1_zscore	0.0124306415914912	0.317395835656795	0.446822469289991
KCNA3	monocyte	IAV	PC1_zscore	0.0258313050805307	0.190954767845722	0.83128827376984
KCNA3	monocyte	Tcruzi	PC1_zscore	0.0150421604905698	0.291851971816389	0.527820262515559
KCNA3	B	NI	PC1_zscore	-0.00127399623118243	0.485244998800847	-0.0534684003281741
KCNA3	B	LPS	PC1_zscore	0.0581175159910451	0.00982881111905339	1.96827486272607
KCNA3	B	IAV	PC1_zscore	0.0466531707332644	0.0255941631920292	1.70103338483759
KCNA3	B	Tcruzi	PC1_zscore	0.00167312251440856	0.459403504900128	0.066651637266459
KCNA3	CD4T	NI	PC1_zscore	-0.00890000829063474	0.299870311710003	-0.529936289300616
KCNA3	CD4T	LPS	PC1_zscore	0.0444386823450963	0.0020983525793599	2.71221805409684
KCNA3	CD4T	IAV	PC1_zscore	0.0449440018155842	0.00192122520002243	2.71696202643639
KCNA3	CD4T	Tcruzi	PC1_zscore	0.00221594769816813	0.44129261405971	0.135983117468334
CD53	NK	NI	PC1_zscore	0.0342433554890808	0.0221541107959215	1.99921022766698
CD53	NK	LPS	PC1_zscore	0.108140562115627	5.52918495286253e-11	5.98961235519516
CD53	NK	IAV	PC1_zscore	0.0710693648635433	2.8843841845649e-06	4.39909798139019
CD53	NK	Tcruzi	PC1_zscore	0.0239590136097914	0.0944536576230057	1.31202850490105
CD53	CD8T	NI	PC1_zscore	-0.00629085024922268	0.305296311271719	-0.509285220973708
CD53	CD8T	LPS	PC1_zscore	0.0597528621923304	3.21902543486841e-06	4.42272365769009
CD53	CD8T	IAV	PC1_zscore	0.041324668559021	0.00369100119543283	2.65830447879313
CD53	CD8T	Tcruzi	PC1_zscore	0.00569811328550512	0.330320010256027	0.438963860051524
CD53	monocyte	NI	PC1_zscore	0.0324947970783161	0.00428754991621204	2.61731397263556
CD53	monocyte	LPS	PC1_zscore	0.0528168205153587	2.25689140227972e-05	4.04700121607734
CD53	monocyte	IAV	PC1_zscore	0.046092766684588	0.000394141119508053	3.32742902267231
CD53	monocyte	Tcruzi	PC1_zscore	0.0269503874529444	0.0199009080758651	2.05363131069926
CD53	B	NI	PC1_zscore	0.00106049633515619	0.466837169289706	0.0840480129279287
CD53	B	LPS	PC1_zscore	0.0671578734481847	3.51235701606482e-08	5.28153779981661
CD53	B	IAV	PC1_zscore	0.0477938145023108	0.000125707921144045	3.61097185340533
CD53	B	Tcruzi	PC1_zscore	0.0204915891472882	0.0662165649736138	1.50212082456568
CD53	CD4T	NI	PC1_zscore	-0.000638766630640384	0.480161038589657	-0.0516868710951926
CD53	CD4T	LPS	PC1_zscore	0.0640349978449925	6.12218105793053e-08	5.19554465679258
CD53	CD4T	IAV	PC1_zscore	0.0619575301017699	2.21403745768682e-07	4.94725595768361
CD53	CD4T	Tcruzi	PC1_zscore	0.0158666290172925	0.106882252985939	1.24240523179091
LRIF1	NK	NI	PC1_zscore	-0.0127935355839092	0.229018280973223	-0.741676782685494
LRIF1	NK	LPS	PC1_zscore	0.0322464052394779	0.0312183601127422	1.80705095711304
LRIF1	NK	IAV	PC1_zscore	0.0401662535939447	0.0106843343843755	2.18045659836238
LRIF1	NK	Tcruzi	PC1_zscore	0.0132415428193065	0.230380707183562	0.733037920905205
LRIF1	CD8T	NI	PC1_zscore	-0.0493643413073992	0.000229357636428729	-3.36619338244221
LRIF1	CD8T	LPS	PC1_zscore	-0.0107205348458511	0.240860765709915	-0.702819912989544
LRIF1	CD8T	IAV	PC1_zscore	-0.0163351535479817	0.178041461892679	-0.915502832772545
LRIF1	CD8T	Tcruzi	PC1_zscore	-0.0288816544557887	0.0240823698692807	-1.94428911422311
LRIF1	monocyte	NI	PC1_zscore	0.0188006101130896	0.0903982864890063	1.32729969983563
LRIF1	monocyte	LPS	PC1_zscore	0.0423199512749463	0.00174639249500529	2.84361832962435
LRIF1	monocyte	IAV	PC1_zscore	0.0560261421246109	0.000471023093050381	3.06908025608954
LRIF1	monocyte	Tcruzi	PC1_zscore	0.0327648760258646	0.0161868068848467	2.08414937645979
LRIF1	B	NI	PC1_zscore	0.00858787606840961	0.290496388902662	0.552671835855002
LRIF1	B	LPS	PC1_zscore	0.0314110238944839	0.0235322565740586	1.93815233073867
LRIF1	B	IAV	PC1_zscore	0.0194089992871741	0.116728379826505	1.17817680987889
LRIF1	B	Tcruzi	PC1_zscore	-0.0107616448342712	0.264099320314135	-0.634745386071186
LRIF1	CD4T	NI	PC1_zscore	-0.0244326588132701	0.0165267603256426	-2.09447112524755
LRIF1	CD4T	LPS	PC1_zscore	0.0378957894934931	0.000452744576013103	3.24106817827346
LRIF1	CD4T	IAV	PC1_zscore	0.0163563774635622	0.0722161590880428	1.45017500842678
LRIF1	CD4T	Tcruzi	PC1_zscore	0.00436627340253297	0.35716964590996	0.364895850888257
DRAM2	NK	NI	PC1_zscore	-0.00612093402178978	0.386094797254987	-0.289345476590086
DRAM2	NK	LPS	PC1_zscore	-0.0398219966324683	0.0376794677872587	-1.7560248740505
DRAM2	NK	IAV	PC1_zscore	-0.0526628773319624	0.0108521662181411	-2.22863146105514
DRAM2	NK	Tcruzi	PC1_zscore	-0.024926530465992	0.137289086000091	-1.08485547266942
DRAM2	CD8T	NI	PC1_zscore	-0.016863062827655	0.139264551704735	-1.08313947982943
DRAM2	CD8T	LPS	PC1_zscore	-0.0324854000546374	0.0409069181839086	-1.73944215936461
DRAM2	CD8T	IAV	PC1_zscore	-0.0100412619121037	0.323935143851481	-0.449528048181885
DRAM2	CD8T	Tcruzi	PC1_zscore	0.00625244908287591	0.357044787587491	0.369422355511921
DRAM2	monocyte	NI	PC1_zscore	0.0260191688710422	0.042094967504769	1.72016886875293
DRAM2	monocyte	LPS	PC1_zscore	0.110339606929738	2.84545524998245e-09	5.45019126199999
DRAM2	monocyte	IAV	PC1_zscore	0.0177837615203872	0.173696486876327	0.937449907004647
DRAM2	monocyte	Tcruzi	PC1_zscore	0.0292162564305901	0.0464832635291099	1.67457255112108
DRAM2	B	NI	PC1_zscore	-0.00350651829574978	0.397720530519999	-0.259857754800627
DRAM2	B	LPS	PC1_zscore	-0.000135194642844194	0.496383514518772	-0.00993650033459337
DRAM2	B	IAV	PC1_zscore	0.0105481357589359	0.239883557806571	0.706651189608581
DRAM2	B	Tcruzi	PC1_zscore	0.00129053008641224	0.466469690282284	0.0851512408303178
DRAM2	CD4T	NI	PC1_zscore	-0.0214355411218425	0.0306966184220288	-1.86723890102018
DRAM2	CD4T	LPS	PC1_zscore	-0.0621140140104849	2.69687633323024e-05	-5.04342878679613
DRAM2	CD4T	IAV	PC1_zscore	-0.054417741593565	3.1468819866376e-05	-4.35534662279683
DRAM2	CD4T	Tcruzi	PC1_zscore	-0.0297803259759328	0.00840913390875819	-2.37761035528488
CEPT1	NK	NI	PC1_zscore	-0.0008047497264246	0.881497850996491	-0.105595989062079
CEPT1	NK	LPS	PC1_zscore	-0.00200566213053497	0.856912220096216	-0.22616883135333
CEPT1	NK	IAV	PC1_zscore	-0.00392933171202783	0.827071576569057	-0.345310466106995
CEPT1	NK	Tcruzi	PC1_zscore	0.00203284533915393	0.857114939378505	0.22645546140938
CEPT1	CD8T	NI	PC1_zscore	0.00306083955409451	0.82991419796652	0.338542624690722
CEPT1	CD8T	LPS	PC1_zscore	0.00105825372247391	0.874905690350147	0.14343223376215
CEPT1	CD8T	IAV	PC1_zscore	-0.00167551341047255	0.862800149977902	-0.196959810946038
CEPT1	CD8T	Tcruzi	PC1_zscore	-0.000312815186677349	0.891182652528773	-0.0461358398129112
CEPT1	monocyte	NI	PC1_zscore	0.00244898990492532	0.834016330030533	0.322208616514565
CEPT1	monocyte	LPS	PC1_zscore	0.0773171952184032	7.14143974632353e-05	3.8464733131513
CEPT1	monocyte	IAV	PC1_zscore	0.00448027391926117	0.815483354270077	0.38858187742294
CEPT1	monocyte	Tcruzi	PC1_zscore	0.00299438786640223	0.829604534895449	0.338350856689316
CEPT1	B	NI	PC1_zscore	-0.00126580643887269	0.863743952701821	-0.196312796915814
CEPT1	B	LPS	PC1_zscore	-0.00189146383350459	0.848572340524675	-0.26410805463129
CEPT1	B	IAV	PC1_zscore	-0.00304755567268395	0.829032554204429	-0.340295743184003
CEPT1	B	Tcruzi	PC1_zscore	-0.00201070672799541	0.848076665608078	-0.265237149047455
CEPT1	CD4T	NI	PC1_zscore	-0.0039194383541761	0.803726879986058	-0.437507525876785
CEPT1	CD4T	LPS	PC1_zscore	-0.00102118600352553	0.859544190553822	-0.214816913368823
CEPT1	CD4T	IAV	PC1_zscore	-0.00260159453768336	0.817790000111896	-0.383108830827006
CEPT1	CD4T	Tcruzi	PC1_zscore	-0.00272229880776637	0.81866736382447	-0.379346386996108
DENND2D	NK	NI	PC1_zscore	0.161136255464468	3.99669510226753e-11	6.47235959187331
DENND2D	NK	LPS	PC1_zscore	0.145329318464716	2.53635342747792e-09	5.82897412412229
DENND2D	NK	IAV	PC1_zscore	0.140714374327749	2.17227942317515e-09	5.88494716927692
DENND2D	NK	Tcruzi	PC1_zscore	0.136713128895233	2.09976712296501e-07	5.04128686164759
DENND2D	CD8T	NI	PC1_zscore	0.182222528643806	8.33372357894829e-25	9.94222571695457
DENND2D	CD8T	LPS	PC1_zscore	0.0919142970751375	1.68558073503826e-05	4.17966671968365
DENND2D	CD8T	IAV	PC1_zscore	0.0778921598195733	0.00252595306754094	2.85009073704922
DENND2D	CD8T	Tcruzi	PC1_zscore	0.151586071511452	4.81990202481543e-15	7.68375737647404
DENND2D	monocyte	NI	PC1_zscore	0.062879772048091	0.0193422817705466	2.11175789325732
DENND2D	monocyte	LPS	PC1_zscore	0.208240236673583	2.4991976807743e-12	6.51550474298454
DENND2D	monocyte	IAV	PC1_zscore	0.111954980653059	0.000339987707602516	3.48443528266138
DENND2D	monocyte	Tcruzi	PC1_zscore	0.105197262956334	0.000131599310811767	3.72963103048016
DENND2D	B	NI	PC1_zscore	0.0751088672715502	0.00170291524686064	3.04730569079629
DENND2D	B	LPS	PC1_zscore	0.0554894175816917	0.0109196283121504	2.33176488312505
DENND2D	B	IAV	PC1_zscore	0.0896766254722504	0.000297524187489143	3.55759462932442
DENND2D	B	Tcruzi	PC1_zscore	0.07591843488602	0.00311983472861749	2.82317666617582
DENND2D	CD4T	NI	PC1_zscore	0.0977291762655947	2.00358645189888e-12	6.97244430705889
DENND2D	CD4T	LPS	PC1_zscore	0.102588879521984	8.83856421265532e-14	7.42993141333826
DENND2D	CD4T	IAV	PC1_zscore	0.0758893210783417	2.73136423842004e-08	5.49738917805871
DENND2D	CD4T	Tcruzi	PC1_zscore	0.0893081782006168	3.57521947713465e-09	5.85837043718117
CHI3L2	NK	NI	PC1_zscore	0.227024186626697	0.000252696764865227	3.41942307437672
CHI3L2	NK	LPS	PC1_zscore	0.337741303130743	3.30022753560335e-08	5.30390732253116
CHI3L2	NK	IAV	PC1_zscore	0.249128984344418	1.41418710292388e-05	4.13598293471591
CHI3L2	NK	Tcruzi	PC1_zscore	0.176757416597753	0.0053385431599673	2.53501691124722
CHI3L2	CD8T	NI	PC1_zscore	0.111020223572517	0.0102621595647358	2.31482809512487
CHI3L2	CD8T	LPS	PC1_zscore	0.0609853716043682	0.136797449035667	1.09460350136508
CHI3L2	CD8T	IAV	PC1_zscore	0.132636123716413	0.0181687757246767	2.09276134435699
CHI3L2	CD8T	Tcruzi	PC1_zscore	-0.00985239021999011	0.425187850152681	-0.189312742701998
CHI3L2	monocyte	NI	PC1_zscore	-0.0148472406116301	0.409838490243429	-0.231482668426026
CHI3L2	monocyte	LPS	PC1_zscore	0.397821625169771	8.74407649915882e-18	8.35112232564681
CHI3L2	monocyte	IAV	PC1_zscore	0.145482736186783	0.0150036428508327	2.16537988093696
CHI3L2	monocyte	Tcruzi	PC1_zscore	0.0963153457169475	0.0731543389487962	1.45030334133336
CHI3L2	B	NI	PC1_zscore	0.00607025728462452	0.456253215716864	0.108667684079002
CHI3L2	B	LPS	PC1_zscore	0.0451677812945824	0.176868775953495	0.926917515212506
CHI3L2	B	IAV	PC1_zscore	-0.0351346734374502	0.221304352027199	-0.768207033880818
CHI3L2	B	Tcruzi	PC1_zscore	0.0366048447866571	0.271458043095778	0.607693675526465
CHI3L2	CD4T	NI	PC1_zscore	0.264842990234433	2.69837437665911e-07	4.90031833253101
CHI3L2	CD4T	LPS	PC1_zscore	0.357180141990065	1.43646608681322e-12	6.82839943699716
CHI3L2	CD4T	IAV	PC1_zscore	0.380436186706436	1.22939799545469e-19	8.79352028296637
CHI3L2	CD4T	Tcruzi	PC1_zscore	0.219138235815193	7.06790692549909e-05	3.74968529786698
WDR77	NK	NI	PC1_zscore	0.0126361169491745	0.236816333710085	0.697847739389783
WDR77	NK	LPS	PC1_zscore	0.0108993051684912	0.274572220274523	0.571796254990878
WDR77	NK	IAV	PC1_zscore	0.00453555026188049	0.392945634480962	0.243155080746335
WDR77	NK	Tcruzi	PC1_zscore	-0.00080106859183917	0.497714201204272	-0.0433066216032535
WDR77	CD8T	NI	PC1_zscore	0.043439118410116	0.00793679631426511	2.09473909442477
WDR77	CD8T	LPS	PC1_zscore	0.0139781097442027	0.200041570229754	0.815426295881049
WDR77	CD8T	IAV	PC1_zscore	0.0163012807432963	0.178381092481561	0.883243703026015
WDR77	CD8T	Tcruzi	PC1_zscore	0.0274531522980649	0.0553708236841758	1.48736831080173
WDR77	monocyte	NI	PC1_zscore	0.0134727057768074	0.189328004714818	0.865395096344383
WDR77	monocyte	LPS	PC1_zscore	0.0120896533032891	0.242040008849076	0.688957655969099
WDR77	monocyte	IAV	PC1_zscore	-0.00160279163599006	0.474678884744016	-0.0847954949815845
WDR77	monocyte	Tcruzi	PC1_zscore	-0.000132189205005337	0.499681423235996	-0.00802790707552315
WDR77	B	NI	PC1_zscore	-0.00105523114946364	0.473842917784767	-0.0755227471800737
WDR77	B	LPS	PC1_zscore	-0.0093690574591941	0.27124431981042	-0.612459745767593
WDR77	B	IAV	PC1_zscore	0.000355391053800309	0.486691264788524	0.02352428868234
WDR77	B	Tcruzi	PC1_zscore	-0.00146165026295909	0.46312798968403	-0.101503557081344
WDR77	CD4T	NI	PC1_zscore	0.00817426346023407	0.224922970606303	0.755813047228857
WDR77	CD4T	LPS	PC1_zscore	0.0172531007725663	0.0526926350258903	1.59653792390391
WDR77	CD4T	IAV	PC1_zscore	0.0298315917609614	0.00423015316613256	2.55914998801693
WDR77	CD4T	Tcruzi	PC1_zscore	0.0159360497908018	0.0734164734243306	1.42887120931312
ATP5PB	NK	NI	PC1_zscore	0.0300630966268737	0.00437545751681485	4.03736443059786
ATP5PB	NK	LPS	PC1_zscore	0.026586270426151	0.0355445520569384	2.35231341077673
ATP5PB	NK	IAV	PC1_zscore	0.0310701075888906	0.00242291833493651	4.5271973761896
ATP5PB	NK	Tcruzi	PC1_zscore	0.0316671953319041	0.00139111442162997	4.80796558290286
ATP5PB	CD8T	NI	PC1_zscore	0.0337681603628017	6.6759069947813e-07	6.00464756777794
ATP5PB	CD8T	LPS	PC1_zscore	0.0342838766925654	3.70278272908563e-06	5.41220070415803
ATP5PB	CD8T	IAV	PC1_zscore	0.0296928849801911	0.00532175440247564	3.8390844718838
ATP5PB	CD8T	Tcruzi	PC1_zscore	0.0351907603400747	1.81659660917737e-07	5.1593079095186
ATP5PB	monocyte	NI	PC1_zscore	0.0308886687742193	0.00111513796118265	4.80526349951413
ATP5PB	monocyte	LPS	PC1_zscore	0.0344525251547269	1.62308379062516e-05	5.15788972011867
ATP5PB	monocyte	IAV	PC1_zscore	0.0298460895620193	0.00483191637602215	3.93328840283506
ATP5PB	monocyte	Tcruzi	PC1_zscore	0.0295819124394671	0.0048371917238456	3.86014733518178
ATP5PB	B	NI	PC1_zscore	0.0330789255436584	0.000218666690612402	5.34385357734633
ATP5PB	B	LPS	PC1_zscore	0.0300639279163311	0.00286227139637142	4.16319150713083
ATP5PB	B	IAV	PC1_zscore	0.0307865027061783	0.00255355023137382	4.40245979425142
ATP5PB	B	Tcruzi	PC1_zscore	0.0331348338486299	0.000172983478252129	5.26575620627332
ATP5PB	CD4T	NI	PC1_zscore	0.0308743436170006	1.53641127493228e-06	6.0722032962058
ATP5PB	CD4T	LPS	PC1_zscore	0.0322320986207231	2.90544318479227e-08	7.32117267214182
ATP5PB	CD4T	IAV	PC1_zscore	0.0346920220351219	1.51315047203391e-11	6.4372943775301
ATP5PB	CD4T	Tcruzi	PC1_zscore	0.0328888681866898	2.17552299871605e-08	7.22612060653165
C1orf162	NK	NI	PC1_zscore	0.163796942757633	3.77478304471137e-05	3.89779971723717
C1orf162	NK	LPS	PC1_zscore	0.108085651766618	0.0120288100477713	2.24509094130143
C1orf162	NK	IAV	PC1_zscore	0.107056511518655	0.0141757773707863	2.179921802185
C1orf162	NK	Tcruzi	PC1_zscore	0.120047575433677	0.00450109138144089	2.58789491855817
C1orf162	CD8T	NI	PC1_zscore	0.246635611633179	1.61541168586313e-13	7.15739079145022
C1orf162	CD8T	LPS	PC1_zscore	0.050141143738882	0.128439667525435	1.13262174410108
C1orf162	CD8T	IAV	PC1_zscore	0.0752315610572943	0.0726354564894045	1.45259819298186
C1orf162	CD8T	Tcruzi	PC1_zscore	0.167042757672442	1.35602110474103e-06	4.64387076629044
C1orf162	monocyte	NI	PC1_zscore	0.138167671373761	4.90548049919781e-06	4.38569282736266
C1orf162	monocyte	LPS	PC1_zscore	0.165913719506484	0.000583064760184084	3.17932931091407
C1orf162	monocyte	IAV	PC1_zscore	0.138469239883584	0.0024037406829253	2.78577916274162
C1orf162	monocyte	Tcruzi	PC1_zscore	0.0993315883475558	0.0035409577943109	2.68351886420507
C1orf162	B	NI	PC1_zscore	0.0996549108893485	0.000196945805228241	3.52332408232235
C1orf162	B	LPS	PC1_zscore	0.100151000363413	0.000431055420205852	3.31707112433324
C1orf162	B	IAV	PC1_zscore	-0.0278491858256409	0.210400739718958	-0.804463623892611
C1orf162	B	Tcruzi	PC1_zscore	0.10598610823052	0.000374416653433545	3.35293240297239
C1orf162	CD4T	NI	PC1_zscore	0.04676364443422	0.00715941080654254	2.4469914100199
C1orf162	CD4T	LPS	PC1_zscore	-0.0811859031271885	0.000141544936681837	-3.63948054420524
C1orf162	CD4T	IAV	PC1_zscore	-0.0485423462356923	0.0149189492151042	-2.17447169008418
C1orf162	CD4T	Tcruzi	PC1_zscore	0.0428118654608667	0.0175792776692628	2.10443871193068
RAP1A	NK	NI	PC1_zscore	-1.33847295725248e-05	0.496718004774257	-0.00120255451653237
RAP1A	NK	LPS	PC1_zscore	-0.0395233836187232	0.000388023890676603	-3.20585844923953
RAP1A	NK	IAV	PC1_zscore	-0.0290674014340095	0.00747651881751044	-2.36498847500664
RAP1A	NK	Tcruzi	PC1_zscore	-0.0158089637457282	0.0908919702973499	-1.32482430788165
RAP1A	CD8T	NI	PC1_zscore	-0.0148787104577813	0.0428714139488494	-1.7149719286355
RAP1A	CD8T	LPS	PC1_zscore	-0.0343288925920087	0.000184803416525048	-3.4359923793342
RAP1A	CD8T	IAV	PC1_zscore	-0.0274030959917337	0.00790801265826235	-2.35984535190929
RAP1A	CD8T	Tcruzi	PC1_zscore	-0.0181308995951286	0.0239542703889426	-1.97091588341743
RAP1A	monocyte	NI	PC1_zscore	0.021632154995809	0.00710379806938621	2.40514456692918
RAP1A	monocyte	LPS	PC1_zscore	0.00964891290558003	0.156810920260951	1.00549756873518
RAP1A	monocyte	IAV	PC1_zscore	0.00692713887320976	0.249189641670582	0.677305542791805
RAP1A	monocyte	Tcruzi	PC1_zscore	0.00283973292424056	0.383593657640392	0.298325467621762
RAP1A	B	NI	PC1_zscore	-0.0127234816218272	0.0858115320807126	-1.35730918042593
RAP1A	B	LPS	PC1_zscore	-0.0407770245715258	1.85686844837996e-05	-3.90700766015094
RAP1A	B	IAV	PC1_zscore	-0.026899305451072	0.00521326959272594	-2.4850618364361
RAP1A	B	Tcruzi	PC1_zscore	-0.0172094958898579	0.0414457620813766	-1.71535284561525
RAP1A	CD4T	NI	PC1_zscore	0.000798047315669195	0.454922445235795	0.11651764270719
RAP1A	CD4T	LPS	PC1_zscore	-0.0354591317461367	2.58569841093959e-07	-4.90287649262381
RAP1A	CD4T	IAV	PC1_zscore	-0.0347407835683561	7.4673076544407e-07	-4.68391670657249
RAP1A	CD4T	Tcruzi	PC1_zscore	-0.00352564785290069	0.310673872446033	-0.491196039424168
DDX20	NK	NI	PC1_zscore	0.00347481436993901	0.407197911800663	0.224546600685599
DDX20	NK	LPS	PC1_zscore	0.0170026376517046	0.154469699021285	0.976241876885581
DDX20	NK	IAV	PC1_zscore	0.00986723559097316	0.269258700444241	0.601229114917072
DDX20	NK	Tcruzi	PC1_zscore	0.0170346934437763	0.145226478768474	1.00317334899859
DDX20	CD8T	NI	PC1_zscore	0.0144292344925374	0.16660451337149	0.952294007604803
DDX20	CD8T	LPS	PC1_zscore	0.0145879606664455	0.161519572083333	0.96225094644939
DDX20	CD8T	IAV	PC1_zscore	0.00832253029026586	0.292127036017813	0.52879328397221
DDX20	CD8T	Tcruzi	PC1_zscore	0.0211928857543689	0.0830105896118835	1.32104340769614
DDX20	monocyte	NI	PC1_zscore	-0.00321429378849857	0.411886076894289	-0.238275213603047
DDX20	monocyte	LPS	PC1_zscore	0.00196063567949184	0.444192991314654	0.1341919217251
DDX20	monocyte	IAV	PC1_zscore	-0.00211853664440262	0.454515425487504	-0.132286438548089
DDX20	monocyte	Tcruzi	PC1_zscore	-0.00394126516063116	0.39970596603639	-0.270288815596511
DDX20	B	NI	PC1_zscore	0.000156622372092569	0.490606876818011	0.0111813657219966
DDX20	B	LPS	PC1_zscore	0.00356800971019164	0.401587846300854	0.239497835591512
DDX20	B	IAV	PC1_zscore	0.00520175767183545	0.360574812354664	0.350172594342939
DDX20	B	Tcruzi	PC1_zscore	-0.00602635723785738	0.353159358594333	-0.400483669081122
DDX20	CD4T	NI	PC1_zscore	0.0126027835566133	0.110577550160546	1.21368583884888
DDX20	CD4T	LPS	PC1_zscore	0.00985881049707731	0.176729590525085	0.931711619891058
DDX20	CD4T	IAV	PC1_zscore	0.0313699628443262	0.00607131922322573	2.56015367966421
DDX20	CD4T	Tcruzi	PC1_zscore	0.0067354133821791	0.261994575569842	0.640481306917437
ST7L	NK	NI	PC1_zscore	-0.00368517921153548	0.415076334354607	-0.191293748491421
ST7L	NK	LPS	PC1_zscore	-0.0347066348044187	0.0464350108037017	-1.47108292382697
ST7L	NK	IAV	PC1_zscore	-0.0149502223521658	0.221499709308485	-0.734163836302224
ST7L	NK	Tcruzi	PC1_zscore	-0.0373403590469932	0.0366191359637589	-1.47844575949163
ST7L	CD8T	NI	PC1_zscore	-0.00662530364085772	0.346673416940972	-0.36879087030029
ST7L	CD8T	LPS	PC1_zscore	-0.00907210049372689	0.298431401322824	-0.494448486597995
ST7L	CD8T	IAV	PC1_zscore	-0.0116681700006115	0.265538739575913	-0.591886098130144
ST7L	CD8T	Tcruzi	PC1_zscore	-0.013443969156502	0.227033612106379	-0.728434990610311
ST7L	monocyte	NI	PC1_zscore	-0.000454811995754289	0.488204034213767	-0.0339251299838645
ST7L	monocyte	LPS	PC1_zscore	-0.0013435840552985	0.458690290633365	-0.0935155027928098
ST7L	monocyte	IAV	PC1_zscore	-0.00912036165212141	0.276671988171101	-0.58893237633682
ST7L	monocyte	Tcruzi	PC1_zscore	-0.0140758138544385	0.166779823621821	-0.95805053413814
ST7L	B	NI	PC1_zscore	-0.00856033051504613	0.30723733822936	-0.492059338285059
ST7L	B	LPS	PC1_zscore	-0.00503526609128259	0.38026179660356	-0.273156309455516
ST7L	B	IAV	PC1_zscore	-0.0132006908411655	0.230720460504587	-0.707442831445826
ST7L	B	Tcruzi	PC1_zscore	-0.00596346790757877	0.364861693135854	-0.324496449330865
ST7L	CD4T	NI	PC1_zscore	-0.00584220569439634	0.323931940995752	-0.455933943775859
ST7L	CD4T	LPS	PC1_zscore	-0.0357693588080918	0.00663144880928734	-2.25195713820511
ST7L	CD4T	IAV	PC1_zscore	-0.0436883827278403	0.00233258544928194	-2.55060897561862
ST7L	CD4T	Tcruzi	PC1_zscore	-0.0181157249509125	0.0899454727885662	-1.30878234249701
CAPZA1	NK	NI	PC1_zscore	-0.0100681170403118	0.186885298862913	-0.882634321943356
CAPZA1	NK	LPS	PC1_zscore	0.00347945842078724	0.38668123861186	0.296363195904563
CAPZA1	NK	IAV	PC1_zscore	0.00319991380120282	0.393567117563038	0.275489956478849
CAPZA1	NK	Tcruzi	PC1_zscore	-0.00978461871657453	0.2060394604031	-0.814607347811966
CAPZA1	CD8T	NI	PC1_zscore	-0.0365795120284909	6.14103296863178e-05	-3.69179232489
CAPZA1	CD8T	LPS	PC1_zscore	-0.0131950443313785	0.0923443644485484	-1.31695761823529
CAPZA1	CD8T	IAV	PC1_zscore	-0.0117362549236898	0.151009910498882	-1.0220467725025
CAPZA1	CD8T	Tcruzi	PC1_zscore	-0.0318934373564125	0.000603875072014204	-3.11089496772285
CAPZA1	monocyte	NI	PC1_zscore	-0.00743373176272541	0.155796615441818	-1.00979884275861
CAPZA1	monocyte	LPS	PC1_zscore	0.0113047427460185	0.0680156161000008	1.48598044612153
CAPZA1	monocyte	IAV	PC1_zscore	0.0282741386788707	0.000260159237625145	3.36912047424893
CAPZA1	monocyte	Tcruzi	PC1_zscore	0.0015189144744534	0.421358636679825	0.194215008507398
CAPZA1	B	NI	PC1_zscore	0.0138453958996178	0.0628582814708034	1.5062340788504
CAPZA1	B	LPS	PC1_zscore	0.0120332084468911	0.0956069094896591	1.29648425253601
CAPZA1	B	IAV	PC1_zscore	0.01840013039257	0.029381673914178	1.8418504026524
CAPZA1	B	Tcruzi	PC1_zscore	0.00697192151342224	0.23248259894192	0.729632640618836
CAPZA1	CD4T	NI	PC1_zscore	-0.0172630102597183	0.00869666968160532	-2.32983100015534
CAPZA1	CD4T	LPS	PC1_zscore	-0.00199848614948192	0.390757596304518	-0.277318889465275
CAPZA1	CD4T	IAV	PC1_zscore	-0.00174873288173614	0.404272718978141	-0.239505137606008
CAPZA1	CD4T	Tcruzi	PC1_zscore	-0.0244201940414637	0.000634720186612925	-3.11432452449292
MOV10	NK	NI	PC1_zscore	0.0835127053636216	0.0249065412069126	1.95255145964269
MOV10	NK	LPS	PC1_zscore	0.189823082335072	6.28455677642049e-09	5.51317245067854
MOV10	NK	IAV	PC1_zscore	0.126845590023096	4.26284154328984e-05	3.89610093134685
MOV10	NK	Tcruzi	PC1_zscore	0.0998834860711617	0.011565907130111	2.26568536586232
MOV10	CD8T	NI	PC1_zscore	0.000621525364656014	0.498775594071651	0.0171273743655749
MOV10	CD8T	LPS	PC1_zscore	0.105638699759757	0.000570895797988368	3.23468894346639
MOV10	CD8T	IAV	PC1_zscore	0.0985197569671825	0.00434681622981735	2.61561710512942
MOV10	CD8T	Tcruzi	PC1_zscore	0.0194378389939736	0.30506230292474	0.517758554571061
MOV10	monocyte	NI	PC1_zscore	0.0318903946582113	0.226807867569131	0.749776821040385
MOV10	monocyte	LPS	PC1_zscore	0.190586355973036	5.18176932037742e-07	4.74437497645381
MOV10	monocyte	IAV	PC1_zscore	0.139214201300943	8.00725271224698e-05	3.72447313578838
MOV10	monocyte	Tcruzi	PC1_zscore	0.0829985647248672	0.0424397385678816	1.72183923581351
MOV10	B	NI	PC1_zscore	0.0431057815244738	0.179069110764285	0.917513735135172
MOV10	B	LPS	PC1_zscore	0.190104336651563	3.02010157185435e-07	4.83196024017999
MOV10	B	IAV	PC1_zscore	0.134520912777714	7.98801400180596e-05	3.72744500465974
MOV10	B	Tcruzi	PC1_zscore	0.0632948567342626	0.0965736976447612	1.29743914296651
MOV10	CD4T	NI	PC1_zscore	0.0387645955825829	0.158651299977246	0.996516577581585
MOV10	CD4T	LPS	PC1_zscore	0.199584337211668	8.20344859994273e-12	6.54538839821718
MOV10	CD4T	IAV	PC1_zscore	0.147938221032946	3.97611710078926e-08	5.26295647062888
MOV10	CD4T	Tcruzi	PC1_zscore	0.0356223944238708	0.18657875322675	0.888687007109039
RHOC	NK	NI	PC1_zscore	0.0822674299997249	0.00182486594465153	2.86399714326549
RHOC	NK	LPS	PC1_zscore	0.0870351202364173	0.00322819903418053	2.67425683383362
RHOC	NK	IAV	PC1_zscore	0.111218487931143	0.00022192282053389	3.41148745300863
RHOC	NK	Tcruzi	PC1_zscore	0.0605254275792728	0.0277378580790032	1.89738980192184
RHOC	CD8T	NI	PC1_zscore	-0.161467775438245	2.41646195229261e-05	-3.85551669782509
RHOC	CD8T	LPS	PC1_zscore	-0.0189634056934175	0.324873041790966	-0.458268432846734
RHOC	CD8T	IAV	PC1_zscore	-0.0341585258179509	0.223464599372743	-0.758734521108726
RHOC	CD8T	Tcruzi	PC1_zscore	-0.172470044197719	1.8255002488532e-05	-3.84789417761294
RHOC	monocyte	NI	PC1_zscore	0.0258727069069886	0.145590783274104	1.05423362532169
RHOC	monocyte	LPS	PC1_zscore	0.0118921730922075	0.313322235808296	0.484618085383228
RHOC	monocyte	IAV	PC1_zscore	0.0354474337617388	0.114674667470581	1.19956357525604
RHOC	monocyte	Tcruzi	PC1_zscore	0.0699565525407578	0.00538173685671146	2.52095840943176
RHOC	B	NI	PC1_zscore	-0.00375692827066423	0.45698565439485	-0.106973059272416
RHOC	B	LPS	PC1_zscore	-0.00132317023336192	0.488046919262248	-0.0345596692928672
RHOC	B	IAV	PC1_zscore	0.0229384968153472	0.282724496411845	0.57240363663645
RHOC	B	Tcruzi	PC1_zscore	0.000388500438865145	0.495694681466893	0.0101497201393369
RHOC	CD4T	NI	PC1_zscore	-0.0447787616420393	0.106634370125297	-1.23475964195323
RHOC	CD4T	LPS	PC1_zscore	0.0253515928676695	0.250067926296898	0.673671385739557
RHOC	CD4T	IAV	PC1_zscore	-0.00995922643720053	0.393929787786115	-0.266874049044508
RHOC	CD4T	Tcruzi	PC1_zscore	-0.0338724094888586	0.179512599019467	-0.913383149600221
SLC16A1	NK	NI	PC1_zscore	0.00147336938846052	0.463068565848976	0.0581862971274166
SLC16A1	NK	LPS	PC1_zscore	0.0118668611581661	0.310375009120554	0.449586502090334
SLC16A1	NK	IAV	PC1_zscore	0.0141511312503928	0.28272415560956	0.543948835750549
SLC16A1	NK	Tcruzi	PC1_zscore	-0.00901099301483508	0.395748458538412	-0.322210546065435
SLC16A1	CD8T	NI	PC1_zscore	0.0260746659069999	0.144272877138003	1.01325174841275
SLC16A1	CD8T	LPS	PC1_zscore	0.023916770938606	0.156255684918415	0.956869033169319
SLC16A1	CD8T	IAV	PC1_zscore	0.013938459231491	0.280827755248945	0.551213758753582
SLC16A1	CD8T	Tcruzi	PC1_zscore	0.00655725592194153	0.383166800170556	0.268952442285529
SLC16A1	monocyte	NI	PC1_zscore	0.0239209022473076	0.141184294716272	1.02433859534707
SLC16A1	monocyte	LPS	PC1_zscore	0.0156299994146911	0.247936248892638	0.659579690611509
SLC16A1	monocyte	IAV	PC1_zscore	0.00670585998668251	0.387970203524167	0.250977004197376
SLC16A1	monocyte	Tcruzi	PC1_zscore	0.00965419528690566	0.335316627208343	0.415924365201845
SLC16A1	B	NI	PC1_zscore	-0.0179367674530495	0.255390535430866	-0.653079340530694
SLC16A1	B	LPS	PC1_zscore	0.0221304134312297	0.174735441091877	0.893241584564643
SLC16A1	B	IAV	PC1_zscore	0.00743716541764616	0.367008190475558	0.312609838977013
SLC16A1	B	Tcruzi	PC1_zscore	-0.0122655842565234	0.329250786841246	-0.47034564441059
SLC16A1	CD4T	NI	PC1_zscore	0.0144661209184365	0.209023635393679	0.808002039851777
SLC16A1	CD4T	LPS	PC1_zscore	0.0311108552528264	0.0327523918258583	1.75511739207952
SLC16A1	CD4T	IAV	PC1_zscore	0.0306927255144956	0.0470732913182156	1.57752177531728
SLC16A1	CD4T	Tcruzi	PC1_zscore	0.0363958059790059	0.0241931128906398	1.78251503817687
LRIG2	NK	NI	PC1_zscore	0.000561528538891175	0.593231917611953	0.0497366984864897
LRIG2	NK	LPS	PC1_zscore	-0.0121315367124934	0.327642627599326	-0.662580143017668
LRIG2	NK	IAV	PC1_zscore	-0.00147510445950373	0.555064889103065	-0.12476943242288
LRIG2	NK	Tcruzi	PC1_zscore	-0.00679020414995092	0.415457718904964	-0.535946980022443
LRIG2	CD8T	NI	PC1_zscore	8.63779744230057e-05	0.598121297847117	0.00763616720873293
LRIG2	CD8T	LPS	PC1_zscore	-0.000235104242036229	0.589448380472157	-0.0211825695665093
LRIG2	CD8T	IAV	PC1_zscore	-0.000725957713167018	0.570664370305276	-0.0612999317791746
LRIG2	CD8T	Tcruzi	PC1_zscore	-1.05767433509055e-05	0.595543063796405	-0.000921605407225805
LRIG2	monocyte	NI	PC1_zscore	-0.000435497645988971	0.582998153224336	-0.042915720497306
LRIG2	monocyte	LPS	PC1_zscore	0.00494809176702394	0.447143492297558	0.347275713201175
LRIG2	monocyte	IAV	PC1_zscore	-0.00363651819901847	0.484453124417332	-0.281604390581158
LRIG2	monocyte	Tcruzi	PC1_zscore	-0.00215039737272054	0.53144472606479	-0.196593786834289
LRIG2	B	NI	PC1_zscore	0.0040469771458225	0.482425420435986	0.368116397651433
LRIG2	B	LPS	PC1_zscore	-0.00364743428379136	0.489860655035937	-0.320053620030653
LRIG2	B	IAV	PC1_zscore	-0.0064031967323836	0.41630297232756	-0.535147796997981
LRIG2	B	Tcruzi	PC1_zscore	-0.00162867473479565	0.545944915010558	-0.151234394930537
LRIG2	CD4T	NI	PC1_zscore	0.000780842585372728	0.574717796460565	0.0930009760229118
LRIG2	CD4T	LPS	PC1_zscore	0.00137448577478699	0.552793950665387	0.15500932313533
LRIG2	CD4T	IAV	PC1_zscore	-0.00716398402407332	0.355995949273252	-0.728040628291472
LRIG2	CD4T	Tcruzi	PC1_zscore	-0.00101305021346726	0.559333476860179	-0.115334296001527
PHTF1	NK	NI	PC1_zscore	0.0157506952584442	0.226549858244881	0.746514211055978
PHTF1	NK	LPS	PC1_zscore	0.0497766934861959	0.013556873433939	2.12628045111245
PHTF1	NK	IAV	PC1_zscore	0.0519319299238573	0.00917115142481723	2.25931715588709
PHTF1	NK	Tcruzi	PC1_zscore	0.0399025530475161	0.0394145536449611	1.70292295987932
PHTF1	CD8T	NI	PC1_zscore	-0.0691214254022816	0.000892695015950906	-2.97692556593374
PHTF1	CD8T	LPS	PC1_zscore	-0.00833949642679305	0.361959546704627	-0.352946686966012
PHTF1	CD8T	IAV	PC1_zscore	-0.0265762832901203	0.15408642566925	-1.00488151948563
PHTF1	CD8T	Tcruzi	PC1_zscore	-0.0717572257411032	0.000988077420420397	-2.90829515743302
PHTF1	monocyte	NI	PC1_zscore	0.0291643912376585	0.0350600750442765	1.79083834432095
PHTF1	monocyte	LPS	PC1_zscore	0.00644061348108342	0.349231147008555	0.386279455644665
PHTF1	monocyte	IAV	PC1_zscore	0.0333055362733313	0.0496468936920371	1.62430770857378
PHTF1	monocyte	Tcruzi	PC1_zscore	0.00393856511540179	0.413294948112817	0.217950973119963
PHTF1	B	NI	PC1_zscore	-0.00597517290333197	0.383703236357519	-0.291029146641405
PHTF1	B	LPS	PC1_zscore	-0.00796737626930302	0.355308233786145	-0.370984381473774
PHTF1	B	IAV	PC1_zscore	-0.00446166435385386	0.422383361772165	-0.196569653373393
PHTF1	B	Tcruzi	PC1_zscore	-0.001025084477467	0.480736355113565	-0.0468311482081016
PHTF1	CD4T	NI	PC1_zscore	-0.0489404797257416	0.0036592525790935	-2.56668469025745
PHTF1	CD4T	LPS	PC1_zscore	-0.0195288125585397	0.139263603916384	-1.07960215781308
PHTF1	CD4T	IAV	PC1_zscore	-0.0423634332133514	0.0116268932705519	-2.21774487995324
PHTF1	CD4T	Tcruzi	PC1_zscore	-0.0331625091466231	0.0392259005843505	-1.7226099844465
RSBN1	NK	NI	PC1_zscore	-0.00631405163384586	0.288519641499337	-0.54597100528578
RSBN1	NK	LPS	PC1_zscore	-0.00486501873308533	0.334980082253731	-0.40240156043345
RSBN1	NK	IAV	PC1_zscore	-0.0131866488955078	0.133435346344978	-1.08408971650511
RSBN1	NK	Tcruzi	PC1_zscore	-0.0106470099135046	0.183179157227237	-0.885380309711853
RSBN1	CD8T	NI	PC1_zscore	-0.00892371036228996	0.18739370387358	-0.886090160723381
RSBN1	CD8T	LPS	PC1_zscore	-0.0188150623709952	0.0405073325453706	-1.66700564139739
RSBN1	CD8T	IAV	PC1_zscore	-0.00840118491107308	0.233715895923265	-0.713527819827938
RSBN1	CD8T	Tcruzi	PC1_zscore	-0.0163956867731923	0.0607981479743224	-1.51433562521461
RSBN1	monocyte	NI	PC1_zscore	-0.00240554008767274	0.405929182689461	-0.228930411188125
RSBN1	monocyte	LPS	PC1_zscore	-0.0185118135299126	0.0468006047773937	-1.58776838795295
RSBN1	monocyte	IAV	PC1_zscore	-0.0112020065834108	0.174709728824978	-0.915109242755334
RSBN1	monocyte	Tcruzi	PC1_zscore	-0.0161253622418388	0.0747224585317892	-1.39378706612481
RSBN1	B	NI	PC1_zscore	0.000447523301967583	0.493821494232145	0.0393950665730005
RSBN1	B	LPS	PC1_zscore	-0.00577755492390853	0.29890330152569	-0.512027704823731
RSBN1	B	IAV	PC1_zscore	-0.015263725972212	0.0926098715301598	-1.2807840771015
RSBN1	B	Tcruzi	PC1_zscore	-0.000457758779015899	0.476253127934684	-0.0391112130221329
RSBN1	CD4T	NI	PC1_zscore	-0.00604120381576226	0.182329878469733	-0.918703146607603
RSBN1	CD4T	LPS	PC1_zscore	-0.0210362998738384	0.00462058642059193	-2.98887339786293
RSBN1	CD4T	IAV	PC1_zscore	-0.006210856850508	0.179521495100107	-0.929418490605829
RSBN1	CD4T	Tcruzi	PC1_zscore	0.000445087666373234	0.47092804885164	0.061028712727302
PTPN22	NK	NI	PC1_zscore	-0.0469781162614102	0.00117308427969254	-3.0413928433683
PTPN22	NK	LPS	PC1_zscore	-0.0970193393520105	2.81654810585508e-10	-6.19829890860745
PTPN22	NK	IAV	PC1_zscore	-0.0840915793000428	5.38038811948027e-07	-4.87296283868117
PTPN22	NK	Tcruzi	PC1_zscore	-0.0601201635780398	0.000249638031611488	-3.48112977673149
PTPN22	CD8T	NI	PC1_zscore	-0.2451167879413	1.11022302462516e-16	-10.8901709896997
PTPN22	CD8T	LPS	PC1_zscore	-0.157038469245337	3.40332428905299e-10	-6.15482888648631
PTPN22	CD8T	IAV	PC1_zscore	-0.121944950876123	8.74101987208276e-05	-3.75334642693894
PTPN22	CD8T	Tcruzi	PC1_zscore	-0.220030495213708	1.11022302462516e-16	-9.06163909975697
PTPN22	monocyte	NI	PC1_zscore	0.138796303774178	3.01551724498307e-06	4.48372219291456
PTPN22	monocyte	LPS	PC1_zscore	0.10525977724537	0.0080865717829129	2.39260841724231
PTPN22	monocyte	IAV	PC1_zscore	0.0156413517929988	0.37029075919649	0.329363011820041
PTPN22	monocyte	Tcruzi	PC1_zscore	0.108828769310748	0.00157556813088122	2.93421917070723
PTPN22	B	NI	PC1_zscore	0.00884661792594566	0.341582551836391	0.408530079937135
PTPN22	B	LPS	PC1_zscore	0.00714269546566166	0.373798226644817	0.321655528844283
PTPN22	B	IAV	PC1_zscore	-0.00695116244355547	0.395294229600203	-0.265339196908954
PTPN22	B	Tcruzi	PC1_zscore	0.0233928991462094	0.169178934976304	0.957330710721764
PTPN22	CD4T	NI	PC1_zscore	-0.0982637736618329	4.89080029297817e-06	-4.41562627611788
PTPN22	CD4T	LPS	PC1_zscore	-0.144678700092231	1.56391233296915e-10	-6.25967379991772
PTPN22	CD4T	IAV	PC1_zscore	-0.189084762801606	2.37143638059933e-13	-7.15824020193372
PTPN22	CD4T	Tcruzi	PC1_zscore	-0.0887162907989743	5.71571213495714e-05	-3.85588063405983
AP4B1	NK	NI	PC1_zscore	-0.00526133114225946	0.383356471881371	-0.370811476393419
AP4B1	NK	LPS	PC1_zscore	0.00686872094757975	0.362909215573737	0.435615448456891
AP4B1	NK	IAV	PC1_zscore	0.000414350167984756	0.516366716361521	0.0284353014965282
AP4B1	NK	Tcruzi	PC1_zscore	-0.00433733547049824	0.40855143642233	-0.300565016713863
AP4B1	CD8T	NI	PC1_zscore	-0.00665292085873383	0.349804789820773	-0.463520489148737
AP4B1	CD8T	LPS	PC1_zscore	-0.00798567059526793	0.317550306540541	-0.555571776849383
AP4B1	CD8T	IAV	PC1_zscore	9.52836290193696e-06	0.52045160216346	0.000656325161098107
AP4B1	CD8T	Tcruzi	PC1_zscore	-0.0070195900144541	0.342722592615812	-0.483083567873322
AP4B1	monocyte	NI	PC1_zscore	-0.00262607964688495	0.44258887415781	-0.207251645125467
AP4B1	monocyte	LPS	PC1_zscore	0.000730014516139927	0.499565964617632	0.0502321458172917
AP4B1	monocyte	IAV	PC1_zscore	0.00320386415242941	0.444117759216353	0.202876264437661
AP4B1	monocyte	Tcruzi	PC1_zscore	-0.00611666731193642	0.357355089535562	-0.4394967574907
AP4B1	B	NI	PC1_zscore	0.000860292068069652	0.502694475789077	0.0647012307589889
AP4B1	B	LPS	PC1_zscore	-0.00889535975967914	0.305286103962554	-0.588021263810984
AP4B1	B	IAV	PC1_zscore	0.00178382214484205	0.478475431174959	0.126216740012098
AP4B1	B	Tcruzi	PC1_zscore	-0.00123779402961269	0.486989805516688	-0.0908984306762742
AP4B1	CD4T	NI	PC1_zscore	0.00531341565841046	0.341816154694645	0.492059971372385
AP4B1	CD4T	LPS	PC1_zscore	0.00528858756366807	0.347664849411754	0.470103544059834
AP4B1	CD4T	IAV	PC1_zscore	-0.0140871739020666	0.146031655052815	-1.15724499275451
AP4B1	CD4T	Tcruzi	PC1_zscore	0.00704340632012455	0.296355462421441	0.62121233840475
HIPK1	NK	NI	PC1_zscore	-0.000344311526308317	0.754435882673757	-0.0587799743060618
HIPK1	NK	LPS	PC1_zscore	0.000324081400626989	0.772604643815522	0.0492999790987017
HIPK1	NK	IAV	PC1_zscore	0.000218791714827557	0.774297615505595	0.0351551956251301
HIPK1	NK	Tcruzi	PC1_zscore	0.000192146817161428	0.773686058558101	0.0312684324303109
HIPK1	CD8T	NI	PC1_zscore	-0.000479396891989802	0.749239694720102	-0.0835182804931816
HIPK1	CD8T	LPS	PC1_zscore	0.00095182109963423	0.769525329071461	0.150607481066802
HIPK1	CD8T	IAV	PC1_zscore	-0.00352322130775197	0.656550761449989	-0.342379485106616
HIPK1	CD8T	Tcruzi	PC1_zscore	-0.00155928876943987	0.709406098770747	-0.257475700876117
HIPK1	monocyte	NI	PC1_zscore	-0.00020281595530115	0.761791068833089	-0.0411585485996084
HIPK1	monocyte	LPS	PC1_zscore	-0.0120057400477932	0.275310522417137	-0.916595946503968
HIPK1	monocyte	IAV	PC1_zscore	-0.000806447252829998	0.715822510470761	-0.128058192696395
HIPK1	monocyte	Tcruzi	PC1_zscore	0.000391877776500329	0.785482614886669	0.0719107032876514
HIPK1	B	NI	PC1_zscore	-0.0011212657462813	0.725360223886568	-0.187196081409187
HIPK1	B	LPS	PC1_zscore	0.000785952589118907	0.78015993307791	0.116177511507351
HIPK1	B	IAV	PC1_zscore	-0.000456857107789826	0.750038799808743	-0.0741927428983752
HIPK1	B	Tcruzi	PC1_zscore	0.000624343042553264	0.783189085571702	0.097709352131253
HIPK1	CD4T	NI	PC1_zscore	-0.0023009155806632	0.663738690858956	-0.438835122336721
HIPK1	CD4T	LPS	PC1_zscore	-0.000578091098748177	0.74337596286819	-0.128147233593677
HIPK1	CD4T	IAV	PC1_zscore	-0.000682958154861407	0.737851445894939	-0.152132070651533
HIPK1	CD4T	Tcruzi	PC1_zscore	-0.00118496003183183	0.713648487916879	-0.253193137106331
TRIM33	NK	NI	PC1_zscore	-0.00791337262108196	0.182895797412908	-1.09562529263688
TRIM33	NK	LPS	PC1_zscore	-0.00655078616533416	0.230925375226357	-0.807118987907691
TRIM33	NK	IAV	PC1_zscore	-0.00673093951702567	0.225596724865645	-0.843747522845059
TRIM33	NK	Tcruzi	PC1_zscore	-0.00596461814636239	0.253467454889918	-0.699944802878672
TRIM33	CD8T	NI	PC1_zscore	-0.0118424172794018	0.101380774578296	-1.47268233288016
TRIM33	CD8T	LPS	PC1_zscore	-0.00914695916727133	0.142437928689913	-1.33728826655813
TRIM33	CD8T	IAV	PC1_zscore	-0.011673867432011	0.099094200229834	-1.27350112991694
TRIM33	CD8T	Tcruzi	PC1_zscore	-0.00805589305881387	0.172896581457326	-1.17871549066949
TRIM33	monocyte	NI	PC1_zscore	-0.00912155912304303	0.143289593615008	-1.3302369128015
TRIM33	monocyte	LPS	PC1_zscore	-0.0114884522953557	0.0786907482959971	-1.39061434330724
TRIM33	monocyte	IAV	PC1_zscore	-0.00792063849055499	0.18079264541744	-1.03979560428058
TRIM33	monocyte	Tcruzi	PC1_zscore	-0.0111693403756318	0.11094298964613	-1.40416579525998
TRIM33	B	NI	PC1_zscore	-0.00719268697796797	0.207362598133014	-0.976893022627748
TRIM33	B	LPS	PC1_zscore	-0.00518726547068557	0.282828579487534	-0.570472353809122
TRIM33	B	IAV	PC1_zscore	-0.00775521908822747	0.190206633406918	-1.04622877540276
TRIM33	B	Tcruzi	PC1_zscore	-0.0087119731292722	0.159098314184522	-1.22228208379725
TRIM33	CD4T	NI	PC1_zscore	-0.00811319919236884	0.144616882074107	-1.43432740604917
TRIM33	CD4T	LPS	PC1_zscore	-0.00729264088407864	0.182808158043682	-1.20268187764689
TRIM33	CD4T	IAV	PC1_zscore	-0.00722065292108667	0.187248517510149	-1.17618836267611
TRIM33	CD4T	Tcruzi	PC1_zscore	-0.00836237110982733	0.140481834261086	-1.45378328520025
BCAS2	NK	NI	PC1_zscore	-0.00461141851443642	0.361747813885117	-0.350661508602547
BCAS2	NK	LPS	PC1_zscore	-0.00301867892971512	0.410658803805781	-0.219625402467295
BCAS2	NK	IAV	PC1_zscore	-0.0119172421993009	0.195030601634457	-0.856141855214312
BCAS2	NK	Tcruzi	PC1_zscore	-0.00309769041323856	0.406118014773421	-0.23002749181298
BCAS2	CD8T	NI	PC1_zscore	-0.017491526953681	0.0689393063556268	-1.4792634366786
BCAS2	CD8T	LPS	PC1_zscore	-0.0134794329099874	0.137549556416003	-1.08841607199916
BCAS2	CD8T	IAV	PC1_zscore	0.00299245281815144	0.421833847778559	0.219139087355505
BCAS2	CD8T	Tcruzi	PC1_zscore	-0.00214667769696084	0.428343320082019	-0.184772872929718
BCAS2	monocyte	NI	PC1_zscore	-0.0206179722002401	0.0231342637880791	-1.99754774773728
BCAS2	monocyte	LPS	PC1_zscore	-0.028855748317968	0.00415888701529243	-2.5149834374365
BCAS2	monocyte	IAV	PC1_zscore	-0.0255026367373534	0.0196936999690902	-2.02069221308958
BCAS2	monocyte	Tcruzi	PC1_zscore	-0.0183120428630863	0.0410805089433501	-1.73448506757612
BCAS2	B	NI	PC1_zscore	-0.00184510790721191	0.437569385148103	-0.163465562002483
BCAS2	B	LPS	PC1_zscore	-0.00637117323795508	0.295460781325262	-0.541592326673175
BCAS2	B	IAV	PC1_zscore	-0.0083354594302267	0.248442992546743	-0.683145554531278
BCAS2	B	Tcruzi	PC1_zscore	-0.0163526130568927	0.0877911275587866	-1.32582460363925
BCAS2	CD4T	NI	PC1_zscore	0.00258871929986882	0.378586135870158	0.310673724097561
BCAS2	CD4T	LPS	PC1_zscore	-0.000299418359688277	0.489614202400723	-0.0358120605584341
BCAS2	CD4T	IAV	PC1_zscore	0.00612669734854189	0.241665721695496	0.701250299705993
BCAS2	CD4T	Tcruzi	PC1_zscore	0.000854897320173596	0.462463114133735	0.0992161754295662
NRAS	NK	NI	PC1_zscore	0.00402975237532305	0.399544270571773	0.243060081413076
NRAS	NK	LPS	PC1_zscore	0.0264533834921605	0.0651063380516432	1.4337995800387
NRAS	NK	IAV	PC1_zscore	0.0243260251307002	0.0784437541880925	1.34428952983338
NRAS	NK	Tcruzi	PC1_zscore	0.0162868854580359	0.167842905961943	0.934288254127298
NRAS	CD8T	NI	PC1_zscore	0.00555392871109157	0.356178687035701	0.36103264675234
NRAS	CD8T	LPS	PC1_zscore	0.0346539477446311	0.0174366253710586	1.92028867337448
NRAS	CD8T	IAV	PC1_zscore	0.00469757646037854	0.382858696887915	0.273197329033503
NRAS	CD8T	Tcruzi	PC1_zscore	0.0045779987868634	0.382048547398558	0.290542206569448
NRAS	monocyte	NI	PC1_zscore	-0.0103369338719585	0.186128629277476	-0.88878638910121
NRAS	monocyte	LPS	PC1_zscore	0.00100057302768732	0.464219464153453	0.089578940047808
NRAS	monocyte	IAV	PC1_zscore	0.0274798128422305	0.0166470128687642	2.03097449724621
NRAS	monocyte	Tcruzi	PC1_zscore	-0.00236713134342151	0.423787672029631	-0.199057899376219
NRAS	B	NI	PC1_zscore	0.000741438140087829	0.475560618144613	0.0525725679041672
NRAS	B	LPS	PC1_zscore	0.00840596013813938	0.281579082933107	0.573327975750259
NRAS	B	IAV	PC1_zscore	0.0246277279910442	0.0521515685773059	1.5336030421213
NRAS	B	Tcruzi	PC1_zscore	0.000971857898074953	0.468009287799402	0.0662018750144958
NRAS	CD4T	NI	PC1_zscore	0.0187380881608684	0.0509870134505716	1.60320992846918
NRAS	CD4T	LPS	PC1_zscore	0.0306085711705014	0.00607940718737401	2.43254887074594
NRAS	CD4T	IAV	PC1_zscore	0.0359775926427549	0.00297049775603382	2.68567920981253
NRAS	CD4T	Tcruzi	PC1_zscore	0.00447136956275348	0.351761635261108	0.376128121658682
CSDE1	NK	NI	PC1_zscore	-0.0163446904508933	0.0693625512425389	-1.441460766014
CSDE1	NK	LPS	PC1_zscore	0.00673785970968337	0.267585380816492	0.616910293527778
CSDE1	NK	IAV	PC1_zscore	0.0165035397918588	0.063886520514455	1.49577329994509
CSDE1	NK	Tcruzi	PC1_zscore	-0.0289978448533376	0.00858585313374938	-2.17283251056667
CSDE1	CD8T	NI	PC1_zscore	0.0232864185563153	0.00174283538636951	2.88048095642901
CSDE1	CD8T	LPS	PC1_zscore	0.00633777671116492	0.23179054864677	0.730331521436967
CSDE1	CD8T	IAV	PC1_zscore	-0.00921775867237947	0.192354542532903	-0.868563122853243
CSDE1	CD8T	Tcruzi	PC1_zscore	0.0192746827403902	0.0103453555737943	2.29185028768794
CSDE1	monocyte	NI	PC1_zscore	-0.00445354136641484	0.276334223969249	-0.595287931343461
CSDE1	monocyte	LPS	PC1_zscore	-0.00185050543360711	0.406708840122572	-0.236294070565039
CSDE1	monocyte	IAV	PC1_zscore	0.0160987258892003	0.0275509491575066	1.89441279937696
CSDE1	monocyte	Tcruzi	PC1_zscore	0.00211400538937673	0.394753004192485	0.264830478129093
CSDE1	B	NI	PC1_zscore	-0.00777230540620721	0.177720280913178	-0.921342297665124
CSDE1	B	LPS	PC1_zscore	0.00242870374285743	0.386499708679854	0.287317179249077
CSDE1	B	IAV	PC1_zscore	0.0171126695385133	0.0282647489236363	1.87283742457826
CSDE1	B	Tcruzi	PC1_zscore	0.00311774311257191	0.361100442955583	0.350705095009154
CSDE1	CD4T	NI	PC1_zscore	0.00338079574810346	0.269073901387416	0.614557794165804
CSDE1	CD4T	LPS	PC1_zscore	0.0191256077834469	0.000322565112930532	3.3715982900107
CSDE1	CD4T	IAV	PC1_zscore	0.0199509442582303	0.000232616202652818	3.44552297661144
CSDE1	CD4T	Tcruzi	PC1_zscore	0.00181635990032781	0.375414799707061	0.314252233509304
SIKE1	NK	NI	PC1_zscore	0.00209367224044533	0.506286854889161	0.18469242978181
SIKE1	NK	LPS	PC1_zscore	-0.00259120106489981	0.501407970336884	-0.208271769041216
SIKE1	NK	IAV	PC1_zscore	0.00696874780153648	0.376767405492265	0.555011959239461
SIKE1	NK	Tcruzi	PC1_zscore	-0.003343055450007	0.476783691344992	-0.281523230014993
SIKE1	CD8T	NI	PC1_zscore	0.00096092611479134	0.539825207466042	0.0898081293250596
SIKE1	CD8T	LPS	PC1_zscore	0.0117734618276253	0.261357604143506	0.921630074819055
SIKE1	CD8T	IAV	PC1_zscore	0.00243316329662966	0.494192158620047	0.207456242664633
SIKE1	CD8T	Tcruzi	PC1_zscore	-0.00237402093598723	0.499294789560102	-0.215316674747567
SIKE1	monocyte	NI	PC1_zscore	-0.00454674646941957	0.41120025714393	-0.460056578543071
SIKE1	monocyte	LPS	PC1_zscore	-0.0129818139830479	0.183854730867249	-1.00294936478417
SIKE1	monocyte	IAV	PC1_zscore	-0.00074595334426217	0.536776153815156	-0.0642486019552836
SIKE1	monocyte	Tcruzi	PC1_zscore	-0.0122160883310217	0.247342549362393	-0.981631670229635
SIKE1	B	NI	PC1_zscore	-0.000543272468477154	0.55441274455668	-0.0535112350514524
SIKE1	B	LPS	PC1_zscore	0.00668224892155799	0.372000653654194	0.573640753666236
SIKE1	B	IAV	PC1_zscore	-0.00370313708040025	0.456398808876982	-0.334287253325408
SIKE1	B	Tcruzi	PC1_zscore	0.00531479663973962	0.403487265686349	0.479507979437486
SIKE1	CD4T	NI	PC1_zscore	0.00115765396125439	0.515900075817443	0.157296489746393
SIKE1	CD4T	LPS	PC1_zscore	0.00403257865748853	0.390633397635663	0.516409052111552
SIKE1	CD4T	IAV	PC1_zscore	0.00106738419617634	0.524039336920758	0.140300708116367
SIKE1	CD4T	Tcruzi	PC1_zscore	0.00961246238269022	0.234846105681046	1.04398530915177
TSPAN2	NK	NI	PC1_zscore	-0.0792939260750741	0.00991340605549085	-2.28113207152076
TSPAN2	NK	LPS	PC1_zscore	-0.0417155786460034	0.109512735411993	-1.22410829707645
TSPAN2	NK	IAV	PC1_zscore	-0.0488347454800449	0.0750506849078962	-1.43131176160737
TSPAN2	NK	Tcruzi	PC1_zscore	-0.00387332389050083	0.455951131358155	-0.106958643419343
TSPAN2	CD8T	NI	PC1_zscore	-0.170963866555031	3.31700930263912e-05	-3.77074853319882
TSPAN2	CD8T	LPS	PC1_zscore	-0.052541330793787	0.0959456762003497	-1.2916521204787
TSPAN2	CD8T	IAV	PC1_zscore	0.0155586608080278	0.372243660378472	0.337671081098957
TSPAN2	CD8T	Tcruzi	PC1_zscore	-0.124094367866442	0.00148938777196483	-2.83115715345823
TSPAN2	monocyte	NI	PC1_zscore	-0.0508920284898344	0.116644594878286	-1.17756522084235
TSPAN2	monocyte	LPS	PC1_zscore	-0.0780041635989929	0.0441530439458785	-1.65893424174712
TSPAN2	monocyte	IAV	PC1_zscore	-0.123888183068875	0.00422000550721602	-2.47859390170299
TSPAN2	monocyte	Tcruzi	PC1_zscore	-0.0800360411713222	0.0365547687470908	-1.73787477237134
TSPAN2	B	NI	PC1_zscore	0.0356908846060138	0.175634448504911	0.927826387535008
TSPAN2	B	LPS	PC1_zscore	0.0285638163905158	0.234581384328338	0.722503711048581
TSPAN2	B	IAV	PC1_zscore	0.0327957600055487	0.202024270305622	0.833976750380105
TSPAN2	B	Tcruzi	PC1_zscore	0.00712962136520003	0.429316337624975	0.182248245857061
TSPAN2	CD4T	NI	PC1_zscore	0.0174319278890015	0.271827708632227	0.606426970558555
TSPAN2	CD4T	LPS	PC1_zscore	0.0172085003186911	0.270090236700835	0.613011615756045
TSPAN2	CD4T	IAV	PC1_zscore	0.0390161126308322	0.085038936726606	1.36590945616596
TSPAN2	CD4T	Tcruzi	PC1_zscore	-0.0132557439717025	0.321994778416161	-0.459028638923098
VANGL1	NK	NI	PC1_zscore	0.0775084393184984	0.0348130478508726	1.77324310285694
VANGL1	NK	LPS	PC1_zscore	0.100617574002661	0.0121081885904985	2.19320741659357
VANGL1	NK	IAV	PC1_zscore	0.108406504505546	0.00777368426954267	2.33307795013052
VANGL1	NK	Tcruzi	PC1_zscore	0.0255440226580898	0.282062158595629	0.576029254990523
VANGL1	CD8T	NI	PC1_zscore	-0.180460372913873	0.000136775330490391	-3.50073513118978
VANGL1	CD8T	LPS	PC1_zscore	-0.033672533844599	0.234505278792969	-0.725438969435133
VANGL1	CD8T	IAV	PC1_zscore	0.00883547478703389	0.428343740807972	0.179698948794309
VANGL1	CD8T	Tcruzi	PC1_zscore	-0.0511038460959687	0.140542421918776	-1.07120823046675
VANGL1	monocyte	NI	PC1_zscore	0.0301825386808889	0.250774163986896	0.670796851498962
VANGL1	monocyte	LPS	PC1_zscore	0.0324372477563017	0.252121269466057	0.663030402160964
VANGL1	monocyte	IAV	PC1_zscore	-0.0502223443545461	0.154047991136588	-1.01318233030371
VANGL1	monocyte	Tcruzi	PC1_zscore	-0.0519990824923505	0.139115747513248	-1.0752265375832
VANGL1	B	NI	PC1_zscore	0.00815097524143995	0.420121590971234	0.205460134755608
VANGL1	B	LPS	PC1_zscore	0.0621261107003908	0.0665381441585138	1.48600993608378
VANGL1	B	IAV	PC1_zscore	-0.0139906491396302	0.365151263567773	-0.344541892818533
VANGL1	B	Tcruzi	PC1_zscore	-0.00624646535067452	0.438670583037107	-0.153280177309574
VANGL1	CD4T	NI	PC1_zscore	-0.00493715328916806	0.452779126760211	-0.116559768017548
VANGL1	CD4T	LPS	PC1_zscore	0.077267608651395	0.0438213912697562	1.67556576619009
VANGL1	CD4T	IAV	PC1_zscore	0.051209298255317	0.123329415008829	1.15003273477826
VANGL1	CD4T	Tcruzi	PC1_zscore	0.0462561900791731	0.149731557644137	1.03036350634193
SLC22A15	NK	NI	PC1_zscore	0.00833946861903365	0.416278462123163	0.211595580747838
SLC22A15	NK	LPS	PC1_zscore	0.0225402600215251	0.280869912612966	0.581896667300436
SLC22A15	NK	IAV	PC1_zscore	-0.00857728160868675	0.414292284952446	-0.215475352992895
SLC22A15	NK	Tcruzi	PC1_zscore	-0.0749510662018228	0.0403387671872569	-1.73769508959178
SLC22A15	CD8T	NI	PC1_zscore	-0.301756402550063	4.82237438870214e-09	-5.37088870119463
SLC22A15	CD8T	LPS	PC1_zscore	-0.198954752426612	0.000141523181562797	-3.46718524980608
SLC22A15	CD8T	IAV	PC1_zscore	-0.0777625701183683	0.0887582386596339	-1.34071202366168
SLC22A15	CD8T	Tcruzi	PC1_zscore	-0.241127002618918	7.65293857574179e-06	-4.09583476331796
SLC22A15	monocyte	NI	PC1_zscore	0.0165004118567586	0.265053530165018	0.627749985624026
SLC22A15	monocyte	LPS	PC1_zscore	-0.0777322157914018	0.00474741526340328	-2.58207906773717
SLC22A15	monocyte	IAV	PC1_zscore	-0.0542471594018172	0.048618684933228	-1.65749451202648
SLC22A15	monocyte	Tcruzi	PC1_zscore	-0.0337808178696281	0.114270322198671	-1.20321318595674
SLC22A15	B	NI	PC1_zscore	-0.00206830083399412	0.477661750436917	-0.053788949920134
SLC22A15	B	LPS	PC1_zscore	0.0256937844696325	0.255868645260719	0.656353171749192
SLC22A15	B	IAV	PC1_zscore	0.0138068000475849	0.37981471499937	0.308184554954603
SLC22A15	B	Tcruzi	PC1_zscore	-0.00715450602439138	0.433575561463211	-0.165402453967429
SLC22A15	CD4T	NI	PC1_zscore	-0.211274628573423	9.41354559291785e-06	-3.96695724045808
SLC22A15	CD4T	LPS	PC1_zscore	-0.208314378487379	1.82745922964189e-05	-3.95769814585714
SLC22A15	CD4T	IAV	PC1_zscore	-0.0943427477973873	0.0238698162309651	-1.96414996269269
SLC22A15	CD4T	Tcruzi	PC1_zscore	-0.213301455889098	2.20229326937105e-05	-3.77910014542527
ATP1A1	NK	NI	PC1_zscore	-0.0349864954115432	0.0414188429122467	-1.71328877034331
ATP1A1	NK	LPS	PC1_zscore	-0.0976059548394847	3.01015661519077e-06	-4.23563901429245
ATP1A1	NK	IAV	PC1_zscore	-0.0712887174259574	0.00055232321066867	-3.11785236149408
ATP1A1	NK	Tcruzi	PC1_zscore	-0.0760350623994056	0.000217559514536392	-3.3214331953741
ATP1A1	CD8T	NI	PC1_zscore	0.0229912835703009	0.0244398676432205	1.96600978558452
ATP1A1	CD8T	LPS	PC1_zscore	-0.00496848510979405	0.359889837768179	-0.356514618961553
ATP1A1	CD8T	IAV	PC1_zscore	0.00453793073387116	0.401001180052447	0.25464816176979
ATP1A1	CD8T	Tcruzi	PC1_zscore	0.0215502955304076	0.0401127309268105	1.74590582592151
ATP1A1	monocyte	NI	PC1_zscore	0.0519807570718956	5.26211990782057e-05	3.81583898979331
ATP1A1	monocyte	LPS	PC1_zscore	0.0324440888716243	0.0087125244965489	2.36740997864241
ATP1A1	monocyte	IAV	PC1_zscore	0.0537334990462941	0.000305313135523891	3.38518334197796
ATP1A1	monocyte	Tcruzi	PC1_zscore	0.0540470217649866	5.6118500903086e-05	3.80229598236764
ATP1A1	B	NI	PC1_zscore	-0.0228673196295002	0.106181606888518	-1.24033001849521
ATP1A1	B	LPS	PC1_zscore	-0.0197937915519665	0.142566797560038	-1.06613229408861
ATP1A1	B	IAV	PC1_zscore	-0.0261539453254963	0.107004862852382	-1.23433219131429
ATP1A1	B	Tcruzi	PC1_zscore	-0.0224909055062914	0.117299314486904	-1.18269467184006
ATP1A1	CD4T	NI	PC1_zscore	-0.00614452314144991	0.231880976126305	-0.732604773386809
ATP1A1	CD4T	LPS	PC1_zscore	-0.0384062748924093	1.76831089271356e-06	-4.61456104499055
ATP1A1	CD4T	IAV	PC1_zscore	-0.0359646501744275	2.21474020328793e-05	-4.06586819738248
ATP1A1	CD4T	Tcruzi	PC1_zscore	-0.0149822781326089	0.0435858461018452	-1.70956731885184
CD58	NK	NI	PC1_zscore	-0.0552403518081927	0.000826275033220636	-3.13338191731834
CD58	NK	LPS	PC1_zscore	-0.0785273689285287	5.42315395413162e-06	-4.38206944774157
CD58	NK	IAV	PC1_zscore	-0.105749083754449	1.26911442466238e-08	-5.50114089472696
CD58	NK	Tcruzi	PC1_zscore	-0.0532051633737985	0.00227608858079109	-2.83438256048245
CD58	CD8T	NI	PC1_zscore	-0.170804747560734	0	-8.10949933500247
CD58	CD8T	LPS	PC1_zscore	-0.0969595868698353	9.90250868582176e-06	-4.23470624962565
CD58	CD8T	IAV	PC1_zscore	-0.0349392265981388	0.103944618575227	-1.26006105420719
CD58	CD8T	Tcruzi	PC1_zscore	-0.148951048682699	1.89048776633172e-12	-6.79813825289015
CD58	monocyte	NI	PC1_zscore	0.0242222318565196	0.0328475678366653	1.83940352449253
CD58	monocyte	LPS	PC1_zscore	0.00489956471527453	0.351635976060355	0.380797445170426
CD58	monocyte	IAV	PC1_zscore	0.0593812699247385	4.06847533945711e-05	3.93052535105939
CD58	monocyte	Tcruzi	PC1_zscore	0.0355405027968263	0.0060890096731729	2.5008741466104
CD58	B	NI	PC1_zscore	-0.0922595391038497	0.000104832114302122	-3.61218377437314
CD58	B	LPS	PC1_zscore	-0.0939761259526012	5.88070240901128e-05	-3.77494764369159
CD58	B	IAV	PC1_zscore	-0.0817392624602951	0.00161665736309002	-2.88681831826021
CD58	B	Tcruzi	PC1_zscore	-0.0676791257304922	0.00356251272260988	-2.65693186398182
CD58	CD4T	NI	PC1_zscore	-0.0686806956677656	0.0002206584097737	-3.49471294949294
CD58	CD4T	LPS	PC1_zscore	-0.0798913343355622	3.5125947733583e-05	-3.94065459403106
CD58	CD4T	IAV	PC1_zscore	-0.116683368584213	2.01766645613333e-08	-5.39455919313607
CD58	CD4T	Tcruzi	PC1_zscore	-0.050131382889799	0.00715927885213385	-2.44281415729636
CD2	NK	NI	PC1_zscore	-0.0511641581004921	0.0120522615799243	-2.03613027173282
CD2	NK	LPS	PC1_zscore	-0.0373970236087412	0.048315646790571	-1.60141034669271
CD2	NK	IAV	PC1_zscore	-0.0435243608488792	0.0278879097366358	-1.79639831004062
CD2	NK	Tcruzi	PC1_zscore	-0.0540388093497966	0.0122173248726047	-1.99655710484647
CD2	CD8T	NI	PC1_zscore	-0.0656432914723802	3.4486796971489e-06	-4.23221678677652
CD2	CD8T	LPS	PC1_zscore	-0.0171636728578703	0.125940843022548	-1.14104186147241
CD2	CD8T	IAV	PC1_zscore	-0.00894203654314341	0.300762507715149	-0.51331009846796
CD2	CD8T	Tcruzi	PC1_zscore	-0.0569717421248326	8.41872874450811e-05	-3.55238267182394
CD2	monocyte	NI	PC1_zscore	-0.00667978937329894	0.40422533552945	-0.236152504280286
CD2	monocyte	LPS	PC1_zscore	0.0042673997407657	0.449662504322257	0.138273184171564
CD2	monocyte	IAV	PC1_zscore	0.0451018316742458	0.0882967222241707	1.25767363174791
CD2	monocyte	Tcruzi	PC1_zscore	-0.0117091725585032	0.349071502010853	-0.391135564266348
CD2	B	NI	PC1_zscore	-0.0080310321990614	0.378006204306349	-0.291293406832653
CD2	B	LPS	PC1_zscore	0.0116162582062467	0.362261327872199	0.380812638670235
CD2	B	IAV	PC1_zscore	0.0210221782606672	0.248453908702974	0.685827567073848
CD2	B	Tcruzi	PC1_zscore	-0.0132751148362751	0.314722135038518	-0.468485619903042
CD2	CD4T	NI	PC1_zscore	-0.0202232997390978	0.0146561757233414	-2.15706620877951
CD2	CD4T	LPS	PC1_zscore	-0.00953537158926331	0.154014171475828	-1.01866492381962
CD2	CD4T	IAV	PC1_zscore	-0.0251939944068612	0.00363042997280472	-2.68556258032221
CD2	CD4T	Tcruzi	PC1_zscore	-0.027678555310831	0.00185691134340016	-2.86128532814589
TTF2	NK	NI	PC1_zscore	-0.00265204055519246	0.472088178822466	-0.185803858635674
TTF2	NK	LPS	PC1_zscore	-0.00192850787458762	0.491933618260621	-0.124124135583783
TTF2	NK	IAV	PC1_zscore	-0.00657695523122592	0.387832353733954	-0.423741879270465
TTF2	NK	Tcruzi	PC1_zscore	-0.00264601564721625	0.474885872041358	-0.181395634076228
TTF2	CD8T	NI	PC1_zscore	-0.00290663208830697	0.463449934670461	-0.207765174298233
TTF2	CD8T	LPS	PC1_zscore	0.00684725076799785	0.389871064048841	0.460237111295032
TTF2	CD8T	IAV	PC1_zscore	-0.00859055382443828	0.341056583800065	-0.521112470107155
TTF2	CD8T	Tcruzi	PC1_zscore	-0.00480551428416194	0.416854300504517	-0.34051217896905
TTF2	monocyte	NI	PC1_zscore	-0.00409937555797255	0.421690725849782	-0.332609750158768
TTF2	monocyte	LPS	PC1_zscore	-0.00697730946213206	0.351640257272286	-0.451422588541224
TTF2	monocyte	IAV	PC1_zscore	-0.00311649380409402	0.453727520541855	-0.207610008432164
TTF2	monocyte	Tcruzi	PC1_zscore	-0.00719732141410616	0.357110505090082	-0.513481400713517
TTF2	B	NI	PC1_zscore	-0.00238387022064394	0.471871683739844	-0.192331438418505
TTF2	B	LPS	PC1_zscore	0.00151709840872688	0.51490286115644	0.114152334361722
TTF2	B	IAV	PC1_zscore	0.00591361144521755	0.400673059202887	0.425057380682435
TTF2	B	Tcruzi	PC1_zscore	0.00404142977199702	0.444992499314894	0.304250028132042
TTF2	CD4T	NI	PC1_zscore	-0.0109827397520533	0.217782240230081	-0.961703571416801
TTF2	CD4T	LPS	PC1_zscore	0.00294332604619343	0.447757890153737	0.283830082715837
TTF2	CD4T	IAV	PC1_zscore	0.00722226613609537	0.319591700473332	0.64394661802735
TTF2	CD4T	Tcruzi	PC1_zscore	-0.00968001685635833	0.250351183743338	-0.847505447988817
MAN1A2	NK	NI	PC1_zscore	-0.0192704986918083	0.053931975848492	-1.58409568376846
MAN1A2	NK	LPS	PC1_zscore	-0.0304899745734616	0.00680790592941094	-2.37495773253551
MAN1A2	NK	IAV	PC1_zscore	-0.0157660469100416	0.1015409685024	-1.26194941784746
MAN1A2	NK	Tcruzi	PC1_zscore	-0.0190454014759204	0.0656440585935423	-1.49090682381631
MAN1A2	CD8T	NI	PC1_zscore	-0.00601637980870894	0.27720085620559	-0.590335543271725
MAN1A2	CD8T	LPS	PC1_zscore	-0.0212737003757305	0.0258566573271246	-1.92075838867912
MAN1A2	CD8T	IAV	PC1_zscore	-0.0210138061495053	0.0478937272505937	-1.64078956730377
MAN1A2	CD8T	Tcruzi	PC1_zscore	-0.0109131244973249	0.155242589523514	-1.01478311586497
MAN1A2	monocyte	NI	PC1_zscore	0.0036191519248899	0.376060862880326	0.296323512623467
MAN1A2	monocyte	LPS	PC1_zscore	-0.0275677539448998	0.0131230116142456	-2.16877367835917
MAN1A2	monocyte	IAV	PC1_zscore	-0.00122363265532041	0.459603971948156	-0.0867754597346381
MAN1A2	monocyte	Tcruzi	PC1_zscore	0.000819652692638967	0.473882777071628	0.0635407894101424
MAN1A2	B	NI	PC1_zscore	-0.0125667335283131	0.140371276506277	-1.07353132750756
MAN1A2	B	LPS	PC1_zscore	-0.0148337100403037	0.105154081045062	-1.24706279955968
MAN1A2	B	IAV	PC1_zscore	-0.0229043660925288	0.0331259920190559	-1.78648986034972
MAN1A2	B	Tcruzi	PC1_zscore	-0.00305356480212508	0.402907039355679	-0.24225769830281
MAN1A2	CD4T	NI	PC1_zscore	-0.0174599508958365	0.0137383753549853	-2.18850378949737
MAN1A2	CD4T	LPS	PC1_zscore	-0.0445090316708241	1.3247192010013e-07	-4.9254698525627
MAN1A2	CD4T	IAV	PC1_zscore	-0.0410274612012021	6.38478042880308e-07	-4.49939706055492
MAN1A2	CD4T	Tcruzi	PC1_zscore	-0.0166246608080978	0.0241279835215462	-1.96398046241631
GDAP2	NK	NI	PC1_zscore	-0.00766213995294872	0.232298965977999	-0.782280400654108
GDAP2	NK	LPS	PC1_zscore	-0.00884475158113247	0.200399044102301	-0.886123465512693
GDAP2	NK	IAV	PC1_zscore	-0.00873114603611432	0.203506456591318	-0.888934135341993
GDAP2	NK	Tcruzi	PC1_zscore	-0.0057791808641275	0.290377806434563	-0.537668501898448
GDAP2	CD8T	NI	PC1_zscore	-0.0076464568730586	0.229835288664433	-0.797087793031095
GDAP2	CD8T	LPS	PC1_zscore	-0.00911186964715907	0.186898802352965	-0.985498637977476
GDAP2	CD8T	IAV	PC1_zscore	-0.00793707464766561	0.223094969015588	-0.798386769907168
GDAP2	CD8T	Tcruzi	PC1_zscore	-0.0115527906550856	0.134351263948366	-1.20980820731747
GDAP2	monocyte	NI	PC1_zscore	-0.0101398396577934	0.129958790798822	-1.34641581220755
GDAP2	monocyte	LPS	PC1_zscore	-0.0106083205480107	0.112919818944279	-1.32273462459423
GDAP2	monocyte	IAV	PC1_zscore	-0.00856449414479353	0.187362851048687	-0.98041922236909
GDAP2	monocyte	Tcruzi	PC1_zscore	-0.0103566469679841	0.135067701957056	-1.29160953314348
GDAP2	B	NI	PC1_zscore	-0.00446432185696259	0.337703942873081	-0.405629207260839
GDAP2	B	LPS	PC1_zscore	-0.00215044683074544	0.400590427631049	-0.16383227023991
GDAP2	B	IAV	PC1_zscore	-0.00796709587105957	0.221572875004636	-0.83276507794067
GDAP2	B	Tcruzi	PC1_zscore	-0.00760790721501044	0.231693242083567	-0.797310728168104
GDAP2	CD4T	NI	PC1_zscore	-0.00975104641889197	0.137206901191131	-1.31081243296589
GDAP2	CD4T	LPS	PC1_zscore	-0.0105361343190345	0.121817578491554	-1.3928817231258
GDAP2	CD4T	IAV	PC1_zscore	-0.0102785481468983	0.127365929442519	-1.36172777850989
GDAP2	CD4T	Tcruzi	PC1_zscore	-0.0069275950686967	0.241416737293918	-0.821488493944678
WDR3	NK	NI	PC1_zscore	0.0121916210520431	0.275240474590859	0.584348556590597
WDR3	NK	LPS	PC1_zscore	0.00702190248259873	0.36269634450352	0.31770755410408
WDR3	NK	IAV	PC1_zscore	0.021484981276395	0.154575658821858	0.979734520460502
WDR3	NK	Tcruzi	PC1_zscore	0.000868710111487121	0.471724058771333	0.0404092325474773
WDR3	CD8T	NI	PC1_zscore	0.0381781436995644	0.0192305715225072	1.95293979503542
WDR3	CD8T	LPS	PC1_zscore	0.0339008736318839	0.0353109408185452	1.68589361060865
WDR3	CD8T	IAV	PC1_zscore	0.0156460886683611	0.217411844196155	0.754097621726188
WDR3	CD8T	Tcruzi	PC1_zscore	0.0312477905593608	0.0490220279544936	1.58101393551346
WDR3	monocyte	NI	PC1_zscore	-0.00103415546810946	0.478691988113186	-0.0576818290338286
WDR3	monocyte	LPS	PC1_zscore	-0.0164737982654259	0.221514131133453	-0.76276091037636
WDR3	monocyte	IAV	PC1_zscore	-0.0240018302261869	0.153624041162071	-0.985213070868187
WDR3	monocyte	Tcruzi	PC1_zscore	-0.0193335490019239	0.172011130472542	-0.923561402959656
WDR3	B	NI	PC1_zscore	-0.00472477379495245	0.39953544262001	-0.267463674586541
WDR3	B	LPS	PC1_zscore	-0.00226632942792889	0.456685213327053	-0.122786447186332
WDR3	B	IAV	PC1_zscore	0.00561013407755868	0.380378771769395	0.296544373616218
WDR3	B	Tcruzi	PC1_zscore	0.000567256681685331	0.483346348899099	0.0314944427790372
WDR3	CD4T	NI	PC1_zscore	0.00754740873439412	0.274191388744405	0.597202008497088
WDR3	CD4T	LPS	PC1_zscore	0.0267636925556097	0.0119404844560839	2.19327892394437
WDR3	CD4T	IAV	PC1_zscore	0.0471436342472401	0.000190224331013575	3.37478831249291
WDR3	CD4T	Tcruzi	PC1_zscore	0.0294633315251686	0.0125121950244904	2.13977768701194
WARS2	NK	NI	PC1_zscore	0.0260903848739155	0.0994979384904207	1.43766966918595
WARS2	NK	LPS	PC1_zscore	0.0310086158642213	0.0386582970937303	2.02414645669528
WARS2	NK	IAV	PC1_zscore	0.0336536620450725	0.023765385381062	2.19477096929782
WARS2	NK	Tcruzi	PC1_zscore	0.0265334102109488	0.0907448894012909	1.49474223125938
WARS2	CD8T	NI	PC1_zscore	0.0295567645344355	0.0467601517502377	1.96843167282921
WARS2	CD8T	LPS	PC1_zscore	0.0293605094472067	0.0474467182681617	1.94173302859627
WARS2	CD8T	IAV	PC1_zscore	0.0274633758887078	0.0783534150829999	1.60890635212901
WARS2	CD8T	Tcruzi	PC1_zscore	0.0333879228939377	0.0224369464584661	2.28888092570523
WARS2	monocyte	NI	PC1_zscore	0.030964652474981	0.0341080647815061	2.15195180828351
WARS2	monocyte	LPS	PC1_zscore	0.0301779282076822	0.0328527651736788	2.17699281574244
WARS2	monocyte	IAV	PC1_zscore	0.028062710471964	0.0651158875717497	1.7429646752986
WARS2	monocyte	Tcruzi	PC1_zscore	0.0267397097368246	0.081353537377119	1.61128164214563
WARS2	B	NI	PC1_zscore	0.0280311851883262	0.0586673431573882	1.83051261949017
WARS2	B	LPS	PC1_zscore	0.0389991451797073	0.00246039442289988	2.59946804976664
WARS2	B	IAV	PC1_zscore	0.0318498141966509	0.0236128297905148	2.27730157824432
WARS2	B	Tcruzi	PC1_zscore	0.0328857234609393	0.0186279010872863	2.3688632646958
WARS2	CD4T	NI	PC1_zscore	0.027767502699184	0.0385603328310295	2.04446393726721
WARS2	CD4T	LPS	PC1_zscore	0.040821266929948	0.000162676613967335	3.12276884117093
WARS2	CD4T	IAV	PC1_zscore	0.0315254214599255	0.00734743210630889	2.7676889194919
WARS2	CD4T	Tcruzi	PC1_zscore	0.0286845953333172	0.0323318669550801	2.14976807363871
NOTCH2	NK	NI	PC1_zscore	0.000475598362834824	0.492633435493156	0.0309997974641851
NOTCH2	NK	LPS	PC1_zscore	-0.0137519465519146	0.200416083748294	-0.84123059924129
NOTCH2	NK	IAV	PC1_zscore	-0.000466504754146106	0.488124679534525	-0.0298367585455166
NOTCH2	NK	Tcruzi	PC1_zscore	-0.00286002610565767	0.428976011496901	-0.181233579825127
NOTCH2	CD8T	NI	PC1_zscore	-0.00600134829954275	0.336556783426055	-0.426397190649031
NOTCH2	CD8T	LPS	PC1_zscore	-0.0217656659934386	0.0708553319959138	-1.44043527125924
NOTCH2	CD8T	IAV	PC1_zscore	-0.0040883617593089	0.394051025930791	-0.261708679494569
NOTCH2	CD8T	Tcruzi	PC1_zscore	-0.010099693776385	0.24523985566202	-0.694141011593738
NOTCH2	monocyte	NI	PC1_zscore	0.0179642078421704	0.0609571339649328	1.54054813218195
NOTCH2	monocyte	LPS	PC1_zscore	0.0268163400166367	0.0193257424340095	2.08656846065591
NOTCH2	monocyte	IAV	PC1_zscore	0.0374284161651603	0.00303360097009857	2.56203925142908
NOTCH2	monocyte	Tcruzi	PC1_zscore	0.0148718152198698	0.113103488802573	1.2114584435857
NOTCH2	B	NI	PC1_zscore	-0.00403905834792818	0.366744327606534	-0.349675936538221
NOTCH2	B	LPS	PC1_zscore	-0.000657473170056067	0.48230142607814	-0.0541612874767659
NOTCH2	B	IAV	PC1_zscore	0.00227141947522416	0.430693832476229	0.182020627825729
NOTCH2	B	Tcruzi	PC1_zscore	-0.00379833637117561	0.386139087269089	-0.302628970954273
NOTCH2	CD4T	NI	PC1_zscore	-0.00853179310982599	0.209810625949004	-0.816143551794346
NOTCH2	CD4T	LPS	PC1_zscore	-0.0165687033944952	0.0698615839619146	-1.48031579159734
NOTCH2	CD4T	IAV	PC1_zscore	-0.0272555139130672	0.0132022060535824	-2.31345809395396
NOTCH2	CD4T	Tcruzi	PC1_zscore	-0.00897634104791776	0.209998977302707	-0.815599417588735
SEC22B	NK	NI	PC1_zscore	0.0165189699109667	0.156465551226919	0.9952805574925
SEC22B	NK	LPS	PC1_zscore	0.034710338124125	0.022054582679762	1.9043532419918
SEC22B	NK	IAV	PC1_zscore	0.0201887118308454	0.115107643053975	1.17762679409891
SEC22B	NK	Tcruzi	PC1_zscore	0.0229930594535369	0.091764337840379	1.28943392999312
SEC22B	CD8T	NI	PC1_zscore	0.00307902815230521	0.403804496759564	0.240374734106973
SEC22B	CD8T	LPS	PC1_zscore	0.0205064902444729	0.072041573723785	1.44472826847525
SEC22B	CD8T	IAV	PC1_zscore	-0.00436761339828321	0.405607643688827	-0.257528765593596
SEC22B	CD8T	Tcruzi	PC1_zscore	0.00866440568821275	0.258772305288816	0.643751056904281
SEC22B	monocyte	NI	PC1_zscore	-0.0467784670512758	0.000343091093303549	-3.2572445388436
SEC22B	monocyte	LPS	PC1_zscore	-0.0455132900673017	0.000262941024412155	-3.27139097255863
SEC22B	monocyte	IAV	PC1_zscore	-0.0272310766942703	0.0296583910198568	-1.8449780118107
SEC22B	monocyte	Tcruzi	PC1_zscore	-0.018369442828656	0.0848915525212799	-1.35731509312325
SEC22B	B	NI	PC1_zscore	0.000517535027543145	0.484239167656185	0.0375608572477969
SEC22B	B	LPS	PC1_zscore	-0.0114562119103823	0.208261466602544	-0.80950402604331
SEC22B	B	IAV	PC1_zscore	0.00789062922833515	0.298676861268327	0.528319055713975
SEC22B	B	Tcruzi	PC1_zscore	0.0139732529852987	0.173993042187614	0.930086361683249
SEC22B	CD4T	NI	PC1_zscore	0.0043555921878454	0.304666738088621	0.509793984736208
SEC22B	CD4T	LPS	PC1_zscore	0.0215389411586769	0.00615397116084937	2.47691171856143
SEC22B	CD4T	IAV	PC1_zscore	0.0208816624877095	0.00836284846372767	2.36650166435197
SEC22B	CD4T	Tcruzi	PC1_zscore	-0.00834741074589473	0.180682106350237	-0.912380630638005
NBPF8	NK	NI	PC1_zscore	0.126206496997446	0.00169141183998214	2.73823989150661
NBPF8	NK	LPS	PC1_zscore	0.0447704764597971	0.152298516047768	1.019761060018
NBPF8	NK	IAV	PC1_zscore	0.0869473647754759	0.0246776487310505	1.92018161660004
NBPF8	NK	Tcruzi	PC1_zscore	0.0398368607863431	0.181141407304541	0.90215982551767
NBPF8	CD8T	NI	PC1_zscore	0.133476986467988	0.000157815609871723	3.46733546329725
NBPF8	CD8T	LPS	PC1_zscore	0.127281378185509	0.000691889460279276	3.04259095565793
NBPF8	CD8T	IAV	PC1_zscore	0.115967183035666	0.00411847038663991	2.51736189650067
NBPF8	CD8T	Tcruzi	PC1_zscore	0.136057365062541	0.000277229864588027	3.28914705987236
NBPF8	monocyte	NI	PC1_zscore	-0.0412816596339811	0.167396742506692	-0.958305017269144
NBPF8	monocyte	LPS	PC1_zscore	0.0688268132420856	0.0103014033950578	2.28714086014774
NBPF8	monocyte	IAV	PC1_zscore	0.0814769697501564	0.0418559415506159	1.68614090253104
NBPF8	monocyte	Tcruzi	PC1_zscore	0.0150645271463476	0.361892175595679	0.350921671999061
NBPF8	B	NI	PC1_zscore	-0.00680928041741014	0.431633633224685	-0.176458935914652
NBPF8	B	LPS	PC1_zscore	-0.0320258691599729	0.216314268423609	-0.783174825372725
NBPF8	B	IAV	PC1_zscore	-0.0185893036779555	0.328886006092781	-0.446894581595375
NBPF8	B	Tcruzi	PC1_zscore	0.00558114713574301	0.443816982669515	0.137808839144831
NBPF8	CD4T	NI	PC1_zscore	0.0784082348903629	0.000777385774637636	3.10590180440338
NBPF8	CD4T	LPS	PC1_zscore	0.0280046511944619	0.136259918183372	1.09604278662901
NBPF8	CD4T	IAV	PC1_zscore	0.0953629232220671	0.000215240074263944	3.44820973817444
NBPF8	CD4T	Tcruzi	PC1_zscore	0.0840711638121504	0.000897537960168221	3.06193351525423
NBPF26	NK	NI	PC1_zscore	-0.0175781381894696	0.236852165618812	-0.73240829662623
NBPF26	NK	LPS	PC1_zscore	-0.0323669817580393	0.116839421037418	-1.06355425847001
NBPF26	NK	IAV	PC1_zscore	-0.0263750781525664	0.156965958339214	-0.951875801734295
NBPF26	NK	Tcruzi	PC1_zscore	-0.0194129530635206	0.213823759201134	-0.797717438032545
NBPF26	CD8T	NI	PC1_zscore	-0.0153531108621922	0.265430486145213	-0.645676764322734
NBPF26	CD8T	LPS	PC1_zscore	-0.0207098691988228	0.197568799930491	-0.856971950945957
NBPF26	CD8T	IAV	PC1_zscore	-0.00940416073892245	0.347168931892219	-0.380177538151872
NBPF26	CD8T	Tcruzi	PC1_zscore	-0.0106015326983652	0.331642537519219	-0.444456213260797
NBPF26	monocyte	NI	PC1_zscore	-0.013044338938906	0.268838802245285	-0.67012184576941
NBPF26	monocyte	LPS	PC1_zscore	-0.00607141802419466	0.394529152561968	-0.288919486882064
NBPF26	monocyte	IAV	PC1_zscore	0.00489816851750124	0.451151900659282	0.18017100280858
NBPF26	monocyte	Tcruzi	PC1_zscore	-0.0208337119433434	0.171941197674946	-0.974300329158814
NBPF26	B	NI	PC1_zscore	-0.018986218690002	0.204430923094081	-0.85039458498822
NBPF26	B	LPS	PC1_zscore	-0.0207421424404072	0.190103955117888	-0.889167336856751
NBPF26	B	IAV	PC1_zscore	-0.0234794741639766	0.166958547308759	-0.945279478432828
NBPF26	B	Tcruzi	PC1_zscore	-0.020098101653545	0.194758176382024	-0.870969244330631
NBPF26	CD4T	NI	PC1_zscore	-0.014533128706761	0.263849489288667	-0.666851565818093
NBPF26	CD4T	LPS	PC1_zscore	-0.0162432626388707	0.249519088060686	-0.705271671418637
NBPF26	CD4T	IAV	PC1_zscore	-0.0256030978753339	0.146751728166813	-1.02136688238596
NBPF26	CD4T	Tcruzi	PC1_zscore	-0.00797950000592485	0.369900994480821	-0.354867100720753
SRGAP2C	NK	NI	PC1_zscore	0.0804980027956995	0.028399338321097	1.86449614019074
SRGAP2C	NK	LPS	PC1_zscore	0.164535647580662	1.1792949139577e-05	3.96896989809167
SRGAP2C	NK	IAV	PC1_zscore	0.101865686130191	0.00220697523747442	2.77650437745501
SRGAP2C	NK	Tcruzi	PC1_zscore	0.0352513277888332	0.210452825502411	0.797652717491708
SRGAP2C	CD8T	NI	PC1_zscore	-0.0380020983924768	0.113773252137279	-1.20460724799394
SRGAP2C	CD8T	LPS	PC1_zscore	0.0384135938158882	0.125053740246827	1.1460166057418
SRGAP2C	CD8T	IAV	PC1_zscore	0.0179408260993182	0.314616257702226	0.481784319355536
SRGAP2C	CD8T	Tcruzi	PC1_zscore	-0.054201505724302	0.0552984166436885	-1.5872535742949
SRGAP2C	monocyte	NI	PC1_zscore	0.018044658324073	0.296714991845568	0.530841701723769
SRGAP2C	monocyte	LPS	PC1_zscore	0.124717353972161	0.000233038364441491	3.39167737983299
SRGAP2C	monocyte	IAV	PC1_zscore	0.129472940524119	2.0445210283156e-05	3.99206250808105
SRGAP2C	monocyte	Tcruzi	PC1_zscore	0.0509277428244712	0.0889109664614075	1.34232029840653
SRGAP2C	B	NI	PC1_zscore	0.0612483484894971	0.0246391642420988	1.9375404356353
SRGAP2C	B	LPS	PC1_zscore	0.102471641836381	0.000281932859991381	3.37027053106864
SRGAP2C	B	IAV	PC1_zscore	0.108959254557626	0.000158191434299446	3.49496090427568
SRGAP2C	B	Tcruzi	PC1_zscore	0.0709854037550727	0.0181492304703646	2.05967285541583
SRGAP2C	CD4T	NI	PC1_zscore	-0.0186728896729481	0.198001703685119	-0.848654139073602
SRGAP2C	CD4T	LPS	PC1_zscore	-0.0227680618645855	0.161485414786927	-0.987952570675563
SRGAP2C	CD4T	IAV	PC1_zscore	-0.00929473196901236	0.334596155037645	-0.427270202263781
SRGAP2C	CD4T	Tcruzi	PC1_zscore	-0.0445071863280992	0.036880829711768	-1.77751487038297
NBPF15	NK	NI	PC1_zscore	0.0912280859499662	0.00550791165958677	2.45232919833566
NBPF15	NK	LPS	PC1_zscore	0.00888856761045359	0.409280615447454	0.227971895146178
NBPF15	NK	IAV	PC1_zscore	-0.0159885345176632	0.345181467937605	-0.402029190560302
NBPF15	NK	Tcruzi	PC1_zscore	0.0381336476201791	0.159126183477134	0.991730865519396
NBPF15	CD8T	NI	PC1_zscore	0.170919590807452	3.87571543557569e-10	5.93401914232118
NBPF15	CD8T	LPS	PC1_zscore	0.0216537168266976	0.255302205136351	0.655807645497668
NBPF15	CD8T	IAV	PC1_zscore	0.027424303466468	0.242812068493495	0.69169293893161
NBPF15	CD8T	Tcruzi	PC1_zscore	0.122175832277311	1.6672312281424e-05	4.01903121004437
NBPF15	monocyte	NI	PC1_zscore	-0.00267329636439396	0.4667707292526	-0.0861291219351991
NBPF15	monocyte	LPS	PC1_zscore	0.0870786950058387	0.00033580330266796	3.33332755374335
NBPF15	monocyte	IAV	PC1_zscore	0.015464383430904	0.338863524850264	0.4164752037648
NBPF15	monocyte	Tcruzi	PC1_zscore	-0.0265493424245519	0.217154326362512	-0.782000621215098
NBPF15	B	NI	PC1_zscore	0.0232833091003069	0.156151947217294	1.00897306715479
NBPF15	B	LPS	PC1_zscore	-0.0365789418319887	0.0641274849651092	-1.51816942533072
NBPF15	B	IAV	PC1_zscore	-0.0531051399710646	0.0280676910902934	-1.89170144774473
NBPF15	B	Tcruzi	PC1_zscore	-0.000503108392779177	0.491687601265699	-0.0194073353290002
NBPF15	CD4T	NI	PC1_zscore	0.012107074060214	0.25126690677019	0.670670783282825
NBPF15	CD4T	LPS	PC1_zscore	-0.0619811362358536	0.000762810184294471	-3.14780253429998
NBPF15	CD4T	IAV	PC1_zscore	-0.0374081005864857	0.034959730371446	-1.80497725867667
NBPF15	CD4T	Tcruzi	PC1_zscore	0.0129948373437123	0.254518208224931	0.659775098028032
SRGAP2B	NK	NI	PC1_zscore	-0.0362339058383767	0.175885410728438	-0.927133952161212
SRGAP2B	NK	LPS	PC1_zscore	0.0788173732776284	0.022220286195676	1.95346012263421
SRGAP2B	NK	IAV	PC1_zscore	0.0140347468330244	0.350535127872331	0.387466007136457
SRGAP2B	NK	Tcruzi	PC1_zscore	-0.0282263333410255	0.245075420998792	-0.687870860857609
SRGAP2B	CD8T	NI	PC1_zscore	-0.0272833023110404	0.188503872838085	-0.881789175665173
SRGAP2B	CD8T	LPS	PC1_zscore	-0.0364870398905748	0.144695845204328	-1.05484324749638
SRGAP2B	CD8T	IAV	PC1_zscore	-0.0151730091725004	0.344670462632409	-0.396123348940178
SRGAP2B	CD8T	Tcruzi	PC1_zscore	-0.0680846846703269	0.020702269786405	-2.0160139621607
SRGAP2B	monocyte	NI	PC1_zscore	-0.019508747140908	0.289864474723867	-0.557554643615451
SRGAP2B	monocyte	LPS	PC1_zscore	0.0575194826915266	0.0623807565390555	1.51425781834184
SRGAP2B	monocyte	IAV	PC1_zscore	0.0795575636397805	0.00666760152517205	2.42781792480116
SRGAP2B	monocyte	Tcruzi	PC1_zscore	-0.00420935122241169	0.459585666886276	-0.107604354419685
SRGAP2B	B	NI	PC1_zscore	-0.0665897703740615	0.028676548260437	-1.8579019004486
SRGAP2B	B	LPS	PC1_zscore	0.0411788387157999	0.115892874564348	1.18840195710747
SRGAP2B	B	IAV	PC1_zscore	0.0392545027294011	0.120057274620404	1.16734648339008
SRGAP2B	B	Tcruzi	PC1_zscore	-0.0609624577931186	0.0557337952144386	-1.55357502106493
SRGAP2B	CD4T	NI	PC1_zscore	-0.056057948369038	0.00369104588154379	-2.65619652930607
SRGAP2B	CD4T	LPS	PC1_zscore	-0.0975881466978249	1.56331185875436e-05	-4.08415619423162
SRGAP2B	CD4T	IAV	PC1_zscore	-0.098260811204144	8.52775078885593e-06	-4.21911308557269
SRGAP2B	CD4T	Tcruzi	PC1_zscore	-0.0561046639886813	0.00806680664098991	-2.37371795442645
NBPF20	NK	NI	PC1_zscore	-0.0402927278511576	0.0219337815001083	-2.33536602543535
NBPF20	NK	LPS	PC1_zscore	-0.0376209929372467	0.0332862948806998	-2.16421597901135
NBPF20	NK	IAV	PC1_zscore	-0.0417807928332587	0.0137400452716339	-2.43375050192424
NBPF20	NK	Tcruzi	PC1_zscore	-0.0379093736514868	0.0349094236806223	-2.14496219170028
NBPF20	CD8T	NI	PC1_zscore	-0.0335331071017071	0.0728303655492437	-1.6454793233345
NBPF20	CD8T	LPS	PC1_zscore	-0.0443157341063736	0.00667093185798273	-2.49483829116362
NBPF20	CD8T	IAV	PC1_zscore	-0.0368514340316271	0.0436523310231034	-2.01813634876167
NBPF20	CD8T	Tcruzi	PC1_zscore	-0.0372489063763028	0.0404423795986726	-2.08402585470246
NBPF20	monocyte	NI	PC1_zscore	-0.0404810814663125	0.0165225176293544	-2.47568702592554
NBPF20	monocyte	LPS	PC1_zscore	-0.0390104804380826	0.0190028847412853	-2.45343082579905
NBPF20	monocyte	IAV	PC1_zscore	-0.041843273854116	0.0114795001631668	-2.49004976516008
NBPF20	monocyte	Tcruzi	PC1_zscore	-0.0416948546225825	0.0119439794542091	-2.52202702423423
NBPF20	B	NI	PC1_zscore	-0.0400966552877531	0.0188464354280231	-2.44780027326189
NBPF20	B	LPS	PC1_zscore	-0.0383935545482606	0.0237892427987241	-2.3606719143099
NBPF20	B	IAV	PC1_zscore	-0.0415002773049876	0.0116600831144393	-2.54056834717493
NBPF20	B	Tcruzi	PC1_zscore	-0.0385816056677023	0.0269094684259443	-2.3085672592406
NBPF20	CD4T	NI	PC1_zscore	-0.0398752474768737	0.010452829149012	-2.72322571481348
NBPF20	CD4T	LPS	PC1_zscore	-0.0413265816003189	0.004850383145374	-2.91847121473392
NBPF20	CD4T	IAV	PC1_zscore	-0.0395933081909104	0.0089205725857644	-2.75401653690388
NBPF20	CD4T	Tcruzi	PC1_zscore	-0.039117423880794	0.0154951813694202	-2.57133518396367
GPR89A	NK	NI	PC1_zscore	-0.00395639698158245	0.424612647403796	-0.249382449947024
GPR89A	NK	LPS	PC1_zscore	0.00435420957517013	0.414515967458001	0.258078684180155
GPR89A	NK	IAV	PC1_zscore	-0.00181625237930199	0.481449208632159	-0.110185434474725
GPR89A	NK	Tcruzi	PC1_zscore	-0.00995261542348322	0.307889108010525	-0.572594107325764
GPR89A	CD8T	NI	PC1_zscore	0.00296996687340426	0.434449888231991	0.207537473504784
GPR89A	CD8T	LPS	PC1_zscore	-0.00740634705925418	0.339006866418008	-0.489693398163095
GPR89A	CD8T	IAV	PC1_zscore	0.000680796750054901	0.495128691465188	0.0434217681107199
GPR89A	CD8T	Tcruzi	PC1_zscore	0.00221411080477618	0.455744664928454	0.152010922457695
GPR89A	monocyte	NI	PC1_zscore	-0.00307855179095784	0.438807284285175	-0.214230457024741
GPR89A	monocyte	LPS	PC1_zscore	-0.0196286775928744	0.145669280517936	-1.02281783220397
GPR89A	monocyte	IAV	PC1_zscore	-0.0136079291159822	0.248592552854692	-0.726325754535906
GPR89A	monocyte	Tcruzi	PC1_zscore	-0.00422689047637347	0.416370398173172	-0.272922203342957
GPR89A	B	NI	PC1_zscore	-0.00260072167919391	0.452827048920299	-0.180591701917854
GPR89A	B	LPS	PC1_zscore	0.00587177422274731	0.368312947892312	0.38349720945811
GPR89A	B	IAV	PC1_zscore	0.00982229216173619	0.283819572682761	0.626491351520391
GPR89A	B	Tcruzi	PC1_zscore	0.00302918665273617	0.437534662660655	0.204030462419954
GPR89A	CD4T	NI	PC1_zscore	-0.00416611213382979	0.378086737854767	-0.375609924574869
GPR89A	CD4T	LPS	PC1_zscore	0.0238345447789751	0.0571094179124563	1.76964521439232
GPR89A	CD4T	IAV	PC1_zscore	0.0211256985563842	0.0662471927234609	1.65591834920006
GPR89A	CD4T	Tcruzi	PC1_zscore	-0.000285561311604011	0.51397924789683	-0.0248963695665998
CD160	NK	NI	PC1_zscore	0.0684099598045018	0.0749523858871369	1.42102524677004
CD160	NK	LPS	PC1_zscore	0.124164908431364	0.0131941885138268	2.13872467355415
CD160	NK	IAV	PC1_zscore	0.107137187561467	0.0192317862103986	2.00774369194816
CD160	NK	Tcruzi	PC1_zscore	0.138628599206374	0.00511404927900635	2.43133350266498
CD160	CD8T	NI	PC1_zscore	-0.152132407191567	0.00233982737292993	-2.72377014569596
CD160	CD8T	LPS	PC1_zscore	0.0222197320490746	0.33737207617309	0.419087938155698
CD160	CD8T	IAV	PC1_zscore	0.0561528228254602	0.159416813342652	0.989122923829965
CD160	CD8T	Tcruzi	PC1_zscore	-0.0977381319152519	0.0371571709236056	-1.74501932794293
CD160	monocyte	NI	PC1_zscore	-0.0441065455236996	0.16600647205443	-0.966029831029782
CD160	monocyte	LPS	PC1_zscore	0.0501958326519211	0.141093185021904	1.07065026195943
CD160	monocyte	IAV	PC1_zscore	-0.101045490697508	0.0190353187606833	-2.02378840522393
CD160	monocyte	Tcruzi	PC1_zscore	-0.0738502751617515	0.0614214745365087	-1.5187108367959
CD160	B	NI	PC1_zscore	0.0134167356828954	0.359048425258883	0.361171178828678
CD160	B	LPS	PC1_zscore	-0.0434147912273931	0.130705926908663	-1.11933344080587
CD160	B	IAV	PC1_zscore	0.00997246885715478	0.398287642705142	0.261160410158718
CD160	B	Tcruzi	PC1_zscore	0.00320307635451058	0.467925738287214	0.0831935548392219
CD160	CD4T	NI	PC1_zscore	-0.019569190499002	0.324356482153018	-0.456525906335581
CD160	CD4T	LPS	PC1_zscore	0.0222478341055388	0.308368435317041	0.500782880332025
CD160	CD4T	IAV	PC1_zscore	-0.038805312859407	0.188102700826577	-0.88241023218325
CD160	CD4T	Tcruzi	PC1_zscore	-0.0377294495709172	0.195179362216545	-0.856407915555294
RNF115	NK	NI	PC1_zscore	-0.0136866931929868	0.149390984786945	-1.0285061022246
RNF115	NK	LPS	PC1_zscore	-0.0183205593545274	0.0835042094466205	-1.3687227148697
RNF115	NK	IAV	PC1_zscore	-0.0083633250763998	0.270500253760969	-0.604801145633642
RNF115	NK	Tcruzi	PC1_zscore	-0.0309227114265668	0.0145369275464586	-2.0630288717648
RNF115	CD8T	NI	PC1_zscore	-0.0556212141173516	9.45210673017893e-05	-3.89235539190961
RNF115	CD8T	LPS	PC1_zscore	-0.0318634782599767	0.0082109013370244	-2.28490095943709
RNF115	CD8T	IAV	PC1_zscore	-0.0341664178157145	0.0135393059272004	-2.06023690381307
RNF115	CD8T	Tcruzi	PC1_zscore	-0.042113147784613	0.000806370729496519	-2.98705359752488
RNF115	monocyte	NI	PC1_zscore	-0.0126582593370315	0.17909008413596	-0.911490192919646
RNF115	monocyte	LPS	PC1_zscore	-0.00359679540745003	0.394670220917406	-0.26915424167889
RNF115	monocyte	IAV	PC1_zscore	0.03572436081303	0.0158556250975033	2.02029302964978
RNF115	monocyte	Tcruzi	PC1_zscore	-0.00580520160906265	0.346778402482782	-0.396834194794503
RNF115	B	NI	PC1_zscore	-0.0156726888792054	0.105795732282157	-1.23099583630005
RNF115	B	LPS	PC1_zscore	-0.0120883773210193	0.174053592869136	-0.932531195015896
RNF115	B	IAV	PC1_zscore	0.00165178455786704	0.451521690306645	0.122385096104008
RNF115	B	Tcruzi	PC1_zscore	0.00293708760138407	0.415659379571042	0.219007014251607
RNF115	CD4T	NI	PC1_zscore	-0.0144165971219494	0.0402579359690884	-1.73459233951488
RNF115	CD4T	LPS	PC1_zscore	-0.0031063289364117	0.352613796543057	-0.376997516817394
RNF115	CD4T	IAV	PC1_zscore	-0.0116170883996512	0.0809722117352194	-1.40023876054558
RNF115	CD4T	Tcruzi	PC1_zscore	-0.00564156257140864	0.260140115588738	-0.642150075310377
POLR3C	NK	NI	PC1_zscore	0.00320772410782468	0.550495065029559	0.391946430498996
POLR3C	NK	LPS	PC1_zscore	0.00206799483287253	0.583881802170428	0.233111165116704
POLR3C	NK	IAV	PC1_zscore	0.0020535033274236	0.588921847546494	0.247161181037367
POLR3C	NK	Tcruzi	PC1_zscore	0.00291789552992677	0.560512164348294	0.354352831592195
POLR3C	CD8T	NI	PC1_zscore	0.00258946706809587	0.570214372502395	0.319807278090682
POLR3C	CD8T	LPS	PC1_zscore	0.00434438790603022	0.517671181345509	0.5039425784092
POLR3C	CD8T	IAV	PC1_zscore	0.0042146482983334	0.526174270267303	0.400881396321131
POLR3C	CD8T	Tcruzi	PC1_zscore	0.00156982213820227	0.60452050381856	0.193987375234555
POLR3C	monocyte	NI	PC1_zscore	0.00416011625273623	0.507428893724803	0.551419361149465
POLR3C	monocyte	LPS	PC1_zscore	0.00477979261900916	0.454566423924577	0.543817573544954
POLR3C	monocyte	IAV	PC1_zscore	0.012780687225997	0.277328985568866	0.836453862131556
POLR3C	monocyte	Tcruzi	PC1_zscore	0.00296896620867362	0.550780303483658	0.400228632639957
POLR3C	B	NI	PC1_zscore	0.00104317582543226	0.623649565734166	0.1442933593335
POLR3C	B	LPS	PC1_zscore	0.00248177387700968	0.570498655486499	0.32847861462267
POLR3C	B	IAV	PC1_zscore	0.00190684706381081	0.591139699348181	0.252298950677926
POLR3C	B	Tcruzi	PC1_zscore	0.00247656041003535	0.569402147984631	0.335428550767814
POLR3C	CD4T	NI	PC1_zscore	-0.000824030481877775	0.674299731942302	-0.117970458277978
POLR3C	CD4T	LPS	PC1_zscore	0.000300531976411602	0.658833977150468	0.0461636834379357
POLR3C	CD4T	IAV	PC1_zscore	0.00219235976228642	0.571037604731745	0.34882169241536
POLR3C	CD4T	Tcruzi	PC1_zscore	0.00230162760748641	0.566329386836637	0.366192634393275
PIAS3	NK	NI	PC1_zscore	-0.00608469691067685	0.370817281664825	-0.312021049189433
PIAS3	NK	LPS	PC1_zscore	-0.0283063796214212	0.0632867562137946	-1.4142318377863
PIAS3	NK	IAV	PC1_zscore	-0.0153549754789561	0.201394968204523	-0.818711617063098
PIAS3	NK	Tcruzi	PC1_zscore	-0.0157633117176393	0.190526464709967	-0.863507251178914
PIAS3	CD8T	NI	PC1_zscore	-0.0259612242632316	0.0583220067835576	-1.53294145727017
PIAS3	CD8T	LPS	PC1_zscore	-0.025074236281044	0.0677448600326094	-1.42970832013791
PIAS3	CD8T	IAV	PC1_zscore	-0.0198326585933483	0.131518965122403	-1.09673224887983
PIAS3	CD8T	Tcruzi	PC1_zscore	-0.0213707598773854	0.101115951736294	-1.26884694011204
PIAS3	monocyte	NI	PC1_zscore	-0.00153021240370723	0.480134345251644	-0.0813924420597839
PIAS3	monocyte	LPS	PC1_zscore	-0.022219269411563	0.0998367322164646	-1.25708994435382
PIAS3	monocyte	IAV	PC1_zscore	-0.0144029694752534	0.220880044566512	-0.764707047706781
PIAS3	monocyte	Tcruzi	PC1_zscore	-0.00454461776579499	0.407152658829931	-0.238782689396658
PIAS3	B	NI	PC1_zscore	-0.024939047129863	0.0722506959957923	-1.37638505067141
PIAS3	B	LPS	PC1_zscore	-0.0197391080564131	0.132425445945638	-1.09594770634536
PIAS3	B	IAV	PC1_zscore	-0.0172227590771049	0.166257326407984	-0.956300891976783
PIAS3	B	Tcruzi	PC1_zscore	-0.00722462653007606	0.347651967349546	-0.385357291939831
PIAS3	CD4T	NI	PC1_zscore	-0.00860747919901387	0.286110471843237	-0.590329733001399
PIAS3	CD4T	LPS	PC1_zscore	-0.0347346042790664	0.00789412276821388	-2.23881087198709
PIAS3	CD4T	IAV	PC1_zscore	-0.0316541576850532	0.0118400902649477	-2.12582410161482
PIAS3	CD4T	Tcruzi	PC1_zscore	-0.0167659706237579	0.111489623974889	-1.23746884375988
PEX11B	NK	NI	PC1_zscore	0.00116069167280402	0.498262393898162	0.0996147172956368
PEX11B	NK	LPS	PC1_zscore	-0.00461175438370021	0.446968284425135	-0.33659499643087
PEX11B	NK	IAV	PC1_zscore	0.00351001820377306	0.430735439061503	0.284341131988252
PEX11B	NK	Tcruzi	PC1_zscore	-0.000379656197883008	0.54396057708019	-0.0315673994339484
PEX11B	CD8T	NI	PC1_zscore	0.00948216483607064	0.257404189614316	0.81856401114687
PEX11B	CD8T	LPS	PC1_zscore	-0.00654249216069396	0.377372386886125	-0.521108718025101
PEX11B	CD8T	IAV	PC1_zscore	0.00612080452335636	0.355060697429412	0.487619497483871
PEX11B	CD8T	Tcruzi	PC1_zscore	0.0109200141928877	0.233100208888819	0.898789733236335
PEX11B	monocyte	NI	PC1_zscore	0.0106241169167275	0.222689387677716	0.937016807383693
PEX11B	monocyte	LPS	PC1_zscore	-0.00193343033706802	0.495239252524337	-0.15136716276715
PEX11B	monocyte	IAV	PC1_zscore	0.00132483132033172	0.482952821026666	0.10701681111827
PEX11B	monocyte	Tcruzi	PC1_zscore	0.00024658930484547	0.526089031300679	0.022150731933683
PEX11B	B	NI	PC1_zscore	-0.00272590311342306	0.468735577414895	-0.256071467188559
PEX11B	B	LPS	PC1_zscore	0.00562492356420267	0.355118233726126	0.509174450296524
PEX11B	B	IAV	PC1_zscore	0.00137965786137353	0.488642263207954	0.124772491834089
PEX11B	B	Tcruzi	PC1_zscore	0.00718517121032333	0.308239456052037	0.651393228204405
PEX11B	CD4T	NI	PC1_zscore	-0.000890419184999308	0.513875703659721	-0.111376855631273
PEX11B	CD4T	LPS	PC1_zscore	0.00189557136554065	0.456005014165217	0.234876827615248
PEX11B	CD4T	IAV	PC1_zscore	0.00468799665773536	0.338630804068128	0.571958654288381
PEX11B	CD4T	Tcruzi	PC1_zscore	0.00904237946803971	0.205272513703699	1.03197980259262
RBM8A	NK	NI	PC1_zscore	0.012181094843163	0.163584447910364	0.975817276625679
RBM8A	NK	LPS	PC1_zscore	0.0305080422137828	0.00738857266697013	2.40296957729977
RBM8A	NK	IAV	PC1_zscore	0.0330490991504911	0.00391665096891603	2.59019197792165
RBM8A	NK	Tcruzi	PC1_zscore	0.0219554893628078	0.0458209838295223	1.66585386749089
RBM8A	CD8T	NI	PC1_zscore	-0.0227706389780253	0.012570961029769	-2.21812342974129
RBM8A	CD8T	LPS	PC1_zscore	0.0138818581467039	0.102492555335055	1.26378317609998
RBM8A	CD8T	IAV	PC1_zscore	0.0205896224249376	0.0563276084199917	1.56931116421814
RBM8A	CD8T	Tcruzi	PC1_zscore	-0.0214687925886491	0.0210145890429955	-2.01450433196709
RBM8A	monocyte	NI	PC1_zscore	-0.00881215499215541	0.15104001543594	-1.03076110279606
RBM8A	monocyte	LPS	PC1_zscore	-0.00989970377403214	0.130000795144323	-1.12469052675975
RBM8A	monocyte	IAV	PC1_zscore	0.00743322342599365	0.216536365926035	0.783110061522799
RBM8A	monocyte	Tcruzi	PC1_zscore	0.00983975105932345	0.135795805182295	1.09777214400939
RBM8A	B	NI	PC1_zscore	-0.0122947349011207	0.129497830293446	-1.12372672606568
RBM8A	B	LPS	PC1_zscore	0.0382020353235237	0.000234404516162942	3.41597896379395
RBM8A	B	IAV	PC1_zscore	0.0354858320322841	0.000913174989285295	3.0237821730256
RBM8A	B	Tcruzi	PC1_zscore	0.00638841465427717	0.285936882521221	0.561723855463716
RBM8A	CD4T	NI	PC1_zscore	0.00670105846601988	0.22972010403046	0.738756964149495
RBM8A	CD4T	LPS	PC1_zscore	0.048940615999964	5.37724719973042e-08	5.13158469466448
RBM8A	CD4T	IAV	PC1_zscore	0.0495615492962681	5.83390392049598e-08	5.08952988295749
RBM8A	CD4T	Tcruzi	PC1_zscore	0.0127414256018212	0.0872410659111819	1.35376211866572
LIX1L	NK	NI	PC1_zscore	-0.00732434889851102	0.320819906533857	-0.455924329185333
LIX1L	NK	LPS	PC1_zscore	-0.0398423322512083	0.0125989018151839	-2.08587577535108
LIX1L	NK	IAV	PC1_zscore	-0.0448146454233819	0.00658442199805132	-2.22124589417592
LIX1L	NK	Tcruzi	PC1_zscore	-0.00745436619781238	0.321544832507772	-0.445595805920711
LIX1L	CD8T	NI	PC1_zscore	0.00104264704553462	0.468739243890344	0.0845149574395305
LIX1L	CD8T	LPS	PC1_zscore	-0.043082188537725	0.00120757167011698	-2.80374496390015
LIX1L	CD8T	IAV	PC1_zscore	-0.0212535009966902	0.0940378627395684	-1.28564625043103
LIX1L	CD8T	Tcruzi	PC1_zscore	-0.0197811568234148	0.0603426517761397	-1.53743574247475
LIX1L	monocyte	NI	PC1_zscore	-0.00407208718260427	0.377108313013007	-0.310161589942472
LIX1L	monocyte	LPS	PC1_zscore	-0.00314109809657071	0.414853525119061	-0.206162725547669
LIX1L	monocyte	IAV	PC1_zscore	-0.0137328800330258	0.202126890274075	-0.825796769765372
LIX1L	monocyte	Tcruzi	PC1_zscore	-0.0153779416190328	0.144845691478663	-1.04685635589509
LIX1L	B	NI	PC1_zscore	0.0140100946787879	0.182451170788505	0.897574350422187
LIX1L	B	LPS	PC1_zscore	-0.0100797982985909	0.260334131195797	-0.630499334953418
LIX1L	B	IAV	PC1_zscore	-0.0198165911431662	0.123545681163501	-1.12574837624947
LIX1L	B	Tcruzi	PC1_zscore	0.00464367804663856	0.392997109660102	0.288401877165997
LIX1L	CD4T	NI	PC1_zscore	-0.00662500763100134	0.232232526372161	-0.72943326969851
LIX1L	CD4T	LPS	PC1_zscore	-0.042589469568268	1.06768653380662e-05	-4.05557957596155
LIX1L	CD4T	IAV	PC1_zscore	-0.0465072274449269	3.17988819675818e-06	-4.26255140740756
LIX1L	CD4T	Tcruzi	PC1_zscore	-0.00690970798093447	0.232422506965233	-0.727642113619716
POLR3GL	NK	NI	PC1_zscore	-0.00673592696281301	0.265489103080808	-0.650785004436817
POLR3GL	NK	LPS	PC1_zscore	-0.0113297995111924	0.163610938506039	-1.00222073330127
POLR3GL	NK	IAV	PC1_zscore	-0.0129113247428562	0.13550303209359	-1.11823688140989
POLR3GL	NK	Tcruzi	PC1_zscore	-0.0117036567586858	0.153296517774375	-1.04268652176362
POLR3GL	CD8T	NI	PC1_zscore	-0.0121117540181064	0.114928086743385	-1.26099065673948
POLR3GL	CD8T	LPS	PC1_zscore	-0.0130210016594454	0.111929092531875	-1.25529129156701
POLR3GL	CD8T	IAV	PC1_zscore	-0.00658795999592311	0.278086068936033	-0.602361638126927
POLR3GL	CD8T	Tcruzi	PC1_zscore	-0.0136159320323504	0.0988859313310069	-1.3382310033319
POLR3GL	monocyte	NI	PC1_zscore	-0.00830045600085443	0.212302643296139	-0.836378270567978
POLR3GL	monocyte	LPS	PC1_zscore	-0.0066725406862734	0.276424601360864	-0.573934442635052
POLR3GL	monocyte	IAV	PC1_zscore	-0.0104305601791189	0.191568573328641	-0.869385084609636
POLR3GL	monocyte	Tcruzi	PC1_zscore	-0.018149762669945	0.0737109933460462	-1.42309589034725
POLR3GL	B	NI	PC1_zscore	0.0125873501962611	0.225099442898978	0.879463192835668
POLR3GL	B	LPS	PC1_zscore	0.0052988006526576	0.378934985972726	0.428781385536312
POLR3GL	B	IAV	PC1_zscore	-0.00707013385145599	0.264929878925944	-0.648939133665175
POLR3GL	B	Tcruzi	PC1_zscore	0.00509436771446043	0.384254948838763	0.413387917492347
POLR3GL	CD4T	NI	PC1_zscore	-0.00695227283153648	0.182487398424369	-0.985095720085374
POLR3GL	CD4T	LPS	PC1_zscore	-0.00682007193613534	0.193625145447042	-0.939903178416344
POLR3GL	CD4T	IAV	PC1_zscore	-0.00665015205306921	0.197666284561382	-0.924149518510166
POLR3GL	CD4T	Tcruzi	PC1_zscore	-0.00355722143460426	0.332848521265743	-0.478611579509562
TXNIP	NK	NI	PC1_zscore	0.061531064948341	0.000169190675871321	3.5158015998048
TXNIP	NK	LPS	PC1_zscore	0.0254815568344456	0.0921380102259586	1.32327830225834
TXNIP	NK	IAV	PC1_zscore	0.00727710299179339	0.349454816271543	0.388493874206649
TXNIP	NK	Tcruzi	PC1_zscore	0.0346629982286595	0.0324206579072922	1.83211464872882
TXNIP	CD8T	NI	PC1_zscore	-0.0334619007904649	0.00858453291000805	-2.38094582283522
TXNIP	CD8T	LPS	PC1_zscore	-0.069646187500465	9.71260553606079e-06	-4.19060853338685
TXNIP	CD8T	IAV	PC1_zscore	-0.0789449580070748	1.66054334121979e-05	-4.0300717317468
TXNIP	CD8T	Tcruzi	PC1_zscore	-0.0598763153409478	3.10328652357583e-05	-3.98329579443709
TXNIP	monocyte	NI	PC1_zscore	0.0097116626807052	0.309137681624763	0.497628733739798
TXNIP	monocyte	LPS	PC1_zscore	0.0329572370257356	0.0555905617624038	1.58657915334136
TXNIP	monocyte	IAV	PC1_zscore	0.0453854928763746	0.0155222543810084	2.13488942367835
TXNIP	monocyte	Tcruzi	PC1_zscore	0.0090182288453148	0.330691091343337	0.435980677425016
TXNIP	B	NI	PC1_zscore	0.0475641130404495	0.00132161254867761	2.96522283498373
TXNIP	B	LPS	PC1_zscore	0.0146469335217057	0.183432072511998	0.902342396751398
TXNIP	B	IAV	PC1_zscore	0.014293424987844	0.209922914021264	0.806358660123177
TXNIP	B	Tcruzi	PC1_zscore	0.00529554847626037	0.378867564145262	0.310090338388181
TXNIP	CD4T	NI	PC1_zscore	-0.00776643431906915	0.22772553800884	-0.746019392518734
TXNIP	CD4T	LPS	PC1_zscore	-0.0683113725867675	1.29127042391985e-10	-6.28275404044486
TXNIP	CD4T	IAV	PC1_zscore	-0.0574242054767711	7.21082621391034e-08	-5.23218369581124
TXNIP	CD4T	Tcruzi	PC1_zscore	-0.0280814276336623	0.00509633920888586	-2.56816688346799
NBPF10	NK	NI	PC1_zscore	-0.0596647830824795	0.0100449997792178	-2.38772106203326
NBPF10	NK	LPS	PC1_zscore	-0.0783942624438644	0.000577081053917072	-2.70819260097196
NBPF10	NK	IAV	PC1_zscore	-0.078084899008017	0.000819497175841732	-2.69291771133717
NBPF10	NK	Tcruzi	PC1_zscore	-0.0746676392668032	0.00139130289839096	-2.69488733119655
NBPF10	CD8T	NI	PC1_zscore	-0.0832602196574283	0.000177444316820874	-3.09853517879002
NBPF10	CD8T	LPS	PC1_zscore	-0.0630856966374971	0.00529108250879218	-2.57448718098418
NBPF10	CD8T	IAV	PC1_zscore	-0.0503810931465953	0.0345852294624283	-1.91732984654508
NBPF10	CD8T	Tcruzi	PC1_zscore	-0.0559561734151071	0.0133431419113932	-2.34990282185914
NBPF10	monocyte	NI	PC1_zscore	-0.0469310335391983	0.0106874893171081	-2.53956808081207
NBPF10	monocyte	LPS	PC1_zscore	-0.0217888239338407	0.173365814411357	-0.937656650447476
NBPF10	monocyte	IAV	PC1_zscore	-0.0476895712445089	0.0274944755318434	-2.13522220068438
NBPF10	monocyte	Tcruzi	PC1_zscore	-0.0645915208848474	0.00124030840287881	-3.24299062964364
NBPF10	B	NI	PC1_zscore	-0.0673123420913437	0.00101771450203758	-3.06528956350692
NBPF10	B	LPS	PC1_zscore	-0.0742406423710684	0.000239212591967242	-3.16472326158178
NBPF10	B	IAV	PC1_zscore	-0.0806304841851063	0.000165108043622908	-3.07795476821745
NBPF10	B	Tcruzi	PC1_zscore	-0.0560194747598062	0.00946661481870881	-2.49869753728754
NBPF10	CD4T	NI	PC1_zscore	-0.0429306377379008	0.0309277129230974	-2.02464348691846
NBPF10	CD4T	LPS	PC1_zscore	-0.0592844830309228	0.00192470234059483	-3.00857353268596
NBPF10	CD4T	IAV	PC1_zscore	-0.0509944920776894	0.00824251496049189	-2.58673995389757
NBPF10	CD4T	Tcruzi	PC1_zscore	-0.0294201231537461	0.127654361036353	-1.17308086302397
NBPF12	NK	NI	PC1_zscore	-0.0126535271634381	0.272617239338742	-0.590539652309694
NBPF12	NK	LPS	PC1_zscore	-0.0357137405367104	0.0161752537664211	-2.02066116025124
NBPF12	NK	IAV	PC1_zscore	-0.032890527272599	0.0281657298473396	-1.87120759760358
NBPF12	NK	Tcruzi	PC1_zscore	-0.0256020150640635	0.0780513676673739	-1.49583104972391
NBPF12	CD8T	NI	PC1_zscore	-0.0295903519971071	0.0332759049829008	-1.99029611186149
NBPF12	CD8T	LPS	PC1_zscore	-0.0177101081319043	0.172093269574813	-0.982158255220968
NBPF12	CD8T	IAV	PC1_zscore	-0.027350474878479	0.0633690708735837	-1.60889595462961
NBPF12	CD8T	Tcruzi	PC1_zscore	-0.0189795732650077	0.156438471480364	-1.06180038758546
NBPF12	monocyte	NI	PC1_zscore	-0.0400169604842317	0.00129508541591217	-2.66479983220687
NBPF12	monocyte	LPS	PC1_zscore	-0.0291172869744786	0.0191242871975413	-2.22530182699532
NBPF12	monocyte	IAV	PC1_zscore	-0.0234039780776658	0.0815843548933813	-1.48554737794184
NBPF12	monocyte	Tcruzi	PC1_zscore	-0.0267699263537407	0.0424063228483703	-1.85458636026588
NBPF12	B	NI	PC1_zscore	-0.0201738997482389	0.13282931109496	-1.20016919407394
NBPF12	B	LPS	PC1_zscore	-0.0287982416080544	0.0341342913099715	-1.94639846225456
NBPF12	B	IAV	PC1_zscore	-0.0250534146197207	0.0735562728600471	-1.54974000635599
NBPF12	B	Tcruzi	PC1_zscore	-0.0146706853807818	0.234469329620804	-0.744395545347706
NBPF12	CD4T	NI	PC1_zscore	-0.0196306665815419	0.103380827286228	-1.35347376718486
NBPF12	CD4T	LPS	PC1_zscore	-0.0320034069152604	0.00633894191649209	-2.57837850644177
NBPF12	CD4T	IAV	PC1_zscore	-0.0357877123320007	0.00235795898250024	-2.76141163908449
NBPF12	CD4T	Tcruzi	PC1_zscore	-0.0206497531502696	0.0991336029999199	-1.38673544000281
PRKAB2	NK	NI	PC1_zscore	-0.0160643543144181	0.190296503704528	-0.870670594809738
PRKAB2	NK	LPS	PC1_zscore	-0.0350344786609847	0.028392240276581	-1.66329866508125
PRKAB2	NK	IAV	PC1_zscore	-0.0336652730320643	0.0337854054133848	-1.60578331150149
PRKAB2	NK	Tcruzi	PC1_zscore	-0.0231969719994991	0.100432873238881	-1.24242606693386
PRKAB2	CD8T	NI	PC1_zscore	-0.0202140355868189	0.110593496309986	-1.24015459977519
PRKAB2	CD8T	LPS	PC1_zscore	-0.0349941340538934	0.0175527267038931	-1.86623129745344
PRKAB2	CD8T	IAV	PC1_zscore	-0.0234613261438424	0.0906570825124701	-1.30472399620605
PRKAB2	CD8T	Tcruzi	PC1_zscore	-0.0205475847263083	0.113195164936153	-1.21948281100153
PRKAB2	monocyte	NI	PC1_zscore	-0.00121568849881427	0.489027514136657	-0.0578027769581235
PRKAB2	monocyte	LPS	PC1_zscore	-0.00519230685652552	0.396785547104867	-0.256954803168958
PRKAB2	monocyte	IAV	PC1_zscore	-0.0159556869741675	0.210137174421581	-0.807056908737067
PRKAB2	monocyte	Tcruzi	PC1_zscore	-0.011065336865732	0.288498508223045	-0.569906331387014
PRKAB2	B	NI	PC1_zscore	-0.0183596142665874	0.153178188335707	-1.02786445031429
PRKAB2	B	LPS	PC1_zscore	-0.0289740882848864	0.052675559357283	-1.51276916175418
PRKAB2	B	IAV	PC1_zscore	-0.019122825677088	0.146604642754042	-1.03935945807114
PRKAB2	B	Tcruzi	PC1_zscore	-0.0129331364286823	0.243496891616126	-0.6930029976878
PRKAB2	CD4T	NI	PC1_zscore	-0.0157385720043357	0.122981903248367	-1.18153672697616
PRKAB2	CD4T	LPS	PC1_zscore	-0.0381752766947328	0.00218582858235639	-2.5725029677113
PRKAB2	CD4T	IAV	PC1_zscore	-0.0192775612290788	0.0771014524600053	-1.44240663460222
PRKAB2	CD4T	Tcruzi	PC1_zscore	-0.0310094983188001	0.00930577162538682	-2.22425830088167
FMO5	NK	NI	PC1_zscore	-0.0102151139370403	0.378373972453823	-0.302650767845536
FMO5	NK	LPS	PC1_zscore	-0.0426929895850173	0.124190774823214	-1.10837060571936
FMO5	NK	IAV	PC1_zscore	-0.0118729079450069	0.365850636645025	-0.329905963428915
FMO5	NK	Tcruzi	PC1_zscore	-0.0308119356718612	0.192154743388377	-0.845910410510937
FMO5	CD8T	NI	PC1_zscore	-0.074113530105875	0.0260171312646589	-1.76799394045228
FMO5	CD8T	LPS	PC1_zscore	-0.0407723840539735	0.121805852109276	-1.11735149362961
FMO5	CD8T	IAV	PC1_zscore	-0.0068021108530132	0.414577699048059	-0.184778546289363
FMO5	CD8T	Tcruzi	PC1_zscore	-0.10504724715761	0.00759794140789283	-2.08344870208283
FMO5	monocyte	NI	PC1_zscore	0.0401604945696195	0.112756549692856	1.1750245013361
FMO5	monocyte	LPS	PC1_zscore	0.00711077085553405	0.41885084306759	0.214523198807813
FMO5	monocyte	IAV	PC1_zscore	0.0251480152193306	0.250780175187868	0.677969327157329
FMO5	monocyte	Tcruzi	PC1_zscore	-0.0418485108252744	0.115815064596207	-1.14558499335839
FMO5	B	NI	PC1_zscore	-0.0318429157762998	0.14378353712535	-1.03288258641244
FMO5	B	LPS	PC1_zscore	-0.0396776341868052	0.114470866149828	-1.16085396170345
FMO5	B	IAV	PC1_zscore	-0.0166100341848323	0.307101876469059	-0.495816338227354
FMO5	B	Tcruzi	PC1_zscore	-0.00378822978687356	0.448038227098226	-0.117104459517042
FMO5	CD4T	NI	PC1_zscore	-0.0301527606095743	0.145094060543332	-1.03211391397562
FMO5	CD4T	LPS	PC1_zscore	-0.0496195358728193	0.0574287779329978	-1.49573011252736
FMO5	CD4T	IAV	PC1_zscore	-0.0448941191818908	0.0685224860003235	-1.42192273275542
FMO5	CD4T	Tcruzi	PC1_zscore	-0.00183639742693143	0.468644187909363	-0.0624267754349054
CHD1L	NK	NI	PC1_zscore	-0.00519231985164047	0.376498963079824	-0.310759174817086
CHD1L	NK	LPS	PC1_zscore	-0.0269300198541573	0.0760727371056891	-1.32772042628116
CHD1L	NK	IAV	PC1_zscore	-0.0165205499967314	0.179417728304104	-0.892245663747624
CHD1L	NK	Tcruzi	PC1_zscore	-0.0102753811038134	0.276855736895052	-0.586400722729267
CHD1L	CD8T	NI	PC1_zscore	0.004082535474964	0.401865686205622	0.257056453211942
CHD1L	CD8T	LPS	PC1_zscore	-0.00915855768084888	0.290811267195201	-0.553167054818527
CHD1L	CD8T	IAV	PC1_zscore	-0.00228672468778676	0.445189593464426	-0.130487345630617
CHD1L	CD8T	Tcruzi	PC1_zscore	0.00784859972068596	0.319844861648557	0.47908903017545
CHD1L	monocyte	NI	PC1_zscore	-0.00773094451534462	0.309369459760415	-0.493527195571953
CHD1L	monocyte	LPS	PC1_zscore	-0.0180580765749206	0.150730424152617	-0.999485716675553
CHD1L	monocyte	IAV	PC1_zscore	-0.00375561008816382	0.413515604657748	-0.200208592950288
CHD1L	monocyte	Tcruzi	PC1_zscore	-0.00689577940800935	0.333616389580577	-0.421218537873965
CHD1L	B	NI	PC1_zscore	0.0096971530210082	0.247839573038047	0.682354345748392
CHD1L	B	LPS	PC1_zscore	-0.0395562469599997	0.00942548780841856	-2.11534705927717
CHD1L	B	IAV	PC1_zscore	-0.0158138794901772	0.156976505895094	-0.980471215826245
CHD1L	B	Tcruzi	PC1_zscore	-0.00819227654201479	0.288393297479963	-0.554629889457094
CHD1L	CD4T	NI	PC1_zscore	0.00480035219077962	0.333581468870682	0.435707756550832
CHD1L	CD4T	LPS	PC1_zscore	-0.0212979461135682	0.0323008778538394	-1.81976397271248
CHD1L	CD4T	IAV	PC1_zscore	0.00029381970534155	0.491093794373009	0.0255606675328286
CHD1L	CD4T	Tcruzi	PC1_zscore	-0.0104684871214756	0.17980090352031	-0.913048153641708
ACP6	NK	NI	PC1_zscore	0.0403188989850327	0.161726860089744	0.978194736338984
ACP6	NK	LPS	PC1_zscore	0.0179502282922636	0.338682073591643	0.423075231086128
ACP6	NK	IAV	PC1_zscore	-0.0120114813506665	0.386784733029993	-0.282979386976425
ACP6	NK	Tcruzi	PC1_zscore	0.0192605148762035	0.325037590382383	0.460057786275386
ACP6	CD8T	NI	PC1_zscore	0.0518908334411244	0.0523735147290465	1.60667564441919
ACP6	CD8T	LPS	PC1_zscore	-0.022550216743325	0.263288437703369	-0.629880474343772
ACP6	CD8T	IAV	PC1_zscore	0.0435417819600146	0.143768785186225	1.05207109396976
ACP6	CD8T	Tcruzi	PC1_zscore	0.0809125461113469	0.0102931538131803	2.24524631470518
ACP6	monocyte	NI	PC1_zscore	0.00811667467269215	0.422353013681184	0.203291720953355
ACP6	monocyte	LPS	PC1_zscore	-0.0876920998103806	0.0243113581334897	-1.89300037834412
ACP6	monocyte	IAV	PC1_zscore	-0.104719657223939	0.0108888740898363	-2.1528867510252
ACP6	monocyte	Tcruzi	PC1_zscore	-0.0980261437628388	0.0124772163311115	-2.08736191553665
ACP6	B	NI	PC1_zscore	-0.0490957065174977	0.0776074170076309	-1.39882262574189
ACP6	B	LPS	PC1_zscore	-0.0290974456046045	0.213257737435838	-0.78825097327172
ACP6	B	IAV	PC1_zscore	-0.0108776342866455	0.383957318425394	-0.282785593958653
ACP6	B	Tcruzi	PC1_zscore	0.0264864354967734	0.245227310009899	0.69223948429777
ACP6	CD4T	NI	PC1_zscore	-0.0460365134108423	0.0111713342765538	-2.26976508030537
ACP6	CD4T	LPS	PC1_zscore	-0.0941209824964263	5.39659471177067e-06	-4.31386263704622
ACP6	CD4T	IAV	PC1_zscore	-0.0845853272016471	7.81902784643407e-05	-3.69001419133309
ACP6	CD4T	Tcruzi	PC1_zscore	-0.0364915738420505	0.0463629355237047	-1.6699906219387
GPR89B	NK	NI	PC1_zscore	-0.0127002147158161	0.2885985627992	-0.561100311359966
GPR89B	NK	LPS	PC1_zscore	0.0317138335318423	0.0806413124368064	1.36837902030592
GPR89B	NK	IAV	PC1_zscore	0.0070525735534512	0.373035968924446	0.314653777330697
GPR89B	NK	Tcruzi	PC1_zscore	0.017180626927998	0.231578432999227	0.722870705920309
GPR89B	CD8T	NI	PC1_zscore	0.0121199604606098	0.232924816178528	0.725954856265358
GPR89B	CD8T	LPS	PC1_zscore	-0.00539716201936216	0.389100788041701	-0.291594598891753
GPR89B	CD8T	IAV	PC1_zscore	0.0116192425924474	0.285135665366224	0.558041940096468
GPR89B	CD8T	Tcruzi	PC1_zscore	0.0321851134126025	0.034984066425887	1.7821421507701
GPR89B	monocyte	NI	PC1_zscore	0.00822754518211399	0.340184749011885	0.407405887105699
GPR89B	monocyte	LPS	PC1_zscore	-0.0126113346154865	0.290819130508634	-0.561851275193503
GPR89B	monocyte	IAV	PC1_zscore	-0.0335134001672764	0.0953260420181503	-1.2628114143055
GPR89B	monocyte	Tcruzi	PC1_zscore	0.00409869557110586	0.424976300466771	0.18532024047294
GPR89B	B	NI	PC1_zscore	-0.00524300110830355	0.403736755623762	-0.250042048601007
GPR89B	B	LPS	PC1_zscore	0.0552146746987413	0.00542016099456729	2.35056804401085
GPR89B	B	IAV	PC1_zscore	0.00654424788122848	0.376189427352107	0.303694067896806
GPR89B	B	Tcruzi	PC1_zscore	0.0220578259255767	0.159682741808517	0.974970812943348
GPR89B	CD4T	NI	PC1_zscore	0.00156839293326555	0.451772459434042	0.116846592261754
GPR89B	CD4T	LPS	PC1_zscore	0.0463271647648883	0.00030308330509677	3.31636514318425
GPR89B	CD4T	IAV	PC1_zscore	0.0609563016998635	2.83204096038219e-06	4.59067657667142
GPR89B	CD4T	Tcruzi	PC1_zscore	0.0109511159213015	0.221861462896766	0.761776742532137
NBPF11	NK	NI	PC1_zscore	-0.00294563892692548	0.455439050084413	-0.107009353947277
NBPF11	NK	LPS	PC1_zscore	-0.0482321760454445	0.0446574455252874	-1.6764592166629
NBPF11	NK	IAV	PC1_zscore	-0.0787480222635421	0.00430598514775715	-2.47134437615229
NBPF11	NK	Tcruzi	PC1_zscore	-0.0315639548066601	0.138792204923641	-1.07575138996969
NBPF11	CD8T	NI	PC1_zscore	0.00786472776597116	0.345340225104745	0.388766198643623
NBPF11	CD8T	LPS	PC1_zscore	-0.0271562599454556	0.118997935019036	-1.17650748823163
NBPF11	CD8T	IAV	PC1_zscore	-0.0204661841982207	0.229165696423628	-0.740576397233688
NBPF11	CD8T	Tcruzi	PC1_zscore	0.0117604332570817	0.294177608186622	0.531195635290788
NBPF11	monocyte	NI	PC1_zscore	-0.0947555324831877	0.000123099093646051	-3.35088544251872
NBPF11	monocyte	LPS	PC1_zscore	-0.086935462778932	0.000345578695672311	-3.22469454597033
NBPF11	monocyte	IAV	PC1_zscore	-0.0793931883223388	0.00678588265751601	-2.32792112025822
NBPF11	monocyte	Tcruzi	PC1_zscore	-0.106832404732394	0.000124363900816826	-3.22945205177723
NBPF11	B	NI	PC1_zscore	-0.0072923162828139	0.364099492330096	-0.350228560924784
NBPF11	B	LPS	PC1_zscore	-0.0498005655505138	0.00992919941236781	-2.3163231604318
NBPF11	B	IAV	PC1_zscore	-0.0379261689050286	0.0557853371212433	-1.5812817741977
NBPF11	B	Tcruzi	PC1_zscore	-0.028933482784724	0.105095985403096	-1.24771069754859
NBPF11	CD4T	NI	PC1_zscore	0.00467743525486071	0.379146443914019	0.301378064466444
NBPF11	CD4T	LPS	PC1_zscore	-0.0622331588371767	7.39335088481008e-05	-3.7359762216479
NBPF11	CD4T	IAV	PC1_zscore	-0.0686511938650959	3.06025487200046e-05	-3.92127450602759
NBPF11	CD4T	Tcruzi	PC1_zscore	-0.0373466003820145	0.0130762866611912	-2.20248823194681
NBPF14	NK	NI	PC1_zscore	-0.0435128826163829	0.0530117836306725	-1.60397016028464
NBPF14	NK	LPS	PC1_zscore	-0.09896569313003	0.000156741729001264	-3.45127132526681
NBPF14	NK	IAV	PC1_zscore	-0.112533854156353	4.69317764978383e-05	-3.63464224559972
NBPF14	NK	Tcruzi	PC1_zscore	-0.0331893027499973	0.120706804481532	-1.16447061692586
NBPF14	CD8T	NI	PC1_zscore	-0.0213030164205941	0.16833085362375	-0.95991417453139
NBPF14	CD8T	LPS	PC1_zscore	-0.0479576480179211	0.0256019997429595	-1.92609690335175
NBPF14	CD8T	IAV	PC1_zscore	-0.0711702893185202	0.00814560548915144	-2.30862820073889
NBPF14	CD8T	Tcruzi	PC1_zscore	-0.00568276259422726	0.404461441531917	-0.241209595607066
NBPF14	monocyte	NI	PC1_zscore	-0.0617953514339795	0.000474113815291277	-3.26897048182848
NBPF14	monocyte	LPS	PC1_zscore	-0.0884639853042477	4.98129123438495e-06	-4.34004104809033
NBPF14	monocyte	IAV	PC1_zscore	-0.0273576625689528	0.117321197157129	-1.18690190874253
NBPF14	monocyte	Tcruzi	PC1_zscore	-0.0999333736472361	1.08770569651195e-06	-4.55375823543551
NBPF14	B	NI	PC1_zscore	0.0241400423861159	0.106193502210077	1.24348496613274
NBPF14	B	LPS	PC1_zscore	-0.0492192279994445	0.0067277854554646	-2.46356282473597
NBPF14	B	IAV	PC1_zscore	-0.0531335673790407	0.00821759959075674	-2.36550372638467
NBPF14	B	Tcruzi	PC1_zscore	0.013880120318174	0.261715654641904	0.64022139822789
NBPF14	CD4T	NI	PC1_zscore	0.0218820835795495	0.122288380190879	1.1610305822271
NBPF14	CD4T	LPS	PC1_zscore	-0.0405195665342353	0.0156523950025835	-2.14516143451938
NBPF14	CD4T	IAV	PC1_zscore	-0.0356279932390586	0.0336945169458571	-1.82460017540287
NBPF14	CD4T	Tcruzi	PC1_zscore	0.00974605066020533	0.3159122027748	0.481846369274227
PDE4DIP	NK	NI	PC1_zscore	0.00848662734907949	0.362012469813952	0.354352443630507
PDE4DIP	NK	LPS	PC1_zscore	-0.015169333512453	0.269796947243928	-0.60773290540954
PDE4DIP	NK	IAV	PC1_zscore	0.0153490618054908	0.283297565871285	0.578055088215642
PDE4DIP	NK	Tcruzi	PC1_zscore	0.0195632318473205	0.221282520045667	0.768732358780796
PDE4DIP	CD8T	NI	PC1_zscore	0.0121990781078769	0.257194635103757	0.65340647395517
PDE4DIP	CD8T	LPS	PC1_zscore	-0.0273190682846114	0.102300769592552	-1.26084660218612
PDE4DIP	CD8T	IAV	PC1_zscore	-0.0471238878949287	0.0435414939703151	-1.66116802320312
PDE4DIP	CD8T	Tcruzi	PC1_zscore	-0.0140109629096115	0.238558558681667	-0.710337818707258
PDE4DIP	monocyte	NI	PC1_zscore	-0.0860042466651291	5.52349150675369e-05	-3.61335088874131
PDE4DIP	monocyte	LPS	PC1_zscore	-0.0103074391743819	0.31352016998466	-0.482371437430054
PDE4DIP	monocyte	IAV	PC1_zscore	-0.00934258297116523	0.340495881244284	-0.408194727096195
PDE4DIP	monocyte	Tcruzi	PC1_zscore	-0.0299339350241482	0.0897821144324609	-1.3293892624061
PDE4DIP	B	NI	PC1_zscore	0.0730408624710873	0.000342162853168552	3.22307816113192
PDE4DIP	B	LPS	PC1_zscore	0.0235262406274781	0.141298520505312	1.0713245303641
PDE4DIP	B	IAV	PC1_zscore	0.00383564848928957	0.436084363967874	0.164321117165491
PDE4DIP	B	Tcruzi	PC1_zscore	0.0167923808654891	0.233591923281902	0.728662401939772
PDE4DIP	CD4T	NI	PC1_zscore	-0.0172441531191126	0.123852288173115	-1.15370668310072
PDE4DIP	CD4T	LPS	PC1_zscore	-0.0591103549234184	8.67269999540454e-05	-3.69266516552345
PDE4DIP	CD4T	IAV	PC1_zscore	-0.0515282618714371	0.000640133122810971	-3.17776997066619
PDE4DIP	CD4T	Tcruzi	PC1_zscore	-0.0300613344310671	0.0302606373806148	-1.86722444652612
NBPF9	NK	NI	PC1_zscore	0.0286990564573553	0.211226570932555	0.794002200580914
NBPF9	NK	LPS	PC1_zscore	-0.00501664848122596	0.451047364587277	-0.132291391479952
NBPF9	NK	IAV	PC1_zscore	0.0249018335686551	0.253703600907715	0.657259625247661
NBPF9	NK	Tcruzi	PC1_zscore	-0.0185636780069458	0.315212404514206	-0.489963610118665
NBPF9	CD8T	NI	PC1_zscore	0.104434819692088	0.000403016638705957	3.16706962383041
NBPF9	CD8T	LPS	PC1_zscore	-0.0075477212189474	0.412005482979089	-0.232746763433669
NBPF9	CD8T	IAV	PC1_zscore	0.022092610151471	0.267619859355186	0.611088032214693
NBPF9	CD8T	Tcruzi	PC1_zscore	0.0720059090170625	0.0115816479748058	2.19384862287858
NBPF9	monocyte	NI	PC1_zscore	-0.0354303145822384	0.0928998322496343	-1.30831615364024
NBPF9	monocyte	LPS	PC1_zscore	0.0841730656219927	6.24280407216745e-05	3.71009664638575
NBPF9	monocyte	IAV	PC1_zscore	0.0723261236709259	0.00861110420377893	2.29645306090552
NBPF9	monocyte	Tcruzi	PC1_zscore	0.0104848212166347	0.352482892294532	0.373471951000674
NBPF9	B	NI	PC1_zscore	0.0372001141319821	0.0800152072810699	1.3880858254272
NBPF9	B	LPS	PC1_zscore	-0.0194579832716217	0.244681489529511	-0.691550611811045
NBPF9	B	IAV	PC1_zscore	-0.0126011095679141	0.342426240228043	-0.412655522426074
NBPF9	B	Tcruzi	PC1_zscore	0.0283471416569748	0.16030096914818	0.98584703808682
NBPF9	CD4T	NI	PC1_zscore	0.0477428194985793	0.00638508377827911	2.44833320278314
NBPF9	CD4T	LPS	PC1_zscore	-0.000526944003576597	0.490455060980915	-0.02630774845909
NBPF9	CD4T	IAV	PC1_zscore	-0.00268565202834862	0.451226148479547	-0.125103374722559
NBPF9	CD4T	Tcruzi	PC1_zscore	0.0436449923497901	0.0172474072253125	2.08716172000792
NBPF19	NK	NI	PC1_zscore	0.0326287148260494	0.037862456516317	1.72094640874513
NBPF19	NK	LPS	PC1_zscore	-0.0179119521103388	0.185684565286991	-0.891409201812197
NBPF19	NK	IAV	PC1_zscore	0.00926780682719299	0.317539398547561	0.472952792485021
NBPF19	NK	Tcruzi	PC1_zscore	0.0290427379220691	0.0713796474843982	1.42844434890623
NBPF19	CD8T	NI	PC1_zscore	0.0553668875302393	0.000264044726130277	3.33325428339002
NBPF19	CD8T	LPS	PC1_zscore	0.00987447296861004	0.285422976255317	0.558651499093465
NBPF19	CD8T	IAV	PC1_zscore	0.0203461001269148	0.161554712522347	0.975592550761836
NBPF19	CD8T	Tcruzi	PC1_zscore	0.0542882667062033	0.000747028991272337	3.0247226872384
NBPF19	monocyte	NI	PC1_zscore	-0.0314334456693543	0.0326970128975378	-1.80101967632218
NBPF19	monocyte	LPS	PC1_zscore	-0.0147316980804	0.197313474977949	-0.847877616905182
NBPF19	monocyte	IAV	PC1_zscore	0.0235103273821962	0.111373896068764	1.20631524650068
NBPF19	monocyte	Tcruzi	PC1_zscore	-0.00139714610319059	0.468327860722159	-0.0779095374106113
NBPF19	B	NI	PC1_zscore	0.0305123880784622	0.0533208475653026	1.56209002272915
NBPF19	B	LPS	PC1_zscore	-0.00579204862805457	0.383973984447275	-0.292371723984001
NBPF19	B	IAV	PC1_zscore	0.0132436999438505	0.265435447142737	0.623992759339607
NBPF19	B	Tcruzi	PC1_zscore	0.0235785737214429	0.123357781616798	1.13617841571631
NBPF19	CD4T	NI	PC1_zscore	0.044129134160614	0.00167513187813196	2.7825049196294
NBPF19	CD4T	LPS	PC1_zscore	-0.0145955293012368	0.176458586682433	-0.927211947855271
NBPF19	CD4T	IAV	PC1_zscore	-0.00651807110383345	0.341502621153169	-0.411138800217855
NBPF19	CD4T	Tcruzi	PC1_zscore	0.028077433215165	0.0391012140510438	1.71742221850119
BOLA1	NK	NI	PC1_zscore	0.0160158570643765	0.179785328250069	0.911512836300743
BOLA1	NK	LPS	PC1_zscore	0.0102904837645195	0.277781443603654	0.597384072420956
BOLA1	NK	IAV	PC1_zscore	0.0159277867699803	0.188334792307606	0.882698069792692
BOLA1	NK	Tcruzi	PC1_zscore	0.0272960703078268	0.0847799857649779	1.20443740574875
BOLA1	CD8T	NI	PC1_zscore	0.0211279633495111	0.110770989114972	1.21997484045099
BOLA1	CD8T	LPS	PC1_zscore	0.0173175481756612	0.150036770150375	1.03923076047136
BOLA1	CD8T	IAV	PC1_zscore	0.0156976459638047	0.182821574060208	0.900930370443966
BOLA1	CD8T	Tcruzi	PC1_zscore	0.0214876087652444	0.111423979928728	1.19751254717738
BOLA1	monocyte	NI	PC1_zscore	0.00340048006986605	0.421991543168904	0.220053176376107
BOLA1	monocyte	LPS	PC1_zscore	-0.00478014061067484	0.429747670086753	-0.253331275473304
BOLA1	monocyte	IAV	PC1_zscore	-0.00509504720634494	0.435985381107171	-0.256326438198444
BOLA1	monocyte	Tcruzi	PC1_zscore	-0.0114336805192454	0.317526663316392	-0.556001618717587
BOLA1	B	NI	PC1_zscore	0.00499960206409283	0.379629934157729	0.328832069712317
BOLA1	B	LPS	PC1_zscore	0.0106943866740472	0.268155449807228	0.645798789519417
BOLA1	B	IAV	PC1_zscore	0.00562475134466975	0.369775174279755	0.350980763081634
BOLA1	B	Tcruzi	PC1_zscore	0.00587590037104282	0.362075385597118	0.37357042714593
BOLA1	CD4T	NI	PC1_zscore	0.00601366348070247	0.315607014319743	0.534237518026748
BOLA1	CD4T	LPS	PC1_zscore	0.0141371378610387	0.132522715946137	1.18632342258107
BOLA1	CD4T	IAV	PC1_zscore	0.0108308427071152	0.193857746594358	0.928857546509563
BOLA1	CD4T	Tcruzi	PC1_zscore	0.00765132104639962	0.27344254927113	0.657565480729513
SF3B4	NK	NI	PC1_zscore	0.0137895287766711	0.155154389837889	1.00369122043427
SF3B4	NK	LPS	PC1_zscore	0.0323677446198187	0.00941748713714327	2.26343989947855
SF3B4	NK	IAV	PC1_zscore	0.0474474446844387	0.000335473085621057	3.07778585439924
SF3B4	NK	Tcruzi	PC1_zscore	0.00486712580409681	0.360128614108353	0.344459885107583
SF3B4	CD8T	NI	PC1_zscore	-0.00827527403578049	0.23277769622186	-0.73181103448647
SF3B4	CD8T	LPS	PC1_zscore	0.0227016836916699	0.0286686775706898	1.86929346345657
SF3B4	CD8T	IAV	PC1_zscore	0.0166826903444251	0.113540716696626	1.19279896471646
SF3B4	CD8T	Tcruzi	PC1_zscore	-0.00365108167786837	0.37733648219076	-0.316575528374006
SF3B4	monocyte	NI	PC1_zscore	-0.00475307003036975	0.314151411283722	-0.486408471363909
SF3B4	monocyte	LPS	PC1_zscore	0.0099980404785092	0.161414883765291	0.985873521694285
SF3B4	monocyte	IAV	PC1_zscore	0.0307874225543173	0.00333111604118258	2.62527483590074
SF3B4	monocyte	Tcruzi	PC1_zscore	-0.0081934260877405	0.222797342049337	-0.763992495162365
SF3B4	B	NI	PC1_zscore	0.00610319258555911	0.295559423665308	0.536265279934542
SF3B4	B	LPS	PC1_zscore	0.0191159920584468	0.0481082805959196	1.64111122029609
SF3B4	B	IAV	PC1_zscore	0.0237285676264214	0.024339056075257	1.92055895108417
SF3B4	B	Tcruzi	PC1_zscore	0.00692319432123282	0.276975482192711	0.587339471477251
SF3B4	CD4T	NI	PC1_zscore	0.000784357457379772	0.463804180710246	0.0871513359105894
SF3B4	CD4T	LPS	PC1_zscore	0.0361006030303689	3.16792038616528e-05	3.85715090671305
SF3B4	CD4T	IAV	PC1_zscore	0.0489187749291042	2.13311682026071e-07	4.87935781974526
SF3B4	CD4T	Tcruzi	PC1_zscore	0.0153266125569124	0.0482153823373178	1.65150599194825
OTUD7B	NK	NI	PC1_zscore	0.0177542446821144	0.19558974044119	0.86033369756329
OTUD7B	NK	LPS	PC1_zscore	-0.000739468063373568	0.486805105107095	-0.0380012344390899
OTUD7B	NK	IAV	PC1_zscore	0.00794790908467845	0.35338664974257	0.408746352783929
OTUD7B	NK	Tcruzi	PC1_zscore	0.00131976486424651	0.48413740513219	0.0682126501725884
OTUD7B	CD8T	NI	PC1_zscore	-0.0360420521183103	0.0463734218502617	-1.59160560015094
OTUD7B	CD8T	LPS	PC1_zscore	-0.00813970377805585	0.338612333472286	-0.426319620415444
OTUD7B	CD8T	IAV	PC1_zscore	-0.0125673941721165	0.273731978869145	-0.605288538151472
OTUD7B	CD8T	Tcruzi	PC1_zscore	-0.0339495823931696	0.0577667766206604	-1.47307960083847
OTUD7B	monocyte	NI	PC1_zscore	0.0101186540658297	0.338610733778024	0.442918354788
OTUD7B	monocyte	LPS	PC1_zscore	0.0164098482068348	0.244172840718578	0.693706521956663
OTUD7B	monocyte	IAV	PC1_zscore	0.00623176302921092	0.404407181984314	0.255360241492292
OTUD7B	monocyte	Tcruzi	PC1_zscore	0.0189324299093776	0.228174064380659	0.740997600655217
OTUD7B	B	NI	PC1_zscore	-0.0191310332415145	0.204955315119157	-0.793918763905272
OTUD7B	B	LPS	PC1_zscore	-0.00961921520739088	0.354854434584224	-0.404181213682198
OTUD7B	B	IAV	PC1_zscore	-0.00559969794533693	0.410031480857139	-0.252040950475794
OTUD7B	B	Tcruzi	PC1_zscore	-0.00513262573440169	0.410882056189218	-0.239005561876001
OTUD7B	CD4T	NI	PC1_zscore	-0.0221967524182691	0.0803792446813463	-1.36360642394715
OTUD7B	CD4T	LPS	PC1_zscore	0.00118245770458314	0.481432690467105	0.075344605711239
OTUD7B	CD4T	IAV	PC1_zscore	0.00605092705069105	0.356062589080136	0.401779879283526
OTUD7B	CD4T	Tcruzi	PC1_zscore	-0.0114314227359423	0.24039903348981	-0.719836858467246
VPS45	NK	NI	PC1_zscore	0.000858127001276211	0.489874852589056	0.062742742454135
VPS45	NK	LPS	PC1_zscore	-0.0049306820577659	0.373132554369929	-0.339803479648287
VPS45	NK	IAV	PC1_zscore	0.0107750216777341	0.254867685925204	0.701034388533681
VPS45	NK	Tcruzi	PC1_zscore	0.000189995067945441	0.505958799450893	0.0133904763587043
VPS45	CD8T	NI	PC1_zscore	-0.00508816866207407	0.352991506083103	-0.398119425597669
VPS45	CD8T	LPS	PC1_zscore	-0.0180752753987527	0.103166667504338	-1.25292921561726
VPS45	CD8T	IAV	PC1_zscore	0.00643013689425178	0.351694849721014	0.430032653645681
VPS45	CD8T	Tcruzi	PC1_zscore	-0.0212077718551209	0.0749120639396161	-1.43032693301599
VPS45	monocyte	NI	PC1_zscore	-0.00290879830508703	0.396556222058722	-0.28938487453702
VPS45	monocyte	LPS	PC1_zscore	0.00190357182069432	0.444627331196464	0.163280319948132
VPS45	monocyte	IAV	PC1_zscore	-0.00575602881841354	0.327521752442531	-0.469221544552124
VPS45	monocyte	Tcruzi	PC1_zscore	0.00452562689402091	0.358098795035522	0.39718739949118
VPS45	B	NI	PC1_zscore	-0.0134902254338474	0.152938320712368	-1.02761649468453
VPS45	B	LPS	PC1_zscore	0.00881905038313164	0.269882316997035	0.652727113009415
VPS45	B	IAV	PC1_zscore	-0.000400313664577891	0.493878657131834	-0.0306520750591811
VPS45	B	Tcruzi	PC1_zscore	0.0164452846784742	0.137221307189159	1.09188170240545
VPS45	CD4T	NI	PC1_zscore	-0.0144606110343012	0.0827448822111336	-1.41621318895612
VPS45	CD4T	LPS	PC1_zscore	-0.00755423147732547	0.235778709227016	-0.749669559266131
VPS45	CD4T	IAV	PC1_zscore	-0.00836847791991229	0.205878777450404	-0.851125133404482
VPS45	CD4T	Tcruzi	PC1_zscore	-0.00407802459907801	0.354054600704894	-0.399858250850298
PLEKHO1	NK	NI	PC1_zscore	0.0388499521394251	0.0265557800825942	1.93713589027814
PLEKHO1	NK	LPS	PC1_zscore	0.0226141180615567	0.129375933701697	1.12451535716846
PLEKHO1	NK	IAV	PC1_zscore	0.0441853374643709	0.0164145402239397	2.13402993875624
PLEKHO1	NK	Tcruzi	PC1_zscore	0.0364046262979213	0.0346406561912729	1.81485241944133
PLEKHO1	CD8T	NI	PC1_zscore	0.0651152674501919	5.74440129103626e-06	4.31807561124758
PLEKHO1	CD8T	LPS	PC1_zscore	0.0161234299633405	0.173567424714181	0.937070183272328
PLEKHO1	CD8T	IAV	PC1_zscore	0.0404710062885345	0.026136161214658	1.95880267898792
PLEKHO1	CD8T	Tcruzi	PC1_zscore	0.0443402958199747	0.001950049953948	2.88484814119836
PLEKHO1	monocyte	NI	PC1_zscore	0.0121092141562306	0.21618600472757	0.781748516009578
PLEKHO1	monocyte	LPS	PC1_zscore	0.0515058368164253	0.000556319038917066	3.22252168950132
PLEKHO1	monocyte	IAV	PC1_zscore	0.0620591211032142	5.75102000943325e-05	3.82561264211537
PLEKHO1	monocyte	Tcruzi	PC1_zscore	0.0224621030777417	0.0859732469265802	1.37192913744342
PLEKHO1	B	NI	PC1_zscore	0.0335264274443017	0.0103348480040794	2.3163167265135
PLEKHO1	B	LPS	PC1_zscore	0.0642817954153179	2.49492478468894e-06	4.46434416233564
PLEKHO1	B	IAV	PC1_zscore	0.0532601859064148	0.000139966735422802	3.60298761880558
PLEKHO1	B	Tcruzi	PC1_zscore	0.0238130318316443	0.059064574938606	1.56864833568409
PLEKHO1	CD4T	NI	PC1_zscore	0.0350416256437283	0.000228228456795968	3.50748997294563
PLEKHO1	CD4T	LPS	PC1_zscore	0.00788238293530731	0.223556600548177	0.759535623121041
PLEKHO1	CD4T	IAV	PC1_zscore	0.00273826866820609	0.395588181640158	0.261934912508672
PLEKHO1	CD4T	Tcruzi	PC1_zscore	0.0134324113604809	0.10217918908663	1.27179068100678
ANP32E	NK	NI	PC1_zscore	-0.0140904227206923	0.208393100846485	-1.05382458152581
ANP32E	NK	LPS	PC1_zscore	-0.0238412554186066	0.134873648433162	-1.4835072929177
ANP32E	NK	IAV	PC1_zscore	-0.0141045044846587	0.21524907591796	-1.02888524267688
ANP32E	NK	Tcruzi	PC1_zscore	-0.00662200015256134	0.362761178665093	-0.533700140495905
ANP32E	CD8T	NI	PC1_zscore	-0.00172530734028402	0.492694562068882	-0.173056881214901
ANP32E	CD8T	LPS	PC1_zscore	-0.0038551322148918	0.422353804132098	-0.365077199566662
ANP32E	CD8T	IAV	PC1_zscore	-0.0115860409380174	0.253626744142414	-0.882714674095987
ANP32E	CD8T	Tcruzi	PC1_zscore	-0.00206149271061014	0.482074398630001	-0.201044911688513
ANP32E	monocyte	NI	PC1_zscore	0.0136389120673298	0.233877297517899	0.952631391772918
ANP32E	monocyte	LPS	PC1_zscore	0.0137404097451773	0.259181369217531	0.855273559928041
ANP32E	monocyte	IAV	PC1_zscore	0.0303548669676079	0.0678745170078829	1.23195981309888
ANP32E	monocyte	Tcruzi	PC1_zscore	0.00767626362534437	0.361282850258936	0.552642271737851
ANP32E	B	NI	PC1_zscore	-0.00348720716799727	0.437465003219369	-0.328398354389141
ANP32E	B	LPS	PC1_zscore	-0.021674465601071	0.136208029502819	-1.48801768319602
ANP32E	B	IAV	PC1_zscore	-0.00541938677601948	0.387540659787182	-0.465742786380929
ANP32E	B	Tcruzi	PC1_zscore	-0.00661559004541117	0.347722700492352	-0.583450241471125
ANP32E	CD4T	NI	PC1_zscore	0.00726555597995845	0.248359396279907	0.919953683693779
ANP32E	CD4T	LPS	PC1_zscore	-0.0120735726971213	0.153486491357086	-1.38946925765745
ANP32E	CD4T	IAV	PC1_zscore	-0.0130764424548594	0.146319729063858	-1.44503463812564
ANP32E	CD4T	Tcruzi	PC1_zscore	0.00058483955057593	0.532187142894612	0.0779646428617205
APH1A	NK	NI	PC1_zscore	0.00209445752267887	0.435613961120273	0.151474164335384
APH1A	NK	LPS	PC1_zscore	0.0295386795580375	0.0171616677561775	2.05890827416013
APH1A	NK	IAV	PC1_zscore	0.0355557076777638	0.00570848675667121	2.38889414886243
APH1A	NK	Tcruzi	PC1_zscore	0.00842488531399431	0.273106543496692	0.589205995768297
APH1A	CD8T	NI	PC1_zscore	0.0160213994435368	0.0685116230061983	1.48284343852709
APH1A	CD8T	LPS	PC1_zscore	0.0300801269347192	0.00498337461992469	2.50023733197529
APH1A	CD8T	IAV	PC1_zscore	0.0175739968655346	0.0962099115512222	1.28883547078953
APH1A	CD8T	Tcruzi	PC1_zscore	0.00828034567147005	0.22714614060935	0.74488297974603
APH1A	monocyte	NI	PC1_zscore	-0.00185598974124703	0.422520491984876	-0.194711998572727
APH1A	monocyte	LPS	PC1_zscore	0.0029742998019859	0.381779263041162	0.297647766756752
APH1A	monocyte	IAV	PC1_zscore	0.0198861720908878	0.0339920154946404	1.80703994231175
APH1A	monocyte	Tcruzi	PC1_zscore	-0.00543051368479774	0.302107733703973	-0.519842939955739
APH1A	B	NI	PC1_zscore	0.00959602276797692	0.174659469744468	0.932037865892037
APH1A	B	LPS	PC1_zscore	0.0274054626870758	0.00414936307187751	2.57444663992271
APH1A	B	IAV	PC1_zscore	0.0334093012949479	0.00140734939996295	2.84252483410771
APH1A	B	Tcruzi	PC1_zscore	0.0106636207974768	0.159716781619949	0.990035862348266
APH1A	CD4T	NI	PC1_zscore	0.00925652255254175	0.122698073699533	1.15956199230656
APH1A	CD4T	LPS	PC1_zscore	0.055609671982313	1.93771829750305e-11	6.39589610397788
APH1A	CD4T	IAV	PC1_zscore	0.0391535059101592	8.33779435461937e-07	4.57670663709562
APH1A	CD4T	Tcruzi	PC1_zscore	0.0152350217747517	0.0321935692700036	1.84301823780475
MRPS21	NK	NI	PC1_zscore	0.0122509212281431	0.142056855030748	1.06003404131486
MRPS21	NK	LPS	PC1_zscore	0.0160351462498176	0.0873553948438755	1.34346706644491
MRPS21	NK	IAV	PC1_zscore	0.0169963397008736	0.0759194014974604	1.41252716907239
MRPS21	NK	Tcruzi	PC1_zscore	0.0189610620235795	0.0570913702399686	1.54166767272414
MRPS21	CD8T	NI	PC1_zscore	0.0437770099269334	1.52232840743484e-06	4.43352524578825
MRPS21	CD8T	LPS	PC1_zscore	0.0179470154289325	0.0377837693915992	1.76611988846205
MRPS21	CD8T	IAV	PC1_zscore	-0.00217422815542261	0.437250847410737	-0.178088927211309
MRPS21	CD8T	Tcruzi	PC1_zscore	0.0398231226160236	2.35548746477611e-05	3.86291710883371
MRPS21	monocyte	NI	PC1_zscore	0.014017323487912	0.0480303560002933	1.64936142188394
MRPS21	monocyte	LPS	PC1_zscore	-0.000932882197929508	0.459240659927846	-0.102181688822268
MRPS21	monocyte	IAV	PC1_zscore	-0.0125691479856337	0.105741062636635	-1.24232433283105
MRPS21	monocyte	Tcruzi	PC1_zscore	-0.00619862165961766	0.251747273286734	-0.66840187572033
MRPS21	B	NI	PC1_zscore	0.00959964709494475	0.134791957516465	1.09864290131463
MRPS21	B	LPS	PC1_zscore	0.00575983749292107	0.258370191810636	0.647333237046225
MRPS21	B	IAV	PC1_zscore	-0.0113552288583821	0.118982678626234	-1.17069765355481
MRPS21	B	Tcruzi	PC1_zscore	0.00824398978279422	0.18661926395988	0.886985069901263
MRPS21	CD4T	NI	PC1_zscore	0.0191725750106917	0.00110893763007674	3.02561719794329
MRPS21	CD4T	LPS	PC1_zscore	0.0197257016737029	0.000944871135836064	3.07430427984082
MRPS21	CD4T	IAV	PC1_zscore	0.0224331696595628	0.000251826296628341	3.45548229127157
MRPS21	CD4T	Tcruzi	PC1_zscore	0.0057920036378275	0.188805189365468	0.881227835632441
PRPF3	NK	NI	PC1_zscore	-0.000107254775264702	0.604552916049446	-0.00989512636050245
PRPF3	NK	LPS	PC1_zscore	-0.00345564945256541	0.54105481256451	-0.276840574268062
PRPF3	NK	IAV	PC1_zscore	0.0042333541554864	0.471899784328489	0.382851654179549
PRPF3	NK	Tcruzi	PC1_zscore	0.000758854945220161	0.575402791110435	0.0687321317506612
PRPF3	CD8T	NI	PC1_zscore	0.000148667134071352	0.598017257969626	0.014790915719672
PRPF3	CD8T	LPS	PC1_zscore	0.000132853822230185	0.596643439606037	0.0129061895250171
PRPF3	CD8T	IAV	PC1_zscore	-0.00163924865269499	0.587814182013403	-0.141922952947764
PRPF3	CD8T	Tcruzi	PC1_zscore	0.00161005193487646	0.54822991981076	0.159654477508677
PRPF3	monocyte	NI	PC1_zscore	-0.00467987739060597	0.48459996902327	-0.414179481105686
PRPF3	monocyte	LPS	PC1_zscore	0.00946465614293654	0.317329553891282	0.867869172223778
PRPF3	monocyte	IAV	PC1_zscore	0.028699677464482	0.0386905383570025	1.55785948072734
PRPF3	monocyte	Tcruzi	PC1_zscore	0.00436661049153976	0.457684335001352	0.430823534006685
PRPF3	B	NI	PC1_zscore	0.00101435524559922	0.567907606457082	0.104445502502369
PRPF3	B	LPS	PC1_zscore	0.00833377472383894	0.353954086091349	0.760917233723251
PRPF3	B	IAV	PC1_zscore	0.00534584917486703	0.428918882749285	0.51802261039411
PRPF3	B	Tcruzi	PC1_zscore	0.00481716579196735	0.443146880179043	0.477942484014564
PRPF3	CD4T	NI	PC1_zscore	0.00875295894098517	0.284103325612646	1.05179079614684
PRPF3	CD4T	LPS	PC1_zscore	0.00730848667009769	0.31757735311151	0.919861408635391
PRPF3	CD4T	IAV	PC1_zscore	0.0102455952316525	0.266559462011073	1.13010496556755
PRPF3	CD4T	Tcruzi	PC1_zscore	0.00566743687516627	0.371025143078824	0.730704042069329
RPRD2	NK	NI	PC1_zscore	-0.0202639681071692	0.0282413070836853	-1.9569148987383
RPRD2	NK	LPS	PC1_zscore	-0.024347200655697	0.00892436202574631	-2.05339909210676
RPRD2	NK	IAV	PC1_zscore	-0.0238989926904592	0.0112913115130922	-2.01544212328287
RPRD2	NK	Tcruzi	PC1_zscore	-0.0189956249376135	0.0419167057602104	-1.81369843334732
RPRD2	CD8T	NI	PC1_zscore	-0.0116914275715165	0.16409773305664	-1.07064056685566
RPRD2	CD8T	LPS	PC1_zscore	-0.0216076706238919	0.0114519666241157	-2.27870360990816
RPRD2	CD8T	IAV	PC1_zscore	-0.0162499792795822	0.0762110536413909	-1.55603069233623
RPRD2	CD8T	Tcruzi	PC1_zscore	-0.0134933259158802	0.121588333255682	-1.28943805734635
RPRD2	monocyte	NI	PC1_zscore	-0.0148879640481145	0.104833430263923	-1.36885804727795
RPRD2	monocyte	LPS	PC1_zscore	-0.0232270041100092	0.0149141911676621	-1.98833438925894
RPRD2	monocyte	IAV	PC1_zscore	-0.0133134605963538	0.149384616218877	-1.05461447102554
RPRD2	monocyte	Tcruzi	PC1_zscore	-0.0232454591484497	0.0154491945930031	-1.98116668981105
RPRD2	B	NI	PC1_zscore	-0.00685253182657395	0.327155639801414	-0.458347610202967
RPRD2	B	LPS	PC1_zscore	-0.0130390938961818	0.138012230465564	-1.17607654106631
RPRD2	B	IAV	PC1_zscore	-0.0155802084888752	0.0899778325381536	-1.46266592579916
RPRD2	B	Tcruzi	PC1_zscore	-0.0162628190396435	0.0768419389318513	-1.56692054714774
RPRD2	CD4T	NI	PC1_zscore	-0.0134329434061047	0.0733360894356219	-1.59207777655797
RPRD2	CD4T	LPS	PC1_zscore	-0.0215960118457175	0.00147162295696113	-3.0422569860802
RPRD2	CD4T	IAV	PC1_zscore	-0.0217811586749598	0.00156005918420377	-2.99509448688747
RPRD2	CD4T	Tcruzi	PC1_zscore	-0.0168859443303797	0.0209721957243816	-2.28706259242534
TARS2	NK	NI	PC1_zscore	0.0137576473282457	0.288018295715072	0.559919209545894
TARS2	NK	LPS	PC1_zscore	-0.0220243320460199	0.169987737617806	-0.929635526637833
TARS2	NK	IAV	PC1_zscore	0.0125044483112417	0.315991264006764	0.495672298560981
TARS2	NK	Tcruzi	PC1_zscore	-0.0141465334224799	0.268638893186331	-0.604173307600362
TARS2	CD8T	NI	PC1_zscore	0.0180516673401894	0.216290046696233	0.771368177603629
TARS2	CD8T	LPS	PC1_zscore	0.0190002297140601	0.213705097783697	0.780780697697895
TARS2	CD8T	IAV	PC1_zscore	-0.010980518453722	0.323050459740552	-0.458160634815596
TARS2	CD8T	Tcruzi	PC1_zscore	0.0237551499937876	0.164449329277501	0.957126314495244
TARS2	monocyte	NI	PC1_zscore	-0.0296966634011632	0.0402246812995326	-1.67557813396475
TARS2	monocyte	LPS	PC1_zscore	-0.0182225195265074	0.1571011835723	-0.992484589493079
TARS2	monocyte	IAV	PC1_zscore	-0.0482744024206198	0.0116337622010889	-2.00482594419607
TARS2	monocyte	Tcruzi	PC1_zscore	-0.0468877740404613	0.00755665773927805	-2.14032050775325
TARS2	B	NI	PC1_zscore	-0.018778554872614	0.160807869077325	-0.977437284344944
TARS2	B	LPS	PC1_zscore	-0.0229120143652693	0.11356087247809	-1.18361756455511
TARS2	B	IAV	PC1_zscore	-0.0335341400307991	0.0484129983531334	-1.55856562207338
TARS2	B	Tcruzi	PC1_zscore	-0.023451249801936	0.11650013889415	-1.1575386514847
TARS2	CD4T	NI	PC1_zscore	-0.0126728396594993	0.186928068337207	-0.891237821960793
TARS2	CD4T	LPS	PC1_zscore	-0.0123416480919406	0.193628143890465	-0.866266594962888
TARS2	CD4T	IAV	PC1_zscore	-0.0369779009800864	0.00489470736106568	-2.4656016055738
TARS2	CD4T	Tcruzi	PC1_zscore	-0.0163875605031954	0.136816316591969	-1.09163064664623
MCL1	NK	NI	PC1_zscore	0.0412293719899948	0.0358571984029024	1.77009809599894
MCL1	NK	LPS	PC1_zscore	0.103526275450012	2.83383989267893e-07	4.57109198959638
MCL1	NK	IAV	PC1_zscore	0.065322158004993	0.000518487079081077	3.15855245087281
MCL1	NK	Tcruzi	PC1_zscore	0.0702447006907014	0.0016622558277021	2.75718376714391
MCL1	CD8T	NI	PC1_zscore	0.00493309222085446	0.39320995580941	0.26917267956818
MCL1	CD8T	LPS	PC1_zscore	0.0579975616306378	0.000611496633814568	3.16039534740121
MCL1	CD8T	IAV	PC1_zscore	0.0277934298721913	0.0908011765367545	1.33015952487941
MCL1	CD8T	Tcruzi	PC1_zscore	0.0244777294465305	0.0963563923269351	1.29955795587574
MCL1	monocyte	NI	PC1_zscore	0.0103404830805783	0.281106594220581	0.57771382681486
MCL1	monocyte	LPS	PC1_zscore	0.0343202019452369	0.02327472049983	1.97970869840022
MCL1	monocyte	IAV	PC1_zscore	0.0576890881122137	0.000909698124286915	3.04500786046163
MCL1	monocyte	Tcruzi	PC1_zscore	0.00306604358800872	0.433075005209819	0.16364824609555
MCL1	B	NI	PC1_zscore	-0.021336865758716	0.159536510992006	-0.990346991113391
MCL1	B	LPS	PC1_zscore	0.0890699112310363	2.2599521209587e-06	4.27097593533588
MCL1	B	IAV	PC1_zscore	0.0417118260862327	0.0153945958324787	2.13201366130299
MCL1	B	Tcruzi	PC1_zscore	0.0226330497185771	0.146785175260385	1.04350157342742
MCL1	CD4T	NI	PC1_zscore	0.0248657372552846	0.0449776053395167	1.68894217434204
MCL1	CD4T	LPS	PC1_zscore	0.0460723359498258	0.000398792885785695	3.32029394694276
MCL1	CD4T	IAV	PC1_zscore	0.0344315191650066	0.00702894673621218	2.43665964235217
MCL1	CD4T	Tcruzi	PC1_zscore	0.0321019775019345	0.0153168707010155	2.15007488564245
ENSA	NK	NI	PC1_zscore	0.0043622976103771	0.432932025340238	0.471818470711865
ENSA	NK	LPS	PC1_zscore	0.0247506430019672	0.0737955151199594	1.630339291477
ENSA	NK	IAV	PC1_zscore	-0.00152104826454673	0.537640692441311	-0.165308748920009
ENSA	NK	Tcruzi	PC1_zscore	0.00863502521463356	0.320833062325019	0.820018531270774
ENSA	CD8T	NI	PC1_zscore	-0.00387129563671921	0.433196236075997	-0.463310264641407
ENSA	CD8T	LPS	PC1_zscore	0.00760942230475541	0.325051104935044	0.810183416896388
ENSA	CD8T	IAV	PC1_zscore	0.00305851649405486	0.48200630078356	0.320883304580834
ENSA	CD8T	Tcruzi	PC1_zscore	0.00362221565211928	0.448590187509696	0.426167319036355
ENSA	monocyte	NI	PC1_zscore	-0.00701851926498875	0.31762222804914	-0.825893837449081
ENSA	monocyte	LPS	PC1_zscore	-0.00566022445222974	0.360403848480824	-0.654474799587102
ENSA	monocyte	IAV	PC1_zscore	-0.00736587709578101	0.329912459207847	-0.755275170729974
ENSA	monocyte	Tcruzi	PC1_zscore	-0.00642608512813595	0.344871433474186	-0.734217546594421
ENSA	B	NI	PC1_zscore	-0.00397492325553607	0.431219374894353	-0.469269429436543
ENSA	B	LPS	PC1_zscore	0.00589596524538985	0.375471092112935	0.646841662100818
ENSA	B	IAV	PC1_zscore	-0.000553963266361279	0.571922309378711	-0.0641673608109056
ENSA	B	Tcruzi	PC1_zscore	-0.00437523024187924	0.421982247618491	-0.496135370320596
ENSA	CD4T	NI	PC1_zscore	-0.00371241308449172	0.396641544275742	-0.574521888239499
ENSA	CD4T	LPS	PC1_zscore	0.00794856128763658	0.263305554513851	1.05211052592735
ENSA	CD4T	IAV	PC1_zscore	0.00559938169177818	0.32525539065805	0.811247930220919
ENSA	CD4T	Tcruzi	PC1_zscore	-0.00387167345620749	0.395544129791755	-0.578554115199761
GOLPH3L	NK	NI	PC1_zscore	0.0200078555079259	0.149725715634718	0.987303655510679
GOLPH3L	NK	LPS	PC1_zscore	-0.00539487506798676	0.39017798180428	-0.277435433442729
GOLPH3L	NK	IAV	PC1_zscore	0.00535545781457859	0.399814139925649	0.275665022588578
GOLPH3L	NK	Tcruzi	PC1_zscore	0.017511361132569	0.192160144802706	0.844231257873567
GOLPH3L	CD8T	NI	PC1_zscore	0.00891985134519857	0.297335062334925	0.541426859595516
GOLPH3L	CD8T	LPS	PC1_zscore	-0.00620765555655897	0.361523098640876	-0.362529843238083
GOLPH3L	CD8T	IAV	PC1_zscore	0.000933694562494461	0.484406037314648	0.0509517430369538
GOLPH3L	CD8T	Tcruzi	PC1_zscore	0.0270969845254661	0.0699178193929363	1.38399137132914
GOLPH3L	monocyte	NI	PC1_zscore	0.00158200581592281	0.471299699408136	0.0847030419960859
GOLPH3L	monocyte	LPS	PC1_zscore	-0.00749123524529395	0.356014382685169	-0.365392115384229
GOLPH3L	monocyte	IAV	PC1_zscore	-0.0144324545394822	0.243945051708026	-0.679752419345269
GOLPH3L	monocyte	Tcruzi	PC1_zscore	-0.0041313194292348	0.418725893289915	-0.205698983331387
GOLPH3L	B	NI	PC1_zscore	0.00710865362627404	0.325944380472936	0.459504185136418
GOLPH3L	B	LPS	PC1_zscore	-0.000516820213350399	0.483301197294114	-0.0312992994524965
GOLPH3L	B	IAV	PC1_zscore	-0.00809312730565201	0.313824508802599	-0.479947545772206
GOLPH3L	B	Tcruzi	PC1_zscore	-0.0103285929212696	0.26720038719992	-0.620495916807345
GOLPH3L	CD4T	NI	PC1_zscore	0.0099125322404811	0.197356250539954	0.852440812916914
GOLPH3L	CD4T	LPS	PC1_zscore	-0.0302206855802916	0.0110139338524886	-2.23298197764847
GOLPH3L	CD4T	IAV	PC1_zscore	-0.00326775966050451	0.399675727804817	-0.266570363688129
GOLPH3L	CD4T	Tcruzi	PC1_zscore	-0.0094545732661592	0.218054381960553	-0.775145823868246
CTSS	NK	NI	PC1_zscore	0.00956291530425347	0.343717522807619	0.398180771053212
CTSS	NK	LPS	PC1_zscore	0.117313204690722	2.13407499568692e-07	4.67021629088572
CTSS	NK	IAV	PC1_zscore	0.0764653873296938	0.000255141443306994	3.32765576004283
CTSS	NK	Tcruzi	PC1_zscore	0.00838242627307887	0.369345972613784	0.322433334095522
CTSS	CD8T	NI	PC1_zscore	-0.0412233396305218	0.0129499360754495	-2.20427738320658
CTSS	CD8T	LPS	PC1_zscore	0.010553582604932	0.291975697872645	0.545203668188963
CTSS	CD8T	IAV	PC1_zscore	0.0164403260297798	0.233622778264681	0.722560915952348
CTSS	CD8T	Tcruzi	PC1_zscore	-0.0413988962748042	0.0192531657031493	-2.04304981222707
CTSS	monocyte	NI	PC1_zscore	0.0068064521415779	0.348022274909766	0.387781383652425
CTSS	monocyte	LPS	PC1_zscore	0.0219974019590927	0.115759161882068	1.19491819431828
CTSS	monocyte	IAV	PC1_zscore	0.0305830012783072	0.0533862214113702	1.60443175442062
CTSS	monocyte	Tcruzi	PC1_zscore	0.0030758287851425	0.434693544908493	0.16137080877817
CTSS	B	NI	PC1_zscore	0.01497669899113	0.149608270077137	1.0367704010177
CTSS	B	LPS	PC1_zscore	0.0681891252885066	8.50076583754495e-07	4.69373391308923
CTSS	B	IAV	PC1_zscore	0.0422665403742871	0.00209146324649125	2.83512822890032
CTSS	B	Tcruzi	PC1_zscore	0.0102815113195286	0.258891554388121	0.645440952194437
CTSS	CD4T	NI	PC1_zscore	-0.00968707105027527	0.312350569983159	-0.493588993094295
CTSS	CD4T	LPS	PC1_zscore	0.088398284505009	1.88652617430169e-06	4.41482285039653
CTSS	CD4T	IAV	PC1_zscore	0.0737602894238855	4.34022330351483e-05	3.77763117580169
CTSS	CD4T	Tcruzi	PC1_zscore	-0.00912281821022022	0.334991292461213	-0.432403279754658
ARNT	NK	NI	PC1_zscore	-0.0143883531879186	0.149400000042509	-1.09434446784655
ARNT	NK	LPS	PC1_zscore	-0.0163715116393602	0.109726276666225	-1.2903675320093
ARNT	NK	IAV	PC1_zscore	-0.0203705643739407	0.0559657928437317	-1.64801421128157
ARNT	NK	Tcruzi	PC1_zscore	-0.0185900675821861	0.0770480652494092	-1.50447326585176
ARNT	CD8T	NI	PC1_zscore	-0.0217191762855149	0.0291186170270077	-2.01309905714498
ARNT	CD8T	LPS	PC1_zscore	-0.0177588496827108	0.075306962686835	-1.54887560545135
ARNT	CD8T	IAV	PC1_zscore	-0.0175371033598235	0.0908887954101256	-1.41919782564019
ARNT	CD8T	Tcruzi	PC1_zscore	-0.0155048410655412	0.114316177812855	-1.29834773895019
ARNT	monocyte	NI	PC1_zscore	-0.0107700889203136	0.214888698156439	-0.860365743922401
ARNT	monocyte	LPS	PC1_zscore	-0.0259595274194652	0.00512234931511657	-2.36198543799814
ARNT	monocyte	IAV	PC1_zscore	-0.0245365810096779	0.0150273328880803	-2.13223991011546
ARNT	monocyte	Tcruzi	PC1_zscore	-0.0119306266221422	0.182968732233153	-0.972529959699994
ARNT	B	NI	PC1_zscore	-0.0134522214812536	0.165161122308049	-1.04077660336034
ARNT	B	LPS	PC1_zscore	-0.0135456077479284	0.156427028421355	-1.06632472802508
ARNT	B	IAV	PC1_zscore	-0.0165026813544761	0.103066039239641	-1.35251882249957
ARNT	B	Tcruzi	PC1_zscore	-0.016642511278798	0.0999710516856933	-1.37937662999579
ARNT	CD4T	NI	PC1_zscore	-0.0174007992231976	0.0399574764522832	-1.92910133340343
ARNT	CD4T	LPS	PC1_zscore	-0.0233174162127271	0.00733958786969202	-2.5683115865488
ARNT	CD4T	IAV	PC1_zscore	-0.0247616441516112	0.00517878085282453	-2.63128192226558
ARNT	CD4T	Tcruzi	PC1_zscore	-0.011236240120111	0.192902253040516	-0.951545181727579
SETDB1	NK	NI	PC1_zscore	0.000773028030816854	0.488268792186669	0.0561609455138729
SETDB1	NK	LPS	PC1_zscore	0.00546931223274123	0.370680001810174	0.366356425617964
SETDB1	NK	IAV	PC1_zscore	0.0193334722573272	0.126625604145915	1.12252986129432
SETDB1	NK	Tcruzi	PC1_zscore	-0.0117718699447243	0.240593943597291	-0.749605525225323
SETDB1	CD8T	NI	PC1_zscore	0.0084846136220464	0.276483286055224	0.63955082796782
SETDB1	CD8T	LPS	PC1_zscore	-0.0029468359780271	0.432023879375901	-0.222209880085008
SETDB1	CD8T	IAV	PC1_zscore	-0.00400738196906207	0.411590486797813	-0.276887450608046
SETDB1	CD8T	Tcruzi	PC1_zscore	0.00873815748973268	0.274211853956134	0.645693301761116
SETDB1	monocyte	NI	PC1_zscore	0.0134842260065857	0.116778483406696	1.24572212187357
SETDB1	monocyte	LPS	PC1_zscore	0.00899982978223608	0.216108372354448	0.813871564723128
SETDB1	monocyte	IAV	PC1_zscore	0.00350932828149667	0.395765714101659	0.292355689201076
SETDB1	monocyte	Tcruzi	PC1_zscore	0.000677669853484176	0.485920883082753	0.0616442113630298
SETDB1	B	NI	PC1_zscore	-0.0133737736152639	0.155455084014895	-1.05447583518751
SETDB1	B	LPS	PC1_zscore	0.000417554991710774	0.496794263015616	0.0344723282286533
SETDB1	B	IAV	PC1_zscore	0.00762606942437148	0.288418286147192	0.60176253180635
SETDB1	B	Tcruzi	PC1_zscore	0.00258190854072181	0.427976261780854	0.213685224859623
SETDB1	CD4T	NI	PC1_zscore	-0.00345722413482963	0.367807019207229	-0.382592245900234
SETDB1	CD4T	LPS	PC1_zscore	0.00391167134165121	0.352442133142338	0.420810392854254
SETDB1	CD4T	IAV	PC1_zscore	-0.00621510732512832	0.273797318686422	-0.656758260574636
SETDB1	CD4T	Tcruzi	PC1_zscore	0.00659932541480154	0.25902295042722	0.692669670030526
CERS2	NK	NI	PC1_zscore	-0.0345854440764514	0.0300784675595951	-1.91577320891828
CERS2	NK	LPS	PC1_zscore	-0.0277615676257538	0.0565937324337259	-1.58655810263777
CERS2	NK	IAV	PC1_zscore	-0.0245210714118227	0.0734407174056633	-1.44827303300286
CERS2	NK	Tcruzi	PC1_zscore	-0.030176486430823	0.0437748280057444	-1.68664489672892
CERS2	CD8T	NI	PC1_zscore	-0.0243210894648897	0.041398211445233	-1.84378431683005
CERS2	CD8T	LPS	PC1_zscore	-0.0266760604379011	0.0398178394303679	-1.82062775646513
CERS2	CD8T	IAV	PC1_zscore	-0.0220203160656314	0.0818146809777439	-1.40130006498155
CERS2	CD8T	Tcruzi	PC1_zscore	-0.0142042380391543	0.137385311592796	-1.1313931274083
CERS2	monocyte	NI	PC1_zscore	0.0173961013253835	0.0827518221832088	1.4381434013895
CERS2	monocyte	LPS	PC1_zscore	-0.0252758253815329	0.0267015971561168	-1.82587752954695
CERS2	monocyte	IAV	PC1_zscore	0.00150802632846542	0.469092518353944	0.113073217322373
CERS2	monocyte	Tcruzi	PC1_zscore	-0.00357460284005196	0.39086036900969	-0.300840936251335
CERS2	B	NI	PC1_zscore	-0.00289905799843103	0.419726235737522	-0.221246700249521
CERS2	B	LPS	PC1_zscore	-0.00117043381414173	0.474454341944958	-0.0856228014379646
CERS2	B	IAV	PC1_zscore	-0.00709248091146273	0.32138776052861	-0.492582690684752
CERS2	B	Tcruzi	PC1_zscore	5.33041952003703e-05	0.508738629876328	0.00393734944376629
CERS2	CD4T	NI	PC1_zscore	-0.00424449545269396	0.308972167571289	-0.533032974926425
CERS2	CD4T	LPS	PC1_zscore	-0.00103338253565514	0.457603002608457	-0.132175290901704
CERS2	CD4T	IAV	PC1_zscore	0.000544612382987179	0.484290722689564	0.0674521631819367
CERS2	CD4T	Tcruzi	PC1_zscore	-0.0041213737881918	0.31659731551849	-0.507576164927042
PRUNE1	NK	NI	PC1_zscore	-0.0221311075408996	0.116210065561461	-1.13826457531809
PRUNE1	NK	LPS	PC1_zscore	-0.0142822873541569	0.217849562866505	-0.748599333773885
PRUNE1	NK	IAV	PC1_zscore	-0.0161293724663381	0.193221342462572	-0.837348688041428
PRUNE1	NK	Tcruzi	PC1_zscore	-0.0148429690149476	0.209515568681418	-0.784295749088961
PRUNE1	CD8T	NI	PC1_zscore	-0.0117729680624856	0.242699475764692	-0.694168466256766
PRUNE1	CD8T	LPS	PC1_zscore	-0.0147184579573888	0.194769333167327	-0.847208483909852
PRUNE1	CD8T	IAV	PC1_zscore	-0.018145907245571	0.16413492848131	-0.950656932750136
PRUNE1	CD8T	Tcruzi	PC1_zscore	-0.00630943751089647	0.356749837517452	-0.361994085371916
PRUNE1	monocyte	NI	PC1_zscore	-0.0270208725039218	0.0495711035185311	-1.53917251707542
PRUNE1	monocyte	LPS	PC1_zscore	-0.0229216112763587	0.0913548515160912	-1.27882716747643
PRUNE1	monocyte	IAV	PC1_zscore	-0.0279486873506314	0.0699537107860345	-1.36409253297187
PRUNE1	monocyte	Tcruzi	PC1_zscore	-0.0236871365240853	0.0826776568168182	-1.3219422876054
PRUNE1	B	NI	PC1_zscore	-0.00604232610721638	0.365088318482891	-0.342323289625139
PRUNE1	B	LPS	PC1_zscore	-0.0331315098143446	0.0325721163572201	-1.65585770516734
PRUNE1	B	IAV	PC1_zscore	-0.0160305944826676	0.183684648801234	-0.873436478261324
PRUNE1	B	Tcruzi	PC1_zscore	-0.00649881740099599	0.353115957324854	-0.359881598024041
PRUNE1	CD4T	NI	PC1_zscore	0.0106549663205988	0.203388776009513	0.789023316959638
PRUNE1	CD4T	LPS	PC1_zscore	-0.0332452490442674	0.00329467910292225	-2.58729359783749
PRUNE1	CD4T	IAV	PC1_zscore	-0.0157903149224222	0.0963778115611345	-1.29328206053875
PRUNE1	CD4T	Tcruzi	PC1_zscore	-0.0194033271463882	0.0547011127558341	-1.56999930540998
C1orf56	NK	NI	PC1_zscore	-0.00221114462317915	0.468045140921417	-0.094405004491792
C1orf56	NK	LPS	PC1_zscore	-0.0135658844841824	0.298824713571114	-0.540322414545082
C1orf56	NK	IAV	PC1_zscore	0.00578387553302399	0.44364095485638	0.220910443733585
C1orf56	NK	Tcruzi	PC1_zscore	-0.00274369776025586	0.454891523776379	-0.115132161750175
C1orf56	CD8T	NI	PC1_zscore	0.00782476745377181	0.410068342724451	0.303576629322309
C1orf56	CD8T	LPS	PC1_zscore	0.00168569286183174	0.50086554946217	0.0694590023075901
C1orf56	CD8T	IAV	PC1_zscore	-0.00202045533859423	0.464965266824956	-0.0822639594794276
C1orf56	CD8T	Tcruzi	PC1_zscore	-0.00073426797985464	0.487100155622743	-0.0304336478499685
C1orf56	monocyte	NI	PC1_zscore	-0.0101761034644342	0.340489383230018	-0.43943606698103
C1orf56	monocyte	LPS	PC1_zscore	-0.00113566088955293	0.46305009362561	-0.0441823960593893
C1orf56	monocyte	IAV	PC1_zscore	-0.0259173173081134	0.172001346189096	-0.89107412696539
C1orf56	monocyte	Tcruzi	PC1_zscore	-0.0212078335467074	0.207552530466023	-0.804537299873694
C1orf56	B	NI	PC1_zscore	-0.00968060874844797	0.343433108520885	-0.43990285217159
C1orf56	B	LPS	PC1_zscore	-0.00617011100391915	0.396602472952363	-0.265013718145181
C1orf56	B	IAV	PC1_zscore	-0.0165166735022937	0.245753609183415	-0.694541460681659
C1orf56	B	Tcruzi	PC1_zscore	-0.0220415153509902	0.185212523275132	-0.872673070932108
C1orf56	CD4T	NI	PC1_zscore	-0.000692315283399106	0.499921272032652	-0.036790036899396
C1orf56	CD4T	LPS	PC1_zscore	-0.0227743477607104	0.14883012126246	-1.04072583857747
C1orf56	CD4T	IAV	PC1_zscore	-0.0192612697114353	0.190499069575768	-0.892185958626583
C1orf56	CD4T	Tcruzi	PC1_zscore	-0.0318741858317726	0.0769985062754925	-1.32105785725659
CDC42SE1	NK	NI	PC1_zscore	0.0155285668852577	0.0870412127819113	1.35068672528164
CDC42SE1	NK	LPS	PC1_zscore	0.02559000988023	0.0166694807099093	2.0877399288749
CDC42SE1	NK	IAV	PC1_zscore	0.00590498656922591	0.313112004807673	0.488326813331365
CDC42SE1	NK	Tcruzi	PC1_zscore	0.0094037780810654	0.222381256056375	0.763407153114113
CDC42SE1	CD8T	NI	PC1_zscore	0.0110746610753871	0.131879813168503	1.1162238171755
CDC42SE1	CD8T	LPS	PC1_zscore	-0.0160432378538558	0.0801537162301098	-1.39335966755933
CDC42SE1	CD8T	IAV	PC1_zscore	-0.0202957711660714	0.0697357251729933	-1.45432957015896
CDC42SE1	CD8T	Tcruzi	PC1_zscore	0.00632225201423425	0.274517282216027	0.59952551259848
CDC42SE1	monocyte	NI	PC1_zscore	0.00771779598500699	0.215603099152333	0.786533626253499
CDC42SE1	monocyte	LPS	PC1_zscore	-0.0019220215872809	0.422753420406605	-0.193366206438659
CDC42SE1	monocyte	IAV	PC1_zscore	0.0424196735288954	0.000202427906380459	3.38679580246965
CDC42SE1	monocyte	Tcruzi	PC1_zscore	-0.00121274376783243	0.453560467992963	-0.1162769737452
CDC42SE1	B	NI	PC1_zscore	-0.00681914666507514	0.283945383526173	-0.569022284111026
CDC42SE1	B	LPS	PC1_zscore	-0.0215872362604823	0.0380732432124368	-1.76056272153678
CDC42SE1	B	IAV	PC1_zscore	-0.00792236193815483	0.274388030856841	-0.598229957084532
CDC42SE1	B	Tcruzi	PC1_zscore	-0.00828951510199597	0.258670974572619	-0.6463099589042
CDC42SE1	CD4T	NI	PC1_zscore	-0.00221721767516268	0.382663226235244	-0.297675861565241
CDC42SE1	CD4T	LPS	PC1_zscore	-0.0461824382611049	8.30262525397529e-09	-5.82583079266343
CDC42SE1	CD4T	IAV	PC1_zscore	-0.030335046515917	6.13405824914093e-05	-3.79161121238129
CDC42SE1	CD4T	Tcruzi	PC1_zscore	-0.00882198832338035	0.133250678199488	-1.10967521186272
MLLT11	NK	NI	PC1_zscore	0.00666186938081721	0.40618684820683	0.227586556125323
MLLT11	NK	LPS	PC1_zscore	0.0295672061569281	0.181537401266863	0.87739671230744
MLLT11	NK	IAV	PC1_zscore	0.0285098576622252	0.190074845287124	0.848828221051282
MLLT11	NK	Tcruzi	PC1_zscore	0.018597074160472	0.271150860685492	0.602444575573062
MLLT11	CD8T	NI	PC1_zscore	0.0183757904664503	0.265823260506403	0.618364074369491
MLLT11	CD8T	LPS	PC1_zscore	0.00391870144269828	0.44040122255866	0.130168870220457
MLLT11	CD8T	IAV	PC1_zscore	0.0350508961679043	0.149560426740263	0.970884399899657
MLLT11	CD8T	Tcruzi	PC1_zscore	0.0397671563688212	0.106352584083237	1.16373129145835
MLLT11	monocyte	NI	PC1_zscore	-0.00118689844298852	0.498205218554137	-0.0407129585911478
MLLT11	monocyte	LPS	PC1_zscore	0.0281679537052643	0.1732323601307	0.911594244288047
MLLT11	monocyte	IAV	PC1_zscore	-0.00534984349163703	0.456771571311641	-0.162991254203817
MLLT11	monocyte	Tcruzi	PC1_zscore	0.0443444142856133	0.090063450335276	1.20278565846439
MLLT11	B	NI	PC1_zscore	-1.20069446705319e-05	0.495237737243029	-0.000408799022249145
MLLT11	B	LPS	PC1_zscore	-0.00537853820119894	0.454668310896587	-0.167555270893009
MLLT11	B	IAV	PC1_zscore	0.0346026785836209	0.142629946431357	1.00122546030592
MLLT11	B	Tcruzi	PC1_zscore	0.0397541016029381	0.108113188670661	1.11803341395038
MLLT11	CD4T	NI	PC1_zscore	0.0269092520368208	0.115410411058683	1.16602784379406
MLLT11	CD4T	LPS	PC1_zscore	-0.0246831897540063	0.178405194775945	-0.920339313235444
MLLT11	CD4T	IAV	PC1_zscore	0.0103131071936868	0.321978396862971	0.453126462850324
MLLT11	CD4T	Tcruzi	PC1_zscore	0.00659237946617285	0.390196314425041	0.285701468754998
GABPB2	NK	NI	PC1_zscore	-0.00741383565991894	0.307164229706393	-0.500955180402502
GABPB2	NK	LPS	PC1_zscore	-0.0208996835993872	0.0762112389028922	-1.35353252491371
GABPB2	NK	IAV	PC1_zscore	-0.0183827097661343	0.101107081856861	-1.24340828079938
GABPB2	NK	Tcruzi	PC1_zscore	-0.0153047701942662	0.141775471550494	-1.07433685271588
GABPB2	CD8T	NI	PC1_zscore	-0.00937018511572589	0.250250556343792	-0.69634398665806
GABPB2	CD8T	LPS	PC1_zscore	-0.010239117022417	0.228072240263133	-0.766903461571321
GABPB2	CD8T	IAV	PC1_zscore	-0.0160547315803447	0.124191431202312	-1.15960318598534
GABPB2	CD8T	Tcruzi	PC1_zscore	-0.0104129930391513	0.229374983554736	-0.764729335220289
GABPB2	monocyte	NI	PC1_zscore	-0.0134087870728987	0.156837844115838	-1.04820886955935
GABPB2	monocyte	LPS	PC1_zscore	-0.0167893058443156	0.109591465306441	-1.20913300598333
GABPB2	monocyte	IAV	PC1_zscore	-0.0158830818831346	0.138112761770029	-1.0743094389822
GABPB2	monocyte	Tcruzi	PC1_zscore	-0.0104829072176564	0.230867225762897	-0.754487629149526
GABPB2	B	NI	PC1_zscore	-6.21531354104143e-05	0.495336052206306	-0.00351996517942565
GABPB2	B	LPS	PC1_zscore	-0.0108599042093645	0.224190880365307	-0.759740521150969
GABPB2	B	IAV	PC1_zscore	-0.0101121661209589	0.240949164019216	-0.706135127614948
GABPB2	B	Tcruzi	PC1_zscore	-0.00719435771850769	0.312858325556619	-0.482000045315208
GABPB2	CD4T	NI	PC1_zscore	-0.00985946178949417	0.19670501610571	-0.917520632135215
GABPB2	CD4T	LPS	PC1_zscore	-0.0213719609171774	0.0306075013684848	-1.96723597736822
GABPB2	CD4T	IAV	PC1_zscore	-0.0195801295410011	0.0370091273043265	-1.89357261831092
GABPB2	CD4T	Tcruzi	PC1_zscore	-0.00836940257291002	0.254192726383566	-0.715972774559027
TNFAIP8L2	NK	NI	PC1_zscore	0.0171275868207255	0.244623718536926	0.689678703206745
TNFAIP8L2	NK	LPS	PC1_zscore	0.0212647876028863	0.231982455800277	0.738186799862965
TNFAIP8L2	NK	IAV	PC1_zscore	-0.00422397790422543	0.437884309527402	-0.150177960263366
TNFAIP8L2	NK	Tcruzi	PC1_zscore	0.00148405360509132	0.480036752024865	0.0548981674341703
TNFAIP8L2	CD8T	NI	PC1_zscore	0.0335621972717171	0.0636146665278345	1.5075500751606
TNFAIP8L2	CD8T	LPS	PC1_zscore	0.00676745991345942	0.401423847303357	0.262368837413895
TNFAIP8L2	CD8T	IAV	PC1_zscore	-0.017323181530092	0.269212186436905	-0.608067605391006
TNFAIP8L2	CD8T	Tcruzi	PC1_zscore	0.00450630213482384	0.425900676949697	0.192042445104976
TNFAIP8L2	monocyte	NI	PC1_zscore	0.0193201675919432	0.121315376186147	1.16398144067747
TNFAIP8L2	monocyte	LPS	PC1_zscore	0.0109557655038889	0.289390153968293	0.559308625134048
TNFAIP8L2	monocyte	IAV	PC1_zscore	-0.0105369660463112	0.316039506782128	-0.478978122374987
TNFAIP8L2	monocyte	Tcruzi	PC1_zscore	-0.00541183803898477	0.389966250917293	-0.2809857667802
TNFAIP8L2	B	NI	PC1_zscore	0.0151173112721687	0.26147041155514	0.643058874311403
TNFAIP8L2	B	LPS	PC1_zscore	-0.0101136755089961	0.33777391900259	-0.408896767067491
TNFAIP8L2	B	IAV	PC1_zscore	0.0159420422399035	0.283919998432228	0.582138054062104
TNFAIP8L2	B	Tcruzi	PC1_zscore	6.28563351621943e-05	0.498222593123786	0.00249537952140971
TNFAIP8L2	CD4T	NI	PC1_zscore	-0.0189057975108562	0.0916549072745649	-1.32680751210457
TNFAIP8L2	CD4T	LPS	PC1_zscore	-0.0774299633976969	3.04534822959113e-06	-4.35065573270063
TNFAIP8L2	CD4T	IAV	PC1_zscore	-0.0971380719003791	4.83058304467932e-08	-5.13027673521078
TNFAIP8L2	CD4T	Tcruzi	PC1_zscore	-0.0376392297063688	0.0100394671609312	-2.28395339532048
SCNM1	NK	NI	PC1_zscore	0.000196511344293578	0.525049671470895	0.0181783317650664
SCNM1	NK	LPS	PC1_zscore	-0.0129664298752569	0.171862637828797	-1.01521854838121
SCNM1	NK	IAV	PC1_zscore	0.00200082207896883	0.468875838554067	0.172442762980715
SCNM1	NK	Tcruzi	PC1_zscore	0.000903921342340222	0.504114416589081	0.0805419081927927
SCNM1	CD8T	NI	PC1_zscore	-0.00742299261157966	0.26464178954579	-0.715452443800921
SCNM1	CD8T	LPS	PC1_zscore	-0.012886870352289	0.151506007941922	-1.12723223796819
SCNM1	CD8T	IAV	PC1_zscore	-0.00635781257333968	0.313616784135363	-0.552637026368489
SCNM1	CD8T	Tcruzi	PC1_zscore	2.67783791027973e-05	0.520266571601232	0.00258476687719885
SCNM1	monocyte	NI	PC1_zscore	0.00143949102782356	0.465227604148449	0.168163665175412
SCNM1	monocyte	LPS	PC1_zscore	0.00588592766231799	0.297517836612982	0.599698262203316
SCNM1	monocyte	IAV	PC1_zscore	-0.000389029232803236	0.503203746880936	-0.0376385506309687
SCNM1	monocyte	Tcruzi	PC1_zscore	0.00295432553262589	0.410203501208753	0.314024930798533
SCNM1	B	NI	PC1_zscore	-0.00478706273836164	0.341591927977226	-0.481157095379151
SCNM1	B	LPS	PC1_zscore	-0.00737955832213925	0.273049630304335	-0.686081208106924
SCNM1	B	IAV	PC1_zscore	0.00544430765335311	0.348494294330026	0.492105734658717
SCNM1	B	Tcruzi	PC1_zscore	0.00578659043158542	0.330153771197577	0.542432475780312
SCNM1	CD4T	NI	PC1_zscore	-0.00711185176713018	0.192071751019323	-0.979835031174208
SCNM1	CD4T	LPS	PC1_zscore	-0.0150638562722587	0.0731402649809633	-1.74610653812768
SCNM1	CD4T	IAV	PC1_zscore	-0.00243524700235561	0.399170582378112	-0.325986656525258
SCNM1	CD4T	Tcruzi	PC1_zscore	0.001984112076198	0.427303045359098	0.267023466529843
VPS72	NK	NI	PC1_zscore	-0.00187466773804468	0.452424190809813	-0.157545418494066
VPS72	NK	LPS	PC1_zscore	0.00951258286776841	0.270442703518818	0.698778090496208
VPS72	NK	IAV	PC1_zscore	0.00709085386464464	0.324569708705497	0.543778380910422
VPS72	NK	Tcruzi	PC1_zscore	0.00976502473925115	0.258885563483544	0.733849602974398
VPS72	CD8T	NI	PC1_zscore	-0.0122350035545407	0.159566889794098	-1.07119361768853
VPS72	CD8T	LPS	PC1_zscore	-8.59748736521078e-05	0.512343790207404	-0.0077558511261512
VPS72	CD8T	IAV	PC1_zscore	-0.00617190023670166	0.329834095887656	-0.487804587947183
VPS72	CD8T	Tcruzi	PC1_zscore	0.00836772881290918	0.260496898688076	0.73306394445732
VPS72	monocyte	NI	PC1_zscore	-0.00815432919098351	0.223633376035649	-0.82847007326504
VPS72	monocyte	LPS	PC1_zscore	-0.00753448452122592	0.248325111006098	-0.717490925500212
VPS72	monocyte	IAV	PC1_zscore	-0.00555447107422104	0.32807232081253	-0.485350876170581
VPS72	monocyte	Tcruzi	PC1_zscore	-0.0137035193500267	0.125491638009478	-1.21984899799514
VPS72	B	NI	PC1_zscore	-0.0107822126677742	0.186624021523735	-0.949416090217837
VPS72	B	LPS	PC1_zscore	-0.000570499485138584	0.493598304254208	-0.051334255657286
VPS72	B	IAV	PC1_zscore	-0.000585767305128742	0.493369775254877	-0.0519027244241637
VPS72	B	Tcruzi	PC1_zscore	0.00218415677337446	0.450012301745093	0.198297383631539
VPS72	CD4T	NI	PC1_zscore	0.000237727781884357	0.509325353811518	0.0313827726248932
VPS72	CD4T	LPS	PC1_zscore	0.000509605539595789	0.4993860513662	0.0656723415366434
VPS72	CD4T	IAV	PC1_zscore	0.00886836687338693	0.17062338559681	1.05423974138446
VPS72	CD4T	Tcruzi	PC1_zscore	-0.00904988821335416	0.1547458550932	-1.10415676620065
PIP5K1A	NK	NI	PC1_zscore	-0.00406992656157433	0.419225662583064	-0.300113706438763
PIP5K1A	NK	LPS	PC1_zscore	0.00453727541521899	0.398047240817024	0.319491761626746
PIP5K1A	NK	IAV	PC1_zscore	0.00430799655898379	0.403312678049787	0.310612088622664
PIP5K1A	NK	Tcruzi	PC1_zscore	0.0028299021676633	0.441096152409849	0.207531727542326
PIP5K1A	CD8T	NI	PC1_zscore	0.00673519441526534	0.326483239712278	0.526733946197626
PIP5K1A	CD8T	LPS	PC1_zscore	0.00317281959321123	0.424754847597297	0.249517657362391
PIP5K1A	CD8T	IAV	PC1_zscore	-0.000147286140042347	0.520576430764345	-0.0107969708851622
PIP5K1A	CD8T	Tcruzi	PC1_zscore	0.00402830940355715	0.402928103427645	0.311160016034
PIP5K1A	monocyte	NI	PC1_zscore	-0.000471413717465123	0.510827728579954	-0.0489422352535212
PIP5K1A	monocyte	LPS	PC1_zscore	-0.012787922213194	0.132524929747772	-1.1245298551741
PIP5K1A	monocyte	IAV	PC1_zscore	0.0135664892722707	0.15158929884256	1.12338895948301
PIP5K1A	monocyte	Tcruzi	PC1_zscore	-0.000138122991970443	0.525148636805819	-0.0134373781196657
PIP5K1A	B	NI	PC1_zscore	-0.00640665555252091	0.33111799656287	-0.535538453622892
PIP5K1A	B	LPS	PC1_zscore	0.0118636228319466	0.204038542758234	0.922915897959191
PIP5K1A	B	IAV	PC1_zscore	0.0157707796924927	0.143446873050859	1.15804224726296
PIP5K1A	B	Tcruzi	PC1_zscore	0.000845716543458691	0.492778402024094	0.0704234630969139
PIP5K1A	CD4T	NI	PC1_zscore	4.63925816847895e-05	0.522668730855156	0.00541540832193733
PIP5K1A	CD4T	LPS	PC1_zscore	0.011832366141088	0.13535090549919	1.24536885813243
PIP5K1A	CD4T	IAV	PC1_zscore	0.0207312629558864	0.0639121886466119	1.90011505779038
PIP5K1A	CD4T	Tcruzi	PC1_zscore	0.00946263213745274	0.186528504780609	1.00517886909448
PSMD4	NK	NI	PC1_zscore	0.0109162141130788	0.1437098733076	1.05059401964263
PSMD4	NK	LPS	PC1_zscore	0.0144984543665333	0.0864717573983594	1.34585368542861
PSMD4	NK	IAV	PC1_zscore	0.0186443212680212	0.0399119233116949	1.70320377515656
PSMD4	NK	Tcruzi	PC1_zscore	0.0162956589257191	0.0633235070720102	1.48768891246453
PSMD4	CD8T	NI	PC1_zscore	0.0107956558323526	0.111601176002038	1.21277812327948
PSMD4	CD8T	LPS	PC1_zscore	0.0220857379927823	0.00928109978709078	2.28347230361637
PSMD4	CD8T	IAV	PC1_zscore	0.0075138532098594	0.237671502312176	0.700929625710226
PSMD4	CD8T	Tcruzi	PC1_zscore	0.0102051975082744	0.130135979612163	1.12001629210703
PSMD4	monocyte	NI	PC1_zscore	-0.00896290128084819	0.123546501645632	-1.14813697443969
PSMD4	monocyte	LPS	PC1_zscore	0.0033487232263428	0.334814288705386	0.425286180930002
PSMD4	monocyte	IAV	PC1_zscore	0.00375025702780745	0.333635212965358	0.428856718149232
PSMD4	monocyte	Tcruzi	PC1_zscore	0.000567709008828663	0.472200395142251	0.069951318964903
PSMD4	B	NI	PC1_zscore	0.00324114287178078	0.353622817227046	0.371561550920402
PSMD4	B	LPS	PC1_zscore	0.00580825641264641	0.256521734087189	0.649354952718901
PSMD4	B	IAV	PC1_zscore	0.0029056681586647	0.375298435523442	0.309166648835689
PSMD4	B	Tcruzi	PC1_zscore	0.00246341078967715	0.39102297570391	0.272604212839535
PSMD4	CD4T	NI	PC1_zscore	0.00805795818341594	0.0959107377353229	1.30111645367063
PSMD4	CD4T	LPS	PC1_zscore	0.0336456003380639	2.95666212860081e-07	5.01000119526617
PSMD4	CD4T	IAV	PC1_zscore	0.0288446652734609	3.74476223611708e-06	4.27743932029594
PSMD4	CD4T	Tcruzi	PC1_zscore	0.0172719513665642	0.00363644230729548	2.63710335648028
ZNF687	NK	NI	PC1_zscore	0.00291183054894483	0.500877222203073	0.230875059756665
ZNF687	NK	LPS	PC1_zscore	0.00176371968061577	0.532653472015526	0.127175110855789
ZNF687	NK	IAV	PC1_zscore	0.00613990545424976	0.429260087495297	0.43560772948001
ZNF687	NK	Tcruzi	PC1_zscore	0.000598580387514917	0.563359326117173	0.0476559820994496
ZNF687	CD8T	NI	PC1_zscore	-0.001280727943186	0.549819903657762	-0.0956118460963165
ZNF687	CD8T	LPS	PC1_zscore	-0.00070911187418117	0.563430342107579	-0.0562957266343971
ZNF687	CD8T	IAV	PC1_zscore	0.00438460340972131	0.468170453910951	0.302848053921393
ZNF687	CD8T	Tcruzi	PC1_zscore	-0.00483959656241036	0.460683402679458	-0.352948510074226
ZNF687	monocyte	NI	PC1_zscore	0.000946812377002331	0.550070992612377	0.0865352753415196
ZNF687	monocyte	LPS	PC1_zscore	-0.0047854110617462	0.422141604918072	-0.356423778800404
ZNF687	monocyte	IAV	PC1_zscore	-0.0041015534004755	0.461179459893194	-0.291343626368571
ZNF687	monocyte	Tcruzi	PC1_zscore	-0.000689659543204584	0.560145461621701	-0.0602213942899697
ZNF687	B	NI	PC1_zscore	0.00084076318702666	0.554561961175168	0.07336913952399
ZNF687	B	LPS	PC1_zscore	0.0010763110545799	0.549845727546078	0.0866987716347508
ZNF687	B	IAV	PC1_zscore	-0.000629433347827774	0.563256515306177	-0.0522797235469699
ZNF687	B	Tcruzi	PC1_zscore	-0.000541575417938818	0.566003455313675	-0.0464112073164141
ZNF687	CD4T	NI	PC1_zscore	0.0046760798608395	0.425061521523923	0.442038488615051
ZNF687	CD4T	LPS	PC1_zscore	0.000670473753066223	0.558777949686982	0.061272328763138
ZNF687	CD4T	IAV	PC1_zscore	-0.000166431171324603	0.576152804743656	-0.015476563867304
ZNF687	CD4T	Tcruzi	PC1_zscore	-0.00322927856160936	0.473254995302968	-0.305961439272712
PI4KB	NK	NI	PC1_zscore	-0.00708246476738482	0.306303859360112	-0.541960203319663
PI4KB	NK	LPS	PC1_zscore	-0.00880338417805127	0.268633669907627	-0.645653945142752
PI4KB	NK	IAV	PC1_zscore	0.00536903804810043	0.398699050305571	0.369090932922354
PI4KB	NK	Tcruzi	PC1_zscore	0.00202495101280271	0.482433339789237	0.14811233682054
PI4KB	CD8T	NI	PC1_zscore	0.001175618494226	0.496543153132222	0.097252383395454
PI4KB	CD8T	LPS	PC1_zscore	-0.00673106823559421	0.304244598864276	-0.55450358626346
PI4KB	CD8T	IAV	PC1_zscore	-0.0157243442728593	0.140317562263349	-1.01403720059673
PI4KB	CD8T	Tcruzi	PC1_zscore	0.00238199688159226	0.459639740493076	0.192360395984554
PI4KB	monocyte	NI	PC1_zscore	-0.00766093504777105	0.236901410980636	-0.775712070794316
PI4KB	monocyte	LPS	PC1_zscore	-0.0101167905117666	0.174011754127697	-0.97625287053608
PI4KB	monocyte	IAV	PC1_zscore	-0.00153066475066583	0.45103324308491	-0.133628030293211
PI4KB	monocyte	Tcruzi	PC1_zscore	0.00265033973073196	0.43771385082212	0.241042587469358
PI4KB	B	NI	PC1_zscore	0.00238118620204736	0.451686649125515	0.200781149366606
PI4KB	B	LPS	PC1_zscore	-0.0167639931781887	0.11003630355336	-1.25946091370936
PI4KB	B	IAV	PC1_zscore	-0.0104511548426169	0.215758226634255	-0.82662961099335
PI4KB	B	Tcruzi	PC1_zscore	-0.016889446497044	0.110453961326624	-1.23118299662115
PI4KB	CD4T	NI	PC1_zscore	-0.00307489602119503	0.376607428227694	-0.365721566635155
PI4KB	CD4T	LPS	PC1_zscore	-0.00419502678588983	0.32838197201068	-0.495489915226072
PI4KB	CD4T	IAV	PC1_zscore	-0.00342056654918046	0.362881377277505	-0.398897576972033
PI4KB	CD4T	Tcruzi	PC1_zscore	-0.0167966703882061	0.0604763436931743	-1.71326902607361
RFX5	NK	NI	PC1_zscore	-0.00671710093122688	0.374906678402187	-0.325822583323511
RFX5	NK	LPS	PC1_zscore	-0.00454795435284438	0.41658372840564	-0.222518467122224
RFX5	NK	IAV	PC1_zscore	0.0107526715169264	0.302766967678279	0.518571688852742
RFX5	NK	Tcruzi	PC1_zscore	-0.00705411928077816	0.37364120299224	-0.330681164622523
RFX5	CD8T	NI	PC1_zscore	-0.00605589019053579	0.378857297868385	-0.313475291986458
RFX5	CD8T	LPS	PC1_zscore	-0.00365228911202432	0.428558370197903	-0.190495982332058
RFX5	CD8T	IAV	PC1_zscore	-0.00643386919160286	0.391157007300217	-0.29501671409553
