## Supplemental Table 6 for "Genetic ancestry shapes context-dependent immune regulation across Indigenous South American populations" (part 2 of 3)

gene	celltype	condition	PC	posterior_mean	lfsr	tstat
RFX5	CD8T	Tcruzi	PC1_zscore	-0.00886599600054293	0.32922241637444	-0.44936745682284
RFX5	monocyte	NI	PC1_zscore	-0.0107422067601335	0.289973939079706	-0.563768015143414
RFX5	monocyte	LPS	PC1_zscore	0.0313361538670077	0.0749988657858682	1.36127474496607
RFX5	monocyte	IAV	PC1_zscore	-0.00447653862735637	0.42229674980549	-0.202046496299345
RFX5	monocyte	Tcruzi	PC1_zscore	-0.0249694679613512	0.12341190373959	-1.11737172006378
RFX5	B	NI	PC1_zscore	-0.0035990664880482	0.41283700969729	-0.235393349817821
RFX5	B	LPS	PC1_zscore	-0.00688772801765431	0.326632171849067	-0.455903609529153
RFX5	B	IAV	PC1_zscore	-0.0182351015908126	0.125865965823609	-1.13213812762633
RFX5	B	Tcruzi	PC1_zscore	-0.0353372611726655	0.0203008291492605	-1.91618878253285
RFX5	CD4T	NI	PC1_zscore	0.0014151558314083	0.461404888527674	0.0940217846948063
RFX5	CD4T	LPS	PC1_zscore	0.046783591854756	0.00227022408805988	2.93339542570869
RFX5	CD4T	IAV	PC1_zscore	0.0290422416670816	0.0216964719128928	1.9672307165043
RFX5	CD4T	Tcruzi	PC1_zscore	0.00711447895114821	0.320445630765284	0.465110527145081
PSMB4	NK	NI	PC1_zscore	0.0618658660309645	0.000299683005939676	6.30358067371281
PSMB4	NK	LPS	PC1_zscore	0.0646433812377816	3.23880724506689e-06	8.35388672386147
PSMB4	NK	IAV	PC1_zscore	0.0654784710167382	5.8350231454123e-07	8.0448280285565
PSMB4	NK	Tcruzi	PC1_zscore	0.0649928474988395	4.2785742624004e-06	8.01230251353613
PSMB4	CD8T	NI	PC1_zscore	0.0636937111649463	1.79620925628846e-07	8.89284218612683
PSMB4	CD8T	LPS	PC1_zscore	0.0645289307120601	5.28022398765707e-07	8.66900576234435
PSMB4	CD8T	IAV	PC1_zscore	0.0634060017098226	5.25055085542393e-05	7.59975062920044
PSMB4	CD8T	Tcruzi	PC1_zscore	0.0685802259071882	1.30794355523982e-12	6.01791198203059
PSMB4	monocyte	NI	PC1_zscore	0.0624688821768699	1.62760776811417e-06	7.73509605269392
PSMB4	monocyte	LPS	PC1_zscore	0.0644321496738261	6.60848633049239e-09	9.69561762518528
PSMB4	monocyte	IAV	PC1_zscore	0.0621203939583647	1.23101731473977e-05	7.11915663798484
PSMB4	monocyte	Tcruzi	PC1_zscore	0.0622598170201933	7.02074479945618e-06	7.33353202051909
PSMB4	B	NI	PC1_zscore	0.0619417098041691	4.13332816675719e-05	6.77563057383301
PSMB4	B	LPS	PC1_zscore	0.0650787938176616	3.86478283012068e-08	8.97129960774223
PSMB4	B	IAV	PC1_zscore	0.063458860935798	6.39178624971668e-06	8.17819674477068
PSMB4	B	Tcruzi	PC1_zscore	0.0653035478434684	1.05528264156921e-07	8.70630879527183
PSMB4	CD4T	NI	PC1_zscore	0.0642013189737073	6.54238402591301e-10	9.8526508229935
PSMB4	CD4T	LPS	PC1_zscore	0.0667087979920335	5.95035512136307e-15	8.39101607463371
PSMB4	CD4T	IAV	PC1_zscore	0.0669871339689179	5.4022391427759e-15	8.05753231486703
PSMB4	CD4T	Tcruzi	PC1_zscore	0.0665407074666064	1.45640200129371e-12	8.4506681807579
POGZ	NK	NI	PC1_zscore	-0.00647466461586647	0.316925931829923	-0.512017722296493
POGZ	NK	LPS	PC1_zscore	-0.00348943036927246	0.406056059422202	-0.265091764651316
POGZ	NK	IAV	PC1_zscore	0.00619452450844745	0.333789743179823	0.470306145571374
POGZ	NK	Tcruzi	PC1_zscore	-0.00174482514637728	0.457869273766183	-0.13192603081487
POGZ	CD8T	NI	PC1_zscore	-0.00747327708344463	0.262902480604183	-0.674605778985826
POGZ	CD8T	LPS	PC1_zscore	-0.0141346782445547	0.131221954839899	-1.16496278753586
POGZ	CD8T	IAV	PC1_zscore	-0.0100846348142002	0.23561897382843	-0.756881651601896
POGZ	CD8T	Tcruzi	PC1_zscore	0.000534606904189914	0.494322538483177	0.0464341336170815
POGZ	monocyte	NI	PC1_zscore	-0.000910081654195017	0.475875485692583	-0.0887021330639152
POGZ	monocyte	LPS	PC1_zscore	-0.000801493077374868	0.482679452279696	-0.0740930470402537
POGZ	monocyte	IAV	PC1_zscore	0.0330628518652159	0.00407030099456164	2.38896393514708
POGZ	monocyte	Tcruzi	PC1_zscore	0.00598807065554483	0.30687236715949	0.538581145836861
POGZ	B	NI	PC1_zscore	-0.00201602894704879	0.436087349153455	-0.185311206913238
POGZ	B	LPS	PC1_zscore	0.0104122337167604	0.197847327522694	0.892500229369628
POGZ	B	IAV	PC1_zscore	0.0177193404424269	0.084245911238508	1.42282883295041
POGZ	B	Tcruzi	PC1_zscore	0.0097869983772286	0.215832307179802	0.824722828810839
POGZ	CD4T	NI	PC1_zscore	-0.0185506881385238	0.0326122825291386	-2.10377054983737
POGZ	CD4T	LPS	PC1_zscore	0.00165694113159562	0.431959461327188	0.201481395049669
POGZ	CD4T	IAV	PC1_zscore	-0.016077446647178	0.0453702902820475	-1.86454420249939
POGZ	CD4T	Tcruzi	PC1_zscore	0.0016317506131828	0.436168655761839	0.189419787074916
SNX27	NK	NI	PC1_zscore	-0.00196857885091186	0.466955751924834	-0.155992809578445
SNX27	NK	LPS	PC1_zscore	-0.00754621795358957	0.327048009765953	-0.532778031270723
SNX27	NK	IAV	PC1_zscore	-0.00651942456421505	0.347977338425794	-0.479006407097259
SNX27	NK	Tcruzi	PC1_zscore	-0.00709597977223309	0.332405376717733	-0.522679951237693
SNX27	CD8T	NI	PC1_zscore	0.0124964621382907	0.189989514873759	0.964351682136866
SNX27	CD8T	LPS	PC1_zscore	-0.00507478008995173	0.372080234111497	-0.410916128822478
SNX27	CD8T	IAV	PC1_zscore	0.00701502210411937	0.326506665368552	0.494323891809427
SNX27	CD8T	Tcruzi	PC1_zscore	-0.00799753633960365	0.295861859043755	-0.627080061198171
SNX27	monocyte	NI	PC1_zscore	-0.00324617276547208	0.390918134190767	-0.355496962526061
SNX27	monocyte	LPS	PC1_zscore	0.00356919220406165	0.379108387883868	0.359333475353925
SNX27	monocyte	IAV	PC1_zscore	0.00672658350546265	0.285913945084917	0.626440318658968
SNX27	monocyte	Tcruzi	PC1_zscore	-0.00291230844931923	0.414597156000626	-0.292524756600901
SNX27	B	NI	PC1_zscore	0.00564809123886365	0.337066406369039	0.4883888669661
SNX27	B	LPS	PC1_zscore	-0.00346641075637027	0.42033063546241	-0.28229175489834
SNX27	B	IAV	PC1_zscore	0.00560765418541572	0.348446941186298	0.460890591554422
SNX27	B	Tcruzi	PC1_zscore	-0.00300198276032617	0.431677131564802	-0.250403769532042
SNX27	CD4T	NI	PC1_zscore	0.00660622004087798	0.234482476532576	0.812739607293989
SNX27	CD4T	LPS	PC1_zscore	0.00645080866835692	0.247054096932018	0.771996125975815
SNX27	CD4T	IAV	PC1_zscore	0.00514547629102103	0.29595041790315	0.61579701628268
SNX27	CD4T	Tcruzi	PC1_zscore	-0.0117767013495234	0.129092451977211	-1.26291149835959
MRPL9	NK	NI	PC1_zscore	-0.000939222644194821	0.481781073223509	-0.0566796234276344
MRPL9	NK	LPS	PC1_zscore	0.0133992282974665	0.214974044242628	0.777562556304163
MRPL9	NK	IAV	PC1_zscore	-0.00270374219292684	0.444836959863715	-0.155624044937508
MRPL9	NK	Tcruzi	PC1_zscore	7.95002423414605e-05	0.491637016946671	0.00462838317756285
MRPL9	CD8T	NI	PC1_zscore	0.0462774231829527	0.000180703976740168	3.42715874393673
MRPL9	CD8T	LPS	PC1_zscore	0.0205676668236574	0.0711029104202424	1.45190412786428
MRPL9	CD8T	IAV	PC1_zscore	0.0163247831896524	0.155384445987155	0.9996088256034
MRPL9	CD8T	Tcruzi	PC1_zscore	0.019286217402709	0.0732437737462229	1.44577959760818
MRPL9	monocyte	NI	PC1_zscore	-0.0148797164018948	0.141468915251787	-1.06313286778253
MRPL9	monocyte	LPS	PC1_zscore	0.000670664933356718	0.481409288108521	0.0476340574866347
MRPL9	monocyte	IAV	PC1_zscore	-0.0121354286079763	0.234750112585201	-0.721581701310896
MRPL9	monocyte	Tcruzi	PC1_zscore	-0.024911473721441	0.0505842443912148	-1.58983565586179
MRPL9	B	NI	PC1_zscore	0.0162532462672442	0.113263984738667	1.19419304308491
MRPL9	B	LPS	PC1_zscore	0.00519621172369527	0.35144721686948	0.379061432447986
MRPL9	B	IAV	PC1_zscore	0.0193460741163501	0.0920398012492743	1.30485282480983
MRPL9	B	Tcruzi	PC1_zscore	0.00460841354624585	0.370237604195483	0.328428273448565
MRPL9	CD4T	NI	PC1_zscore	0.029335697686387	0.000264859385711208	3.38945605781462
MRPL9	CD4T	LPS	PC1_zscore	0.0222211067612913	0.00387601652844329	2.64659049661284
MRPL9	CD4T	IAV	PC1_zscore	0.0343017111813337	2.76954069684529e-05	3.96118522665641
MRPL9	CD4T	Tcruzi	PC1_zscore	0.0442284543566459	3.05402352928184e-07	4.76568988162391
TDRKH	NK	NI	PC1_zscore	0.00366114094947851	0.458440289405676	0.146265287513304
TDRKH	NK	LPS	PC1_zscore	-0.00757873160976349	0.361407571122848	-0.309179037577766
TDRKH	NK	IAV	PC1_zscore	-0.00591497419168039	0.389262541539234	-0.243020854317808
TDRKH	NK	Tcruzi	PC1_zscore	-0.00709438297236138	0.371260310536554	-0.301226656241973
TDRKH	CD8T	NI	PC1_zscore	0.00608764734794353	0.40683345759605	0.259655676150674
TDRKH	CD8T	LPS	PC1_zscore	-0.0152682242463078	0.232787073512955	-0.718576845215901
TDRKH	CD8T	IAV	PC1_zscore	-0.00429744980201397	0.415021469273239	-0.184255932490853
TDRKH	CD8T	Tcruzi	PC1_zscore	-0.00198256941413376	0.459006811717958	-0.0901125566258067
TDRKH	monocyte	NI	PC1_zscore	-0.011409952236571	0.293460955844868	-0.53744963995851
TDRKH	monocyte	LPS	PC1_zscore	-0.0294786763648007	0.0954598801174151	-1.19762108058934
TDRKH	monocyte	IAV	PC1_zscore	-0.0376911702100358	0.0712345182859966	-1.23727822690479
TDRKH	monocyte	Tcruzi	PC1_zscore	-0.020328357064586	0.187687116489073	-0.850573480749902
TDRKH	B	NI	PC1_zscore	-0.0129171013277921	0.27139556365921	-0.602863788804409
TDRKH	B	LPS	PC1_zscore	-0.0186830781441292	0.197026713599827	-0.823586491191345
TDRKH	B	IAV	PC1_zscore	-0.00572820179656847	0.386108256790588	-0.250917018581735
TDRKH	B	Tcruzi	PC1_zscore	0.00686079230001577	0.407492173434968	0.272653805428211
TDRKH	CD4T	NI	PC1_zscore	-0.0140675019512405	0.180025056593945	-0.926703911583532
TDRKH	CD4T	LPS	PC1_zscore	-0.0262579590439157	0.0558080952910103	-1.55243084156684
TDRKH	CD4T	IAV	PC1_zscore	-0.0401926080708749	0.0140494199197559	-2.01377138432501
TDRKH	CD4T	Tcruzi	PC1_zscore	-0.0278940967322301	0.043910625119818	-1.62419578022789
THEM4	NK	NI	PC1_zscore	0.0793434015901383	0.00484152478755259	2.53339778724667
THEM4	NK	LPS	PC1_zscore	0.0171225256156916	0.300714906949631	0.524528108133231
THEM4	NK	IAV	PC1_zscore	-0.0267409344360151	0.213982340729551	-0.79110581900114
THEM4	NK	Tcruzi	PC1_zscore	0.0458531969692901	0.0808371634784544	1.38892644413701
THEM4	CD8T	NI	PC1_zscore	0.139425926778925	7.89226581131546e-09	5.52742495649875
THEM4	CD8T	LPS	PC1_zscore	0.000160633636400945	0.497653326531093	0.00532016558750294
THEM4	CD8T	IAV	PC1_zscore	-0.0028142221034604	0.471568964387019	-0.0740233579270033
THEM4	CD8T	Tcruzi	PC1_zscore	0.0950323619654272	0.000158619923783022	3.54603244947278
THEM4	monocyte	NI	PC1_zscore	-0.0430077509044072	0.0671127311046487	-1.49139952791815
THEM4	monocyte	LPS	PC1_zscore	-0.0728161283379255	0.0105731142238888	-2.29283514046256
THEM4	monocyte	IAV	PC1_zscore	-0.067855902536188	0.0308016690922728	-1.85401593426878
THEM4	monocyte	Tcruzi	PC1_zscore	-0.0290195339479729	0.170094410347744	-0.951642687886875
THEM4	B	NI	PC1_zscore	0.00117620427573827	0.482962828700561	0.0434762374621767
THEM4	B	LPS	PC1_zscore	-0.0575348034708573	0.0198592879818558	-2.05137282844902
THEM4	B	IAV	PC1_zscore	-0.0105457647822728	0.364642257659156	-0.342781319932745
THEM4	B	Tcruzi	PC1_zscore	0.0078237028842063	0.394968660051487	0.268908362191288
THEM4	CD4T	NI	PC1_zscore	-0.0267410509805249	0.0273790285957325	-1.9209493962882
THEM4	CD4T	LPS	PC1_zscore	-0.108338379319646	6.06181771445335e-14	-7.36317826740085
THEM4	CD4T	IAV	PC1_zscore	-0.109401583613257	4.84834394853806e-13	-7.04862932895968
THEM4	CD4T	Tcruzi	PC1_zscore	-0.0403199100094648	0.00341153167455355	-2.69870982363091
S100A10	NK	NI	PC1_zscore	-0.000963564348667415	0.476953768812341	-0.0584313461677907
S100A10	NK	LPS	PC1_zscore	-0.0482430109840678	0.00339351165109025	-2.69801559022668
S100A10	NK	IAV	PC1_zscore	-0.0624925939747815	0.000290841205479841	-3.41719991010406
S100A10	NK	Tcruzi	PC1_zscore	-0.0139006160163904	0.22029501645368	-0.77111091129945
S100A10	CD8T	NI	PC1_zscore	0.0586717241940361	3.14254436406764e-07	4.97274978244033
S100A10	CD8T	LPS	PC1_zscore	0.00338565828590373	0.403540603902389	0.244544821677282
S100A10	CD8T	IAV	PC1_zscore	0.0253667951171679	0.0650174323685812	1.51226588731127
S100A10	CD8T	Tcruzi	PC1_zscore	0.0622723817797678	4.21123256073458e-07	4.91126838091345
S100A10	monocyte	NI	PC1_zscore	0.100525798128547	9.57275253607312e-11	6.29211976786663
S100A10	monocyte	LPS	PC1_zscore	0.139665912272097	4.05934088804326e-17	8.17217454389236
S100A10	monocyte	IAV	PC1_zscore	0.13851786713416	3.00434352314549e-16	7.95234349119127
S100A10	monocyte	Tcruzi	PC1_zscore	0.101321976890273	1.37675946133666e-09	5.87501383278583
S100A10	B	NI	PC1_zscore	-0.0103327687633172	0.292567365431815	-0.546458153748746
S100A10	B	LPS	PC1_zscore	-0.0285589577267169	0.0725868323550121	-1.45460734964409
S100A10	B	IAV	PC1_zscore	-0.0349816804030762	0.0571084985981186	-1.57432675523661
S100A10	B	Tcruzi	PC1_zscore	-0.0340735446661353	0.0481948534499194	-1.65715535367529
S100A10	CD4T	NI	PC1_zscore	-0.00116472739727704	0.4637781864491	-0.0909311186213717
S100A10	CD4T	LPS	PC1_zscore	-0.0625262758036959	1.17535149246617e-06	-4.69880456914188
S100A10	CD4T	IAV	PC1_zscore	-0.04578229138277	0.000336484795594783	-3.38896415494428
S100A10	CD4T	Tcruzi	PC1_zscore	-0.00641645858154666	0.315949755979217	-0.479122836894335
S100A11	NK	NI	PC1_zscore	0.0276163709331443	0.019343367463408	1.98541770022941
S100A11	NK	LPS	PC1_zscore	0.0171815452466182	0.112111884951965	1.20086436968825
S100A11	NK	IAV	PC1_zscore	0.0210115703568491	0.0666752387327745	1.47287610339472
S100A11	NK	Tcruzi	PC1_zscore	0.0276805232538569	0.0251164849794755	1.87533828621518
S100A11	CD8T	NI	PC1_zscore	0.0157920313299558	0.1026940823087	1.26170614524775
S100A11	CD8T	LPS	PC1_zscore	-0.00572440302974062	0.338639328282022	-0.420641088853719
S100A11	CD8T	IAV	PC1_zscore	-0.0127929782040761	0.209461560355226	-0.807765866477893
S100A11	CD8T	Tcruzi	PC1_zscore	-0.0028496521291923	0.414076284590775	-0.21697250280297
S100A11	monocyte	NI	PC1_zscore	0.010888636251266	0.113028445727334	1.20782052784154
S100A11	monocyte	LPS	PC1_zscore	0.0149281626442888	0.0544730076428449	1.59874867273385
S100A11	monocyte	IAV	PC1_zscore	0.0443115705898122	2.81271678482071e-06	4.31116370607474
S100A11	monocyte	Tcruzi	PC1_zscore	0.019938645923113	0.017851384516291	2.09523671494794
S100A11	B	NI	PC1_zscore	0.013493861456502	0.194183457011038	0.852540692380764
S100A11	B	LPS	PC1_zscore	0.0367806573424097	0.0131763621230158	2.03768724000986
S100A11	B	IAV	PC1_zscore	0.0320841498496733	0.0271339497072717	1.78338845413352
S100A11	B	Tcruzi	PC1_zscore	0.0233902935582662	0.0734835194009355	1.38783417998355
S100A11	CD4T	NI	PC1_zscore	0.00482242721947881	0.336472758419157	0.424930820934973
S100A11	CD4T	LPS	PC1_zscore	-0.0111553925697262	0.178914594154167	-0.919306554427523
S100A11	CD4T	IAV	PC1_zscore	-0.0034238030185048	0.388887501743551	-0.286359531261065
S100A11	CD4T	Tcruzi	PC1_zscore	-0.00274707214358851	0.407289601203819	-0.232355173037649
S100A9	NK	NI	PC1_zscore	-0.0115610847984796	0.73970022677415	-0.459776965425997
S100A9	NK	LPS	PC1_zscore	-0.00119061354383255	0.841513612689706	-0.0809597281110548
S100A9	NK	IAV	PC1_zscore	0.00290980094261423	0.81787384775609	0.186065989500098
S100A9	NK	Tcruzi	PC1_zscore	0.003735344098451	0.808674006527905	0.226020040729387
S100A9	CD8T	NI	PC1_zscore	-0.0070150641805008	0.758884615801904	-0.410055379059989
S100A9	CD8T	LPS	PC1_zscore	0.00509431349720132	0.787316450066254	0.314017082805458
S100A9	CD8T	IAV	PC1_zscore	-0.00325220314877202	0.812574169212905	-0.205906094095604
S100A9	CD8T	Tcruzi	PC1_zscore	-0.00701600576534689	0.7693426370465	-0.37313097102317
S100A9	monocyte	NI	PC1_zscore	0.000423250601707239	0.848121512738665	0.034738292841091
S100A9	monocyte	LPS	PC1_zscore	0.11021377429755	0.00124839027374522	2.9417358095527
S100A9	monocyte	IAV	PC1_zscore	0.00553168998827492	0.777749291790118	0.343070048928986
S100A9	monocyte	Tcruzi	PC1_zscore	0.00118158636640711	0.836592210524363	0.0910106494813299
S100A9	B	NI	PC1_zscore	-0.00378605527305419	0.802877922969918	-0.254644697092921
S100A9	B	LPS	PC1_zscore	-0.00483887817756952	0.79200890965562	-0.295722883780191
S100A9	B	IAV	PC1_zscore	0.00290508565450423	0.815609531365726	0.194728543454494
S100A9	B	Tcruzi	PC1_zscore	-0.00743369408301724	0.767710556219369	-0.375955283467365
S100A9	CD4T	NI	PC1_zscore	-0.000929084166776573	0.836079191292562	-0.106686753769911
S100A9	CD4T	LPS	PC1_zscore	-0.00297487407791849	0.790600734698918	-0.298420029009541
S100A9	CD4T	IAV	PC1_zscore	0.00600145326342075	0.747317383988192	0.449455811073323
S100A9	CD4T	Tcruzi	PC1_zscore	-0.00328763186451805	0.796645308562527	-0.275213624953376
S100A8	NK	NI	PC1_zscore	6.35530421736028e-05	0.993397159438072	0.0231021395291815
S100A8	NK	LPS	PC1_zscore	9.20303801868845e-05	0.993107581668751	0.0298927707080051
S100A8	NK	IAV	PC1_zscore	-4.66230465458124e-05	0.993750771616092	-0.0160535513834516
S100A8	NK	Tcruzi	PC1_zscore	5.98617840970403e-05	0.993553495927789	0.0200412403292745
S100A8	CD8T	NI	PC1_zscore	-0.000373927505342435	0.989654449037223	-0.0858090659694518
S100A8	CD8T	LPS	PC1_zscore	-2.31199936531914e-05	0.993941738571021	-0.00858045434723788
S100A8	CD8T	IAV	PC1_zscore	-9.92575666794749e-05	0.992912445633522	-0.0333038954454196
S100A8	CD8T	Tcruzi	PC1_zscore	-0.000232426523266035	0.991251502844056	-0.0639450922806294
S100A8	monocyte	NI	PC1_zscore	0.00021753165299674	0.991018194332719	0.0674064479553628
S100A8	monocyte	LPS	PC1_zscore	0.169373921577787	3.85831290640201e-05	4.14555816851672
S100A8	monocyte	IAV	PC1_zscore	0.000219383788818089	0.991243544437015	0.0639559888495732
S100A8	monocyte	Tcruzi	PC1_zscore	0.00030054281598561	0.990335882637699	0.0765906361892817
S100A8	B	NI	PC1_zscore	-0.00012679896470072	0.992440624769245	-0.0444403699482171
S100A8	B	LPS	PC1_zscore	0.00018232105145074	0.991801075460408	0.054557550226137
S100A8	B	IAV	PC1_zscore	0.000101923515906233	0.99284612219916	0.034800651726262
S100A8	B	Tcruzi	PC1_zscore	-0.00011803192205988	0.992740858983438	-0.0385099399431517
S100A8	CD4T	NI	PC1_zscore	-4.36940055865097e-05	0.993342951182993	-0.0245064408206818
S100A8	CD4T	LPS	PC1_zscore	0.000105402668404723	0.992262842358666	0.0467476688413806
S100A8	CD4T	IAV	PC1_zscore	-5.61078465589405e-05	0.993176697792631	-0.0283832254101798
S100A8	CD4T	Tcruzi	PC1_zscore	-0.000104900693703149	0.992502126611218	-0.0426812623516312
S100A6	NK	NI	PC1_zscore	-0.131392646250632	7.52054862829254e-10	-6.02702320939908
S100A6	NK	LPS	PC1_zscore	-0.24553489715728	0	-10.1327376042643
S100A6	NK	IAV	PC1_zscore	-0.240351842581214	0	-9.29074223899497
S100A6	NK	Tcruzi	PC1_zscore	-0.116679792822516	3.86178457434383e-07	-4.92914088511112
S100A6	CD8T	NI	PC1_zscore	0.018060741465003	0.0714267171230062	1.46520418118941
S100A6	CD8T	LPS	PC1_zscore	-0.0182430085716484	0.102914170705605	-1.26517041165437
S100A6	CD8T	IAV	PC1_zscore	-0.0244866920916666	0.081527825275998	-1.39486203299895
S100A6	CD8T	Tcruzi	PC1_zscore	0.020125171281383	0.0637726028734272	1.52380237243893
S100A6	monocyte	NI	PC1_zscore	0.0999897171520233	1.66440564565067e-10	6.2754972302167
S100A6	monocyte	LPS	PC1_zscore	0.127663783090848	2.23822735450874e-14	7.53980591177741
S100A6	monocyte	IAV	PC1_zscore	0.139172132898483	2.15199863109704e-16	8.1261079633463
S100A6	monocyte	Tcruzi	PC1_zscore	0.12773764440059	4.94822182565382e-14	7.43874673609395
S100A6	B	NI	PC1_zscore	0.0700162531481204	0.000236082468627791	3.49329619752875
S100A6	B	LPS	PC1_zscore	0.108261747929902	3.53600647575092e-08	5.38356662875799
S100A6	B	IAV	PC1_zscore	0.0947034950353761	7.19773930804559e-06	4.33228890215837
S100A6	B	Tcruzi	PC1_zscore	0.0818412544889343	7.91024289994262e-05	3.77332430968461
S100A6	CD4T	NI	PC1_zscore	0.00680726094742995	0.318703542616606	0.471293379545786
S100A6	CD4T	LPS	PC1_zscore	-0.0422167499555264	0.00216312201520608	-2.85211500121712
S100A6	CD4T	IAV	PC1_zscore	-0.0312241949574778	0.018505662405644	-2.08525808551452
S100A6	CD4T	Tcruzi	PC1_zscore	0.00898064877083924	0.276078405070429	0.594555087647155
S100A4	NK	NI	PC1_zscore	-0.130855576466242	8.3292865621365e-06	-4.29237549943455
S100A4	NK	LPS	PC1_zscore	-0.372373756543366	0	-9.10627411413597
S100A4	NK	IAV	PC1_zscore	-0.277073434450385	8.05688848970476e-13	-6.91585903370774
S100A4	NK	Tcruzi	PC1_zscore	-0.156029926204221	1.82832572392932e-06	-4.60796445113427
S100A4	CD8T	NI	PC1_zscore	-0.155136065491057	1.49094736556776e-10	-6.29860924956472
S100A4	CD8T	LPS	PC1_zscore	-0.20553611262592	7.94586618724225e-12	-6.72861008535494
S100A4	CD8T	IAV	PC1_zscore	-0.186933402210519	1.0845651354785e-07	-5.17011624233991
S100A4	CD8T	Tcruzi	PC1_zscore	-0.162801564726612	3.79185127741266e-10	-6.14758415413306
S100A4	monocyte	NI	PC1_zscore	0.144525767566628	5.05595114491994e-08	5.29531204308807
S100A4	monocyte	LPS	PC1_zscore	0.189287168984244	1.68219705421918e-10	6.24599669735797
S100A4	monocyte	IAV	PC1_zscore	0.153303993525683	2.61374099065452e-07	5.00616685720759
S100A4	monocyte	Tcruzi	PC1_zscore	0.15540077659702	9.70850949521841e-08	5.19214156503012
S100A4	B	NI	PC1_zscore	0.09471603009503	0.00282831872527372	2.75398879986889
S100A4	B	LPS	PC1_zscore	0.0605278273179825	0.0471141871550396	1.67140529771918
S100A4	B	IAV	PC1_zscore	0.0408965977084755	0.165716826753301	0.97066896605516
S100A4	B	Tcruzi	PC1_zscore	0.0900068650837136	0.00769956447314423	2.41094895289436
S100A4	CD4T	NI	PC1_zscore	-0.0760355112822203	0.00220955817795565	-2.84393646354427
S100A4	CD4T	LPS	PC1_zscore	-0.168399634432421	9.93644833080509e-10	-5.96194970110449
S100A4	CD4T	IAV	PC1_zscore	-0.143672412081756	2.80828210907913e-07	-4.98242916969977
S100A4	CD4T	Tcruzi	PC1_zscore	-0.0974365918535312	0.000271364453756306	-3.45956522116729
CHTOP	NK	NI	PC1_zscore	0.00321985705789191	0.40588756010851	0.235242734210585
CHTOP	NK	LPS	PC1_zscore	0.0146738830474613	0.148948641020033	1.02394166737446
CHTOP	NK	IAV	PC1_zscore	0.02312544410877	0.0500890525244164	1.5687761039462
CHTOP	NK	Tcruzi	PC1_zscore	-0.00256292305077478	0.434955253925686	-0.178839640047325
CHTOP	CD8T	NI	PC1_zscore	-0.012550976224616	0.140999462080623	-1.06941924023541
CHTOP	CD8T	LPS	PC1_zscore	0.00546926216171414	0.325202717838209	0.446914792568382
CHTOP	CD8T	IAV	PC1_zscore	-0.0106111250941498	0.232926958302127	-0.732087014157622
CHTOP	CD8T	Tcruzi	PC1_zscore	-0.00463845102015488	0.350269381563107	-0.386776047264087
CHTOP	monocyte	NI	PC1_zscore	-0.000266936430302687	0.49179435078242	-0.0280961656176756
CHTOP	monocyte	LPS	PC1_zscore	0.0231615271871824	0.00956768998736351	2.28152711483576
CHTOP	monocyte	IAV	PC1_zscore	0.0298406723179748	0.00381867626791303	2.52670969665406
CHTOP	monocyte	Tcruzi	PC1_zscore	-0.00973761224536727	0.178407789341173	-0.918625601973915
CHTOP	B	NI	PC1_zscore	-0.00619975090463548	0.296539353643078	-0.538858115024046
CHTOP	B	LPS	PC1_zscore	0.0162142437765167	0.0816294544835885	1.37078681116158
CHTOP	B	IAV	PC1_zscore	0.00452809713631553	0.350454863478418	0.375003501717794
CHTOP	B	Tcruzi	PC1_zscore	-0.00233161322947422	0.426927137222813	-0.193536553933909
CHTOP	CD4T	NI	PC1_zscore	0.0120661330460911	0.0734636450960295	1.44049771017427
CHTOP	CD4T	LPS	PC1_zscore	0.0350130800848288	3.65337939404096e-05	3.91878321125185
CHTOP	CD4T	IAV	PC1_zscore	0.019253086250414	0.0117403560654209	2.21066819191763
CHTOP	CD4T	Tcruzi	PC1_zscore	0.000277584567421117	0.485937662669528	0.0319109179210347
SNAPIN	NK	NI	PC1_zscore	0.0126412670682978	0.203266584530927	0.816868108200841
SNAPIN	NK	LPS	PC1_zscore	0.0267762607279582	0.0441716139245938	1.608531954532
SNAPIN	NK	IAV	PC1_zscore	0.025527101820674	0.0496094778997621	1.55656637204543
SNAPIN	NK	Tcruzi	PC1_zscore	0.00427590459912616	0.383734072171647	0.267565887720785
SNAPIN	CD8T	NI	PC1_zscore	-0.0037804871049147	0.396472512132139	-0.267034654352943
SNAPIN	CD8T	LPS	PC1_zscore	0.0203273936117688	0.0726700035251636	1.41278429974818
SNAPIN	CD8T	IAV	PC1_zscore	0.0102402736274878	0.250286442151503	0.658032350230607
SNAPIN	CD8T	Tcruzi	PC1_zscore	0.00662778613227337	0.316460858331238	0.473882901737653
SNAPIN	monocyte	NI	PC1_zscore	0.00433122056250969	0.343969382141606	0.404221700922266
SNAPIN	monocyte	LPS	PC1_zscore	0.0151104929945731	0.0877133044901216	1.35007216887593
SNAPIN	monocyte	IAV	PC1_zscore	0.00833432878928176	0.241999629847756	0.696772573569577
SNAPIN	monocyte	Tcruzi	PC1_zscore	0.00159575277499991	0.44462250963021	0.13542278241606
SNAPIN	B	NI	PC1_zscore	0.0101242578197217	0.223462721883951	0.755102129143557
SNAPIN	B	LPS	PC1_zscore	0.0287022362525199	0.0177104872600709	1.96605641682232
SNAPIN	B	IAV	PC1_zscore	0.0368326530898005	0.0049722688775818	2.23073909792491
SNAPIN	B	Tcruzi	PC1_zscore	0.018902019776595	0.0866123942586686	1.31573903359133
SNAPIN	CD4T	NI	PC1_zscore	0.0040334935749045	0.351352173799729	0.379922043270007
SNAPIN	CD4T	LPS	PC1_zscore	0.0333154222605952	0.000816662124114128	2.91687424714123
SNAPIN	CD4T	IAV	PC1_zscore	0.0426999804391376	6.68766213344348e-05	3.50652677662326
SNAPIN	CD4T	Tcruzi	PC1_zscore	-0.00196338717568839	0.429146508481939	-0.173992150853396
ILF2	NK	NI	PC1_zscore	0.0102515910100004	0.236408924233165	0.714286753596214
ILF2	NK	LPS	PC1_zscore	0.010048698011434	0.24543157629498	0.681659555678604
ILF2	NK	IAV	PC1_zscore	0.0343258928764748	0.0101067260304199	2.23631671084548
ILF2	NK	Tcruzi	PC1_zscore	0.00645493497280564	0.329202371605541	0.434938696356074
ILF2	CD8T	NI	PC1_zscore	0.0120528184065071	0.139203978270686	1.08248352754521
ILF2	CD8T	LPS	PC1_zscore	0.03137672556504	0.00537536221631183	2.51363594994303
ILF2	CD8T	IAV	PC1_zscore	0.0293254514810757	0.022351374395489	1.95746560974224
ILF2	CD8T	Tcruzi	PC1_zscore	0.0402561651155504	0.000259822328500888	3.38265949291218
ILF2	monocyte	NI	PC1_zscore	-0.011243263549596	0.117161694560787	-1.18641998041205
ILF2	monocyte	LPS	PC1_zscore	-0.0357207987854805	0.000132106614059602	-3.55346719662158
ILF2	monocyte	IAV	PC1_zscore	-0.0114493126974702	0.150826262309558	-1.0304584440944
ILF2	monocyte	Tcruzi	PC1_zscore	0.000501857451570707	0.481422582674842	0.0495525799097779
ILF2	B	NI	PC1_zscore	-0.00989281686597434	0.22183958975106	-0.765773689598685
ILF2	B	LPS	PC1_zscore	-0.00223872675672419	0.434411021675772	-0.170701317287979
ILF2	B	IAV	PC1_zscore	0.0130444983275486	0.174193385249065	0.931051096246563
ILF2	B	Tcruzi	PC1_zscore	-0.00169551322779579	0.451185532755335	-0.129475197076086
ILF2	CD4T	NI	PC1_zscore	0.017840313152281	0.011413471751903	2.26135567849428
ILF2	CD4T	LPS	PC1_zscore	0.0386234177212685	3.66249682652228e-07	4.84708826703444
ILF2	CD4T	IAV	PC1_zscore	0.0469717054195608	2.96453896658412e-09	5.64144442298857
ILF2	CD4T	Tcruzi	PC1_zscore	0.0226515552138179	0.00262415683072977	2.7656374963181
INTS3	NK	NI	PC1_zscore	-0.000815759453622716	0.555129254246959	-0.0607132383680409
INTS3	NK	LPS	PC1_zscore	0.00142671000986633	0.520686354125825	0.0994229226772703
INTS3	NK	IAV	PC1_zscore	0.000285333221017586	0.54952125820715	0.0202152171204128
INTS3	NK	Tcruzi	PC1_zscore	0.00339315185343709	0.46969758459677	0.248183539181396
INTS3	CD8T	NI	PC1_zscore	0.00638626904423568	0.387169333983322	0.486317211645446
INTS3	CD8T	LPS	PC1_zscore	0.00640177636207193	0.387775083931839	0.48406956026786
INTS3	CD8T	IAV	PC1_zscore	0.00301853020657273	0.477813945129543	0.21982564269107
INTS3	CD8T	Tcruzi	PC1_zscore	0.0110081060306132	0.292062407581161	0.775935128497594
INTS3	monocyte	NI	PC1_zscore	-0.00417387658891738	0.436104430050004	-0.373438671881269
INTS3	monocyte	LPS	PC1_zscore	0.00374705365545868	0.443099936083359	0.313569595033257
INTS3	monocyte	IAV	PC1_zscore	0.0194086617013977	0.123945277804674	1.08194615424734
INTS3	monocyte	Tcruzi	PC1_zscore	0.000775510019444504	0.53667036976728	0.0662120334875574
INTS3	B	NI	PC1_zscore	0.00400360738220003	0.441761364000811	0.336589843095737
INTS3	B	LPS	PC1_zscore	-0.00206349160970362	0.514854484096307	-0.162557892849541
INTS3	B	IAV	PC1_zscore	0.00405736108187085	0.446838634082201	0.315384866913512
INTS3	B	Tcruzi	PC1_zscore	0.0143649520253169	0.229630315804885	0.97165243014486
INTS3	CD4T	NI	PC1_zscore	0.0091514196240817	0.265638930384155	0.880337387356719
INTS3	CD4T	LPS	PC1_zscore	-0.00736129668306246	0.337221499565188	-0.659016524065321
INTS3	CD4T	IAV	PC1_zscore	-0.00230317316782434	0.490761413062386	-0.223000454940585
INTS3	CD4T	Tcruzi	PC1_zscore	0.00916239442439413	0.276503032356592	0.839939789093722
SLC27A3	NK	NI	PC1_zscore	-0.00279857207760827	0.463047809416447	-0.0914901760723154
SLC27A3	NK	LPS	PC1_zscore	-0.0745410123758456	0.0154730634462972	-2.13792592812935
SLC27A3	NK	IAV	PC1_zscore	-0.00520894482224634	0.440406445050366	-0.146674521281431
SLC27A3	NK	Tcruzi	PC1_zscore	-0.00726894949903273	0.411591624014716	-0.219004088944531
SLC27A3	CD8T	NI	PC1_zscore	-0.162596880696606	3.54317770678847e-08	-5.25019318217577
SLC27A3	CD8T	LPS	PC1_zscore	-0.146174707428727	1.83900040557905e-05	-3.94409020381945
SLC27A3	CD8T	IAV	PC1_zscore	-0.0720538260351674	0.0334593271809267	-1.82103678028394
SLC27A3	CD8T	Tcruzi	PC1_zscore	-0.146238134965333	2.06809505531869e-06	-4.48775076851411
SLC27A3	monocyte	NI	PC1_zscore	0.0596177078018073	0.0250751529956347	1.94342321519565
SLC27A3	monocyte	LPS	PC1_zscore	0.113182108664654	0.00130135203364117	2.93070846466616
SLC27A3	monocyte	IAV	PC1_zscore	0.0792023953691167	0.00930805894431628	2.3299679034052
SLC27A3	monocyte	Tcruzi	PC1_zscore	0.070922541432243	0.0229260058827462	1.97207634084856
SLC27A3	B	NI	PC1_zscore	-0.084797560488482	0.0156974739558875	-2.09150975662066
SLC27A3	B	LPS	PC1_zscore	-0.0300421775270806	0.236077221568789	-0.719274985016279
SLC27A3	B	IAV	PC1_zscore	0.00283091747361702	0.473154763506061	0.0673022430354482
SLC27A3	B	Tcruzi	PC1_zscore	-0.0241631757279618	0.277657114727127	-0.589049130194066
SLC27A3	CD4T	NI	PC1_zscore	-0.0267763606154319	0.199450508319842	-0.840305938675482
SLC27A3	CD4T	LPS	PC1_zscore	-0.116739727407128	0.000705631061182377	-3.0886354135773
SLC27A3	CD4T	IAV	PC1_zscore	-0.0862684307865821	0.0101518268438143	-2.2777618160896
SLC27A3	CD4T	Tcruzi	PC1_zscore	-0.0210399037368023	0.263306288371834	-0.629168543354358
GATAD2B	NK	NI	PC1_zscore	-0.00707626410512342	0.251621155092424	-0.712403155417867
GATAD2B	NK	LPS	PC1_zscore	-0.00435678335625474	0.352793313083266	-0.416253277203213
GATAD2B	NK	IAV	PC1_zscore	-0.00791347119631424	0.24055129318327	-0.747002297828179
GATAD2B	NK	Tcruzi	PC1_zscore	0.00225303098241215	0.428889262647311	0.221900459644667
GATAD2B	CD8T	NI	PC1_zscore	0.00433272281363202	0.324271937991121	0.501532413388615
GATAD2B	CD8T	LPS	PC1_zscore	-0.00403951478236543	0.344028981062125	-0.441918225356951
GATAD2B	CD8T	IAV	PC1_zscore	-0.00279863109024932	0.404396766652022	-0.276677855181312
GATAD2B	CD8T	Tcruzi	PC1_zscore	-0.00321298941961758	0.374271832625443	-0.359064626709999
GATAD2B	monocyte	NI	PC1_zscore	-0.00116294465623963	0.46534127650077	-0.119605183095754
GATAD2B	monocyte	LPS	PC1_zscore	-0.00878120829528832	0.215853034705821	-0.80845020841448
GATAD2B	monocyte	IAV	PC1_zscore	-0.0097108443630378	0.21280075756118	-0.812619886011721
GATAD2B	monocyte	Tcruzi	PC1_zscore	-0.0013336349614703	0.459416667336241	-0.129122834483773
GATAD2B	B	NI	PC1_zscore	-0.00271386615852031	0.392850688490421	-0.309986646646998
GATAD2B	B	LPS	PC1_zscore	0.000102212487792005	0.509436216988775	0.0110376324622994
GATAD2B	B	IAV	PC1_zscore	-0.0129704932684385	0.113145000868095	-1.24978282731696
GATAD2B	B	Tcruzi	PC1_zscore	-0.00246997424204993	0.407668232179252	-0.269395269747553
GATAD2B	CD4T	NI	PC1_zscore	0.00793148609557979	0.129985635311998	1.19717930396369
GATAD2B	CD4T	LPS	PC1_zscore	-0.01203289319768	0.0582387026639116	-1.71970039623241
GATAD2B	CD4T	IAV	PC1_zscore	0.00729662376429037	0.157195124015549	1.07039246415295
GATAD2B	CD4T	Tcruzi	PC1_zscore	-0.00110341718858022	0.446980680919696	-0.164515515553962
DENND4B	NK	NI	PC1_zscore	0.0119239830609229	0.232199511984951	0.732376698747488
DENND4B	NK	LPS	PC1_zscore	-0.00305481148173056	0.456722709777776	-0.164723689870851
DENND4B	NK	IAV	PC1_zscore	0.00901219527288905	0.293058051011254	0.537297686909556
DENND4B	NK	Tcruzi	PC1_zscore	-0.00124357197046878	0.489853110753803	-0.0706976492751764
DENND4B	CD8T	NI	PC1_zscore	0.0196151635416934	0.108822842744635	1.22401482394639
DENND4B	CD8T	LPS	PC1_zscore	0.0111335389195576	0.240195492750687	0.708400271368545
DENND4B	CD8T	IAV	PC1_zscore	0.00474474255303489	0.3862344043728	0.281300905449981
DENND4B	CD8T	Tcruzi	PC1_zscore	0.0055023447711588	0.36362861208587	0.347513168485032
DENND4B	monocyte	NI	PC1_zscore	0.0141230148777751	0.105623581382744	1.27291659133479
DENND4B	monocyte	LPS	PC1_zscore	0.0336500529259837	0.00276656942292993	2.49484020609382
DENND4B	monocyte	IAV	PC1_zscore	0.0263627632382057	0.0264248873180562	1.92374460854988
DENND4B	monocyte	Tcruzi	PC1_zscore	0.0173181431612433	0.0782711388758383	1.42867986946574
DENND4B	B	NI	PC1_zscore	0.00801354141404175	0.294997130445759	0.545556412399786
DENND4B	B	LPS	PC1_zscore	-0.00581983215945486	0.377543475986295	-0.341903494552604
DENND4B	B	IAV	PC1_zscore	0.00325520048277975	0.414955592465439	0.205345888292675
DENND4B	B	Tcruzi	PC1_zscore	-0.00591311277629337	0.370771874126042	-0.348354775999422
DENND4B	CD4T	NI	PC1_zscore	0.00726823557898662	0.265492516387739	0.649886463924632
DENND4B	CD4T	LPS	PC1_zscore	0.023900117333631	0.0214718562943082	2.10306218130575
DENND4B	CD4T	IAV	PC1_zscore	0.00736277508428326	0.261405577005273	0.659402275285852
DENND4B	CD4T	Tcruzi	PC1_zscore	0.0125841157507292	0.139909009881762	1.1022508673776
CRTC2	NK	NI	PC1_zscore	0.0248229300218679	0.0831423437197487	1.28764127898372
CRTC2	NK	LPS	PC1_zscore	-0.00561786109871584	0.354962468818849	-0.355599029590959
CRTC2	NK	IAV	PC1_zscore	-0.00834082460737136	0.297381166927342	-0.520098966140622
CRTC2	NK	Tcruzi	PC1_zscore	0.0157663997817747	0.18424367557617	0.891252036474712
CRTC2	CD8T	NI	PC1_zscore	-0.00864462523237691	0.247847631049403	-0.676316654226807
CRTC2	CD8T	LPS	PC1_zscore	-0.0154447774412197	0.134224012223588	-1.07170798529657
CRTC2	CD8T	IAV	PC1_zscore	0.00374983635725724	0.421075720233476	0.236837739713717
CRTC2	CD8T	Tcruzi	PC1_zscore	-0.00420447668426161	0.368440931087513	-0.325705283259666
CRTC2	monocyte	NI	PC1_zscore	-0.00541042897392913	0.314016883447497	-0.483327920416413
CRTC2	monocyte	LPS	PC1_zscore	-0.00152796546829126	0.443088976711486	-0.135696679624785
CRTC2	monocyte	IAV	PC1_zscore	-0.00493752294008118	0.354237303836537	-0.368447852749787
CRTC2	monocyte	Tcruzi	PC1_zscore	-0.00216372373041119	0.425799687801555	-0.177849835252573
CRTC2	B	NI	PC1_zscore	-0.00917379406651002	0.238672682801134	-0.70449800788651
CRTC2	B	LPS	PC1_zscore	-0.0211182255954606	0.0663611921845557	-1.41526401855267
CRTC2	B	IAV	PC1_zscore	-0.0271963922443962	0.0381286464119488	-1.56076392366174
CRTC2	B	Tcruzi	PC1_zscore	0.00440513960619657	0.386515996322123	0.320384827028947
CRTC2	CD4T	NI	PC1_zscore	-0.00756092381924586	0.199809784846197	-0.84275201520111
CRTC2	CD4T	LPS	PC1_zscore	-0.0148842461969021	0.0591242373250709	-1.54724965371578
CRTC2	CD4T	IAV	PC1_zscore	-0.0262945468805273	0.00776308895841604	-2.41190573265212
CRTC2	CD4T	Tcruzi	PC1_zscore	-0.00519100577885156	0.285345443326532	-0.568346225706339
SLC39A1	NK	NI	PC1_zscore	-0.000551364216551895	0.51285207045732	-0.0384337646865502
SLC39A1	NK	LPS	PC1_zscore	-0.0136668353492897	0.234211365534062	-0.838954371395319
SLC39A1	NK	IAV	PC1_zscore	-0.00695170611036772	0.358684900073525	-0.458450437987756
SLC39A1	NK	Tcruzi	PC1_zscore	-0.00137609538810082	0.489478327980807	-0.0946054195504539
SLC39A1	CD8T	NI	PC1_zscore	-0.0165330406293035	0.173906527374165	-1.08168569791072
SLC39A1	CD8T	LPS	PC1_zscore	-0.0115851081112119	0.244572180088934	-0.81180996754764
SLC39A1	CD8T	IAV	PC1_zscore	-0.00210281546799112	0.470394497564316	-0.142932464267966
SLC39A1	CD8T	Tcruzi	PC1_zscore	-0.00909988412694626	0.297166988627094	-0.646187101649957
SLC39A1	monocyte	NI	PC1_zscore	-0.00820974019088023	0.260097245305179	-0.777630294232947
SLC39A1	monocyte	LPS	PC1_zscore	0.0151874773363855	0.126838018353884	1.10405637809481
SLC39A1	monocyte	IAV	PC1_zscore	-0.0143849607465738	0.167965344062245	-1.10617884285485
SLC39A1	monocyte	Tcruzi	PC1_zscore	-0.0123230982136888	0.188912647625535	-1.03222216573204
SLC39A1	B	NI	PC1_zscore	-0.0071112439773107	0.324552222767399	-0.570264782843016
SLC39A1	B	LPS	PC1_zscore	-0.000688127057015188	0.509635655634835	-0.0533038844818706
SLC39A1	B	IAV	PC1_zscore	-0.00983886172429151	0.273908324608592	-0.717984821232
SLC39A1	B	Tcruzi	PC1_zscore	-0.000455043886122704	0.515522219710987	-0.0359871507362108
SLC39A1	CD4T	NI	PC1_zscore	-0.00499761397000581	0.358816412010107	-0.471816949122856
SLC39A1	CD4T	LPS	PC1_zscore	-0.0199980629318024	0.091219779741198	-1.65685042335597
SLC39A1	CD4T	IAV	PC1_zscore	-0.00269504791196493	0.440212696790592	-0.247516270541317
SLC39A1	CD4T	Tcruzi	PC1_zscore	-0.0056494300412617	0.333488566377021	-0.544039254061755
CREB3L4	NK	NI	PC1_zscore	0.0517629490117146	0.0835552690382725	1.33845956620571
CREB3L4	NK	LPS	PC1_zscore	-0.0409361985330417	0.145832829821224	-1.03675606801225
CREB3L4	NK	IAV	PC1_zscore	0.0211877923302394	0.298266551020434	0.536569859170018
CREB3L4	NK	Tcruzi	PC1_zscore	0.0435233340004425	0.135555074075098	1.07953163753916
CREB3L4	CD8T	NI	PC1_zscore	-0.0118270667356328	0.372483329147428	-0.324346670551178
CREB3L4	CD8T	LPS	PC1_zscore	0.0464009962709808	0.118046116064364	1.15967013158235
CREB3L4	CD8T	IAV	PC1_zscore	-0.0068714639718251	0.43078291178586	-0.171080597306366
CREB3L4	CD8T	Tcruzi	PC1_zscore	0.00278777639922158	0.472956465285235	0.072959897231768
CREB3L4	monocyte	NI	PC1_zscore	-0.0385538192101971	0.123277540631133	-1.13684214139989
CREB3L4	monocyte	LPS	PC1_zscore	-0.0896690270524923	0.00856438224325595	-2.20813750338275
CREB3L4	monocyte	IAV	PC1_zscore	-0.0962083808182348	0.0105030252058576	-2.09842593760625
CREB3L4	monocyte	Tcruzi	PC1_zscore	-0.0835162302783861	0.0149109031421887	-1.98964921894501
CREB3L4	B	NI	PC1_zscore	0.00666003896452505	0.417809466129999	0.209526585873626
CREB3L4	B	LPS	PC1_zscore	-0.0702120798502539	0.0206769333019619	-1.94062395044341
CREB3L4	B	IAV	PC1_zscore	-0.0209845044305651	0.273621713661555	-0.587452028745694
CREB3L4	B	Tcruzi	PC1_zscore	-0.00275901367010997	0.462390872384881	-0.080446180183098
CREB3L4	CD4T	NI	PC1_zscore	-0.0394596540499179	0.0975243476545083	-1.26880817340956
CREB3L4	CD4T	LPS	PC1_zscore	-0.04946817307949	0.0604311226132666	-1.51788305956031
CREB3L4	CD4T	IAV	PC1_zscore	-0.0314580245166036	0.164287375369764	-0.966651436918613
CREB3L4	CD4T	Tcruzi	PC1_zscore	-0.0558299261563005	0.0421690352527094	-1.65162068545147
JTB	NK	NI	PC1_zscore	-0.00902065420946558	0.174253196472219	-1.08945326413225
JTB	NK	LPS	PC1_zscore	-0.00279522130245113	0.394496351104203	-0.339500405128092
JTB	NK	IAV	PC1_zscore	-0.0024095722897496	0.412526314645338	-0.289284584274422
JTB	NK	Tcruzi	PC1_zscore	-0.00251133119264472	0.407429765884791	-0.30400283139232
JTB	CD8T	NI	PC1_zscore	-0.013890675647554	0.0829535642952123	-1.75076798331182
JTB	CD8T	LPS	PC1_zscore	-0.0115189097332956	0.110384336693636	-1.45451368965263
JTB	CD8T	IAV	PC1_zscore	-0.0131597822974301	0.109922458316522	-1.42840193932393
JTB	CD8T	Tcruzi	PC1_zscore	-0.00582508798856044	0.240463059225854	-0.839014118322526
JTB	monocyte	NI	PC1_zscore	0.00180326318561854	0.437919688308449	0.25767924006121
JTB	monocyte	LPS	PC1_zscore	-0.00335351883023083	0.348074588277203	-0.489333179162944
JTB	monocyte	IAV	PC1_zscore	-0.0163891225787613	0.0188554346596548	-1.90937238847142
JTB	monocyte	Tcruzi	PC1_zscore	-0.000887756441948805	0.479839372066795	-0.125897337656915
JTB	B	NI	PC1_zscore	-0.01180830364487	0.106390988110717	-1.47914866487833
JTB	B	LPS	PC1_zscore	-0.0124832219471944	0.102874548585687	-1.50622085112359
JTB	B	IAV	PC1_zscore	-0.00960450034774226	0.154811444356638	-1.18200031685997
JTB	B	Tcruzi	PC1_zscore	-0.00610570541553432	0.243825047203302	-0.822072702862489
JTB	CD4T	NI	PC1_zscore	-0.0104155188603461	0.0829654933193674	-1.80964961479748
JTB	CD4T	LPS	PC1_zscore	-0.00338126243513313	0.297743893599944	-0.662021324386946
JTB	CD4T	IAV	PC1_zscore	0.000982751680328544	0.457602452961203	0.174091465736368
JTB	CD4T	Tcruzi	PC1_zscore	-0.00898531365517883	0.100699111270181	-1.58531934018112
RPS27	NK	NI	PC1_zscore	-0.028413095328985	0.00300457861639569	-2.67853036737498
RPS27	NK	LPS	PC1_zscore	-0.0337456623162624	0.000773309566979075	-3.08446102179241
RPS27	NK	IAV	PC1_zscore	-0.0302260389694965	0.00349579855326443	-2.62617476137053
RPS27	NK	Tcruzi	PC1_zscore	-0.0202440853892926	0.0329462148289592	-1.81348234466004
RPS27	CD8T	NI	PC1_zscore	0.0508141360642184	1.52432701709565e-12	6.83291494076941
RPS27	CD8T	LPS	PC1_zscore	0.0174727791818531	0.013498401413111	2.19723532043633
RPS27	CD8T	IAV	PC1_zscore	-0.00311498343944703	0.368991307783037	-0.336483871033501
RPS27	CD8T	Tcruzi	PC1_zscore	0.0427045938143387	9.00937164383024e-09	5.54137929291141
RPS27	monocyte	NI	PC1_zscore	-0.00373581040723043	0.33874406400153	-0.416643396815609
RPS27	monocyte	LPS	PC1_zscore	0.00838504488929862	0.187683639691006	0.886324336928468
RPS27	monocyte	IAV	PC1_zscore	-0.00131708714022693	0.446562238420157	-0.134432380766765
RPS27	monocyte	Tcruzi	PC1_zscore	0.00114355681029163	0.451503621113761	0.120016853249475
RPS27	B	NI	PC1_zscore	0.0147823059134119	0.0141326012765727	2.18963669208239
RPS27	B	LPS	PC1_zscore	0.0184063975536594	0.00365562179578889	2.67054412662561
RPS27	B	IAV	PC1_zscore	-0.00103250408890349	0.445432194781683	-0.137939355452366
RPS27	B	Tcruzi	PC1_zscore	0.0125442741302188	0.0414418298048933	1.73002516481685
RPS27	CD4T	NI	PC1_zscore	0.000419931315306155	0.476759602320238	0.0554485440369549
RPS27	CD4T	LPS	PC1_zscore	-0.000850056584837433	0.456994532793353	-0.109551005185964
RPS27	CD4T	IAV	PC1_zscore	0.0073684294687293	0.168669432889464	0.958636774215802
RPS27	CD4T	Tcruzi	PC1_zscore	-0.00401094198103593	0.304237531767032	-0.513820540230752
TPM3	NK	NI	PC1_zscore	0.000162284487599036	0.492916358653269	0.0179913669220696
TPM3	NK	LPS	PC1_zscore	0.0186757590938963	0.0223514608399332	1.98540598723525
TPM3	NK	IAV	PC1_zscore	0.0266110983556144	0.00213115338672698	2.79093116235365
TPM3	NK	Tcruzi	PC1_zscore	-0.00303245956216753	0.378228426163461	-0.312548556900883
TPM3	CD8T	NI	PC1_zscore	-0.0350452165936002	1.52114342766296e-06	-4.58318143797979
TPM3	CD8T	LPS	PC1_zscore	-0.00750242394384876	0.178280765471001	-0.920763983508863
TPM3	CD8T	IAV	PC1_zscore	-0.0164977173133541	0.043568751593005	-1.69291781083034
TPM3	CD8T	Tcruzi	PC1_zscore	-0.0278700879558794	0.000197368247783825	-3.4940950865196
TPM3	monocyte	NI	PC1_zscore	-0.00594797451945584	0.248714877600462	-0.680433807054358
TPM3	monocyte	LPS	PC1_zscore	0.0222146188001641	0.00696520233214333	2.44312173907617
TPM3	monocyte	IAV	PC1_zscore	0.0410924623759092	7.12837381524978e-06	4.1683794531131
TPM3	monocyte	Tcruzi	PC1_zscore	0.00943930198396391	0.150939024255527	1.02993252823574
TPM3	B	NI	PC1_zscore	-0.000212325782035938	0.49181013837784	-0.0200682481458307
TPM3	B	LPS	PC1_zscore	0.0288112732603844	0.00376225232024492	2.59847977675095
TPM3	B	IAV	PC1_zscore	0.035951350802406	0.000703821181272324	3.0200267724762
TPM3	B	Tcruzi	PC1_zscore	0.00235156981009109	0.414521105229188	0.211793492694003
TPM3	CD4T	NI	PC1_zscore	-0.00800427902002279	0.121316434674857	-1.16635705215481
TPM3	CD4T	LPS	PC1_zscore	0.0214725119067005	0.00112590165144016	3.02126526130272
TPM3	CD4T	IAV	PC1_zscore	0.0247946705700974	0.000274765569430981	3.38867930106857
TPM3	CD4T	Tcruzi	PC1_zscore	-0.00820797883106435	0.124563948116726	-1.15012825494599
UBAP2L	NK	NI	PC1_zscore	-0.00294085912412292	0.418801991616025	-0.222702995369934
UBAP2L	NK	LPS	PC1_zscore	0.00257205609169216	0.42082835359622	0.184590330870327
UBAP2L	NK	IAV	PC1_zscore	0.0101693192665588	0.227197695578112	0.73773685478433
UBAP2L	NK	Tcruzi	PC1_zscore	0.00446684639543409	0.368125432279764	0.332028674051618
UBAP2L	CD8T	NI	PC1_zscore	0.00265559049828775	0.409052363723521	0.226865820767201
UBAP2L	CD8T	LPS	PC1_zscore	0.0128850353800497	0.145541302295717	1.03681584698943
UBAP2L	CD8T	IAV	PC1_zscore	0.0147849759652847	0.134622654014949	1.06883095403547
UBAP2L	CD8T	Tcruzi	PC1_zscore	0.0209611870815087	0.0450217065779936	1.62622707793127
UBAP2L	monocyte	NI	PC1_zscore	-0.00153047184278603	0.429641386032835	-0.182856491135384
UBAP2L	monocyte	LPS	PC1_zscore	0.000547839934880795	0.475200341534777	0.0610936724157548
UBAP2L	monocyte	IAV	PC1_zscore	0.0113932769273697	0.126789990575354	1.13303414941055
UBAP2L	monocyte	Tcruzi	PC1_zscore	0.0110604802050771	0.113894184599489	1.19662637668012
UBAP2L	B	NI	PC1_zscore	-0.0142277958506639	0.108634625462295	-1.19880503520446
UBAP2L	B	LPS	PC1_zscore	0.000486588900249045	0.479979739230759	0.0424773570736864
UBAP2L	B	IAV	PC1_zscore	-0.00616801804511885	0.310546000448904	-0.51057329345573
UBAP2L	B	Tcruzi	PC1_zscore	-0.000425517258785695	0.491023552474326	-0.0373358674432715
UBAP2L	CD4T	NI	PC1_zscore	-0.0105619137015444	0.0905285916058225	-1.33158181644721
UBAP2L	CD4T	LPS	PC1_zscore	0.0119355617814087	0.064914988440776	1.50805061373576
UBAP2L	CD4T	IAV	PC1_zscore	0.0128658910160209	0.054153926826673	1.59302353538361
UBAP2L	CD4T	Tcruzi	PC1_zscore	0.0170443769556157	0.0202880956762147	2.0218310723199
HAX1	NK	NI	PC1_zscore	-0.00722472925136689	0.303198726613141	-0.528915020336479
HAX1	NK	LPS	PC1_zscore	0.00945099079296141	0.239713789783424	0.692330292199055
HAX1	NK	IAV	PC1_zscore	0.0296215790477808	0.0151529047582098	1.9562129312568
HAX1	NK	Tcruzi	PC1_zscore	0.0054189150353696	0.33925008107476	0.399189612731922
HAX1	CD8T	NI	PC1_zscore	0.0170498088124818	0.0513254039927084	1.6078216297573
HAX1	CD8T	LPS	PC1_zscore	0.0102484051366891	0.178558041408731	0.910660045223476
HAX1	CD8T	IAV	PC1_zscore	0.0141604284385905	0.129323296348614	1.10495530924275
HAX1	CD8T	Tcruzi	PC1_zscore	0.0268082954423812	0.00730260725041	2.32840835299217
HAX1	monocyte	NI	PC1_zscore	-0.00373859212523634	0.35285232864854	-0.383460945133252
HAX1	monocyte	LPS	PC1_zscore	0.0154946967620157	0.0612602235571689	1.5197536819661
HAX1	monocyte	IAV	PC1_zscore	0.00956211120291414	0.190091697800056	0.87206505670171
HAX1	monocyte	Tcruzi	PC1_zscore	0.00243218290275544	0.404672135482261	0.235744947021457
HAX1	B	NI	PC1_zscore	0.00388612478418317	0.358422237913341	0.355180287938123
HAX1	B	LPS	PC1_zscore	0.0130427025515322	0.123772540032298	1.13960382818452
HAX1	B	IAV	PC1_zscore	0.00194794660805993	0.428714886966179	0.167144472688662
HAX1	B	Tcruzi	PC1_zscore	-0.00274619580523824	0.411965347995154	-0.236585693333399
HAX1	CD4T	NI	PC1_zscore	-0.0030300111497876	0.350177683752553	-0.38813932378787
HAX1	CD4T	LPS	PC1_zscore	0.0259419395467666	0.000580577481448433	3.17187720059605
HAX1	CD4T	IAV	PC1_zscore	0.0251357832995753	0.00074793671706232	3.08629549422839
HAX1	CD4T	Tcruzi	PC1_zscore	0.00325194366942005	0.342266588683117	0.401381851431934
ATP8B2	NK	NI	PC1_zscore	-0.0323326595520864	0.110326599667319	-1.19512734114145
ATP8B2	NK	LPS	PC1_zscore	-0.0541197253583534	0.0238416660669509	-1.87203050958173
ATP8B2	NK	IAV	PC1_zscore	-0.0462377881618939	0.0430956216493731	-1.63682848920007
ATP8B2	NK	Tcruzi	PC1_zscore	-0.0408651249932278	0.067701819053656	-1.4330700754717
ATP8B2	CD8T	NI	PC1_zscore	0.00364021234681051	0.421447764897693	0.199833716288903
ATP8B2	CD8T	LPS	PC1_zscore	0.0102053862247059	0.324971489581904	0.466154894511327
ATP8B2	CD8T	IAV	PC1_zscore	-0.0203502216212371	0.188171513262304	-0.874085686048716
ATP8B2	CD8T	Tcruzi	PC1_zscore	-0.0220280731822233	0.125985417599517	-1.14372283908615
ATP8B2	monocyte	NI	PC1_zscore	0.00305690308211476	0.462688597785577	0.0981498261872674
ATP8B2	monocyte	LPS	PC1_zscore	0.0063074160969901	0.434908057329944	0.195127222670475
ATP8B2	monocyte	IAV	PC1_zscore	-0.00403684647115379	0.441251901505434	-0.121840993607327
ATP8B2	monocyte	Tcruzi	PC1_zscore	0.0146618211358179	0.331236315177048	0.447331518942008
ATP8B2	B	NI	PC1_zscore	-0.0154364788984367	0.28149358225973	-0.573307043054166
ATP8B2	B	LPS	PC1_zscore	-0.00446672838160025	0.425682874466849	-0.156749224354523
ATP8B2	B	IAV	PC1_zscore	-0.0212436232581345	0.217757887823254	-0.760548351519409
ATP8B2	B	Tcruzi	PC1_zscore	-0.0380797730345997	0.0872248224538482	-1.3024494903848
ATP8B2	CD4T	NI	PC1_zscore	-0.0480603273225645	0.000102680232290098	-3.60751562846098
ATP8B2	CD4T	LPS	PC1_zscore	-0.072234046191868	6.24071310184604e-08	-5.04053766485562
ATP8B2	CD4T	IAV	PC1_zscore	-0.0517923619591104	7.30633903880396e-05	-3.68319558930781
ATP8B2	CD4T	Tcruzi	PC1_zscore	-0.0434947078563072	0.00101958019400417	-3.00988429594459
UBE2Q1	NK	NI	PC1_zscore	-0.00324492329028203	0.433034271791708	-0.30101901551667
UBE2Q1	NK	LPS	PC1_zscore	-0.00610567854608512	0.357676450284134	-0.507235849054791
UBE2Q1	NK	IAV	PC1_zscore	0.000237144918581443	0.527587857526946	0.0212918944343135
UBE2Q1	NK	Tcruzi	PC1_zscore	-0.00384127654176697	0.418772485930854	-0.343278992675068
UBE2Q1	CD8T	NI	PC1_zscore	-0.00854017667679883	0.272487419063243	-0.773957470354423
UBE2Q1	CD8T	LPS	PC1_zscore	-0.00563377070385889	0.35308473864555	-0.522222333679286
UBE2Q1	CD8T	IAV	PC1_zscore	0.00235074460025895	0.462464853541491	0.199485637016955
UBE2Q1	CD8T	Tcruzi	PC1_zscore	-0.00944414716783768	0.254542732584198	-0.832094218932155
UBE2Q1	monocyte	NI	PC1_zscore	0.00312592087589449	0.392227445797398	0.387297103982816
UBE2Q1	monocyte	LPS	PC1_zscore	0.0119140368027611	0.12777907049778	1.26536932900261
UBE2Q1	monocyte	IAV	PC1_zscore	0.015124821714778	0.113941598300812	1.38316491737994
UBE2Q1	monocyte	Tcruzi	PC1_zscore	0.00500307400758114	0.32721649611393	0.575475258107258
UBE2Q1	B	NI	PC1_zscore	-0.0030434408223635	0.431197740050265	-0.307841908955174
UBE2Q1	B	LPS	PC1_zscore	0.0019790322806777	0.463002445127721	0.189661163782702
UBE2Q1	B	IAV	PC1_zscore	0.00693889124290856	0.302842775567408	0.64761965954865
UBE2Q1	B	Tcruzi	PC1_zscore	0.00322822489731587	0.417123125152879	0.318590807779656
UBE2Q1	CD4T	NI	PC1_zscore	-0.00330979544395815	0.379908150705475	-0.442928202780697
UBE2Q1	CD4T	LPS	PC1_zscore	-0.00183272641274343	0.452935928450327	-0.240109441931366
UBE2Q1	CD4T	IAV	PC1_zscore	0.0111699055027328	0.140748866364711	1.30903596762783
UBE2Q1	CD4T	Tcruzi	PC1_zscore	-0.00813211834373057	0.216256903612227	-0.967585379223501
ADAR	NK	NI	PC1_zscore	0.0324603991297919	0.120894306017633	1.17395274327029
ADAR	NK	LPS	PC1_zscore	0.0840761049919833	9.00208181330087e-05	3.62899829673943
ADAR	NK	IAV	PC1_zscore	0.0533343650504888	0.00842823574652876	2.39253256374399
ADAR	NK	Tcruzi	PC1_zscore	0.0748056249922851	0.00344849103339095	2.64888911859406
ADAR	CD8T	NI	PC1_zscore	0.000708915537416155	0.496848586623943	0.0303089762411241
ADAR	CD8T	LPS	PC1_zscore	0.0496904682196433	0.00921980001790016	2.36115474327634
ADAR	CD8T	IAV	PC1_zscore	0.0272382776816787	0.13900561644976	1.08947028458308
ADAR	CD8T	Tcruzi	PC1_zscore	0.0168765343416371	0.243491457875146	0.706438125291335
ADAR	monocyte	NI	PC1_zscore	0.0184426752797035	0.219519314558157	0.777688842105812
ADAR	monocyte	LPS	PC1_zscore	0.0966985186567135	6.36850623033044e-06	4.20215810043627
ADAR	monocyte	IAV	PC1_zscore	0.0817358979795358	0.000139124988082872	3.51066837108156
ADAR	monocyte	Tcruzi	PC1_zscore	0.0537786191190734	0.0148253029279976	2.18853805533804
ADAR	B	NI	PC1_zscore	0.0345866047170485	0.0848949688908681	1.37349514930003
ADAR	B	LPS	PC1_zscore	0.133932151351035	3.42966515480956e-10	5.52431945137828
ADAR	B	IAV	PC1_zscore	0.0550849212994993	0.00600586347281861	2.51717086061276
ADAR	B	Tcruzi	PC1_zscore	0.0508306137904217	0.0251849370435336	1.955129315121
ADAR	CD4T	NI	PC1_zscore	0.0317980938103542	0.0722456113443208	1.45221934431695
ADAR	CD4T	LPS	PC1_zscore	0.110758259356399	1.21047168152661e-08	5.29296039075227
ADAR	CD4T	IAV	PC1_zscore	0.0570663540864501	0.00192636154547834	2.8462467050055
ADAR	CD4T	Tcruzi	PC1_zscore	0.0490331467155397	0.0127714512431917	2.21911759579951
PMVK	NK	NI	PC1_zscore	0.00389718339443837	0.400944170348234	0.246248898942073
PMVK	NK	LPS	PC1_zscore	0.00652622092454192	0.349704190307237	0.381734074418999
PMVK	NK	IAV	PC1_zscore	0.0110036963217374	0.26167000677567	0.642954914012467
PMVK	NK	Tcruzi	PC1_zscore	0.0142330937081123	0.200957886449183	0.830824035516383
PMVK	CD8T	NI	PC1_zscore	0.0205593452566428	0.104694049589023	1.23886005414973
PMVK	CD8T	LPS	PC1_zscore	0.0195316608470425	0.11730937579093	1.1525918916187
PMVK	CD8T	IAV	PC1_zscore	-0.00137376789964211	0.498441029714782	-0.0822736785900878
PMVK	CD8T	Tcruzi	PC1_zscore	0.00585982506636181	0.352394626575049	0.390615415472797
PMVK	monocyte	NI	PC1_zscore	0.0153994535732583	0.120677494529213	1.18780114851753
PMVK	monocyte	LPS	PC1_zscore	0.0170145962044139	0.125175681088741	1.12138290669816
PMVK	monocyte	IAV	PC1_zscore	0.018665163746214	0.123265588343497	1.1228663015336
PMVK	monocyte	Tcruzi	PC1_zscore	0.0195159864648246	0.0934567936500519	1.295329335134
PMVK	B	NI	PC1_zscore	-0.00606340742192074	0.365896208129945	-0.40227064441698
PMVK	B	LPS	PC1_zscore	-0.00227409166966711	0.467290324029524	-0.150332572284841
PMVK	B	IAV	PC1_zscore	-0.00691526797146548	0.365114738516626	-0.417484962508385
PMVK	B	Tcruzi	PC1_zscore	-0.00283758929415234	0.450530506920036	-0.191106456764564
PMVK	CD4T	NI	PC1_zscore	-0.000390116243488284	0.500724638815837	-0.0341793749980818
PMVK	CD4T	LPS	PC1_zscore	0.00437796487209587	0.358739024792172	0.391355249402781
PMVK	CD4T	IAV	PC1_zscore	0.0107968145647028	0.179429080266505	0.957577722377662
PMVK	CD4T	Tcruzi	PC1_zscore	0.00683831620703088	0.283452680559674	0.604982835907883
PBXIP1	NK	NI	PC1_zscore	0.0557533033694731	0.00801696569892148	2.35498444211467
PBXIP1	NK	LPS	PC1_zscore	-0.0590320436463435	0.00923615903360153	-2.32222956016674
PBXIP1	NK	IAV	PC1_zscore	-0.0418957816776462	0.0614398826276712	-1.52698352948171
PBXIP1	NK	Tcruzi	PC1_zscore	0.0179482420573703	0.230946417260779	0.736204675601785
PBXIP1	CD8T	NI	PC1_zscore	0.0736066852934459	2.72571671588987e-06	4.48925078665623
PBXIP1	CD8T	LPS	PC1_zscore	-0.0398990801829067	0.0190244516862731	-2.06042176635001
PBXIP1	CD8T	IAV	PC1_zscore	-0.0392326405964871	0.0584406074527717	-1.55411486137314
PBXIP1	CD8T	Tcruzi	PC1_zscore	0.0515393749694617	0.0011776300809859	3.01411971464695
PBXIP1	monocyte	NI	PC1_zscore	0.0421550856150922	0.0725250270375	1.43326134086094
PBXIP1	monocyte	LPS	PC1_zscore	0.0189026869867676	0.231788003527144	0.733096833261567
PBXIP1	monocyte	IAV	PC1_zscore	-0.0135510971373243	0.348301343196894	-0.389711590171692
PBXIP1	monocyte	Tcruzi	PC1_zscore	0.0188528486918484	0.281753612999649	0.574799602012246
PBXIP1	B	NI	PC1_zscore	0.0667622369617204	0.000403801713551411	3.25425725551094
PBXIP1	B	LPS	PC1_zscore	-0.00386966694952994	0.425347348940185	-0.18640627525494
PBXIP1	B	IAV	PC1_zscore	0.000548837788782811	0.492259259872376	0.0222501267334665
PBXIP1	B	Tcruzi	PC1_zscore	0.0405414218922363	0.0323389165854039	1.82140994607443
PBXIP1	CD4T	NI	PC1_zscore	0.000360806377705614	0.489608656200632	0.0269515771004155
PBXIP1	CD4T	LPS	PC1_zscore	-0.0665404142243172	9.30295507739487e-07	-4.71730846956112
PBXIP1	CD4T	IAV	PC1_zscore	-0.0817163700322906	1.981948549723e-08	-5.38136326610888
PBXIP1	CD4T	Tcruzi	PC1_zscore	-0.0201202403742795	0.0749289051045287	-1.43956077316141
PYGO2	NK	NI	PC1_zscore	0.00205865773341254	0.465674811508397	0.108055396179675
PYGO2	NK	LPS	PC1_zscore	-0.015242569362693	0.213422105893456	-0.770914336830496
PYGO2	NK	IAV	PC1_zscore	-0.0187833840956464	0.165008199155187	-0.942907800412521
PYGO2	NK	Tcruzi	PC1_zscore	-0.00676167047755845	0.354597787983732	-0.355121478475055
PYGO2	CD8T	NI	PC1_zscore	0.0145878827328135	0.203534789481055	0.827144413666884
PYGO2	CD8T	LPS	PC1_zscore	-0.0174019419355694	0.15134669310705	-1.01203212851518
PYGO2	CD8T	IAV	PC1_zscore	-0.00189350701219905	0.451379465590334	-0.101094010069076
PYGO2	CD8T	Tcruzi	PC1_zscore	-0.0119164300943177	0.234951134693457	-0.721351304421812
PYGO2	monocyte	NI	PC1_zscore	0.00106285314573291	0.479231521518626	0.066336120818068
PYGO2	monocyte	LPS	PC1_zscore	-0.0378807798980192	0.0123531402042422	-2.02234238791425
PYGO2	monocyte	IAV	PC1_zscore	-0.0165120660407136	0.18839760520327	-0.862716230830834
PYGO2	monocyte	Tcruzi	PC1_zscore	-0.0104646802313104	0.266150407121989	-0.613137084792659
PYGO2	B	NI	PC1_zscore	-0.0141313352412563	0.189423165320299	-0.869526513415463
PYGO2	B	LPS	PC1_zscore	-0.0173965834916464	0.145416261238752	-1.03648016640959
PYGO2	B	IAV	PC1_zscore	-0.011592324056061	0.245484184571263	-0.672624804159982
PYGO2	B	Tcruzi	PC1_zscore	-0.0139080133393364	0.201363702342792	-0.824860871788478
PYGO2	CD4T	NI	PC1_zscore	0.000366936126037454	0.483285615211527	0.0341372360037551
PYGO2	CD4T	LPS	PC1_zscore	-0.0292435010871256	0.00555094135286138	-2.55448071568029
PYGO2	CD4T	IAV	PC1_zscore	-0.0389272189979209	0.00230166294079581	-3.06582806132574
PYGO2	CD4T	Tcruzi	PC1_zscore	-0.023054721403264	0.019084235414316	-2.0432429778479
SHC1	NK	NI	PC1_zscore	0.0105787899156388	0.260363646211467	0.635536023353417
SHC1	NK	LPS	PC1_zscore	0.0240814385651862	0.0852696955726191	1.29796701981155
SHC1	NK	IAV	PC1_zscore	0.02024689685486	0.116589461406244	1.14478783779772
SHC1	NK	Tcruzi	PC1_zscore	0.00766027647177056	0.320398139248834	0.457169810763898
SHC1	CD8T	NI	PC1_zscore	-0.00391548324829265	0.404075796192881	-0.254507069013861
SHC1	CD8T	LPS	PC1_zscore	0.00638584474533866	0.339774866873707	0.410929925114353
SHC1	CD8T	IAV	PC1_zscore	-0.00191695937814108	0.459497767745028	-0.113451319299363
SHC1	CD8T	Tcruzi	PC1_zscore	-0.0070670530863931	0.329023087778536	-0.4510805017347
SHC1	monocyte	NI	PC1_zscore	0.0116954853487784	0.153441434331045	1.01373569701513
SHC1	monocyte	LPS	PC1_zscore	0.00260815675944896	0.410092611201436	0.220340927107609
SHC1	monocyte	IAV	PC1_zscore	0.0372691353579557	0.00371444835908108	2.43857552096265
SHC1	monocyte	Tcruzi	PC1_zscore	0.0193465433785629	0.0583862182639227	1.53084306854697
SHC1	B	NI	PC1_zscore	-0.000495405213105781	0.488472203425098	-0.0322039684020471
SHC1	B	LPS	PC1_zscore	0.0186425587807094	0.125239516997226	1.11144850964844
SHC1	B	IAV	PC1_zscore	0.020882044489469	0.0986292467689404	1.22555608180431
SHC1	B	Tcruzi	PC1_zscore	0.00144172087950346	0.458269153932177	0.0911454543556324
SHC1	CD4T	NI	PC1_zscore	-0.0148745802661078	0.0813777011564871	-1.3773170759561
SHC1	CD4T	LPS	PC1_zscore	-0.000452771630694703	0.48159002864404	-0.0442692620596134
SHC1	CD4T	IAV	PC1_zscore	0.0284686445433481	0.00418793954625521	2.56185333258183
SHC1	CD4T	Tcruzi	PC1_zscore	0.00380941596794938	0.357909721329362	0.362131256013411
CKS1B	NK	NI	PC1_zscore	0.0246997006264499	0.102833114112392	1.17708378220494
CKS1B	NK	LPS	PC1_zscore	0.0434395079443682	0.017558178886116	1.59146142856586
CKS1B	NK	IAV	PC1_zscore	0.0234480379052069	0.110664877893233	1.15908539987594
CKS1B	NK	Tcruzi	PC1_zscore	0.0227452062801878	0.118893619683427	1.11697614489957
CKS1B	CD8T	NI	PC1_zscore	0.0101734228735831	0.289813726949938	0.534831842370027
CKS1B	CD8T	LPS	PC1_zscore	0.0223266377986904	0.10583074411093	1.21401343761503
CKS1B	CD8T	IAV	PC1_zscore	0.0113376825423649	0.269965902718847	0.576157402863103
CKS1B	CD8T	Tcruzi	PC1_zscore	0.0278079547216033	0.0656657675152373	1.43016681701094
CKS1B	monocyte	NI	PC1_zscore	0.0136660745266289	0.214275978250342	0.806718434694689
CKS1B	monocyte	LPS	PC1_zscore	0.0137068565186978	0.226099515031317	0.74254178783714
CKS1B	monocyte	IAV	PC1_zscore	0.00558970716213848	0.381894815228019	0.281128907477448
CKS1B	monocyte	Tcruzi	PC1_zscore	0.0172968376296578	0.166015592378122	0.974621057537356
CKS1B	B	NI	PC1_zscore	0.00465985679970818	0.40618778601357	0.256564169819647
CKS1B	B	LPS	PC1_zscore	0.0271775321524192	0.0466161429663408	1.61504613963445
CKS1B	B	IAV	PC1_zscore	0.00941598315513105	0.292491162077014	0.547753695118782
CKS1B	B	Tcruzi	PC1_zscore	0.0140210374375724	0.20692910608632	0.824742914400002
CKS1B	CD4T	NI	PC1_zscore	0.0164570058535952	0.121458640082596	1.19253044990548
CKS1B	CD4T	LPS	PC1_zscore	0.0309381370750728	0.0145742332818036	2.08405593047091
CKS1B	CD4T	IAV	PC1_zscore	0.0338906081560441	0.00876200670966075	2.2673879554988
CKS1B	CD4T	Tcruzi	PC1_zscore	0.0150838165858271	0.151056364807621	1.05581793045678
FLAD1	NK	NI	PC1_zscore	-0.000100279321233772	0.49764948421844	-0.00647437372703466
FLAD1	NK	LPS	PC1_zscore	0.0170747836758957	0.148406201035333	1.0239067642657
FLAD1	NK	IAV	PC1_zscore	0.0181381375350149	0.131835013115472	1.08888804117946
FLAD1	NK	Tcruzi	PC1_zscore	0.0124339352266923	0.215330539565659	0.780001209474935
FLAD1	CD8T	NI	PC1_zscore	0.0111678773812095	0.222685602928372	0.769927077735279
FLAD1	CD8T	LPS	PC1_zscore	0.0124158284265863	0.198338822740162	0.846183966840183
FLAD1	CD8T	IAV	PC1_zscore	0.00165239973209264	0.451478004664222	0.105546183924875
FLAD1	CD8T	Tcruzi	PC1_zscore	-0.00356578714932612	0.416254587699585	-0.240471835571828
FLAD1	monocyte	NI	PC1_zscore	0.0116033066173816	0.165508251035207	0.979399084050423
FLAD1	monocyte	LPS	PC1_zscore	0.0263303835197378	0.0226388958398343	1.8900733080223
FLAD1	monocyte	IAV	PC1_zscore	-0.00593639983853115	0.354097554310016	-0.400995822416241
FLAD1	monocyte	Tcruzi	PC1_zscore	-0.000514050529072245	0.494952704160928	-0.0393136753332162
FLAD1	B	NI	PC1_zscore	-0.00337368812200196	0.414060409537079	-0.241689304383717
FLAD1	B	LPS	PC1_zscore	0.020921707583663	0.0763176064712404	1.39514768706332
FLAD1	B	IAV	PC1_zscore	0.00508214554286791	0.360987740101513	0.352174987446486
FLAD1	B	Tcruzi	PC1_zscore	0.00540373388236198	0.350159040055166	0.385552872550616
FLAD1	CD4T	NI	PC1_zscore	0.00800371607465901	0.205636743913347	0.834420763311869
FLAD1	CD4T	LPS	PC1_zscore	0.019073805999204	0.0286018715720433	1.9476859458034
FLAD1	CD4T	IAV	PC1_zscore	0.0283753776277606	0.00940510788309085	2.7017768107007
FLAD1	CD4T	Tcruzi	PC1_zscore	0.00262496094377679	0.3992619380578	0.265029957445394
ZBTB7B	NK	NI	PC1_zscore	0.0121664649465351	0.353536281836113	0.382456759015325
ZBTB7B	NK	LPS	PC1_zscore	-0.0216945269095661	0.257640915241996	-0.638808008316532
ZBTB7B	NK	IAV	PC1_zscore	0.0121927061303489	0.367084789162983	0.355540051380054
ZBTB7B	NK	Tcruzi	PC1_zscore	-0.0241930606174972	0.228231239220299	-0.73488026323209
ZBTB7B	CD8T	NI	PC1_zscore	-0.0618670355127187	0.0279868061957225	-1.85008291495362
ZBTB7B	CD8T	LPS	PC1_zscore	-0.0491027563185729	0.0655826732121185	-1.46665433738249
ZBTB7B	CD8T	IAV	PC1_zscore	-0.0257564233682747	0.222589299727088	-0.745406659083121
ZBTB7B	CD8T	Tcruzi	PC1_zscore	-0.087447849559915	0.0043264904862923	-2.43170145156644
ZBTB7B	monocyte	NI	PC1_zscore	0.039925160568465	0.0298674788852516	1.84833812622592
ZBTB7B	monocyte	LPS	PC1_zscore	-0.011119589406295	0.338229162728012	-0.420669743242475
ZBTB7B	monocyte	IAV	PC1_zscore	0.0277705711129269	0.166744489762117	0.961230358025946
ZBTB7B	monocyte	Tcruzi	PC1_zscore	0.0305521940487655	0.101651104507499	1.25979182062178
ZBTB7B	B	NI	PC1_zscore	-0.010470874102438	0.351828464074928	-0.370740088272255
ZBTB7B	B	LPS	PC1_zscore	0.00950326563302714	0.3797889482525	0.315446041846438
ZBTB7B	B	IAV	PC1_zscore	-0.00817912094164281	0.392584827326399	-0.264204145070893
ZBTB7B	B	Tcruzi	PC1_zscore	-0.00153543970436436	0.477419876276552	-0.0523823910352193
ZBTB7B	CD4T	NI	PC1_zscore	-0.0297267267746059	0.0612254251905191	-1.53256011241761
ZBTB7B	CD4T	LPS	PC1_zscore	-0.109249922990293	4.10764837632804e-06	-4.25650156829969
ZBTB7B	CD4T	IAV	PC1_zscore	-0.0659505229699728	0.00197915727041598	-2.77433461472312
ZBTB7B	CD4T	Tcruzi	PC1_zscore	-0.0327442719533986	0.0482628950068813	-1.64850465776164
ADAM15	NK	NI	PC1_zscore	-0.00501625207967597	0.427892797837288	-0.199904538813593
ADAM15	NK	LPS	PC1_zscore	-0.0237099188839233	0.20959986030221	-0.791910508194759
ADAM15	NK	IAV	PC1_zscore	-0.00245337129895559	0.462637600741784	-0.093203361447671
ADAM15	NK	Tcruzi	PC1_zscore	0.00774838457305851	0.402708562589246	0.293351963270255
ADAM15	CD8T	NI	PC1_zscore	-0.00872908075986982	0.372940197693606	-0.338977663194383
ADAM15	CD8T	LPS	PC1_zscore	0.0046110505340747	0.44682097535298	0.180654963570356
ADAM15	CD8T	IAV	PC1_zscore	0.00707671252747639	0.421657429654178	0.258836963620353
ADAM15	CD8T	Tcruzi	PC1_zscore	-0.0195983170572602	0.235345624036411	-0.723574413265978
ADAM15	monocyte	NI	PC1_zscore	0.0360549071053378	0.0737518310634215	1.33249584929849
ADAM15	monocyte	LPS	PC1_zscore	0.00135272294700729	0.485800686287257	0.0533142409253991
ADAM15	monocyte	IAV	PC1_zscore	0.00668364937405685	0.406932578257745	0.259834119230609
ADAM15	monocyte	Tcruzi	PC1_zscore	-0.00319448686975854	0.444614018366375	-0.144290668115501
ADAM15	B	NI	PC1_zscore	-0.000482833295321959	0.493259764441484	-0.0205365966757486
ADAM15	B	LPS	PC1_zscore	-0.042349165554652	0.0815035661027006	-1.21380603805874
ADAM15	B	IAV	PC1_zscore	-0.0221335469216292	0.203976961089998	-0.803748170618695
ADAM15	B	Tcruzi	PC1_zscore	-0.0198317496549645	0.222282486573188	-0.753840191679611
ADAM15	CD4T	NI	PC1_zscore	-0.00413858372440088	0.413592922970284	-0.231330752548812
ADAM15	CD4T	LPS	PC1_zscore	-0.0289058044761147	0.0932241179905029	-1.2702658107238
ADAM15	CD4T	IAV	PC1_zscore	-0.0237428837345468	0.137867524754573	-1.06891280083888
ADAM15	CD4T	Tcruzi	PC1_zscore	-0.00296493744480717	0.435266990827532	-0.164218026741958
SLC50A1	NK	NI	PC1_zscore	0.00997944898396759	0.316055304395157	0.486726410678516
SLC50A1	NK	LPS	PC1_zscore	-0.0224085839912107	0.14156712611009	-1.0547306815925
SLC50A1	NK	IAV	PC1_zscore	-0.0151320245919043	0.237158346069996	-0.702411873115592
SLC50A1	NK	Tcruzi	PC1_zscore	0.0136728044091471	0.270939179084067	0.621997779967098
SLC50A1	CD8T	NI	PC1_zscore	0.00415926827229627	0.403105764786958	0.247157835776196
SLC50A1	CD8T	LPS	PC1_zscore	-0.018459128928978	0.160244233545465	-0.982824796844501
SLC50A1	CD8T	IAV	PC1_zscore	-0.0392887485583869	0.0344876131951124	-1.6917463029712
SLC50A1	CD8T	Tcruzi	PC1_zscore	-0.000358859756638827	0.491242069179852	-0.0208160688812608
SLC50A1	monocyte	NI	PC1_zscore	-0.0129417867132801	0.182244450809391	-0.902004130345392
SLC50A1	monocyte	LPS	PC1_zscore	-0.0448718007623446	0.00163319138934737	-2.82307258042445
SLC50A1	monocyte	IAV	PC1_zscore	-0.0451393295390124	0.00517440512682299	-2.43935764376642
SLC50A1	monocyte	Tcruzi	PC1_zscore	-0.0304730592642644	0.0229829442725039	-1.95550468168283
SLC50A1	B	NI	PC1_zscore	-0.00226245522845227	0.438795319175323	-0.15199747933709
SLC50A1	B	LPS	PC1_zscore	-0.0398427005900599	0.00557651255307301	-2.44404696956681
SLC50A1	B	IAV	PC1_zscore	-0.0518419794224416	0.00148908094773148	-2.69213851541345
SLC50A1	B	Tcruzi	PC1_zscore	0.000125437983474489	0.498596860742056	0.00781047376166087
SLC50A1	CD4T	NI	PC1_zscore	0.00176746968710186	0.444155285353759	0.141416871212238
SLC50A1	CD4T	LPS	PC1_zscore	-0.0447218072123024	0.000311079534363934	-3.28488789052136
SLC50A1	CD4T	IAV	PC1_zscore	-0.049139389912397	0.000133067731035719	-3.43348748857033
SLC50A1	CD4T	Tcruzi	PC1_zscore	-0.00801244541092959	0.263873186070729	-0.62758260509027
DPM3	NK	NI	PC1_zscore	-0.00123248857973099	0.551222214695099	-0.123078183561891
DPM3	NK	LPS	PC1_zscore	-0.0057750475931276	0.421369777514813	-0.485458894031116
DPM3	NK	IAV	PC1_zscore	0.00294608164375536	0.465713275915876	0.28073291716421
DPM3	NK	Tcruzi	PC1_zscore	0.00711144905516685	0.34304428963744	0.646721140968451
DPM3	CD8T	NI	PC1_zscore	0.00761096416308053	0.303544804940966	0.784737853503459
DPM3	CD8T	LPS	PC1_zscore	0.00308668494568794	0.449466090914893	0.328906156522902
DPM3	CD8T	IAV	PC1_zscore	-0.00699601871276369	0.383906039981404	-0.546311518651049
DPM3	CD8T	Tcruzi	PC1_zscore	0.00714058943684981	0.320127639387936	0.728124095554625
DPM3	monocyte	NI	PC1_zscore	0.00991397720894599	0.250749623152043	0.963535546219633
DPM3	monocyte	LPS	PC1_zscore	-0.00266693301547133	0.479735500925921	-0.252857489884317
DPM3	monocyte	IAV	PC1_zscore	-0.00540346535377526	0.41153609174792	-0.466004670983532
DPM3	monocyte	Tcruzi	PC1_zscore	0.00311421426363256	0.44944889091782	0.334235079985165
DPM3	B	NI	PC1_zscore	0.00757929948557799	0.309198267576659	0.757295887526855
DPM3	B	LPS	PC1_zscore	-0.00223380999984651	0.515309970531539	-0.222718177117377
DPM3	B	IAV	PC1_zscore	-0.00145587096948722	0.542291840949866	-0.144997812505962
DPM3	B	Tcruzi	PC1_zscore	0.00486183850377253	0.394018307399401	0.496584548811809
DPM3	CD4T	NI	PC1_zscore	0.00770200468715735	0.248707880779102	0.996276359763684
DPM3	CD4T	LPS	PC1_zscore	-0.0025437847624594	0.466678400375684	-0.339213661644509
DPM3	CD4T	IAV	PC1_zscore	-0.00496641905375934	0.374484780782219	-0.607268633327592
DPM3	CD4T	Tcruzi	PC1_zscore	0.00038114380652822	0.552121936515692	0.0537746874260205
KRTCAP2	NK	NI	PC1_zscore	-0.0073214541956968	0.224118365648827	-0.775841369639258
KRTCAP2	NK	LPS	PC1_zscore	-0.00476827713471702	0.317482654866565	-0.494384771094134
KRTCAP2	NK	IAV	PC1_zscore	0.00993255117518272	0.158678086018747	1.01529516283048
KRTCAP2	NK	Tcruzi	PC1_zscore	-0.0081425529575341	0.208102887188273	-0.829982466685479
KRTCAP2	CD8T	NI	PC1_zscore	-0.0100516920759801	0.0999973859639832	-1.31010251898158
KRTCAP2	CD8T	LPS	PC1_zscore	0.0112602790583417	0.087188425484677	1.38531355296118
KRTCAP2	CD8T	IAV	PC1_zscore	-0.0060247773967336	0.26357274676723	-0.652261823444521
KRTCAP2	CD8T	Tcruzi	PC1_zscore	0.00243716802908405	0.381299554286302	0.317243542109806
KRTCAP2	monocyte	NI	PC1_zscore	-0.00764973079627801	0.164870365819398	-0.994856359612123
KRTCAP2	monocyte	LPS	PC1_zscore	-0.0136125642442565	0.0539020880333977	-1.59118382543417
KRTCAP2	monocyte	IAV	PC1_zscore	-0.000827664582304362	0.465496704484915	-0.0963423775457865
KRTCAP2	monocyte	Tcruzi	PC1_zscore	-0.00661363856783874	0.215536624619846	-0.805847023060067
KRTCAP2	B	NI	PC1_zscore	-0.00113622893400666	0.449263281580883	-0.144307812259355
KRTCAP2	B	LPS	PC1_zscore	0.00239594631645485	0.391342699356962	0.292671285343549
KRTCAP2	B	IAV	PC1_zscore	-0.00553408898108124	0.266593496696157	-0.6424775719358
KRTCAP2	B	Tcruzi	PC1_zscore	-0.00858078893031399	0.158928875380559	-1.0152191835829
KRTCAP2	CD4T	NI	PC1_zscore	-0.000614215039643844	0.463478778163708	-0.107847865931399
KRTCAP2	CD4T	LPS	PC1_zscore	0.0148422940875682	0.0170377318103401	2.39266719683496
KRTCAP2	CD4T	IAV	PC1_zscore	0.0155524377547498	0.0158680587899997	2.44894022510036
KRTCAP2	CD4T	Tcruzi	PC1_zscore	0.00213586609258883	0.364632423651431	0.362132049640835
MTX1	NK	NI	PC1_zscore	0.0176279111571235	0.16532862715682	0.9431213347145
MTX1	NK	LPS	PC1_zscore	0.0429504546786083	0.0153285687905129	1.90475311370393
MTX1	NK	IAV	PC1_zscore	0.0311914917245499	0.0500260706762568	1.52233980266629
MTX1	NK	Tcruzi	PC1_zscore	0.0151315240348417	0.203461763299182	0.803324438871496
MTX1	CD8T	NI	PC1_zscore	0.0180426040441375	0.139632741276471	1.06594275468032
MTX1	CD8T	LPS	PC1_zscore	0.0431058034849114	0.00880995431231407	2.08772926105569
MTX1	CD8T	IAV	PC1_zscore	0.0200335985660713	0.138278848843713	1.04881882972612
MTX1	CD8T	Tcruzi	PC1_zscore	0.0199051167106117	0.117853633884552	1.16101527331535
MTX1	monocyte	NI	PC1_zscore	0.0020036408538179	0.437125877509288	0.153195673980971
MTX1	monocyte	LPS	PC1_zscore	0.0274220554910377	0.0342705323830749	1.72997852034216
MTX1	monocyte	IAV	PC1_zscore	-0.00562404728474504	0.367970254614677	-0.348957391027449
MTX1	monocyte	Tcruzi	PC1_zscore	-0.00827693372518515	0.286968844192969	-0.567977832527213
MTX1	B	NI	PC1_zscore	0.00615284650508693	0.343668246827282	0.394529406598351
MTX1	B	LPS	PC1_zscore	-0.0065900745210211	0.351704677627884	-0.397461914540299
MTX1	B	IAV	PC1_zscore	0.00618394915461948	0.353424419897249	0.372255046104263
MTX1	B	Tcruzi	PC1_zscore	-0.00216244931479447	0.451332574243012	-0.134344546065026
MTX1	CD4T	NI	PC1_zscore	0.00778344099000438	0.251280287318832	0.66641254092302
MTX1	CD4T	LPS	PC1_zscore	0.0279179571411708	0.00949690825884426	2.28590731813792
MTX1	CD4T	IAV	PC1_zscore	0.0353167996063756	0.00247842691815266	2.81226267562794
MTX1	CD4T	Tcruzi	PC1_zscore	0.00271603155728239	0.407190019626382	0.226827290016673
SCAMP3	NK	NI	PC1_zscore	-0.000635761055933836	0.483645366268149	-0.0508666006856904
SCAMP3	NK	LPS	PC1_zscore	-0.0110585309839336	0.216834596989435	-0.788038708652606
SCAMP3	NK	IAV	PC1_zscore	-0.00893906493277653	0.261186188383078	-0.648641168024194
SCAMP3	NK	Tcruzi	PC1_zscore	-0.000520321093485901	0.487823472710841	-0.0403157123734419
SCAMP3	CD8T	NI	PC1_zscore	0.00485418415518053	0.328504552024585	0.450350112052415
SCAMP3	CD8T	LPS	PC1_zscore	-0.00440905482067335	0.351760999604367	-0.386321381772911
SCAMP3	CD8T	IAV	PC1_zscore	0.0030641234722837	0.409897271734869	0.239379726474022
SCAMP3	CD8T	Tcruzi	PC1_zscore	0.00476395259707158	0.335553260931212	0.432068567328573
SCAMP3	monocyte	NI	PC1_zscore	0.0181174195970862	0.0299684061174428	1.86369681984275
SCAMP3	monocyte	LPS	PC1_zscore	0.0297772028799515	0.00256035374276234	2.62643955972568
SCAMP3	monocyte	IAV	PC1_zscore	0.0255414478082838	0.0140847004540848	2.16778262731207
SCAMP3	monocyte	Tcruzi	PC1_zscore	0.0193339269763545	0.0314672274257593	1.83443392603041
SCAMP3	B	NI	PC1_zscore	-0.000886812431466059	0.471239502608128	-0.0821376116751959
SCAMP3	B	LPS	PC1_zscore	-0.00200804786492419	0.436593838768199	-0.174324832571647
SCAMP3	B	IAV	PC1_zscore	-0.00555691122980165	0.327898117404195	-0.461347064595043
SCAMP3	B	Tcruzi	PC1_zscore	0.00379376796580136	0.368472664195314	0.339952936343347
SCAMP3	CD4T	NI	PC1_zscore	-0.00956600805286517	0.0973253069857988	-1.30204655755195
SCAMP3	CD4T	LPS	PC1_zscore	-0.00796099047209236	0.140320279584767	-1.08645799005112
SCAMP3	CD4T	IAV	PC1_zscore	0.011404749286333	0.0679728702048523	1.50216300213329
SCAMP3	CD4T	Tcruzi	PC1_zscore	0.00617826545288721	0.206075854270795	0.82677558341274
CLK2	NK	NI	PC1_zscore	0.00169044501123209	0.560382793054184	0.184759768393592
CLK2	NK	LPS	PC1_zscore	0.00178731073349485	0.556538654496124	0.177896345352668
CLK2	NK	IAV	PC1_zscore	-0.00153974556046357	0.611506865086364	-0.154870306923722
CLK2	NK	Tcruzi	PC1_zscore	0.00351244704671468	0.503763731325919	0.365256706511686
CLK2	CD8T	NI	PC1_zscore	0.00554189860788054	0.435766209946752	0.583410325778301
CLK2	CD8T	LPS	PC1_zscore	0.000978603859835427	0.582179194280455	0.112092363498751
CLK2	CD8T	IAV	PC1_zscore	-0.00705704111646389	0.474534118159386	-0.446587904551083
CLK2	CD8T	Tcruzi	PC1_zscore	-0.00183489002948334	0.59446536091211	-0.198963010178595
CLK2	monocyte	NI	PC1_zscore	0.0060510244937731	0.409301320428659	0.668256025012988
CLK2	monocyte	LPS	PC1_zscore	0.000276181490086788	0.567955341101186	0.0295388743463628
CLK2	monocyte	IAV	PC1_zscore	0.00582888849636789	0.41152432253264	0.530585870624806
CLK2	monocyte	Tcruzi	PC1_zscore	-0.00201458359621009	0.583483243678837	-0.226827681790691
CLK2	B	NI	PC1_zscore	-5.32225360763893e-05	0.621941490363578	-0.00644860173953301
CLK2	B	LPS	PC1_zscore	-0.00212570449719058	0.583860126432058	-0.229905452020184
CLK2	B	IAV	PC1_zscore	-0.00272507183506481	0.565868365256421	-0.286111328620554
CLK2	B	Tcruzi	PC1_zscore	0.00254613151128366	0.52715784698582	0.296466614071343
CLK2	CD4T	NI	PC1_zscore	0.00349983355003585	0.461778130391873	0.514446866822384
CLK2	CD4T	LPS	PC1_zscore	0.000938851319533684	0.580134553439428	0.140118286116556
CLK2	CD4T	IAV	PC1_zscore	0.00251862701389646	0.506769610560827	0.370156518426671
CLK2	CD4T	Tcruzi	PC1_zscore	0.00293932894902318	0.49025667017091	0.423771600277537
FDPS	NK	NI	PC1_zscore	0.0119931003656274	0.179600579908631	0.950881921450307
FDPS	NK	LPS	PC1_zscore	0.00563549903597451	0.343582113138935	0.449197424798978
FDPS	NK	IAV	PC1_zscore	-0.000741795139688562	0.483497831942157	-0.0610821397964607
FDPS	NK	Tcruzi	PC1_zscore	0.00286423347398099	0.423124856205083	0.237226551920162
FDPS	CD8T	NI	PC1_zscore	-0.00451492931457606	0.345367837263129	-0.429496221679907
FDPS	CD8T	LPS	PC1_zscore	-0.000485691170600998	0.492959764195992	-0.0445861191613051
FDPS	CD8T	IAV	PC1_zscore	-0.00059932786621031	0.490004546801336	-0.0497011925038657
FDPS	CD8T	Tcruzi	PC1_zscore	0.00270717460446682	0.415603962644176	0.251738141994173
FDPS	monocyte	NI	PC1_zscore	-0.00166895242197485	0.436949314586651	-0.179445166624592
FDPS	monocyte	LPS	PC1_zscore	-0.0216304233174981	0.0219456838931725	-1.91678480353101
FDPS	monocyte	IAV	PC1_zscore	-0.010162262347348	0.193643066386456	-0.897624049925041
FDPS	monocyte	Tcruzi	PC1_zscore	-0.016039202406753	0.0749763384301998	-1.4888039344563
FDPS	B	NI	PC1_zscore	-0.0095727712428929	0.204474504688016	-0.855372186005005
FDPS	B	LPS	PC1_zscore	-0.0122016818508874	0.159135875083714	-1.02724730543844
FDPS	B	IAV	PC1_zscore	-0.00628444961474915	0.305348539301456	-0.536964842032794
FDPS	B	Tcruzi	PC1_zscore	-0.00682817422154809	0.28255403504109	-0.605254049476218
FDPS	CD4T	NI	PC1_zscore	-0.00333536768050687	0.33541265320977	-0.456211037304977
FDPS	CD4T	LPS	PC1_zscore	0.00101472077607922	0.457406236394093	0.137614372999874
FDPS	CD4T	IAV	PC1_zscore	-0.0151711949922254	0.0416175066080832	-1.90307564373374
FDPS	CD4T	Tcruzi	PC1_zscore	0.00847822462126485	0.152235878222501	1.07426666977636
RUSC1	NK	NI	PC1_zscore	-0.000252718307091274	0.53157344538364	-0.0174043036902702
RUSC1	NK	LPS	PC1_zscore	-0.00637771146826271	0.395193269286032	-0.390809186545854
RUSC1	NK	IAV	PC1_zscore	-0.0117191878277328	0.292088739381944	-0.68354317910473
RUSC1	NK	Tcruzi	PC1_zscore	-0.00521816102727813	0.412824782114382	-0.346012319436787
RUSC1	CD8T	NI	PC1_zscore	-0.0103651291184766	0.304713651988086	-0.658765369093121
RUSC1	CD8T	LPS	PC1_zscore	-0.0142923028802618	0.236436159837532	-0.855823997853679
RUSC1	CD8T	IAV	PC1_zscore	-0.00722264616065707	0.367993887759555	-0.461547105432375
RUSC1	CD8T	Tcruzi	PC1_zscore	0.000968610718266781	0.521354399079728	0.066418244016826
RUSC1	monocyte	NI	PC1_zscore	0.0112320979130161	0.266320974871529	0.772848405367834
RUSC1	monocyte	LPS	PC1_zscore	0.00970657022883907	0.305740836326272	0.59089976473647
RUSC1	monocyte	IAV	PC1_zscore	0.0132529392702153	0.252330023666231	0.764313595305154
RUSC1	monocyte	Tcruzi	PC1_zscore	0.00221556860182585	0.482446027059896	0.161612566927924
RUSC1	B	NI	PC1_zscore	0.00283124338727628	0.470511368847315	0.20516383220421
RUSC1	B	LPS	PC1_zscore	-0.00827039933153432	0.347872827831508	-0.529590723523245
RUSC1	B	IAV	PC1_zscore	0.0033333807254867	0.461648993256299	0.227089467060441
RUSC1	B	Tcruzi	PC1_zscore	0.000993834516704243	0.518956226977504	0.0718844756839501
RUSC1	CD4T	NI	PC1_zscore	-0.00658685004629863	0.324617943160675	-0.596617450375359
RUSC1	CD4T	LPS	PC1_zscore	-0.00913380065018922	0.27599202165423	-0.750930862945874
RUSC1	CD4T	IAV	PC1_zscore	-0.00498114393167936	0.385092339585571	-0.426664673391754
RUSC1	CD4T	Tcruzi	PC1_zscore	0.00287140494873895	0.445610227115477	0.263137837565378
ASH1L	NK	NI	PC1_zscore	-0.0153698307489516	0.0496450483079308	-1.61015513522693
ASH1L	NK	LPS	PC1_zscore	-0.025212431014406	0.00564335367917823	-2.41322845601074
ASH1L	NK	IAV	PC1_zscore	-0.0197768474108494	0.0236580716272236	-1.90690915469773
ASH1L	NK	Tcruzi	PC1_zscore	-0.0213281267684755	0.0165185213867036	-2.02998954108513
ASH1L	CD8T	NI	PC1_zscore	0.000201479126768982	0.491748467930974	0.0258794034234182
ASH1L	CD8T	LPS	PC1_zscore	-0.00546325452050666	0.256685261467824	-0.651436984061109
ASH1L	CD8T	IAV	PC1_zscore	-0.0256613617736773	0.00563412369330429	-2.36028244189226
ASH1L	CD8T	Tcruzi	PC1_zscore	-0.00951245003507092	0.122944383891321	-1.15724838064022
ASH1L	monocyte	NI	PC1_zscore	0.0021001585596373	0.408084367262184	0.235347223314683
ASH1L	monocyte	LPS	PC1_zscore	-0.00726349357489901	0.210888117959637	-0.799021866534476
ASH1L	monocyte	IAV	PC1_zscore	0.0059311247142621	0.288436968164419	0.570024369103086
ASH1L	monocyte	Tcruzi	PC1_zscore	-0.00703713784315437	0.224255492999903	-0.753990648621287
ASH1L	B	NI	PC1_zscore	-0.00414735136591789	0.308080159448807	-0.501457082457437
ASH1L	B	LPS	PC1_zscore	-0.0202430310052162	0.00970425266083175	-2.27407307488309
ASH1L	B	IAV	PC1_zscore	-0.0330729483350743	0.000789312006942988	-3.06947017624295
ASH1L	B	Tcruzi	PC1_zscore	-0.00949124038773084	0.140826101875911	-1.06769681468051
ASH1L	CD4T	NI	PC1_zscore	0.00218650120518273	0.345458562582765	0.393804252382295
ASH1L	CD4T	LPS	PC1_zscore	-0.00649789511778624	0.12067941739903	-1.17223996183259
ASH1L	CD4T	IAV	PC1_zscore	-0.0100672026067014	0.0382783147523137	-1.76849640943105
ASH1L	CD4T	Tcruzi	PC1_zscore	-0.000201183873339219	0.48654983679376	-0.0344887931806883
MSTO1	NK	NI	PC1_zscore	0.00111672096243156	0.506607426933342	0.0642077875395368
MSTO1	NK	LPS	PC1_zscore	-0.00243842489237573	0.463495274156666	-0.130908757208234
MSTO1	NK	IAV	PC1_zscore	-0.0038068607525163	0.435836248299032	-0.210465150264362
MSTO1	NK	Tcruzi	PC1_zscore	-0.00179263678669167	0.47703635445783	-0.102434738278828
MSTO1	CD8T	NI	PC1_zscore	-0.00453545052081456	0.420826043545155	-0.254627946297973
MSTO1	CD8T	LPS	PC1_zscore	0.0011447308661051	0.504618779664326	0.0669222109248532
MSTO1	CD8T	IAV	PC1_zscore	-0.00322790288138977	0.446276656305567	-0.182853896935795
MSTO1	CD8T	Tcruzi	PC1_zscore	-0.0148046831144041	0.239546438232532	-0.763963634816048
MSTO1	monocyte	NI	PC1_zscore	-0.0091701151870282	0.309502645781185	-0.564783242444713
MSTO1	monocyte	LPS	PC1_zscore	-0.0171505633536811	0.183522740766313	-0.889697859106419
MSTO1	monocyte	IAV	PC1_zscore	-0.0152331984365852	0.229226814426862	-0.765224472724264
MSTO1	monocyte	Tcruzi	PC1_zscore	-0.00974626002398459	0.305379412974402	-0.572725653261126
MSTO1	B	NI	PC1_zscore	-0.00142143543532573	0.484043340160825	-0.0909905688596501
MSTO1	B	LPS	PC1_zscore	-0.00535572730823243	0.396869462652822	-0.31695455439142
MSTO1	B	IAV	PC1_zscore	-0.0029292192272962	0.447474585908001	-0.177281023735107
MSTO1	B	Tcruzi	PC1_zscore	0.00319536053224644	0.456179813998341	0.194310427747832
MSTO1	CD4T	NI	PC1_zscore	-0.00364713162376707	0.414868101565105	-0.285185878503391
MSTO1	CD4T	LPS	PC1_zscore	-0.00950477318804908	0.260120210860566	-0.716583835088715
MSTO1	CD4T	IAV	PC1_zscore	0.0128134923715711	0.217379831317483	0.856574052268994
MSTO1	CD4T	Tcruzi	PC1_zscore	-0.0122063455446431	0.211853213633908	-0.871200868679165
YY1AP1	NK	NI	PC1_zscore	0.00888625719214807	0.230820587338146	0.791280642308764
YY1AP1	NK	LPS	PC1_zscore	0.00665129758997612	0.295500338401744	0.57416123689109
YY1AP1	NK	IAV	PC1_zscore	0.0094906353747835	0.222705272551985	0.814193840230615
YY1AP1	NK	Tcruzi	PC1_zscore	0.00600899506089358	0.312179196530028	0.528536459797653
YY1AP1	CD8T	NI	PC1_zscore	0.00172899967722937	0.4445636349206	0.167226884862584
YY1AP1	CD8T	LPS	PC1_zscore	0.0065490757546778	0.281716425382784	0.62803807954917
YY1AP1	CD8T	IAV	PC1_zscore	0.00406655352314243	0.37114853495999	0.355121148893517
YY1AP1	CD8T	Tcruzi	PC1_zscore	0.006014317660765	0.298053174024608	0.581787019883974
YY1AP1	monocyte	NI	PC1_zscore	0.00817218964809179	0.192925453659613	0.95209760139557
YY1AP1	monocyte	LPS	PC1_zscore	0.0103264083784048	0.148444576855924	1.12989780946042
YY1AP1	monocyte	IAV	PC1_zscore	0.0249859953361408	0.0137874504061466	2.01657907750044
YY1AP1	monocyte	Tcruzi	PC1_zscore	0.00542327466580894	0.297188865830733	0.591315771033046
YY1AP1	B	NI	PC1_zscore	-0.00747132793050443	0.295229420157997	-0.618796953583088
YY1AP1	B	LPS	PC1_zscore	0.00308837471390972	0.397578640616429	0.288437071909364
YY1AP1	B	IAV	PC1_zscore	-0.00124648795278567	0.496124593652396	-0.108416920581897
YY1AP1	B	Tcruzi	PC1_zscore	0.000954169136991123	0.473686337356695	0.0880184934256863
YY1AP1	CD4T	NI	PC1_zscore	0.000567272830787331	0.496388873964197	0.0726877697406226
YY1AP1	CD4T	LPS	PC1_zscore	0.0100366403646628	0.120411513987407	1.29945444194844
YY1AP1	CD4T	IAV	PC1_zscore	0.0185340114751839	0.0473828648662225	2.0343103834192
YY1AP1	CD4T	Tcruzi	PC1_zscore	0.012314312282034	0.0860808956003926	1.51867431019274
DAP3	NK	NI	PC1_zscore	-0.000892112470689442	0.473065576785316	-0.0759405236239378
DAP3	NK	LPS	PC1_zscore	-0.0034121321009983	0.400819590291643	-0.268893398736478
DAP3	NK	IAV	PC1_zscore	-0.00872463451310153	0.251669249828366	-0.678291440367913
DAP3	NK	Tcruzi	PC1_zscore	-0.00670335725407883	0.298871926561287	-0.539898453376821
DAP3	CD8T	NI	PC1_zscore	0.0232099257598135	0.0160465395291539	2.14177573706662
DAP3	CD8T	LPS	PC1_zscore	0.000741044315334908	0.469597479019986	0.0699805206777322
DAP3	CD8T	IAV	PC1_zscore	-0.00315976914372666	0.406884144591011	-0.261733438856673
DAP3	CD8T	Tcruzi	PC1_zscore	0.0225834305555424	0.0197182509196887	2.03511116852351
DAP3	monocyte	NI	PC1_zscore	-0.00922810473068571	0.134951438628925	-1.10545384409737
DAP3	monocyte	LPS	PC1_zscore	-0.00830720319741271	0.168022609648697	-0.965035225776216
DAP3	monocyte	IAV	PC1_zscore	-0.014692239437502	0.0681362116740913	-1.47522203919051
DAP3	monocyte	Tcruzi	PC1_zscore	-0.0103917929309377	0.121976400107232	-1.16496452486635
DAP3	B	NI	PC1_zscore	-0.0122894328102975	0.117017040755721	-1.17006238994275
DAP3	B	LPS	PC1_zscore	-0.00548618738548862	0.304207831090777	-0.522212791052456
DAP3	B	IAV	PC1_zscore	0.000431186600836644	0.485049295947061	0.0402068146084587
DAP3	B	Tcruzi	PC1_zscore	0.00925121644160885	0.189561728440985	0.876335164135083
DAP3	CD4T	NI	PC1_zscore	0.0110823394923549	0.0393970363035812	1.77064068795849
DAP3	CD4T	LPS	PC1_zscore	0.00176713052458801	0.389933825041863	0.286197806351511
DAP3	CD4T	IAV	PC1_zscore	0.00909173515978647	0.0773143166394806	1.43495155708181
DAP3	CD4T	Tcruzi	PC1_zscore	0.00694078934729791	0.141655532736573	1.07984373840839
GON4L	NK	NI	PC1_zscore	-0.00138486787338736	0.760044642870964	-0.250160954267283
GON4L	NK	LPS	PC1_zscore	-0.000841866182612646	0.779380761865123	-0.149253370162927
GON4L	NK	IAV	PC1_zscore	-0.000353300538403639	0.800013137844296	-0.0651318319569481
GON4L	NK	Tcruzi	PC1_zscore	-0.00253146240313028	0.726672503247355	-0.377709638185792
GON4L	CD8T	NI	PC1_zscore	-0.00349917223817571	0.698229718111152	-0.475811495114405
GON4L	CD8T	LPS	PC1_zscore	-0.00186817816943714	0.740786751863344	-0.330166055502498
GON4L	CD8T	IAV	PC1_zscore	-0.00434706103221409	0.679626824424751	-0.458735097230625
GON4L	CD8T	Tcruzi	PC1_zscore	-0.0030103630259671	0.70884767250062	-0.441351385061066
GON4L	monocyte	NI	PC1_zscore	0.00121617774382294	0.782468900740846	0.238709260158385
GON4L	monocyte	LPS	PC1_zscore	-0.0143533186393693	0.247990620961257	-1.04439803232869
GON4L	monocyte	IAV	PC1_zscore	0.00394244268646815	0.682266402157014	0.43246314349095
GON4L	monocyte	Tcruzi	PC1_zscore	0.000286401580820944	0.824219100408276	0.0600561275429332
GON4L	B	NI	PC1_zscore	-0.000294910909912868	0.801593746818421	-0.0599890922059548
GON4L	B	LPS	PC1_zscore	-1.81689594487966e-05	0.813184236847738	-0.00347249027448645
GON4L	B	IAV	PC1_zscore	-0.00147294026084965	0.757977138047015	-0.260051747430323
GON4L	B	Tcruzi	PC1_zscore	0.000554379655389132	0.815574486524577	0.1045020660174
GON4L	CD4T	NI	PC1_zscore	-0.000163142476537382	0.808529067381644	-0.046682741980723
GON4L	CD4T	LPS	PC1_zscore	-0.000517051057409556	0.786908101866127	-0.14379837512362
GON4L	CD4T	IAV	PC1_zscore	0.000228581333120299	0.820335866243183	0.0618085801256063
GON4L	CD4T	Tcruzi	PC1_zscore	8.67695167339538e-05	0.822931823890932	0.0234908285724135
SYT11	NK	NI	PC1_zscore	-0.0707743018193769	0.00373461776532724	-2.69170011683061
SYT11	NK	LPS	PC1_zscore	-0.100805439467984	5.59217809237289e-05	-3.86000121643526
SYT11	NK	IAV	PC1_zscore	-0.126113796427401	1.38620616441099e-06	-4.50974358689611
SYT11	NK	Tcruzi	PC1_zscore	-0.0778318899937017	0.00295862475074449	-2.78020191289065
SYT11	CD8T	NI	PC1_zscore	-0.161518451957795	3.07609493432892e-11	-5.70625414339886
SYT11	CD8T	LPS	PC1_zscore	-0.088238560777899	0.000691651185829256	-3.19917763567673
SYT11	CD8T	IAV	PC1_zscore	-0.0302582070525578	0.18514685993424	-0.899513669701909
SYT11	CD8T	Tcruzi	PC1_zscore	-0.125808334372765	8.36771963719229e-07	-4.53936406857069
SYT11	monocyte	NI	PC1_zscore	0.000354143396660303	0.477683381278202	0.0110695744230143
SYT11	monocyte	LPS	PC1_zscore	-0.0340530587050187	0.176157777403617	-0.947753498251259
SYT11	monocyte	IAV	PC1_zscore	-0.0413952765021486	0.150331479771406	-1.0607369442792
SYT11	monocyte	Tcruzi	PC1_zscore	-0.0275353324434649	0.230587972794385	-0.759249982078778
SYT11	B	NI	PC1_zscore	-0.100041214600367	0.00239729739062478	-2.75508115279419
SYT11	B	LPS	PC1_zscore	-0.0767043466044533	0.0144618495161895	-2.19332206230439
SYT11	B	IAV	PC1_zscore	-0.0816450367836956	0.015020236623408	-2.1752617873126
SYT11	B	Tcruzi	PC1_zscore	-0.109893731956995	0.00108913788689924	-2.95369532082064
SYT11	CD4T	NI	PC1_zscore	-0.0860702788813829	0.000161339695075147	-3.57964886818915
SYT11	CD4T	LPS	PC1_zscore	-0.0661135393307112	0.00243711746367237	-2.83839568321031
SYT11	CD4T	IAV	PC1_zscore	-0.102539882903307	7.97593768719906e-06	-4.30828796274641
SYT11	CD4T	Tcruzi	PC1_zscore	-0.0856303279761339	0.000285616148575141	-3.43375546755857
RIT1	NK	NI	PC1_zscore	0.0134817193555686	0.21041361665705	0.81067950984569
RIT1	NK	LPS	PC1_zscore	0.040023017408368	0.0182986740271629	1.81228578837284
RIT1	NK	IAV	PC1_zscore	0.0125414145300983	0.239287418721867	0.721601199045134
RIT1	NK	Tcruzi	PC1_zscore	0.0218657038461346	0.112579875100246	1.17301535524436
RIT1	CD8T	NI	PC1_zscore	-0.0035465174290337	0.413761629498905	-0.240520586693583
RIT1	CD8T	LPS	PC1_zscore	0.0120157638567706	0.224986588825448	0.766110296636129
RIT1	CD8T	IAV	PC1_zscore	0.00900628937531837	0.30311581572399	0.526254340416842
RIT1	CD8T	Tcruzi	PC1_zscore	-0.00318444575385158	0.425582810042048	-0.210297663319016
RIT1	monocyte	NI	PC1_zscore	-0.0149688965548814	0.097824179279268	-1.30724667905372
RIT1	monocyte	LPS	PC1_zscore	-0.0083747935080427	0.242625777667923	-0.716534978974893
RIT1	monocyte	IAV	PC1_zscore	-0.00765650165863553	0.276392731450773	-0.609348121990331
RIT1	monocyte	Tcruzi	PC1_zscore	0.00968214511136617	0.212479960275843	0.819193381688347
RIT1	B	NI	PC1_zscore	-0.00272910285164799	0.433519287494713	-0.184870727098681
RIT1	B	LPS	PC1_zscore	-0.00205742667062975	0.453596667668654	-0.132397641502699
RIT1	B	IAV	PC1_zscore	-0.0051443074546671	0.384536118349837	-0.318899820461344
RIT1	B	Tcruzi	PC1_zscore	-0.0277433304983006	0.0557183761543913	-1.47822268919282
RIT1	CD4T	NI	PC1_zscore	-0.00784824974401657	0.234316806340177	-0.740251694019681
RIT1	CD4T	LPS	PC1_zscore	0.0069164981891264	0.271530326464546	0.627997658387622
RIT1	CD4T	IAV	PC1_zscore	-0.000432010417356658	0.48904237586171	-0.0395407913189056
RIT1	CD4T	Tcruzi	PC1_zscore	0.0222493876517085	0.0337578437733177	1.85761280748993
KHDC4	NK	NI	PC1_zscore	-0.0104629012401104	0.19886527963393	-0.91668714952343
KHDC4	NK	LPS	PC1_zscore	-0.01099771172713	0.191075461375706	-0.931500936617104
KHDC4	NK	IAV	PC1_zscore	-0.00996193422793287	0.212997102714408	-0.853513627828358
KHDC4	NK	Tcruzi	PC1_zscore	-0.00938011606631582	0.225269143163867	-0.812278650750889
KHDC4	CD8T	NI	PC1_zscore	-0.00699127532697137	0.281564401103445	-0.630466326628233
KHDC4	CD8T	LPS	PC1_zscore	-0.0149578475886456	0.111790597115177	-1.2988639595566
KHDC4	CD8T	IAV	PC1_zscore	-0.0126475227879091	0.155480811715712	-1.07502189699721
KHDC4	CD8T	Tcruzi	PC1_zscore	-0.00903322841247255	0.229593989567009	-0.809955424862498
KHDC4	monocyte	NI	PC1_zscore	-0.00496052366163937	0.341971316442109	-0.465604804499945
KHDC4	monocyte	LPS	PC1_zscore	-0.0161637384977662	0.0725663947229025	-1.46168115925378
KHDC4	monocyte	IAV	PC1_zscore	-0.0165172743469474	0.0861287360592147	-1.37226394287252
KHDC4	monocyte	Tcruzi	PC1_zscore	-0.00735161333942529	0.265097651805005	-0.695158048849101
KHDC4	B	NI	PC1_zscore	-0.00596188286119564	0.313697282086895	-0.544884905787216
KHDC4	B	LPS	PC1_zscore	-0.00875200859608096	0.228815121423344	-0.817201119749192
KHDC4	B	IAV	PC1_zscore	-0.0104162765986533	0.190236106304053	-0.960755149055937
KHDC4	B	Tcruzi	PC1_zscore	-0.00823471487822208	0.245937926363401	-0.758959198361322
KHDC4	CD4T	NI	PC1_zscore	-0.00349842323838339	0.395826522027872	-0.363952743326655
KHDC4	CD4T	LPS	PC1_zscore	-0.0175178687059234	0.0583291790346812	-1.85219636348671
KHDC4	CD4T	IAV	PC1_zscore	-0.00883062319737721	0.182476827351101	-1.03994520891644
KHDC4	CD4T	Tcruzi	PC1_zscore	-0.0105941869414582	0.139548242705528	-1.23580107929787
ARHGEF2	NK	NI	PC1_zscore	0.0134532513662765	0.208283448310424	0.812134068955152
ARHGEF2	NK	LPS	PC1_zscore	-0.00791805878251433	0.323615955360347	-0.454964697753963
ARHGEF2	NK	IAV	PC1_zscore	-0.00537009882480365	0.3779642894993	-0.31210787437297
ARHGEF2	NK	Tcruzi	PC1_zscore	-0.00793399209575483	0.318497353747757	-0.474203269317624
ARHGEF2	CD8T	NI	PC1_zscore	0.0185520497548062	0.0997028448992329	1.2788807170174
ARHGEF2	CD8T	LPS	PC1_zscore	0.0170941312855963	0.13886714534455	1.07546659786862
ARHGEF2	CD8T	IAV	PC1_zscore	0.00205550227705942	0.454869913590886	0.122507949130645
ARHGEF2	CD8T	Tcruzi	PC1_zscore	0.00804283437223871	0.294617320043784	0.546896945098263
ARHGEF2	monocyte	NI	PC1_zscore	-0.00952575846555623	0.19198036487595	-0.87255768109188
ARHGEF2	monocyte	LPS	PC1_zscore	-0.0382316197969283	0.000299255613837923	-3.27873888068913
ARHGEF2	monocyte	IAV	PC1_zscore	-0.00226506650663864	0.431096512652041	-0.173071221132485
ARHGEF2	monocyte	Tcruzi	PC1_zscore	-0.00128444353069786	0.454410608853635	-0.109967799372825
ARHGEF2	B	NI	PC1_zscore	-0.0084360973303559	0.263498772512879	-0.634277737123234
ARHGEF2	B	LPS	PC1_zscore	-0.0283599160629538	0.0242585552483484	-1.93845774322213
ARHGEF2	B	IAV	PC1_zscore	-0.0139072064572802	0.178807787794408	-0.913551292016222
ARHGEF2	B	Tcruzi	PC1_zscore	4.74701593692146e-05	0.500639370197509	0.00340023364315485
ARHGEF2	CD4T	NI	PC1_zscore	0.00010201537099372	0.499512223820877	0.00995479462706483
ARHGEF2	CD4T	LPS	PC1_zscore	-0.0235816668652904	0.0207409302476146	-2.04330893094643
ARHGEF2	CD4T	IAV	PC1_zscore	-0.0387076570368975	0.00367429965161281	-3.14099071295202
ARHGEF2	CD4T	Tcruzi	PC1_zscore	0.00162017641291116	0.443950912565863	0.147948641757238
SSR2	NK	NI	PC1_zscore	0.00895217899514036	0.210903022117949	0.802565884929871
SSR2	NK	LPS	PC1_zscore	0.0363310019807355	0.000741061791895145	3.13364394092309
SSR2	NK	IAV	PC1_zscore	0.0274504392251105	0.0100052452803448	2.30563368051298
SSR2	NK	Tcruzi	PC1_zscore	0.0253606091810124	0.0169631672846649	2.10426117513906
SSR2	CD8T	NI	PC1_zscore	0.0447398255268992	2.05656917837978e-08	5.4597603573322
SSR2	CD8T	LPS	PC1_zscore	0.0192247166585596	0.0194782155461406	2.06763415597334
SSR2	CD8T	IAV	PC1_zscore	-0.00610198730609223	0.30298112003498	-0.5192005631031
SSR2	CD8T	Tcruzi	PC1_zscore	0.0477285718388487	1.59246487837056e-08	5.48668595561452
SSR2	monocyte	NI	PC1_zscore	-0.0323986680633318	0.00159202953737836	-2.91841720859692
SSR2	monocyte	LPS	PC1_zscore	-0.0816931652109861	3.41948691584548e-13	-6.75736367069491
SSR2	monocyte	IAV	PC1_zscore	-0.0425654426319339	0.000412803522846561	-3.29715786449912
SSR2	monocyte	Tcruzi	PC1_zscore	-0.0209455097221383	0.0357520682473197	-1.79607477978353
SSR2	B	NI	PC1_zscore	0.0261480835725196	0.00263921598862997	2.75848696136672
SSR2	B	LPS	PC1_zscore	0.0217346275949907	0.0111378282359569	2.27070708112473
SSR2	B	IAV	PC1_zscore	0.0137505567484725	0.0950799970620239	1.30691505520812
SSR2	B	Tcruzi	PC1_zscore	0.02161286003595	0.0162479053028545	2.12485192659344
SSR2	CD4T	NI	PC1_zscore	0.0155896934742522	0.00637399416739302	2.48746725424642
SSR2	CD4T	LPS	PC1_zscore	0.00484052666033793	0.221357392752111	0.767725807696744
SSR2	CD4T	IAV	PC1_zscore	0.0101550553834786	0.0579671637715468	1.57144462587241
SSR2	CD4T	Tcruzi	PC1_zscore	0.0117083319976583	0.0370202025538772	1.78505702981266
UBQLN4	NK	NI	PC1_zscore	-0.00648413505712065	0.397252883735855	-0.391876413368139
UBQLN4	NK	LPS	PC1_zscore	-0.017193165372258	0.237326808113727	-0.834353178574439
UBQLN4	NK	IAV	PC1_zscore	-0.00690766774657223	0.393379888104814	-0.398926830913677
UBQLN4	NK	Tcruzi	PC1_zscore	-0.00292874742684001	0.471667552925719	-0.177501694092911
UBQLN4	CD8T	NI	PC1_zscore	-0.00135659721272045	0.506265116504741	-0.0875518475737797
UBQLN4	CD8T	LPS	PC1_zscore	0.000786206557254169	0.539015222451785	0.0504568408558083
UBQLN4	CD8T	IAV	PC1_zscore	-0.00418474649536185	0.442454147795067	-0.254760429137696
UBQLN4	CD8T	Tcruzi	PC1_zscore	-0.0101430813312396	0.315579654867849	-0.629087469521781
UBQLN4	monocyte	NI	PC1_zscore	0.00131387482784763	0.520712527599316	0.092806473812518
UBQLN4	monocyte	LPS	PC1_zscore	-0.0233982280207288	0.121867136049004	-1.06796165973215
UBQLN4	monocyte	IAV	PC1_zscore	-0.0137180174578919	0.272680015891241	-0.730875061312345
UBQLN4	monocyte	Tcruzi	PC1_zscore	0.00244048882526432	0.495954725066659	0.162155886986588
UBQLN4	B	NI	PC1_zscore	-0.00821750169725957	0.34973105909081	-0.528360207236322
UBQLN4	B	LPS	PC1_zscore	-0.00699908456206125	0.383406426627386	-0.431384235097295
UBQLN4	B	IAV	PC1_zscore	0.00217646692854154	0.507613174316344	0.134558673165926
UBQLN4	B	Tcruzi	PC1_zscore	-0.0133908463262649	0.259192687792066	-0.785696837269956
UBQLN4	CD4T	NI	PC1_zscore	-0.0179941372634728	0.141180655977216	-1.30363450756996
UBQLN4	CD4T	LPS	PC1_zscore	0.00374519785473023	0.431074018248952	0.31664927101279
UBQLN4	CD4T	IAV	PC1_zscore	-0.00297114904273006	0.447920290896798	-0.253386901735281
UBQLN4	CD4T	Tcruzi	PC1_zscore	0.000716430152479186	0.524024198122719	0.0618585747179568
LAMTOR2	NK	NI	PC1_zscore	-0.00417374122107233	0.403911175931363	-0.384597453437703
LAMTOR2	NK	LPS	PC1_zscore	0.00552901131449628	0.344442703385972	0.491634233998204
LAMTOR2	NK	IAV	PC1_zscore	-0.00249132095116151	0.465253493772266	-0.223465855457365
LAMTOR2	NK	Tcruzi	PC1_zscore	0.00150728032668135	0.471152332867549	0.140462082159004
LAMTOR2	CD8T	NI	PC1_zscore	-0.00650727157971106	0.325207806668196	-0.60753226639195
LAMTOR2	CD8T	LPS	PC1_zscore	0.00430567965092691	0.370499004791495	0.423845244538391
LAMTOR2	CD8T	IAV	PC1_zscore	-0.000402561663991154	0.534182604039033	-0.0363391136251636
LAMTOR2	CD8T	Tcruzi	PC1_zscore	-0.00990080970877611	0.245843999171574	-0.858984005257741
LAMTOR2	monocyte	NI	PC1_zscore	-0.00551751623298132	0.319672030156782	-0.613478603389886
LAMTOR2	monocyte	LPS	PC1_zscore	0.0029445220869413	0.401938854775966	0.30245628092502
LAMTOR2	monocyte	IAV	PC1_zscore	-0.00553423547727453	0.345082115298287	-0.507454942877815
LAMTOR2	monocyte	Tcruzi	PC1_zscore	0.000515190660706092	0.504882805443055	0.0568815671975186
LAMTOR2	B	NI	PC1_zscore	0.00657728132081452	0.278277431247974	0.701467400746649
LAMTOR2	B	LPS	PC1_zscore	0.00690056449705461	0.278315474077531	0.70048424817361
LAMTOR2	B	IAV	PC1_zscore	0.0115369459084245	0.176970651440355	1.05565541539782
LAMTOR2	B	Tcruzi	PC1_zscore	0.00239394202028788	0.432381562908295	0.25311261133977
LAMTOR2	CD4T	NI	PC1_zscore	0.0030796434831615	0.371643752417957	0.426544501373733
LAMTOR2	CD4T	LPS	PC1_zscore	0.0135445450837263	0.100489011093004	1.56403974816831
LAMTOR2	CD4T	IAV	PC1_zscore	0.0135413620439244	0.103120695650105	1.53087015552253
LAMTOR2	CD4T	Tcruzi	PC1_zscore	0.000612978188555533	0.498102983912534	0.0823429190987239
LMNA	NK	NI	PC1_zscore	-0.00131272873276186	0.498139138664039	-0.051182865505157
LMNA	NK	LPS	PC1_zscore	0.00706024130427293	0.362497252527226	0.29395216442716
LMNA	NK	IAV	PC1_zscore	0.0115662216652167	0.295537756169168	0.505827309541402
LMNA	NK	Tcruzi	PC1_zscore	0.00954233741529256	0.32636694194511	0.423174712413565
LMNA	CD8T	NI	PC1_zscore	-0.00640043798129418	0.430284914129582	-0.226798197395607
LMNA	CD8T	LPS	PC1_zscore	0.00340040507854477	0.430680242254412	0.141637516717205
LMNA	CD8T	IAV	PC1_zscore	0.0150435703136889	0.255685524594918	0.644962020190688
LMNA	CD8T	Tcruzi	PC1_zscore	-0.00239670449671115	0.48038600169797	-0.0911996924335781
LMNA	monocyte	NI	PC1_zscore	0.0200944387586651	0.0573760981599943	1.60130865420902
LMNA	monocyte	LPS	PC1_zscore	0.0256977527852344	0.0291242056185721	1.89760134865023
LMNA	monocyte	IAV	PC1_zscore	0.0348660218872597	0.00577825401515074	2.3444383255251
LMNA	monocyte	Tcruzi	PC1_zscore	0.0194737106380555	0.0758316610834337	1.45877603480227
LMNA	B	NI	PC1_zscore	0.00392534827960847	0.422378196109936	0.171632004111326
LMNA	B	LPS	PC1_zscore	0.017339249239212	0.201538783562814	0.797397913417475
LMNA	B	IAV	PC1_zscore	0.0166621574159811	0.213520410671515	0.758252688397315
LMNA	B	Tcruzi	PC1_zscore	0.0162069257276002	0.213651656981144	0.776708995953359
LMNA	CD4T	NI	PC1_zscore	0.0151553937057074	0.214187743645072	0.801709159825522
LMNA	CD4T	LPS	PC1_zscore	0.0311426849747914	0.0546851918104943	1.45190203284686
LMNA	CD4T	IAV	PC1_zscore	0.0140982444853046	0.231616908258677	0.734113685938194
LMNA	CD4T	Tcruzi	PC1_zscore	0.0199463041751229	0.149613000964378	1.0222241521873
SLC25A44	NK	NI	PC1_zscore	-0.00382706531420028	0.436951777261419	-0.261579869327641
SLC25A44	NK	LPS	PC1_zscore	-0.00415317601869238	0.439537880516962	-0.255581285561758
SLC25A44	NK	IAV	PC1_zscore	-0.00377260436437224	0.445570734932393	-0.243717394871188
SLC25A44	NK	Tcruzi	PC1_zscore	-0.00305232108872115	0.459451674790807	-0.205349378377506
SLC25A44	CD8T	NI	PC1_zscore	-0.00383435546197613	0.44009882735492	-0.251564374412038
SLC25A44	CD8T	LPS	PC1_zscore	0.00541536089989537	0.394885882788581	0.368479552224745
SLC25A44	CD8T	IAV	PC1_zscore	-0.00340276680895445	0.451344432257215	-0.222292584178571
SLC25A44	CD8T	Tcruzi	PC1_zscore	0.00399257898058557	0.432215413021105	0.265633793932146
SLC25A44	monocyte	NI	PC1_zscore	-0.00853467915236628	0.268104378148026	-0.738229637332121
SLC25A44	monocyte	LPS	PC1_zscore	0.00578845311749354	0.339751605549627	0.481889750756695
SLC25A44	monocyte	IAV	PC1_zscore	0.00438769390488541	0.399854763806966	0.336747917025571
SLC25A44	monocyte	Tcruzi	PC1_zscore	0.000768441184140773	0.504180677809877	0.0673903732942097
SLC25A44	B	NI	PC1_zscore	0.00245091833613005	0.461760706249902	0.179759259557472
SLC25A44	B	LPS	PC1_zscore	0.000500231763744786	0.515395557698866	0.0337111294566358
SLC25A44	B	IAV	PC1_zscore	0.000697293160536031	0.50939927439451	0.0487331303145654
SLC25A44	B	Tcruzi	PC1_zscore	0.000213224715521946	0.524237266693268	0.015397824468051
SLC25A44	CD4T	NI	PC1_zscore	-0.00571714129479281	0.362295672918028	-0.465709211964779
SLC25A44	CD4T	LPS	PC1_zscore	0.0124527896130981	0.215674975512642	0.908898256362853
SLC25A44	CD4T	IAV	PC1_zscore	0.0149742251524809	0.176468640584716	1.05056197549063
SLC25A44	CD4T	Tcruzi	PC1_zscore	-0.00267029716577387	0.452200082754998	-0.221477313016428
PMF1	NK	NI	PC1_zscore	0.0174491196968218	0.283433168789042	0.567526646508326
PMF1	NK	LPS	PC1_zscore	0.0354976185942838	0.135737488434062	1.05890889765682
PMF1	NK	IAV	PC1_zscore	0.0669319833806839	0.0249401735862947	1.70952048067948
PMF1	NK	Tcruzi	PC1_zscore	0.043305796143901	0.0887257189432561	1.25536528205993
PMF1	CD8T	NI	PC1_zscore	-0.0172053128399531	0.30164807848522	-0.536688142139449
PMF1	CD8T	LPS	PC1_zscore	0.0402323382668527	0.0950059695500919	1.24328109421687
PMF1	CD8T	IAV	PC1_zscore	0.0245903971389152	0.219592870985022	0.750024592683325
PMF1	CD8T	Tcruzi	PC1_zscore	0.0300221444641806	0.170384905412693	0.93045644564532
PMF1	monocyte	NI	PC1_zscore	-0.00124123221110243	0.477687328630091	-0.0566236624929811
PMF1	monocyte	LPS	PC1_zscore	-0.0104239521606925	0.340927962693896	-0.417555319237527
PMF1	monocyte	IAV	PC1_zscore	-0.0286752549357916	0.148976164634333	-1.02474861872786
PMF1	monocyte	Tcruzi	PC1_zscore	-0.0276449958593702	0.128754260214766	-1.11003634572043
PMF1	B	NI	PC1_zscore	0.0192652634843927	0.250175660532188	0.663386078961667
PMF1	B	LPS	PC1_zscore	-0.0162088335673633	0.310180963910228	-0.513129186906804
PMF1	B	IAV	PC1_zscore	0.00470738104359126	0.435955844802374	0.156502319054495
PMF1	B	Tcruzi	PC1_zscore	-0.0123575417731329	0.345320751349467	-0.41097822599782
PMF1	CD4T	NI	PC1_zscore	0.0141246702778063	0.260977362700961	0.633359453980305
PMF1	CD4T	LPS	PC1_zscore	0.0731191357996604	0.00161265333491	2.75924140215402
PMF1	CD4T	IAV	PC1_zscore	0.0361248715806061	0.0484968922630397	1.6022588725675
PMF1	CD4T	Tcruzi	PC1_zscore	0.00617023478610862	0.390548560073488	0.27381388458855
SMG5	NK	NI	PC1_zscore	-0.00189608336280259	0.456691268409565	-0.113730660179442
SMG5	NK	LPS	PC1_zscore	-0.0030306585396836	0.438028238949225	-0.170070542181271
SMG5	NK	IAV	PC1_zscore	-0.00393017654824868	0.416221952083963	-0.224573775294177
SMG5	NK	Tcruzi	PC1_zscore	-0.00781444544799111	0.332849590247716	-0.444101340020855
SMG5	CD8T	NI	PC1_zscore	-0.0179457656581529	0.115681167818521	-1.18144904517556
SMG5	CD8T	LPS	PC1_zscore	0.00623603674657663	0.343840990624632	0.407285012093372
SMG5	CD8T	IAV	PC1_zscore	-0.000159860932533811	0.492979807564276	-0.00951886826641154
SMG5	CD8T	Tcruzi	PC1_zscore	-0.00174250810777936	0.45213798713681	-0.116416147499161
SMG5	monocyte	NI	PC1_zscore	0.0356991714885672	0.000960033292545214	2.88396729400381
SMG5	monocyte	LPS	PC1_zscore	0.0328743034462649	0.00297932473589733	2.64097196122098
SMG5	monocyte	IAV	PC1_zscore	0.0424467303117422	0.00107356156982822	2.8128916861173
SMG5	monocyte	Tcruzi	PC1_zscore	0.034675415022433	0.00220924231668747	2.66836402490527
SMG5	B	NI	PC1_zscore	0.007252585856951	0.312060125228262	0.487797617041362
SMG5	B	LPS	PC1_zscore	0.010764600196661	0.240934046147296	0.691567251452538
SMG5	B	IAV	PC1_zscore	0.0059512823516898	0.350048784280682	0.375124792995848
SMG5	B	Tcruzi	PC1_zscore	0.00631900825920733	0.337829450428855	0.41221920751123
SMG5	CD4T	NI	PC1_zscore	-0.00450718197417526	0.327080965147944	-0.446436527489132
SMG5	CD4T	LPS	PC1_zscore	0.00738275988453484	0.228428534739934	0.743403141848529
SMG5	CD4T	IAV	PC1_zscore	0.0237833831788748	0.00894194851326955	2.31474441516463
SMG5	CD4T	Tcruzi	PC1_zscore	-0.0079114790777386	0.224601101320271	-0.750033840080169
TMEM79	NK	NI	PC1_zscore	0.00297967607446003	0.457358449337783	0.148110905766261
TMEM79	NK	LPS	PC1_zscore	-0.00477313135722655	0.420532222761742	-0.220974993161427
TMEM79	NK	IAV	PC1_zscore	-0.00221039446125002	0.463834598074345	-0.104964070993863
TMEM79	NK	Tcruzi	PC1_zscore	0.00861502544833974	0.366125137925479	0.399771122749497
TMEM79	CD8T	NI	PC1_zscore	-0.00965755151825845	0.316363177332315	-0.505287578799322
TMEM79	CD8T	LPS	PC1_zscore	-0.00644198483342314	0.372739034926601	-0.340992814604682
TMEM79	CD8T	IAV	PC1_zscore	-0.008870670893458	0.337128388017385	-0.43960869877403
TMEM79	CD8T	Tcruzi	PC1_zscore	-0.0220107805869978	0.147404161985826	-1.04599580085342
TMEM79	monocyte	NI	PC1_zscore	0.00864895263116273	0.328763024977804	0.481886541763412
TMEM79	monocyte	LPS	PC1_zscore	0.0198944947150563	0.1797619632822	0.900950066091796
TMEM79	monocyte	IAV	PC1_zscore	-0.00156615250547364	0.479401769175817	-0.0756388406399027
TMEM79	monocyte	Tcruzi	PC1_zscore	0.0163794995102003	0.221115317051249	0.792678474170358
TMEM79	B	NI	PC1_zscore	0.0019426934061415	0.473427859360466	0.103928105930001
TMEM79	B	LPS	PC1_zscore	-0.00183348917374118	0.473248589707585	-0.091173277428046
TMEM79	B	IAV	PC1_zscore	-0.0115717931200269	0.299177344993702	-0.557734230898213
TMEM79	B	Tcruzi	PC1_zscore	-0.0230467532065199	0.148735076271728	-0.988041958703267
TMEM79	CD4T	NI	PC1_zscore	-0.0308702764436873	0.040250502599544	-1.74254952147355
TMEM79	CD4T	LPS	PC1_zscore	-0.00606296780557906	0.351353139969483	-0.412998284209798
TMEM79	CD4T	IAV	PC1_zscore	0.000802387016514717	0.490448429790388	0.0552836064064575
TMEM79	CD4T	Tcruzi	PC1_zscore	-0.00361826953319395	0.413431114642676	-0.251233263751849
GLMP	NK	NI	PC1_zscore	0.0561017702950107	0.0369521491047221	1.74550097851756
GLMP	NK	LPS	PC1_zscore	-0.0335008326016337	0.179664566141951	-0.91453681646525
GLMP	NK	IAV	PC1_zscore	0.00150956960382486	0.482185681604334	0.0428289277889833
GLMP	NK	Tcruzi	PC1_zscore	0.0234615561388105	0.236098192697249	0.716143018954776
GLMP	CD8T	NI	PC1_zscore	0.070983292963393	0.0035569611942534	2.63743051913045
GLMP	CD8T	LPS	PC1_zscore	0.0368327782706061	0.107884636911232	1.2317705626376
GLMP	CD8T	IAV	PC1_zscore	-0.0015993467251169	0.478148865060157	-0.0463091904053801
GLMP	CD8T	Tcruzi	PC1_zscore	0.00896738162236878	0.375332716807071	0.317914968054589
GLMP	monocyte	NI	PC1_zscore	0.0910923845287412	5.13899958695027e-06	4.15118176416496
GLMP	monocyte	LPS	PC1_zscore	0.0986266630986693	5.98495972443539e-05	3.58558550624316
GLMP	monocyte	IAV	PC1_zscore	0.0955962558049076	9.13276240645009e-05	3.53142568833599
GLMP	monocyte	Tcruzi	PC1_zscore	0.0950742160918934	1.17030560537845e-05	3.97332539738441
GLMP	B	NI	PC1_zscore	0.02066426910286	0.256113021278613	0.654281880780329
GLMP	B	LPS	PC1_zscore	0.00677597287904921	0.41863177926445	0.198575441406152
GLMP	B	IAV	PC1_zscore	0.0312832129578325	0.184421033987443	0.893262576609387
GLMP	B	Tcruzi	PC1_zscore	0.0210838955982661	0.261696828931933	0.635380221619704
GLMP	CD4T	NI	PC1_zscore	0.0300530384449903	0.0563958629383767	1.57703694209678
GLMP	CD4T	LPS	PC1_zscore	0.00128343226434431	0.480150125122002	0.0607308510382886
GLMP	CD4T	IAV	PC1_zscore	0.0114881813665001	0.29955007305551	0.529398547555524
GLMP	CD4T	Tcruzi	PC1_zscore	0.0201329524798051	0.162020429632646	0.985694859033889
CCT3	NK	NI	PC1_zscore	-0.00935045448564476	0.279643931121324	-0.588935189779012
CCT3	NK	LPS	PC1_zscore	0.00469262467334463	0.382006666942324	0.289820519929527
CCT3	NK	IAV	PC1_zscore	0.027539978830771	0.04113862110879	1.72313028663587
CCT3	NK	Tcruzi	PC1_zscore	-0.0094568250099237	0.28905582440769	-0.56398269259237
CCT3	CD8T	NI	PC1_zscore	0.0607541711898785	5.36373214543846e-08	5.18854931383746
CCT3	CD8T	LPS	PC1_zscore	0.0478774094934406	0.000103800658212889	3.61056230344969
CCT3	CD8T	IAV	PC1_zscore	0.0372119649630742	0.00906223722461557	2.32533726170237
CCT3	CD8T	Tcruzi	PC1_zscore	0.0576551215888384	7.2468678189752e-07	4.70959919352542
CCT3	monocyte	NI	PC1_zscore	-0.017833362772341	0.0529606397403257	-1.60672293003019
CCT3	monocyte	LPS	PC1_zscore	0.00935942806766101	0.212668756795559	0.796854820262762
CCT3	monocyte	IAV	PC1_zscore	-0.0179114918819443	0.0875700799592363	-1.34898071725473
CCT3	monocyte	Tcruzi	PC1_zscore	-0.000574009876040574	0.480769169914822	-0.0483769362712716
CCT3	B	NI	PC1_zscore	-0.00882224752314349	0.258569620101466	-0.651296767445904
CCT3	B	LPS	PC1_zscore	0.00162884325275222	0.450490856333154	0.119521036155067
CCT3	B	IAV	PC1_zscore	0.00595911092021747	0.341844993726086	0.403158987145399
CCT3	B	Tcruzi	PC1_zscore	0.00021661958822418	0.491635470244221	0.0155518583566426
CCT3	CD4T	NI	PC1_zscore	0.0218349711032266	0.00886070248138026	2.36322924317094
CCT3	CD4T	LPS	PC1_zscore	0.0600536387852798	1.10853743642968e-11	6.51205472052795
CCT3	CD4T	IAV	PC1_zscore	0.061902169849132	1.31779036544258e-11	6.45272368857806
CCT3	CD4T	Tcruzi	PC1_zscore	0.0361979129817415	7.47078500088833e-05	3.75847674291656
MEF2D	NK	NI	PC1_zscore	-0.0197086068124776	0.176269194195243	-0.922410400790879
MEF2D	NK	LPS	PC1_zscore	-0.0312108179107789	0.0647070810206049	-1.49797296914181
MEF2D	NK	IAV	PC1_zscore	-0.0329570204386008	0.0723147036512058	-1.43212764984267
MEF2D	NK	Tcruzi	PC1_zscore	-0.0239334800642565	0.134171201274291	-1.09567496614349
MEF2D	CD8T	NI	PC1_zscore	-0.0452892301625986	0.00663307109593714	-2.43044224418399
MEF2D	CD8T	LPS	PC1_zscore	-0.0367213578199624	0.0275448891333586	-1.87155268316321
MEF2D	CD8T	IAV	PC1_zscore	-0.0181680133290103	0.2113391034077	-0.789346158673339
MEF2D	CD8T	Tcruzi	PC1_zscore	-0.0362303794980802	0.0263239703568133	-1.91614367499261
MEF2D	monocyte	NI	PC1_zscore	0.0165994824541813	0.193992220622216	0.857715886204311
MEF2D	monocyte	LPS	PC1_zscore	-0.0733367886372352	0.000128790003309565	-3.32924003760476
MEF2D	monocyte	IAV	PC1_zscore	-0.0292803735448772	0.0996470627688042	-1.26803472498922
MEF2D	monocyte	Tcruzi	PC1_zscore	-0.00717098971284706	0.352115346069445	-0.367615131753058
MEF2D	B	NI	PC1_zscore	-0.0319239272057376	0.0370190833096571	-1.76024638685954
MEF2D	B	LPS	PC1_zscore	-0.0443550396034286	0.00799070716511929	-2.32881783152005
MEF2D	B	IAV	PC1_zscore	-0.065297312011961	0.00115390037159468	-2.7852802380378
MEF2D	B	Tcruzi	PC1_zscore	-0.00207892571878558	0.453928256458187	-0.10738790248726
MEF2D	CD4T	NI	PC1_zscore	-0.0158293780959063	0.132342922824513	-1.11375336402074
MEF2D	CD4T	LPS	PC1_zscore	-0.0429122983197509	0.00127887442384589	-2.98461874153154
MEF2D	CD4T	IAV	PC1_zscore	-0.0524242085040507	0.000478310219933498	-3.27281515303276
MEF2D	CD4T	Tcruzi	PC1_zscore	0.00120461407001219	0.467500575979879	0.082143446538105
NAXE	NK	NI	PC1_zscore	-0.011776415411208	0.19851988747967	-0.860791727093763
NAXE	NK	LPS	PC1_zscore	-0.00340825194826761	0.414170515925057	-0.243991145471587
NAXE	NK	IAV	PC1_zscore	-0.00798524270380782	0.29423147203613	-0.566430346508979
NAXE	NK	Tcruzi	PC1_zscore	-0.0123897114418436	0.195945235010297	-0.869445708402072
NAXE	CD8T	NI	PC1_zscore	-0.0118229415612214	0.167156041103428	-0.989233382563001
NAXE	CD8T	LPS	PC1_zscore	-0.00945582929357556	0.23039275883769	-0.761536856995173
NAXE	CD8T	IAV	PC1_zscore	0.0156466337166444	0.136917263759609	1.06013071487029
NAXE	CD8T	Tcruzi	PC1_zscore	0.00949872241128745	0.213827609289061	0.811822429345517
NAXE	monocyte	NI	PC1_zscore	-0.0123388046154074	0.16837484241378	-0.974102566792679
NAXE	monocyte	LPS	PC1_zscore	-0.00186967307982509	0.455282732978252	-0.12791391279962
NAXE	monocyte	IAV	PC1_zscore	-0.0117087094553724	0.228586329448445	-0.758665451304715
NAXE	monocyte	Tcruzi	PC1_zscore	-0.0144631707216985	0.149068996210366	-1.04603439652336
NAXE	B	NI	PC1_zscore	0.0178617293624834	0.0715834054069225	1.44311881922942
NAXE	B	LPS	PC1_zscore	-0.0023214520082294	0.431968431943184	-0.19508025476501
NAXE	B	IAV	PC1_zscore	-0.00269869306093533	0.422225785036431	-0.219391184541977
NAXE	B	Tcruzi	PC1_zscore	0.00879195098321993	0.236566481862926	0.736249112487149
NAXE	CD4T	NI	PC1_zscore	0.00237520047354434	0.386299000705532	0.303358139401834
NAXE	CD4T	LPS	PC1_zscore	0.0101705308645179	0.105163208112039	1.28615458015121
NAXE	CD4T	IAV	PC1_zscore	0.0143813052132996	0.0468733968200554	1.73918953945617
NAXE	CD4T	Tcruzi	PC1_zscore	0.00517094973333577	0.265907188841649	0.646285409688487
GPATCH4	NK	NI	PC1_zscore	-0.0163658715923367	0.29773005913537	-0.540958147363687
GPATCH4	NK	LPS	PC1_zscore	0.0279390479351331	0.171936294468777	0.936100677365014
GPATCH4	NK	IAV	PC1_zscore	0.0747491042138855	0.00526614358501811	2.40222212745408
GPATCH4	NK	Tcruzi	PC1_zscore	-0.0300640756601137	0.17655789959564	-0.922463175130675
GPATCH4	CD8T	NI	PC1_zscore	0.0515938129568002	0.00821891206122125	2.3708132726907
GPATCH4	CD8T	LPS	PC1_zscore	0.0534480340647087	0.0111159277760501	2.23651441688911
GPATCH4	CD8T	IAV	PC1_zscore	0.0312171440886968	0.129172725797856	1.11819963939136
GPATCH4	CD8T	Tcruzi	PC1_zscore	0.0652997804665004	0.00153499995268557	2.89549578918229
GPATCH4	monocyte	NI	PC1_zscore	-0.018572860262586	0.208420897228868	-0.812381515243325
GPATCH4	monocyte	LPS	PC1_zscore	0.0213462222387986	0.19472534902683	0.857402779994704
GPATCH4	monocyte	IAV	PC1_zscore	-0.0082826641363731	0.385174093898451	-0.29601607555489
GPATCH4	monocyte	Tcruzi	PC1_zscore	0.00308338299581051	0.448670977895565	0.127293644623273
GPATCH4	B	NI	PC1_zscore	-0.0458038127764792	0.0170052582877258	-2.05223504913446
GPATCH4	B	LPS	PC1_zscore	0.00832977250910723	0.343073857768189	0.399258006338433
GPATCH4	B	IAV	PC1_zscore	0.00708471604202217	0.372974274112018	0.319494534826209
GPATCH4	B	Tcruzi	PC1_zscore	-0.0123031241792922	0.285522853951754	-0.57187995318717
GPATCH4	CD4T	NI	PC1_zscore	0.0225260489856879	0.0827069400577082	1.38325165724493
GPATCH4	CD4T	LPS	PC1_zscore	0.0796540115010952	1.27812765673145e-08	5.4468526041881
GPATCH4	CD4T	IAV	PC1_zscore	0.085755324854302	5.96797186124139e-09	5.51491855593119
GPATCH4	CD4T	Tcruzi	PC1_zscore	0.0225224639160332	0.0830478341022258	1.38339460334303
ISG20L2	NK	NI	PC1_zscore	-0.00738277285954076	0.252806423486731	-0.709134377203284
ISG20L2	NK	LPS	PC1_zscore	-0.0107522771922826	0.17202573176319	-0.998955478401688
ISG20L2	NK	IAV	PC1_zscore	-0.00697741642777097	0.267310682846299	-0.643752536459715
ISG20L2	NK	Tcruzi	PC1_zscore	-0.00718333800521696	0.259506882391096	-0.678132342867759
ISG20L2	CD8T	NI	PC1_zscore	-0.0180909411243687	0.0716425627167545	-1.49460316181
ISG20L2	CD8T	LPS	PC1_zscore	-0.0094657706187607	0.186832215474044	-0.981211223043239
ISG20L2	CD8T	IAV	PC1_zscore	-0.0146536051748555	0.0987558437217845	-1.2251902266369
ISG20L2	CD8T	Tcruzi	PC1_zscore	-0.0121575140837996	0.129399721812327	-1.23375861259315
ISG20L2	monocyte	NI	PC1_zscore	-0.00294866372571404	0.407654844089475	-0.273733070923093
ISG20L2	monocyte	LPS	PC1_zscore	-0.00845000372153784	0.19780241008704	-0.910676635122256
ISG20L2	monocyte	IAV	PC1_zscore	-0.00306316036108577	0.388294159606051	-0.257723929198359
ISG20L2	monocyte	Tcruzi	PC1_zscore	-0.00405176208395245	0.363341282407713	-0.383636396585034
ISG20L2	B	NI	PC1_zscore	-0.00911501063652284	0.193317476097194	-0.96376467708904
ISG20L2	B	LPS	PC1_zscore	-0.00929109388112916	0.195524153516448	-0.942142151493712
ISG20L2	B	IAV	PC1_zscore	-0.0071700411823145	0.257111412556077	-0.703599637356939
ISG20L2	B	Tcruzi	PC1_zscore	-0.00644853015245738	0.278237552071167	-0.636409642621473
ISG20L2	CD4T	NI	PC1_zscore	-0.0101581276902554	0.128447523802319	-1.32704053814497
ISG20L2	CD4T	LPS	PC1_zscore	-0.0077772304736483	0.201438905676475	-0.978900522158114
ISG20L2	CD4T	IAV	PC1_zscore	-0.0109087827705523	0.115341695418325	-1.40403039926495
ISG20L2	CD4T	Tcruzi	PC1_zscore	-0.0116382351433172	0.102653965435485	-1.47168526052915
MRPL24	NK	NI	PC1_zscore	0.0299869601623662	0.0913247819004842	1.30894968623233
MRPL24	NK	LPS	PC1_zscore	-0.000683629285958702	0.498855707045672	-0.0279880830454391
MRPL24	NK	IAV	PC1_zscore	0.0182743386474687	0.214257854268705	0.779953873479148
MRPL24	NK	Tcruzi	PC1_zscore	0.0283601848803271	0.114870767697812	1.18186846144649
MRPL24	CD8T	NI	PC1_zscore	0.0764270685332928	1.14394399004367e-05	4.02939555614181
MRPL24	CD8T	LPS	PC1_zscore	0.0660636570697667	0.000356386890367436	3.1982230952668
MRPL24	CD8T	IAV	PC1_zscore	0.0463381140633396	0.0222754719937306	1.95039324612075
MRPL24	CD8T	Tcruzi	PC1_zscore	0.0556987467515802	0.00133514141575883	2.92477969840129
MRPL24	monocyte	NI	PC1_zscore	-0.00928678426212608	0.318315437072459	-0.472666384470662
MRPL24	monocyte	LPS	PC1_zscore	0.00970012353119907	0.333012266283246	0.431611055915657
MRPL24	monocyte	IAV	PC1_zscore	-0.0261027330619088	0.152232492138457	-1.01458738003485
MRPL24	monocyte	Tcruzi	PC1_zscore	-0.0177661235609403	0.205678083774169	-0.817683595073494
MRPL24	B	NI	PC1_zscore	0.0102485527775889	0.278580211370892	0.581326781027219
MRPL24	B	LPS	PC1_zscore	0.00482420651559303	0.390908141488639	0.271570651684355
MRPL24	B	IAV	PC1_zscore	0.0130515748715548	0.249799567382104	0.670640467730288
MRPL24	B	Tcruzi	PC1_zscore	0.0146169191458055	0.213225276457736	0.791183259310208
MRPL24	CD4T	NI	PC1_zscore	0.0369507918194307	0.000815156395977884	3.11377071604772
MRPL24	CD4T	LPS	PC1_zscore	0.056002519370641	6.01897898226782e-08	5.19778625479355
MRPL24	CD4T	IAV	PC1_zscore	0.0790334343114606	1.00089034584931e-12	6.78631942605755
MRPL24	CD4T	Tcruzi	PC1_zscore	0.0364554016705728	0.00114382446150674	3.01369891205716
HDGF	NK	NI	PC1_zscore	-0.00306998752443177	0.413378069648428	-0.193092675134381
HDGF	NK	LPS	PC1_zscore	-0.0357568235839092	0.00749370194679355	-2.34788408036157
HDGF	NK	IAV	PC1_zscore	-0.0334988408256246	0.0122358848331173	-2.19628997400612
HDGF	NK	Tcruzi	PC1_zscore	-0.00212273560420044	0.432101662367614	-0.130230623365418
HDGF	CD8T	NI	PC1_zscore	-0.038635541092287	0.000414945727848171	-3.26712753901988
HDGF	CD8T	LPS	PC1_zscore	-0.0178131889023221	0.086681352611204	-1.37229891684337
HDGF	CD8T	IAV	PC1_zscore	-0.0128321636188504	0.20583924263315	-0.815117029511423
HDGF	CD8T	Tcruzi	PC1_zscore	-0.0326114480493648	0.00314425534792417	-2.73042680762108
HDGF	monocyte	NI	PC1_zscore	-0.0301381352145054	0.00290041096090266	-2.77334704722191
HDGF	monocyte	LPS	PC1_zscore	-0.0339825049306022	0.000875883333495642	-3.02332250492415
HDGF	monocyte	IAV	PC1_zscore	-0.0294989392719509	0.00831623244643287	-2.34501982046356
HDGF	monocyte	Tcruzi	PC1_zscore	-0.0231676688258573	0.0234385647760049	-2.02230363137548
HDGF	B	NI	PC1_zscore	-0.0130470589769902	0.176591774559347	-0.936573922607241
HDGF	B	LPS	PC1_zscore	-0.0324189993254557	0.00797012549696152	-2.34659110827289
HDGF	B	IAV	PC1_zscore	-0.0339046394327059	0.010976968895644	-2.19088092089291
HDGF	B	Tcruzi	PC1_zscore	-0.0141158365657941	0.161468104701081	-0.994630480281182
HDGF	CD4T	NI	PC1_zscore	-0.0162972398097387	0.0294455374186067	-1.9039903606327
HDGF	CD4T	LPS	PC1_zscore	-0.0194383244147513	0.00951352728076449	-2.36164822446302
HDGF	CD4T	IAV	PC1_zscore	-0.0370373411930376	8.20597881490137e-06	-4.20911695944925
HDGF	CD4T	Tcruzi	PC1_zscore	-0.00723470615935583	0.222239516407578	-0.769563909023116
PRCC	NK	NI	PC1_zscore	0.0018038973596643	0.492742785673578	0.168767591697777
PRCC	NK	LPS	PC1_zscore	0.0102749538666292	0.272516934174498	0.808582280284921
PRCC	NK	IAV	PC1_zscore	0.00951216612542461	0.287154803391001	0.774284963338944
PRCC	NK	Tcruzi	PC1_zscore	0.0061125282084544	0.364118184921616	0.53802832324295
PRCC	CD8T	NI	PC1_zscore	-1.189569159397e-05	0.551345669729477	-0.00113218643637603
PRCC	CD8T	LPS	PC1_zscore	0.00341454502207369	0.435070678308007	0.326085218306711
PRCC	CD8T	IAV	PC1_zscore	-0.00371447312769089	0.472181662897454	-0.282404565036511
PRCC	CD8T	Tcruzi	PC1_zscore	-0.00265125247285947	0.49021671271278	-0.245082113982827
PRCC	monocyte	NI	PC1_zscore	0.00212593293584229	0.462934973877481	0.262514386212628
PRCC	monocyte	LPS	PC1_zscore	-0.00587554720021487	0.327508636382289	-0.595453504148505
PRCC	monocyte	IAV	PC1_zscore	0.00751791132638832	0.294886868372466	0.720953811184168
PRCC	monocyte	Tcruzi	PC1_zscore	0.00283251918409655	0.441256409040908	0.324419569776711
PRCC	B	NI	PC1_zscore	7.70470412352758e-06	0.554679305454554	0.000807493143871338
PRCC	B	LPS	PC1_zscore	-0.00655538307053188	0.366526666569978	-0.589362764611131
PRCC	B	IAV	PC1_zscore	0.0021612017702765	0.476983444570764	0.210800935921129
PRCC	B	Tcruzi	PC1_zscore	-0.00194026168350937	0.507293293869889	-0.192493256415351
PRCC	CD4T	NI	PC1_zscore	-0.000916081942185197	0.527970353498899	-0.120002427234762
PRCC	CD4T	LPS	PC1_zscore	0.0106124497966586	0.194855481063266	1.16356187628686
PRCC	CD4T	IAV	PC1_zscore	0.0102106505437099	0.203535460325622	1.11885819791339
PRCC	CD4T	Tcruzi	PC1_zscore	0.00905144982951653	0.224164775833099	1.02755116094203
SH2D2A	NK	NI	PC1_zscore	-0.0989536420309934	0.00018477357126212	-3.50774714525424
SH2D2A	NK	LPS	PC1_zscore	-0.0425905451945346	0.0275901647930585	-1.9145333649659
SH2D2A	NK	IAV	PC1_zscore	-0.0659930609260526	0.0127291313057385	-2.2304684580626
SH2D2A	NK	Tcruzi	PC1_zscore	-0.0687807726295621	0.00509303436018138	-2.56469017371141
SH2D2A	CD8T	NI	PC1_zscore	-0.201921590054758	8.22875101391674e-12	-6.27521818068731
SH2D2A	CD8T	LPS	PC1_zscore	-0.180172700623201	1.48350665085673e-10	-5.93095086656589
SH2D2A	CD8T	IAV	PC1_zscore	-0.116355696421091	0.00132170718559976	-2.93701152001183
SH2D2A	CD8T	Tcruzi	PC1_zscore	-0.172125701523005	1.99959160340768e-09	-5.58669216345301
SH2D2A	monocyte	NI	PC1_zscore	-0.0612384025037884	0.095323814951295	-1.29329094910617
SH2D2A	monocyte	LPS	PC1_zscore	-0.00345556212384289	0.475277536163827	-0.0713267931545964
SH2D2A	monocyte	IAV	PC1_zscore	-0.0362116645536067	0.241393622561193	-0.713414959710297
SH2D2A	monocyte	Tcruzi	PC1_zscore	-0.0131893762515942	0.397896565050751	-0.270951282514323
SH2D2A	B	NI	PC1_zscore	-0.091551936235043	0.0241778979931502	-1.90617924686468
SH2D2A	B	LPS	PC1_zscore	-0.03926228336732	0.204349750380802	-0.827298131952597
SH2D2A	B	IAV	PC1_zscore	-0.0507768514832773	0.144570465216641	-1.05517192858429
SH2D2A	B	Tcruzi	PC1_zscore	-0.089834945184506	0.0247633029170047	-1.9082203449091
SH2D2A	CD4T	NI	PC1_zscore	-0.0554539964780794	0.00862240386725976	-2.37436206154013
SH2D2A	CD4T	LPS	PC1_zscore	-0.0544402273198842	0.0060989916458587	-2.49945644146125
SH2D2A	CD4T	IAV	PC1_zscore	-0.0430782293020476	0.0402001861673899	-1.74518121448914
SH2D2A	CD4T	Tcruzi	PC1_zscore	-0.0735438378754259	0.000560283074189427	-3.23011916868467
ETV3	NK	NI	PC1_zscore	-0.0251130099491384	0.163976075307714	-0.958817440248329
ETV3	NK	LPS	PC1_zscore	-0.0111903726800538	0.333404317464963	-0.436750812467499
ETV3	NK	IAV	PC1_zscore	0.0142013224143338	0.287381763262606	0.562423215566936
ETV3	NK	Tcruzi	PC1_zscore	0.00906936016937221	0.363477372829587	0.351434956219273
ETV3	CD8T	NI	PC1_zscore	-0.042829718038392	0.0240180964672433	-1.90365555235968
ETV3	CD8T	LPS	PC1_zscore	-0.00716905556695404	0.374194737531072	-0.323169450331055
ETV3	CD8T	IAV	PC1_zscore	0.0218606148991155	0.197355431275657	0.843933387940023
ETV3	CD8T	Tcruzi	PC1_zscore	-0.0529276435691131	0.0103623949411433	-2.16959586573314
ETV3	monocyte	NI	PC1_zscore	0.00107306196657073	0.476621127292044	0.0556489411650392
ETV3	monocyte	LPS	PC1_zscore	0.0409357503525096	0.0106179729829814	2.22697460278185
ETV3	monocyte	IAV	PC1_zscore	0.0551609726401794	0.00693129990321288	2.28256437093822
ETV3	monocyte	Tcruzi	PC1_zscore	0.00738667868700362	0.360404987118267	0.354145388778967
ETV3	B	NI	PC1_zscore	0.0414696746414452	0.0339571174023143	1.69542110615005
ETV3	B	LPS	PC1_zscore	-0.0153466849675899	0.259917543274415	-0.649318963437373
ETV3	B	IAV	PC1_zscore	-0.00320364299350601	0.452495653855337	-0.132704903734443
ETV3	B	Tcruzi	PC1_zscore	-0.01140105433096	0.312270334615291	-0.493350120400928
ETV3	CD4T	NI	PC1_zscore	0.00549073979747721	0.35281408852522	0.375788824967494
ETV3	CD4T	LPS	PC1_zscore	0.0255959948773819	0.040624911088249	1.72907246242609
ETV3	CD4T	IAV	PC1_zscore	0.00537145179139976	0.356342370861372	0.370632704479891
ETV3	CD4T	Tcruzi	PC1_zscore	0.0093789424531659	0.274134241970799	0.603802423222132
FCRL3	NK	NI	PC1_zscore	0.104969510035933	0.0123806913310828	2.19514154809417
FCRL3	NK	LPS	PC1_zscore	0.197913195368633	1.58731168778571e-05	3.9495694367376
FCRL3	NK	IAV	PC1_zscore	0.146444326935918	0.000247610671697515	3.36946605232847
FCRL3	NK	Tcruzi	PC1_zscore	0.126097712259563	0.00757464858326688	2.34419212493842
FCRL3	CD8T	NI	PC1_zscore	-0.0510921813666784	0.133861448798706	-1.1055513450501
FCRL3	CD8T	LPS	PC1_zscore	0.0774837772467311	0.0426282526992629	1.70788435860408
FCRL3	CD8T	IAV	PC1_zscore	0.115472463524321	0.0107366818314129	2.23833770367357
FCRL3	CD8T	Tcruzi	PC1_zscore	-0.0331584747406746	0.252350416973356	-0.669691407920345
FCRL3	monocyte	NI	PC1_zscore	-0.0894938875600912	0.0257365068987472	-1.91072938866471
FCRL3	monocyte	LPS	PC1_zscore	-0.0619942392058014	0.0995402058736087	-1.2753296396157
FCRL3	monocyte	IAV	PC1_zscore	-0.0929258122479707	0.0276032690672329	-1.88506693278474
FCRL3	monocyte	Tcruzi	PC1_zscore	-0.0417026718079608	0.191325674939984	-0.870624825700342
FCRL3	B	NI	PC1_zscore	0.0981332078068986	0.000101597741022508	3.66114795066892
FCRL3	B	LPS	PC1_zscore	0.0700660207386894	0.0053988736843277	2.53532569882347
FCRL3	B	IAV	PC1_zscore	0.0736245944798531	0.00636187896388304	2.46964802548714
FCRL3	B	Tcruzi	PC1_zscore	0.0712906831820543	0.0074057005008508	2.41624247685021
FCRL3	CD4T	NI	PC1_zscore	-0.0158560725403488	0.390255657485156	-0.285619620812806
FCRL3	CD4T	LPS	PC1_zscore	0.0602021432621577	0.118461212907166	1.1751752996153
FCRL3	CD4T	IAV	PC1_zscore	0.0210836023656265	0.31572255043867	0.477569358807173
FCRL3	CD4T	Tcruzi	PC1_zscore	0.0226527589978038	0.339881613492408	0.407515470616516
PYHIN1	NK	NI	PC1_zscore	-0.00979031180211637	0.231384297405153	-0.734262240425568
PYHIN1	NK	LPS	PC1_zscore	-0.00333993300987929	0.404280793766044	-0.242128925394476
PYHIN1	NK	IAV	PC1_zscore	-0.00698605461446824	0.305536119065946	-0.508476798207066
PYHIN1	NK	Tcruzi	PC1_zscore	-0.0147045245070534	0.178440489799461	-0.92130043413103
PYHIN1	CD8T	NI	PC1_zscore	-0.284725745996242	0	-9.70871515081673
PYHIN1	CD8T	LPS	PC1_zscore	-0.157199508053428	2.41152908531106e-07	-4.99465946566968
PYHIN1	CD8T	IAV	PC1_zscore	-0.0989744153565104	0.00317901054179071	-2.72003124800114
PYHIN1	CD8T	Tcruzi	PC1_zscore	-0.263090587168606	0	-8.2449681038425
PYHIN1	monocyte	NI	PC1_zscore	0.0311688592777512	0.253149062452755	0.664626266862741
PYHIN1	monocyte	LPS	PC1_zscore	-0.00703436426583798	0.443569518307164	-0.143964707339044
PYHIN1	monocyte	IAV	PC1_zscore	-0.000810334650809428	0.493436123854963	-0.0172130991414429
PYHIN1	monocyte	Tcruzi	PC1_zscore	-0.0503809282396098	0.155230349651969	-1.01234298527542
PYHIN1	B	NI	PC1_zscore	0.0856051172314615	0.0237400576167008	1.96214501263242
PYHIN1	B	LPS	PC1_zscore	0.103439151556748	0.00727683489928993	2.42182192861547
PYHIN1	B	IAV	PC1_zscore	0.0733801763853596	0.0431711284588559	1.7053301810178
PYHIN1	B	Tcruzi	PC1_zscore	0.0658279981287758	0.0831326676673189	1.37652910180188
PYHIN1	CD4T	NI	PC1_zscore	-0.106248543719654	2.0318869919933e-09	-5.86214572708848
PYHIN1	CD4T	LPS	PC1_zscore	-0.0343439143934907	0.0268618776024512	-1.92890316647551
PYHIN1	CD4T	IAV	PC1_zscore	-0.0378657855093257	0.0165155658019764	-2.13194301492741
PYHIN1	CD4T	Tcruzi	PC1_zscore	-0.11479492455997	3.02250202643961e-09	-5.80261486584261
IFI16	NK	NI	PC1_zscore	0.0558208390068648	0.0329946156376353	1.83019029226346
IFI16	NK	LPS	PC1_zscore	0.149563931667702	1.51058723592612e-09	5.79691379874501
IFI16	NK	IAV	PC1_zscore	0.0939215428465458	2.32009776194201e-05	4.04014915332253
IFI16	NK	Tcruzi	PC1_zscore	0.081900800379746	0.00636930708023812	2.46520231235412
IFI16	CD8T	NI	PC1_zscore	-0.0986198299010243	0.000258179408557879	-3.43188846388089
IFI16	CD8T	LPS	PC1_zscore	0.0579559547463764	0.0167112880859328	2.11762738994597
IFI16	CD8T	IAV	PC1_zscore	0.0196035105071575	0.25929105987906	0.643178295338725
IFI16	CD8T	Tcruzi	PC1_zscore	-0.0398741567486276	0.0893080972925082	-1.34192616675957
IFI16	monocyte	NI	PC1_zscore	0.0050133918282055	0.437663244021999	0.152800187571396
IFI16	monocyte	LPS	PC1_zscore	0.142938991419592	1.67419408291161e-05	4.01197901903042
IFI16	monocyte	IAV	PC1_zscore	0.0668733959117729	0.0183387984416188	2.08040638109994
IFI16	monocyte	Tcruzi	PC1_zscore	-0.00252710852746076	0.475014257137366	-0.0702685138375177
IFI16	B	NI	PC1_zscore	0.0308130039305906	0.132786152284146	1.11101738792966
IFI16	B	LPS	PC1_zscore	0.158531835032324	4.14744848974697e-11	6.31060787539114
IFI16	B	IAV	PC1_zscore	0.0796479362521181	0.000387831879874227	3.33773621552898
IFI16	B	Tcruzi	PC1_zscore	0.0544566400397524	0.0338422656685836	1.81593111034671
IFI16	CD4T	NI	PC1_zscore	-0.00538944222018571	0.419842475087633	-0.204393162218624
IFI16	CD4T	LPS	PC1_zscore	0.136658166407775	1.82492341691435e-08	5.40897394300877
IFI16	CD4T	IAV	PC1_zscore	0.0802787127651653	0.000562574981306582	3.22708474004565
IFI16	CD4T	Tcruzi	PC1_zscore	0.0499209990222559	0.031242115456788	1.85713079804266
AIM2	NK	NI	PC1_zscore	-0.255067605050272	6.44892765766514e-05	-3.64675097853963
AIM2	NK	LPS	PC1_zscore	-0.21599167816566	0.000109062147781391	-3.61926863404194
AIM2	NK	IAV	PC1_zscore	-0.306872166684801	5.65811731911836e-08	-5.06245495029692
AIM2	NK	Tcruzi	PC1_zscore	-0.26934939278173	8.13038437283975e-05	-3.55023796843406
AIM2	CD8T	NI	PC1_zscore	-0.280842211393304	1.40170874907142e-10	-6.22207785085619
AIM2	CD8T	LPS	PC1_zscore	-0.0800719370600025	0.0287452586726232	-1.90257718549993
AIM2	CD8T	IAV	PC1_zscore	-0.0740293377126144	0.067127184887569	-1.49542633246069
AIM2	CD8T	Tcruzi	PC1_zscore	-0.211845299164944	4.92068674495805e-06	-4.37039018171386
AIM2	monocyte	NI	PC1_zscore	0.0684604919582375	0.176979726317474	0.922579474625995
AIM2	monocyte	LPS	PC1_zscore	0.291217480258956	3.28916862925551e-06	4.3127533207381
AIM2	monocyte	IAV	PC1_zscore	0.21439313800624	1.86723665917761e-05	4.06518671330951
AIM2	monocyte	Tcruzi	PC1_zscore	0.0425040209081219	0.302211567424347	0.510017325393612
AIM2	B	NI	PC1_zscore	0.0629971710909981	0.0313992906080133	1.85965425358311
AIM2	B	LPS	PC1_zscore	0.05010303855071	0.0558690418343026	1.5902742735706
AIM2	B	IAV	PC1_zscore	0.00433533575217573	0.450660431072557	0.123473983542
AIM2	B	Tcruzi	PC1_zscore	0.0196100933734503	0.301182015629765	0.521116294428321
AIM2	CD4T	NI	PC1_zscore	-0.0720410509037774	0.0294345682946495	-1.8822762021872
AIM2	CD4T	LPS	PC1_zscore	0.0526930576598857	0.0384169016679989	1.76995429848025
AIM2	CD4T	IAV	PC1_zscore	0.0159789468265699	0.289014591104014	0.55628542872345
AIM2	CD4T	Tcruzi	PC1_zscore	-0.0764416581225004	0.0239048918788634	-1.97414023088954
DUSP23	NK	NI	PC1_zscore	-0.0349823917089653	0.0456092045751761	-1.63679683063651
DUSP23	NK	LPS	PC1_zscore	-0.02333495898707	0.145744207339459	-1.0414504086504
DUSP23	NK	IAV	PC1_zscore	-0.0343907150883944	0.0604652473292071	-1.50654974886967
DUSP23	NK	Tcruzi	PC1_zscore	-0.0317522672588631	0.0675956320719538	-1.45933779867544
DUSP23	CD8T	NI	PC1_zscore	-0.0643201689227807	0.000119570385459955	-3.07287702034366
DUSP23	CD8T	LPS	PC1_zscore	-0.0260320383244286	0.0865405327075521	-1.35680925752499
DUSP23	CD8T	IAV	PC1_zscore	-0.0424127186185922	0.0233988323126419	-1.85843999786556
DUSP23	CD8T	Tcruzi	PC1_zscore	-0.0422780792885386	0.00889593319943605	-2.24487627226526
DUSP23	monocyte	NI	PC1_zscore	-0.0336452796142688	0.0149043328300451	-2.14966211755248
DUSP23	monocyte	LPS	PC1_zscore	-0.0359103295569552	0.0291034235815881	-1.83944483770009
DUSP23	monocyte	IAV	PC1_zscore	-0.0528178997449949	0.00327541561497235	-2.45395460316794
DUSP23	monocyte	Tcruzi	PC1_zscore	-0.0250649284914843	0.070843067587368	-1.48002062735086
DUSP23	B	NI	PC1_zscore	0.00946540698843591	0.349399757680101	0.378782685449054
DUSP23	B	LPS	PC1_zscore	-0.0121617289691148	0.284605878173437	-0.564214039677839
DUSP23	B	IAV	PC1_zscore	-0.0319847377141548	0.0692402681749908	-1.46065578876863
DUSP23	B	Tcruzi	PC1_zscore	-0.0112464291318893	0.301619140497041	-0.516255175018672
DUSP23	CD4T	NI	PC1_zscore	-0.0161928557237145	0.129348513295931	-1.14000662214652
DUSP23	CD4T	LPS	PC1_zscore	-0.0133061466306354	0.178044968457536	-0.932519324189644
DUSP23	CD4T	IAV	PC1_zscore	-0.0293196674773592	0.0199155206797652	-2.08052766784827
DUSP23	CD4T	Tcruzi	PC1_zscore	-0.0207906405812856	0.0791900696439592	-1.42537934604736
FCRL6	NK	NI	PC1_zscore	-0.116615625183342	0.00106912558550643	-3.05296884320885
FCRL6	NK	LPS	PC1_zscore	-0.215485970855429	1.29351868283223e-06	-4.60546440433697
FCRL6	NK	IAV	PC1_zscore	-0.296449914219528	1.05978692488407e-09	-5.60006704049515
FCRL6	NK	Tcruzi	PC1_zscore	-0.108011009846585	0.00640785543581446	-2.48092437492835
FCRL6	CD8T	NI	PC1_zscore	-0.342827661011765	6.66133814775094e-16	-7.6568246581313
FCRL6	CD8T	LPS	PC1_zscore	-0.244557373610743	8.33558012613977e-07	-4.62931248257452
FCRL6	CD8T	IAV	PC1_zscore	-0.147782165915202	0.00598149394927572	-2.50770794841093
FCRL6	CD8T	Tcruzi	PC1_zscore	-0.294249024099363	1.79078751827433e-10	-5.99679565728458
FCRL6	monocyte	NI	PC1_zscore	-0.0253174969431641	0.296798452767733	-0.531586160516995
FCRL6	monocyte	LPS	PC1_zscore	-0.112506689311404	0.018310345542029	-2.06067045044248
FCRL6	monocyte	IAV	PC1_zscore	-0.121740642552032	0.0110365571054601	-2.25430424980259
FCRL6	monocyte	Tcruzi	PC1_zscore	-0.00154678633575505	0.486994065302702	-0.0301462890957074
FCRL6	B	NI	PC1_zscore	-0.0153144079568818	0.330017113187556	-0.439321829820632
FCRL6	B	LPS	PC1_zscore	-0.0649732874187871	0.0346809085056372	-1.8106555139514
FCRL6	B	IAV	PC1_zscore	0.0106422812147134	0.382830872510085	0.299161085206558
FCRL6	B	Tcruzi	PC1_zscore	-0.0228258057662621	0.263870586068288	-0.630255656675012
FCRL6	CD4T	NI	PC1_zscore	-0.111390044842024	0.0116419089797932	-2.24968230629556
FCRL6	CD4T	LPS	PC1_zscore	-0.183899801172103	0.00018172364375757	-3.48098301602364
FCRL6	CD4T	IAV	PC1_zscore	-0.162519660811336	0.000635719890579423	-3.16363059887573
FCRL6	CD4T	Tcruzi	PC1_zscore	-0.145157258344149	0.00199493346741764	-2.84167501449643
TAGLN2	NK	NI	PC1_zscore	0.011194031569358	0.291037679123341	0.550597760908213
TAGLN2	NK	LPS	PC1_zscore	-0.0909252960941126	3.79003605787132e-05	-3.81213713287153
TAGLN2	NK	IAV	PC1_zscore	-0.121140348783057	1.13627206865807e-06	-4.38283055370861
TAGLN2	NK	Tcruzi	PC1_zscore	0.0138973185914208	0.260963887982517	0.640525953579125
TAGLN2	CD8T	NI	PC1_zscore	0.0438665750056205	0.000377675292995957	3.35770650844106
TAGLN2	CD8T	LPS	PC1_zscore	-0.00157663159453646	0.458612683226646	-0.103927773591979
TAGLN2	CD8T	IAV	PC1_zscore	-0.0217016523036174	0.132636416525739	-1.11209827440518
TAGLN2	CD8T	Tcruzi	PC1_zscore	0.0622566005550115	3.16424951449662e-06	4.48073505059689
TAGLN2	monocyte	NI	PC1_zscore	0.0239139985136157	0.0605282331034281	1.54709064621699
TAGLN2	monocyte	LPS	PC1_zscore	0.0474999946212632	0.00154715119813614	2.93957632349478
TAGLN2	monocyte	IAV	PC1_zscore	0.0630474317005855	0.000139466143806275	3.60333859397806
TAGLN2	monocyte	Tcruzi	PC1_zscore	0.0203384017251409	0.111161034587976	1.21934803403272
TAGLN2	B	NI	PC1_zscore	0.0417915083583348	0.00103639792653145	3.0689578519457
TAGLN2	B	LPS	PC1_zscore	-0.0137272397582947	0.166068934755641	-0.969528664200269
TAGLN2	B	IAV	PC1_zscore	-0.021039635837811	0.0966126761906143	-1.29861104241927
TAGLN2	B	Tcruzi	PC1_zscore	0.0409959377089206	0.0026667909220222	2.76719751123682
TAGLN2	CD4T	NI	PC1_zscore	0.0296243042758401	0.0100547320451731	2.3191285821865
TAGLN2	CD4T	LPS	PC1_zscore	-0.036493776288659	0.00262285583877653	-2.77850637027579
TAGLN2	CD4T	IAV	PC1_zscore	-0.0386422912737516	0.0022996580991157	-2.81819825606722
TAGLN2	CD4T	Tcruzi	PC1_zscore	0.0262788463646892	0.0244370976315956	1.96399060078586
PIGM	NK	NI	PC1_zscore	-0.0137839116399441	0.292117898775696	-0.545217223321939
PIGM	NK	LPS	PC1_zscore	-0.0264819775067988	0.159440683837063	-0.965967726506006
PIGM	NK	IAV	PC1_zscore	-0.000445741384730116	0.486481379750005	-0.0166808155984347
PIGM	NK	Tcruzi	PC1_zscore	-0.0090836192280085	0.358755071837191	-0.347926246719493
PIGM	CD8T	NI	PC1_zscore	0.00712725897535037	0.381007957266017	0.30481059371717
PIGM	CD8T	LPS	PC1_zscore	0.0324863322543876	0.11675267609935	1.15321311092097
PIGM	CD8T	IAV	PC1_zscore	-0.00797018188249433	0.381316539825972	-0.301772697161246
PIGM	CD8T	Tcruzi	PC1_zscore	0.0205632917994483	0.207421720553915	0.803944759584371
PIGM	monocyte	NI	PC1_zscore	-0.0508794862601331	0.00304738610945443	-2.46813984601753
PIGM	monocyte	LPS	PC1_zscore	-0.0331525752675576	0.0568946865025326	-1.53521902443261
PIGM	monocyte	IAV	PC1_zscore	-0.0670792933587697	0.00321546506716408	-2.29930142037107
PIGM	monocyte	Tcruzi	PC1_zscore	-0.039478352342173	0.0266425554995198	-1.81146268357023
PIGM	B	NI	PC1_zscore	-0.028511629852626	0.115181445470511	-1.14534525896528
PIGM	B	LPS	PC1_zscore	-0.0372458613160533	0.0642583628358068	-1.42640744613455
PIGM	B	IAV	PC1_zscore	-0.0379532715775165	0.0663847145764227	-1.38805547205444
PIGM	B	Tcruzi	PC1_zscore	-0.00192890977998103	0.460282727689728	-0.0777996312656258
PIGM	CD4T	NI	PC1_zscore	-0.00885312465785795	0.274960558700074	-0.600500927998232
PIGM	CD4T	LPS	PC1_zscore	-0.0282495345704908	0.0264883249558708	-1.90523720095181
PIGM	CD4T	IAV	PC1_zscore	-0.0251498151241343	0.0482853199994739	-1.63946352401906
PIGM	CD4T	Tcruzi	PC1_zscore	0.00951052360484346	0.271310232746716	0.580873826075125
IGSF8	NK	NI	PC1_zscore	0.040111418757238	0.0862005782933394	1.35331584941255
IGSF8	NK	LPS	PC1_zscore	0.112659913369382	0.000102752348647662	3.48675661879495
IGSF8	NK	IAV	PC1_zscore	0.0160029998235116	0.292311265029742	0.536834902941392
IGSF8	NK	Tcruzi	PC1_zscore	0.0635672782820085	0.0194415811720245	2.02007817203043
IGSF8	CD8T	NI	PC1_zscore	0.142768090176745	5.995345932142e-11	6.06010539884569
IGSF8	CD8T	LPS	PC1_zscore	0.0789071734823172	0.000790333040341873	3.07968370771124
IGSF8	CD8T	IAV	PC1_zscore	0.078855233079493	0.00369260322982161	2.61089064332887
IGSF8	CD8T	Tcruzi	PC1_zscore	0.111476882844172	5.54124626495168e-07	4.65684886194382
IGSF8	monocyte	NI	PC1_zscore	0.0502038137053963	0.0477101627108926	1.63244054201674
IGSF8	monocyte	LPS	PC1_zscore	0.0306969145078303	0.12800615328494	1.13188884452484
IGSF8	monocyte	IAV	PC1_zscore	0.0156900327921259	0.326569267593024	0.448555233535886
IGSF8	monocyte	Tcruzi	PC1_zscore	0.0140548896917686	0.33935958576632	0.412523748425431
IGSF8	B	NI	PC1_zscore	0.00632261037441043	0.397633018520453	0.260269265285162
IGSF8	B	LPS	PC1_zscore	0.0479698180698142	0.0226577040504289	1.98490776520488
IGSF8	B	IAV	PC1_zscore	0.00110939927601668	0.482018839357017	0.0418885330607367
IGSF8	B	Tcruzi	PC1_zscore	0.0160757819507295	0.266075160427066	0.621998394249903
IGSF8	CD4T	NI	PC1_zscore	0.0397921124044376	0.0027625437065917	2.76576204197048
IGSF8	CD4T	LPS	PC1_zscore	0.0689426049826293	4.78433955576774e-07	4.86597314848917
IGSF8	CD4T	IAV	PC1_zscore	0.0543789378073396	5.61590302699073e-05	3.86497683849357
IGSF8	CD4T	Tcruzi	PC1_zscore	0.0333901327096719	0.0117071371263508	2.26500086594458
PEA15	NK	NI	PC1_zscore	-0.0146567007451015	0.232336109903665	-0.723465473479706
PEA15	NK	LPS	PC1_zscore	-0.0229062833599427	0.150172231478495	-1.00439051554553
PEA15	NK	IAV	PC1_zscore	-0.0199601308238976	0.17661975680557	-0.9067054064625
PEA15	NK	Tcruzi	PC1_zscore	0.0010495198195865	0.484365340451021	0.0519299408512055
PEA15	CD8T	NI	PC1_zscore	-0.0185641456838256	0.166374757107964	-0.959658007684721
PEA15	CD8T	LPS	PC1_zscore	-0.0218703421746315	0.137827584584858	-1.05516584104665
PEA15	CD8T	IAV	PC1_zscore	-0.0108366843472141	0.302237795000405	-0.515203225974867
PEA15	CD8T	Tcruzi	PC1_zscore	-0.0118258461581307	0.2655327264956	-0.627933274390061
PEA15	monocyte	NI	PC1_zscore	0.0360117080612321	0.0133397907630869	2.04802110478878
PEA15	monocyte	LPS	PC1_zscore	0.00994347111844295	0.258208269967775	0.64410706656333
PEA15	monocyte	IAV	PC1_zscore	0.0327402488932463	0.0332173425669027	1.72034164734627
PEA15	monocyte	Tcruzi	PC1_zscore	0.0227398968768789	0.0856992532696906	1.31691797451769
PEA15	B	NI	PC1_zscore	-0.0220776625093693	0.0836214566872353	-1.32471647835642
PEA15	B	LPS	PC1_zscore	-0.0276546142426866	0.0560584549872706	-1.50738545332034
PEA15	B	IAV	PC1_zscore	-0.0325065950383743	0.0414132412388748	-1.5846560697873
PEA15	B	Tcruzi	PC1_zscore	-0.0120725976085112	0.229390743529694	-0.741648335649344
PEA15	CD4T	NI	PC1_zscore	0.00266787505507172	0.422619381687025	0.20070541281023
PEA15	CD4T	LPS	PC1_zscore	0.00227036334079827	0.436783709265904	0.163987594546294
PEA15	CD4T	IAV	PC1_zscore	0.0142675957461446	0.162098267706681	0.979147743503285
PEA15	CD4T	Tcruzi	PC1_zscore	0.00985336263126719	0.24343300563791	0.699801061448209
DCAF8	NK	NI	PC1_zscore	-0.00328291037515995	0.409955692580344	-0.216007871242093
DCAF8	NK	LPS	PC1_zscore	-0.0398638595765612	0.00803457121084539	-2.13830564680747
DCAF8	NK	IAV	PC1_zscore	-0.0295043394488426	0.0358669854433438	-1.66756067138916
DCAF8	NK	Tcruzi	PC1_zscore	-0.00280104806717492	0.423371925767836	-0.175909045252789
DCAF8	CD8T	NI	PC1_zscore	0.00415257140827593	0.376453472180465	0.320479330408191
DCAF8	CD8T	LPS	PC1_zscore	-0.00502534507097653	0.355334855074344	-0.365710728033044
DCAF8	CD8T	IAV	PC1_zscore	-0.0254096809227186	0.056350660957322	-1.49094552145915
DCAF8	CD8T	Tcruzi	PC1_zscore	0.00849611130932185	0.268069061835746	0.621809046963744
DCAF8	monocyte	NI	PC1_zscore	-0.0108484329084154	0.191891544646585	-0.862762375870265
DCAF8	monocyte	LPS	PC1_zscore	-0.0284389613323277	0.0186405054567502	-1.98203170554732
DCAF8	monocyte	IAV	PC1_zscore	-0.0307797204868029	0.0260310344855677	-1.82020890944338
DCAF8	monocyte	Tcruzi	PC1_zscore	-0.0203620231776706	0.0734534238865061	-1.40327152570872
DCAF8	B	NI	PC1_zscore	0.0138081564269762	0.146600845500559	1.03643541618429
DCAF8	B	LPS	PC1_zscore	-0.00407217115469779	0.375884812723497	-0.303643581459224
DCAF8	B	IAV	PC1_zscore	-0.0231601925769321	0.0514738595494064	-1.55882541948947
DCAF8	B	Tcruzi	PC1_zscore	-0.0124394615513567	0.180017400238476	-0.901627612876593
DCAF8	CD4T	NI	PC1_zscore	0.00234147633910496	0.389847556772862	0.277969868177033
DCAF8	CD4T	LPS	PC1_zscore	-0.0229898930306732	0.00312534671871878	-2.69132931048155
DCAF8	CD4T	IAV	PC1_zscore	-0.0050287922821996	0.280517001529147	-0.582310954014205
DCAF8	CD4T	Tcruzi	PC1_zscore	-0.0176812166999658	0.0235987521930721	-1.96247399007863
PEX19	NK	NI	PC1_zscore	-0.000469103074995626	0.65696951925896	-0.0385139537269916
PEX19	NK	LPS	PC1_zscore	0.00362571730102645	0.592115200638537	0.266595352927764
PEX19	NK	IAV	PC1_zscore	-0.00705665483798999	0.509695963010503	-0.497806843248205
PEX19	NK	Tcruzi	PC1_zscore	-0.00159358646962204	0.629450389274686	-0.127137664198105
PEX19	CD8T	NI	PC1_zscore	0.00371648994132657	0.579471831585164	0.296571258937989
PEX19	CD8T	LPS	PC1_zscore	-0.00429769101403354	0.564188183346158	-0.339958458552748
PEX19	CD8T	IAV	PC1_zscore	-0.00355815088383577	0.588337138104003	-0.266199420872163
PEX19	CD8T	Tcruzi	PC1_zscore	0.00465480530269666	0.558643186304284	0.360813475851368
PEX19	monocyte	NI	PC1_zscore	-0.0130332840148026	0.37733703160562	-0.933040665810381
PEX19	monocyte	LPS	PC1_zscore	-0.040569901322149	0.00911337587546557	-2.0951144028512
PEX19	monocyte	IAV	PC1_zscore	-0.00968938463634478	0.442239991440556	-0.703765370504334
PEX19	monocyte	Tcruzi	PC1_zscore	-0.00574328172376937	0.502338499064731	-0.521645955991686
PEX19	B	NI	PC1_zscore	0.000227748189783116	0.670169099975293	0.0201651552812928
PEX19	B	LPS	PC1_zscore	-0.00308288278220934	0.588614315545085	-0.251742041762969
PEX19	B	IAV	PC1_zscore	0.00479915115456407	0.55704802072745	0.370331384307404
PEX19	B	Tcruzi	PC1_zscore	0.00385491637840449	0.576828167848435	0.311107503700607
PEX19	CD4T	NI	PC1_zscore	-0.00279649650268817	0.570435110412025	-0.31513454244509
PEX19	CD4T	LPS	PC1_zscore	0.00265003717434049	0.583969475229109	0.282279071370237
PEX19	CD4T	IAV	PC1_zscore	-0.00249326640722678	0.584077833981622	-0.270063394060854
PEX19	CD4T	Tcruzi	PC1_zscore	0.00438679495552413	0.52741090014892	0.449826889564021
COPA	NK	NI	PC1_zscore	-0.0108896481877923	0.537176392155953	-0.742930960765487
COPA	NK	LPS	PC1_zscore	-0.00891274028762358	0.556947533351853	-0.676480607965674
COPA	NK	IAV	PC1_zscore	-0.000303041216167639	0.744851994125973	-0.0314494194957482
COPA	NK	Tcruzi	PC1_zscore	-0.00871654134107532	0.560925372483708	-0.660663966816653
COPA	CD8T	NI	PC1_zscore	-0.010786200076819	0.523278551338125	-0.813348338379193
COPA	CD8T	LPS	PC1_zscore	-0.00554492140235475	0.589494549107333	-0.573428786744216
COPA	CD8T	IAV	PC1_zscore	-0.0123554294523769	0.528629277585021	-0.778202693913722
COPA	CD8T	Tcruzi	PC1_zscore	-0.00502249047115532	0.595678397527043	-0.554878793483869
COPA	monocyte	NI	PC1_zscore	0.00205711898159249	0.66641450162321	0.32667035580815
COPA	monocyte	LPS	PC1_zscore	-0.0548681338369462	9.28533760991002e-09	-4.93713845763717
COPA	monocyte	IAV	PC1_zscore	0.00345199232684116	0.632086657717277	0.443083011539856
COPA	monocyte	Tcruzi	PC1_zscore	-0.00124381436937241	0.702171419381647	-0.19610114540716
COPA	B	NI	PC1_zscore	0.00160257074732536	0.703129519025941	0.202171847851834
COPA	B	LPS	PC1_zscore	-0.00621699515267097	0.574811204429638	-0.62196759028524
COPA	B	IAV	PC1_zscore	-0.00734167633475389	0.565392814314822	-0.650198666051164
COPA	B	Tcruzi	PC1_zscore	-0.00744475483152356	0.5591684382834	-0.67049638600532
COPA	CD4T	NI	PC1_zscore	-0.00730030457819415	0.524625775751677	-0.807748250400714
COPA	CD4T	LPS	PC1_zscore	-0.00580231164555163	0.538291994554761	-0.747601807079101
COPA	CD4T	IAV	PC1_zscore	-0.00719735780740579	0.526441776448093	-0.799611340287167
COPA	CD4T	Tcruzi	PC1_zscore	-0.00868509303998258	0.520512268299175	-0.835148536479729
NCSTN	NK	NI	PC1_zscore	0.017673306246206	0.0875951111461892	1.41861344622688
NCSTN	NK	LPS	PC1_zscore	0.0213293940842944	0.0431050943973998	1.7010197835846
NCSTN	NK	IAV	PC1_zscore	0.0204227456546556	0.0524738553269928	1.64376945530253
NCSTN	NK	Tcruzi	PC1_zscore	0.0133159038084157	0.16549307456899	0.992060921939433
NCSTN	CD8T	NI	PC1_zscore	0.00606858645465649	0.341839649196585	0.364665284086561
NCSTN	CD8T	LPS	PC1_zscore	0.0168971182252852	0.0946073387930962	1.39184663374513
NCSTN	CD8T	IAV	PC1_zscore	0.0135077457464388	0.16722818506164	0.988230244587443
NCSTN	CD8T	Tcruzi	PC1_zscore	0.014533095722962	0.146462171322184	1.10595621279051
NCSTN	monocyte	NI	PC1_zscore	0.0170872801536733	0.0392389308426981	1.91794974009868
NCSTN	monocyte	LPS	PC1_zscore	0.0195044325582584	0.0196465328095349	2.21420988472599
NCSTN	monocyte	IAV	PC1_zscore	0.0258941345984151	0.00322475758508196	2.43869491824791
NCSTN	monocyte	Tcruzi	PC1_zscore	0.0208591959459966	0.0156675236883431	2.25700659042496
NCSTN	B	NI	PC1_zscore	0.0163348764872413	0.0992716496964672	1.37271783705353
NCSTN	B	LPS	PC1_zscore	0.0192269721747929	0.0515920698731192	1.71514981904963
NCSTN	B	IAV	PC1_zscore	0.0150992874522696	0.119222610810014	1.24656019746056
NCSTN	B	Tcruzi	PC1_zscore	0.0120331247179879	0.19079903043819	0.905783190025311
NCSTN	CD4T	NI	PC1_zscore	0.0204637929427414	0.0186326305135801	2.19667953469911
NCSTN	CD4T	LPS	PC1_zscore	0.0231846705986299	0.00607585705478595	2.52039960721512
NCSTN	CD4T	IAV	PC1_zscore	0.0143753859490323	0.0894183568855763	1.45628945005132
NCSTN	CD4T	Tcruzi	PC1_zscore	0.00854506647441186	0.279352617314927	0.647204952225935
SLAMF6	NK	NI	PC1_zscore	-0.0441801291256565	0.00739667819643275	-2.42359919696533
SLAMF6	NK	LPS	PC1_zscore	-0.0614381483592429	0.000814477267178204	-3.13478861137097
SLAMF6	NK	IAV	PC1_zscore	-0.106950505951923	7.67480077268345e-08	-5.03724439877701
SLAMF6	NK	Tcruzi	PC1_zscore	-0.0297497717129066	0.0775512348872469	-1.41816667674093
SLAMF6	CD8T	NI	PC1_zscore	-0.0888546713459835	1.1561631541035e-08	-5.52821873249084
SLAMF6	CD8T	LPS	PC1_zscore	-0.069741573452268	7.91322963639152e-05	-3.76581802652859
SLAMF6	CD8T	IAV	PC1_zscore	-0.050769600698619	0.0113973447332187	-2.26863273061292
SLAMF6	CD8T	Tcruzi	PC1_zscore	-0.102478360085834	5.19533882581413e-09	-5.61278556929632
SLAMF6	monocyte	NI	PC1_zscore	0.0453640192521385	0.0818554166409237	1.35887504914477
SLAMF6	monocyte	LPS	PC1_zscore	0.0554821751843621	0.075326410409881	1.38917583523178
SLAMF6	monocyte	IAV	PC1_zscore	0.0462559181886815	0.0971266678993389	1.27491182660873
SLAMF6	monocyte	Tcruzi	PC1_zscore	0.0340427285426295	0.168667528125558	0.947697689209791
SLAMF6	B	NI	PC1_zscore	0.0275655460319158	0.0648146141368291	1.50746154136051
SLAMF6	B	LPS	PC1_zscore	0.000921177883031866	0.480739137895473	0.0491583160742614
SLAMF6	B	IAV	PC1_zscore	0.0284448222869397	0.0827682294513505	1.37950698814104
SLAMF6	B	Tcruzi	PC1_zscore	0.0178045107288517	0.196921977936251	0.852420913193334
SLAMF6	CD4T	NI	PC1_zscore	-0.0642265991777786	1.23969811793856e-06	-4.64156461931873
SLAMF6	CD4T	LPS	PC1_zscore	-0.0510755233376116	0.000151968157264148	-3.59117405581175
SLAMF6	CD4T	IAV	PC1_zscore	-0.0381790096134485	0.00323215998262927	-2.71455940680615
SLAMF6	CD4T	Tcruzi	PC1_zscore	-0.0710933693606321	1.96605838420627e-06	-4.54350782357122
CD84	NK	NI	PC1_zscore	-0.188845584472798	0.000355249019025283	-3.2118635863649
CD84	NK	LPS	PC1_zscore	-0.151241429566304	0.00516313269268798	-2.51325687031115
CD84	NK	IAV	PC1_zscore	-0.157733653469917	0.00349487628664857	-2.62099219393049
CD84	NK	Tcruzi	PC1_zscore	-0.0938070556140317	0.056245098956738	-1.56975867757488
CD84	CD8T	NI	PC1_zscore	-0.127583974473129	1.02918973343691e-09	-5.98409879606729
CD84	CD8T	LPS	PC1_zscore	-0.131012328315048	1.45986621902239e-07	-5.12059499011189
CD84	CD8T	IAV	PC1_zscore	-0.0772755718559608	0.00832316561377355	-2.39155318551766
CD84	CD8T	Tcruzi	PC1_zscore	-0.0984802958803351	1.72103680334823e-05	-4.1346655870361
CD84	monocyte	NI	PC1_zscore	0.0624302823383567	0.00584988352088429	2.51757533159289
CD84	monocyte	LPS	PC1_zscore	0.142274666162511	3.54913660000307e-06	4.4427171629969
CD84	monocyte	IAV	PC1_zscore	0.0793648055549312	0.00397597468058405	2.64835463489838
CD84	monocyte	Tcruzi	PC1_zscore	0.081473212534391	0.00246656322507006	2.80489557896491
CD84	B	NI	PC1_zscore	0.0198511055973741	0.241344312399836	0.70188920205534
CD84	B	LPS	PC1_zscore	-0.00324258267370914	0.45575981571644	-0.11118489067848
CD84	B	IAV	PC1_zscore	-0.0511823912573518	0.0525740781479518	-1.61732658950534
CD84	B	Tcruzi	PC1_zscore	0.0217369659753271	0.241406455339314	0.701883201381825
CD84	CD4T	NI	PC1_zscore	-0.140894587342118	6.68354260824344e-14	-7.34116758248646
CD84	CD4T	LPS	PC1_zscore	-0.134087685650585	2.14710471624358e-11	-6.55386130936616
CD84	CD4T	IAV	PC1_zscore	-0.132201724628733	4.43423076035288e-12	-6.78197546754709
CD84	CD4T	Tcruzi	PC1_zscore	-0.15177265188019	8.8395957220655e-13	-6.98757322767411
CD48	NK	NI	PC1_zscore	0.00164542802384019	0.464802088329177	0.0803191445736706
CD48	NK	LPS	PC1_zscore	0.0793988681497329	1.49505840313325e-05	3.92621242076623
CD48	NK	IAV	PC1_zscore	0.0617162594743206	0.000266793537294533	3.33564214696443
CD48	NK	Tcruzi	PC1_zscore	0.0333578170301242	0.0595244430832179	1.54173618377954
CD48	CD8T	NI	PC1_zscore	0.00931919615866761	0.266047791804423	0.623903511554452
CD48	CD8T	LPS	PC1_zscore	0.0331039048411488	0.0169548613346157	2.10999560377874
CD48	CD8T	IAV	PC1_zscore	0.0107118696925765	0.273097334125891	0.598412280494001
CD48	CD8T	Tcruzi	PC1_zscore	0.0124415571105484	0.213895578777081	0.791829281445325
CD48	monocyte	NI	PC1_zscore	-0.00575090732241493	0.36894205159319	-0.335968819294258
CD48	monocyte	LPS	PC1_zscore	-0.000456124864588823	0.490774956405695	-0.0280546829056941
CD48	monocyte	IAV	PC1_zscore	0.0363159339250933	0.0191429657925407	2.04993326574056
CD48	monocyte	Tcruzi	PC1_zscore	0.0307993210392252	0.0424782548947601	1.70857212151861
CD48	B	NI	PC1_zscore	0.0268876261129771	0.05850940183679	1.54924486983768
CD48	B	LPS	PC1_zscore	0.0979924948282414	6.76326423196978e-09	5.24010597206067
CD48	B	IAV	PC1_zscore	0.0566054099382286	0.000380384453033587	3.25948414798216
CD48	B	Tcruzi	PC1_zscore	0.0347120659281122	0.0271733613598169	1.90104325138189
CD48	CD4T	NI	PC1_zscore	0.00655660396323455	0.336489515717436	0.41826123467766
CD48	CD4T	LPS	PC1_zscore	0.075686870430791	1.09465307253759e-06	4.52671204850447
CD48	CD4T	IAV	PC1_zscore	0.0459358415621671	0.00187424011517735	2.83719830533379
CD48	CD4T	Tcruzi	PC1_zscore	0.00961833750161806	0.275106074107206	0.593549002487127
SLAMF7	NK	NI	PC1_zscore	-0.00445385566463409	0.43940080847282	-0.152989233431033
SLAMF7	NK	LPS	PC1_zscore	0.106085257100257	3.81975950663517e-05	3.93648916375644
SLAMF7	NK	IAV	PC1_zscore	0.107819758012215	4.09253007053503e-06	4.44076527670515
SLAMF7	NK	Tcruzi	PC1_zscore	0.0246917107856301	0.224404481591737	0.75717387030493
SLAMF7	CD8T	NI	PC1_zscore	-0.238956746056753	1.31938904246454e-12	-6.88267883679064
SLAMF7	CD8T	LPS	PC1_zscore	-0.0966669927739863	0.00235989761866495	-2.80459081417778
SLAMF7	CD8T	IAV	PC1_zscore	-0.044022444676066	0.131479284950164	-1.11775215215274
SLAMF7	CD8T	Tcruzi	PC1_zscore	-0.232392847137553	1.37226119356626e-10	-6.174954554728
SLAMF7	monocyte	NI	PC1_zscore	-0.0903886446238703	0.00403901590569578	-2.62691580104669
SLAMF7	monocyte	LPS	PC1_zscore	0.0253599303728083	0.202197824876484	0.833487650219694
SLAMF7	monocyte	IAV	PC1_zscore	0.0390332948847268	0.115181974950262	1.19863442911684
SLAMF7	monocyte	Tcruzi	PC1_zscore	-0.0201398778550039	0.286816729926333	-0.562995466694596
SLAMF7	B	NI	PC1_zscore	-0.102708899985868	0.00492723845777765	-2.55016689986976
SLAMF7	B	LPS	PC1_zscore	-0.0327230152158636	0.177680464605753	-0.924065049427764
SLAMF7	B	IAV	PC1_zscore	-0.00821994973531667	0.414340920522635	-0.217814803793527
SLAMF7	B	Tcruzi	PC1_zscore	0.00719285654886084	0.424991841083856	0.189268309167853
SLAMF7	CD4T	NI	PC1_zscore	-0.108768270497316	0.00161183282266686	-2.91003916823339
SLAMF7	CD4T	LPS	PC1_zscore	0.0239739204020793	0.155932088926677	1.01117928538323
SLAMF7	CD4T	IAV	PC1_zscore	0.00526656666692913	0.416386125545048	0.211773628376472
SLAMF7	CD4T	Tcruzi	PC1_zscore	-0.0491439885573073	0.108599775123474	-1.23075752745893
LY9	NK	NI	PC1_zscore	-0.108979561896345	0.00117322643911644	-3.01680321120791
LY9	NK	LPS	PC1_zscore	-0.32091794241302	8.88178419700125e-15	-7.26650389893078
LY9	NK	IAV	PC1_zscore	-0.23286869399583	9.57090874331712e-08	-4.98339375197433
LY9	NK	Tcruzi	PC1_zscore	-0.139192342238017	0.000294212907216984	-3.38995276170091
LY9	CD8T	NI	PC1_zscore	0.0104337276789711	0.247769197282833	0.681598881434165
LY9	CD8T	LPS	PC1_zscore	-0.0829073026030884	5.61933132559034e-06	-4.38714372023295
LY9	CD8T	IAV	PC1_zscore	-0.0859265959910576	0.000300932269400978	-3.42438395425101
LY9	CD8T	Tcruzi	PC1_zscore	-0.0343849527222813	0.0214027140420745	-2.02560880347401
LY9	monocyte	NI	PC1_zscore	0.0548406111607234	0.106088219412597	1.24317496787253
LY9	monocyte	LPS	PC1_zscore	-0.0342983806817506	0.267772485476744	-0.61706325617974
LY9	monocyte	IAV	PC1_zscore	-0.00931951495455996	0.419458171055963	-0.202053684368383
LY9	monocyte	Tcruzi	PC1_zscore	0.0385675791123666	0.184613887456689	0.897494250514992
LY9	B	NI	PC1_zscore	-0.00675275639546438	0.385205117513033	-0.292071583800794
LY9	B	LPS	PC1_zscore	-0.101120425271462	1.69855905285399e-05	-4.12697164770405
LY9	B	IAV	PC1_zscore	-0.0977375053008083	0.000314034127432139	-3.39970159902034
LY9	B	Tcruzi	PC1_zscore	-0.0335528179271478	0.0901824223549702	-1.33905509896853
LY9	CD4T	NI	PC1_zscore	0.00365981778842708	0.41518432454236	0.214353071266738
LY9	CD4T	LPS	PC1_zscore	-0.150174946388873	5.99520433297585e-15	-7.66676909707545
LY9	CD4T	IAV	PC1_zscore	-0.136389461858654	1.5324408408901e-12	-6.92942958588217
LY9	CD4T	Tcruzi	PC1_zscore	-0.0279383784639813	0.0699721686447109	-1.4763037424958
CD244	NK	NI	PC1_zscore	0.065348160317702	0.00365902021106775	2.67767981742186
CD244	NK	LPS	PC1_zscore	0.0283045478550027	0.117143289413451	1.18916140139378
CD244	NK	IAV	PC1_zscore	0.0353694521148927	0.0764148464559529	1.42906036020864
CD244	NK	Tcruzi	PC1_zscore	0.0787813858477115	0.0013554693253254	2.98976231174015
CD244	CD8T	NI	PC1_zscore	-0.218597663822609	1.65105084048989e-08	-5.42643821988297
CD244	CD8T	LPS	PC1_zscore	-0.157969489491056	0.000107074181353806	-3.62168172370079
CD244	CD8T	IAV	PC1_zscore	-0.02592412767553	0.290981288544557	-0.549385270492893
CD244	CD8T	Tcruzi	PC1_zscore	-0.23978289998844	3.71354347272757e-09	-5.64090448303761
CD244	monocyte	NI	PC1_zscore	0.024880226790325	0.298732249988181	0.529053858673221
CD244	monocyte	LPS	PC1_zscore	-0.0921389839084794	0.0433257668207309	-1.69692005209898
CD244	monocyte	IAV	PC1_zscore	-0.0916294911448862	0.0412347202397235	-1.72324625794682
CD244	monocyte	Tcruzi	PC1_zscore	-0.0993478381398356	0.0209331279663099	-2.01593855601771
CD244	B	NI	PC1_zscore	0.0170371512723843	0.351074148473779	0.384288348281765
CD244	B	LPS	PC1_zscore	-0.0618271965117016	0.0891793528580151	-1.34181848202264
CD244	B	IAV	PC1_zscore	-0.0212975450984687	0.319506572675985	-0.467913363431617
CD244	B	Tcruzi	PC1_zscore	0.00972791926451724	0.416767645454	0.212460318917596
CD244	CD4T	NI	PC1_zscore	-0.0596645027210836	0.0665511733735504	-1.49823353131931
CD244	CD4T	LPS	PC1_zscore	-0.116183470111683	0.00380012043694	-2.64442417631439
CD244	CD4T	IAV	PC1_zscore	-0.117579604978576	0.00306010134929047	-2.71302176310883
CD244	CD4T	Tcruzi	PC1_zscore	-0.0844727391201725	0.0217840499079591	-2.0100264421332
F11R	NK	NI	PC1_zscore	-0.00145138264917864	0.483203540815715	-0.0576073124995054
F11R	NK	LPS	PC1_zscore	-0.0128637469499344	0.332704903657102	-0.455197845388157
F11R	NK	IAV	PC1_zscore	-0.00949392666554621	0.374989672468843	-0.343432838613367
F11R	NK	Tcruzi	PC1_zscore	0.00542618122890781	0.426242487741901	0.205192960730464
F11R	CD8T	NI	PC1_zscore	-0.0274797584838364	0.175504597586074	-0.92430715991856
F11R	CD8T	LPS	PC1_zscore	0.00128489215222422	0.492010432181486	0.0481372856249497
F11R	CD8T	IAV	PC1_zscore	0.00209840040681729	0.485613314920238	0.075324203073938
F11R	CD8T	Tcruzi	PC1_zscore	-0.0491246795179026	0.0712710309173752	-1.32198874772949
F11R	monocyte	NI	PC1_zscore	0.0399262406011279	0.0712441872237994	1.30628587960171
F11R	monocyte	LPS	PC1_zscore	0.0134538499692398	0.307668911792396	0.496868405129368
F11R	monocyte	IAV	PC1_zscore	0.00865179075500838	0.377969067933129	0.306799702977936
F11R	monocyte	Tcruzi	PC1_zscore	0.0187310725633241	0.239236002740838	0.710740091051316
F11R	B	NI	PC1_zscore	0.0242727617667344	0.195048313161661	0.831743873453996
F11R	B	LPS	PC1_zscore	0.00191496497953109	0.472512520494203	0.0706095376128741
F11R	B	IAV	PC1_zscore	0.00906517533564782	0.379836657051299	0.334314948294104
F11R	B	Tcruzi	PC1_zscore	-0.00404466714875906	0.446017088220121	-0.156538348384396
F11R	CD4T	NI	PC1_zscore	0.00972979570882281	0.326935984103142	0.464032921750374
F11R	CD4T	LPS	PC1_zscore	-0.00953667387559845	0.356165027291013	-0.400072311419679
F11R	CD4T	IAV	PC1_zscore	-0.00806950974322714	0.374987978075169	-0.348577717915354
F11R	CD4T	Tcruzi	PC1_zscore	-0.0156723606105738	0.245056697948472	-0.692284112022158
TSTD1	NK	NI	PC1_zscore	0.0587632805486229	1.22839362757591e-05	6.262321501402
TSTD1	NK	LPS	PC1_zscore	0.0508019949788553	0.016748091228566	3.04184271765745
TSTD1	NK	IAV	PC1_zscore	0.0541798047793105	0.00219598158123915	4.46305286373336
TSTD1	NK	Tcruzi	PC1_zscore	0.0583615671071512	4.28720348716184e-05	6.08499323383471
TSTD1	CD8T	NI	PC1_zscore	0.0624388038710726	4.36139857663468e-10	5.35530295335837
TSTD1	CD8T	LPS	PC1_zscore	0.0554676188171231	0.00042915494933592	5.26548437061233
TSTD1	CD8T	IAV	PC1_zscore	0.0556333898323274	0.0013473375897177	4.9859159826924
TSTD1	CD8T	Tcruzi	PC1_zscore	0.0603033173425996	1.77447441753086e-07	6.10275227818751
TSTD1	monocyte	NI	PC1_zscore	0.0584106138527529	0.000136019357176466	5.65628366212574
TSTD1	monocyte	LPS	PC1_zscore	0.0580153623888617	0.000367703334581372	5.42664688338201
TSTD1	monocyte	IAV	PC1_zscore	0.0563465854960949	0.00168797655798036	4.95557682162137
TSTD1	monocyte	Tcruzi	PC1_zscore	0.0589957113983978	0.000148969391859188	5.50656367206605
TSTD1	B	NI	PC1_zscore	0.0577714653293094	1.15263811728852e-05	6.44044165380386
TSTD1	B	LPS	PC1_zscore	0.0597285226605893	8.92114147709457e-07	6.36754625782337
TSTD1	B	IAV	PC1_zscore	0.0585970748376125	1.2968344871697e-05	6.31682316921631
TSTD1	B	Tcruzi	PC1_zscore	0.0615728496705334	1.64942212660406e-07	5.44451182308777
TSTD1	CD4T	NI	PC1_zscore	0.0599898848393108	3.03735045488021e-09	6.89380285297774
TSTD1	CD4T	LPS	PC1_zscore	0.0556339798040101	1.6101871150798e-05	5.95869444342468
TSTD1	CD4T	IAV	PC1_zscore	0.0550963257571516	4.17157976311569e-05	5.57890306941546
TSTD1	CD4T	Tcruzi	PC1_zscore	0.0565819475102429	5.67068342584051e-06	6.42788044355935
USF1	NK	NI	PC1_zscore	0.0254178819677038	0.200321675995953	0.828147791145155
USF1	NK	LPS	PC1_zscore	0.0386997442603992	0.0608549170471344	1.64803511751788
USF1	NK	IAV	PC1_zscore	0.0770250286419946	0.00034569041816435	3.45135776681773
USF1	NK	Tcruzi	PC1_zscore	0.0296336286055216	0.158158110361895	1.01415208759534
USF1	CD8T	NI	PC1_zscore	0.0447334906199995	0.0219196428624528	2.24598497016205
USF1	CD8T	LPS	PC1_zscore	0.0493626808026426	0.0153399222083061	2.40862005621112
USF1	CD8T	IAV	PC1_zscore	0.0511777113043606	0.0316667500934353	2.12334552141872
USF1	CD8T	Tcruzi	PC1_zscore	0.0395044631446275	0.049600379875507	1.79507689041349
USF1	monocyte	NI	PC1_zscore	0.0516518818412114	0.00385960631128524	2.93887801952438
USF1	monocyte	LPS	PC1_zscore	0.0806989502328576	3.05100333313884e-06	3.97129842840444
USF1	monocyte	IAV	PC1_zscore	0.0734236546108574	4.23873638273556e-05	3.64634687843531
USF1	monocyte	Tcruzi	PC1_zscore	0.0575939221360895	0.00230980300294619	3.10296142241227
USF1	B	NI	PC1_zscore	0.0625866920013256	0.00098218855178807	3.39648167358029
USF1	B	LPS	PC1_zscore	0.072992967269354	3.29797673625829e-05	3.91890766978198
USF1	B	IAV	PC1_zscore	0.0373478934178782	0.0537322875468307	1.6964247800733
USF1	B	Tcruzi	PC1_zscore	0.0697052119093437	0.00032295962137345	3.57537398513126
USF1	CD4T	NI	PC1_zscore	0.0506695238802833	0.00521985842206641	2.84039363448199
USF1	CD4T	LPS	PC1_zscore	0.0736215379066006	1.62007055215587e-06	4.4518619526953
USF1	CD4T	IAV	PC1_zscore	0.0761956454237548	1.29599161152545e-07	4.67118462517161
USF1	CD4T	Tcruzi	PC1_zscore	0.0399903400869088	0.0257321302358132	2.05378807897684
ARHGAP30	NK	NI	PC1_zscore	-0.00659784374580329	0.260247315716559	-0.638785131246725
ARHGAP30	NK	LPS	PC1_zscore	-0.00706094781122177	0.256374693750901	-0.645965508859761
ARHGAP30	NK	IAV	PC1_zscore	-0.00500593967129387	0.320748996248007	-0.459037542124065
ARHGAP30	NK	Tcruzi	PC1_zscore	-0.00280174506551085	0.395530404171901	-0.257100673839155
ARHGAP30	CD8T	NI	PC1_zscore	-0.010751268273033	0.115370730646536	-1.19313513517115
ARHGAP30	CD8T	LPS	PC1_zscore	-0.0143066039097168	0.0697694598044615	-1.45479572988492
ARHGAP30	CD8T	IAV	PC1_zscore	-0.00654238448646754	0.272559813830353	-0.595493144565445
ARHGAP30	CD8T	Tcruzi	PC1_zscore	-0.0115757179314807	0.108122803019015	-1.2285533153009
ARHGAP30	monocyte	NI	PC1_zscore	0.0173770475461471	0.0641311772075228	1.45583635434615
ARHGAP30	monocyte	LPS	PC1_zscore	0.00853012194818215	0.254809007278012	0.661567519009678
ARHGAP30	monocyte	IAV	PC1_zscore	0.0175852184480916	0.0985659927551232	1.24047664772891
ARHGAP30	monocyte	Tcruzi	PC1_zscore	0.00632632332946149	0.298846273578445	0.530014026868501
ARHGAP30	B	NI	PC1_zscore	0.00166100737838905	0.439066588400374	0.16318812992063
ARHGAP30	B	LPS	PC1_zscore	-0.00688362384899542	0.256518230818392	-0.648628486363299
ARHGAP30	B	IAV	PC1_zscore	-0.00348189956389949	0.373892066637519	-0.314499700338126
ARHGAP30	B	Tcruzi	PC1_zscore	0.00674805221536733	0.268569579423505	0.620712488253282
ARHGAP30	CD4T	NI	PC1_zscore	-0.000545954481031421	0.467159338183129	-0.0819447305968595
ARHGAP30	CD4T	LPS	PC1_zscore	-0.022320525271874	0.001053849739586	-3.06236637104624
ARHGAP30	CD4T	IAV	PC1_zscore	-0.0261044269267841	0.000401764953388395	-3.4897858269026
ARHGAP30	CD4T	Tcruzi	PC1_zscore	-0.018058926803929	0.00535121372501601	-2.51144517717628
PFDN2	NK	NI	PC1_zscore	-0.00701467949331431	0.286537916592607	-0.5661626007423
PFDN2	NK	LPS	PC1_zscore	0.0029888054998934	0.40300598497063	0.23330240867168
PFDN2	NK	IAV	PC1_zscore	0.0082977603873158	0.252831614571331	0.658753657422836
PFDN2	NK	Tcruzi	PC1_zscore	-0.00621800685249777	0.31915457974734	-0.48028546064954
PFDN2	CD8T	NI	PC1_zscore	0.00295599856500186	0.383667589569023	0.291483287967679
PFDN2	CD8T	LPS	PC1_zscore	-0.0031224530110172	0.390285980623253	-0.287202121483271
PFDN2	CD8T	IAV	PC1_zscore	0.0032991637755644	0.389197419555363	0.271809672958756
PFDN2	CD8T	Tcruzi	PC1_zscore	0.00129200897097671	0.448513979506947	0.123961574919294
PFDN2	monocyte	NI	PC1_zscore	-0.00384793154049065	0.338262949412086	-0.422229751609825
PFDN2	monocyte	LPS	PC1_zscore	0.0051060631109821	0.294321708383047	0.535845216248929
PFDN2	monocyte	IAV	PC1_zscore	0.00858549330347442	0.207678452005881	0.810577104469016
PFDN2	monocyte	Tcruzi	PC1_zscore	0.00644212478186792	0.248095122393622	0.676969853754642
PFDN2	B	NI	PC1_zscore	-0.00122583085868829	0.457210758829229	-0.115533196871778
PFDN2	B	LPS	PC1_zscore	0.0170670213039589	0.0589960175462283	1.53190286826475
PFDN2	B	IAV	PC1_zscore	0.0117388999699653	0.144987724724461	1.0432966089101
PFDN2	B	Tcruzi	PC1_zscore	-0.000839269237448129	0.47354013251793	-0.0764432172460886
PFDN2	CD4T	NI	PC1_zscore	-0.000974867257133935	0.452271870932189	-0.124349780307364
PFDN2	CD4T	LPS	PC1_zscore	0.031003403513066	6.18740897856218e-05	3.68706011173111
PFDN2	CD4T	IAV	PC1_zscore	0.0380508880753292	1.15040489850816e-05	4.30571756985928
PFDN2	CD4T	Tcruzi	PC1_zscore	0.00466431857258791	0.28018871797898	0.578633626301271
NIT1	NK	NI	PC1_zscore	0.00209911878056545	0.504164324336987	0.184674544099116
NIT1	NK	LPS	PC1_zscore	0.00474782373509361	0.437123386951725	0.360743189827769
NIT1	NK	IAV	PC1_zscore	-0.000200572581839875	0.560578794323073	-0.0168817467390357
NIT1	NK	Tcruzi	PC1_zscore	-0.000620955058198668	0.548221887433765	-0.0540566583134782
NIT1	CD8T	NI	PC1_zscore	-0.00126970860441606	0.527138152800589	-0.114346016359718
NIT1	CD8T	LPS	PC1_zscore	0.00217369539392369	0.50001238535752	0.197174174853406
NIT1	CD8T	IAV	PC1_zscore	-0.00276905315854149	0.484304718304234	-0.225386541248035
NIT1	CD8T	Tcruzi	PC1_zscore	-0.00029451954327961	0.558430182978449	-0.026636951970349
NIT1	monocyte	NI	PC1_zscore	-0.00109386188251122	0.523529254690523	-0.12214780963083
NIT1	monocyte	LPS	PC1_zscore	0.000827332416682957	0.523327641984146	0.0800459910377143
NIT1	monocyte	IAV	PC1_zscore	-0.00716110389454961	0.332619748233359	-0.594274040356413
NIT1	monocyte	Tcruzi	PC1_zscore	-0.00520319731250207	0.385704633287372	-0.516245087931381
NIT1	B	NI	PC1_zscore	0.00474836413547294	0.406574847605782	0.460458595853865
NIT1	B	LPS	PC1_zscore	0.00122781044577555	0.529569502872869	0.116524461010089
NIT1	B	IAV	PC1_zscore	0.00443261107306134	0.426598789778963	0.406105254206298
NIT1	B	Tcruzi	PC1_zscore	-0.00592322219073638	0.37232789146366	-0.553216241526425
NIT1	CD4T	NI	PC1_zscore	-0.00200836681798785	0.477858572629063	-0.248405883516135
NIT1	CD4T	LPS	PC1_zscore	-0.00676922953002627	0.312365376549805	-0.741484318683052
NIT1	CD4T	IAV	PC1_zscore	0.00667694634413923	0.317295954196158	0.728478129489452
NIT1	CD4T	Tcruzi	PC1_zscore	0.00666491322024843	0.314746676028908	0.734900856301136
DEDD	NK	NI	PC1_zscore	-0.00650762461079718	0.36560511442614	-0.386049726236419
DEDD	NK	LPS	PC1_zscore	0.0122913055497503	0.196920798680549	0.817437399475493
DEDD	NK	IAV	PC1_zscore	0.0112267746343244	0.216039265667064	0.756109314217487
DEDD	NK	Tcruzi	PC1_zscore	0.00561898573790398	0.33830420402633	0.381515390867784
DEDD	CD8T	NI	PC1_zscore	0.00183280641948767	0.433087459454431	0.132471288367525
DEDD	CD8T	LPS	PC1_zscore	0.00543768490635249	0.333889184718183	0.401413934963473
DEDD	CD8T	IAV	PC1_zscore	0.00766734903725588	0.287723511410542	0.531472329031665
DEDD	CD8T	Tcruzi	PC1_zscore	0.0128423578621665	0.161989556483389	0.970697753950259
DEDD	monocyte	NI	PC1_zscore	0.00666486952157974	0.26654039397809	0.62968712691695
DEDD	monocyte	LPS	PC1_zscore	0.0110260559923835	0.155233709152789	1.01315023468494
DEDD	monocyte	IAV	PC1_zscore	0.010958568429934	0.178467115728902	0.913906801768919
DEDD	monocyte	Tcruzi	PC1_zscore	0.00711506310711791	0.263135967382671	0.634179826153336
DEDD	B	NI	PC1_zscore	0.0149376504569051	0.120012346203998	1.13666712047669
DEDD	B	LPS	PC1_zscore	-0.00235163422739107	0.451331949586656	-0.162423443195796
DEDD	B	IAV	PC1_zscore	0.0208750040500245	0.0611725334766943	1.40750303915719
DEDD	B	Tcruzi	PC1_zscore	0.00500447082511244	0.345996175240212	0.376124002755344
DEDD	CD4T	NI	PC1_zscore	0.0125334887759517	0.0907850050535219	1.34182514751541
DEDD	CD4T	LPS	PC1_zscore	0.0103891236478031	0.138365637113404	1.0990915873419
DEDD	CD4T	IAV	PC1_zscore	0.0271244024715078	0.00512732776652811	2.49279041046222
DEDD	CD4T	Tcruzi	PC1_zscore	0.00870960135343043	0.186136687317689	0.903043744428116
UFC1	NK	NI	PC1_zscore	0.015879374013702	0.0707967439194475	1.44098116927465
UFC1	NK	LPS	PC1_zscore	0.0143849509284835	0.102300247888997	1.25728006089881
UFC1	NK	IAV	PC1_zscore	0.00984803818364884	0.192246304832603	0.861203956169225
UFC1	NK	Tcruzi	PC1_zscore	0.0163446639386262	0.072908106406396	1.42721951732935
UFC1	CD8T	NI	PC1_zscore	0.0390580132547141	1.52311894595664e-05	3.97478379051157
UFC1	CD8T	LPS	PC1_zscore	0.0232789279880718	0.010072488323696	2.28144446969129
UFC1	CD8T	IAV	PC1_zscore	0.0169784841411114	0.0686692745553531	1.46699293580737
UFC1	CD8T	Tcruzi	PC1_zscore	0.0406871653231637	1.55070328557106e-05	3.89737723756004
UFC1	monocyte	NI	PC1_zscore	-0.0017044806324721	0.419891775412567	-0.201362902028361
UFC1	monocyte	LPS	PC1_zscore	-0.010169845340054	0.141392927037303	-1.06879953031178
UFC1	monocyte	IAV	PC1_zscore	-0.00230057895813869	0.411415966332049	-0.222399970253959
UFC1	monocyte	Tcruzi	PC1_zscore	-0.00899504216607891	0.164570994372083	-0.971040698123695
UFC1	B	NI	PC1_zscore	0.00557092667029684	0.273584112833436	0.598126179091567
UFC1	B	LPS	PC1_zscore	0.00334048584597704	0.364052143908806	0.345696410996189
UFC1	B	IAV	PC1_zscore	-0.000640949379715866	0.477116137605246	-0.0626527271885629
UFC1	B	Tcruzi	PC1_zscore	0.00207207802848825	0.414717208464038	0.211426963382353
UFC1	CD4T	NI	PC1_zscore	0.0229028479888338	0.000112032767347975	3.61052550040203
UFC1	CD4T	LPS	PC1_zscore	0.0254563635304254	2.77354511785834e-05	3.9536764116383
UFC1	CD4T	IAV	PC1_zscore	0.0203337561929652	0.00069861885787036	3.15903646929168
UFC1	CD4T	Tcruzi	PC1_zscore	0.00977241318835415	0.0649786218016557	1.50918186903169
USP21	NK	NI	PC1_zscore	0.000332767795204365	0.511315946428165	0.0207303951500516
USP21	NK	LPS	PC1_zscore	-0.0118925355529233	0.246216883163191	-0.719401048472114
USP21	NK	IAV	PC1_zscore	-0.00270974616934045	0.435450153685904	-0.165929817978965
USP21	NK	Tcruzi	PC1_zscore	-0.000309370054939396	0.490626642526081	-0.0189448417248811
USP21	CD8T	NI	PC1_zscore	-0.00858295402740127	0.289756380772204	-0.603434605151379
USP21	CD8T	LPS	PC1_zscore	-0.0013867284537456	0.469204398963879	-0.0920679530870416
USP21	CD8T	IAV	PC1_zscore	-0.00836092707809811	0.308949084288178	-0.52967331761612
USP21	CD8T	Tcruzi	PC1_zscore	-0.0119151991786664	0.223673506653881	-0.81792557586122
USP21	monocyte	NI	PC1_zscore	-0.00939788211233606	0.272899896723035	-0.654575122310341
USP21	monocyte	LPS	PC1_zscore	-0.0165457921643584	0.164546408576409	-0.942268229906325
USP21	monocyte	IAV	PC1_zscore	-0.0191477500916625	0.145634510238157	-1.0011528331347
USP21	monocyte	Tcruzi	PC1_zscore	-0.0104277516579864	0.261577549492325	-0.67994495306255
USP21	B	NI	PC1_zscore	-0.004152062378161	0.397759230752764	-0.294350259800331
USP21	B	LPS	PC1_zscore	-0.0133011461667406	0.202968553118707	-0.875211946538705
USP21	B	IAV	PC1_zscore	-0.0243424913976446	0.0901930931310539	-1.2590377702708
USP21	B	Tcruzi	PC1_zscore	-0.00238893621464047	0.441356873147799	-0.161107425363309
USP21	CD4T	NI	PC1_zscore	-0.011020000644697	0.172234515741272	-1.03937331402989
USP21	CD4T	LPS	PC1_zscore	-0.0158238411968994	0.102992379606964	-1.38255662385057
USP21	CD4T	IAV	PC1_zscore	-0.0100004577825434	0.207732954936378	-0.899655994450997
USP21	CD4T	Tcruzi	PC1_zscore	0.00130764754687783	0.472021112726916	0.108456119588214
PPOX	NK	NI	PC1_zscore	0.00611389805053711	0.40514557393974	0.252636319260242
PPOX	NK	LPS	PC1_zscore	-0.0131953892815475	0.307908946596036	-0.496566684162717
PPOX	NK	IAV	PC1_zscore	-0.0299185424612448	0.134325043917191	-1.05860493405545
PPOX	NK	Tcruzi	PC1_zscore	-0.00869764301690262	0.362897633408109	-0.344764478310234
PPOX	CD8T	NI	PC1_zscore	0.0247092569145361	0.110772484312811	1.2055174935989
PPOX	CD8T	LPS	PC1_zscore	-0.0207958612454254	0.18714272539939	-0.879190789091446
PPOX	CD8T	IAV	PC1_zscore	-0.00041410292968404	0.494090773013784	-0.0168116219821198
PPOX	CD8T	Tcruzi	PC1_zscore	0.0460356698310983	0.0221446485071604	1.8795463117024
PPOX	monocyte	NI	PC1_zscore	3.02211793655451e-05	0.493737481860448	0.00130260744260099
PPOX	monocyte	LPS	PC1_zscore	-0.0377807193532637	0.0876162289104859	-1.26661809435445
PPOX	monocyte	IAV	PC1_zscore	-0.0225268664088324	0.211946960193473	-0.77616399134979
PPOX	monocyte	Tcruzi	PC1_zscore	-0.0281466829843926	0.139078967009146	-1.03887376384799
PPOX	B	NI	PC1_zscore	-0.00283511780376192	0.446146057163474	-0.133911444241427
PPOX	B	LPS	PC1_zscore	-0.0597133378840302	0.00808388060215548	-2.10084050387388
PPOX	B	IAV	PC1_zscore	-0.0223444260761482	0.175386638759305	-0.907068035902899
PPOX	B	Tcruzi	PC1_zscore	-0.0131974857993542	0.278899889550354	-0.579012207372647
PPOX	CD4T	NI	PC1_zscore	0.00896007931129932	0.276397729819158	0.601414911529986
PPOX	CD4T	LPS	PC1_zscore	-0.0315050205245094	0.0286409014131513	-1.84323185289602
PPOX	CD4T	IAV	PC1_zscore	-0.033655851507468	0.0231946425886144	-1.91204706438937
PPOX	CD4T	Tcruzi	PC1_zscore	0.0204345080935215	0.104368863152296	1.23586626218662
B4GALT3	NK	NI	PC1_zscore	0.00218022752368361	0.552940611360306	0.211422665397534
B4GALT3	NK	LPS	PC1_zscore	-0.00276655885793375	0.55020925984595	-0.236378635882885
B4GALT3	NK	IAV	PC1_zscore	0.00128575194189731	0.583613163459562	0.11829357382931
B4GALT3	NK	Tcruzi	PC1_zscore	0.00283430433425324	0.535864018508794	0.265598098719159
B4GALT3	CD8T	NI	PC1_zscore	0.00675964917856418	0.418561045541959	0.619129395006126
B4GALT3	CD8T	LPS	PC1_zscore	-0.000177025401229487	0.624253987286869	-0.0180326049732205
B4GALT3	CD8T	IAV	PC1_zscore	0.00515473514026511	0.471864068315158	0.422658915637107
B4GALT3	CD8T	Tcruzi	PC1_zscore	0.000785932384601764	0.595770577379951	0.0803520444316545
B4GALT3	monocyte	NI	PC1_zscore	0.00616300104191177	0.425300482154386	0.596267820581423
B4GALT3	monocyte	LPS	PC1_zscore	-0.00704394413525044	0.394078763832779	-0.492747398132204
B4GALT3	monocyte	IAV	PC1_zscore	0.00363083594885072	0.504090549678995	0.28179610956799
B4GALT3	monocyte	Tcruzi	PC1_zscore	0.00215732581839511	0.550040539191666	0.222386852952095
B4GALT3	B	NI	PC1_zscore	-0.000991124478059612	0.594309836277881	-0.104877665198744
B4GALT3	B	LPS	PC1_zscore	-0.000288070000548053	0.61997625194917	-0.0283966237480771
B4GALT3	B	IAV	PC1_zscore	-0.0022606644413875	0.557948551392545	-0.219626863932992
B4GALT3	B	Tcruzi	PC1_zscore	0.00525648939914072	0.457402635366356	0.499004609645932
B4GALT3	CD4T	NI	PC1_zscore	-0.00018039537376096	0.618750620106887	-0.0259436609959365
B4GALT3	CD4T	LPS	PC1_zscore	-0.00423386168004163	0.455380015384665	-0.519615529467044
B4GALT3	CD4T	IAV	PC1_zscore	-0.00704104789790065	0.376269019195669	-0.76712662553284
B4GALT3	CD4T	Tcruzi	PC1_zscore	0.00210788383732967	0.52908670346166	0.285664399489259
NDUFS2	NK	NI	PC1_zscore	0.00823754672581033	0.227030144216238	0.755739248131488
NDUFS2	NK	LPS	PC1_zscore	0.00357379724002929	0.380911144478945	0.310399524695303
NDUFS2	NK	IAV	PC1_zscore	-0.00941711278100185	0.218279871581343	-0.789921578238042
NDUFS2	NK	Tcruzi	PC1_zscore	0.00972419855223613	0.197307874678173	0.854316435871746
NDUFS2	CD8T	NI	PC1_zscore	0.0323414828796167	0.00845692455054359	2.800278326352
NDUFS2	CD8T	LPS	PC1_zscore	0.0109531818293138	0.153089890580427	1.0254181845324
NDUFS2	CD8T	IAV	PC1_zscore	0.002388982533391	0.416837394989971	0.205178706196638
NDUFS2	CD8T	Tcruzi	PC1_zscore	0.0228414800164722	0.0201739366636875	2.07985735175988
NDUFS2	monocyte	NI	PC1_zscore	-0.00599997143704412	0.227716522549178	-0.759196102497339
NDUFS2	monocyte	LPS	PC1_zscore	-0.0119544226734125	0.0862121672573168	-1.36654910548703
NDUFS2	monocyte	IAV	PC1_zscore	-0.0129382470896351	0.0957969776396198	-1.31204364864517
NDUFS2	monocyte	Tcruzi	PC1_zscore	-0.00130425123864328	0.443157950692142	-0.151754263151195
NDUFS2	B	NI	PC1_zscore	0.00727012325886338	0.238346697824229	0.720342116112426
NDUFS2	B	LPS	PC1_zscore	0.00341253675429671	0.379517264555244	0.322009001007839
NDUFS2	B	IAV	PC1_zscore	-0.00220467997009927	0.424519422762139	-0.202000384091371
NDUFS2	B	Tcruzi	PC1_zscore	0.0132203479005074	0.112679089034716	1.19314270873179
NDUFS2	CD4T	NI	PC1_zscore	0.00655223431906995	0.173722257547163	0.95258642146494
NDUFS2	CD4T	LPS	PC1_zscore	-0.00440120626745451	0.27275953309511	-0.618321282997977
NDUFS2	CD4T	IAV	PC1_zscore	-0.00144038057038389	0.4266231052674	-0.200176692815276
NDUFS2	CD4T	Tcruzi	PC1_zscore	0.00149772238182292	0.420273367023316	0.209779433998199
FCER1G	NK	NI	PC1_zscore	0.113063068118842	0.000157648958273933	3.27220659368847
FCER1G	NK	LPS	PC1_zscore	0.0904981903290558	0.00481734291715231	2.43452999826712
FCER1G	NK	IAV	PC1_zscore	0.0785981562609014	0.0126142304696064	2.12061545653525
FCER1G	NK	Tcruzi	PC1_zscore	0.0914423888700292	0.00314131743119564	2.52780116474695
FCER1G	CD8T	NI	PC1_zscore	0.0470429382822529	0.0451673746627339	1.67611378861669
FCER1G	CD8T	LPS	PC1_zscore	-0.0174011424265231	0.307767923888318	-0.511565191717582
FCER1G	CD8T	IAV	PC1_zscore	-0.00846098799626736	0.418262562516215	-0.218538471748469
FCER1G	CD8T	Tcruzi	PC1_zscore	-0.00101434243530135	0.487311821748627	-0.032063177048966
FCER1G	monocyte	NI	PC1_zscore	0.0468918181263255	0.0109851862155154	2.27001202062565
FCER1G	monocyte	LPS	PC1_zscore	0.0704266281537928	0.000450387760818822	3.25972164629008
FCER1G	monocyte	IAV	PC1_zscore	0.0716573547541293	0.000627589791744314	3.14845342562093
FCER1G	monocyte	Tcruzi	PC1_zscore	0.0535913030623205	0.00688223269531221	2.42851736556663
FCER1G	B	NI	PC1_zscore	-0.0140540149770404	0.316185547244845	-0.479590118783024
FCER1G	B	LPS	PC1_zscore	0.0183332136924095	0.276616349895566	0.59073782228114
FCER1G	B	IAV	PC1_zscore	-0.00345356352135975	0.460574055382995	-0.106049537451225
FCER1G	B	Tcruzi	PC1_zscore	-0.0292417446397735	0.194959063337587	-0.855630257667176
FCER1G	CD4T	NI	PC1_zscore	-0.00514266795735377	0.379547786453059	-0.304474586908305
FCER1G	CD4T	LPS	PC1_zscore	-0.0202958620219169	0.120732206222303	-1.16998148348988
FCER1G	CD4T	IAV	PC1_zscore	-0.0197454535977659	0.14357773501624	-1.06297593279349
FCER1G	CD4T	Tcruzi	PC1_zscore	0.00976336785646879	0.317791296203592	0.473186065614203
TOMM40L	NK	NI	PC1_zscore	0.00844361616661574	0.386471398388244	0.266236439402219
TOMM40L	NK	LPS	PC1_zscore	0.0482372930135047	0.0650148254935728	1.42918352108743
TOMM40L	NK	IAV	PC1_zscore	0.0085073128155957	0.381451363686716	0.262061666563196
TOMM40L	NK	Tcruzi	PC1_zscore	0.0197826424366885	0.258161268456704	0.629996668806708
TOMM40L	CD8T	NI	PC1_zscore	0.0277439084450804	0.17178350450469	0.939541258569365
TOMM40L	CD8T	LPS	PC1_zscore	0.0259842094689312	0.18570719763839	0.881170328698503
TOMM40L	CD8T	IAV	PC1_zscore	0.0414447482932746	0.0915469059096041	1.2737926232258
TOMM40L	CD8T	Tcruzi	PC1_zscore	0.0454601614357883	0.068147995174479	1.4331288639621
TOMM40L	monocyte	NI	PC1_zscore	0.00259006939599851	0.465022078216421	0.103891726015551
TOMM40L	monocyte	LPS	PC1_zscore	0.059427449164873	0.0102122373123825	2.10095351392087
TOMM40L	monocyte	IAV	PC1_zscore	0.00081008191177566	0.478386172279286	0.0274350455622192
TOMM40L	monocyte	Tcruzi	PC1_zscore	0.0231884037575331	0.180822846897744	0.922006120517095
TOMM40L	B	NI	PC1_zscore	0.02709878553267	0.181405200536724	0.903236526433022
TOMM40L	B	LPS	PC1_zscore	0.0136346141405017	0.317645718998758	0.44171034605437
TOMM40L	B	IAV	PC1_zscore	0.0613723561787337	0.0283652777754493	1.67626537388886
TOMM40L	B	Tcruzi	PC1_zscore	0.0133249227015451	0.325843391619397	0.437023655509944
TOMM40L	CD4T	NI	PC1_zscore	0.0319042226019426	0.0886929761515005	1.34334381738377
TOMM40L	CD4T	LPS	PC1_zscore	0.0630647880820784	0.00912279895890599	2.3593333019168
TOMM40L	CD4T	IAV	PC1_zscore	0.0306347538375221	0.090134162827354	1.34330343384919
TOMM40L	CD4T	Tcruzi	PC1_zscore	0.0385706671417296	0.0561140832185319	1.56340579392568
SDHC	NK	NI	PC1_zscore	-0.00501610391597341	0.349598509009919	-0.386622230153011
SDHC	NK	LPS	PC1_zscore	0.0086041959961574	0.257637843661202	0.648715093936713
SDHC	NK	IAV	PC1_zscore	-0.00189214750377306	0.445279923040116	-0.141637655730148
SDHC	NK	Tcruzi	PC1_zscore	0.0073624641530447	0.29353047387903	0.54081171320966
SDHC	CD8T	NI	PC1_zscore	0.0124784991996627	0.104992569319954	1.25190170035943
SDHC	CD8T	LPS	PC1_zscore	0.0182776913366454	0.0506425965801164	1.63100564040832
SDHC	CD8T	IAV	PC1_zscore	-0.0171548489127958	0.108165275706069	-1.21987033505074
SDHC	CD8T	Tcruzi	PC1_zscore	0.0143365237407431	0.085393584533006	1.3670745606548
SDHC	monocyte	NI	PC1_zscore	-0.0373447815371546	1.64607966355312e-05	-4.02157782266297
SDHC	monocyte	LPS	PC1_zscore	-0.0448874355169022	1.89603378930592e-06	-4.4687845724107
SDHC	monocyte	IAV	PC1_zscore	-0.032137412272818	0.00124727621065734	-2.97175849759477
SDHC	monocyte	Tcruzi	PC1_zscore	-0.0303526840619472	0.000961982328001487	-3.03597545848364
SDHC	B	NI	PC1_zscore	0.0102348212396311	0.184806354975584	0.893846276806796
SDHC	B	LPS	PC1_zscore	0.00323727937348874	0.390362827996906	0.279810005136507
SDHC	B	IAV	PC1_zscore	0.0107658725027974	0.193506676889441	0.861814663922696
SDHC	B	Tcruzi	PC1_zscore	0.0120483281387039	0.160239876357875	0.988274460212522
SDHC	CD4T	NI	PC1_zscore	0.0148055265756072	0.0163524119287752	2.13128607966109
SDHC	CD4T	LPS	PC1_zscore	0.0259931346764814	8.50940947833384e-05	3.71902079638891
SDHC	CD4T	IAV	PC1_zscore	0.0309810020054483	5.89405158896765e-06	4.31382047569272
SDHC	CD4T	Tcruzi	PC1_zscore	0.00675892052678685	0.176369796267528	0.928426703234013
FCGR3A	NK	NI	PC1_zscore	-0.0698153346155151	0.00823530003689321	-2.39739515405179
FCGR3A	NK	LPS	PC1_zscore	-0.122035317974459	7.45327416800112e-05	-3.79032852408923
FCGR3A	NK	IAV	PC1_zscore	-0.118508211004058	9.10635860759124e-05	-3.73761480821789
FCGR3A	NK	Tcruzi	PC1_zscore	-0.087683675629007	0.0026725754650524	-2.78355616703011
FCGR3A	CD8T	NI	PC1_zscore	-0.399258918657	1.88737914186277e-15	-7.59930019148768
FCGR3A	CD8T	LPS	PC1_zscore	-0.260120104509711	7.13229276150251e-06	-4.20881315372661
FCGR3A	CD8T	IAV	PC1_zscore	-0.150593441622384	0.0108164029098289	-2.28003472512051
FCGR3A	CD8T	Tcruzi	PC1_zscore	-0.371004806798221	1.363908985752e-12	-6.74380442620807
FCGR3A	monocyte	NI	PC1_zscore	0.0777390529502885	0.0355373925465275	1.80240462424971
FCGR3A	monocyte	LPS	PC1_zscore	0.259779144980511	7.46432133413782e-06	4.20676827189008
FCGR3A	monocyte	IAV	PC1_zscore	0.11736356308074	0.01352342431202	2.20135317957733
FCGR3A	monocyte	Tcruzi	PC1_zscore	0.0494629873730554	0.162197285483636	0.984465134932317
FCGR3A	B	NI	PC1_zscore	-0.0458546104517088	0.173657081463951	-0.938885901838624
FCGR3A	B	LPS	PC1_zscore	-0.0201858023005287	0.346698582023591	-0.395611423808703
FCGR3A	B	IAV	PC1_zscore	-0.0522700609044286	0.150602135588202	-1.03254800379392
FCGR3A	B	Tcruzi	PC1_zscore	-0.01818358123892	0.360479352700814	-0.356306441872333
FCGR3A	CD4T	NI	PC1_zscore	0.0645766264804399	0.0752125544711079	1.43376119428887
FCGR3A	CD4T	LPS	PC1_zscore	0.0980161715684955	0.0302059711842527	1.86784069563328
FCGR3A	CD4T	IAV	PC1_zscore	-0.059360424667067	0.100352674773124	-1.2792209298073
FCGR3A	CD4T	Tcruzi	PC1_zscore	-0.067114359234238	0.08612073442868	-1.36434665223767
FCGR2C	NK	NI	PC1_zscore	-0.0182155622729867	0.36441034291177	-0.367780569107677
FCGR2C	NK	LPS	PC1_zscore	-0.0454338781994816	0.162366893726425	-1.01145549735142
FCGR2C	NK	IAV	PC1_zscore	-0.0558404655510642	0.11550208854478	-1.23808388855515
FCGR2C	NK	Tcruzi	PC1_zscore	-0.0325934731763433	0.251350820653978	-0.683711949792285
FCGR2C	CD8T	NI	PC1_zscore	-0.115451688675966	0.00522501504238404	-2.34762734532504
FCGR2C	CD8T	LPS	PC1_zscore	-0.0434772683621309	0.185050648812395	-0.914791320211596
FCGR2C	CD8T	IAV	PC1_zscore	-0.0116379747781276	0.419120882804533	-0.198596028519894
FCGR2C	CD8T	Tcruzi	PC1_zscore	-0.0685307923175819	0.0724020173177926	-1.48920612231899
FCGR2C	monocyte	NI	PC1_zscore	-0.0768331846217942	0.0107729822371656	-2.32679742730487
FCGR2C	monocyte	LPS	PC1_zscore	-0.0566544990848579	0.0953169863103962	-1.33288657057693
FCGR2C	monocyte	IAV	PC1_zscore	-0.109221303695388	0.00442345655258536	-2.35979411953322
FCGR2C	monocyte	Tcruzi	PC1_zscore	-0.118394499614355	0.000310192487947392	-2.99973243581318
FCGR2C	B	NI	PC1_zscore	-0.081647772744685	0.0188575171921355	-2.05800086148466
FCGR2C	B	LPS	PC1_zscore	-0.115425901574424	0.00105648289349047	-2.71583742981206
FCGR2C	B	IAV	PC1_zscore	-0.0911095574247809	0.0104230068523631	-2.25991489421334
FCGR2C	B	Tcruzi	PC1_zscore	-0.0818142636203917	0.0226425580774254	-1.99281578380096
FCGR2C	CD4T	NI	PC1_zscore	-0.0406840894713465	0.161510190150039	-1.0220237317803
FCGR2C	CD4T	LPS	PC1_zscore	-0.054448594572837	0.0851007540963757	-1.42093201888759
FCGR2C	CD4T	IAV	PC1_zscore	-0.062019871423938	0.053054976703764	-1.67834979632871
FCGR2C	CD4T	Tcruzi	PC1_zscore	-0.013502158039181	0.398137629840946	-0.292531643726143
DUSP12	NK	NI	PC1_zscore	0.00102056979603746	0.500500965270122	0.0685749732062302
DUSP12	NK	LPS	PC1_zscore	-0.0268524698899727	0.0848263278636602	-1.34688116395118
DUSP12	NK	IAV	PC1_zscore	-0.00466893561896402	0.407942602417746	-0.295228373620782
DUSP12	NK	Tcruzi	PC1_zscore	-0.0253396730579861	0.102518908858014	-1.29160982439147
DUSP12	CD8T	NI	PC1_zscore	-0.0117135782353397	0.218440384491087	-0.864112986685067
DUSP12	CD8T	LPS	PC1_zscore	0.00656129955117282	0.359594303982849	0.450900992096531
DUSP12	CD8T	IAV	PC1_zscore	0.0177078617076855	0.185175127535785	0.897495578566678
DUSP12	CD8T	Tcruzi	PC1_zscore	-0.00339814556816394	0.423606295946978	-0.250570049080563
DUSP12	monocyte	NI	PC1_zscore	-0.0147885711034349	0.158260048121259	-1.08974868795002
DUSP12	monocyte	LPS	PC1_zscore	0.0117825891409699	0.235370948898524	0.790238923588892
DUSP12	monocyte	IAV	PC1_zscore	0.00179748064445477	0.479131807830033	0.117526053341268
DUSP12	monocyte	Tcruzi	PC1_zscore	-0.000989722996180621	0.492516226143126	-0.0728339715427266
DUSP12	B	NI	PC1_zscore	0.00709159846792995	0.317301092496035	0.552455126377779
DUSP12	B	LPS	PC1_zscore	-0.016170451986157	0.15154282757379	-1.11710118469119
DUSP12	B	IAV	PC1_zscore	-0.0123725628141745	0.219457032244491	-0.850818606502102
DUSP12	B	Tcruzi	PC1_zscore	-0.00197623041484426	0.461891030017974	-0.148897953756274
DUSP12	CD4T	NI	PC1_zscore	0.00208546452405559	0.433277510572336	0.234593920720389
DUSP12	CD4T	LPS	PC1_zscore	-0.00115551090987594	0.473961146651291	-0.127347358538969
DUSP12	CD4T	IAV	PC1_zscore	-0.0077150923144542	0.233115710722236	-0.817814869116536
DUSP12	CD4T	Tcruzi	PC1_zscore	-0.00864140999816743	0.209404654289662	-0.901969072182568
ATF6	NK	NI	PC1_zscore	-0.0342864705140164	0.0131331681656497	-2.0567665846925
ATF6	NK	LPS	PC1_zscore	-0.0275326706723373	0.0370778396240121	-1.73241592348598
ATF6	NK	IAV	PC1_zscore	-0.0274966577890301	0.0383704046410045	-1.70345684470538
ATF6	NK	Tcruzi	PC1_zscore	-0.0232542721125609	0.0720310923562144	-1.41489694055077
ATF6	CD8T	NI	PC1_zscore	-0.0164573348638714	0.0936318563744747	-1.3074974106465
ATF6	CD8T	LPS	PC1_zscore	-0.0399786647020998	0.00191567156319683	-2.69030509122261
ATF6	CD8T	IAV	PC1_zscore	-0.0254749099858908	0.0537017548106011	-1.5526765294782
ATF6	CD8T	Tcruzi	PC1_zscore	-0.0168158588321447	0.102908867656159	-1.2522316675887
ATF6	monocyte	NI	PC1_zscore	-0.000685895590853524	0.473438552662564	-0.07710076234945
ATF6	monocyte	LPS	PC1_zscore	0.00134285642264347	0.440683398156686	0.145293039705499
ATF6	monocyte	IAV	PC1_zscore	0.00700263622907324	0.253920920676382	0.655379352835895
ATF6	monocyte	Tcruzi	PC1_zscore	0.00660415251540017	0.24692215546175	0.677417955184642
ATF6	B	NI	PC1_zscore	-0.0173840778153489	0.0880040081100353	-1.32904659976326
ATF6	B	LPS	PC1_zscore	-0.0170648063576	0.0949872908442024	-1.29577060855886
ATF6	B	IAV	PC1_zscore	-0.0253757688154279	0.0334255465188709	-1.76342398067449
ATF6	B	Tcruzi	PC1_zscore	-0.0247036334488174	0.0354269944162497	-1.74034571715554
ATF6	CD4T	NI	PC1_zscore	-0.0512363379892906	3.28204862356518e-05	-3.5023399463021
ATF6	CD4T	LPS	PC1_zscore	-0.0228624830469522	0.0223856200221775	-1.97600059540736
ATF6	CD4T	IAV	PC1_zscore	-0.0126454473896876	0.140861698173727	-1.06949457831364
ATF6	CD4T	Tcruzi	PC1_zscore	-0.0445890038503915	0.000367736101783978	-2.99235679555438
SH2D1B	NK	NI	PC1_zscore	0.138992965910021	3.25695159136433e-08	5.39795271747657
SH2D1B	NK	LPS	PC1_zscore	0.157507315850892	6.85216478114588e-10	6.04569490835131
SH2D1B	NK	IAV	PC1_zscore	0.0965968695155499	0.000361737212115284	3.37945907119489
SH2D1B	NK	Tcruzi	PC1_zscore	0.133775251223186	9.31020577771528e-07	4.76043840988682
SH2D1B	CD8T	NI	PC1_zscore	-0.377204267577821	1.58914618353379e-07	-4.82404030649522
SH2D1B	CD8T	LPS	PC1_zscore	-0.211553182727435	0.00526883229247499	-2.42462290111041
SH2D1B	CD8T	IAV	PC1_zscore	-0.189977152518076	0.0163888531597481	-2.03161691410354
SH2D1B	CD8T	Tcruzi	PC1_zscore	-0.336789972862345	3.06898003799017e-06	-4.2613638789521
SH2D1B	monocyte	NI	PC1_zscore	-0.109866195883341	0.0201202601082193	-2.03582890624365
SH2D1B	monocyte	LPS	PC1_zscore	-0.126557868385038	0.0110729596534903	-2.26487515869023
SH2D1B	monocyte	IAV	PC1_zscore	-0.194965477849666	0.000185923202381089	-3.51637735941553
SH2D1B	monocyte	Tcruzi	PC1_zscore	-0.0559523081028575	0.156565782689909	-1.00717422236482
SH2D1B	B	NI	PC1_zscore	-0.0451774498177907	0.145430137626663	-1.0553934169062
SH2D1B	B	LPS	PC1_zscore	-0.0173637342268288	0.345256132874629	-0.39915952078601
SH2D1B	B	IAV	PC1_zscore	0.00662546503046885	0.439110626282043	0.152630568212484
SH2D1B	B	Tcruzi	PC1_zscore	-0.0111672252878266	0.400253071582313	-0.252139739108926
SH2D1B	CD4T	NI	PC1_zscore	-0.0264079425402307	0.295455928873548	-0.537699978615225
SH2D1B	CD4T	LPS	PC1_zscore	-0.0153336070700078	0.37742531718195	-0.311713616268714
SH2D1B	CD4T	IAV	PC1_zscore	0.0469819578674118	0.167205253264002	0.964608351315859
SH2D1B	CD4T	Tcruzi	PC1_zscore	-0.0112801432850657	0.409076801310937	-0.229772113903165
UHMK1	NK	NI	PC1_zscore	-0.0123620567070484	0.131747132743985	-1.10448168763681
UHMK1	NK	LPS	PC1_zscore	-0.00167405504575798	0.440405012427632	-0.14629421732407
UHMK1	NK	IAV	PC1_zscore	-0.00749574644328659	0.255890422193471	-0.651941996644616
UHMK1	NK	Tcruzi	PC1_zscore	-0.00686375915423978	0.277542744807849	-0.587088906172909
UHMK1	CD8T	NI	PC1_zscore	-0.0268892234235633	0.00332980729346599	-2.62330609044794
UHMK1	CD8T	LPS	PC1_zscore	-0.0155679417448566	0.068166457942889	-1.4668598411709
UHMK1	CD8T	IAV	PC1_zscore	-0.00347184477255046	0.384037797702679	-0.290553415578244
UHMK1	CD8T	Tcruzi	PC1_zscore	-0.0138849666175073	0.0872937575575892	-1.34422990331166
UHMK1	monocyte	NI	PC1_zscore	-0.019008677970051	0.0212783704569717	-1.96942388125729
UHMK1	monocyte	LPS	PC1_zscore	-0.0145009220285369	0.0733925671199478	-1.43055245731257
UHMK1	monocyte	IAV	PC1_zscore	-0.0166069913655159	0.0674270807542385	-1.46925934262584
UHMK1	monocyte	Tcruzi	PC1_zscore	-0.0094409726277636	0.17645624007238	-0.924233346633399
UHMK1	B	NI	PC1_zscore	0.000970984463541889	0.463250114972331	0.093232729892288
UHMK1	B	LPS	PC1_zscore	0.0192009410512578	0.040446240978164	1.70016441516526
UHMK1	B	IAV	PC1_zscore	0.0168651398766189	0.0698280361241254	1.43664256221393
UHMK1	B	Tcruzi	PC1_zscore	-0.00592937292480964	0.296938056578878	-0.533175257078189
UHMK1	CD4T	NI	PC1_zscore	-0.0171580119109872	0.00800779904090565	-2.36045824501832
UHMK1	CD4T	LPS	PC1_zscore	0.00777895478319725	0.136155684402325	1.09570847666656
UHMK1	CD4T	IAV	PC1_zscore	0.0196545903993935	0.00347457383007982	2.65844006774213
UHMK1	CD4T	Tcruzi	PC1_zscore	-0.0126699247906215	0.044918371892802	-1.67710179418238
UAP1	NK	NI	PC1_zscore	-0.000388012911137264	0.984232542973812	-0.0812427712941414
UAP1	NK	LPS	PC1_zscore	-8.00686878500147e-05	0.98833817086684	-0.0189553034391063
UAP1	NK	IAV	PC1_zscore	0.000211852008485665	0.986851927253951	0.0463916303159728
UAP1	NK	Tcruzi	PC1_zscore	-0.000410623290527819	0.984164136369294	-0.0820841269488691
UAP1	CD8T	NI	PC1_zscore	-0.000599826507371419	0.9812078064185	-0.113810015335381
UAP1	CD8T	LPS	PC1_zscore	-0.000174997446701722	0.986713390141575	-0.0471261912333042
UAP1	CD8T	IAV	PC1_zscore	-0.000156917913951075	0.98724914790558	-0.0377021088512133
UAP1	CD8T	Tcruzi	PC1_zscore	-0.00102802926523565	0.979418156300443	-0.13095870073704
UAP1	monocyte	NI	PC1_zscore	0.000104676038850995	0.987686248270066	0.0326304763493454
UAP1	monocyte	LPS	PC1_zscore	-0.138285511734577	7.74902542133304e-09	-6.09744136275747
UAP1	monocyte	IAV	PC1_zscore	-0.000550173601956093	0.982238461198868	-0.103638589555999
UAP1	monocyte	Tcruzi	PC1_zscore	-0.000248435186380402	0.985011112270023	-0.0708677531269935
UAP1	B	NI	PC1_zscore	-0.000203780757755897	0.986332892625258	-0.0517135171293757
UAP1	B	LPS	PC1_zscore	-0.00039313586140782	0.984034756210699	-0.0836105602808767
UAP1	B	IAV	PC1_zscore	-0.000157116290819829	0.987224178361227	-0.0376884744835845
UAP1	B	Tcruzi	PC1_zscore	-9.1863211668113e-05	0.988083036621943	-0.0241927861292918
UAP1	CD4T	NI	PC1_zscore	9.0143441838977e-05	0.987373391544555	0.0366354054648255
UAP1	CD4T	LPS	PC1_zscore	-0.000597434421767486	0.979899770654208	-0.12633640241839
UAP1	CD4T	IAV	PC1_zscore	4.45984157750801e-05	0.988517832793759	0.0177669713579991
UAP1	CD4T	Tcruzi	PC1_zscore	0.00022943326169982	0.984520239312269	0.0783601307448617
HSD17B7	NK	NI	PC1_zscore	-0.026186598788795	0.040242233943159	-2.22818743726336
HSD17B7	NK	LPS	PC1_zscore	-0.0284450689267865	0.0139023229739101	-2.79633984455926
HSD17B7	NK	IAV	PC1_zscore	-0.0258913092638165	0.0412036112046377	-2.18817083008593
HSD17B7	NK	Tcruzi	PC1_zscore	-0.0274569501821873	0.024184897459482	-2.54325727426786
HSD17B7	CD8T	NI	PC1_zscore	-0.0281993249229814	0.0137613021721685	-2.87299687591626
HSD17B7	CD8T	LPS	PC1_zscore	-0.0274508118156831	0.0200572421396457	-2.65207333733771
HSD17B7	CD8T	IAV	PC1_zscore	-0.0273927326398651	0.0259645803817627	-2.50682995299816
HSD17B7	CD8T	Tcruzi	PC1_zscore	-0.0259538203042267	0.0387218076893721	-2.25336479077662
HSD17B7	monocyte	NI	PC1_zscore	-0.0278994996541747	0.0137518722670289	-2.8501377159684
HSD17B7	monocyte	LPS	PC1_zscore	-0.0303806210606772	0.00291492800643189	-3.10748888837351
HSD17B7	monocyte	IAV	PC1_zscore	-0.0299665988901703	0.00552402573636812	-2.96145955893623
HSD17B7	monocyte	Tcruzi	PC1_zscore	-0.0270261740625075	0.0223442855674062	-2.59396631267432
HSD17B7	B	NI	PC1_zscore	-0.0261675371890385	0.0378109804487929	-2.29212169823098
HSD17B7	B	LPS	PC1_zscore	-0.0274524957424912	0.018022242720938	-2.7096609039473
HSD17B7	B	IAV	PC1_zscore	-0.0281730440003309	0.0150835254819914	-2.78307813196922
HSD17B7	B	Tcruzi	PC1_zscore	-0.0255448520150028	0.0463441593395696	-2.12967465846493
HSD17B7	CD4T	NI	PC1_zscore	-0.0252868713097875	0.0315067253591836	-2.33496317831275
HSD17B7	CD4T	LPS	PC1_zscore	-0.0303394185011912	0.000881158291555328	-3.58350249676822
HSD17B7	CD4T	IAV	PC1_zscore	-0.0288986057644428	0.00228917553375907	-3.45412829597172
HSD17B7	CD4T	Tcruzi	PC1_zscore	-0.0294072899622475	0.00258408491424422	-3.38649513539917
NUF2	NK	NI	PC1_zscore	0.00467993049495815	0.460028990873325	0.18523682972809
NUF2	NK	LPS	PC1_zscore	-0.00528958409028317	0.429469339553902	-0.204918605991225
NUF2	NK	IAV	PC1_zscore	-0.0140551722704526	0.311292027457323	-0.534916121813824
NUF2	NK	Tcruzi	PC1_zscore	-0.00263128757321021	0.465776858298077	-0.105527159635604
NUF2	CD8T	NI	PC1_zscore	-0.00794364097223836	0.388138377971214	-0.318825168887423
NUF2	CD8T	LPS	PC1_zscore	0.010677801268149	0.385501700130036	0.389502379849363
NUF2	CD8T	IAV	PC1_zscore	0.0184386763139922	0.310205022514234	0.570443645853019
NUF2	CD8T	Tcruzi	PC1_zscore	-0.0247410421448313	0.201400675864609	-0.843896722056151
NUF2	monocyte	NI	PC1_zscore	-0.0307177738937563	0.151865120276381	-0.950420613915777
NUF2	monocyte	LPS	PC1_zscore	-0.0280462333002784	0.174785204696852	-0.874862958044572
NUF2	monocyte	IAV	PC1_zscore	-0.0374462575666165	0.128340436377611	-0.985844920163031
NUF2	monocyte	Tcruzi	PC1_zscore	-0.0298440783944209	0.163914724256332	-0.915416321109549
NUF2	B	NI	PC1_zscore	-0.00770596095055679	0.391128984714103	-0.322596864093335
NUF2	B	LPS	PC1_zscore	0.00258887149065774	0.500263941489576	0.0989227271817052
NUF2	B	IAV	PC1_zscore	-0.0104933429558491	0.349013348369651	-0.420214236582042
NUF2	B	Tcruzi	PC1_zscore	-0.021355202590922	0.224289296433367	-0.760790783047727
NUF2	CD4T	NI	PC1_zscore	-0.00189690784919425	0.477662570719311	-0.0994263521253579
NUF2	CD4T	LPS	PC1_zscore	-0.00789024971623439	0.363249643395584	-0.400991248501057
NUF2	CD4T	IAV	PC1_zscore	-0.00368494695344539	0.440116275119386	-0.18755727812436
NUF2	CD4T	Tcruzi	PC1_zscore	-0.00323478621423806	0.449973296491303	-0.164722617409163
MGST3	NK	NI	PC1_zscore	-0.0702952200932624	4.56848374653651e-05	-3.73589728683149
MGST3	NK	LPS	PC1_zscore	-0.109287866615789	1.29789694547355e-08	-5.13083461682205
MGST3	NK	IAV	PC1_zscore	-0.0896872167442392	2.27872064018086e-06	-4.27957081760341
MGST3	NK	Tcruzi	PC1_zscore	-0.0453624348171067	0.00924226654800664	-2.31789180730127
MGST3	CD8T	NI	PC1_zscore	-0.0413419709292532	0.000629193945986817	-3.21503505909527
MGST3	CD8T	LPS	PC1_zscore	-0.0414391901342297	0.00313867684088853	-2.7235210047093
MGST3	CD8T	IAV	PC1_zscore	-0.0504509406089626	0.00317423484156754	-2.69605342558258
MGST3	CD8T	Tcruzi	PC1_zscore	-0.0176514229865669	0.0992920201663101	-1.28489836136499
MGST3	monocyte	NI	PC1_zscore	0.0217388671066324	0.0693985482822476	1.47293826110518
MGST3	monocyte	LPS	PC1_zscore	0.0222153993268218	0.096811660789267	1.29511146927244
MGST3	monocyte	IAV	PC1_zscore	0.0375173340654453	0.0146507831432368	2.15970631284833
MGST3	monocyte	Tcruzi	PC1_zscore	0.0381664849318497	0.0100460983843492	2.29423214332187
MGST3	B	NI	PC1_zscore	0.00925835112056986	0.317677474004078	0.476179381577568
MGST3	B	LPS	PC1_zscore	-0.0213876541926159	0.150734838941592	-1.02844232046518
MGST3	B	IAV	PC1_zscore	-0.00171634091550275	0.468283676089367	-0.0756778824803895
MGST3	B	Tcruzi	PC1_zscore	0.0171213130618792	0.210810213703027	0.802913093926326
MGST3	CD4T	NI	PC1_zscore	-0.00222762075695378	0.431691997089407	-0.170890094400154
MGST3	CD4T	LPS	PC1_zscore	-0.0512194707696408	9.72780496699688e-05	-3.66288186960665
MGST3	CD4T	IAV	PC1_zscore	-0.035154576953395	0.00587212130339343	-2.49818213495954
MGST3	CD4T	Tcruzi	PC1_zscore	-0.0119218181438068	0.193634301918995	-0.862653405751701
ALDH9A1	NK	NI	PC1_zscore	-0.0305135770155398	0.0335203619288018	-2.1605546695916
ALDH9A1	NK	LPS	PC1_zscore	-0.0450855648807091	0.000463129335515511	-2.5109549650455
ALDH9A1	NK	IAV	PC1_zscore	-0.0261375278394844	0.0688760392052469	-1.68741063937283
ALDH9A1	NK	Tcruzi	PC1_zscore	-0.0359601249525947	0.00911898768568509	-2.58121163548494
ALDH9A1	CD8T	NI	PC1_zscore	-0.0246653460266281	0.0750522811921546	-1.66429402694823
ALDH9A1	CD8T	LPS	PC1_zscore	-0.0286861114305562	0.0341853635326772	-2.14841612753305
ALDH9A1	CD8T	IAV	PC1_zscore	-0.0367803298299	0.00832713641939409	-2.61810685084422
ALDH9A1	CD8T	Tcruzi	PC1_zscore	-0.0296133294966467	0.0314110534143143	-2.24829437682151
ALDH9A1	monocyte	NI	PC1_zscore	-0.0248167549262935	0.0677737415834293	-1.73099982755901
ALDH9A1	monocyte	LPS	PC1_zscore	-0.0454382325325687	4.57211366707844e-05	-2.96951515854837
ALDH9A1	monocyte	IAV	PC1_zscore	-0.0335195973250731	0.0107629623696449	-2.6612145092754
ALDH9A1	monocyte	Tcruzi	PC1_zscore	-0.0226866853938831	0.10617992809745	-1.40738837131667
ALDH9A1	B	NI	PC1_zscore	-0.0269223863118263	0.0564110957455752	-1.87153428920139
ALDH9A1	B	LPS	PC1_zscore	-0.0392962589727657	0.0012336377498664	-2.97909837916099
ALDH9A1	B	IAV	PC1_zscore	-0.0365806150506276	0.00546574337321992	-2.74390738084559
ALDH9A1	B	Tcruzi	PC1_zscore	-0.0275263085327294	0.0517749665726466	-1.9186129961506
ALDH9A1	CD4T	NI	PC1_zscore	-0.0305882079590576	0.00678099817775968	-2.91454802569741
ALDH9A1	CD4T	LPS	PC1_zscore	-0.0384002596045551	9.35048400267924e-05	-3.7770135953034
ALDH9A1	CD4T	IAV	PC1_zscore	-0.0351847835144314	0.000609114928089571	-3.55512947206675
ALDH9A1	CD4T	Tcruzi	PC1_zscore	-0.0342690088928461	0.00203155683152412	-3.34347435751248
TMCO1	NK	NI	PC1_zscore	0.00549555407223593	0.320275162884477	0.471248647084383
TMCO1	NK	LPS	PC1_zscore	0.0104065392043415	0.197809548214153	0.846958836760943
TMCO1	NK	IAV	PC1_zscore	0.00370002401658068	0.380642914029299	0.309332114623238
TMCO1	NK	Tcruzi	PC1_zscore	-0.0161592118773117	0.0957464672467752	-1.26876249529972
TMCO1	CD8T	NI	PC1_zscore	-0.0441779564350033	6.01085974955007e-05	-3.7607206938462
TMCO1	CD8T	LPS	PC1_zscore	-0.0090874240285324	0.201333822495609	-0.830758016168734
TMCO1	CD8T	IAV	PC1_zscore	-0.01060108702169	0.195281563989288	-0.84814401829327
TMCO1	CD8T	Tcruzi	PC1_zscore	-0.0222940049610294	0.0190111650303701	-2.02068353196024
TMCO1	monocyte	NI	PC1_zscore	-0.00458633314435898	0.2770887477526	-0.592458804199061
TMCO1	monocyte	LPS	PC1_zscore	0.00258506446470385	0.374923889174826	0.31533314028535
TMCO1	monocyte	IAV	PC1_zscore	0.00208520171592087	0.410460198009765	0.228530901586972
TMCO1	monocyte	Tcruzi	PC1_zscore	0.0107698880589672	0.101732400452524	1.26345292185197
TMCO1	B	NI	PC1_zscore	-0.00686446267994139	0.258463369515753	-0.64609368413952
TMCO1	B	LPS	PC1_zscore	0.0102624532691351	0.17649877894824	0.922139918532937
TMCO1	B	IAV	PC1_zscore	0.00479017524636629	0.338133876420945	0.418423204305433
TMCO1	B	Tcruzi	PC1_zscore	-0.0202698262640014	0.038954004330966	-1.67422281552468
TMCO1	CD4T	NI	PC1_zscore	-0.015025147220981	0.0208791954481122	-2.00634457865389
TMCO1	CD4T	LPS	PC1_zscore	0.00586179935420364	0.215858216006246	0.787102647727277
TMCO1	CD4T	IAV	PC1_zscore	0.0111847050791501	0.0693903632143022	1.46751805216448
TMCO1	CD4T	Tcruzi	PC1_zscore	-0.00909325898098343	0.12010478713745	-1.16813233618828
UCK2	NK	NI	PC1_zscore	0.0396657637840083	0.132217910679801	1.1043138384443
UCK2	NK	LPS	PC1_zscore	-0.00429098032563285	0.45518441718997	-0.119594043768191
UCK2	NK	IAV	PC1_zscore	0.00605688704227374	0.432442083140333	0.170920603516187
UCK2	NK	Tcruzi	PC1_zscore	-0.007073378847365	0.425619812689841	-0.194349340571972
UCK2	CD8T	NI	PC1_zscore	-0.097720503442655	0.00805673498898163	-2.32772189173067
UCK2	CD8T	LPS	PC1_zscore	0.0185390758884155	0.314945356183029	0.488615072555465
UCK2	CD8T	IAV	PC1_zscore	-0.00354725599960206	0.464095743223199	-0.0882071627519086
UCK2	CD8T	Tcruzi	PC1_zscore	-0.0694198928727989	0.0398833761251867	-1.70281720854112
UCK2	monocyte	NI	PC1_zscore	0.0292714485272441	0.119167084330518	1.17830228438145
UCK2	monocyte	LPS	PC1_zscore	0.0949708818231902	0.000405319227239398	3.21851359715484
UCK2	monocyte	IAV	PC1_zscore	-0.0217434831840183	0.267650908883519	-0.628005146563662
UCK2	monocyte	Tcruzi	PC1_zscore	0.0208493787490935	0.222035118299809	0.764651039706072
UCK2	B	NI	PC1_zscore	-0.0209306978229535	0.255579152771002	-0.663170773698765
UCK2	B	LPS	PC1_zscore	-0.00424101245753117	0.451072483151838	-0.133775010826438
UCK2	B	IAV	PC1_zscore	-0.00917708093323481	0.394421478389261	-0.271305174454985
UCK2	B	Tcruzi	PC1_zscore	-0.0336386410776636	0.14247198597424	-1.06268845438789
UCK2	CD4T	NI	PC1_zscore	0.00280780302427927	0.468901603944542	0.0801651817791324
UCK2	CD4T	LPS	PC1_zscore	0.0726768407960333	0.014604815994358	2.12092317598789
UCK2	CD4T	IAV	PC1_zscore	0.0828886637383526	0.0106031928903885	2.21132454434756
UCK2	CD4T	Tcruzi	PC1_zscore	0.0057789079460791	0.435776141042467	0.166150569266897
POGK	NK	NI	PC1_zscore	-0.00424055838053749	0.399710836653243	-0.29616680375269
POGK	NK	LPS	PC1_zscore	-0.0026961005803106	0.447469588002082	-0.175886582106872
POGK	NK	IAV	PC1_zscore	0.00721462017463474	0.318277559870648	0.483600624635216
POGK	NK	Tcruzi	PC1_zscore	0.00733673193282393	0.309652381599935	0.507517560073035
POGK	CD8T	NI	PC1_zscore	0.0159351414266026	0.128040809839384	1.13197143622702
POGK	CD8T	LPS	PC1_zscore	0.0161988885083657	0.126257998989293	1.11957142179612
POGK	CD8T	IAV	PC1_zscore	-0.00191463031253671	0.46324234813954	-0.133215416735126
POGK	CD8T	Tcruzi	PC1_zscore	0.0131919470526195	0.172634943599391	0.947965242674819
POGK	monocyte	NI	PC1_zscore	0.00654454675274733	0.266444603694416	0.643946761203147
POGK	monocyte	LPS	PC1_zscore	-0.00309269652138665	0.398656133418368	-0.278128301168157
POGK	monocyte	IAV	PC1_zscore	0.00644215026126269	0.306082420316372	0.521706083459848
POGK	monocyte	Tcruzi	PC1_zscore	0.00792344561212049	0.244587028096269	0.711439226062293
POGK	B	NI	PC1_zscore	0.00241379629573979	0.422769834119729	0.205626204998699
POGK	B	LPS	PC1_zscore	-0.00848861888434974	0.267727214389887	-0.652208018181526
POGK	B	IAV	PC1_zscore	-0.00262144861676232	0.432739919320213	-0.203165241440209
POGK	B	Tcruzi	PC1_zscore	0.00624241460876958	0.311480678571561	0.507788988379281
POGK	CD4T	NI	PC1_zscore	0.00280698202769816	0.373789270100735	0.337983646702063
POGK	CD4T	LPS	PC1_zscore	-0.00343307890068152	0.349810170138808	-0.408333405079141
POGK	CD4T	IAV	PC1_zscore	0.0166688311501772	0.0408133320709016	1.81048138267576
POGK	CD4T	Tcruzi	PC1_zscore	-0.00271145895578181	0.386456597034358	-0.312501082558527
TADA1	NK	NI	PC1_zscore	-0.00287880321992963	0.453549520944884	-0.202895051477245
TADA1	NK	LPS	PC1_zscore	-0.00576811462828084	0.391225658474441	-0.368281098572118
TADA1	NK	IAV	PC1_zscore	-0.00722021802740315	0.355548530193022	-0.468572216486658
TADA1	NK	Tcruzi	PC1_zscore	-0.0017771464331845	0.481860504873185	-0.123561319429602
TADA1	CD8T	NI	PC1_zscore	0.00334004602937507	0.446117140803482	0.236754104253298
TADA1	CD8T	LPS	PC1_zscore	-0.00516228744041394	0.390938844502934	-0.372505123326407
TADA1	CD8T	IAV	PC1_zscore	-0.00589402207208862	0.379084706377105	-0.40039227723161
TADA1	CD8T	Tcruzi	PC1_zscore	-0.00356715848166224	0.435528510961908	-0.253178188519818
TADA1	monocyte	NI	PC1_zscore	0.00353903241624576	0.435022699896941	0.265196850120097
TADA1	monocyte	LPS	PC1_zscore	0.000908168738586037	0.506483589943153	0.0587200260820553
TADA1	monocyte	IAV	PC1_zscore	-0.00908295194116821	0.323175634831285	-0.498998738501953
TADA1	monocyte	Tcruzi	PC1_zscore	0.000239691236266387	0.529157438967674	0.0171727668665212
TADA1	B	NI	PC1_zscore	-0.000247925112517948	0.522547349841007	-0.0193490909447918
TADA1	B	LPS	PC1_zscore	-0.00301034965026162	0.447372600319158	-0.216769039444645
TADA1	B	IAV	PC1_zscore	-0.0068185835719949	0.350196993470484	-0.483921785640128
TADA1	B	Tcruzi	PC1_zscore	-0.00824720084026619	0.311560996404789	-0.594517532931271
TADA1	CD4T	NI	PC1_zscore	0.00265670491212374	0.431660645539608	0.268928246181957
TADA1	CD4T	LPS	PC1_zscore	-0.015453997501628	0.126169301448761	-1.32354339864696
TADA1	CD4T	IAV	PC1_zscore	0.00604181536231607	0.321817882791385	0.57108808196099
TADA1	CD4T	Tcruzi	PC1_zscore	0.00241632392484732	0.445058261852008	0.236122723538059
POU2F1	NK	NI	PC1_zscore	0.000598168797835582	0.484038354800242	0.0407973268259343
POU2F1	NK	LPS	PC1_zscore	0.0036277127575147	0.406626998584029	0.234553748828138
POU2F1	NK	IAV	PC1_zscore	-0.000820839773055584	0.480310723731193	-0.0540743742289662
POU2F1	NK	Tcruzi	PC1_zscore	-0.00263361249586288	0.435864226454435	-0.168888561186321
POU2F1	CD8T	NI	PC1_zscore	-0.0209998773205786	0.0585804066002351	-1.53144279926534
POU2F1	CD8T	LPS	PC1_zscore	-0.00166002738278301	0.452219265404312	-0.120545936359852
POU2F1	CD8T	IAV	PC1_zscore	0.00529891572946237	0.366346413823792	0.344774638306206
POU2F1	CD8T	Tcruzi	PC1_zscore	-0.0217316148950424	0.0628013958405872	-1.48719101262811
POU2F1	monocyte	NI	PC1_zscore	-0.000712223410256743	0.477387839274068	-0.0630155317348938
POU2F1	monocyte	LPS	PC1_zscore	0.000902873304664506	0.467224463280187	0.075378448798583
POU2F1	monocyte	IAV	PC1_zscore	0.0278567708868824	0.0199554612245712	1.95012694823931
POU2F1	monocyte	Tcruzi	PC1_zscore	0.00305088689867592	0.401440809662404	0.246858046280522
POU2F1	B	NI	PC1_zscore	-0.0135201067138797	0.15631938669416	-0.993774252934739
POU2F1	B	LPS	PC1_zscore	0.0112070502024817	0.198655594277586	0.839140370288198
POU2F1	B	IAV	PC1_zscore	0.00194985276113629	0.437832134700963	0.148731787013567
POU2F1	B	Tcruzi	PC1_zscore	-0.0192482317733778	0.0941138089011038	-1.25803298218772
POU2F1	CD4T	NI	PC1_zscore	-0.021239989361998	0.0189669107942252	-1.99864531585211
POU2F1	CD4T	LPS	PC1_zscore	0.0285860031889892	0.00298555544996141	2.68197040970587
POU2F1	CD4T	IAV	PC1_zscore	0.0209851509667857	0.0185956439666287	2.02701241600448
POU2F1	CD4T	Tcruzi	PC1_zscore	-0.0118515268695249	0.138543538686946	-1.07698865890026
CD247	NK	NI	PC1_zscore	0.0194274777410073	0.0394332028261277	1.73657775208501
CD247	NK	LPS	PC1_zscore	0.0148105877369093	0.0953280292713687	1.30291280535811
CD247	NK	IAV	PC1_zscore	-0.0135455888780713	0.123963334418354	-1.15075917659454
CD247	NK	Tcruzi	PC1_zscore	0.0339746532995135	0.00306908683688501	2.63106999801607
CD247	CD8T	NI	PC1_zscore	-0.0394327065806752	0.000631717061043813	-3.13343001314146
CD247	CD8T	LPS	PC1_zscore	-0.029502815882508	0.0136877309534484	-2.12997784245468
CD247	CD8T	IAV	PC1_zscore	-0.0242465734239805	0.0571624726065353	-1.53888159060697
CD247	CD8T	Tcruzi	PC1_zscore	-0.0390882928659296	0.0011844185400276	-2.93830186446787
CD247	monocyte	NI	PC1_zscore	-0.0115975776706734	0.31175620404771	-0.499533870332659
CD247	monocyte	LPS	PC1_zscore	0.0046302264613783	0.418181959095788	0.189116021420606
CD247	monocyte	IAV	PC1_zscore	0.0100574655635083	0.335392717130127	0.415980556793379
CD247	monocyte	Tcruzi	PC1_zscore	0.000527293548166614	0.486781861217917	0.0221593091876442
CD247	B	NI	PC1_zscore	-0.0106405819544586	0.320005237236969	-0.47060420768977
CD247	B	LPS	PC1_zscore	0.0113368111310757	0.31501843978826	0.471088181452799
CD247	B	IAV	PC1_zscore	0.00610552697124627	0.390335394947013	0.267572293424246
CD247	B	Tcruzi	PC1_zscore	-0.0109120695789588	0.321019452788059	-0.470105439088034
CD247	CD4T	NI	PC1_zscore	0.0134099539631613	0.058559532036715	1.5585079350264
CD247	CD4T	LPS	PC1_zscore	0.000485142963486391	0.477993559862627	0.0555127775472189
CD247	CD4T	IAV	PC1_zscore	0.00490843048260734	0.288872641066797	0.557017156258585
CD247	CD4T	Tcruzi	PC1_zscore	0.014887852046125	0.0474950435639827	1.65825924848042
CREG1	NK	NI	PC1_zscore	-0.0035672717602409	0.424409817479728	-0.18702936266443
CREG1	NK	LPS	PC1_zscore	-0.0290161320278561	0.094069964667524	-1.17108796829606
CREG1	NK	IAV	PC1_zscore	-0.0153512998124089	0.229371919887298	-0.722672835141383
CREG1	NK	Tcruzi	PC1_zscore	-0.000287454607325237	0.487287041513545	-0.0147017262879606
CREG1	CD8T	NI	PC1_zscore	-0.00441928574742592	0.404842556088181	-0.238020671633047
CREG1	CD8T	LPS	PC1_zscore	-0.0065784234840019	0.360338448388109	-0.356989637247254
CREG1	CD8T	IAV	PC1_zscore	-0.00117042089481285	0.472641468360997	-0.0603274570954651
CREG1	CD8T	Tcruzi	PC1_zscore	0.00279930873407664	0.449944093263509	0.147107165673891
CREG1	monocyte	NI	PC1_zscore	-0.0306280110848471	0.0122346987693658	-2.16088991872212
CREG1	monocyte	LPS	PC1_zscore	0.000856924293036631	0.479490326619358	0.067037876474457
CREG1	monocyte	IAV	PC1_zscore	0.00408291437280024	0.387594415418947	0.300791828715246
CREG1	monocyte	Tcruzi	PC1_zscore	-0.0080264678477764	0.269578653081601	-0.61906272558651
CREG1	B	NI	PC1_zscore	0.00723752185280736	0.353445016440403	0.393907146430787
CREG1	B	LPS	PC1_zscore	-0.0121076567477134	0.267645181830475	-0.609272893348977
CREG1	B	IAV	PC1_zscore	-0.0113910803701769	0.281096194120425	-0.575504257339734
CREG1	B	Tcruzi	PC1_zscore	-0.00457277219964494	0.401342273148628	-0.246060134306403
CREG1	CD4T	NI	PC1_zscore	-0.00167300731205947	0.447572295532627	-0.132927985354114
CREG1	CD4T	LPS	PC1_zscore	-0.0239668261639712	0.0406263899162923	-1.68506953428178
CREG1	CD4T	IAV	PC1_zscore	0.00366027686085551	0.397399726356792	0.271674511448772
CREG1	CD4T	Tcruzi	PC1_zscore	0.00544098490198067	0.350976673868858	0.399921028943519
RCSD1	NK	NI	PC1_zscore	0.0156537645115326	0.17621813932532	0.929462369703068
RCSD1	NK	LPS	PC1_zscore	-0.0509201779921786	0.00324925496424133	-2.71917423411634
RCSD1	NK	IAV	PC1_zscore	-0.0667515657630196	0.000406029691052079	-3.31609321991503
RCSD1	NK	Tcruzi	PC1_zscore	0.00765703759082354	0.342874341958967	0.405997687185642
RCSD1	CD8T	NI	PC1_zscore	0.0196041701595868	0.0513368160281064	1.63104762183806
RCSD1	CD8T	LPS	PC1_zscore	-0.0617933311373007	1.96452673542069e-05	-4.0917286044075
RCSD1	CD8T	IAV	PC1_zscore	-0.0573856803877845	0.00127918624422463	-2.99603818890026
RCSD1	CD8T	Tcruzi	PC1_zscore	-0.0206841779837436	0.0584823671134962	-1.56777485681587
RCSD1	monocyte	NI	PC1_zscore	0.0592962543021278	0.0124297116080858	2.20577790930288
RCSD1	monocyte	LPS	PC1_zscore	0.0760665883337739	0.0014029833110807	2.92073907931613
RCSD1	monocyte	IAV	PC1_zscore	0.103041834854931	0.000636864019171092	3.0627059313057
RCSD1	monocyte	Tcruzi	PC1_zscore	0.0731988860705586	0.0109863549205351	2.22690321225787
RCSD1	B	NI	PC1_zscore	0.0220543062905809	0.0965527635836154	1.29935511403701
RCSD1	B	LPS	PC1_zscore	-0.00691865397123498	0.344806051105347	-0.398518049814377
RCSD1	B	IAV	PC1_zscore	-0.0338683182721579	0.0445487242029988	-1.69325360802628
RCSD1	B	Tcruzi	PC1_zscore	-0.00130333896333255	0.472271350685949	-0.0689692220716057
RCSD1	CD4T	NI	PC1_zscore	-0.0348484963554433	0.0044009498197658	-2.61554002161106
RCSD1	CD4T	LPS	PC1_zscore	-0.114551185844951	1.99840144432528e-15	-7.70857720797021
RCSD1	CD4T	IAV	PC1_zscore	-0.123352731113442	2.22044604925031e-16	-8.09837193534126
RCSD1	CD4T	Tcruzi	PC1_zscore	-0.0575702181509826	3.69351629279091e-05	-3.9458507363665
MPZL1	NK	NI	PC1_zscore	-0.0157681685586391	0.253774394915206	-0.641869816029976
MPZL1	NK	LPS	PC1_zscore	-0.0360000140499982	0.0645013044600301	-1.42461709295959
MPZL1	NK	IAV	PC1_zscore	-0.0214141583239584	0.182425432650168	-0.874733298570183
MPZL1	NK	Tcruzi	PC1_zscore	-0.012681563633484	0.292245129521945	-0.501184717120641
MPZL1	CD8T	NI	PC1_zscore	-0.025176394374976	0.123572000841995	-1.15685804114177
MPZL1	CD8T	LPS	PC1_zscore	-0.0227680480553994	0.151012055992526	-1.01815685679563
MPZL1	CD8T	IAV	PC1_zscore	-0.0243260467407391	0.148575652585459	-1.02209517221233
MPZL1	CD8T	Tcruzi	PC1_zscore	-0.0203023295764757	0.180945317192405	-0.904137015386599
MPZL1	monocyte	NI	PC1_zscore	-0.0410895908109511	0.0189749123688771	-1.9037817597305
MPZL1	monocyte	LPS	PC1_zscore	-0.0163287167441705	0.190201332343306	-0.88173413502752
MPZL1	monocyte	IAV	PC1_zscore	-0.0342548701785949	0.050083884162436	-1.58600207202825
MPZL1	monocyte	Tcruzi	PC1_zscore	-0.0242464674137945	0.117045256873184	-1.19046162312774
MPZL1	B	NI	PC1_zscore	-0.0193052129309623	0.177852346194034	-0.937822618684526
MPZL1	B	LPS	PC1_zscore	-0.0215250669911492	0.143706341092878	-1.06661031797259
MPZL1	B	IAV	PC1_zscore	-0.00583602606053531	0.391951285787236	-0.242513396490538
MPZL1	B	Tcruzi	PC1_zscore	-0.0351381563708632	0.0455604104684633	-1.60415058124876
MPZL1	CD4T	NI	PC1_zscore	-0.0244976186261614	0.0681098104891895	-1.50356218138142
MPZL1	CD4T	LPS	PC1_zscore	-0.0556506246911521	0.000464106797791408	-2.82426340155899
MPZL1	CD4T	IAV	PC1_zscore	-0.0191453125535831	0.132072563462276	-1.12944872091247
MPZL1	CD4T	Tcruzi	PC1_zscore	-0.0183674866539812	0.15028055108868	-1.05305585581562
MPC2	NK	NI	PC1_zscore	-0.00474963881478962	0.357821631532984	-0.361853693767959
MPC2	NK	LPS	PC1_zscore	-0.00707389597512555	0.305622648443802	-0.506255705166449
MPC2	NK	IAV	PC1_zscore	-0.0170246470341842	0.115141844830554	-1.16724369332623
MPC2	NK	Tcruzi	PC1_zscore	-0.00462006321842984	0.366065688408806	-0.339070947151124
MPC2	CD8T	NI	PC1_zscore	-0.0158334683451213	0.0862866793875325	-1.35139555737299
MPC2	CD8T	LPS	PC1_zscore	-0.0104848414586297	0.197654093312995	-0.848590677381738
MPC2	CD8T	IAV	PC1_zscore	-0.0125957606227907	0.180025175981224	-0.903540814354183
MPC2	CD8T	Tcruzi	PC1_zscore	-0.00742677645353356	0.264258461369721	-0.634906803616208
MPC2	monocyte	NI	PC1_zscore	-0.00879305301856398	0.255959610517196	-0.651370500986782
MPC2	monocyte	LPS	PC1_zscore	-0.0236251651112055	0.056827932222053	-1.47820252740753
MPC2	monocyte	IAV	PC1_zscore	-0.0198273957745794	0.111809021768496	-1.1622932552847
MPC2	monocyte	Tcruzi	PC1_zscore	-0.00618605257837836	0.328771747297226	-0.438448073669231
MPC2	B	NI	PC1_zscore	0.0140388863507127	0.14148752023415	1.0521017092175
MPC2	B	LPS	PC1_zscore	-0.0193230356071993	0.0744476638205112	-1.39536050786604
MPC2	B	IAV	PC1_zscore	-0.00248048210037685	0.424723976080365	-0.182718413115336
MPC2	B	Tcruzi	PC1_zscore	-0.00409241022286628	0.373768298587331	-0.317849474414547
MPC2	CD4T	NI	PC1_zscore	0.00950165385267907	0.122847830977701	1.16157219602708
MPC2	CD4T	LPS	PC1_zscore	-0.0201881961895512	0.0112799428466738	-2.32200534254498
MPC2	CD4T	IAV	PC1_zscore	-0.000907757653741108	0.459409814002923	-0.108293638191362
MPC2	CD4T	Tcruzi	PC1_zscore	0.00944979335056069	0.136861142372354	1.0953232985763
DCAF6	NK	NI	PC1_zscore	-0.00370135864877651	0.457742869031644	-0.301696019779892
DCAF6	NK	LPS	PC1_zscore	-0.0129997261996116	0.262714465496735	-0.892695249380941
DCAF6	NK	IAV	PC1_zscore	0.000198046014964271	0.565487842916138	0.0153212754907572
DCAF6	NK	Tcruzi	PC1_zscore	0.000947172495691674	0.543593163069755	0.0741973532509268
DCAF6	CD8T	NI	PC1_zscore	0.0116705992093983	0.241330228830313	0.987931448309482
DCAF6	CD8T	LPS	PC1_zscore	-0.00290873962887656	0.476466776288611	-0.255118645072468
DCAF6	CD8T	IAV	PC1_zscore	-0.0107000412515379	0.296018709593522	-0.77895648912928
DCAF6	CD8T	Tcruzi	PC1_zscore	-0.00629384088933521	0.374675756153794	-0.543318753469294
DCAF6	monocyte	NI	PC1_zscore	-0.00512639053421335	0.400531647289676	-0.462304049546418
DCAF6	monocyte	LPS	PC1_zscore	-0.0308153779928446	0.0154568932443424	-1.82228801284495
DCAF6	monocyte	IAV	PC1_zscore	-0.00276966589991888	0.486704384940033	-0.217296751113801
DCAF6	monocyte	Tcruzi	PC1_zscore	0.00136878942192922	0.527547513737477	0.118015556960667
DCAF6	B	NI	PC1_zscore	-0.000287610417887422	0.556858337110666	-0.0268276348943896
DCAF6	B	LPS	PC1_zscore	0.00452847901654012	0.429283211814567	0.390380825852857
DCAF6	B	IAV	PC1_zscore	0.00681137215759507	0.370201169343693	0.556935401006724
DCAF6	B	Tcruzi	PC1_zscore	0.00446214675635672	0.428672411345005	0.385787776751149
DCAF6	CD4T	NI	PC1_zscore	0.0118596000415324	0.177121653410382	1.30693755032656
DCAF6	CD4T	LPS	PC1_zscore	-0.0147105686187691	0.156000217440008	-1.48386757604053
DCAF6	CD4T	IAV	PC1_zscore	-0.0013002215118396	0.5074294441828	-0.166226778379292
DCAF6	CD4T	Tcruzi	PC1_zscore	0.00299630259892106	0.436576556030662	0.366879905427292
TIPRL	NK	NI	PC1_zscore	0.0157880239067887	0.200357246882441	0.835846149795006
TIPRL	NK	LPS	PC1_zscore	0.0644543662120804	0.000259529759048081	3.32714357839689
TIPRL	NK	IAV	PC1_zscore	0.0503082924484238	0.00323906262157382	2.63975078677608
TIPRL	NK	Tcruzi	PC1_zscore	0.0281635865901096	0.077377418945544	1.40904104526162
TIPRL	CD8T	NI	PC1_zscore	0.00132477724145578	0.460680774209069	0.0970785857316864
TIPRL	CD8T	LPS	PC1_zscore	0.0174169136361932	0.125082170940462	1.1472293609478
TIPRL	CD8T	IAV	PC1_zscore	0.0167067233051341	0.177467655266951	0.91994741763107
TIPRL	CD8T	Tcruzi	PC1_zscore	0.003295211934382	0.409736646664428	0.226812300474529
TIPRL	monocyte	NI	PC1_zscore	0.0019433628890024	0.437369190847907	0.154808279335806
TIPRL	monocyte	LPS	PC1_zscore	0.0304680983620928	0.00683090407966712	2.45753037391457
TIPRL	monocyte	IAV	PC1_zscore	0.0686038922665265	7.20742150849317e-07	4.64411699724683
TIPRL	monocyte	Tcruzi	PC1_zscore	-0.00705096786433486	0.304402010644768	-0.515395864321029
TIPRL	B	NI	PC1_zscore	-0.0178137609449304	0.14573337881837	-1.04928515931275
TIPRL	B	LPS	PC1_zscore	0.0606373350870604	0.000156613166860579	3.46152565460506
TIPRL	B	IAV	PC1_zscore	0.068934532724201	4.74043316462787e-05	3.65188409468894
TIPRL	B	Tcruzi	PC1_zscore	0.0130508745040684	0.23158257538829	0.727216631201204
TIPRL	CD4T	NI	PC1_zscore	0.0242976907459806	0.00633444440688194	2.4846166197815
TIPRL	CD4T	LPS	PC1_zscore	0.0506805029702295	3.71569438778654e-08	5.30308510016851
TIPRL	CD4T	IAV	PC1_zscore	0.0687997026858966	5.90139504537164e-13	6.91578183599672
TIPRL	CD4T	Tcruzi	PC1_zscore	0.022987367527025	0.0129480499116779	2.22503999530572
SFT2D2	NK	NI	PC1_zscore	0.0278106224602576	0.106144279488383	1.24178800090276
SFT2D2	NK	LPS	PC1_zscore	0.0550125351282749	0.00554087437218961	2.50419771638775
SFT2D2	NK	IAV	PC1_zscore	0.0299340284212467	0.082313355437728	1.3833972101422
SFT2D2	NK	Tcruzi	PC1_zscore	0.0439893520900886	0.0342977666478527	1.79881640400784
SFT2D2	CD8T	NI	PC1_zscore	-0.0535835692319358	0.000667793830082308	-3.19104191065871
SFT2D2	CD8T	LPS	PC1_zscore	-0.020088811509749	0.144359111576569	-1.05947027752758
SFT2D2	CD8T	IAV	PC1_zscore	0.0128721406079686	0.28628531089738	0.565545417303287
SFT2D2	CD8T	Tcruzi	PC1_zscore	-0.0641083679730269	0.000210605089882465	-3.49466814210604
SFT2D2	monocyte	NI	PC1_zscore	0.022497299003808	0.144764182570912	1.05655720938965
SFT2D2	monocyte	LPS	PC1_zscore	0.0460612947823016	0.0184782922333876	2.07774631589628
SFT2D2	monocyte	IAV	PC1_zscore	0.0683609056084958	0.00108586152064706	3.02079789609461
SFT2D2	monocyte	Tcruzi	PC1_zscore	0.0173411919050157	0.233042481450197	0.724626425333632
SFT2D2	B	NI	PC1_zscore	0.0136106011032982	0.262111098440854	0.637997382981219
SFT2D2	B	LPS	PC1_zscore	0.10881111914213	9.34401063308505e-08	4.96228876965966
SFT2D2	B	IAV	PC1_zscore	0.116751668514416	2.2832503609875e-08	5.11942795937758
SFT2D2	B	Tcruzi	PC1_zscore	0.0196703928180362	0.196987128310949	0.849543211725705
SFT2D2	CD4T	NI	PC1_zscore	-0.0210697361823114	0.0184818169376334	-2.08425498530053
SFT2D2	CD4T	LPS	PC1_zscore	-0.0110713917095794	0.130415941992429	-1.12431017881281
SFT2D2	CD4T	IAV	PC1_zscore	0.0101069227853126	0.158283937665456	1.00142010690672
SFT2D2	CD4T	Tcruzi	PC1_zscore	-0.0208132939206683	0.029563469693872	-1.88514093903153
TBX19	NK	NI	PC1_zscore	-0.0283818919189048	0.197716916381992	-0.8386065041801
TBX19	NK	LPS	PC1_zscore	-0.0261109907172718	0.228692643824986	-0.73967602269433
TBX19	NK	IAV	PC1_zscore	-0.000414960499373174	0.494731984309434	-0.0122037661412871
TBX19	NK	Tcruzi	PC1_zscore	0.0325074795922569	0.183389054854201	0.887167770712877
TBX19	CD8T	NI	PC1_zscore	-0.0648642516454584	0.0302580155459546	-1.77775092114291
TBX19	CD8T	LPS	PC1_zscore	-0.0190092332583973	0.284718455291327	-0.561942880193829
TBX19	CD8T	IAV	PC1_zscore	0.0081777968417812	0.418134393096822	0.230091585448525
TBX19	CD8T	Tcruzi	PC1_zscore	-0.00775734338113136	0.406533913066695	-0.222928769548173
TBX19	monocyte	NI	PC1_zscore	0.0387045436335228	0.071430937835667	1.41824970674604
TBX19	monocyte	LPS	PC1_zscore	0.0410228660620964	0.0705856805499658	1.43101871218754
TBX19	monocyte	IAV	PC1_zscore	0.0483047190451084	0.0361742823102111	1.73507062261342
TBX19	monocyte	Tcruzi	PC1_zscore	0.0180364275673346	0.269524169194449	0.602482611623283
TBX19	B	NI	PC1_zscore	-0.00131014514847275	0.48286718321801	-0.0414718462227903
TBX19	B	LPS	PC1_zscore	0.0593004906596471	0.0446990627621333	1.57478397261868
TBX19	B	IAV	PC1_zscore	0.0342989144021611	0.151678601138821	1.00174854401472
TBX19	B	Tcruzi	PC1_zscore	0.0414502566395406	0.111804391335651	1.15960857465119
TBX19	CD4T	NI	PC1_zscore	0.0211771258562695	0.20858080229643	0.804261801871757
TBX19	CD4T	LPS	PC1_zscore	-0.00858832946511117	0.382374094605101	-0.310549755567369
TBX19	CD4T	IAV	PC1_zscore	-0.0258796342139681	0.176920634442745	-0.921336794075369
TBX19	CD4T	Tcruzi	PC1_zscore	-0.049428028503147	0.0426506668220077	-1.63039029260441
XCL2	NK	NI	PC1_zscore	0.0231118365556122	0.339252474448944	0.416839867090708
XCL2	NK	LPS	PC1_zscore	0.0648808340430013	0.116625628876038	1.18644083287092
XCL2	NK	IAV	PC1_zscore	0.154213279565121	0.000909107003764342	3.02343652679398
XCL2	NK	Tcruzi	PC1_zscore	-0.00392009926190228	0.47168600796961	-0.06649061237401
XCL2	CD8T	NI	PC1_zscore	-0.307560235657651	2.74762301799569e-09	-5.44437631362708
XCL2	CD8T	LPS	PC1_zscore	-0.204555304688118	0.000148925293560476	-3.41013092290004
XCL2	CD8T	IAV	PC1_zscore	-0.0824794113624745	0.092369131642005	-1.31410331574134
XCL2	CD8T	Tcruzi	PC1_zscore	-0.219799272696679	2.22166186614192e-05	-3.91761836075632
XCL2	monocyte	NI	PC1_zscore	-0.123400288845631	0.00468834767791482	-2.55792622050443
XCL2	monocyte	LPS	PC1_zscore	-0.1860884305455	8.4313127061808e-05	-3.63269650658971
XCL2	monocyte	IAV	PC1_zscore	-0.0754009312540531	0.0592301765911381	-1.5583392199565
XCL2	monocyte	Tcruzi	PC1_zscore	-0.13443658330002	0.0031028322754747	-2.68890214115293
XCL2	B	NI	PC1_zscore	-0.0339026531590297	0.173095017154622	-0.940924052274163
XCL2	B	LPS	PC1_zscore	-0.0373925571694193	0.155414768781047	-1.01279237861521
XCL2	B	IAV	PC1_zscore	3.20205601528297e-05	0.499959296238803	0.000874393098112757
XCL2	B	Tcruzi	PC1_zscore	-0.0407852305997246	0.137179747265131	-1.09186689703482
XCL2	CD4T	NI	PC1_zscore	-0.153276075435123	0.00510085774633173	-2.47792256163005
XCL2	CD4T	LPS	PC1_zscore	-0.105942829579741	0.0334395490048442	-1.81786636586543
XCL2	CD4T	IAV	PC1_zscore	-0.0731467892027655	0.0787072176092481	-1.41098560382879
XCL2	CD4T	Tcruzi	PC1_zscore	-0.0452098616758123	0.222136920369461	-0.76013601792131
XCL1	NK	NI	PC1_zscore	-0.0205390851840864	0.360755166831259	-0.356627144272542
XCL1	NK	LPS	PC1_zscore	0.0610122995905862	0.145471353981469	1.05028390786918
XCL1	NK	IAV	PC1_zscore	0.108975863340294	0.0185427721535785	2.05068191871736
XCL1	NK	Tcruzi	PC1_zscore	-0.0164179320241789	0.39101166380273	-0.273270511569962
XCL1	CD8T	NI	PC1_zscore	-0.251661859861704	1.04381076613258e-05	-3.9674432532576
XCL1	CD8T	LPS	PC1_zscore	-0.157304498671289	0.00399921596382358	-2.52497488998459
XCL1	CD8T	IAV	PC1_zscore	-0.0930886796803545	0.0749308179077178	-1.41457468716612
XCL1	CD8T	Tcruzi	PC1_zscore	-0.157209529975049	0.00364378990362679	-2.59153869468434
XCL1	monocyte	NI	PC1_zscore	-0.137694185094792	0.00206377801011759	-2.78149028335313
XCL1	monocyte	LPS	PC1_zscore	-0.0951023209352497	0.026817449564623	-1.91213349506674
XCL1	monocyte	IAV	PC1_zscore	-0.0763005683360695	0.060024643976234	-1.54829274349697
XCL1	monocyte	Tcruzi	PC1_zscore	-0.110067735310902	0.0133151968282045	-2.17596014464815
XCL1	B	NI	PC1_zscore	-0.0316107764463939	0.19708744168631	-0.850898430869458
XCL1	B	LPS	PC1_zscore	-0.0615405234410868	0.0532791864347508	-1.61005596637992
XCL1	B	IAV	PC1_zscore	0.0228083525736654	0.27348204411622	0.60210321484162
XCL1	B	Tcruzi	PC1_zscore	-0.0213809833605978	0.288718041222396	-0.556411878846108
XCL1	CD4T	NI	PC1_zscore	-0.144344032663509	0.00724822281948545	-2.31761107022277
XCL1	CD4T	LPS	PC1_zscore	-0.134349218810058	0.0103428797413472	-2.25502015671309
XCL1	CD4T	IAV	PC1_zscore	-0.122591742329239	0.0106027421037882	-2.26271556682012
XCL1	CD4T	Tcruzi	PC1_zscore	-0.135190105044281	0.0118385457440147	-2.15415537663631
ATP1B1	NK	NI	PC1_zscore	0.0305968743266596	0.277294290992728	0.592543819145581
ATP1B1	NK	LPS	PC1_zscore	0.0243753748831565	0.337271375150706	0.434750537245415
ATP1B1	NK	IAV	PC1_zscore	-0.0247473778007939	0.31770701441346	-0.467318843801438
ATP1B1	NK	Tcruzi	PC1_zscore	-0.00543875108709476	0.454105193469502	-0.104362249361788
ATP1B1	CD8T	NI	PC1_zscore	-0.141984748947608	0.00183806808122644	-2.72441381024274
ATP1B1	CD8T	LPS	PC1_zscore	-0.0648841990806092	0.095693582282312	-1.28375177048203
ATP1B1	CD8T	IAV	PC1_zscore	-0.0501738667580842	0.171074024356398	-0.937471165494464
ATP1B1	CD8T	Tcruzi	PC1_zscore	-0.122582948721968	0.00625193498497034	-2.36600851810417
ATP1B1	monocyte	NI	PC1_zscore	-0.0197035848911166	0.293830476221574	-0.542897612127446
ATP1B1	monocyte	LPS	PC1_zscore	-0.0639033532748503	0.0500700961459291	-1.62836156831848
ATP1B1	monocyte	IAV	PC1_zscore	-0.0156448883635747	0.364825655111063	-0.342964010743224
ATP1B1	monocyte	Tcruzi	PC1_zscore	0.0175222462806904	0.338271941011827	0.417583149457806
ATP1B1	B	NI	PC1_zscore	-0.135639890161662	0.00158519054099271	-2.70607961100992
ATP1B1	B	LPS	PC1_zscore	-0.124641486955457	0.00453357869328341	-2.44484841260673
ATP1B1	B	IAV	PC1_zscore	-0.0395685697016422	0.194418476536276	-0.855329511414248
ATP1B1	B	Tcruzi	PC1_zscore	-0.0510055011059084	0.131269892147526	-1.10713833036826
ATP1B1	CD4T	NI	PC1_zscore	-0.0640564253243043	0.0571962909350796	-1.55560971094979
ATP1B1	CD4T	LPS	PC1_zscore	-0.116598546953843	0.00441498130341367	-2.49348998425764
ATP1B1	CD4T	IAV	PC1_zscore	-0.119159525222806	0.00399718071512956	-2.51150699095859
ATP1B1	CD4T	Tcruzi	PC1_zscore	-0.0435128745802222	0.153605700000758	-1.0128948889313
NME7	NK	NI	PC1_zscore	0.000884598367115561	0.52057768051617	0.0513678335317191
NME7	NK	LPS	PC1_zscore	0.00422692373596869	0.450616683431547	0.2303071930661
NME7	NK	IAV	PC1_zscore	-0.0122283813699791	0.304789425722299	-0.636716041156736
NME7	NK	Tcruzi	PC1_zscore	-0.00609849850167021	0.413461341292949	-0.334218771208112
NME7	CD8T	NI	PC1_zscore	0.00495707586688995	0.402148999864998	0.353425985717439
NME7	CD8T	LPS	PC1_zscore	-0.0168364854037047	0.20136786396193	-0.977261539540006
NME7	CD8T	IAV	PC1_zscore	0.0153279641356926	0.233459309089873	0.851225072755996
NME7	CD8T	Tcruzi	PC1_zscore	0.0102296170858888	0.290676594091256	0.680546981722818
NME7	monocyte	NI	PC1_zscore	-0.0233720106484709	0.136670870338045	-1.24198464325117
NME7	monocyte	LPS	PC1_zscore	-0.0384848693069852	0.0340225990808646	-1.61747701336974
NME7	monocyte	IAV	PC1_zscore	-0.0120319719517117	0.297324207683466	-0.6515550192984
NME7	monocyte	Tcruzi	PC1_zscore	-0.0230635499750678	0.150041951097737	-1.17011650634098
NME7	B	NI	PC1_zscore	0.0086311681264188	0.328852431395567	0.570438233754938
NME7	B	LPS	PC1_zscore	0.013059488724852	0.255822786799935	0.792034536078118
NME7	B	IAV	PC1_zscore	6.85889192342073e-05	0.53506542935382	0.00443079357450869
NME7	B	Tcruzi	PC1_zscore	0.00783484333679278	0.355609295383718	0.492381781651874
NME7	CD4T	NI	PC1_zscore	0.0116575106780164	0.187103913822498	1.05514208148281
NME7	CD4T	LPS	PC1_zscore	0.001777875711768	0.472237755142156	0.169405467027222
NME7	CD4T	IAV	PC1_zscore	-0.000744479708176979	0.510196771713581	-0.0705291569199427
NME7	CD4T	Tcruzi	PC1_zscore	0.0124063173261925	0.185912432960795	1.0576230553348
BLZF1	NK	NI	PC1_zscore	0.0132687083467505	0.279033071965051	0.583570629794792
BLZF1	NK	LPS	PC1_zscore	0.05787450399458	0.00575301503262472	2.42455573907271
BLZF1	NK	IAV	PC1_zscore	0.0420806146969086	0.0288582856570468	1.85501092386526
BLZF1	NK	Tcruzi	PC1_zscore	0.0148810029995576	0.267270909658873	0.612553293488336
BLZF1	CD8T	NI	PC1_zscore	-0.0376839417847048	0.0197402015000808	-2.03921753012103
BLZF1	CD8T	LPS	PC1_zscore	0.0136584311951306	0.24426698832551	0.689390055384785
BLZF1	CD8T	IAV	PC1_zscore	0.00381627482255592	0.430295966534038	0.167839084663051
BLZF1	CD8T	Tcruzi	PC1_zscore	0.0143652854778473	0.229855757277044	0.738973011552149
BLZF1	monocyte	NI	PC1_zscore	0.00651925714100999	0.384470013732073	0.287702442896841
BLZF1	monocyte	LPS	PC1_zscore	0.0341174793141569	0.06595085678333	1.49439562815103
BLZF1	monocyte	IAV	PC1_zscore	0.0842709681496002	0.000149677099536588	3.33404876684014
BLZF1	monocyte	Tcruzi	PC1_zscore	0.0154140049117959	0.258576097644618	0.637429647478571
BLZF1	B	NI	PC1_zscore	0.018449904081121	0.221428145100584	0.762602023119728
BLZF1	B	LPS	PC1_zscore	0.0882400267223118	0.000128510296276001	3.28881435952947
BLZF1	B	IAV	PC1_zscore	0.06369491261109	0.00236682366135557	2.65615437595059
BLZF1	B	Tcruzi	PC1_zscore	0.0145598893244121	0.27982943427105	0.572186490961138
BLZF1	CD4T	NI	PC1_zscore	0.00533564414879419	0.365988541863913	0.339962244473755
BLZF1	CD4T	LPS	PC1_zscore	0.077880751373111	2.11268361738058e-07	4.89176232785592
BLZF1	CD4T	IAV	PC1_zscore	0.0494836748939046	0.000304155111876269	3.339547031481
BLZF1	CD4T	Tcruzi	PC1_zscore	0.00744294331710557	0.329309629186489	0.438539143244125
SLC19A2	NK	NI	PC1_zscore	0.00214783817632098	0.480255023695431	0.0705417432143048
SLC19A2	NK	LPS	PC1_zscore	0.0218329406056347	0.267558930961224	0.642221043860409
SLC19A2	NK	IAV	PC1_zscore	0.000407893077144572	0.501864949788654	0.0127425166884266
SLC19A2	NK	Tcruzi	PC1_zscore	-0.0338352173995456	0.166686132435266	-0.948507835100467
SLC19A2	CD8T	NI	PC1_zscore	0.0440208464887237	0.0880076234340118	1.32827531923146
SLC19A2	CD8T	LPS	PC1_zscore	0.0107888181763086	0.363526766264016	0.3599699181599
SLC19A2	CD8T	IAV	PC1_zscore	0.0253457464822345	0.220864237644207	0.772578568037701
SLC19A2	CD8T	Tcruzi	PC1_zscore	0.0484826351045983	0.0751948718252569	1.38610338607489
SLC19A2	monocyte	NI	PC1_zscore	-0.0275940822076416	0.133539710553178	-1.10694363352277
SLC19A2	monocyte	LPS	PC1_zscore	-0.0724077971212975	0.00650191724967419	-2.21192731681396
SLC19A2	monocyte	IAV	PC1_zscore	-0.0665864245718853	0.0277652056052873	-1.80352809407329
SLC19A2	monocyte	Tcruzi	PC1_zscore	-0.0365425025700576	0.074959850569069	-1.41921255234724
SLC19A2	B	NI	PC1_zscore	0.00280935147678759	0.471302792673648	0.0977447943077635
SLC19A2	B	LPS	PC1_zscore	-0.00769356864374793	0.403088379710245	-0.248755165432617
SLC19A2	B	IAV	PC1_zscore	0.00514463233430345	0.448534728168369	0.168460133801216
SLC19A2	B	Tcruzi	PC1_zscore	0.00822598394822588	0.402343649341386	0.276027617871743
SLC19A2	CD4T	NI	PC1_zscore	0.0244333014960876	0.152174672044215	1.03409314529901
SLC19A2	CD4T	LPS	PC1_zscore	-0.0120555894900583	0.308829882637732	-0.513618958440129
SLC19A2	CD4T	IAV	PC1_zscore	0.0080026309266782	0.377413628572677	0.330703221187778
SLC19A2	CD4T	Tcruzi	PC1_zscore	0.0130488750753758	0.296003582716161	0.556418670226565
SELL	NK	NI	PC1_zscore	-0.0129706367377452	0.396427603157764	-0.267021038207941
SELL	NK	LPS	PC1_zscore	0.0967787783296825	0.0141796582541547	2.18223696062663
SELL	NK	IAV	PC1_zscore	0.0471141471016731	0.120967073535223	1.16896559983463
SELL	NK	Tcruzi	PC1_zscore	-0.0178824395278417	0.371130227795763	-0.336365932240705
SELL	CD8T	NI	PC1_zscore	0.230935380376273	1.75661642779941e-12	6.79614456758906
SELL	CD8T	LPS	PC1_zscore	0.0824708718025319	0.0124476400177161	2.23574024023374
SELL	CD8T	IAV	PC1_zscore	-0.00500781182959969	0.459793108164136	-0.107372461064891
SELL	CD8T	Tcruzi	PC1_zscore	0.186543742564447	4.41664234478178e-08	5.25265733537227
SELL	monocyte	NI	PC1_zscore	0.0350330820040331	0.238538421451208	0.708794192498999
SELL	monocyte	LPS	PC1_zscore	0.0218647773617619	0.337797671088688	0.415731137725508
SELL	monocyte	IAV	PC1_zscore	0.129583622946573	0.00208270037950175	2.82287618388934
SELL	monocyte	Tcruzi	PC1_zscore	0.0200382017279081	0.352426018498616	0.374526863961465
SELL	B	NI	PC1_zscore	0.0314250466937962	0.122557935340822	1.16147623552054
SELL	B	LPS	PC1_zscore	0.171371034626426	9.18867657211534e-12	6.62160322910982
SELL	B	IAV	PC1_zscore	0.118978577205149	1.55723133587877e-06	4.63461027369803
SELL	B	Tcruzi	PC1_zscore	0.0301053505457593	0.159301908982292	0.996653488641741
SELL	CD4T	NI	PC1_zscore	0.0386464007885099	0.0246719013357982	1.96528837799216
SELL	CD4T	LPS	PC1_zscore	0.0745809624388021	6.61000507987145e-05	3.81815926890588
SELL	CD4T	IAV	PC1_zscore	0.0870854246057298	4.52649976657243e-06	4.43039493569913
SELL	CD4T	Tcruzi	PC1_zscore	0.0371320686096615	0.0343794142575825	1.82041661527856
METTL18	NK	NI	PC1_zscore	-0.031846030097539	0.00587461291508085	-3.00231863559859
METTL18	NK	LPS	PC1_zscore	-0.0306545893856644	0.0089964431990468	-2.96154389491968
METTL18	NK	IAV	PC1_zscore	-0.0313408950806798	0.00702719404802687	-2.99985712121735
METTL18	NK	Tcruzi	PC1_zscore	-0.0294902339104307	0.0183411796329591	-2.68513568403522
METTL18	CD8T	NI	PC1_zscore	-0.0297290630272019	0.0104913781054341	-2.99418111011895
METTL18	CD8T	LPS	PC1_zscore	-0.0331835547228224	0.00164678564481435	-3.11626629799186
METTL18	CD8T	IAV	PC1_zscore	-0.0296907853645399	0.0159612751406708	-2.77290552603559
METTL18	CD8T	Tcruzi	PC1_zscore	-0.0291955702490537	0.0167070824370934	-2.76071802242573
METTL18	monocyte	NI	PC1_zscore	-0.0324662219742483	0.00325896427085637	-3.07232152319457
METTL18	monocyte	LPS	PC1_zscore	-0.0309963048722804	0.00687737221336437	-3.05230858987479
METTL18	monocyte	IAV	PC1_zscore	-0.0306840789797242	0.00945901492333157	-2.93893505546866
METTL18	monocyte	Tcruzi	PC1_zscore	-0.0319843470347015	0.00467053481281143	-3.04900529369822
METTL18	B	NI	PC1_zscore	-0.032535285378451	0.00338070774741928	-3.05095745416309
METTL18	B	LPS	PC1_zscore	-0.0323471314912263	0.00303708515841872	-3.10028364583342
METTL18	B	IAV	PC1_zscore	-0.0312008506433937	0.00691083913364698	-3.02396425706347
METTL18	B	Tcruzi	PC1_zscore	-0.0294400355618921	0.0180680909542195	-2.71029562643612
METTL18	CD4T	NI	PC1_zscore	-0.0314613801783498	0.00150656178524144	-3.55188860128546
METTL18	CD4T	LPS	PC1_zscore	-0.0304758870696755	0.00257334715362645	-3.45129621289408
METTL18	CD4T	IAV	PC1_zscore	-0.0290722407744276	0.00724482272021865	-3.05863017924494
METTL18	CD4T	Tcruzi	PC1_zscore	-0.029632570215194	0.00752147559624161	-3.10915529082816
SCYL3	NK	NI	PC1_zscore	-0.0218174267978424	0.129381292290369	-1.07678756642947
SCYL3	NK	LPS	PC1_zscore	0.016979440437251	0.177909780500804	0.899652524632383
SCYL3	NK	IAV	PC1_zscore	-0.00180847484430775	0.472015115492156	-0.0965825444868765
SCYL3	NK	Tcruzi	PC1_zscore	-0.0208315378175692	0.157392367870155	-0.967000393714474
SCYL3	CD8T	NI	PC1_zscore	0.0266759853486407	0.0423726054951585	1.67096158082295
SCYL3	CD8T	LPS	PC1_zscore	0.00824438597531243	0.298855251261691	0.514367166015861
SCYL3	CD8T	IAV	PC1_zscore	-0.00218912593343593	0.467250963598349	-0.118816642585636
SCYL3	CD8T	Tcruzi	PC1_zscore	0.00408170339976474	0.392141737720691	0.257330029180432
SCYL3	monocyte	NI	PC1_zscore	-0.00207637461128883	0.450852980658622	-0.137093682387806
SCYL3	monocyte	LPS	PC1_zscore	0.0110816644899894	0.245443316407076	0.684286899411487
SCYL3	monocyte	IAV	PC1_zscore	0.0162365214902129	0.178713190925241	0.903754306609065
SCYL3	monocyte	Tcruzi	PC1_zscore	-0.0142650664348524	0.202667571042067	-0.825630297368412
SCYL3	B	NI	PC1_zscore	-0.00347684994442977	0.422246876599288	-0.212471401846164
SCYL3	B	LPS	PC1_zscore	-0.00239782280733392	0.452563302995232	-0.139458074409091
SCYL3	B	IAV	PC1_zscore	0.00807603560940247	0.311711845770838	0.477099026522447
SCYL3	B	Tcruzi	PC1_zscore	0.00963844739074601	0.284227778712663	0.560020944747734
SCYL3	CD4T	NI	PC1_zscore	0.0162485312894008	0.063209751471681	1.51113687093032
SCYL3	CD4T	LPS	PC1_zscore	0.0292955645981318	0.00272062768176263	2.68233176812117
SCYL3	CD4T	IAV	PC1_zscore	0.0381009524813626	0.000219175920112681	3.35745405510911
SCYL3	CD4T	Tcruzi	PC1_zscore	0.00598707574293988	0.293501702856962	0.534880383892073
KIFAP3	NK	NI	PC1_zscore	-0.0142217375721824	0.170192243745524	-0.945913622315378
KIFAP3	NK	LPS	PC1_zscore	0.0167139509187223	0.136147663385187	1.08809333855703
KIFAP3	NK	IAV	PC1_zscore	0.00446999442733899	0.384110005917692	0.29037757503939
KIFAP3	NK	Tcruzi	PC1_zscore	-0.00719328134679471	0.332114708331402	-0.444334993869768
KIFAP3	CD8T	NI	PC1_zscore	0.000275408538707315	0.489138989932411	0.0210784497435531
KIFAP3	CD8T	LPS	PC1_zscore	0.0102025836870005	0.235000122568607	0.717439097633613
KIFAP3	CD8T	IAV	PC1_zscore	0.00792081767597072	0.310983602747678	0.485158129018299
KIFAP3	CD8T	Tcruzi	PC1_zscore	0.00729768901742387	0.297608884987081	0.526835100614169
KIFAP3	monocyte	NI	PC1_zscore	-0.000849804074152221	0.478869081739477	-0.0572165395795269
KIFAP3	monocyte	LPS	PC1_zscore	-0.00651606679786235	0.346981355815801	-0.403295654367113
KIFAP3	monocyte	IAV	PC1_zscore	-0.00525923738905259	0.390823620393026	-0.284605932075506
KIFAP3	monocyte	Tcruzi	PC1_zscore	-0.000779567038506572	0.482326910513101	-0.0475026593585555
KIFAP3	B	NI	PC1_zscore	0.00199272993277618	0.446017956575076	0.129334073079221
KIFAP3	B	LPS	PC1_zscore	0.0134011555575028	0.204971852685352	0.814006713370443
KIFAP3	B	IAV	PC1_zscore	0.0231558732835934	0.0860250963434611	1.32225860081603
KIFAP3	B	Tcruzi	PC1_zscore	-0.00859941650440777	0.3104241008063	-0.503811981547541
KIFAP3	CD4T	NI	PC1_zscore	0.00738601234325053	0.251020547146027	0.667875914981382
KIFAP3	CD4T	LPS	PC1_zscore	0.0391089878409789	0.000340371575391318	3.25234948967729
KIFAP3	CD4T	IAV	PC1_zscore	0.0654335790206383	1.12493854131484e-07	5.12188616622313
KIFAP3	CD4T	Tcruzi	PC1_zscore	0.0134153765733872	0.12938309811901	1.12180220096637
GORAB	NK	NI	PC1_zscore	-0.00968923913613865	0.316394636096389	-0.468357210360203
GORAB	NK	LPS	PC1_zscore	-0.016815411909278	0.204079687139892	-0.800669374141327
GORAB	NK	IAV	PC1_zscore	-0.0132151647095553	0.257217598989315	-0.625332517914057
GORAB	NK	Tcruzi	PC1_zscore	-0.0167950654839718	0.204604832665191	-0.805462646634931
GORAB	CD8T	NI	PC1_zscore	-0.0209099772076341	0.128013829725594	-1.13096691741526
GORAB	CD8T	LPS	PC1_zscore	-0.0264776551179028	0.074992230220678	-1.39655689417041
GORAB	CD8T	IAV	PC1_zscore	-0.00715691970108485	0.354460452605769	-0.339869876434148
GORAB	CD8T	Tcruzi	PC1_zscore	-0.0100820208565771	0.296123628622977	-0.521236823869198
GORAB	monocyte	NI	PC1_zscore	-0.013550938034102	0.190003306399315	-0.887143193531431
GORAB	monocyte	LPS	PC1_zscore	-0.00581244022587051	0.361072946546498	-0.361605693421805
GORAB	monocyte	IAV	PC1_zscore	-0.00548711440021876	0.380950609776603	-0.300761904876115
GORAB	monocyte	Tcruzi	PC1_zscore	-0.0177048190390886	0.137628121932648	-1.09457636566568
GORAB	B	NI	PC1_zscore	-0.0104861346130611	0.286529694451018	-0.56277735033773
GORAB	B	LPS	PC1_zscore	-0.0163564839564877	0.189719310175475	-0.864044497051449
GORAB	B	IAV	PC1_zscore	-0.0237305144610984	0.10392190346962	-1.22016100010531
GORAB	B	Tcruzi	PC1_zscore	-0.00985260208022199	0.302490781457206	-0.508432358667858
GORAB	CD4T	NI	PC1_zscore	-0.0191723993663048	0.0717709874346304	-1.46022646375832
GORAB	CD4T	LPS	PC1_zscore	-0.0483266085976604	0.000245069489586358	-3.010725840877
GORAB	CD4T	IAV	PC1_zscore	-0.0542223401864172	8.74606101568531e-05	-3.13571281468275
GORAB	CD4T	Tcruzi	PC1_zscore	-0.0194295101818467	0.0793171632609029	-1.40556597913896
FMO4	NK	NI	PC1_zscore	0.00241662206151629	0.465145504274657	0.0861590175576867
FMO4	NK	LPS	PC1_zscore	-0.000264109222412368	0.494769662434864	-0.00882649886506775
FMO4	NK	IAV	PC1_zscore	0.00234103711386162	0.472399912164681	0.0793722842683297
FMO4	NK	Tcruzi	PC1_zscore	0.0178976181816907	0.286703597297384	0.580668372906021
FMO4	CD8T	NI	PC1_zscore	0.0381878338045529	0.110330308577508	1.17134312014907
FMO4	CD8T	LPS	PC1_zscore	0.0163955064813154	0.291326402314544	0.569499927056859
FMO4	CD8T	IAV	PC1_zscore	0.0115509457819502	0.355316483252413	0.390829902577687
FMO4	CD8T	Tcruzi	PC1_zscore	-0.0185045343637686	0.269609362638774	-0.622801662062938
FMO4	monocyte	NI	PC1_zscore	-0.0117693475188442	0.322277564974069	-0.468351640839732
FMO4	monocyte	LPS	PC1_zscore	0.000144277580325507	0.494706110580981	0.00528682565986841
FMO4	monocyte	IAV	PC1_zscore	-0.0327365512038931	0.157014801872538	-0.963766523924175
FMO4	monocyte	Tcruzi	PC1_zscore	-0.0123676297592976	0.329121203581312	-0.452570836748925
FMO4	B	NI	PC1_zscore	0.0182625724316321	0.264178421000102	0.641230606054858
FMO4	B	LPS	PC1_zscore	-0.00356588056568292	0.448490041777609	-0.124607548868273
FMO4	B	IAV	PC1_zscore	-0.0065513052343696	0.408474214647651	-0.234152573919322
FMO4	B	Tcruzi	PC1_zscore	0.0175740062380524	0.284929242891064	0.588526405536945
FMO4	CD4T	NI	PC1_zscore	-0.0180568045478571	0.215373158885191	-0.786335359665027
FMO4	CD4T	LPS	PC1_zscore	-0.00420398575993703	0.440289660555816	-0.175162953045605
FMO4	CD4T	IAV	PC1_zscore	-0.0583481870448897	0.0225565042945255	-1.76594925279361
FMO4	CD4T	Tcruzi	PC1_zscore	-0.00719114416595418	0.387563502452503	-0.302293719348014
PRRC2C	NK	NI	PC1_zscore	-0.00936125802195542	0.140268441622813	-1.07657085727285
PRRC2C	NK	LPS	PC1_zscore	0.0242880855380168	0.0020082885967378	2.85950972233618
PRRC2C	NK	IAV	PC1_zscore	0.0137821471555992	0.0549961742932452	1.59493063526792
PRRC2C	NK	Tcruzi	PC1_zscore	0.00991279809153826	0.1397684878418	1.0786868595646
PRRC2C	CD8T	NI	PC1_zscore	0.0156507821541311	0.0119419640410297	2.25793671264679
PRRC2C	CD8T	LPS	PC1_zscore	0.0150710006223086	0.0228986196329904	1.99700862252188
PRRC2C	CD8T	IAV	PC1_zscore	-0.00128842934780465	0.447090968788785	-0.139960366524851
PRRC2C	CD8T	Tcruzi	PC1_zscore	0.033013353321915	3.12389570207078e-06	4.46391803208278
PRRC2C	monocyte	NI	PC1_zscore	-0.00123375698649158	0.439137630311062	-0.156101732394817
PRRC2C	monocyte	LPS	PC1_zscore	0.0186527060018508	0.00991789328443262	2.31660490637502
PRRC2C	monocyte	IAV	PC1_zscore	0.0445258579936375	3.50222426704136e-07	4.73259492005507
PRRC2C	monocyte	Tcruzi	PC1_zscore	0.0107832574980667	0.0983579686861452	1.28805062236731
PRRC2C	B	NI	PC1_zscore	-0.0167124390795139	0.0132799247023938	-2.19501830115892
PRRC2C	B	LPS	PC1_zscore	0.0168311569606656	0.0123525759467046	2.23857062314528
PRRC2C	B	IAV	PC1_zscore	0.00682203173589445	0.195580022989805	0.855408909572505
PRRC2C	B	Tcruzi	PC1_zscore	-0.00222768199725783	0.392401542721318	-0.27712658679267
PRRC2C	CD4T	NI	PC1_zscore	0.017375650391945	0.000755769169339981	3.15990614870697
PRRC2C	CD4T	LPS	PC1_zscore	0.0365255775945621	1.85677802908793e-11	6.51345099947947
PRRC2C	CD4T	IAV	PC1_zscore	0.0386807162577029	3.35914970257219e-12	6.7168868910786
PRRC2C	CD4T	Tcruzi	PC1_zscore	0.0299890438138067	6.443657884339e-08	5.22450820330096
VAMP4	NK	NI	PC1_zscore	-0.00394867154273447	0.401512581262163	-0.257091728781572
VAMP4	NK	LPS	PC1_zscore	0.000279774893197503	0.488244186953026	0.0170506407046496
VAMP4	NK	IAV	PC1_zscore	-0.00475406682868295	0.392140540874676	-0.290674912783952
VAMP4	NK	Tcruzi	PC1_zscore	0.0119785656429725	0.22840331964228	0.736885359628726
VAMP4	CD8T	NI	PC1_zscore	0.0127992611579128	0.153759974696119	1.01894504163802
VAMP4	CD8T	LPS	PC1_zscore	0.0136636808655943	0.155118214032298	1.00593399539486
VAMP4	CD8T	IAV	PC1_zscore	0.00107250457252338	0.466029242677401	0.0703831762781372
VAMP4	CD8T	Tcruzi	PC1_zscore	0.00603750639034378	0.320301417289821	0.463048380237991
VAMP4	monocyte	NI	PC1_zscore	-0.0074830147305136	0.28935650711381	-0.557904221554672
VAMP4	monocyte	LPS	PC1_zscore	-0.0333317212257468	0.0118423079536201	-2.09056262974049
VAMP4	monocyte	IAV	PC1_zscore	-0.0132736373514322	0.208192494583996	-0.807158897121891
VAMP4	monocyte	Tcruzi	PC1_zscore	-0.0153310240381759	0.135323437784321	-1.08787266222383
VAMP4	B	NI	PC1_zscore	-0.00299459976765738	0.421030658647963	-0.211494646969959
VAMP4	B	LPS	PC1_zscore	-0.0151906091739171	0.16528572047635	-0.962126821858541
VAMP4	B	IAV	PC1_zscore	-0.0103563986502744	0.260619387104731	-0.646943267704961
VAMP4	B	Tcruzi	PC1_zscore	0.00720301187186206	0.316987160320723	0.479080709404812
VAMP4	CD4T	NI	PC1_zscore	0.0091877151358287	0.177858472648578	0.922605095020485
VAMP4	CD4T	LPS	PC1_zscore	0.0121474463358711	0.110967617253082	1.21970467024317
VAMP4	CD4T	IAV	PC1_zscore	0.0351126804389482	0.00239683416025577	3.24880721648012
VAMP4	CD4T	Tcruzi	PC1_zscore	0.00813902607221629	0.216923426005577	0.783423705002337
METTL13	NK	NI	PC1_zscore	0.00193512901831537	0.45065415477286	0.140034318587012
METTL13	NK	LPS	PC1_zscore	0.00406932838637735	0.394473650192936	0.275189068815649
METTL13	NK	IAV	PC1_zscore	0.00268362315568403	0.429833839043957	0.186434310961928
METTL13	NK	Tcruzi	PC1_zscore	0.00213649789159896	0.442651911909916	0.152074501184084
METTL13	CD8T	NI	PC1_zscore	0.0042621967391087	0.383024493322342	0.31601022872444
METTL13	CD8T	LPS	PC1_zscore	0.00510623257542308	0.35730140766185	0.384403553730463
METTL13	CD8T	IAV	PC1_zscore	0.00804101215665442	0.292293463274933	0.566031375759088
METTL13	CD8T	Tcruzi	PC1_zscore	0.00600827700572772	0.336408036838041	0.446836826446986
METTL13	monocyte	NI	PC1_zscore	-0.00558699753956823	0.338710040021527	-0.468547904523731
METTL13	monocyte	LPS	PC1_zscore	-0.00353900765752173	0.410859549102909	-0.277196946266122
METTL13	monocyte	IAV	PC1_zscore	-0.00728870067095376	0.328645075296461	-0.49728793337994
METTL13	monocyte	Tcruzi	PC1_zscore	-0.00159525245590828	0.468848772457108	-0.131258829972901
METTL13	B	NI	PC1_zscore	0.013558319201058	0.154072109892345	1.03347736571334
METTL13	B	LPS	PC1_zscore	0.00819244544792259	0.275595273309992	0.626266276181061
METTL13	B	IAV	PC1_zscore	0.0108504239627777	0.218270298711176	0.804240600251278
METTL13	B	Tcruzi	PC1_zscore	-0.00206985264726896	0.460047247211837	-0.162124510222306
METTL13	CD4T	NI	PC1_zscore	0.00766390608198895	0.236062683121277	0.761983231471353
METTL13	CD4T	LPS	PC1_zscore	0.0201869377603525	0.0520665069444273	1.72144582108838
METTL13	CD4T	IAV	PC1_zscore	0.0208401421676536	0.0495905283055408	1.74470104137958
METTL13	CD4T	Tcruzi	PC1_zscore	0.00232749068272376	0.421055325098157	0.229048102718234
DNM3	NK	NI	PC1_zscore	0.0135034785390415	0.338360285100951	0.421380335458749
DNM3	NK	LPS	PC1_zscore	-0.0166012097782121	0.339061254528857	-0.451586648136435
DNM3	NK	IAV	PC1_zscore	-0.0127661675456126	0.369272101908382	-0.362842713364651
DNM3	NK	Tcruzi	PC1_zscore	0.0368286533311599	0.146890198074141	0.992454700343082
DNM3	CD8T	NI	PC1_zscore	0.0462244559472996	0.0542449901312574	1.5276346803154
DNM3	CD8T	LPS	PC1_zscore	0.0108574581774337	0.349978654693148	0.361866259158852
DNM3	CD8T	IAV	PC1_zscore	0.00985404563289774	0.371451674495337	0.304644668321489
DNM3	CD8T	Tcruzi	PC1_zscore	0.0241638820051911	0.207733970286768	0.799857572779971
DNM3	monocyte	NI	PC1_zscore	0.00352091061485439	0.449739734776738	0.13182110120587
DNM3	monocyte	LPS	PC1_zscore	-0.0473871544303789	0.0886919426018473	-1.26365943952786
DNM3	monocyte	IAV	PC1_zscore	-0.0383787165220093	0.152158265324891	-0.990410446061505
DNM3	monocyte	Tcruzi	PC1_zscore	-0.0638317646545448	0.0313835696460687	-1.6564715063236
DNM3	B	NI	PC1_zscore	-0.0139648731578694	0.328114505856747	-0.46177899636428
DNM3	B	LPS	PC1_zscore	-0.00157873764226541	0.483817594741009	-0.0501992231542679
DNM3	B	IAV	PC1_zscore	0.00541209514748039	0.433250787536823	0.169564748575169
DNM3	B	Tcruzi	PC1_zscore	-0.00178143977724258	0.482838936835334	-0.0564568428019844
DNM3	CD4T	NI	PC1_zscore	0.0562012710923154	0.00608232891983756	2.35183771393704
DNM3	CD4T	LPS	PC1_zscore	0.0204325297858425	0.168766406117484	0.952007506475747
DNM3	CD4T	IAV	PC1_zscore	0.0117625591580046	0.284117097148922	0.567930419019134
DNM3	CD4T	Tcruzi	PC1_zscore	0.0368190576757451	0.0555466792528483	1.51616560004826
PIGC	NK	NI	PC1_zscore	0.00455841858421341	0.382426835884482	0.383745558626648
PIGC	NK	LPS	PC1_zscore	-0.00685719439672683	0.309510676343132	-0.549390805321893
PIGC	NK	IAV	PC1_zscore	0.00444936868438818	0.39386782882355	0.356532811597941
PIGC	NK	Tcruzi	PC1_zscore	-0.00103861353765525	0.478821576141065	-0.0871743539058318
PIGC	CD8T	NI	PC1_zscore	-0.00290704564357744	0.410574389756059	-0.272543434243209
PIGC	CD8T	LPS	PC1_zscore	-0.00402508773061956	0.377318688604236	-0.364132128913365
PIGC	CD8T	IAV	PC1_zscore	-0.00843164110241803	0.265024610422989	-0.673666749565472
PIGC	CD8T	Tcruzi	PC1_zscore	-0.00155863616691118	0.459015410328739	-0.142200524646521
PIGC	monocyte	NI	PC1_zscore	0.00940225898908847	0.215003476761552	0.879500734257672
PIGC	monocyte	LPS	PC1_zscore	0.000999372483948046	0.484318391377541	0.0936244824095062
PIGC	monocyte	IAV	PC1_zscore	-0.00238849836638683	0.430509515364814	-0.203941204430057
PIGC	monocyte	Tcruzi	PC1_zscore	-0.00732290481016172	0.269609074869164	-0.676676846518422
PIGC	B	NI	PC1_zscore	0.00115840490274698	0.483661234999099	0.109147776637194
PIGC	B	LPS	PC1_zscore	-0.0165358660780492	0.111427399404945	-1.28041351286793
PIGC	B	IAV	PC1_zscore	-0.0117561070864138	0.181322848047861	-0.967231454869027
PIGC	B	Tcruzi	PC1_zscore	-0.00884932176646396	0.239321060088208	-0.767533682937605
PIGC	CD4T	NI	PC1_zscore	0.000691011452624484	0.491629600150099	0.082805791414123
PIGC	CD4T	LPS	PC1_zscore	-0.0139575313222268	0.0925685083812692	-1.45724925094909
PIGC	CD4T	IAV	PC1_zscore	0.000435626592221601	0.503656484288154	0.0496820050050935
PIGC	CD4T	Tcruzi	PC1_zscore	-0.0060433414531016	0.267738546972273	-0.685318820852609
SUCO	NK	NI	PC1_zscore	0.00393877188534582	0.534625814041284	0.367878022124997
SUCO	NK	LPS	PC1_zscore	0.0102167007787357	0.400534249007224	0.775341303343342
SUCO	NK	IAV	PC1_zscore	-0.000400072418790822	0.643623149103072	-0.0382123586619463
SUCO	NK	Tcruzi	PC1_zscore	-0.00307277434693845	0.565872000735737	-0.279308764063876
SUCO	CD8T	NI	PC1_zscore	-0.00884268727625062	0.404273083353173	-0.774355839339745
SUCO	CD8T	LPS	PC1_zscore	0.00349896415615576	0.539661342041146	0.350842086371864
SUCO	CD8T	IAV	PC1_zscore	0.000182014819188988	0.649856010465762	0.0170148526272244
SUCO	CD8T	Tcruzi	PC1_zscore	-0.00888034290126919	0.4087375600076	-0.758017608594368
SUCO	monocyte	NI	PC1_zscore	0.00418852672226133	0.505002548841748	0.458658296381052
SUCO	monocyte	LPS	PC1_zscore	-0.0260889406171605	0.040037664123022	-1.57231797265336
SUCO	monocyte	IAV	PC1_zscore	0.00979049935954232	0.397038952673949	0.782811678156648
SUCO	monocyte	Tcruzi	PC1_zscore	0.00865896531158393	0.40544557768671	0.763749475277817
SUCO	B	NI	PC1_zscore	-0.00299818659122886	0.551697432654455	-0.312155607115606
SUCO	B	LPS	PC1_zscore	0.00671613861406545	0.455707787948061	0.606899944197319
SUCO	B	IAV	PC1_zscore	0.00677606305187119	0.456259064495062	0.603215420924852
SUCO	B	Tcruzi	PC1_zscore	-0.000555253070056474	0.6392885801315	-0.0558551831743108
SUCO	CD4T	NI	PC1_zscore	0.00149733110965727	0.593107164664857	0.190970928107142
SUCO	CD4T	LPS	PC1_zscore	-0.0049251300992342	0.470305968969342	-0.564306605629248
SUCO	CD4T	IAV	PC1_zscore	0.00565230059526687	0.449597507439708	0.628533489302711
SUCO	CD4T	Tcruzi	PC1_zscore	0.00427217662617849	0.494904142473044	0.48885052098904
FASLG	NK	NI	PC1_zscore	0.0685158362794194	0.025513520860915	1.94569678376999
FASLG	NK	LPS	PC1_zscore	0.183213584195361	2.66558441026683e-09	5.74796833274002
FASLG	NK	IAV	PC1_zscore	0.164323670448747	2.32699059829709e-09	5.78452408519548
FASLG	NK	Tcruzi	PC1_zscore	0.0607436172423965	0.0540363260741407	1.60455942016194
FASLG	CD8T	NI	PC1_zscore	-0.261370682700693	4.5500841427959e-07	-4.60444229887854
FASLG	CD8T	LPS	PC1_zscore	-0.0305671719126578	0.277193352559786	-0.594218016396107
FASLG	CD8T	IAV	PC1_zscore	0.0261932512790826	0.307883503421112	0.498324056899894
FASLG	CD8T	Tcruzi	PC1_zscore	-0.223812262161154	1.95608330908481e-05	-3.888628895337
FASLG	monocyte	NI	PC1_zscore	-0.116118271796639	0.00787311233264276	-2.36826355989985
FASLG	monocyte	LPS	PC1_zscore	-0.0807759572876187	0.0505754140601973	-1.62614610923274
FASLG	monocyte	IAV	PC1_zscore	-0.0863429621561914	0.0380243389350086	-1.76341174353852
FASLG	monocyte	Tcruzi	PC1_zscore	-0.15742445143681	0.000850612107030746	-3.04023008407787
FASLG	B	NI	PC1_zscore	-0.0205346276719305	0.289450338892271	-0.554942782443073
FASLG	B	LPS	PC1_zscore	-0.0322011066745305	0.197841432435964	-0.849068567630411
FASLG	B	IAV	PC1_zscore	0.0436418077492155	0.12160285144674	1.16516774176569
FASLG	B	Tcruzi	PC1_zscore	-0.0140496112649455	0.356824557230995	-0.366340842406835
FASLG	CD4T	NI	PC1_zscore	-0.051478378829197	0.174545526850318	-0.932572653514806
FASLG	CD4T	LPS	PC1_zscore	0.129721734849774	0.00655822677189971	2.42599806919504
FASLG	CD4T	IAV	PC1_zscore	0.102124114555074	0.00498725974571962	2.53763335772715
FASLG	CD4T	Tcruzi	PC1_zscore	-0.000505437345142472	0.496881533960377	-0.00909561327169129
TNFSF4	NK	NI	PC1_zscore	0.0275208701210102	0.242761032208095	0.715415808120375
TNFSF4	NK	LPS	PC1_zscore	0.06119735278967	0.0951365115789592	1.22224631339914
TNFSF4	NK	IAV	PC1_zscore	0.0531422791302753	0.116653727052057	1.12869834240452
TNFSF4	NK	Tcruzi	PC1_zscore	0.0241467863899924	0.275117443025625	0.626549191316527
TNFSF4	CD8T	NI	PC1_zscore	-0.0174457166425393	0.326589001462214	-0.474931611660629
TNFSF4	CD8T	LPS	PC1_zscore	-0.00652182696420652	0.435857299624384	-0.188793464534201
TNFSF4	CD8T	IAV	PC1_zscore	0.0102361977611969	0.397083583316207	0.283223689461886
TNFSF4	CD8T	Tcruzi	PC1_zscore	-0.0238594575683878	0.275205438293793	-0.619577024735836
TNFSF4	monocyte	NI	PC1_zscore	-0.0308694705529176	0.193787396193253	-0.854376122104256
TNFSF4	monocyte	LPS	PC1_zscore	-0.0357807614929457	0.171436866238595	-0.922661899780941
TNFSF4	monocyte	IAV	PC1_zscore	-0.0535859084961655	0.0889933320968587	-1.23186397736802
TNFSF4	monocyte	Tcruzi	PC1_zscore	-0.0562407852331787	0.0835440266612626	-1.24459440892598
TNFSF4	B	NI	PC1_zscore	-0.00343725855565271	0.458066807036532	-0.105869458428972
TNFSF4	B	LPS	PC1_zscore	0.0267077115119132	0.25289449028401	0.697489751500141
TNFSF4	B	IAV	PC1_zscore	0.00871826245458595	0.417470079714849	0.252142617058165
TNFSF4	B	Tcruzi	PC1_zscore	-0.0155504157668511	0.33453949465196	-0.446182214935545
TNFSF4	CD4T	NI	PC1_zscore	-0.0276588625159625	0.214556385677085	-0.791248956394197
TNFSF4	CD4T	LPS	PC1_zscore	0.00942510084273566	0.404830568280763	0.277533485644888
TNFSF4	CD4T	IAV	PC1_zscore	-0.00655211869905588	0.423704178279573	-0.200208220272254
TNFSF4	CD4T	Tcruzi	PC1_zscore	-0.00309683850203823	0.471827172335824	-0.0942630458352927
PRDX6	NK	NI	PC1_zscore	0.0105267309388405	0.177815711943332	0.916278924217533
PRDX6	NK	LPS	PC1_zscore	0.0324155083960821	0.00238264020819526	2.70294381778982
PRDX6	NK	IAV	PC1_zscore	0.00851572723269636	0.231635868557874	0.725177222406816
PRDX6	NK	Tcruzi	PC1_zscore	0.0271186739753201	0.0108168669627188	2.19626811307649
PRDX6	CD8T	NI	PC1_zscore	0.0200689465108609	0.014532743212579	2.17105174446147
PRDX6	CD8T	LPS	PC1_zscore	0.0290752301897183	0.00182945083554794	2.82775918434342
PRDX6	CD8T	IAV	PC1_zscore	0.00571449088186266	0.309503290458857	0.481464607297192
PRDX6	CD8T	Tcruzi	PC1_zscore	0.0196176201663768	0.0199447178887796	2.03900361916941
PRDX6	monocyte	NI	PC1_zscore	-0.00521095358409886	0.306436145523953	-0.502853519555932
PRDX6	monocyte	LPS	PC1_zscore	-0.0203127253074967	0.03829526476904	-1.73562341960897
PRDX6	monocyte	IAV	PC1_zscore	0.00732043741377278	0.272930450746475	0.60537188401675
PRDX6	monocyte	Tcruzi	PC1_zscore	-0.0115644616227025	0.151475654247464	-1.02140331348593
PRDX6	B	NI	PC1_zscore	0.00238789857661318	0.399555326239989	0.255065424022912
PRDX6	B	LPS	PC1_zscore	0.0149997145999221	0.0597564679853239	1.54013914805541
PRDX6	B	IAV	PC1_zscore	0.00991133441278879	0.16410677412908	0.971765491583625
PRDX6	B	Tcruzi	PC1_zscore	0.0212653675527275	0.0158865540040452	2.08504855769593
PRDX6	CD4T	NI	PC1_zscore	0.0113874859560839	0.0732806790797485	1.44620840549259
PRDX6	CD4T	LPS	PC1_zscore	0.0263628835724433	0.000440927295133464	3.24212779061988
PRDX6	CD4T	IAV	PC1_zscore	0.0324287894152804	2.51559890838717e-05	3.90479950677015
PRDX6	CD4T	Tcruzi	PC1_zscore	0.0237528677282338	0.0017642480302282	2.8504834980993
KLHL20	NK	NI	PC1_zscore	-0.0123368059128002	0.158254691193092	-0.981062833811587
KLHL20	NK	LPS	PC1_zscore	-0.0122613583296875	0.16777853513408	-0.942038587428436
KLHL20	NK	IAV	PC1_zscore	-0.0223032893743473	0.0436569203751578	-1.59312036194588
KLHL20	NK	Tcruzi	PC1_zscore	-0.0122536006043069	0.167870547286473	-0.93927241448513
KLHL20	CD8T	NI	PC1_zscore	-0.0159314566822826	0.0676713114593848	-1.47349818003181
KLHL20	CD8T	LPS	PC1_zscore	-0.0135063166198202	0.113984442801844	-1.1842581044509
KLHL20	CD8T	IAV	PC1_zscore	-0.0151616023471525	0.113520970993692	-1.16958746964912
KLHL20	CD8T	Tcruzi	PC1_zscore	-0.0122679380678185	0.135190650113077	-1.0909420361272
KLHL20	monocyte	NI	PC1_zscore	0.00897569682933662	0.226110599045002	0.75208427927447
KLHL20	monocyte	LPS	PC1_zscore	-0.00747769884571242	0.260435534916702	-0.63476210172146
KLHL20	monocyte	IAV	PC1_zscore	-0.011332689994217	0.188249065725759	-0.871710544995125
KLHL20	monocyte	Tcruzi	PC1_zscore	-0.00901874334309473	0.22580947954437	-0.746856934815028
KLHL20	B	NI	PC1_zscore	-0.00898885834844796	0.221802069206118	-0.758635725817536
KLHL20	B	LPS	PC1_zscore	0.00353820611589165	0.397782615630855	0.280956780434275
KLHL20	B	IAV	PC1_zscore	-0.0280407244627061	0.0150735711062525	-1.92850850132022
KLHL20	B	Tcruzi	PC1_zscore	0.000659063196285099	0.487517654238805	0.0523239146690651
KLHL20	CD4T	NI	PC1_zscore	-0.00134565736925888	0.432791642412369	-0.174969488933963
KLHL20	CD4T	LPS	PC1_zscore	-0.0204584319205852	0.00520043890439714	-2.54583785380793
KLHL20	CD4T	IAV	PC1_zscore	-0.00554970100413611	0.239475301293659	-0.710410927567229
KLHL20	CD4T	Tcruzi	PC1_zscore	-0.0143053245900293	0.039238672810902	-1.74194789163992
CENPL	NK	NI	PC1_zscore	0.021552081041202	0.202737502382951	0.85239434418634
CENPL	NK	LPS	PC1_zscore	0.022122865597089	0.215205016893736	0.819215104830224
CENPL	NK	IAV	PC1_zscore	0.00722364687163293	0.400697346698284	0.306427769738605
CENPL	NK	Tcruzi	PC1_zscore	0.0127886073121571	0.314696148598404	0.536285455175115
CENPL	CD8T	NI	PC1_zscore	0.0214726304077659	0.183451965670815	0.945843678747915
CENPL	CD8T	LPS	PC1_zscore	0.0125613646993061	0.30220809678749	0.570101222727481
CENPL	CD8T	IAV	PC1_zscore	0.0150398417659732	0.278428609994531	0.634804629628528
CENPL	CD8T	Tcruzi	PC1_zscore	0.0145785892425631	0.269537139458845	0.663239554015367
CENPL	monocyte	NI	PC1_zscore	-0.00958033986204194	0.33360267946721	-0.471979451679654
CENPL	monocyte	LPS	PC1_zscore	-0.0399344829974826	0.0557386710455082	-1.39003816039433
CENPL	monocyte	IAV	PC1_zscore	-0.0310509197177002	0.124010259201232	-1.12515288654071
CENPL	monocyte	Tcruzi	PC1_zscore	-0.0131370665698983	0.28632191517967	-0.603209602202652
CENPL	B	NI	PC1_zscore	-0.00664013244317056	0.38567748864631	-0.329583879198743
CENPL	B	LPS	PC1_zscore	-0.00880812152843789	0.354233139165237	-0.40759834557495
CENPL	B	IAV	PC1_zscore	-0.00816081955207183	0.366185881283633	-0.379226036217939
CENPL	B	Tcruzi	PC1_zscore	0.00393401197146493	0.447382585648125	0.18895906552633
CENPL	CD4T	NI	PC1_zscore	-0.0215025096630586	0.105428910907278	-1.28848924697784
CENPL	CD4T	LPS	PC1_zscore	-0.0186076936973726	0.149445918207868	-1.08821947782076
CENPL	CD4T	IAV	PC1_zscore	0.000209170692968595	0.508665556134471	0.013199496952286
CENPL	CD4T	Tcruzi	PC1_zscore	0.0069611786031595	0.34441118584523	0.443394264099775
DARS2	NK	NI	PC1_zscore	0.00653760459070239	0.366763672668428	0.384321037952443
DARS2	NK	LPS	PC1_zscore	0.0060055533425095	0.385749703417304	0.329443454209268
DARS2	NK	IAV	PC1_zscore	0.00014231110494725	0.508277811166375	0.00817118412074467
DARS2	NK	Tcruzi	PC1_zscore	0.0039596262920809	0.422624903617709	0.232528174592847
DARS2	CD8T	NI	PC1_zscore	0.0183496268903445	0.169121010860936	0.980913680747861
DARS2	CD8T	LPS	PC1_zscore	0.00405492222942914	0.414081483491995	0.246339114608583
DARS2	CD8T	IAV	PC1_zscore	-0.0014502082335584	0.486320033366759	-0.0834316772955096
DARS2	CD8T	Tcruzi	PC1_zscore	0.00831095269840938	0.328572082034292	0.479419485059547
DARS2	monocyte	NI	PC1_zscore	-0.0151772768058673	0.153158762763518	-1.04827444286391
DARS2	monocyte	LPS	PC1_zscore	-0.0160942933143224	0.157727160147418	-0.996132140261203
DARS2	monocyte	IAV	PC1_zscore	-0.00943074575179164	0.295390503216386	-0.569037819712603
DARS2	monocyte	Tcruzi	PC1_zscore	-0.00553262202949607	0.36417013401377	-0.383917636081077
DARS2	B	NI	PC1_zscore	-0.00127175781753547	0.479666532750206	-0.0870106292402517
DARS2	B	LPS	PC1_zscore	-0.00743799439876563	0.335380385211825	-0.464053648977977
DARS2	B	IAV	PC1_zscore	0.00705203077559274	0.347455486684186	0.438280288445355
DARS2	B	Tcruzi	PC1_zscore	-7.75503121519837e-06	0.51178384298802	-0.000514978864455992
DARS2	CD4T	NI	PC1_zscore	0.00692025791395998	0.302955752768787	0.55941155062089
DARS2	CD4T	LPS	PC1_zscore	-0.00802651920400916	0.274963239667843	-0.636771663941096
DARS2	CD4T	IAV	PC1_zscore	0.0180799628090086	0.104633336666369	1.29046943746908
DARS2	CD4T	Tcruzi	PC1_zscore	0.00690209020568208	0.308149214024681	0.542720550147855
ZBTB37	NK	NI	PC1_zscore	-0.00741362986464925	0.411102838073908	-0.471784951329954
ZBTB37	NK	LPS	PC1_zscore	-0.0136949801396542	0.320674910565436	-0.728568238703277
ZBTB37	NK	IAV	PC1_zscore	-0.00935026935605514	0.382336374256053	-0.55347198657733
ZBTB37	NK	Tcruzi	PC1_zscore	-0.00259631766217739	0.515118335458341	-0.16465924714362
ZBTB37	CD8T	NI	PC1_zscore	-0.0119775096880391	0.333177047007402	-0.70658783354414
ZBTB37	CD8T	LPS	PC1_zscore	-0.00144967789736258	0.540516656699291	-0.0948029917075858
ZBTB37	CD8T	IAV	PC1_zscore	-0.00239201385311715	0.518606265553775	-0.148048745024772
ZBTB37	CD8T	Tcruzi	PC1_zscore	-0.0150833962433327	0.296963443941978	-0.808430063969661
ZBTB37	monocyte	NI	PC1_zscore	0.000762524884037338	0.574404949966238	0.0533894223501315
ZBTB37	monocyte	LPS	PC1_zscore	-0.0244084411605997	0.167264643867088	-1.09593181107124
ZBTB37	monocyte	IAV	PC1_zscore	-0.0292125152494387	0.144644381929149	-1.06863244665404
ZBTB37	monocyte	Tcruzi	PC1_zscore	-0.0074968872983624	0.407918514842806	-0.478305942468612
ZBTB37	B	NI	PC1_zscore	-0.00305481228589048	0.503594357857472	-0.20466693138917
ZBTB37	B	LPS	PC1_zscore	0.000178403163790935	0.577365696264731	0.0111071044301547
ZBTB37	B	IAV	PC1_zscore	-0.0024570209094718	0.51781041512453	-0.156816458691757
ZBTB37	B	Tcruzi	PC1_zscore	-0.00597075383725307	0.444116700504183	-0.376291587763098
ZBTB37	CD4T	NI	PC1_zscore	-0.00155339744917446	0.53286686090878	-0.132212881283517
ZBTB37	CD4T	LPS	PC1_zscore	-0.00596559810805228	0.411446611037748	-0.478948120281511
ZBTB37	CD4T	IAV	PC1_zscore	0.000401658615769606	0.575760432457708	0.0330175702769618
ZBTB37	CD4T	Tcruzi	PC1_zscore	0.00454496199539266	0.467206790722514	0.341223121130475
RC3H1	NK	NI	PC1_zscore	-0.00420900583725614	0.334785285174861	-0.428749713868267
RC3H1	NK	LPS	PC1_zscore	-0.0104958068040839	0.157261677519764	-1.00147668949288
RC3H1	NK	IAV	PC1_zscore	0.00053879691870297	0.487007350670955	0.051659133698994
RC3H1	NK	Tcruzi	PC1_zscore	-0.00591188937199321	0.283490863257456	-0.5718997889281
RC3H1	CD8T	NI	PC1_zscore	-0.0239358607118821	0.00991093157797129	-2.37684739031668
RC3H1	CD8T	LPS	PC1_zscore	-0.00798825862449927	0.206824855258772	-0.815565697022755
RC3H1	CD8T	IAV	PC1_zscore	-0.0126870597827317	0.12136307360408	-1.15172535687185
RC3H1	CD8T	Tcruzi	PC1_zscore	-0.0215635444487878	0.0175030122568827	-2.09270204070321
RC3H1	monocyte	NI	PC1_zscore	0.0061120610925336	0.236261389157267	0.727557995190288
RC3H1	monocyte	LPS	PC1_zscore	-0.000510190974348007	0.478607665546428	-0.0590349074898548
RC3H1	monocyte	IAV	PC1_zscore	0.0147998096952753	0.0715911502983046	1.44867491709369
RC3H1	monocyte	Tcruzi	PC1_zscore	0.00903312025626585	0.16024185323292	0.997871326144953
RC3H1	B	NI	PC1_zscore	0.00100332973366073	0.462420261534959	0.109538368085237
RC3H1	B	LPS	PC1_zscore	-0.00495647176572383	0.305019014007839	-0.512342791711114
RC3H1	B	IAV	PC1_zscore	0.00937087786289698	0.184211948700183	0.902776856399427
RC3H1	B	Tcruzi	PC1_zscore	-0.00627787800523436	0.259960859870337	-0.64581071790739
RC3H1	CD4T	NI	PC1_zscore	-0.0122914796058723	0.0314291081183341	-1.87533834913154
RC3H1	CD4T	LPS	PC1_zscore	-0.00831834330615274	0.108099098235507	-1.24472492977806
RC3H1	CD4T	IAV	PC1_zscore	-0.0141890120267295	0.0214250355010255	-2.06549375388139
RC3H1	CD4T	Tcruzi	PC1_zscore	-0.00554211593433555	0.209099642787494	-0.81516172248123
RABGAP1L	NK	NI	PC1_zscore	-0.0814915968427744	3.29891669537119e-12	-6.79912751639079
RABGAP1L	NK	LPS	PC1_zscore	0.0104316260127611	0.179645979000848	0.91676398026332
RABGAP1L	NK	IAV	PC1_zscore	0.019261365573032	0.0481404958145737	1.66166907991649
RABGAP1L	NK	Tcruzi	PC1_zscore	-0.0491283436552454	0.000122632204449302	-3.65443684501726
RABGAP1L	CD8T	NI	PC1_zscore	-0.100977240501419	1.19904086659517e-14	-7.57427178874801
RABGAP1L	CD8T	LPS	PC1_zscore	-0.0630813308125659	7.70675654204744e-06	-4.3183927499393
RABGAP1L	CD8T	IAV	PC1_zscore	-0.0415655897528179	0.00898707195910509	-2.36167942012365
RABGAP1L	CD8T	Tcruzi	PC1_zscore	-0.0828138041208663	3.97636845672622e-09	-5.73680005513619
RABGAP1L	monocyte	NI	PC1_zscore	0.00824182005257493	0.369014474817698	0.33202918900093
RABGAP1L	monocyte	LPS	PC1_zscore	0.0529117161464125	0.0221512405927391	1.99475928433555
RABGAP1L	monocyte	IAV	PC1_zscore	0.105498707637206	1.39149885877173e-05	4.03714461158866
RABGAP1L	monocyte	Tcruzi	PC1_zscore	0.0229243244626658	0.197008882873861	0.849100963870254
RABGAP1L	B	NI	PC1_zscore	-0.0445168086454276	0.0154412979916599	-2.1442408046418
RABGAP1L	B	LPS	PC1_zscore	0.0865970428704544	4.52840257789417e-06	4.33351135932924
RABGAP1L	B	IAV	PC1_zscore	0.0671258920515392	0.000304244450086297	3.37761015745457
RABGAP1L	B	Tcruzi	PC1_zscore	-0.023439825796803	0.150658866688244	-1.03118730830906
RABGAP1L	CD4T	NI	PC1_zscore	-0.043153114660381	1.19521606167794e-07	-5.15565743879134
RABGAP1L	CD4T	LPS	PC1_zscore	-0.0338201916576353	2.52905341358023e-05	-4.0516962233725
RABGAP1L	CD4T	IAV	PC1_zscore	-0.0164947630276512	0.0264385187053227	-1.93698646174524
RABGAP1L	CD4T	Tcruzi	PC1_zscore	-0.0431968039370256	5.06141425660189e-07	-4.8768951544597
CACYBP	NK	NI	PC1_zscore	0.0011095125444572	0.468893489295153	0.073315160992358
CACYBP	NK	LPS	PC1_zscore	0.0033755049288367	0.413029533975114	0.208922653749693
CACYBP	NK	IAV	PC1_zscore	0.00541214975201543	0.365635454201347	0.334975837414577
CACYBP	NK	Tcruzi	PC1_zscore	0.00598996593759744	0.350705944744328	0.377543359484401
CACYBP	CD8T	NI	PC1_zscore	0.0378807417685671	0.000972397412293625	3.05729051865407
CACYBP	CD8T	LPS	PC1_zscore	0.0241206060858798	0.0397189222682875	1.74318482091644
CACYBP	CD8T	IAV	PC1_zscore	0.00495351657820532	0.377636507091709	0.298754071435193
CACYBP	CD8T	Tcruzi	PC1_zscore	0.0412707365129644	0.000622252630293549	3.1565766980587
CACYBP	monocyte	NI	PC1_zscore	0.00431395236047932	0.35706330175465	0.365127979264364
CACYBP	monocyte	LPS	PC1_zscore	0.0165533117807255	0.115196388570212	1.19192174450276
CACYBP	monocyte	IAV	PC1_zscore	0.0270088892105576	0.0267992669214185	1.90009204868023
CACYBP	monocyte	Tcruzi	PC1_zscore	0.0140553426997027	0.138111439089108	1.08347292154011
CACYBP	B	NI	PC1_zscore	-0.0251074296789153	0.0299074682082363	-1.82610948876674
CACYBP	B	LPS	PC1_zscore	-0.0439897728887656	0.000972722734009501	-2.9175883318818
CACYBP	B	IAV	PC1_zscore	-0.00499565555319811	0.371311243879725	-0.336475934445466
CACYBP	B	Tcruzi	PC1_zscore	-0.00422424445007085	0.380792536097877	-0.308559353646684
CACYBP	CD4T	NI	PC1_zscore	0.0255454411427211	0.00107495100122162	3.02963596851698
CACYBP	CD4T	LPS	PC1_zscore	0.0316060137269741	8.64088400809641e-05	3.71195694725727
CACYBP	CD4T	IAV	PC1_zscore	0.035457574970221	2.18255511532986e-05	4.02721567782848
CACYBP	CD4T	Tcruzi	PC1_zscore	0.0382814915517172	5.04417749322024e-06	4.32697385329115
MRPS14	NK	NI	PC1_zscore	0.00218754269864277	0.433271823031415	0.165005798780762
MRPS14	NK	LPS	PC1_zscore	0.00381564626279058	0.391636288838137	0.268497392840039
MRPS14	NK	IAV	PC1_zscore	0.0158525102704103	0.131465786618503	1.07824519025916
MRPS14	NK	Tcruzi	PC1_zscore	0.0054854985586189	0.342561811644791	0.40062612087906
MRPS14	CD8T	NI	PC1_zscore	0.00854590326750664	0.247366953215646	0.678547339281245
MRPS14	CD8T	LPS	PC1_zscore	0.0134131113410904	0.149013438360923	1.0180017295755
MRPS14	CD8T	IAV	PC1_zscore	0.0149548365073401	0.140795857700843	1.03972378804195
MRPS14	CD8T	Tcruzi	PC1_zscore	0.0100700922005308	0.216302368266854	0.777902946953712
MRPS14	monocyte	NI	PC1_zscore	-0.00551559571964904	0.308840630850075	-0.50443427178769
MRPS14	monocyte	LPS	PC1_zscore	-0.00542458934447705	0.324737143228565	-0.458908070225685
MRPS14	monocyte	IAV	PC1_zscore	0.00555503830109509	0.335378859730973	0.43056858983277
MRPS14	monocyte	Tcruzi	PC1_zscore	-0.00865367297048608	0.23343146213968	-0.727361063843227
MRPS14	B	NI	PC1_zscore	0.00478960174349675	0.337986248508157	0.416326106396624
MRPS14	B	LPS	PC1_zscore	-0.00476819619022529	0.35080446277857	-0.388757283595613
MRPS14	B	IAV	PC1_zscore	-0.0036607946778759	0.386984535435017	-0.295075779114226
MRPS14	B	Tcruzi	PC1_zscore	-0.00232953192208001	0.426957480959511	-0.193786201352453
MRPS14	CD4T	NI	PC1_zscore	0.0053417166541713	0.262637361995946	0.634283693750571
MRPS14	CD4T	LPS	PC1_zscore	-0.00285965870117899	0.370319739429743	-0.33081897418305
MRPS14	CD4T	IAV	PC1_zscore	0.0268080696439956	0.00265441767346136	2.84810340808928
MRPS14	CD4T	Tcruzi	PC1_zscore	0.000862904152020922	0.461787174128142	0.0973137042957479
KIAA0040	NK	NI	PC1_zscore	-0.0894985565541245	0.0065884016893758	-2.41595339613443
KIAA0040	NK	LPS	PC1_zscore	0.034835702357704	0.147994273011493	1.04324571679654
KIAA0040	NK	IAV	PC1_zscore	-0.00433932686962322	0.443001912966295	-0.144087192971408
KIAA0040	NK	Tcruzi	PC1_zscore	-0.0417371210143159	0.140667174760776	-1.07244111446756
KIAA0040	CD8T	NI	PC1_zscore	-0.13423234954791	7.40081826933192e-08	-5.18368401876084
KIAA0040	CD8T	LPS	PC1_zscore	-0.00172841881887578	0.473320800163735	-0.0637349658965689
KIAA0040	CD8T	IAV	PC1_zscore	-0.0180958437386228	0.279498386510932	-0.583652046718103
KIAA0040	CD8T	Tcruzi	PC1_zscore	-0.0477631348060912	0.0358565322974321	-1.79761182421194
KIAA0040	monocyte	NI	PC1_zscore	0.0455180515427802	0.159687994975424	0.988107942313499
KIAA0040	monocyte	LPS	PC1_zscore	0.168373908953637	0.000105158647218739	3.46552241758025
KIAA0040	monocyte	IAV	PC1_zscore	0.111378708963949	0.00302358098402575	2.68019550895107
KIAA0040	monocyte	Tcruzi	PC1_zscore	0.0613853506983094	0.106989994707932	1.22963483627216
KIAA0040	B	NI	PC1_zscore	-0.00625479792191306	0.425742930809615	-0.187670926631817
KIAA0040	B	LPS	PC1_zscore	0.149533039811091	2.59862624532725e-07	4.85646707484382
KIAA0040	B	IAV	PC1_zscore	0.0788145887988767	0.00253524119759915	2.77479261891014
KIAA0040	B	Tcruzi	PC1_zscore	0.00693763915041716	0.422795068049922	0.191153067129207
KIAA0040	CD4T	NI	PC1_zscore	-0.0608267253300438	0.00683221684188196	-2.4408777451337
KIAA0040	CD4T	LPS	PC1_zscore	0.018137038179663	0.184290183141632	0.898885006951584
KIAA0040	CD4T	IAV	PC1_zscore	0.0667995459785301	0.000358112980875264	3.36861933816854
KIAA0040	CD4T	Tcruzi	PC1_zscore	-0.0634783984418327	0.00501627452394948	-2.5488566461654
COP1	NK	NI	PC1_zscore	-0.0224580406140795	0.0257051295156512	-1.88327574291481
COP1	NK	LPS	PC1_zscore	-0.017702829502579	0.0675680991070375	-1.47868231896784
COP1	NK	IAV	PC1_zscore	-0.0191526625695284	0.0550613500292152	-1.57166023012904
COP1	NK	Tcruzi	PC1_zscore	-0.0239145894270898	0.0258016905175062	-1.87369821128474
COP1	CD8T	NI	PC1_zscore	-0.0012769070326285	0.444536776279636	-0.137220338150422
COP1	CD8T	LPS	PC1_zscore	-0.0366765939254568	0.000195021537540585	-3.36250756081166
COP1	CD8T	IAV	PC1_zscore	-0.0164554864642868	0.0832670604058556	-1.36401446962514
COP1	CD8T	Tcruzi	PC1_zscore	-0.0258932409600235	0.00465213298100353	-2.54075659701754
COP1	monocyte	NI	PC1_zscore	-0.000621922248483781	0.470650357752632	-0.0750904316198192
COP1	monocyte	LPS	PC1_zscore	0.000307116416770301	0.485938506098495	0.0353533888385601
COP1	monocyte	IAV	PC1_zscore	0.03236661396725	0.000450216512384617	3.19980721864513
COP1	monocyte	Tcruzi	PC1_zscore	-0.000937361706842695	0.459116481777847	-0.105108613535632
COP1	B	NI	PC1_zscore	-0.00536473982068145	0.286495579885428	-0.561126352813076
COP1	B	LPS	PC1_zscore	0.00721349227391555	0.23464537975626	0.725377643361982
COP1	B	IAV	PC1_zscore	0.0029450239550436	0.388803328927781	0.283477829510811
COP1	B	Tcruzi	PC1_zscore	-0.0080973528488792	0.218039298530271	-0.776266221185253
COP1	CD4T	NI	PC1_zscore	-0.0171319108051827	0.00332263433023761	-2.68763955193313
COP1	CD4T	LPS	PC1_zscore	-0.0226888947038209	0.000191096351816133	-3.51802847968377
COP1	CD4T	IAV	PC1_zscore	-0.0214285819341177	0.00051688896356461	-3.25527569252085
COP1	CD4T	Tcruzi	PC1_zscore	-0.0103077595612693	0.0626627441969698	-1.52662060424715
RALGPS2	NK	NI	PC1_zscore	0.18677776927585	7.2931987712272e-05	3.62921979443009
RALGPS2	NK	LPS	PC1_zscore	0.164625525036951	0.000953888927447427	3.01436878540694
RALGPS2	NK	IAV	PC1_zscore	0.179325698971394	0.000411006550811107	3.20983590484594
RALGPS2	NK	Tcruzi	PC1_zscore	0.17356338962487	0.000473377304431473	3.16480548422479
RALGPS2	CD8T	NI	PC1_zscore	0.245117217175899	6.36187293020212e-10	5.91967696012478
RALGPS2	CD8T	LPS	PC1_zscore	0.0600525004902732	0.110524962449988	1.22157746583809
RALGPS2	CD8T	IAV	PC1_zscore	0.0686028791616505	0.11245429984962	1.20847911448276
RALGPS2	CD8T	Tcruzi	PC1_zscore	0.172673128901339	2.80337539914963e-05	3.95132904702762
RALGPS2	monocyte	NI	PC1_zscore	0.034934685601985	0.174569916945849	0.935455799302729
RALGPS2	monocyte	LPS	PC1_zscore	-0.0538172849480906	0.103200558568752	-1.26100778921018
RALGPS2	monocyte	IAV	PC1_zscore	-0.0550599156575083	0.129420722537334	-1.12641781536921
RALGPS2	monocyte	Tcruzi	PC1_zscore	-0.0944084898391179	0.014617369991817	-2.15895693387325
RALGPS2	B	NI	PC1_zscore	0.00287174262445993	0.415885699866226	0.212744016057
RALGPS2	B	LPS	PC1_zscore	-0.016850919533223	0.110781720401395	-1.22251367298158
RALGPS2	B	IAV	PC1_zscore	-0.049014357795207	0.000919709277612868	-3.1158757093535
RALGPS2	B	Tcruzi	PC1_zscore	0.0063167217282511	0.338737281164974	0.416094633250746
RALGPS2	CD4T	NI	PC1_zscore	0.0580031133618484	0.00294274024042209	2.74652559999135
RALGPS2	CD4T	LPS	PC1_zscore	-0.00548094803609268	0.403296803664562	-0.244386969908066
RALGPS2	CD4T	IAV	PC1_zscore	0.00179956355093732	0.468607328232662	0.0785566508656917
RALGPS2	CD4T	Tcruzi	PC1_zscore	0.0522877968048778	0.0107127806868595	2.29698803685356
FAM20B	NK	NI	PC1_zscore	0.0108108885637552	0.321117614686299	0.455084875958031
FAM20B	NK	LPS	PC1_zscore	0.0247395298092534	0.154896748659124	0.991854713766807
FAM20B	NK	IAV	PC1_zscore	0.0549580442173036	0.013385535769354	1.97731187970843
FAM20B	NK	Tcruzi	PC1_zscore	-0.0101146561326162	0.357848147016847	-0.391524284357594
FAM20B	CD8T	NI	PC1_zscore	0.0309500404652635	0.0529579327580809	1.58398057656912
FAM20B	CD8T	LPS	PC1_zscore	0.0337452601693849	0.050996040144523	1.5713702052886
FAM20B	CD8T	IAV	PC1_zscore	0.0101061015712716	0.324132714492127	0.441710213375951
FAM20B	CD8T	Tcruzi	PC1_zscore	0.0329282496703261	0.0517594967950762	1.58297722478855
FAM20B	monocyte	NI	PC1_zscore	0.00315190150645554	0.422862952002846	0.191401090765553
FAM20B	monocyte	LPS	PC1_zscore	-0.0188887514181046	0.151484934080348	-1.02330107223905
FAM20B	monocyte	IAV	PC1_zscore	-0.0125409483279605	0.270202224673372	-0.611951076876395
FAM20B	monocyte	Tcruzi	PC1_zscore	-0.0120712731267995	0.261942472373469	-0.641943696038197
FAM20B	B	NI	PC1_zscore	-0.00530095265261627	0.395167210184215	-0.269341440876154
FAM20B	B	LPS	PC1_zscore	0.070600846663135	0.000499589524505554	2.87142162667684
FAM20B	B	IAV	PC1_zscore	0.0378067105872873	0.0303799500892287	1.76423372354941
FAM20B	B	Tcruzi	PC1_zscore	-0.00821127187130254	0.355389894193215	-0.388889902692378
FAM20B	CD4T	NI	PC1_zscore	0.012588463225583	0.176976760946088	0.922138799138009
FAM20B	CD4T	LPS	PC1_zscore	0.0186772039846936	0.085332075877108	1.35920159270559
FAM20B	CD4T	IAV	PC1_zscore	0.0468788395798826	0.000305491553414345	3.27145770701751
FAM20B	CD4T	Tcruzi	PC1_zscore	0.00302210233767116	0.416504534161991	0.205803004887493
TOR3A	NK	NI	PC1_zscore	0.00607756517271407	0.365449640594442	0.453145110777953
TOR3A	NK	LPS	PC1_zscore	0.018870641963936	0.157179861822086	1.0839187712117
TOR3A	NK	IAV	PC1_zscore	0.00626764162273639	0.365429958598044	0.450455337382654
TOR3A	NK	Tcruzi	PC1_zscore	0.00118439465030995	0.493835678699354	0.087768803127702
TOR3A	CD8T	NI	PC1_zscore	-0.00908394201626987	0.318606237252103	-0.635180846928926
TOR3A	CD8T	LPS	PC1_zscore	0.0116490025017825	0.238903852631108	0.838611194066174
TOR3A	CD8T	IAV	PC1_zscore	0.012754660049855	0.22963042379494	0.838700110211226
TOR3A	CD8T	Tcruzi	PC1_zscore	0.00298984309723034	0.444887674972906	0.232666122206894
TOR3A	monocyte	NI	PC1_zscore	-0.00167939245751236	0.500352749338234	-0.13201536520432
TOR3A	monocyte	LPS	PC1_zscore	0.00506440621214403	0.385701861109287	0.341367915151323
TOR3A	monocyte	IAV	PC1_zscore	0.00915839922438051	0.302006412911163	0.602907864288754
TOR3A	monocyte	Tcruzi	PC1_zscore	-0.00204072891657057	0.495708597818026	-0.150558514572754
TOR3A	B	NI	PC1_zscore	-0.00236727714728713	0.473620030692002	-0.197627770530208
TOR3A	B	LPS	PC1_zscore	0.0109197981061719	0.241234706142346	0.836689356420655
TOR3A	B	IAV	PC1_zscore	0.00781310349511025	0.305242957447484	0.633073448881236
TOR3A	B	Tcruzi	PC1_zscore	-0.00460430858358199	0.413491806028009	-0.365859974864969
TOR3A	CD4T	NI	PC1_zscore	-0.00254876416882517	0.449169053493574	-0.25378323222449
TOR3A	CD4T	LPS	PC1_zscore	0.010701791418588	0.203333790516463	0.992253810906232
TOR3A	CD4T	IAV	PC1_zscore	0.0096905704920634	0.222631587692555	0.918334714113985
TOR3A	CD4T	Tcruzi	PC1_zscore	0.00732695189782001	0.280749495061425	0.716047006952522
ABL2	NK	NI	PC1_zscore	0.00145663205714605	0.500412491358935	0.11993278711081
ABL2	NK	LPS	PC1_zscore	-0.000893520050100414	0.536728885564876	-0.065436930987923
ABL2	NK	IAV	PC1_zscore	0.00324997803842061	0.451152116806134	0.254493034001662
ABL2	NK	Tcruzi	PC1_zscore	0.00328272992704656	0.448920477708366	0.262842770346736
ABL2	CD8T	NI	PC1_zscore	0.00701788618430724	0.350278561508344	0.547228945326835
ABL2	CD8T	LPS	PC1_zscore	0.0070390197072644	0.342731343500505	0.565933669907941
ABL2	CD8T	IAV	PC1_zscore	0.00595465117565786	0.375123302429166	0.458161261694373
ABL2	CD8T	Tcruzi	PC1_zscore	0.00381224572468839	0.434050712141078	0.30442733809648
ABL2	monocyte	NI	PC1_zscore	-0.0091947576273638	0.277217110444049	-0.793130098906709
ABL2	monocyte	LPS	PC1_zscore	-0.00650975830785844	0.32790361239136	-0.558808024325486
ABL2	monocyte	IAV	PC1_zscore	-0.000863446192896199	0.521480985854986	-0.07521226760191
ABL2	monocyte	Tcruzi	PC1_zscore	0.00460904099689071	0.386684841320778	0.446033803822285
ABL2	B	NI	PC1_zscore	-0.0016765306349113	0.503832908057609	-0.150680894236753
ABL2	B	LPS	PC1_zscore	-0.00047517411503821	0.545132320779145	-0.039887743445527
ABL2	B	IAV	PC1_zscore	-5.99724635899395e-06	0.54292077687481	-0.000516471859842378
ABL2	B	Tcruzi	PC1_zscore	0.00254647049145524	0.463568356411378	0.223644587645444
ABL2	CD4T	NI	PC1_zscore	0.00310765409140917	0.420541931198909	0.347792374981624
ABL2	CD4T	LPS	PC1_zscore	0.0135051565259979	0.167961075629257	1.22213779526601
ABL2	CD4T	IAV	PC1_zscore	0.00193006090263115	0.47123618869148	0.21066325379219
ABL2	CD4T	Tcruzi	PC1_zscore	0.00192297810729301	0.470579088669415	0.205966737041143
SOAT1	NK	NI	PC1_zscore	-0.0190558689817598	0.154405052041398	-0.999511522686984
SOAT1	NK	LPS	PC1_zscore	0.0228709478217554	0.105800689201724	1.22166017999358
SOAT1	NK	IAV	PC1_zscore	0.0167068536682206	0.176936021985559	0.915225153189996
SOAT1	NK	Tcruzi	PC1_zscore	-0.0105067859389949	0.300863559271021	-0.533708761574853
SOAT1	CD8T	NI	PC1_zscore	-0.0142880983887329	0.169150023994978	-0.955337235514518
SOAT1	CD8T	LPS	PC1_zscore	0.00315458507708203	0.419304570392074	0.198582682111453
SOAT1	CD8T	IAV	PC1_zscore	-0.0102268858481773	0.294067719781498	-0.550617107945892
SOAT1	CD8T	Tcruzi	PC1_zscore	0.0048807346691757	0.373252211279927	0.318498064701544
SOAT1	monocyte	NI	PC1_zscore	-0.0212146526343802	0.123950269685078	-1.12723891621666
SOAT1	monocyte	LPS	PC1_zscore	-0.0165601717733098	0.211889688562925	-0.802259505464202
SOAT1	monocyte	IAV	PC1_zscore	-0.0015183129388559	0.475317642660266	-0.0744992893697094
SOAT1	monocyte	Tcruzi	PC1_zscore	0.00756828872193932	0.332085888758578	0.426319912183445
SOAT1	B	NI	PC1_zscore	0.0146470439573238	0.192297468312632	0.860769972440441
SOAT1	B	LPS	PC1_zscore	0.0491200436610242	0.00265222632505542	2.51007913667994
SOAT1	B	IAV	PC1_zscore	0.0537878817016228	0.00168137786611497	2.53393300891791
SOAT1	B	Tcruzi	PC1_zscore	0.0223625047428565	0.102284810997045	1.22910417839108
SOAT1	CD4T	NI	PC1_zscore	0.00418392066781966	0.358339502554857	0.360703655639827
SOAT1	CD4T	LPS	PC1_zscore	0.0316295147001803	0.00281131127887673	2.69045901622418
SOAT1	CD4T	IAV	PC1_zscore	0.0391311502683274	0.000379521947961096	3.23011789239999
SOAT1	CD4T	Tcruzi	PC1_zscore	0.0165005317281103	0.086086135821447	1.35151440653214
TOR1AIP2	NK	NI	PC1_zscore	-0.00129600400828378	0.55294513725102	-0.120942665389158
TOR1AIP2	NK	LPS	PC1_zscore	0.00294095262208944	0.460638431478479	0.260242347258017
TOR1AIP2	NK	IAV	PC1_zscore	0.00379132820160598	0.43564087564517	0.34542003003451
TOR1AIP2	NK	Tcruzi	PC1_zscore	0.000226906888664877	0.546802290011475	0.0210837830117653
TOR1AIP2	CD8T	NI	PC1_zscore	-0.00046747910633148	0.56919743299748	-0.0437317609300479
TOR1AIP2	CD8T	LPS	PC1_zscore	-0.00257488352150199	0.512286271689243	-0.237278239368406
TOR1AIP2	CD8T	IAV	PC1_zscore	0.00389791288732935	0.430088117667793	0.351434853404507
TOR1AIP2	CD8T	Tcruzi	PC1_zscore	-0.00128816953636414	0.555465840206176	-0.118168032143235
TOR1AIP2	monocyte	NI	PC1_zscore	0.00558292905966471	0.320560056113087	0.720389132877374
TOR1AIP2	monocyte	LPS	PC1_zscore	0.00310207307158685	0.413576222205466	0.380341393204879
TOR1AIP2	monocyte	IAV	PC1_zscore	-0.0061299917626773	0.35163835191749	-0.541676542703556
TOR1AIP2	monocyte	Tcruzi	PC1_zscore	0.00554638727810414	0.334325746154446	0.672713754682687
TOR1AIP2	B	NI	PC1_zscore	0.000369863031469767	0.544092207536046	0.0385773692992771
TOR1AIP2	B	LPS	PC1_zscore	0.00183338731191164	0.491428154469963	0.179945533071315
TOR1AIP2	B	IAV	PC1_zscore	3.8526825292086e-06	0.554996309187661	0.000375672952804466
TOR1AIP2	B	Tcruzi	PC1_zscore	0.000146028111577045	0.551369334465205	0.0146899656458094
TOR1AIP2	CD4T	NI	PC1_zscore	0.000313336090392543	0.549611855292402	0.0404257178901878
TOR1AIP2	CD4T	LPS	PC1_zscore	0.0075207801626202	0.27506561271271	0.872904791084597
TOR1AIP2	CD4T	IAV	PC1_zscore	0.0126119331614642	0.189343481326519	1.24273717071066
TOR1AIP2	CD4T	Tcruzi	PC1_zscore	0.00378297285826463	0.399042914120263	0.471429223523637
TOR1AIP1	NK	NI	PC1_zscore	4.56037426908768e-05	0.498761945861179	0.0029720859236861
TOR1AIP1	NK	LPS	PC1_zscore	0.0360674870617777	0.00749346899697283	2.33704879037549
TOR1AIP1	NK	IAV	PC1_zscore	0.0359006062574163	0.00723276637393521	2.34009562508522
TOR1AIP1	NK	Tcruzi	PC1_zscore	0.00863550245707375	0.289818254397115	0.544846429549492
TOR1AIP1	CD8T	NI	PC1_zscore	-0.0107604491651822	0.201466529023845	-0.80556956037624
TOR1AIP1	CD8T	LPS	PC1_zscore	0.00630346270237953	0.321218233683716	0.465414437461789
TOR1AIP1	CD8T	IAV	PC1_zscore	0.0219971533761148	0.0767753771070673	1.40955407319826
TOR1AIP1	CD8T	Tcruzi	PC1_zscore	0.00502823061218069	0.357710147986874	0.375180911687787
TOR1AIP1	monocyte	NI	PC1_zscore	0.026682803994166	0.00795099059247311	2.38641401277123
TOR1AIP1	monocyte	LPS	PC1_zscore	0.041612417966286	0.000194250695020926	3.40627583312414
TOR1AIP1	monocyte	IAV	PC1_zscore	0.0389995341332926	0.000930385393207999	2.97414006132108
TOR1AIP1	monocyte	Tcruzi	PC1_zscore	0.0126727083051591	0.1529208110745	1.02237597460357
TOR1AIP1	B	NI	PC1_zscore	0.00713955240915885	0.319902395978916	0.469906483485874
TOR1AIP1	B	LPS	PC1_zscore	0.050839330039881	0.000389763846702632	3.01772443848801
TOR1AIP1	B	IAV	PC1_zscore	0.0309723819860119	0.020458751015611	1.9667520616025
TOR1AIP1	B	Tcruzi	PC1_zscore	0.0371333753178995	0.0102032156545932	2.1508833646323
TOR1AIP1	CD4T	NI	PC1_zscore	0.0059291714850544	0.28519086159703	0.570601254432158
TOR1AIP1	CD4T	LPS	PC1_zscore	0.0356569185451233	0.000152172096585676	3.51138581942984
TOR1AIP1	CD4T	IAV	PC1_zscore	0.0383835397421835	3.80839918734493e-05	3.79467586670367
TOR1AIP1	CD4T	Tcruzi	PC1_zscore	0.00498466832985611	0.324795925072697	0.458435884027648
CEP350	NK	NI	PC1_zscore	-0.0147247202002226	0.0665337663187764	-1.48169255911185
CEP350	NK	LPS	PC1_zscore	-0.0288152510450172	0.00263122466022048	-2.66960555381641
CEP350	NK	IAV	PC1_zscore	-0.0276976078242906	0.00409663788645498	-2.5104650675497
CEP350	NK	Tcruzi	PC1_zscore	-0.0155508832437634	0.0681876288554277	-1.46438395150703
CEP350	CD8T	NI	PC1_zscore	-0.0304498814659749	0.000212584188144627	-3.42250268303031
CEP350	CD8T	LPS	PC1_zscore	-0.0275134343370594	0.00146590442097949	-2.84958769568891
CEP350	CD8T	IAV	PC1_zscore	-0.0238544997136252	0.0123170489654864	-2.164977028541
CEP350	CD8T	Tcruzi	PC1_zscore	-0.0292045296341924	0.000613664617443832	-3.12376663107463
CEP350	monocyte	NI	PC1_zscore	0.00582459553001494	0.236375457099811	0.716870062604278
CEP350	monocyte	LPS	PC1_zscore	0.0056357035694311	0.25544998192573	0.656148189629463
CEP350	monocyte	IAV	PC1_zscore	0.0249823047353758	0.00417504674049098	2.54595211514381
CEP350	monocyte	Tcruzi	PC1_zscore	0.00552390714738471	0.265964918700247	0.624237691965189
CEP350	B	NI	PC1_zscore	-0.00379686067150845	0.337232460976768	-0.41977656300859
CEP350	B	LPS	PC1_zscore	-0.0182178153825479	0.0276570798561934	-1.87110478416276
CEP350	B	IAV	PC1_zscore	-0.0116835096921868	0.119851535675186	-1.16149256524529
CEP350	B	Tcruzi	PC1_zscore	0.000934442806143114	0.463920994228582	0.0961729868773033
CEP350	CD4T	NI	PC1_zscore	-0.0057544420581647	0.1642766672414	-0.975808153315874
CEP350	CD4T	LPS	PC1_zscore	-0.013063518042995	0.0141338345672902	-2.18330143862118
CEP350	CD4T	IAV	PC1_zscore	-0.00412222984590982	0.248701968595075	-0.677594684057841
CEP350	CD4T	Tcruzi	PC1_zscore	-0.0129747967004614	0.0180943557173331	-2.08364726836722
QSOX1	NK	NI	PC1_zscore	0.0506220971814608	0.0155967711280899	2.11726860592499
QSOX1	NK	LPS	PC1_zscore	0.017288806724818	0.255083040491772	0.660587000962481
QSOX1	NK	IAV	PC1_zscore	-0.0266345878490809	0.160781521803489	-0.987658883624118
QSOX1	NK	Tcruzi	PC1_zscore	0.0429295381021039	0.0412848058466809	1.71265635647157
QSOX1	CD8T	NI	PC1_zscore	-0.119977419814465	7.13602692492543e-07	-4.6082274701623
QSOX1	CD8T	LPS	PC1_zscore	-0.0236957601376276	0.200865879945061	-0.834465997213415
QSOX1	CD8T	IAV	PC1_zscore	-0.0656537915541535	0.0210210956629221	-1.96767965093304
QSOX1	CD8T	Tcruzi	PC1_zscore	-0.0967180059770808	6.8575305580465e-05	-3.68920720810774
QSOX1	monocyte	NI	PC1_zscore	0.0257521284032233	0.16199611122063	0.982483328352508
QSOX1	monocyte	LPS	PC1_zscore	0.00589650713834925	0.416956601692247	0.20698843041047
QSOX1	monocyte	IAV	PC1_zscore	0.0477233828000788	0.0664276112329863	1.48034818039362
QSOX1	monocyte	Tcruzi	PC1_zscore	0.0297845538406675	0.133323173164896	1.10482889783892
QSOX1	B	NI	PC1_zscore	-0.00984606543583544	0.373179698938796	-0.318863998620119
QSOX1	B	LPS	PC1_zscore	-0.00960228139333384	0.383616133051382	-0.293849776395852
QSOX1	B	IAV	PC1_zscore	0.026998999504526	0.216223975817566	0.782881938161187
QSOX1	B	Tcruzi	PC1_zscore	-0.0220665424368173	0.246845384890954	-0.680775425217109
QSOX1	CD4T	NI	PC1_zscore	-0.00430807787789964	0.404142934092491	-0.240873292275474
QSOX1	CD4T	LPS	PC1_zscore	-0.0798016838290135	7.92436483854075e-06	-4.23616263351566
QSOX1	CD4T	IAV	PC1_zscore	-0.0429893106561836	0.0142833387571524	-2.17713038151172
QSOX1	CD4T	Tcruzi	PC1_zscore	-0.0191776172663408	0.147682552575675	-1.04491803995465
ACBD6	NK	NI	PC1_zscore	0.00679141511132287	0.433930371578375	0.621423040782846
ACBD6	NK	LPS	PC1_zscore	-0.00495996865368512	0.52149883938331	-0.426825458696063
ACBD6	NK	IAV	PC1_zscore	-0.00614178784437574	0.492698784473087	-0.514724787526337
ACBD6	NK	Tcruzi	PC1_zscore	-0.00307611020414331	0.567326301671736	-0.291980711521815
ACBD6	CD8T	NI	PC1_zscore	0.00317474747906283	0.522638812991138	0.354752626921531
ACBD6	CD8T	LPS	PC1_zscore	-0.00326868342043389	0.550836643185288	-0.33691076874526
ACBD6	CD8T	IAV	PC1_zscore	-0.00131089681314858	0.619086766179999	-0.128598293355526
ACBD6	CD8T	Tcruzi	PC1_zscore	0.00855532307542864	0.386647152471659	0.77579763686268
ACBD6	monocyte	NI	PC1_zscore	0.00644398647984504	0.421071628211392	0.66788038034096
ACBD6	monocyte	LPS	PC1_zscore	0.0195051656336535	0.121829870376794	1.19105525617402
ACBD6	monocyte	IAV	PC1_zscore	0.000689534574063071	0.590585673941635	0.0629274677917639
ACBD6	monocyte	Tcruzi	PC1_zscore	0.0114497518242532	0.346952137386877	0.900035942768781
ACBD6	B	NI	PC1_zscore	0.000334022884849609	0.623107997506401	0.0421233328035015
ACBD6	B	LPS	PC1_zscore	0.00368512322847506	0.497850571993374	0.428515478437897
ACBD6	B	IAV	PC1_zscore	-0.00688472392756742	0.450760180144222	-0.63108776814042
ACBD6	B	Tcruzi	PC1_zscore	-0.000429473577329186	0.643218552371964	-0.0509991683446991
ACBD6	CD4T	NI	PC1_zscore	0.00281652127858143	0.498406425947913	0.441240791932519
ACBD6	CD4T	LPS	PC1_zscore	0.00146434519641546	0.564956481774462	0.231542099075433
ACBD6	CD4T	IAV	PC1_zscore	-0.00105514383951306	0.603457974176958	-0.158918633654385
ACBD6	CD4T	Tcruzi	PC1_zscore	0.0038273922857316	0.461691001378454	0.553004277257028
XPR1	NK	NI	PC1_zscore	-0.0199427595180276	0.0755860674957625	-1.42442938338349
XPR1	NK	LPS	PC1_zscore	-0.0184908937226676	0.0951502955694759	-1.31456073101318
XPR1	NK	IAV	PC1_zscore	-0.0235259402483675	0.0612694702949873	-1.50487971334823
XPR1	NK	Tcruzi	PC1_zscore	-0.0146626110138104	0.137582018093077	-1.11051409840881
XPR1	CD8T	NI	PC1_zscore	-0.0134407740484686	0.12352675752303	-1.22903202933811
XPR1	CD8T	LPS	PC1_zscore	-0.0147128000827097	0.114571380187559	-1.25178931350401
XPR1	CD8T	IAV	PC1_zscore	-0.0167311884737517	0.106830473584502	-1.25735432290725
XPR1	CD8T	Tcruzi	PC1_zscore	-0.0119675213702622	0.157372310013479	-1.06471498381516
XPR1	monocyte	NI	PC1_zscore	0.0117842582488988	0.230362676795746	0.807942658505954
XPR1	monocyte	LPS	PC1_zscore	-0.0164846342440052	0.0747797066730879	-1.36633741162803
XPR1	monocyte	IAV	PC1_zscore	-0.00156416311393417	0.451379594890041	-0.124209540924045
XPR1	monocyte	Tcruzi	PC1_zscore	0.00334543384695371	0.423998516585905	0.265211714626421
XPR1	B	NI	PC1_zscore	-0.00615210357383223	0.304531373575525	-0.547742921397059
XPR1	B	LPS	PC1_zscore	-0.0100530909356547	0.209871756618215	-0.849705253417065
XPR1	B	IAV	PC1_zscore	-0.0160656988075699	0.111536042078805	-1.23448230304434
XPR1	B	Tcruzi	PC1_zscore	-0.0118927791078941	0.171634646225831	-0.987018373710993
XPR1	CD4T	NI	PC1_zscore	-0.00549005993316447	0.274116614819843	-0.668869025628984
XPR1	CD4T	LPS	PC1_zscore	-0.0135154935217388	0.0768629593581102	-1.56891080197344
XPR1	CD4T	IAV	PC1_zscore	-0.0121215900636157	0.0983628028803798	-1.40737272083729
XPR1	CD4T	Tcruzi	PC1_zscore	-0.0098168827771831	0.144792700316897	-1.15303063111577
STX6	NK	NI	PC1_zscore	0.00386044719951953	0.409062902663968	0.24948643854409
STX6	NK	LPS	PC1_zscore	-0.00240414691598654	0.444649910592553	-0.146330157645752
STX6	NK	IAV	PC1_zscore	-0.0120180897208264	0.241346776857516	-0.707559918703526
STX6	NK	Tcruzi	PC1_zscore	0.00235949290047655	0.450198608671684	0.148638491239135
STX6	CD8T	NI	PC1_zscore	-0.000415808047384476	0.492071212038678	-0.0292134372273302
STX6	CD8T	LPS	PC1_zscore	-0.0213735016319046	0.0888752125806385	-1.29877373508821
STX6	CD8T	IAV	PC1_zscore	0.00384701598750031	0.417991185885104	0.237706552506019
STX6	CD8T	Tcruzi	PC1_zscore	-0.00191349262560283	0.450431905345245	-0.131559314998199
STX6	monocyte	NI	PC1_zscore	0.0270744743983738	0.0243485195521765	1.91144425139161
STX6	monocyte	LPS	PC1_zscore	0.0159552561311333	0.123785071113403	1.13777531882903
STX6	monocyte	IAV	PC1_zscore	0.00862016148007202	0.283846918397785	0.581006067703115
STX6	monocyte	Tcruzi	PC1_zscore	0.011356403724119	0.203388386287525	0.836574330014032
STX6	B	NI	PC1_zscore	-0.00290031277422899	0.420609076180024	-0.209510543991419
STX6	B	LPS	PC1_zscore	-0.00861371425195802	0.290607325372904	-0.568053249208956
STX6	B	IAV	PC1_zscore	-0.0104371973073538	0.256257932553646	-0.663576033680021
STX6	B	Tcruzi	PC1_zscore	-0.00115421612739227	0.472232049390127	-0.0801198099259318
STX6	CD4T	NI	PC1_zscore	0.00430820998325428	0.34400308103331	0.421312509799151
STX6	CD4T	LPS	PC1_zscore	-0.0232583456560757	0.0278479343602934	-1.94429023669341
STX6	CD4T	IAV	PC1_zscore	-0.0157270787408008	0.0917707656717814	-1.32787346115912
STX6	CD4T	Tcruzi	PC1_zscore	0.00241970297103291	0.417131356753512	0.228104524562338
MR1	NK	NI	PC1_zscore	-0.0123772399571407	0.298185689695755	-0.532051540080842
MR1	NK	LPS	PC1_zscore	0.0639899037608763	0.00200285513236415	2.83993640643255
MR1	NK	IAV	PC1_zscore	0.0107193761308814	0.314043850415187	0.483204912298444
MR1	NK	Tcruzi	PC1_zscore	0.0136605934221966	0.285814321675152	0.564101867990788
MR1	CD8T	NI	PC1_zscore	-0.0487079793087437	0.00661584412346827	-2.46489169302245
MR1	CD8T	LPS	PC1_zscore	-0.0138792469142576	0.261440914548212	-0.637765779152043
MR1	CD8T	IAV	PC1_zscore	-0.000427657429575374	0.493368600875436	-0.016916234718368
MR1	CD8T	Tcruzi	PC1_zscore	-0.0391099947163279	0.0311693232962729	-1.85432743013562
MR1	monocyte	NI	PC1_zscore	0.0541530566629597	0.00401181359424079	2.63135545471768
MR1	monocyte	LPS	PC1_zscore	0.149164763313505	4.34730816938823e-12	6.37949905762964
MR1	monocyte	IAV	PC1_zscore	0.0410327417004812	0.0333010364836798	1.82815671350479
MR1	monocyte	Tcruzi	PC1_zscore	0.0561547576551779	0.00837703801781514	2.36709194042179
MR1	B	NI	PC1_zscore	0.00130970904823988	0.476792602100279	0.0570906769717086
MR1	B	LPS	PC1_zscore	0.0508860903474998	0.0145347900777273	2.16807741469148
MR1	B	IAV	PC1_zscore	0.0130742046541934	0.291780905234025	0.544412265566236
MR1	B	Tcruzi	PC1_zscore	-0.00936769974004755	0.356564097052291	-0.370982702593662
MR1	CD4T	NI	PC1_zscore	-0.0253385170623598	0.050251364186318	-1.63770125293046
MR1	CD4T	LPS	PC1_zscore	0.0456478544731662	0.000987220542311917	3.10169321083052
MR1	CD4T	IAV	PC1_zscore	0.0381968647948039	0.00348290170327896	2.69836948578034
MR1	CD4T	Tcruzi	PC1_zscore	0.025294959392362	0.0612956827550449	1.54140151192896
IER5	NK	NI	PC1_zscore	-0.00435413133919686	0.445742571027784	-0.136801793654317
IER5	NK	LPS	PC1_zscore	-0.0349791198791387	0.120467582127546	-1.16529368105606
IER5	NK	IAV	PC1_zscore	-0.010497282270739	0.37583161253242	-0.314041559250105
IER5	NK	Tcruzi	PC1_zscore	0.0831725515891973	0.00518102034154872	2.39313097696707
IER5	CD8T	NI	PC1_zscore	0.00400802705343571	0.432287492100914	0.171720093821117
IER5	CD8T	LPS	PC1_zscore	-0.0191116288561298	0.216811383051227	-0.783169035356236
IER5	CD8T	IAV	PC1_zscore	-0.0723515120312536	0.0106774347842356	-2.206995855812
IER5	CD8T	Tcruzi	PC1_zscore	0.033364272007826	0.0723411618599273	1.45167766551991
IER5	monocyte	NI	PC1_zscore	0.042023528853908	0.00442616628373599	2.60259139190347
IER5	monocyte	LPS	PC1_zscore	0.0500859396802421	0.000784068447679468	3.1379225458988
IER5	monocyte	IAV	PC1_zscore	0.07901870274498	2.16796514679141e-05	4.00006916620574
IER5	monocyte	Tcruzi	PC1_zscore	0.0569089774198609	0.000467923781478776	3.26302539785204
IER5	B	NI	PC1_zscore	-0.0296613019974807	0.0626733490149902	-1.5242383523365
IER5	B	LPS	PC1_zscore	-0.0738063554155359	0.000105336485638707	-3.63028643957362
IER5	B	IAV	PC1_zscore	-0.0784814617738979	0.000416978909053345	-3.20712185404405
IER5	B	Tcruzi	PC1_zscore	-0.0461045698243836	0.0116543717101656	-2.2399627757401
IER5	CD4T	NI	PC1_zscore	0.00235051530855192	0.453337326684951	0.120000395210869
IER5	CD4T	LPS	PC1_zscore	-0.0505012120771999	0.00450229397659729	-2.58763805984589
IER5	CD4T	IAV	PC1_zscore	-0.0389103948122712	0.0298651338545564	-1.86810293953415
IER5	CD4T	Tcruzi	PC1_zscore	0.0260534250691528	0.0962731781156036	1.2971694394194
GLUL	NK	NI	PC1_zscore	-0.0455071251393642	0.0263923676523392	-1.92979867166556
GLUL	NK	LPS	PC1_zscore	0.00279784895628228	0.455247791735086	0.112567108361568
GLUL	NK	IAV	PC1_zscore	0.0124522976393821	0.309873901445412	0.496593365347004
GLUL	NK	Tcruzi	PC1_zscore	-0.0136902028913193	0.29441184731822	-0.540000518040481
GLUL	CD8T	NI	PC1_zscore	-0.170170550951758	1.56429669218028e-09	-5.7487367091531
GLUL	CD8T	LPS	PC1_zscore	-0.086124974892357	0.00542702994227051	-2.4931840544544
GLUL	CD8T	IAV	PC1_zscore	-0.08482013118897	0.0130252447146511	-2.180578058144
GLUL	CD8T	Tcruzi	PC1_zscore	-0.134620039051736	5.23915262584662e-06	-4.29465346308387
GLUL	monocyte	NI	PC1_zscore	0.0334250855600451	0.0906925129469365	1.33488949551659
GLUL	monocyte	LPS	PC1_zscore	0.0810512318001408	0.00199937689750263	2.86130020267294
GLUL	monocyte	IAV	PC1_zscore	0.0493458659043911	0.0319485782879958	1.84642167373222
GLUL	monocyte	Tcruzi	PC1_zscore	0.0480715220997607	0.0372310030294768	1.77449114824573
GLUL	B	NI	PC1_zscore	-0.0594204147948446	0.0155857923547233	-2.13269224511948
GLUL	B	LPS	PC1_zscore	-0.0676450520544182	0.00880911176033838	-2.34562617046063
GLUL	B	IAV	PC1_zscore	-0.0562881965100483	0.0284053866449016	-1.88641708616476
GLUL	B	Tcruzi	PC1_zscore	-0.116328924967572	6.59162967333593e-05	-3.6819426250213
GLUL	CD4T	NI	PC1_zscore	0.0473988335908189	0.00185807782751842	2.89257939290269
GLUL	CD4T	LPS	PC1_zscore	0.036928650914015	0.0158035020120374	2.14765443235642
GLUL	CD4T	IAV	PC1_zscore	0.0221940644808548	0.0992169492036638	1.28550176427236
GLUL	CD4T	Tcruzi	PC1_zscore	0.0428919325988393	0.0075736993684971	2.42211497022106
RNASEL	NK	NI	PC1_zscore	-0.0146658595569974	0.176058068376882	-0.963822267741617
RNASEL	NK	LPS	PC1_zscore	-0.00951568915831876	0.273354877954702	-0.59432778633297
RNASEL	NK	IAV	PC1_zscore	-0.0141996262718212	0.185160136612713	-0.925593193159685
RNASEL	NK	Tcruzi	PC1_zscore	-0.019245054297058	0.11526476907334	-1.18148804204838
RNASEL	CD8T	NI	PC1_zscore	-0.0155341832082293	0.149825095668445	-1.09395053386062
RNASEL	CD8T	LPS	PC1_zscore	-0.0169410611941947	0.129295577391944	-1.17360300633358
RNASEL	CD8T	IAV	PC1_zscore	-0.013416680561199	0.192333524165767	-0.901972900002761
RNASEL	CD8T	Tcruzi	PC1_zscore	-0.0161683917304615	0.145046268011186	-1.1055205180963
RNASEL	monocyte	NI	PC1_zscore	-0.0102690589372343	0.243384774250246	-0.759645378398149
RNASEL	monocyte	LPS	PC1_zscore	-0.0123351409197031	0.203711666268722	-0.86176552303877
RNASEL	monocyte	IAV	PC1_zscore	-0.0178931144201585	0.113256022536805	-1.20037577516552
RNASEL	monocyte	Tcruzi	PC1_zscore	-0.00283696675602899	0.435789371739638	-0.171339228183045
RNASEL	B	NI	PC1_zscore	-0.0108334492232287	0.242915933137981	-0.744315641655182
RNASEL	B	LPS	PC1_zscore	-0.00511712443730779	0.375769614811907	-0.310115311024011
RNASEL	B	IAV	PC1_zscore	-0.0166918104393058	0.140949379678239	-1.10743576252542
RNASEL	B	Tcruzi	PC1_zscore	-0.00613967384014788	0.35362965118866	-0.383265088458703
RNASEL	CD4T	NI	PC1_zscore	-0.0148153736350752	0.118570868690165	-1.28629108283844
RNASEL	CD4T	LPS	PC1_zscore	-0.0173548164119263	0.0892329208748035	-1.46459769588593
RNASEL	CD4T	IAV	PC1_zscore	-0.00877534664983426	0.261607311206043	-0.710844566246787
RNASEL	CD4T	Tcruzi	PC1_zscore	-0.0159395573991367	0.110453010314269	-1.31890734457933
RGS16	NK	NI	PC1_zscore	0.126329969079992	0.00832506429259651	2.24822814524007
RGS16	NK	LPS	PC1_zscore	0.0788396125905467	0.0666008345046804	1.46489570201364
RGS16	NK	IAV	PC1_zscore	0.157561890626503	0.00292960443742484	2.58907096488721
RGS16	NK	Tcruzi	PC1_zscore	0.0768148174860359	0.0667679396387967	1.45901942106569
RGS16	CD8T	NI	PC1_zscore	-0.0154475402747417	0.37823042173879	-0.312019990997803
RGS16	CD8T	LPS	PC1_zscore	0.0414706208353526	0.19057860394829	0.870451399453788
RGS16	CD8T	IAV	PC1_zscore	0.0811124331076363	0.0543862463241211	1.55869321046864
RGS16	CD8T	Tcruzi	PC1_zscore	-0.0563022956654219	0.13409659052163	-1.10255274549905
RGS16	monocyte	NI	PC1_zscore	-0.0619821670505662	0.159250034286739	-0.990296148066453
RGS16	monocyte	LPS	PC1_zscore	0.122618622744395	0.0161223485846764	2.01995090279863
RGS16	monocyte	IAV	PC1_zscore	0.0284429169866105	0.316097769601733	0.465291511317998
RGS16	monocyte	Tcruzi	PC1_zscore	0.0832990062745396	0.0737545330992888	1.40231462177275
RGS16	B	NI	PC1_zscore	0.0574837969701398	0.126696706059903	1.12415811629419
RGS16	B	LPS	PC1_zscore	0.0839737592202788	0.050864809778984	1.59027742457059
RGS16	B	IAV	PC1_zscore	0.0620348403820798	0.122416844981913	1.14074769263233
RGS16	B	Tcruzi	PC1_zscore	0.0833265021678792	0.0494446607883735	1.59049394161628
RGS16	CD4T	NI	PC1_zscore	-0.002502833174169	0.474928506637288	-0.0619422479737407
RGS16	CD4T	LPS	PC1_zscore	0.0392286627970229	0.159441363979271	0.992972044957454
RGS16	CD4T	IAV	PC1_zscore	0.00400594862479278	0.459114765268985	0.103130922798653
RGS16	CD4T	Tcruzi	PC1_zscore	0.019347638211556	0.315168617624277	0.482188649590928
NPL	NK	NI	PC1_zscore	-0.00371412622973963	0.441823770248617	-0.129366408647586
NPL	NK	LPS	PC1_zscore	-0.0306928899444	0.158268638985918	-0.966079402450094
NPL	NK	IAV	PC1_zscore	-0.0277490325236953	0.178437418879045	-0.892734351016757
NPL	NK	Tcruzi	PC1_zscore	0.0191466017273967	0.284016295705825	0.589310609768649
NPL	CD8T	NI	PC1_zscore	-0.0131538714571119	0.314303340709504	-0.478688975136621
NPL	CD8T	LPS	PC1_zscore	-0.014392837132645	0.307106139850106	-0.504190780497772
NPL	CD8T	IAV	PC1_zscore	-0.000812614428732756	0.486736382731876	-0.0271867817008319
NPL	CD8T	Tcruzi	PC1_zscore	-0.037511447725538	0.100097277653041	-1.22582373178167
NPL	monocyte	NI	PC1_zscore	-0.0383186184063354	0.0090231805114962	-2.2709597285995
NPL	monocyte	LPS	PC1_zscore	-0.0573516732035738	0.0021910241122628	-2.59687413126417
NPL	monocyte	IAV	PC1_zscore	-0.0592376849424919	0.00148083247089181	-2.74044407731361
NPL	monocyte	Tcruzi	PC1_zscore	-0.0319967214339594	0.0337437852985378	-1.78556632089741
NPL	B	NI	PC1_zscore	-0.00694771918548403	0.400345443376483	-0.250277648943308
NPL	B	LPS	PC1_zscore	0.0104648495571537	0.382818744801822	0.330811900028008
NPL	B	IAV	PC1_zscore	-0.0203308818904134	0.240622247068127	-0.686452736977695
NPL	B	Tcruzi	PC1_zscore	-0.0200896366427296	0.240678531495186	-0.688016453531104
NPL	CD4T	NI	PC1_zscore	0.0174406045906958	0.206857086345713	0.794475167564985
NPL	CD4T	LPS	PC1_zscore	0.00884940172484963	0.355973176097413	0.375895898015832
NPL	CD4T	IAV	PC1_zscore	-0.0140748788152531	0.259343414971983	-0.639033114007059
NPL	CD4T	Tcruzi	PC1_zscore	-0.016630370970185	0.219938470138517	-0.764297741004018
DHX9	NK	NI	PC1_zscore	-0.0173338829871403	0.0832698175140967	-1.33875059733092
DHX9	NK	LPS	PC1_zscore	-0.0131967705581444	0.157776729783506	-0.994730946324892
DHX9	NK	IAV	PC1_zscore	-0.00122830153457426	0.464983398136703	-0.0987688056798613
DHX9	NK	Tcruzi	PC1_zscore	-0.0142958301140109	0.138890378432798	-1.06411097055017
DHX9	CD8T	NI	PC1_zscore	0.0360845802113737	0.00011679807857862	3.49673973045443
DHX9	CD8T	LPS	PC1_zscore	0.00723322999167745	0.243087974918203	0.691421838405948
DHX9	CD8T	IAV	PC1_zscore	0.0123368116912888	0.152845031777913	1.01108705696158
DHX9	CD8T	Tcruzi	PC1_zscore	0.0161110547546968	0.0544255516579786	1.58934736173342
DHX9	monocyte	NI	PC1_zscore	5.33241564321438e-05	0.496603124049391	0.00638570422938081
DHX9	monocyte	LPS	PC1_zscore	0.00283399355429366	0.375903152229994	0.313663215614121
DHX9	monocyte	IAV	PC1_zscore	0.00958351768557495	0.165115313900515	0.969381707853222
DHX9	monocyte	Tcruzi	PC1_zscore	0.0148566993678131	0.0512254441705342	1.61230602214582
DHX9	B	NI	PC1_zscore	0.00397169265919502	0.333932405408255	0.423543121508676
DHX9	B	LPS	PC1_zscore	0.00873236626789571	0.180709456438403	0.907930782352034
DHX9	B	IAV	PC1_zscore	0.00946482703783594	0.175000193530343	0.927583449880871
DHX9	B	Tcruzi	PC1_zscore	0.00353223914376201	0.357574663634199	0.358344232030705
DHX9	CD4T	NI	PC1_zscore	0.012278033585178	0.0320655895139231	1.84283557070265
DHX9	CD4T	LPS	PC1_zscore	0.0262042726425026	4.0503489563515e-05	3.86484631692204
DHX9	CD4T	IAV	PC1_zscore	0.0244549108522575	0.000152294684833757	3.54173038322847
DHX9	CD4T	Tcruzi	PC1_zscore	0.00244104697518964	0.362304567052222	0.350083759253938
SMG7	NK	NI	PC1_zscore	0.00516675856098324	0.387183384257211	0.282292388199971
SMG7	NK	LPS	PC1_zscore	0.0620397438861315	0.000306407677564984	3.30033070515874
SMG7	NK	IAV	PC1_zscore	0.0183354922785996	0.151033396377337	1.02799515402233
SMG7	NK	Tcruzi	PC1_zscore	0.0202584559205696	0.149772966202211	1.03025229672021
SMG7	CD8T	NI	PC1_zscore	-0.00322255119788178	0.40569718386824	-0.238552680101512
SMG7	CD8T	LPS	PC1_zscore	0.0142016637352771	0.172265025139674	0.943292031803818
SMG7	CD8T	IAV	PC1_zscore	-0.00811438766024995	0.329086811666877	-0.448182444627794
SMG7	CD8T	Tcruzi	PC1_zscore	0.00893954964518402	0.268751805417284	0.616204499874368
SMG7	monocyte	NI	PC1_zscore	0.0178520909667565	0.0915747493011076	1.33061914076603
SMG7	monocyte	LPS	PC1_zscore	0.0892652930714978	2.73632955932641e-11	6.22485929545632
SMG7	monocyte	IAV	PC1_zscore	0.0653760485855621	2.28026462731788e-05	3.93259258269989
SMG7	monocyte	Tcruzi	PC1_zscore	0.0317072136539407	0.0143589252943658	2.18467969485198
SMG7	B	NI	PC1_zscore	-0.010330692433719	0.277095677705743	-0.593435361097039
SMG7	B	LPS	PC1_zscore	0.0743575861520934	4.76041266465242e-06	4.19466340447282
SMG7	B	IAV	PC1_zscore	0.0371930022093104	0.0136932106132272	2.18313453931221
SMG7	B	Tcruzi	PC1_zscore	0.0107725461622315	0.278702893493861	0.579948888068904
SMG7	CD4T	NI	PC1_zscore	0.0102271200474861	0.17981718753431	0.914951378498782
SMG7	CD4T	LPS	PC1_zscore	0.0490077120100624	2.47093865791002e-06	4.51052353594961
SMG7	CD4T	IAV	PC1_zscore	0.0577451922922451	3.29655548000353e-08	5.29327499981573
SMG7	CD4T	Tcruzi	PC1_zscore	0.0190139280097871	0.0552514621984774	1.5940621818467
NCF2	NK	NI	PC1_zscore	-0.0315041054710114	0.236160405862626	-0.718874675021439
NCF2	NK	LPS	PC1_zscore	0.0408317902818802	0.169279574680545	0.954475010619089
NCF2	NK	IAV	PC1_zscore	0.0124622585855972	0.389647324172294	0.274781833147656
NCF2	NK	Tcruzi	PC1_zscore	0.0622769264696186	0.0839416977278123	1.37201826749683
NCF2	CD8T	NI	PC1_zscore	0.048759843208192	0.0977060049638507	1.29581438824517
NCF2	CD8T	LPS	PC1_zscore	-0.0263086776328351	0.268043643219549	-0.624034489054338
NCF2	CD8T	IAV	PC1_zscore	0.104294999015933	0.0140923558508963	2.15640637949787
NCF2	CD8T	Tcruzi	PC1_zscore	0.0179741418122724	0.333568129705576	0.425870431368921
NCF2	monocyte	NI	PC1_zscore	0.00849943030732329	0.361731956387278	0.353494368001692
NCF2	monocyte	LPS	PC1_zscore	0.161768649471259	2.38281600290152e-11	6.47664257365126
NCF2	monocyte	IAV	PC1_zscore	0.051786627326282	0.0267984190202714	1.93018788746337
NCF2	monocyte	Tcruzi	PC1_zscore	0.0347189377735018	0.0855616861653903	1.3680287432883
NCF2	B	NI	PC1_zscore	0.0436962276510535	0.120338425753048	1.17018852247353
NCF2	B	LPS	PC1_zscore	0.0364121689714164	0.157995374472192	1.00118372730553
NCF2	B	IAV	PC1_zscore	0.0542896961951312	0.0879315368443715	1.35018093119557
NCF2	B	Tcruzi	PC1_zscore	0.0308073932116272	0.21929947111493	0.772460034636757
NCF2	CD4T	NI	PC1_zscore	0.145374160136581	3.9662477506875e-07	4.78550373533008
NCF2	CD4T	LPS	PC1_zscore	0.115447764853858	5.44125669447713e-05	3.81948044716523
NCF2	CD4T	IAV	PC1_zscore	0.148018676908517	5.01518790142294e-06	4.30208211799714
NCF2	CD4T	Tcruzi	PC1_zscore	0.102568548200656	0.00123659587109174	2.96713101136048
ARPC5	NK	NI	PC1_zscore	0.00970723842060945	0.173108040610383	0.942624158257698
ARPC5	NK	LPS	PC1_zscore	0.0295507019042528	0.00176574282091279	2.9093244961979
ARPC5	NK	IAV	PC1_zscore	0.0335286232390807	0.000583476333220812	3.22165171061117
ARPC5	NK	Tcruzi	PC1_zscore	0.0107059284874909	0.164752715712886	0.975503278402855
ARPC5	CD8T	NI	PC1_zscore	0.00792141988500336	0.183865325308042	0.902545626113068
ARPC5	CD8T	LPS	PC1_zscore	0.0132550569221497	0.0858983264174751	1.36616097254316
ARPC5	CD8T	IAV	PC1_zscore	0.0141082550318024	0.116903316739818	1.19046853193433
ARPC5	CD8T	Tcruzi	PC1_zscore	0.0128875620627517	0.0829202665427332	1.38246239237357
ARPC5	monocyte	NI	PC1_zscore	0.00630290729415975	0.242917624851013	0.697262001414279
ARPC5	monocyte	LPS	PC1_zscore	0.0759135613260026	7.6974494640091e-17	7.63157355793253
ARPC5	monocyte	IAV	PC1_zscore	0.0313590030369842	0.000562632832122412	3.23716759894364
ARPC5	monocyte	Tcruzi	PC1_zscore	0.019551690533663	0.0203701142292458	2.05626505473004
ARPC5	B	NI	PC1_zscore	0.0133136811672294	0.125004783677632	1.14915039545054
ARPC5	B	LPS	PC1_zscore	0.0492761172752382	7.32835436397948e-06	4.17766902778751
ARPC5	B	IAV	PC1_zscore	0.0579897507171001	8.85153067133409e-07	4.42841625357411
ARPC5	B	Tcruzi	PC1_zscore	0.0288308647662702	0.00897600339469583	2.3416359918076
ARPC5	CD4T	NI	PC1_zscore	0.0320185237749779	1.68062688479587e-06	4.59431206850802
ARPC5	CD4T	LPS	PC1_zscore	0.0316407334030793	1.88544948036182e-06	4.60319612428594
ARPC5	CD4T	IAV	PC1_zscore	0.0393040591903979	8.53499539060074e-09	5.56091827528296
ARPC5	CD4T	Tcruzi	PC1_zscore	0.0185202374826121	0.0052416422363909	2.54790900783183
RGL1	NK	NI	PC1_zscore	0.0467132168311755	0.114085790241056	1.17984718168546
RGL1	NK	LPS	PC1_zscore	0.0337675443854951	0.20018262079966	0.833446911975775
RGL1	NK	IAV	PC1_zscore	-0.00126511564025248	0.490338064818498	-0.0319781528301652
RGL1	NK	Tcruzi	PC1_zscore	-0.0196519286319018	0.318313221990919	-0.479581430467797
RGL1	CD8T	NI	PC1_zscore	0.056794336070667	0.0429955221731223	1.68663417206559
RGL1	CD8T	LPS	PC1_zscore	0.022244034424949	0.26544774189564	0.626222617835749
RGL1	CD8T	IAV	PC1_zscore	0.027700327902242	0.233732258301274	0.720488559506887
RGL1	CD8T	Tcruzi	PC1_zscore	0.0777695806881692	0.0160688207549972	2.05802724931577
RGL1	monocyte	NI	PC1_zscore	-0.0447990087522467	0.0242508967760235	-1.94839204679937
RGL1	monocyte	LPS	PC1_zscore	0.0689368404012215	0.00206079921315355	2.79997459807609
RGL1	monocyte	IAV	PC1_zscore	0.0533938167191765	0.0114350528529899	2.25444920329205
RGL1	monocyte	Tcruzi	PC1_zscore	-0.0184061249217771	0.230763441045688	-0.738478408481668
RGL1	B	NI	PC1_zscore	-0.0254685466970194	0.253619175277279	-0.661177117801701
RGL1	B	LPS	PC1_zscore	0.0378606230430157	0.172540048179514	0.934168707585659
RGL1	B	IAV	PC1_zscore	0.0556764451224986	0.0696572352727455	1.43255639841079
RGL1	B	Tcruzi	PC1_zscore	0.0390347142994272	0.164094311966625	0.961286760125073
RGL1	CD4T	NI	PC1_zscore	0.0236354791871464	0.139361837875901	1.08021551983599
RGL1	CD4T	LPS	PC1_zscore	-0.0208939219874243	0.189055577709681	-0.881412867993949
RGL1	CD4T	IAV	PC1_zscore	-0.0389724981407115	0.0411967987016009	-1.72475499628787
RGL1	CD4T	Tcruzi	PC1_zscore	0.0689021089177873	0.00286817199732056	2.68407961183761
COLGALT2	NK	NI	PC1_zscore	0.00108646974999599	0.489141881168713	0.028655652794127
COLGALT2	NK	LPS	PC1_zscore	-0.189522918938388	9.62155438244405e-06	-4.20451880047086
COLGALT2	NK	IAV	PC1_zscore	-0.141292638101245	0.00205925791366979	-2.83036441422657
COLGALT2	NK	Tcruzi	PC1_zscore	-0.0505324220792174	0.12415791104289	-1.15321043441919
COLGALT2	CD8T	NI	PC1_zscore	-0.307003707670078	1.15685239165941e-13	-7.0766663914859
COLGALT2	CD8T	LPS	PC1_zscore	-0.252025658842214	1.6555003112817e-07	-4.85593113503119
COLGALT2	CD8T	IAV	PC1_zscore	-0.166700853568266	0.00185125599262281	-2.8467138269751
COLGALT2	CD8T	Tcruzi	PC1_zscore	-0.28606413477312	5.86844572936229e-10	-5.83022505595822
COLGALT2	monocyte	NI	PC1_zscore	-0.0377386715019545	0.206721453379263	-0.816686445636246
COLGALT2	monocyte	LPS	PC1_zscore	0.0818696394077564	0.0485941231984928	1.64772069604625
COLGALT2	monocyte	IAV	PC1_zscore	0.0455743262057421	0.177412381301945	0.923826786769662
COLGALT2	monocyte	Tcruzi	PC1_zscore	-0.041708684792388	0.209041218708833	-0.809148233425816
COLGALT2	B	NI	PC1_zscore	0.0272889414029017	0.244955280653494	0.690904184989792
COLGALT2	B	LPS	PC1_zscore	-0.0681309220468075	0.0464338210975943	-1.67546192485921
COLGALT2	B	IAV	PC1_zscore	0.0142621976075635	0.36171176509067	0.354322771123588
COLGALT2	B	Tcruzi	PC1_zscore	0.0284418348959732	0.245074829217212	0.691328210138744
COLGALT2	CD4T	NI	PC1_zscore	-0.0914129923126091	0.0178210573536666	-2.09273713443992
COLGALT2	CD4T	LPS	PC1_zscore	-0.163557095168767	0.000427783531509629	-3.2494117735709
COLGALT2	CD4T	IAV	PC1_zscore	-0.222014950918733	8.50115700212761e-06	-4.12120359513472
COLGALT2	CD4T	Tcruzi	PC1_zscore	-0.0764291649149787	0.0544456965459839	-1.60040060853253
TSEN15	NK	NI	PC1_zscore	0.000610832667609923	0.487705828143415	0.0340103568469208
TSEN15	NK	LPS	PC1_zscore	-0.0108624532364547	0.274121813963823	-0.595432777108947
TSEN15	NK	IAV	PC1_zscore	-0.0231278885721948	0.106357642498004	-1.24080503775705
TSEN15	NK	Tcruzi	PC1_zscore	-0.0167175124488718	0.192822254403756	-0.862944429858583
TSEN15	CD8T	NI	PC1_zscore	-0.0103766029419145	0.223372534365587	-0.760497568946322
TSEN15	CD8T	LPS	PC1_zscore	0.000792692180713621	0.48189253262398	0.0492386765549034
TSEN15	CD8T	IAV	PC1_zscore	-0.0214700255656293	0.133207024485177	-1.10726112387799
TSEN15	CD8T	Tcruzi	PC1_zscore	0.00703310275966044	0.31886653094158	0.471471792012604
TSEN15	monocyte	NI	PC1_zscore	-0.0856097891911813	4.97811956401417e-06	-3.87273180526877
TSEN15	monocyte	LPS	PC1_zscore	-0.0067635810684803	0.363300871504809	-0.336562329025884
TSEN15	monocyte	IAV	PC1_zscore	-0.0672447318712142	0.00105496683868522	-2.77557595036677
TSEN15	monocyte	Tcruzi	PC1_zscore	-0.0786281965378698	0.000121086975405027	-3.17870333343938
TSEN15	B	NI	PC1_zscore	-0.0190131842243245	0.16158208039479	-0.983887810475076
TSEN15	B	LPS	PC1_zscore	-0.00637982325896802	0.365490711373018	-0.335469407148014
TSEN15	B	IAV	PC1_zscore	0.0033775830290228	0.437674557677604	0.167038411980398
TSEN15	B	Tcruzi	PC1_zscore	-0.00958373973674139	0.315144202178979	-0.473539701762206
TSEN15	CD4T	NI	PC1_zscore	-0.0318686228089787	0.00106521121378345	-3.03530736372963
TSEN15	CD4T	LPS	PC1_zscore	-0.00194054852293043	0.424878592249805	-0.19065037903223
TSEN15	CD4T	IAV	PC1_zscore	-0.0140445483406058	0.084200486020556	-1.37865086649708
TSEN15	CD4T	Tcruzi	PC1_zscore	-0.0361668119308122	0.000582945797482859	-3.18810416420643
C1orf21	NK	NI	PC1_zscore	-0.0348443268433342	0.0236271248076881	-1.98176552665851
C1orf21	NK	LPS	PC1_zscore	-0.0532146438150522	0.00135636623729884	-2.99847965743344
C1orf21	NK	IAV	PC1_zscore	-0.077436738917449	2.17845252122872e-05	-4.07890504522128
C1orf21	NK	Tcruzi	PC1_zscore	-0.0599247672684246	0.000955301565655597	-3.10039438628525
C1orf21	CD8T	NI	PC1_zscore	-0.255914737910818	3.10862446895044e-15	-7.58192971389994
C1orf21	CD8T	LPS	PC1_zscore	-0.107243661693217	0.000960046700190231	-3.09113055069188
C1orf21	CD8T	IAV	PC1_zscore	-0.058477263325312	0.0740631674445226	-1.44428673208649
C1orf21	CD8T	Tcruzi	PC1_zscore	-0.237702091242464	3.24595905709657e-12	-6.63793018142072
C1orf21	monocyte	NI	PC1_zscore	-0.0837276937728389	0.0348920147061523	-1.78728464060478
C1orf21	monocyte	LPS	PC1_zscore	0.0700262760255521	0.030280457054305	1.86824911111183
C1orf21	monocyte	IAV	PC1_zscore	0.0171423377690339	0.361496047835279	0.352362541388072
C1orf21	monocyte	Tcruzi	PC1_zscore	-0.0405470664225286	0.210437727377461	-0.804470355591405
C1orf21	B	NI	PC1_zscore	-0.0667388531058898	0.0645273109414533	-1.50529302905269
C1orf21	B	LPS	PC1_zscore	-0.0393627179568343	0.193501893132034	-0.863270332578126
C1orf21	B	IAV	PC1_zscore	-0.0281419865051944	0.265151877512066	-0.626238390487658
C1orf21	B	Tcruzi	PC1_zscore	-0.079101288527859	0.0405579841829122	-1.72672037159241
C1orf21	CD4T	NI	PC1_zscore	-0.158162141431695	0.000184888368343517	-3.41412336160921
C1orf21	CD4T	LPS	PC1_zscore	-0.0599536645923684	0.0710570483180177	-1.46320332312123
C1orf21	CD4T	IAV	PC1_zscore	-0.119860367600423	0.00110820779331577	-3.03074453342074
C1orf21	CD4T	Tcruzi	PC1_zscore	-0.107166861967917	0.00735820707831492	-2.39338475225047
EDEM3	NK	NI	PC1_zscore	-0.0232883317280901	0.0985236777489866	-1.23794740618296
EDEM3	NK	LPS	PC1_zscore	-0.0303859117125915	0.053515122277888	-1.537885403
EDEM3	NK	IAV	PC1_zscore	-0.00241190503650149	0.442494630644122	-0.12944297932545
EDEM3	NK	Tcruzi	PC1_zscore	-0.00428110292755745	0.404426453817067	-0.229930998963554
EDEM3	CD8T	NI	PC1_zscore	0.0219348160949787	0.0540642542054155	1.58279867518067
EDEM3	CD8T	LPS	PC1_zscore	-0.00207019697218939	0.443411932012545	-0.13859164048689
EDEM3	CD8T	IAV	PC1_zscore	-0.0184465071667669	0.140658188140637	-1.05539447057702
EDEM3	CD8T	Tcruzi	PC1_zscore	0.0102749694428343	0.238575101315668	0.711365195626802
EDEM3	monocyte	NI	PC1_zscore	0.0087195660844962	0.226300384702488	0.753911653260554
EDEM3	monocyte	LPS	PC1_zscore	-0.0370865266208181	0.00115151116965095	-2.92229750196952
EDEM3	monocyte	IAV	PC1_zscore	-0.0170730093038432	0.112315005628468	-1.20241458793996
EDEM3	monocyte	Tcruzi	PC1_zscore	0.00352175750810639	0.392289870374335	0.280864798015038
EDEM3	B	NI	PC1_zscore	0.0136571948873742	0.197424468573718	0.845679110460156
EDEM3	B	LPS	PC1_zscore	-0.0191763981365162	0.119550925190028	-1.15650556684454
EDEM3	B	IAV	PC1_zscore	-0.0163086241605931	0.166513562232252	-0.948739475503869
EDEM3	B	Tcruzi	PC1_zscore	0.0227418491233637	0.0986384131149991	1.2318963381778
EDEM3	CD4T	NI	PC1_zscore	-0.0103848874204313	0.138626693062426	-1.08305099113936
EDEM3	CD4T	LPS	PC1_zscore	-0.0303855153835612	0.00168749576765492	-2.91506434489199
EDEM3	CD4T	IAV	PC1_zscore	-0.0354091202742992	0.000737743412983938	-3.20410574408839
EDEM3	CD4T	Tcruzi	PC1_zscore	-0.0179615328014227	0.0416353908989058	-1.71491312415971
RNF2	NK	NI	PC1_zscore	0.0113303255817874	0.269634537962055	0.609375425581784
RNF2	NK	LPS	PC1_zscore	0.0204312093799415	0.152097924720257	1.00406192505337
RNF2	NK	IAV	PC1_zscore	0.0123815161618983	0.262353017136649	0.630492414141635
RNF2	NK	Tcruzi	PC1_zscore	0.0169724172963544	0.18947802342941	0.861678224423863
RNF2	CD8T	NI	PC1_zscore	0.0451627311853584	0.00474610843582393	2.56236924895218
RNF2	CD8T	LPS	PC1_zscore	0.028877926709476	0.0446628636340743	1.62647524575416
RNF2	CD8T	IAV	PC1_zscore	-0.00248347828789863	0.46156831939515	-0.129879959050348
RNF2	CD8T	Tcruzi	PC1_zscore	0.0341283285963021	0.0208778742877344	1.9583893783519
RNF2	monocyte	NI	PC1_zscore	-0.0144441269598439	0.16347546189307	-0.973259363267521
RNF2	monocyte	LPS	PC1_zscore	-0.0345750890410598	0.016143263078565	-2.01080799598378
RNF2	monocyte	IAV	PC1_zscore	-0.014828569365882	0.202786853630865	-0.824329986973091
RNF2	monocyte	Tcruzi	PC1_zscore	-0.0125833660274008	0.208640607414495	-0.808577852861427
RNF2	B	NI	PC1_zscore	-0.0110883979830337	0.235677711360513	-0.720777109004403
RNF2	B	LPS	PC1_zscore	0.0244080035828181	0.0715063482279806	1.4109605560482
RNF2	B	IAV	PC1_zscore	0.015231083183744	0.185295684584111	0.886623200833043
RNF2	B	Tcruzi	PC1_zscore	-0.00425603292928036	0.401012155932428	-0.265232435720186
RNF2	CD4T	NI	PC1_zscore	0.0225600244007928	0.0157574214258277	2.13143506013405
RNF2	CD4T	LPS	PC1_zscore	-0.00535554649296313	0.30150917671533	-0.522544754624002
RNF2	CD4T	IAV	PC1_zscore	0.0101467908650769	0.171707174741771	0.949113975326442
RNF2	CD4T	Tcruzi	PC1_zscore	0.011853691475797	0.13498597719287	1.10171162432105
TRMT1L	NK	NI	PC1_zscore	0.0371501995291012	0.000790941487105876	4.6963697224937
TRMT1L	NK	LPS	PC1_zscore	0.0374933631276345	0.000399448214587513	4.73432396926808
TRMT1L	NK	IAV	PC1_zscore	0.0382555250953109	0.000135073643760206	4.5548156578824
TRMT1L	NK	Tcruzi	PC1_zscore	0.0370596792924152	0.000926135442854092	4.67706573441594
TRMT1L	CD8T	NI	PC1_zscore	0.037948893197031	5.85927896223313e-05	4.97368965157922
TRMT1L	CD8T	LPS	PC1_zscore	0.0363940044779095	0.00139433857031368	4.6156645641029
TRMT1L	CD8T	IAV	PC1_zscore	0.0373227275622398	0.000532374050828591	4.7833845228891
TRMT1L	CD8T	Tcruzi	PC1_zscore	0.0374865672865565	0.000235947208708104	4.89501795181863
TRMT1L	monocyte	NI	PC1_zscore	0.0370854920881681	0.000189973672119898	5.20304452595477
TRMT1L	monocyte	LPS	PC1_zscore	0.0358335488775266	0.00133569873573015	4.56338724619477
TRMT1L	monocyte	IAV	PC1_zscore	0.0370709828257609	0.0003802669689406	5.0560539664011
TRMT1L	monocyte	Tcruzi	PC1_zscore	0.0354378591604149	0.00317149182382521	4.20951095520059
TRMT1L	B	NI	PC1_zscore	0.0373315987490198	0.00017549669516741	5.05648278975832
TRMT1L	B	LPS	PC1_zscore	0.0375451754883276	8.85264448698879e-05	5.0738218159497
TRMT1L	B	IAV	PC1_zscore	0.0373411156165531	0.000201665098032691	5.00355467429852
TRMT1L	B	Tcruzi	PC1_zscore	0.0380977798750436	6.74924022686202e-05	4.8824784933175
TRMT1L	CD4T	NI	PC1_zscore	0.037224749244914	3.11355504269753e-05	5.37515034766715
TRMT1L	CD4T	LPS	PC1_zscore	0.0382597426435583	1.6355601908451e-06	5.27462449009844
TRMT1L	CD4T	IAV	PC1_zscore	0.0356476918938859	0.000525230878840443	4.60688521436246
TRMT1L	CD4T	Tcruzi	PC1_zscore	0.0372844669182967	7.10024051549736e-05	5.24004167114683
SWT1	NK	NI	PC1_zscore	-0.00679472611330158	0.395402926105387	-0.279155596994459
SWT1	NK	LPS	PC1_zscore	-0.0030045933419054	0.463689369287831	-0.116634868352605
SWT1	NK	IAV	PC1_zscore	0.0326014889830938	0.101996681167633	1.20560473499579
SWT1	NK	Tcruzi	PC1_zscore	0.0246910327444563	0.162675546210986	0.950008550960572
SWT1	CD8T	NI	PC1_zscore	0.0370987962907526	0.0397323373663179	1.68815217113473
SWT1	CD8T	LPS	PC1_zscore	0.0130987030068828	0.275256002034163	0.581368824774333
SWT1	CD8T	IAV	PC1_zscore	0.00403620345473369	0.426465467648416	0.162508255202043
SWT1	CD8T	Tcruzi	PC1_zscore	0.038645205930708	0.0435354563307418	1.62538773793911
SWT1	monocyte	NI	PC1_zscore	-0.00939555890000198	0.304819005307907	-0.51434891407871
SWT1	monocyte	LPS	PC1_zscore	-0.0208115547276336	0.139412793003258	-1.07189206565844
SWT1	monocyte	IAV	PC1_zscore	0.026163535464548	0.0885736878322824	1.32157756751597
SWT1	monocyte	Tcruzi	PC1_zscore	0.0136365883752562	0.235083628018045	0.716681315868133
SWT1	B	NI	PC1_zscore	0.00948980902696196	0.327649349354221	0.439063002475598
SWT1	B	LPS	PC1_zscore	0.0404790188599791	0.0409171953256829	1.61372658751772
SWT1	B	IAV	PC1_zscore	0.0352236896852992	0.0584707695621123	1.47125407246952
SWT1	B	Tcruzi	PC1_zscore	0.00761741828716392	0.362355299465348	0.334925446015716
SWT1	CD4T	NI	PC1_zscore	0.00828888905209401	0.271372262244194	0.604498221266635
SWT1	CD4T	LPS	PC1_zscore	0.0241353058664386	0.0482578105065669	1.63336120388282
SWT1	CD4T	IAV	PC1_zscore	0.0546056912802241	0.000159111818385392	3.47720517686823
SWT1	CD4T	Tcruzi	PC1_zscore	-0.00855866433281662	0.287118670057331	-0.565246682730738
IVNS1ABP	NK	NI	PC1_zscore	0.101085932958959	0.000133638643430514	3.56861509659791
IVNS1ABP	NK	LPS	PC1_zscore	0.160785887284076	8.44080892852596e-09	5.40528625709663
IVNS1ABP	NK	IAV	PC1_zscore	0.184427599267026	2.34305329650704e-10	5.86765330350984
IVNS1ABP	NK	Tcruzi	PC1_zscore	0.0871267195438167	0.00224867669800612	2.79641279788331
IVNS1ABP	CD8T	NI	PC1_zscore	0.0672125997975721	0.000133033427705286	3.64148926103577
IVNS1ABP	CD8T	LPS	PC1_zscore	0.0222686419039922	0.166348933895551	0.967856602023333
IVNS1ABP	CD8T	IAV	PC1_zscore	0.0263568256414097	0.182422739700879	0.904365650047089
IVNS1ABP	CD8T	Tcruzi	PC1_zscore	0.0801607125877098	4.76110018094317e-05	3.88028878095854
IVNS1ABP	monocyte	NI	PC1_zscore	0.0334367665729638	0.0963892602601679	1.29940009786114
IVNS1ABP	monocyte	LPS	PC1_zscore	-0.0351751807139217	0.076602171702134	-1.42433616626815
IVNS1ABP	monocyte	IAV	PC1_zscore	0.0545412122580755	0.0530476620172968	1.60397134293198
IVNS1ABP	monocyte	Tcruzi	PC1_zscore	0.0790979926986907	0.00153143462214187	2.91942920043759
IVNS1ABP	B	NI	PC1_zscore	0.0119699716118364	0.280088751678891	0.583459992523941
IVNS1ABP	B	LPS	PC1_zscore	0.0689298309350075	0.00035531943129229	3.36146109488973
IVNS1ABP	B	IAV	PC1_zscore	0.0619156460561058	0.00229266748846215	2.81820726935318
IVNS1ABP	B	Tcruzi	PC1_zscore	0.0196545303165103	0.193844419820315	0.862873553111193
IVNS1ABP	CD4T	NI	PC1_zscore	2.37152900524074e-07	0.499855372077186	2.26919979956132e-05
IVNS1ABP	CD4T	LPS	PC1_zscore	-0.00294209936038618	0.39118170478828	-0.275942428472531
IVNS1ABP	CD4T	IAV	PC1_zscore	-0.00584534432424262	0.300467767720586	-0.522856404406947
IVNS1ABP	CD4T	Tcruzi	PC1_zscore	0.000458119458252837	0.484085907098665	0.0399559798256863
TPR	NK	NI	PC1_zscore	-0.0162968937477199	0.0417737102852038	-1.71974113206271
TPR	NK	LPS	PC1_zscore	-0.0140121679081132	0.0756293732359199	-1.42921095644764
TPR	NK	IAV	PC1_zscore	-0.0199958083518229	0.023440920612305	-1.9683624734109
TPR	NK	Tcruzi	PC1_zscore	-0.00400579285702879	0.340678205308491	-0.411475554994002
TPR	CD8T	NI	PC1_zscore	-0.012523355444732	0.0538142141790119	-1.62012135077437
TPR	CD8T	LPS	PC1_zscore	-0.0094405166624817	0.127725267575369	-1.14116753099817
TPR	CD8T	IAV	PC1_zscore	-0.00119609113134174	0.450269873352923	-0.12526871386443
TPR	CD8T	Tcruzi	PC1_zscore	0.00289997071704983	0.361287300485683	0.362760587234497
TPR	monocyte	NI	PC1_zscore	0.00114840942609815	0.441916593551643	0.154309980381045
TPR	monocyte	LPS	PC1_zscore	-0.0263193419680075	0.000684399688937187	-3.07751318961304
TPR	monocyte	IAV	PC1_zscore	-0.015065242677852	0.0467717015400854	-1.67903444456945
TPR	monocyte	Tcruzi	PC1_zscore	-0.00660119879511105	0.207834021248377	-0.816936627784084
TPR	B	NI	PC1_zscore	0.00126935221630388	0.439596267909479	0.157364337304658
TPR	B	LPS	PC1_zscore	-0.0036068822192781	0.333986254415639	-0.433064265673774
TPR	B	IAV	PC1_zscore	-0.0184066206635554	0.0225375174844531	-1.9928917830652
TPR	B	Tcruzi	PC1_zscore	0.000969626729082324	0.459033779307135	0.11183158401165
TPR	CD4T	NI	PC1_zscore	4.2744050180054e-05	0.499272671582708	0.00531651789403295
TPR	CD4T	LPS	PC1_zscore	0.0070390679119816	0.202021173599783	0.842846552242
TPR	CD4T	IAV	PC1_zscore	0.00942999615191232	0.136468474584264	1.0998496549932
TPR	CD4T	Tcruzi	PC1_zscore	-0.00685467147529619	0.20427711403303	-0.829751137690343
ODR4	NK	NI	PC1_zscore	0.00125394322298649	0.480575253271024	0.090892240557565
ODR4	NK	LPS	PC1_zscore	0.00636135349504263	0.35416784120339	0.423091138040641
ODR4	NK	IAV	PC1_zscore	0.000557730749028028	0.49876323446131	0.0386986167294076
ODR4	NK	Tcruzi	PC1_zscore	0.00913411840072706	0.285620821003811	0.617473560582466
ODR4	CD8T	NI	PC1_zscore	-0.0114468691962202	0.235991715569022	-0.784508035804761
ODR4	CD8T	LPS	PC1_zscore	0.00385104991846283	0.404980277631845	0.285409760336116
ODR4	CD8T	IAV	PC1_zscore	-0.00402817276852495	0.413372216069121	-0.276035406330212
ODR4	CD8T	Tcruzi	PC1_zscore	0.00605699433152417	0.35282844412056	0.431007686731641
ODR4	monocyte	NI	PC1_zscore	0.0132691984522933	0.113537416954984	1.28747871623261
ODR4	monocyte	LPS	PC1_zscore	-0.00670018239391146	0.272595843416075	-0.643600450096643
ODR4	monocyte	IAV	PC1_zscore	0.00549553915094757	0.334128314281858	0.479278371860162
ODR4	monocyte	Tcruzi	PC1_zscore	0.000349840677786995	0.502967191348649	0.0342666573454852
ODR4	B	NI	PC1_zscore	0.000276401716739425	0.505811122959435	0.0221578571054581
ODR4	B	LPS	PC1_zscore	-0.00127831006651946	0.483163295285825	-0.0951934992106171
ODR4	B	IAV	PC1_zscore	-0.00474689220107661	0.387242455355537	-0.34902713040798
ODR4	B	Tcruzi	PC1_zscore	-0.0104793300940337	0.2459468420711	-0.742615528611481
ODR4	CD4T	NI	PC1_zscore	-0.0104585758308281	0.168217275641974	-1.03147895110226
ODR4	CD4T	LPS	PC1_zscore	0.0105400904305067	0.166588861666513	1.03954470454267
ODR4	CD4T	IAV	PC1_zscore	0.0124869311995611	0.130916489442596	1.19903879838501
ODR4	CD4T	Tcruzi	PC1_zscore	-0.00234794173678964	0.427412003138841	-0.23689270002459
RGS1	NK	NI	PC1_zscore	0.114915693315886	0.0748232915768938	1.4370828938523
RGS1	NK	LPS	PC1_zscore	0.503014057446511	1.71122499185637e-22	9.35914228018535
RGS1	NK	IAV	PC1_zscore	0.351676710269632	1.68081369601992e-09	5.76612520742683
RGS1	NK	Tcruzi	PC1_zscore	0.245755181179701	0.000407470279568077	3.29794221499682
RGS1	CD8T	NI	PC1_zscore	0.0996381468031617	0.0420534610901317	1.728018265221
RGS1	CD8T	LPS	PC1_zscore	0.145446096506337	0.00102605589343325	3.08836972791857
RGS1	CD8T	IAV	PC1_zscore	0.144432279400641	0.0117479773529897	2.2649969055287
RGS1	CD8T	Tcruzi	PC1_zscore	0.0240289299954933	0.317897856158876	0.472821114899283
RGS1	monocyte	NI	PC1_zscore	0.142522499848286	0.0243729636784707	1.95692928823124
RGS1	monocyte	LPS	PC1_zscore	-0.0145562847840197	0.428502413949036	-0.184493821563675
RGS1	monocyte	IAV	PC1_zscore	0.15331292495108	0.0134535821464029	2.19853775670553
RGS1	monocyte	Tcruzi	PC1_zscore	0.0876133884964683	0.0885258905342734	1.34605545946838
RGS1	B	NI	PC1_zscore	-0.159616416886771	0.00166145176757437	-2.90802037605119
RGS1	B	LPS	PC1_zscore	-0.0268800569109131	0.292445800183298	-0.547069879406105
RGS1	B	IAV	PC1_zscore	-0.0392282190402331	0.201555226620449	-0.836320003520908
RGS1	B	Tcruzi	PC1_zscore	-0.135147566738738	0.00609303891248369	-2.48489483435941
RGS1	CD4T	NI	PC1_zscore	0.0530608952847043	0.222432384654215	0.762002110136805
RGS1	CD4T	LPS	PC1_zscore	0.3151949580617	5.96976436626441e-12	6.67414882152172
RGS1	CD4T	IAV	PC1_zscore	0.261065295385716	1.79705221218283e-10	6.20823371191315
RGS1	CD4T	Tcruzi	PC1_zscore	0.0954038350708293	0.0501893973779902	1.64216653018233
RGS2	NK	NI	PC1_zscore	-0.0135001737566149	0.336569004676283	-0.421740818447165
RGS2	NK	LPS	PC1_zscore	-0.027581990243551	0.189532814839311	-0.871799912424678
RGS2	NK	IAV	PC1_zscore	-0.0669905976753284	0.0361559147250342	-1.68302126480357
RGS2	NK	Tcruzi	PC1_zscore	-0.0126476671692393	0.348048101717014	-0.386793714828808
RGS2	CD8T	NI	PC1_zscore	-0.0628556037110545	0.0195363209127775	-2.00509369086051
RGS2	CD8T	LPS	PC1_zscore	-0.0247756987709832	0.206576781858519	-0.808041485099303
RGS2	CD8T	IAV	PC1_zscore	-0.020902450633993	0.280956211724886	-0.565710317888249
RGS2	CD8T	Tcruzi	PC1_zscore	-0.0716944263001189	0.0104215391574511	-2.21170306107455
RGS2	monocyte	NI	PC1_zscore	0.0365017455658307	0.12690743720904	1.12020837185751
RGS2	monocyte	LPS	PC1_zscore	0.0629363327745318	0.0452628155186117	1.60896556264336
RGS2	monocyte	IAV	PC1_zscore	0.064073160337783	0.0567822081634784	1.50042491203587
RGS2	monocyte	Tcruzi	PC1_zscore	0.037517329001455	0.143307240443851	1.04378085877068
RGS2	B	NI	PC1_zscore	0.057481828409769	0.0418474721021815	1.62547227768758
RGS2	B	LPS	PC1_zscore	0.0462631499167661	0.0805309320474592	1.36205732443933
RGS2	B	IAV	PC1_zscore	0.0211799050603751	0.279165436024139	0.583170624696418
RGS2	B	Tcruzi	PC1_zscore	0.0328331818355002	0.163233232792455	0.968080835838566
RGS2	CD4T	NI	PC1_zscore	-0.0374460264134402	0.0825788102346894	-1.35884534400315
RGS2	CD4T	LPS	PC1_zscore	-0.00564279251295621	0.424595000077646	-0.201362929669122
RGS2	CD4T	IAV	PC1_zscore	-0.0817653093110373	0.0066456240144428	-2.28467485951071
RGS2	CD4T	Tcruzi	PC1_zscore	-0.0142895869028958	0.302160134905456	-0.513601198284717
UCHL5	NK	NI	PC1_zscore	-0.000619562237737893	0.491001268251702	-0.0497941635108502
UCHL5	NK	LPS	PC1_zscore	-0.00528338349665613	0.360110077142072	-0.397011249453508
UCHL5	NK	IAV	PC1_zscore	-0.00897099364863304	0.264379365545988	-0.673454121670806
UCHL5	NK	Tcruzi	PC1_zscore	0.0076424158941131	0.297868382908951	0.576223462841128
UCHL5	CD8T	NI	PC1_zscore	-0.0168211618520472	0.0797792139446885	-1.4903011997454
UCHL5	CD8T	LPS	PC1_zscore	0.0124762478973824	0.156196701742785	1.05973342474006
UCHL5	CD8T	IAV	PC1_zscore	-0.00263352282841811	0.430815568536005	-0.208082070388196
UCHL5	CD8T	Tcruzi	PC1_zscore	-0.00977744762697963	0.204756379641833	-0.87326626470127
UCHL5	monocyte	NI	PC1_zscore	-0.00158491649568417	0.449418439728873	-0.155569086666756
UCHL5	monocyte	LPS	PC1_zscore	-0.0275590791327162	0.0113750769492351	-2.09514079159354
UCHL5	monocyte	IAV	PC1_zscore	-0.0077474321184634	0.276886231913868	-0.634053016672438
UCHL5	monocyte	Tcruzi	PC1_zscore	-0.0139951276807769	0.123960932854819	-1.20670650502343
UCHL5	B	NI	PC1_zscore	0.00213738725054238	0.438352302248284	0.191491322754245
UCHL5	B	LPS	PC1_zscore	-0.00656189389096389	0.303589570038618	-0.555070214050611
UCHL5	B	IAV	PC1_zscore	0.000202070565489288	0.508295557430612	0.0166870820925117
UCHL5	B	Tcruzi	PC1_zscore	-0.00902297721818959	0.238018704816564	-0.754162557414954
UCHL5	CD4T	NI	PC1_zscore	-0.00757909068135393	0.182094110170109	-0.962669673839644
UCHL5	CD4T	LPS	PC1_zscore	0.016702239963163	0.0401544335468943	1.9969961402447
UCHL5	CD4T	IAV	PC1_zscore	0.00287093375259885	0.372890332272974	0.366563374661425
UCHL5	CD4T	Tcruzi	PC1_zscore	-0.00731871168370187	0.199447285707191	-0.895781927091852
GLRX2	NK	NI	PC1_zscore	-0.0023469253788154	0.434678857480588	-0.162529071382728
GLRX2	NK	LPS	PC1_zscore	-0.0107892306291578	0.220663520772667	-0.807003146321311
GLRX2	NK	IAV	PC1_zscore	-0.0112192621320032	0.211242190605899	-0.848733240027246
GLRX2	NK	Tcruzi	PC1_zscore	-0.00990167756040736	0.236179342903906	-0.766397778905061
GLRX2	CD8T	NI	PC1_zscore	-0.00643990329944539	0.322213743341838	-0.484321966211985
GLRX2	CD8T	LPS	PC1_zscore	-0.00811648615002216	0.2769517847561	-0.632838131153161
GLRX2	CD8T	IAV	PC1_zscore	-0.00686413746488028	0.312508526760605	-0.504804197542337
GLRX2	CD8T	Tcruzi	PC1_zscore	-0.00867854118160063	0.266387450491189	-0.666352003628907
GLRX2	monocyte	NI	PC1_zscore	-0.00735811757469799	0.269592708871818	-0.697084424501431
GLRX2	monocyte	LPS	PC1_zscore	-0.0155404087684087	0.0906557795201601	-1.35817201384616
GLRX2	monocyte	IAV	PC1_zscore	-0.0156051776753861	0.107140958705515	-1.29462528579653
GLRX2	monocyte	Tcruzi	PC1_zscore	-0.0121808003850077	0.151205410527935	-1.13846507467237
GLRX2	B	NI	PC1_zscore	-0.0102258200545114	0.216572773201516	-0.854362152635294
GLRX2	B	LPS	PC1_zscore	-0.0138328478838329	0.150774109557662	-1.09495827671446
GLRX2	B	IAV	PC1_zscore	-0.0104119440104631	0.21712109847597	-0.8388321071423
GLRX2	B	Tcruzi	PC1_zscore	-0.00163369130677048	0.457200854806691	-0.114901726478173
GLRX2	CD4T	NI	PC1_zscore	-0.00323868356182572	0.419670609364267	-0.273881068148219
GLRX2	CD4T	LPS	PC1_zscore	-0.0157825380809219	0.0945335926072735	-1.43678412940097
GLRX2	CD4T	IAV	PC1_zscore	-0.0113859332267672	0.168991106031725	-1.06070431193765
GLRX2	CD4T	Tcruzi	PC1_zscore	-0.012368265869269	0.143633308157822	-1.17463254106679
CDC73	NK	NI	PC1_zscore	-0.022057678150182	0.0832746624164604	-1.3747425844472
CDC73	NK	LPS	PC1_zscore	0.03341475612847	0.0150567597461263	2.15069808362383
CDC73	NK	IAV	PC1_zscore	0.0349889102807368	0.0120867149439571	2.22983546209706
CDC73	NK	Tcruzi	PC1_zscore	-0.00181291899775434	0.459219609395249	-0.106301619114062
CDC73	CD8T	NI	PC1_zscore	-0.00136681345856139	0.451857782185189	-0.121395559566
CDC73	CD8T	LPS	PC1_zscore	-0.000554168509956539	0.48243786200828	-0.0431741763223894
CDC73	CD8T	IAV	PC1_zscore	-0.00506252350256824	0.374768553379626	-0.32036521069561
CDC73	CD8T	Tcruzi	PC1_zscore	-0.0265652571281587	0.0143896958739911	-2.17692581078154
CDC73	monocyte	NI	PC1_zscore	0.0103126776081537	0.237247174654011	0.71297363958862
CDC73	monocyte	LPS	PC1_zscore	0.0249531921486874	0.0460207259040955	1.68252604842783
CDC73	monocyte	IAV	PC1_zscore	0.0707850290440235	3.46521697049908e-06	4.35260432467993
CDC73	monocyte	Tcruzi	PC1_zscore	0.0359913686279638	0.0109631518715547	2.28158094348873
CDC73	B	NI	PC1_zscore	-0.0179986044525389	0.174627046632751	-0.931787850827916
CDC73	B	LPS	PC1_zscore	0.0779040556372527	1.24846789534885e-05	3.97000036496738
CDC73	B	IAV	PC1_zscore	0.0839542465460652	2.39822082095241e-06	4.21659333736202
CDC73	B	Tcruzi	PC1_zscore	0.0139210228587428	0.243161176021081	0.689025171193244
CDC73	CD4T	NI	PC1_zscore	-0.0208875583773947	0.0260941366993777	-1.9324804478141
CDC73	CD4T	LPS	PC1_zscore	0.0367579398460915	0.000234947497887271	3.47337771006412
CDC73	CD4T	IAV	PC1_zscore	0.0429101500772133	2.39159553028331e-05	4.01258558666172
CDC73	CD4T	Tcruzi	PC1_zscore	-0.00754305054128069	0.256204394552388	-0.656542718621271
ZBTB41	NK	NI	PC1_zscore	-0.00305094815099619	0.429993943939508	-0.155603861492718
ZBTB41	NK	LPS	PC1_zscore	0.000249425643713489	0.484045099208046	0.0117925569186495
ZBTB41	NK	IAV	PC1_zscore	-0.008944468795873	0.317360425355259	-0.450672151448592
ZBTB41	NK	Tcruzi	PC1_zscore	-0.00247608154740247	0.437003937706959	-0.122067538750627
ZBTB41	CD8T	NI	PC1_zscore	-0.0147710397662783	0.206480429804677	-0.812150983033685
ZBTB41	CD8T	LPS	PC1_zscore	0.00336074213775364	0.452059324396291	0.165129913885093
ZBTB41	CD8T	IAV	PC1_zscore	-0.0163884232892056	0.204067120610385	-0.802991958553792
ZBTB41	CD8T	Tcruzi	PC1_zscore	-0.00918643075316813	0.308529048151142	-0.487374033888927
ZBTB41	monocyte	NI	PC1_zscore	-0.0115511038980077	0.213038811764042	-0.798507593808957
ZBTB41	monocyte	LPS	PC1_zscore	-0.0258019797167975	0.0427810520358183	-1.6411450589538
ZBTB41	monocyte	IAV	PC1_zscore	-0.0359345314118215	0.0194059717651269	-1.79781368536837
ZBTB41	monocyte	Tcruzi	PC1_zscore	-0.0288755330125832	0.0334224000387729	-1.70192997075991
ZBTB41	B	NI	PC1_zscore	0.0119797093793827	0.300037975715961	0.539364392733064
ZBTB41	B	LPS	PC1_zscore	-0.0127197845776008	0.236644418453741	-0.692968949265366
ZBTB41	B	IAV	PC1_zscore	-0.0112297608713016	0.265143253334539	-0.603252290770552
ZBTB41	B	Tcruzi	PC1_zscore	-0.0262290869309013	0.0805452920585232	-1.26897573044446
ZBTB41	CD4T	NI	PC1_zscore	-0.0161687296906535	0.0989031218298698	-1.2977969319059
ZBTB41	CD4T	LPS	PC1_zscore	-0.0128198547047184	0.162776565708111	-1.00064902000808
ZBTB41	CD4T	IAV	PC1_zscore	-0.0191447196585193	0.0702943568368084	-1.47847341364837
ZBTB41	CD4T	Tcruzi	PC1_zscore	1.06665785010607e-05	0.49410339083101	0.000727585370325464
DENND1B	NK	NI	PC1_zscore	-0.0138688069153927	0.254420520029703	-0.660515256793005
DENND1B	NK	LPS	PC1_zscore	0.00549531732076403	0.394754283782038	0.267744949645176
DENND1B	NK	IAV	PC1_zscore	0.0156372021126844	0.218830568009352	0.776304431772304
DENND1B	NK	Tcruzi	PC1_zscore	-0.0177011827577439	0.228457102746653	-0.743707130208318
DENND1B	CD8T	NI	PC1_zscore	-0.128624834897846	8.76432260099591e-12	-6.6838489171092
DENND1B	CD8T	LPS	PC1_zscore	-0.0776277198879505	0.000272591073817052	-3.45185038852969
DENND1B	CD8T	IAV	PC1_zscore	-0.0357118914204767	0.0887313700205499	-1.34781728216091
DENND1B	CD8T	Tcruzi	PC1_zscore	-0.141055500359832	1.44266820711891e-11	-6.59968128223064
DENND1B	monocyte	NI	PC1_zscore	0.0903401405588186	0.00479729720007564	2.54953950999457
DENND1B	monocyte	LPS	PC1_zscore	0.122028515453915	0.000848923499154666	3.07744560706042
DENND1B	monocyte	IAV	PC1_zscore	0.205766488775988	4.08617805606381e-09	5.43528614113423
DENND1B	monocyte	Tcruzi	PC1_zscore	0.0842325609299878	0.0156976874443955	2.13058246817986
DENND1B	B	NI	PC1_zscore	-0.0343556719348969	0.0951190603723371	-1.30808007598268
DENND1B	B	LPS	PC1_zscore	0.0815556072603169	0.000627820269448397	3.20032627844829
DENND1B	B	IAV	PC1_zscore	0.118204917429691	2.08059923701083e-06	4.51602583243535
DENND1B	B	Tcruzi	PC1_zscore	-0.0153393432295425	0.297648461005326	-0.532334190332407
DENND1B	CD4T	NI	PC1_zscore	-0.0516159713600649	7.5961734230745e-05	-3.78218698631733
DENND1B	CD4T	LPS	PC1_zscore	-0.0447377250731629	0.000516275736152982	-3.2796252484671
DENND1B	CD4T	IAV	PC1_zscore	-0.0325037373124488	0.00662484245292694	-2.47814795893053
DENND1B	CD4T	Tcruzi	PC1_zscore	-0.0900324532193343	1.89188809063268e-09	-5.86253874883035
NEK7	NK	NI	PC1_zscore	-0.00831393351248049	0.255595573874179	-0.653966423850588
NEK7	NK	LPS	PC1_zscore	-0.00978688213192131	0.224124710800009	-0.753939513924631
NEK7	NK	IAV	PC1_zscore	-0.00194152009026639	0.438449268740887	-0.149084092257937
NEK7	NK	Tcruzi	PC1_zscore	-0.00202729589871805	0.439093682510146	-0.147150834307942
NEK7	CD8T	NI	PC1_zscore	-0.0604876331650544	1.18075602628664e-07	-4.92182354273494
NEK7	CD8T	LPS	PC1_zscore	-0.0401866086645298	0.000684966041450852	-3.08396845069764
NEK7	CD8T	IAV	PC1_zscore	-0.0336382917013213	0.010451358800914	-2.24038489056457
NEK7	CD8T	Tcruzi	PC1_zscore	-0.0577287459221862	1.89209221457265e-06	-4.37040061783453
NEK7	monocyte	NI	PC1_zscore	0.00618292837139519	0.278355262700668	0.586172133010223
NEK7	monocyte	LPS	PC1_zscore	0.0147939456308931	0.0845337692171317	1.37143974761798
NEK7	monocyte	IAV	PC1_zscore	0.036567898224668	0.00122678618555159	2.93284989601863
NEK7	monocyte	Tcruzi	PC1_zscore	0.0132319099419749	0.128265114496065	1.13015985545388
NEK7	B	NI	PC1_zscore	-0.000576592496973159	0.479805503993246	-0.0469868542334867
NEK7	B	LPS	PC1_zscore	0.0218613953539983	0.0399988922037363	1.72336098939248
NEK7	B	IAV	PC1_zscore	0.0100703483631739	0.218088071775503	0.776982911706599
NEK7	B	Tcruzi	PC1_zscore	-0.00158175520637011	0.452450897188876	-0.118554897518015
NEK7	CD4T	NI	PC1_zscore	-0.0219162145258558	0.00299623929053694	-2.7174919075887
NEK7	CD4T	LPS	PC1_zscore	-0.0205545766508304	0.00515508945518062	-2.55388121970738
NEK7	CD4T	IAV	PC1_zscore	-0.0116022596272122	0.0751862364046543	-1.43746179733134
NEK7	CD4T	Tcruzi	PC1_zscore	-0.035659593165294	1.58578680387045e-05	-4.06190130998374
PTPRC	NK	NI	PC1_zscore	-0.0512527656030597	6.90863719565726e-08	-5.21291170196878
PTPRC	NK	LPS	PC1_zscore	-0.0395396830773854	1.41650635157031e-05	-4.18134631820892
PTPRC	NK	IAV	PC1_zscore	-0.0496734480773416	2.21567137304035e-07	-5.01060047420833
PTPRC	NK	Tcruzi	PC1_zscore	-0.0596299557161018	2.34300896462258e-08	-5.37151696861047
PTPRC	CD8T	NI	PC1_zscore	-0.0497609850201115	4.25572910245364e-11	-6.48195016011002
PTPRC	CD8T	LPS	PC1_zscore	-0.0320669752662714	7.27542460133845e-05	-3.80587697444694
PTPRC	CD8T	IAV	PC1_zscore	-0.0460983565448781	2.30819033442131e-06	-4.55019739333767
PTPRC	CD8T	Tcruzi	PC1_zscore	-0.0471460218496069	4.10443945497718e-09	-5.75116128347262
PTPRC	monocyte	NI	PC1_zscore	0.0378614117103463	0.00977468698794157	2.30963595577004
PTPRC	monocyte	LPS	PC1_zscore	0.0968357163625762	2.92468917661932e-08	5.05231424289004
PTPRC	monocyte	IAV	PC1_zscore	0.0804304963874068	3.05055132697572e-06	4.32357864725315
PTPRC	monocyte	Tcruzi	PC1_zscore	0.0348789330473878	0.0256560757605226	1.93857557103993
PTPRC	B	NI	PC1_zscore	0.0295758698303513	0.000823206554789884	3.13080558411126
PTPRC	B	LPS	PC1_zscore	0.0262626111391175	0.002748422809755	2.76810271790396
PTPRC	B	IAV	PC1_zscore	0.0157161483081736	0.0651663152722548	1.51152329192658
PTPRC	B	Tcruzi	PC1_zscore	0.0201027505672713	0.02767827928304	1.91079706605855
PTPRC	CD4T	NI	PC1_zscore	-0.0229116646390206	0.000454871248561473	-3.30981725762224
PTPRC	CD4T	LPS	PC1_zscore	-0.00517770031737645	0.227859235982805	-0.74595705861154
PTPRC	CD4T	IAV	PC1_zscore	-0.00960053036138331	0.0837157084160968	-1.38043857131751
PTPRC	CD4T	Tcruzi	PC1_zscore	-0.0232542508707673	0.000560710267901721	-3.25455521481986
NR5A2	NK	NI	PC1_zscore	-0.0962576027964294	0.0307403618907793	-1.80765983145809
NR5A2	NK	LPS	PC1_zscore	-0.0845148429849375	0.0561868500931737	-1.55930054221245
NR5A2	NK	IAV	PC1_zscore	-0.0574157751673386	0.144016296443957	-1.05221459055787
NR5A2	NK	Tcruzi	PC1_zscore	-0.0733586640072715	0.0829934878354732	-1.35992032605717
NR5A2	CD8T	NI	PC1_zscore	-0.187808805850615	0.000554931720678775	-3.03468267214346
NR5A2	CD8T	LPS	PC1_zscore	-0.0742759007389948	0.0751750332108205	-1.416769318658
NR5A2	CD8T	IAV	PC1_zscore	0.00909178738648995	0.442136443726753	0.162060933405504
NR5A2	CD8T	Tcruzi	PC1_zscore	-0.155291999330523	0.00290983199654438	-2.5610282770936
NR5A2	monocyte	NI	PC1_zscore	-0.107411284445712	0.0227007003142248	-1.90303542388798
NR5A2	monocyte	LPS	PC1_zscore	-0.0313959027140646	0.22780187095517	-0.744302431547097
NR5A2	monocyte	IAV	PC1_zscore	-0.135976786558411	0.00910344282229136	-2.22003154132443
NR5A2	monocyte	Tcruzi	PC1_zscore	-0.15904926228706	0.00264809833213575	-2.54397196297834
NR5A2	B	NI	PC1_zscore	-0.00535337360520962	0.454463535643192	-0.118095073091046
NR5A2	B	LPS	PC1_zscore	-0.0135840106676204	0.386833383402018	-0.287876835973972
NR5A2	B	IAV	PC1_zscore	-0.0268230322681292	0.28126480040945	-0.577654108036244
NR5A2	B	Tcruzi	PC1_zscore	-0.0287029792909793	0.267587418303917	-0.61727380888605
NR5A2	CD4T	NI	PC1_zscore	-0.0566848559167037	0.0954861826722007	-1.29447772628484
NR5A2	CD4T	LPS	PC1_zscore	-0.0021380770528541	0.48057003735845	-0.0476681902368105
NR5A2	CD4T	IAV	PC1_zscore	-0.00743928261551504	0.433116395326072	-0.165345870420896
NR5A2	CD4T	Tcruzi	PC1_zscore	-0.0377972526654164	0.196677870053597	-0.849905839654671
ZNF281	NK	NI	PC1_zscore	-0.00244848771748551	0.503223818281655	-0.149748753470239
ZNF281	NK	LPS	PC1_zscore	-0.000162162074968641	0.555756278698716	-0.00943742837603799
ZNF281	NK	IAV	PC1_zscore	-0.0133919902149609	0.303259365274263	-0.728586513522244
ZNF281	NK	Tcruzi	PC1_zscore	-0.00744996145007075	0.402879355710618	-0.431374157901363
ZNF281	CD8T	NI	PC1_zscore	-0.00491033393820415	0.427946787186241	-0.365350438413535
ZNF281	CD8T	LPS	PC1_zscore	0.000978675172189928	0.53363520693095	0.0685560222353707
ZNF281	CD8T	IAV	PC1_zscore	0.00226236918229454	0.505937873894499	0.139099204391012
ZNF281	CD8T	Tcruzi	PC1_zscore	0.0090708955626305	0.33184442535132	0.64276996108666
ZNF281	monocyte	NI	PC1_zscore	-0.0362226392052144	0.123184946782098	-1.83312756691084
ZNF281	monocyte	LPS	PC1_zscore	-0.0565173263491192	9.12427450618924e-05	-3.35588922568524
ZNF281	monocyte	IAV	PC1_zscore	-0.00855868920521789	0.358754563237939	-0.549584785917953
ZNF281	monocyte	Tcruzi	PC1_zscore	-0.0298741092917663	0.130500129197796	-1.62706639820787
ZNF281	B	NI	PC1_zscore	-0.0155951909992317	0.227814215492861	-0.99457232444304
ZNF281	B	LPS	PC1_zscore	0.0066171096229322	0.402947997907628	0.441015569287551
ZNF281	B	IAV	PC1_zscore	-0.00904446373054416	0.34875297679187	-0.590419502607028
ZNF281	B	Tcruzi	PC1_zscore	-0.00188291383382485	0.512904767124509	-0.127573494581244
ZNF281	CD4T	NI	PC1_zscore	-0.00727754464358115	0.301038661564383	-0.744100096307996
ZNF281	CD4T	LPS	PC1_zscore	0.000630723861961556	0.536779099291783	0.0672586262089571
ZNF281	CD4T	IAV	PC1_zscore	0.0116635295883853	0.205943764422669	1.10701779779187
ZNF281	CD4T	Tcruzi	PC1_zscore	0.00116617483327351	0.514984164325111	0.119382504414792
DDX59	NK	NI	PC1_zscore	-0.00956744377356617	0.291764921294866	-0.547595238363126
DDX59	NK	LPS	PC1_zscore	0.0191771441453262	0.150741746798379	1.01374270575195
DDX59	NK	IAV	PC1_zscore	0.0100291105181663	0.287287431930726	0.560545761311611
DDX59	NK	Tcruzi	PC1_zscore	0.00885535158553811	0.314990491787553	0.481390019509652
DDX59	CD8T	NI	PC1_zscore	-0.0428041113453314	0.00490955535173065	-2.42571539308396
DDX59	CD8T	LPS	PC1_zscore	-0.0156595712233726	0.176347628455605	-0.918322060996401
DDX59	CD8T	IAV	PC1_zscore	-0.0121746338667547	0.256807383599048	-0.64858710175599
DDX59	CD8T	Tcruzi	PC1_zscore	-0.00170916250095112	0.455838338432383	-0.104724386251642
DDX59	monocyte	NI	PC1_zscore	0.00865114373651957	0.268076422085688	0.613105298555395
DDX59	monocyte	LPS	PC1_zscore	0.0200912847936371	0.0825189827486667	1.3697535949035
DDX59	monocyte	IAV	PC1_zscore	0.0387285768159556	0.00991293160161208	2.16400041090106
DDX59	monocyte	Tcruzi	PC1_zscore	0.0340085700668765	0.0142737330093861	2.05090756042323
DDX59	B	NI	PC1_zscore	-0.00556846365937557	0.364585498917539	-0.348467529952144
DDX59	B	LPS	PC1_zscore	0.0370592446821499	0.0137259894983196	2.04550643534623
DDX59	B	IAV	PC1_zscore	0.0141890135056063	0.194565712460355	0.846639414457871
DDX59	B	Tcruzi	PC1_zscore	0.0143189846214289	0.19795591187962	0.833569809926061
DDX59	CD4T	NI	PC1_zscore	0.00362661913576255	0.376170027929079	0.312864062131101
DDX59	CD4T	LPS	PC1_zscore	0.0188122291904203	0.0542904312915604	1.58263236248306
DDX59	CD4T	IAV	PC1_zscore	0.0142068484877037	0.110577803070119	1.21370668101579
DDX59	CD4T	Tcruzi	PC1_zscore	-0.0196597613877744	0.055955006764947	-1.55393766086978
GPR25	NK	NI	PC1_zscore	-0.0166913085222024	0.409180468360892	-0.238009042229122
GPR25	NK	LPS	PC1_zscore	-0.107487372360367	0.0706207943533586	-1.4738919027785
GPR25	NK	IAV	PC1_zscore	-0.0412573036573478	0.293444618599832	-0.544310648312551
GPR25	NK	Tcruzi	PC1_zscore	-0.0623431990529863	0.192280308422104	-0.869913442843126
GPR25	CD8T	NI	PC1_zscore	-0.306503960464765	1.7292537417557e-06	-4.49296631390085
GPR25	CD8T	LPS	PC1_zscore	-0.0925693768944961	0.0922154592320822	-1.33125029833928
GPR25	CD8T	IAV	PC1_zscore	0.0997040969050454	0.11650461834538	1.1914996992267
GPR25	CD8T	Tcruzi	PC1_zscore	-0.21670054965885	0.000632460852989292	-3.19249924192991
GPR25	monocyte	NI	PC1_zscore	-0.189113014167755	2.16589100853204e-05	-4.06153659523889
GPR25	monocyte	LPS	PC1_zscore	-0.119014547408579	0.0058842001878151	-2.52558763732388
GPR25	monocyte	IAV	PC1_zscore	-0.158579935124826	0.000368772171021048	-3.36127310610343
GPR25	monocyte	Tcruzi	PC1_zscore	-0.189299521643964	4.33578521711331e-05	-3.8982965322146
GPR25	B	NI	PC1_zscore	-0.0805257254786767	0.0835275950078775	-1.37765406317304
GPR25	B	LPS	PC1_zscore	-0.16008776685222	0.00337021179819441	-2.70760124862588
GPR25	B	IAV	PC1_zscore	-0.0651570740037617	0.141948177022542	-1.07184714660623
GPR25	B	Tcruzi	PC1_zscore	-0.102446944263392	0.0439773025356716	-1.70389766093888
GPR25	CD4T	NI	PC1_zscore	-0.231055927042503	5.2641637715567e-09	-5.62076378449919
GPR25	CD4T	LPS	PC1_zscore	-0.29162787027565	2.00317540333117e-11	-6.40164214088255
GPR25	CD4T	IAV	PC1_zscore	-0.34864092337799	1.72972747236599e-13	-6.96800667845522
GPR25	CD4T	Tcruzi	PC1_zscore	-0.300545520768823	3.32922578394346e-12	-6.62799779217384
KIF21B	NK	NI	PC1_zscore	-0.0304754547203761	0.101006890141422	-1.28759600869401
KIF21B	NK	LPS	PC1_zscore	-0.0777005392395493	0.000839642609184343	-3.13068988396966
KIF21B	NK	IAV	PC1_zscore	-0.0623311956786838	0.00700039661064644	-2.46827425589521
KIF21B	NK	Tcruzi	PC1_zscore	-0.0657536993655226	0.0040194114132861	-2.67018243771885
KIF21B	CD8T	NI	PC1_zscore	-0.0688094912264522	7.44707025995828e-05	-3.81342453172499
KIF21B	CD8T	LPS	PC1_zscore	-0.0539998347080244	0.00620321791939893	-2.5244166322138
KIF21B	CD8T	IAV	PC1_zscore	-0.0337455350067223	0.0958222089729017	-1.32126553612969
KIF21B	CD8T	Tcruzi	PC1_zscore	-0.10321243941826	7.57650803207e-08	-5.10740577333302
KIF21B	monocyte	NI	PC1_zscore	0.0219641876958216	0.291164005213957	0.579366961973651
KIF21B	monocyte	LPS	PC1_zscore	-0.0179468069477269	0.300241206376856	-0.526000715767492
KIF21B	monocyte	IAV	PC1_zscore	-0.0365248985112286	0.162968175608029	-1.00456139624617
KIF21B	monocyte	Tcruzi	PC1_zscore	-0.0423474901786524	0.102005003835261	-1.29744923452893
KIF21B	B	NI	PC1_zscore	-0.0421839935100111	0.0688224315271336	-1.50304146022844
KIF21B	B	LPS	PC1_zscore	-0.0691000415790566	0.00720656375467787	-2.41708885211662
KIF21B	B	IAV	PC1_zscore	-0.075037226732233	0.00736735602761485	-2.38967944839713
KIF21B	B	Tcruzi	PC1_zscore	-0.0440837934413475	0.0692621962648579	-1.50271706123903
KIF21B	CD4T	NI	PC1_zscore	-0.041662151425038	0.0028380359366178	-2.77020053098247
KIF21B	CD4T	LPS	PC1_zscore	-0.062682338583651	2.51296232218756e-05	-3.99817135500738
KIF21B	CD4T	IAV	PC1_zscore	-0.103481506734499	3.39341887922728e-11	-6.17222109841916
KIF21B	CD4T	Tcruzi	PC1_zscore	-0.078097844496951	5.2330471156381e-07	-4.84705446435626
TMEM9	NK	NI	PC1_zscore	0.00843339950552833	0.342072389284148	0.430722592771332
TMEM9	NK	LPS	PC1_zscore	-0.00981557081239749	0.326233105896783	-0.458688627590937
TMEM9	NK	IAV	PC1_zscore	-0.0115680555277859	0.297356795873019	-0.54273665646448
TMEM9	NK	Tcruzi	PC1_zscore	0.00701771002212326	0.376434538973968	0.347748447322331
TMEM9	CD8T	NI	PC1_zscore	0.02585637641881	0.09986059607817	1.24852387653057
TMEM9	CD8T	LPS	PC1_zscore	0.00335895186692539	0.436806973181063	0.180047501388017
TMEM9	CD8T	IAV	PC1_zscore	-0.00386059700175874	0.428780958957372	-0.193130298321962
TMEM9	CD8T	Tcruzi	PC1_zscore	0.0150480588194662	0.219921692722881	0.784823723619836
TMEM9	monocyte	NI	PC1_zscore	0.00179573027451101	0.474672180241199	0.0904925620509044
TMEM9	monocyte	LPS	PC1_zscore	-0.0169448972783429	0.23042660719234	-0.712102489726096
TMEM9	monocyte	IAV	PC1_zscore	-0.0171970656367608	0.236866448776198	-0.699164440692736
TMEM9	monocyte	Tcruzi	PC1_zscore	-0.00834637605926465	0.350313137829729	-0.39262089707165
TMEM9	B	NI	PC1_zscore	0.000381527514585155	0.499044282323614	0.0233579168787628
TMEM9	B	LPS	PC1_zscore	-0.00917858281865613	0.303031091612163	-0.520516395483784
TMEM9	B	IAV	PC1_zscore	-0.0220543490560976	0.128263858225376	-1.08070568833955
TMEM9	B	Tcruzi	PC1_zscore	0.00959462003320739	0.306199586924107	0.532892875376848
TMEM9	CD4T	NI	PC1_zscore	0.00950643140148679	0.2412767215795	0.720687089888268
TMEM9	CD4T	LPS	PC1_zscore	-0.0315898133913676	0.0274422098394436	-1.87809326657844
TMEM9	CD4T	IAV	PC1_zscore	-0.0268672464231142	0.0483221000436735	-1.60102671287039
TMEM9	CD4T	Tcruzi	PC1_zscore	-9.80082350221116e-05	0.49798261844978	-0.00737035398709824
CSRP1	NK	NI	PC1_zscore	-0.0237646755400911	0.0744115109026832	-1.36261326825332
CSRP1	NK	LPS	PC1_zscore	-0.0223980439758715	0.0940538662953776	-1.26292919675813
CSRP1	NK	IAV	PC1_zscore	-0.0298117262994358	0.0399416115325621	-1.54780095552334
CSRP1	NK	Tcruzi	PC1_zscore	-0.0121958971383111	0.233114474100804	-0.703074235987849
CSRP1	CD8T	NI	PC1_zscore	-0.024110622072804	0.0513141262474905	-1.60114657857463
CSRP1	CD8T	LPS	PC1_zscore	-0.0275113760608102	0.0342349118918414	-1.69349938161531
CSRP1	CD8T	IAV	PC1_zscore	-0.0280670671716081	0.0407473704923549	-1.58476198650067
CSRP1	CD8T	Tcruzi	PC1_zscore	-0.0287750844542514	0.0282354953714092	-1.77347010647614
CSRP1	monocyte	NI	PC1_zscore	-0.00675504102767481	0.338723831056731	-0.453369825691364
CSRP1	monocyte	LPS	PC1_zscore	-0.00969002474562795	0.267006895254381	-0.636301805979109
CSRP1	monocyte	IAV	PC1_zscore	-0.0172854992309833	0.144752586555967	-1.06718990146394
CSRP1	monocyte	Tcruzi	PC1_zscore	0.000977941450842621	0.458453648224332	0.0549877899594602
CSRP1	B	NI	PC1_zscore	-0.015629927484016	0.163007733514695	-0.986850692550762
CSRP1	B	LPS	PC1_zscore	-0.0116847354965223	0.239357062379623	-0.700326703222054
CSRP1	B	IAV	PC1_zscore	-0.00641843949503006	0.351984048384258	-0.354003716394249
CSRP1	B	Tcruzi	PC1_zscore	-0.0104886775169476	0.264436897769282	-0.62817680254155
CSRP1	CD4T	NI	PC1_zscore	-0.0157592593814543	0.0891752851201359	-1.37317119537947
CSRP1	CD4T	LPS	PC1_zscore	-0.0349220401271807	0.00207812997640699	-2.51885238376159
CSRP1	CD4T	IAV	PC1_zscore	-0.0325422530301111	0.00399480168793698	-2.36111848144421
CSRP1	CD4T	Tcruzi	PC1_zscore	-0.0179409049943969	0.0678383563851915	-1.51621345973216
IPO9	NK	NI	PC1_zscore	-0.011870914980921	0.0937239503720995	-1.47189482790584
IPO9	NK	LPS	PC1_zscore	-0.0144528155238344	0.0535025215802736	-1.59086372456326
IPO9	NK	IAV	PC1_zscore	-0.0126983450759496	0.07849623956892	-1.5460106768197
IPO9	NK	Tcruzi	PC1_zscore	-0.0120379780173323	0.0905825245316255	-1.48356993919005
IPO9	CD8T	NI	PC1_zscore	-0.0121304714542865	0.0836003301721924	-1.5778758887027
IPO9	CD8T	LPS	PC1_zscore	-0.0120816336494	0.0851179766665398	-1.5591935014199
IPO9	CD8T	IAV	PC1_zscore	-0.0117987570006866	0.0949187486943466	-1.44870813605466
IPO9	CD8T	Tcruzi	PC1_zscore	-0.0122433116369829	0.0833782146490805	-1.56381870294123
IPO9	monocyte	NI	PC1_zscore	-0.0104131416504826	0.120626707614829	-1.37195247196614
IPO9	monocyte	LPS	PC1_zscore	-0.0128062906451232	0.0515210407622364	-1.81945039359667
IPO9	monocyte	IAV	PC1_zscore	-0.0100452735726925	0.136550950075287	-1.18895615113237
IPO9	monocyte	Tcruzi	PC1_zscore	-0.0113569709465747	0.0940903422181996	-1.5520328812953
IPO9	B	NI	PC1_zscore	-0.00914078735061759	0.173151105871192	-0.997818189997956
IPO9	B	LPS	PC1_zscore	-0.0139433339329034	0.0536016883146528	-1.74729807886951
IPO9	B	IAV	PC1_zscore	-0.0125263068442479	0.0756742988473078	-1.62380412157735
IPO9	B	Tcruzi	PC1_zscore	-0.0122607032771486	0.0797833502054592	-1.60807755137318
IPO9	CD4T	NI	PC1_zscore	-0.0123216574477615	0.0571733494248641	-1.93640006485633
IPO9	CD4T	LPS	PC1_zscore	-0.0125046421020802	0.0540030535155253	-1.97993100187673
IPO9	CD4T	IAV	PC1_zscore	-0.00989757923826772	0.132938493124376	-1.31255689333578
IPO9	CD4T	Tcruzi	PC1_zscore	-0.0113644590973565	0.0830111944116741	-1.67792345403962
TIMM17A	NK	NI	PC1_zscore	0.0028817753317667	0.427747805739313	0.181389474680289
TIMM17A	NK	LPS	PC1_zscore	0.0126936022873841	0.221581482470628	0.758623207473055
TIMM17A	NK	IAV	PC1_zscore	0.00871003951325387	0.296039944383582	0.530900354082007
TIMM17A	NK	Tcruzi	PC1_zscore	0.00972194862637195	0.277080670924037	0.585900724042803
TIMM17A	CD8T	NI	PC1_zscore	0.00483071641781815	0.362990188148633	0.345617547806149
TIMM17A	CD8T	LPS	PC1_zscore	0.0164382935491533	0.13173847774387	1.10451574666321
TIMM17A	CD8T	IAV	PC1_zscore	0.00851849460145951	0.298365741021584	0.520185218519228
TIMM17A	CD8T	Tcruzi	PC1_zscore	-0.00287202115622335	0.42602821860451	-0.196708526696192
TIMM17A	monocyte	NI	PC1_zscore	-0.00696576518745206	0.276132199807029	-0.593837443319978
TIMM17A	monocyte	LPS	PC1_zscore	-0.0383583529152992	0.00126056119079432	-2.83374758840823
TIMM17A	monocyte	IAV	PC1_zscore	-0.0150450922050008	0.140205900655038	-1.07187960433827
TIMM17A	monocyte	Tcruzi	PC1_zscore	0.00210385199760273	0.434855740740976	0.169959333870989
TIMM17A	B	NI	PC1_zscore	-0.00302634987424896	0.418879738257538	-0.210123133306298
TIMM17A	B	LPS	PC1_zscore	0.0115353751417774	0.219385775262704	0.76865855240318
TIMM17A	B	IAV	PC1_zscore	0.0217027190021353	0.0812672627140754	1.35100684248678
TIMM17A	B	Tcruzi	PC1_zscore	-0.00142777264165051	0.465272206322661	-0.0964192572003896
TIMM17A	CD4T	NI	PC1_zscore	-0.000747384716404076	0.471163119440036	-0.0754572652441513
TIMM17A	CD4T	LPS	PC1_zscore	0.0431640534424244	0.000918456948727136	3.98800569254126
TIMM17A	CD4T	IAV	PC1_zscore	0.0261090672880193	0.00561182428472478	2.51148793885488
TIMM17A	CD4T	Tcruzi	PC1_zscore	0.0148932245197297	0.0746751148352766	1.43245263134025
RNPEP	NK	NI	PC1_zscore	-0.00186462386331342	0.46064885523926	-0.0863366102177614
RNPEP	NK	LPS	PC1_zscore	-0.0557949418131788	0.00835164121859733	-2.23383726729603
RNPEP	NK	IAV	PC1_zscore	-0.0612567127389896	0.00514655267155628	-2.31427825080785
RNPEP	NK	Tcruzi	PC1_zscore	-0.0285975684515743	0.101465933670802	-1.24242793594622
RNPEP	CD8T	NI	PC1_zscore	-0.0165727948072104	0.174028422223093	-0.93407088234938
RNPEP	CD8T	LPS	PC1_zscore	-0.0610757470546659	0.00116725639273596	-2.80880195309865
RNPEP	CD8T	IAV	PC1_zscore	-0.0333211265118885	0.0678467572138385	-1.45095685351751
RNPEP	CD8T	Tcruzi	PC1_zscore	-0.0358097584067589	0.025739972055202	-1.91086981316631
RNPEP	monocyte	NI	PC1_zscore	-0.00285119730665266	0.412694543030184	-0.22096392707542
RNPEP	monocyte	LPS	PC1_zscore	0.0197378866971652	0.0895272421875216	1.33468526597326
RNPEP	monocyte	IAV	PC1_zscore	0.00750298512180378	0.319148447371368	0.471889579656857
RNPEP	monocyte	Tcruzi	PC1_zscore	-0.00259192753891149	0.429648296554281	-0.179912526253657
RNPEP	B	NI	PC1_zscore	0.0108527068426732	0.266005359174383	0.626709826285679
RNPEP	B	LPS	PC1_zscore	-0.00577736125295495	0.372698397693684	-0.319815669413155
RNPEP	B	IAV	PC1_zscore	-0.0316913143211965	0.0556950185255711	-1.54319764543831
RNPEP	B	Tcruzi	PC1_zscore	0.017773981013692	0.172242495546755	0.940162945660543
RNPEP	CD4T	NI	PC1_zscore	-0.0157149013717849	0.116645729773404	-1.18624389191961
RNPEP	CD4T	LPS	PC1_zscore	-0.0778688103977882	1.67029022835052e-07	-4.87647164224135
RNPEP	CD4T	IAV	PC1_zscore	-0.0356802013205674	0.00777517476509559	-2.35636851115736
RNPEP	CD4T	Tcruzi	PC1_zscore	-0.0293964822367562	0.0157129146718178	-2.12319766334805
ARL8A	NK	NI	PC1_zscore	-0.0150836610334383	0.171132065327365	-0.932241129281399
ARL8A	NK	LPS	PC1_zscore	0.00217786329659125	0.45303146913016	0.13064050787404
ARL8A	NK	IAV	PC1_zscore	0.0163146307301309	0.172042282834335	0.931337849171172
ARL8A	NK	Tcruzi	PC1_zscore	-0.00510555887005592	0.373925973606038	-0.31616549296056
ARL8A	CD8T	NI	PC1_zscore	-0.0441017524106718	0.00181710798883039	-2.70217016764166
ARL8A	CD8T	LPS	PC1_zscore	-0.0260514520085899	0.0455494257075735	-1.6021458344419
ARL8A	CD8T	IAV	PC1_zscore	-0.0239663223018016	0.0797094184393781	-1.33701605877398
ARL8A	CD8T	Tcruzi	PC1_zscore	-0.0334939869369332	0.0124551304553537	-2.11309098921086
ARL8A	monocyte	NI	PC1_zscore	0.00260572326924797	0.405430259698132	0.232848993032588
ARL8A	monocyte	LPS	PC1_zscore	0.0220820607563407	0.0302924724716688	1.83731141400492
ARL8A	monocyte	IAV	PC1_zscore	0.0361467833296656	0.0038658211273904	2.48783584523796
ARL8A	monocyte	Tcruzi	PC1_zscore	0.0109057551714828	0.178528041148994	0.915130259228491
ARL8A	B	NI	PC1_zscore	-0.01715546238057	0.10919401708178	-1.1970323518705
ARL8A	B	LPS	PC1_zscore	-0.00373291364155249	0.398688603331681	-0.260709641111115
ARL8A	B	IAV	PC1_zscore	-0.0110347872833905	0.2359494373361	-0.718190187738088
ARL8A	B	Tcruzi	PC1_zscore	-0.0185280084502963	0.103205189202601	-1.22027164682643
ARL8A	CD4T	NI	PC1_zscore	-0.00679928798204311	0.239427491734243	-0.707964966650855
ARL8A	CD4T	LPS	PC1_zscore	-0.0143995404926354	0.0711797074095557	-1.4577410720468
ARL8A	CD4T	IAV	PC1_zscore	0.00913321335526803	0.179946447055634	0.914343346256509
ARL8A	CD4T	Tcruzi	PC1_zscore	-0.0104879235580034	0.143660150592957	-1.05816282396552
PTPN7	NK	NI	PC1_zscore	-0.0147241144628187	0.224093552843038	-0.756207375958224
PTPN7	NK	LPS	PC1_zscore	-0.0279964940787057	0.084847081490831	-1.37096667911899
PTPN7	NK	IAV	PC1_zscore	0.0116402891405034	0.292537677574029	0.549141337484716
PTPN7	NK	Tcruzi	PC1_zscore	-0.0226576188497677	0.134853454973714	-1.10074793521842
PTPN7	CD8T	NI	PC1_zscore	-0.0976383931353348	1.31141631110054e-07	-5.00630230053738
PTPN7	CD8T	LPS	PC1_zscore	-0.0768950225783089	0.000209846595338736	-3.40199436310103
PTPN7	CD8T	IAV	PC1_zscore	-0.0459191915600333	0.0364692524267554	-1.77639876833195
PTPN7	CD8T	Tcruzi	PC1_zscore	-0.0913147253482749	1.47417502860403e-06	-4.55452952541762
PTPN7	monocyte	NI	PC1_zscore	0.0701756281648986	0.00270011841073266	2.6434976302859
PTPN7	monocyte	LPS	PC1_zscore	-0.000467740731145797	0.497444307690836	-0.0168268238392431
PTPN7	monocyte	IAV	PC1_zscore	0.0266985369515491	0.206918963652361	0.810697861207271
PTPN7	monocyte	Tcruzi	PC1_zscore	0.0457384348465827	0.0321523937435188	1.8182127338814
PTPN7	B	NI	PC1_zscore	0.0382402966369739	0.0889325168883734	1.31612588922273
PTPN7	B	LPS	PC1_zscore	0.0552390077520457	0.028050192630324	1.84894981552071
PTPN7	B	IAV	PC1_zscore	0.0109173772645412	0.363662443739853	0.351917535420999
PTPN7	B	Tcruzi	PC1_zscore	0.0461735436572399	0.0528801056112223	1.56794133316509
PTPN7	CD4T	NI	PC1_zscore	0.00637803187174495	0.327723223771841	0.447463953301754
PTPN7	CD4T	LPS	PC1_zscore	-0.0361409853800074	0.007814701250903	-2.40736626729352
PTPN7	CD4T	IAV	PC1_zscore	-0.0361236622840107	0.0090964595664581	-2.35140445317045
PTPN7	CD4T	Tcruzi	PC1_zscore	-0.0137446827541052	0.174868341402308	-0.93386571789146
LGR6	NK	NI	PC1_zscore	0.0271130113445532	0.270931313935956	0.620981625020748
LGR6	NK	LPS	PC1_zscore	-0.00360481570691183	0.463347863264659	-0.079382206959973
LGR6	NK	IAV	PC1_zscore	0.0187123368450435	0.35603222215681	0.391732701356938
LGR6	NK	Tcruzi	PC1_zscore	0.0161096032820631	0.367753949570676	0.358637564161892
LGR6	CD8T	NI	PC1_zscore	-0.0809679971488713	0.0374294935436763	-1.68187027440835
LGR6	CD8T	LPS	PC1_zscore	-0.0383259640796267	0.193297768174656	-0.853438975212047
LGR6	CD8T	IAV	PC1_zscore	0.0116251012120975	0.409671537643297	0.245128357790548
LGR6	CD8T	Tcruzi	PC1_zscore	-0.0593465345272979	0.0956882462426445	-1.26222316062361
LGR6	monocyte	NI	PC1_zscore	-0.0939174208353127	0.00901175319171266	-2.15387421172357
LGR6	monocyte	LPS	PC1_zscore	-0.10512353751751	0.00611595255544362	-2.28054895942521
LGR6	monocyte	IAV	PC1_zscore	-0.120153722871601	0.00308129257418932	-2.4756549868712
LGR6	monocyte	Tcruzi	PC1_zscore	-0.0965240686546615	0.00966667808446875	-2.12453886951643
LGR6	B	NI	PC1_zscore	-0.00537489143226553	0.425665695039258	-0.183724955841416
LGR6	B	LPS	PC1_zscore	-0.0257371984033098	0.197320007430992	-0.845682597345937
LGR6	B	IAV	PC1_zscore	0.0181279936402666	0.281040356854343	0.587842555614158
LGR6	B	Tcruzi	PC1_zscore	-0.00314143721111138	0.455861723527909	-0.103933636919282
LGR6	CD4T	NI	PC1_zscore	-0.00904051682297176	0.394853906612911	-0.258527076602275
LGR6	CD4T	LPS	PC1_zscore	-0.0719954192515354	0.0273918198311354	-1.83081678713107
LGR6	CD4T	IAV	PC1_zscore	-0.0127171576623904	0.359893515604803	-0.351730086295849
LGR6	CD4T	Tcruzi	PC1_zscore	0.0129822751119322	0.365594652619306	0.357238682182413
UBE2T	NK	NI	PC1_zscore	-0.0273746906924718	0.226078128636127	-0.745037471440159
UBE2T	NK	LPS	PC1_zscore	-0.0427592507618487	0.136584967085487	-1.06173384456866
UBE2T	NK	IAV	PC1_zscore	-0.0267110189389335	0.240369023391839	-0.698456873458928
UBE2T	NK	Tcruzi	PC1_zscore	-0.0274318480066532	0.231230795584847	-0.727719665463107
UBE2T	CD8T	NI	PC1_zscore	0.0370247314275417	0.11662241116178	1.17758664326004
UBE2T	CD8T	LPS	PC1_zscore	0.0221415712266239	0.251789369172163	0.675563529878932
UBE2T	CD8T	IAV	PC1_zscore	0.00561258674023134	0.439480633908577	0.159824099130813
UBE2T	CD8T	Tcruzi	PC1_zscore	0.0411321358378963	0.0941264673417365	1.29013434552266
UBE2T	monocyte	NI	PC1_zscore	-0.0579642568333759	0.0396519715870041	-1.63765632952971
UBE2T	monocyte	LPS	PC1_zscore	-0.0925318628438679	0.0125459293025405	-1.96884400608465
UBE2T	monocyte	IAV	PC1_zscore	-0.131851665805625	0.00326593258474839	-2.22686778482682
UBE2T	monocyte	Tcruzi	PC1_zscore	-0.0871862046151008	0.012162105879127	-1.98444770199643
UBE2T	B	NI	PC1_zscore	0.00592640813391903	0.428039934727721	0.188426012418604
UBE2T	B	LPS	PC1_zscore	-0.03890983460234	0.120255742677448	-1.14059442562627
UBE2T	B	IAV	PC1_zscore	0.0176059699211896	0.321656801014715	0.493290779027164
UBE2T	B	Tcruzi	PC1_zscore	0.00715699524370228	0.421106784085494	0.218025204769768
UBE2T	CD4T	NI	PC1_zscore	0.0126103954077511	0.275468340340806	0.598773679114052
UBE2T	CD4T	LPS	PC1_zscore	-0.0460035563807701	0.0214010901006648	-1.98082694625762
UBE2T	CD4T	IAV	PC1_zscore	-0.010551735571089	0.324749370188239	-0.461634096118972
UBE2T	CD4T	Tcruzi	PC1_zscore	-0.00730703193183833	0.367626087498163	-0.341221408516805
PPP1R12B	NK	NI	PC1_zscore	-0.045189843588253	0.0131543787485271	-2.104099524305
PPP1R12B	NK	LPS	PC1_zscore	-0.0512086870788609	0.00809094192696436	-2.26648998860642
PPP1R12B	NK	IAV	PC1_zscore	-0.0865829782014112	0.000230673741282383	-3.14730681389335
PPP1R12B	NK	Tcruzi	PC1_zscore	0.028855238846458	0.108531580958983	1.20598804062445
PPP1R12B	CD8T	NI	PC1_zscore	-0.0207066709113658	0.101231991553246	-1.26909804301873
PPP1R12B	CD8T	LPS	PC1_zscore	-0.0123244072660688	0.248250305619062	-0.674483174954117
PPP1R12B	CD8T	IAV	PC1_zscore	0.00162626857140819	0.475571872668717	0.0759898970597611
PPP1R12B	CD8T	Tcruzi	PC1_zscore	-0.0149645224586103	0.19859821912354	-0.84323594632044
PPP1R12B	monocyte	NI	PC1_zscore	0.00017364133462281	0.497654878679197	0.0117056728148266
PPP1R12B	monocyte	LPS	PC1_zscore	-0.0489538229933965	0.00181998763165458	-2.7926690785813
PPP1R12B	monocyte	IAV	PC1_zscore	-0.0050583167101464	0.388925737342805	-0.277332011266074
PPP1R12B	monocyte	Tcruzi	PC1_zscore	-0.0152049480995174	0.17951465379038	-0.911440265976888
PPP1R12B	B	NI	PC1_zscore	0.00161433078188316	0.468086835337689	0.0831866091582648
PPP1R12B	B	LPS	PC1_zscore	-0.0287442147864229	0.0783371782732512	-1.38949008278759
PPP1R12B	B	IAV	PC1_zscore	-0.0427832680441283	0.0252458862722418	-1.84439459093921
PPP1R12B	B	Tcruzi	PC1_zscore	0.00387325175475069	0.433255175326487	0.181042960324623
PPP1R12B	CD4T	NI	PC1_zscore	-0.00973210867871757	0.197101378189431	-0.85211233101354
PPP1R12B	CD4T	LPS	PC1_zscore	-0.029947979769689	0.00589521615930799	-2.48656892459701
PPP1R12B	CD4T	IAV	PC1_zscore	-0.0241882464828485	0.0228525184893785	-1.97537948585438
PPP1R12B	CD4T	Tcruzi	PC1_zscore	-0.0193614986717083	0.0595484233045787	-1.55271649861636
KDM5B	NK	NI	PC1_zscore	0.134759671169777	1.85534417892314e-09	5.58190022377937
KDM5B	NK	LPS	PC1_zscore	0.14090734971755	6.02364220809396e-10	5.80704382950284
KDM5B	NK	IAV	PC1_zscore	0.145475162569836	1.5879769429177e-09	5.57748359981148
KDM5B	NK	Tcruzi	PC1_zscore	0.112484291125276	1.76572184567282e-06	4.44245471820403
KDM5B	CD8T	NI	PC1_zscore	0.0579573039281794	0.000513040878833334	3.27746238238383
KDM5B	CD8T	LPS	PC1_zscore	0.0150501422889389	0.23877979392774	0.707445464501007
KDM5B	CD8T	IAV	PC1_zscore	0.0537135843395727	0.0206903807565097	2.02993799218535
KDM5B	CD8T	Tcruzi	PC1_zscore	0.0359867077827513	0.02917180479822	1.8901451893245
KDM5B	monocyte	NI	PC1_zscore	0.0291681034677616	0.0780095219824636	1.41474927223353
KDM5B	monocyte	LPS	PC1_zscore	-0.00428609359947379	0.416579333609467	-0.21198620568878
KDM5B	monocyte	IAV	PC1_zscore	0.0275842289629408	0.1557352332097	1.00999542248755
KDM5B	monocyte	Tcruzi	PC1_zscore	0.036798625060542	0.0513122044304358	1.62303241292444
KDM5B	B	NI	PC1_zscore	0.0265183409958455	0.085800681686559	1.36336478861426
KDM5B	B	LPS	PC1_zscore	-0.00705403838292101	0.362832557269601	-0.351125702726988
KDM5B	B	IAV	PC1_zscore	-0.0253398908236415	0.142318033735274	-1.06751505796731
KDM5B	B	Tcruzi	PC1_zscore	0.010700054454013	0.305606859550756	0.507812519615849
KDM5B	CD4T	NI	PC1_zscore	0.0211269112988598	0.0388417855389243	1.76184148396691
KDM5B	CD4T	LPS	PC1_zscore	-0.00422403275744961	0.36501792873711	-0.344883029804581
KDM5B	CD4T	IAV	PC1_zscore	-0.00840234574906079	0.258843823876519	-0.647047308962173
KDM5B	CD4T	Tcruzi	PC1_zscore	0.0281514503342806	0.0155106599227836	2.15301357881502
RABIF	NK	NI	PC1_zscore	0.00579717736513893	0.337718296291394	0.430522839338913
RABIF	NK	LPS	PC1_zscore	0.0158697741560087	0.139802496043572	1.0685677653482
RABIF	NK	IAV	PC1_zscore	0.0224226514086515	0.0662348266934755	1.43405728809091
RABIF	NK	Tcruzi	PC1_zscore	0.00538922976189563	0.351287115212919	0.389182620692251
RABIF	CD8T	NI	PC1_zscore	-0.014103280698088	0.147406289940663	-1.05695036988252
RABIF	CD8T	LPS	PC1_zscore	-0.0147826423118081	0.148617097737145	-1.03808788771642
RABIF	CD8T	IAV	PC1_zscore	0.00326042175498831	0.415961201270379	0.224659264937114
RABIF	CD8T	Tcruzi	PC1_zscore	-0.0210112443709758	0.0698539169431343	-1.46312382422314
RABIF	monocyte	NI	PC1_zscore	0.00695502340485128	0.25594230822482	0.661510974308005
RABIF	monocyte	LPS	PC1_zscore	0.0162840015844949	0.0774902030599713	1.41745648345288
RABIF	monocyte	IAV	PC1_zscore	0.0299492153019613	0.011678465132851	2.14423227098796
RABIF	monocyte	Tcruzi	PC1_zscore	0.00934133586898347	0.206980700435753	0.821923947205654
RABIF	B	NI	PC1_zscore	-0.0059526290409391	0.332668627431515	-0.449347579930317
RABIF	B	LPS	PC1_zscore	0.0114208728175305	0.207157195931458	0.815352332580609
RABIF	B	IAV	PC1_zscore	0.0126265704227239	0.185432643716762	0.887365345022284
RABIF	B	Tcruzi	PC1_zscore	0.0128192013434403	0.179586828604129	0.906696923568561
RABIF	CD4T	NI	PC1_zscore	0.00407122219636126	0.325044573037513	0.462454864378717
RABIF	CD4T	LPS	PC1_zscore	0.0038390077826941	0.342164685360338	0.418701914793126
RABIF	CD4T	IAV	PC1_zscore	0.0100032663676699	0.141881752449989	1.08271986664785
RABIF	CD4T	Tcruzi	PC1_zscore	-0.0134788538991507	0.0839774769683579	-1.38416157221495
KLHL12	NK	NI	PC1_zscore	-0.00166599036130418	0.448740448181491	-0.0995987188290486
KLHL12	NK	LPS	PC1_zscore	-0.00983084540317429	0.26176642429641	-0.613740108096169
KLHL12	NK	IAV	PC1_zscore	-0.0179692100813728	0.127913683169709	-1.09197481748717
KLHL12	NK	Tcruzi	PC1_zscore	-0.00462180306931898	0.376607029583698	-0.283650506451102
KLHL12	CD8T	NI	PC1_zscore	-0.0111850410510498	0.221328994507405	-0.768638501709598
KLHL12	CD8T	LPS	PC1_zscore	-0.00612978092986814	0.335564192824941	-0.406392917991252
KLHL12	CD8T	IAV	PC1_zscore	-0.00823220964360378	0.292197876613083	-0.52762354391823
KLHL12	CD8T	Tcruzi	PC1_zscore	-0.0121855256493149	0.205521217472039	-0.822467382820527
KLHL12	monocyte	NI	PC1_zscore	-0.0213370973239544	0.0565901636757458	-1.52681617321751
KLHL12	monocyte	LPS	PC1_zscore	-0.0141851855358838	0.14379077430398	-1.06158417591636
KLHL12	monocyte	IAV	PC1_zscore	-0.00693021092743349	0.31598370587723	-0.463709325408115
KLHL12	monocyte	Tcruzi	PC1_zscore	-0.000785698017643753	0.478398477958393	-0.0512749576594463
KLHL12	B	NI	PC1_zscore	-0.00300637427934611	0.421833656486051	-0.199514153715531
KLHL12	B	LPS	PC1_zscore	-0.0133161396967899	0.179384348991071	-0.919439643486592
KLHL12	B	IAV	PC1_zscore	-0.00363319614954851	0.400684241077513	-0.232464344591611
KLHL12	B	Tcruzi	PC1_zscore	-0.00825242171046077	0.285619750863216	-0.565993818223994
KLHL12	CD4T	NI	PC1_zscore	-0.0195709509863546	0.0474480932739083	-1.6657651979448
KLHL12	CD4T	LPS	PC1_zscore	-0.0151740229181989	0.0965347498579627	-1.34210682899176
KLHL12	CD4T	IAV	PC1_zscore	-0.00913094676769043	0.224910823460517	-0.783738588156666
KLHL12	CD4T	Tcruzi	PC1_zscore	-0.0180978654750483	0.0668324290397804	-1.49822568719892
ADIPOR1	NK	NI	PC1_zscore	-0.0136249391535602	0.163693068616709	-0.953229073178627
ADIPOR1	NK	LPS	PC1_zscore	-0.00156749832240414	0.464577749464609	-0.114223547635356
ADIPOR1	NK	IAV	PC1_zscore	0.00700060559571259	0.296586632958589	0.524512137569416
ADIPOR1	NK	Tcruzi	PC1_zscore	0.00609468462260563	0.318647504578177	0.463187914598339
ADIPOR1	CD8T	NI	PC1_zscore	0.00876290354438711	0.21817922069944	0.773524507504207
ADIPOR1	CD8T	LPS	PC1_zscore	0.0106169122140457	0.18348861920132	0.889802035667727
ADIPOR1	CD8T	IAV	PC1_zscore	0.00420961306782967	0.370274619551525	0.314829248471188
ADIPOR1	CD8T	Tcruzi	PC1_zscore	0.0109913948635158	0.170261658724907	0.945591254737922
ADIPOR1	monocyte	NI	PC1_zscore	-0.00755364922712218	0.290300112602366	-0.552170298555496
ADIPOR1	monocyte	LPS	PC1_zscore	-0.015091312392598	0.162305539066177	-0.962971744876354
ADIPOR1	monocyte	IAV	PC1_zscore	-0.00680778314156679	0.333957349359819	-0.444912089624518
ADIPOR1	monocyte	Tcruzi	PC1_zscore	0.00821139906420963	0.277526164066043	0.59148260766535
ADIPOR1	B	NI	PC1_zscore	0.00224228217176062	0.420932288317176	0.193564605984893
ADIPOR1	B	LPS	PC1_zscore	-0.00275625008941127	0.418620697978238	-0.220791594309633
ADIPOR1	B	IAV	PC1_zscore	0.00711286397534644	0.282168698401786	0.567506310795126
ADIPOR1	B	Tcruzi	PC1_zscore	0.00115700853145932	0.457592439782056	0.0949401552968259
ADIPOR1	CD4T	NI	PC1_zscore	0.0234843147640734	0.00218300944872218	2.88869468154538
ADIPOR1	CD4T	LPS	PC1_zscore	0.017317362216784	0.0126465062975036	2.22777666533561
ADIPOR1	CD4T	IAV	PC1_zscore	0.0181669029811913	0.0103703320425678	2.29894835779961
ADIPOR1	CD4T	Tcruzi	PC1_zscore	0.0173234225028918	0.0151145734476514	2.12767819035248
CYB5R1	NK	NI	PC1_zscore	-0.00387605332723552	0.441268588966118	-0.1685297567255
CYB5R1	NK	LPS	PC1_zscore	-0.0284880330664921	0.157347154866519	-0.98144732600673
CYB5R1	NK	IAV	PC1_zscore	-0.0250593008066296	0.179225144268522	-0.902316870643352
CYB5R1	NK	Tcruzi	PC1_zscore	-0.000241304550605345	0.496066352437989	-0.010219152593778
CYB5R1	CD8T	NI	PC1_zscore	0.0403309878943767	0.012976530916906	2.09700024393305
CYB5R1	CD8T	LPS	PC1_zscore	0.00591131904948212	0.373605655251417	0.301606768165877
CYB5R1	CD8T	IAV	PC1_zscore	0.0243828549064209	0.135700437857408	1.05503095771756
CYB5R1	CD8T	Tcruzi	PC1_zscore	0.0512016405642504	0.00390857914683168	2.38055025050722
CYB5R1	monocyte	NI	PC1_zscore	0.0100607027394155	0.279408289017608	0.586752514049506
CYB5R1	monocyte	LPS	PC1_zscore	0.0109520058282393	0.279857905736226	0.57867487814625
CYB5R1	monocyte	IAV	PC1_zscore	0.00650155442936648	0.372894155607252	0.317878885667019
CYB5R1	monocyte	Tcruzi	PC1_zscore	0.0301309100690026	0.0568749599813911	1.49332217960984
CYB5R1	B	NI	PC1_zscore	0.0173281118881782	0.180003040455595	0.895807035884281
CYB5R1	B	LPS	PC1_zscore	-0.0253172606589628	0.130777919378927	-1.09204510956167
CYB5R1	B	IAV	PC1_zscore	-0.0180970826910895	0.214017324940905	-0.789166715950188
CYB5R1	B	Tcruzi	PC1_zscore	0.00692665491229483	0.362518384101934	0.34517960906992
CYB5R1	CD4T	NI	PC1_zscore	0.0239457048889782	0.0269941015662746	1.87100045445837
CYB5R1	CD4T	LPS	PC1_zscore	0.000469134034305299	0.484772053350793	0.036291936000878
CYB5R1	CD4T	IAV	PC1_zscore	0.0180521543009041	0.0814543756997062	1.38985233945678
CYB5R1	CD4T	Tcruzi	PC1_zscore	0.0368028585651955	0.00295661541042096	2.56932164672345
TMEM183A	NK	NI	PC1_zscore	0.00540081893930906	0.329077400074276	0.432410995475678
TMEM183A	NK	LPS	PC1_zscore	0.00566767372975671	0.31634172932709	0.442057938920949
TMEM183A	NK	IAV	PC1_zscore	0.00980968051629983	0.204144708375721	0.815865781606853
TMEM183A	NK	Tcruzi	PC1_zscore	0.000872963524714602	0.462841322671891	0.0621665873989568
TMEM183A	CD8T	NI	PC1_zscore	0.00644611959189324	0.277688800274099	0.592789920549751
TMEM183A	CD8T	LPS	PC1_zscore	0.00270133827654386	0.408930164067247	0.218867075322491
TMEM183A	CD8T	IAV	PC1_zscore	0.00429595296831106	0.358368175257378	0.334366989926608
TMEM183A	CD8T	Tcruzi	PC1_zscore	0.015011598351372	0.0721530495660465	1.4767023461167
TMEM183A	monocyte	NI	PC1_zscore	0.0121741724138032	0.0802971564300844	1.45575806542286
TMEM183A	monocyte	LPS	PC1_zscore	0.00835501154852695	0.196017181209377	0.881083946576944
TMEM183A	monocyte	IAV	PC1_zscore	0.0118941807460995	0.117829479802661	1.21545769796853
TMEM183A	monocyte	Tcruzi	PC1_zscore	0.0106102613755078	0.129943130009605	1.16647603795676
TMEM183A	B	NI	PC1_zscore	0.00304918729681891	0.402010007595901	0.251747227325468
TMEM183A	B	LPS	PC1_zscore	0.00749452058541084	0.250739680797037	0.66382777904281
TMEM183A	B	IAV	PC1_zscore	0.0120559800318538	0.137435472095095	1.0954600442811
TMEM183A	B	Tcruzi	PC1_zscore	0.0141324911140264	0.0930209868669581	1.32078592343151
TMEM183A	CD4T	NI	PC1_zscore	0.012093698786945	0.0538609974089575	1.66953364225754
TMEM183A	CD4T	LPS	PC1_zscore	0.0247593693306747	0.000428210419602063	2.9002674486295
TMEM183A	CD4T	IAV	PC1_zscore	0.0236265771172676	0.000609373721624928	2.84367998459549
TMEM183A	CD4T	Tcruzi	PC1_zscore	0.00924198363361381	0.129361521146809	1.17122535249905
BTG2	NK	NI	PC1_zscore	0.0276352515259213	0.110472981905808	1.21897295990556
BTG2	NK	LPS	PC1_zscore	-0.00671794858882304	0.380510479445811	-0.305990381686398
BTG2	NK	IAV	PC1_zscore	0.00464596011452904	0.422650151464942	0.192712952130472
BTG2	NK	Tcruzi	PC1_zscore	0.0496026140480192	0.0146788384111068	2.14509560407758
BTG2	CD8T	NI	PC1_zscore	0.0821959337216793	3.92676904017682e-07	4.86784569612905
BTG2	CD8T	LPS	PC1_zscore	0.0257628304393055	0.0828403946904004	1.38460111143855
BTG2	CD8T	IAV	PC1_zscore	-0.0121023822543448	0.31369325610431	-0.487495568291271
BTG2	CD8T	Tcruzi	PC1_zscore	0.101905695298305	1.36162588009973e-09	5.79162437194976
BTG2	monocyte	NI	PC1_zscore	0.0774832652372787	1.27699241580205e-05	4.07872093535088
BTG2	monocyte	LPS	PC1_zscore	-0.0110841367844829	0.275857690222619	-0.59620845588623
BTG2	monocyte	IAV	PC1_zscore	0.0358702989144632	0.0419560805174782	1.72012104153878
BTG2	monocyte	Tcruzi	PC1_zscore	0.0728372240365589	8.43396064958012e-05	3.66425044853558
BTG2	B	NI	PC1_zscore	0.0318946494896993	0.00751378955495271	2.41938056784191
BTG2	B	LPS	PC1_zscore	0.0453077262575412	0.000284395676221711	3.42953754415574
BTG2	B	IAV	PC1_zscore	-0.00154319747777725	0.461119478200812	-0.0986821287492435
BTG2	B	Tcruzi	PC1_zscore	0.0451714352351608	0.000600912177974191	3.21957127023271
BTG2	CD4T	NI	PC1_zscore	0.0193503624415076	0.0672601414776172	1.49427460813017
BTG2	CD4T	LPS	PC1_zscore	-0.027488791883824	0.0157367258971574	-2.14806352700404
BTG2	CD4T	IAV	PC1_zscore	-0.0328604086165465	0.0104674893995891	-2.30272300855676
BTG2	CD4T	Tcruzi	PC1_zscore	0.0210855352563927	0.0561702115493522	1.58445598513018
ATP2B4	NK	NI	PC1_zscore	-0.0341229042999395	0.0310282911260734	-1.86360646811103
ATP2B4	NK	LPS	PC1_zscore	-0.0361397046645567	0.0223340962098022	-2.00829058401416
ATP2B4	NK	IAV	PC1_zscore	-0.0830755891168899	1.43658587947737e-06	-4.64778680050804
ATP2B4	NK	Tcruzi	PC1_zscore	-0.0609891306297075	0.0015890936204892	-2.93434420305416
ATP2B4	CD8T	NI	PC1_zscore	-0.179108156232639	7.7715611723761e-16	-7.77091089775326
ATP2B4	CD8T	LPS	PC1_zscore	-0.0278942958964474	0.119421474733619	-1.17777601870624
ATP2B4	CD8T	IAV	PC1_zscore	-0.0629312368118817	0.0119751843197836	-2.2542567777243
ATP2B4	CD8T	Tcruzi	PC1_zscore	-0.142760950053747	1.08156972267182e-09	-5.8800670921238
ATP2B4	monocyte	NI	PC1_zscore	0.0991986542450217	0.00137251590586489	2.88421885418767
ATP2B4	monocyte	LPS	PC1_zscore	0.106055014748026	0.00752437743562875	2.33832127300145
ATP2B4	monocyte	IAV	PC1_zscore	0.0426913940182639	0.159988467592049	0.988635998725812
ATP2B4	monocyte	Tcruzi	PC1_zscore	0.0631088110546348	0.0531487855213713	1.59067816404318
ATP2B4	B	NI	PC1_zscore	0.0638227770806134	0.035652950929186	1.76273931279563
ATP2B4	B	LPS	PC1_zscore	-0.0340417534097836	0.177690283026489	-0.921184682100192
ATP2B4	B	IAV	PC1_zscore	-0.0079043618443755	0.420420636387885	-0.197616309898482
ATP2B4	B	Tcruzi	PC1_zscore	0.00466217576851475	0.453135457112758	0.124239718227915
ATP2B4	CD4T	NI	PC1_zscore	-0.0681188491869594	2.29723496245615e-05	-4.04874326098513
ATP2B4	CD4T	LPS	PC1_zscore	-0.00846037495000032	0.287043247910086	-0.56215159800278
ATP2B4	CD4T	IAV	PC1_zscore	-0.0342703030091074	0.0149409553942139	-2.16909306749351
ATP2B4	CD4T	Tcruzi	PC1_zscore	-0.0469979533614982	0.00281120322088335	-2.76682400006701
LAX1	NK	NI	PC1_zscore	-0.0113102099861156	0.293953291003018	-0.533290768223506
LAX1	NK	LPS	PC1_zscore	-0.0124434370729574	0.279117603942747	-0.572365708476693
LAX1	NK	IAV	PC1_zscore	-0.00390363294574362	0.424352181166209	-0.177595110668502
LAX1	NK	Tcruzi	PC1_zscore	-0.00564308069898886	0.393623098786101	-0.246708640552613
LAX1	CD8T	NI	PC1_zscore	-0.0691227186197657	0.000253619549645312	-2.88231598257986
LAX1	CD8T	LPS	PC1_zscore	-0.0432967137958617	0.0127642297890855	-2.00982723981537
LAX1	CD8T	IAV	PC1_zscore	-0.0310593201924576	0.0669377344729055	-1.43636828217372
LAX1	CD8T	Tcruzi	PC1_zscore	-0.0301582349574476	0.0526475714980754	-1.57658566945297
LAX1	monocyte	NI	PC1_zscore	-0.0389325986186856	0.071075550182677	-1.29043129593295
LAX1	monocyte	LPS	PC1_zscore	-0.0181361959034073	0.253421309949139	-0.65101226524894
LAX1	monocyte	IAV	PC1_zscore	-0.0225299899596647	0.208193827597715	-0.791591339201144
LAX1	monocyte	Tcruzi	PC1_zscore	-0.0217606787993773	0.20645589896239	-0.795937678654192
LAX1	B	NI	PC1_zscore	-0.00319543355254581	0.444066136103713	-0.13929091279489
LAX1	B	LPS	PC1_zscore	0.0116883818234187	0.326458883991513	0.439735373287463
LAX1	B	IAV	PC1_zscore	0.000108967385383599	0.499873260184022	0.0043840260645965
LAX1	B	Tcruzi	PC1_zscore	-0.01368352970873	0.27509710088569	-0.591068108477449
LAX1	CD4T	NI	PC1_zscore	-0.0299480558646952	0.0181664376488644	-2.03123349586146
LAX1	CD4T	LPS	PC1_zscore	-0.00919339237365196	0.290135698598615	-0.562351718845588
LAX1	CD4T	IAV	PC1_zscore	-0.0152735782855203	0.14266409983038	-1.0712341809896
LAX1	CD4T	Tcruzi	PC1_zscore	-0.0220146133644221	0.0826680065385059	-1.37635001093839
ZC3H11A	NK	NI	PC1_zscore	0.000308064873862725	0.523497972286296	0.0224956008916238
ZC3H11A	NK	LPS	PC1_zscore	0.000284825461272267	0.517047610537581	0.019225546156195
ZC3H11A	NK	IAV	PC1_zscore	-0.00603989672889568	0.360085184478856	-0.423946574078673
ZC3H11A	NK	Tcruzi	PC1_zscore	-0.00692902249851136	0.336536289291237	-0.494343852190517
ZC3H11A	CD8T	NI	PC1_zscore	-0.00983311834459218	0.255017954003427	-0.747261040128
ZC3H11A	CD8T	LPS	PC1_zscore	-0.00661789304463644	0.331396733457951	-0.508524634114139
ZC3H11A	CD8T	IAV	PC1_zscore	-0.00985774050084092	0.266421505891215	-0.692783289604895
ZC3H11A	CD8T	Tcruzi	PC1_zscore	-0.00444121495560827	0.388068563502547	-0.347506268564627
ZC3H11A	monocyte	NI	PC1_zscore	0.00735766103567664	0.34365530781805	0.520501001049395
ZC3H11A	monocyte	LPS	PC1_zscore	-0.00227457226091714	0.448729644767784	-0.164258515549881
ZC3H11A	monocyte	IAV	PC1_zscore	-0.00904800250626451	0.300255427991866	-0.539097860907127
ZC3H11A	monocyte	Tcruzi	PC1_zscore	0.00140466125558263	0.501072444345619	0.103609989025006
ZC3H11A	B	NI	PC1_zscore	0.00342714884086385	0.43457014397793	0.27157349765141
ZC3H11A	B	LPS	PC1_zscore	-0.00496506933635809	0.377313214847409	-0.38301257658059
ZC3H11A	B	IAV	PC1_zscore	-0.00196724058861031	0.458985734154385	-0.15257132614155
ZC3H11A	B	Tcruzi	PC1_zscore	-0.00584202822507749	0.347775958163336	-0.466295878036638
ZC3H11A	CD4T	NI	PC1_zscore	-0.00799626397189577	0.226203104953962	-0.863298498736432
ZC3H11A	CD4T	LPS	PC1_zscore	-0.0042435164031682	0.354868359475329	-0.455296116084512
ZC3H11A	CD4T	IAV	PC1_zscore	-3.93762996143527e-05	0.525069134181568	-0.00419252706380877
ZC3H11A	CD4T	Tcruzi	PC1_zscore	-0.0198791935044644	0.0740200923757386	-1.71456266725265
ZBED6	NK	NI	PC1_zscore	-0.00274736117516606	0.500022009773576	-0.22083153485145
ZBED6	NK	LPS	PC1_zscore	-0.0015469705697705	0.530262357531535	-0.112999704273916
ZBED6	NK	IAV	PC1_zscore	-0.00292252112222691	0.498278604327336	-0.223367924381769
ZBED6	NK	Tcruzi	PC1_zscore	-0.000425990035562952	0.562902476735274	-0.0340256601574191
ZBED6	CD8T	NI	PC1_zscore	-0.00113849640171978	0.543988355731885	-0.0890143906474724
ZBED6	CD8T	LPS	PC1_zscore	-0.00506310334300963	0.437763093780809	-0.401806778459786
ZBED6	CD8T	IAV	PC1_zscore	-0.00407474836197057	0.464298246800678	-0.308147000784666
ZBED6	CD8T	Tcruzi	PC1_zscore	0.00150920918324016	0.548373883422693	0.11888303380426
ZBED6	monocyte	NI	PC1_zscore	0.000795466450150132	0.56589074278741	0.0647645097442308
ZBED6	monocyte	LPS	PC1_zscore	0.000416306230263509	0.543465888321345	0.0263109724854357
ZBED6	monocyte	IAV	PC1_zscore	0.00181472847128547	0.531788483368271	0.113120703381525
ZBED6	monocyte	Tcruzi	PC1_zscore	0.00329507198708043	0.501699909923095	0.251530978045354
ZBED6	B	NI	PC1_zscore	0.000246571355839861	0.579734471005639	0.021832467102239
ZBED6	B	LPS	PC1_zscore	-5.67202739533001e-05	0.573894808849744	-0.00465615707279382
ZBED6	B	IAV	PC1_zscore	-0.00225966947830938	0.510764481349842	-0.189552296748793
ZBED6	B	Tcruzi	PC1_zscore	0.00194691348804269	0.530020146714971	0.16581047356635
ZBED6	CD4T	NI	PC1_zscore	0.00237832179719881	0.498809284106304	0.240967392380844
ZBED6	CD4T	LPS	PC1_zscore	-0.00513602364832927	0.410230006506159	-0.485250546233421
ZBED6	CD4T	IAV	PC1_zscore	-0.00714027856614669	0.356564336150297	-0.645381577816481
ZBED6	CD4T	Tcruzi	PC1_zscore	-0.00613327545317923	0.37262631753349	-0.594302072248269
SNRPE	NK	NI	PC1_zscore	0.0245087137246748	0.0690221529477153	1.46135052438417
SNRPE	NK	LPS	PC1_zscore	0.0310485610252745	0.031863622532038	1.83947034867425
SNRPE	NK	IAV	PC1_zscore	0.023813008890707	0.0761590255079273	1.42115549963579
SNRPE	NK	Tcruzi	PC1_zscore	0.030896471541295	0.0368939076103454	1.75081660654822
SNRPE	CD8T	NI	PC1_zscore	0.0553134335892701	5.04541738054934e-06	4.30056232683141
SNRPE	CD8T	LPS	PC1_zscore	0.0542034035875413	4.75657526964459e-05	3.75378705127212
SNRPE	CD8T	IAV	PC1_zscore	0.0114493221721689	0.244102864695534	0.68147684056974
SNRPE	CD8T	Tcruzi	PC1_zscore	0.0569273358283226	7.2944607487887e-06	4.19525338994763
SNRPE	monocyte	NI	PC1_zscore	-0.023027096989905	0.0320046894155388	-1.8266954825928
SNRPE	monocyte	LPS	PC1_zscore	-0.00230190181302359	0.431132779105859	-0.173106110920193
SNRPE	monocyte	IAV	PC1_zscore	-0.0231903843859357	0.060607236490137	-1.53121624481816
SNRPE	monocyte	Tcruzi	PC1_zscore	0.000197811199117045	0.49380683285171	0.0147808814150921
SNRPE	B	NI	PC1_zscore	-0.000166227243631569	0.497838422240662	-0.0120932059766451
SNRPE	B	LPS	PC1_zscore	0.00151624862439671	0.454860799487909	0.108488826843677
SNRPE	B	IAV	PC1_zscore	0.0223786100409882	0.0656068212215887	1.49301152952842
SNRPE	B	Tcruzi	PC1_zscore	0.00935474841285913	0.255077177189007	0.65518135528963
SNRPE	CD4T	NI	PC1_zscore	0.0232936928658626	0.00492221421024732	2.56524413244223
SNRPE	CD4T	LPS	PC1_zscore	0.0477000236837291	1.89793345812269e-08	5.37347210925042
SNRPE	CD4T	IAV	PC1_zscore	0.0650049212767102	1.6835879132532e-13	7.00899799693085
SNRPE	CD4T	Tcruzi	PC1_zscore	0.0296282580890605	0.00079382177090106	3.13871925010493
SOX13	NK	NI	PC1_zscore	0.0164557959214414	0.340585346859018	0.417385683268321
SOX13	NK	LPS	PC1_zscore	0.0307578538196351	0.242547837223779	0.702842733021682
SOX13	NK	IAV	PC1_zscore	-0.0315448102419638	0.232575925866565	-0.727970189501242
SOX13	NK	Tcruzi	PC1_zscore	0.0227095894190007	0.294941876244791	0.544767965580012
SOX13	CD8T	NI	PC1_zscore	-0.17242976689306	0.000761673108542582	-3.04225148379982
SOX13	CD8T	LPS	PC1_zscore	-0.00685322226534809	0.434896050376726	-0.1590053407366
SOX13	CD8T	IAV	PC1_zscore	0.0123459155522881	0.402935343572476	0.265037747739666
SOX13	CD8T	Tcruzi	PC1_zscore	-0.107821845449469	0.0098997839994589	-2.16303128519282
SOX13	monocyte	NI	PC1_zscore	-0.0107379291885951	0.392939228112962	-0.266905702025154
SOX13	monocyte	LPS	PC1_zscore	-0.0574161064397471	0.109952217978927	-1.19569250796284
SOX13	monocyte	IAV	PC1_zscore	-0.0509948815842013	0.149112315476589	-1.02293899573977
SOX13	monocyte	Tcruzi	PC1_zscore	-0.00343733823881349	0.464986194598849	-0.0841405825016144
SOX13	B	NI	PC1_zscore	0.017467284510173	0.280258186196507	0.586332901913072
SOX13	B	LPS	PC1_zscore	0.024797586436198	0.208984500352331	0.806961730735085
SOX13	B	IAV	PC1_zscore	0.00669660692509544	0.413920559000562	0.221489819366994
SOX13	B	Tcruzi	PC1_zscore	0.0254875500437456	0.204841641859247	0.82359433490595
SOX13	CD4T	NI	PC1_zscore	0.00755874770027218	0.427027659237417	0.192002445996488
SOX13	CD4T	LPS	PC1_zscore	-0.00736960250474422	0.430149900847906	-0.181530092149496
SOX13	CD4T	IAV	PC1_zscore	-0.0635680341578833	0.0739751266994076	-1.39359836013936
SOX13	CD4T	Tcruzi	PC1_zscore	-0.0211953394576409	0.294621640913407	-0.53050612690378
PPP1R15B	NK	NI	PC1_zscore	-0.00409086219029735	0.382669181507038	-0.278889817723093
PPP1R15B	NK	LPS	PC1_zscore	-0.0108419364027502	0.23588284161717	-0.709325866836985
PPP1R15B	NK	IAV	PC1_zscore	-0.00823434704684659	0.287599882404402	-0.551278058432041
PPP1R15B	NK	Tcruzi	PC1_zscore	-0.0141622659184062	0.172795035033455	-0.920090907080062
PPP1R15B	CD8T	NI	PC1_zscore	-0.0160665642227346	0.121151155463956	-1.15715684170074
PPP1R15B	CD8T	LPS	PC1_zscore	-0.0184605487053144	0.0965044413366992	-1.25556506299914
PPP1R15B	CD8T	IAV	PC1_zscore	-0.0060296022956878	0.334062871270296	-0.409751632395983
PPP1R15B	CD8T	Tcruzi	PC1_zscore	-0.0210338558863137	0.0723813522346469	-1.39636705076173
PPP1R15B	monocyte	NI	PC1_zscore	-0.00917039828444105	0.239998355929693	-0.721861412887783
PPP1R15B	monocyte	LPS	PC1_zscore	-0.00903975036964543	0.236713187366075	-0.721529714668784
PPP1R15B	monocyte	IAV	PC1_zscore	-0.00714440309007685	0.307162188618389	-0.493393322578653
PPP1R15B	monocyte	Tcruzi	PC1_zscore	0.000222415727358725	0.504368047891137	0.0167001623939114
PPP1R15B	B	NI	PC1_zscore	-0.0167832283567363	0.11557416946224	-1.15378195923103
PPP1R15B	B	LPS	PC1_zscore	0.00284694082398467	0.44901615145876	0.189232093675284
PPP1R15B	B	IAV	PC1_zscore	-0.0187870595608143	0.104539218860556	-1.18726357263188
PPP1R15B	B	Tcruzi	PC1_zscore	-0.00130527295539519	0.456974092227915	-0.0915186720646054
PPP1R15B	CD4T	NI	PC1_zscore	-0.0188492732338971	0.0463383988592434	-1.67933275042132
PPP1R15B	CD4T	LPS	PC1_zscore	0.000595565897514901	0.488602312347354	0.0528649573721826
PPP1R15B	CD4T	IAV	PC1_zscore	0.00121295700758117	0.466520588296056	0.107238623620712
PPP1R15B	CD4T	Tcruzi	PC1_zscore	-0.0112406842399709	0.154961017925262	-1.03986169095037
PIK3C2B	NK	NI	PC1_zscore	0.0165806943563433	0.341139115672487	0.410090833406758
PIK3C2B	NK	LPS	PC1_zscore	-0.0548137588877013	0.0991806947649186	-1.2680613313039
PIK3C2B	NK	IAV	PC1_zscore	0.00386502278107739	0.466224947437466	0.0886584970203495
PIK3C2B	NK	Tcruzi	PC1_zscore	0.0389566526998323	0.182204773595206	0.903354829561807
PIK3C2B	CD8T	NI	PC1_zscore	-0.029602105749577	0.174654546038869	-0.933978845475976
PIK3C2B	CD8T	LPS	PC1_zscore	0.0594539621160766	0.0385018676509168	1.73992860608565
PIK3C2B	CD8T	IAV	PC1_zscore	-0.0323911397563041	0.209645276925131	-0.802890333435424
PIK3C2B	CD8T	Tcruzi	PC1_zscore	0.0179797391833472	0.28972192842743	0.555148198631671
PIK3C2B	monocyte	NI	PC1_zscore	-0.0402568775638091	0.17448443125147	-0.926395961676884
PIK3C2B	monocyte	LPS	PC1_zscore	-0.064807930507987	0.0766034912174057	-1.40240677614984
PIK3C2B	monocyte	IAV	PC1_zscore	-0.136276558598906	0.00302685455677343	-2.50085852990251
PIK3C2B	monocyte	Tcruzi	PC1_zscore	-0.0291259626680694	0.256913545317151	-0.643529790720074
PIK3C2B	B	NI	PC1_zscore	-0.00284110969787659	0.461923699174495	-0.0963910855468964
PIK3C2B	B	LPS	PC1_zscore	-0.0677306341423405	0.0169211347196436	-2.08633186448708
PIK3C2B	B	IAV	PC1_zscore	-0.148693058343895	4.66973812752736e-05	-3.53380165174904
PIK3C2B	B	Tcruzi	PC1_zscore	-0.0165687082092254	0.306217364475559	-0.502303669461795
PIK3C2B	CD4T	NI	PC1_zscore	-0.0134930797099718	0.266095577217097	-0.623670897044646
PIK3C2B	CD4T	LPS	PC1_zscore	-0.0672998513032832	0.000315796607577856	-3.38419082390493
PIK3C2B	CD4T	IAV	PC1_zscore	-0.0695204504680769	0.00202046770081676	-2.82883086704806
PIK3C2B	CD4T	Tcruzi	PC1_zscore	0.031767750714352	0.0755027307507642	1.42934231325156
MDM4	NK	NI	PC1_zscore	0.014635125110519	0.15417994320424	1.15713929932097
MDM4	NK	LPS	PC1_zscore	-0.000182275297989873	0.524106540219404	-0.0155344504661705
MDM4	NK	IAV	PC1_zscore	0.00425271688166013	0.396453668784639	0.361234089100799
MDM4	NK	Tcruzi	PC1_zscore	0.00319630636861929	0.429834434307863	0.269427824951922
MDM4	CD8T	NI	PC1_zscore	0.0178830150565332	0.0906989339551507	1.6243796626229
MDM4	CD8T	LPS	PC1_zscore	-0.00270176836131601	0.435034606632689	-0.258386137535407
MDM4	CD8T	IAV	PC1_zscore	-0.000603092823725095	0.513685588970162	-0.0517440772034459
MDM4	CD8T	Tcruzi	PC1_zscore	0.00945995174975718	0.222403669398823	0.893454919035219
MDM4	monocyte	NI	PC1_zscore	0.00274896779586593	0.408372797648179	0.32632360721508
MDM4	monocyte	LPS	PC1_zscore	-0.0285084098526832	0.00181367987266268	-2.66327582397055
MDM4	monocyte	IAV	PC1_zscore	0.00437702543877866	0.373769591054756	0.426674998494394
MDM4	monocyte	Tcruzi	PC1_zscore	-0.0128626536664329	0.129650501278441	-1.31471535897042
MDM4	B	NI	PC1_zscore	-0.00748277794106694	0.264497365846625	-0.744813917022072
MDM4	B	LPS	PC1_zscore	-0.00219417360675945	0.446753194283784	-0.2141546274039
MDM4	B	IAV	PC1_zscore	-0.00969809225794172	0.22243456936675	-0.887307856331148
MDM4	B	Tcruzi	PC1_zscore	-0.00532795974408012	0.343297554632084	-0.505209783884314
MDM4	CD4T	NI	PC1_zscore	-0.00044042778635777	0.507839570028844	-0.0620798876433283
MDM4	CD4T	LPS	PC1_zscore	-0.0108279643640477	0.120023728456987	-1.39130547100374
MDM4	CD4T	IAV	PC1_zscore	0.00523621357238619	0.277657536319154	0.705821750610638
MDM4	CD4T	Tcruzi	PC1_zscore	-0.00935865674762231	0.15800937454485	-1.16553432509243
RBBP5	NK	NI	PC1_zscore	-0.012359385097434	0.212423621515011	-0.858212325894504
RBBP5	NK	LPS	PC1_zscore	-0.027935519985985	0.0570524789804876	-1.38034055552862
RBBP5	NK	IAV	PC1_zscore	-0.0135428911524094	0.200937158254895	-0.895616529650304
RBBP5	NK	Tcruzi	PC1_zscore	-0.00837453996796168	0.295203171738279	-0.59693256702032
RBBP5	CD8T	NI	PC1_zscore	0.000378418823280472	0.524696244589446	0.0315482047342667
RBBP5	CD8T	LPS	PC1_zscore	-0.00742570245936074	0.29692159394125	-0.597666750152539
RBBP5	CD8T	IAV	PC1_zscore	-0.00797601480348361	0.299181967886558	-0.584893330173566
RBBP5	CD8T	Tcruzi	PC1_zscore	-0.0252792669203734	0.0707130559079314	-1.60985992739614
RBBP5	monocyte	NI	PC1_zscore	0.00125155422335183	0.482269552630921	0.125411246386309
RBBP5	monocyte	LPS	PC1_zscore	-0.00872171324824506	0.226951660596366	-0.820499788364846
RBBP5	monocyte	IAV	PC1_zscore	-0.00804912222664572	0.270997807386479	-0.675169333556275
RBBP5	monocyte	Tcruzi	PC1_zscore	-0.00699004285822062	0.282133608203075	-0.653377701429353
RBBP5	B	NI	PC1_zscore	-0.00901726391677514	0.254316916984398	-0.735998922917799
RBBP5	B	LPS	PC1_zscore	-0.000330077406208301	0.504147892803905	-0.0265984822732644
RBBP5	B	IAV	PC1_zscore	-0.00838604481330187	0.280822120449252	-0.648549843959226
RBBP5	B	Tcruzi	PC1_zscore	-0.012033204173547	0.198274038307413	-0.917175361774655
RBBP5	CD4T	NI	PC1_zscore	-0.00971702893961026	0.163761836645776	-1.08987248154874
RBBP5	CD4T	LPS	PC1_zscore	-0.000575834775536711	0.495232039791988	-0.0657804175684081
RBBP5	CD4T	IAV	PC1_zscore	0.00455134563045429	0.342722326787187	0.493372532945495
RBBP5	CD4T	Tcruzi	PC1_zscore	-0.006450260073306	0.264538308956031	-0.715504371672068
DSTYK	NK	NI	PC1_zscore	-0.000382232194236788	0.660664301186277	-0.0248519702559394
DSTYK	NK	LPS	PC1_zscore	-0.0234831152791343	0.375894900831646	-0.912721010371132
DSTYK	NK	IAV	PC1_zscore	-0.00729071067846132	0.532047987100443	-0.428672456422821
DSTYK	NK	Tcruzi	PC1_zscore	-0.00379804252990721	0.591942597239118	-0.237775249776989
DSTYK	CD8T	NI	PC1_zscore	-0.00354032379289312	0.591413046154072	-0.255333119625872
DSTYK	CD8T	LPS	PC1_zscore	-0.0021280012853563	0.624840797502249	-0.147039816010316
DSTYK	CD8T	IAV	PC1_zscore	-0.00521560796721562	0.566497509276462	-0.323485874245217
DSTYK	CD8T	Tcruzi	PC1_zscore	-0.00353990399727244	0.594465258920733	-0.244093787695202
DSTYK	monocyte	NI	PC1_zscore	-0.00831903919852517	0.491301107324239	-0.560969807286566
DSTYK	monocyte	LPS	PC1_zscore	-0.068220495993765	0.00337051333570648	-2.04349675294335
DSTYK	monocyte	IAV	PC1_zscore	-0.0154098028810769	0.431859595706822	-0.729800541215521
DSTYK	monocyte	Tcruzi	PC1_zscore	-0.0143400038292624	0.422552577370663	-0.769223532152698
DSTYK	B	NI	PC1_zscore	-0.00674418466635329	0.527955579128659	-0.450459843933632
DSTYK	B	LPS	PC1_zscore	-0.0131916213189186	0.436417399614173	-0.72692273987462
DSTYK	B	IAV	PC1_zscore	-0.0115425676563218	0.461180947168231	-0.645510370522698
DSTYK	B	Tcruzi	PC1_zscore	0.000371411357600875	0.674674142449759	0.0244647476530369
DSTYK	CD4T	NI	PC1_zscore	0.00275540390923778	0.583104519920455	0.266766877068873
DSTYK	CD4T	LPS	PC1_zscore	-0.0143729896831097	0.374675595131085	-0.975523134911386
DSTYK	CD4T	IAV	PC1_zscore	-0.0183512755236397	0.358973976300851	-1.0622674339612
DSTYK	CD4T	Tcruzi	PC1_zscore	-0.00560807279274273	0.510006219853851	-0.511452600050264
NUAK2	NK	NI	PC1_zscore	0.0304128375846579	0.150397702272739	1.01536532377635
NUAK2	NK	LPS	PC1_zscore	0.0558315136625034	0.0443107265979923	1.61665556425668
NUAK2	NK	IAV	PC1_zscore	0.041613010385844	0.0966640295479637	1.26037319454392
NUAK2	NK	Tcruzi	PC1_zscore	0.0510548569913696	0.0566877583087122	1.49609103905381
NUAK2	CD8T	NI	PC1_zscore	0.110897411713022	0.000155482792442154	3.40767915465868
NUAK2	CD8T	LPS	PC1_zscore	0.034331187674187	0.125898137273717	1.12124754852132
NUAK2	CD8T	IAV	PC1_zscore	0.0282446360882629	0.197419328988016	0.827124008745716
NUAK2	CD8T	Tcruzi	PC1_zscore	0.0952212291105753	0.000970389194557268	2.80861414554637
NUAK2	monocyte	NI	PC1_zscore	0.0323882655840042	0.138156567657636	1.06699961872904
NUAK2	monocyte	LPS	PC1_zscore	0.0505205917618271	0.084741826018317	1.30611352586611
NUAK2	monocyte	IAV	PC1_zscore	0.0235551648376227	0.261284585444489	0.641968545464303
NUAK2	monocyte	Tcruzi	PC1_zscore	-0.0179687331448485	0.301872393223928	-0.523818543088933
NUAK2	B	NI	PC1_zscore	0.0161636798759025	0.200787896453488	0.83669288959742
NUAK2	B	LPS	PC1_zscore	-0.0087397338251895	0.329119333894436	-0.43986279177229
NUAK2	B	IAV	PC1_zscore	-0.0225312927591044	0.166040207903443	-0.963615828330773
NUAK2	B	Tcruzi	PC1_zscore	0.0069887475260607	0.37083499958293	0.329467560446074
NUAK2	CD4T	NI	PC1_zscore	0.0436142548446468	0.00923497246912412	2.28521238610028
NUAK2	CD4T	LPS	PC1_zscore	-0.00754684145011495	0.356633477315442	-0.371658447654248
NUAK2	CD4T	IAV	PC1_zscore	-0.0187553034806245	0.179349581637698	-0.918409692311509
NUAK2	CD4T	Tcruzi	PC1_zscore	0.0232987292993851	0.125878682752918	1.13664338962528
ELK4	NK	NI	PC1_zscore	0.0225575798884582	0.128861380539573	1.12513422281105
ELK4	NK	LPS	PC1_zscore	0.0603329795752001	0.00102611807160565	2.9992401065836
ELK4	NK	IAV	PC1_zscore	0.0743294439044842	5.61846853602291e-05	3.66352083887726
ELK4	NK	Tcruzi	PC1_zscore	0.0226845879383147	0.144955218409994	1.05096805696747
ELK4	CD8T	NI	PC1_zscore	0.0152081444921729	0.122576254462832	1.16169735511515
ELK4	CD8T	LPS	PC1_zscore	0.0461611881682795	0.000896228173240727	3.07949770153243
ELK4	CD8T	IAV	PC1_zscore	0.0182320447723597	0.15633808063949	1.00611047056001
ELK4	CD8T	Tcruzi	PC1_zscore	0.0160476316117793	0.126558010882663	1.14180776518655
ELK4	monocyte	NI	PC1_zscore	0.00797054101425419	0.287192623350509	0.559968172856972
ELK4	monocyte	LPS	PC1_zscore	0.00421554033453407	0.38802832595215	0.281383633060056
ELK4	monocyte	IAV	PC1_zscore	0.036509061154537	0.0137303226374601	2.18412781164257
ELK4	monocyte	Tcruzi	PC1_zscore	0.0178644769712129	0.13042996919532	1.1222411960493
ELK4	B	NI	PC1_zscore	-0.00618677605449748	0.37267256712842	-0.326609972945125
ELK4	B	LPS	PC1_zscore	0.106883467994415	3.77129213436571e-09	5.26403689992379
ELK4	B	IAV	PC1_zscore	0.0596682177604146	0.000497783417748377	3.16972476362681
ELK4	B	Tcruzi	PC1_zscore	0.0162011758178298	0.211245103757743	0.795057932243357
ELK4	CD4T	NI	PC1_zscore	-0.00436020652946586	0.381114837374085	-0.306001634329648
ELK4	CD4T	LPS	PC1_zscore	0.069140165864843	1.39234536763673e-07	4.99083940448821
ELK4	CD4T	IAV	PC1_zscore	0.0635736101024882	1.08456032413873e-06	4.59178769866032
ELK4	CD4T	Tcruzi	PC1_zscore	0.00804015715196964	0.293281303682835	0.5400923932094
NUCKS1	NK	NI	PC1_zscore	-0.0153422979260484	0.0750131128108088	-1.41695166889465
NUCKS1	NK	LPS	PC1_zscore	-0.0184415950833458	0.0513196379944754	-1.60321775983038
NUCKS1	NK	IAV	PC1_zscore	-0.032214853386495	0.00277612267276406	-2.59326423212142
NUCKS1	NK	Tcruzi	PC1_zscore	-0.0124653545584613	0.135540954255865	-1.08876680322817
NUCKS1	CD8T	NI	PC1_zscore	0.0101316269966912	0.117494774113206	1.18483257919835
NUCKS1	CD8T	LPS	PC1_zscore	-0.010309164620108	0.136124268473919	-1.09236392654788
NUCKS1	CD8T	IAV	PC1_zscore	-0.0081809640591546	0.230961310921767	-0.733475816087057
NUCKS1	CD8T	Tcruzi	PC1_zscore	0.00712896586868349	0.213003723479955	0.794469814197936
NUCKS1	monocyte	NI	PC1_zscore	-0.0258034205460003	0.00424012696111364	-2.53523773610315
NUCKS1	monocyte	LPS	PC1_zscore	-0.0353838420023528	0.000578470058606007	-3.05114546447403
NUCKS1	monocyte	IAV	PC1_zscore	-0.0380960378750131	0.000915536775493497	-2.8762667170947
NUCKS1	monocyte	Tcruzi	PC1_zscore	-0.00992105872007902	0.176102734684057	-0.92335144638426
NUCKS1	B	NI	PC1_zscore	0.00957042591687343	0.151528313881712	1.02397584267642
NUCKS1	B	LPS	PC1_zscore	-0.00885606615558473	0.176911033108878	-0.923544202748422
NUCKS1	B	IAV	PC1_zscore	-0.008436722124206	0.204417781869762	-0.821855553552696
NUCKS1	B	Tcruzi	PC1_zscore	-0.0112515125309044	0.128411533639492	-1.12436553770753
NUCKS1	CD4T	NI	PC1_zscore	0.00214084964164117	0.364433725890017	0.347695753293065
NUCKS1	CD4T	LPS	PC1_zscore	0.00106001495444349	0.431980178909231	0.170739528634747
NUCKS1	CD4T	IAV	PC1_zscore	-0.0149170971193199	0.00973876858011513	-2.31769834494141
NUCKS1	CD4T	Tcruzi	PC1_zscore	0.0120375238826145	0.0316233024407437	1.84588574748856
RAB29	NK	NI	PC1_zscore	-0.00550776934125886	0.407598997183969	-0.237160389416209
RAB29	NK	LPS	PC1_zscore	0.0693252780413358	0.00107187737754407	3.01715956353014
RAB29	NK	IAV	PC1_zscore	0.033113390075471	0.0606384944141782	1.544258112918
RAB29	NK	Tcruzi	PC1_zscore	0.0102834451717974	0.338609709541913	0.412725034930061
RAB29	CD8T	NI	PC1_zscore	-0.0286525462599586	0.0487758372649026	-1.65454939157689
RAB29	CD8T	LPS	PC1_zscore	0.00296948177333603	0.439553177003241	0.152826307752118
RAB29	CD8T	IAV	PC1_zscore	-0.00416735672868836	0.428392623295362	-0.181832178408954
RAB29	CD8T	Tcruzi	PC1_zscore	-0.0260197133802754	0.0788437984813416	-1.4106532401578
RAB29	monocyte	NI	PC1_zscore	0.0465484756948127	0.0285362736254404	1.89119991893436
RAB29	monocyte	LPS	PC1_zscore	0.160293920358666	7.96071120231564e-12	6.22549577641822
RAB29	monocyte	IAV	PC1_zscore	0.0937463609174879	0.000482307209158512	3.19950345700283
RAB29	monocyte	Tcruzi	PC1_zscore	0.0815114426532946	0.00107664403951216	2.98545369591508
RAB29	B	NI	PC1_zscore	0.0146500463746852	0.259859936581479	0.641442426196518
RAB29	B	LPS	PC1_zscore	0.0603310859375619	0.00307212333994398	2.72035001682099
RAB29	B	IAV	PC1_zscore	0.0616117875873521	0.00199029690105137	2.84185527925222
RAB29	B	Tcruzi	PC1_zscore	-0.0299409771143192	0.11516500813971	-1.18982839436558
RAB29	CD4T	NI	PC1_zscore	0.0119364735551415	0.207309664022385	0.815287064262008
RAB29	CD4T	LPS	PC1_zscore	0.0601822959329521	8.17371986115596e-06	4.28689107005715
RAB29	CD4T	IAV	PC1_zscore	0.0707564395866204	7.93436389498526e-08	5.21125147992426
RAB29	CD4T	Tcruzi	PC1_zscore	-0.00692167942088444	0.327559520104239	-0.447733421745039
SLC41A1	NK	NI	PC1_zscore	0.00183242295342294	0.76552173322335	0.108366204154111
SLC41A1	NK	LPS	PC1_zscore	-0.00611738246771648	0.697982457455887	-0.32080053375907
SLC41A1	NK	IAV	PC1_zscore	-0.0086059295146891	0.668330306864051	-0.419420857032634
SLC41A1	NK	Tcruzi	PC1_zscore	-0.00228538807352203	0.746835637302072	-0.133443594586659
SLC41A1	CD8T	NI	PC1_zscore	-0.00170799335474661	0.751567802797689	-0.117358065729089
SLC41A1	CD8T	LPS	PC1_zscore	-0.00881361605708964	0.651088009703495	-0.475162168848499
SLC41A1	CD8T	IAV	PC1_zscore	0.00626862628365004	0.710873267968435	0.314751761478528
SLC41A1	CD8T	Tcruzi	PC1_zscore	-0.0107255494589454	0.632158301756812	-0.536082673497365
SLC41A1	monocyte	NI	PC1_zscore	-0.00432236932114725	0.726413973635455	-0.236825136574714
SLC41A1	monocyte	LPS	PC1_zscore	0.0914729764151259	0.0473424468579509	1.61290502506763
SLC41A1	monocyte	IAV	PC1_zscore	-0.00667213329755482	0.701088703450864	-0.314361347747782
SLC41A1	monocyte	Tcruzi	PC1_zscore	-0.00589365019569084	0.706410241568865	-0.30275281886474
SLC41A1	B	NI	PC1_zscore	-0.0113366276453535	0.636478081902316	-0.511460890364486
SLC41A1	B	LPS	PC1_zscore	-0.0058172578986659	0.698056588135754	-0.326161762784113
SLC41A1	B	IAV	PC1_zscore	-0.0126670168790907	0.628473281608607	-0.53102866923026
SLC41A1	B	Tcruzi	PC1_zscore	-0.0138299522174647	0.618952981113228	-0.554924395719088
SLC41A1	CD4T	NI	PC1_zscore	-0.00487785217097399	0.674807328444046	-0.412160391731398
SLC41A1	CD4T	LPS	PC1_zscore	-0.0107942053539007	0.601608224024478	-0.63967922119415
SLC41A1	CD4T	IAV	PC1_zscore	-0.00556334632427234	0.665958466083238	-0.442638128261202
SLC41A1	CD4T	Tcruzi	PC1_zscore	-0.00887242318525734	0.619653770278429	-0.580948758396987
SRGAP2	NK	NI	PC1_zscore	0.0334448555079807	0.200871532239073	0.836137269040255
SRGAP2	NK	LPS	PC1_zscore	0.178814119547012	1.84071543901318e-07	4.92683744317421
SRGAP2	NK	IAV	PC1_zscore	0.136487118692104	1.42353549211428e-05	4.10604002138535
SRGAP2	NK	Tcruzi	PC1_zscore	0.0634484304642523	0.0712798002486256	1.45844196338826
SRGAP2	CD8T	NI	PC1_zscore	-0.0882001130746877	0.00277529267298404	-2.76204492591093
SRGAP2	CD8T	LPS	PC1_zscore	0.0183296528969015	0.292878006922254	0.545795715911564
SRGAP2	CD8T	IAV	PC1_zscore	0.0224808423910539	0.273165697924467	0.602995369629533
SRGAP2	CD8T	Tcruzi	PC1_zscore	-0.0684508857105021	0.0245777726219213	-1.9605857443279
SRGAP2	monocyte	NI	PC1_zscore	0.014100890491841	0.341173708187546	0.40704341247535
SRGAP2	monocyte	LPS	PC1_zscore	0.140865451765469	4.75845314087033e-05	3.82597510446
SRGAP2	monocyte	IAV	PC1_zscore	0.115975177212322	0.000156097701563566	3.56809798763368
SRGAP2	monocyte	Tcruzi	PC1_zscore	0.0356262273885724	0.181257307183956	0.908230665306335
SRGAP2	B	NI	PC1_zscore	-0.00585759846817664	0.422756529493417	-0.194158520076582
SRGAP2	B	LPS	PC1_zscore	0.147587773142944	1.12933435469612e-07	5.0790323587061
SRGAP2	B	IAV	PC1_zscore	0.106065687994003	9.65601053855932e-05	3.6842595253638
SRGAP2	B	Tcruzi	PC1_zscore	0.0253660057107525	0.226035345144969	0.750612968168407
SRGAP2	CD4T	NI	PC1_zscore	-0.0591156572228107	0.00145649257206104	-2.96567146926024
SRGAP2	CD4T	LPS	PC1_zscore	-0.00689861849955821	0.36803633873379	-0.337319363700381
SRGAP2	CD4T	IAV	PC1_zscore	-0.0435507961253049	0.0119035734770174	-2.25861431533767
SRGAP2	CD4T	Tcruzi	PC1_zscore	-0.0778099759820815	0.000249484510158715	-3.45568054162153
IKBKE	NK	NI	PC1_zscore	-0.0123853986837244	0.3441179563687	-0.406188321275
IKBKE	NK	LPS	PC1_zscore	-0.0309960479189452	0.167695834580721	-0.955851865264502
IKBKE	NK	IAV	PC1_zscore	-0.0176545606896671	0.291164821540727	-0.55067406845797
IKBKE	NK	Tcruzi	PC1_zscore	0.00171496519920403	0.478119954902415	0.053847910125052
IKBKE	CD8T	NI	PC1_zscore	0.0760582180659836	0.000252791475111116	3.38608393013473
IKBKE	CD8T	LPS	PC1_zscore	-0.0028992819918437	0.452113212082602	-0.118930460416376
IKBKE	CD8T	IAV	PC1_zscore	0.0177167680002125	0.269280892342018	0.614521595349806
IKBKE	CD8T	Tcruzi	PC1_zscore	0.065016743225323	0.00191919629702173	2.82295467120961
IKBKE	monocyte	NI	PC1_zscore	-0.0180476475239859	0.194115943479149	-0.861969641057912
IKBKE	monocyte	LPS	PC1_zscore	0.0569802567276693	0.00432800477380413	2.56508893354196
IKBKE	monocyte	IAV	PC1_zscore	0.0844386155761592	6.8865111331535e-05	3.67647476387844
IKBKE	monocyte	Tcruzi	PC1_zscore	0.033367746120963	0.07467035560812	1.43223353157836
IKBKE	B	NI	PC1_zscore	-0.0069420481405593	0.39754640001051	-0.26373265559101
IKBKE	B	LPS	PC1_zscore	-0.0104453937680071	0.349326469835726	-0.386397773284403
IKBKE	B	IAV	PC1_zscore	0.0222320108154826	0.215928036525167	0.782074075636274
IKBKE	B	Tcruzi	PC1_zscore	0.00994311115987069	0.360898237204877	0.353382722896294
IKBKE	CD4T	NI	PC1_zscore	0.00301039485169305	0.421935162847241	0.197344347156593
IKBKE	CD4T	LPS	PC1_zscore	-0.0494997207130254	0.000825751389170959	-3.11043985847829
IKBKE	CD4T	IAV	PC1_zscore	-0.0279776097353327	0.0401667460190543	-1.74080420070556
IKBKE	CD4T	Tcruzi	PC1_zscore	-0.003769791797865	0.408294822098566	-0.233300806523757
RASSF5	NK	NI	PC1_zscore	0.0123196580982875	0.163788344577184	0.972154396787369
RASSF5	NK	LPS	PC1_zscore	-0.00761100396672681	0.277579234754731	-0.586143600943983
RASSF5	NK	IAV	PC1_zscore	-0.0108676154475323	0.21437526440212	-0.788540882441649
RASSF5	NK	Tcruzi	PC1_zscore	0.00653774921342582	0.311774088171834	0.494560619212116
RASSF5	CD8T	NI	PC1_zscore	0.008390317078004	0.210660649772299	0.804639287945277
RASSF5	CD8T	LPS	PC1_zscore	0.00152684968857894	0.447752080039835	0.132027091182149
RASSF5	CD8T	IAV	PC1_zscore	-0.0103545869745629	0.228547166553799	-0.739815729190761
RASSF5	CD8T	Tcruzi	PC1_zscore	0.00712446936636165	0.256525812835974	0.655869985363772
RASSF5	monocyte	NI	PC1_zscore	0.0115042198255055	0.218844245200195	0.773667424829042
RASSF5	monocyte	LPS	PC1_zscore	0.00674989475716922	0.327088185646834	0.453476994717099
RASSF5	monocyte	IAV	PC1_zscore	0.0292665919241345	0.0460805955816135	1.59179032696795
RASSF5	monocyte	Tcruzi	PC1_zscore	0.0226391065201557	0.0689182356201476	1.43157439035013
RASSF5	B	NI	PC1_zscore	0.0118911841552199	0.191920758743103	0.866186950016378
RASSF5	B	LPS	PC1_zscore	-0.00178306435678639	0.446648032550947	-0.127134243451644
RASSF5	B	IAV	PC1_zscore	-0.0168745814877616	0.136902616418282	-1.0710052655341
RASSF5	B	Tcruzi	PC1_zscore	0.0254616576453397	0.0404455569789123	1.65053283677007
RASSF5	CD4T	NI	PC1_zscore	0.00148862373347446	0.434816982154006	0.166471400543704
RASSF5	CD4T	LPS	PC1_zscore	-0.0254618862295283	0.00333840713161515	-2.65630919150581
RASSF5	CD4T	IAV	PC1_zscore	-0.0461668344122771	5.38155924383332e-05	-4.27950206108559
RASSF5	CD4T	Tcruzi	PC1_zscore	-0.00261786889576058	0.387686334811734	-0.282018598114789
EIF2D	NK	NI	PC1_zscore	0.0078076298574247	0.32744699042168	0.433958104220897
EIF2D	NK	LPS	PC1_zscore	0.0176087239836385	0.172557243777425	0.915657187296755
EIF2D	NK	IAV	PC1_zscore	-0.00548798584056368	0.401844581966413	-0.281979825653481
EIF2D	NK	Tcruzi	PC1_zscore	0.0212875791653635	0.123013365246812	1.10588437593385
EIF2D	CD8T	NI	PC1_zscore	0.0468023334213163	0.00210852814524306	2.5798513312573
EIF2D	CD8T	LPS	PC1_zscore	0.032702458024461	0.0257158292009197	1.7944842343689
EIF2D	CD8T	IAV	PC1_zscore	0.0241108901187462	0.0911963561803384	1.26874186488443
EIF2D	CD8T	Tcruzi	PC1_zscore	0.0321035539160974	0.0237592582991019	1.87412622613748
EIF2D	monocyte	NI	PC1_zscore	-0.013819211143077	0.204249421738664	-0.815180249340965
EIF2D	monocyte	LPS	PC1_zscore	-0.0182009453356248	0.163541798514077	-0.959770805297916
EIF2D	monocyte	IAV	PC1_zscore	-0.0237823537380226	0.12393913679044	-1.1049991902413
EIF2D	monocyte	Tcruzi	PC1_zscore	-0.0197534149414231	0.136474725977575	-1.05879117337686
EIF2D	B	NI	PC1_zscore	0.00927235184167646	0.258954950983042	0.639034844003193
EIF2D	B	LPS	PC1_zscore	0.011394752514931	0.224625906413105	0.749768785932275
EIF2D	B	IAV	PC1_zscore	0.0109093518030483	0.242318064628891	0.69007325953711
EIF2D	B	Tcruzi	PC1_zscore	0.00925638229421626	0.271455145547264	0.602357716073103
EIF2D	CD4T	NI	PC1_zscore	0.00851608291611058	0.193524879290406	0.861437430735469
EIF2D	CD4T	LPS	PC1_zscore	0.021972402315771	0.0135044159560469	2.16966810372469
EIF2D	CD4T	IAV	PC1_zscore	0.0320303744266939	0.0008144597701498	3.05265528083489
EIF2D	CD4T	Tcruzi	PC1_zscore	0.0160381176285197	0.0591462837436647	1.54432306105906
MAPKAPK2	NK	NI	PC1_zscore	-0.0371205273309114	0.0170860800628777	-2.05721889327807
MAPKAPK2	NK	LPS	PC1_zscore	-0.0306451528978567	0.0385853930445439	-1.75071042394738
MAPKAPK2	NK	IAV	PC1_zscore	-0.0674671562701981	0.000173039682979104	-3.27502307927607
MAPKAPK2	NK	Tcruzi	PC1_zscore	-0.0158455811141232	0.189318856393023	-0.87293681627886
MAPKAPK2	CD8T	NI	PC1_zscore	-0.0841971689807296	4.95112427723043e-08	-4.99038623184863
MAPKAPK2	CD8T	LPS	PC1_zscore	-0.0478996651926584	0.00170751395474922	-2.85024778658051
MAPKAPK2	CD8T	IAV	PC1_zscore	-0.0454640355951862	0.0103827228832926	-2.23012796303901
MAPKAPK2	CD8T	Tcruzi	PC1_zscore	-0.0351615592831152	0.0130103514101784	-2.20385924220922
MAPKAPK2	monocyte	NI	PC1_zscore	-0.00970512441424439	0.242851325452834	-0.69660806076836
MAPKAPK2	monocyte	LPS	PC1_zscore	0.0143623844940178	0.146537578756789	1.04886433379039
MAPKAPK2	monocyte	IAV	PC1_zscore	0.0134533293898467	0.213411315882147	0.792445119701107
MAPKAPK2	monocyte	Tcruzi	PC1_zscore	0.0184929875508923	0.0992008560230344	1.27946827932809
MAPKAPK2	B	NI	PC1_zscore	-0.00358670639313831	0.413693640958272	-0.215790405512309
MAPKAPK2	B	LPS	PC1_zscore	0.0180252540630576	0.14645675630736	1.04556904426923
MAPKAPK2	B	IAV	PC1_zscore	0.0266659210358915	0.0755636112681608	1.4042695290365
MAPKAPK2	B	Tcruzi	PC1_zscore	-0.0146804223918891	0.198923742841863	-0.840581039577128
MAPKAPK2	CD4T	NI	PC1_zscore	-0.0191825873815924	0.0531640254488379	-1.60557678078591
MAPKAPK2	CD4T	LPS	PC1_zscore	-0.0284101096918232	0.00798257278102155	-2.38736408332467
MAPKAPK2	CD4T	IAV	PC1_zscore	-0.0214692145276919	0.0398959606066729	-1.74386111408336
MAPKAPK2	CD4T	Tcruzi	PC1_zscore	-0.032304639559774	0.00422006074073078	-2.59142484777466
FCMR	NK	NI	PC1_zscore	0.011787959931561	0.318872273486474	0.47144411816535
FCMR	NK	LPS	PC1_zscore	-0.0666175845520157	0.0110629150859771	-2.23117392179168
FCMR	NK	IAV	PC1_zscore	-0.03799788246782	0.0897456830117561	-1.33119814435597
FCMR	NK	Tcruzi	PC1_zscore	0.021122317488784	0.230204232265036	0.738613408893492
FCMR	CD8T	NI	PC1_zscore	0.143308854717005	7.46956959430601e-09	5.39694802445711
FCMR	CD8T	LPS	PC1_zscore	-0.00720897554874394	0.402441272063986	-0.250054225990352
FCMR	CD8T	IAV	PC1_zscore	-0.0249333664170805	0.242912149167569	-0.697406955189257
FCMR	CD8T	Tcruzi	PC1_zscore	0.106129822498054	2.97970092780988e-05	3.8361477838633
FCMR	monocyte	NI	PC1_zscore	-0.058581915079488	0.0776747709136396	-1.3583140836998
FCMR	monocyte	LPS	PC1_zscore	-0.0635855592461667	0.0297059310585591	-1.84757034413192
FCMR	monocyte	IAV	PC1_zscore	-0.063676848825047	0.0799463507346035	-1.35695565368906
FCMR	monocyte	Tcruzi	PC1_zscore	-0.0178540719120696	0.307624154049692	-0.499262320873893
FCMR	B	NI	PC1_zscore	0.0125323246374442	0.186892209773517	0.888830812619213
FCMR	B	LPS	PC1_zscore	-0.0172063141278223	0.113294942875921	-1.20880872483843
FCMR	B	IAV	PC1_zscore	-0.0332395552599756	0.0187896378996228	-2.07094870408293
FCMR	B	Tcruzi	PC1_zscore	0.000537450928408418	0.486469988176018	0.0344379878217077
FCMR	CD4T	NI	PC1_zscore	0.0121802300855045	0.177626665007807	0.924286205878038
FCMR	CD4T	LPS	PC1_zscore	-0.0608393972970974	4.48850319845207e-06	-4.4104119189013
FCMR	CD4T	IAV	PC1_zscore	-0.044750366027249	0.000672150745404609	-3.18419316791557
FCMR	CD4T	Tcruzi	PC1_zscore	-0.0232670880252725	0.0487841929050969	-1.65457143177885
YOD1	NK	NI	PC1_zscore	0.000812174484246035	0.536163996022064	0.0561007777079252
YOD1	NK	LPS	PC1_zscore	-0.0015697190448267	0.519027868416519	-0.0975685109109062
YOD1	NK	IAV	PC1_zscore	0.00282726188725588	0.492174670253142	0.182541218311849
YOD1	NK	Tcruzi	PC1_zscore	-0.00366538067081968	0.469336775075808	-0.243230162909323
YOD1	CD8T	NI	PC1_zscore	-0.00382047615039944	0.469196807346512	-0.238552888621623
YOD1	CD8T	LPS	PC1_zscore	0.00246583294157592	0.501098840699572	0.163721366892326
YOD1	CD8T	IAV	PC1_zscore	0.00428365350319236	0.465032354867233	0.250978026330924
YOD1	CD8T	Tcruzi	PC1_zscore	-0.0082491695052245	0.378469790334817	-0.492606966576021
YOD1	monocyte	NI	PC1_zscore	0.00195039441185793	0.501206305427183	0.149000170845026
YOD1	monocyte	LPS	PC1_zscore	0.00866924981357943	0.332564669107949	0.531806112381739
YOD1	monocyte	IAV	PC1_zscore	0.00162397581431622	0.504843300165723	0.104067753122336
YOD1	monocyte	Tcruzi	PC1_zscore	0.00504419828261425	0.425520984243647	0.36052431948668
YOD1	B	NI	PC1_zscore	-0.00489459686842518	0.433011479912126	-0.342155577097756
YOD1	B	LPS	PC1_zscore	0.000795415840433713	0.536370377565599	0.0530280549358268
YOD1	B	IAV	PC1_zscore	0.0016470337192567	0.516166393397667	0.113928421958277
YOD1	B	Tcruzi	PC1_zscore	-0.000558310642730478	0.541615232998255	-0.0399336914567126
YOD1	CD4T	NI	PC1_zscore	-0.00477286582899476	0.423002345752018	-0.368142890132404
YOD1	CD4T	LPS	PC1_zscore	0.000668426123253175	0.538347874710652	0.049000945428808
YOD1	CD4T	IAV	PC1_zscore	-0.00261369675657791	0.485274572253912	-0.193591251291474
YOD1	CD4T	Tcruzi	PC1_zscore	-0.00677158383567953	0.378689216072424	-0.491074812856098
CD55	NK	NI	PC1_zscore	-0.0235606846465951	0.260630883025052	-0.646442306436921
CD55	NK	LPS	PC1_zscore	0.0275952541922466	0.206572539176629	0.815468543178641
CD55	NK	IAV	PC1_zscore	0.0986882984529055	0.00169191844509171	2.80718783920471
CD55	NK	Tcruzi	PC1_zscore	-0.0342510364156671	0.184866542082096	-0.894961546726504
CD55	CD8T	NI	PC1_zscore	0.184047767913249	1.32597507333544e-08	5.3932195048619
CD55	CD8T	LPS	PC1_zscore	0.029049742479573	0.201074918014274	0.831926208441535
CD55	CD8T	IAV	PC1_zscore	-0.00189908773096442	0.489400912751793	-0.043226803958477
CD55	CD8T	Tcruzi	PC1_zscore	0.106817168784458	0.000390723379751961	3.25198079405186
CD55	monocyte	NI	PC1_zscore	0.0508606031013896	0.0738632026953253	1.42731944556366
CD55	monocyte	LPS	PC1_zscore	0.0566247114429761	0.0329690388471863	1.81325307233579
CD55	monocyte	IAV	PC1_zscore	0.0724295417953111	0.0364715266693233	1.74179964835575
CD55	monocyte	Tcruzi	PC1_zscore	0.0745778674613763	0.0188363316578595	2.01289002553367
CD55	B	NI	PC1_zscore	0.0117108069768494	0.249319371321501	0.676687019071699
CD55	B	LPS	PC1_zscore	-0.00935076798391964	0.296770861733745	-0.533417812056807
CD55	B	IAV	PC1_zscore	-0.00746459512621995	0.352917302164208	-0.378711530396561
CD55	B	Tcruzi	PC1_zscore	0.0136549242457646	0.239380307154796	0.70718093019807
CD55	CD4T	NI	PC1_zscore	0.031788033540899	0.0320319933920029	1.84569485570208
CD55	CD4T	LPS	PC1_zscore	-0.00185671959977837	0.456048234809709	-0.110433733627981
CD55	CD4T	IAV	PC1_zscore	0.018319351801603	0.151911819390547	1.02767524010327
CD55	CD4T	Tcruzi	PC1_zscore	0.0218085651335101	0.112260201525261	1.21337412800553
CD46	NK	NI	PC1_zscore	-0.0302338539885147	0.0070621797906173	-2.4034576137308
CD46	NK	LPS	PC1_zscore	-0.0492501889465665	5.03709058942148e-05	-3.74683913981192
CD46	NK	IAV	PC1_zscore	-0.0456885725677651	0.0002383656745929	-3.35061457567865
CD46	NK	Tcruzi	PC1_zscore	-0.0138147397496884	0.14759422820059	-1.04226755142701
CD46	CD8T	NI	PC1_zscore	0.000747328604344426	0.468834371843326	0.0805090131163219
CD46	CD8T	LPS	PC1_zscore	-0.0350925699619273	0.000443594076441567	-3.28920330630698
CD46	CD8T	IAV	PC1_zscore	-0.0493480238681926	8.08642876353183e-05	-3.57529548200688
CD46	CD8T	Tcruzi	PC1_zscore	-0.0123150782029719	0.107436076550688	-1.23929331769146
CD46	monocyte	NI	PC1_zscore	0.0191812876459194	0.048933157502059	1.64625436679892
CD46	monocyte	LPS	PC1_zscore	0.0622519002594857	1.68265737469362e-06	4.30938120064059
CD46	monocyte	IAV	PC1_zscore	0.0445096206688014	0.000672276343237478	3.07981043628118
CD46	monocyte	Tcruzi	PC1_zscore	0.0104708684620453	0.215107178111937	0.784029907927884
CD46	B	NI	PC1_zscore	0.00657124634525222	0.281424533816895	0.577892572986733
CD46	B	LPS	PC1_zscore	0.0126020342689551	0.138062731199224	1.08600141369519
CD46	B	IAV	PC1_zscore	-0.0016374421712638	0.447439836242344	-0.133494108125089
CD46	B	Tcruzi	PC1_zscore	-0.00440043010607952	0.36184173509999	-0.352788090329958
CD46	CD4T	NI	PC1_zscore	-0.00224965956660632	0.362494495361077	-0.351945279768689
CD46	CD4T	LPS	PC1_zscore	-0.0207830087977858	0.000643816917143436	-3.20352409776033
CD46	CD4T	IAV	PC1_zscore	-0.0207761675022855	0.000858482089064805	-3.12102453367931
CD46	CD4T	Tcruzi	PC1_zscore	-0.010576933921408	0.0603202885415595	-1.55114094530251
TRAF3IP3	NK	NI	PC1_zscore	0.0246091633592962	0.0508376005138902	1.63356308496888
TRAF3IP3	NK	LPS	PC1_zscore	-0.0472900360238584	0.00301694223923199	-2.73699458554633
TRAF3IP3	NK	IAV	PC1_zscore	-0.064608173822149	0.000112506737936058	-3.64473588409475
TRAF3IP3	NK	Tcruzi	PC1_zscore	-0.0033449181613396	0.422846964897839	-0.19320048504846
TRAF3IP3	CD8T	NI	PC1_zscore	0.0453762545307642	0.00010767197658176	3.687913090613
TRAF3IP3	CD8T	LPS	PC1_zscore	-0.0298104308473722	0.022320557077112	-2.00438466861437
TRAF3IP3	CD8T	IAV	PC1_zscore	-0.0315196087245118	0.040969408831232	-1.73607912950523
TRAF3IP3	CD8T	Tcruzi	PC1_zscore	0.0211774870806318	0.0582680185264931	1.56761779078459
TRAF3IP3	monocyte	NI	PC1_zscore	0.0685911565089129	0.0144969506014082	2.06491748500056
TRAF3IP3	monocyte	LPS	PC1_zscore	-0.0245139954335737	0.182121870805432	-0.904103824717187
TRAF3IP3	monocyte	IAV	PC1_zscore	-0.0155434709917542	0.33266087436203	-0.422805302220348
TRAF3IP3	monocyte	Tcruzi	PC1_zscore	0.0128001050767474	0.354388260724865	0.379608316917292
TRAF3IP3	B	NI	PC1_zscore	0.0078563323812937	0.288050661918535	0.559792298792052
TRAF3IP3	B	LPS	PC1_zscore	-0.0452532993016463	0.00110069503469323	-3.05318335628577
TRAF3IP3	B	IAV	PC1_zscore	-0.0657076900327737	5.6848028256784e-05	-3.81541994507575
TRAF3IP3	B	Tcruzi	PC1_zscore	-0.00553369636293957	0.364503137340129	-0.345410765751415
TRAF3IP3	CD4T	NI	PC1_zscore	-0.00836485407844896	0.268467479024473	-0.616937136741058
TRAF3IP3	CD4T	LPS	PC1_zscore	-0.126358442943161	0	-8.45504305062915
TRAF3IP3	CD4T	IAV	PC1_zscore	-0.113983715267169	8.88178419700125e-15	-7.4470945321684
TRAF3IP3	CD4T	Tcruzi	PC1_zscore	-0.0400525369372384	0.00274379415878889	-2.7718020441178
RCOR3	NK	NI	PC1_zscore	-0.0106696369501234	0.237482776930356	-0.706891237527376
RCOR3	NK	LPS	PC1_zscore	-0.0406840055060747	0.00497036963113839	-2.28869865755861
RCOR3	NK	IAV	PC1_zscore	-0.050140708365	0.00142593780928091	-2.42900859549097
RCOR3	NK	Tcruzi	PC1_zscore	-0.024243084441857	0.0615672452749585	-1.48799881811425
RCOR3	CD8T	NI	PC1_zscore	-0.011109761016065	0.193288060764392	-0.870689392315546
RCOR3	CD8T	LPS	PC1_zscore	-0.0240152645733634	0.0426608421275597	-1.67431382600393
RCOR3	CD8T	IAV	PC1_zscore	-0.0281330329718979	0.0395863444115492	-1.66325071164377
RCOR3	CD8T	Tcruzi	PC1_zscore	-0.0168154077880798	0.107421528188621	-1.24146535831524
RCOR3	monocyte	NI	PC1_zscore	0.00475626470772174	0.373142625554324	0.306212699298297
RCOR3	monocyte	LPS	PC1_zscore	-0.0258226405438122	0.0492632528538827	-1.60022694373976
RCOR3	monocyte	IAV	PC1_zscore	-0.0146853981486445	0.200121369486021	-0.82546941828461
RCOR3	monocyte	Tcruzi	PC1_zscore	-0.00327273650613794	0.415746672343044	-0.200616095843739
RCOR3	B	NI	PC1_zscore	-0.00120445184864343	0.468893977542435	-0.0884906483074139
RCOR3	B	LPS	PC1_zscore	-0.0372189424648827	0.00320432460802156	-2.47542821537007
RCOR3	B	IAV	PC1_zscore	-0.047454636773495	0.0010467371529177	-2.52717556442137
RCOR3	B	Tcruzi	PC1_zscore	-0.00979515947009542	0.243642145688812	-0.688430439760735
RCOR3	CD4T	NI	PC1_zscore	-0.00848961103671465	0.203277508354242	-0.834003731499362
RCOR3	CD4T	LPS	PC1_zscore	-0.0313539282355713	0.00138771227469858	-2.84231171698525
RCOR3	CD4T	IAV	PC1_zscore	-0.0337392820024951	0.000861881486289628	-2.91857146332562
RCOR3	CD4T	Tcruzi	PC1_zscore	-0.00766119304836012	0.244531473491194	-0.694851215437063
TRAF5	NK	NI	PC1_zscore	0.00942768618068652	0.340199369461066	0.409877833945656
TRAF5	NK	LPS	PC1_zscore	0.0110302786335012	0.325058273588743	0.458250583240807
TRAF5	NK	IAV	PC1_zscore	0.0247896848406083	0.15290974866434	1.0210708027424
TRAF5	NK	Tcruzi	PC1_zscore	0.0053303867535674	0.415076715492654	0.216481035775779
TRAF5	CD8T	NI	PC1_zscore	0.0433944872186417	0.00448354324659419	2.59530422538322
TRAF5	CD8T	LPS	PC1_zscore	0.00225151302791544	0.457109002500134	0.110251270952167
TRAF5	CD8T	IAV	PC1_zscore	-0.0188061555932759	0.227007022298161	-0.746990059212618
TRAF5	CD8T	Tcruzi	PC1_zscore	0.0305529961898732	0.045278803638021	1.68705873203643
TRAF5	monocyte	NI	PC1_zscore	-0.0331480401517565	0.156308542699095	-0.997243129560764
TRAF5	monocyte	LPS	PC1_zscore	0.0535559847048436	0.0539874540037927	1.55467850118291
TRAF5	monocyte	IAV	PC1_zscore	0.0132432750610174	0.363612093546235	0.358009374821639
TRAF5	monocyte	Tcruzi	PC1_zscore	0.0277194905525169	0.203244912028716	0.824761833498657
TRAF5	B	NI	PC1_zscore	0.0235514428633271	0.0635469161781912	1.52198893530256
TRAF5	B	LPS	PC1_zscore	-0.0157900114133816	0.160218710805041	-0.992845488845662
TRAF5	B	IAV	PC1_zscore	-0.0382762039276309	0.0192143646004167	-2.0559058276923
TRAF5	B	Tcruzi	PC1_zscore	0.010839188945292	0.267631745310114	0.62048510401886
TRAF5	CD4T	NI	PC1_zscore	-0.0269552805044685	0.0138832562083658	-2.19577652895069
TRAF5	CD4T	LPS	PC1_zscore	-0.10372396723013	1.99840144432528e-15	-7.71240612286599
TRAF5	CD4T	IAV	PC1_zscore	-0.0788990470136247	2.64540878092134e-09	-5.74205972875813
TRAF5	CD4T	Tcruzi	PC1_zscore	-0.0510647442616576	6.38635214578187e-05	-3.79386387207799
SLC30A1	NK	NI	PC1_zscore	0.0224386980728515	0.2661966021469	0.622371810769421
SLC30A1	NK	LPS	PC1_zscore	-0.0597748056044922	0.0646687412979812	-1.46122559955448
SLC30A1	NK	IAV	PC1_zscore	-0.00469023648608219	0.452392729069336	-0.123617592560599
SLC30A1	NK	Tcruzi	PC1_zscore	0.0171266262323896	0.327142734224096	0.452473606268728
SLC30A1	CD8T	NI	PC1_zscore	-0.0733940597950157	0.019530496386083	-2.00292093041553
SLC30A1	CD8T	LPS	PC1_zscore	0.0101533305463228	0.395685490819643	0.277285473056635
SLC30A1	CD8T	IAV	PC1_zscore	-0.0135173628147306	0.357018014514642	-0.353025593425175
SLC30A1	CD8T	Tcruzi	PC1_zscore	-0.0435027099578668	0.122900643139668	-1.14433209409792
SLC30A1	monocyte	NI	PC1_zscore	0.0107807744491949	0.302332200771456	0.517056707238649
SLC30A1	monocyte	LPS	PC1_zscore	0.106636499641643	1.7887682631954e-06	4.43291152259484
SLC30A1	monocyte	IAV	PC1_zscore	0.0672498071638735	0.00144857186227496	2.95320926635596
SLC30A1	monocyte	Tcruzi	PC1_zscore	0.0573291406694717	0.00651728083450235	2.44721666547749
SLC30A1	B	NI	PC1_zscore	0.00391974325225711	0.454732439934087	0.112993455872772
SLC30A1	B	LPS	PC1_zscore	0.00336694353301006	0.460834000722815	0.089824625024822
SLC30A1	B	IAV	PC1_zscore	0.00522842451283125	0.441756682070436	0.141383811681468
SLC30A1	B	Tcruzi	PC1_zscore	0.0177465062155802	0.313448991992018	0.487242850087841
SLC30A1	CD4T	NI	PC1_zscore	-0.0172676951042182	0.277958120132388	-0.586603624279716
SLC30A1	CD4T	LPS	PC1_zscore	-0.0191165271540691	0.285759343609448	-0.573473427757306
SLC30A1	CD4T	IAV	PC1_zscore	-0.0663011810532952	0.0249143667045167	-1.87543561752453
SLC30A1	CD4T	Tcruzi	PC1_zscore	-0.00272344756629953	0.46406913038741	-0.0850684699528182
LPGAT1	NK	NI	PC1_zscore	0.0342293698868595	0.014014209099119	2.16334175815706
LPGAT1	NK	LPS	PC1_zscore	-0.0157810759125775	0.16465570017119	-0.973771356878707
LPGAT1	NK	IAV	PC1_zscore	-0.0212289753632285	0.102358595180826	-1.2635112455742
LPGAT1	NK	Tcruzi	PC1_zscore	0.00296792555702898	0.430091550119455	0.178259777160145
LPGAT1	CD8T	NI	PC1_zscore	-0.107385394958177	1.06190489734814e-08	-5.2232340872565
LPGAT1	CD8T	LPS	PC1_zscore	-0.038474981590789	0.0267650465706755	-1.90015383035233
LPGAT1	CD8T	IAV	PC1_zscore	-0.0235946476451564	0.152426327554963	-1.01639770592016
LPGAT1	CD8T	Tcruzi	PC1_zscore	-0.109168722910238	3.09151660937701e-08	-4.95377493839685
LPGAT1	monocyte	NI	PC1_zscore	0.0222192754038763	0.0412058743522896	1.73159965678172
LPGAT1	monocyte	LPS	PC1_zscore	0.0333448046205056	0.00597434957758176	2.50367688494685
LPGAT1	monocyte	IAV	PC1_zscore	0.0287900457015871	0.0329275896242373	1.82886717547965
LPGAT1	monocyte	Tcruzi	PC1_zscore	0.00596473388133423	0.339469862722366	0.413131267165177
LPGAT1	B	NI	PC1_zscore	-0.0186446955250081	0.0970346990162703	-1.29343920932733
LPGAT1	B	LPS	PC1_zscore	-0.0277172963345186	0.0321035249917212	-1.83533931050402
LPGAT1	B	IAV	PC1_zscore	-0.019811036204581	0.116201337293236	-1.18897471819686
LPGAT1	B	Tcruzi	PC1_zscore	-0.0107615742955825	0.247193889259208	-0.681370669140118
LPGAT1	CD4T	NI	PC1_zscore	-0.0216720909145248	0.0651610502396482	-1.50560429922705
LPGAT1	CD4T	LPS	PC1_zscore	-0.0144699576019665	0.15638716249437	-1.00812553225962
LPGAT1	CD4T	IAV	PC1_zscore	-0.0133248853906694	0.172837498341087	-0.941531936666097
LPGAT1	CD4T	Tcruzi	PC1_zscore	-0.0317848414680547	0.0186408536173887	-2.06524550402741
INTS7	NK	NI	PC1_zscore	0.0075477918953019	0.345770933888515	0.465959111625707
INTS7	NK	LPS	PC1_zscore	-0.00274777730969213	0.444604425755004	-0.167166191948483
INTS7	NK	IAV	PC1_zscore	-0.00137568652579143	0.475456609383166	-0.0851873776367581
INTS7	NK	Tcruzi	PC1_zscore	-0.00270034392594248	0.444366460696651	-0.171057293804512
INTS7	CD8T	NI	PC1_zscore	-0.0274675080936816	0.0820170101516678	-1.37738653603749
INTS7	CD8T	LPS	PC1_zscore	-0.00562054622995455	0.37337714681775	-0.359457692975636
INTS7	CD8T	IAV	PC1_zscore	-0.00791471536224013	0.329057383587247	-0.476986328035484
INTS7	CD8T	Tcruzi	PC1_zscore	-0.0209092657732279	0.130060387154302	-1.13206755416305
INTS7	monocyte	NI	PC1_zscore	-0.00155194510786987	0.467936037501391	-0.116840816065927
INTS7	monocyte	LPS	PC1_zscore	0.0060792098865341	0.361339012882982	0.393365313547538
INTS7	monocyte	IAV	PC1_zscore	0.00388108602014711	0.427526636142057	0.237559771881198
INTS7	monocyte	Tcruzi	PC1_zscore	-0.00295471130853393	0.434195478577074	-0.206407118153337
INTS7	B	NI	PC1_zscore	0.000868285275797441	0.496046339652559	0.0609138440323036
INTS7	B	LPS	PC1_zscore	-0.00486745058019373	0.391323045507509	-0.316606604940226
INTS7	B	IAV	PC1_zscore	0.00130775635489709	0.488933742373497	0.0857864788639541
INTS7	B	Tcruzi	PC1_zscore	-0.0197182696964522	0.129765184569356	-1.09906836789513
INTS7	CD4T	NI	PC1_zscore	-0.00753862769414841	0.286734567765233	-0.611491851773933
INTS7	CD4T	LPS	PC1_zscore	-0.00544960338618209	0.34944205659548	-0.428765454759779
INTS7	CD4T	IAV	PC1_zscore	0.00887126458296505	0.268704641042727	0.68007927172611
INTS7	CD4T	Tcruzi	PC1_zscore	0.0011095074407513	0.486272019719607	0.088400038398246
PPP2R5A	NK	NI	PC1_zscore	-0.00672659173023819	0.299144794572428	-0.525386603202842
PPP2R5A	NK	LPS	PC1_zscore	-0.00523566592275998	0.336987126905046	-0.409585032435151
PPP2R5A	NK	IAV	PC1_zscore	-0.0327154098692842	0.00619311855286608	-2.34145836240658
PPP2R5A	NK	Tcruzi	PC1_zscore	-0.00623783279559114	0.317523493779515	-0.465223598584415
PPP2R5A	CD8T	NI	PC1_zscore	-0.0403574987312811	0.000223745154040778	-3.15966794353298
PPP2R5A	CD8T	LPS	PC1_zscore	-0.0217320262863597	0.0339689100403282	-1.79346412909735
PPP2R5A	CD8T	IAV	PC1_zscore	-0.0226843304188476	0.0496585169300521	-1.61193023300313
PPP2R5A	CD8T	Tcruzi	PC1_zscore	-0.0360752018787068	0.00126571318265412	-2.78429953132763
PPP2R5A	monocyte	NI	PC1_zscore	-0.00341040419719097	0.396016187742382	-0.274119770354214
PPP2R5A	monocyte	LPS	PC1_zscore	-0.0174304394909301	0.0958059887005278	-1.30140809960449
PPP2R5A	monocyte	IAV	PC1_zscore	-0.0213207905729094	0.0709654341223924	-1.45394531765585
PPP2R5A	monocyte	Tcruzi	PC1_zscore	0.00234563462097164	0.430202590211476	0.169561127994336
PPP2R5A	B	NI	PC1_zscore	-0.00338821136253289	0.396795139825747	-0.270093629671026
PPP2R5A	B	LPS	PC1_zscore	-0.0100786714514875	0.208213252813677	-0.812480290006212
PPP2R5A	B	IAV	PC1_zscore	-0.022354182458089	0.0455205280195878	-1.65128639790156
PPP2R5A	B	Tcruzi	PC1_zscore	-0.011913784022408	0.174889103183852	-0.934566618721373
PPP2R5A	CD4T	NI	PC1_zscore	-0.0107693434123215	0.0912078631862665	-1.33017511863659
PPP2R5A	CD4T	LPS	PC1_zscore	-0.0283485047857415	0.00021551168571754	-3.40831923604294
PPP2R5A	CD4T	IAV	PC1_zscore	-0.0308575147004697	0.000100132098648453	-3.53289575482175
PPP2R5A	CD4T	Tcruzi	PC1_zscore	-0.0218610418337243	0.00461371246697628	-2.58201403420403
NENF	NK	NI	PC1_zscore	-0.00869267714609328	0.315677308219017	-0.490385957886041
NENF	NK	LPS	PC1_zscore	-0.024476521168758	0.114034488156507	-1.16481470588551
NENF	NK	IAV	PC1_zscore	-0.0196564771660654	0.16049865627909	-0.975495503196072
NENF	NK	Tcruzi	PC1_zscore	-0.00624305886294722	0.374080316540061	-0.340015226720324
NENF	CD8T	NI	PC1_zscore	0.0284645341715216	0.0095664608617555	2.31755257484188
NENF	CD8T	LPS	PC1_zscore	0.0359952754778743	0.00422322979289346	2.52658678098515
NENF	CD8T	IAV	PC1_zscore	0.0214374339817942	0.0896948427515387	1.31823008941946
NENF	CD8T	Tcruzi	PC1_zscore	0.0249353478223227	0.0245068031604146	1.94909538924218
NENF	monocyte	NI	PC1_zscore	-0.0132420307363513	0.129398375043438	-1.12288972319446
NENF	monocyte	LPS	PC1_zscore	-0.0213025659155988	0.050878895853575	-1.61122313930514
NENF	monocyte	IAV	PC1_zscore	0.00700789902012661	0.299750822027401	0.524470296786385
NENF	monocyte	Tcruzi	PC1_zscore	-0.00213570625557932	0.431413482441977	-0.171307855963722
NENF	B	NI	PC1_zscore	0.0221705745258096	0.0452817367180781	1.6544563241662
NENF	B	LPS	PC1_zscore	0.0048874477904052	0.358871208341842	0.35792938298688
NENF	B	IAV	PC1_zscore	0.00478842830311745	0.367687448639226	0.330131311193432
NENF	B	Tcruzi	PC1_zscore	0.00637482610684062	0.321069187416101	0.460781099241639
NENF	CD4T	NI	PC1_zscore	0.0234418548075195	0.000937011945596484	3.077661957572
NENF	CD4T	LPS	PC1_zscore	0.0242109337692466	0.000628109097991492	3.20977456505542
NENF	CD4T	IAV	PC1_zscore	0.0334290021231324	7.17506799066943e-06	4.26220097216382
NENF	CD4T	Tcruzi	PC1_zscore	0.036524695465024	2.39324489490249e-06	4.41736750893433
ATF3	NK	NI	PC1_zscore	0.00458827406279749	0.43904911533332	0.141508204102827
ATF3	NK	LPS	PC1_zscore	0.0829434046895698	0.0214983051030089	1.69460666446643
ATF3	NK	IAV	PC1_zscore	0.0445604508624005	0.0976813805522582	1.20935976637436
ATF3	NK	Tcruzi	PC1_zscore	0.0185361501034689	0.285744307756273	0.554481341756407
ATF3	CD8T	NI	PC1_zscore	-0.00764653017180518	0.428972797863396	-0.220605499909638
ATF3	CD8T	LPS	PC1_zscore	0.0391194022737947	0.122938137957045	1.0986135528425
ATF3	CD8T	IAV	PC1_zscore	0.0153532626681088	0.316010875329941	0.459005805512028
ATF3	CD8T	Tcruzi	PC1_zscore	0.00409703125618708	0.445303387419566	0.122525409813019
ATF3	monocyte	NI	PC1_zscore	-0.0319660226208179	0.142707619596884	-1.05060282248106
ATF3	monocyte	LPS	PC1_zscore	-0.00903589860347057	0.378923710620358	-0.332409138243196
ATF3	monocyte	IAV	PC1_zscore	0.00777309339477795	0.389087249692507	0.292466987429082
ATF3	monocyte	Tcruzi	PC1_zscore	0.00543941146053093	0.421229439595967	0.206645566936057
ATF3	B	NI	PC1_zscore	-0.0163098446864883	0.324233808796443	-0.486244105313012
ATF3	B	LPS	PC1_zscore	0.0534949784856182	0.0743468968003688	1.30113372671965
ATF3	B	IAV	PC1_zscore	0.0176816536168567	0.28084749840663	0.574340320364521
ATF3	B	Tcruzi	PC1_zscore	0.0136756050252179	0.333421877683158	0.423405189175318
ATF3	CD4T	NI	PC1_zscore	0.0309048099145817	0.157691313880059	0.967960850140065
ATF3	CD4T	LPS	PC1_zscore	0.063521691964051	0.0325272477929891	1.66498231729666
ATF3	CD4T	IAV	PC1_zscore	0.042577584301709	0.0684828251942423	1.40871343645549
ATF3	CD4T	Tcruzi	PC1_zscore	0.0340605017668554	0.134117956261468	1.05501353119
NSL1	NK	NI	PC1_zscore	0.00368623871928281	0.377828945159824	0.315524783892814
NSL1	NK	LPS	PC1_zscore	0.00820865223405319	0.253342755677457	0.659831614566708
NSL1	NK	IAV	PC1_zscore	-0.00178725813339641	0.449991270309467	-0.146359781064373
NSL1	NK	Tcruzi	PC1_zscore	-0.00369066427299484	0.389982415796216	-0.302537568588045
NSL1	CD8T	NI	PC1_zscore	0.00142617978527513	0.44478344144961	0.133507268695537
NSL1	CD8T	LPS	PC1_zscore	-0.00587822124760105	0.307620847865956	-0.521455228911765
NSL1	CD8T	IAV	PC1_zscore	-0.00446487688975231	0.367362067889489	-0.364086253783765
NSL1	CD8T	Tcruzi	PC1_zscore	0.00371119960589393	0.366929241999634	0.338065594929614
NSL1	monocyte	NI	PC1_zscore	-0.00283201166230554	0.390359740901862	-0.292477646274123
NSL1	monocyte	LPS	PC1_zscore	-0.00208838393526465	0.431259184904331	-0.191545092683578
NSL1	monocyte	IAV	PC1_zscore	0.000784749118182284	0.471867765682472	0.0696215586506361
NSL1	monocyte	Tcruzi	PC1_zscore	-0.00141652073827739	0.454434205369937	-0.132818241528512
NSL1	B	NI	PC1_zscore	0.00725328892638367	0.232492586858298	0.733020506630876
NSL1	B	LPS	PC1_zscore	0.0170765541659386	0.0539775057180736	1.55806375907039
NSL1	B	IAV	PC1_zscore	0.0112007212993976	0.142881554945462	1.05435368738012
NSL1	B	Tcruzi	PC1_zscore	0.00693468984630749	0.253148054807023	0.665658523922786
NSL1	CD4T	NI	PC1_zscore	-0.00297152844642439	0.340749106776935	-0.418595407603313
NSL1	CD4T	LPS	PC1_zscore	0.00385826436496151	0.299301213691477	0.53458279838053
NSL1	CD4T	IAV	PC1_zscore	0.023404819901531	0.00547975969563043	2.93521963405719
NSL1	CD4T	Tcruzi	PC1_zscore	0.00874367635601324	0.123194413950937	1.16190533954491
TATDN3	NK	NI	PC1_zscore	-0.00879152041379548	0.265090556133265	-0.691244613531914
TATDN3	NK	LPS	PC1_zscore	-0.0106531578236245	0.226160682740071	-0.802602711501922
TATDN3	NK	IAV	PC1_zscore	-0.00988311252390125	0.242090025977945	-0.760515631794901
TATDN3	NK	Tcruzi	PC1_zscore	-0.00963285592306724	0.245456941392472	-0.755280448734142
TATDN3	CD8T	NI	PC1_zscore	-0.0133364900164235	0.165089196688518	-1.07261700396924
TATDN3	CD8T	LPS	PC1_zscore	-0.0103792732908559	0.221346477817874	-0.853611910091789
TATDN3	CD8T	IAV	PC1_zscore	-0.00708402334151801	0.304575115232621	-0.53201187046835
TATDN3	CD8T	Tcruzi	PC1_zscore	-0.010962671208605	0.212406069363759	-0.882782387604275
TATDN3	monocyte	NI	PC1_zscore	-0.00959078016426551	0.22311944417077	-0.877448129505381
TATDN3	monocyte	LPS	PC1_zscore	-0.00871825813645141	0.24484732851013	-0.726364953864125
TATDN3	monocyte	IAV	PC1_zscore	-0.0055078303680028	0.339127061270189	-0.412680061960751
TATDN3	monocyte	Tcruzi	PC1_zscore	-0.0160009782113452	0.116961848644802	-1.28518582708845
TATDN3	B	NI	PC1_zscore	-0.00361276483850886	0.411371372336986	-0.2699930946111
TATDN3	B	LPS	PC1_zscore	-0.00991033046251653	0.228025625331918	-0.837778636904285
TATDN3	B	IAV	PC1_zscore	-0.00638606804458496	0.324819721892778	-0.507691995204528
TATDN3	B	Tcruzi	PC1_zscore	-0.00632414036174773	0.327220119551807	-0.504549500661048
TATDN3	CD4T	NI	PC1_zscore	-0.00917700513215446	0.22447745481727	-0.883855082318639
TATDN3	CD4T	LPS	PC1_zscore	-0.0123777572782635	0.150368852880376	-1.19009943907947
TATDN3	CD4T	IAV	PC1_zscore	-0.012209294343221	0.152803848324697	-1.17886597314054
TATDN3	CD4T	Tcruzi	PC1_zscore	-0.0115911415409348	0.167368002131649	-1.10646371779723
FLVCR1	NK	NI	PC1_zscore	-0.0337699602397111	0.0696107956449618	-1.64051864568232
FLVCR1	NK	LPS	PC1_zscore	-0.0378614323701864	0.0354799125433038	-1.95835852652337
FLVCR1	NK	IAV	PC1_zscore	-0.037116246779553	0.042137186742523	-1.88690952962028
FLVCR1	NK	Tcruzi	PC1_zscore	-0.0359308576581545	0.0506668355819254	-1.80646211048803
FLVCR1	CD8T	NI	PC1_zscore	-0.0369893591436836	0.0388382936541924	-1.9878718691835
FLVCR1	CD8T	LPS	PC1_zscore	-0.0317505556993637	0.0800082507100235	-1.55487347801791
FLVCR1	CD8T	IAV	PC1_zscore	-0.0333518514471561	0.0718906635202338	-1.61905377347099
FLVCR1	CD8T	Tcruzi	PC1_zscore	-0.0287728358543547	0.116531898860787	-1.28009577172459
FLVCR1	monocyte	NI	PC1_zscore	-0.033249957903518	0.0549695639908331	-1.81772587238733
FLVCR1	monocyte	LPS	PC1_zscore	-0.0375493135175716	0.0264884546467251	-2.15878259089625
FLVCR1	monocyte	IAV	PC1_zscore	-0.0306156938335219	0.0840568498414622	-1.52310591180103
FLVCR1	monocyte	Tcruzi	PC1_zscore	-0.0414739481331127	0.0150319106895895	-2.29020328256812
FLVCR1	B	NI	PC1_zscore	-0.03168166260286	0.0807771618909296	-1.57025129334471
FLVCR1	B	LPS	PC1_zscore	-0.042879093245335	0.0108806211079929	-2.32174966137705
FLVCR1	B	IAV	PC1_zscore	-0.0343949376752	0.053324810603808	-1.79969137208014
FLVCR1	B	Tcruzi	PC1_zscore	-0.0410978551540686	0.0188232844208017	-2.16961687403861
FLVCR1	CD4T	NI	PC1_zscore	-0.0422372053593243	0.0054984942757621	-2.63905525972655
FLVCR1	CD4T	LPS	PC1_zscore	-0.0467691457856013	0.00153862586369002	-2.75144563520819
FLVCR1	CD4T	IAV	PC1_zscore	-0.0321744072230673	0.0459701980295546	-1.87978011999682
FLVCR1	CD4T	Tcruzi	PC1_zscore	-0.0311475383938326	0.0695300281870281	-1.66722508177076
ANGEL2	NK	NI	PC1_zscore	-0.0317807554653504	0.00647131672138324	-3.27915809755201
ANGEL2	NK	LPS	PC1_zscore	-0.0363938387355272	0.000502004927380728	-3.35476206760282
ANGEL2	NK	IAV	PC1_zscore	-0.0339868130907642	0.0022374306847428	-3.40157070941454
ANGEL2	NK	Tcruzi	PC1_zscore	-0.0344218748727992	0.00214684982623692	-3.382754023593
ANGEL2	CD8T	NI	PC1_zscore	-0.0338597881228047	0.000419956885335804	-4.09242191238029
ANGEL2	CD8T	LPS	PC1_zscore	-0.0327013411777688	0.00199661538035445	-3.69461105208702
ANGEL2	CD8T	IAV	PC1_zscore	-0.0271188916285431	0.0369787848089838	-2.27405440433328
ANGEL2	CD8T	Tcruzi	PC1_zscore	-0.0353663880724694	0.000298745728698036	-3.80884624202855
ANGEL2	monocyte	NI	PC1_zscore	-0.0339801823912851	0.00079661445064394	-4.01250079900641
ANGEL2	monocyte	LPS	PC1_zscore	-0.0251929795903678	0.0453833824091695	-2.05670551005521
ANGEL2	monocyte	IAV	PC1_zscore	-0.0336088249758794	0.00220376538626887	-3.67810456147975
ANGEL2	monocyte	Tcruzi	PC1_zscore	-0.029272110885295	0.0139003016874482	-2.96375293493861
ANGEL2	B	NI	PC1_zscore	-0.0268454074179941	0.0508368106091497	-2.11719291012049
ANGEL2	B	LPS	PC1_zscore	-0.0261618645316463	0.0499171541042966	-2.0708811555966
ANGEL2	B	IAV	PC1_zscore	-0.030330650857405	0.0160708170848054	-2.916846244979
ANGEL2	B	Tcruzi	PC1_zscore	-0.0246601310254974	0.0840342764834991	-1.64809739064325
ANGEL2	CD4T	NI	PC1_zscore	-0.030612727301138	0.000313826397848493	-4.29618741134501
ANGEL2	CD4T	LPS	PC1_zscore	-0.0360749178280388	3.07763993512289e-07	-4.69355944817996
ANGEL2	CD4T	IAV	PC1_zscore	-0.0349422462793263	1.7962193082921e-06	-4.91636054362606
ANGEL2	CD4T	Tcruzi	PC1_zscore	-0.0312856861962027	0.000452418957326506	-4.2951393411377
RPS6KC1	NK	NI	PC1_zscore	0.0546235424499807	0.00892340139627436	2.34345970884554
RPS6KC1	NK	LPS	PC1_zscore	0.141807030220418	2.21375837018085e-10	5.90233305874852
RPS6KC1	NK	IAV	PC1_zscore	0.139056304637244	1.8525218889884e-10	5.91880867833947
RPS6KC1	NK	Tcruzi	PC1_zscore	0.0321435022819425	0.105611364603322	1.24606614779314
RPS6KC1	CD8T	NI	PC1_zscore	-0.0483661927267495	0.000796239866616366	-3.14547611380799
RPS6KC1	CD8T	LPS	PC1_zscore	-0.00619935503190905	0.363843757931793	-0.349227506257746
RPS6KC1	CD8T	IAV	PC1_zscore	-0.00879538189623126	0.342675511989426	-0.406573393737912
RPS6KC1	CD8T	Tcruzi	PC1_zscore	-0.0459709135191237	0.00301526480408965	-2.73603945368733
RPS6KC1	monocyte	NI	PC1_zscore	0.022695412166705	0.100315482236378	1.27881510687006
RPS6KC1	monocyte	LPS	PC1_zscore	0.0307882986702895	0.0357694326639326	1.80171413030069
RPS6KC1	monocyte	IAV	PC1_zscore	0.0791891547305717	2.80607109753082e-05	3.96853365731856
RPS6KC1	monocyte	Tcruzi	PC1_zscore	0.0198734163461421	0.160205051062947	0.992477834249453
RPS6KC1	B	NI	PC1_zscore	-0.0137966388556453	0.263078698794498	-0.631916088634903
RPS6KC1	B	LPS	PC1_zscore	0.0867291137927608	1.88920532169806e-05	4.02525251044793
RPS6KC1	B	IAV	PC1_zscore	0.0706126321686227	0.000480084464824574	3.24652917309812
RPS6KC1	B	Tcruzi	PC1_zscore	0.0303772529039072	0.0991161298996956	1.28234419236009
RPS6KC1	CD4T	NI	PC1_zscore	-0.0177624347676664	0.0577073566849535	-1.57385378748635
RPS6KC1	CD4T	LPS	PC1_zscore	0.000163868916411418	0.494175797533318	0.0149870975801238
RPS6KC1	CD4T	IAV	PC1_zscore	0.0144572439355921	0.0954157612756521	1.30743255037833
RPS6KC1	CD4T	Tcruzi	PC1_zscore	0.0158044002592425	0.100813388778331	1.27665418229118
SMYD2	NK	NI	PC1_zscore	0.00525836163176573	0.408686441189183	0.24741101492748
SMYD2	NK	LPS	PC1_zscore	-0.0281852114501152	0.10147365532932	-1.23387974186683
SMYD2	NK	IAV	PC1_zscore	-0.0478490555719906	0.0177030069044075	-1.89192403765691
SMYD2	NK	Tcruzi	PC1_zscore	-0.0149513958974978	0.240385901729247	-0.687888271585054
SMYD2	CD8T	NI	PC1_zscore	0.00795392997997355	0.320989693648278	0.47105833656868
SMYD2	CD8T	LPS	PC1_zscore	-0.0525185975219466	0.00319513744129107	-2.45441444804059
SMYD2	CD8T	IAV	PC1_zscore	-0.0164853053562195	0.216666948279774	-0.767592824853153
SMYD2	CD8T	Tcruzi	PC1_zscore	-0.00840220000252869	0.313230764994217	-0.481581318931054
SMYD2	monocyte	NI	PC1_zscore	0.00136927861648707	0.474613450834757	0.0672654301542236
SMYD2	monocyte	LPS	PC1_zscore	0.0124161340163021	0.30355134963445	0.526766686796573
SMYD2	monocyte	IAV	PC1_zscore	0.00936612846219512	0.351826290549101	0.395160628163571
SMYD2	monocyte	Tcruzi	PC1_zscore	-0.0125150628534336	0.287222128266145	-0.563399198708937
SMYD2	B	NI	PC1_zscore	0.00293174163883402	0.440643711226526	0.159494258741719
SMYD2	B	LPS	PC1_zscore	-0.000685892554571024	0.478899693746681	-0.0354135654611801
SMYD2	B	IAV	PC1_zscore	-0.00155442913829498	0.464189804405635	-0.0775214976732177
SMYD2	B	Tcruzi	PC1_zscore	-0.00839664366431155	0.327431053936421	-0.438184833187971
SMYD2	CD4T	NI	PC1_zscore	-0.0264432645246179	0.0132567909429139	-2.17763679412199
SMYD2	CD4T	LPS	PC1_zscore	-0.0516951837732538	4.75791436576056e-05	-3.70165708865967
SMYD2	CD4T	IAV	PC1_zscore	-0.0392690358071482	0.00151660540795318	-2.83416019674992
SMYD2	CD4T	Tcruzi	PC1_zscore	0.000128941106953492	0.496660115086915	0.0102027818922009
CENPF	NK	NI	PC1_zscore	-0.0328727639726237	0.207003443649641	-0.813280630847857
CENPF	NK	LPS	PC1_zscore	-0.064945283773229	0.0773992405874151	-1.38737344833109
CENPF	NK	IAV	PC1_zscore	-0.0703710210399273	0.0648058014036937	-1.46463246131922
CENPF	NK	Tcruzi	PC1_zscore	-0.0273321247518528	0.253772673598687	-0.65891646346525
CENPF	CD8T	NI	PC1_zscore	-0.0584353515886438	0.049719318349766	-1.64193405289663
CENPF	CD8T	LPS	PC1_zscore	-0.0398725323437265	0.15848373059049	-0.997844603890435
CENPF	CD8T	IAV	PC1_zscore	-0.0546678012128005	0.113959141406079	-1.18179975117399
CENPF	CD8T	Tcruzi	PC1_zscore	-0.0496675649753201	0.0857722844431209	-1.36230826838596
CENPF	monocyte	NI	PC1_zscore	-0.0747489926862976	0.0380607010510383	-1.70552142249693
CENPF	monocyte	LPS	PC1_zscore	-0.167456165258996	0.00156818642832313	-2.52858684107271
CENPF	monocyte	IAV	PC1_zscore	-0.113191220370195	0.01542847605079	-2.03052402772021
CENPF	monocyte	Tcruzi	PC1_zscore	-0.107683074044195	0.0130685216143946	-2.11108603242124
CENPF	B	NI	PC1_zscore	2.14551405955442e-05	0.497888330259907	0.000511310389048433
CENPF	B	LPS	PC1_zscore	0.00119026725384815	0.500054583712665	0.0269247061405616
CENPF	B	IAV	PC1_zscore	-0.0305047106794767	0.243020727447529	-0.692973548458257
CENPF	B	Tcruzi	PC1_zscore	-0.0172392464936914	0.343012859956558	-0.399982761776538
CENPF	CD4T	NI	PC1_zscore	0.0226459016438274	0.226697212054844	0.752142656502993
CENPF	CD4T	LPS	PC1_zscore	-0.0253909692880689	0.203208803712246	-0.836883322057312
CENPF	CD4T	IAV	PC1_zscore	-0.0140056613387319	0.33047254421954	-0.440686945619651
CENPF	CD4T	Tcruzi	PC1_zscore	0.0279549867422738	0.200646153910222	0.844228700828377
GPATCH2	NK	NI	PC1_zscore	0.00393429522979164	0.397704138575106	0.227850203807474
GPATCH2	NK	LPS	PC1_zscore	0.0132721942495699	0.215027651514233	0.754190673052239
GPATCH2	NK	IAV	PC1_zscore	0.00155195381835764	0.44443136655735	0.0857178517022887
GPATCH2	NK	Tcruzi	PC1_zscore	0.0133575459254212	0.21427683346056	0.755528153377263
GPATCH2	CD8T	NI	PC1_zscore	0.00636738693982148	0.327520643325895	0.420876083951697
GPATCH2	CD8T	LPS	PC1_zscore	0.0281410382694822	0.0381878336688883	1.59240873380186
GPATCH2	CD8T	IAV	PC1_zscore	0.018082939085754	0.141033556698285	1.02345657723375
GPATCH2	CD8T	Tcruzi	PC1_zscore	0.0222759832373708	0.0773902551070395	1.35666071542884
GPATCH2	monocyte	NI	PC1_zscore	0.00789458918989728	0.262024451783168	0.643284558256371
GPATCH2	monocyte	LPS	PC1_zscore	-0.00061501287719934	0.485077429686607	-0.0465250545092497
GPATCH2	monocyte	IAV	PC1_zscore	0.00298019875999338	0.413639857660841	0.203335294011123
GPATCH2	monocyte	Tcruzi	PC1_zscore	0.0090337145035147	0.247697192521756	0.680885564324582
GPATCH2	B	NI	PC1_zscore	0.03185748887721	0.0208397150602617	1.72777169671217
GPATCH2	B	LPS	PC1_zscore	0.0171495030149615	0.131268459773747	1.07972045717072
GPATCH2	B	IAV	PC1_zscore	0.0156479958188336	0.156850611917035	0.971179171071563
GPATCH2	B	Tcruzi	PC1_zscore	0.0274954344343604	0.0439950001235268	1.49652067125289
GPATCH2	CD4T	NI	PC1_zscore	0.00252710197479493	0.41283493301521	0.217343463560005
GPATCH2	CD4T	LPS	PC1_zscore	0.0140604619191155	0.105160756580004	1.24684108038401
GPATCH2	CD4T	IAV	PC1_zscore	0.032095698792977	0.0032210736443933	2.56921063568218
GPATCH2	CD4T	Tcruzi	PC1_zscore	0.00315734608805603	0.398384388977336	0.257288108772703
RRP15	NK	NI	PC1_zscore	0.00471860939497491	0.417869620966272	0.188885046215071
RRP15	NK	LPS	PC1_zscore	0.00450466558186012	0.419323928521873	0.171478226223432
RRP15	NK	IAV	PC1_zscore	0.0401927916612225	0.0535935353236446	1.54289644177193
RRP15	NK	Tcruzi	PC1_zscore	0.00177142913903846	0.460993562823917	0.0681791211629033
RRP15	CD8T	NI	PC1_zscore	0.0552620590100704	0.00310750467325065	2.60810132675028
RRP15	CD8T	LPS	PC1_zscore	0.0494730035601434	0.0110261361551888	2.15055087052844
RRP15	CD8T	IAV	PC1_zscore	0.0350955170009748	0.0731929158644187	1.40250302182488
RRP15	CD8T	Tcruzi	PC1_zscore	0.0118962293286408	0.281376726065154	0.570273796418488
RRP15	monocyte	NI	PC1_zscore	0.00246933699487986	0.447995953193744	0.125270500685293
RRP15	monocyte	LPS	PC1_zscore	0.0172252190753641	0.210612892650474	0.796489139505924
RRP15	monocyte	IAV	PC1_zscore	0.0123655638262877	0.300083894706091	0.514662668807921
RRP15	monocyte	Tcruzi	PC1_zscore	0.0151600470918026	0.232243990407043	0.7253792603464
RRP15	B	NI	PC1_zscore	0.00676889638140031	0.345879011324672	0.389766296420148
RRP15	B	LPS	PC1_zscore	0.0346512373872969	0.0246968206788851	1.92724456272652
RRP15	B	IAV	PC1_zscore	0.0244804603077152	0.0932270001601994	1.30302266999608
RRP15	B	Tcruzi	PC1_zscore	-0.0132680404451578	0.241710897475828	-0.703905409709118
RRP15	CD4T	NI	PC1_zscore	0.0131417477589503	0.175362756452819	0.92914599586092
RRP15	CD4T	LPS	PC1_zscore	0.0597798526427802	3.52347723152044e-06	4.30332199456703
RRP15	CD4T	IAV	PC1_zscore	0.072933084008445	9.78197594677248e-08	4.88888029763092
RRP15	CD4T	Tcruzi	PC1_zscore	0.00757698051044636	0.301547362904703	0.515513241010015
LYPLAL1	NK	NI	PC1_zscore	0.0362092141404656	0.0539406402897728	1.56264247821725
LYPLAL1	NK	LPS	PC1_zscore	0.0249713783595773	0.140184445398156	1.07028423837169
LYPLAL1	NK	IAV	PC1_zscore	0.0190726615689314	0.207254001556095	0.813617180305932
LYPLAL1	NK	Tcruzi	PC1_zscore	0.00351881880237843	0.442101607773231	0.147542201985527
LYPLAL1	CD8T	NI	PC1_zscore	0.0258438345393258	0.0473872839933451	1.66538215585926
LYPLAL1	CD8T	LPS	PC1_zscore	0.00697723597579215	0.34708132987647	0.390013545569342
LYPLAL1	CD8T	IAV	PC1_zscore	0.0045690470226618	0.414344462961586	0.21317567412669
LYPLAL1	CD8T	Tcruzi	PC1_zscore	0.0335041552274822	0.024087659614182	1.95720260755651
LYPLAL1	monocyte	NI	PC1_zscore	-0.00057823099765737	0.485556554920184	-0.0350698756271202
LYPLAL1	monocyte	LPS	PC1_zscore	-0.0255440752169754	0.0918486688807524	-1.3211959580816
LYPLAL1	monocyte	IAV	PC1_zscore	-0.0516634420261614	0.00856407713192109	-2.31051689117466
LYPLAL1	monocyte	Tcruzi	PC1_zscore	-0.0212236768711789	0.135030380720269	-1.09670053806842
LYPLAL1	B	NI	PC1_zscore	-0.0293169941465041	0.0214854875117793	-1.99522736303506
LYPLAL1	B	LPS	PC1_zscore	-0.087644085486125	7.59529494853695e-09	-5.32608094608646
LYPLAL1	B	IAV	PC1_zscore	-0.0339614471026776	0.0197553728840486	-2.03598105491943
LYPLAL1	B	Tcruzi	PC1_zscore	-0.0585868893057078	0.000175498487245296	-3.40914193128041
LYPLAL1	CD4T	NI	PC1_zscore	-0.00399135053781944	0.342589661630244	-0.404298959470264
LYPLAL1	CD4T	LPS	PC1_zscore	-0.00921771025741927	0.171926985809055	-0.946143875410701
LYPLAL1	CD4T	IAV	PC1_zscore	0.0186097672171687	0.031113689166113	1.86147332085028
LYPLAL1	CD4T	Tcruzi	PC1_zscore	-0.00128478773355309	0.453295718599688	-0.118508845804995
BPNT1	NK	NI	PC1_zscore	0.0172943161093587	0.239837430052644	0.702420012357118
BPNT1	NK	LPS	PC1_zscore	0.00154622044764569	0.468650394726669	0.0613745565708114
BPNT1	NK	IAV	PC1_zscore	-0.0179938836905054	0.2485380986886	-0.684578831758333
BPNT1	NK	Tcruzi	PC1_zscore	0.0376095879922391	0.0796815268719863	1.28190101651666
BPNT1	CD8T	NI	PC1_zscore	-0.0146431698887687	0.25756598158519	-0.657390193259053
BPNT1	CD8T	LPS	PC1_zscore	0.0179862738942856	0.219363674952961	0.763571210437077
BPNT1	CD8T	IAV	PC1_zscore	0.00373903744140562	0.436832122615943	0.151001706306613
BPNT1	CD8T	Tcruzi	PC1_zscore	-0.0219172058962774	0.174423240420541	-0.927104290631245
BPNT1	monocyte	NI	PC1_zscore	-0.00265813194448537	0.44729985675269	-0.137859184169921
BPNT1	monocyte	LPS	PC1_zscore	-0.00757503217749859	0.366509098161178	-0.340773881977899
BPNT1	monocyte	IAV	PC1_zscore	-0.0126887846575806	0.307362188266567	-0.506459847426814
BPNT1	monocyte	Tcruzi	PC1_zscore	-0.033854178047186	0.0627713078585799	-1.43805571446236
BPNT1	B	NI	PC1_zscore	-0.0382500590840303	0.0444618101550402	-1.53979210673131
BPNT1	B	LPS	PC1_zscore	-0.0250041993712991	0.133276951899101	-1.07987738532401
BPNT1	B	IAV	PC1_zscore	-0.01244151495582	0.296170200338068	-0.542391269417825
BPNT1	B	Tcruzi	PC1_zscore	-0.0037652535172602	0.431797667803876	-0.172415117417441
BPNT1	CD4T	NI	PC1_zscore	-0.00280089750636978	0.423283046330689	-0.193770886206258
BPNT1	CD4T	LPS	PC1_zscore	0.00327929167463166	0.413825958669763	0.220621010259806
BPNT1	CD4T	IAV	PC1_zscore	0.0186005573902852	0.107629767770523	1.22518779194002
BPNT1	CD4T	Tcruzi	PC1_zscore	0.0371561256931139	0.010947095541336	2.16096321414847
IARS2	NK	NI	PC1_zscore	-0.0366513086274563	0.0151457436622091	-2.0175190099072
IARS2	NK	LPS	PC1_zscore	-0.0313158218087863	0.0376120059259859	-1.7024091052071
IARS2	NK	IAV	PC1_zscore	-0.032967942544819	0.0327431559924313	-1.73715746861228
IARS2	NK	Tcruzi	PC1_zscore	-0.0246584092285087	0.0783189654155499	-1.36672290255218
IARS2	CD8T	NI	PC1_zscore	0.0102159033381324	0.210649099322241	0.805632955914729
IARS2	CD8T	LPS	PC1_zscore	-0.0144369138243633	0.153653811706696	-1.01385001854713
IARS2	CD8T	IAV	PC1_zscore	-0.0466333689898446	0.00507841826720123	-2.29619267634586
IARS2	CD8T	Tcruzi	PC1_zscore	0.00448077709157459	0.367493848848696	0.338167737051907
IARS2	monocyte	NI	PC1_zscore	-0.0173120106341669	0.085104748665666	-1.35512611594752
IARS2	monocyte	LPS	PC1_zscore	-0.0404453536561266	0.00302647601744033	-2.61666223959614
IARS2	monocyte	IAV	PC1_zscore	-0.0368489412849303	0.0120609977848305	-2.14513311101401
IARS2	monocyte	Tcruzi	PC1_zscore	-0.0196964558115831	0.0822030807585924	-1.36612587741613
IARS2	B	NI	PC1_zscore	-0.0186232444626786	0.0865651008917963	-1.33794999784432
IARS2	B	LPS	PC1_zscore	0.00218252439856815	0.440340931524328	0.155399138541928
IARS2	B	IAV	PC1_zscore	0.0122161461948514	0.214209470684807	0.79149976489131
IARS2	B	Tcruzi	PC1_zscore	0.0236391479623003	0.0572772855585835	1.52674075904855
IARS2	CD4T	NI	PC1_zscore	-0.00619057741305969	0.213921573758893	-0.794712697716687
IARS2	CD4T	LPS	PC1_zscore	-0.0071923777670351	0.174815791257432	-0.936338426459689
IARS2	CD4T	IAV	PC1_zscore	0.00547326273797379	0.24610452706156	0.688074533333557
IARS2	CD4T	Tcruzi	PC1_zscore	-0.00705400351804488	0.196000761065676	-0.857555391102521
RAB3GAP2	NK	NI	PC1_zscore	-0.022074606176977	0.0594626205895773	-1.48650000988412
RAB3GAP2	NK	LPS	PC1_zscore	-0.0109167607871178	0.225412299170159	-0.745426624825034
RAB3GAP2	NK	IAV	PC1_zscore	-0.0262144545061145	0.0394464135101036	-1.65047858027361
RAB3GAP2	NK	Tcruzi	PC1_zscore	-0.035724402947736	0.0114210823187921	-2.00225483115945
RAB3GAP2	CD8T	NI	PC1_zscore	-0.0126182348072348	0.1349378567872	-1.09552519089068
RAB3GAP2	CD8T	LPS	PC1_zscore	-0.016587988777844	0.0913723653549262	-1.30747924754122
RAB3GAP2	CD8T	IAV	PC1_zscore	-0.00948979220888054	0.250963723018777	-0.662149643201496
RAB3GAP2	CD8T	Tcruzi	PC1_zscore	-0.00795306250501297	0.25488463513338	-0.656629222634213
RAB3GAP2	monocyte	NI	PC1_zscore	0.000934781088970148	0.460797185724894	0.0952862289030608
RAB3GAP2	monocyte	LPS	PC1_zscore	0.00328460126404088	0.374705485377572	0.321928676184618
RAB3GAP2	monocyte	IAV	PC1_zscore	0.0084178493362861	0.237336012768941	0.717404365648702
RAB3GAP2	monocyte	Tcruzi	PC1_zscore	0.00954825910332405	0.193308943693845	0.864670005614446
RAB3GAP2	B	NI	PC1_zscore	-0.035463091231658	0.00338207798144086	-2.40120312364081
RAB3GAP2	B	LPS	PC1_zscore	-0.035791715695204	0.00385854816936426	-2.4119496947597
RAB3GAP2	B	IAV	PC1_zscore	-0.0301018660625056	0.0158904667733388	-1.95569268443956
RAB3GAP2	B	Tcruzi	PC1_zscore	-0.015868374048249	0.11226983009663	-1.18348601988871
RAB3GAP2	CD4T	NI	PC1_zscore	-0.0182333114146723	0.0102027646906884	-2.27616740671009
RAB3GAP2	CD4T	LPS	PC1_zscore	-0.00102694673577198	0.446519876724143	-0.132162829697949
RAB3GAP2	CD4T	IAV	PC1_zscore	0.00768937792627129	0.166808613130214	0.965108104350149
RAB3GAP2	CD4T	Tcruzi	PC1_zscore	-0.0122237873909339	0.074537026289986	-1.42772060994737
DUSP10	NK	NI	PC1_zscore	0.0275839889863272	0.137451349802828	1.08838496931075
DUSP10	NK	LPS	PC1_zscore	0.0322216210947627	0.0856008418165963	1.3639821780227
DUSP10	NK	IAV	PC1_zscore	0.0387969090470929	0.0718091853104258	1.45175067767065
DUSP10	NK	Tcruzi	PC1_zscore	0.0402043996556254	0.0563293719671789	1.57309859442608
DUSP10	CD8T	NI	PC1_zscore	-0.134328178419713	1.35575671065258e-05	-3.98179577231692
DUSP10	CD8T	LPS	PC1_zscore	-0.0657747174079611	0.020423726434932	-1.9845000374539
DUSP10	CD8T	IAV	PC1_zscore	-0.0105665575405727	0.390648647058906	-0.278820533435698
DUSP10	CD8T	Tcruzi	PC1_zscore	-0.121528297358699	5.81901907568128e-05	-3.66071990572775
DUSP10	monocyte	NI	PC1_zscore	-0.0252049204264987	0.117351250472433	-1.18541641200303
DUSP10	monocyte	LPS	PC1_zscore	0.00342395309627528	0.436777604199072	0.156503589763724
DUSP10	monocyte	IAV	PC1_zscore	-0.0404440687610674	0.0743765768165895	-1.43445759658263
DUSP10	monocyte	Tcruzi	PC1_zscore	-0.0360786175325849	0.0616204506374265	-1.5337626246486
DUSP10	B	NI	PC1_zscore	-0.00464242954207783	0.440830648516775	-0.148042163467679
DUSP10	B	LPS	PC1_zscore	0.0295044273560408	0.175182905224838	0.929656276893584
DUSP10	B	IAV	PC1_zscore	0.0222656467946212	0.265588235604098	0.624325735087455
DUSP10	B	Tcruzi	PC1_zscore	0.00165983436640175	0.479347089183687	0.0525976176577602
DUSP10	CD4T	NI	PC1_zscore	0.062773614331142	0.0183693881455735	2.02123975888224
DUSP10	CD4T	LPS	PC1_zscore	0.0560798715518114	0.0296773355072752	1.85338164882057
DUSP10	CD4T	IAV	PC1_zscore	0.0411875112654574	0.0938820280778473	1.30425133842898
DUSP10	CD4T	Tcruzi	PC1_zscore	0.0238701444311643	0.214708917053315	0.79197125108074
TAF1A	NK	NI	PC1_zscore	-5.01061648560956e-05	0.508711971345748	-0.00256234873724109
TAF1A	NK	LPS	PC1_zscore	-0.0172938735803184	0.242240035339146	-0.724667548490579
TAF1A	NK	IAV	PC1_zscore	-0.00695915130154492	0.387865023455572	-0.33211726721291
TAF1A	NK	Tcruzi	PC1_zscore	-0.0182533841515197	0.222024800896269	-0.775032079119286
TAF1A	CD8T	NI	PC1_zscore	0.00704067923875305	0.379644252987624	0.355909195729608
TAF1A	CD8T	LPS	PC1_zscore	0.00387182828138841	0.438149327667514	0.20057907956639
TAF1A	CD8T	IAV	PC1_zscore	0.0150475706520413	0.260737131787553	0.67102698614934
TAF1A	CD8T	Tcruzi	PC1_zscore	0.0266088528951555	0.133636615056305	1.09817630646887
TAF1A	monocyte	NI	PC1_zscore	-0.0171440236283444	0.182383312051793	-0.925784371892043
TAF1A	monocyte	LPS	PC1_zscore	-0.0149391904563107	0.208170665475341	-0.830997665123817
TAF1A	monocyte	IAV	PC1_zscore	0.00417383383222353	0.43322029692248	0.219829063303689
TAF1A	monocyte	Tcruzi	PC1_zscore	-0.0213446495905604	0.151614944030713	-1.0200597330963
TAF1A	B	NI	PC1_zscore	-0.0108210371345829	0.283468038934098	-0.62068845437808
TAF1A	B	LPS	PC1_zscore	-0.00217348847019327	0.461729434347676	-0.124733538322668
TAF1A	B	IAV	PC1_zscore	0.000380819855358925	0.509771319352634	0.0218730371499038
TAF1A	B	Tcruzi	PC1_zscore	-0.0103175454429208	0.30649539656282	-0.554142645996467
TAF1A	CD4T	NI	PC1_zscore	0.0134587361388938	0.18891246581423	0.926801677110925
TAF1A	CD4T	LPS	PC1_zscore	-0.00420308044278187	0.394885177592625	-0.303685065997087
TAF1A	CD4T	IAV	PC1_zscore	0.0103480786212054	0.256307895156618	0.710004025760025
TAF1A	CD4T	Tcruzi	PC1_zscore	-0.00223231339979007	0.451822312892722	-0.1590169886119
MIA3	NK	NI	PC1_zscore	-0.0280211680882877	0.0413551918776095	-1.70129844410742
MIA3	NK	LPS	PC1_zscore	0.0459617908603736	0.00172077999121699	2.85679297307768
MIA3	NK	IAV	PC1_zscore	0.0204720006896061	0.0954366069099178	1.30118549811707
MIA3	NK	Tcruzi	PC1_zscore	-0.0173768624952677	0.158097033545068	-0.998177948945839
MIA3	CD8T	NI	PC1_zscore	0.00439382740564378	0.342200536690919	0.404955753794648
MIA3	CD8T	LPS	PC1_zscore	0.00284779083282732	0.407306754005104	0.233035795384576
MIA3	CD8T	IAV	PC1_zscore	0.0172793725932703	0.121800279881819	1.16228778568124
MIA3	CD8T	Tcruzi	PC1_zscore	0.0132597813617531	0.124359638120734	1.15254729422347
MIA3	monocyte	NI	PC1_zscore	0.00255971470112227	0.430686216472682	0.170484010170708
MIA3	monocyte	LPS	PC1_zscore	0.0218600931399021	0.0747350090392	1.4358579823258
MIA3	monocyte	IAV	PC1_zscore	0.0419902017797541	0.00536094069299959	2.49130126572374
MIA3	monocyte	Tcruzi	PC1_zscore	-0.0127399319273703	0.232656422675728	-0.733163487750417
MIA3	B	NI	PC1_zscore	-0.000775064924068566	0.477755010320695	-0.0559972770060355
MIA3	B	LPS	PC1_zscore	0.0539953515427598	4.53941990582056e-05	3.77494430161959
MIA3	B	IAV	PC1_zscore	0.0548614572790074	5.88989276156741e-05	3.67921201100179
MIA3	B	Tcruzi	PC1_zscore	0.015431260506534	0.150470075079132	1.02951541427548
MIA3	CD4T	NI	PC1_zscore	0.0179632539877071	0.0405983954872872	1.74063110065649
MIA3	CD4T	LPS	PC1_zscore	0.0606776503015088	1.20444584815593e-09	5.81004698328432
MIA3	CD4T	IAV	PC1_zscore	0.0599709880848357	2.29779561172258e-09	5.66757857304829
MIA3	CD4T	Tcruzi	PC1_zscore	0.0289898564215258	0.00375105626003737	2.66105642543267
AIDA	NK	NI	PC1_zscore	-0.00408530295838611	0.429061355449338	-0.190482963533512
AIDA	NK	LPS	PC1_zscore	0.073887357174921	0.000267328527539531	3.20284392043615
AIDA	NK	IAV	PC1_zscore	0.0530001601273011	0.00478493632307699	2.48462189515711
AIDA	NK	Tcruzi	PC1_zscore	0.021467016171402	0.167606913083623	0.950901624525281
AIDA	CD8T	NI	PC1_zscore	0.00108927546731987	0.470503524199887	0.0722447579238854
AIDA	CD8T	LPS	PC1_zscore	0.0341477134137282	0.0210867903363967	2.00381120456642
AIDA	CD8T	IAV	PC1_zscore	0.0376672601100246	0.026088774547925	1.90864810396669
AIDA	CD8T	Tcruzi	PC1_zscore	0.00585830907721915	0.358863951692661	0.359321382145395
AIDA	monocyte	NI	PC1_zscore	-0.0034453074899747	0.436049691235941	-0.169390700853628
AIDA	monocyte	LPS	PC1_zscore	0.0371053578304011	0.0315293100060509	1.83002143858512
AIDA	monocyte	IAV	PC1_zscore	0.0509475370592904	0.00725484352128854	2.36123166739119
AIDA	monocyte	Tcruzi	PC1_zscore	0.00475686087492738	0.409862679901005	0.215149233500285
AIDA	B	NI	PC1_zscore	0.00656168144554711	0.338021334424752	0.417199782409791
AIDA	B	LPS	PC1_zscore	0.0536902692863472	0.000304222195463562	3.31659797119039
AIDA	B	IAV	PC1_zscore	0.0611995322500077	8.14533635390168e-05	3.57302033912994
AIDA	B	Tcruzi	PC1_zscore	0.0345319967788386	0.0237755675348213	1.94661457319495
AIDA	CD4T	NI	PC1_zscore	-0.000621843504105465	0.486440013853178	-0.041079218367815
AIDA	CD4T	LPS	PC1_zscore	0.0734979248639592	4.75672670014037e-07	4.65216493531372
AIDA	CD4T	IAV	PC1_zscore	0.0638659713933501	3.88225738885054e-06	4.26461117636668
AIDA	CD4T	Tcruzi	PC1_zscore	2.05708743152035e-05	0.495452918846541	0.00124833858338629
BROX	NK	NI	PC1_zscore	-0.000662793708097942	0.475476667802573	-0.045915400366287
BROX	NK	LPS	PC1_zscore	-0.00446566061886006	0.377993164064582	-0.29632727857933
BROX	NK	IAV	PC1_zscore	-0.00848781983095027	0.282351508012787	-0.563585035165872
BROX	NK	Tcruzi	PC1_zscore	0.00365880886784937	0.413572076583976	0.237871577136165
BROX	CD8T	NI	PC1_zscore	-0.0448500211385906	0.000683768334683643	-3.0068459533894
BROX	CD8T	LPS	PC1_zscore	-0.0371078942552234	0.00477886319636633	-2.33871208387338
BROX	CD8T	IAV	PC1_zscore	-0.014723317182919	0.166683898434967	-0.945521817083867
BROX	CD8T	Tcruzi	PC1_zscore	-0.0459407674220101	0.00081295037348128	-2.88600722537994
BROX	monocyte	NI	PC1_zscore	-0.00446750518472717	0.312878800536115	-0.487084075603216
BROX	monocyte	LPS	PC1_zscore	-0.00888261074151272	0.179873331578816	-0.914635389663336
BROX	monocyte	IAV	PC1_zscore	0.00197506011185447	0.429213370927878	0.1819469365815
BROX	monocyte	Tcruzi	PC1_zscore	-0.00944710675652024	0.179273019635338	-0.914987251997112
BROX	B	NI	PC1_zscore	0.0166192664118504	0.124811293734408	1.11681023011404
BROX	B	LPS	PC1_zscore	0.017247005537522	0.121740217802119	1.13967676707765
BROX	B	IAV	PC1_zscore	0.0195733163309948	0.0986743265681265	1.23814466303084
BROX	B	Tcruzi	PC1_zscore	0.00011969302483739	0.499128751646178	0.00817153413492974
BROX	CD4T	NI	PC1_zscore	-0.0170726658732614	0.0299569305001917	-1.84446389486216
BROX	CD4T	LPS	PC1_zscore	-0.00490553854859591	0.294683349851609	-0.538418065009045
BROX	CD4T	IAV	PC1_zscore	-0.00313843109412057	0.364078868341044	-0.342879231802916
BROX	CD4T	Tcruzi	PC1_zscore	-0.0132920936299559	0.0825060976255358	-1.37448819080531
DISP1	NK	NI	PC1_zscore	-0.000601217216038606	0.759433764109334	-0.0379389282730363
DISP1	NK	LPS	PC1_zscore	0.00101212816933959	0.760988183334041	0.0585373682968509
DISP1	NK	IAV	PC1_zscore	-0.000568791553815872	0.759558189646648	-0.0341130017409663
DISP1	NK	Tcruzi	PC1_zscore	0.000291347597656536	0.771281287651172	0.0179492857316132
DISP1	CD8T	NI	PC1_zscore	0.00385599458221119	0.718385669550001	0.216201668859667
DISP1	CD8T	LPS	PC1_zscore	-0.00574870829635398	0.684067748099404	-0.319766708785913
DISP1	CD8T	IAV	PC1_zscore	0.000323570366819463	0.76923687181488	0.0196434092655294
DISP1	CD8T	Tcruzi	PC1_zscore	-0.00206909340564406	0.738639312610134	-0.122470893081727
DISP1	monocyte	NI	PC1_zscore	0.000829370017408689	0.760022884200161	0.0564738054169277
DISP1	monocyte	LPS	PC1_zscore	-0.00531547457204752	0.686290055325218	-0.29595975481734
DISP1	monocyte	IAV	PC1_zscore	-0.099213648035353	0.0389536300170032	-1.4690618992041
DISP1	monocyte	Tcruzi	PC1_zscore	-0.00771766750001304	0.653226668497098	-0.411366159844112
DISP1	B	NI	PC1_zscore	0.0053545169587147	0.682672578946736	0.329704097424279
DISP1	B	LPS	PC1_zscore	0.000502439104121306	0.766206627778066	0.0332053324406539
DISP1	B	IAV	PC1_zscore	-0.00825428915204026	0.642730475666727	-0.441507268309358
DISP1	B	Tcruzi	PC1_zscore	-0.00184751842932691	0.735892415600707	-0.125615786085703
DISP1	CD4T	NI	PC1_zscore	0.0011946886452322	0.749804015549075	0.0892652250841515
DISP1	CD4T	LPS	PC1_zscore	-0.000137459216562254	0.76729270305562	-0.00965288544148968
DISP1	CD4T	IAV	PC1_zscore	-0.00307440848286618	0.716737333977389	-0.210915256391166
DISP1	CD4T	Tcruzi	PC1_zscore	-0.0047056180187414	0.684267100682807	-0.316813862119744
CAPN2	NK	NI	PC1_zscore	-0.079343417806841	0.00168181258310707	-2.84018704337944
CAPN2	NK	LPS	PC1_zscore	0.0140880690757619	0.272961016531211	0.603174892155022
CAPN2	NK	IAV	PC1_zscore	-0.00426172257689017	0.427327852236775	-0.183733554287596
CAPN2	NK	Tcruzi	PC1_zscore	-0.0248070731114048	0.193234630731914	-0.86502022485201
CAPN2	CD8T	NI	PC1_zscore	-0.0761544410662575	0.000157998382888547	-3.56688720973938
CAPN2	CD8T	LPS	PC1_zscore	-0.00148084982773279	0.472345046398818	-0.0667735401115608
CAPN2	CD8T	IAV	PC1_zscore	0.0294274341898724	0.133773702451699	1.10530039231569
CAPN2	CD8T	Tcruzi	PC1_zscore	-0.0720004054667052	0.000673502347464883	-3.17189195064591
CAPN2	monocyte	NI	PC1_zscore	0.0842987040751028	6.26603448732665e-07	4.79136404958404
CAPN2	monocyte	LPS	PC1_zscore	0.0831863415466786	2.26887094772638e-06	4.56409410739319
CAPN2	monocyte	IAV	PC1_zscore	0.12989745406473	9.86069262675822e-12	6.55900995041083
CAPN2	monocyte	Tcruzi	PC1_zscore	0.0879744058310907	2.50902706074228e-06	4.5028179094716
CAPN2	B	NI	PC1_zscore	-0.0409116051195514	0.0757627671633594	-1.42006697886942
CAPN2	B	LPS	PC1_zscore	0.0764393891043763	0.00140717566226654	2.95412284054795
CAPN2	B	IAV	PC1_zscore	0.0629750007149342	0.0113035278652069	2.24908855921883
CAPN2	B	Tcruzi	PC1_zscore	-0.0309128262994174	0.159142294521383	-0.994614503213482
CAPN2	CD4T	NI	PC1_zscore	-0.0122142593605827	0.249080818706376	-0.677778998578169
CAPN2	CD4T	LPS	PC1_zscore	0.052612498750585	0.00103595352348934	3.07429571996652
CAPN2	CD4T	IAV	PC1_zscore	0.0264870688732034	0.0593442145532924	1.55833434163435
CAPN2	CD4T	Tcruzi	PC1_zscore	-0.014580394982782	0.225961394157757	-0.752379775860613
TP53BP2	NK	NI	PC1_zscore	-0.0158179171426526	0.178249655762272	-0.902337977929157
TP53BP2	NK	LPS	PC1_zscore	-0.00273938616801404	0.447646434523411	-0.161854745471478
TP53BP2	NK	IAV	PC1_zscore	0.017782765034194	0.138169530526662	1.0491812320035
TP53BP2	NK	Tcruzi	PC1_zscore	0.00276189623539857	0.427304871315818	0.169500697267443
TP53BP2	CD8T	NI	PC1_zscore	-0.00247445639543045	0.435631031704006	-0.175967201787048
TP53BP2	CD8T	LPS	PC1_zscore	0.00859004691597795	0.268988263210085	0.604268413080407
TP53BP2	CD8T	IAV	PC1_zscore	-0.0112581368033424	0.255681935750154	-0.666720867381787
TP53BP2	CD8T	Tcruzi	PC1_zscore	0.00232510846080662	0.429470273524331	0.166090761508281
TP53BP2	monocyte	NI	PC1_zscore	-0.0027524170918924	0.421613064169054	-0.208508036468108
TP53BP2	monocyte	LPS	PC1_zscore	0.0159190869848134	0.110473448689378	1.20162200157354
TP53BP2	monocyte	IAV	PC1_zscore	0.0163329310430566	0.1298775267139	1.10170346549766
TP53BP2	monocyte	Tcruzi	PC1_zscore	0.00849258565790415	0.261480812890793	0.632755692401452
TP53BP2	B	NI	PC1_zscore	0.00224938998361659	0.43292088417078	0.159657512940585
TP53BP2	B	LPS	PC1_zscore	-0.000706788322280311	0.488727984817547	-0.0479837915641083
TP53BP2	B	IAV	PC1_zscore	0.0120041807936361	0.201128569772068	0.81915680792701
TP53BP2	B	Tcruzi	PC1_zscore	-0.00715397914549821	0.32370085926351	-0.472693826421835
TP53BP2	CD4T	NI	PC1_zscore	0.00632298612735294	0.259665478711991	0.644439962085702
TP53BP2	CD4T	LPS	PC1_zscore	0.0217586702166093	0.0128951911260393	2.17412546297184
TP53BP2	CD4T	IAV	PC1_zscore	0.0281753731496893	0.00279636215756793	2.65653989516144
TP53BP2	CD4T	Tcruzi	PC1_zscore	0.030091927128042	0.00212562041167842	2.69429970644235
FBXO28	NK	NI	PC1_zscore	-0.000962055463485462	0.864445535488066	-0.156858760868392
FBXO28	NK	LPS	PC1_zscore	-0.00164067141169888	0.848109882708402	-0.234559302575927
FBXO28	NK	IAV	PC1_zscore	-0.000949488252966101	0.865472706703575	-0.149338821402708
FBXO28	NK	Tcruzi	PC1_zscore	-0.000847465932943621	0.868088209693812	-0.136343991549882
FBXO28	CD8T	NI	PC1_zscore	0.0010367759976088	0.865834036633607	0.168814133962052
FBXO28	CD8T	LPS	PC1_zscore	-0.000122401294038541	0.889905279186024	-0.0215785112791107
FBXO28	CD8T	IAV	PC1_zscore	-0.00101328872460395	0.863996072141026	-0.160441277048633
FBXO28	CD8T	Tcruzi	PC1_zscore	-0.00171930192339783	0.843349842564265	-0.260210410186721
FBXO28	monocyte	NI	PC1_zscore	-0.00174453806819584	0.832638695001316	-0.305433664593613
FBXO28	monocyte	LPS	PC1_zscore	-0.0476282501467666	0.00291039139481697	-2.84465644883213
FBXO28	monocyte	IAV	PC1_zscore	-0.00320479759487715	0.809930943773382	-0.384370419494735
FBXO28	monocyte	Tcruzi	PC1_zscore	-0.00305709880403781	0.808398608084895	-0.392221679800634
FBXO28	B	NI	PC1_zscore	-0.000492796995272977	0.876736696594892	-0.0944028780431846
FBXO28	B	LPS	PC1_zscore	-0.00199425348599845	0.83312217232213	-0.301180221347373
FBXO28	B	IAV	PC1_zscore	-0.000247141565223927	0.884989805057817	-0.0446261316039338
FBXO28	B	Tcruzi	PC1_zscore	-0.00103589441908449	0.859823807345364	-0.181558444331681
FBXO28	CD4T	NI	PC1_zscore	-0.00093188646418912	0.853862547042523	-0.216569465572107
FBXO28	CD4T	LPS	PC1_zscore	-0.00121252680730998	0.843968143469278	-0.260356289558996
FBXO28	CD4T	IAV	PC1_zscore	-0.000391167717600726	0.877776735801759	-0.0942597452198538
FBXO28	CD4T	Tcruzi	PC1_zscore	0.000867118225455564	0.860617752103937	0.181138022187982
DEGS1	NK	NI	PC1_zscore	-0.00091467188828368	0.485600211647365	-0.0580031797291464
DEGS1	NK	LPS	PC1_zscore	0.0221999520641112	0.0825853450883995	1.31978025602085
DEGS1	NK	IAV	PC1_zscore	0.0356632477702271	0.0142915037962082	1.90989115443936
DEGS1	NK	Tcruzi	PC1_zscore	0.00489492750730212	0.370154782129275	0.308833446699694
DEGS1	CD8T	NI	PC1_zscore	0.0043476160807593	0.365287103272261	0.339218496171091
DEGS1	CD8T	LPS	PC1_zscore	0.0127310950981221	0.168476736050677	0.94740009257384
DEGS1	CD8T	IAV	PC1_zscore	-0.00904943217019237	0.294883435146808	-0.558322749153536
DEGS1	CD8T	Tcruzi	PC1_zscore	-0.00511196665783313	0.356304394921037	-0.376727614163497
DEGS1	monocyte	NI	PC1_zscore	0.00548800019316918	0.328964593158295	0.437029055524042
DEGS1	monocyte	LPS	PC1_zscore	0.012975689837648	0.158881498975368	0.986608541592478
DEGS1	monocyte	IAV	PC1_zscore	0.0264017624249142	0.0392123515117979	1.64348284522668
DEGS1	monocyte	Tcruzi	PC1_zscore	0.00998360583403707	0.225057341896882	0.746582362102077
DEGS1	B	NI	PC1_zscore	0.0196820178584719	0.0640178299739112	1.45691232053765
DEGS1	B	LPS	PC1_zscore	0.00852158574949403	0.25447584817996	0.654561598999067
DEGS1	B	IAV	PC1_zscore	0.0115555069757787	0.190305671927579	0.863971562529775
DEGS1	B	Tcruzi	PC1_zscore	0.00400533103111789	0.379361731284076	0.298858760175802
DEGS1	CD4T	NI	PC1_zscore	0.00271969255149971	0.403098463922601	0.239026067215343
DEGS1	CD4T	LPS	PC1_zscore	0.0374726914692376	0.00145817397422647	2.84414669115208
DEGS1	CD4T	IAV	PC1_zscore	0.0262045159023065	0.0102834113624663	2.18933141924318
DEGS1	CD4T	Tcruzi	PC1_zscore	0.00290743919367688	0.40000359887505	0.248296994018176
NVL	NK	NI	PC1_zscore	-0.0102855080223095	0.286127747567994	-0.692457421093629
NVL	NK	LPS	PC1_zscore	-0.0136117950503532	0.238825113148921	-0.838182259229741
NVL	NK	IAV	PC1_zscore	-0.00800447575152641	0.339911485862867	-0.529113939138107
NVL	NK	Tcruzi	PC1_zscore	-0.0105703116189868	0.284727043208123	-0.693750375113661
NVL	CD8T	NI	PC1_zscore	0.0100937718687079	0.292880078157622	0.709259954317477
NVL	CD8T	LPS	PC1_zscore	0.0056839276862872	0.398463990521312	0.407128113056703
NVL	CD8T	IAV	PC1_zscore	-0.0112852223660934	0.27032223265784	-0.732293718528281
NVL	CD8T	Tcruzi	PC1_zscore	-0.00253399783094406	0.466075038238576	-0.190302637895231
NVL	monocyte	NI	PC1_zscore	-0.0138841479817758	0.176237472571749	-1.09911652289555
NVL	monocyte	LPS	PC1_zscore	-0.0261538593378643	0.0658507548817813	-1.60934493389154
NVL	monocyte	IAV	PC1_zscore	-0.0317813814667153	0.0632839476027807	-1.59964384480536
NVL	monocyte	Tcruzi	PC1_zscore	-0.00735486735046321	0.322716039606006	-0.583735130172345
NVL	B	NI	PC1_zscore	0.00162576077285719	0.498322674315212	0.131672284270708
NVL	B	LPS	PC1_zscore	-0.0138309104734513	0.2024220861127	-0.983062348344249
NVL	B	IAV	PC1_zscore	0.000560750186824109	0.539532534502979	0.0416920352566736
NVL	B	Tcruzi	PC1_zscore	0.000285986017195569	0.539885371626362	0.0220691316844854
NVL	CD4T	NI	PC1_zscore	-0.000430694112725315	0.52330913054314	-0.0484785274837352
NVL	CD4T	LPS	PC1_zscore	-0.0104082904835455	0.188980763727254	-1.07251560632505
NVL	CD4T	IAV	PC1_zscore	-0.00283066544399261	0.426328647205513	-0.302869881590172
NVL	CD4T	Tcruzi	PC1_zscore	-0.00336758505595642	0.406326278812008	-0.357347919377101
CNIH4	NK	NI	PC1_zscore	0.00337285607096002	0.414145000448135	0.21981259219613
CNIH4	NK	LPS	PC1_zscore	0.00718633540321642	0.335470712245726	0.432856157895786
CNIH4	NK	IAV	PC1_zscore	-0.00572224932402984	0.364047797642089	-0.352846298560671
CNIH4	NK	Tcruzi	PC1_zscore	-0.0171794753607438	0.152313231242676	-0.989508978633618
CNIH4	CD8T	NI	PC1_zscore	0.0238215794264919	0.038115573010641	1.72936296009826
CNIH4	CD8T	LPS	PC1_zscore	0.00644786390269927	0.323742338975097	0.456942008008401
CNIH4	CD8T	IAV	PC1_zscore	0.00203118434758391	0.444916771101241	0.12995985949352
CNIH4	CD8T	Tcruzi	PC1_zscore	0.0278169605453	0.0247605477504917	1.88474709358452
CNIH4	monocyte	NI	PC1_zscore	-0.0223164960069993	0.0379299261955925	-1.69018148224916
CNIH4	monocyte	LPS	PC1_zscore	-0.0165913730142621	0.0984801560426547	-1.26875203217233
CNIH4	monocyte	IAV	PC1_zscore	-0.0198402841685449	0.0785300597184374	-1.37553212857518
CNIH4	monocyte	Tcruzi	PC1_zscore	-0.00874991324112929	0.246974327670524	-0.678867516720041
CNIH4	B	NI	PC1_zscore	-0.0225778192073027	0.0619193635805848	-1.42735019425849
CNIH4	B	LPS	PC1_zscore	-0.00678281778111245	0.320829249119841	-0.463061150842792
CNIH4	B	IAV	PC1_zscore	-0.000191610286269376	0.491759989897916	-0.0128256867829436
CNIH4	B	Tcruzi	PC1_zscore	-0.0149005511561162	0.160138865114816	-0.967352220998788
CNIH4	CD4T	NI	PC1_zscore	0.0190254850057714	0.0192085320450636	2.03245881049361
CNIH4	CD4T	LPS	PC1_zscore	-0.00792674539576735	0.197323884141478	-0.851368254498819
CNIH4	CD4T	IAV	PC1_zscore	-0.00956249900576896	0.156229843048552	-1.00824679697583
CNIH4	CD4T	Tcruzi	PC1_zscore	-0.000322141387708505	0.488670967250549	-0.0340440045168648
WDR26	NK	NI	PC1_zscore	-0.00801463820194804	0.27801240678981	-0.58080584753386
WDR26	NK	LPS	PC1_zscore	-0.0257169967675527	0.0324063603041258	-1.8083594973796
WDR26	NK	IAV	PC1_zscore	-0.0319825094720101	0.0112963937663979	-2.13912906441401
WDR26	NK	Tcruzi	PC1_zscore	-0.0144712568418225	0.15432559818369	-1.0062233268287
WDR26	CD8T	NI	PC1_zscore	-0.0353709394938183	0.00156112960318311	-2.80197817619977
WDR26	CD8T	LPS	PC1_zscore	-0.0178918424720247	0.0795699110923745	-1.39382141289595
WDR26	CD8T	IAV	PC1_zscore	-0.0266385835764755	0.030731233624557	-1.798299448729
WDR26	CD8T	Tcruzi	PC1_zscore	-0.0293812531112299	0.00966782199795424	-2.26077033372718
WDR26	monocyte	NI	PC1_zscore	-0.01213192672426	0.145053418947257	-1.05904880131278
WDR26	monocyte	LPS	PC1_zscore	-0.0250512156016865	0.017653708122215	-2.06671831509138
WDR26	monocyte	IAV	PC1_zscore	-0.0144143464738206	0.14164506579984	-1.07290823827953
WDR26	monocyte	Tcruzi	PC1_zscore	0.00337894918684491	0.391873893190355	0.262887755236856
WDR26	B	NI	PC1_zscore	0.00609060961648458	0.324315604256476	0.432175855091522
WDR26	B	LPS	PC1_zscore	-0.0075039256165117	0.283681635006089	-0.564598650984426
WDR26	B	IAV	PC1_zscore	-0.0193925775846373	0.0761766186116568	-1.41175249183046
WDR26	B	Tcruzi	PC1_zscore	-0.00425838157332445	0.37862447417531	-0.305000722200765
WDR26	CD4T	NI	PC1_zscore	-0.0110530325343178	0.0921144474301778	-1.32268483796209
WDR26	CD4T	LPS	PC1_zscore	-0.0375958667510743	5.13459782069958e-06	-4.13547277079779
WDR26	CD4T	IAV	PC1_zscore	-0.0279340058815798	0.000521387117275451	-3.18768071168861
WDR26	CD4T	Tcruzi	PC1_zscore	-0.0240751900522386	0.00320951619048127	-2.69462142647541
CNIH3	NK	NI	PC1_zscore	0.0170744486730425	0.277485912132377	0.599830227221139
CNIH3	NK	LPS	PC1_zscore	0.0228319740928494	0.233900356788049	0.727087887751661
CNIH3	NK	IAV	PC1_zscore	-1.57756017995292e-05	0.50130745042683	-0.000549591603292546
CNIH3	NK	Tcruzi	PC1_zscore	0.00678672358102659	0.408602707425544	0.241444883275517
CNIH3	CD8T	NI	PC1_zscore	0.0254673283173392	0.192463186296582	0.862587453853
CNIH3	CD8T	LPS	PC1_zscore	0.0356422151677064	0.121774727832385	1.09253877011467
CNIH3	CD8T	IAV	PC1_zscore	0.0225736462394824	0.229221670725099	0.73682334850541
CNIH3	CD8T	Tcruzi	PC1_zscore	0.0237908518313438	0.213548386695404	0.788108130479018
CNIH3	monocyte	NI	PC1_zscore	-0.0328911227024222	0.117865101243821	-1.11451820708033
CNIH3	monocyte	LPS	PC1_zscore	-0.0339116641706726	0.123368233241359	-1.08728066584011
CNIH3	monocyte	IAV	PC1_zscore	-0.0255114499068965	0.201826673311581	-0.819689112801365
CNIH3	monocyte	Tcruzi	PC1_zscore	0.0112714978304573	0.354397066414528	0.408366210348734
CNIH3	B	NI	PC1_zscore	-0.00766061762454445	0.392610768446206	-0.296336412115879
CNIH3	B	LPS	PC1_zscore	-0.0102945886060344	0.360333840108175	-0.370642031391016
CNIH3	B	IAV	PC1_zscore	-0.00608445743568843	0.417284286424866	-0.224597496380971
CNIH3	B	Tcruzi	PC1_zscore	-0.0082556441009966	0.388031093431661	-0.307500252692362
CNIH3	CD4T	NI	PC1_zscore	-0.00589880600666445	0.387156630181527	-0.299486635499717
CNIH3	CD4T	LPS	PC1_zscore	-0.0220452149374541	0.155742085156873	-1.0060720151301
CNIH3	CD4T	IAV	PC1_zscore	0.0257193733624894	0.126430675314025	1.12277933432055
CNIH3	CD4T	Tcruzi	PC1_zscore	0.0155034834716287	0.242729143768199	0.705369726284445
LBR	NK	NI	PC1_zscore	-0.00132196303676571	0.473917845578927	-0.0740515142115905
LBR	NK	LPS	PC1_zscore	-0.0388209393329398	0.0109819719925763	-2.33418003452903
LBR	NK	IAV	PC1_zscore	-0.036539484693858	0.0201172645989433	-2.08746600918693
LBR	NK	Tcruzi	PC1_zscore	-0.020207468005108	0.131546311602321	-1.13168390341002
LBR	CD8T	NI	PC1_zscore	-0.0256835251788797	0.019153367311748	-2.09799369203667
LBR	CD8T	LPS	PC1_zscore	-0.0312299136293035	0.0146916684092587	-2.20533469715567
LBR	CD8T	IAV	PC1_zscore	-0.0262139146627473	0.0747809667699715	-1.46646966875544
LBR	CD8T	Tcruzi	PC1_zscore	-0.0396984540861358	0.00122002279164279	-3.08020063798729
LBR	monocyte	NI	PC1_zscore	-0.0193752143259113	0.0997298661053836	-1.29549464926644
LBR	monocyte	LPS	PC1_zscore	-0.0356976022004736	0.0144814156999439	-2.23320771844196
LBR	monocyte	IAV	PC1_zscore	-0.0279725820369034	0.0387135486303503	-1.796586398112
LBR	monocyte	Tcruzi	PC1_zscore	-0.0339703413503789	0.0192312414593503	-2.11030927783266
LBR	B	NI	PC1_zscore	-0.0480519097112603	0.00063723450173403	-3.21232383607221
LBR	B	LPS	PC1_zscore	-0.0733567374537401	6.58873223979839e-07	-4.43778471861751
LBR	B	IAV	PC1_zscore	-0.0878761436992192	1.70532094445619e-07	-4.42201642126645
LBR	B	Tcruzi	PC1_zscore	-0.0426086670618659	0.00340060448869917	-2.72204698504325
LBR	CD4T	NI	PC1_zscore	-0.0391432931323931	2.326349334969e-05	-4.08019294649777
LBR	CD4T	LPS	PC1_zscore	-0.0682061321925004	2.94653190735517e-13	-6.81755708724559
LBR	CD4T	IAV	PC1_zscore	-0.0731882807920616	4.04121180963557e-14	-6.89166022383642
LBR	CD4T	Tcruzi	PC1_zscore	-0.0461623060962885	1.85776297345619e-06	-4.62280334405461
SRP9	NK	NI	PC1_zscore	0.00706439275699027	0.206260536951667	0.830497686933606
SRP9	NK	LPS	PC1_zscore	0.0101934153209993	0.104505224285339	1.30839639045592
SRP9	NK	IAV	PC1_zscore	0.00666774831396707	0.22328708603632	0.746373008568799
SRP9	NK	Tcruzi	PC1_zscore	0.0113899890031058	0.0753713260837122	1.48459593790167
SRP9	CD8T	NI	PC1_zscore	0.0205260744169682	0.000483004004887475	2.11221751358157
SRP9	CD8T	LPS	PC1_zscore	0.0118376667188527	0.050649662807462	1.72540052220946
SRP9	CD8T	IAV	PC1_zscore	0.0113287760352257	0.0784238442411791	1.45814398229069
SRP9	CD8T	Tcruzi	PC1_zscore	0.0180542511843577	0.00246809147250048	2.1343281894648
SRP9	monocyte	NI	PC1_zscore	0.00381547377906655	0.359319865228249	0.425648726125756
SRP9	monocyte	LPS	PC1_zscore	0.00925582400741722	0.096171397506213	1.43863989338128
SRP9	monocyte	IAV	PC1_zscore	0.0112484329138105	0.0570983023464132	1.70464746926245
SRP9	monocyte	Tcruzi	PC1_zscore	0.00234128079496374	0.423039095525321	0.22920657675493
SRP9	B	NI	PC1_zscore	0.011590609331452	0.0553487313235999	1.68243616662815
SRP9	B	LPS	PC1_zscore	0.0108780169333129	0.0739919108164139	1.53848148861569
SRP9	B	IAV	PC1_zscore	0.0112996036679611	0.0698968056339907	1.5463456173165
SRP9	B	Tcruzi	PC1_zscore	0.0136855966128741	0.0283888514950143	1.86294888368517
SRP9	CD4T	NI	PC1_zscore	0.00960777581793417	0.0363293449603678	1.99579927365694
SRP9	CD4T	LPS	PC1_zscore	0.0129660134376518	0.0027763554892892	2.91217914695608
SRP9	CD4T	IAV	PC1_zscore	0.0135870010764707	0.00177672805352066	2.94260337407038
SRP9	CD4T	Tcruzi	PC1_zscore	0.0120752526072838	0.00755442891159932	2.65417412031877
TMEM63A	NK	NI	PC1_zscore	0.0479985862391917	0.0448043519873412	1.67182447083666
TMEM63A	NK	LPS	PC1_zscore	0.00426240176030483	0.440663720258947	0.151393741199604
TMEM63A	NK	IAV	PC1_zscore	-0.0137607710303823	0.318054367937726	-0.473085933965776
TMEM63A	NK	Tcruzi	PC1_zscore	0.0499696375588821	0.0500283489065894	1.61441577781261
TMEM63A	CD8T	NI	PC1_zscore	0.0811303373443016	2.39704023235527e-05	3.99787550929336
TMEM63A	CD8T	LPS	PC1_zscore	0.00325579348831596	0.444584599661062	0.140207181424617
TMEM63A	CD8T	IAV	PC1_zscore	-0.0181152717916583	0.265415667228505	-0.627321804175964
TMEM63A	CD8T	Tcruzi	PC1_zscore	0.0626613840345149	0.00195508288223976	2.84405521460493
TMEM63A	monocyte	NI	PC1_zscore	0.0215315118752356	0.180088538904105	0.913219453281084
TMEM63A	monocyte	LPS	PC1_zscore	0.0290083344255137	0.128965699171463	1.12752256239254
TMEM63A	monocyte	IAV	PC1_zscore	0.0886615590321965	0.000416620971417521	3.22308456103244
TMEM63A	monocyte	Tcruzi	PC1_zscore	0.00111088723832371	0.481212049210107	0.0422201368190306
TMEM63A	B	NI	PC1_zscore	0.0146479459532285	0.259628601303743	0.645207212998118
TMEM63A	B	LPS	PC1_zscore	0.0646884386866363	0.00282454248217284	2.69955433632551
TMEM63A	B	IAV	PC1_zscore	0.0425959219306646	0.0397860247433832	1.73453731560043
TMEM63A	B	Tcruzi	PC1_zscore	0.0155402618689395	0.270075809083165	0.611579790451943
TMEM63A	CD4T	NI	PC1_zscore	0.0127147447354346	0.143867686174198	1.06276417212259
TMEM63A	CD4T	LPS	PC1_zscore	-0.0733798402422686	1.11179776496328e-09	-5.93579361703902
TMEM63A	CD4T	IAV	PC1_zscore	-0.0694048835890237	1.35829080205596e-08	-5.51971613882843
TMEM63A	CD4T	Tcruzi	PC1_zscore	-0.0136958223186822	0.146465991021593	-1.05134202249591
PYCR2	NK	NI	PC1_zscore	0.00722813156348811	0.362727443208641	0.512753127993695
PYCR2	NK	LPS	PC1_zscore	0.00244695558354425	0.485524126388131	0.167721130816286
PYCR2	NK	IAV	PC1_zscore	0.00130571276885084	0.514154766377819	0.0930537172003079
PYCR2	NK	Tcruzi	PC1_zscore	0.0043159250651935	0.435959746062836	0.310278088912208
PYCR2	CD8T	NI	PC1_zscore	0.00505297584326268	0.412936273883752	0.37098619681769
PYCR2	CD8T	LPS	PC1_zscore	0.0112939244004678	0.27487280842247	0.770106765859425
PYCR2	CD8T	IAV	PC1_zscore	0.0103077981050854	0.302643567864683	0.67256700870631
PYCR2	CD8T	Tcruzi	PC1_zscore	0.0151555932775264	0.219701745326741	0.958794766362522
PYCR2	monocyte	NI	PC1_zscore	-0.00816008388031175	0.305816210895946	-0.670592970017986
PYCR2	monocyte	LPS	PC1_zscore	-0.0134534836350924	0.198025613057274	-0.953612536455874
PYCR2	monocyte	IAV	PC1_zscore	-0.0184164912500124	0.160520553907951	-1.08953327197799
PYCR2	monocyte	Tcruzi	PC1_zscore	-0.0104383648229092	0.268867499875379	-0.784249585050846
PYCR2	B	NI	PC1_zscore	-0.00375665303673152	0.434168093396544	-0.305160879620534
PYCR2	B	LPS	PC1_zscore	-0.00421963016707972	0.428445653349345	-0.31707291111263
PYCR2	B	IAV	PC1_zscore	-0.00478075072665503	0.412628025322501	-0.361227252164202
PYCR2	B	Tcruzi	PC1_zscore	0.00244788125621021	0.479321925074831	0.19319594006186
PYCR2	CD4T	NI	PC1_zscore	0.00653234431105918	0.315877993503033	0.648850137997144
PYCR2	CD4T	LPS	PC1_zscore	-0.00268781644994338	0.446865016269441	-0.267948306847751
PYCR2	CD4T	IAV	PC1_zscore	-0.00267735696232664	0.449476618070632	-0.262631774997712
PYCR2	CD4T	Tcruzi	PC1_zscore	0.00701685268097239	0.309110124743864	0.669244744258361
SDE2	NK	NI	PC1_zscore	0.000855806591974316	0.477838495941565	0.0489341127032988
SDE2	NK	LPS	PC1_zscore	0.012623538262093	0.241560689527049	0.685416011787313
SDE2	NK	IAV	PC1_zscore	0.0192027471981366	0.143932524659322	1.0266023371136
SDE2	NK	Tcruzi	PC1_zscore	0.0122866161651871	0.245390544767376	0.675869910874894
SDE2	CD8T	NI	PC1_zscore	-0.00555829862663177	0.373484969423259	-0.335695052423792
SDE2	CD8T	LPS	PC1_zscore	-0.0030067317154138	0.43905851182298	-0.177401849838829
SDE2	CD8T	IAV	PC1_zscore	0.012703820992931	0.236023095766005	0.702571271178671
SDE2	CD8T	Tcruzi	PC1_zscore	-0.00149430557696089	0.468855729514063	-0.0897580759019461
SDE2	monocyte	NI	PC1_zscore	0.00583181121353333	0.324503719840321	0.449630166983321
SDE2	monocyte	LPS	PC1_zscore	0.0130796246243815	0.166739275360584	0.957379619945383
SDE2	monocyte	IAV	PC1_zscore	0.00116888570221325	0.468247256790916	0.0756919483189278
SDE2	monocyte	Tcruzi	PC1_zscore	-0.00935586217869825	0.253144493619231	-0.666395907230753
SDE2	B	NI	PC1_zscore	0.00167668314874058	0.45246253021604	0.107060245516317
SDE2	B	LPS	PC1_zscore	0.00151450967684184	0.455928738862106	0.0913587076063813
SDE2	B	IAV	PC1_zscore	-0.0100433338435564	0.286064662233657	-0.577504638503651
SDE2	B	Tcruzi	PC1_zscore	-0.00836762812769096	0.310526617983933	-0.504040454463669
SDE2	CD4T	NI	PC1_zscore	0.00231921350074694	0.420469538497866	0.192911140838354
SDE2	CD4T	LPS	PC1_zscore	0.0415601174018114	0.000876989484449914	2.96616004817147
SDE2	CD4T	IAV	PC1_zscore	0.0378863825660229	0.00149892307413344	2.78792060734817
SDE2	CD4T	Tcruzi	PC1_zscore	0.00464531415476334	0.353007839883786	0.3726236376407
ACBD3	NK	NI	PC1_zscore	0.00296445156735338	0.435012387313128	0.238298353169459
ACBD3	NK	LPS	PC1_zscore	0.010345020446072	0.252705374439645	0.753496472216907
ACBD3	NK	IAV	PC1_zscore	0.00343974010591145	0.423283168675927	0.266812102597813
ACBD3	NK	Tcruzi	PC1_zscore	3.50547170377304e-05	0.523143024255361	0.00274601365517992
ACBD3	CD8T	NI	PC1_zscore	-0.00810456121824802	0.279973040870648	-0.67070894248216
ACBD3	CD8T	LPS	PC1_zscore	0.00145808391972921	0.47451183984756	0.121605795774448
ACBD3	CD8T	IAV	PC1_zscore	-0.00166728598073259	0.476873065299514	-0.127522335578772
ACBD3	CD8T	Tcruzi	PC1_zscore	-0.0028185324728101	0.433948042933346	-0.235761587382096
ACBD3	monocyte	NI	PC1_zscore	0.00547255800573905	0.292165294823407	0.634074011895617
ACBD3	monocyte	LPS	PC1_zscore	-0.0165274300291619	0.0483255943384228	-1.63644389697636
ACBD3	monocyte	IAV	PC1_zscore	0.00124029333488292	0.478748744917529	0.122721940670561
ACBD3	monocyte	Tcruzi	PC1_zscore	0.00126799198964739	0.47387661211423	0.139621765547962
ACBD3	B	NI	PC1_zscore	-0.0141618561336729	0.128605329328283	-1.23691639902069
ACBD3	B	LPS	PC1_zscore	-0.00786492492775245	0.266642604940581	-0.711927182952704
ACBD3	B	IAV	PC1_zscore	-0.00893734342490539	0.245585446245634	-0.776027670430289
ACBD3	B	Tcruzi	PC1_zscore	-0.0177439705277218	0.0992747581356329	-1.39295902571093
ACBD3	CD4T	NI	PC1_zscore	0.00862651071059575	0.183557155674869	1.0108632050614
ACBD3	CD4T	LPS	PC1_zscore	0.0149963909869772	0.0850902223945113	1.58363801395667
ACBD3	CD4T	IAV	PC1_zscore	0.00785443548562305	0.213277535795177	0.898087452272707
ACBD3	CD4T	Tcruzi	PC1_zscore	-0.00461770941362642	0.324703669139192	-0.535425195957806
LIN9	NK	NI	PC1_zscore	-0.00894296833613572	0.421626416361288	-0.520662366522448
LIN9	NK	LPS	PC1_zscore	-0.0104717275019933	0.407805262440579	-0.553561252741035
LIN9	NK	IAV	PC1_zscore	-0.00795139964845647	0.446007968091284	-0.448139016083354
LIN9	NK	Tcruzi	PC1_zscore	-0.00584687925712802	0.47963479932562	-0.351365231085074
LIN9	CD8T	NI	PC1_zscore	-0.00286032496600954	0.538150035472843	-0.181271709574615
LIN9	CD8T	LPS	PC1_zscore	0.00219616852910793	0.573342395422534	0.135726747030779
LIN9	CD8T	IAV	PC1_zscore	-0.00239142368855804	0.546543613198349	-0.144857458372839
LIN9	CD8T	Tcruzi	PC1_zscore	-0.000317617717879293	0.592765648221669	-0.0199812792760649
LIN9	monocyte	NI	PC1_zscore	0.000608670929919374	0.606447407925169	0.0406168645322492
LIN9	monocyte	LPS	PC1_zscore	-0.0306050399507634	0.169769613190954	-0.985415264905109
LIN9	monocyte	IAV	PC1_zscore	-0.0318193175082892	0.190291645039302	-0.95024191612463
LIN9	monocyte	Tcruzi	PC1_zscore	-0.0132397337796909	0.353637085744946	-0.707508915974371
LIN9	B	NI	PC1_zscore	0.00213017805375477	0.567279617375352	0.144576931243211
LIN9	B	LPS	PC1_zscore	-0.00906626795378618	0.412867626914442	-0.546982092986274
LIN9	B	IAV	PC1_zscore	-0.00632251632928911	0.461228481784482	-0.399695959090717
LIN9	B	Tcruzi	PC1_zscore	-0.00136127392804444	0.566847812553561	-0.0908351353751334
LIN9	CD4T	NI	PC1_zscore	0.00289599272812936	0.525321929862879	0.23912527120919
LIN9	CD4T	LPS	PC1_zscore	-0.00898003972573949	0.381462431153638	-0.656424518812219
LIN9	CD4T	IAV	PC1_zscore	-0.00828763929161282	0.39699128156767	-0.61002372752854
LIN9	CD4T	Tcruzi	PC1_zscore	-0.00267534660145625	0.52682047306137	-0.220484035518839
PARP1	NK	NI	PC1_zscore	0.0106325831858723	0.172348419584564	0.942228542526011
PARP1	NK	LPS	PC1_zscore	0.00944267395417159	0.211703022924149	0.794067085278073
PARP1	NK	IAV	PC1_zscore	0.00680892714094259	0.279101265798618	0.57521589070885
PARP1	NK	Tcruzi	PC1_zscore	0.00280228040694778	0.397379475370725	0.237828357314801
PARP1	CD8T	NI	PC1_zscore	0.0240730922680682	0.0149705478536745	2.27182955236574
PARP1	CD8T	LPS	PC1_zscore	0.011422417046993	0.128023354034338	1.14373076207632
PARP1	CD8T	IAV	PC1_zscore	0.0176946730116651	0.0616685577737565	1.485987561817
PARP1	CD8T	Tcruzi	PC1_zscore	0.0132212146842408	0.0854895233037024	1.38070780440846
PARP1	monocyte	NI	PC1_zscore	0.0153262347985544	0.0845603296483946	1.34356940554847
PARP1	monocyte	LPS	PC1_zscore	0.0167794453278626	0.0921663015492401	1.24849257763305
PARP1	monocyte	IAV	PC1_zscore	0.012174452573772	0.171326998174262	0.927097323187708
PARP1	monocyte	Tcruzi	PC1_zscore	0.00829798996932914	0.238992958439177	0.706029464920619
PARP1	B	NI	PC1_zscore	0.00774265240037083	0.196371295428293	0.875939178317078
PARP1	B	LPS	PC1_zscore	-0.00850218157283853	0.220823891301595	-0.770991223841199
PARP1	B	IAV	PC1_zscore	0.00165650344197703	0.436829472619413	0.164606954208946
PARP1	B	Tcruzi	PC1_zscore	0.0144342798871332	0.064413687391637	1.51855430036197
PARP1	CD4T	NI	PC1_zscore	0.00185054735902807	0.414627140250071	0.240295749984602
PARP1	CD4T	LPS	PC1_zscore	0.00309710492575406	0.351852534538942	0.401224619327718
PARP1	CD4T	IAV	PC1_zscore	0.00306175903024485	0.356637095038302	0.385361794993148
PARP1	CD4T	Tcruzi	PC1_zscore	0.00959124017045603	0.108980998741293	1.26579833093439
ITPKB	NK	NI	PC1_zscore	0.0373974003115705	0.0665661616813663	1.49635609758569
ITPKB	NK	LPS	PC1_zscore	-0.0454340687640064	0.0484447311771008	-1.64883233605889
ITPKB	NK	IAV	PC1_zscore	-0.0464089533575782	0.0469883974536321	-1.6606646848961
ITPKB	NK	Tcruzi	PC1_zscore	0.00959228837551468	0.366968939432961	0.341814697013861
ITPKB	CD8T	NI	PC1_zscore	0.10407670448846	5.05804421418712e-09	5.64633608439121
ITPKB	CD8T	LPS	PC1_zscore	0.0257850095834341	0.123392823230627	1.15633008586328
ITPKB	CD8T	IAV	PC1_zscore	-0.0138495250468797	0.309385086301237	-0.498330701492503
ITPKB	CD8T	Tcruzi	PC1_zscore	0.0487576169957425	0.00694343933319195	2.45007308075559
ITPKB	monocyte	NI	PC1_zscore	0.0248417678887491	0.220344553303327	0.769418195270709
ITPKB	monocyte	LPS	PC1_zscore	0.0438162662743608	0.144454261433798	1.05290333867612
ITPKB	monocyte	IAV	PC1_zscore	-0.0699077531813108	0.05568374202704	-1.55519441841288
ITPKB	monocyte	Tcruzi	PC1_zscore	0.0103044197733985	0.391841891452051	0.280528448271658
ITPKB	B	NI	PC1_zscore	-0.0488605913790283	0.0252724623845506	-1.92765679318596
ITPKB	B	LPS	PC1_zscore	-0.119732459223959	5.68683107959878e-06	-4.18648510595937
ITPKB	B	IAV	PC1_zscore	-0.145307094049851	1.87401856122094e-06	-4.24190878275689
ITPKB	B	Tcruzi	PC1_zscore	-0.0691614114589225	0.00486737388277125	-2.53609975779974
ITPKB	CD4T	NI	PC1_zscore	0.0109411742490843	0.209527828261356	0.808133107202333
ITPKB	CD4T	LPS	PC1_zscore	-0.0460711960592486	0.000675651181560322	-3.19329494073285
ITPKB	CD4T	IAV	PC1_zscore	-0.0702426799203105	1.29042106622457e-06	-4.64817744092791
ITPKB	CD4T	Tcruzi	PC1_zscore	0.00407323132566099	0.391941507009656	0.27425681682802
PSEN2	NK	NI	PC1_zscore	0.01889437361377	0.312086485300212	0.483766462428583
PSEN2	NK	LPS	PC1_zscore	0.112558794230991	0.00179711878630962	2.76616452757264
PSEN2	NK	IAV	PC1_zscore	0.0787263653928731	0.0184828740424785	2.02078668972584
PSEN2	NK	Tcruzi	PC1_zscore	0.0932881026155843	0.0125352693082041	2.11925091950346
PSEN2	CD8T	NI	PC1_zscore	-0.0949252684300599	0.0135748745114356	-2.12453948143254
PSEN2	CD8T	LPS	PC1_zscore	0.00626727520047942	0.438439625696973	0.152613673911313
PSEN2	CD8T	IAV	PC1_zscore	0.0199573457167108	0.325010331130903	0.45180333215656
PSEN2	CD8T	Tcruzi	PC1_zscore	-0.0947163247139739	0.0154730810443691	-2.06072542321766
PSEN2	monocyte	NI	PC1_zscore	0.0228778375504227	0.19203099170215	0.867338971961702
PSEN2	monocyte	LPS	PC1_zscore	0.115543477672396	4.50711483280037e-05	3.77584978729381
PSEN2	monocyte	IAV	PC1_zscore	0.0463577339363298	0.0756074009128876	1.42525835347001
PSEN2	monocyte	Tcruzi	PC1_zscore	0.0306960846137482	0.163048470451762	0.977330997487492
PSEN2	B	NI	PC1_zscore	-0.00711918795025226	0.418606717159724	-0.209448640262338
PSEN2	B	LPS	PC1_zscore	0.0666234990753721	0.0257499745716944	1.91440418494258
PSEN2	B	IAV	PC1_zscore	0.0522353367383354	0.0673001092930158	1.47442830115625
PSEN2	B	Tcruzi	PC1_zscore	-0.0512888960838924	0.0819071035077736	-1.3649539420108
PSEN2	CD4T	NI	PC1_zscore	-0.0340557640340515	0.208688219283967	-0.809097383442431
PSEN2	CD4T	LPS	PC1_zscore	0.040058179022818	0.158788137644732	0.991334185181612
PSEN2	CD4T	IAV	PC1_zscore	0.0809475745910368	0.0152588303946136	2.09348846627399
PSEN2	CD4T	Tcruzi	PC1_zscore	-0.0222648664816679	0.301129055941404	-0.527684263462382
COQ8A	NK	NI	PC1_zscore	0.0225086691171387	0.18347804654528	0.896051090216788
COQ8A	NK	LPS	PC1_zscore	-0.0120038660957679	0.318770706357465	-0.477720289696565
COQ8A	NK	IAV	PC1_zscore	-0.0345693352778174	0.0991175316853136	-1.23928993967879
COQ8A	NK	Tcruzi	PC1_zscore	-0.0063314757655801	0.399359013188544	-0.253201541335409
COQ8A	CD8T	NI	PC1_zscore	0.0239297739804578	0.1216786080952	1.16212392709853
COQ8A	CD8T	LPS	PC1_zscore	-0.00736637425916604	0.371011769375154	-0.335599482457578
COQ8A	CD8T	IAV	PC1_zscore	0.0107239547498706	0.338120169845895	0.422424720481761
COQ8A	CD8T	Tcruzi	PC1_zscore	0.0159178914723237	0.2229664102488	0.764757317166436
COQ8A	monocyte	NI	PC1_zscore	0.0100024437858503	0.285335954378949	0.57193738818054
COQ8A	monocyte	LPS	PC1_zscore	0.00257157925585401	0.45771937983037	0.12168340313875
COQ8A	monocyte	IAV	PC1_zscore	-0.0642347620578543	0.00447407083630957	-2.36038769132382
COQ8A	monocyte	Tcruzi	PC1_zscore	-0.0398143044702266	0.0340566235448612	-1.75337654591133
COQ8A	B	NI	PC1_zscore	-0.0278386937791325	0.0840263388548779	-1.34307947572816
COQ8A	B	LPS	PC1_zscore	-0.0625228656379863	0.00528477213454348	-2.44977800620366
COQ8A	B	IAV	PC1_zscore	-0.0528453596165621	0.0143251468790859	-2.02681863316291
COQ8A	B	Tcruzi	PC1_zscore	-0.0456799190777055	0.0192694672441185	-1.94662874909993
COQ8A	CD4T	NI	PC1_zscore	0.00562777652157766	0.331648939197435	0.441483168470487
COQ8A	CD4T	LPS	PC1_zscore	-0.00974815687979398	0.21451864454357	-0.795122760301066
COQ8A	CD4T	IAV	PC1_zscore	-0.00916059257557614	0.249368943281765	-0.684241155497623
COQ8A	CD4T	Tcruzi	PC1_zscore	0.00313229928587598	0.40698974206693	0.237452568695121
ZNF678	NK	NI	PC1_zscore	-0.0396747715629932	0.125804594794964	-1.19788348169478
ZNF678	NK	LPS	PC1_zscore	-0.0542926032709149	0.0444460873266821	-1.90020579034074
ZNF678	NK	IAV	PC1_zscore	-0.0751466522689724	0.00635031788100271	-2.88334344410024
ZNF678	NK	Tcruzi	PC1_zscore	-0.0461843249292964	0.099933861957636	-1.38357928389318
ZNF678	CD8T	NI	PC1_zscore	-0.0628808327783923	0.00387159343936316	-2.94580920816706
ZNF678	CD8T	LPS	PC1_zscore	-0.0691275986578688	0.00347846156007015	-3.00249938992738
ZNF678	CD8T	IAV	PC1_zscore	-0.0615518835778131	0.0298312579992842	-2.16222634420774
ZNF678	CD8T	Tcruzi	PC1_zscore	-0.0831512313659505	0.000324173013532603	-3.78802027749098
ZNF678	monocyte	NI	PC1_zscore	-0.0795950312155754	0.00058397716827796	-3.65719736994203
ZNF678	monocyte	LPS	PC1_zscore	-0.0959394593897498	1.7120326998854e-05	-4.11068457515078
ZNF678	monocyte	IAV	PC1_zscore	-0.0813286533712998	0.00146625057186345	-3.17874568327482
ZNF678	monocyte	Tcruzi	PC1_zscore	-0.0703298075497863	0.00413987860741027	-2.9485528508372
ZNF678	B	NI	PC1_zscore	-0.0607455004053905	0.0158447660480403	-2.44047924625826
ZNF678	B	LPS	PC1_zscore	-0.0447217762069108	0.0540917363355741	-1.69288202176509
ZNF678	B	IAV	PC1_zscore	-0.0836021184022198	0.000885675695805554	-3.51395241091057
ZNF678	B	Tcruzi	PC1_zscore	-0.0644932916591162	0.014557454820888	-2.50196192238481
ZNF678	CD4T	NI	PC1_zscore	-0.0934813399891694	1.03250246952236e-06	-4.84363739070622
ZNF678	CD4T	LPS	PC1_zscore	-0.105512936038948	4.29342839058933e-09	-5.07680120441382
ZNF678	CD4T	IAV	PC1_zscore	-0.11267474646795	6.56521503827889e-10	-4.99125941311281
ZNF678	CD4T	Tcruzi	PC1_zscore	-0.10031032897249	7.21060536168494e-07	-4.70085040949824
SNAP47	NK	NI	PC1_zscore	-0.000530944638354671	0.565410251157425	-0.0412580765479563
SNAP47	NK	LPS	PC1_zscore	-0.00178740805644444	0.539011076790495	-0.124167091462526
SNAP47	NK	IAV	PC1_zscore	0.000156745026113275	0.55826607442136	0.0115080283826976
SNAP47	NK	Tcruzi	PC1_zscore	0.00241206407302128	0.498691936764239	0.184691056334066
SNAP47	CD8T	NI	PC1_zscore	0.00874675970337176	0.342931248032367	0.640986875983317
SNAP47	CD8T	LPS	PC1_zscore	0.00828131387459756	0.349358811152456	0.617318463095721
SNAP47	CD8T	IAV	PC1_zscore	0.0108477384567394	0.3090890740276	0.691340772367317
SNAP47	CD8T	Tcruzi	PC1_zscore	0.0123762552173011	0.277045359367884	0.845883294207527
SNAP47	monocyte	NI	PC1_zscore	0.000402371409813417	0.556247290187525	0.0358759954708331
SNAP47	monocyte	LPS	PC1_zscore	-0.0133894101742248	0.238175680113627	-0.790295965854594
SNAP47	monocyte	IAV	PC1_zscore	0.00143446451524518	0.52392799014011	0.102344691218353
SNAP47	monocyte	Tcruzi	PC1_zscore	-0.00539581939715032	0.421719331023238	-0.434537959099454
SNAP47	B	NI	PC1_zscore	-0.000863002305207154	0.552362394767986	-0.0738357111730427
SNAP47	B	LPS	PC1_zscore	-0.00106360709284952	0.54971449679734	-0.0840749907440328
SNAP47	B	IAV	PC1_zscore	-0.00113079895826712	0.548444539893578	-0.0902475792605809
SNAP47	B	Tcruzi	PC1_zscore	0.00465567238339514	0.431094618087853	0.38298253016141
SNAP47	CD4T	NI	PC1_zscore	-0.00169188802207101	0.510491510234634	-0.181324124102897
SNAP47	CD4T	LPS	PC1_zscore	0.0126071808440727	0.222012510130476	1.07552976574242
SNAP47	CD4T	IAV	PC1_zscore	0.00519655293156584	0.388189807189583	0.513056786678328
SNAP47	CD4T	Tcruzi	PC1_zscore	0.00553884312379719	0.368360880211307	0.568521725435096
JMJD4	NK	NI	PC1_zscore	-0.00170277508173316	0.543953165942644	-0.0786161853792876
JMJD4	NK	LPS	PC1_zscore	0.0133659033153926	0.358439672619428	0.567836625313944
JMJD4	NK	IAV	PC1_zscore	0.0167059246810324	0.317647403015857	0.693081535883066
JMJD4	NK	Tcruzi	PC1_zscore	0.00838470266715385	0.425668726639151	0.373804632344959
JMJD4	CD8T	NI	PC1_zscore	0.0351332081906446	0.168463992325054	1.29062897868627
JMJD4	CD8T	LPS	PC1_zscore	0.0248960441969657	0.221672346106818	1.02068577359922
JMJD4	CD8T	IAV	PC1_zscore	0.0126957170437928	0.363507482532401	0.549364914930683
JMJD4	CD8T	Tcruzi	PC1_zscore	0.0208775151682051	0.255978524755082	0.904431080266828
JMJD4	monocyte	NI	PC1_zscore	-0.000602924952220338	0.556394994773755	-0.0353828832216208
JMJD4	monocyte	LPS	PC1_zscore	-0.0112365295367291	0.350521756005903	-0.609425539461394
JMJD4	monocyte	IAV	PC1_zscore	-0.0622948351680529	0.0142009849833221	-1.78607812342322
JMJD4	monocyte	Tcruzi	PC1_zscore	-0.00866706448994617	0.397691177654903	-0.470461432991479
JMJD4	B	NI	PC1_zscore	3.85872496094461e-05	0.56190380247828	0.00207493058992909
JMJD4	B	LPS	PC1_zscore	-0.000178703164021139	0.565055843997896	-0.00911688928997308
JMJD4	B	IAV	PC1_zscore	0.00762154135721292	0.431521211663706	0.373358903711314
JMJD4	B	Tcruzi	PC1_zscore	0.0157341018915593	0.303792991133948	0.74176023981854
JMJD4	CD4T	NI	PC1_zscore	0.00741101869680438	0.379931663105451	0.51365469510926
JMJD4	CD4T	LPS	PC1_zscore	0.0210169181134638	0.185538245461943	1.23008795802875
JMJD4	CD4T	IAV	PC1_zscore	0.0317380232409456	0.14334385536186	1.57378086096368
JMJD4	CD4T	Tcruzi	PC1_zscore	-0.00364091342035288	0.479941464632125	-0.247638427683689
ARF1	NK	NI	PC1_zscore	0.00302996628255191	0.368568965445796	0.336683805690763
ARF1	NK	LPS	PC1_zscore	0.0231410376747937	0.0070838597705946	2.362974184279
ARF1	NK	IAV	PC1_zscore	0.0283107319237084	0.00173588148923039	2.75301580599867
ARF1	NK	Tcruzi	PC1_zscore	0.00614064667142652	0.256013646517876	0.653306579528066
ARF1	CD8T	NI	PC1_zscore	-0.0245517351327894	0.0010396937761904	-3.00944441295305
ARF1	CD8T	LPS	PC1_zscore	-0.000480034967179876	0.479045512679469	-0.0578841545484415
ARF1	CD8T	IAV	PC1_zscore	-0.000160291150615342	0.494227563349604	-0.0166380165391356
ARF1	CD8T	Tcruzi	PC1_zscore	-0.00462661554382546	0.281796158746161	-0.578549268335798
ARF1	monocyte	NI	PC1_zscore	-0.00608593951575937	0.216702802282241	-0.781947456932262
ARF1	monocyte	LPS	PC1_zscore	-0.0108114543363381	0.0891439180952271	-1.33582497465961
ARF1	monocyte	IAV	PC1_zscore	0.00966535376167337	0.131899955702006	1.11207286229456
ARF1	monocyte	Tcruzi	PC1_zscore	0.00206524255727958	0.400609845213867	0.253210009589837
ARF1	B	NI	PC1_zscore	0.00113011884884784	0.441366309373044	0.150006979125603
ARF1	B	LPS	PC1_zscore	-0.0108038665027255	0.0816155808169786	-1.38482247151369
ARF1	B	IAV	PC1_zscore	0.0164326401291921	0.024093597133388	1.93317014035887
ARF1	B	Tcruzi	PC1_zscore	0.0059889425368479	0.225312090276852	0.752654727757888
ARF1	CD4T	NI	PC1_zscore	-0.00472613631705919	0.213182084857086	-0.794922680109365
ARF1	CD4T	LPS	PC1_zscore	0.0103969291099898	0.0433540948645452	1.70316742331547
ARF1	CD4T	IAV	PC1_zscore	0.0130853901484895	0.0174051983950791	2.08805454834536
ARF1	CD4T	Tcruzi	PC1_zscore	0.00151964177494395	0.402289016687797	0.246510452652417
C1orf35	NK	NI	PC1_zscore	-0.0101847233915816	0.362882398198726	-0.511069306255765
C1orf35	NK	LPS	PC1_zscore	-0.0361812124942928	0.139118568283477	-1.35648138907749
C1orf35	NK	IAV	PC1_zscore	-0.0399133437930117	0.129321437346117	-1.4127983290649
C1orf35	NK	Tcruzi	PC1_zscore	-0.0156186498571441	0.292668245517137	-0.719376240472677
C1orf35	CD8T	NI	PC1_zscore	-0.00618080079261138	0.401689743087062	-0.397440929487588
C1orf35	CD8T	LPS	PC1_zscore	-0.00906975761842739	0.361152121242806	-0.513198310627204
C1orf35	CD8T	IAV	PC1_zscore	-0.0492882256326905	0.107048996399719	-1.65670970065203
C1orf35	CD8T	Tcruzi	PC1_zscore	-0.0175608069111561	0.216505942744367	-1.00084240341043
C1orf35	monocyte	NI	PC1_zscore	0.0218583571020864	0.185322945349336	1.12518049963063
C1orf35	monocyte	LPS	PC1_zscore	0.0142973150343076	0.30850990148827	0.670847567320444
C1orf35	monocyte	IAV	PC1_zscore	-0.0491536517855791	0.0618085930855855	-1.25425678805528
C1orf35	monocyte	Tcruzi	PC1_zscore	0.0377414622546363	0.125529378364955	1.4583577298046
C1orf35	B	NI	PC1_zscore	-0.00838288427340156	0.374343820693875	-0.483971060862367
C1orf35	B	LPS	PC1_zscore	-0.00142965426329745	0.52432304984089	-0.0794904295733859
C1orf35	B	IAV	PC1_zscore	-0.0164155595338804	0.271669573305636	-0.792639928332252
C1orf35	B	Tcruzi	PC1_zscore	-0.0265951718266549	0.161111562815612	-1.23215487119846
C1orf35	CD4T	NI	PC1_zscore	0.00826748258639008	0.284462334245563	0.758319921623134
C1orf35	CD4T	LPS	PC1_zscore	-0.0111914388855177	0.221346376341169	-0.987562959397633
C1orf35	CD4T	IAV	PC1_zscore	0.0047124803899266	0.392724998633845	0.421770887170439
C1orf35	CD4T	Tcruzi	PC1_zscore	0.0110335702782444	0.234693272031505	0.934211007435543
MRPL55	NK	NI	PC1_zscore	-0.00852063428494907	0.287529388780488	-0.80389924008401
MRPL55	NK	LPS	PC1_zscore	-0.0107969855955752	0.246871743876955	-0.92033740821519
MRPL55	NK	IAV	PC1_zscore	-0.0092594786172695	0.275244295652867	-0.836855432485985
MRPL55	NK	Tcruzi	PC1_zscore	-0.00448256091102723	0.398172636011409	-0.414330869974636
MRPL55	CD8T	NI	PC1_zscore	-0.00142122464121983	0.499268128306723	-0.126641989026487
MRPL55	CD8T	LPS	PC1_zscore	-0.00901732850525019	0.268091556528037	-0.889114604369356
MRPL55	CD8T	IAV	PC1_zscore	-0.00544355171938575	0.368706528463097	-0.509275412053807
MRPL55	CD8T	Tcruzi	PC1_zscore	-0.00465690047250555	0.392481291520189	-0.458858870890092
MRPL55	monocyte	NI	PC1_zscore	-0.00478090538324465	0.384080799276549	-0.498117293177608
MRPL55	monocyte	LPS	PC1_zscore	-0.0160759200565138	0.114618990503727	-1.14669487040667
MRPL55	monocyte	IAV	PC1_zscore	-0.0137284365246075	0.189683087363615	-1.03295336216679
MRPL55	monocyte	Tcruzi	PC1_zscore	-0.00734836732353274	0.307590097775577	-0.748496868126121
MRPL55	B	NI	PC1_zscore	-0.00815357577480998	0.282610320524511	-0.846570528574774
MRPL55	B	LPS	PC1_zscore	-0.0133003106916655	0.19941529638668	-1.12478241511159
MRPL55	B	IAV	PC1_zscore	-0.00519257931217399	0.373719298270873	-0.512090206975737
MRPL55	B	Tcruzi	PC1_zscore	-0.0026775486980706	0.457640702514548	-0.25147349916057
MRPL55	CD4T	NI	PC1_zscore	-0.00624623457277409	0.308852186878756	-0.795466558334544
MRPL55	CD4T	LPS	PC1_zscore	-0.00878128713669047	0.232748010969029	-1.08845662951409
MRPL55	CD4T	IAV	PC1_zscore	-0.00781460560965073	0.260580910956939	-0.971210294262438
MRPL55	CD4T	Tcruzi	PC1_zscore	-0.00768478813550766	0.263428534408947	-0.960438032429733
GUK1	NK	NI	PC1_zscore	-0.0170895546854896	0.0489206367725625	-1.62898872673188
GUK1	NK	LPS	PC1_zscore	-0.0418304019390358	8.28869199962501e-05	-3.44352951843463
GUK1	NK	IAV	PC1_zscore	-0.0271704672974945	0.00665072083605522	-2.38241233966173
GUK1	NK	Tcruzi	PC1_zscore	-0.00448367175425855	0.336047422193264	-0.418013650152712
GUK1	CD8T	NI	PC1_zscore	-0.0303995008883166	0.000601874502741406	-3.34787706015924
GUK1	CD8T	LPS	PC1_zscore	-0.0137083404779697	0.0740622538191062	-1.43724168770625
GUK1	CD8T	IAV	PC1_zscore	-0.00537424492141643	0.312289997026893	-0.481391098019382
GUK1	CD8T	Tcruzi	PC1_zscore	-0.0123464305972293	0.0860781904893255	-1.36142688102953
GUK1	monocyte	NI	PC1_zscore	-0.00353692338662197	0.335995268796195	-0.424701941348338
GUK1	monocyte	LPS	PC1_zscore	0.0154642949104924	0.0417906455616983	1.71876682795091
GUK1	monocyte	IAV	PC1_zscore	0.0221211285289779	0.0110092825806251	2.25663476801091
GUK1	monocyte	Tcruzi	PC1_zscore	0.0174013561667229	0.0259059494901391	1.91736727530528
GUK1	B	NI	PC1_zscore	-0.0100306291760732	0.173681474022624	-0.934326986944992
GUK1	B	LPS	PC1_zscore	-0.00674622785742112	0.272255927662768	-0.609475906189212
GUK1	B	IAV	PC1_zscore	-0.00821456259221812	0.242746285030733	-0.699173154033238
GUK1	B	Tcruzi	PC1_zscore	-0.00291001854411102	0.396038665749799	-0.264914083610047
GUK1	CD4T	NI	PC1_zscore	-0.00480521205087909	0.249976856595766	-0.674170601330013
GUK1	CD4T	LPS	PC1_zscore	0.00725286588468811	0.156938100418249	1.00660101536678
GUK1	CD4T	IAV	PC1_zscore	0.00367312975641921	0.308944149625973	0.501137152700051
GUK1	CD4T	Tcruzi	PC1_zscore	0.00433363915725322	0.279485220179904	0.586876787180512
IBA57	NK	NI	PC1_zscore	0.00378891522929211	0.458497885424492	0.180388376252386
IBA57	NK	LPS	PC1_zscore	-0.00175471628761111	0.477458217985347	-0.0790793421647652
IBA57	NK	IAV	PC1_zscore	0.0143692585917725	0.307699315936172	0.571037331731324
IBA57	NK	Tcruzi	PC1_zscore	0.00493314799496255	0.441342647706176	0.227807829416998
IBA57	CD8T	NI	PC1_zscore	-0.0149546298057506	0.280209922875956	-0.622430715576293
IBA57	CD8T	LPS	PC1_zscore	0.00848573416341341	0.385870802456099	0.373945956902875
IBA57	CD8T	IAV	PC1_zscore	0.00588443090455981	0.429520174645384	0.260008196376344
IBA57	CD8T	Tcruzi	PC1_zscore	-0.00759228013508007	0.384418993464914	-0.337126863277721
IBA57	monocyte	NI	PC1_zscore	-0.0128254530255924	0.266898454128394	-0.667415513722297
IBA57	monocyte	LPS	PC1_zscore	-0.0118800092767184	0.277120227888797	-0.615289524312842
IBA57	monocyte	IAV	PC1_zscore	-0.0163607321046122	0.240147006412827	-0.721027677951964
IBA57	monocyte	Tcruzi	PC1_zscore	-0.00988432811557088	0.321534301466646	-0.514072655004705
IBA57	B	NI	PC1_zscore	-0.0123588358080799	0.290980249506086	-0.593204353925104
IBA57	B	LPS	PC1_zscore	0.00147076377062486	0.499266343146773	0.0706820437215397
IBA57	B	IAV	PC1_zscore	0.00182713576046697	0.494813961529616	0.0898393827544264
IBA57	B	Tcruzi	PC1_zscore	0.00994026382586546	0.351829821719144	0.454747209015433
IBA57	CD4T	NI	PC1_zscore	-0.00155415517591549	0.482520270859414	-0.0885457164634616
IBA57	CD4T	LPS	PC1_zscore	0.00170150925920816	0.491929403390362	0.0893334092340152
IBA57	CD4T	IAV	PC1_zscore	-0.00514259467668149	0.403369321197783	-0.280904660198904
IBA57	CD4T	Tcruzi	PC1_zscore	-0.0185250634132736	0.192753727053677	-0.870906385179735
OBSCN	NK	NI	PC1_zscore	0.0843093518845006	0.0173861563648147	1.93820154452456
OBSCN	NK	LPS	PC1_zscore	0.040281054829953	0.165122409670661	0.959423297168612
OBSCN	NK	IAV	PC1_zscore	0.0525193415246841	0.100072917918689	1.24441809294271
OBSCN	NK	Tcruzi	PC1_zscore	0.0195765393514785	0.309833653318023	0.485866404055596
OBSCN	CD8T	NI	PC1_zscore	0.129704403483548	4.040579757668e-05	3.78115822737523
OBSCN	CD8T	LPS	PC1_zscore	0.0784899926469192	0.0123154939618117	2.130369516844
OBSCN	CD8T	IAV	PC1_zscore	0.0342956519814556	0.183767499244272	0.886540924092439
OBSCN	CD8T	Tcruzi	PC1_zscore	0.0909799094083161	0.00282586329092843	2.62676037665452
OBSCN	monocyte	NI	PC1_zscore	-0.0113357789586948	0.380562493476639	-0.298330288987762
OBSCN	monocyte	LPS	PC1_zscore	-0.0639224469890051	0.0656834024357633	-1.44952621742838
OBSCN	monocyte	IAV	PC1_zscore	-0.0346010242903427	0.210655191382496	-0.793548306906022
OBSCN	monocyte	Tcruzi	PC1_zscore	-0.0383807904466431	0.173907367614712	-0.924296578927543
OBSCN	B	NI	PC1_zscore	0.0791613877659082	0.0112923185144378	2.10062758178006
OBSCN	B	LPS	PC1_zscore	0.0108664778441898	0.386131549727657	0.302327723866877
OBSCN	B	IAV	PC1_zscore	0.0165955075150446	0.328553537641377	0.451208845112053
OBSCN	B	Tcruzi	PC1_zscore	0.0495027687898564	0.0857503609696021	1.32211768945634
OBSCN	CD4T	NI	PC1_zscore	0.020206905771775	0.143998822098386	1.06023217450798
OBSCN	CD4T	LPS	PC1_zscore	-0.0290376552778666	0.0785658254885138	-1.40941327098906
OBSCN	CD4T	IAV	PC1_zscore	-0.0182917385213994	0.187511534797985	-0.886559550210584
OBSCN	CD4T	Tcruzi	PC1_zscore	0.0400673599892664	0.0255128514855064	1.92625343021218
TRIM11	NK	NI	PC1_zscore	-0.000829756249519647	0.468527382050356	-0.0462359694768643
TRIM11	NK	LPS	PC1_zscore	-0.00943270814419733	0.260443263314173	-0.609064010135448
TRIM11	NK	IAV	PC1_zscore	-0.00484933418895858	0.367245138249112	-0.288427769975544
TRIM11	NK	Tcruzi	PC1_zscore	-0.0026469213613518	0.421438240626922	-0.152140155677701
TRIM11	CD8T	NI	PC1_zscore	-0.0133269879003569	0.165543746593162	-0.987695032237157
TRIM11	CD8T	LPS	PC1_zscore	-0.00782164070850568	0.292230613817038	-0.531422829672076
TRIM11	CD8T	IAV	PC1_zscore	-0.0155631663246192	0.140854056683435	-1.05380623337957
TRIM11	CD8T	Tcruzi	PC1_zscore	-0.00902178162438046	0.262232918797473	-0.630145181109982
TRIM11	monocyte	NI	PC1_zscore	-0.00997260297156779	0.222390449622766	-0.79363384321161
TRIM11	monocyte	LPS	PC1_zscore	-0.0144414006814395	0.121776216858043	-1.19737943925908
TRIM11	monocyte	IAV	PC1_zscore	-0.011797371583601	0.196102014787291	-0.861997116877912
TRIM11	monocyte	Tcruzi	PC1_zscore	-0.0102544925398298	0.223202959652746	-0.782842610307751
TRIM11	B	NI	PC1_zscore	-0.00729620457281642	0.30842446024179	-0.498584003168772
TRIM11	B	LPS	PC1_zscore	-0.0130976960397332	0.173820066701212	-0.940813586364612
TRIM11	B	IAV	PC1_zscore	-0.00517879871115921	0.359053216973544	-0.32495494661347
TRIM11	B	Tcruzi	PC1_zscore	-0.0213587720046064	0.0592202005949123	-1.44782578868676
TRIM11	CD4T	NI	PC1_zscore	-0.0184248033138135	0.0409410111765629	-1.79065255041203
TRIM11	CD4T	LPS	PC1_zscore	-0.0182483295461161	0.0473827236010216	-1.72582873848206
TRIM11	CD4T	IAV	PC1_zscore	-0.0222634742175412	0.0242121548751394	-1.96368483930823
TRIM11	CD4T	Tcruzi	PC1_zscore	-0.0123031395148379	0.140558151476887	-1.13093571181191
RNF187	NK	NI	PC1_zscore	-0.0040689574688193	0.417737092226486	-0.277959271120115
RNF187	NK	LPS	PC1_zscore	-0.00519478030258703	0.405392477095641	-0.328431827202942
RNF187	NK	IAV	PC1_zscore	-0.00923836345896465	0.323764777343744	-0.540320382823055
RNF187	NK	Tcruzi	PC1_zscore	0.00557794837316149	0.330798909213977	0.423804688026512
RNF187	CD8T	NI	PC1_zscore	0.00722066635180549	0.256332792831519	0.661634060230584
RNF187	CD8T	LPS	PC1_zscore	0.0007921138465431	0.467504842627098	0.0634753212840247
RNF187	CD8T	IAV	PC1_zscore	0.002393490631059	0.420058872670853	0.17530337552617
RNF187	CD8T	Tcruzi	PC1_zscore	0.00688813639106982	0.270185735511657	0.61782954287402
RNF187	monocyte	NI	PC1_zscore	0.0118167021018106	0.136895137397646	1.10381530769378
RNF187	monocyte	LPS	PC1_zscore	0.0118621393915349	0.15801057507507	0.984678103898156
RNF187	monocyte	IAV	PC1_zscore	0.0136336345583149	0.14333596343352	1.03216217925083
RNF187	monocyte	Tcruzi	PC1_zscore	0.0101776066210757	0.188688126169128	0.887690951779291
RNF187	B	NI	PC1_zscore	0.0141916682274731	0.102347210791991	1.25508786101883
RNF187	B	LPS	PC1_zscore	0.00582396904167752	0.305973065928407	0.505912443510939
RNF187	B	IAV	PC1_zscore	0.0130828192769575	0.140275518773376	1.06841057292777
RNF187	B	Tcruzi	PC1_zscore	0.00491376770918512	0.332655126421925	0.429997883443172
RNF187	CD4T	NI	PC1_zscore	0.0192237433421547	0.0239140401492157	2.05435958433088
RNF187	CD4T	LPS	PC1_zscore	-0.00103368717386177	0.459682384898265	-0.10341928711998
RNF187	CD4T	IAV	PC1_zscore	-0.000619717626864197	0.480711115536796	-0.0609468797220623
RNF187	CD4T	Tcruzi	PC1_zscore	0.0142457761156537	0.0585483189688015	1.59895830317731
RAB4A	NK	NI	PC1_zscore	-0.00271865136177658	0.420669430288699	-0.190480668567997
RAB4A	NK	LPS	PC1_zscore	-0.0140543390306809	0.175046534537379	-0.914673444828639
RAB4A	NK	IAV	PC1_zscore	-0.00906619150242821	0.268112132381715	-0.603641076935131
RAB4A	NK	Tcruzi	PC1_zscore	-0.00254370905104582	0.424831115126592	-0.171432527208161
RAB4A	CD8T	NI	PC1_zscore	-0.00854191639481513	0.234398675355171	-0.718219849428963
RAB4A	CD8T	LPS	PC1_zscore	-0.0234394427129307	0.034516310827396	-1.74849451139934
RAB4A	CD8T	IAV	PC1_zscore	-0.013587085183368	0.168094585342809	-0.94128268082287
RAB4A	CD8T	Tcruzi	PC1_zscore	-0.0154884851644873	0.103057034984187	-1.24921345079715
RAB4A	monocyte	NI	PC1_zscore	0.00262813496492528	0.406114193489999	0.240718720195313
RAB4A	monocyte	LPS	PC1_zscore	-0.000687582040949829	0.47587934490225	-0.0553668649525206
RAB4A	monocyte	IAV	PC1_zscore	-0.00400171331231593	0.382567064007034	-0.297642629015953
RAB4A	monocyte	Tcruzi	PC1_zscore	-0.00227639032127776	0.425741296209454	-0.189876637641524
RAB4A	B	NI	PC1_zscore	0.00781327030357765	0.265261841948823	0.630486209395034
RAB4A	B	LPS	PC1_zscore	0.00667302315156773	0.307133983876108	0.513963729624087
RAB4A	B	IAV	PC1_zscore	0.00802434628005976	0.280690083710448	0.590066642814222
RAB4A	B	Tcruzi	PC1_zscore	0.00323621691803383	0.403290884200992	0.254729167104795
RAB4A	CD4T	NI	PC1_zscore	-0.0107636471179782	0.116067687073298	-1.18595296967495
RAB4A	CD4T	LPS	PC1_zscore	-0.0309874809732343	0.00071944619705655	-3.02911081569499
RAB4A	CD4T	IAV	PC1_zscore	-0.037020326179486	0.000121341376868367	-3.4690803096525
RAB4A	CD4T	Tcruzi	PC1_zscore	-0.0268473960225002	0.0024971343119522	-2.66702268395502
CCSAP	NK	NI	PC1_zscore	0.0489277174037475	0.0319673607570158	2.13394064907787
CCSAP	NK	LPS	PC1_zscore	0.0542808206412684	0.0103727488836777	2.49178552579946
CCSAP	NK	IAV	PC1_zscore	0.0543322332370272	0.0111547912122579	2.502876580636
CCSAP	NK	Tcruzi	PC1_zscore	0.0614273224688238	0.0047619718836346	2.54228866633292
CCSAP	CD8T	NI	PC1_zscore	0.0424324693476912	0.0534322406966892	1.8711154708225
CCSAP	CD8T	LPS	PC1_zscore	0.0571694085279378	0.0062254359672505	2.72659592203045
CCSAP	CD8T	IAV	PC1_zscore	0.0419285099325969	0.0643071704771868	1.71252459778355
CCSAP	CD8T	Tcruzi	PC1_zscore	0.0328799662347387	0.135154638425972	1.12899526011638
CCSAP	monocyte	NI	PC1_zscore	0.0534620247497163	0.0020179644764192	3.32557766981044
CCSAP	monocyte	LPS	PC1_zscore	0.050431318834412	0.00829024000374185	2.8008880724629
CCSAP	monocyte	IAV	PC1_zscore	0.0436273312762851	0.0322130634033337	2.13250984676617
CCSAP	monocyte	Tcruzi	PC1_zscore	0.0469644612680529	0.0163477108692554	2.53307445003894
CCSAP	B	NI	PC1_zscore	0.0650868392877615	0.0015769007307819	2.6917266153565
CCSAP	B	LPS	PC1_zscore	0.0581626048138916	0.00407590917224096	2.66564829758217
CCSAP	B	IAV	PC1_zscore	0.0511558564341527	0.0157867227379238	2.41554081161577
CCSAP	B	Tcruzi	PC1_zscore	0.055146829463022	0.00910126292206256	2.58352633801386
CCSAP	CD4T	NI	PC1_zscore	0.0512160894716902	0.00869407806860667	2.81687514235086
CCSAP	CD4T	LPS	PC1_zscore	0.0504509729425126	0.00513707899862413	2.90672374025955
CCSAP	CD4T	IAV	PC1_zscore	0.0675311089371703	2.76840058478923e-05	3.24383814097511
CCSAP	CD4T	Tcruzi	PC1_zscore	0.0445994492420919	0.0312934614947086	2.17746540731787
NUP133	NK	NI	PC1_zscore	-0.00481553074780299	0.351616129614433	-0.436050089525432
NUP133	NK	LPS	PC1_zscore	-0.0139971513909786	0.155406891890006	-1.030417238753
NUP133	NK	IAV	PC1_zscore	-0.0118758568630053	0.189783002104909	-0.958441564259324
NUP133	NK	Tcruzi	PC1_zscore	-0.000202892218272367	0.494614132579519	-0.0169467612286858
NUP133	CD8T	NI	PC1_zscore	-0.0113915272688183	0.179853015033818	-1.03052507718182
NUP133	CD8T	LPS	PC1_zscore	-0.00745112823226508	0.270682674940519	-0.69756615990922
NUP133	CD8T	IAV	PC1_zscore	-0.00427875472111056	0.367387649071049	-0.374435611279093
NUP133	CD8T	Tcruzi	PC1_zscore	0.000624620554590662	0.525160876293712	0.0538135011187207
NUP133	monocyte	NI	PC1_zscore	-0.00290222604307227	0.403605634747978	-0.312051067440183
NUP133	monocyte	LPS	PC1_zscore	-0.00726362341872609	0.250567054418471	-0.725436552954193
NUP133	monocyte	IAV	PC1_zscore	-0.00735066134305259	0.267798637761119	-0.679692348443056
NUP133	monocyte	Tcruzi	PC1_zscore	-0.0122149019499627	0.154129461690912	-1.13862752844912
NUP133	B	NI	PC1_zscore	-0.00498797866599898	0.334636986874567	-0.510243134244527
NUP133	B	LPS	PC1_zscore	-0.00241453723028081	0.425845011278695	-0.230560031546604
NUP133	B	IAV	PC1_zscore	-0.00240077952458536	0.426223455804083	-0.225155311145992
NUP133	B	Tcruzi	PC1_zscore	-0.00515094637095865	0.332767703364808	-0.508572039611069
NUP133	CD4T	NI	PC1_zscore	-0.00110607627733344	0.481053528910526	-0.129844871103872
NUP133	CD4T	LPS	PC1_zscore	-0.00435433132422128	0.334707538107123	-0.529929748965953
NUP133	CD4T	IAV	PC1_zscore	-0.0104443057656118	0.149265211294368	-1.2139384326393
NUP133	CD4T	Tcruzi	PC1_zscore	-0.00953791719324545	0.168762334817627	-1.11775036063445
ABCB10	NK	NI	PC1_zscore	0.00977379994887548	0.327524688706355	0.446663859531656
ABCB10	NK	LPS	PC1_zscore	0.0215362262034284	0.177436563063712	0.897843823372673
ABCB10	NK	IAV	PC1_zscore	0.0376002458513069	0.0566152740181862	1.42368671330563
ABCB10	NK	Tcruzi	PC1_zscore	-0.00709781229004649	0.39000881420724	-0.305384506688601
ABCB10	CD8T	NI	PC1_zscore	-0.00540660919827721	0.396789783716033	-0.2731553819104
ABCB10	CD8T	LPS	PC1_zscore	0.0072788187677575	0.354565425285234	0.357210350560434
ABCB10	CD8T	IAV	PC1_zscore	0.0128010955833929	0.277191498398146	0.576106068534324
ABCB10	CD8T	Tcruzi	PC1_zscore	-0.00469414155816864	0.414720799464664	-0.227711432772939
ABCB10	monocyte	NI	PC1_zscore	-0.00344309033965958	0.42394630385396	-0.198617003982783
ABCB10	monocyte	LPS	PC1_zscore	-0.00489519991651559	0.407262932205817	-0.246992002878946
ABCB10	monocyte	IAV	PC1_zscore	-0.0139723914678311	0.261921566373008	-0.639595998927813
ABCB10	monocyte	Tcruzi	PC1_zscore	-0.0268727131567681	0.0925558412490526	-1.26041051926452
ABCB10	B	NI	PC1_zscore	0.0218906170482949	0.141482007242859	1.02717377234597
ABCB10	B	LPS	PC1_zscore	0.00458111840448728	0.411133805549262	0.21470766304013
ABCB10	B	IAV	PC1_zscore	-0.0104368742655418	0.32505081215549	-0.467190162709767
ABCB10	B	Tcruzi	PC1_zscore	-0.00531063753780643	0.404444622106588	-0.251830508962137
ABCB10	CD4T	NI	PC1_zscore	0.0122689155283065	0.195288112064188	0.84901642383375
ABCB10	CD4T	LPS	PC1_zscore	0.0492304050786068	0.00166493203117538	2.75386194313311
ABCB10	CD4T	IAV	PC1_zscore	0.0236588750729471	0.0588429916152797	1.51705120164957
ABCB10	CD4T	Tcruzi	PC1_zscore	-0.00765609345304487	0.311607450669118	-0.497207947187287
TAF5L	NK	NI	PC1_zscore	0.00386348988064798	0.446859684849948	0.274104143451943
TAF5L	NK	LPS	PC1_zscore	-0.00513356822958369	0.403001611493018	-0.341109044278045
TAF5L	NK	IAV	PC1_zscore	0.00212050185913157	0.49664275452661	0.145256887726872
TAF5L	NK	Tcruzi	PC1_zscore	-0.00264877516813202	0.459239047395018	-0.190090767734385
TAF5L	CD8T	NI	PC1_zscore	-0.0117772814083046	0.258204979625922	-0.775474744836097
TAF5L	CD8T	LPS	PC1_zscore	-0.0108808084795925	0.267616255174877	-0.738941845290359
TAF5L	CD8T	IAV	PC1_zscore	-0.00686073724846635	0.356453082318094	-0.466149101565161
TAF5L	CD8T	Tcruzi	PC1_zscore	-0.014330344451886	0.217476765473736	-0.902047685372335
TAF5L	monocyte	NI	PC1_zscore	0.00434231294961803	0.3981147979011	0.390108325035552
TAF5L	monocyte	LPS	PC1_zscore	-7.27540101952257e-05	0.521439838044216	-0.00624238131778643
TAF5L	monocyte	IAV	PC1_zscore	-0.00829101909329467	0.299466179535086	-0.590767488133916
TAF5L	monocyte	Tcruzi	PC1_zscore	-0.00370748611980609	0.416750039921787	-0.318682778075785
TAF5L	B	NI	PC1_zscore	0.00389465784892671	0.435140294907519	0.301297231070721
TAF5L	B	LPS	PC1_zscore	0.00308738929748851	0.464406735572092	0.225140054020415
TAF5L	B	IAV	PC1_zscore	0.00112617391188603	0.517224930474877	0.084133157724604
TAF5L	B	Tcruzi	PC1_zscore	-0.00583801476460623	0.367443503822569	-0.44919409226213
TAF5L	CD4T	NI	PC1_zscore	-0.0102863655231602	0.20924596351627	-0.958883425377583
TAF5L	CD4T	LPS	PC1_zscore	-0.00821930456237033	0.266350616599675	-0.761984175010431
TAF5L	CD4T	IAV	PC1_zscore	0.00361542933855465	0.417662967399583	0.336485504387293
TAF5L	CD4T	Tcruzi	PC1_zscore	0.000981060448183247	0.508494064666626	0.0943421014948056
URB2	NK	NI	PC1_zscore	0.00855756331846209	0.369444355570472	0.323444940937641
URB2	NK	LPS	PC1_zscore	0.0218466210084162	0.213124752545472	0.764664134165671
URB2	NK	IAV	PC1_zscore	0.0273780015886351	0.159881985483631	0.946797700867084
URB2	NK	Tcruzi	PC1_zscore	0.0135983886930006	0.299790304198343	0.503069439419943
URB2	CD8T	NI	PC1_zscore	0.0422836354557311	0.0591576541312387	1.44570774991138
URB2	CD8T	LPS	PC1_zscore	0.0336124998837701	0.0945933376674725	1.22782489963849
URB2	CD8T	IAV	PC1_zscore	0.0230813229068821	0.191129770932067	0.83508680710325
URB2	CD8T	Tcruzi	PC1_zscore	0.0462967351921804	0.0439934480481279	1.5394003558524
URB2	monocyte	NI	PC1_zscore	-0.00113752647004798	0.483772627911876	-0.0510786250610253
URB2	monocyte	LPS	PC1_zscore	-0.00926423778697165	0.362176828876456	-0.366642944469387
URB2	monocyte	IAV	PC1_zscore	-0.0240515708467055	0.198509123800971	-0.834984667553383
URB2	monocyte	Tcruzi	PC1_zscore	-0.0148591458996109	0.276935226604909	-0.596868881582564
URB2	B	NI	PC1_zscore	0.0102590273232962	0.325166038562646	0.443839762498436
URB2	B	LPS	PC1_zscore	0.0101779199952486	0.334696956595634	0.41609464976768
URB2	B	IAV	PC1_zscore	0.00259271726297015	0.452686235892198	0.107370201863119
URB2	B	Tcruzi	PC1_zscore	0.016024259620552	0.248740037590181	0.667359878867046
URB2	CD4T	NI	PC1_zscore	0.0117355234297072	0.26398802807123	0.619056957684762
URB2	CD4T	LPS	PC1_zscore	0.0371723055302297	0.0215275056926115	1.91125828345674
URB2	CD4T	IAV	PC1_zscore	0.0597343852656667	0.00223978607070573	2.60897381909905
URB2	CD4T	Tcruzi	PC1_zscore	-0.000879421721224554	0.48815445771756	-0.0459590324870309
GALNT2	NK	NI	PC1_zscore	0.149454802021154	3.79961676647325e-09	5.3035028154234
GALNT2	NK	LPS	PC1_zscore	0.11038033631567	1.85621310388839e-05	4.02082806909381
GALNT2	NK	IAV	PC1_zscore	0.0769285354686128	0.00292088268172473	2.72243127096067
GALNT2	NK	Tcruzi	PC1_zscore	0.135151165259064	2.30398931921545e-07	4.69170424726396
GALNT2	CD8T	NI	PC1_zscore	0.085535867083698	1.16213423956573e-05	4.18689408382255
GALNT2	CD8T	LPS	PC1_zscore	0.0949534829505311	3.3581009596106e-05	3.92120372338013
GALNT2	CD8T	IAV	PC1_zscore	0.08058461607897	0.00240858016962129	2.77685344010015
GALNT2	CD8T	Tcruzi	PC1_zscore	0.0395348650709884	0.0325410884746353	1.84057029663889
GALNT2	monocyte	NI	PC1_zscore	0.018900472500348	0.156254311184053	1.00898515517703
GALNT2	monocyte	LPS	PC1_zscore	0.0564389604861732	0.0025387476908328	2.78509482303316
GALNT2	monocyte	IAV	PC1_zscore	0.00332821340685776	0.443101949537893	0.141557320758694
GALNT2	monocyte	Tcruzi	PC1_zscore	0.0116329135000719	0.285631793699364	0.565467756107282
GALNT2	B	NI	PC1_zscore	0.018487311171797	0.175452487773103	0.931453018734879
GALNT2	B	LPS	PC1_zscore	0.0207622017399272	0.146506133259193	1.05061622013843
GALNT2	B	IAV	PC1_zscore	-0.00349324278628911	0.435505081441274	-0.164132487137783
GALNT2	B	Tcruzi	PC1_zscore	-0.0118428862201023	0.290358274044699	-0.552701978102887
GALNT2	CD4T	NI	PC1_zscore	0.0122290769994874	0.214369688792265	0.790996690206897
GALNT2	CD4T	LPS	PC1_zscore	0.0898349614929474	1.98530718415893e-09	5.80943637427634
GALNT2	CD4T	IAV	PC1_zscore	0.0770366229496196	9.64429188482989e-08	5.16252064581011
GALNT2	CD4T	Tcruzi	PC1_zscore	0.0377654396791469	0.0115215856460886	2.26846839319373
COG2	NK	NI	PC1_zscore	0.000191310600898717	0.514363117166586	0.0146316564395963
COG2	NK	LPS	PC1_zscore	0.00172593303986387	0.468375472083576	0.123436737914514
COG2	NK	IAV	PC1_zscore	0.00603748710894983	0.356957284726103	0.43757280795719
COG2	NK	Tcruzi	PC1_zscore	-0.00571007707148582	0.38152825269452	-0.407751710207993
COG2	CD8T	NI	PC1_zscore	0.0111390651913086	0.209236330986964	0.905020537813094
COG2	CD8T	LPS	PC1_zscore	-0.00387959833931049	0.413866570452567	-0.315811399430463
COG2	CD8T	IAV	PC1_zscore	0.00776377537103362	0.308092101823682	0.573881276390085
COG2	CD8T	Tcruzi	PC1_zscore	-0.00372602267650944	0.417952839508105	-0.306568624324872
COG2	monocyte	NI	PC1_zscore	0.00286919802349414	0.409355052000423	0.295425345128483
COG2	monocyte	LPS	PC1_zscore	0.00141003708548492	0.465915046744696	0.132080577373407
COG2	monocyte	IAV	PC1_zscore	-0.0131024828053231	0.184195963099473	-0.959464136008441
COG2	monocyte	Tcruzi	PC1_zscore	-0.00304998059779263	0.425494045099561	-0.281672535657992
COG2	B	NI	PC1_zscore	-0.0166211078428288	0.141725580770182	-1.13659304774775
COG2	B	LPS	PC1_zscore	0.00410742389118222	0.393856330417409	0.331365948975274
COG2	B	IAV	PC1_zscore	0.0139797462275411	0.175821507110341	1.00488219021305
COG2	B	Tcruzi	PC1_zscore	0.0097839089970013	0.246579544846222	0.765782879763793
COG2	CD4T	NI	PC1_zscore	0.00299806356319369	0.386774512817685	0.365375012416327
COG2	CD4T	LPS	PC1_zscore	0.00658160932299809	0.245094324747715	0.78942025952109
COG2	CD4T	IAV	PC1_zscore	0.00528617036935879	0.293897614675977	0.63099510269279
COG2	CD4T	Tcruzi	PC1_zscore	0.0118615103822324	0.125280989978305	1.29293656307544
TTC13	NK	NI	PC1_zscore	0.00999438615237609	0.327650767748689	0.451948154135177
TTC13	NK	LPS	PC1_zscore	-0.0278161462880892	0.116249808188446	-1.19134168267468
TTC13	NK	IAV	PC1_zscore	-0.0774873738474523	0.000818289643525816	-2.995576597001
TTC13	NK	Tcruzi	PC1_zscore	-0.0508192441888174	0.0171586539486668	-2.07568180330795
TTC13	CD8T	NI	PC1_zscore	-0.0569537841939182	0.000352867264098222	-3.36174592308629
TTC13	CD8T	LPS	PC1_zscore	-0.0680002034667703	0.000279476926602795	-3.3532255745304
TTC13	CD8T	IAV	PC1_zscore	-0.0677031032318772	0.00170355157330893	-2.82681334148607
TTC13	CD8T	Tcruzi	PC1_zscore	-0.0328767714540239	0.0380116185715188	-1.77112841842694
TTC13	monocyte	NI	PC1_zscore	-0.014090844855341	0.23965651312763	-0.705842952156417
TTC13	monocyte	LPS	PC1_zscore	-0.0208401776151661	0.200050854280366	-0.837409750503951
TTC13	monocyte	IAV	PC1_zscore	-0.0279848801650191	0.151777907129442	-1.02242441730683
TTC13	monocyte	Tcruzi	PC1_zscore	0.0077785585860658	0.373883519406956	0.324758340147489
TTC13	B	NI	PC1_zscore	0.0113785310517048	0.27652692824378	0.593252024784564
TTC13	B	LPS	PC1_zscore	-0.0510865109544975	0.00504964278382147	-2.53736936303196
TTC13	B	IAV	PC1_zscore	-0.0525964791103748	0.00878452493298187	-2.31974313956909
TTC13	B	Tcruzi	PC1_zscore	0.00538444442374971	0.404953014351083	0.247989443531578
TTC13	CD4T	NI	PC1_zscore	-0.0273544128937918	0.0220706102792867	-2.00914666316666
TTC13	CD4T	LPS	PC1_zscore	-0.089290815471597	4.8309700684257e-10	-5.9268316558423
TTC13	CD4T	IAV	PC1_zscore	-0.101011877617804	2.33653096870512e-11	-6.28193808847645
TTC13	CD4T	Tcruzi	PC1_zscore	-0.0414309525672297	0.00296925795139713	-2.73133627297904
ARV1	NK	NI	PC1_zscore	-0.00307036365199611	0.55698199323702	-0.26114340450034
ARV1	NK	LPS	PC1_zscore	-0.00155220362960842	0.599744339627352	-0.12341140706524
ARV1	NK	IAV	PC1_zscore	-0.000960543513216575	0.61538940487023	-0.07916057239321
ARV1	NK	Tcruzi	PC1_zscore	-0.00122518462792404	0.607412228020075	-0.10380842915488
ARV1	CD8T	NI	PC1_zscore	-0.00438978734501231	0.519734066451056	-0.37356154063627
ARV1	CD8T	LPS	PC1_zscore	0.00522136007104427	0.512034455663	0.423430069325784
ARV1	CD8T	IAV	PC1_zscore	-0.00380993706312072	0.541697623794039	-0.295845984809547
ARV1	CD8T	Tcruzi	PC1_zscore	-0.00172126309895669	0.59292782589959	-0.150535706876727
ARV1	monocyte	NI	PC1_zscore	-0.00603650206420426	0.458802381805296	-0.55886935477318
ARV1	monocyte	LPS	PC1_zscore	-0.005712450363598	0.471686920196041	-0.464757347739132
ARV1	monocyte	IAV	PC1_zscore	-0.026512564220568	0.134058664095874	-1.06851891202453
ARV1	monocyte	Tcruzi	PC1_zscore	-0.000150251867259682	0.634536856755736	-0.0141934839528568
ARV1	B	NI	PC1_zscore	-0.000835552540482832	0.617769060258816	-0.0773228275979481
ARV1	B	LPS	PC1_zscore	-0.00641415981831065	0.477777443903712	-0.499148937379741
ARV1	B	IAV	PC1_zscore	-0.00605725530595499	0.483324401661461	-0.480802330220311
ARV1	B	Tcruzi	PC1_zscore	-0.00562161913639617	0.488815239357171	-0.465099980585226
ARV1	CD4T	NI	PC1_zscore	0.00368155056947301	0.513876345582767	0.406153538609269
ARV1	CD4T	LPS	PC1_zscore	0.00214444966993968	0.571950219309314	0.237400528843932
ARV1	CD4T	IAV	PC1_zscore	0.00426956748807682	0.500075520902722	0.450411516921914
ARV1	CD4T	Tcruzi	PC1_zscore	0.000605786239725693	0.627473456772252	0.0685947524996687
FAM89A	NK	NI	PC1_zscore	0.023610030447224	0.255240229215177	0.652109300616655
FAM89A	NK	LPS	PC1_zscore	0.0230833642514169	0.265704791524646	0.618458915611203
FAM89A	NK	IAV	PC1_zscore	0.05612686428135	0.0693981086933862	1.40305266866138
FAM89A	NK	Tcruzi	PC1_zscore	-0.00511936794793302	0.450956647173886	-0.139242061658383
FAM89A	CD8T	NI	PC1_zscore	0.0288752676170534	0.176778502417985	0.920603679616661
FAM89A	CD8T	LPS	PC1_zscore	0.0713637610956812	0.015171100778775	2.016227045479
FAM89A	CD8T	IAV	PC1_zscore	-0.0117932317002259	0.382813975325679	-0.322112220983821
FAM89A	CD8T	Tcruzi	PC1_zscore	0.028673112549459	0.171643007612991	0.938586847082882
FAM89A	monocyte	NI	PC1_zscore	-0.0642777712163154	0.0268563723274926	-1.79732529657713
FAM89A	monocyte	LPS	PC1_zscore	-0.0779284140266519	0.0167355287527036	-1.96658924282768
FAM89A	monocyte	IAV	PC1_zscore	-0.100876138197963	0.00639734311272777	-2.20650223018342
FAM89A	monocyte	Tcruzi	PC1_zscore	-0.0660915710722301	0.023472779432276	-1.85524860932834
FAM89A	B	NI	PC1_zscore	-0.00137197863456923	0.483480276768613	-0.0439221062542702
FAM89A	B	LPS	PC1_zscore	0.0236817717823301	0.23817675031969	0.714951256350981
FAM89A	B	IAV	PC1_zscore	-0.0077447185593699	0.405091609244181	-0.23898605791296
FAM89A	B	Tcruzi	PC1_zscore	-0.00109552207934723	0.486134155762727	-0.0339866633177488
FAM89A	CD4T	NI	PC1_zscore	-0.0227472925514686	0.15343724088395	-1.01769088030679
FAM89A	CD4T	LPS	PC1_zscore	0.0170388942606908	0.163196101354043	0.982347948320317
FAM89A	CD4T	IAV	PC1_zscore	0.0475687902556658	0.0112743981411444	2.23493068625321
FAM89A	CD4T	Tcruzi	PC1_zscore	0.0253825799689434	0.101053751580638	1.26684146709554
GNPAT	NK	NI	PC1_zscore	-0.00904551542386844	0.267605582738796	-0.767205882105686
GNPAT	NK	LPS	PC1_zscore	0.000492939944451451	0.543782418693478	0.040687980055091
GNPAT	NK	IAV	PC1_zscore	-0.00959186860408193	0.265838338489164	-0.771197910886447
GNPAT	NK	Tcruzi	PC1_zscore	-0.00516836915560792	0.372860627168244	-0.446265967351625
GNPAT	CD8T	NI	PC1_zscore	-0.00572858818302046	0.338819102693951	-0.55296497530099
GNPAT	CD8T	LPS	PC1_zscore	-0.0151068032838967	0.15497088301567	-1.20887426080827
GNPAT	CD8T	IAV	PC1_zscore	-0.00731509900322496	0.314168368616413	-0.617443899163977
GNPAT	CD8T	Tcruzi	PC1_zscore	-0.00777622138181499	0.285820601586025	-0.71641687370057
GNPAT	monocyte	NI	PC1_zscore	-0.00404831450024282	0.373773519805973	-0.455255645263227
GNPAT	monocyte	LPS	PC1_zscore	0.00486824809710149	0.367496722063873	0.447571297225249
GNPAT	monocyte	IAV	PC1_zscore	-0.00997333168934575	0.223050298108449	-0.872684306747798
GNPAT	monocyte	Tcruzi	PC1_zscore	-0.0117754804229294	0.183812130334364	-1.08747632655197
GNPAT	B	NI	PC1_zscore	-0.00287626269460752	0.428441141430111	-0.297351094978901
GNPAT	B	LPS	PC1_zscore	-0.00702652715843665	0.301410298059734	-0.667478835204233
GNPAT	B	IAV	PC1_zscore	0.00490167019556722	0.392907153190484	0.445037442084589
GNPAT	B	Tcruzi	PC1_zscore	-0.00468663057505834	0.369727215865009	-0.459931031263034
GNPAT	CD4T	NI	PC1_zscore	-0.00811938458170658	0.198744112820873	-1.04736767399716
GNPAT	CD4T	LPS	PC1_zscore	4.17379605116452e-05	0.54268852304607	0.00557888863633545
GNPAT	CD4T	IAV	PC1_zscore	0.00319448408480028	0.398154944210072	0.411590405031814
GNPAT	CD4T	Tcruzi	PC1_zscore	0.00462956613031485	0.340392326091616	0.574568148875596
EXOC8	NK	NI	PC1_zscore	-0.0081134597313992	0.318721365778191	-0.641481278910803
EXOC8	NK	LPS	PC1_zscore	-0.00624943929079242	0.370173125860699	-0.475484971450017
EXOC8	NK	IAV	PC1_zscore	-0.00420854703610904	0.421525559272634	-0.336854835908877
EXOC8	NK	Tcruzi	PC1_zscore	-0.00791402744712867	0.325596422717977	-0.619548912591491
EXOC8	CD8T	NI	PC1_zscore	-0.011671720474752	0.2434974229124	-0.892625808517025
EXOC8	CD8T	LPS	PC1_zscore	-0.00319799017682349	0.441946526341267	-0.277234017806761
EXOC8	CD8T	IAV	PC1_zscore	-0.00136600922524897	0.492893016842023	-0.10953573636231
EXOC8	CD8T	Tcruzi	PC1_zscore	0.00449371908022569	0.452017730776609	0.354492906620154
EXOC8	monocyte	NI	PC1_zscore	-0.00788402938788529	0.27644481709651	-0.798363035772861
EXOC8	monocyte	LPS	PC1_zscore	0.00310351839102208	0.445572054212464	0.283222591568028
EXOC8	monocyte	IAV	PC1_zscore	-0.00457439798454099	0.385382104729446	-0.412422200176037
EXOC8	monocyte	Tcruzi	PC1_zscore	-0.00152809507978477	0.490525206430718	-0.154459641060342
EXOC8	B	NI	PC1_zscore	-0.00104092552260287	0.509086534190406	-0.0940877877028853
EXOC8	B	LPS	PC1_zscore	0.00443190445670995	0.453661196489904	0.348021399633666
EXOC8	B	IAV	PC1_zscore	-0.00607472811271665	0.365387628242938	-0.506884514970674
EXOC8	B	Tcruzi	PC1_zscore	0.000106624565246382	0.544176133416804	0.00931845733689958
EXOC8	CD4T	NI	PC1_zscore	-0.00532200999549771	0.337666261974956	-0.607787518515223
EXOC8	CD4T	LPS	PC1_zscore	0.00128291246472071	0.518855486891823	0.139700780650704
EXOC8	CD4T	IAV	PC1_zscore	-0.00325421237523804	0.417008872092665	-0.365495989524676
EXOC8	CD4T	Tcruzi	PC1_zscore	-0.00410088935515833	0.385675134388876	-0.461321881261703
SPRTN	NK	NI	PC1_zscore	-0.0197699373827428	0.122645718881931	-1.20160473002847
SPRTN	NK	LPS	PC1_zscore	-0.0222316568684747	0.0911235542307892	-1.37419199739205
SPRTN	NK	IAV	PC1_zscore	-0.0166449474510039	0.167267034299574	-0.971916215123065
SPRTN	NK	Tcruzi	PC1_zscore	-0.028067043678799	0.0429181674454587	-1.70827885227853
SPRTN	CD8T	NI	PC1_zscore	-0.0278966489352593	0.0208721225486406	-2.08644861014785
SPRTN	CD8T	LPS	PC1_zscore	-0.0302695745989805	0.0165345312105569	-2.09624031226991
SPRTN	CD8T	IAV	PC1_zscore	-0.0249786418196828	0.0562224649923576	-1.6217831434259
SPRTN	CD8T	Tcruzi	PC1_zscore	-0.022184718271226	0.0659439710034115	-1.58355609415416
SPRTN	monocyte	NI	PC1_zscore	-0.0121862880594609	0.242308777269678	-0.755011149687257
SPRTN	monocyte	LPS	PC1_zscore	-0.00233611493118126	0.461309678218624	-0.114176151287026
SPRTN	monocyte	IAV	PC1_zscore	-0.0136800676035987	0.228919525427375	-0.769846372786169
SPRTN	monocyte	Tcruzi	PC1_zscore	-0.0210193366204965	0.0885239543716535	-1.4485419615135
SPRTN	B	NI	PC1_zscore	-0.0302214671719176	0.0276024713342116	-1.8688212154037
SPRTN	B	LPS	PC1_zscore	-0.012322563412576	0.244016554954138	-0.679852248005974
SPRTN	B	IAV	PC1_zscore	-0.0222583290269643	0.0900843494497044	-1.38779091478633
SPRTN	B	Tcruzi	PC1_zscore	-0.0197742080994416	0.123174675183305	-1.20513254397643
SPRTN	CD4T	NI	PC1_zscore	-0.0352582848767045	0.000478269087650807	-2.97777649520391
SPRTN	CD4T	LPS	PC1_zscore	-0.0290133321253047	0.00352571252152112	-2.74652743938005
SPRTN	CD4T	IAV	PC1_zscore	-0.0318861610779422	0.00130141476811763	-2.94743056178525
SPRTN	CD4T	Tcruzi	PC1_zscore	-0.0257335384676091	0.0137614056433659	-2.2888166964691
EGLN1	NK	NI	PC1_zscore	-0.0221831976815442	0.0382050475272464	-1.77987524513448
EGLN1	NK	LPS	PC1_zscore	-0.0261028116416885	0.0170882534681088	-1.90727734535765
EGLN1	NK	IAV	PC1_zscore	-0.0248238081257878	0.0233437613230141	-1.85138355364022
EGLN1	NK	Tcruzi	PC1_zscore	-0.0210123642005836	0.049891134269066	-1.67877037543195
EGLN1	CD8T	NI	PC1_zscore	-0.0101372749804789	0.244517281317673	-0.721384015955262
EGLN1	CD8T	LPS	PC1_zscore	-0.0252906006673465	0.0136300861715025	-2.08252668105973
EGLN1	CD8T	IAV	PC1_zscore	-0.0193066867301903	0.0669658039585417	-1.56069505599432
EGLN1	CD8T	Tcruzi	PC1_zscore	-0.0183267593412327	0.0716858100891187	-1.57978739875209
EGLN1	monocyte	NI	PC1_zscore	-0.0117736999932021	0.219160998642759	-0.807672212278626
EGLN1	monocyte	LPS	PC1_zscore	-0.0197279326618639	0.0708786693015608	-1.53525247608292
EGLN1	monocyte	IAV	PC1_zscore	-0.0118607456357585	0.219517666437768	-0.737950034272989
EGLN1	monocyte	Tcruzi	PC1_zscore	-0.011448119586373	0.228257682696108	-0.746466319291465
EGLN1	B	NI	PC1_zscore	-0.0200327359664026	0.0517342570391865	-1.7179355237118
EGLN1	B	LPS	PC1_zscore	-0.0175692132517523	0.0832419329329734	-1.47900945157127
EGLN1	B	IAV	PC1_zscore	-0.0206353383446942	0.0518544600925538	-1.67502411136682
EGLN1	B	Tcruzi	PC1_zscore	-0.00811777973664838	0.306473344673325	-0.503816705324709
EGLN1	CD4T	NI	PC1_zscore	-0.0130544143733887	0.120079124404041	-1.25816491282601
EGLN1	CD4T	LPS	PC1_zscore	-0.02311756828235	0.00373334979066287	-2.76460024161854
EGLN1	CD4T	IAV	PC1_zscore	-0.026001631672439	0.00161566950964831	-2.83328327559889
EGLN1	CD4T	Tcruzi	PC1_zscore	-0.0199754425424936	0.0156062294891139	-2.3202085223686
TSNAX	NK	NI	PC1_zscore	-0.0053433513989941	0.394591190459025	-0.367747305326087
TSNAX	NK	LPS	PC1_zscore	-0.00525998152843532	0.400188952404524	-0.33642159802259
TSNAX	NK	IAV	PC1_zscore	-0.0031190553395506	0.448430882697458	-0.204864286558143
TSNAX	NK	Tcruzi	PC1_zscore	-0.00337548835761421	0.441271896548106	-0.227232317163711
TSNAX	CD8T	NI	PC1_zscore	-0.0144121643326402	0.227239678404429	-0.870037035563048
TSNAX	CD8T	LPS	PC1_zscore	-0.0100425330805114	0.293833051468786	-0.662543855801411
TSNAX	CD8T	IAV	PC1_zscore	0.00557738029381261	0.45519062854296	0.269129647165116
TSNAX	CD8T	Tcruzi	PC1_zscore	-0.0121862714881159	0.261612757306531	-0.758620016893527
TSNAX	monocyte	NI	PC1_zscore	-0.00667228239283597	0.334749899727476	-0.556573282520394
TSNAX	monocyte	LPS	PC1_zscore	-0.00743968334850074	0.31700990270041	-0.562160905193118
TSNAX	monocyte	IAV	PC1_zscore	-0.0141169572290385	0.203774027581082	-0.905669813507678
TSNAX	monocyte	Tcruzi	PC1_zscore	-0.00910456844749323	0.285088760934908	-0.703327323036656
TSNAX	B	NI	PC1_zscore	-0.000853247220765013	0.506067314919723	-0.0605698198923589
TSNAX	B	LPS	PC1_zscore	-0.0069804338058845	0.35967167535652	-0.466109447919204
TSNAX	B	IAV	PC1_zscore	-0.00756231755295632	0.342133583946844	-0.518786456509815
TSNAX	B	Tcruzi	PC1_zscore	-0.00319377386422518	0.444651366586899	-0.225321334573281
TSNAX	CD4T	NI	PC1_zscore	-0.000184278605460042	0.53163321056995	-0.0150537922577685
TSNAX	CD4T	LPS	PC1_zscore	-0.00470946830042085	0.397042977228606	-0.375406641554388
TSNAX	CD4T	IAV	PC1_zscore	-0.0108705224801984	0.24130744087166	-0.852138564407007
TSNAX	CD4T	Tcruzi	PC1_zscore	-0.00213862297336816	0.469344303850417	-0.171353338382755
DISC1	NK	NI	PC1_zscore	0.131873154153431	0.00596945338758053	2.56120296762137
DISC1	NK	LPS	PC1_zscore	0.225446543736601	3.19105637429323e-06	3.84835302702448
DISC1	NK	IAV	PC1_zscore	0.195541794968821	1.72980218230787e-05	3.78798930687806
DISC1	NK	Tcruzi	PC1_zscore	0.134730499280643	0.00632736720674455	2.52948913010815
DISC1	CD8T	NI	PC1_zscore	0.198130047100399	1.07379640037737e-07	4.92621875941383
DISC1	CD8T	LPS	PC1_zscore	0.146230088232849	0.000303755931528225	3.37262181175086
DISC1	CD8T	IAV	PC1_zscore	0.110840219013241	0.0102486110053472	2.37767713565804
DISC1	CD8T	Tcruzi	PC1_zscore	0.165809961271889	5.09089118101779e-05	3.87476361639819
DISC1	monocyte	NI	PC1_zscore	0.0932203418130512	0.00163968968750428	2.92595050061026
DISC1	monocyte	LPS	PC1_zscore	0.101062579662234	0.00271016676057593	2.86444270595331
DISC1	monocyte	IAV	PC1_zscore	0.101207404571486	0.00099161346837809	3.18278016419251
DISC1	monocyte	Tcruzi	PC1_zscore	0.0514878342300839	0.119799717339315	1.19677978912468
DISC1	B	NI	PC1_zscore	0.0500137050332463	0.204256371637592	0.846858792919445
DISC1	B	LPS	PC1_zscore	0.190999778557618	3.09724926247877e-05	3.83470234608098
DISC1	B	IAV	PC1_zscore	0.143453022582739	0.000984567176267846	3.1453524724569
DISC1	B	Tcruzi	PC1_zscore	0.0871054306345442	0.0664777219018473	1.55554892686952
DISC1	CD4T	NI	PC1_zscore	0.0751641982155371	0.00965154910876737	2.35484565606904
DISC1	CD4T	LPS	PC1_zscore	0.147847611447317	1.1727956305877e-08	5.45745462349554
DISC1	CD4T	IAV	PC1_zscore	0.171448435165363	5.19050111628272e-12	6.51228922030396
DISC1	CD4T	Tcruzi	PC1_zscore	0.0893279118369736	0.00790931515290749	2.45311656393545
NTPCR	NK	NI	PC1_zscore	-0.00344198376441594	0.431249891787951	-0.20975597485886
NTPCR	NK	LPS	PC1_zscore	0.0143420956467768	0.210992007309391	0.803672616585613
NTPCR	NK	IAV	PC1_zscore	0.0142377844833582	0.209317250060471	0.809774968689367
NTPCR	NK	Tcruzi	PC1_zscore	0.00194222634630051	0.452584856315289	0.116944795234184
NTPCR	CD8T	NI	PC1_zscore	0.00948280483204845	0.27990265316966	0.597044808821268
NTPCR	CD8T	LPS	PC1_zscore	0.016805715609998	0.153300498983578	1.01257143190446
NTPCR	CD8T	IAV	PC1_zscore	0.0139237997013611	0.208536234602953	0.806903519616394
NTPCR	CD8T	Tcruzi	PC1_zscore	0.0128054441138557	0.219050291877531	0.785363073910659
NTPCR	monocyte	NI	PC1_zscore	-0.010402073576819	0.240215625873631	-0.730887361816811
NTPCR	monocyte	LPS	PC1_zscore	-0.00905291964747736	0.296191039900845	-0.551111767519608
NTPCR	monocyte	IAV	PC1_zscore	-0.00531625254006318	0.382675886969688	-0.320043116472471
NTPCR	monocyte	Tcruzi	PC1_zscore	-0.022996295759311	0.0835401407375106	-1.33817058300341
NTPCR	B	NI	PC1_zscore	-0.00732167229062375	0.320172535687007	-0.499645128379956
NTPCR	B	LPS	PC1_zscore	0.00263111052021985	0.436087080518826	0.175426166235439
NTPCR	B	IAV	PC1_zscore	0.000584337206929314	0.48805916212842	0.038913192706892
NTPCR	B	Tcruzi	PC1_zscore	0.0109980164525134	0.240667109994906	0.715080201824763
NTPCR	CD4T	NI	PC1_zscore	0.00853237684213485	0.249804262888705	0.689813657820045
NTPCR	CD4T	LPS	PC1_zscore	0.0149580129708723	0.12818210535191	1.1463976466526
NTPCR	CD4T	IAV	PC1_zscore	0.0262403442666078	0.036375531668749	1.78343318827308
NTPCR	CD4T	Tcruzi	PC1_zscore	0.00593189282821373	0.322924075867408	0.474162896402326
PCNX2	NK	NI	PC1_zscore	-0.196026243368349	2.87425638845207e-11	-6.4729564678
PCNX2	NK	LPS	PC1_zscore	-0.280891491667383	0	-8.58410052284601
PCNX2	NK	IAV	PC1_zscore	-0.243262851637605	1.6153745008296e-13	-7.16044550122588
PCNX2	NK	Tcruzi	PC1_zscore	-0.173172599793472	9.96608435777091e-08	-5.14675972355737
PCNX2	CD8T	NI	PC1_zscore	-0.0507489606993657	4.85899748590146e-05	-3.89780931034004
PCNX2	CD8T	LPS	PC1_zscore	-0.0787549561640705	2.38986274103681e-07	-5.03850066693171
PCNX2	CD8T	IAV	PC1_zscore	-0.0727542416665978	0.000150299563053014	-3.61371265528046
PCNX2	CD8T	Tcruzi	PC1_zscore	-0.0742034806787165	1.3691637168467e-07	-5.13962688834307
PCNX2	monocyte	NI	PC1_zscore	0.0460981666163713	0.0925710433397794	1.32358298139614
PCNX2	monocyte	LPS	PC1_zscore	0.0182075402383703	0.331176170680564	0.437442710432894
PCNX2	monocyte	IAV	PC1_zscore	0.000513163437184071	0.495031060719719	0.0124547639273262
PCNX2	monocyte	Tcruzi	PC1_zscore	-0.0220318043494322	0.286047748612276	-0.565169848212
PCNX2	B	NI	PC1_zscore	0.0378050199913536	0.0541836903504887	1.60477053889143
PCNX2	B	LPS	PC1_zscore	0.0107810577789514	0.325086954583419	0.45369188382081
PCNX2	B	IAV	PC1_zscore	0.0576779979989533	0.0167958572884929	2.12137501962152
PCNX2	B	Tcruzi	PC1_zscore	-0.00770619336010345	0.390577133670655	-0.277559270077982
PCNX2	CD4T	NI	PC1_zscore	-0.0519266641574771	6.81976311545096e-06	-4.34738807159008
PCNX2	CD4T	LPS	PC1_zscore	-0.10711179898756	0	-8.83477527499634
PCNX2	CD4T	IAV	PC1_zscore	-0.108588559790255	0	-8.54663531262777
PCNX2	CD4T	Tcruzi	PC1_zscore	-0.0764729295832667	2.04542471848868e-09	-5.87824751987136
COA6	NK	NI	PC1_zscore	0.00385917945183296	0.415762253972413	0.202173295632343
COA6	NK	LPS	PC1_zscore	0.0366061712770272	0.0282409292937822	1.83971272462168
COA6	NK	IAV	PC1_zscore	0.0301602382658154	0.0513260095512875	1.58318692897764
COA6	NK	Tcruzi	PC1_zscore	0.0343193612346718	0.0428445496039755	1.62969962028447
COA6	CD8T	NI	PC1_zscore	0.00788633541313654	0.311122179842072	0.485769718566478
COA6	CD8T	LPS	PC1_zscore	0.0424214550633432	0.00687380483293985	2.33608204947639
COA6	CD8T	IAV	PC1_zscore	0.0339711280350071	0.0366661922162849	1.72076506633748
COA6	CD8T	Tcruzi	PC1_zscore	0.0168234258044343	0.157746975514	0.996127560230285
COA6	monocyte	NI	PC1_zscore	-0.0254713225738073	0.0472195845274093	-1.62981907476087
COA6	monocyte	LPS	PC1_zscore	-0.0165729881017319	0.156261728838629	-1.00358293716113
COA6	monocyte	IAV	PC1_zscore	0.0200957579764647	0.119948421287577	1.1616860463753
COA6	monocyte	Tcruzi	PC1_zscore	-0.00933407197677787	0.280268432885717	-0.582064061661512
COA6	B	NI	PC1_zscore	0.00313420496747197	0.420158671917468	0.195733283426168
COA6	B	LPS	PC1_zscore	0.0185152318511601	0.123141260128249	1.14741750800477
COA6	B	IAV	PC1_zscore	0.0346623821731288	0.0170689851038493	2.02404568661483
COA6	B	Tcruzi	PC1_zscore	0.00193288033448002	0.449729291171221	0.11483831068052
COA6	CD4T	NI	PC1_zscore	0.0154180682376169	0.11151915442739	1.21050364023113
COA6	CD4T	LPS	PC1_zscore	0.0598931333379098	2.44398458318273e-06	4.32353827070467
COA6	CD4T	IAV	PC1_zscore	0.0512386454002472	2.44604317655102e-05	3.82158877380219
COA6	CD4T	Tcruzi	PC1_zscore	0.025978989279096	0.0244967811198918	1.9324749586656
TARBP1	NK	NI	PC1_zscore	0.0490133016513204	0.082109993235373	1.38150146496042
TARBP1	NK	LPS	PC1_zscore	0.115063174095398	0.000112888160050484	3.62470570613866
TARBP1	NK	IAV	PC1_zscore	0.0710396497407432	0.00817239019467716	2.37982176370309
TARBP1	NK	Tcruzi	PC1_zscore	0.0603262171888697	0.0565690172442027	1.57233756457262
TARBP1	CD8T	NI	PC1_zscore	0.0898431027568359	8.51108527035454e-05	3.74443229518901
TARBP1	CD8T	LPS	PC1_zscore	0.0618909936276992	0.00814526726776749	2.3985513924254
TARBP1	CD8T	IAV	PC1_zscore	0.00927531526618821	0.379294567750122	0.302959297335568
TARBP1	CD8T	Tcruzi	PC1_zscore	0.0662242306313958	0.00617447249871732	2.49257763886764
TARBP1	monocyte	NI	PC1_zscore	0.01667381369364	0.283675960261251	0.570560210178188
TARBP1	monocyte	LPS	PC1_zscore	-0.016210669593823	0.347306254988199	-0.398053787745615
TARBP1	monocyte	IAV	PC1_zscore	0.0111136199082279	0.383921814582844	0.294765997455273
TARBP1	monocyte	Tcruzi	PC1_zscore	-0.0163256653451958	0.329282144640117	-0.443198685412575
TARBP1	B	NI	PC1_zscore	-0.00979902707314211	0.37279393201675	-0.32689780659953
TARBP1	B	LPS	PC1_zscore	0.0465117876822679	0.0519367034530475	1.62163792544042
TARBP1	B	IAV	PC1_zscore	0.0686656610473258	0.00887999504254272	2.34886605691631
TARBP1	B	Tcruzi	PC1_zscore	-0.052020181583795	0.0653659399850574	-1.49444998147815
TARBP1	CD4T	NI	PC1_zscore	0.058218681724288	0.0645394090558623	1.5012646723352
TARBP1	CD4T	LPS	PC1_zscore	0.219202322600868	4.72099880573716e-10	5.69216281676209
TARBP1	CD4T	IAV	PC1_zscore	0.169844366425186	5.27202108399915e-08	5.01402161593125
TARBP1	CD4T	Tcruzi	PC1_zscore	0.0864928950659562	0.0154556398241695	2.11357343882182
IRF2BP2	NK	NI	PC1_zscore	-0.00555874361770631	0.344164464603657	-0.39166063028344
IRF2BP2	NK	LPS	PC1_zscore	-0.00289953439123171	0.416007195025452	-0.19443898276951
IRF2BP2	NK	IAV	PC1_zscore	0.00873244994033783	0.290595048371989	0.570088189866556
IRF2BP2	NK	Tcruzi	PC1_zscore	-0.000407875840767785	0.479050878044368	-0.0272114025106772
IRF2BP2	CD8T	NI	PC1_zscore	-0.0366861817708273	0.00339961857478754	-2.55693133199237
IRF2BP2	CD8T	LPS	PC1_zscore	-0.0210116171111006	0.0512129047466894	-1.55500484315695
IRF2BP2	CD8T	IAV	PC1_zscore	-0.00338045904603777	0.396339767541799	-0.239048023047449
IRF2BP2	CD8T	Tcruzi	PC1_zscore	-0.0121044050049123	0.164979462599669	-0.964098549741331
IRF2BP2	monocyte	NI	PC1_zscore	0.0150637029509493	0.151109503706379	1.00916430741693
IRF2BP2	monocyte	LPS	PC1_zscore	-0.00940253588868904	0.274742636408107	-0.596071813891997
IRF2BP2	monocyte	IAV	PC1_zscore	-0.00344766917793533	0.411650901919557	-0.215023026630511
IRF2BP2	monocyte	Tcruzi	PC1_zscore	0.00311155148648293	0.424445308380573	0.210584884427303
IRF2BP2	B	NI	PC1_zscore	-0.0124631666851965	0.170042365558628	-0.933746981820142
IRF2BP2	B	LPS	PC1_zscore	-0.0107799814020486	0.219172640912849	-0.766086779707874
IRF2BP2	B	IAV	PC1_zscore	-0.0175278756680026	0.10833065596415	-1.18127711630502
IRF2BP2	B	Tcruzi	PC1_zscore	-0.0100762671026533	0.227424543643578	-0.737155379139863
IRF2BP2	CD4T	NI	PC1_zscore	-0.012507507309689	0.0833174556262641	-1.37407519155459
IRF2BP2	CD4T	LPS	PC1_zscore	-0.00927272712461049	0.156215257578342	-1.01051942136643
IRF2BP2	CD4T	IAV	PC1_zscore	-0.0186277377084332	0.0226468474600875	-1.97089630336811
IRF2BP2	CD4T	Tcruzi	PC1_zscore	9.4041029215418e-05	0.498227882108125	0.00982783733798165
TOMM20	NK	NI	PC1_zscore	0.000217109935668397	0.492736619102039	0.016220187199743
TOMM20	NK	LPS	PC1_zscore	-0.0383268025931072	0.00509099160693149	-2.38028805597329
TOMM20	NK	IAV	PC1_zscore	-0.0239368750775736	0.0498669487076544	-1.58806471465437
TOMM20	NK	Tcruzi	PC1_zscore	-0.0144655678326781	0.15581624694737	-1.0015918648418
TOMM20	CD8T	NI	PC1_zscore	0.0433655358771291	6.22803508642511e-06	4.23156740339655
TOMM20	CD8T	LPS	PC1_zscore	0.0153125437474544	0.0783751985500125	1.40208105523306
TOMM20	CD8T	IAV	PC1_zscore	0.00845380275648726	0.255719733936076	0.652672414018235
TOMM20	CD8T	Tcruzi	PC1_zscore	0.036296192806592	0.000187230371818471	3.43562505073115
TOMM20	monocyte	NI	PC1_zscore	0.00590413571131276	0.240586501821107	0.70519756920953
TOMM20	monocyte	LPS	PC1_zscore	-0.0106497070255521	0.117007915654938	-1.18688485180463
TOMM20	monocyte	IAV	PC1_zscore	0.00517813895396647	0.302469742120216	0.51653032560164
TOMM20	monocyte	Tcruzi	PC1_zscore	-0.00890599115946905	0.166449223610498	-0.966729039622942
TOMM20	B	NI	PC1_zscore	0.0179917082962845	0.0279278982891078	1.88735243021197
TOMM20	B	LPS	PC1_zscore	0.0218014983432095	0.0125529189194785	2.19990295438001
TOMM20	B	IAV	PC1_zscore	0.0235986827095606	0.0124204361938652	2.18470053314792
TOMM20	B	Tcruzi	PC1_zscore	0.00174563726239466	0.430078031367038	0.174727634544368
TOMM20	CD4T	NI	PC1_zscore	0.00194171518282213	0.382241217562784	0.298633793846754
TOMM20	CD4T	LPS	PC1_zscore	0.00645776495427348	0.159841654926081	0.994519494754811
TOMM20	CD4T	IAV	PC1_zscore	0.0105058394627994	0.0575244688508816	1.57337757521383
TOMM20	CD4T	Tcruzi	PC1_zscore	0.000997643448865347	0.441293382211975	0.147235105731431
RBM34	NK	NI	PC1_zscore	-0.00453528540198075	0.379444459602526	-0.318402876131568
RBM34	NK	LPS	PC1_zscore	-0.0122222777646869	0.215258843739829	-0.7933628248105
RBM34	NK	IAV	PC1_zscore	-0.00716038623805241	0.316830004611862	-0.484098806580007
RBM34	NK	Tcruzi	PC1_zscore	0.000552670856434553	0.509286541296614	0.0367389329646267
RBM34	CD8T	NI	PC1_zscore	-0.00997407903271429	0.233684397585249	-0.751342573617809
RBM34	CD8T	LPS	PC1_zscore	-0.00810484436573652	0.277258011333241	-0.604937878887288
RBM34	CD8T	IAV	PC1_zscore	0.00331506263440096	0.450495753171553	0.205497608592563
RBM34	CD8T	Tcruzi	PC1_zscore	-0.0112048702392775	0.209459661207435	-0.832277688314777
RBM34	monocyte	NI	PC1_zscore	0.00323714079604523	0.429428776503762	0.228293351766389
RBM34	monocyte	LPS	PC1_zscore	0.00368441813018528	0.426449044023838	0.239383986443985
RBM34	monocyte	IAV	PC1_zscore	0.00161057034538322	0.484848027220394	0.101080520694747
RBM34	monocyte	Tcruzi	PC1_zscore	0.00255185744626639	0.453166528752989	0.173874557983941
RBM34	B	NI	PC1_zscore	0.000398657026495164	0.508128637211803	0.0295711046127054
RBM34	B	LPS	PC1_zscore	-0.00414362646444269	0.386215853058112	-0.295964357949495
RBM34	B	IAV	PC1_zscore	-0.00906159226552617	0.262975109125777	-0.651104053040829
RBM34	B	Tcruzi	PC1_zscore	-0.00722452410863903	0.303265765569378	-0.535456035167237
RBM34	CD4T	NI	PC1_zscore	-0.0114951822421261	0.133710109565419	-1.15778833880599
RBM34	CD4T	LPS	PC1_zscore	-0.0169424849719414	0.0679104000446999	-1.55257983339085
RBM34	CD4T	IAV	PC1_zscore	-0.0154515697610303	0.0836176589491583	-1.43298900090911
RBM34	CD4T	Tcruzi	PC1_zscore	-0.0216935663488268	0.0382508392963787	-1.86132773598417
ARID4B	NK	NI	PC1_zscore	0.0101587866144042	0.171165190007318	0.94628312514028
ARID4B	NK	LPS	PC1_zscore	0.0484592026980073	2.99607122774287e-06	4.29811616253632
ARID4B	NK	IAV	PC1_zscore	0.0307052995905558	0.00200829886265442	2.8100712326108
ARID4B	NK	Tcruzi	PC1_zscore	0.0283751065527052	0.00677993180712561	2.4121443376198
ARID4B	CD8T	NI	PC1_zscore	-0.00822054993310179	0.169517229914098	-0.954900802444853
ARID4B	CD8T	LPS	PC1_zscore	0.00416275600581334	0.325204226015016	0.450484316626479
ARID4B	CD8T	IAV	PC1_zscore	0.00209252167904596	0.42270829262461	0.189737053998193
ARID4B	CD8T	Tcruzi	PC1_zscore	-0.00882099912505292	0.164646915564048	-0.973909067880218
ARID4B	monocyte	NI	PC1_zscore	0.0220087846011961	0.0198789651880741	2.03171068624268
ARID4B	monocyte	LPS	PC1_zscore	0.0301921615277437	0.00266321716062272	2.75329732632113
ARID4B	monocyte	IAV	PC1_zscore	0.0602289532812908	3.87119335615418e-07	4.52479224547994
ARID4B	monocyte	Tcruzi	PC1_zscore	0.0213259680145907	0.0314617136850517	1.84165742629223
ARID4B	B	NI	PC1_zscore	0.00183481604042145	0.430789674589074	0.174753935748499
ARID4B	B	LPS	PC1_zscore	0.0339523695098536	0.000653399448215504	3.12880312454803
ARID4B	B	IAV	PC1_zscore	0.0274465569206075	0.00575898683258209	2.48514664311388
ARID4B	B	Tcruzi	PC1_zscore	0.0054009314870177	0.313901810388454	0.479336756139361
ARID4B	CD4T	NI	PC1_zscore	-0.000937162106410409	0.450305304154912	-0.125802320098763
ARID4B	CD4T	LPS	PC1_zscore	0.0313761921411495	1.26192859361785e-05	4.15030215463412
ARID4B	CD4T	IAV	PC1_zscore	0.0313792226042629	1.8450367311594e-05	4.04681178165602
ARID4B	CD4T	Tcruzi	PC1_zscore	0.0103337594763968	0.0905846052223369	1.33487793893452
GGPS1	NK	NI	PC1_zscore	0.0187858187847117	0.247041280527158	0.683935525353823
GGPS1	NK	LPS	PC1_zscore	0.015032189315259	0.300289823965062	0.53080736192482
GGPS1	NK	IAV	PC1_zscore	0.0171951387929448	0.274060534107525	0.609208934202354
GGPS1	NK	Tcruzi	PC1_zscore	0.00603873577982263	0.411504862252214	0.22506036112905
GGPS1	CD8T	NI	PC1_zscore	0.0173643451281492	0.256978788768339	0.664651695673908
GGPS1	CD8T	LPS	PC1_zscore	-0.00199294281658674	0.47701858944835	-0.0787990031540427
GGPS1	CD8T	IAV	PC1_zscore	0.0407343323492865	0.0929824545751551	1.17001395930229
GGPS1	CD8T	Tcruzi	PC1_zscore	0.0223039570988309	0.210221659135052	0.808454535507492
GGPS1	monocyte	NI	PC1_zscore	0.0153214164455152	0.219740159300546	0.783178980730383
GGPS1	monocyte	LPS	PC1_zscore	0.0310524465118341	0.0738236172584222	1.39652138316312
GGPS1	monocyte	IAV	PC1_zscore	0.000402244531252804	0.488742034737628	0.018044931047576
GGPS1	monocyte	Tcruzi	PC1_zscore	0.0416938480643811	0.0407997423213377	1.62299915145652
GGPS1	B	NI	PC1_zscore	0.0223239554385259	0.195793503872393	0.842746025612028
GGPS1	B	LPS	PC1_zscore	0.00492277794253424	0.422969099972149	0.188934674675509
GGPS1	B	IAV	PC1_zscore	0.0191523121250333	0.239273698035393	0.709624385560171
GGPS1	B	Tcruzi	PC1_zscore	-0.00750783915778433	0.402244581794685	-0.288107875490664
GGPS1	CD4T	NI	PC1_zscore	-0.027423359883826	0.0886398588133046	-1.33049781406817
GGPS1	CD4T	LPS	PC1_zscore	0.00389910726283054	0.421763429910879	0.209877260344751
GGPS1	CD4T	IAV	PC1_zscore	0.0104946598064797	0.284958927462196	0.579558606816047
GGPS1	CD4T	Tcruzi	PC1_zscore	-0.00735453424881336	0.364564721989848	-0.377915629183732
TBCE	NK	NI	PC1_zscore	0.012575289743624	0.319852735925433	0.486823838101137
TBCE	NK	LPS	PC1_zscore	0.0141344002942812	0.30377252628042	0.518541316245741
TBCE	NK	IAV	PC1_zscore	0.00684530428406621	0.398527507450485	0.25724111266235
TBCE	NK	Tcruzi	PC1_zscore	0.0300749728187538	0.14967453429395	0.980377638997298
TBCE	CD8T	NI	PC1_zscore	0.0280678610165167	0.151052051208346	1.02458052750277
TBCE	CD8T	LPS	PC1_zscore	0.017212898890821	0.252479000550855	0.683780911048633
TBCE	CD8T	IAV	PC1_zscore	0.0417044720467227	0.0803298281326142	1.1566198192037
TBCE	CD8T	Tcruzi	PC1_zscore	0.00180848622684547	0.467461494688851	0.0692422337273452
TBCE	monocyte	NI	PC1_zscore	0.0256289737901768	0.158564432516464	0.990358038369737
TBCE	monocyte	LPS	PC1_zscore	0.00211705171147113	0.46382871632689	0.084569967373122
TBCE	monocyte	IAV	PC1_zscore	0.023338411216036	0.201323431204749	0.840813595402871
TBCE	monocyte	Tcruzi	PC1_zscore	-0.00278744798326154	0.482784793691173	-0.108400252142441
TBCE	B	NI	PC1_zscore	0.0163512692890312	0.264478833447266	0.655896719357901
TBCE	B	LPS	PC1_zscore	0.0102243580475527	0.354349400935896	0.396402820209408
TBCE	B	IAV	PC1_zscore	-0.00258768629876952	0.489014833002465	-0.0986179450052746
TBCE	B	Tcruzi	PC1_zscore	-0.00369010489663887	0.47399534003683	-0.1403294249634
TBCE	CD4T	NI	PC1_zscore	0.0161270310543492	0.216526990927869	0.818539209364827
TBCE	CD4T	LPS	PC1_zscore	0.00121191324636168	0.485472623163843	0.0585918266285256
TBCE	CD4T	IAV	PC1_zscore	0.0271941368832343	0.108256729491909	1.24448657998161
TBCE	CD4T	Tcruzi	PC1_zscore	0.00817918845361798	0.359882188564044	0.399828391450798
B3GALNT2	NK	NI	PC1_zscore	-0.0856401691405021	5.78656743339678e-05	-7.2630077024093
B3GALNT2	NK	LPS	PC1_zscore	-0.0846133466207444	0.000300127332451661	-6.57815103725668
B3GALNT2	NK	IAV	PC1_zscore	-0.0856214468403802	5.59154922190608e-05	-7.27147495876898
B3GALNT2	NK	Tcruzi	PC1_zscore	-0.0874505312598054	1.24312979565833e-06	-7.06113002220087
B3GALNT2	CD8T	NI	PC1_zscore	-0.0855071852504275	1.21377754285223e-05	-7.49122692568802
B3GALNT2	CD8T	LPS	PC1_zscore	-0.0858559653200376	1.62668680426803e-05	-7.50971179986747
B3GALNT2	CD8T	IAV	PC1_zscore	-0.0849491445682183	0.000154841800871885	-6.89287342678917
B3GALNT2	CD8T	Tcruzi	PC1_zscore	-0.0857893477717946	1.3600279372028e-05	-7.51508211772997
B3GALNT2	monocyte	NI	PC1_zscore	-0.085694569419197	6.92014432868149e-07	-7.84632538881955
B3GALNT2	monocyte	LPS	PC1_zscore	-0.086561018531535	2.81924109390985e-07	-7.82656393943663
B3GALNT2	monocyte	IAV	PC1_zscore	-0.0870824062830913	7.142087832257e-08	-7.63896698382157
B3GALNT2	monocyte	Tcruzi	PC1_zscore	-0.0854450019787278	5.96683732800862e-06	-7.5529913194205
B3GALNT2	B	NI	PC1_zscore	-0.0855631885781935	2.8516143200541e-05	-7.39479624473657
B3GALNT2	B	LPS	PC1_zscore	-0.0849621623867398	8.10392388764791e-05	-6.99184427045095
B3GALNT2	B	IAV	PC1_zscore	-0.0856962763741557	2.41975356554125e-05	-7.44593651573689
B3GALNT2	B	Tcruzi	PC1_zscore	-0.0871680447040122	8.16766006161984e-07	-7.35807453306735
B3GALNT2	CD4T	NI	PC1_zscore	-0.0867333959185677	1.64635518551393e-08	-7.98080832797427
B3GALNT2	CD4T	LPS	PC1_zscore	-0.0862584777914379	3.5061942682546e-08	-8.09623939325352
B3GALNT2	CD4T	IAV	PC1_zscore	-0.0859603468616401	2.48314335760114e-08	-8.12428560673521
B3GALNT2	CD4T	Tcruzi	PC1_zscore	-0.0872098435733675	6.06311267858928e-09	-7.70458944426213
LYST	NK	NI	PC1_zscore	-0.0228584676492291	0.131035754609775	-1.11847734435916
LYST	NK	LPS	PC1_zscore	-0.0150810152302098	0.213039065732765	-0.795195005053427
LYST	NK	IAV	PC1_zscore	-0.0153522767052759	0.22517899042418	-0.753748314172747
LYST	NK	Tcruzi	PC1_zscore	-0.0147910481056284	0.253204644040683	-0.662651422088416
LYST	CD8T	NI	PC1_zscore	-0.107488802761698	1.95136791170114e-06	-4.42223396567943
LYST	CD8T	LPS	PC1_zscore	-0.0493335959816256	0.0168966810802466	-2.0807877541418
LYST	CD8T	IAV	PC1_zscore	-0.0200653522022342	0.230085693318661	-0.734428196146994
LYST	CD8T	Tcruzi	PC1_zscore	-0.0726121193234976	0.00125568891618122	-2.94054876096196
LYST	monocyte	NI	PC1_zscore	-0.00576728725528197	0.357652821947168	-0.365423194320418
LYST	monocyte	LPS	PC1_zscore	0.0216159250557524	0.0921577147576749	1.32673112815119
LYST	monocyte	IAV	PC1_zscore	-0.00461732777249754	0.402474650180421	-0.247194374140144
LYST	monocyte	Tcruzi	PC1_zscore	0.0429812519446993	0.00657481880913468	2.44761126800855
LYST	B	NI	PC1_zscore	-0.0133375478027133	0.243507795369729	-0.696160109900349
LYST	B	LPS	PC1_zscore	-0.0816438137183061	4.55832567463066e-05	-3.76622284180956
LYST	B	IAV	PC1_zscore	-0.0599361874958515	0.00433867465079918	-2.54168219077425
LYST	B	Tcruzi	PC1_zscore	-0.0188252088646604	0.186108624311222	-0.890057403431938
LYST	CD4T	NI	PC1_zscore	0.00318320579132549	0.426120073604692	0.186881844398045
LYST	CD4T	LPS	PC1_zscore	0.0502733379669467	0.00100052821749234	3.05369211173013
LYST	CD4T	IAV	PC1_zscore	0.0336885132008677	0.0178087135151482	2.08811430911731
LYST	CD4T	Tcruzi	PC1_zscore	-0.00714960058961238	0.343917392614322	-0.400342660687006
GPR137B	NK	NI	PC1_zscore	0.0604143967089861	0.0197148566694849	2.02576034431636
GPR137B	NK	LPS	PC1_zscore	0.00827408272297958	0.385216646889974	0.286733573335168
GPR137B	NK	IAV	PC1_zscore	0.0374362860668637	0.101142199157278	1.27143261342735
GPR137B	NK	Tcruzi	PC1_zscore	0.00490499054325114	0.436408672395121	0.155721151906088
GPR137B	CD8T	NI	PC1_zscore	-0.0143376771663683	0.248618823862606	-0.678274859524131
GPR137B	CD8T	LPS	PC1_zscore	0.0244678833945812	0.151891671536117	1.02696928931683
GPR137B	CD8T	IAV	PC1_zscore	0.0141460735493536	0.311280722779577	0.491393914991719
GPR137B	CD8T	Tcruzi	PC1_zscore	-0.0245047135675812	0.13936679972779	-1.08165748578659
GPR137B	monocyte	NI	PC1_zscore	0.0610507429997819	0.00269982048843346	2.76481419626012
GPR137B	monocyte	LPS	PC1_zscore	0.0920155146101834	1.14342253338472e-06	4.70521714154206
GPR137B	monocyte	IAV	PC1_zscore	0.108077354585331	5.91413767462905e-06	4.3005515424296
GPR137B	monocyte	Tcruzi	PC1_zscore	0.100751849840059	7.05852795513693e-06	4.24982961002194
GPR137B	B	NI	PC1_zscore	-0.0376545771340529	0.121133451620165	-1.16002700933979
GPR137B	B	LPS	PC1_zscore	0.0584467788498486	0.0241013651061509	1.97346833575721
GPR137B	B	IAV	PC1_zscore	0.0638058519749548	0.0207097159869451	2.01978805842889
GPR137B	B	Tcruzi	PC1_zscore	0.0157217149820414	0.318233178253573	0.466847388106343
GPR137B	CD4T	NI	PC1_zscore	0.0671082955323073	0.000153886904162971	3.56007978213152
GPR137B	CD4T	LPS	PC1_zscore	0.108685420574957	9.65396800992875e-10	5.89280523018125
GPR137B	CD4T	IAV	PC1_zscore	0.139989942546392	3.78004569081709e-15	7.5257226675227
GPR137B	CD4T	Tcruzi	PC1_zscore	0.0661762294774644	0.000408567600848025	3.30510985073425
ERO1B	NK	NI	PC1_zscore	-0.0171234616683718	0.151167130532856	-1.00813539521619
ERO1B	NK	LPS	PC1_zscore	-0.0317246829935189	0.0378743990280214	-1.65235172840692
ERO1B	NK	IAV	PC1_zscore	-0.0171270220438684	0.160959630383457	-0.972280186300153
ERO1B	NK	Tcruzi	PC1_zscore	-0.0158751842115815	0.183506790364717	-0.884667288719633
ERO1B	CD8T	NI	PC1_zscore	-0.0352395628643239	0.00685993872551638	-2.37867566562266
ERO1B	CD8T	LPS	PC1_zscore	0.00389060090635489	0.403991202977724	0.259190392821554
ERO1B	CD8T	IAV	PC1_zscore	-0.0177222536271561	0.14677783081335	-1.02566975985881
ERO1B	CD8T	Tcruzi	PC1_zscore	-0.0264576698263585	0.0355695582185964	-1.7498895356711
ERO1B	monocyte	NI	PC1_zscore	0.0151707562854345	0.16918717904942	0.943628127806378
ERO1B	monocyte	LPS	PC1_zscore	-0.00712182245900039	0.33045878171746	-0.450461178776566
ERO1B	monocyte	IAV	PC1_zscore	0.0208087803546388	0.123020799160534	1.12826575665191
ERO1B	monocyte	Tcruzi	PC1_zscore	0.00957302465120703	0.281216124266131	0.575657731139402
ERO1B	B	NI	PC1_zscore	-0.00217410381356773	0.443441503844026	-0.137678735436704
ERO1B	B	LPS	PC1_zscore	0.0369141489951567	0.0171956070605751	1.91726345424197
ERO1B	B	IAV	PC1_zscore	0.00453567463100379	0.389027224896347	0.280636445426184
ERO1B	B	Tcruzi	PC1_zscore	-0.00345225589871415	0.421653228449783	-0.204702166287055
ERO1B	CD4T	NI	PC1_zscore	-0.0161227323303045	0.0528344328994539	-1.59455021552585
ERO1B	CD4T	LPS	PC1_zscore	0.00834935111960193	0.202614862017553	0.832860531046766
ERO1B	CD4T	IAV	PC1_zscore	0.00742888659539841	0.231400476551281	0.738753795874924
ERO1B	CD4T	Tcruzi	PC1_zscore	0.00480096782808463	0.327205870887542	0.453671124444225
EDARADD	NK	NI	PC1_zscore	-0.0871132676499813	0.0226807808702731	-1.96485256825413
EDARADD	NK	LPS	PC1_zscore	-0.117227135688146	0.00396708135201773	-2.60337353363387
EDARADD	NK	IAV	PC1_zscore	-0.132657451492686	0.00139490534458531	-2.89460834347074
EDARADD	NK	Tcruzi	PC1_zscore	-0.0428576965874864	0.17666325284431	-0.923511513872836
EDARADD	CD8T	NI	PC1_zscore	-0.10542261423525	0.00345341200026028	-2.6730252074041
EDARADD	CD8T	LPS	PC1_zscore	-0.0562190310042921	0.0853121829836254	-1.3675337506724
EDARADD	CD8T	IAV	PC1_zscore	-0.0413517575366172	0.181374041943932	-0.90563599123034
EDARADD	CD8T	Tcruzi	PC1_zscore	-0.12291686540645	0.00180141564360647	-2.85090584317965
EDARADD	monocyte	NI	PC1_zscore	-0.0699761419720603	0.126646003520899	-1.12270472894207
EDARADD	monocyte	LPS	PC1_zscore	0.113768549275656	0.0304483489269206	1.80903429764645
EDARADD	monocyte	IAV	PC1_zscore	0.152342150474414	0.00295043352519888	2.64029623725937
EDARADD	monocyte	Tcruzi	PC1_zscore	-0.0295455668116565	0.321509951841092	-0.472258212381429
EDARADD	B	NI	PC1_zscore	-0.0173019453410398	0.326445353822376	-0.451255832501024
EDARADD	B	LPS	PC1_zscore	-0.026547904248727	0.250411946361502	-0.671540526813931
EDARADD	B	IAV	PC1_zscore	0.0616220184869482	0.0581493417570906	1.55743458762967
EDARADD	B	Tcruzi	PC1_zscore	-0.0373291219984085	0.172720353613348	-0.940638355809872
EDARADD	CD4T	NI	PC1_zscore	-0.0992262132942862	0.00134740271807865	-2.93456710904268
EDARADD	CD4T	LPS	PC1_zscore	-0.067884406822357	0.0196690030932651	-2.04733452382766
EDARADD	CD4T	IAV	PC1_zscore	-0.047033692078287	0.0599394308439551	-1.55344500861026
EDARADD	CD4T	Tcruzi	PC1_zscore	-0.0867996307986303	0.00698720868083824	-2.41406490312365
LGALS8	NK	NI	PC1_zscore	-0.000947262923356018	0.48633836942451	-0.0467682659940665
LGALS8	NK	LPS	PC1_zscore	0.0483876870957918	0.00718718976898406	2.35957441458067
LGALS8	NK	IAV	PC1_zscore	0.042572279916604	0.0127207373742078	2.16524505334557
LGALS8	NK	Tcruzi	PC1_zscore	0.00491026311819702	0.401974529742353	0.228663659633409
LGALS8	CD8T	NI	PC1_zscore	0.0128506579005966	0.184422025130125	0.897301653405972
LGALS8	CD8T	LPS	PC1_zscore	0.0488911795788133	0.0010562906291624	2.94143729637378
LGALS8	CD8T	IAV	PC1_zscore	0.0125087144327077	0.247315438078387	0.674476521767468
LGALS8	CD8T	Tcruzi	PC1_zscore	0.00483276401383524	0.372840326504654	0.321490012112471
LGALS8	monocyte	NI	PC1_zscore	0.0109557054394075	0.210400750258965	0.801646203877663
LGALS8	monocyte	LPS	PC1_zscore	0.0311721390095322	0.0199804205960481	2.03191534680634
LGALS8	monocyte	IAV	PC1_zscore	0.0120834561597635	0.216187617016467	0.783219535745188
LGALS8	monocyte	Tcruzi	PC1_zscore	0.0110966781954736	0.223842470899501	0.755128477539213
LGALS8	B	NI	PC1_zscore	0.000336640107023703	0.490702671547956	0.0159228151206154
LGALS8	B	LPS	PC1_zscore	0.0835764337199412	6.89379793996596e-05	3.28046499649986
LGALS8	B	IAV	PC1_zscore	0.0290985223547881	0.0796361408530147	1.37762822810151
LGALS8	B	Tcruzi	PC1_zscore	0.0187559152542352	0.196390041219556	0.839310478768063
LGALS8	CD4T	NI	PC1_zscore	0.00407172979989465	0.386095130990527	0.282057827281545
LGALS8	CD4T	LPS	PC1_zscore	0.0706675293166996	3.83290500158964e-07	4.66782945852893
LGALS8	CD4T	IAV	PC1_zscore	0.066502718303784	1.92497940862669e-06	4.33456772838452
LGALS8	CD4T	Tcruzi	PC1_zscore	0.0100637349037197	0.246628787680578	0.679739578583664
HEATR1	NK	NI	PC1_zscore	-0.014023913632291	0.198850672446395	-0.833200971358394
HEATR1	NK	LPS	PC1_zscore	-0.025580056952412	0.0840280648172911	-1.2732305770338
HEATR1	NK	IAV	PC1_zscore	-0.011799809482948	0.250574916747918	-0.680742034868626
HEATR1	NK	Tcruzi	PC1_zscore	-0.00493243997387179	0.390763400966079	-0.295317919818381
HEATR1	CD8T	NI	PC1_zscore	-0.000459348892460713	0.487918347911499	-0.0349895175840014
HEATR1	CD8T	LPS	PC1_zscore	0.0169397380085918	0.112169840643668	1.1841247070076
HEATR1	CD8T	IAV	PC1_zscore	-0.00198616909505562	0.456020777636245	-0.127419147402783
HEATR1	CD8T	Tcruzi	PC1_zscore	0.00516352459061357	0.352087012593708	0.378135557630833
HEATR1	monocyte	NI	PC1_zscore	-0.0129346532087221	0.187819239775935	-0.876493611675055
HEATR1	monocyte	LPS	PC1_zscore	-0.00306686807981851	0.425959616663272	-0.196851504393819
HEATR1	monocyte	IAV	PC1_zscore	-0.00435323051077351	0.404315142014994	-0.258447011606224
HEATR1	monocyte	Tcruzi	PC1_zscore	-0.00442772701815459	0.391363558670989	-0.286726656839966
HEATR1	B	NI	PC1_zscore	0.00373758675500504	0.379006077101388	0.298219407368238
HEATR1	B	LPS	PC1_zscore	0.00228809423969646	0.426852668245039	0.175893722905514
HEATR1	B	IAV	PC1_zscore	0.00627437466303023	0.318659856810408	0.466909101764152
HEATR1	B	Tcruzi	PC1_zscore	0.00571796569551644	0.332979189189751	0.430934847770937
HEATR1	CD4T	NI	PC1_zscore	0.00261736826935951	0.387592074320218	0.278832419667767
HEATR1	CD4T	LPS	PC1_zscore	0.0315861840856727	0.00154113618200899	3.2658916352841
HEATR1	CD4T	IAV	PC1_zscore	0.0231956082633407	0.00802957978723236	2.37093578922073
HEATR1	CD4T	Tcruzi	PC1_zscore	-0.00728185567921769	0.230917152554973	-0.738931779302178
MTR	NK	NI	PC1_zscore	-0.0135076085795866	0.202800114697242	-0.821117005808656
MTR	NK	LPS	PC1_zscore	-0.0235761787291622	0.0853795871228655	-1.32198901256233
MTR	NK	IAV	PC1_zscore	-0.0240935673766879	0.08319393228351	-1.32299546567024
MTR	NK	Tcruzi	PC1_zscore	-0.0181655021376673	0.144347349339187	-1.03148441698836
MTR	CD8T	NI	PC1_zscore	0.0430592888820662	0.000719495763610124	2.99942797479819
MTR	CD8T	LPS	PC1_zscore	-0.0144714225005026	0.153075339893549	-1.01139100185078
MTR	CD8T	IAV	PC1_zscore	-0.0128345418936417	0.218631208809118	-0.771498965185352
MTR	CD8T	Tcruzi	PC1_zscore	0.0166678910390078	0.110536280134409	1.210241455928
MTR	monocyte	NI	PC1_zscore	-0.00405979262869476	0.390436738899397	-0.277772427937884
MTR	monocyte	LPS	PC1_zscore	-0.018536179900957	0.127755822990899	-1.1149124091751
MTR	monocyte	IAV	PC1_zscore	-0.02007041423596	0.127109280177885	-1.11149235538282
MTR	monocyte	Tcruzi	PC1_zscore	-0.013414021796571	0.203487871342409	-0.818350697171752
MTR	B	NI	PC1_zscore	-0.000648473592408602	0.479390396367758	-0.0488535694878498
MTR	B	LPS	PC1_zscore	-0.0115893272631392	0.200033782195012	-0.833411805370635
MTR	B	IAV	PC1_zscore	-0.0221059931882234	0.0680892997320264	-1.43410042580959
MTR	B	Tcruzi	PC1_zscore	0.024191465303904	0.0552124075544057	1.50576597214879
MTR	CD4T	NI	PC1_zscore	0.00202059006042118	0.403650946331932	0.244084050156107
MTR	CD4T	LPS	PC1_zscore	-0.028496550134085	0.000357397308623164	-3.30887259368307
MTR	CD4T	IAV	PC1_zscore	-0.0139727962409198	0.0540462619420012	-1.59193375269885
MTR	CD4T	Tcruzi	PC1_zscore	-0.00246610832331527	0.390329411019249	-0.278354529821262
GREM2	NK	NI	PC1_zscore	0.0192022257361131	0.337555857364175	0.431391881675488
GREM2	NK	LPS	PC1_zscore	0.093263588703652	0.0403807047454486	1.52410528252159
GREM2	NK	IAV	PC1_zscore	0.029639901269964	0.250863143140546	0.678361519575132
GREM2	NK	Tcruzi	PC1_zscore	0.0214413341611281	0.31920859174313	0.474008987744835
GREM2	CD8T	NI	PC1_zscore	0.018652271253293	0.324076475737766	0.452676973560101
GREM2	CD8T	LPS	PC1_zscore	0.0078512788061526	0.418126423186477	0.201871711449319
GREM2	CD8T	IAV	PC1_zscore	0.0541947923564332	0.103914173794258	1.19468942729809
GREM2	CD8T	Tcruzi	PC1_zscore	0.0454330157287352	0.144833614205426	1.03240733875387
GREM2	monocyte	NI	PC1_zscore	-0.0482111279313231	0.103131320605896	-1.20576842646133
GREM2	monocyte	LPS	PC1_zscore	-0.0500903438550812	0.102338167312226	-1.21524414335596
GREM2	monocyte	IAV	PC1_zscore	-0.0551226246110041	0.0869103218482812	-1.29640006711065
GREM2	monocyte	Tcruzi	PC1_zscore	-0.0630143092578627	0.0608977046111092	-1.43148022410212
GREM2	B	NI	PC1_zscore	-0.0215438122933825	0.221671825747304	-0.771617447333984
GREM2	B	LPS	PC1_zscore	-0.0308878979401084	0.146121060730981	-1.0457614441238
GREM2	B	IAV	PC1_zscore	0.0420130602034165	0.0849710493365701	1.33742321552352
GREM2	B	Tcruzi	PC1_zscore	-0.000205167039190615	0.49860524075622	-0.00732777035212156
GREM2	CD4T	NI	PC1_zscore	-0.0104052160101467	0.410718545569476	-0.253704365420898
GREM2	CD4T	LPS	PC1_zscore	0.0348432163176197	0.168711827918537	0.960046893348296
GREM2	CD4T	IAV	PC1_zscore	0.04994925706147	0.108648385177465	1.1886789256142
GREM2	CD4T	Tcruzi	PC1_zscore	-0.0050760122369235	0.465476945987686	-0.127356389495385
FH	NK	NI	PC1_zscore	0.02383036454053	0.15428732675011	0.992673842189661
FH	NK	LPS	PC1_zscore	0.0097220691490232	0.338600015045937	0.405940893881843
FH	NK	IAV	PC1_zscore	0.0263521507366345	0.135391579118306	1.07088465729759
FH	NK	Tcruzi	PC1_zscore	-0.00646255554249574	0.400022328970467	-0.26795141805633
FH	CD8T	NI	PC1_zscore	0.0340104890128164	0.0353622073670873	1.7766260504472
FH	CD8T	LPS	PC1_zscore	0.0194484155524607	0.166031124230537	0.955299627366875
FH	CD8T	IAV	PC1_zscore	0.00365712325017474	0.427134220540995	0.15978263953337
FH	CD8T	Tcruzi	PC1_zscore	0.0302418529367686	0.061686967328916	1.51304241205571
FH	monocyte	NI	PC1_zscore	-0.0246648208817231	0.0533347754158811	-1.58836838481537
FH	monocyte	LPS	PC1_zscore	-0.0615736224447142	7.87630659451199e-05	-3.4997746318455
FH	monocyte	IAV	PC1_zscore	-0.0447358375707539	0.0104629453721077	-2.19529163752832
FH	monocyte	Tcruzi	PC1_zscore	-0.0281149494374776	0.0443330008633812	-1.66866489258446
FH	B	NI	PC1_zscore	-0.0104139333953112	0.273340372844556	-0.603538473467469
FH	B	LPS	PC1_zscore	-0.00836812522677094	0.315700302983561	-0.480387457811658
FH	B	IAV	PC1_zscore	0.0268296265234336	0.0776661900399771	1.37930623058141
FH	B	Tcruzi	PC1_zscore	-0.0106538512635841	0.279708074643961	-0.585820220328066
FH	CD4T	NI	PC1_zscore	0.0204974302893134	0.0460417581999574	1.66336347773627
FH	CD4T	LPS	PC1_zscore	0.0287956868729993	0.00838366369261434	2.35133359901219
FH	CD4T	IAV	PC1_zscore	0.0371086242158269	0.0011910208234212	2.97691729501929
FH	CD4T	Tcruzi	PC1_zscore	0.0316398623775788	0.00712609339723592	2.39639361422675
KMO	NK	NI	PC1_zscore	-0.0121253484745981	0.379259134785666	-0.309048270917501
KMO	NK	LPS	PC1_zscore	-0.0101245672640057	0.40897928203053	-0.243561469691136
KMO	NK	IAV	PC1_zscore	-0.00585654522250681	0.447556704233421	-0.141147265458448
KMO	NK	Tcruzi	PC1_zscore	0.000972875520397081	0.486652314712035	0.0239671316593775
KMO	CD8T	NI	PC1_zscore	0.0478363716536076	0.0818566488120016	1.38379645086776
KMO	CD8T	LPS	PC1_zscore	0.00682641666615553	0.419538464166077	0.193623628156727
KMO	CD8T	IAV	PC1_zscore	0.0453406812200153	0.120696980169315	1.15512217981613
KMO	CD8T	Tcruzi	PC1_zscore	0.0364740046285755	0.147304456102944	1.04186708580812
KMO	monocyte	NI	PC1_zscore	-0.0454160504052996	0.0164678240551057	-2.11214337066254
KMO	monocyte	LPS	PC1_zscore	-0.077233353504295	5.81999286130008e-05	-3.77837490983949
KMO	monocyte	IAV	PC1_zscore	0.0242439026323815	0.144679941720189	1.05786749107974
KMO	monocyte	Tcruzi	PC1_zscore	-0.00400830627392494	0.426893353201748	-0.184091061219834
KMO	B	NI	PC1_zscore	0.00829016439873511	0.370685518486291	0.327230820842736
KMO	B	LPS	PC1_zscore	0.062444017283956	0.00607043562774372	2.47013365623541
KMO	B	IAV	PC1_zscore	0.0396238252575604	0.0580663793535986	1.561300821169
KMO	B	Tcruzi	PC1_zscore	0.0220319223077276	0.217094555613859	0.778287580914189
KMO	CD4T	NI	PC1_zscore	0.0367933786975517	0.10418677920566	1.24855057108734
KMO	CD4T	LPS	PC1_zscore	0.0866449837216717	0.000719607990976647	3.07533169897862
KMO	CD4T	IAV	PC1_zscore	0.144630498082532	4.17650699492424e-07	4.93116467818301
KMO	CD4T	Tcruzi	PC1_zscore	0.0102820391348393	0.36323584834333	0.346124736023438
OPN3	NK	NI	PC1_zscore	0.0593441017443224	0.0812154918721956	1.39065239821003
OPN3	NK	LPS	PC1_zscore	0.00198324759481906	0.481289898930458	0.0440235290811143
OPN3	NK	IAV	PC1_zscore	-0.0565282656461342	0.111173186018512	-1.21613846709432
OPN3	NK	Tcruzi	PC1_zscore	-0.026605487200125	0.283580479972841	-0.574709079032283
OPN3	CD8T	NI	PC1_zscore	0.107234125066401	0.000210436616206443	3.51847341444963
OPN3	CD8T	LPS	PC1_zscore	0.0709360269484782	0.0234754914568421	1.98374791803479
OPN3	CD8T	IAV	PC1_zscore	0.0958583536150701	0.0127724205893471	2.22186424638223
OPN3	CD8T	Tcruzi	PC1_zscore	0.0899092967155709	0.00346104763537754	2.69368661014782
OPN3	monocyte	NI	PC1_zscore	-0.0820663420759186	0.00015578601806765	-3.59463221403946
OPN3	monocyte	LPS	PC1_zscore	-0.181915175733846	1.62092561595273e-14	-7.48892174627443
OPN3	monocyte	IAV	PC1_zscore	-0.0856143464740446	0.00215701073653096	-2.8462288659406
OPN3	monocyte	Tcruzi	PC1_zscore	-0.0856916856389108	0.000286891484906793	-3.43313672071979
OPN3	B	NI	PC1_zscore	0.0268831908038869	0.109000274347594	1.23160207751481
OPN3	B	LPS	PC1_zscore	0.0362497574267391	0.053351373864572	1.61249393170399
OPN3	B	IAV	PC1_zscore	-0.0153303497943837	0.276292332826146	-0.593911169038277
OPN3	B	Tcruzi	PC1_zscore	0.0707276631224521	0.00274721108341792	2.76541734149377
OPN3	CD4T	NI	PC1_zscore	0.0574477162481537	0.0169391628561022	2.12011919690716
OPN3	CD4T	LPS	PC1_zscore	0.150705221765437	2.5039970101512e-09	5.78140102294963
OPN3	CD4T	IAV	PC1_zscore	0.166517236840963	6.8508014158728e-14	7.30730684379645
OPN3	CD4T	Tcruzi	PC1_zscore	-0.00311751914246674	0.45866296059504	-0.105012347806897
CHML	NK	NI	PC1_zscore	-0.00504591200879998	0.452344453637367	-0.119556479634977
CHML	NK	LPS	PC1_zscore	-0.0336327972841807	0.231018771802683	-0.737984327548841
CHML	NK	IAV	PC1_zscore	0.030208477897967	0.245606416351834	0.68572549200484
CHML	NK	Tcruzi	PC1_zscore	0.0421491187457634	0.17085812956084	0.945934064610458
CHML	CD8T	NI	PC1_zscore	0.0750424604543863	0.0164026154058167	2.12946232634726
CHML	CD8T	LPS	PC1_zscore	0.0706019379052833	0.0380830977209799	1.76595808859829
CHML	CD8T	IAV	PC1_zscore	0.0577358853298896	0.0969337843899045	1.29159581382709
CHML	CD8T	Tcruzi	PC1_zscore	0.0753019130640661	0.0236338775936718	1.97417190551632
CHML	monocyte	NI	PC1_zscore	-0.040610840872822	0.0555264685023353	-1.59095543766631
CHML	monocyte	LPS	PC1_zscore	-0.178712750768867	2.64988031517532e-12	-6.68391460612574
CHML	monocyte	IAV	PC1_zscore	-0.0453532895921689	0.0854404345435054	-1.36699503894264
CHML	monocyte	Tcruzi	PC1_zscore	-0.0707645452027656	0.0041740999054829	-2.62705936633636
CHML	B	NI	PC1_zscore	-0.00239109199958138	0.46518610310505	-0.0882930579079151
CHML	B	LPS	PC1_zscore	0.00224542479608368	0.468519836989618	0.0788906735205004
CHML	B	IAV	PC1_zscore	-0.0205040462146645	0.251501825032913	-0.66999505505938
CHML	B	Tcruzi	PC1_zscore	0.0666603286147276	0.0154361103197548	2.1389623362106
CHML	CD4T	NI	PC1_zscore	0.0528684693244496	0.0233803873268412	1.98361415052872
CHML	CD4T	LPS	PC1_zscore	0.11354718731508	1.21685946746953e-05	4.14597352539765
CHML	CD4T	IAV	PC1_zscore	0.15749182727904	1.49483589232118e-11	6.49882876828808
CHML	CD4T	Tcruzi	PC1_zscore	0.0369867086581924	0.105905313479619	1.24550593865953
CEP170	NK	NI	PC1_zscore	0.0174909248318213	0.226714556423742	0.734511616213239
CEP170	NK	LPS	PC1_zscore	0.00615523373677818	0.399070381974409	0.242862406607646
CEP170	NK	IAV	PC1_zscore	0.00660595104630426	0.390795371068122	0.262673960338599
CEP170	NK	Tcruzi	PC1_zscore	0.0011550328773282	0.472802717325264	0.0470588073743542
CEP170	CD8T	NI	PC1_zscore	0.0784994939789651	8.53433188466905e-05	3.34028245604393
CEP170	CD8T	LPS	PC1_zscore	0.0357664453141376	0.0468589021788201	1.5930486452919
CEP170	CD8T	IAV	PC1_zscore	0.0129320945286642	0.285010466924732	0.556729914393708
CEP170	CD8T	Tcruzi	PC1_zscore	0.0456151171617233	0.0132002569718222	2.0931671033252
CEP170	monocyte	NI	PC1_zscore	0.0191513288902177	0.0873021674894138	1.34177347422618
CEP170	monocyte	LPS	PC1_zscore	-0.0123783640636751	0.195085562624016	-0.857020698492978
CEP170	monocyte	IAV	PC1_zscore	-0.00992753928610467	0.285714699941759	-0.568435777536288
CEP170	monocyte	Tcruzi	PC1_zscore	0.0137767254179131	0.172077452674465	0.941898148268676
CEP170	B	NI	PC1_zscore	0.0145140029698689	0.145178331947638	1.05127935449499
CEP170	B	LPS	PC1_zscore	0.0232819518100302	0.0501389785097415	1.61980980378838
CEP170	B	IAV	PC1_zscore	0.00956975050653071	0.26993414236547	0.612071781317687
CEP170	B	Tcruzi	PC1_zscore	0.0439146006507206	0.00202565959224833	2.68715060336073
CEP170	CD4T	NI	PC1_zscore	0.0267563736455179	0.0196348723668881	2.01213899897593
CEP170	CD4T	LPS	PC1_zscore	-0.0190954600040993	0.0856253009452447	-1.3562251970418
CEP170	CD4T	IAV	PC1_zscore	-0.0157823308964178	0.139620488010626	-1.07713787318351
CEP170	CD4T	Tcruzi	PC1_zscore	0.0155520642293953	0.13306292382766	1.10415869028473
SDCCAG8	NK	NI	PC1_zscore	0.028528947323676	0.0637162730578487	1.57028695248871
SDCCAG8	NK	LPS	PC1_zscore	0.0356689706717141	0.0304216753059578	1.96066427829172
SDCCAG8	NK	IAV	PC1_zscore	0.0266192500917888	0.0898479729867375	1.381751170865
SDCCAG8	NK	Tcruzi	PC1_zscore	0.068350547568994	0.000145852742819981	2.96518082772322
SDCCAG8	CD8T	NI	PC1_zscore	0.0612630727198163	4.40651712296787e-06	3.63173148400217
SDCCAG8	CD8T	LPS	PC1_zscore	0.0429808547253741	0.00382601939245867	2.64820545429357
SDCCAG8	CD8T	IAV	PC1_zscore	0.0319818680066805	0.0488290628863712	1.70189728810044
SDCCAG8	CD8T	Tcruzi	PC1_zscore	0.0615032180456022	1.58890824564442e-05	3.47696921079186
SDCCAG8	monocyte	NI	PC1_zscore	0.0556833263390321	4.77153190384777e-05	3.66756663474008
SDCCAG8	monocyte	LPS	PC1_zscore	0.0436990688457946	0.00129986133912624	3.03169403637461
SDCCAG8	monocyte	IAV	PC1_zscore	0.0159213016473664	0.194830028419726	0.856044019827367
SDCCAG8	monocyte	Tcruzi	PC1_zscore	0.0415791511495024	0.00275588321723773	2.81759533582387
SDCCAG8	B	NI	PC1_zscore	0.0320441650276558	0.0122223095274589	2.35606210561383
SDCCAG8	B	LPS	PC1_zscore	0.0278232892719254	0.0298865480046903	1.98153033006733
SDCCAG8	B	IAV	PC1_zscore	0.0122853960654297	0.235197008727462	0.724127973081113
SDCCAG8	B	Tcruzi	PC1_zscore	0.0493217713400202	0.00045959824337362	3.29180169841842
SDCCAG8	CD4T	NI	PC1_zscore	0.0440168618330028	1.40150178470057e-06	4.63386353069662
SDCCAG8	CD4T	LPS	PC1_zscore	0.0116479262600577	0.13685774824745	1.08879273155965
SDCCAG8	CD4T	IAV	PC1_zscore	0.0244497713443693	0.0121706264711677	2.30744152276651
SDCCAG8	CD4T	Tcruzi	PC1_zscore	0.0335736821039083	0.000578656135341228	3.31958439057946
AKT3	NK	NI	PC1_zscore	-0.0249081064442665	0.0240145309254114	-1.95727097947754
AKT3	NK	LPS	PC1_zscore	-0.0480291175648399	0.000135719829196912	-3.55245840215273
AKT3	NK	IAV	PC1_zscore	-0.0666183203010807	8.86813260159158e-07	-4.38745376334353
AKT3	NK	Tcruzi	PC1_zscore	-0.0187925573649012	0.0870659924063517	-1.35289698391578
AKT3	CD8T	NI	PC1_zscore	-0.0211542252655221	0.0206750168499537	-2.03650409926602
AKT3	CD8T	LPS	PC1_zscore	-0.0475778790030369	2.18905518987178e-05	-3.94954674073505
AKT3	CD8T	IAV	PC1_zscore	-0.0398267144974707	0.00224752402850614	-2.76061952519307
AKT3	CD8T	Tcruzi	PC1_zscore	-0.0312689605634708	0.0026266175929972	-2.76578232929962
AKT3	monocyte	NI	PC1_zscore	-0.00927337970797779	0.286596854697956	-0.560059003525253
AKT3	monocyte	LPS	PC1_zscore	-0.0155748051345366	0.155990796382869	-1.00560753505198
AKT3	monocyte	IAV	PC1_zscore	0.0086576112892754	0.325683560728663	0.458408638520388
AKT3	monocyte	Tcruzi	PC1_zscore	0.0216463549521316	0.111929586625379	1.19300576923823
AKT3	B	NI	PC1_zscore	0.0151492768714594	0.133981484241057	1.09909248496893
AKT3	B	LPS	PC1_zscore	-0.00726735946579182	0.30141617162872	-0.515389599617505
AKT3	B	IAV	PC1_zscore	-0.0203512080452114	0.0912827493292578	-1.31510935084483
AKT3	B	Tcruzi	PC1_zscore	0.0157644251431372	0.14937945416952	1.03073513786096
AKT3	CD4T	NI	PC1_zscore	-0.0123104695138544	0.0791874670488348	-1.40823039534902
AKT3	CD4T	LPS	PC1_zscore	-0.0462464473846752	1.88061142658569e-07	-4.95769308176133
AKT3	CD4T	IAV	PC1_zscore	-0.0487592023704716	8.73719425698027e-08	-5.06572032275955
AKT3	CD4T	Tcruzi	PC1_zscore	-0.0212810443847756	0.0112287480545468	-2.27777995102081
ZBTB18	NK	NI	PC1_zscore	0.0218808568968012	0.244091352736596	0.684470104709122
ZBTB18	NK	LPS	PC1_zscore	0.0324945503801732	0.173918589118061	0.920181662475136
ZBTB18	NK	IAV	PC1_zscore	0.0252411837500481	0.226393566797784	0.742690786438132
ZBTB18	NK	Tcruzi	PC1_zscore	0.0163838568997079	0.30697731246212	0.502348235460647
ZBTB18	CD8T	NI	PC1_zscore	0.094360041460432	0.00148198649534498	2.68575654230738
ZBTB18	CD8T	LPS	PC1_zscore	0.0409626745039748	0.0878373356720552	1.29522216640518
ZBTB18	CD8T	IAV	PC1_zscore	0.017679931030683	0.291578993115689	0.536451651568021
ZBTB18	CD8T	Tcruzi	PC1_zscore	0.100751672850548	0.00130424954569675	2.6412402110321
ZBTB18	monocyte	NI	PC1_zscore	0.00705478573350964	0.379837484094216	0.311731769411067
ZBTB18	monocyte	LPS	PC1_zscore	-0.00928303010556153	0.352036118325755	-0.36759220874728
ZBTB18	monocyte	IAV	PC1_zscore	-0.0512719947696766	0.0458130389285463	-1.58676078075665
ZBTB18	monocyte	Tcruzi	PC1_zscore	-0.011325343554345	0.331393509273511	-0.431342246520344
ZBTB18	B	NI	PC1_zscore	-0.00432154126811994	0.41167131860683	-0.2214956053732
ZBTB18	B	LPS	PC1_zscore	-0.0242265473957941	0.119759970243098	-1.16360464195369
ZBTB18	B	IAV	PC1_zscore	-0.0156341863396739	0.24696282385922	-0.677599084449049
ZBTB18	B	Tcruzi	PC1_zscore	0.0193054780439852	0.191601565825512	0.867440817721391
ZBTB18	CD4T	NI	PC1_zscore	0.0277074933046178	0.0438177650952744	1.67634353364283
ZBTB18	CD4T	LPS	PC1_zscore	-0.0235016368754883	0.082972011899566	-1.37409727895729
ZBTB18	CD4T	IAV	PC1_zscore	-0.0349655087106766	0.0309246294156851	-1.82082503360401
ZBTB18	CD4T	Tcruzi	PC1_zscore	0.00235659187051162	0.444679472352841	0.139555408328035
CATSPERE	NK	NI	PC1_zscore	0.0861437343968221	0.0255240210259977	1.95048214102485
CATSPERE	NK	LPS	PC1_zscore	0.133273495194232	0.00104041116002671	2.97902463279366
CATSPERE	NK	IAV	PC1_zscore	0.0769495492004263	0.0383262673603555	1.77545477604021
CATSPERE	NK	Tcruzi	PC1_zscore	0.0788003772649561	0.04215097945261	1.73281018724815
CATSPERE	CD8T	NI	PC1_zscore	0.0824941677729918	0.00924602007431155	2.39634223168872
CATSPERE	CD8T	LPS	PC1_zscore	0.0698332086007977	0.0342633739946557	1.83254884413814
CATSPERE	CD8T	IAV	PC1_zscore	0.0193855574913988	0.325672082489305	0.436923495406957
CATSPERE	CD8T	Tcruzi	PC1_zscore	0.0758267648500417	0.025743169030512	1.96944988813351
CATSPERE	monocyte	NI	PC1_zscore	0.178418463448332	1.08307923441002e-06	4.48617974679167
CATSPERE	monocyte	LPS	PC1_zscore	0.0418697119234573	0.143510049238662	1.0666405789598
CATSPERE	monocyte	IAV	PC1_zscore	0.0465050956600097	0.148011968292704	1.04137591839888
CATSPERE	monocyte	Tcruzi	PC1_zscore	0.0307157750380058	0.239488575946097	0.702149600495992
CATSPERE	B	NI	PC1_zscore	0.0602057016963885	0.0637827075304642	1.52794914085716
CATSPERE	B	LPS	PC1_zscore	0.159195576352183	2.46274049482571e-05	3.79618948216106
CATSPERE	B	IAV	PC1_zscore	0.0885181961395654	0.0140210783122623	2.18132264012515
CATSPERE	B	Tcruzi	PC1_zscore	0.0439896859448985	0.151809787693373	1.02907809424832
CATSPERE	CD4T	NI	PC1_zscore	0.0171221151642567	0.26900257403757	0.61869818480786
CATSPERE	CD4T	LPS	PC1_zscore	0.107979307593935	1.01956694358047e-05	4.21902234831275
CATSPERE	CD4T	IAV	PC1_zscore	0.113492573466719	1.18918362795729e-06	4.68447176002131
CATSPERE	CD4T	Tcruzi	PC1_zscore	0.0656341456172398	0.0156803690686987	2.15546963578344
DESI2	NK	NI	PC1_zscore	0.0127028742137658	0.178217288004489	0.908954714634048
DESI2	NK	LPS	PC1_zscore	-0.010249812015073	0.239888993474147	-0.708132335505122
DESI2	NK	IAV	PC1_zscore	-0.00316370277608421	0.41204622710096	-0.228034023942095
DESI2	NK	Tcruzi	PC1_zscore	0.000681274583676708	0.482308917729574	0.0500988607855601
DESI2	CD8T	NI	PC1_zscore	-0.00368728968455557	0.389538794489318	-0.291524113555159
DESI2	CD8T	LPS	PC1_zscore	-0.00636531480215786	0.319285990870909	-0.482680135662519
DESI2	CD8T	IAV	PC1_zscore	-0.0083620518999476	0.283410765039589	-0.57979093938371
DESI2	CD8T	Tcruzi	PC1_zscore	-0.00687229506768995	0.301704684292014	-0.52757253131648
DESI2	monocyte	NI	PC1_zscore	-0.00124541249677592	0.448758360043872	-0.13241301751302
DESI2	monocyte	LPS	PC1_zscore	-0.012425354602207	0.114275217068515	-1.19167840314133
DESI2	monocyte	IAV	PC1_zscore	-0.000586401068224483	0.477887879724452	-0.05209235044179
DESI2	monocyte	Tcruzi	PC1_zscore	-0.0053633509123588	0.299736827894125	-0.528957530980552
DESI2	B	NI	PC1_zscore	0.00880118744064665	0.243256401266219	0.695348597011852
DESI2	B	LPS	PC1_zscore	-0.0124931873401888	0.179351639659676	-0.907016669507087
DESI2	B	IAV	PC1_zscore	-0.0108675981708317	0.216444630581075	-0.778466712921504
DESI2	B	Tcruzi	PC1_zscore	-0.00491099635372692	0.353386218018954	-0.379107646896679
DESI2	CD4T	NI	PC1_zscore	-0.0052729919213212	0.276709795470126	-0.600181846400618
DESI2	CD4T	LPS	PC1_zscore	0.000588451882782735	0.477873401173339	0.0667566200718905
DESI2	CD4T	IAV	PC1_zscore	0.0248430617618865	0.00738332516646729	2.51250914210342
DESI2	CD4T	Tcruzi	PC1_zscore	-0.00333082950034376	0.358565448839913	-0.366498631187213
COX20	NK	NI	PC1_zscore	0.00428378724073579	0.391293084097973	0.260842844187064
COX20	NK	LPS	PC1_zscore	0.01774288109561	0.139126846251775	1.06648132580097
COX20	NK	IAV	PC1_zscore	0.0436902439261571	0.00425426003665305	2.36142822309211
COX20	NK	Tcruzi	PC1_zscore	-0.000914611654024473	0.492567917724679	-0.0517684805154346
COX20	CD8T	NI	PC1_zscore	0.0195901406481855	0.0643321651848017	1.516513484291
COX20	CD8T	LPS	PC1_zscore	0.0292813009844989	0.0185278270038446	2.01819474185126
COX20	CD8T	IAV	PC1_zscore	0.00249395655910211	0.430840298361892	0.150347750055248
COX20	CD8T	Tcruzi	PC1_zscore	0.0229317281322392	0.0456100789657916	1.67612236546028
COX20	monocyte	NI	PC1_zscore	0.00831630761859925	0.237858366602812	0.712023813978694
COX20	monocyte	LPS	PC1_zscore	0.0252959700483479	0.0167459503807869	2.09834505425893
COX20	monocyte	IAV	PC1_zscore	0.0192909203723023	0.0691971776618071	1.46946263643369
COX20	monocyte	Tcruzi	PC1_zscore	0.0313779194943932	0.00529083604891129	2.47725435805275
COX20	B	NI	PC1_zscore	0.0130617853042543	0.142984998714456	1.06375067022977
COX20	B	LPS	PC1_zscore	0.0168911560655068	0.0831992913420016	1.37894338999551
COX20	B	IAV	PC1_zscore	0.0189118412183756	0.073670218073843	1.43481274067531
COX20	B	Tcruzi	PC1_zscore	0.0104864773312333	0.206491076769223	0.814646972763036
COX20	CD4T	NI	PC1_zscore	0.00775351686001195	0.202198207888441	0.832861938826643
COX20	CD4T	LPS	PC1_zscore	0.0436617725131126	1.16672514923066e-06	4.42270277900499
COX20	CD4T	IAV	PC1_zscore	0.0433406234184039	1.60591929487671e-06	4.3405546478996
COX20	CD4T	Tcruzi	PC1_zscore	-0.00239111649220942	0.404967109956693	-0.237104395974175
HNRNPU	NK	NI	PC1_zscore	-0.0153488432368153	0.0218893064880454	-1.96562365224748
HNRNPU	NK	LPS	PC1_zscore	-0.0101424013734636	0.0961427180566325	-1.29444276516271
HNRNPU	NK	IAV	PC1_zscore	-0.00826536496948357	0.146904495092679	-1.04413479141258
HNRNPU	NK	Tcruzi	PC1_zscore	-0.0148913821220838	0.0312610188420668	-1.81278981267089
HNRNPU	CD8T	NI	PC1_zscore	-0.000574332157129445	0.464581864106938	-0.0888756661015221
HNRNPU	CD8T	LPS	PC1_zscore	-0.00392551447780333	0.283025615870166	-0.573502642513922
HNRNPU	CD8T	IAV	PC1_zscore	-0.00509974041275955	0.260674305088841	-0.641014778714866
HNRNPU	CD8T	Tcruzi	PC1_zscore	-1.53038346412075e-05	0.499698979586236	-0.00227690330609569
HNRNPU	monocyte	NI	PC1_zscore	-0.0210316244531555	0.000443122540523144	-3.46690163699544
HNRNPU	monocyte	LPS	PC1_zscore	-0.0193023777263347	0.000894984367122098	-3.08911597715618
HNRNPU	monocyte	IAV	PC1_zscore	-0.0196102742102683	0.00162581954133456	-2.91164270974729
HNRNPU	monocyte	Tcruzi	PC1_zscore	-0.0107612401300541	0.041290196359313	-1.72473737741985
HNRNPU	B	NI	PC1_zscore	0.00379841460780311	0.286688732794799	0.562360478631503
HNRNPU	B	LPS	PC1_zscore	-0.00038016053793895	0.477426581385925	-0.0546431001788396
HNRNPU	B	IAV	PC1_zscore	-0.0014162251459814	0.423078924070203	-0.193456832624274
HNRNPU	B	Tcruzi	PC1_zscore	-0.00142905499537591	0.41902408735892	-0.203321193489697
HNRNPU	CD4T	NI	PC1_zscore	-0.00619050135500223	0.0963479112996704	-1.29985113815841
HNRNPU	CD4T	LPS	PC1_zscore	0.00489090710867547	0.157009833391117	1.00504181583611
HNRNPU	CD4T	IAV	PC1_zscore	0.00840673017658773	0.0448948695530791	1.69163420057022
HNRNPU	CD4T	Tcruzi	PC1_zscore	-0.000196369514404065	0.485027284449802	-0.039857412666974
KIF26B	NK	NI	PC1_zscore	0.064914408568651	0.0933927002924323	1.27934033434635
KIF26B	NK	LPS	PC1_zscore	0.086409424246043	0.0474783286818936	1.60029383564482
KIF26B	NK	IAV	PC1_zscore	0.15020969516141	0.00368619169053434	2.4318660445733
KIF26B	NK	Tcruzi	PC1_zscore	0.0525132560697772	0.14905819617109	1.01923030099873
KIF26B	CD8T	NI	PC1_zscore	-0.0431727910646741	0.160621984064079	-0.987314382565695
KIF26B	CD8T	LPS	PC1_zscore	0.100199511154109	0.0117188804422165	2.14907947333439
KIF26B	CD8T	IAV	PC1_zscore	0.111113297106519	0.00979849981176608	2.18156539432219
KIF26B	CD8T	Tcruzi	PC1_zscore	-0.0160159241939702	0.360113233371316	-0.362121184459727
KIF26B	monocyte	NI	PC1_zscore	-0.0385632647336496	0.189931427346242	-0.871013678057143
KIF26B	monocyte	LPS	PC1_zscore	-0.00729936501448196	0.435626062094627	-0.159985497951601
KIF26B	monocyte	IAV	PC1_zscore	-0.0670057238812723	0.0858546149880133	-1.33444522568098
KIF26B	monocyte	Tcruzi	PC1_zscore	-0.0509355233653902	0.136255599706034	-1.07961804499146
KIF26B	B	NI	PC1_zscore	-0.0114584150525505	0.401858952199952	-0.251442625626314
KIF26B	B	LPS	PC1_zscore	-0.0356468702758151	0.234167255825089	-0.727383339581787
KIF26B	B	IAV	PC1_zscore	0.0348791696686711	0.236983961795287	0.717299147124068
KIF26B	B	Tcruzi	PC1_zscore	0.0248837812163091	0.299419640868217	0.526950134445879
KIF26B	CD4T	NI	PC1_zscore	0.0413744801773384	0.15968100430244	0.984199075022978
KIF26B	CD4T	LPS	PC1_zscore	0.0433639825988121	0.159558772499577	0.98614335877633
KIF26B	CD4T	IAV	PC1_zscore	-0.0364499320206342	0.198238684730397	-0.844357636850949
KIF26B	CD4T	Tcruzi	PC1_zscore	-0.00816093046242497	0.426379015781318	-0.191321389025473
SMYD3	NK	NI	PC1_zscore	-0.0105471109070906	0.239797349523667	-0.700646027287967
SMYD3	NK	LPS	PC1_zscore	-0.0511554596003919	0.000935733143846429	-2.89412949896443
SMYD3	NK	IAV	PC1_zscore	-0.0869171662662686	4.81296009002818e-06	-3.89418753918857
SMYD3	NK	Tcruzi	PC1_zscore	-0.0243795029381447	0.0700159032196308	-1.44567995355617
SMYD3	CD8T	NI	PC1_zscore	-0.00270296842873859	0.401372114656606	-0.248493347380942
SMYD3	CD8T	LPS	PC1_zscore	-0.030061144166666	0.00731080012501595	-2.40081031424408
SMYD3	CD8T	IAV	PC1_zscore	-0.0218972562612832	0.0708345773120063	-1.44689431992855
SMYD3	CD8T	Tcruzi	PC1_zscore	-0.0139997738212441	0.117541299799839	-1.18398286574782
SMYD3	monocyte	NI	PC1_zscore	-0.0018793061195733	0.456870767039574	-0.104716686063018
SMYD3	monocyte	LPS	PC1_zscore	0.0113061539994563	0.31891517031816	0.485161055703789
SMYD3	monocyte	IAV	PC1_zscore	0.00372017383272248	0.441471827015754	0.15956174891455
SMYD3	monocyte	Tcruzi	PC1_zscore	-0.0248066333812113	0.115869426680516	-1.15942815293943
SMYD3	B	NI	PC1_zscore	0.00603094461945656	0.322201849887455	0.460929269868296
SMYD3	B	LPS	PC1_zscore	-0.0214601340672447	0.0568012942737087	-1.5650897372461
SMYD3	B	IAV	PC1_zscore	-0.00689155209423237	0.320805669100669	-0.462711280358386
SMYD3	B	Tcruzi	PC1_zscore	-0.00739262467879052	0.302203969301275	-0.511735262281681
SMYD3	CD4T	NI	PC1_zscore	0.00402815683480003	0.334549326803083	0.428658831648902
SMYD3	CD4T	LPS	PC1_zscore	-0.0240471224804334	0.00606597590656144	-2.48035765624995
SMYD3	CD4T	IAV	PC1_zscore	-0.0111697042347633	0.127657904774652	-1.13502575539647
SMYD3	CD4T	Tcruzi	PC1_zscore	0.00993983845946944	0.163030658686734	0.980526665867301
TFB2M	NK	NI	PC1_zscore	-0.000435676370672337	0.645731668751455	-0.0374021485696447
TFB2M	NK	LPS	PC1_zscore	0.00202010468054846	0.577248813218606	0.16366872404372
TFB2M	NK	IAV	PC1_zscore	0.00482123636386738	0.50839895638508	0.393474692943152
TFB2M	NK	Tcruzi	PC1_zscore	-0.000447655692358729	0.644464732424566	-0.0376885650012873
TFB2M	CD8T	NI	PC1_zscore	0.00448591711491898	0.513187248183965	0.381809343442105
TFB2M	CD8T	LPS	PC1_zscore	0.00698392402605781	0.452025980136058	0.570540559258119
TFB2M	CD8T	IAV	PC1_zscore	0.00392055042379102	0.527668016402766	0.327009922774773
TFB2M	CD8T	Tcruzi	PC1_zscore	0.00122473288770757	0.59991546435506	0.106540513375117
TFB2M	monocyte	NI	PC1_zscore	0.00842329755957852	0.40287151599832	0.727859193386475
TFB2M	monocyte	LPS	PC1_zscore	0.00631589488220487	0.444157206142955	0.509955887268364
TFB2M	monocyte	IAV	PC1_zscore	-0.0192430038403507	0.29264136168238	-0.69717607919971
TFB2M	monocyte	Tcruzi	PC1_zscore	5.66892429672058e-05	0.635477281176487	0.00533804716722201
TFB2M	B	NI	PC1_zscore	0.00203836257793807	0.574491043761504	0.198315200846391
TFB2M	B	LPS	PC1_zscore	-0.00113807725533942	0.630818934380133	-0.100270698226865
TFB2M	B	IAV	PC1_zscore	-0.000420624628938915	0.648610010758812	-0.0379054839319901
TFB2M	B	Tcruzi	PC1_zscore	0.00195463688165215	0.578004057725485	0.186363062335072
TFB2M	CD4T	NI	PC1_zscore	0.00324300491531693	0.524369368159308	0.361664243107414
TFB2M	CD4T	LPS	PC1_zscore	0.00457836382270525	0.479774110799312	0.500422592607303
TFB2M	CD4T	IAV	PC1_zscore	0.00625446933869317	0.435021717638283	0.637731013845923
TFB2M	CD4T	Tcruzi	PC1_zscore	0.00503023426628551	0.469708729705595	0.53016688641915
CNST	NK	NI	PC1_zscore	0.0303366941299107	0.0568105301626649	1.53810828007544
CNST	NK	LPS	PC1_zscore	-0.0016155954906506	0.464801682309537	-0.0821885016541458
CNST	NK	IAV	PC1_zscore	0.0241072189692425	0.115021260329331	1.1822894960006
CNST	NK	Tcruzi	PC1_zscore	0.018933970240338	0.176804674848312	0.920519706386521
CNST	CD8T	NI	PC1_zscore	0.0637397252139581	1.34488869659379e-05	4.00487746298733
CNST	CD8T	LPS	PC1_zscore	0.00556481732547272	0.369798214347948	0.332937689562468
CNST	CD8T	IAV	PC1_zscore	-0.00135009986590124	0.473327751755885	-0.0683224938493062
CNST	CD8T	Tcruzi	PC1_zscore	0.0344475085931549	0.0147385282943719	2.13246483571258
CNST	monocyte	NI	PC1_zscore	0.00771493594039751	0.295615614982882	0.538259419810316
CNST	monocyte	LPS	PC1_zscore	-0.0316199842464835	0.0188164041811043	-2.05792678861925
CNST	monocyte	IAV	PC1_zscore	-0.0192721075288687	0.141455051622574	-1.06715883485952
CNST	monocyte	Tcruzi	PC1_zscore	-0.0117587100204613	0.220853703056519	-0.766295860934331
CNST	B	NI	PC1_zscore	-0.0180134280614079	0.0972137610534227	-1.28864975246774
CNST	B	LPS	PC1_zscore	-0.0130635472377479	0.181514282005413	-0.906174030539423
CNST	B	IAV	PC1_zscore	-0.0340111162673056	0.0138091908807183	-2.15479150870263
CNST	B	Tcruzi	PC1_zscore	-0.0168091148209779	0.134522761120744	-1.09808179027018
CNST	CD4T	NI	PC1_zscore	-0.0234361534071236	0.00349027286404358	-2.68767377420259
CNST	CD4T	LPS	PC1_zscore	-0.0420587510668152	1.16511415992893e-06	-4.67522902049746
CNST	CD4T	IAV	PC1_zscore	-0.0362005895689985	4.12866861495553e-05	-3.88612409665279
CNST	CD4T	Tcruzi	PC1_zscore	-0.0214807645982171	0.0109813110492769	-2.27754199488314
SCCPDH	NK	NI	PC1_zscore	0.130574948484536	0.00168710947851362	2.95821169483029
SCCPDH	NK	LPS	PC1_zscore	0.243146952263782	1.52120699288971e-08	5.37463989003631
SCCPDH	NK	IAV	PC1_zscore	0.189557770937749	1.11837603560963e-05	4.16817813300827
SCCPDH	NK	Tcruzi	PC1_zscore	0.172829013510599	0.000104113951058481	3.72518766954882
SCCPDH	CD8T	NI	PC1_zscore	0.206690086682304	4.69018931335355e-13	7.05424404711049
SCCPDH	CD8T	LPS	PC1_zscore	0.154772787996735	3.15926189901581e-06	4.47932550361243
SCCPDH	CD8T	IAV	PC1_zscore	0.135518780043213	0.000508873920221899	3.2998186614248
SCCPDH	CD8T	Tcruzi	PC1_zscore	0.180719237456005	2.7283554640495e-09	5.82599940379023
SCCPDH	monocyte	NI	PC1_zscore	0.0589626657320936	0.0277914759598742	1.89348475978092
SCCPDH	monocyte	LPS	PC1_zscore	0.137173522664166	7.51085031153289e-05	3.83964363480861
SCCPDH	monocyte	IAV	PC1_zscore	0.0627966533769565	0.0714158072619843	1.48396539677343
SCCPDH	monocyte	Tcruzi	PC1_zscore	0.0459916177041079	0.0868364813300226	1.36806384371951
SCCPDH	B	NI	PC1_zscore	0.0502567401931496	0.115190468556903	1.21023778272611
SCCPDH	B	LPS	PC1_zscore	0.0960161930388758	0.00491169822201287	2.61488179093416
SCCPDH	B	IAV	PC1_zscore	0.136643549251642	0.000675162360229247	3.24608916975171
SCCPDH	B	Tcruzi	PC1_zscore	0.0966375068024479	0.00922878525316525	2.36864955008747
SCCPDH	CD4T	NI	PC1_zscore	0.234302163227984	3.97636433921393e-12	6.6370777614531
SCCPDH	CD4T	LPS	PC1_zscore	0.212017058985621	6.8137636044694e-11	6.17476530736458
SCCPDH	CD4T	IAV	PC1_zscore	0.239460470859722	3.1228478763228e-13	6.93177319693575
SCCPDH	CD4T	Tcruzi	PC1_zscore	0.215037962471046	1.34297648579244e-09	5.86387255237981
AHCTF1	NK	NI	PC1_zscore	-0.01629827769138	0.0739283328879902	-1.47176051453928
AHCTF1	NK	LPS	PC1_zscore	-0.0255562985163094	0.0101889828977347	-1.74714548707476
AHCTF1	NK	IAV	PC1_zscore	-0.0251247186626872	0.0114372133351336	-1.74264485761451
AHCTF1	NK	Tcruzi	PC1_zscore	-0.0268782248840446	0.00782515875894574	-1.71919087591242
AHCTF1	CD8T	NI	PC1_zscore	-0.00888512829052703	0.234606614808194	-0.734416907344141
AHCTF1	CD8T	LPS	PC1_zscore	-0.0149491372817	0.0851193092802875	-1.44856439972099
AHCTF1	CD8T	IAV	PC1_zscore	-0.0109494295371867	0.183731906139346	-0.889445528721208
AHCTF1	CD8T	Tcruzi	PC1_zscore	-0.00772655816524523	0.27216485930112	-0.589328042576312
AHCTF1	monocyte	NI	PC1_zscore	-0.00779848439237322	0.26481976901476	-0.654287644744481
AHCTF1	monocyte	LPS	PC1_zscore	-0.0231095103756487	0.00562544381305563	-2.1261931850426
AHCTF1	monocyte	IAV	PC1_zscore	-0.0149953539479476	0.0858235893443371	-1.43173878920704
AHCTF1	monocyte	Tcruzi	PC1_zscore	-0.0194187595785025	0.0221565564446321	-1.99661048098023
AHCTF1	B	NI	PC1_zscore	-0.00931114682576353	0.224720191918361	-0.764878823778257
AHCTF1	B	LPS	PC1_zscore	-0.0147147971102196	0.0893687220155446	-1.41417419713334
AHCTF1	B	IAV	PC1_zscore	-0.0182195776817261	0.0460379220327687	-1.66907597458644
AHCTF1	B	Tcruzi	PC1_zscore	-0.0191343898528765	0.0358624231319515	-1.74729869678439
AHCTF1	CD4T	NI	PC1_zscore	-0.0139062935974473	0.0382030823032753	-1.96480597333673
AHCTF1	CD4T	LPS	PC1_zscore	-0.0172802699446943	0.00730978811062433	-2.68295639165165
AHCTF1	CD4T	IAV	PC1_zscore	-0.0170595281835425	0.00889705180519851	-2.60920463513572
AHCTF1	CD4T	Tcruzi	PC1_zscore	-0.0105159824524824	0.138613855021192	-1.19552893564508
ZNF669	NK	NI	PC1_zscore	0.0138673953057254	0.277490011931349	0.659077716053754
ZNF669	NK	LPS	PC1_zscore	-0.0208601371125357	0.205886506226532	-0.838149449802188
ZNF669	NK	IAV	PC1_zscore	0.0158939119045122	0.260633677177837	0.707042550329904
ZNF669	NK	Tcruzi	PC1_zscore	0.0118902348102841	0.313924434637759	0.559152869742262
ZNF669	CD8T	NI	PC1_zscore	0.0174025938914431	0.218268179868711	0.850868480735952
ZNF669	CD8T	LPS	PC1_zscore	0.00733227459844993	0.378038993149639	0.382889353440659
ZNF669	CD8T	IAV	PC1_zscore	-0.0043425123287581	0.440286280416523	-0.213775111076743
ZNF669	CD8T	Tcruzi	PC1_zscore	0.016082966291939	0.240824967328343	0.775174906825581
ZNF669	monocyte	NI	PC1_zscore	0.0118033224401034	0.280241171712761	0.656020943362873
ZNF669	monocyte	LPS	PC1_zscore	-0.0111469586703202	0.296797589153929	-0.593582714914109
ZNF669	monocyte	IAV	PC1_zscore	-0.0254756866452951	0.136024281049663	-1.06161638735082
ZNF669	monocyte	Tcruzi	PC1_zscore	-0.00925063174409896	0.333081009732312	-0.503507384895078
ZNF669	B	NI	PC1_zscore	0.00689912672788589	0.379242550029297	0.378387821060642
ZNF669	B	LPS	PC1_zscore	0.010456963999983	0.331919501128875	0.515694300776269
ZNF669	B	IAV	PC1_zscore	-0.0106188719827233	0.318026781040492	-0.535363838548621
ZNF669	B	Tcruzi	PC1_zscore	-0.00202517828093976	0.477508467912208	-0.109546567084154
ZNF669	CD4T	NI	PC1_zscore	-0.0032343226100045	0.42767951380991	-0.247143875194014
ZNF669	CD4T	LPS	PC1_zscore	-0.00405564960681697	0.405378893098897	-0.297342512650264
ZNF669	CD4T	IAV	PC1_zscore	0.00310699882983425	0.432814766588651	0.226763366353929
ZNF669	CD4T	Tcruzi	PC1_zscore	-0.0142215865193324	0.183217815829818	-0.976943025065784
ZNF124	NK	NI	PC1_zscore	0.0112181376655676	0.303608564406448	0.534752081496597
ZNF124	NK	LPS	PC1_zscore	-0.00315075028810735	0.467530036003987	-0.140396847223879
ZNF124	NK	IAV	PC1_zscore	0.019538267046727	0.200335869082973	0.849887269325979
ZNF124	NK	Tcruzi	PC1_zscore	0.00874384809085495	0.348105912610101	0.406625528959515
ZNF124	CD8T	NI	PC1_zscore	0.0262500994208371	0.10099160194531	1.28523234081425
ZNF124	CD8T	LPS	PC1_zscore	0.0126690551667238	0.270921512485814	0.636763409415622
ZNF124	CD8T	IAV	PC1_zscore	0.00681349481335594	0.381143959572317	0.320377853368268
ZNF124	CD8T	Tcruzi	PC1_zscore	0.0176386824420494	0.197395317296945	0.876195178605894
ZNF124	monocyte	NI	PC1_zscore	0.0322284684838721	0.051178436920412	1.61449496389924
ZNF124	monocyte	LPS	PC1_zscore	0.0446892346616981	0.0198960475298806	1.76717929608698
ZNF124	monocyte	IAV	PC1_zscore	0.0332002062707379	0.0718077036347486	1.41488756294957
ZNF124	monocyte	Tcruzi	PC1_zscore	0.0108325644759049	0.291060440554511	0.569372650160713
ZNF124	B	NI	PC1_zscore	0.0170345908447656	0.183725007254068	0.917903054651737
ZNF124	B	LPS	PC1_zscore	0.00983318681624555	0.313091494498946	0.514530238309695
ZNF124	B	IAV	PC1_zscore	-0.0257350063384244	0.140252464853211	-1.07811329998217
ZNF124	B	Tcruzi	PC1_zscore	0.00130653120404036	0.478150032164978	0.0694786741739395
ZNF124	CD4T	NI	PC1_zscore	0.00124477210978934	0.46946296368306	0.0964097450115013
ZNF124	CD4T	LPS	PC1_zscore	0.00250525054259665	0.432225707859524	0.196776295917057
ZNF124	CD4T	IAV	PC1_zscore	0.0117358619386527	0.196529006562812	0.892117920756086
ZNF124	CD4T	Tcruzi	PC1_zscore	-0.00977216465280886	0.252169595196308	-0.699764419065955
ZNF496	NK	NI	PC1_zscore	0.0407712402974514	0.100080279108683	1.25133282586831
ZNF496	NK	LPS	PC1_zscore	0.0304782954778511	0.183638247510776	0.899803446393517
ZNF496	NK	IAV	PC1_zscore	-0.00243665782763444	0.47225137579306	-0.0742402224058421
ZNF496	NK	Tcruzi	PC1_zscore	0.048717222665743	0.0760534564374603	1.3788315455999
ZNF496	CD8T	NI	PC1_zscore	0.0613735636304395	0.030533881418697	1.80979790443218
ZNF496	CD8T	LPS	PC1_zscore	0.034145286078893	0.159989167585343	0.982494737748577
ZNF496	CD8T	IAV	PC1_zscore	0.0066061112695487	0.428362561050211	0.176452730717154
ZNF496	CD8T	Tcruzi	PC1_zscore	0.0494377882208959	0.0666467654909336	1.46194224167242
ZNF496	monocyte	NI	PC1_zscore	-0.0142073870323301	0.305969828289025	-0.511439546594074
ZNF496	monocyte	LPS	PC1_zscore	0.0227657385264333	0.213477546401993	0.799230506827161
ZNF496	monocyte	IAV	PC1_zscore	0.0629075093361893	0.0164750503732975	2.03053070773851
ZNF496	monocyte	Tcruzi	PC1_zscore	-0.0157354203109358	0.300669313213713	-0.528786427293299
ZNF496	B	NI	PC1_zscore	0.030495880153454	0.136174413421571	1.08422265884348
ZNF496	B	LPS	PC1_zscore	-0.016381788703844	0.286079746725512	-0.559010002590276
ZNF496	B	IAV	PC1_zscore	-0.0253440758655812	0.209051982344835	-0.805783793715871
ZNF496	B	Tcruzi	PC1_zscore	-0.0372614767095322	0.109561271411203	-1.20148297294193
ZNF496	CD4T	NI	PC1_zscore	-0.0213740351616631	0.169951335383962	-0.953033148513643
ZNF496	CD4T	LPS	PC1_zscore	-0.0342307435094255	0.0670466566683354	-1.48529038168011
ZNF496	CD4T	IAV	PC1_zscore	-0.0479688468149975	0.0226604260467163	-1.96321303251715
ZNF496	CD4T	Tcruzi	PC1_zscore	-0.0364593962612212	0.0603581549575585	-1.52486818781146
SH3BP5L	NK	NI	PC1_zscore	-0.00479912500545225	0.440107958808499	-0.24823385006165
SH3BP5L	NK	LPS	PC1_zscore	-0.00342316935559215	0.469347383847486	-0.165496717144059
SH3BP5L	NK	IAV	PC1_zscore	-0.00129692548849443	0.5061008909135	-0.0639019055403518
SH3BP5L	NK	Tcruzi	PC1_zscore	-0.00644810497748846	0.41272200284223	-0.32345589733149
SH3BP5L	CD8T	NI	PC1_zscore	-0.0177949852210616	0.236509633542179	-0.843580454778186
SH3BP5L	CD8T	LPS	PC1_zscore	0.00882873733865162	0.376587982637589	0.444744649081518
SH3BP5L	CD8T	IAV	PC1_zscore	0.00615092069706238	0.433252698256521	0.298495195853124
SH3BP5L	CD8T	Tcruzi	PC1_zscore	-0.0218062315202974	0.193910385866507	-0.980635912923738
SH3BP5L	monocyte	NI	PC1_zscore	0.00719969513000908	0.362200042204886	0.478959886384643
SH3BP5L	monocyte	LPS	PC1_zscore	-0.0358107209082133	0.0345581473830239	-1.61492263378487
SH3BP5L	monocyte	IAV	PC1_zscore	-0.0157619218968826	0.242333433587588	-0.819551050048975
SH3BP5L	monocyte	Tcruzi	PC1_zscore	-0.00934764833687219	0.321791257051659	-0.576270444389334
SH3BP5L	B	NI	PC1_zscore	-0.0104169207500025	0.323211036205758	-0.568125132334296
SH3BP5L	B	LPS	PC1_zscore	-0.00667924927378708	0.401233096563743	-0.348131496821695
SH3BP5L	B	IAV	PC1_zscore	0.00113032669816583	0.524218104483167	0.0594295559041227
SH3BP5L	B	Tcruzi	PC1_zscore	0.00267170777141739	0.487749291149257	0.144096912841349
SH3BP5L	CD4T	NI	PC1_zscore	0.00401554245328308	0.431687160422792	0.284549041541593
SH3BP5L	CD4T	LPS	PC1_zscore	-0.0227303543911801	0.131731007589198	-1.29226551207179
SH3BP5L	CD4T	IAV	PC1_zscore	-0.000350179528653484	0.525497841674604	-0.0230958215309431
SH3BP5L	CD4T	Tcruzi	PC1_zscore	0.0056949811813847	0.400011656130435	0.377952146346794
ZNF672	NK	NI	PC1_zscore	0.0114805732760016	0.312869735587498	0.480524128749392
ZNF672	NK	LPS	PC1_zscore	0.0486032781544487	0.0291779522945419	1.6977469201375
ZNF672	NK	IAV	PC1_zscore	0.0207014091932604	0.194491414889463	0.839977214187111
ZNF672	NK	Tcruzi	PC1_zscore	0.0236165628505201	0.166425179308027	0.933261234984431
ZNF672	CD8T	NI	PC1_zscore	0.00620218181681756	0.386484609700789	0.277255738901869
ZNF672	CD8T	LPS	PC1_zscore	0.0125443589058239	0.281895630567008	0.560955980436217
ZNF672	CD8T	IAV	PC1_zscore	0.0230396649687117	0.167795555685423	0.9306711695763
ZNF672	CD8T	Tcruzi	PC1_zscore	-0.00473466577328301	0.424137259113953	-0.208488506863168
ZNF672	monocyte	NI	PC1_zscore	0.00564136110313364	0.347212877223022	0.383874441464837
ZNF672	monocyte	LPS	PC1_zscore	0.0133536493629571	0.205495766571383	0.816924299323392
ZNF672	monocyte	IAV	PC1_zscore	0.00192935988562317	0.458934238121346	0.106128499258273
ZNF672	monocyte	Tcruzi	PC1_zscore	-0.00527509407390739	0.371647988426547	-0.329042280003539
ZNF672	B	NI	PC1_zscore	-0.0158021674836089	0.221852937892571	-0.766613601642367
ZNF672	B	LPS	PC1_zscore	0.00752815787645751	0.349381707917861	0.376003265234481
ZNF672	B	IAV	PC1_zscore	-0.0245542819070544	0.127429728903246	-1.10339281967833
ZNF672	B	Tcruzi	PC1_zscore	-0.0196485171291542	0.177010457408406	-0.912548450875943
ZNF672	CD4T	NI	PC1_zscore	0.00715059293053597	0.331699763410245	0.424983948705123
ZNF672	CD4T	LPS	PC1_zscore	0.0423461379152116	0.00568509036547704	2.37920880823976
ZNF672	CD4T	IAV	PC1_zscore	0.0624104353600495	0.000193785396254105	3.30242762953365
ZNF672	CD4T	Tcruzi	PC1_zscore	-0.00175981679375614	0.463706608448689	-0.103678857175956
ZNF692	NK	NI	PC1_zscore	-0.0314424362723226	0.101953617843275	-1.15197548748924
ZNF692	NK	LPS	PC1_zscore	-0.0474701693017587	0.039031878247114	-1.48857247423632
ZNF692	NK	IAV	PC1_zscore	-0.0293276873219813	0.120880137258308	-1.08360606921411
ZNF692	NK	Tcruzi	PC1_zscore	-0.0296551811333389	0.114287028537792	-1.10324788037615
ZNF692	CD8T	NI	PC1_zscore	0.00678386254999767	0.383673597844001	0.322099260198562
ZNF692	CD8T	LPS	PC1_zscore	-0.0212192082133774	0.155186687743561	-0.975814980114155
ZNF692	CD8T	IAV	PC1_zscore	-0.0231078163328983	0.156042170591618	-0.960506958284554
ZNF692	CD8T	Tcruzi	PC1_zscore	0.000159588154566593	0.496061618677218	0.00766081931951263
ZNF692	monocyte	NI	PC1_zscore	0.0123411929536124	0.265366141579798	0.631563813882743
ZNF692	monocyte	LPS	PC1_zscore	0.00444148489548099	0.425743160769855	0.208719254998957
ZNF692	monocyte	IAV	PC1_zscore	-0.0118857063482489	0.304635497574669	-0.509015742829032
ZNF692	monocyte	Tcruzi	PC1_zscore	0.00779824154157853	0.357691227373796	0.373439682718804
ZNF692	B	NI	PC1_zscore	-0.023452616654379	0.133709940671743	-1.05021974845311
ZNF692	B	LPS	PC1_zscore	0.00054931268865796	0.500670293782169	0.0250116885285973
ZNF692	B	IAV	PC1_zscore	0.020504729317135	0.211705803103597	0.798321422509253
ZNF692	B	Tcruzi	PC1_zscore	-0.0227226545602709	0.15661394882758	-0.958326314787399
ZNF692	CD4T	NI	PC1_zscore	-0.00675889715941317	0.313695508392482	-0.480369297767515
ZNF692	CD4T	LPS	PC1_zscore	-0.0442022482893752	0.00378672859001783	-2.52608998183958
ZNF692	CD4T	IAV	PC1_zscore	-0.02509349472249	0.0517768253440917	-1.56789491531508
ZNF692	CD4T	Tcruzi	PC1_zscore	-0.0116844367680687	0.210135118488387	-0.80127988419659
PGBD2	NK	NI	PC1_zscore	-0.0328699655980898	0.0683824716216399	-1.54363121811821
PGBD2	NK	LPS	PC1_zscore	-0.0359617512468114	0.0455636590696225	-1.70493822399584
PGBD2	NK	IAV	PC1_zscore	-0.038806299729898	0.0357563169513124	-1.78465401389725
PGBD2	NK	Tcruzi	PC1_zscore	-0.0417867118991506	0.0262105812161793	-1.89212516878193
PGBD2	CD8T	NI	PC1_zscore	-0.0220864866130996	0.154420637401443	-1.06121492321994
PGBD2	CD8T	LPS	PC1_zscore	-0.0500459996962752	0.00553850560153812	-2.24312693415773
PGBD2	CD8T	IAV	PC1_zscore	-0.0301545467620718	0.0904321634954446	-1.3806730811057
PGBD2	CD8T	Tcruzi	PC1_zscore	-0.0232960476439502	0.147769051394685	-1.0932192988429
PGBD2	monocyte	NI	PC1_zscore	0.00167738913892504	0.466031139223906	0.0565423991569454
PGBD2	monocyte	LPS	PC1_zscore	-0.0391829514382007	0.0220655288057343	-2.07242164777063
PGBD2	monocyte	IAV	PC1_zscore	-0.0262999535175452	0.125426239341038	-1.19385198992215
PGBD2	monocyte	Tcruzi	PC1_zscore	-0.0350061387398172	0.0416936433151489	-1.83009617268556
PGBD2	B	NI	PC1_zscore	-0.0299612975384485	0.0754198512005158	-1.52157799287854
PGBD2	B	LPS	PC1_zscore	-0.0365629249816061	0.029375390660157	-1.93711613960985
PGBD2	B	IAV	PC1_zscore	-0.0516588457173143	0.00389213065087979	-2.27507786439092
PGBD2	B	Tcruzi	PC1_zscore	-0.0290724044874747	0.085068674681899	-1.44434826469293
PGBD2	CD4T	NI	PC1_zscore	-0.0419986187088795	0.00355452225755126	-2.6630909229253
PGBD2	CD4T	LPS	PC1_zscore	-0.0425509636717058	0.00337687570038425	-2.61929780082654
PGBD2	CD4T	IAV	PC1_zscore	-0.0491069893699245	0.000975608918849846	-2.7077220653566
PGBD2	CD4T	Tcruzi	PC1_zscore	-0.0365226768507317	0.0135347985125246	-2.28841719113076
SH3YL1	NK	NI	PC1_zscore	0.0432011093257816	0.0939968988486011	1.30885783143991
SH3YL1	NK	LPS	PC1_zscore	-0.0309420407177652	0.195909950002025	-0.85727430727051
SH3YL1	NK	IAV	PC1_zscore	-0.0277446200922663	0.229270003149895	-0.743495395892126
SH3YL1	NK	Tcruzi	PC1_zscore	0.0419637749791668	0.121403765038316	1.16145018512322
SH3YL1	CD8T	NI	PC1_zscore	0.184721345045391	2.44495861306272e-11	6.32012054143066
SH3YL1	CD8T	LPS	PC1_zscore	0.0722515094432931	0.0147296543932644	2.16865717572669
SH3YL1	CD8T	IAV	PC1_zscore	0.00430642140285294	0.45226031651382	0.105723537812608
SH3YL1	CD8T	Tcruzi	PC1_zscore	0.164053010309625	2.43817806965283e-08	5.24256674581751
SH3YL1	monocyte	NI	PC1_zscore	-0.0269417336926964	0.153268679983186	-1.02096588980882
SH3YL1	monocyte	LPS	PC1_zscore	-0.0822287583279076	0.00509250333414402	-2.53022360659647
SH3YL1	monocyte	IAV	PC1_zscore	-0.0843739814574739	0.00924331487655039	-2.31383989903901
SH3YL1	monocyte	Tcruzi	PC1_zscore	-0.0450472138968521	0.0720565663838368	-1.4529401105635
SH3YL1	B	NI	PC1_zscore	0.0207416622774619	0.186458024236169	0.889954594102465
SH3YL1	B	LPS	PC1_zscore	0.0328935107409108	0.0874140866811883	1.35444651038656
SH3YL1	B	IAV	PC1_zscore	-0.0310522431695743	0.128204883043012	-1.13208540583996
SH3YL1	B	Tcruzi	PC1_zscore	0.0383156797354849	0.0755465146676511	1.42976746147128
SH3YL1	CD4T	NI	PC1_zscore	0.0870311422541097	3.28976853796617e-06	4.4493970959048
SH3YL1	CD4T	LPS	PC1_zscore	0.0702451209763404	0.000128987840008045	3.63320919991665
SH3YL1	CD4T	IAV	PC1_zscore	0.0789861102759701	4.05722649091135e-05	3.92137424119935
SH3YL1	CD4T	Tcruzi	PC1_zscore	0.0739165193982255	0.000187910108800066	3.51893634309459
ACP1	NK	NI	PC1_zscore	0.004164388815749	0.348666461168029	0.385423002613258
ACP1	NK	LPS	PC1_zscore	-0.00800438452352138	0.252852235000333	-0.673365512594812
ACP1	NK	IAV	PC1_zscore	0.00371928231215114	0.368397521472232	0.325291418273717
ACP1	NK	Tcruzi	PC1_zscore	0.00474906378733322	0.333663000475827	0.423192207058388
ACP1	CD8T	NI	PC1_zscore	0.0149740188277011	0.0425107545399281	1.70642399130825
ACP1	CD8T	LPS	PC1_zscore	0.0163352616410055	0.040985275329733	1.7153732102747
ACP1	CD8T	IAV	PC1_zscore	-0.0035525496756935	0.382580732498037	-0.316304329932311
ACP1	CD8T	Tcruzi	PC1_zscore	0.0110807804216039	0.109629196142037	1.22168817525279
ACP1	monocyte	NI	PC1_zscore	-0.010903252459046	0.1058701205355	-1.23552662851669
ACP1	monocyte	LPS	PC1_zscore	-0.00226874154319862	0.404512216915719	-0.242782108217717
ACP1	monocyte	IAV	PC1_zscore	-0.00337804274238313	0.373106007000196	-0.325981081785833
ACP1	monocyte	Tcruzi	PC1_zscore	-0.00594182024876324	0.262789542472849	-0.633651886418905
ACP1	B	NI	PC1_zscore	0.00340938194624882	0.353777098691334	0.368430339745926
ACP1	B	LPS	PC1_zscore	-0.00627045014643689	0.262270576025709	-0.639950923509678
ACP1	B	IAV	PC1_zscore	-0.00625722280743687	0.274980162454532	-0.60342865005746
ACP1	B	Tcruzi	PC1_zscore	0.000118246866595154	0.493786746274761	0.0122141527828878
ACP1	CD4T	NI	PC1_zscore	0.0176605923457377	0.00134355449074021	2.9486478960572
ACP1	CD4T	LPS	PC1_zscore	0.0258185584801253	7.8629358163565e-06	4.22564679285116
ACP1	CD4T	IAV	PC1_zscore	0.0199046830298265	0.000502752289073461	3.22543319114634
ACP1	CD4T	Tcruzi	PC1_zscore	0.0172258022749096	0.00259922939350642	2.74021407267222
TMEM18	NK	NI	PC1_zscore	0.00533126537690979	0.386184877533077	0.388477517479099
TMEM18	NK	LPS	PC1_zscore	0.00791867001348441	0.336171412841852	0.526449114352167
TMEM18	NK	IAV	PC1_zscore	0.00201452286500718	0.477085531632221	0.142127925969803
TMEM18	NK	Tcruzi	PC1_zscore	-0.0036096396758152	0.435386666667219	-0.257700754341487
TMEM18	CD8T	NI	PC1_zscore	0.0144677482972282	0.182329040063658	1.04357825385913
TMEM18	CD8T	LPS	PC1_zscore	0.0125693213220415	0.216111630170123	0.902697737586817
TMEM18	CD8T	IAV	PC1_zscore	0.00861754750059165	0.306304164844949	0.607208105766447
TMEM18	CD8T	Tcruzi	PC1_zscore	0.0121163468320867	0.223503058561608	0.8823186366516
TMEM18	monocyte	NI	PC1_zscore	-0.014388705099338	0.130829947440585	-1.28356373682432
TMEM18	monocyte	LPS	PC1_zscore	-0.022254459356877	0.0533127408852074	-1.74489320561337
TMEM18	monocyte	IAV	PC1_zscore	-0.0252222027822542	0.0582271897342154	-1.73557066467762
TMEM18	monocyte	Tcruzi	PC1_zscore	-0.00261436408657387	0.43477176394131	-0.242426743045035
TMEM18	B	NI	PC1_zscore	0.000807086327199705	0.504282396433836	0.070012611227004
TMEM18	B	LPS	PC1_zscore	-0.00137353246182475	0.486330084858258	-0.112094771594865
TMEM18	B	IAV	PC1_zscore	-0.00137856872507698	0.485799056435404	-0.112471258164216
TMEM18	B	Tcruzi	PC1_zscore	-0.0049924931352892	0.375987083505751	-0.412020143501111
TMEM18	CD4T	NI	PC1_zscore	0.00358759876582551	0.392444161310161	0.369334086624392
TMEM18	CD4T	LPS	PC1_zscore	0.00730751485432042	0.278677298963791	0.704582360013662
TMEM18	CD4T	IAV	PC1_zscore	0.00900688195583142	0.231227505634517	0.860576286589424
TMEM18	CD4T	Tcruzi	PC1_zscore	0.00319796317679186	0.410343960248693	0.318013202718395
EIPR1	NK	NI	PC1_zscore	-0.0221501984052065	0.11085172728033	-1.19578247885694
EIPR1	NK	LPS	PC1_zscore	-0.0238238039825692	0.110965092650881	-1.19479307252763
EIPR1	NK	IAV	PC1_zscore	-0.00414963878521225	0.412196871266682	-0.245595116983332
EIPR1	NK	Tcruzi	PC1_zscore	-0.0237397798614686	0.106165316501397	-1.20504978890205
EIPR1	CD8T	NI	PC1_zscore	-0.0105038878701199	0.252007140307261	-0.703415933681114
EIPR1	CD8T	LPS	PC1_zscore	-0.0115510841142298	0.240252000473755	-0.734176196237181
EIPR1	CD8T	IAV	PC1_zscore	0.0115993575397889	0.272291773513244	0.637689597908541
EIPR1	CD8T	Tcruzi	PC1_zscore	0.0056299086040604	0.369804939568236	0.369735225765521
EIPR1	monocyte	NI	PC1_zscore	-0.01842990908766	0.109618404618214	-1.240097940164
EIPR1	monocyte	LPS	PC1_zscore	-0.0101031575832563	0.262268098588337	-0.665241966034809
EIPR1	monocyte	IAV	PC1_zscore	-0.0222621568137201	0.1114559225953	-1.18201918892238
EIPR1	monocyte	Tcruzi	PC1_zscore	-0.0054693829070978	0.365116177494242	-0.37877835687375
EIPR1	B	NI	PC1_zscore	0.00413125164485614	0.399640322161027	0.293278196045454
EIPR1	B	LPS	PC1_zscore	0.0208019020179249	0.108386059204148	1.24652457188121
EIPR1	B	IAV	PC1_zscore	-0.00328151788042333	0.427583500022492	-0.212467914735533
EIPR1	B	Tcruzi	PC1_zscore	0.016420989136315	0.161075802122628	1.00483683730069
EIPR1	CD4T	NI	PC1_zscore	-0.000920899238532252	0.475391289931408	-0.0899988497310748
EIPR1	CD4T	LPS	PC1_zscore	-0.00324797031266453	0.390956439912152	-0.306559296006153
EIPR1	CD4T	IAV	PC1_zscore	0.00718457441968152	0.266051363085554	0.664768348246043
EIPR1	CD4T	Tcruzi	PC1_zscore	0.00239534548106025	0.426115297316326	0.221940423699776
TRAPPC12	NK	NI	PC1_zscore	0.000242328909843303	0.509924728508452	0.0203367560375996
TRAPPC12	NK	LPS	PC1_zscore	-0.0113111961038227	0.241228998468857	-0.788331824962492
TRAPPC12	NK	IAV	PC1_zscore	0.00658787547203891	0.326771329675299	0.518136551361325
TRAPPC12	NK	Tcruzi	PC1_zscore	0.00108476337926212	0.484727405256295	0.0884548741241739
TRAPPC12	CD8T	NI	PC1_zscore	0.00250663320266399	0.432803560582402	0.231275571619694
TRAPPC12	CD8T	LPS	PC1_zscore	0.0132714888561896	0.156755920542605	1.09514744385434
TRAPPC12	CD8T	IAV	PC1_zscore	-0.00707792857244167	0.32091775780235	-0.546549187722611
TRAPPC12	CD8T	Tcruzi	PC1_zscore	0.0112000433216457	0.192118168616562	0.960551101441373
TRAPPC12	monocyte	NI	PC1_zscore	0.00523302314984514	0.308360849187718	0.577727487482815
TRAPPC12	monocyte	LPS	PC1_zscore	0.00831518468982193	0.226686915336185	0.810393209721602
TRAPPC12	monocyte	IAV	PC1_zscore	-0.00476855305680285	0.363461877257565	-0.417610610656674
TRAPPC12	monocyte	Tcruzi	PC1_zscore	0.00894509183844987	0.216565502915271	0.872489119232273
TRAPPC12	B	NI	PC1_zscore	-0.00383807528271569	0.397134637124366	-0.349772815363332
TRAPPC12	B	LPS	PC1_zscore	0.00041441530606503	0.504526355493306	0.0363935070001804
TRAPPC12	B	IAV	PC1_zscore	-0.00671844314825239	0.322259391768452	-0.556806629207223
TRAPPC12	B	Tcruzi	PC1_zscore	-0.00712179301291006	0.306780359488918	-0.600503328314609
TRAPPC12	CD4T	NI	PC1_zscore	-0.00129672751218691	0.461161507379525	-0.16778636357989
TRAPPC12	CD4T	LPS	PC1_zscore	-0.00254385582744213	0.40302210694549	-0.322184016085838
TRAPPC12	CD4T	IAV	PC1_zscore	0.0117530634928757	0.11136895581104	1.37106080713954
TRAPPC12	CD4T	Tcruzi	PC1_zscore	0.00980503737505147	0.151574324172906	1.14231676589013
ADI1	NK	NI	PC1_zscore	0.00974240179138431	0.301892226633305	0.497321624827655
ADI1	NK	LPS	PC1_zscore	-0.0168148557115606	0.169931904828024	-0.941422036885941
ADI1	NK	IAV	PC1_zscore	-0.00745826487003988	0.335951937547942	-0.409006986307287
ADI1	NK	Tcruzi	PC1_zscore	-0.00629998762292711	0.358808108007366	-0.348649668117621
ADI1	CD8T	NI	PC1_zscore	0.00357292955934827	0.41417843909578	0.203199696329377
ADI1	CD8T	LPS	PC1_zscore	-0.00780000829922594	0.322819690358215	-0.456017000775875
ADI1	CD8T	IAV	PC1_zscore	-0.0172320773283613	0.175014802112423	-0.921365415740498
ADI1	CD8T	Tcruzi	PC1_zscore	-0.00397188788091523	0.410322632238283	-0.229654682790057
ADI1	monocyte	NI	PC1_zscore	-0.0303998801886654	0.00737460836585924	-2.33259770831705
ADI1	monocyte	LPS	PC1_zscore	-0.0374905350113697	0.0025545305664042	-2.5907058758568
ADI1	monocyte	IAV	PC1_zscore	-0.0432851768697173	0.00238791961754925	-2.45858398211751
ADI1	monocyte	Tcruzi	PC1_zscore	-0.019486787810771	0.0803582275276219	-1.39447079716681
ADI1	B	NI	PC1_zscore	-0.00929554029902972	0.268055453463958	-0.62373198921714
ADI1	B	LPS	PC1_zscore	-0.033106605566659	0.0138945475628096	-2.06978773395435
ADI1	B	IAV	PC1_zscore	-0.0111160292741506	0.244129324213455	-0.6835744383593
ADI1	B	Tcruzi	PC1_zscore	0.0104837355106985	0.272926627969969	0.568517404302381
ADI1	CD4T	NI	PC1_zscore	-0.0135148609589626	0.0864409840110738	-1.36092854048496
ADI1	CD4T	LPS	PC1_zscore	-0.0289581319050252	0.00155384881567189	-2.90473432629759
ADI1	CD4T	IAV	PC1_zscore	-0.0339859389000684	0.000379812325695283	-3.19882075882456
ADI1	CD4T	Tcruzi	PC1_zscore	-0.0112558578341726	0.144162261065654	-1.06377751594252
RNASEH1	NK	NI	PC1_zscore	-0.0115368648222615	0.263656474199689	-0.633021441464733
RNASEH1	NK	LPS	PC1_zscore	-0.00316276944964978	0.437991584443651	-0.167680919847518
RNASEH1	NK	IAV	PC1_zscore	0.000663144867234621	0.483321294770474	0.0360627413856522
RNASEH1	NK	Tcruzi	PC1_zscore	0.00259595905158957	0.441482185768182	0.142454632618839
RNASEH1	CD8T	NI	PC1_zscore	0.0155743044252688	0.149675917526849	1.02979016860706
RNASEH1	CD8T	LPS	PC1_zscore	0.00227574728029488	0.437481845372989	0.14356996936643
RNASEH1	CD8T	IAV	PC1_zscore	0.0100539420342876	0.280578595202205	0.570172669275495
RNASEH1	CD8T	Tcruzi	PC1_zscore	0.0303376493586812	0.0268958652311007	1.84538054720733
RNASEH1	monocyte	NI	PC1_zscore	-0.0176642190408798	0.0970133319230104	-1.27600493414445
RNASEH1	monocyte	LPS	PC1_zscore	-0.0269538894921613	0.0282325023096492	-1.83375170643746
RNASEH1	monocyte	IAV	PC1_zscore	0.0067192526240513	0.340985240351875	0.416179856205526
RNASEH1	monocyte	Tcruzi	PC1_zscore	-0.0147263296958545	0.154802060196235	-1.00415388933926
RNASEH1	B	NI	PC1_zscore	0.0204479407043635	0.0922755647552127	1.27539955221265
RNASEH1	B	LPS	PC1_zscore	-0.0152525234393175	0.170379138496611	-0.941744495300202
RNASEH1	B	IAV	PC1_zscore	0.0154958098174872	0.168720198054564	0.942276725887069
RNASEH1	B	Tcruzi	PC1_zscore	0.0138003816211735	0.195292931579322	0.847371970264533
RNASEH1	CD4T	NI	PC1_zscore	-0.0012461877363257	0.456824683950817	-0.114655430735399
RNASEH1	CD4T	LPS	PC1_zscore	0.0297352669392435	0.00437150919460113	2.59089404374759
RNASEH1	CD4T	IAV	PC1_zscore	0.00839305621968162	0.222881680504169	0.76479941986156
RNASEH1	CD4T	Tcruzi	PC1_zscore	0.00231739661942263	0.417320699471972	0.205009777893021
RPS7	NK	NI	PC1_zscore	-0.0289680339135836	0.00024927879346448	-3.44031443574838
RPS7	NK	LPS	PC1_zscore	-0.0467017913337007	2.29839166587809e-08	-5.36015606041587
RPS7	NK	IAV	PC1_zscore	-0.0464061335845794	1.09765576628007e-07	-5.04993378414439
RPS7	NK	Tcruzi	PC1_zscore	-0.019256093847572	0.0153696773302426	-2.151662412549
RPS7	CD8T	NI	PC1_zscore	0.046731481291248	3.10534576837504e-08	5.32002883932622
RPS7	CD8T	LPS	PC1_zscore	-0.00146066497558335	0.436444391352636	-0.157239193676164
RPS7	CD8T	IAV	PC1_zscore	-0.0217860446141633	0.0219867383745307	-1.99805920471987
RPS7	CD8T	Tcruzi	PC1_zscore	0.0365561362907052	2.17461843004676e-05	4.03252846681688
RPS7	monocyte	NI	PC1_zscore	-0.00811736746233099	0.18220548572223	-0.906228786139266
RPS7	monocyte	LPS	PC1_zscore	-0.00726876576920775	0.218207473034223	-0.776694332843429
RPS7	monocyte	IAV	PC1_zscore	-0.0100592677783708	0.152962647582601	-1.02273454912823
RPS7	monocyte	Tcruzi	PC1_zscore	-0.00483349114762161	0.306512468449226	-0.505859896037389
RPS7	B	NI	PC1_zscore	-0.00676591075817673	0.141844098837741	-1.07155040770928
RPS7	B	LPS	PC1_zscore	-0.0135405316627103	0.0161788455665264	-2.13880533219756
RPS7	B	IAV	PC1_zscore	-0.011712387229528	0.048273855092452	-1.65972802860098
RPS7	B	Tcruzi	PC1_zscore	-0.00998201572019026	0.0705108691630399	-1.47067657324054
RPS7	CD4T	NI	PC1_zscore	-0.0197973817208731	0.00478164889434507	-2.57213060942677
RPS7	CD4T	LPS	PC1_zscore	-0.0258551501072165	0.000451425456957533	-3.2997687382425
RPS7	CD4T	IAV	PC1_zscore	-0.0162755074807485	0.0176781114643803	-2.09702622962165
RPS7	CD4T	Tcruzi	PC1_zscore	-0.0217998717897012	0.00284107442790127	-2.73930437871494
CMPK2	NK	NI	PC1_zscore	0.2263716083804	0.000488654038849426	3.46914599887045
CMPK2	NK	LPS	PC1_zscore	0.250238673410806	6.7404928523549e-08	5.22380870374398
CMPK2	NK	IAV	PC1_zscore	0.169406016150543	0.000100055860081633	3.81078256755521
CMPK2	NK	Tcruzi	PC1_zscore	0.264282464182517	2.46269614641444e-05	4.05731508596049
CMPK2	CD8T	NI	PC1_zscore	0.172766310711002	0.0049040070332037	2.77313792926593
CMPK2	CD8T	LPS	PC1_zscore	0.178787000892506	0.000307449401830171	3.59909764007185
CMPK2	CD8T	IAV	PC1_zscore	0.151098882209879	0.00318772941815169	2.88446945260903
CMPK2	CD8T	Tcruzi	PC1_zscore	0.216419967146785	0.000537042821786128	3.57302138790961
CMPK2	monocyte	NI	PC1_zscore	0.182091472722936	0.00255362088053673	3.04877496233133
CMPK2	monocyte	LPS	PC1_zscore	0.222199558217127	8.44044574451945e-06	4.45256920014905
CMPK2	monocyte	IAV	PC1_zscore	0.160658199868094	0.000576818062005625	3.35058584123276
CMPK2	monocyte	Tcruzi	PC1_zscore	0.252532637649717	4.75052033113142e-05	4.12566264974923
CMPK2	B	NI	PC1_zscore	0.204085318617347	0.00235649278621327	3.02976895792166
CMPK2	B	LPS	PC1_zscore	0.309839400311342	1.40873107360414e-10	6.00242829417609
CMPK2	B	IAV	PC1_zscore	0.192347348509368	1.50211187286348e-05	4.29793077991195
CMPK2	B	Tcruzi	PC1_zscore	0.228002247044825	0.000456283031010247	3.47338883883021
CMPK2	CD4T	NI	PC1_zscore	0.222499356046303	0.000707347055247698	3.41145862102704
CMPK2	CD4T	LPS	PC1_zscore	0.30203669146076	2.66000178675881e-11	6.31815357840583
CMPK2	CD4T	IAV	PC1_zscore	0.16766823470729	6.2986295465519e-05	3.8860658022951
CMPK2	CD4T	Tcruzi	PC1_zscore	0.238973616010234	0.00010748529237194	3.89278435097484
RSAD2	NK	NI	PC1_zscore	0.265453780201095	0.000429241101741705	3.70710664374795
RSAD2	NK	LPS	PC1_zscore	0.282078628592517	1.75496369681331e-08	5.53314282274788
RSAD2	NK	IAV	PC1_zscore	0.224089482487402	8.59306314832211e-07	4.96221353777074
RSAD2	NK	Tcruzi	PC1_zscore	0.278414446050843	0.000101505298879698	3.95053101808476
RSAD2	CD8T	NI	PC1_zscore	0.189336396785257	0.00644946649554169	2.86048634746066
RSAD2	CD8T	LPS	PC1_zscore	0.215484905820364	4.23609226159212e-05	4.29005514077536
RSAD2	CD8T	IAV	PC1_zscore	0.174111431384014	0.00142656923360649	3.31444519810099
RSAD2	CD8T	Tcruzi	PC1_zscore	0.238350645044166	0.000726464809387049	3.75152138542489
RSAD2	monocyte	NI	PC1_zscore	0.244871509882682	0.00101360023639099	3.601202312509
RSAD2	monocyte	LPS	PC1_zscore	0.281007181146866	8.11078734262321e-06	4.5668526691589
RSAD2	monocyte	IAV	PC1_zscore	0.178074067252086	0.00162454652329867	3.11043640662278
RSAD2	monocyte	Tcruzi	PC1_zscore	0.308734833769348	2.035791052249e-05	4.34042959195781
RSAD2	B	NI	PC1_zscore	0.235560192198639	0.00174066815879002	3.33275200363264
RSAD2	B	LPS	PC1_zscore	0.361496148651385	1.03523444292226e-13	7.09154466308245
RSAD2	B	IAV	PC1_zscore	0.221328199573118	5.0634155256357e-07	5.10775791276489
RSAD2	B	Tcruzi	PC1_zscore	0.255564486658577	0.000435409301129217	3.68883965962033
RSAD2	CD4T	NI	PC1_zscore	0.231612488664913	0.00177784693120722	3.36006971758547
RSAD2	CD4T	LPS	PC1_zscore	0.362645700385419	6.65898579135658e-14	7.05332116709237
RSAD2	CD4T	IAV	PC1_zscore	0.227098117179222	6.73410363921604e-07	4.88586674034799
RSAD2	CD4T	Tcruzi	PC1_zscore	0.268443086954924	0.00010019378484064	4.14050589355458
RNF144A	NK	NI	PC1_zscore	0.0304040354762896	0.205743915181616	0.821353886482061
RNF144A	NK	LPS	PC1_zscore	0.026231823360409	0.22060766301391	0.769874267859272
RNF144A	NK	IAV	PC1_zscore	-0.0300099756862918	0.194676498392967	-0.861987755593776
RNF144A	NK	Tcruzi	PC1_zscore	0.062655897416046	0.0529155725413006	1.61172761424153
RNF144A	CD8T	NI	PC1_zscore	0.0650977490870251	0.00350236740972051	2.67608625943821
RNF144A	CD8T	LPS	PC1_zscore	0.108305725510637	1.06190047068196e-05	4.12699478655138
RNF144A	CD8T	IAV	PC1_zscore	0.0427428670900831	0.0810968426914009	1.40334510603204
RNF144A	CD8T	Tcruzi	PC1_zscore	0.132088087325837	6.02073167736541e-08	5.07778742279583
RNF144A	monocyte	NI	PC1_zscore	0.0182337635954862	0.349663631668366	0.364469735048703
RNF144A	monocyte	LPS	PC1_zscore	0.115295588440454	0.00608746020470071	2.36222639533801
RNF144A	monocyte	IAV	PC1_zscore	0.0940355593669294	0.00804876245118387	2.36385692224686
RNF144A	monocyte	Tcruzi	PC1_zscore	0.0545930118445551	0.134392480803186	1.09138787462138
RNF144A	B	NI	PC1_zscore	0.0527991556478435	0.115858282401097	1.18724278614393
RNF144A	B	LPS	PC1_zscore	0.103700140404455	0.00620171490652934	2.41027251216228
RNF144A	B	IAV	PC1_zscore	0.0385029832223933	0.17210341473604	0.943256422463104
RNF144A	B	Tcruzi	PC1_zscore	0.0853040101804886	0.0286385843108538	1.84434546653306
RNF144A	CD4T	NI	PC1_zscore	0.0605587402948408	0.000405291568130895	3.33458635929035
RNF144A	CD4T	LPS	PC1_zscore	0.0105770382948489	0.25551482373518	0.658576058916972
RNF144A	CD4T	IAV	PC1_zscore	0.0202544935279083	0.107366715577538	1.24122385168775
RNF144A	CD4T	Tcruzi	PC1_zscore	0.0990412677353745	8.89040988286799e-09	5.52659527167365
ID2	NK	NI	PC1_zscore	-0.0191134692328801	0.177337985379313	-0.925178754914416
ID2	NK	LPS	PC1_zscore	-0.0191146177381525	0.178338948048958	-0.921557248477747
ID2	NK	IAV	PC1_zscore	0.0443270385167866	0.0150257531612932	2.16355912423884
ID2	NK	Tcruzi	PC1_zscore	-0.00188154095072861	0.467250416260363	-0.0816999665808669
ID2	CD8T	NI	PC1_zscore	-0.174856957548711	1.37900801888691e-12	-6.8330188178387
ID2	CD8T	LPS	PC1_zscore	-0.0891684200911879	0.000562097137504214	-3.21511142388641
ID2	CD8T	IAV	PC1_zscore	-0.0837003917878582	0.00605592975014158	-2.47793704831291
ID2	CD8T	Tcruzi	PC1_zscore	-0.133522450056391	3.17767971269589e-07	-4.89822697074142
ID2	monocyte	NI	PC1_zscore	0.0682859535661508	0.00158165352667097	2.93458725941209
ID2	monocyte	LPS	PC1_zscore	0.0358163597622693	0.0557455471452955	1.59276733878712
ID2	monocyte	IAV	PC1_zscore	0.0301738217893924	0.145531283027586	1.05480591666472
ID2	monocyte	Tcruzi	PC1_zscore	0.0377829717860728	0.0602173853716159	1.55115058712342
ID2	B	NI	PC1_zscore	-0.00970849569462132	0.417016734028189	-0.206597474602195
ID2	B	LPS	PC1_zscore	0.0537272470105896	0.12562047726619	1.13838303675611
ID2	B	IAV	PC1_zscore	0.0689579732783233	0.0763319927058971	1.40555048217889
ID2	B	Tcruzi	PC1_zscore	0.00444872542468809	0.462263661741996	0.0932838023095781
ID2	CD4T	NI	PC1_zscore	-0.0230455219493736	0.177749140183974	-0.92296232709645
ID2	CD4T	LPS	PC1_zscore	0.05546481325253	0.00391365708051902	2.64852363946346
ID2	CD4T	IAV	PC1_zscore	0.0912677297559599	1.89099247306315e-05	4.06874370554594
ID2	CD4T	Tcruzi	PC1_zscore	0.0996821561460329	3.65801551336704e-05	3.87707432590307
KIDINS220	NK	NI	PC1_zscore	-0.0118502248953262	0.184272862505585	-0.885847825819718
KIDINS220	NK	LPS	PC1_zscore	-0.0281735862619337	0.0234529359954694	-1.87837896497619
KIDINS220	NK	IAV	PC1_zscore	-0.0304760244393136	0.0157668180512733	-1.99040309262965
KIDINS220	NK	Tcruzi	PC1_zscore	0.0112847093823249	0.226302613761935	0.754519486010593
KIDINS220	CD8T	NI	PC1_zscore	-0.0348192470701728	0.00101027327262915	-2.9447137461683
KIDINS220	CD8T	LPS	PC1_zscore	-0.0235632395855792	0.0256864757766638	-1.88283886844392
KIDINS220	CD8T	IAV	PC1_zscore	-0.0261982262264153	0.0270029549683606	-1.83526092547871
KIDINS220	CD8T	Tcruzi	PC1_zscore	-0.0272676096406641	0.0105121966598861	-2.2281735125469
KIDINS220	monocyte	NI	PC1_zscore	0.00602515315992157	0.23792841998935	0.712826475215739
KIDINS220	monocyte	LPS	PC1_zscore	0.0104097703631342	0.127989659965449	1.13104795831209
KIDINS220	monocyte	IAV	PC1_zscore	0.00233669912289599	0.407170793026581	0.232242431502182
KIDINS220	monocyte	Tcruzi	PC1_zscore	0.0175610673064971	0.0290316786326741	1.85989518625093
KIDINS220	B	NI	PC1_zscore	0.00208155267566086	0.438737961608431	0.160188676073312
KIDINS220	B	LPS	PC1_zscore	-0.0142719066851524	0.151785237401206	-1.0106992037584
KIDINS220	B	IAV	PC1_zscore	0.00525075140010271	0.36007613406521	0.368650739457979
KIDINS220	B	Tcruzi	PC1_zscore	-0.00359280016946303	0.394038728718141	-0.261065574467166
KIDINS220	CD4T	NI	PC1_zscore	-0.00709521691185461	0.181282150111657	-0.90767601046636
KIDINS220	CD4T	LPS	PC1_zscore	-0.0250012579238087	0.000932975789057267	-3.03180803064878
KIDINS220	CD4T	IAV	PC1_zscore	-0.0144516245518713	0.0368640022744544	-1.76851253794978
KIDINS220	CD4T	Tcruzi	PC1_zscore	-0.00937390963375193	0.129820799981903	-1.12245110649915
ITGB1BP1	NK	NI	PC1_zscore	-0.018607339469275	0.141326964256408	-1.05856782786007
ITGB1BP1	NK	LPS	PC1_zscore	-0.0285014414113838	0.0597326124215904	-1.52040399861876
ITGB1BP1	NK	IAV	PC1_zscore	-0.0319898725089219	0.0391958025231803	-1.69373304024976
ITGB1BP1	NK	Tcruzi	PC1_zscore	-0.0106513970325829	0.277381165638495	-0.583886796275858
ITGB1BP1	CD8T	NI	PC1_zscore	-0.0409115732162065	0.00248186585917909	-2.73630153765742
ITGB1BP1	CD8T	LPS	PC1_zscore	-0.0275993122236699	0.0417275950930702	-1.70637903253546
ITGB1BP1	CD8T	IAV	PC1_zscore	-0.0138084764424134	0.221004990449236	-0.754180959801868
ITGB1BP1	CD8T	Tcruzi	PC1_zscore	-0.0352311153860966	0.0102424302237866	-2.26432237946667
ITGB1BP1	monocyte	NI	PC1_zscore	0.00820483278844321	0.272019392859954	0.605684732160982
ITGB1BP1	monocyte	LPS	PC1_zscore	0.0359682837372773	0.0053216948396124	2.47859716124644
ITGB1BP1	monocyte	IAV	PC1_zscore	0.039094619959479	0.00650842073115094	2.385469974382
ITGB1BP1	monocyte	Tcruzi	PC1_zscore	0.0307124816136372	0.0163621580042947	2.08280503677462
ITGB1BP1	B	NI	PC1_zscore	0.0239269728002426	0.0663460182059645	1.45784256641151
ITGB1BP1	B	LPS	PC1_zscore	0.0234651046862807	0.0742186013348938	1.41500559728083
ITGB1BP1	B	IAV	PC1_zscore	0.0198012265781121	0.121315735468319	1.14786377665125
ITGB1BP1	B	Tcruzi	PC1_zscore	-0.00323498672014048	0.421363657864922	-0.197381221045213
ITGB1BP1	CD4T	NI	PC1_zscore	-0.0320100263802593	0.00368269916711861	-2.58422213003269
ITGB1BP1	CD4T	LPS	PC1_zscore	-0.0157533965027788	0.091418179354243	-1.32390965143206
ITGB1BP1	CD4T	IAV	PC1_zscore	-0.0245518336982191	0.0210495452678594	-2.00457513849388
ITGB1BP1	CD4T	Tcruzi	PC1_zscore	-0.0294445593751879	0.00836990207646648	-2.32672915539838
CPSF3	NK	NI	PC1_zscore	-0.00509899471182804	0.374623449424103	-0.374663930250187
CPSF3	NK	LPS	PC1_zscore	-0.00146051948341373	0.47567424330543	-0.101079184718158
CPSF3	NK	IAV	PC1_zscore	0.00456632655418908	0.408848184302	0.314734259873864
CPSF3	NK	Tcruzi	PC1_zscore	-7.09872071750635e-05	0.511971599161182	-0.00511733707601278
CPSF3	CD8T	NI	PC1_zscore	-0.000602677901032449	0.49884887517455	-0.0465312129899283
CPSF3	CD8T	LPS	PC1_zscore	0.000277552171432624	0.518392293384239	0.0213345360094146
CPSF3	CD8T	IAV	PC1_zscore	0.00248437490792846	0.458783856427572	0.176553230810543
CPSF3	CD8T	Tcruzi	PC1_zscore	0.00273790301587446	0.444859420184355	0.207964460992362
CPSF3	monocyte	NI	PC1_zscore	-0.00934614019283835	0.190216237330852	-0.957898063926605
CPSF3	monocyte	LPS	PC1_zscore	-0.0193278079803941	0.0451267207033814	-1.69941517970821
CPSF3	monocyte	IAV	PC1_zscore	-0.0164725620535774	0.104187286317342	-1.3303013889419
CPSF3	monocyte	Tcruzi	PC1_zscore	-0.00398001396273342	0.371079309400452	-0.386607525696666
CPSF3	B	NI	PC1_zscore	-0.00941961891373726	0.245613568168269	-0.74962027871937
CPSF3	B	LPS	PC1_zscore	0.0137270477089434	0.194565536624266	0.941020188078967
CPSF3	B	IAV	PC1_zscore	0.0149561255369972	0.180442055790451	0.979564496095139
CPSF3	B	Tcruzi	PC1_zscore	-0.00218779606532246	0.45162501214466	-0.172453384287476
CPSF3	CD4T	NI	PC1_zscore	-0.00524052923222909	0.317191746856942	-0.538830297713836
CPSF3	CD4T	LPS	PC1_zscore	-0.00909931207750946	0.206232122651722	-0.898474758924329
CPSF3	CD4T	IAV	PC1_zscore	0.00604880692795629	0.306914110869729	0.583042537313695
CPSF3	CD4T	Tcruzi	PC1_zscore	0.00298515736950279	0.410298233031223	0.293503241246621
IAH1	NK	NI	PC1_zscore	-0.0357249802435896	0.0209339704170521	-1.94056664682264
IAH1	NK	LPS	PC1_zscore	-0.00162191268093309	0.46254786578213	-0.0888601195928155
IAH1	NK	IAV	PC1_zscore	0.00118814506664523	0.47546675519653	0.0656468076304159
IAH1	NK	Tcruzi	PC1_zscore	-0.0159963308673071	0.191612413258242	-0.864838432674221
IAH1	CD8T	NI	PC1_zscore	-0.0108602803896655	0.201007556999344	-0.837335440579309
IAH1	CD8T	LPS	PC1_zscore	0.000437650085263069	0.488241886437542	0.0297378518920462
IAH1	CD8T	IAV	PC1_zscore	-0.018754855231307	0.145071829090355	-1.0466326296961
IAH1	CD8T	Tcruzi	PC1_zscore	0.0135521976024544	0.160379149724859	0.990216247833635
IAH1	monocyte	NI	PC1_zscore	-0.0489666839782255	5.22998851681944e-05	-3.68685209209537
IAH1	monocyte	LPS	PC1_zscore	-0.0558085816698546	2.10384202115055e-05	-3.88844861025418
IAH1	monocyte	IAV	PC1_zscore	-0.0533111225851244	0.000216658426485439	-3.34212049517663
IAH1	monocyte	Tcruzi	PC1_zscore	-0.0323207372790685	0.00895980445879563	-2.30769971354013
IAH1	B	NI	PC1_zscore	0.0218166848318053	0.0545515176554197	1.57397790439723
IAH1	B	LPS	PC1_zscore	0.0336315452698766	0.00834966273344958	2.31549077895752
IAH1	B	IAV	PC1_zscore	0.0112890384955621	0.222632517094109	0.76301252924477
IAH1	B	Tcruzi	PC1_zscore	0.0242590214140863	0.0464303226157936	1.64446681514272
IAH1	CD4T	NI	PC1_zscore	-0.001927224647629	0.414569824408237	-0.217807795663834
IAH1	CD4T	LPS	PC1_zscore	0.0045737338750529	0.300245827048992	0.52429070417177
IAH1	CD4T	IAV	PC1_zscore	0.00303861268683222	0.366648877010405	0.341641662004165
IAH1	CD4T	Tcruzi	PC1_zscore	-0.0104125414407289	0.133311384879117	-1.10885929960379
ADAM17	NK	NI	PC1_zscore	-0.00859929868081586	0.338820340642951	-0.414681590709782
ADAM17	NK	LPS	PC1_zscore	0.0360861712761592	0.0438246527781331	1.68679664923814
ADAM17	NK	IAV	PC1_zscore	0.055573380225223	0.00410844460823957	2.56177026730899
ADAM17	NK	Tcruzi	PC1_zscore	-0.00837532317546884	0.355988606095121	-0.370371701005868
ADAM17	CD8T	NI	PC1_zscore	-0.0476246181929242	0.00115039640652581	-3.01617912708621
ADAM17	CD8T	LPS	PC1_zscore	-0.0284002194279952	0.0566551411485555	-1.57269964057221
ADAM17	CD8T	IAV	PC1_zscore	-0.00178765854788606	0.465669280854963	-0.0850831630593047
ADAM17	CD8T	Tcruzi	PC1_zscore	-0.0354099040747927	0.0177301674218099	-2.09001596176732
ADAM17	monocyte	NI	PC1_zscore	-0.012074518261234	0.207129310109835	-0.815525403712641
ADAM17	monocyte	LPS	PC1_zscore	-0.0708226825947328	1.16717225706608e-06	-4.59921190728947
ADAM17	monocyte	IAV	PC1_zscore	0.0535721368502045	0.00042911043427773	3.27512523991203
ADAM17	monocyte	Tcruzi	PC1_zscore	0.000355119522806726	0.490736087056771	0.0228924187033607
ADAM17	B	NI	PC1_zscore	0.0127293043760338	0.239090877029001	0.711600844762942
ADAM17	B	LPS	PC1_zscore	0.0648115228830738	0.000141773767081996	3.51749998680893
ADAM17	B	IAV	PC1_zscore	0.0490099563468047	0.00307203885683303	2.68253868840085
ADAM17	B	Tcruzi	PC1_zscore	0.0310627909444659	0.054540410415639	1.58768031298321
ADAM17	CD4T	NI	PC1_zscore	-0.0215949041413633	0.0152341670677365	-2.15926559173573
ADAM17	CD4T	LPS	PC1_zscore	-0.00430956961255736	0.330118371851038	-0.439118705876469
ADAM17	CD4T	IAV	PC1_zscore	-0.00358400536313438	0.35785698865552	-0.362949380260106
ADAM17	CD4T	Tcruzi	PC1_zscore	-0.0106004101713577	0.16484665509988	-0.974277386041381
YWHAQ	NK	NI	PC1_zscore	-0.0208839922941502	0.120732626259485	-1.16416487753105
YWHAQ	NK	LPS	PC1_zscore	0.00928595727415099	0.311166122725432	0.49518444009462
YWHAQ	NK	IAV	PC1_zscore	0.026740117986151	0.0756766993886255	1.41924746001946
YWHAQ	NK	Tcruzi	PC1_zscore	-0.0108364533914596	0.282692425294463	-0.574594526274339
YWHAQ	CD8T	NI	PC1_zscore	-0.0887751926963885	4.77772860163483e-08	-5.07424378166235
YWHAQ	CD8T	LPS	PC1_zscore	-0.0158278390775101	0.183471462217356	-0.898661086084283
YWHAQ	CD8T	IAV	PC1_zscore	-0.00139900900508879	0.468763399238693	-0.0684125027086124
YWHAQ	CD8T	Tcruzi	PC1_zscore	-0.0811702190291807	1.3418832514045e-06	-4.45907977556583
YWHAQ	monocyte	NI	PC1_zscore	0.0117257595022218	0.20195620983857	0.833402909219326
YWHAQ	monocyte	LPS	PC1_zscore	0.0142553911109839	0.158892167984483	0.99758297679581
YWHAQ	monocyte	IAV	PC1_zscore	0.0818859323271711	1.15535404377357e-07	4.91724032297066
YWHAQ	monocyte	Tcruzi	PC1_zscore	0.0315355931089763	0.0178328178984239	2.08323603932153
YWHAQ	B	NI	PC1_zscore	-0.0101535844527397	0.194162344608438	-0.861580088333073
YWHAQ	B	LPS	PC1_zscore	0.0325615381004902	0.00254574559551445	2.78129970075767
YWHAQ	B	IAV	PC1_zscore	0.0308793710265002	0.00694555908964765	2.44225648432577
YWHAQ	B	Tcruzi	PC1_zscore	0.00481258069718901	0.350197459422259	0.383194782589867
YWHAQ	CD4T	NI	PC1_zscore	-0.0277578284104022	0.00272568880593105	-2.75902485943607
YWHAQ	CD4T	LPS	PC1_zscore	-0.0058726182476933	0.275811396360389	-0.595539004287622
YWHAQ	CD4T	IAV	PC1_zscore	-0.0144610147738681	0.0753945721764583	-1.4370481217758
YWHAQ	CD4T	Tcruzi	PC1_zscore	-0.0204286959221668	0.0247307556971742	-1.95883401491516
TAF1B	NK	NI	PC1_zscore	-0.0188209184892681	0.204260414591655	-0.820095440470819
TAF1B	NK	LPS	PC1_zscore	-0.0301782488645727	0.0969752055539632	-1.28523459316081
TAF1B	NK	IAV	PC1_zscore	-0.0412349876735272	0.0358831302653524	-1.75606450673686
TAF1B	NK	Tcruzi	PC1_zscore	-0.0324638129274545	0.0909273512900269	-1.30947351317315
TAF1B	CD8T	NI	PC1_zscore	-0.109011855165274	1.22916754552449e-08	-5.23146806101069
TAF1B	CD8T	LPS	PC1_zscore	-0.0289459664827487	0.0747489341508052	-1.43597994944647
TAF1B	CD8T	IAV	PC1_zscore	-0.0225483466407832	0.161101707056283	-0.980678867766052
TAF1B	CD8T	Tcruzi	PC1_zscore	-0.0742145410495969	0.000105462770686016	-3.53881267968875
TAF1B	monocyte	NI	PC1_zscore	-0.00786246752269331	0.329701207760227	-0.443556862045281
TAF1B	monocyte	LPS	PC1_zscore	0.0254992760407903	0.0794604148277555	1.40012466378368
TAF1B	monocyte	IAV	PC1_zscore	0.0409671414879746	0.0161106259639944	2.10359068670254
TAF1B	monocyte	Tcruzi	PC1_zscore	-7.28217395211283e-05	0.498937861088221	-0.00367540764705177
TAF1B	B	NI	PC1_zscore	-0.0429550552701797	0.020489830041485	-1.96654769262026
TAF1B	B	LPS	PC1_zscore	0.0177316252192868	0.19621443563424	0.852611342126448
TAF1B	B	IAV	PC1_zscore	0.0113593667765861	0.29481701794177	0.539750722746101
TAF1B	B	Tcruzi	PC1_zscore	-0.0164817681731068	0.22876623324016	-0.739311227793449
TAF1B	CD4T	NI	PC1_zscore	-0.0623603100002842	2.77541524504876e-05	-3.83081644349234
TAF1B	CD4T	LPS	PC1_zscore	-0.0213588535046197	0.0707370565292049	-1.46600423447586
TAF1B	CD4T	IAV	PC1_zscore	-0.00709395189272215	0.309941107643952	-0.492738936319627
TAF1B	CD4T	Tcruzi	PC1_zscore	-0.0338941809287057	0.0175043855939583	-2.07110408194487
KLF11	NK	NI	PC1_zscore	0.0673037092568182	0.0538778826459602	1.56582617263177
KLF11	NK	LPS	PC1_zscore	0.0260289319986708	0.270744008332636	0.604737311799116
KLF11	NK	IAV	PC1_zscore	0.0500175048446202	0.117983941412313	1.17457758027849
KLF11	NK	Tcruzi	PC1_zscore	0.076267303900911	0.0369877409970617	1.72862255221545
KLF11	CD8T	NI	PC1_zscore	-0.049376360932596	0.131778898935788	-1.0978942875198
KLF11	CD8T	LPS	PC1_zscore	-0.00576092387070814	0.444925362997781	-0.13501105200534
KLF11	CD8T	IAV	PC1_zscore	0.0129730468196436	0.388429447443849	0.289796541791436
KLF11	CD8T	Tcruzi	PC1_zscore	-0.00277605300343785	0.469576838856732	-0.0637458372027884
KLF11	monocyte	NI	PC1_zscore	0.116415721759964	1.53956613167927e-07	4.9386066540685
KLF11	monocyte	LPS	PC1_zscore	0.142272771664448	7.231140753801e-08	5.01324363071195
KLF11	monocyte	IAV	PC1_zscore	0.154365824256787	1.71321864443138e-08	5.15011466853926
KLF11	monocyte	Tcruzi	PC1_zscore	0.084945628826259	0.00056834188122519	3.20551865567569
KLF11	B	NI	PC1_zscore	0.0218664557815002	0.277525407399307	0.591083933469165
KLF11	B	LPS	PC1_zscore	0.0679458551862777	0.034526809964197	1.79661573172242
KLF11	B	IAV	PC1_zscore	-0.00516353367717067	0.448628816592644	-0.133211536575752
KLF11	B	Tcruzi	PC1_zscore	0.0505671028223346	0.0908729732631814	1.31817820502394
KLF11	CD4T	NI	PC1_zscore	0.0190688930279456	0.262596382351425	0.63642373909721
KLF11	CD4T	LPS	PC1_zscore	0.044007327881267	0.0518518347423491	1.62148338925952
KLF11	CD4T	IAV	PC1_zscore	0.0596958701613355	0.0208687672327866	2.01963733343685
KLF11	CD4T	Tcruzi	PC1_zscore	0.0138758389731931	0.320451394070085	0.471751495740416
HPCAL1	NK	NI	PC1_zscore	0.0677410018766758	0.0033205600666539	2.62533720946831
HPCAL1	NK	LPS	PC1_zscore	0.0350896170049866	0.0961293545147562	1.29408941267526
HPCAL1	NK	IAV	PC1_zscore	0.02152819544525	0.212394362527428	0.796396277870008
HPCAL1	NK	Tcruzi	PC1_zscore	0.0363531685460741	0.084202101829516	1.36394520334224
HPCAL1	CD8T	NI	PC1_zscore	0.124847635224132	1.28893786548205e-09	5.7397541013681
HPCAL1	CD8T	LPS	PC1_zscore	0.0289522839760363	0.124942751035808	1.14621881196381
HPCAL1	CD8T	IAV	PC1_zscore	0.0167389983495962	0.287602303282992	0.55321219466507
HPCAL1	CD8T	Tcruzi	PC1_zscore	0.0851691435528862	5.12641345304377e-05	3.78851377358329
HPCAL1	monocyte	NI	PC1_zscore	-0.014270981426552	0.203408843768462	-0.828508214492123
HPCAL1	monocyte	LPS	PC1_zscore	-0.0627867805547008	0.00229594152741863	-2.80106851664488
HPCAL1	monocyte	IAV	PC1_zscore	-0.0304213075200193	0.080826893166088	-1.39697358903127
HPCAL1	monocyte	Tcruzi	PC1_zscore	-0.00955234961234321	0.301346718292247	-0.518596409940295
HPCAL1	B	NI	PC1_zscore	0.0292461131181199	0.0631301921153584	1.52118127712268
HPCAL1	B	LPS	PC1_zscore	-0.0673417105465512	0.000563615675221452	-3.21028230599926
HPCAL1	B	IAV	PC1_zscore	-0.0515245366704012	0.018466300711544	-2.04995662025456
HPCAL1	B	Tcruzi	PC1_zscore	0.00685542113273308	0.371660812353054	0.329459796325842
HPCAL1	CD4T	NI	PC1_zscore	0.0106754421031022	0.158954281111008	0.998592972322336
HPCAL1	CD4T	LPS	PC1_zscore	-0.0494637253693859	4.15333522107986e-06	-4.44553673268047
HPCAL1	CD4T	IAV	PC1_zscore	-0.042931104183621	0.000106506286565611	-3.68367628667815
HPCAL1	CD4T	Tcruzi	PC1_zscore	0.00114350274736722	0.45998214473762	0.100695432740977
ODC1	NK	NI	PC1_zscore	-0.0116311689257991	0.310226314129768	-0.50573194366524
ODC1	NK	LPS	PC1_zscore	-0.0387655658828291	0.0776569104837908	-1.29210352530433
ODC1	NK	IAV	PC1_zscore	-0.00553374400580043	0.41856724261997	-0.229907502603085
ODC1	NK	Tcruzi	PC1_zscore	-0.00909533652652694	0.358983133788036	-0.381164710433063
ODC1	CD8T	NI	PC1_zscore	0.0136204308725598	0.220083489146705	0.769261301515747
ODC1	CD8T	LPS	PC1_zscore	0.0243388813591563	0.0953490009005905	1.26931246650328
ODC1	CD8T	IAV	PC1_zscore	0.0177786377928966	0.202715100101117	0.813949219842558
ODC1	CD8T	Tcruzi	PC1_zscore	0.0183624510267447	0.159061995964097	0.987354338176524
ODC1	monocyte	NI	PC1_zscore	-0.0152373507160177	0.176858843555217	-0.921505186927191
ODC1	monocyte	LPS	PC1_zscore	-0.00185881758671032	0.455992025471617	-0.11222570153945
ODC1	monocyte	IAV	PC1_zscore	-0.0083208170016609	0.33431251714472	-0.435365219728483
ODC1	monocyte	Tcruzi	PC1_zscore	-0.0175457500515533	0.163575598403458	-0.967754388658972
ODC1	B	NI	PC1_zscore	-0.0170250454718384	0.148426012647063	-1.03107558666376
ODC1	B	LPS	PC1_zscore	-0.0125109175788496	0.223058300529756	-0.765305881662161
ODC1	B	IAV	PC1_zscore	0.00772438783536069	0.328949080130943	0.443733177512817
ODC1	B	Tcruzi	PC1_zscore	-0.0167809417538262	0.157838568439456	-0.992226431972724
ODC1	CD4T	NI	PC1_zscore	0.0197833068327113	0.11568768667861	1.16897644947338
ODC1	CD4T	LPS	PC1_zscore	0.0375833808970455	0.0120036831173753	2.15193106196445
ODC1	CD4T	IAV	PC1_zscore	0.0449283173886319	0.00797619642163881	2.23527304134742
ODC1	CD4T	Tcruzi	PC1_zscore	0.0348904428442158	0.0245007712351852	1.82164090559004
NOL10	NK	NI	PC1_zscore	-0.00749239494868897	0.332107225375402	-0.446963897500749
NOL10	NK	LPS	PC1_zscore	0.0223657692203027	0.0920978975680223	1.28208867063428
NOL10	NK	IAV	PC1_zscore	0.00121487975615035	0.461882154842617	0.0728467791957221
NOL10	NK	Tcruzi	PC1_zscore	0.00700699312243648	0.333159075869189	0.416983141692621
NOL10	CD8T	NI	PC1_zscore	-0.00957596667800021	0.269760280387275	-0.621483262901601
NOL10	CD8T	LPS	PC1_zscore	0.0151676983113581	0.155336669939099	0.994494145521094
NOL10	CD8T	IAV	PC1_zscore	0.0085142652276707	0.296762062485622	0.517217832817466
NOL10	CD8T	Tcruzi	PC1_zscore	-0.000748372800245244	0.485905273650735	-0.0483852582403137
NOL10	monocyte	NI	PC1_zscore	0.00336148717496747	0.391699943038336	0.270408874008806
NOL10	monocyte	LPS	PC1_zscore	0.0184263113551625	0.0846622004709974	1.34924719174582
NOL10	monocyte	IAV	PC1_zscore	0.00889238009787912	0.272836598280806	0.597600118018877
NOL10	monocyte	Tcruzi	PC1_zscore	-0.00184992964914073	0.448011536104729	-0.136818096224632
NOL10	B	NI	PC1_zscore	-0.000147921537144069	0.499175272307919	-0.0104548873287311
NOL10	B	LPS	PC1_zscore	0.00608032084738534	0.334245378171247	0.41344878211359
NOL10	B	IAV	PC1_zscore	0.000601025126340172	0.475847856838605	0.0399426666810342
NOL10	B	Tcruzi	PC1_zscore	0.00157962233775868	0.453464752140122	0.107716860390351
NOL10	CD4T	NI	PC1_zscore	0.00652759090096148	0.263648044747419	0.628532647864751
NOL10	CD4T	LPS	PC1_zscore	0.0415580788177407	5.02633042242176e-05	3.78609770703711
NOL10	CD4T	IAV	PC1_zscore	0.0306878959704704	0.00157526294124787	2.81436021440024
NOL10	CD4T	Tcruzi	PC1_zscore	0.0267571665048398	0.00715894377990234	2.33642051252875
PDIA6	NK	NI	PC1_zscore	0.00731300872424304	0.306206949715088	0.515019754627269
PDIA6	NK	LPS	PC1_zscore	0.0232636496603369	0.0629552693228954	1.49572477707588
PDIA6	NK	IAV	PC1_zscore	0.016270402508651	0.133474541104761	1.10285215483941
PDIA6	NK	Tcruzi	PC1_zscore	0.00624881749214065	0.337290107500356	0.424689527655352
PDIA6	CD8T	NI	PC1_zscore	-0.0231178449810608	0.0340577599209915	-1.82416151341272
PDIA6	CD8T	LPS	PC1_zscore	0.0141639648603963	0.134461699952098	1.1059285636199
PDIA6	CD8T	IAV	PC1_zscore	-0.00314869587320861	0.416236049707934	-0.221892948065816
PDIA6	CD8T	Tcruzi	PC1_zscore	-0.0162324134979452	0.0992459324773253	-1.28664176232092
PDIA6	monocyte	NI	PC1_zscore	0.0018517644550916	0.45262857303187	0.12788204162181
PDIA6	monocyte	LPS	PC1_zscore	-0.0162970770417993	0.16130670518585	-0.967364997909697
PDIA6	monocyte	IAV	PC1_zscore	0.0187893402016469	0.134027921425045	1.08910753786472
PDIA6	monocyte	Tcruzi	PC1_zscore	0.00974590158108006	0.266652373721558	0.63017731274735
PDIA6	B	NI	PC1_zscore	-0.0189126183023934	0.0851138947114629	-1.33856482463234
PDIA6	B	LPS	PC1_zscore	0.00732939573354446	0.298762611654442	0.535453612712781
PDIA6	B	IAV	PC1_zscore	0.0247984403089728	0.047353778963832	1.60280558231226
PDIA6	B	Tcruzi	PC1_zscore	-0.00383236897291642	0.395894049804299	-0.281888329036808
PDIA6	CD4T	NI	PC1_zscore	-0.0170840473555131	0.0446605303661571	-1.70098726931323
PDIA6	CD4T	LPS	PC1_zscore	0.0127861468304406	0.10033455859119	1.28832685144404
PDIA6	CD4T	IAV	PC1_zscore	0.00981268112612174	0.16665632324583	0.978638006253029
PDIA6	CD4T	Tcruzi	PC1_zscore	0.00488676314417134	0.31365430453483	0.490651828162229
ROCK2	NK	NI	PC1_zscore	-0.010497360071345	0.24958717777247	-0.665924041583749
ROCK2	NK	LPS	PC1_zscore	-0.0271136495206995	0.0525433004077565	-1.5721821724027
ROCK2	NK	IAV	PC1_zscore	-0.0270121035156263	0.0512473828310662	-1.5778208106396
ROCK2	NK	Tcruzi	PC1_zscore	-0.0128194660704553	0.219192535705355	-0.762377376292168
ROCK2	CD8T	NI	PC1_zscore	-0.0461394639704488	0.000320845524149682	-3.23592154703712
ROCK2	CD8T	LPS	PC1_zscore	-0.0463302749991148	0.000904614840128048	-2.84397535956592
ROCK2	CD8T	IAV	PC1_zscore	-0.0345308596657281	0.0179502902011449	-1.97669210240176
ROCK2	CD8T	Tcruzi	PC1_zscore	-0.0511951063129847	0.000195051976720539	-3.28109733682311
ROCK2	monocyte	NI	PC1_zscore	0.00832886578160211	0.207108384739378	0.813605914515481
ROCK2	monocyte	LPS	PC1_zscore	0.0037934601062244	0.364113337104916	0.344544829593826
ROCK2	monocyte	IAV	PC1_zscore	0.0155461765390073	0.101646074732045	1.26334121279384
ROCK2	monocyte	Tcruzi	PC1_zscore	-0.00190785774923156	0.433248457657767	-0.169252178984088
ROCK2	B	NI	PC1_zscore	-0.0294109985974657	0.0211460207843752	-1.9101605028895
ROCK2	B	LPS	PC1_zscore	-0.0288926004492375	0.0293671411275619	-1.80402108462037
ROCK2	B	IAV	PC1_zscore	-0.0100111748596334	0.262104402598596	-0.635428938329224
ROCK2	B	Tcruzi	PC1_zscore	-0.0242589884245595	0.054630945308012	-1.54045558732294
ROCK2	CD4T	NI	PC1_zscore	-0.0187627285494471	0.0174763758709207	-2.08161074787511
ROCK2	CD4T	LPS	PC1_zscore	-0.000160795704429078	0.491889281996707	-0.0180598957195742
ROCK2	CD4T	IAV	PC1_zscore	0.00965819069684356	0.141087264933232	1.07338064199919
ROCK2	CD4T	Tcruzi	PC1_zscore	-0.0253649369165931	0.00402777649735253	-2.58401760645445
E2F6	NK	NI	PC1_zscore	-0.0104309480009026	0.241622294458626	-0.797040847834918
E2F6	NK	LPS	PC1_zscore	-0.00845366249125388	0.281502837459866	-0.570204580624396
E2F6	NK	IAV	PC1_zscore	-0.0119789705646509	0.209232598172057	-0.912403862104918
E2F6	NK	Tcruzi	PC1_zscore	-0.012289809108867	0.200678604179189	-0.952506048282112
E2F6	CD8T	NI	PC1_zscore	-0.0137318193676825	0.176195255182948	-1.04653098340312
E2F6	CD8T	LPS	PC1_zscore	-0.0104793356308765	0.237597629749342	-0.810498554340842
E2F6	CD8T	IAV	PC1_zscore	-0.0127923494129003	0.191818719624143	-0.929541057642943
E2F6	CD8T	Tcruzi	PC1_zscore	-0.0102652207765314	0.244850519246032	-0.775038027418784
E2F6	monocyte	NI	PC1_zscore	-0.010759096237665	0.208928804023118	-0.974129330428216
E2F6	monocyte	LPS	PC1_zscore	-0.0104928004577885	0.210188884971877	-0.905487386651683
E2F6	monocyte	IAV	PC1_zscore	-0.0130052265671644	0.16490600991168	-1.08978836596092
E2F6	monocyte	Tcruzi	PC1_zscore	-0.00779966640408849	0.302106832617593	-0.629184018365915
E2F6	B	NI	PC1_zscore	-0.0135436133748402	0.169671085601536	-1.08783232489023
E2F6	B	LPS	PC1_zscore	-0.0112431634583278	0.220334362333362	-0.880531660928069
E2F6	B	IAV	PC1_zscore	-0.00969017081323117	0.256365812848703	-0.746979658865003
E2F6	B	Tcruzi	PC1_zscore	-0.0122709169313703	0.194975783880039	-0.991244790976418
E2F6	CD4T	NI	PC1_zscore	-0.0117520332399343	0.188583080428214	-1.05038053709111
E2F6	CD4T	LPS	PC1_zscore	-0.0120370987460659	0.184903843418441	-1.06254837616313
E2F6	CD4T	IAV	PC1_zscore	-0.0124534596986287	0.175544490351401	-1.10354614094755
E2F6	CD4T	Tcruzi	PC1_zscore	-0.0101380095702968	0.233976574256685	-0.867447497240327
LPIN1	NK	NI	PC1_zscore	0.0104584543055242	0.270421067922353	0.611463342966469
LPIN1	NK	LPS	PC1_zscore	0.0116136818205043	0.251542259271719	0.661775259106702
LPIN1	NK	IAV	PC1_zscore	0.0169406876768873	0.163058990230378	0.973842806788888
LPIN1	NK	Tcruzi	PC1_zscore	0.00653281799610461	0.355289307580446	0.363916239021295
LPIN1	CD8T	NI	PC1_zscore	0.00306319111028513	0.414448402299084	0.21314501596124
LPIN1	CD8T	LPS	PC1_zscore	0.00544441227752796	0.363419802253063	0.343799021644935
LPIN1	CD8T	IAV	PC1_zscore	0.0189009976501909	0.149740962263136	1.02477034282486
LPIN1	CD8T	Tcruzi	PC1_zscore	-0.00888790049873582	0.279459314542958	-0.586838861404898
LPIN1	monocyte	NI	PC1_zscore	0.0209149439638505	0.105741318401792	1.23137054398019
LPIN1	monocyte	LPS	PC1_zscore	-0.000878966957967464	0.486734303094672	-0.0475388253316911
LPIN1	monocyte	IAV	PC1_zscore	-0.0249800011780773	0.116873487862015	-1.16594379354183
LPIN1	monocyte	Tcruzi	PC1_zscore	-0.00105759133480412	0.478348546119607	-0.0590272362322159
LPIN1	B	NI	PC1_zscore	-0.00354617030437159	0.416674447444547	-0.216241205472948
LPIN1	B	LPS	PC1_zscore	0.0291737346370661	0.0423534344484818	1.69544405237898
LPIN1	B	IAV	PC1_zscore	0.00812098250340602	0.321890967623762	0.45701840128236
LPIN1	B	Tcruzi	PC1_zscore	0.011999285503727	0.237533447210937	0.709159521347684
LPIN1	CD4T	NI	PC1_zscore	0.0134204968250829	0.147519864210178	1.04209415505049
LPIN1	CD4T	LPS	PC1_zscore	0.0555507941805159	5.5789493316533e-06	4.18385003333907
LPIN1	CD4T	IAV	PC1_zscore	0.0681999961037004	4.7660340248415e-07	4.8587099116231
LPIN1	CD4T	Tcruzi	PC1_zscore	0.00120289284383035	0.462781374136879	0.0908953520444079
TRIB2	NK	NI	PC1_zscore	0.0932445874809863	0.00959464266069918	2.31564605061046
TRIB2	NK	LPS	PC1_zscore	0.178601346918793	1.79243193816219e-05	4.01282664257729
TRIB2	NK	IAV	PC1_zscore	0.147668434438269	0.000288636637785599	3.34812205570806
TRIB2	NK	Tcruzi	PC1_zscore	0.120855224916757	0.00238743094718136	2.76332411481148
TRIB2	CD8T	NI	PC1_zscore	-0.00363997561645939	0.455668850350941	-0.111745664675837
TRIB2	CD8T	LPS	PC1_zscore	-0.0190021701020001	0.310278852643713	-0.496501240768885
TRIB2	CD8T	IAV	PC1_zscore	0.00822559934268636	0.425875522054647	0.183272548510378
TRIB2	CD8T	Tcruzi	PC1_zscore	-0.0116575314260546	0.368716481543529	-0.335619913723251
TRIB2	monocyte	NI	PC1_zscore	-0.0981661890992194	0.0569974278467821	-1.52863329544581
TRIB2	monocyte	LPS	PC1_zscore	0.017368345561325	0.384446463486717	0.293753391983816
TRIB2	monocyte	IAV	PC1_zscore	0.105529884772193	0.0197980168547955	2.0232601133258
TRIB2	monocyte	Tcruzi	PC1_zscore	-0.127108566173038	0.0139112582224237	-2.10278328977743
TRIB2	B	NI	PC1_zscore	-0.0456000184616907	0.130478813591676	-1.12032032433424
TRIB2	B	LPS	PC1_zscore	0.0578472903843089	0.0858917854204866	1.35905887210982
TRIB2	B	IAV	PC1_zscore	0.100471432487042	0.00808290557634107	2.36548886213321
TRIB2	B	Tcruzi	PC1_zscore	-0.0579182152158818	0.0971718008067138	-1.28889882593577
TRIB2	CD4T	NI	PC1_zscore	-0.00729219152365102	0.363767510728716	-0.348519753169787
TRIB2	CD4T	LPS	PC1_zscore	-0.040057032675685	0.0155197916162666	-2.15694809705493
TRIB2	CD4T	IAV	PC1_zscore	0.00210652533991266	0.462376787286235	0.0954829517151213
TRIB2	CD4T	Tcruzi	PC1_zscore	-0.0415830621279958	0.0263548366896205	-1.93289815741052
NBAS	NK	NI	PC1_zscore	-1.76656098889652e-05	0.755912047799697	-0.00207000694335492
NBAS	NK	LPS	PC1_zscore	-0.00511700644388606	0.62192236858966	-0.457776991864095
NBAS	NK	IAV	PC1_zscore	0.00208024738075793	0.692259697575252	0.228347827129769
NBAS	NK	Tcruzi	PC1_zscore	0.00257867070682441	0.678183471208876	0.276124339024313
NBAS	CD8T	NI	PC1_zscore	0.0036753224006945	0.629709804814326	0.439730255442872
NBAS	CD8T	LPS	PC1_zscore	0.003810017795613	0.629444548133804	0.439063951450394
NBAS	CD8T	IAV	PC1_zscore	0.00328445129159749	0.654614050941721	0.35447684994294
NBAS	CD8T	Tcruzi	PC1_zscore	0.00169513172368524	0.695926190050961	0.214475216743597
NBAS	monocyte	NI	PC1_zscore	-0.00162530692194501	0.6935747324535	-0.230022300515273
NBAS	monocyte	LPS	PC1_zscore	-0.0319865657297827	0.0297975678424374	-1.98025266008246
NBAS	monocyte	IAV	PC1_zscore	-0.00153802825403605	0.705479149173447	-0.185848321296772
NBAS	monocyte	Tcruzi	PC1_zscore	-0.00373179617491938	0.632474943451621	-0.438826494425097
NBAS	B	NI	PC1_zscore	0.00719278689473773	0.562230570931437	0.639527145804629
NBAS	B	LPS	PC1_zscore	0.00861290907426425	0.549305847810153	0.680999930090946
NBAS	B	IAV	PC1_zscore	0.00778675144770233	0.558753073803164	0.649287424947979
NBAS	B	Tcruzi	PC1_zscore	-0.000694538278334444	0.736646375613646	-0.08525345023717
NBAS	CD4T	NI	PC1_zscore	0.00290493345125555	0.60941793614559	0.50719270231082
NBAS	CD4T	LPS	PC1_zscore	0.00395303975529	0.574393761579976	0.618645273074782
NBAS	CD4T	IAV	PC1_zscore	0.00130797042510513	0.685357945803188	0.255446870748539
NBAS	CD4T	Tcruzi	PC1_zscore	0.00011822491148217	0.750604702233518	0.0227818240311224
DDX1	NK	NI	PC1_zscore	0.00703658947314362	0.271966249341303	0.605586240863475
DDX1	NK	LPS	PC1_zscore	0.00462495961467352	0.344392024299472	0.376049499659803
DDX1	NK	IAV	PC1_zscore	0.000114628461934376	0.482874970566736	0.00915118860108082
DDX1	NK	Tcruzi	PC1_zscore	0.000117978181498971	0.483705849860898	0.00948926105554902
DDX1	CD8T	NI	PC1_zscore	0.0147311187668242	0.0866019293750135	1.36010390487573
DDX1	CD8T	LPS	PC1_zscore	0.0046112987948419	0.333640298521712	0.424023846051403
DDX1	CD8T	IAV	PC1_zscore	0.000369842069178849	0.474570255033726	0.0302582638552762
DDX1	CD8T	Tcruzi	PC1_zscore	0.000556490572759818	0.473500385437964	0.0493806377295383
DDX1	monocyte	NI	PC1_zscore	0.000669901554214279	0.474356683902999	0.0689038682625913
DDX1	monocyte	LPS	PC1_zscore	0.00631151791284262	0.262733433690884	0.637391293713759
DDX1	monocyte	IAV	PC1_zscore	-0.00320165228036716	0.41220435283443	-0.268508028809007
DDX1	monocyte	Tcruzi	PC1_zscore	0.00553245454263506	0.291298066470979	0.557334706870669
DDX1	B	NI	PC1_zscore	-0.00343598030082515	0.400888901886214	-0.297490208175138
DDX1	B	LPS	PC1_zscore	0.0136102789677504	0.111867741132593	1.2030008902379
DDX1	B	IAV	PC1_zscore	0.0103868947076073	0.176359226025161	0.925434315985193
DDX1	B	Tcruzi	PC1_zscore	0.00885316211836961	0.209660096617382	0.809462841582396
DDX1	CD4T	NI	PC1_zscore	0.0063368869080132	0.209599398162652	0.841674101542629
DDX1	CD4T	LPS	PC1_zscore	0.0135356796755351	0.0478691581262514	1.72773183801068
DDX1	CD4T	IAV	PC1_zscore	0.019792778043676	0.0197950952673323	2.25364285406106
DDX1	CD4T	Tcruzi	PC1_zscore	0.00884484176485162	0.137408932657273	1.13005328748244
SMC6	NK	NI	PC1_zscore	0.00974486873115883	0.302863284661647	0.525791235510416
SMC6	NK	LPS	PC1_zscore	-0.0366957881247213	0.0259195338778899	-1.87981955761693
SMC6	NK	IAV	PC1_zscore	-0.0210008927415177	0.131952109796941	-1.10267578161493
SMC6	NK	Tcruzi	PC1_zscore	-0.0220290339946962	0.125110884926915	-1.12971950498876
SMC6	CD8T	NI	PC1_zscore	-0.0489087292059748	0.000310347046836412	-3.32873348623401
SMC6	CD8T	LPS	PC1_zscore	-0.0324870389148347	0.0190321049147577	-2.03620901471352
SMC6	CD8T	IAV	PC1_zscore	-0.0335989470043178	0.032333821840573	-1.78913808586547
SMC6	CD8T	Tcruzi	PC1_zscore	-0.0401289698482411	0.00394426956019245	-2.59388030396223
SMC6	monocyte	NI	PC1_zscore	-0.0313493875316209	0.0127691023393584	-2.16899354980416
SMC6	monocyte	LPS	PC1_zscore	-0.00753337025412659	0.312370871353366	-0.489398614441894
SMC6	monocyte	IAV	PC1_zscore	-0.0268842377075831	0.0559122775007845	-1.56096831887476
SMC6	monocyte	Tcruzi	PC1_zscore	-0.02584246483888	0.0535918230161885	-1.5714409872853
SMC6	B	NI	PC1_zscore	-0.00165576959153552	0.455230669302369	-0.110110871157134
SMC6	B	LPS	PC1_zscore	0.0466030628845526	0.00143010519731144	2.83077872592216
SMC6	B	IAV	PC1_zscore	0.0328234539720592	0.0186829138772673	2.00221183346963
SMC6	B	Tcruzi	PC1_zscore	-0.00309502579283381	0.423141937778512	-0.19077650073572
SMC6	CD4T	NI	PC1_zscore	-0.01351356849239	0.0867430945930434	-1.35688781034666
SMC6	CD4T	LPS	PC1_zscore	-0.0143783145802514	0.0726519872244551	-1.45350868977127
SMC6	CD4T	IAV	PC1_zscore	-0.0153969203159315	0.058262846747173	-1.56899183395707
SMC6	CD4T	Tcruzi	PC1_zscore	-0.0199053285488556	0.030873628075223	-1.85517623493743
GEN1	NK	NI	PC1_zscore	-0.0254574068543338	0.239282715607281	-0.710936073930846
GEN1	NK	LPS	PC1_zscore	0.111522978572397	0.00113899169418904	2.70946628354438
GEN1	NK	IAV	PC1_zscore	0.00430948335260479	0.445414381821144	0.123075144055798
GEN1	NK	Tcruzi	PC1_zscore	0.0647173523443679	0.0375733899364828	1.67915686576646
GEN1	CD8T	NI	PC1_zscore	-0.0287990082301739	0.198525855662131	-0.847720555730116
GEN1	CD8T	LPS	PC1_zscore	-0.0039025201910967	0.459751161088288	-0.116246100878682
GEN1	CD8T	IAV	PC1_zscore	0.0122022828717125	0.363402515760062	0.33361407487882
GEN1	CD8T	Tcruzi	PC1_zscore	0.0227313124281882	0.254813263907496	0.655501555382472
GEN1	monocyte	NI	PC1_zscore	0.0300756303936413	0.086815364318971	1.35388102896531
GEN1	monocyte	LPS	PC1_zscore	0.0407201339999034	0.036294830117981	1.78249083290387
GEN1	monocyte	IAV	PC1_zscore	0.0311155180509103	0.122088057891601	1.15627364775986
GEN1	monocyte	Tcruzi	PC1_zscore	-0.00363080032749382	0.444769113292348	-0.144755681054854
GEN1	B	NI	PC1_zscore	0.00536385850214457	0.417569932665	0.208367017436371
GEN1	B	LPS	PC1_zscore	0.0936153586708043	7.15689855707661e-05	3.58594871511905
GEN1	B	IAV	PC1_zscore	0.0218961043967195	0.186980005645191	0.883739891735428
GEN1	B	Tcruzi	PC1_zscore	0.0518700248548591	0.0345236058095024	1.76147202453319
GEN1	CD4T	NI	PC1_zscore	0.0375601308696711	0.0681786143352707	1.47254393568829
GEN1	CD4T	LPS	PC1_zscore	0.0767178644071725	0.000750626003107374	3.05337728996224
GEN1	CD4T	IAV	PC1_zscore	0.0621370117967027	0.00341593511569861	2.64122555173594
GEN1	CD4T	Tcruzi	PC1_zscore	0.00526340672940313	0.420029010363417	0.195261642999498
RDH14	NK	NI	PC1_zscore	0.0339844245314006	0.0602520753902247	1.83873029321557
RDH14	NK	LPS	PC1_zscore	0.040262112079818	0.0148717429752463	2.62025080745427
RDH14	NK	IAV	PC1_zscore	0.0443794920497297	0.00594231744120521	2.9001183396803
RDH14	NK	Tcruzi	PC1_zscore	0.0462093243046393	0.00581378056573875	2.84288474911555
RDH14	CD8T	NI	PC1_zscore	0.0492828775749723	0.000160579859766861	3.71163624657689
RDH14	CD8T	LPS	PC1_zscore	0.0439785029948739	0.00226596288770956	3.25831226647092
RDH14	CD8T	IAV	PC1_zscore	0.0357981150033487	0.0392615561265134	2.11275775551664
RDH14	CD8T	Tcruzi	PC1_zscore	0.0439640268019523	0.0018338002336019	3.43218524918916
RDH14	monocyte	NI	PC1_zscore	0.0262121782799914	0.16262326053779	1.11747021452061
RDH14	monocyte	LPS	PC1_zscore	0.0404251640687974	0.0180922179163921	2.5957285497814
RDH14	monocyte	IAV	PC1_zscore	0.0294100266303637	0.113753080753781	1.37978774535099
RDH14	monocyte	Tcruzi	PC1_zscore	0.0280368736807679	0.14132590086528	1.22106992052046
RDH14	B	NI	PC1_zscore	0.0501251912168204	0.000686173709390392	3.25721796095904
RDH14	B	LPS	PC1_zscore	0.0489257681547025	0.000490409987064237	3.30978741542696
RDH14	B	IAV	PC1_zscore	0.0490798352940261	0.00069729155157006	3.22147512930413
RDH14	B	Tcruzi	PC1_zscore	0.0383491789458898	0.0186692122273967	2.51424975949905
RDH14	CD4T	NI	PC1_zscore	0.0339009817278899	0.0161127861819334	2.39497938104132
RDH14	CD4T	LPS	PC1_zscore	0.0477712818134109	5.78003073764794e-06	4.42251821226891
RDH14	CD4T	IAV	PC1_zscore	0.0549939233213206	4.23829831854365e-08	4.00690376831738
RDH14	CD4T	Tcruzi	PC1_zscore	0.0361431709703175	0.00827472444663886	2.74875853662603
TTC32	NK	NI	PC1_zscore	0.00213367454619894	0.453074859453477	0.125898463343549
TTC32	NK	LPS	PC1_zscore	-0.001222291859462	0.503998073082331	-0.0653595810993653
TTC32	NK	IAV	PC1_zscore	0.00636808654416133	0.363457140801789	0.364119288426531
TTC32	NK	Tcruzi	PC1_zscore	-0.0029597306798444	0.465122657268419	-0.161434850946789
TTC32	CD8T	NI	PC1_zscore	0.0185143867455251	0.14623533933249	1.06220394687303
TTC32	CD8T	LPS	PC1_zscore	0.00806851927298717	0.321133884528207	0.485807410621679
TTC32	CD8T	IAV	PC1_zscore	0.00150535760108198	0.464874189716815	0.0848163547485947
TTC32	CD8T	Tcruzi	PC1_zscore	0.00694935934081919	0.34487691399952	0.417086559211489
TTC32	monocyte	NI	PC1_zscore	0.0130800358286623	0.219323279348737	0.791564269149656
TTC32	monocyte	LPS	PC1_zscore	0.012036476054674	0.237608220926157	0.717095550617647
TTC32	monocyte	IAV	PC1_zscore	0.016381228337715	0.198277091700249	0.829917865718408
TTC32	monocyte	Tcruzi	PC1_zscore	0.0233270002840671	0.108490042304982	1.15117791253109
TTC32	B	NI	PC1_zscore	-0.00182673389287753	0.479291732314009	-0.110408444578304
TTC32	B	LPS	PC1_zscore	-0.00293826895005741	0.462495221382825	-0.164299696459407
TTC32	B	IAV	PC1_zscore	0.000754958116553136	0.482567895633876	0.0442661292065833
TTC32	B	Tcruzi	PC1_zscore	-0.00442449193230908	0.426255973526805	-0.249998859829848
TTC32	CD4T	NI	PC1_zscore	0.00503710644589735	0.371541066444569	0.356778343978759
TTC32	CD4T	LPS	PC1_zscore	0.00901546371087603	0.286591684951663	0.598991221490303
TTC32	CD4T	IAV	PC1_zscore	0.0220225000820358	0.0872234175948752	1.34159331564252
TTC32	CD4T	Tcruzi	PC1_zscore	0.00361624073737196	0.411180634523207	0.246115470183874
WDR35	NK	NI	PC1_zscore	0.000479618423543298	0.53508034900666	0.0360982025441676
WDR35	NK	LPS	PC1_zscore	0.00310978121277701	0.468294342537055	0.214195100689208
WDR35	NK	IAV	PC1_zscore	-0.00161863322649921	0.518768942592812	-0.114034885194747
WDR35	NK	Tcruzi	PC1_zscore	-0.00324996288212496	0.476311847819588	-0.231476429202864
WDR35	CD8T	NI	PC1_zscore	0.00369742009493348	0.450963358056706	0.266833214523712
WDR35	CD8T	LPS	PC1_zscore	0.000797119718522461	0.526143357001274	0.0597539740607735
WDR35	CD8T	IAV	PC1_zscore	0.000248960468422269	0.53844895587164	0.0177953909073897
WDR35	CD8T	Tcruzi	PC1_zscore	-0.00267251428118181	0.491793102032988	-0.188993968577523
WDR35	monocyte	NI	PC1_zscore	0.000909684526798923	0.522380274646566	0.0682669181828487
WDR35	monocyte	LPS	PC1_zscore	0.00227137770817994	0.47490564917351	0.144382880139313
WDR35	monocyte	IAV	PC1_zscore	-0.00507913763436906	0.446417493260967	-0.269800299826714
WDR35	monocyte	Tcruzi	PC1_zscore	0.00221447095701192	0.490093445001632	0.159457971758669
WDR35	B	NI	PC1_zscore	0.00229095932637107	0.481630126459142	0.186054858435916
WDR35	B	LPS	PC1_zscore	0.00750637628675749	0.356163571859058	0.538076149615616
WDR35	B	IAV	PC1_zscore	-0.000180565923429154	0.553417741061063	-0.0137300661357318
WDR35	B	Tcruzi	PC1_zscore	0.00024553157163495	0.541038502396064	0.0193105797344213
WDR35	CD4T	NI	PC1_zscore	0.00928274180433923	0.272343799938358	0.797334464581052
WDR35	CD4T	LPS	PC1_zscore	-0.00544400707428022	0.393227129058561	-0.446017013758421
WDR35	CD4T	IAV	PC1_zscore	0.00856798234225824	0.301903830425065	0.703618415541477
WDR35	CD4T	Tcruzi	PC1_zscore	0.000669744808785949	0.529993332533276	0.0594965143907897
LAPTM4A	NK	NI	PC1_zscore	-0.00798874506971474	0.245894505753979	-0.71033468732949
LAPTM4A	NK	LPS	PC1_zscore	0.00198375304315818	0.43439323670889	0.174836400912865
LAPTM4A	NK	IAV	PC1_zscore	-0.0123343621163262	0.158731025911427	-1.01268072583067
LAPTM4A	NK	Tcruzi	PC1_zscore	-0.0147929596293744	0.117391874250138	-1.18137978125859
LAPTM4A	CD8T	NI	PC1_zscore	-0.0147585054932905	0.0744244546949397	-1.48220412325715
LAPTM4A	CD8T	LPS	PC1_zscore	-0.00100938162792552	0.466288058784963	-0.103415166549698
LAPTM4A	CD8T	IAV	PC1_zscore	-0.0153073130312656	0.104610964768241	-1.25186726730886
LAPTM4A	CD8T	Tcruzi	PC1_zscore	-0.00267442757123209	0.398870106268262	-0.278233224299085
LAPTM4A	monocyte	NI	PC1_zscore	0.00546195899664746	0.272933392644762	0.617759687201484
LAPTM4A	monocyte	LPS	PC1_zscore	0.0170107882118317	0.041584219310635	1.70436135840782
LAPTM4A	monocyte	IAV	PC1_zscore	0.018829369846999	0.0404390678624184	1.74039078267553
LAPTM4A	monocyte	Tcruzi	PC1_zscore	0.0138870991532474	0.0804298229600585	1.40708838337726
LAPTM4A	B	NI	PC1_zscore	0.00757469646493637	0.209850491695354	0.82081171370757
LAPTM4A	B	LPS	PC1_zscore	0.0053080685390049	0.292918412095056	0.557425400597177
LAPTM4A	B	IAV	PC1_zscore	-0.00635877469031164	0.278526688196458	-0.616410230476856
LAPTM4A	B	Tcruzi	PC1_zscore	0.00408841563845709	0.340901489310764	0.4237528610486
LAPTM4A	CD4T	NI	PC1_zscore	0.00207044652495257	0.37768450537017	0.324776116120126
LAPTM4A	CD4T	LPS	PC1_zscore	-7.26726667109942e-06	0.505193177985353	-0.00116362660867999
LAPTM4A	CD4T	IAV	PC1_zscore	0.0143314633247134	0.0240540475854898	2.11057804257675
LAPTM4A	CD4T	Tcruzi	PC1_zscore	0.00687709829345263	0.155614715301542	1.03440801712605
PUM2	NK	NI	PC1_zscore	-0.000927459500306338	0.702127448416084	-0.202380719038625
PUM2	NK	LPS	PC1_zscore	-0.00357441111447393	0.60264785769706	-0.469975162024446
PUM2	NK	IAV	PC1_zscore	-0.00101593718099352	0.69975992070137	-0.211263353775634
PUM2	NK	Tcruzi	PC1_zscore	-0.000966482843106615	0.701704511508087	-0.202206389454199
PUM2	CD8T	NI	PC1_zscore	-0.000660046600682259	0.712164521558124	-0.162089217459333
PUM2	CD8T	LPS	PC1_zscore	-0.00139952345202224	0.678445058893619	-0.306477609784546
PUM2	CD8T	IAV	PC1_zscore	-0.00249690247159432	0.637341890903484	-0.404362631080621
PUM2	CD8T	Tcruzi	PC1_zscore	-8.29680139348031e-05	0.741950386810228	-0.0196350982361972
PUM2	monocyte	NI	PC1_zscore	0.002242605602119	0.703011090119625	0.363951012426211
PUM2	monocyte	LPS	PC1_zscore	0.000384257866227174	0.695658222721716	0.0644723041783004
PUM2	monocyte	IAV	PC1_zscore	0.00340568471011743	0.61417331072368	0.428552645708056
PUM2	monocyte	Tcruzi	PC1_zscore	0.000985298916054975	0.74565018812613	0.200212562175831
PUM2	B	NI	PC1_zscore	-0.000386521035688184	0.726467593658598	-0.0947337946562833
PUM2	B	LPS	PC1_zscore	0.000981278525696343	0.745531445886643	0.200331429458935
PUM2	B	IAV	PC1_zscore	-0.00198574856758082	0.658389868945832	-0.380808409913298
PUM2	B	Tcruzi	PC1_zscore	-0.00143789156836022	0.678178663684924	-0.306752089447867
PUM2	CD4T	NI	PC1_zscore	-0.00194925677679693	0.633648171846201	-0.475642955028649
PUM2	CD4T	LPS	PC1_zscore	0.000607654848790677	0.742639407799233	0.17195643748113
PUM2	CD4T	IAV	PC1_zscore	-0.00083906835939236	0.692630854043602	-0.261193510238246
PUM2	CD4T	Tcruzi	PC1_zscore	-0.00153457906946436	0.653414473633199	-0.409338155822511
RHOB	NK	NI	PC1_zscore	-0.0435366806730472	0.120520357849909	-1.16461240120163
RHOB	NK	LPS	PC1_zscore	-0.0550215562100804	0.081552014000806	-1.38152309947409
RHOB	NK	IAV	PC1_zscore	-0.00735670111843653	0.423596823620803	-0.193328208027854
RHOB	NK	Tcruzi	PC1_zscore	-0.0558613928194435	0.0820425090114179	-1.37185471525708
RHOB	CD8T	NI	PC1_zscore	-0.0684329349035369	0.0200874433353013	-2.03128230359724
RHOB	CD8T	LPS	PC1_zscore	0.0180561882123686	0.311965933433217	0.492092227429178
RHOB	CD8T	IAV	PC1_zscore	0.00281557597745604	0.47584010159568	0.0673683781984013
RHOB	CD8T	Tcruzi	PC1_zscore	-0.07486127007374	0.0182068306742598	-2.06381040346086
RHOB	monocyte	NI	PC1_zscore	0.101615086803784	1.36769699259003e-05	4.10816732145805
RHOB	monocyte	LPS	PC1_zscore	-0.0120902761441456	0.33668307891949	-0.425523483364288
RHOB	monocyte	IAV	PC1_zscore	0.0977242968450614	0.000390431656843183	3.30249345535219
RHOB	monocyte	Tcruzi	PC1_zscore	0.124298509957624	1.07982444703235e-06	4.579859034302
RHOB	B	NI	PC1_zscore	-0.0303493297000289	0.191413326886503	-0.870453968690017
RHOB	B	LPS	PC1_zscore	0.0197654326006076	0.285417737303508	0.563559817595395
RHOB	B	IAV	PC1_zscore	-0.0351695039834693	0.175857913650648	-0.928537417681332
RHOB	B	Tcruzi	PC1_zscore	0.0356797354847071	0.155476481436739	1.00823745519458
RHOB	CD4T	NI	PC1_zscore	0.00548988066487045	0.439016616753236	0.151771554456803
RHOB	CD4T	LPS	PC1_zscore	0.0806132100080599	0.0187719736958917	2.02919350017139
RHOB	CD4T	IAV	PC1_zscore	0.0738825778867414	0.0208378807271698	1.99117989680036
RHOB	CD4T	Tcruzi	PC1_zscore	-0.0237195090945328	0.270518773466263	-0.608749867097586
HS1BP3	NK	NI	PC1_zscore	-0.024599551574392	0.149421443867849	-0.990709124195908
HS1BP3	NK	LPS	PC1_zscore	-0.0224163819847162	0.179093501193756	-0.891885240508154
HS1BP3	NK	IAV	PC1_zscore	-0.0334347472497179	0.0914440587530625	-1.22252297956546
HS1BP3	NK	Tcruzi	PC1_zscore	-0.0114512136145546	0.308477879407999	-0.491209092192096
HS1BP3	CD8T	NI	PC1_zscore	-0.000436967860021213	0.488861151453053	-0.0207793657119316
HS1BP3	CD8T	LPS	PC1_zscore	-0.0247709086737555	0.129117131651063	-1.08542049661472
HS1BP3	CD8T	IAV	PC1_zscore	-0.0015986465016209	0.462243580635177	-0.0688942299200292
HS1BP3	CD8T	Tcruzi	PC1_zscore	-0.0246792273764152	0.135004174594019	-1.06956027093266
HS1BP3	monocyte	NI	PC1_zscore	0.00268673086184655	0.4227746692676	0.20048227383561
HS1BP3	monocyte	LPS	PC1_zscore	0.0133582711998396	0.188359521444691	0.886930297049752
HS1BP3	monocyte	IAV	PC1_zscore	0.0279409185929809	0.0477583482166174	1.61044837501551
HS1BP3	monocyte	Tcruzi	PC1_zscore	0.00774568858383518	0.299704628534869	0.533082955553624
HS1BP3	B	NI	PC1_zscore	-0.0124974044005926	0.269478755365503	-0.615236545245605
HS1BP3	B	LPS	PC1_zscore	-0.0489950727650057	0.0212601102263356	-1.74674950008575
HS1BP3	B	IAV	PC1_zscore	-0.0297641740490811	0.101261505629849	-1.17823828498091
HS1BP3	B	Tcruzi	PC1_zscore	-0.00222882388418428	0.454157990788962	-0.108721935864933
HS1BP3	CD4T	NI	PC1_zscore	-0.0291210851004323	0.028698714542013	-1.81453472260843
HS1BP3	CD4T	LPS	PC1_zscore	-0.0305659065424431	0.0356156644225148	-1.72873693968559
HS1BP3	CD4T	IAV	PC1_zscore	-0.0304216196726152	0.0328077268987647	-1.75975496777659
HS1BP3	CD4T	Tcruzi	PC1_zscore	0.00266903636594445	0.433489774759545	0.172066677922358
LDAH	NK	NI	PC1_zscore	-0.00787544184737138	0.325733192017408	-0.645300797745817
LDAH	NK	LPS	PC1_zscore	-0.00953798969032831	0.300567260326413	-0.69726252018663
LDAH	NK	IAV	PC1_zscore	-0.00609180465238333	0.375865387721839	-0.495908955953363
LDAH	NK	Tcruzi	PC1_zscore	-0.00332438051168387	0.448599954203746	-0.28419197532636
LDAH	CD8T	NI	PC1_zscore	0.00363901430893884	0.4696368146721	0.311252945887153
LDAH	CD8T	LPS	PC1_zscore	0.00305082001993985	0.48577616826804	0.265343989372468
LDAH	CD8T	IAV	PC1_zscore	-0.00548879792420643	0.387295086459665	-0.446776171776265
LDAH	CD8T	Tcruzi	PC1_zscore	-0.00207859554409669	0.484618566599568	-0.183550926141158
LDAH	monocyte	NI	PC1_zscore	-0.00631586186376864	0.341962916986325	-0.606402354663571
LDAH	monocyte	LPS	PC1_zscore	-0.00496158149216723	0.368830881316178	-0.427341605008609
LDAH	monocyte	IAV	PC1_zscore	-0.00681506420372025	0.3399077606919	-0.546705792748358
LDAH	monocyte	Tcruzi	PC1_zscore	-0.00710137727309525	0.330881391705266	-0.635870065176794
LDAH	B	NI	PC1_zscore	-0.00402147306072311	0.4129108138331	-0.398499837710892
LDAH	B	LPS	PC1_zscore	-0.00816020973752837	0.302849831000101	-0.724834994812165
LDAH	B	IAV	PC1_zscore	-0.000253169963309659	0.540079025065225	-0.0236542682662548
LDAH	B	Tcruzi	PC1_zscore	-0.00125849191691081	0.50696618155858	-0.120569249815845
LDAH	CD4T	NI	PC1_zscore	-0.00158831108237328	0.488723269838424	-0.191761035366101
LDAH	CD4T	LPS	PC1_zscore	-0.00332190800679653	0.413888261197078	-0.39717377385359
LDAH	CD4T	IAV	PC1_zscore	0.00646084115962267	0.341279393628362	0.648319081572748
LDAH	CD4T	Tcruzi	PC1_zscore	-0.00444639435402005	0.378668264524213	-0.504108863126941
ATAD2B	NK	NI	PC1_zscore	0.0149797262539728	0.120327236747025	1.15501744578568
ATAD2B	NK	LPS	PC1_zscore	0.0105276590264909	0.210523579487672	0.802668941918931
ATAD2B	NK	IAV	PC1_zscore	0.00488077481935963	0.354849201661741	0.371796163398173
ATAD2B	NK	Tcruzi	PC1_zscore	0.00429419332606846	0.375647734502337	0.319606433158861
ATAD2B	CD8T	NI	PC1_zscore	-0.0378705037511822	0.00064017223132784	-3.13317202177015
ATAD2B	CD8T	LPS	PC1_zscore	-0.000139536943964293	0.496185587955303	-0.0116185097441802
ATAD2B	CD8T	IAV	PC1_zscore	-0.0270853338490219	0.0302868650146979	-1.76147402888777
ATAD2B	CD8T	Tcruzi	PC1_zscore	-0.0168973308175837	0.076586647835304	-1.4130757146556
ATAD2B	monocyte	NI	PC1_zscore	0.014708568177152	0.0781043867849883	1.40264636656522
ATAD2B	monocyte	LPS	PC1_zscore	0.018563788194904	0.0455338750627543	1.66365800093993
ATAD2B	monocyte	IAV	PC1_zscore	0.0232164734160362	0.0350874075694613	1.7546563289192
ATAD2B	monocyte	Tcruzi	PC1_zscore	-0.00053844922329194	0.48171310280168	-0.0471701056083761
ATAD2B	B	NI	PC1_zscore	-0.0239769255030335	0.0278984010650757	-1.81337580799872
ATAD2B	B	LPS	PC1_zscore	-0.0187500535131678	0.0731262786640916	-1.4174384043858
ATAD2B	B	IAV	PC1_zscore	-0.0227705481021866	0.0497063280635202	-1.56893647152475
ATAD2B	B	Tcruzi	PC1_zscore	-0.0137670957913936	0.148388447039555	-1.02736256048448
ATAD2B	CD4T	NI	PC1_zscore	0.00457306837315509	0.278045460496399	0.589351578606061
ATAD2B	CD4T	LPS	PC1_zscore	-0.00226266638180652	0.384232782601711	-0.293681781757484
ATAD2B	CD4T	IAV	PC1_zscore	-0.000434443953501974	0.477330744326101	-0.0551570849249741
ATAD2B	CD4T	Tcruzi	PC1_zscore	0.000626665079158933	0.470446810368316	0.0757166848591197
UBXN2A	NK	NI	PC1_zscore	0.0340126461885949	0.0631515169073804	1.51335987715684
UBXN2A	NK	LPS	PC1_zscore	0.0829788188682358	5.76782023050347e-05	3.66736992696164
UBXN2A	NK	IAV	PC1_zscore	0.0744411076924138	0.000167871562554206	3.42393688384556
UBXN2A	NK	Tcruzi	PC1_zscore	0.0240418031890809	0.155235352676746	1.00642182731789
UBXN2A	CD8T	NI	PC1_zscore	-0.0168823223117615	0.131939896510082	-1.11614159823382
UBXN2A	CD8T	LPS	PC1_zscore	0.035754798514203	0.017223354759134	2.09294880401877
UBXN2A	CD8T	IAV	PC1_zscore	0.0404131268635302	0.0198839448315644	2.03047641732081
UBXN2A	CD8T	Tcruzi	PC1_zscore	-0.00458097250670803	0.388031810802822	-0.284724927022592
UBXN2A	monocyte	NI	PC1_zscore	0.00245820892425336	0.444494260707264	0.134611493177347
UBXN2A	monocyte	LPS	PC1_zscore	0.0617997599265031	0.000365315947597785	3.30912354083067
UBXN2A	monocyte	IAV	PC1_zscore	0.0599551824079875	0.00126114681527576	2.94535558386784
UBXN2A	monocyte	Tcruzi	PC1_zscore	0.0122983139632138	0.268427491496936	0.611810940465954
UBXN2A	B	NI	PC1_zscore	-0.00167513019968395	0.471863090555695	-0.0729935064164858
UBXN2A	B	LPS	PC1_zscore	0.110661529406472	5.17238900798795e-07	4.4146771154807
UBXN2A	B	IAV	PC1_zscore	0.0629590161587126	0.00158184895587165	2.83116524533845
UBXN2A	B	Tcruzi	PC1_zscore	-0.00883370450729963	0.366914374023517	-0.352831355927795
UBXN2A	CD4T	NI	PC1_zscore	-0.00214003393442216	0.433630960297129	-0.168375173569939
UBXN2A	CD4T	LPS	PC1_zscore	0.0344198324207635	0.00248832842326717	2.7947415081759
UBXN2A	CD4T	IAV	PC1_zscore	0.0568123570343517	8.12643724192945e-07	4.71380575101852
UBXN2A	CD4T	Tcruzi	PC1_zscore	0.00759379669140965	0.286573736675943	0.561711044584692
WDCP	NK	NI	PC1_zscore	-0.00216851690348448	0.519144828030439	-0.139533660431675
WDCP	NK	LPS	PC1_zscore	-0.00692428584321487	0.424446263149675	-0.401224651266897
WDCP	NK	IAV	PC1_zscore	0.00111264426360814	0.571551788208266	0.0661991414057464
WDCP	NK	Tcruzi	PC1_zscore	-0.00415037795543688	0.474900461749594	-0.262016580696869
WDCP	CD8T	NI	PC1_zscore	-0.00910084490678649	0.37482725755802	-0.555340946250992
WDCP	CD8T	LPS	PC1_zscore	0.00133120987446294	0.563729157921892	0.0837242430862641
WDCP	CD8T	IAV	PC1_zscore	-0.00150490709502873	0.530284319560985	-0.0937755684875486
WDCP	CD8T	Tcruzi	PC1_zscore	-0.000187409640577886	0.560569053004871	-0.01166186820139
WDCP	monocyte	NI	PC1_zscore	-0.00809036058138514	0.379853961445221	-0.546366495168741
WDCP	monocyte	LPS	PC1_zscore	0.00703850561862463	0.455241033769852	0.300882136108094
WDCP	monocyte	IAV	PC1_zscore	-0.0163656939758912	0.265854462662779	-0.743342595441333
WDCP	monocyte	Tcruzi	PC1_zscore	-0.00962272258853045	0.359313808263816	-0.601211745416598
WDCP	B	NI	PC1_zscore	0.00169384108773007	0.548325617082115	0.112756621089375
WDCP	B	LPS	PC1_zscore	-0.00478360252041508	0.459272271543844	-0.307234068254785
WDCP	B	IAV	PC1_zscore	-0.0127183421753539	0.311745740730723	-0.725054975408763
WDCP	B	Tcruzi	PC1_zscore	-0.00508344684909816	0.448047430444778	-0.343534427668442
WDCP	CD4T	NI	PC1_zscore	-0.00546435397005859	0.417353356182045	-0.446220524144163
WDCP	CD4T	LPS	PC1_zscore	-0.00505528609573444	0.433454727307096	-0.398581616287934
WDCP	CD4T	IAV	PC1_zscore	-0.00708730183507096	0.382669066075241	-0.545596663593905
WDCP	CD4T	Tcruzi	PC1_zscore	0.000140557900323616	0.578627299046396	0.0110418350223173
SF3B6	NK	NI	PC1_zscore	0.0107719600598285	0.111437355005663	1.1728867712333
SF3B6	NK	LPS	PC1_zscore	0.00388104443569223	0.326321721151763	0.385840344039236
SF3B6	NK	IAV	PC1_zscore	0.00967495447587919	0.142362846297774	1.02952824687669
SF3B6	NK	Tcruzi	PC1_zscore	0.00214034151058871	0.391600962780585	0.208011722239561
SF3B6	CD8T	NI	PC1_zscore	0.0118599709117267	0.0647625433636762	1.47948808739177
SF3B6	CD8T	LPS	PC1_zscore	0.0166526068943688	0.0212587156418343	1.79150400625637
SF3B6	CD8T	IAV	PC1_zscore	0.00395657309317408	0.322443091895383	0.403750837538253
SF3B6	CD8T	Tcruzi	PC1_zscore	0.0195088936867431	0.00910222903298292	1.97953048704798
SF3B6	monocyte	NI	PC1_zscore	0.00520462404558456	0.226789380489622	0.773323120689377
SF3B6	monocyte	LPS	PC1_zscore	0.00324092234287734	0.33457170103284	0.436402704522541
SF3B6	monocyte	IAV	PC1_zscore	0.00967455503580277	0.0922606713282719	1.33860090997657
SF3B6	monocyte	Tcruzi	PC1_zscore	0.00755106374074223	0.140344576868236	1.10544388948578
SF3B6	B	NI	PC1_zscore	0.0007790641545292	0.456711537111536	0.0826380839537744
SF3B6	B	LPS	PC1_zscore	0.00482477377768789	0.280609530520437	0.555738679850082
SF3B6	B	IAV	PC1_zscore	0.0108429767804597	0.097649419281063	1.25863111115254
SF3B6	B	Tcruzi	PC1_zscore	0.00399720967324178	0.315348687610344	0.451841807930605
SF3B6	CD4T	NI	PC1_zscore	0.00658079887857805	0.147101466398055	1.08935688715051
SF3B6	CD4T	LPS	PC1_zscore	0.0115366572760945	0.026042348369254	1.95323172599277
SF3B6	CD4T	IAV	PC1_zscore	0.0196350449907314	0.00334897828334367	2.49943371453558
SF3B6	CD4T	Tcruzi	PC1_zscore	0.00961801508264009	0.0591407851813121	1.60556130467719
FAM228B	NK	NI	PC1_zscore	-0.00509798178019665	0.365298604932855	-0.338454397985743
FAM228B	NK	LPS	PC1_zscore	0.0003797815347714	0.500742327029497	0.0232914051346748
FAM228B	NK	IAV	PC1_zscore	-0.0222217650823372	0.091483347690237	-1.26208415810353
FAM228B	NK	Tcruzi	PC1_zscore	0.0054561335227526	0.389917518247437	0.326021844445082
FAM228B	CD8T	NI	PC1_zscore	-0.0300599167490106	0.0267457766125456	-1.83207667500732
FAM228B	CD8T	LPS	PC1_zscore	-0.0200728960246174	0.101926687058511	-1.21534884448819
FAM228B	CD8T	IAV	PC1_zscore	-0.0185324775791293	0.136937336183626	-1.04783001537811
FAM228B	CD8T	Tcruzi	PC1_zscore	-0.012031223703552	0.212598554782918	-0.792115032528545
FAM228B	monocyte	NI	PC1_zscore	-0.00852486313288356	0.265958953436434	-0.628987618656685
FAM228B	monocyte	LPS	PC1_zscore	0.0010400502124273	0.48320455163194	0.0692925202016604
FAM228B	monocyte	IAV	PC1_zscore	-0.0155416190570046	0.166198697807835	-0.950715226395489
FAM228B	monocyte	Tcruzi	PC1_zscore	-0.0121893112661333	0.209089781109224	-0.803262867094952
FAM228B	B	NI	PC1_zscore	-0.00442739668096101	0.384403723245598	-0.294225105586913
FAM228B	B	LPS	PC1_zscore	-0.0221223399347123	0.0938592593702168	-1.24250865303422
FAM228B	B	IAV	PC1_zscore	-0.0280977182696717	0.0562308150899047	-1.4063789161491
FAM228B	B	Tcruzi	PC1_zscore	-0.00919469493565964	0.279219807322299	-0.574350657353632
FAM228B	CD4T	NI	PC1_zscore	-0.0109661237054365	0.15182569330974	-1.03400825685466
FAM228B	CD4T	LPS	PC1_zscore	0.0017240326694064	0.441221477464477	0.15875180047218
FAM228B	CD4T	IAV	PC1_zscore	-0.00982480825300866	0.185168641140528	-0.904298310928099
FAM228B	CD4T	Tcruzi	PC1_zscore	0.00596215803184269	0.308446973755432	0.508827606512653
ITSN2	NK	NI	PC1_zscore	-0.0121103812705051	0.112781238210274	-1.20326657293802
ITSN2	NK	LPS	PC1_zscore	-0.0264284091201859	0.00515831124461008	-2.50766905750034
ITSN2	NK	IAV	PC1_zscore	-0.020739692441112	0.0248927899221022	-1.9250645984626
ITSN2	NK	Tcruzi	PC1_zscore	-0.0170627163853279	0.0552983975425883	-1.5733417880541
ITSN2	CD8T	NI	PC1_zscore	-0.0149327219032308	0.0329782433931441	-1.83207984002347
ITSN2	CD8T	LPS	PC1_zscore	-0.0148287002518545	0.0490374719263841	-1.64140491983899
ITSN2	CD8T	IAV	PC1_zscore	-0.0319341563915476	0.0016010108351221	-2.7897151951786
ITSN2	CD8T	Tcruzi	PC1_zscore	-0.00476008280551351	0.289231950781013	-0.553830822405489
ITSN2	monocyte	NI	PC1_zscore	0.0126744606726903	0.0736089319666539	1.43941155153942
ITSN2	monocyte	LPS	PC1_zscore	0.018520441818196	0.0236295480490707	1.95258462146085
ITSN2	monocyte	IAV	PC1_zscore	0.0352157099636265	0.0004607216185256	3.1259018599431
ITSN2	monocyte	Tcruzi	PC1_zscore	0.00629447441032262	0.252724844092585	0.665640274318963
ITSN2	B	NI	PC1_zscore	-0.00849567704939679	0.159992203392289	-0.991257364787213
ITSN2	B	LPS	PC1_zscore	-0.0274122883310941	0.000978257296636142	-3.01326406778972
ITSN2	B	IAV	PC1_zscore	-0.0371964784876322	8.37063511165415e-05	-3.47676735866653
ITSN2	B	Tcruzi	PC1_zscore	-0.0178047292990384	0.0272755308040598	-1.88903096042263
ITSN2	CD4T	NI	PC1_zscore	-0.000145927816637776	0.489101216049242	-0.0272219300899542
ITSN2	CD4T	LPS	PC1_zscore	-0.0220970889876098	1.90177469248098e-05	-4.08755133054559
ITSN2	CD4T	IAV	PC1_zscore	-0.0103134072667445	0.0312197483079701	-1.8597680134944
ITSN2	CD4T	Tcruzi	PC1_zscore	-0.00781082335084688	0.0840226615810016	-1.37749203396814
NCOA1	NK	NI	PC1_zscore	0.0259538410652776	0.0168022559046892	2.07478360157477
NCOA1	NK	LPS	PC1_zscore	0.0040714086010795	0.370990572912853	0.330768786983052
NCOA1	NK	IAV	PC1_zscore	0.0195223627679386	0.0626864015540168	1.51475474063718
NCOA1	NK	Tcruzi	PC1_zscore	0.0124078529967234	0.177109569301276	0.92308515490766
NCOA1	CD8T	NI	PC1_zscore	-0.0617842156928217	2.41586072258215e-07	-4.76883414801101
NCOA1	CD8T	LPS	PC1_zscore	-0.0216446214541373	0.047961199588282	-1.63557520082075
NCOA1	CD8T	IAV	PC1_zscore	-0.0168994920070908	0.133416647374276	-1.09840088567882
NCOA1	CD8T	Tcruzi	PC1_zscore	-0.0451653448535999	0.000223802141728457	-3.3703819316449
NCOA1	monocyte	NI	PC1_zscore	-0.015300144231797	0.133717842652947	-1.09982217224365
NCOA1	monocyte	LPS	PC1_zscore	-0.00238529081062705	0.437313750059486	-0.161204378338714
NCOA1	monocyte	IAV	PC1_zscore	-0.00541256271876562	0.365204433337683	-0.342736400063477
NCOA1	monocyte	Tcruzi	PC1_zscore	-0.0197262563016031	0.0926098474516555	-1.30564136938312
NCOA1	B	NI	PC1_zscore	-0.00474315940363252	0.359659422198463	-0.361097758081808
NCOA1	B	LPS	PC1_zscore	-0.0116284068392224	0.195870058259541	-0.854188509293188
NCOA1	B	IAV	PC1_zscore	-0.0248538089321648	0.044724451359439	-1.65118479879696
NCOA1	B	Tcruzi	PC1_zscore	-0.0227703626494612	0.0571886320349437	-1.54400153335198
NCOA1	CD4T	NI	PC1_zscore	-0.0105119672562232	0.0774321545782329	-1.41957527179876
NCOA1	CD4T	LPS	PC1_zscore	-0.000416078735934536	0.47624767742117	-0.0584547990853054
NCOA1	CD4T	IAV	PC1_zscore	0.0151466339337637	0.0215745103337792	2.01198629214276
NCOA1	CD4T	Tcruzi	PC1_zscore	-0.0129504501879617	0.0508630987893164	-1.63276545272551
PTRHD1	NK	NI	PC1_zscore	0.0140262491961825	0.147642136819582	1.08661737469518
PTRHD1	NK	LPS	PC1_zscore	0.0131683389212925	0.164117903160135	0.968776257464622
PTRHD1	NK	IAV	PC1_zscore	0.0179877772325842	0.0726342372313171	1.53312519277236
PTRHD1	NK	Tcruzi	PC1_zscore	0.0185926028016023	0.0628049339644226	1.60727455559294
PTRHD1	CD8T	NI	PC1_zscore	0.0199566587858985	0.0323393226199571	1.96558394619487
PTRHD1	CD8T	LPS	PC1_zscore	0.0186236969077841	0.0498461505488879	1.77543256121488
PTRHD1	CD8T	IAV	PC1_zscore	0.0155833679284713	0.109592056640922	1.30264698103783
PTRHD1	CD8T	Tcruzi	PC1_zscore	0.0182808148183386	0.0538444260485742	1.7535353389553
PTRHD1	monocyte	NI	PC1_zscore	0.0124846680233936	0.180872750562808	0.994048371079627
PTRHD1	monocyte	LPS	PC1_zscore	0.0113422650413229	0.212207614265469	0.81805778554707
PTRHD1	monocyte	IAV	PC1_zscore	0.0126230619958606	0.181211215702111	0.933847227100588
PTRHD1	monocyte	Tcruzi	PC1_zscore	0.0106105155892054	0.235842571237613	0.730670555148919
PTRHD1	B	NI	PC1_zscore	0.0189539530904722	0.0416161371525929	1.86303114951464
PTRHD1	B	LPS	PC1_zscore	0.0216011963253951	0.0205019937292885	2.0202826158829
PTRHD1	B	IAV	PC1_zscore	0.0219570336978756	0.0206883326783926	1.95554153973329
PTRHD1	B	Tcruzi	PC1_zscore	0.0200322496506755	0.0324131312973728	1.91988166960391
PTRHD1	CD4T	NI	PC1_zscore	0.0194749502244267	0.0195911363010908	2.2571967416639
PTRHD1	CD4T	LPS	PC1_zscore	0.018656003593584	0.0268217196561275	2.15123028444004
PTRHD1	CD4T	IAV	PC1_zscore	0.0207845768377036	0.0123133353302919	2.38805611279488
PTRHD1	CD4T	Tcruzi	PC1_zscore	0.0153776176022898	0.0844786063397645	1.5411401978627
CENPO	NK	NI	PC1_zscore	-0.00193391975065155	0.468647913310124	-0.0751140840853916
CENPO	NK	LPS	PC1_zscore	0.0203652625131417	0.277397973451904	0.632508414599458
CENPO	NK	IAV	PC1_zscore	0.00816489458339401	0.409635033583058	0.286271572185299
CENPO	NK	Tcruzi	PC1_zscore	0.00918447600440635	0.393016271573829	0.327696676798311
CENPO	CD8T	NI	PC1_zscore	-0.0386147059239939	0.0995395457984353	-1.17328439008595
CENPO	CD8T	LPS	PC1_zscore	-0.0078029419051161	0.382799627294544	-0.304973729678722
CENPO	CD8T	IAV	PC1_zscore	-0.00229145064635717	0.462794792833856	-0.0853005966648038
CENPO	CD8T	Tcruzi	PC1_zscore	-0.00159225743485204	0.471753569170851	-0.0599500894428012
CENPO	monocyte	NI	PC1_zscore	-0.00234173453631194	0.457091534899195	-0.100918121076046
CENPO	monocyte	LPS	PC1_zscore	-0.013767007249063	0.295469971220473	-0.536815886378618
CENPO	monocyte	IAV	PC1_zscore	-0.0223182743128848	0.210265832995714	-0.785310473432452
CENPO	monocyte	Tcruzi	PC1_zscore	-0.0341174618888103	0.106559588598022	-1.13197636804927
CENPO	B	NI	PC1_zscore	0.00725341135404784	0.409779874729994	0.281398573175982
CENPO	B	LPS	PC1_zscore	-0.0235664865243676	0.199934367090252	-0.818610532168953
CENPO	B	IAV	PC1_zscore	0.00272308597262055	0.481433502658661	0.103587762397365
CENPO	B	Tcruzi	PC1_zscore	-0.0104279313329208	0.341208810966616	-0.410806256710559
CENPO	CD4T	NI	PC1_zscore	-0.0320727687934099	0.091660605049575	-1.21922275845471
CENPO	CD4T	LPS	PC1_zscore	0.00119862609426061	0.492532685464562	0.0536322216255421
CENPO	CD4T	IAV	PC1_zscore	-0.0118262478382181	0.299660439157409	-0.533931570472706
CENPO	CD4T	Tcruzi	PC1_zscore	-0.00752430995811634	0.373267251219156	-0.346368842064015
ADCY3	NK	NI	PC1_zscore	0.00928171341036968	0.408943163053635	0.23305147440324
ADCY3	NK	LPS	PC1_zscore	-0.0131974114836966	0.373680877598417	-0.307382445458966
ADCY3	NK	IAV	PC1_zscore	0.0249694241433192	0.28931413255765	0.565439688831326
ADCY3	NK	Tcruzi	PC1_zscore	-0.0338419146050864	0.200851769405687	-0.828988933332419
ADCY3	CD8T	NI	PC1_zscore	-0.11833139859081	0.000768912884100081	-2.93710958154403
ADCY3	CD8T	LPS	PC1_zscore	-0.0328505784966049	0.19426773771791	-0.85011345641404
ADCY3	CD8T	IAV	PC1_zscore	-0.038925863765819	0.17021871663441	-0.938942278725437
ADCY3	CD8T	Tcruzi	PC1_zscore	-0.119886093628143	0.000924343559933982	-2.85126246317749
ADCY3	monocyte	NI	PC1_zscore	0.00028904057537834	0.49466742060841	0.00895879694039237
ADCY3	monocyte	LPS	PC1_zscore	-0.00977762018549824	0.389169310458406	-0.279458043774886
ADCY3	monocyte	IAV	PC1_zscore	-0.0392816410001015	0.156682111237363	-1.00137780736352
ADCY3	monocyte	Tcruzi	PC1_zscore	-0.0118626057696459	0.36028629509695	-0.359399109521455
ADCY3	B	NI	PC1_zscore	-0.0505896918002111	0.0667822063310177	-1.47211687227535
ADCY3	B	LPS	PC1_zscore	-0.0469807063003733	0.0897693213462095	-1.32700900857074
ADCY3	B	IAV	PC1_zscore	-0.0316265157391992	0.187235387498714	-0.880092058796303
ADCY3	B	Tcruzi	PC1_zscore	-0.0454560771910117	0.0906157898489672	-1.31739504538157
ADCY3	CD4T	NI	PC1_zscore	-0.0933510735696268	0.000997243784185309	-2.89591347641345
ADCY3	CD4T	LPS	PC1_zscore	-0.128468395969982	3.09594993470608e-05	-3.70416100452324
ADCY3	CD4T	IAV	PC1_zscore	-0.0710017632965244	0.0137823641456274	-2.14068277758115
ADCY3	CD4T	Tcruzi	PC1_zscore	-0.0531105842465346	0.0414375765701567	-1.70034610036977
DNAJC27	NK	NI	PC1_zscore	-0.00558790026875871	0.448563151992492	-0.394591079317671
DNAJC27	NK	LPS	PC1_zscore	-0.00240820682111699	0.529251171106164	-0.16386882399199
DNAJC27	NK	IAV	PC1_zscore	-0.00323708694756403	0.508673539214757	-0.226843230356236
DNAJC27	NK	Tcruzi	PC1_zscore	-0.00483202471202174	0.468675307611614	-0.339486306624247
DNAJC27	CD8T	NI	PC1_zscore	-0.00283033046864898	0.515785316297352	-0.204377899312921
DNAJC27	CD8T	LPS	PC1_zscore	-0.00176800473072768	0.538789895106653	-0.134399001611796
DNAJC27	CD8T	IAV	PC1_zscore	-0.00160660867303225	0.543108628924372	-0.116179114106388
DNAJC27	CD8T	Tcruzi	PC1_zscore	0.00476648281905596	0.4654916994192	0.34014657738088
DNAJC27	monocyte	NI	PC1_zscore	0.0079966770601208	0.385641693257623	0.563194776233206
DNAJC27	monocyte	LPS	PC1_zscore	0.00684451833357942	0.406448861240248	0.391582670671543
DNAJC27	monocyte	IAV	PC1_zscore	-0.0067613885844878	0.437383256934122	-0.345413444411717
DNAJC27	monocyte	Tcruzi	PC1_zscore	-0.00155703382124145	0.547025962477479	-0.11726287165237
DNAJC27	B	NI	PC1_zscore	0.00241163605320463	0.517360527950242	0.192632435002172
DNAJC27	B	LPS	PC1_zscore	0.000682300945570459	0.564729723360689	0.0507808974849776
DNAJC27	B	IAV	PC1_zscore	0.00358112601211019	0.490074722085339	0.269705079715897
DNAJC27	B	Tcruzi	PC1_zscore	-0.00090020306485689	0.561627733389388	-0.0707347280651246
DNAJC27	CD4T	NI	PC1_zscore	-0.00575549320732354	0.397582130330542	-0.533238796665881
DNAJC27	CD4T	LPS	PC1_zscore	0.00143781999169848	0.535364145540043	0.136622356511253
DNAJC27	CD4T	IAV	PC1_zscore	0.003146939642613	0.478763923692711	0.296800390957801
DNAJC27	CD4T	Tcruzi	PC1_zscore	0.00446456279825808	0.437257826001271	0.415877206612395
POMC	NK	NI	PC1_zscore	0.0228645591028685	0.164148933508775	1.00061396959454
POMC	NK	LPS	PC1_zscore	0.0323860845508621	0.0792497453681474	1.32510390300942
POMC	NK	IAV	PC1_zscore	0.0253198436822776	0.136535221044657	1.10550688002864
POMC	NK	Tcruzi	PC1_zscore	0.0206579236247023	0.189554291984774	0.894625134034373
POMC	CD8T	NI	PC1_zscore	0.0237571588232678	0.143490341310435	1.10208041651954
POMC	CD8T	LPS	PC1_zscore	0.0259053271876555	0.122206835530888	1.18565656901854
POMC	CD8T	IAV	PC1_zscore	0.0162431514452703	0.251536880023031	0.656494116145171
POMC	CD8T	Tcruzi	PC1_zscore	0.0325281485715208	0.0721553307184719	1.40929627720798
POMC	monocyte	NI	PC1_zscore	0.0228647340734996	0.150504775104292	1.08219641314295
POMC	monocyte	LPS	PC1_zscore	0.0198793519457799	0.186016294250943	0.911009750032402
POMC	monocyte	IAV	PC1_zscore	0.0244560053146709	0.141087613413116	1.09042629454132
POMC	monocyte	Tcruzi	PC1_zscore	0.031836958630906	0.0680501157494145	1.44211590960036
POMC	B	NI	PC1_zscore	0.022012158311594	0.167673968187496	1.00821807088428
POMC	B	LPS	PC1_zscore	0.0293322554752209	0.0887118452266297	1.33581356383535
POMC	B	IAV	PC1_zscore	0.0269431301781396	0.108968855976513	1.24258234414306
POMC	B	Tcruzi	PC1_zscore	0.0261935913637764	0.117129438531066	1.20386524311632
POMC	CD4T	NI	PC1_zscore	0.0175137845848055	0.22360042152534	0.816809843249046
POMC	CD4T	LPS	PC1_zscore	0.0288438336598645	0.078501707540222	1.44049731940392
POMC	CD4T	IAV	PC1_zscore	0.0178733567242456	0.212319957442627	0.844783805184403
POMC	CD4T	Tcruzi	PC1_zscore	0.0221339778811639	0.152915634924522	1.07417840597991
DNMT3A	NK	NI	PC1_zscore	0.103758566635821	0.000735769842971603	3.04625619766514
DNMT3A	NK	LPS	PC1_zscore	0.0690606033127993	0.0260392809241143	1.91022471925202
DNMT3A	NK	IAV	PC1_zscore	0.102837800174345	0.00164300774262947	2.82305267483566
DNMT3A	NK	Tcruzi	PC1_zscore	0.0255972759914394	0.228982036194335	0.740060407142977
DNMT3A	CD8T	NI	PC1_zscore	0.105596854370611	2.11243994172188e-05	4.02962432145538
DNMT3A	CD8T	LPS	PC1_zscore	0.0488928880045713	0.0623494907191126	1.52929970140111
DNMT3A	CD8T	IAV	PC1_zscore	0.0146655909698383	0.344655350665075	0.392854266760547
DNMT3A	CD8T	Tcruzi	PC1_zscore	0.0925558893754019	0.000448695669578491	3.2679546402976
DNMT3A	monocyte	NI	PC1_zscore	-0.067112553825767	0.0054282149096343	-2.5139478431073
DNMT3A	monocyte	LPS	PC1_zscore	-0.128738043896704	2.21833091611501e-05	-3.91935028988617
DNMT3A	monocyte	IAV	PC1_zscore	-0.0782115073120641	0.0142782014167377	-2.1601598438975
DNMT3A	monocyte	Tcruzi	PC1_zscore	-0.041885084288569	0.0674371872675765	-1.48983431382615
DNMT3A	B	NI	PC1_zscore	-0.0648080361069098	0.0211961926641279	-1.98852474396142
DNMT3A	B	LPS	PC1_zscore	-0.0282840036044009	0.182956407707153	-0.901402637789345
DNMT3A	B	IAV	PC1_zscore	0.000200838559893566	0.498556581866181	0.00633441958624845
DNMT3A	B	Tcruzi	PC1_zscore	-0.0194340717343429	0.277043287742552	-0.591923147618898
DNMT3A	CD4T	NI	PC1_zscore	0.0127520655545724	0.180151601644959	0.914888107512616
DNMT3A	CD4T	LPS	PC1_zscore	-0.0318464268784038	0.013415055481794	-2.21522721707317
DNMT3A	CD4T	IAV	PC1_zscore	-0.0455058878888259	0.00102239220532618	-3.08268877604609
DNMT3A	CD4T	Tcruzi	PC1_zscore	0.0297900810454127	0.0241601259763826	1.97341324740379
DTNB	NK	NI	PC1_zscore	0.000369540090353994	0.494230552042082	0.0162976376963311
DTNB	NK	LPS	PC1_zscore	-0.0533963609516653	0.0178077680445479	-1.95533723608737
DTNB	NK	IAV	PC1_zscore	-0.0625751717378472	0.00891139254917062	-2.13559917895586
DTNB	NK	Tcruzi	PC1_zscore	0.0187884641271402	0.238563624403681	0.72012449386326
DTNB	CD8T	NI	PC1_zscore	0.0205382488835695	0.123837357589818	1.1515983438407
DTNB	CD8T	LPS	PC1_zscore	0.00319205728777989	0.440055691968599	0.157945081038233
DTNB	CD8T	IAV	PC1_zscore	-0.0177056841207021	0.226283107988816	-0.745784078057403
DTNB	CD8T	Tcruzi	PC1_zscore	0.0129141905529236	0.245945515934184	0.68694084893099
DTNB	monocyte	NI	PC1_zscore	-0.055097644893743	0.0196632500814478	-1.86467011029551
DTNB	monocyte	LPS	PC1_zscore	-0.000124282725231842	0.483262258171446	-0.00416805606763304
DTNB	monocyte	IAV	PC1_zscore	-0.0523401831137182	0.0422411549801498	-1.59959402024715
DTNB	monocyte	Tcruzi	PC1_zscore	-0.0312310235666628	0.121651363335774	-1.13096146077416
DTNB	B	NI	PC1_zscore	-0.0323270297993519	0.0687718321040489	-1.42886188444503
DTNB	B	LPS	PC1_zscore	-0.0277422200648902	0.0995106045792595	-1.26030233729575
DTNB	B	IAV	PC1_zscore	-0.052808751137096	0.0129579533822188	-2.04575809661924
DTNB	B	Tcruzi	PC1_zscore	-0.0451602748670638	0.0248696695553651	-1.83669415139187
DTNB	CD4T	NI	PC1_zscore	0.0119417079445559	0.162214281366392	0.983057153644053
DTNB	CD4T	LPS	PC1_zscore	-0.0323711986719348	0.00523001184772398	-2.51927811034024
DTNB	CD4T	IAV	PC1_zscore	-0.0458521426725973	0.000268231239664907	-3.37400900016159
DTNB	CD4T	Tcruzi	PC1_zscore	0.00705626846312764	0.295345208373272	0.538362897677867
ASXL2	NK	NI	PC1_zscore	-0.0122436595034165	0.139753958017009	-1.11089840588843
ASXL2	NK	LPS	PC1_zscore	-0.023361459254522	0.0161688650982846	-1.90472256152875
ASXL2	NK	IAV	PC1_zscore	-0.0226134919688466	0.0186833423495241	-1.86585090471084
ASXL2	NK	Tcruzi	PC1_zscore	-0.00966213304848882	0.206006351737452	-0.822558221823755
ASXL2	CD8T	NI	PC1_zscore	-0.0187658210520298	0.0195829019304814	-2.08871393739561
ASXL2	CD8T	LPS	PC1_zscore	-0.0166774291077093	0.0429069045543629	-1.76518729968441
ASXL2	CD8T	IAV	PC1_zscore	-0.0174812388424769	0.047950919372441	-1.66599001621709
ASXL2	CD8T	Tcruzi	PC1_zscore	-0.016682345064092	0.0418626178746423	-1.79278695140342
ASXL2	monocyte	NI	PC1_zscore	-0.00679883683899954	0.27072334685013	-0.674451822137129
ASXL2	monocyte	LPS	PC1_zscore	-0.00698106794385091	0.262997524655943	-0.683274662215295
ASXL2	monocyte	IAV	PC1_zscore	-0.00453883061116598	0.364490579705046	-0.382423132396696
ASXL2	monocyte	Tcruzi	PC1_zscore	-0.0045387244342528	0.36604412333325	-0.401643137499713
ASXL2	B	NI	PC1_zscore	-0.00713226573349386	0.271334776302182	-0.644274569413761
ASXL2	B	LPS	PC1_zscore	-0.0107060739731022	0.157711188680919	-1.04945386298907
ASXL2	B	IAV	PC1_zscore	-0.0186658819686246	0.0320424902905366	-1.82882483354595
ASXL2	B	Tcruzi	PC1_zscore	-0.00924299794743267	0.205016877400206	-0.855681462820246
ASXL2	CD4T	NI	PC1_zscore	-0.0169158282782239	0.00431048736328354	-2.73734368802581
ASXL2	CD4T	LPS	PC1_zscore	-0.0190137032671793	0.00116432504063324	-3.05391765869652
ASXL2	CD4T	IAV	PC1_zscore	-0.0188367577270647	0.00158669989342775	-2.97407599415158
ASXL2	CD4T	Tcruzi	PC1_zscore	-0.0257933343493821	3.72232438690112e-05	-3.09885103413179
RAB10	NK	NI	PC1_zscore	-0.0215294959459105	0.0409017919109784	-1.66965053842394
RAB10	NK	LPS	PC1_zscore	-0.0135227289160563	0.139189755889252	-1.07249275558635
RAB10	NK	IAV	PC1_zscore	-0.00570412079321506	0.320705764666547	-0.460544089821132
RAB10	NK	Tcruzi	PC1_zscore	-0.0192239570911254	0.0679287575310217	-1.44373797955894
RAB10	CD8T	NI	PC1_zscore	-0.0311653481843351	0.000498524937121658	-3.19075521904617
RAB10	CD8T	LPS	PC1_zscore	-0.0108825439419088	0.143077377899153	-1.05997439430833
RAB10	CD8T	IAV	PC1_zscore	-0.026785107021288	0.0132242748982712	-2.10310586580042
RAB10	CD8T	Tcruzi	PC1_zscore	-0.0200163936564061	0.0217598879374969	-1.9836812972186
RAB10	monocyte	NI	PC1_zscore	-0.0268733072341002	0.00482427575796129	-2.44314825318633
RAB10	monocyte	LPS	PC1_zscore	0.0173930903434004	0.0505056597068503	1.61867546714014
RAB10	monocyte	IAV	PC1_zscore	0.0147769427364393	0.0916845861098666	1.32131017267254
RAB10	monocyte	Tcruzi	PC1_zscore	0.00544579595245693	0.300543115991033	0.519650984034684
RAB10	B	NI	PC1_zscore	-0.0195553324715938	0.0230779863401542	-1.92743491338738
RAB10	B	LPS	PC1_zscore	-0.0072192000243867	0.230371801866987	-0.737113549830488
RAB10	B	IAV	PC1_zscore	0.00773953660139433	0.226689734175209	0.747541442412407
RAB10	B	Tcruzi	PC1_zscore	-0.0121215822288374	0.119656178934805	-1.16397333956256
RAB10	CD4T	NI	PC1_zscore	-0.0208056174388926	0.00210752778589629	-2.79427374744792
RAB10	CD4T	LPS	PC1_zscore	0.00243526420172406	0.36814229639035	0.338330078487436
RAB10	CD4T	IAV	PC1_zscore	0.00318838259440515	0.33440072918614	0.430958617920388
RAB10	CD4T	Tcruzi	PC1_zscore	-0.0139605728316233	0.0349644833056166	-1.78804490371596
HADHA	NK	NI	PC1_zscore	-0.0179996623834483	0.0557885176124584	-1.52644553368139
HADHA	NK	LPS	PC1_zscore	0.00384664767342325	0.3660588809188	0.338282852278023
HADHA	NK	IAV	PC1_zscore	-0.00558790661886968	0.315160008523624	-0.486883335563506
HADHA	NK	Tcruzi	PC1_zscore	0.00790800229214442	0.24243681532125	0.693514557305693
HADHA	CD8T	NI	PC1_zscore	0.0344653536532205	0.000226098543575656	3.33947810237739
HADHA	CD8T	LPS	PC1_zscore	0.00172666901386562	0.431584567188013	0.169564193190625
HADHA	CD8T	IAV	PC1_zscore	-0.00957320041129626	0.217559870287072	-0.781071606881039
HADHA	CD8T	Tcruzi	PC1_zscore	0.0271436897220112	0.00301247453915416	2.63541731172671
HADHA	monocyte	NI	PC1_zscore	-0.00554049864771547	0.239772896732492	-0.708367262726114
HADHA	monocyte	LPS	PC1_zscore	0.0130474369301412	0.062759525294044	1.513406548212
HADHA	monocyte	IAV	PC1_zscore	0.0109963384843882	0.110036466146186	1.21805310956727
HADHA	monocyte	Tcruzi	PC1_zscore	0.00321242231631899	0.349006092282156	0.384231238867839
HADHA	B	NI	PC1_zscore	0.00236795337625392	0.394426675844464	0.264966064732901
HADHA	B	LPS	PC1_zscore	0.0116512910394233	0.105083385524429	1.24078662294908
HADHA	B	IAV	PC1_zscore	0.0136043446050506	0.0821591137696113	1.36935191462381
HADHA	B	Tcruzi	PC1_zscore	0.00172101575838799	0.425658144204816	0.182263834686098
HADHA	CD4T	NI	PC1_zscore	0.00190444647317767	0.385143266649678	0.290513562250988
HADHA	CD4T	LPS	PC1_zscore	-0.00192103465354249	0.386924162885927	-0.288730909945579
HADHA	CD4T	IAV	PC1_zscore	0.01125567245477	0.0479095555307717	1.66179621828186
HADHA	CD4T	Tcruzi	PC1_zscore	0.00270197666276197	0.345435592685223	0.394455623559497
HADHB	NK	NI	PC1_zscore	0.000925097211978463	0.493164443933796	0.0982845102451283
HADHB	NK	LPS	PC1_zscore	-0.00138999242146652	0.538178820469353	-0.134016600495905
HADHB	NK	IAV	PC1_zscore	-0.00484321500238351	0.427738965414716	-0.438817070166853
HADHB	NK	Tcruzi	PC1_zscore	0.000318002641174483	0.514760198761471	0.0327615265584472
HADHB	CD8T	NI	PC1_zscore	0.00467960002103401	0.34696747663801	0.529950892065171
HADHB	CD8T	LPS	PC1_zscore	-0.00188576006683067	0.510281202208961	-0.199480924927875
HADHB	CD8T	IAV	PC1_zscore	-0.0030393342565442	0.478743986279352	-0.288225112448242
HADHB	CD8T	Tcruzi	PC1_zscore	0.00353585912705701	0.39118802181666	0.394490098110905
HADHB	monocyte	NI	PC1_zscore	0.00558318133440304	0.277055000804701	0.775152252410089
HADHB	monocyte	LPS	PC1_zscore	0.00847391244791932	0.181381869991487	1.00663808172537
HADHB	monocyte	IAV	PC1_zscore	0.0022229911576284	0.423479054074565	0.262508051367985
HADHB	monocyte	Tcruzi	PC1_zscore	0.0106780615003541	0.164269256419107	1.22057274075171
HADHB	B	NI	PC1_zscore	0.00355721780726712	0.378011480663002	0.443541084164693
HADHB	B	LPS	PC1_zscore	0.00110194705575695	0.483789712240832	0.129821573029721
HADHB	B	IAV	PC1_zscore	0.00675376273873175	0.276176571733454	0.75845931993031
HADHB	B	Tcruzi	PC1_zscore	0.00142339506435675	0.471029414725623	0.169121201551959
HADHB	CD4T	NI	PC1_zscore	-0.000428517165815207	0.543372393364715	-0.0640061088289788
HADHB	CD4T	LPS	PC1_zscore	-0.00134186622281261	0.495344567694185	-0.19315510749705
HADHB	CD4T	IAV	PC1_zscore	0.00986293217105358	0.155393942242561	1.30189931498854
HADHB	CD4T	Tcruzi	PC1_zscore	0.00263485132912218	0.39904822440569	0.397277471991135
SELENOI	NK	NI	PC1_zscore	-0.00796650929017065	0.38625427084836	-0.309962870571745
SELENOI	NK	LPS	PC1_zscore	0.0327192362761468	0.0961202868182904	1.26770365363101
SELENOI	NK	IAV	PC1_zscore	0.0452641026515035	0.0350389851699079	1.69962963071323
SELENOI	NK	Tcruzi	PC1_zscore	0.0257027760023206	0.159867541151663	0.96649852901737
SELENOI	CD8T	NI	PC1_zscore	0.0229102257058396	0.13539970189708	1.09102048759509
SELENOI	CD8T	LPS	PC1_zscore	0.0488541187190033	0.0138183487394189	2.06298630000881
SELENOI	CD8T	IAV	PC1_zscore	0.00434265693905764	0.420676416541477	0.177045134145146
SELENOI	CD8T	Tcruzi	PC1_zscore	0.0129730237217785	0.275776703006978	0.586892558314731
SELENOI	monocyte	NI	PC1_zscore	-0.00570448694141995	0.396365906355955	-0.271532109601706
SELENOI	monocyte	LPS	PC1_zscore	-0.00355002487005487	0.433601043085561	-0.172685339852347
SELENOI	monocyte	IAV	PC1_zscore	0.0260620562354586	0.113514174976823	1.18824403920537
SELENOI	monocyte	Tcruzi	PC1_zscore	-0.0169227478008756	0.226891617506799	-0.749039428134651
SELENOI	B	NI	PC1_zscore	0.00151075059043125	0.467335997469187	0.0699058755929205
SELENOI	B	LPS	PC1_zscore	0.0180238895916145	0.204755193324816	0.816836217619748
SELENOI	B	IAV	PC1_zscore	0.0154318132406641	0.241463824616931	0.692067917760418
SELENOI	B	Tcruzi	PC1_zscore	-0.0418517080354801	0.0452786829804079	-1.56603749587041
SELENOI	CD4T	NI	PC1_zscore	-0.00948578707367865	0.283152508440351	-0.58112957059897
SELENOI	CD4T	LPS	PC1_zscore	0.0527487963376506	0.000337529167676554	3.24917594180873
SELENOI	CD4T	IAV	PC1_zscore	0.0651428967874223	1.96001322940997e-05	3.91113883037158
SELENOI	CD4T	Tcruzi	PC1_zscore	0.00910007068529958	0.291340360128817	0.540922140819805
SLC35F6	NK	NI	PC1_zscore	-0.0077886271916689	0.400098210981509	-0.270762162800308
SLC35F6	NK	LPS	PC1_zscore	0.0243136449809113	0.218917582003653	0.772751564601521
SLC35F6	NK	IAV	PC1_zscore	0.0350538306281344	0.135983250572819	1.04934378634778
SLC35F6	NK	Tcruzi	PC1_zscore	-0.0189176030982985	0.268137788237292	-0.619962972765782
SLC35F6	CD8T	NI	PC1_zscore	-0.033383787470213	0.115966124136972	-1.15965422413891
SLC35F6	CD8T	LPS	PC1_zscore	0.00915979351683751	0.384958495333029	0.321603445152355
SLC35F6	CD8T	IAV	PC1_zscore	0.0431568942219634	0.104918516504531	1.15694686767318
SLC35F6	CD8T	Tcruzi	PC1_zscore	-0.0126370479598088	0.326441193526054	-0.448533849493851
SLC35F6	monocyte	NI	PC1_zscore	-0.000419538437961405	0.489485988645377	-0.031084081939251
SLC35F6	monocyte	LPS	PC1_zscore	0.0253038069780204	0.0555256608621573	1.56878639901342
SLC35F6	monocyte	IAV	PC1_zscore	-0.0105015668981271	0.278372630914805	-0.596981232179526
SLC35F6	monocyte	Tcruzi	PC1_zscore	0.0204058302549102	0.0929566412749172	1.31093720189201
SLC35F6	B	NI	PC1_zscore	-0.0310357747370373	0.135309168655303	-1.04809378109105
SLC35F6	B	LPS	PC1_zscore	0.0457722496806362	0.0719396291924102	1.3344909565504
SLC35F6	B	IAV	PC1_zscore	0.0111074945674749	0.354704074251191	0.38259597353955
SLC35F6	B	Tcruzi	PC1_zscore	0.00884641058175885	0.377293678107347	0.314500872096396
SLC35F6	CD4T	NI	PC1_zscore	-0.0140719560388618	0.233155041820025	-0.724831278805422
SLC35F6	CD4T	LPS	PC1_zscore	-0.0103607096608993	0.308010616716232	-0.513503288262995
SLC35F6	CD4T	IAV	PC1_zscore	-0.0417932599597507	0.0252966697812624	-1.85840850386674
SLC35F6	CD4T	Tcruzi	PC1_zscore	0.00788542931480212	0.348353918637271	0.392391389420162
MAPRE3	NK	NI	PC1_zscore	0.0144062953635713	0.296162934345412	0.574763983622284
MAPRE3	NK	LPS	PC1_zscore	-0.00280703655132333	0.472598460086279	-0.113262709985599
MAPRE3	NK	IAV	PC1_zscore	0.0160525574126717	0.289271480692042	0.594356964143204
MAPRE3	NK	Tcruzi	PC1_zscore	0.000529693048430932	0.505107684921536	0.0228577181613465
MAPRE3	CD8T	NI	PC1_zscore	-0.0222273780764552	0.227791353266193	-0.772361541208715
MAPRE3	CD8T	LPS	PC1_zscore	0.00531721569855788	0.431180960032817	0.224205678439445
MAPRE3	CD8T	IAV	PC1_zscore	0.0132524723813328	0.332173616825503	0.488406751131794
MAPRE3	CD8T	Tcruzi	PC1_zscore	-0.000467196517704871	0.503513199371716	-0.0192608366114411
MAPRE3	monocyte	NI	PC1_zscore	0.0165751355335307	0.247729151260306	0.711567872339675
MAPRE3	monocyte	LPS	PC1_zscore	0.00106504047508299	0.484182976367486	0.0486701022579212
MAPRE3	monocyte	IAV	PC1_zscore	0.001550991525717	0.48065920339	0.0630379071460747
MAPRE3	monocyte	Tcruzi	PC1_zscore	0.0145580962763503	0.282488848204445	0.616642402255525
MAPRE3	B	NI	PC1_zscore	-0.00462517334085271	0.432494509581138	-0.211288983942822
MAPRE3	B	LPS	PC1_zscore	-0.00972427228566799	0.371557596089978	-0.388767008898182
MAPRE3	B	IAV	PC1_zscore	-0.00548178401097117	0.426758921246289	-0.235103413475582
MAPRE3	B	Tcruzi	PC1_zscore	0.000202275893831035	0.508407310238654	0.00912913559082592
MAPRE3	CD4T	NI	PC1_zscore	-0.0007433625422696	0.493464040476944	-0.0389549595826096
MAPRE3	CD4T	LPS	PC1_zscore	-0.016034491764438	0.265360540835167	-0.673795002680752
MAPRE3	CD4T	IAV	PC1_zscore	-0.0196251635128079	0.218130726627799	-0.802712759611441
MAPRE3	CD4T	Tcruzi	PC1_zscore	0.00906034232305378	0.350756300757085	0.441196628716374
TMEM214	NK	NI	PC1_zscore	0.00273375178729411	0.838160033183306	0.240586063135506
TMEM214	NK	LPS	PC1_zscore	0.00184971260208889	0.855288974166591	0.164032398077338
TMEM214	NK	IAV	PC1_zscore	0.0052018377641382	0.809456223317218	0.350778780651501
TMEM214	NK	Tcruzi	PC1_zscore	-9.11218426531738e-05	0.884741606742986	-0.00883094604541113
TMEM214	CD8T	NI	PC1_zscore	0.00154437508003188	0.85514602600946	0.157822109746485
TMEM214	CD8T	LPS	PC1_zscore	0.0040289876678997	0.81671996815284	0.325133702759563
TMEM214	CD8T	IAV	PC1_zscore	0.00747666203339466	0.790715869504839	0.410016341174256
TMEM214	CD8T	Tcruzi	PC1_zscore	0.000138209477702695	0.883219028340626	0.0146456138985347
TMEM214	monocyte	NI	PC1_zscore	-0.00218811634460396	0.827890437745234	-0.281579676980232
TMEM214	monocyte	LPS	PC1_zscore	-0.0779942121484173	6.29167174226453e-06	-4.4393105990274
TMEM214	monocyte	IAV	PC1_zscore	-7.26859095105861e-05	0.883706620264688	-0.00886613713881588
TMEM214	monocyte	Tcruzi	PC1_zscore	-0.00265903324404396	0.820870049700441	-0.30974361864084
TMEM214	B	NI	PC1_zscore	8.93018127365589e-05	0.884944814480357	0.0103186198120348
TMEM214	B	LPS	PC1_zscore	-0.00931554557595135	0.777251511966127	-0.465380992783203
TMEM214	B	IAV	PC1_zscore	-0.00205456810631311	0.846227667548484	-0.199737020957642
TMEM214	B	Tcruzi	PC1_zscore	-0.00253914086007598	0.835873889579985	-0.249092829712749
TMEM214	CD4T	NI	PC1_zscore	0.00262019612401306	0.817066098602696	0.326655049917767
TMEM214	CD4T	LPS	PC1_zscore	-0.00244863679631627	0.8206760492961	-0.31230585770605
TMEM214	CD4T	IAV	PC1_zscore	-0.00148993480918192	0.845210336744455	-0.206337321431273
TMEM214	CD4T	Tcruzi	PC1_zscore	0.000802304486862491	0.863495528856323	0.121145930218188
AGBL5	NK	NI	PC1_zscore	-0.00919270150564042	0.340053105458333	-0.45107284753006
AGBL5	NK	LPS	PC1_zscore	-0.0273690072691612	0.122044924152328	-1.135052607106
AGBL5	NK	IAV	PC1_zscore	-0.0205828003887153	0.181043890752246	-0.935759135509699
AGBL5	NK	Tcruzi	PC1_zscore	-0.00219782705427166	0.461060207488215	-0.0992147533103958
AGBL5	CD8T	NI	PC1_zscore	-0.00417624007372429	0.432402120280448	-0.195244317264347
AGBL5	CD8T	LPS	PC1_zscore	-0.0103599766989926	0.317580440098986	-0.51806649705017
AGBL5	CD8T	IAV	PC1_zscore	-0.00663375327777961	0.385099908049203	-0.312074416571733
AGBL5	CD8T	Tcruzi	PC1_zscore	0.000376210755570229	0.513291856020357	0.0165666704142774
AGBL5	monocyte	NI	PC1_zscore	-0.0228114974626414	0.134287869759729	-1.13308682742971
AGBL5	monocyte	LPS	PC1_zscore	-0.0341537380403437	0.0507801352398549	-1.39160988567275
AGBL5	monocyte	IAV	PC1_zscore	-0.0165155186228014	0.225124766907544	-0.782212248666322
AGBL5	monocyte	Tcruzi	PC1_zscore	-0.0179927170385443	0.194108941948357	-0.909934948908768
AGBL5	B	NI	PC1_zscore	-0.00133202319170715	0.49106399883435	-0.0643723522784255
AGBL5	B	LPS	PC1_zscore	-0.0189221091759358	0.184805004017225	-0.940021517006788
AGBL5	B	IAV	PC1_zscore	-0.0155328088568887	0.230475844615501	-0.782773115988797
AGBL5	B	Tcruzi	PC1_zscore	-0.0100236930079204	0.31992842911391	-0.513874533931027
AGBL5	CD4T	NI	PC1_zscore	-0.00744530647943514	0.350434900633037	-0.465323496220848
AGBL5	CD4T	LPS	PC1_zscore	-0.024105503698164	0.0869491490243683	-1.46031150289547
AGBL5	CD4T	IAV	PC1_zscore	-0.0177379612271447	0.155715262895243	-1.09855468196223
AGBL5	CD4T	Tcruzi	PC1_zscore	-0.0198521371038776	0.124825639805831	-1.23358671307143
OST4	NK	NI	PC1_zscore	-0.000434574116451645	0.483277267150539	-0.0455442882791613
OST4	NK	LPS	PC1_zscore	0.00682549537912844	0.240915403391084	0.700064866445646
OST4	NK	IAV	PC1_zscore	0.0108400441686282	0.135072618994574	1.0996074214935
OST4	NK	Tcruzi	PC1_zscore	0.00824494597015382	0.206211964063355	0.815304185703142
OST4	CD8T	NI	PC1_zscore	0.0383787936326032	1.2207001971085e-08	5.50075664308222
OST4	CD8T	LPS	PC1_zscore	0.0325789384892279	8.79929191911376e-06	4.22984119165452
OST4	CD8T	IAV	PC1_zscore	0.0101035707133436	0.134835138049536	1.10166584091997
OST4	CD8T	Tcruzi	PC1_zscore	0.0451654344040733	2.46335331873647e-10	6.06074734434423
OST4	monocyte	NI	PC1_zscore	-0.016441109896924	0.0203711740329573	-2.03610028005285
OST4	monocyte	LPS	PC1_zscore	-0.0176945737774164	0.0164776551302617	-2.11810925572846
OST4	monocyte	IAV	PC1_zscore	0.00892182244928628	0.159772508082753	0.993618161050361
OST4	monocyte	Tcruzi	PC1_zscore	0.00672266712231039	0.214692505983073	0.789381023361348
OST4	B	NI	PC1_zscore	0.0245916816547481	0.00144550994853736	2.91002267843141
OST4	B	LPS	PC1_zscore	0.0195950106385506	0.00995830785049685	2.30234261754151
OST4	B	IAV	PC1_zscore	0.0199275252733449	0.0134629968090522	2.18838966953818
OST4	B	Tcruzi	PC1_zscore	0.0271574203683251	0.00101152698476738	3.00354604251146
OST4	CD4T	NI	PC1_zscore	0.0228626894709226	4.56403722490521e-07	4.88382820456247
OST4	CD4T	LPS	PC1_zscore	0.023490120923267	3.31311781559612e-07	4.94446393726183
OST4	CD4T	IAV	PC1_zscore	0.0307609419866432	7.43492826412472e-11	6.33518153671946
OST4	CD4T	Tcruzi	PC1_zscore	0.0185531727374851	6.85067020625603e-05	3.79386112472559
KHK	NK	NI	PC1_zscore	-0.0650621427016164	0.0654812195137854	-1.49191925066468
KHK	NK	LPS	PC1_zscore	-0.0698076867326686	0.062793678322989	-1.5167978319802
KHK	NK	IAV	PC1_zscore	-0.0915142244333415	0.0231888147201259	-1.94595315848748
KHK	NK	Tcruzi	PC1_zscore	-0.0299222805453648	0.251688531818765	-0.664487487135272
KHK	CD8T	NI	PC1_zscore	-0.08268595625089	0.0139509410648204	-2.1817345689394
KHK	CD8T	LPS	PC1_zscore	0.00963847072654344	0.412414274651402	0.225390737167201
KHK	CD8T	IAV	PC1_zscore	-0.0106948216945958	0.406584247221136	-0.231345095173894
KHK	CD8T	Tcruzi	PC1_zscore	-0.0249437841855458	0.265209075076899	-0.628660801005906
KHK	monocyte	NI	PC1_zscore	-0.0412654563887253	0.13625973398508	-1.09487580462248
KHK	monocyte	LPS	PC1_zscore	-0.158097644319795	0.000523089783222463	-2.99416335402819
KHK	monocyte	IAV	PC1_zscore	-0.162971845970767	0.000441386089391038	-3.00300150810764
KHK	monocyte	Tcruzi	PC1_zscore	-0.0965421713674495	0.0126143530311473	-2.18046769228433
KHK	B	NI	PC1_zscore	-0.0162017825004068	0.348987617706645	-0.387270909920999
KHK	B	LPS	PC1_zscore	-0.0928260667855128	0.0166328253226935	-2.08584155193405
KHK	B	IAV	PC1_zscore	-0.0728571353903191	0.0485347439213182	-1.6397622215725
KHK	B	Tcruzi	PC1_zscore	-0.0531974425641933	0.107902177689688	-1.2287187980401
KHK	CD4T	NI	PC1_zscore	-0.0449366413519516	0.0695102324420165	-1.47349903034288
KHK	CD4T	LPS	PC1_zscore	-0.146553221152616	1.10377807105433e-05	-4.009008960578
KHK	CD4T	IAV	PC1_zscore	-0.144515381475766	3.83330841513541e-05	-3.70085808458059
KHK	CD4T	Tcruzi	PC1_zscore	0.00746717542644671	0.403692996816859	0.235270324758869
PREB	NK	NI	PC1_zscore	-0.000106178890255446	0.992823394804437	-0.0569728924886357
PREB	NK	LPS	PC1_zscore	1.88451530671682e-05	0.994953269014744	0.011760723068644
PREB	NK	IAV	PC1_zscore	-1.5245490427201e-05	0.994923419224252	-0.00966958085092202
PREB	NK	Tcruzi	PC1_zscore	-2.56083873609494e-06	0.995243513486623	-0.00168400952431485
PREB	CD8T	NI	PC1_zscore	-7.49442262153202e-05	0.993358068307547	-0.0475664256552613
PREB	CD8T	LPS	PC1_zscore	-7.62115104199804e-05	0.993406688923973	-0.0466567969392389
PREB	CD8T	IAV	PC1_zscore	-3.93305882118469e-05	0.99439488235143	-0.0243206681042642
PREB	CD8T	Tcruzi	PC1_zscore	-5.83677192328005e-05	0.993778364360975	-0.0386884047858288
PREB	monocyte	NI	PC1_zscore	-0.000146123746186104	0.991502459383506	-0.0773921119024115
PREB	monocyte	LPS	PC1_zscore	-0.0779994153692102	2.60695741027828e-06	-5.16245876261455
PREB	monocyte	IAV	PC1_zscore	-0.000115207519968053	0.992490473148982	-0.0626265898010205
PREB	monocyte	Tcruzi	PC1_zscore	-9.38165244677439e-05	0.992580913349976	-0.0612734382155332
PREB	B	NI	PC1_zscore	7.97100748214678e-05	0.993341839365393	0.048073917540312
PREB	B	LPS	PC1_zscore	-3.12137294197501e-06	0.995204575775492	-0.00209251235431281
PREB	B	IAV	PC1_zscore	-1.47869656734704e-05	0.994934872402699	-0.00965970288181905
PREB	B	Tcruzi	PC1_zscore	-1.62768437413647e-05	0.994893574965254	-0.0112264747342201
PREB	CD4T	NI	PC1_zscore	4.94836274407681e-05	0.993436183144629	0.0457051609616685
PREB	CD4T	LPS	PC1_zscore	-3.67067984322301e-05	0.993890120572235	-0.0357138149354915
PREB	CD4T	IAV	PC1_zscore	3.99204092387452e-05	0.993867421948155	0.0368700837955905
PREB	CD4T	Tcruzi	PC1_zscore	-7.73975210149107e-05	0.992569786181307	-0.0617383257771207
SLC5A6	NK	NI	PC1_zscore	0.047387165974529	0.0663580844302377	1.41244556784817
SLC5A6	NK	LPS	PC1_zscore	0.0304250693448074	0.168765815721322	0.929770284553137
SLC5A6	NK	IAV	PC1_zscore	0.0478530403162689	0.0667488597708468	1.42102726272154
SLC5A6	NK	Tcruzi	PC1_zscore	0.0253886235639369	0.206599271304618	0.793533278847878
SLC5A6	CD8T	NI	PC1_zscore	0.0619180600864142	0.0192861815560682	1.92727359514788
SLC5A6	CD8T	LPS	PC1_zscore	0.0721350859002011	0.00840884374752126	2.09022318547566
SLC5A6	CD8T	IAV	PC1_zscore	0.053121413120751	0.0472729462508976	1.54805632899746
SLC5A6	CD8T	Tcruzi	PC1_zscore	0.0403803381244777	0.0867993215764977	1.32302528946563
SLC5A6	monocyte	NI	PC1_zscore	0.00975812670453701	0.339186075413271	0.424961907942321
SLC5A6	monocyte	LPS	PC1_zscore	-0.0041309353231641	0.427784303233555	-0.169535791192354
SLC5A6	monocyte	IAV	PC1_zscore	-0.0352760073554832	0.139521334318901	-1.05271176482122
SLC5A6	monocyte	Tcruzi	PC1_zscore	0.0206333731202716	0.198653628428514	0.847999479271424
SLC5A6	B	NI	PC1_zscore	-0.000254603677171002	0.498246635012133	-0.00897046536603192
SLC5A6	B	LPS	PC1_zscore	0.0331708281542842	0.11348078166867	1.18795790718334
SLC5A6	B	IAV	PC1_zscore	0.0512677123912421	0.0377394811793914	1.65502821042185
SLC5A6	B	Tcruzi	PC1_zscore	0.0120247283716337	0.329498807666525	0.431462218988777
SLC5A6	CD4T	NI	PC1_zscore	0.0283277325729073	0.0796337382170391	1.39384264169326
SLC5A6	CD4T	LPS	PC1_zscore	0.0682743421804054	0.000257749131935653	3.21764880156713
SLC5A6	CD4T	IAV	PC1_zscore	0.0733347062312635	0.000146440429787141	3.30675698124864
SLC5A6	CD4T	Tcruzi	PC1_zscore	0.0521210462946727	0.00469292655874841	2.46657956593406
ATRAID	NK	NI	PC1_zscore	-0.0170927124322781	0.0926257084162014	-1.30674184073878
ATRAID	NK	LPS	PC1_zscore	-0.00495330857339235	0.352382078995053	-0.371575479518207
ATRAID	NK	IAV	PC1_zscore	-0.015204957073168	0.128186152759201	-1.12464148248388
ATRAID	NK	Tcruzi	PC1_zscore	-0.0160874863808038	0.117702773973082	-1.17115380719863
ATRAID	CD8T	NI	PC1_zscore	0.00386944877994591	0.343293235903674	0.404126074774817
ATRAID	CD8T	LPS	PC1_zscore	-0.0258259279379573	0.00844425206929955	-2.32557754148314
ATRAID	CD8T	IAV	PC1_zscore	-0.00594839252902568	0.322287717955866	-0.462972890953807
ATRAID	CD8T	Tcruzi	PC1_zscore	-0.013872503786194	0.0853392624388793	-1.36323041527938
ATRAID	monocyte	NI	PC1_zscore	-0.0410163060605735	2.67392116752863e-05	-3.7926537495684
ATRAID	monocyte	LPS	PC1_zscore	-0.0384105902135753	0.000296942617329155	-3.28143271632876
ATRAID	monocyte	IAV	PC1_zscore	-0.0457683973345934	8.6683868497861e-05	-3.51413895614198
ATRAID	monocyte	Tcruzi	PC1_zscore	-0.0376055023570265	0.000379000620943537	-3.18898632741162
ATRAID	B	NI	PC1_zscore	0.0154639817020631	0.0892622213719585	1.33074065681087
ATRAID	B	LPS	PC1_zscore	-0.00142489436809004	0.448943474179762	-0.122083139461474
ATRAID	B	IAV	PC1_zscore	-0.0179250708826258	0.075008322737217	-1.41826858669772
ATRAID	B	Tcruzi	PC1_zscore	-0.00582175751857166	0.313031970086624	-0.482606815964293
ATRAID	CD4T	NI	PC1_zscore	-0.00385575451537841	0.275401319823748	-0.597312503277026
ATRAID	CD4T	LPS	PC1_zscore	-0.00347205186483141	0.292987090314565	-0.544606786699527
ATRAID	CD4T	IAV	PC1_zscore	-0.00228457307873145	0.363556790917538	-0.349032928997764
ATRAID	CD4T	Tcruzi	PC1_zscore	-0.00376147406665345	0.289564007749144	-0.555121654638594
CAD	NK	NI	PC1_zscore	0.00326523532623977	0.456811425490283	0.0982481298303039
CAD	NK	LPS	PC1_zscore	0.0141992757516203	0.335953711057533	0.405132047015187
CAD	NK	IAV	PC1_zscore	-0.00536310625626712	0.44798974693892	-0.151705473929185
CAD	NK	Tcruzi	PC1_zscore	0.0265367088376666	0.218187840603868	0.763969168309656
CAD	CD8T	NI	PC1_zscore	0.0797807778244168	0.00259450062374902	2.65802412967286
CAD	CD8T	LPS	PC1_zscore	0.0490397619535591	0.0495120926662313	1.60238999951285
CAD	CD8T	IAV	PC1_zscore	0.0800558804212308	0.00946301637392739	2.12965717333759
CAD	CD8T	Tcruzi	PC1_zscore	0.118325811295958	8.36775749213226e-05	3.34911713457694
CAD	monocyte	NI	PC1_zscore	-0.00190462425597512	0.470929691108297	-0.0724624818659404
CAD	monocyte	LPS	PC1_zscore	-0.00873304642989313	0.384172509760525	-0.294327492788208
CAD	monocyte	IAV	PC1_zscore	-0.0679817990670025	0.0255269062240774	-1.83159474890192
CAD	monocyte	Tcruzi	PC1_zscore	-0.0236767476670252	0.205478087115834	-0.816755825154679
CAD	B	NI	PC1_zscore	0.0306340032633373	0.132341309440385	1.09777960248907
CAD	B	LPS	PC1_zscore	0.00633968536710444	0.409864545512872	0.221900042557618
CAD	B	IAV	PC1_zscore	-0.029081247010675	0.175764096383769	-0.922929130951637
CAD	B	Tcruzi	PC1_zscore	0.0232561842046893	0.208577136197641	0.804219515484026
CAD	CD4T	NI	PC1_zscore	0.0356547754658184	0.020748816762619	2.01535568091917
CAD	CD4T	LPS	PC1_zscore	0.0320890093740067	0.0214424745303378	2.01320520006175
CAD	CD4T	IAV	PC1_zscore	0.0597469715288765	0.000266142885783223	3.41957971501042
CAD	CD4T	Tcruzi	PC1_zscore	0.0202690761800036	0.12900040183132	1.12662065867241
MPV17	NK	NI	PC1_zscore	0.0121535330283893	0.163941311887424	0.959714354409609
MPV17	NK	LPS	PC1_zscore	0.0166162073946932	0.0991028839433613	1.22624070985751
MPV17	NK	IAV	PC1_zscore	0.0117560394562241	0.178248632010392	0.896867568286327
MPV17	NK	Tcruzi	PC1_zscore	0.016564804479049	0.0951479799274932	1.24002107740472
MPV17	CD8T	NI	PC1_zscore	0.0263341390979219	0.0156356029394913	1.8767997602908
MPV17	CD8T	LPS	PC1_zscore	0.00965447101181684	0.208481209840609	0.794014481957356
MPV17	CD8T	IAV	PC1_zscore	0.00679597862899521	0.2901251841205	0.505424240050847
MPV17	CD8T	Tcruzi	PC1_zscore	0.017815344402393	0.0667138084947994	1.4406684255307
MPV17	monocyte	NI	PC1_zscore	0.00529868035481466	0.320681493886228	0.487114458222913
MPV17	monocyte	LPS	PC1_zscore	0.001066168222112	0.467614434852374	0.0828277751072095
MPV17	monocyte	IAV	PC1_zscore	-0.0058900401933753	0.361257046838737	-0.368716070613723
MPV17	monocyte	Tcruzi	PC1_zscore	0.000708141527185565	0.483747000603445	0.0556538406611576
MPV17	B	NI	PC1_zscore	0.0159001950221653	0.0811958457151893	1.35244098355229
MPV17	B	LPS	PC1_zscore	0.00358332632004399	0.382382743758598	0.277966944356289
MPV17	B	IAV	PC1_zscore	0.0142128042760243	0.118673449485414	1.15403055160462
MPV17	B	Tcruzi	PC1_zscore	0.0135112862227401	0.125542961972438	1.12869439369037
MPV17	CD4T	NI	PC1_zscore	0.0162491269495239	0.0288688879399644	1.91540863927462
MPV17	CD4T	LPS	PC1_zscore	0.014694400136563	0.0445220838256136	1.74608158763227
MPV17	CD4T	IAV	PC1_zscore	0.0162541237425731	0.0301469755797814	1.91977086590332
MPV17	CD4T	Tcruzi	PC1_zscore	0.0103868366219547	0.12870707183727	1.17061869589655
GTF3C2	NK	NI	PC1_zscore	-0.00441596448920919	0.38726485267738	-0.419496914888228
GTF3C2	NK	LPS	PC1_zscore	-0.00879702785373178	0.279981957816941	-0.7269399965401
GTF3C2	NK	IAV	PC1_zscore	-0.00477826617993934	0.380135119424232	-0.433716852957793
GTF3C2	NK	Tcruzi	PC1_zscore	-0.00257618989125837	0.445074878402256	-0.239810674135239
GTF3C2	CD8T	NI	PC1_zscore	-0.00581258071507991	0.343726301666653	-0.553880706194509
GTF3C2	CD8T	LPS	PC1_zscore	-0.00706405021152296	0.30676430492343	-0.670725203363198
GTF3C2	CD8T	IAV	PC1_zscore	-0.00494815636790985	0.369407744959187	-0.451108448381761
GTF3C2	CD8T	Tcruzi	PC1_zscore	-0.00266710083458332	0.441777957121624	-0.254910615042024
GTF3C2	monocyte	NI	PC1_zscore	-0.00225014947069316	0.448937596596899	-0.262589694267036
GTF3C2	monocyte	LPS	PC1_zscore	0.00098501276635057	0.530690361367216	0.0942897394817658
GTF3C2	monocyte	IAV	PC1_zscore	-0.0037559381063097	0.395354617200348	-0.357841110921255
GTF3C2	monocyte	Tcruzi	PC1_zscore	9.27843527519438e-05	0.542507623448199	0.00974781539452848
GTF3C2	B	NI	PC1_zscore	-0.0076459289330662	0.280899067444783	-0.760841040671837
GTF3C2	B	LPS	PC1_zscore	-0.00628830758623756	0.327149946999697	-0.608554997589528
GTF3C2	B	IAV	PC1_zscore	0.00105029401359476	0.555691113993925	0.0972489934615001
GTF3C2	B	Tcruzi	PC1_zscore	-0.00238542928068943	0.449445710467038	-0.242055353011061
GTF3C2	CD4T	NI	PC1_zscore	-0.00403758686733482	0.359338125623537	-0.537623964449592
GTF3C2	CD4T	LPS	PC1_zscore	-0.0136768132147921	0.150347371974371	-1.36300300618343
GTF3C2	CD4T	IAV	PC1_zscore	-0.00454050500690071	0.345424694665735	-0.578938808520238
GTF3C2	CD4T	Tcruzi	PC1_zscore	-0.00379959392505952	0.374309934638622	-0.489764455768698
EIF2B4	NK	NI	PC1_zscore	-0.0005903529855034	0.543713241175206	-0.0465641029167978
EIF2B4	NK	LPS	PC1_zscore	-0.00152845067217229	0.528785877066493	-0.108691446342338
EIF2B4	NK	IAV	PC1_zscore	0.00287672146777424	0.446282513013582	0.217627475745352
EIF2B4	NK	Tcruzi	PC1_zscore	0.0031537823304563	0.437521007223642	0.246810188256169
EIF2B4	CD8T	NI	PC1_zscore	0.0115574072131058	0.229648664282605	0.887782063772368
EIF2B4	CD8T	LPS	PC1_zscore	0.00570337077010129	0.360082580686528	0.469861169534493
EIF2B4	CD8T	IAV	PC1_zscore	0.000522829454745904	0.505465997567183	0.0398596175122567
EIF2B4	CD8T	Tcruzi	PC1_zscore	0.0131948250866725	0.204625706126371	0.971957398282655
EIF2B4	monocyte	NI	PC1_zscore	0.0130784212229675	0.166321863365838	1.14987495797868
EIF2B4	monocyte	LPS	PC1_zscore	-0.00539841792226417	0.37686554343263	-0.429870184453404
EIF2B4	monocyte	IAV	PC1_zscore	-0.00224668102376782	0.489100080653694	-0.181430860621527
EIF2B4	monocyte	Tcruzi	PC1_zscore	0.00213186186286797	0.460025267105915	0.201477480313946
EIF2B4	B	NI	PC1_zscore	-0.00230830147178773	0.487978376556702	-0.196732171782285
EIF2B4	B	LPS	PC1_zscore	-0.00800565766791335	0.355963508774864	-0.56643698366802
EIF2B4	B	IAV	PC1_zscore	-0.000381372581246897	0.539203244777642	-0.0308102747010846
EIF2B4	B	Tcruzi	PC1_zscore	0.0097577822390128	0.258780009656961	0.781197215506686
EIF2B4	CD4T	NI	PC1_zscore	0.00499930379045594	0.332288898838484	0.576537960347573
EIF2B4	CD4T	LPS	PC1_zscore	0.00433046813630528	0.362608848818085	0.48245101159079
EIF2B4	CD4T	IAV	PC1_zscore	0.000970517603982834	0.495902498971842	0.105142945534917
EIF2B4	CD4T	Tcruzi	PC1_zscore	0.00748820270191186	0.257781594599838	0.812506108997819
SNX17	NK	NI	PC1_zscore	0.00590326372194066	0.300510892941879	0.520053214247956
SNX17	NK	LPS	PC1_zscore	0.010704059364583	0.176273761012626	0.920995763464851
SNX17	NK	IAV	PC1_zscore	0.00539652808655288	0.317976337342979	0.46412642965398
SNX17	NK	Tcruzi	PC1_zscore	0.00968009799512733	0.200291651407064	0.833463739831625
SNX17	CD8T	NI	PC1_zscore	0.00904644760517894	0.171202807881326	0.951309326032701
SNX17	CD8T	LPS	PC1_zscore	0.00171543771257972	0.429740318011123	0.169237529251444
SNX17	CD8T	IAV	PC1_zscore	0.00650087453014355	0.281048439930085	0.570524059462415
SNX17	CD8T	Tcruzi	PC1_zscore	0.00231919001358086	0.405185839468073	0.235456430721683
SNX17	monocyte	NI	PC1_zscore	-0.00624454536936754	0.260781932495078	-0.640874689831448
SNX17	monocyte	LPS	PC1_zscore	0.0246637591969996	0.00720208955671545	2.33057698267437
SNX17	monocyte	IAV	PC1_zscore	0.00140667755696975	0.444517285769147	0.130297516100305
SNX17	monocyte	Tcruzi	PC1_zscore	0.00620044774742788	0.268005519246898	0.616404376958288
SNX17	B	NI	PC1_zscore	0.0172334272165225	0.03607573888753	1.76521060925599
SNX17	B	LPS	PC1_zscore	0.00737357992362402	0.223826579834395	0.75624482731112
SNX17	B	IAV	PC1_zscore	0.00300547590773122	0.38225903833394	0.290820896174149
SNX17	B	Tcruzi	PC1_zscore	0.00765970184383581	0.221329863404634	0.767290195185807
SNX17	CD4T	NI	PC1_zscore	0.00271678938691322	0.348807014400888	0.39205765201145
SNX17	CD4T	LPS	PC1_zscore	0.0245882766023558	0.00195913439547302	3.426959328888
SNX17	CD4T	IAV	PC1_zscore	0.0259771083952912	0.00189006522746671	3.54187113719935
SNX17	CD4T	Tcruzi	PC1_zscore	0.00815789665010874	0.125615624522183	1.15011291368236
ZNF513	NK	NI	PC1_zscore	0.00777730612231618	0.334725516349064	0.546074094770252
ZNF513	NK	LPS	PC1_zscore	0.00480758251365627	0.405458225107095	0.319214226835463
ZNF513	NK	IAV	PC1_zscore	0.00967440961526174	0.302346900016494	0.635807854472119
ZNF513	NK	Tcruzi	PC1_zscore	0.00272706474455585	0.45533392240631	0.194056298418206
ZNF513	CD8T	NI	PC1_zscore	0.00115877621512581	0.493819045470487	0.0776057416627846
ZNF513	CD8T	LPS	PC1_zscore	0.00033452056767529	0.515710533628874	0.0234483012118642
ZNF513	CD8T	IAV	PC1_zscore	0.00861616929973867	0.323364360196477	0.540930588417146
ZNF513	CD8T	Tcruzi	PC1_zscore	0.00570226068145009	0.386443237566484	0.391947005688928
ZNF513	monocyte	NI	PC1_zscore	0.00160995837223903	0.484435151182746	0.141991206789438
ZNF513	monocyte	LPS	PC1_zscore	0.00259547896594699	0.434989522626195	0.218535989506475
ZNF513	monocyte	IAV	PC1_zscore	0.0110131106080213	0.239079213194624	0.801128111850301
ZNF513	monocyte	Tcruzi	PC1_zscore	0.0123766367778581	0.207604700245154	0.972074763442193
ZNF513	B	NI	PC1_zscore	0.00264146072129646	0.456905860924679	0.201363372471448
ZNF513	B	LPS	PC1_zscore	0.0031828504387801	0.442550806391526	0.227253846299119
ZNF513	B	IAV	PC1_zscore	0.00816323614084315	0.320748697519161	0.58668842286923
ZNF513	B	Tcruzi	PC1_zscore	5.74926017991397e-05	0.52523774665528	0.00420546064988488
ZNF513	CD4T	NI	PC1_zscore	-0.000646921115860194	0.531650033120969	-0.0544274643229109
ZNF513	CD4T	LPS	PC1_zscore	0.00770036578359603	0.30905649055723	0.639263100452109
ZNF513	CD4T	IAV	PC1_zscore	0.00681300787011298	0.331418640873249	0.572758536408741
ZNF513	CD4T	Tcruzi	PC1_zscore	0.00587322908809493	0.353455712416081	0.506282217136892
PPM1G	NK	NI	PC1_zscore	-0.00672141521280559	0.278958881850502	-0.590698811617297
PPM1G	NK	LPS	PC1_zscore	-0.000393652409712142	0.49260217164247	-0.0334057968686373
PPM1G	NK	IAV	PC1_zscore	0.012546923469193	0.138218522859381	1.07228385906606
PPM1G	NK	Tcruzi	PC1_zscore	0.00617477820083231	0.292661639198809	0.538039646211971
PPM1G	CD8T	NI	PC1_zscore	0.0180458691223582	0.0212834815044935	2.002114674343
PPM1G	CD8T	LPS	PC1_zscore	0.0162962916810729	0.0432717861139997	1.68723805308103
PPM1G	CD8T	IAV	PC1_zscore	-0.012313293449762	0.145394322589933	-1.04071941488898
PPM1G	CD8T	Tcruzi	PC1_zscore	0.00886047184436295	0.164556995895707	0.971474236417169
PPM1G	monocyte	NI	PC1_zscore	-0.00483182791897869	0.277484391845511	-0.591268422143122
PPM1G	monocyte	LPS	PC1_zscore	-0.00414691384141369	0.318676647948565	-0.473631764331566
PPM1G	monocyte	IAV	PC1_zscore	-0.00589316204356008	0.275529552668562	-0.598217496615638
PPM1G	monocyte	Tcruzi	PC1_zscore	0.00475433043147352	0.292214536706002	0.545915318659462
PPM1G	B	NI	PC1_zscore	0.00315438580352055	0.371879461505718	0.321712013103852
PPM1G	B	LPS	PC1_zscore	0.00252602148640239	0.400165171165261	0.246952382946019
PPM1G	B	IAV	PC1_zscore	0.0140095005116083	0.095661283712341	1.27967483238386
PPM1G	B	Tcruzi	PC1_zscore	0.00157824622092398	0.435406590606096	0.156343177229684
PPM1G	CD4T	NI	PC1_zscore	0.00809527374008032	0.0903427687909538	1.3347662694722
PPM1G	CD4T	LPS	PC1_zscore	0.0177720712200917	0.00187777117223264	2.8539769130763
PPM1G	CD4T	IAV	PC1_zscore	0.0326760423012561	1.62414651903573e-06	4.96476085211115
PPM1G	CD4T	Tcruzi	PC1_zscore	0.0127284971926282	0.0212818577787495	2.01173695451089
NRBP1	NK	NI	PC1_zscore	0.010483217228372	0.240894285894032	0.700961382767868
NRBP1	NK	LPS	PC1_zscore	0.0426233662002817	0.00284384593728144	2.67249349211677
NRBP1	NK	IAV	PC1_zscore	0.0332832507245609	0.0161146858999848	2.08581202002184
NRBP1	NK	Tcruzi	PC1_zscore	0.0147029468127282	0.173966231104272	0.931800907680282
NRBP1	CD8T	NI	PC1_zscore	0.00342777239016855	0.378478261232892	0.306188256261187
NRBP1	CD8T	LPS	PC1_zscore	0.0188795631414799	0.0671621616478786	1.49450467111417
NRBP1	CD8T	IAV	PC1_zscore	0.00754951634284969	0.306912005105925	0.496311456853928
NRBP1	CD8T	Tcruzi	PC1_zscore	0.010662403455097	0.178175841377313	0.920778588741754
NRBP1	monocyte	NI	PC1_zscore	-0.0126176159791616	0.117589334347518	-1.18359149552892
NRBP1	monocyte	LPS	PC1_zscore	-0.0289149682143961	0.00488061458050015	-2.54232803708974
NRBP1	monocyte	IAV	PC1_zscore	-0.00946405324598256	0.224015648652242	-0.757017018731495
NRBP1	monocyte	Tcruzi	PC1_zscore	-0.01287459530757	0.125420030509512	-1.14538801274723
NRBP1	B	NI	PC1_zscore	-0.000137501862108132	0.497473474498415	-0.00978741984607957
NRBP1	B	LPS	PC1_zscore	-0.00100860467374024	0.473661834611943	-0.0700024694640163
NRBP1	B	IAV	PC1_zscore	0.0131603963167434	0.198122049177482	0.842833253327882
NRBP1	B	Tcruzi	PC1_zscore	-0.0147964461894684	0.161110474900604	-0.983708071990929
NRBP1	CD4T	NI	PC1_zscore	-0.00324762899638701	0.362248461473567	-0.353962383413594
NRBP1	CD4T	LPS	PC1_zscore	0.0436898094491325	1.37844202056033e-06	4.56094007758053
NRBP1	CD4T	IAV	PC1_zscore	0.0733386002604689	1.21526711318263e-14	7.37499987836633
NRBP1	CD4T	Tcruzi	PC1_zscore	0.0161357191329699	0.0453153121722315	1.68922754989058
IFT172	NK	NI	PC1_zscore	-0.0294175516491622	0.182239179993622	-0.904146240705639
IFT172	NK	LPS	PC1_zscore	-0.0771651018743181	0.0109398401628914	-2.16398787980176
IFT172	NK	IAV	PC1_zscore	-0.102297265428955	0.00190726704968203	-2.5601036402625
IFT172	NK	Tcruzi	PC1_zscore	-0.0801452403495686	0.00927789410400803	-2.18817904766692
IFT172	CD8T	NI	PC1_zscore	-0.0873268963777592	0.000847993466018604	-3.0594441789119
IFT172	CD8T	LPS	PC1_zscore	-0.0419025526189024	0.0822211207944049	-1.39621753275817
IFT172	CD8T	IAV	PC1_zscore	-0.019022037866369	0.288241106572571	-0.540400095925821
IFT172	CD8T	Tcruzi	PC1_zscore	-0.0552566417490416	0.0298158604222578	-1.87862806710249
IFT172	monocyte	NI	PC1_zscore	-0.0332474353969014	0.143868216120739	-1.06368668122066
IFT172	monocyte	LPS	PC1_zscore	-0.0712931799883161	0.0272150835370915	-1.80598366099219
IFT172	monocyte	IAV	PC1_zscore	-0.144880413334163	0.000326075715140983	-2.61436173484605
IFT172	monocyte	Tcruzi	PC1_zscore	-0.0520926473431009	0.0659406192600833	-1.47541591657311
IFT172	B	NI	PC1_zscore	-0.0193361259704827	0.281829916097836	-0.582457828189122
IFT172	B	LPS	PC1_zscore	-0.0130329599740981	0.348957762274046	-0.379660197283067
IFT172	B	IAV	PC1_zscore	-0.0179724221309884	0.306911488849011	-0.492962237737582
IFT172	B	Tcruzi	PC1_zscore	-0.0280514663867047	0.207788249357317	-0.812886139452375
IFT172	CD4T	NI	PC1_zscore	-0.01150252543285	0.323752885289559	-0.465045147722352
IFT172	CD4T	LPS	PC1_zscore	-0.0628145394575575	0.00573683177918738	-2.49201104351092
IFT172	CD4T	IAV	PC1_zscore	-0.0561159269668708	0.0123476801205651	-2.22419168162858
IFT172	CD4T	Tcruzi	PC1_zscore	-0.0377360027882187	0.0747749462682772	-1.44655791121468
ZNF512	NK	NI	PC1_zscore	0.00817099410403221	0.354479523961882	0.39835651817107
ZNF512	NK	LPS	PC1_zscore	0.00558238207019252	0.415662873435635	0.250746008596087
ZNF512	NK	IAV	PC1_zscore	0.00582630349869868	0.406282750664895	0.269063755187696
ZNF512	NK	Tcruzi	PC1_zscore	-0.00699885959301074	0.377697702910594	-0.331207169841506
ZNF512	CD8T	NI	PC1_zscore	0.0268479066871892	0.106233262386728	1.21176943491985
ZNF512	CD8T	LPS	PC1_zscore	0.0105051809759179	0.309700068167296	0.521051741160884
ZNF512	CD8T	IAV	PC1_zscore	0.0121689722915252	0.294243341755324	0.561048925014014
ZNF512	CD8T	Tcruzi	PC1_zscore	0.0388327518071086	0.0531878760112977	1.47184497223164
ZNF512	monocyte	NI	PC1_zscore	0.000927691212731525	0.487683494308448	0.0577128295479575
ZNF512	monocyte	LPS	PC1_zscore	-0.0040930970904134	0.405652629236801	-0.230495317022836
ZNF512	monocyte	IAV	PC1_zscore	-0.015782532484433	0.216896114791892	-0.776733368563848
ZNF512	monocyte	Tcruzi	PC1_zscore	-0.00495958778412063	0.389285218406267	-0.283905903960814
ZNF512	B	NI	PC1_zscore	0.0104836245942705	0.284897923518782	0.586704136543814
ZNF512	B	LPS	PC1_zscore	-0.0247696021321905	0.106800615501378	-1.17964290288315
ZNF512	B	IAV	PC1_zscore	-0.0222369106167521	0.132675051148078	-1.05664605292031
ZNF512	B	Tcruzi	PC1_zscore	-0.00593961528734739	0.375576670991193	-0.325727797630101
ZNF512	CD4T	NI	PC1_zscore	-0.000927443318884174	0.47428906779285	-0.0738221112485853
ZNF512	CD4T	LPS	PC1_zscore	-0.00667971406193787	0.317435230747477	-0.490894173650792
ZNF512	CD4T	IAV	PC1_zscore	-0.0179380467096237	0.11053700405878	-1.21429891444937
ZNF512	CD4T	Tcruzi	PC1_zscore	-0.0133737508549794	0.175471822612216	-0.936903072886498
GPN1	NK	NI	PC1_zscore	-0.00285170564246168	0.485385983283968	-0.221103018717107
GPN1	NK	LPS	PC1_zscore	-0.00700916299020828	0.396569770513505	-0.463581132187068
GPN1	NK	IAV	PC1_zscore	-0.00594207768638004	0.415910979546486	-0.420306079539669
GPN1	NK	Tcruzi	PC1_zscore	-0.00061784954164918	0.547588844153833	-0.047250475319175
GPN1	CD8T	NI	PC1_zscore	-0.00246532746416092	0.496329829569149	-0.189074278634668
GPN1	CD8T	LPS	PC1_zscore	0.00156227177361533	0.529350622717811	0.122341521914043
GPN1	CD8T	IAV	PC1_zscore	0.00862997184159226	0.373772381448051	0.487000431214946
GPN1	CD8T	Tcruzi	PC1_zscore	-0.000601865285405083	0.547290275989978	-0.0463375355942475
GPN1	monocyte	NI	PC1_zscore	-0.00157152100855115	0.513855948244491	-0.146003582952516
GPN1	monocyte	LPS	PC1_zscore	-0.00130756899925118	0.508678399291268	-0.105782364891522
GPN1	monocyte	IAV	PC1_zscore	-0.011458414983712	0.274171489834554	-0.730275216073693
GPN1	monocyte	Tcruzi	PC1_zscore	-0.00716771070696393	0.359977666147464	-0.581895100234068
GPN1	B	NI	PC1_zscore	-0.00628281127243122	0.386130979440936	-0.504863502938223
GPN1	B	LPS	PC1_zscore	0.00683858778808793	0.389562697477883	0.50928064061256
GPN1	B	IAV	PC1_zscore	0.00223857148762225	0.508443976048154	0.177099427765757
GPN1	B	Tcruzi	PC1_zscore	-0.000983877801294646	0.535780093915005	-0.081494325678824
GPN1	CD4T	NI	PC1_zscore	-0.00518463386551029	0.376765105373655	-0.535853876208608
GPN1	CD4T	LPS	PC1_zscore	0.0050390841030564	0.392981047818713	0.497291147390776
GPN1	CD4T	IAV	PC1_zscore	0.010348427304163	0.264658106196934	0.90096382235607
GPN1	CD4T	Tcruzi	PC1_zscore	-0.00423586401712727	0.412347841119698	-0.432071659283452
SUPT7L	NK	NI	PC1_zscore	0.00570892115797202	0.379485813705307	0.487212203394967
SUPT7L	NK	LPS	PC1_zscore	0.00325030248031001	0.45907212137275	0.263647966770731
SUPT7L	NK	IAV	PC1_zscore	-0.0015744394616226	0.492512998336619	-0.135269037634203
SUPT7L	NK	Tcruzi	PC1_zscore	0.00181084391110478	0.498888493869949	0.158847565938813
SUPT7L	CD8T	NI	PC1_zscore	0.00203230093089882	0.488003564997187	0.184389576062114
SUPT7L	CD8T	LPS	PC1_zscore	0.000386066038398541	0.542730368113671	0.0356854279677534
SUPT7L	CD8T	IAV	PC1_zscore	0.000874031444484742	0.52598984025218	0.0751777004112361
SUPT7L	CD8T	Tcruzi	PC1_zscore	0.00792819185206515	0.318560575830547	0.666366782062273
SUPT7L	monocyte	NI	PC1_zscore	-0.00133683953789831	0.491287158289262	-0.141844001970455
SUPT7L	monocyte	LPS	PC1_zscore	-0.00703425017409324	0.290667633395786	-0.654914060506915
SUPT7L	monocyte	IAV	PC1_zscore	-0.00800294097078969	0.292166935745256	-0.664311318196605
SUPT7L	monocyte	Tcruzi	PC1_zscore	-0.00268783797444305	0.444546943826136	-0.269995749928099
SUPT7L	B	NI	PC1_zscore	8.22150753213469e-05	0.545741482512142	0.00793013927174539
SUPT7L	B	LPS	PC1_zscore	-0.00330766161797087	0.434236450490621	-0.295176068148128
SUPT7L	B	IAV	PC1_zscore	-0.00212321100198131	0.471255501496627	-0.192481216210958
SUPT7L	B	Tcruzi	PC1_zscore	-0.00655333801117662	0.333914240685052	-0.586893901797072
SUPT7L	CD4T	NI	PC1_zscore	-0.00201843083299771	0.451509006668717	-0.253929715116384
SUPT7L	CD4T	LPS	PC1_zscore	-0.0121865465100681	0.163145580865842	-1.24522873034371
SUPT7L	CD4T	IAV	PC1_zscore	0.0029945746271172	0.422735786432898	0.352918094681765
SUPT7L	CD4T	Tcruzi	PC1_zscore	0.00306406421720987	0.419820370912624	0.362993687597401
SLC4A1AP	NK	NI	PC1_zscore	0.012733215284078	0.199713411731096	0.836683408785563
SLC4A1AP	NK	LPS	PC1_zscore	0.00106566938375078	0.467987784841061	0.0678083400478194
SLC4A1AP	NK	IAV	PC1_zscore	0.0130962989477418	0.201616973158629	0.828686529410377
SLC4A1AP	NK	Tcruzi	PC1_zscore	0.00301484349560764	0.420021887309854	0.19777041762078
SLC4A1AP	CD8T	NI	PC1_zscore	-0.00517253915031698	0.355756981031304	-0.389102064169021
SLC4A1AP	CD8T	LPS	PC1_zscore	0.0175863110521292	0.105414260068168	1.22922247824421
SLC4A1AP	CD8T	IAV	PC1_zscore	0.00545121287484207	0.35690913668649	0.362418281159648
SLC4A1AP	CD8T	Tcruzi	PC1_zscore	0.0233397527965906	0.0510708664025586	1.58909890109662
SLC4A1AP	monocyte	NI	PC1_zscore	-0.00195959233558626	0.421324330335658	-0.206314740570537
SLC4A1AP	monocyte	LPS	PC1_zscore	0.00303827040779423	0.385131924217584	0.297496326095847
SLC4A1AP	monocyte	IAV	PC1_zscore	-0.0184704235804487	0.0629738177902104	-1.50332814364826
SLC4A1AP	monocyte	Tcruzi	PC1_zscore	-0.000702006695734363	0.476180902711973	-0.0675389470976155
SLC4A1AP	B	NI	PC1_zscore	0.0194811894077163	0.0817213706247212	1.33541830724745
SLC4A1AP	B	LPS	PC1_zscore	0.00758756685620419	0.298387890338184	0.533022317093257
SLC4A1AP	B	IAV	PC1_zscore	-0.011395702862306	0.230652180406397	-0.747403456714023
SLC4A1AP	B	Tcruzi	PC1_zscore	-0.00453600552271293	0.381817248860335	-0.320409242850184
SLC4A1AP	CD4T	NI	PC1_zscore	0.0169479940923288	0.0402547638965004	1.74470342236835
SLC4A1AP	CD4T	LPS	PC1_zscore	0.0141371972994087	0.0722020483787177	1.46842049908728
SLC4A1AP	CD4T	IAV	PC1_zscore	0.0163582163738323	0.0471258224556807	1.68347528436637
SLC4A1AP	CD4T	Tcruzi	PC1_zscore	0.0192942679758604	0.0320324990699278	1.83134869785246
MRPL33	NK	NI	PC1_zscore	-0.00159661793945934	0.554076479839947	-0.199085916027675
MRPL33	NK	LPS	PC1_zscore	0.0011864598682506	0.596541206911864	0.138736385960556
MRPL33	NK	IAV	PC1_zscore	0.00207388502496386	0.563608062219483	0.242961691509381
MRPL33	NK	Tcruzi	PC1_zscore	-0.00911589685659993	0.342554349551028	-0.853753550818828
MRPL33	CD8T	NI	PC1_zscore	-0.00774320045916604	0.340518992752367	-0.881757159605804
MRPL33	CD8T	LPS	PC1_zscore	0.00213272167927942	0.551174664079335	0.277564611085943
MRPL33	CD8T	IAV	PC1_zscore	-0.00375972289573503	0.474668372772703	-0.427725171824383
MRPL33	CD8T	Tcruzi	PC1_zscore	0.00543017117266838	0.429701269356186	0.643041408865626
MRPL33	monocyte	NI	PC1_zscore	-0.00433975624258205	0.427788204296836	-0.592390786687474
MRPL33	monocyte	LPS	PC1_zscore	-0.000125306596639927	0.586852246487823	-0.0159933290603356
MRPL33	monocyte	IAV	PC1_zscore	-0.0109294605262126	0.227302116021317	-0.927180930432266
MRPL33	monocyte	Tcruzi	PC1_zscore	-0.00404094545417914	0.448925124399946	-0.525680273511919
MRPL33	B	NI	PC1_zscore	0.00256797069924807	0.533307426981242	0.329500952919011
MRPL33	B	LPS	PC1_zscore	0.0042261262304749	0.481713512430935	0.487315962667653
MRPL33	B	IAV	PC1_zscore	-9.9200139159669e-05	0.614182953580708	-0.0123824257708366
MRPL33	B	Tcruzi	PC1_zscore	-0.0027232088354605	0.506832915709211	-0.344916062983383
MRPL33	CD4T	NI	PC1_zscore	-0.00181650518321558	0.50434889085275	-0.362872728814786
MRPL33	CD4T	LPS	PC1_zscore	-0.000257222814012625	0.6062850172158	-0.0515716926379933
MRPL33	CD4T	IAV	PC1_zscore	0.00484239925977474	0.386863129644445	0.765458882512476
MRPL33	CD4T	Tcruzi	PC1_zscore	-0.00197438771509059	0.498436749780684	-0.380011580364156
RBKS	NK	NI	PC1_zscore	-0.0090679634312764	0.403114670333247	-0.248737072488287
RBKS	NK	LPS	PC1_zscore	-0.0483046396150795	0.125609074102721	-1.12276523667024
RBKS	NK	IAV	PC1_zscore	-0.048825746055159	0.12043934974896	-1.13679237035937
RBKS	NK	Tcruzi	PC1_zscore	0.0136420451441728	0.366220332577505	0.35807972198793
RBKS	CD8T	NI	PC1_zscore	0.00643994412487377	0.421951670824482	0.199082792701116
RBKS	CD8T	LPS	PC1_zscore	-0.0304032505280577	0.196105187111173	-0.862526240418306
RBKS	CD8T	IAV	PC1_zscore	0.0590265207765146	0.0717704710637419	1.36422768908792
RBKS	CD8T	Tcruzi	PC1_zscore	0.00361149248585221	0.4575456697159	0.106485617719757
RBKS	monocyte	NI	PC1_zscore	-0.0392907374383443	0.155643188762892	-0.994560953226663
RBKS	monocyte	LPS	PC1_zscore	-0.0617889555658531	0.0764052763876331	-1.35419771371899
RBKS	monocyte	IAV	PC1_zscore	-0.0844909185821305	0.0433115286959516	-1.53653144268002
RBKS	monocyte	Tcruzi	PC1_zscore	-0.00591395186681929	0.438000662006049	-0.15589761887073
RBKS	B	NI	PC1_zscore	0.00918484855499691	0.391346676516885	0.278025467690337
RBKS	B	LPS	PC1_zscore	0.0324078502298301	0.18370677578281	0.892159862149414
RBKS	B	IAV	PC1_zscore	-0.0319616474841636	0.202482389795311	-0.835100624954762
RBKS	B	Tcruzi	PC1_zscore	0.037684086032509	0.151943158493668	1.00568513563435
RBKS	CD4T	NI	PC1_zscore	0.0243985338574516	0.1585271951435	0.997781435373634
RBKS	CD4T	LPS	PC1_zscore	0.0131794429740598	0.295361722022818	0.547987940533938
RBKS	CD4T	IAV	PC1_zscore	0.04328621003069	0.045156398367063	1.66759880162327
RBKS	CD4T	Tcruzi	PC1_zscore	0.00098319374052993	0.489450846661408	0.0395722050354517
BABAM2	NK	NI	PC1_zscore	-0.0192885413172747	0.0617093907695788	-1.48416904964735
BABAM2	NK	LPS	PC1_zscore	-0.00344676591220144	0.387327092335977	-0.272298836993749
BABAM2	NK	IAV	PC1_zscore	-0.00542170865302552	0.333426176067216	-0.419602667307539
BABAM2	NK	Tcruzi	PC1_zscore	-0.0106215682770397	0.20505169290935	-0.812782442180894
BABAM2	CD8T	NI	PC1_zscore	-0.0150274454531196	0.0810674035521695	-1.38048846721583
BABAM2	CD8T	LPS	PC1_zscore	-0.0147738682350528	0.0953168467008221	-1.28995809141386
BABAM2	CD8T	IAV	PC1_zscore	-0.00874870435883275	0.244509389106901	-0.684842747827154
BABAM2	CD8T	Tcruzi	PC1_zscore	-0.0228317423878972	0.0242425336058429	-1.90337819644988
BABAM2	monocyte	NI	PC1_zscore	-0.00432407823033088	0.355489130294238	-0.367362485518169
BABAM2	monocyte	LPS	PC1_zscore	-0.0193689241871417	0.0621282539420827	-1.47937551759154
BABAM2	monocyte	IAV	PC1_zscore	-0.0167205503406508	0.108880717723414	-1.20088821901863
BABAM2	monocyte	Tcruzi	PC1_zscore	-0.0178269912284579	0.076729746936087	-1.38294259902316
BABAM2	B	NI	PC1_zscore	-0.000701842932221366	0.474840902335225	-0.0607760487011568
BABAM2	B	LPS	PC1_zscore	-0.00537340965285577	0.324971248946561	-0.450399839534777
BABAM2	B	IAV	PC1_zscore	-0.020417423142901	0.0512189363308521	-1.57008976893411
BABAM2	B	Tcruzi	PC1_zscore	-0.00471916308875828	0.34706946057355	-0.387279059771522
BABAM2	CD4T	NI	PC1_zscore	-0.00667352051811573	0.208369521184603	-0.816435998262007
BABAM2	CD4T	LPS	PC1_zscore	-0.00315517170586366	0.35031148266337	-0.385804798507483
BABAM2	CD4T	IAV	PC1_zscore	0.0130667785090434	0.0664069199477759	1.50218034527402
BABAM2	CD4T	Tcruzi	PC1_zscore	-0.0157457420487118	0.03598035834722	-1.77707504956209
FOSL2	NK	NI	PC1_zscore	0.0465973396685716	0.0405690313033122	1.73742838894866
FOSL2	NK	LPS	PC1_zscore	0.0551290233737286	0.0177685673516304	2.09205636901107
FOSL2	NK	IAV	PC1_zscore	0.0639013529850615	0.0158386081244123	2.12856674766232
FOSL2	NK	Tcruzi	PC1_zscore	0.0348674794558239	0.107480460125925	1.23730330823068
FOSL2	CD8T	NI	PC1_zscore	-0.207194303984322	1.17981756142527e-07	-4.93517898096957
FOSL2	CD8T	LPS	PC1_zscore	-0.0823552560920509	0.0183723035609502	-2.04458845754866
FOSL2	CD8T	IAV	PC1_zscore	0.0121063001429085	0.396430413586161	0.265871214208745
FOSL2	CD8T	Tcruzi	PC1_zscore	-0.180693387446182	2.75415182160454e-06	-4.31567924049568
FOSL2	monocyte	NI	PC1_zscore	-0.0191481121083167	0.268497174988026	-0.61768843468984
FOSL2	monocyte	LPS	PC1_zscore	0.0271373821298485	0.171135532111856	0.948582184275837
FOSL2	monocyte	IAV	PC1_zscore	0.0439063886082668	0.124446525201855	1.14892418346177
FOSL2	monocyte	Tcruzi	PC1_zscore	0.0348210663187841	0.1332373850416	1.10856590917975
FOSL2	B	NI	PC1_zscore	-0.00499362418042479	0.455421949754464	-0.111491244312489
FOSL2	B	LPS	PC1_zscore	0.0178006096390013	0.349801813738437	0.381252176437614
FOSL2	B	IAV	PC1_zscore	0.031434900756989	0.247489011964337	0.678624634414879
FOSL2	B	Tcruzi	PC1_zscore	-0.0792402115800486	0.0448741718927161	-1.6495434934778
FOSL2	CD4T	NI	PC1_zscore	-0.0197006260217593	0.31205133524939	-0.485902622216347
FOSL2	CD4T	LPS	PC1_zscore	0.0754957977227944	0.0211230260836895	2.00371586819072
FOSL2	CD4T	IAV	PC1_zscore	0.0201398168183109	0.311746809706962	0.494962847566071
FOSL2	CD4T	Tcruzi	PC1_zscore	0.0299224975508544	0.217641759144344	0.780512448533129
PPP1CB	NK	NI	PC1_zscore	-0.0111322247781024	0.280175933481883	-0.891372324136366
PPP1CB	NK	LPS	PC1_zscore	-0.00771961209611919	0.356957495513758	-0.640286884001929
PPP1CB	NK	IAV	PC1_zscore	-0.00537568349734071	0.419118698816833	-0.454134493008433
PPP1CB	NK	Tcruzi	PC1_zscore	-0.00333715477872386	0.476649736048635	-0.285732807449254
PPP1CB	CD8T	NI	PC1_zscore	-0.00852233392524807	0.290540317569532	-0.864769123944312
PPP1CB	CD8T	LPS	PC1_zscore	-0.0149579963586666	0.203954344166053	-1.23469762771354
PPP1CB	CD8T	IAV	PC1_zscore	-0.0289732501642611	0.164966801173955	-1.53603227970734
PPP1CB	CD8T	Tcruzi	PC1_zscore	0.00143535402701232	0.527563302736874	0.151203035488459
PPP1CB	monocyte	NI	PC1_zscore	-0.00405198815852329	0.403405579923407	-0.505306775026116
PPP1CB	monocyte	LPS	PC1_zscore	0.0311501998459959	0.00289344885602406	2.94998753316398
PPP1CB	monocyte	IAV	PC1_zscore	0.000843521329125118	0.547974273360745	0.0926737573614927
PPP1CB	monocyte	Tcruzi	PC1_zscore	0.0108017858661182	0.228615557436568	1.11686755569839
PPP1CB	B	NI	PC1_zscore	-0.000607244720675494	0.559820509881042	-0.0651495700781201
PPP1CB	B	LPS	PC1_zscore	0.00498059172599573	0.403117774829891	0.500147810986162
PPP1CB	B	IAV	PC1_zscore	-0.0105624605097558	0.277761096831254	-0.902238378817693
PPP1CB	B	Tcruzi	PC1_zscore	-0.00798556007851334	0.322590381983238	-0.750120775234932
PPP1CB	CD4T	NI	PC1_zscore	-0.00489154115824659	0.353272315977385	-0.654482686764696
PPP1CB	CD4T	LPS	PC1_zscore	0.00523663738155881	0.33837580871783	0.702940330503434
PPP1CB	CD4T	IAV	PC1_zscore	0.00359193649943583	0.412112647614488	0.475595586350803
PPP1CB	CD4T	Tcruzi	PC1_zscore	-0.00180137432160864	0.494275083587169	-0.241445345589349
TRMT61B	NK	NI	PC1_zscore	-0.0183813824101165	0.103399498672339	-1.39061473211559
TRMT61B	NK	LPS	PC1_zscore	-0.0237658792884594	0.0328078702458058	-1.93362392458506
TRMT61B	NK	IAV	PC1_zscore	-0.0187775189217612	0.0942817235765233	-1.4481273061471
TRMT61B	NK	Tcruzi	PC1_zscore	-0.0229882251819	0.0394408998411649	-1.89341275162915
TRMT61B	CD8T	NI	PC1_zscore	-0.0169047074003344	0.126780557308444	-1.24248869295683
TRMT61B	CD8T	LPS	PC1_zscore	-0.0188425165473957	0.0900628267894419	-1.51621887761077
TRMT61B	CD8T	IAV	PC1_zscore	-0.0195420217616348	0.0844145051133707	-1.53881687707124
TRMT61B	CD8T	Tcruzi	PC1_zscore	-0.0205447402441321	0.0649011294800329	-1.74359418909375
TRMT61B	monocyte	NI	PC1_zscore	-0.0214600018305156	0.0413017325288096	-2.00396605078136
TRMT61B	monocyte	LPS	PC1_zscore	-0.0253981283322565	0.0150914679864461	-2.07900011735425
TRMT61B	monocyte	IAV	PC1_zscore	-0.0271157372535833	0.0137316746213552	-1.88262102293134
TRMT61B	monocyte	Tcruzi	PC1_zscore	-0.0237852408457992	0.0254592408620256	-2.09043621296935
TRMT61B	B	NI	PC1_zscore	-0.0188368243507288	0.0898845113670456	-1.53598984732376
TRMT61B	B	LPS	PC1_zscore	-0.0206280421363951	0.057465877688994	-1.81424299708433
TRMT61B	B	IAV	PC1_zscore	-0.0191713699590122	0.0839120690943445	-1.5619697352852
TRMT61B	B	Tcruzi	PC1_zscore	-0.020626102182187	0.0604948177065768	-1.78064635028896
TRMT61B	CD4T	NI	PC1_zscore	-0.01883735951932	0.062468819480948	-1.80835711436152
TRMT61B	CD4T	LPS	PC1_zscore	-0.0179855223240793	0.0741591079665223	-1.68268134105546
TRMT61B	CD4T	IAV	PC1_zscore	-0.0224733439890481	0.0178326722155482	-2.51154173111516
TRMT61B	CD4T	Tcruzi	PC1_zscore	-0.0203360816363409	0.0409077920479084	-2.06404174605966
WDR43	NK	NI	PC1_zscore	-0.0194916681883026	0.174392547288432	-0.928189009582349
WDR43	NK	LPS	PC1_zscore	-0.0199740613334301	0.180017479600177	-0.912982002945834
WDR43	NK	IAV	PC1_zscore	0.0196553399062706	0.1621036836348	0.971790582376502
WDR43	NK	Tcruzi	PC1_zscore	-0.025136191871938	0.129337205835548	-1.10070981967136
WDR43	CD8T	NI	PC1_zscore	0.0485383236834774	0.00117468965117672	2.91495438455962
WDR43	CD8T	LPS	PC1_zscore	0.050627631691798	0.00187583798645551	2.68157964402519
WDR43	CD8T	IAV	PC1_zscore	0.00710774399621465	0.358673982198801	0.346115401069623
WDR43	CD8T	Tcruzi	PC1_zscore	0.0470477862058884	0.00231644851470427	2.71498835273857
WDR43	monocyte	NI	PC1_zscore	-0.0175978888564082	0.13959051658953	-1.07235590091347
WDR43	monocyte	LPS	PC1_zscore	0.00675943212388722	0.352855428382031	0.38146663694768
WDR43	monocyte	IAV	PC1_zscore	-0.0129816029282459	0.263210840696029	-0.634164718232733
WDR43	monocyte	Tcruzi	PC1_zscore	-0.000348765709247436	0.493160757767554	-0.0198199082235483
WDR43	B	NI	PC1_zscore	-0.0168222403713447	0.128344620482771	-1.12400890156823
WDR43	B	LPS	PC1_zscore	0.00211522991301588	0.440882065635521	0.144604915105544
WDR43	B	IAV	PC1_zscore	-0.000627830870327509	0.48586486312781	-0.0397893842424071
WDR43	B	Tcruzi	PC1_zscore	-0.0158315269632259	0.151855646509533	-1.0217526621295
WDR43	CD4T	NI	PC1_zscore	0.0103652592047069	0.176920573067057	0.92425005656925
WDR43	CD4T	LPS	PC1_zscore	0.0391988690913148	0.00010007685195158	3.63325850001073
WDR43	CD4T	IAV	PC1_zscore	0.0491689477335034	5.05721970760359e-06	4.2442890968915
WDR43	CD4T	Tcruzi	PC1_zscore	0.00222282719202689	0.422429244837352	0.190309617005463
TOGARAM2	NK	NI	PC1_zscore	-0.0453745861144851	0.14490618684339	-1.05648207211743
TOGARAM2	NK	LPS	PC1_zscore	-0.100302003207123	0.0127199131120342	-2.22410712600313
TOGARAM2	NK	IAV	PC1_zscore	-0.10364402696999	0.011019036242924	-2.27355936598779
TOGARAM2	NK	Tcruzi	PC1_zscore	-0.0282576775140259	0.26941856106389	-0.611740576847662
TOGARAM2	CD8T	NI	PC1_zscore	-0.211002782759296	2.94236305031781e-06	-4.4020488742024
TOGARAM2	CD8T	LPS	PC1_zscore	-0.164634520107612	0.000224469222425139	-3.42548885021336
TOGARAM2	CD8T	IAV	PC1_zscore	0.044160891136175	0.206249766510068	0.820899399339239
TOGARAM2	CD8T	Tcruzi	PC1_zscore	-0.207495458015035	6.16954435306294e-06	-4.23040146113257
TOGARAM2	monocyte	NI	PC1_zscore	-0.102444596832356	0.0173196070111072	-2.08284432973434
TOGARAM2	monocyte	LPS	PC1_zscore	-0.0617292628873107	0.111878418388526	-1.21185095112832
TOGARAM2	monocyte	IAV	PC1_zscore	-0.133806529262211	0.0042025125338212	-2.57862614296019
TOGARAM2	monocyte	Tcruzi	PC1_zscore	-0.0133266703196252	0.393659502696346	-0.267763753925052
TOGARAM2	B	NI	PC1_zscore	-0.0239357273159238	0.254228844731766	-0.661627060349312
TOGARAM2	B	LPS	PC1_zscore	-0.0181234002474717	0.313726190589384	-0.48641706323224
TOGARAM2	B	IAV	PC1_zscore	0.0179164728436312	0.314290319520941	0.484126207347306
TOGARAM2	B	Tcruzi	PC1_zscore	-0.0101749750686611	0.392542588876245	-0.272081374029712
TOGARAM2	CD4T	NI	PC1_zscore	-0.0759679834221481	0.0472069615667003	-1.66050422641503
TOGARAM2	CD4T	LPS	PC1_zscore	-0.0115039392885611	0.402530075573451	-0.245404924363612
TOGARAM2	CD4T	IAV	PC1_zscore	-0.132361057166502	0.00216142816721654	-2.8127557887005
TOGARAM2	CD4T	Tcruzi	PC1_zscore	-0.147741009553284	0.000930477713527944	-3.01649753393001
CLIP4	NK	NI	PC1_zscore	0.000380601204836202	0.495219286764426	0.0245952852241817
CLIP4	NK	LPS	PC1_zscore	0.00163279432893191	0.463018773352163	0.100699864660856
CLIP4	NK	IAV	PC1_zscore	-0.038296782062928	0.0218756115203674	-1.76713088517712
CLIP4	NK	Tcruzi	PC1_zscore	0.00807759798566305	0.324275076509104	0.472986233008514
CLIP4	CD8T	NI	PC1_zscore	-0.0169755040896187	0.103186092321374	-1.24987581031799
CLIP4	CD8T	LPS	PC1_zscore	-0.0202024759855275	0.084190397902141	-1.33084835208051
CLIP4	CD8T	IAV	PC1_zscore	-0.0160637737255186	0.172372662145794	-0.923989742345134
CLIP4	CD8T	Tcruzi	PC1_zscore	-0.0079758914829814	0.284975739843631	-0.571022340299996
CLIP4	monocyte	NI	PC1_zscore	0.00951467505956039	0.290765321182373	0.556978949945886
CLIP4	monocyte	LPS	PC1_zscore	0.0061766545208404	0.369573040483047	0.329519832818603
CLIP4	monocyte	IAV	PC1_zscore	0.00588852374656207	0.386616844759958	0.29156360296918
CLIP4	monocyte	Tcruzi	PC1_zscore	0.02956088161055	0.0649283439418055	1.3734113308578
CLIP4	B	NI	PC1_zscore	-0.0125014293106188	0.278037809834549	-0.590889350567246
CLIP4	B	LPS	PC1_zscore	-0.0381674124722672	0.0669452840736509	-1.23263990179027
CLIP4	B	IAV	PC1_zscore	-0.0134196562741275	0.279292498933216	-0.586580619749418
CLIP4	B	Tcruzi	PC1_zscore	-0.0194527927325913	0.188804206803157	-0.833487417144875
CLIP4	CD4T	NI	PC1_zscore	-0.00581825594462509	0.288697134594598	-0.55770858735638
CLIP4	CD4T	LPS	PC1_zscore	-0.01118431242348	0.146174206218392	-1.05234568363585
CLIP4	CD4T	IAV	PC1_zscore	0.0109817887076474	0.155912110377993	1.01063848057384
CLIP4	CD4T	Tcruzi	PC1_zscore	0.0009129598962249	0.469401196511647	0.0819157641075451
YPEL5	NK	NI	PC1_zscore	0.0128147157482289	0.173320961024563	0.93618694185465
YPEL5	NK	LPS	PC1_zscore	0.00152970428406222	0.457488657432747	0.111883003913247
YPEL5	NK	IAV	PC1_zscore	-0.0144894913368238	0.155327428706264	-1.00452540438479
YPEL5	NK	Tcruzi	PC1_zscore	0.00993101123266576	0.241167218519876	0.703163312891959
YPEL5	CD8T	NI	PC1_zscore	-0.0433215235291463	7.96835017605746e-05	-3.64371320846867
YPEL5	CD8T	LPS	PC1_zscore	-0.0116288279139036	0.170087786045308	-0.949225193965076
YPEL5	CD8T	IAV	PC1_zscore	-0.00435365832912593	0.380342564195422	-0.299300754940754
YPEL5	CD8T	Tcruzi	PC1_zscore	-0.0280633594811621	0.007167066398857	-2.40386497587114
YPEL5	monocyte	NI	PC1_zscore	0.00888430625966227	0.236817000109158	0.718096866968248
YPEL5	monocyte	LPS	PC1_zscore	-0.025852190889706	0.0280990114561395	-1.84356448946738
YPEL5	monocyte	IAV	PC1_zscore	0.0224486049184407	0.0674773375629604	1.45920225125941
YPEL5	monocyte	Tcruzi	PC1_zscore	0.00514419680594244	0.351355001028888	0.384292134006669
YPEL5	B	NI	PC1_zscore	0.00731878368466633	0.282924501442804	0.580162318133775
YPEL5	B	LPS	PC1_zscore	0.0147687738560848	0.130022845825725	1.11605218466146
YPEL5	B	IAV	PC1_zscore	-0.000455429375514346	0.4880947749769	-0.0326575896339422
YPEL5	B	Tcruzi	PC1_zscore	0.0337188871216991	0.00774568620212336	2.23707137212353
YPEL5	CD4T	NI	PC1_zscore	0.00467862260290215	0.297441949358171	0.53228244096136
YPEL5	CD4T	LPS	PC1_zscore	0.00252832808829437	0.389358213161364	0.281228332481618
YPEL5	CD4T	IAV	PC1_zscore	-0.0168875386720787	0.0337876215891951	-1.81883365941708
YPEL5	CD4T	Tcruzi	PC1_zscore	-0.00482104421053851	0.297795977231833	-0.526717896532974
LBH	NK	NI	PC1_zscore	0.0797697524862601	2.01292360674399e-05	4.01771489058038
LBH	NK	LPS	PC1_zscore	0.0118729659757226	0.278477795325328	0.587648133629195
LBH	NK	IAV	PC1_zscore	0.0128934702117166	0.277774310535171	0.588917625590349
LBH	NK	Tcruzi	PC1_zscore	0.0752774110728469	0.000214421326196387	3.43170583029088
LBH	CD8T	NI	PC1_zscore	0.0559004993246522	9.21612172093563e-06	4.25978417302643
LBH	CD8T	LPS	PC1_zscore	-0.0240699171127285	0.0552848195805634	-1.5931601425559
LBH	CD8T	IAV	PC1_zscore	0.00042819551103271	0.490193691794082	0.022751084662606
LBH	CD8T	Tcruzi	PC1_zscore	0.0263403046431085	0.0303255940253773	1.87343506851514
LBH	monocyte	NI	PC1_zscore	-0.00592147928571488	0.446223506315962	-0.150046661320759
LBH	monocyte	LPS	PC1_zscore	0.129912971346116	0.000575247279856394	2.89048372326901
LBH	monocyte	IAV	PC1_zscore	0.0598084573191708	0.0811729141523873	1.35891281736062
LBH	monocyte	Tcruzi	PC1_zscore	0.0111309598684963	0.386665710700062	0.274872223488307
LBH	B	NI	PC1_zscore	0.0459631619105602	0.00230833662115831	2.81412495646991
LBH	B	LPS	PC1_zscore	0.0108469190685655	0.260345236043096	0.642625124422047
LBH	B	IAV	PC1_zscore	0.00697674479280001	0.358593469713526	0.361395560075243
LBH	B	Tcruzi	PC1_zscore	0.0522224514387569	0.00241610732678578	2.78126718964609
LBH	CD4T	NI	PC1_zscore	0.0357652274999408	0.00635295735996267	2.48070008128495
LBH	CD4T	LPS	PC1_zscore	-0.0564902529119085	0.000100006264467489	-3.69318425635968
LBH	CD4T	IAV	PC1_zscore	-0.0549081557109516	0.000181660851737986	-3.53812475003101
LBH	CD4T	Tcruzi	PC1_zscore	0.00380013613236614	0.401860491263783	0.249105279999537
LCLAT1	NK	NI	PC1_zscore	-0.0221984728053927	0.207038977663566	-0.818958007984768
LCLAT1	NK	LPS	PC1_zscore	-0.0521421636745124	0.0265881353502206	-1.87005685116655
LCLAT1	NK	IAV	PC1_zscore	0.017080608878556	0.306549034447573	0.524278091111389
LCLAT1	NK	Tcruzi	PC1_zscore	-0.0460594385580161	0.0502091423022077	-1.60315080767014
LCLAT1	CD8T	NI	PC1_zscore	0.0175972126705132	0.250133186647017	0.652550092560715
LCLAT1	CD8T	LPS	PC1_zscore	-0.03152362910669	0.108413401878565	-1.23483614001887
LCLAT1	CD8T	IAV	PC1_zscore	-0.0395722316068685	0.0870619505363772	-1.34368983457966
LCLAT1	CD8T	Tcruzi	PC1_zscore	-0.000435929744984201	0.498677993296136	-0.0160923648785269
LCLAT1	monocyte	NI	PC1_zscore	-0.0227095863374454	0.186640134688814	-0.893086483513927
LCLAT1	monocyte	LPS	PC1_zscore	-0.0406568807530281	0.0807590877949512	-1.37277483932715
LCLAT1	monocyte	IAV	PC1_zscore	-0.049628366725756	0.0567728494046704	-1.50564111034066
LCLAT1	monocyte	Tcruzi	PC1_zscore	-0.0419408618552076	0.0658148189676403	-1.47994316118228
LCLAT1	B	NI	PC1_zscore	-0.015096247455617	0.222577874510334	-0.770670161897579
LCLAT1	B	LPS	PC1_zscore	-0.0593224542956035	0.00110297304489948	-2.92477891664145
LCLAT1	B	IAV	PC1_zscore	-0.0464145410660617	0.0159170303665817	-2.10159731543725
LCLAT1	B	Tcruzi	PC1_zscore	-0.0438416717916932	0.0179767385618479	-2.06214132707973
LCLAT1	CD4T	NI	PC1_zscore	-0.0343336348863014	0.0540183863748215	-1.59980173287884
LCLAT1	CD4T	LPS	PC1_zscore	-0.0666576830218656	0.00118466705430298	-2.79773028072363
LCLAT1	CD4T	IAV	PC1_zscore	-0.0721951595994341	0.000691583855407352	-2.8613225228137
LCLAT1	CD4T	Tcruzi	PC1_zscore	-0.0392759927942313	0.0432413729568506	-1.69209162658881
MEMO1	NK	NI	PC1_zscore	-0.0118405444836291	0.287822762588847	-0.588510367410943
MEMO1	NK	LPS	PC1_zscore	0.00757075962964699	0.372233795724731	0.36154648613148
MEMO1	NK	IAV	PC1_zscore	0.00601197059173247	0.394707638233908	0.300311254537246
MEMO1	NK	Tcruzi	PC1_zscore	-0.00243283069706778	0.459583572400287	-0.125819370758992
MEMO1	CD8T	NI	PC1_zscore	0.0253478097434447	0.114235761847954	1.17385765801836
MEMO1	CD8T	LPS	PC1_zscore	-0.0165796176031279	0.211761384327443	-0.809022888172608
MEMO1	CD8T	IAV	PC1_zscore	0.0120974346114674	0.286206966152689	0.58055431193019
MEMO1	CD8T	Tcruzi	PC1_zscore	0.00594755867842926	0.387228743998712	0.313514597932251
MEMO1	monocyte	NI	PC1_zscore	0.00608463562645434	0.346470680656364	0.424594238098613
MEMO1	monocyte	LPS	PC1_zscore	0.00456400878532489	0.398076733518028	0.282671006614348
MEMO1	monocyte	IAV	PC1_zscore	0.013258775937527	0.227273719608284	0.756807082266528
MEMO1	monocyte	Tcruzi	PC1_zscore	-0.00146688765403678	0.470558279597539	-0.094852416091739
MEMO1	B	NI	PC1_zscore	0.00811284994204874	0.309586078577694	0.528064387947254
MEMO1	B	LPS	PC1_zscore	-0.0080076749895761	0.321689183429939	-0.491520814731608
MEMO1	B	IAV	PC1_zscore	-0.00597055208302188	0.372894850151313	-0.358269188454404
MEMO1	B	Tcruzi	PC1_zscore	0.0106098496856547	0.265746698784945	0.651136097600853
MEMO1	CD4T	NI	PC1_zscore	-0.00678113365548578	0.315675843628155	-0.507849175695421
MEMO1	CD4T	LPS	PC1_zscore	0.00346222754855438	0.408610280014388	0.244938428122734
MEMO1	CD4T	IAV	PC1_zscore	-0.0252559874929608	0.0644355448261933	-1.49335360340966
MEMO1	CD4T	Tcruzi	PC1_zscore	-0.00232171208188235	0.44590061958983	-0.166650864024286
DPY30	NK	NI	PC1_zscore	-0.00465541071232657	0.362326623009576	-0.370989928514495
DPY30	NK	LPS	PC1_zscore	-0.0289404568101182	0.0296386130313322	-1.70250449892301
DPY30	NK	IAV	PC1_zscore	-0.0203462758532388	0.0842777370502021	-1.33921601824661
DPY30	NK	Tcruzi	PC1_zscore	-0.011148777403604	0.207592026444241	-0.82925781921283
DPY30	CD8T	NI	PC1_zscore	-0.00263548665069686	0.407860834303779	-0.246408046526257
DPY30	CD8T	LPS	PC1_zscore	0.00293733306212872	0.41880380145869	0.253704710878805
DPY30	CD8T	IAV	PC1_zscore	-0.00424949837927595	0.374257518519673	-0.332718507978472
DPY30	CD8T	Tcruzi	PC1_zscore	0.00950667680565699	0.221390736009357	0.813728677183524
DPY30	monocyte	NI	PC1_zscore	-0.00889905211171149	0.204963350619234	-0.852515169794768
DPY30	monocyte	LPS	PC1_zscore	-0.00318542516063179	0.398238194432319	-0.264903988082616
DPY30	monocyte	IAV	PC1_zscore	-0.0172080460812299	0.103652075882467	-1.25090585036481
DPY30	monocyte	Tcruzi	PC1_zscore	0.000837840646856226	0.485900994990987	0.0735308748412961
DPY30	B	NI	PC1_zscore	-0.00254192265611864	0.41478879063377	-0.239426492840885
DPY30	B	LPS	PC1_zscore	0.00100662945274332	0.479164491119275	0.0899021090598626
DPY30	B	IAV	PC1_zscore	-0.0171683115255944	0.0898180945969111	-1.33497543722275
DPY30	B	Tcruzi	PC1_zscore	0.00719653819330455	0.284389990761402	0.614833053690865
DPY30	CD4T	NI	PC1_zscore	0.00357544296976904	0.320205112510191	0.496094985008092
DPY30	CD4T	LPS	PC1_zscore	-0.0114722840640083	0.0732372784591102	-1.52455380894064
DPY30	CD4T	IAV	PC1_zscore	-0.0120160302168554	0.0694911503702158	-1.55116792553511
DPY30	CD4T	Tcruzi	PC1_zscore	-0.0117974041097887	0.0719957210929134	-1.53262324836252
SPAST	NK	NI	PC1_zscore	-0.00822014866847808	0.281456394040029	-0.63966634819984
SPAST	NK	LPS	PC1_zscore	-0.0105495040924258	0.243188261916258	-0.753928480460379
SPAST	NK	IAV	PC1_zscore	-0.00699421054152045	0.319806139870787	-0.523987647526756
SPAST	NK	Tcruzi	PC1_zscore	-0.00420653240852814	0.390829530558721	-0.32586256610388
SPAST	CD8T	NI	PC1_zscore	-0.000495036078262699	0.500207328143901	-0.0415044680351067
SPAST	CD8T	LPS	PC1_zscore	-0.00973172355848291	0.239899093302799	-0.770604795488974
SPAST	CD8T	IAV	PC1_zscore	-0.000534448173604566	0.494406912961062	-0.0409767558898001
SPAST	CD8T	Tcruzi	PC1_zscore	-0.00947562535034682	0.247490375381338	-0.74901154245318
SPAST	monocyte	NI	PC1_zscore	0.00422119636533033	0.362837127743776	0.423050567320747
SPAST	monocyte	LPS	PC1_zscore	-0.00778764735712924	0.253886201351988	-0.699438069870845
SPAST	monocyte	IAV	PC1_zscore	0.0059161732799703	0.333611420021326	0.488620640145581
SPAST	monocyte	Tcruzi	PC1_zscore	0.000860659383484818	0.493163112137597	0.0794341028072477
SPAST	B	NI	PC1_zscore	0.00260206583769302	0.438682148730092	0.225695350503998
SPAST	B	LPS	PC1_zscore	-0.00192196905688952	0.453856103026375	-0.155885458398001
SPAST	B	IAV	PC1_zscore	-0.00210137384835234	0.449119596119837	-0.169567442288594
SPAST	B	Tcruzi	PC1_zscore	0.00189475490460965	0.463523828366469	0.157766660600056
SPAST	CD4T	NI	PC1_zscore	0.00807517767749136	0.214003218357073	0.875064386685623
SPAST	CD4T	LPS	PC1_zscore	-0.0210551680181774	0.0557044122786682	-1.8507062367327
SPAST	CD4T	IAV	PC1_zscore	-0.0136720793999778	0.112279612249388	-1.31594090834542
SPAST	CD4T	Tcruzi	PC1_zscore	-0.00182520672328775	0.4391055981463	-0.196331624113359
SLC30A6	NK	NI	PC1_zscore	0.0031152817971995	0.450177381229529	0.221103596126291
SLC30A6	NK	LPS	PC1_zscore	-0.00912499586167976	0.303203145598019	-0.591812709124012
SLC30A6	NK	IAV	PC1_zscore	-0.0129623526713863	0.226731780024631	-0.823580686481589
SLC30A6	NK	Tcruzi	PC1_zscore	0.013553512964081	0.234723036346562	0.811369491781323
SLC30A6	CD8T	NI	PC1_zscore	0.00618468202558077	0.35336395704472	0.473939979644841
SLC30A6	CD8T	LPS	PC1_zscore	-0.00260525184653885	0.448165302835016	-0.198739509709755
SLC30A6	CD8T	IAV	PC1_zscore	-0.00680936747004381	0.349263923919876	-0.465702078164274
SLC30A6	CD8T	Tcruzi	PC1_zscore	-0.00469936446335676	0.389506890280121	-0.354191079580838
SLC30A6	monocyte	NI	PC1_zscore	-0.0110657082257277	0.19179067419876	-0.968130712349411
SLC30A6	monocyte	LPS	PC1_zscore	-0.0195481714644803	0.0615057819092553	-1.50967203064259
SLC30A6	monocyte	IAV	PC1_zscore	-0.00571715129601314	0.351046701140752	-0.447117877057636
SLC30A6	monocyte	Tcruzi	PC1_zscore	-0.0120501863707624	0.186599481030401	-0.984418994672288
SLC30A6	B	NI	PC1_zscore	-0.00448188460031503	0.389848438728628	-0.358422753654958
SLC30A6	B	LPS	PC1_zscore	-0.00404103995909349	0.404273793399645	-0.307165114219351
SLC30A6	B	IAV	PC1_zscore	0.00436034759105565	0.411653995210211	0.319248814886856
SLC30A6	B	Tcruzi	PC1_zscore	-0.0112220291896323	0.233483513373822	-0.804632274126658
SLC30A6	CD4T	NI	PC1_zscore	-0.00400435397105307	0.35472640846307	-0.454901505940353
SLC30A6	CD4T	LPS	PC1_zscore	0.00132997050333716	0.470860906334881	0.152694610549451
SLC30A6	CD4T	IAV	PC1_zscore	0.0122002217616755	0.142394023539199	1.21388457989337
SLC30A6	CD4T	Tcruzi	PC1_zscore	-0.00673674667333279	0.265629809097062	-0.719730951388204
YIPF4	NK	NI	PC1_zscore	-0.000830892191786325	0.804565914698248	-0.136389448674953
YIPF4	NK	LPS	PC1_zscore	0.00236100528042338	0.748040618862452	0.320258263868041
YIPF4	NK	IAV	PC1_zscore	0.000922764699444427	0.793531687785534	0.147025170595783
YIPF4	NK	Tcruzi	PC1_zscore	0.00121117158820452	0.783475886121257	0.190499952262412
YIPF4	CD8T	NI	PC1_zscore	0.00148310023597949	0.768256497254235	0.253266146365302
YIPF4	CD8T	LPS	PC1_zscore	-0.00184723286373379	0.768565534232228	-0.28471885538965
YIPF4	CD8T	IAV	PC1_zscore	0.000908028489255781	0.791975541530613	0.144608989374868
YIPF4	CD8T	Tcruzi	PC1_zscore	0.000145408450861063	0.820300522487806	0.0258565332727018
YIPF4	monocyte	NI	PC1_zscore	0.00165100612999678	0.756528326836087	0.301782806451969
YIPF4	monocyte	LPS	PC1_zscore	-0.0242187695043328	0.0978462794614138	-1.550867495396
YIPF4	monocyte	IAV	PC1_zscore	-0.00172344269588334	0.765648463350742	-0.256036006194513
YIPF4	monocyte	Tcruzi	PC1_zscore	0.00114017073022293	0.780924793453852	0.204335639182514
YIPF4	B	NI	PC1_zscore	-0.00119311290808228	0.787244585441835	-0.207317325084007
YIPF4	B	LPS	PC1_zscore	0.00256596212066953	0.736270233886427	0.373895916941912
YIPF4	B	IAV	PC1_zscore	-0.000610604685223851	0.812020295097648	-0.104912683206851
YIPF4	B	Tcruzi	PC1_zscore	0.000245076138535725	0.816281724289339	0.0437253108878244
YIPF4	CD4T	NI	PC1_zscore	0.00070488148334057	0.787644733902683	0.176846290058071
YIPF4	CD4T	LPS	PC1_zscore	0.00233665349027317	0.716615734235479	0.445100465489776
YIPF4	CD4T	IAV	PC1_zscore	0.00206993860590191	0.725198597293648	0.416425327006418
YIPF4	CD4T	Tcruzi	PC1_zscore	0.000122053419703399	0.820912741915639	0.0298362584982177
BIRC6	NK	NI	PC1_zscore	-0.0117755782976856	0.0876412019890197	-1.33565615377683
BIRC6	NK	LPS	PC1_zscore	-0.0174149311091593	0.0272373417721601	-1.87653426578676
BIRC6	NK	IAV	PC1_zscore	-0.0198589762054127	0.0153465071503098	-2.06951651101681
BIRC6	NK	Tcruzi	PC1_zscore	-0.00288089048215679	0.374112139887458	-0.311230195037226
BIRC6	CD8T	NI	PC1_zscore	-0.0110843776877566	0.0796877155489195	-1.40035331911673
BIRC6	CD8T	LPS	PC1_zscore	-0.00723696560917038	0.191296706709055	-0.867979384624887
BIRC6	CD8T	IAV	PC1_zscore	-0.0104169892801228	0.135446583357159	-1.08739812422914
BIRC6	CD8T	Tcruzi	PC1_zscore	-0.00847942069963522	0.152349196694489	-1.02247329339584
BIRC6	monocyte	NI	PC1_zscore	0.00244733857787267	0.372570900192538	0.322051882946926
BIRC6	monocyte	LPS	PC1_zscore	-0.010688723768906	0.0859016738364428	-1.35955395779862
BIRC6	monocyte	IAV	PC1_zscore	0.0114791048641166	0.103381586998722	1.2411304131669
BIRC6	monocyte	Tcruzi	PC1_zscore	0.000757925259029481	0.463408485093198	0.0939306827721306
BIRC6	B	NI	PC1_zscore	-0.00188388404159525	0.405265982450028	-0.237128824356527
BIRC6	B	LPS	PC1_zscore	-0.0151091151740691	0.0321145386422358	-1.82044993222949
BIRC6	B	IAV	PC1_zscore	-0.0183123985862147	0.0175706861788886	-2.01533756950214
BIRC6	B	Tcruzi	PC1_zscore	0.00143057544666195	0.43601836736645	0.167295835758755
BIRC6	CD4T	NI	PC1_zscore	-0.0101357157030034	0.0304729179241664	-1.86439251172177
BIRC6	CD4T	LPS	PC1_zscore	-0.025846291883189	9.23992315178257e-05	-4.42322465841307
BIRC6	CD4T	IAV	PC1_zscore	-0.0168082137536436	0.00150081550601111	-2.92507858959117
BIRC6	CD4T	Tcruzi	PC1_zscore	-0.00481843265188231	0.199042546169054	-0.844458482460063
TTC27	NK	NI	PC1_zscore	-0.0512548139421709	0.0272508679115393	-1.71487516997859
TTC27	NK	LPS	PC1_zscore	-0.0424929206295601	0.0615687874551545	-1.4470628964921
TTC27	NK	IAV	PC1_zscore	-0.023005902585235	0.188189744689499	-0.880203807866377
TTC27	NK	Tcruzi	PC1_zscore	0.0202745270551917	0.20491076512316	0.807472249523352
TTC27	CD8T	NI	PC1_zscore	0.0302793079081586	0.047717001835365	1.63887495934978
TTC27	CD8T	LPS	PC1_zscore	0.0204255449823676	0.145536533389089	1.04119355249499
TTC27	CD8T	IAV	PC1_zscore	-0.0119705341880102	0.312259871650504	-0.507997240509539
TTC27	CD8T	Tcruzi	PC1_zscore	0.038244508073474	0.0230577519872324	1.93245865513343
TTC27	monocyte	NI	PC1_zscore	-0.0142883118689983	0.240943953094211	-0.703825034163286
TTC27	monocyte	LPS	PC1_zscore	-0.000744419824745198	0.487485846790055	-0.0338743916256884
TTC27	monocyte	IAV	PC1_zscore	0.00915736850459691	0.349203879271258	0.381609562323582
TTC27	monocyte	Tcruzi	PC1_zscore	-0.0109158836322629	0.315053038553436	-0.49036839447452
TTC27	B	NI	PC1_zscore	0.0161576966758128	0.160004476693378	0.984743555519213
TTC27	B	LPS	PC1_zscore	0.0167959871260693	0.154488494958953	1.00982999813046
TTC27	B	IAV	PC1_zscore	0.0260465799154463	0.0675067559588147	1.46536645475079
TTC27	B	Tcruzi	PC1_zscore	0.0264031613176705	0.0695932750407677	1.44239798614101
TTC27	CD4T	NI	PC1_zscore	0.0271862355969828	0.00979631721951868	2.31254857457543
TTC27	CD4T	LPS	PC1_zscore	0.027314701046718	0.00552049623532199	2.51946262017072
TTC27	CD4T	IAV	PC1_zscore	0.0482704398035207	8.05916713434496e-06	4.18610157716515
TTC27	CD4T	Tcruzi	PC1_zscore	0.00467141441414655	0.352853353520452	0.376652075694561
RASGRP3	NK	NI	PC1_zscore	0.101426478670056	0.0544020593284409	1.57898665720879
RASGRP3	NK	LPS	PC1_zscore	0.267640538021979	1.24167537957016e-06	4.41170162203057
RASGRP3	NK	IAV	PC1_zscore	0.229129454026675	1.9565948006599e-06	4.38639769065667
RASGRP3	NK	Tcruzi	PC1_zscore	0.17337328801692	0.00404228370197257	2.5392642547908
RASGRP3	CD8T	NI	PC1_zscore	-0.0255996143641927	0.34110614243063	-0.414567104182314
RASGRP3	CD8T	LPS	PC1_zscore	0.10753850700837	0.0239899994052428	1.97315203393589
RASGRP3	CD8T	IAV	PC1_zscore	0.0777608717903335	0.0824482122423229	1.38390175276724
RASGRP3	CD8T	Tcruzi	PC1_zscore	0.00601146940092931	0.460087637979268	0.0957063147636766
RASGRP3	monocyte	NI	PC1_zscore	0.115777623413259	0.000114728700903175	3.67136819177994
RASGRP3	monocyte	LPS	PC1_zscore	0.121097529970763	0.00316349598101482	2.72920785543211
RASGRP3	monocyte	IAV	PC1_zscore	0.169065267661632	3.26314113547663e-07	4.90394025046088
RASGRP3	monocyte	Tcruzi	PC1_zscore	0.117636756850423	0.000285924871756804	3.41623307388966
RASGRP3	B	NI	PC1_zscore	-0.0373139674998158	0.0663600139620277	-1.50260059809877
RASGRP3	B	LPS	PC1_zscore	0.0570433831564383	0.0069402170403123	2.45819225788444
RASGRP3	B	IAV	PC1_zscore	0.0464844529255688	0.0222793601420267	2.00732656255515
RASGRP3	B	Tcruzi	PC1_zscore	0.0152593443169435	0.292537437226253	0.545458297875057
RASGRP3	CD4T	NI	PC1_zscore	0.0968966223161568	0.0727088501175499	1.42980715001701
RASGRP3	CD4T	LPS	PC1_zscore	0.321808724454827	9.82880811692930e-11	5.75503471426274
RASGRP3	CD4T	IAV	PC1_zscore	0.251534253210929	1.29818106793243e-10	5.9549175952365
RASGRP3	CD4T	Tcruzi	PC1_zscore	0.098363169636546	0.0696358104530481	1.45407412622447
FAM98A	NK	NI	PC1_zscore	-0.00949973743405088	0.291439447973115	-0.556625532978739
FAM98A	NK	LPS	PC1_zscore	0.0120380101234827	0.243341795588467	0.680807380944243
FAM98A	NK	IAV	PC1_zscore	0.00465916451243418	0.388226872788736	0.27394272596785
FAM98A	NK	Tcruzi	PC1_zscore	-0.00252777800826928	0.449879183288443	-0.148258582882574
FAM98A	CD8T	NI	PC1_zscore	-0.0103376566134741	0.264909841560613	-0.64096813345168
FAM98A	CD8T	LPS	PC1_zscore	-0.00387771874848352	0.412806328811557	-0.245979691858571
FAM98A	CD8T	IAV	PC1_zscore	0.00488851275285695	0.378600307581033	0.29589272918997
FAM98A	CD8T	Tcruzi	PC1_zscore	0.00720543311416451	0.32115572856006	0.460172677004258
FAM98A	monocyte	NI	PC1_zscore	0.00388815640190517	0.382841155893343	0.298346429604318
FAM98A	monocyte	LPS	PC1_zscore	-0.0105785504947524	0.246044894855909	-0.69440672730232
FAM98A	monocyte	IAV	PC1_zscore	-0.000599013812617349	0.488798025973907	-0.0377723671565474
FAM98A	monocyte	Tcruzi	PC1_zscore	-0.00946694122739399	0.254514086001669	-0.664475937310968
FAM98A	B	NI	PC1_zscore	-0.00918672605672544	0.267119256232162	-0.627299170793066
FAM98A	B	LPS	PC1_zscore	0.00834466128080702	0.285433908408784	0.557239392948872
FAM98A	B	IAV	PC1_zscore	0.0128043576094327	0.199095157565956	0.827927232918431
FAM98A	B	Tcruzi	PC1_zscore	0.0033282303601492	0.408010339030776	0.225817525096996
FAM98A	CD4T	NI	PC1_zscore	0.00292965934837715	0.393533782327622	0.266232025739881
FAM98A	CD4T	LPS	PC1_zscore	0.0345645647836074	0.00299050957371411	2.78531306982018
FAM98A	CD4T	IAV	PC1_zscore	0.0275049019121371	0.00898547889791505	2.2820441046962
FAM98A	CD4T	Tcruzi	PC1_zscore	0.0065682678984881	0.278816622658391	0.582362215983432
CRIM1	NK	NI	PC1_zscore	0.0269045510869479	0.240653129328408	0.704646179553248
CRIM1	NK	LPS	PC1_zscore	0.0139253199812771	0.364581972020494	0.348263799959076
CRIM1	NK	IAV	PC1_zscore	-0.0154463015935828	0.349630517127694	-0.385178654214923
CRIM1	NK	Tcruzi	PC1_zscore	0.0147236247901807	0.364576240003232	0.347904665530156
CRIM1	CD8T	NI	PC1_zscore	-0.20401373570656	4.44533587717899e-08	-5.26029320968721
CRIM1	CD8T	LPS	PC1_zscore	-0.0509383354133792	0.108904835404661	-1.22995445209525
CRIM1	CD8T	IAV	PC1_zscore	-0.0562049010674472	0.117038628409263	-1.18604705957505
CRIM1	CD8T	Tcruzi	PC1_zscore	-0.147550504419863	0.000147520720635619	-3.57758565748158
CRIM1	monocyte	NI	PC1_zscore	-0.311864425396084	0	-8.43062922952259
CRIM1	monocyte	LPS	PC1_zscore	-0.219731466848116	1.2312373343093e-12	-6.90331467792646
CRIM1	monocyte	IAV	PC1_zscore	-0.17313217303029	9.61336824811809e-07	-4.71536763046247
CRIM1	monocyte	Tcruzi	PC1_zscore	-0.209325284586929	4.27038404637869e-09	-5.60710977846959
CRIM1	B	NI	PC1_zscore	0.0584963283686755	0.0908524505297123	1.32826219426641
CRIM1	B	LPS	PC1_zscore	0.00892117692817419	0.42322818638572	0.197166510454215
CRIM1	B	IAV	PC1_zscore	0.0128211497737835	0.39872369673113	0.259318055521535
CRIM1	B	Tcruzi	PC1_zscore	0.0536141339160695	0.127835444950121	1.13137131206751
CRIM1	CD4T	NI	PC1_zscore	-0.0126506625910144	0.34063652093348	-0.410518607905022
CRIM1	CD4T	LPS	PC1_zscore	-0.0511977824385487	0.0415097604119183	-1.73293541189521
CRIM1	CD4T	IAV	PC1_zscore	-0.100466432609798	0.000892321242830674	-3.12363622526688
CRIM1	CD4T	Tcruzi	PC1_zscore	-0.0263729612977087	0.214185228539149	-0.791257085052522
FEZ2	NK	NI	PC1_zscore	0.0146432965802163	0.159103623777767	0.995596249270176
FEZ2	NK	LPS	PC1_zscore	0.023195741458204	0.0627215524340464	1.45569431813944
FEZ2	NK	IAV	PC1_zscore	0.0232037636776904	0.0636427269705433	1.44344112858658
FEZ2	NK	Tcruzi	PC1_zscore	0.0256284413077839	0.048819164821273	1.52817378188988
FEZ2	CD8T	NI	PC1_zscore	0.0173125053533183	0.116084473852095	1.21078411765477
FEZ2	CD8T	LPS	PC1_zscore	0.00879607123726943	0.27140379473523	0.581762880812404
FEZ2	CD8T	IAV	PC1_zscore	0.0186869194690893	0.114361940540448	1.17255494527544
FEZ2	CD8T	Tcruzi	PC1_zscore	0.0034371563648329	0.399985667162771	0.212555774469206
FEZ2	monocyte	NI	PC1_zscore	0.0176263888121921	0.0757657438594366	1.46725725316734
FEZ2	monocyte	LPS	PC1_zscore	-0.00433352440359223	0.390044638442296	-0.287134699380602
FEZ2	monocyte	IAV	PC1_zscore	0.0252353800666025	0.0304973158202404	1.81140657258427
FEZ2	monocyte	Tcruzi	PC1_zscore	0.00211598840344622	0.439956643510341	0.148496358893875
FEZ2	B	NI	PC1_zscore	0.0225630729279812	0.0567091750327049	1.5142065480915
FEZ2	B	LPS	PC1_zscore	0.0221783332894961	0.0608425545230935	1.4911571080312
FEZ2	B	IAV	PC1_zscore	0.0215008336307375	0.0685926832244811	1.43597409296725
FEZ2	B	Tcruzi	PC1_zscore	0.0139752625854744	0.164605602214657	0.97739094142157
FEZ2	CD4T	NI	PC1_zscore	0.0109842658621881	0.172705143074644	0.977802500653059
FEZ2	CD4T	LPS	PC1_zscore	0.017964428437624	0.0585479317271308	1.61824613540141
FEZ2	CD4T	IAV	PC1_zscore	0.00994879578937004	0.195532900611666	0.883736095588839
FEZ2	CD4T	Tcruzi	PC1_zscore	0.0192740108856437	0.0550470436836551	1.61822649960981
STRN	NK	NI	PC1_zscore	-0.00835708052988287	0.26159098897043	-0.63187835008363
STRN	NK	LPS	PC1_zscore	-0.0108321534212038	0.211364826636843	-0.786320546566775
STRN	NK	IAV	PC1_zscore	0.00233589003355902	0.443965537136587	0.166479701817376
STRN	NK	Tcruzi	PC1_zscore	-0.00338711714297771	0.396199698365906	-0.243630880447534
STRN	CD8T	NI	PC1_zscore	-0.0163332162665065	0.0773339577923076	-1.40624122719737
STRN	CD8T	LPS	PC1_zscore	-0.00961043238075122	0.213930007291202	-0.782046019626661
STRN	CD8T	IAV	PC1_zscore	-0.0129988603061649	0.164938262370844	-0.956786155743005
STRN	CD8T	Tcruzi	PC1_zscore	-0.0243368664581783	0.0220780998162815	-1.93887475426393
STRN	monocyte	NI	PC1_zscore	0.00553415673853138	0.310354401331624	0.490868611452492
STRN	monocyte	LPS	PC1_zscore	-0.0171092941199752	0.0725801306654186	-1.4398426922556
STRN	monocyte	IAV	PC1_zscore	0.0037102226686573	0.393922034575387	0.284533133424847
STRN	monocyte	Tcruzi	PC1_zscore	-0.00570489676185357	0.3121572270844	-0.486385316222441
STRN	B	NI	PC1_zscore	-0.0208371949640414	0.0408212638269679	-1.66574050187619
STRN	B	LPS	PC1_zscore	-0.00878714816441945	0.235533975031087	-0.710370005263387
STRN	B	IAV	PC1_zscore	-0.0190589658128158	0.0670991072767386	-1.44414647784259
STRN	B	Tcruzi	PC1_zscore	-0.0111306651913665	0.186398083833137	-0.879946139789893
STRN	CD4T	NI	PC1_zscore	0.00177581602109627	0.411410038805448	0.218448513362174
STRN	CD4T	LPS	PC1_zscore	-0.0208947116807222	0.00578708779116455	-2.47687267880106
STRN	CD4T	IAV	PC1_zscore	-0.028155777147329	0.000461337398344863	-3.22721500325219
STRN	CD4T	Tcruzi	PC1_zscore	-0.0213778593605785	0.005846770197655	-2.46171644187878
HEATR5B	NK	NI	PC1_zscore	-3.95593727696805e-05	0.494813981898544	-0.00218181947827514
HEATR5B	NK	LPS	PC1_zscore	-0.0409913017113907	0.0170593727439912	-2.0472280663094
HEATR5B	NK	IAV	PC1_zscore	-0.035086587745048	0.0351640279813135	-1.75602061334432
HEATR5B	NK	Tcruzi	PC1_zscore	0.00269601775886702	0.455988203960057	0.134125072520275
HEATR5B	CD8T	NI	PC1_zscore	-0.0447222697826946	0.000810265399268428	-3.08291641590231
HEATR5B	CD8T	LPS	PC1_zscore	-0.0531634208906631	0.000589496963312675	-3.0401204861594
HEATR5B	CD8T	IAV	PC1_zscore	-0.0407455061936447	0.0146020571088168	-2.09115198501506
HEATR5B	CD8T	Tcruzi	PC1_zscore	-0.038612764120729	0.00647299864978068	-2.43692319844818
HEATR5B	monocyte	NI	PC1_zscore	-0.00145844763047738	0.470300092189681	-0.0774449055546167
HEATR5B	monocyte	LPS	PC1_zscore	0.0302047740649901	0.0776360111268485	1.37843154508377
HEATR5B	monocyte	IAV	PC1_zscore	0.0269847209175162	0.100085888224204	1.2537544648443
HEATR5B	monocyte	Tcruzi	PC1_zscore	0.00624141573013759	0.382391816965299	0.297746250957108
HEATR5B	B	NI	PC1_zscore	-0.0241138532168564	0.0678212465067908	-1.45985743732913
HEATR5B	B	LPS	PC1_zscore	-0.0336443358346641	0.0259244250491359	-1.888031741366
HEATR5B	B	IAV	PC1_zscore	-0.0115770703482968	0.263855336730604	-0.625977900076847
HEATR5B	B	Tcruzi	PC1_zscore	-0.0220481000441338	0.108111446158063	-1.21450823938558
HEATR5B	CD4T	NI	PC1_zscore	-0.00835920494124518	0.212852463470405	-0.794017275709671
HEATR5B	CD4T	LPS	PC1_zscore	-0.0561124176139819	4.65083329181937e-07	-4.71292830879136
HEATR5B	CD4T	IAV	PC1_zscore	-0.0449369606587032	4.49840630534215e-05	-3.79798645231932
HEATR5B	CD4T	Tcruzi	PC1_zscore	-0.00946950325798939	0.208195541820555	-0.809633326303295
GPATCH11	NK	NI	PC1_zscore	-0.0588167237801664	0.0214583368954596	-2.02960578623983
GPATCH11	NK	LPS	PC1_zscore	-0.116877671043123	0.000227769127992161	-3.1806270866453
GPATCH11	NK	IAV	PC1_zscore	-0.0780210049476775	0.0105466216509962	-2.25396266899225
GPATCH11	NK	Tcruzi	PC1_zscore	-0.0642458919827672	0.0197056631677575	-2.06808512867185
GPATCH11	CD8T	NI	PC1_zscore	-0.0389749258760372	0.0274867381192858	-1.93497463193426
GPATCH11	CD8T	LPS	PC1_zscore	-0.12098532622888	1.71542326043994e-06	-4.24956617158891
GPATCH11	CD8T	IAV	PC1_zscore	-0.110720500775337	0.000173787369122769	-3.34495362384776
GPATCH11	CD8T	Tcruzi	PC1_zscore	-0.0513745311017895	0.0101246480784198	-2.33793538961956
GPATCH11	monocyte	NI	PC1_zscore	-0.0268440076095579	0.119122125773121	-1.17831266320589
GPATCH11	monocyte	LPS	PC1_zscore	-0.0736985276500746	0.00233635286937117	-2.84293590296347
GPATCH11	monocyte	IAV	PC1_zscore	-0.0479989668039768	0.0666314501658428	-1.51640151887613
GPATCH11	monocyte	Tcruzi	PC1_zscore	-0.0389684984608268	0.0570133270002278	-1.58798303536087
GPATCH11	B	NI	PC1_zscore	-0.0722970682377197	0.000531571180836576	-3.24845681703533
GPATCH11	B	LPS	PC1_zscore	-0.103609241108991	8.20998961215125e-06	-4.13685374278291
GPATCH11	B	IAV	PC1_zscore	-0.0357544522281692	0.0968536987297828	-1.30463720644079
GPATCH11	B	Tcruzi	PC1_zscore	-0.0455536517001484	0.0313892807366074	-1.86942889459143
GPATCH11	CD4T	NI	PC1_zscore	-0.0352347289730156	0.028065351501144	-1.90864606325042
GPATCH11	CD4T	LPS	PC1_zscore	-0.153171769740484	9.18487508272392e-13	-6.14013325107512
GPATCH11	CD4T	IAV	PC1_zscore	-0.100360984377582	2.79759312160621e-06	-4.23473865398969
GPATCH11	CD4T	Tcruzi	PC1_zscore	-0.0236513501648477	0.120651908229862	-1.17354491220373
EIF2AK2	NK	NI	PC1_zscore	0.107184150680938	0.0167635783437723	2.11659999828889
EIF2AK2	NK	LPS	PC1_zscore	0.139681554639139	5.63543353413547e-05	3.77983618446174
EIF2AK2	NK	IAV	PC1_zscore	0.109237914814968	0.00074647094530053	3.16741249434205
EIF2AK2	NK	Tcruzi	PC1_zscore	0.153271458874515	0.00108329677081463	2.98510917195183
EIF2AK2	CD8T	NI	PC1_zscore	-0.00395725173185996	0.464083034171824	-0.080884366605673
EIF2AK2	CD8T	LPS	PC1_zscore	0.0915257087517489	0.00787134382555106	2.41964756601592
EIF2AK2	CD8T	IAV	PC1_zscore	0.0451175352518768	0.147357013376089	1.05226281651295
EIF2AK2	CD8T	Tcruzi	PC1_zscore	0.0225489833805586	0.331747291022953	0.453976639677977
EIF2AK2	monocyte	NI	PC1_zscore	0.040525040236547	0.205958321215746	0.827473650985714
EIF2AK2	monocyte	LPS	PC1_zscore	0.147822946846961	0.000238061797253972	3.46716830060316
EIF2AK2	monocyte	IAV	PC1_zscore	0.077380100797238	0.0281850696092478	1.91544068882984
EIF2AK2	monocyte	Tcruzi	PC1_zscore	0.098470868191293	0.0267540196883368	1.94058957889106
EIF2AK2	B	NI	PC1_zscore	0.0597813650799297	0.101540858755062	1.27453567725515
EIF2AK2	B	LPS	PC1_zscore	0.206369524704614	8.20068471291209e-10	5.75434386597401
EIF2AK2	B	IAV	PC1_zscore	0.0976123259836091	0.00174503836740464	2.92148309745603
EIF2AK2	B	Tcruzi	PC1_zscore	0.0947116508887454	0.0212742075786874	2.02542047348576
EIF2AK2	CD4T	NI	PC1_zscore	0.0487297159287311	0.143637927301831	1.06702598040709
EIF2AK2	CD4T	LPS	PC1_zscore	0.193644111479006	3.57989001977892e-08	5.17458499260411
EIF2AK2	CD4T	IAV	PC1_zscore	0.0963494477349174	0.00306263010379079	2.72112663112068
EIF2AK2	CD4T	Tcruzi	PC1_zscore	0.0884119538046751	0.0246019543812811	1.94989388219322
CEBPZOS	NK	NI	PC1_zscore	-0.00297433252185112	0.425261718850322	-0.185496307923447
CEBPZOS	NK	LPS	PC1_zscore	-0.00777348367385352	0.32724314674267	-0.451002932778211
CEBPZOS	NK	IAV	PC1_zscore	-0.0355327487419613	0.0211914308849309	-1.93955744123489
CEBPZOS	NK	Tcruzi	PC1_zscore	-0.0162205713633611	0.172073712638011	-0.938017839270472
CEBPZOS	CD8T	NI	PC1_zscore	0.00441462027003124	0.361031912877916	0.354978130390523
CEBPZOS	CD8T	LPS	PC1_zscore	-0.00545714899996042	0.352189711893933	-0.381315720625471
CEBPZOS	CD8T	IAV	PC1_zscore	0.0351430287540774	0.0183905779225267	2.00344184141775
CEBPZOS	CD8T	Tcruzi	PC1_zscore	-0.000390277122254717	0.489018654047872	-0.0296879008744878
CEBPZOS	monocyte	NI	PC1_zscore	-0.0397183275886937	0.000282440841560816	-3.33101659207325
CEBPZOS	monocyte	LPS	PC1_zscore	-0.0366884132818442	0.00213411474390957	-2.79554196314912
CEBPZOS	monocyte	IAV	PC1_zscore	-0.0533362745086225	0.000169769646017115	-3.37561699951186
CEBPZOS	monocyte	Tcruzi	PC1_zscore	-0.0492590285827804	6.0987788572886e-05	-3.65433540803277
CEBPZOS	B	NI	PC1_zscore	-0.0122004859316612	0.201803765689753	-0.8323760674577
CEBPZOS	B	LPS	PC1_zscore	0.00601638604334189	0.346698377250594	0.394899221782419
CEBPZOS	B	IAV	PC1_zscore	-0.0114452942631674	0.240089154286403	-0.702941116947453
CEBPZOS	B	Tcruzi	PC1_zscore	0.00332742827049042	0.416395780979339	0.214492777420257
CEBPZOS	CD4T	NI	PC1_zscore	0.0310675990493022	0.000556640748169694	3.19697984807368
CEBPZOS	CD4T	LPS	PC1_zscore	0.0133870354114809	0.0807563938514302	1.39743924485679
CEBPZOS	CD4T	IAV	PC1_zscore	0.00265861943007004	0.393044586057597	0.271285627239602
CEBPZOS	CD4T	Tcruzi	PC1_zscore	0.0148447469606341	0.0703060741939179	1.46630129986586
CEBPZ	NK	NI	PC1_zscore	-0.0159889999218208	0.118523396137714	-1.28925437560829
CEBPZ	NK	LPS	PC1_zscore	-0.00467473291706134	0.368006801048412	-0.423640875142153
CEBPZ	NK	IAV	PC1_zscore	0.00328371089556521	0.404611819536617	0.306221678559552
CEBPZ	NK	Tcruzi	PC1_zscore	-0.00256340003712881	0.435142146825622	-0.241502154509319
CEBPZ	CD8T	NI	PC1_zscore	0.00198577034016522	0.435513471470337	0.223714204243823
CEBPZ	CD8T	LPS	PC1_zscore	-0.000762031375724757	0.495343891881369	-0.0824935669999906
CEBPZ	CD8T	IAV	PC1_zscore	-0.0066434757677298	0.299382343278143	-0.614787551926075
CEBPZ	CD8T	Tcruzi	PC1_zscore	0.00499758888102518	0.319994092633353	0.543780907784359
CEBPZ	monocyte	NI	PC1_zscore	0.000569029636841876	0.494571983170124	0.0687170465033763
CEBPZ	monocyte	LPS	PC1_zscore	0.000871296569187794	0.476283548567996	0.0959865595215418
CEBPZ	monocyte	IAV	PC1_zscore	-0.000503277262832501	0.50174445480997	-0.0514183599329838
CEBPZ	monocyte	Tcruzi	PC1_zscore	0.00343001979807007	0.376445653011365	0.384921584064663
CEBPZ	B	NI	PC1_zscore	0.00272346911214642	0.401389334308504	0.315082873061281
CEBPZ	B	LPS	PC1_zscore	0.00416355016663343	0.350517151709862	0.45565422883727
CEBPZ	B	IAV	PC1_zscore	-0.00413743682638027	0.363843450028342	-0.436616553922765
CEBPZ	B	Tcruzi	PC1_zscore	-0.00354159158074777	0.380300177878901	-0.388478929806771
CEBPZ	CD4T	NI	PC1_zscore	-0.00786696114478205	0.164484432419662	-1.09976409187292
CEBPZ	CD4T	LPS	PC1_zscore	0.0139293284849206	0.0708830324487975	1.77161519119327
CEBPZ	CD4T	IAV	PC1_zscore	0.00691725510767401	0.194043738431267	0.967786259293453
CEBPZ	CD4T	Tcruzi	PC1_zscore	0.00697951765236687	0.191895480267838	0.974706351395181
NDUFAF7	NK	NI	PC1_zscore	-0.0207099025463588	0.132136206913331	-1.0631609176499
NDUFAF7	NK	LPS	PC1_zscore	-0.0117329953819761	0.265331365625689	-0.610380627312115
NDUFAF7	NK	IAV	PC1_zscore	-0.0381927563292795	0.034651713723558	-1.54690820246925
NDUFAF7	NK	Tcruzi	PC1_zscore	-0.0118649253966569	0.257491174967581	-0.633247551709586
NDUFAF7	CD8T	NI	PC1_zscore	0.00916546117015096	0.304822930344964	0.531085224176157
NDUFAF7	CD8T	LPS	PC1_zscore	-0.0201628820278211	0.124799781884952	-1.11370172805921
NDUFAF7	CD8T	IAV	PC1_zscore	-0.0174546511915806	0.182626045352142	-0.879962460224665
NDUFAF7	CD8T	Tcruzi	PC1_zscore	0.000878380121300104	0.485007396337354	0.0512756964892915
NDUFAF7	monocyte	NI	PC1_zscore	-0.0139095380116586	0.170765346210531	-0.943158148992923
NDUFAF7	monocyte	LPS	PC1_zscore	-0.0231907718390374	0.0738422178070697	-1.38605317705681
NDUFAF7	monocyte	IAV	PC1_zscore	-0.0345199054392106	0.0319948990586141	-1.64215671450287
NDUFAF7	monocyte	Tcruzi	PC1_zscore	-0.0143722757326874	0.18146962221178	-0.894688052786894
NDUFAF7	B	NI	PC1_zscore	-0.00151241926670204	0.462142332451519	-0.095056133917644
NDUFAF7	B	LPS	PC1_zscore	-0.0281020828485205	0.0515661088924021	-1.51198439291838
NDUFAF7	B	IAV	PC1_zscore	-0.0183154974196608	0.144938147553191	-1.02146216415509
NDUFAF7	B	Tcruzi	PC1_zscore	-0.029401568039211	0.046379979170706	-1.51424246311647
NDUFAF7	CD4T	NI	PC1_zscore	-0.00535856571005476	0.323075420633136	-0.468285027617469
NDUFAF7	CD4T	LPS	PC1_zscore	-0.0079158066106336	0.251926375832837	-0.678160962050381
NDUFAF7	CD4T	IAV	PC1_zscore	-0.013266442177761	0.13899270981386	-1.08839244499084
NDUFAF7	CD4T	Tcruzi	PC1_zscore	0.00989863064136829	0.220350503247803	0.754744567268274
PRKD3	NK	NI	PC1_zscore	0.0133632160315695	0.190864337083071	0.875201724030087
PRKD3	NK	LPS	PC1_zscore	-0.00680417942419226	0.320927243858372	-0.460456550874896
PRKD3	NK	IAV	PC1_zscore	-0.00967614357845289	0.255835161196045	-0.651446638341633
PRKD3	NK	Tcruzi	PC1_zscore	0.00823538134763232	0.304190751415994	0.540104631959069
PRKD3	CD8T	NI	PC1_zscore	-0.0178257733642906	0.0780127804936099	-1.4009079533855
PRKD3	CD8T	LPS	PC1_zscore	-0.0193205410640821	0.0759641123783252	-1.38235889526695
PRKD3	CD8T	IAV	PC1_zscore	-0.0252422969326038	0.0473278156275623	-1.52985407015445
PRKD3	CD8T	Tcruzi	PC1_zscore	-0.0149181993405738	0.120452240489989	-1.16414874024562
PRKD3	monocyte	NI	PC1_zscore	0.013998068488727	0.138976769228188	1.07858298783252
PRKD3	monocyte	LPS	PC1_zscore	-0.0122405806477793	0.169495555761475	-0.950366747700141
PRKD3	monocyte	IAV	PC1_zscore	0.00548072287062547	0.36244466336724	0.377813782788202
PRKD3	monocyte	Tcruzi	PC1_zscore	-0.00145097968845779	0.454442231313778	-0.111830878191886
PRKD3	B	NI	PC1_zscore	-0.0176191712406901	0.0568512389831275	-1.55025438522663
PRKD3	B	LPS	PC1_zscore	-0.0112282514796901	0.161981391314021	-0.986169787374462
PRKD3	B	IAV	PC1_zscore	-0.0162278937969545	0.0889369242238154	-1.31931915434953
PRKD3	B	Tcruzi	PC1_zscore	-0.00174160727044405	0.43920054749871	-0.14989159271925
PRKD3	CD4T	NI	PC1_zscore	-0.0099457298461707	0.147179728759485	-1.05145125708647
PRKD3	CD4T	LPS	PC1_zscore	-0.0197949298940927	0.0256120475484442	-1.95921792133108
PRKD3	CD4T	IAV	PC1_zscore	-0.00478953362031025	0.312585437627287	-0.49314428170223
PRKD3	CD4T	Tcruzi	PC1_zscore	0.00596351362685889	0.283252223437904	0.586190987949529
QPCT	NK	NI	PC1_zscore	0.045362952535755	0.116600492492836	1.13486158153604
QPCT	NK	LPS	PC1_zscore	0.0323889364072118	0.217995555899842	0.784657636939835
QPCT	NK	IAV	PC1_zscore	0.00401543825307634	0.46196806739957	0.105525516045203
QPCT	NK	Tcruzi	PC1_zscore	-0.00966987836350169	0.395838843619329	-0.26623791879429
QPCT	CD8T	NI	PC1_zscore	-0.0612220172690888	0.04996292848763	-1.55067357182337
QPCT	CD8T	LPS	PC1_zscore	-0.012304202244788	0.359612713135152	-0.34983173201344
QPCT	CD8T	IAV	PC1_zscore	-0.0054416612405454	0.433979976733137	-0.144579643287466
QPCT	CD8T	Tcruzi	PC1_zscore	-0.0755037084188766	0.0236282464076478	-1.81221073211297
QPCT	monocyte	NI	PC1_zscore	0.0361592902376304	0.115101047114752	1.16567151314735
QPCT	monocyte	LPS	PC1_zscore	0.0244568093877575	0.207655772379243	0.807933053987115
QPCT	monocyte	IAV	PC1_zscore	0.0332289813260456	0.161753057670253	0.96995074319471
QPCT	monocyte	Tcruzi	PC1_zscore	0.0335000604315976	0.144166733968172	1.03786914807071
QPCT	B	NI	PC1_zscore	0.031317541966088	0.182618263580665	0.894926665825393
QPCT	B	LPS	PC1_zscore	0.00797664142167026	0.412564292247196	0.229719890511393
QPCT	B	IAV	PC1_zscore	-0.0120387493506111	0.364858086284937	-0.346837729933832
QPCT	B	Tcruzi	PC1_zscore	0.0293014412697046	0.198583811371764	0.840066658631903
QPCT	CD4T	NI	PC1_zscore	-0.0192131228047382	0.247699994362184	-0.679209825421031
QPCT	CD4T	LPS	PC1_zscore	-0.0602623058962254	0.0350332778185185	-1.69792549094223
QPCT	CD4T	IAV	PC1_zscore	-0.0679076951995888	0.02157218906872	-1.86342736473597
QPCT	CD4T	Tcruzi	PC1_zscore	-0.030546681815043	0.147619476272116	-1.02343734805226
CDC42EP3	NK	NI	PC1_zscore	0.0101361248807399	0.284306472228784	0.569465103420126
CDC42EP3	NK	LPS	PC1_zscore	-0.025452239695137	0.089053696191142	-1.34507628111607
CDC42EP3	NK	IAV	PC1_zscore	0.0118518721802761	0.258113286715398	0.649206041734875
CDC42EP3	NK	Tcruzi	PC1_zscore	0.0250916504047664	0.101479149729116	1.26878476920174
CDC42EP3	CD8T	NI	PC1_zscore	-0.103337407463948	1.05055186772063e-10	-6.22303642158953
CDC42EP3	CD8T	LPS	PC1_zscore	-0.0638835833390708	0.000347412448000073	-3.33913583783519
CDC42EP3	CD8T	IAV	PC1_zscore	-0.0191616053497213	0.192724791068565	-0.865405222953323
CDC42EP3	CD8T	Tcruzi	PC1_zscore	-0.0974393606976711	1.27679271599845e-08	-5.44704500085864
CDC42EP3	monocyte	NI	PC1_zscore	-0.011828417871416	0.321454015529126	-0.463801113300496
CDC42EP3	monocyte	LPS	PC1_zscore	-0.0321082560295621	0.106220334508743	-1.24119306066751
CDC42EP3	monocyte	IAV	PC1_zscore	-0.0128307714689288	0.331411173650545	-0.433856834419688
CDC42EP3	monocyte	Tcruzi	PC1_zscore	-0.00312989149236166	0.450940608973384	-0.119969545414332
CDC42EP3	B	NI	PC1_zscore	-0.0602852558849726	0.00454972078218741	-2.5332097358433
CDC42EP3	B	LPS	PC1_zscore	-0.0802258642082465	0.000385171810872609	-3.24549825817405
CDC42EP3	B	IAV	PC1_zscore	-0.0597566803907786	0.01081120947906	-2.24047441795231
CDC42EP3	B	Tcruzi	PC1_zscore	-0.0425656808810393	0.0380167825563155	-1.75314678757974
CDC42EP3	CD4T	NI	PC1_zscore	-0.0666092050557949	4.09947861519377e-05	-3.86852860098483
CDC42EP3	CD4T	LPS	PC1_zscore	-0.0880303568172495	3.08430120998793e-07	-4.8991274338315
CDC42EP3	CD4T	IAV	PC1_zscore	-0.041986491349317	0.00701188619589777	-2.44661671818186
CDC42EP3	CD4T	Tcruzi	PC1_zscore	-0.0787521814037755	6.86891342971396e-06	-4.23238791922177
RMDN2	NK	NI	PC1_zscore	0.0578620014472931	0.0236783676964127	1.70737813352745
RMDN2	NK	LPS	PC1_zscore	0.048750761353343	0.0476477804749918	1.51914565319072
RMDN2	NK	IAV	PC1_zscore	0.0688825350307798	0.0131773834541439	1.84402105903758
RMDN2	NK	Tcruzi	PC1_zscore	0.0367499609350154	0.0991799070709121	1.20796262348572
RMDN2	CD8T	NI	PC1_zscore	0.0448910463574567	0.0427663345740984	1.6287305763837
RMDN2	CD8T	LPS	PC1_zscore	0.0193164182950627	0.229641026018068	0.711558356979188
RMDN2	CD8T	IAV	PC1_zscore	0.0084649442007064	0.370929121385631	0.287163852272803
RMDN2	CD8T	Tcruzi	PC1_zscore	0.00939941500935582	0.356902358696198	0.34193456252447
RMDN2	monocyte	NI	PC1_zscore	0.0258630833596733	0.106712544780161	1.22756430741317
RMDN2	monocyte	LPS	PC1_zscore	-0.00605758316334546	0.411936763015865	-0.235297725801251
RMDN2	monocyte	IAV	PC1_zscore	-0.0133296710749502	0.327812040582981	-0.457556424994092
RMDN2	monocyte	Tcruzi	PC1_zscore	-0.0119093589490693	0.32007684011279	-0.464644128010322
RMDN2	B	NI	PC1_zscore	0.034507423108402	0.0946804107355088	1.24527159782353
RMDN2	B	LPS	PC1_zscore	0.0377447772500812	0.078256090902181	1.34170909710795
RMDN2	B	IAV	PC1_zscore	0.0330549573257513	0.102272356130778	1.2129770025884
RMDN2	B	Tcruzi	PC1_zscore	0.021957606550963	0.206680638176165	0.799201449243586
RMDN2	CD4T	NI	PC1_zscore	0.0318864323302	0.0835816047544498	1.33059344639227
RMDN2	CD4T	LPS	PC1_zscore	0.0191316996277574	0.21557279526599	0.780375633851104
RMDN2	CD4T	IAV	PC1_zscore	0.0568127530645517	0.00733565585240937	2.19992346899176
RMDN2	CD4T	Tcruzi	PC1_zscore	0.0189635211847812	0.218830203697754	0.766065689114663
CYP1B1	NK	NI	PC1_zscore	0.00280076188592787	0.540071618169628	0.177664923731698
CYP1B1	NK	LPS	PC1_zscore	-0.0080173009533336	0.433233214656701	-0.449797506283755
CYP1B1	NK	IAV	PC1_zscore	0.00222201243658372	0.558036424695329	0.132553802504436
CYP1B1	NK	Tcruzi	PC1_zscore	-0.00613509620516893	0.457875879964107	-0.377983680083175
CYP1B1	CD8T	NI	PC1_zscore	-0.00558293625684573	0.462411772589213	-0.367988027450256
CYP1B1	CD8T	LPS	PC1_zscore	-0.0102491641303516	0.379538243238138	-0.608626198942364
CYP1B1	CD8T	IAV	PC1_zscore	-0.00760366878722932	0.432106690204989	-0.452735414939067
CYP1B1	CD8T	Tcruzi	PC1_zscore	-0.00253842371925766	0.532914935300457	-0.165181699280891
CYP1B1	monocyte	NI	PC1_zscore	-0.00346192196130638	0.484554929060213	-0.309343255612595
CYP1B1	monocyte	LPS	PC1_zscore	0.000674006286980774	0.576841398483814	0.0564139267683955
CYP1B1	monocyte	IAV	PC1_zscore	-0.0316641919342846	0.0303264852603649	-1.71727672268341
CYP1B1	monocyte	Tcruzi	PC1_zscore	0.00333352724323854	0.499291265711612	0.281181734036933
CYP1B1	B	NI	PC1_zscore	-0.00509746864416204	0.468857837440976	-0.351745684255811
CYP1B1	B	LPS	PC1_zscore	-0.000417603581017577	0.580863146410305	-0.0263083078854231
CYP1B1	B	IAV	PC1_zscore	-0.00815691648433918	0.416580465514563	-0.500429193760828
CYP1B1	B	Tcruzi	PC1_zscore	-0.000605391585580303	0.574788795354694	-0.0410246466825327
CYP1B1	CD4T	NI	PC1_zscore	-0.00804433678091059	0.361864716142898	-0.671271172311755
CYP1B1	CD4T	LPS	PC1_zscore	0.000707302390152947	0.580855087756326	0.0541980674664798
CYP1B1	CD4T	IAV	PC1_zscore	-0.00996824953530611	0.349209505060498	-0.709718003606851
CYP1B1	CD4T	Tcruzi	PC1_zscore	0.00713917731333302	0.408228725951417	0.540642928247509
ATL2	NK	NI	PC1_zscore	-0.0103334034422552	0.280835018168617	-0.598106677359773
ATL2	NK	LPS	PC1_zscore	-0.0323218433589186	0.0546007104190374	-1.43511302887806
ATL2	NK	IAV	PC1_zscore	-0.0166594432067915	0.185561097447397	-0.88898897367616
ATL2	NK	Tcruzi	PC1_zscore	0.00161448020366806	0.48380928046814	0.0926424435495314
ATL2	CD8T	NI	PC1_zscore	0.00847130282897478	0.311467810973233	0.534658231677733
ATL2	CD8T	LPS	PC1_zscore	0.00199899373766915	0.464312425699418	0.127416926803454
ATL2	CD8T	IAV	PC1_zscore	-0.0104733378366669	0.276064694755398	-0.609689842739504
ATL2	CD8T	Tcruzi	PC1_zscore	-0.00893304726165393	0.291653591773556	-0.569930308578627
ATL2	monocyte	NI	PC1_zscore	-0.0020969073598436	0.438617492348435	-0.1640503339858
ATL2	monocyte	LPS	PC1_zscore	-0.0200371223891966	0.0821128594433653	-1.36734352815472
ATL2	monocyte	IAV	PC1_zscore	0.00312029023737659	0.440302964250437	0.19333503447302
ATL2	monocyte	Tcruzi	PC1_zscore	-0.00502877185408476	0.361174113285636	-0.366562851254752
ATL2	B	NI	PC1_zscore	0.0024171429690109	0.443663436037379	0.172146124456757
ATL2	B	LPS	PC1_zscore	-0.0117839791428809	0.220730391574205	-0.785183243568669
ATL2	B	IAV	PC1_zscore	-0.0195907865726635	0.114664962965415	-1.17605856555329
ATL2	B	Tcruzi	PC1_zscore	-0.0141265737261109	0.181901381462798	-0.91401162937651
ATL2	CD4T	NI	PC1_zscore	0.00885790283598448	0.217086429496289	0.810101206779946
ATL2	CD4T	LPS	PC1_zscore	-0.0118031250006055	0.152507695712582	-1.05706986358971
ATL2	CD4T	IAV	PC1_zscore	-0.026781239204619	0.0260518102587288	-2.0801691249631
ATL2	CD4T	Tcruzi	PC1_zscore	-0.00506915072175177	0.329048351931879	-0.459975439875779
HNRNPLL	NK	NI	PC1_zscore	-0.0980593587391966	0.00328118230350183	-2.56816462216489
HNRNPLL	NK	LPS	PC1_zscore	0.00703901041665458	0.423102816862811	0.199356565979433
HNRNPLL	NK	IAV	PC1_zscore	0.0403604845249111	0.122876010143755	1.15216664110869
HNRNPLL	NK	Tcruzi	PC1_zscore	-0.0182341229961941	0.311696070745203	-0.488998798804577
HNRNPLL	CD8T	NI	PC1_zscore	-0.10270994610392	1.59847344438635e-05	-4.07097758937876
HNRNPLL	CD8T	LPS	PC1_zscore	-0.0797126101454193	0.00188827033518946	-2.84593603349596
HNRNPLL	CD8T	IAV	PC1_zscore	-0.0162516588129301	0.313274379304844	-0.480547117093554
HNRNPLL	CD8T	Tcruzi	PC1_zscore	-0.0535113170182968	0.0210231732936597	-2.01958253110637
HNRNPLL	monocyte	NI	PC1_zscore	0.0476837568470692	0.00223428488239734	2.83125060185216
HNRNPLL	monocyte	LPS	PC1_zscore	-0.00152916424481635	0.470113680361186	-0.0772313164785742
HNRNPLL	monocyte	IAV	PC1_zscore	0.0716216715049791	0.00017758762815052	3.5358822884248
HNRNPLL	monocyte	Tcruzi	PC1_zscore	0.0488158218850762	0.00602935534267143	2.50560492963617
HNRNPLL	B	NI	PC1_zscore	0.0133060046450789	0.361414167423888	0.362731573174248
HNRNPLL	B	LPS	PC1_zscore	0.100373055225027	0.00577217923238489	2.37868468399732
HNRNPLL	B	IAV	PC1_zscore	0.0956448385284972	0.00714672313667621	2.29629659200391
HNRNPLL	B	Tcruzi	PC1_zscore	0.0585993529279847	0.0665298743815138	1.4634965750739
HNRNPLL	CD4T	NI	PC1_zscore	-0.0633258915106739	0.00126351689586435	-2.97014587661541
HNRNPLL	CD4T	LPS	PC1_zscore	-0.0142899628874958	0.24064542574472	-0.703664131805159
HNRNPLL	CD4T	IAV	PC1_zscore	0.0207947098020302	0.150022802127462	1.03551653497183
HNRNPLL	CD4T	Tcruzi	PC1_zscore	-0.0514561016650413	0.0103588419354295	-2.28959334932108
GALM	NK	NI	PC1_zscore	-0.029516179806754	0.194885905718213	-0.845784337404319
GALM	NK	LPS	PC1_zscore	0.0405494824899888	0.128751270967031	1.10564881821659
GALM	NK	IAV	PC1_zscore	0.0317998862003356	0.178458404109092	0.91150890709933
GALM	NK	Tcruzi	PC1_zscore	0.000610776481693	0.492866125106527	0.0173134337681748
GALM	CD8T	NI	PC1_zscore	-0.0536068416170088	0.0111808307817968	-2.22458832616329
GALM	CD8T	LPS	PC1_zscore	-0.0499657342880261	0.0231067273224248	-1.92843554957152
GALM	CD8T	IAV	PC1_zscore	0.0050035940775794	0.4355984697573	0.170514653135857
GALM	CD8T	Tcruzi	PC1_zscore	-0.0671151194735647	0.00380035909484577	-2.55358174498055
GALM	monocyte	NI	PC1_zscore	0.0428865220972772	0.0833896417922421	1.33508794901967
GALM	monocyte	LPS	PC1_zscore	0.0211688975272307	0.29867473831865	0.502628260460455
GALM	monocyte	IAV	PC1_zscore	0.0592352993626148	0.0594410640462106	1.47320090039313
GALM	monocyte	Tcruzi	PC1_zscore	0.0136266783991819	0.345928672974776	0.384668244549994
GALM	B	NI	PC1_zscore	0.0199029864671945	0.255664118441138	0.659816361011945
GALM	B	LPS	PC1_zscore	0.0644568884720797	0.0220631342811391	1.87960457958241
GALM	B	IAV	PC1_zscore	0.0577589625991005	0.0347068368943791	1.69813392933486
GALM	B	Tcruzi	PC1_zscore	0.0212923319781162	0.247502945182811	0.676902568771933
GALM	CD4T	NI	PC1_zscore	-0.0283495917543929	0.0893886680681434	-1.32645896006883
GALM	CD4T	LPS	PC1_zscore	0.0233939267458428	0.129150436651877	1.12535594273849
GALM	CD4T	IAV	PC1_zscore	0.032570182596032	0.0502941556272759	1.62049068148018
GALM	CD4T	Tcruzi	PC1_zscore	-0.0560240832060037	0.0070490161178931	-2.33181093400173
SRSF7	NK	NI	PC1_zscore	-0.0255339803072418	0.0189329632310962	-2.02754064885691
SRSF7	NK	LPS	PC1_zscore	-0.0194117062981723	0.057478837633685	-1.55924344326587
SRSF7	NK	IAV	PC1_zscore	-0.0164895482755481	0.0930592426805871	-1.31118289268501
SRSF7	NK	Tcruzi	PC1_zscore	-0.0284876457510121	0.0162670852320437	-2.06587645030862
SRSF7	CD8T	NI	PC1_zscore	0.00430943907364405	0.307928128351642	0.501966252458424
SRSF7	CD8T	LPS	PC1_zscore	0.00964763931189302	0.15300280130764	1.0221819347752
SRSF7	CD8T	IAV	PC1_zscore	-0.00244573535080088	0.415559855236869	-0.215335540161169
SRSF7	CD8T	Tcruzi	PC1_zscore	0.000699075105797091	0.469105615832835	0.0770276066785938
SRSF7	monocyte	NI	PC1_zscore	0.00881117840268023	0.229415652767263	0.736973585057141
SRSF7	monocyte	LPS	PC1_zscore	0.0582801348913408	3.10234545477463e-06	4.21270308077491
SRSF7	monocyte	IAV	PC1_zscore	0.0496813861430994	0.000155637478324611	3.42984264640307
SRSF7	monocyte	Tcruzi	PC1_zscore	0.0247023982083757	0.0283916807751827	1.88907785698315
SRSF7	B	NI	PC1_zscore	0.000558216052279198	0.475115763962064	0.0602183213048399
SRSF7	B	LPS	PC1_zscore	0.0355867367218906	5.52034495394741e-05	3.80874257608839
SRSF7	B	IAV	PC1_zscore	0.016989255780073	0.0429619431879796	1.71369865242174
SRSF7	B	Tcruzi	PC1_zscore	0.0143684821771891	0.0730686263242483	1.44855985278657
SRSF7	CD4T	NI	PC1_zscore	-3.79803105146138e-05	0.49863212879958	-0.00530395554440246
SRSF7	CD4T	LPS	PC1_zscore	0.0295619636404794	1.71036410062861e-05	4.11882682622896
SRSF7	CD4T	IAV	PC1_zscore	0.0367799606191835	2.42133104838974e-07	4.95231974670552
SRSF7	CD4T	Tcruzi	PC1_zscore	0.00736263634952321	0.161479978258681	0.987577991429664
GEMIN6	NK	NI	PC1_zscore	0.00873400026765684	0.37617769440493	0.521023072676716
GEMIN6	NK	LPS	PC1_zscore	0.00148474610170109	0.513914624084843	0.0810920446360334
GEMIN6	NK	IAV	PC1_zscore	0.0190749365343569	0.230998455062264	0.973183200404374
GEMIN6	NK	Tcruzi	PC1_zscore	0.010177426472492	0.349745740679847	0.595610496171372
GEMIN6	CD8T	NI	PC1_zscore	0.00677363351050518	0.403574869165268	0.442504615378552
GEMIN6	CD8T	LPS	PC1_zscore	0.00817272465441663	0.373785821549348	0.526527483033169
GEMIN6	CD8T	IAV	PC1_zscore	0.00603358259938361	0.424027188376871	0.365633256605088
GEMIN6	CD8T	Tcruzi	PC1_zscore	0.0169531355990871	0.235743096895761	0.994896546098356
GEMIN6	monocyte	NI	PC1_zscore	-0.00205304336883224	0.524912937397319	-0.13406271200259
GEMIN6	monocyte	LPS	PC1_zscore	0.0359466994408361	0.0305751261749885	1.43801326622528
GEMIN6	monocyte	IAV	PC1_zscore	0.00593211527059868	0.425740828615753	0.359928802328884
GEMIN6	monocyte	Tcruzi	PC1_zscore	0.00579350205415914	0.421690609810306	0.394030591725676
GEMIN6	B	NI	PC1_zscore	0.009397894420211	0.336252059398384	0.660547734501436
GEMIN6	B	LPS	PC1_zscore	0.00184008606242262	0.515079607425152	0.12095559202048
GEMIN6	B	IAV	PC1_zscore	0.0142302840547712	0.262968680456235	0.893828496447185
GEMIN6	B	Tcruzi	PC1_zscore	0.00773798980510459	0.37807922926265	0.528830399527481
GEMIN6	CD4T	NI	PC1_zscore	0.0175713143109716	0.174651390795812	1.33173558764798
GEMIN6	CD4T	LPS	PC1_zscore	0.0157883064336819	0.186306209212903	1.27662572411267
GEMIN6	CD4T	IAV	PC1_zscore	0.0196708745564993	0.161772753014355	1.43735679735704
GEMIN6	CD4T	Tcruzi	PC1_zscore	0.00722638849218929	0.356034246091428	0.616556702405728
DHX57	NK	NI	PC1_zscore	-0.00382553697135922	0.560964723345127	-0.233003007164217
DHX57	NK	LPS	PC1_zscore	0.00614350719785794	0.50246410394873	0.35838204134691
DHX57	NK	IAV	PC1_zscore	-0.00233939816030201	0.594775258244386	-0.138370237930517
DHX57	NK	Tcruzi	PC1_zscore	-0.00144511246510116	0.610261410083768	-0.0881993177648722
DHX57	CD8T	NI	PC1_zscore	0.00505649946918427	0.511163677573947	0.341687526672925
DHX57	CD8T	LPS	PC1_zscore	0.00175581323887351	0.584043377028291	0.118868825170658
DHX57	CD8T	IAV	PC1_zscore	0.00518782623773629	0.5153039282475	0.322975052019831
DHX57	CD8T	Tcruzi	PC1_zscore	0.000120915971707244	0.621088267511834	0.00811322465295169
DHX57	monocyte	NI	PC1_zscore	0.00152337565875098	0.585611559744532	0.119455334572088
DHX57	monocyte	LPS	PC1_zscore	0.0430269175830235	0.0232835958167625	1.63760928558857
DHX57	monocyte	IAV	PC1_zscore	0.011221115195149	0.4062763132284	0.647284410859776
DHX57	monocyte	Tcruzi	PC1_zscore	0.00421512467090655	0.525989234049338	0.296649698205734
DHX57	B	NI	PC1_zscore	0.00404858856771786	0.526861084918673	0.296729255277312
DHX57	B	LPS	PC1_zscore	-0.0053710597626523	0.52150792970798	-0.343156416350727
DHX57	B	IAV	PC1_zscore	-0.00505454869090807	0.532501444585757	-0.314398623582018
DHX57	B	Tcruzi	PC1_zscore	0.00324399879036691	0.550224684821078	0.226506070993622
DHX57	CD4T	NI	PC1_zscore	0.0125831119452745	0.329313214779738	0.916950405967617
DHX57	CD4T	LPS	PC1_zscore	0.00537420828014545	0.472555904655759	0.457435553218392
DHX57	CD4T	IAV	PC1_zscore	-0.0024920786556472	0.562648186062166	-0.210258563008026
DHX57	CD4T	Tcruzi	PC1_zscore	0.0180567128373157	0.29038438782564	1.06397613677921
SOS1	NK	NI	PC1_zscore	-0.0129847590752458	0.203798680312752	-0.828337529535781
SOS1	NK	LPS	PC1_zscore	0.0686462027022531	3.6484097432484e-06	4.26902997437653
SOS1	NK	IAV	PC1_zscore	0.0610853785767887	2.9305830593436e-05	3.83846483784331
SOS1	NK	Tcruzi	PC1_zscore	0.0360849022514174	0.0160595682602249	2.10490522378823
SOS1	CD8T	NI	PC1_zscore	-0.0347514895149106	0.00337209922279547	-2.67892980435601
SOS1	CD8T	LPS	PC1_zscore	0.0107499241065395	0.219524158765222	0.771637337201186
SOS1	CD8T	IAV	PC1_zscore	0.00135833701782298	0.464723526315302	0.0818454571799401
SOS1	CD8T	Tcruzi	PC1_zscore	-0.0119766183621645	0.18802364904724	-0.884723286832935
SOS1	monocyte	NI	PC1_zscore	0.0012093381137885	0.472496555366806	0.0585972954583201
SOS1	monocyte	LPS	PC1_zscore	0.0485145492894205	0.00695190275273966	2.38265054469565
SOS1	monocyte	IAV	PC1_zscore	0.0834840842088536	8.84955024254449e-05	3.35312053839097
SOS1	monocyte	Tcruzi	PC1_zscore	0.00886833755736217	0.342218793213297	0.393907234584237
SOS1	B	NI	PC1_zscore	0.0191747112057079	0.0695059491722618	1.47037158613156
SOS1	B	LPS	PC1_zscore	0.026719031383961	0.0201296953934823	2.03335135421073
SOS1	B	IAV	PC1_zscore	0.037196833593224	0.00346520700042826	2.66244237263456
SOS1	B	Tcruzi	PC1_zscore	0.011786577984175	0.207997115771772	0.810441333062362
SOS1	CD4T	NI	PC1_zscore	-0.00490233166489205	0.379843469495784	-0.311004216332634
SOS1	CD4T	LPS	PC1_zscore	0.0408901853730763	0.00450277286396732	2.56147324757757
SOS1	CD4T	IAV	PC1_zscore	0.0464627678670801	0.00166723346547931	2.83803225229059
SOS1	CD4T	Tcruzi	PC1_zscore	0.010782938087974	0.252259160720681	0.663512555135871
MAP4K3	NK	NI	PC1_zscore	0.0304349997354685	0.117250499258451	1.18824704468885
MAP4K3	NK	LPS	PC1_zscore	0.0342914965257919	0.0972203324169361	1.29636139677247
MAP4K3	NK	IAV	PC1_zscore	-0.00123995560068282	0.482649148156289	-0.0476664106786714
MAP4K3	NK	Tcruzi	PC1_zscore	0.00644884604033195	0.408826791001646	0.235586256734103
MAP4K3	CD8T	NI	PC1_zscore	0.0126474248629535	0.268651233640353	0.620908917953536
MAP4K3	CD8T	LPS	PC1_zscore	0.022723003343405	0.166499663384454	0.971303248921075
MAP4K3	CD8T	IAV	PC1_zscore	-0.0311185902948022	0.135554126851241	-1.09806275889465
MAP4K3	CD8T	Tcruzi	PC1_zscore	0.00982809587547331	0.329659405603318	0.444534078122224
MAP4K3	monocyte	NI	PC1_zscore	0.0229631674085097	0.0681561737792046	1.49870865839254
MAP4K3	monocyte	LPS	PC1_zscore	-0.100885925135884	3.51516371566163e-10	-5.98987478471073
MAP4K3	monocyte	IAV	PC1_zscore	-0.0184388820862888	0.155647311306944	-1.01862014960758
MAP4K3	monocyte	Tcruzi	PC1_zscore	0.0134883032955957	0.208009195197152	0.820759938634421
MAP4K3	B	NI	PC1_zscore	-0.0404980073401289	0.0428359971670795	-1.70965018496726
MAP4K3	B	LPS	PC1_zscore	-0.0814825234125103	0.00349308542962046	-3.02929439587129
MAP4K3	B	IAV	PC1_zscore	-0.0891744923294849	0.00392477291254434	-2.7793792732688
MAP4K3	B	Tcruzi	PC1_zscore	-0.0403883623523614	0.0594591142614125	-1.54771189453925
MAP4K3	CD4T	NI	PC1_zscore	-0.000801583230670178	0.474952424763531	-0.0660328591441037
MAP4K3	CD4T	LPS	PC1_zscore	-0.0286673317758719	0.011732499955211	-2.34732508579807
MAP4K3	CD4T	IAV	PC1_zscore	-0.0119147056538738	0.169336071680382	-0.963350450879257
MAP4K3	CD4T	Tcruzi	PC1_zscore	-0.0012720849569372	0.463328710319273	-0.0957930700209907
THUMPD2	NK	NI	PC1_zscore	0.00899909393846782	0.30776526998147	0.49890227192646
THUMPD2	NK	LPS	PC1_zscore	0.0198379679333733	0.154856262232172	0.97553533537609
THUMPD2	NK	IAV	PC1_zscore	0.0140806140575664	0.229157712581398	0.72667407048965
THUMPD2	NK	Tcruzi	PC1_zscore	0.00816432479019132	0.32720503050131	0.440394523782488
THUMPD2	CD8T	NI	PC1_zscore	0.0270475401221044	0.0575327359763806	1.50697469990526
THUMPD2	CD8T	LPS	PC1_zscore	0.0243955275128441	0.0807429203742156	1.32105863746066
THUMPD2	CD8T	IAV	PC1_zscore	0.00262499275691956	0.433208993201791	0.143044157592287
THUMPD2	CD8T	Tcruzi	PC1_zscore	0.020581625420153	0.118047317471984	1.14955705400463
THUMPD2	monocyte	NI	PC1_zscore	0.016313685502897	0.129677337362252	1.10340652890136
THUMPD2	monocyte	LPS	PC1_zscore	-0.00116251796254383	0.471602491190591	-0.0736346115646382
THUMPD2	monocyte	IAV	PC1_zscore	-0.00159758808397059	0.465442606724378	-0.0911276396308917
THUMPD2	monocyte	Tcruzi	PC1_zscore	-0.00425279483126082	0.389149441649125	-0.284799531115663
THUMPD2	B	NI	PC1_zscore	-0.0167271939443498	0.136989973484666	-1.0658087583523
THUMPD2	B	LPS	PC1_zscore	-0.0214754212500486	0.095733597602063	-1.2599627538614
THUMPD2	B	IAV	PC1_zscore	-0.0167183430711463	0.159192001602719	-0.976314253049386
THUMPD2	B	Tcruzi	PC1_zscore	-0.00215676542309122	0.449285747547468	-0.141065567382004
THUMPD2	CD4T	NI	PC1_zscore	0.0165727643822018	0.0844402594282037	1.34640414473084
THUMPD2	CD4T	LPS	PC1_zscore	0.00365652204726691	0.38280129727133	0.306074272101484
THUMPD2	CD4T	IAV	PC1_zscore	0.0180633999657231	0.0711751638337355	1.44564928366531
THUMPD2	CD4T	Tcruzi	PC1_zscore	0.0160279779370978	0.102063441202566	1.24563705274174
EML4	NK	NI	PC1_zscore	-0.0553025572385384	0.00110806498838723	-2.91841724890951
EML4	NK	LPS	PC1_zscore	-0.0452539949183077	0.00264358761279304	-2.74968138150645
EML4	NK	IAV	PC1_zscore	-0.0370275953875536	0.0176487383780906	-2.07680047289054
EML4	NK	Tcruzi	PC1_zscore	-0.0318434053446322	0.0403925159688618	-1.72298043919281
EML4	CD8T	NI	PC1_zscore	-0.0670571599560592	9.05071111501066e-07	-4.66475810976243
EML4	CD8T	LPS	PC1_zscore	-0.0426828395799868	0.00148708177012469	-2.94379412995546
EML4	CD8T	IAV	PC1_zscore	-0.0240480663980247	0.0819830447133195	-1.388114468639
EML4	CD8T	Tcruzi	PC1_zscore	-0.0712775367166519	5.31868432407379e-07	-4.72288518152454
EML4	monocyte	NI	PC1_zscore	0.0109526245720985	0.256473640484095	0.653022106166736
EML4	monocyte	LPS	PC1_zscore	0.0349712493073029	0.0249948784941848	1.94042260058833
EML4	monocyte	IAV	PC1_zscore	0.072755814137132	0.000131390429352972	3.43162100490516
EML4	monocyte	Tcruzi	PC1_zscore	0.0593383944604361	0.00029988416910199	3.27603872028253
EML4	B	NI	PC1_zscore	0.0164261167392775	0.0835088423417189	1.37770616958041
EML4	B	LPS	PC1_zscore	0.02412600784423	0.0229035837867579	1.9898313519259
EML4	B	IAV	PC1_zscore	0.0169602892684122	0.0966261797668163	1.2985855181775
EML4	B	Tcruzi	PC1_zscore	0.0111841407058279	0.192489782427169	0.867523284951079
EML4	CD4T	NI	PC1_zscore	-0.0128854160474222	0.0970426394646901	-1.29679657141718
EML4	CD4T	LPS	PC1_zscore	-0.020733950589455	0.0180233220613933	-2.08967715276562
EML4	CD4T	IAV	PC1_zscore	-0.0178998472199243	0.0382445570969305	-1.76939323063651
EML4	CD4T	Tcruzi	PC1_zscore	-0.0276661942924734	0.00339711497207962	-2.69869705523277
COX7A2L	NK	NI	PC1_zscore	0.00598626812103503	0.303158953881445	0.513622442593859
COX7A2L	NK	LPS	PC1_zscore	0.00951727997871496	0.21822920562036	0.77346071432791
COX7A2L	NK	IAV	PC1_zscore	0.00823675877968564	0.251082159223814	0.666873399449105
COX7A2L	NK	Tcruzi	PC1_zscore	0.00800766316395534	0.256050406564189	0.651334348436276
COX7A2L	CD8T	NI	PC1_zscore	0.0275603649746343	0.00170350792495624	2.87670082440991
COX7A2L	CD8T	LPS	PC1_zscore	0.0203683331648267	0.0247894337986885	1.93452005343632
COX7A2L	CD8T	IAV	PC1_zscore	0.00486633871739502	0.340354654021568	0.399697587889057
COX7A2L	CD8T	Tcruzi	PC1_zscore	0.0229593348202325	0.00949661943442147	2.31817374510975
COX7A2L	monocyte	NI	PC1_zscore	-0.0325326927724301	5.53102495430835e-05	-3.69451367711885
COX7A2L	monocyte	LPS	PC1_zscore	-0.0334699648026759	9.49920840036533e-05	-3.61183036611194
COX7A2L	monocyte	IAV	PC1_zscore	-0.0436451093359424	1.00851281406023e-05	-3.97621750523973
COX7A2L	monocyte	Tcruzi	PC1_zscore	-0.0208972060816401	0.0100056678159788	-2.28560866322031
COX7A2L	B	NI	PC1_zscore	0.00543697530044786	0.293228263550138	0.542619862648081
COX7A2L	B	LPS	PC1_zscore	0.00145839478104746	0.444666622931167	0.141123748159272
COX7A2L	B	IAV	PC1_zscore	0.00649810697436286	0.279375902398423	0.585165881432377
COX7A2L	B	Tcruzi	PC1_zscore	0.00894762670301937	0.201406447435863	0.833430827999008
COX7A2L	CD4T	NI	PC1_zscore	0.00256417401873793	0.343594449463365	0.402140609751397
COX7A2L	CD4T	LPS	PC1_zscore	0.0140185734155649	0.0147768111378419	2.16230420354865
COX7A2L	CD4T	IAV	PC1_zscore	0.0192718020688656	0.00166647654773439	2.90587506584533
COX7A2L	CD4T	Tcruzi	PC1_zscore	0.0113429261300106	0.0442068942928959	1.69924903468022
MTA3	NK	NI	PC1_zscore	0.0380621921642496	0.0422056768012154	1.73185656368776
MTA3	NK	LPS	PC1_zscore	0.0316449945869905	0.0875126446617812	1.41470265538746
MTA3	NK	IAV	PC1_zscore	0.0282886533505618	0.115607562525782	1.24458009288433
MTA3	NK	Tcruzi	PC1_zscore	0.0312530107616606	0.0895446023323405	1.39174840418043
MTA3	CD8T	NI	PC1_zscore	0.0590991780520374	0.000195024696424908	2.76797674616949
MTA3	CD8T	LPS	PC1_zscore	0.0298462632465586	0.0717928237042064	1.53995146987034
MTA3	CD8T	IAV	PC1_zscore	0.0369477090568989	0.04245253910092	1.7575024090022
MTA3	CD8T	Tcruzi	PC1_zscore	0.0479161828002701	0.00364831535340005	2.49176351373145
MTA3	monocyte	NI	PC1_zscore	0.0293104015664186	0.122572620281756	1.22095986005408
MTA3	monocyte	LPS	PC1_zscore	-0.00579629644578533	0.46064454804037	-0.145618656196897
MTA3	monocyte	IAV	PC1_zscore	-0.00323876822401659	0.487289534729256	-0.0821490572500907
MTA3	monocyte	Tcruzi	PC1_zscore	0.00989409486708489	0.377433639747732	0.321523638061428
MTA3	B	NI	PC1_zscore	0.0353526579890646	0.0400010471650911	1.81184827840172
MTA3	B	LPS	PC1_zscore	0.0296121973609715	0.0842191527729429	1.45881562613042
MTA3	B	IAV	PC1_zscore	0.0195447538961019	0.213314596371007	0.834138700075422
MTA3	B	Tcruzi	PC1_zscore	0.0299844335714969	0.0848967607938202	1.44229495499548
MTA3	CD4T	NI	PC1_zscore	0.0322588557213797	0.0117795808345027	2.34881174669469
MTA3	CD4T	LPS	PC1_zscore	0.0322776731192704	0.0137759419494186	2.30869998489422
MTA3	CD4T	IAV	PC1_zscore	0.0476725076064439	0.000148024229792805	3.47113080195746
MTA3	CD4T	Tcruzi	PC1_zscore	0.0330403358655926	0.0139348343648724	2.29379387355439
ZFP36L2	NK	NI	PC1_zscore	-0.00951798909424153	0.271547083291719	-0.607082792005094
ZFP36L2	NK	LPS	PC1_zscore	-0.0645703818552575	3.45588278671816e-05	-3.95334967923999
ZFP36L2	NK	IAV	PC1_zscore	-0.114511007654205	7.28139992745014e-10	-5.82314084332649
ZFP36L2	NK	Tcruzi	PC1_zscore	0.00363998393946826	0.415877946759105	0.214121488986045
ZFP36L2	CD8T	NI	PC1_zscore	0.00943854686967525	0.198313407290785	0.847635151978491
ZFP36L2	CD8T	LPS	PC1_zscore	-0.0586341379879731	2.04185833074799e-06	-4.56843001045763
ZFP36L2	CD8T	IAV	PC1_zscore	-0.0410900072864995	0.0068125259389642	-2.45964422459948
ZFP36L2	CD8T	Tcruzi	PC1_zscore	0.00204657188502756	0.431177769302451	0.173792767703432
ZFP36L2	monocyte	NI	PC1_zscore	0.0574592284398964	0.00355110736935615	2.63153554550115
ZFP36L2	monocyte	LPS	PC1_zscore	-0.0709082064376853	0.00445349042867504	-2.53690509728611
ZFP36L2	monocyte	IAV	PC1_zscore	-0.000397740603199756	0.493327495793613	-0.0150760467585431
ZFP36L2	monocyte	Tcruzi	PC1_zscore	0.0298312950677028	0.106593876699355	1.2378835878156
ZFP36L2	B	NI	PC1_zscore	0.0374353795024207	0.023993779348667	1.95768523506346
ZFP36L2	B	LPS	PC1_zscore	-0.0248606639175077	0.102861897382976	-1.26353785451227
ZFP36L2	B	IAV	PC1_zscore	-0.0519471289928967	0.0149501981813808	-2.13942479345999
ZFP36L2	B	Tcruzi	PC1_zscore	0.0547464712990531	0.00419724264795158	2.58037254060766
ZFP36L2	CD4T	NI	PC1_zscore	0.00715302555734301	0.302452575274314	0.517843678968648
ZFP36L2	CD4T	LPS	PC1_zscore	-0.0677550724870516	8.57667397324846e-07	-4.73830101933948
ZFP36L2	CD4T	IAV	PC1_zscore	-0.0881610181245152	2.05793992957837e-09	-5.76047731254695
ZFP36L2	CD4T	Tcruzi	PC1_zscore	-0.0215503161896023	0.0661048154697975	-1.50611823763862
THADA	NK	NI	PC1_zscore	-0.00542641970112255	0.336255865471985	-0.41976737033706
THADA	NK	LPS	PC1_zscore	-0.00386230015028578	0.382313199815939	-0.287608111879623
THADA	NK	IAV	PC1_zscore	-0.00486483728420753	0.355225715597142	-0.364878842734145
THADA	NK	Tcruzi	PC1_zscore	-0.0191470945081702	0.0872053034058758	-1.27753840647276
THADA	CD8T	NI	PC1_zscore	0.0082493276904724	0.246011645335495	0.703198305941391
THADA	CD8T	LPS	PC1_zscore	-0.00725304376854789	0.268385221676622	-0.61790523940002
THADA	CD8T	IAV	PC1_zscore	-0.00407710416145266	0.378528608609948	-0.309802341942726
THADA	CD8T	Tcruzi	PC1_zscore	0.019807472606104	0.0755223589368047	1.44922797242884
THADA	monocyte	NI	PC1_zscore	-0.0052972849126459	0.318103562004005	-0.472102841563317
THADA	monocyte	LPS	PC1_zscore	-0.0138117665349687	0.127684105332235	-1.11446710267662
THADA	monocyte	IAV	PC1_zscore	-0.00687063874825198	0.29814035123456	-0.514889757953099
THADA	monocyte	Tcruzi	PC1_zscore	-0.0223478030861736	0.0391159023082196	-1.6550744326547
THADA	B	NI	PC1_zscore	0.00407536918259952	0.364246858020155	0.366414373468613
THADA	B	LPS	PC1_zscore	0.00349666470792182	0.391901562764257	0.303129878885529
THADA	B	IAV	PC1_zscore	-0.0208320744460835	0.0415905677573032	-1.64800580298522
THADA	B	Tcruzi	PC1_zscore	0.00484737875960149	0.351613537742465	0.405314724048668
THADA	CD4T	NI	PC1_zscore	-0.00887978376277466	0.149613615164365	-1.04315134269355
THADA	CD4T	LPS	PC1_zscore	-0.0112207398667977	0.0907504149533794	-1.34266036633224
THADA	CD4T	IAV	PC1_zscore	-0.0129319303051697	0.067169398191717	-1.49802150396537
THADA	CD4T	Tcruzi	PC1_zscore	-0.00773157759910799	0.196750290702089	-0.859069939087096
DYNC2LI1	NK	NI	PC1_zscore	0.0236232455557819	0.250618003386201	0.666711153593359
DYNC2LI1	NK	LPS	PC1_zscore	0.00955515220873709	0.394142232454701	0.258789679697111
DYNC2LI1	NK	IAV	PC1_zscore	0.020868074823216	0.28655036065631	0.55796082439289
DYNC2LI1	NK	Tcruzi	PC1_zscore	0.00385776604798339	0.454797912434049	0.106213657466671
DYNC2LI1	CD8T	NI	PC1_zscore	0.102023788950982	0.000748562348344077	2.95106954090059
DYNC2LI1	CD8T	LPS	PC1_zscore	0.0380146526910274	0.115797862920064	1.17297840970023
DYNC2LI1	CD8T	IAV	PC1_zscore	0.0402461790809005	0.124280194660242	1.12469897497226
DYNC2LI1	CD8T	Tcruzi	PC1_zscore	0.0774351334995496	0.00729471633391948	2.30641561896001
DYNC2LI1	monocyte	NI	PC1_zscore	-0.033786285285441	0.124996580831956	-1.13160492351095
DYNC2LI1	monocyte	LPS	PC1_zscore	-0.0508463278715566	0.0593288238661379	-1.51653986320653
DYNC2LI1	monocyte	IAV	PC1_zscore	-0.108319559407557	0.00330555667341081	-2.36714725714443
DYNC2LI1	monocyte	Tcruzi	PC1_zscore	-0.0714133518664347	0.0142166295023219	-2.03267381088969
DYNC2LI1	B	NI	PC1_zscore	0.0124289227529026	0.334384390425199	0.430195111136294
DYNC2LI1	B	LPS	PC1_zscore	-0.0349624972926185	0.128793029996063	-1.11476618286734
DYNC2LI1	B	IAV	PC1_zscore	0.0285174651422805	0.194383800449917	0.855927903765269
DYNC2LI1	B	Tcruzi	PC1_zscore	0.0349993231819017	0.135890764667108	1.07620115555382
DYNC2LI1	CD4T	NI	PC1_zscore	0.0172853032300261	0.205378188232441	0.82217847495645
DYNC2LI1	CD4T	LPS	PC1_zscore	0.0082119854296488	0.352785673488161	0.377098280138195
DYNC2LI1	CD4T	IAV	PC1_zscore	-0.0104261556006579	0.321435933876765	-0.467387981935575
DYNC2LI1	CD4T	Tcruzi	PC1_zscore	0.058818604298811	0.00374769549594332	2.57255679568094
LRPPRC	NK	NI	PC1_zscore	-0.00499301020185346	0.376153984895398	-0.321849331979171
LRPPRC	NK	LPS	PC1_zscore	-0.0133743135669363	0.215515613850132	-0.787463433263297
LRPPRC	NK	IAV	PC1_zscore	-0.00689646732014811	0.340066507228153	-0.422460547585462
LRPPRC	NK	Tcruzi	PC1_zscore	-0.0121082262886396	0.233097073438921	-0.726463804726879
LRPPRC	CD8T	NI	PC1_zscore	0.02845732311766	0.0128234246083374	2.16771915401684
LRPPRC	CD8T	LPS	PC1_zscore	0.0130993821368498	0.167328274056711	0.953283898263714
LRPPRC	CD8T	IAV	PC1_zscore	-0.00577427767140219	0.367780196023046	-0.357572128660663
LRPPRC	CD8T	Tcruzi	PC1_zscore	0.0336256582843778	0.00613210103370265	2.38941392777183
LRPPRC	monocyte	NI	PC1_zscore	-0.0173224168950631	0.0875682010945158	-1.32729602832393
LRPPRC	monocyte	LPS	PC1_zscore	-0.0151182740726569	0.13964180442541	-1.06944334810143
LRPPRC	monocyte	IAV	PC1_zscore	-0.0359136726778979	0.0122358657225538	-2.07532520303725
LRPPRC	monocyte	Tcruzi	PC1_zscore	-0.0109264863185831	0.211926316960686	-0.792457556408121
LRPPRC	B	NI	PC1_zscore	-0.0106099976065588	0.183731506442668	-0.897997077019623
LRPPRC	B	LPS	PC1_zscore	-0.0206461428195306	0.0448644203394408	-1.65150595135506
LRPPRC	B	IAV	PC1_zscore	-0.0190875492949632	0.0721655778573738	-1.41901369088683
LRPPRC	B	Tcruzi	PC1_zscore	-0.0135830702829834	0.134580771101814	-1.0909877477903
LRPPRC	CD4T	NI	PC1_zscore	0.00513504686213322	0.26381290270987	0.631581719148093
LRPPRC	CD4T	LPS	PC1_zscore	0.0205957115703187	0.00501338816913659	2.54154964084933
LRPPRC	CD4T	IAV	PC1_zscore	0.0172457803350497	0.0180312466605309	2.07848082906858
LRPPRC	CD4T	Tcruzi	PC1_zscore	0.0180557513903379	0.0182484413911604	2.06606991551541
PPM1B	NK	NI	PC1_zscore	-0.0207720752728026	0.0560097472100972	-1.55140399984089
PPM1B	NK	LPS	PC1_zscore	-0.0280570796062284	0.019957857022264	-1.99892874726921
PPM1B	NK	IAV	PC1_zscore	-0.0284368144225576	0.0203117727225391	-1.9716356443444
PPM1B	NK	Tcruzi	PC1_zscore	-0.0161152315629929	0.122205758459612	-1.14573774781118
PPM1B	CD8T	NI	PC1_zscore	-0.00230227432822434	0.413366996259645	-0.218308616836811
PPM1B	CD8T	LPS	PC1_zscore	-0.0343519753944504	0.00225033490281334	-2.69402893834043
PPM1B	CD8T	IAV	PC1_zscore	-0.0185985030444607	0.0858960435870291	-1.34059713940794
PPM1B	CD8T	Tcruzi	PC1_zscore	-0.0244191048577122	0.0151727101347967	-2.12320182588892
PPM1B	monocyte	NI	PC1_zscore	-0.00409969354389005	0.343212222864282	-0.399889189516517
PPM1B	monocyte	LPS	PC1_zscore	-0.025710123246994	0.00996486040522049	-2.27071296124722
PPM1B	monocyte	IAV	PC1_zscore	0.0233903342037199	0.0319010266663306	1.80016388091775
PPM1B	monocyte	Tcruzi	PC1_zscore	-0.00720859573916373	0.258695719666352	-0.644248674276857
PPM1B	B	NI	PC1_zscore	0.0224421792312474	0.0331133086412148	1.77250844529848
PPM1B	B	LPS	PC1_zscore	-0.0169169390653746	0.0805977917166885	-1.38808079702588
PPM1B	B	IAV	PC1_zscore	-0.00349227322059652	0.391364307598908	-0.271025077252647
PPM1B	B	Tcruzi	PC1_zscore	-0.00621194105490933	0.309683460216541	-0.491944369841702
PPM1B	CD4T	NI	PC1_zscore	-0.00205602117406463	0.390173699220416	-0.278698465255621
PPM1B	CD4T	LPS	PC1_zscore	-0.0187537752883832	0.00664191025074301	-2.45755035309093
PPM1B	CD4T	IAV	PC1_zscore	-0.0248355805828861	0.000792555485811253	-3.16790529352356
PPM1B	CD4T	Tcruzi	PC1_zscore	-0.0108675900413296	0.0849120909648471	-1.36986374060418
PREPL	NK	NI	PC1_zscore	-0.0392336686700807	0.0294323335098183	-1.80395500525537
PREPL	NK	LPS	PC1_zscore	-0.066062327457093	0.00230111520130616	-2.57527466560089
PREPL	NK	IAV	PC1_zscore	-0.0705381963818583	0.00192144590201582	-2.54524243197135
PREPL	NK	Tcruzi	PC1_zscore	-0.0317952774864825	0.0745902689485627	-1.39762438086564
PREPL	CD8T	NI	PC1_zscore	0.000400018256058546	0.49024812853581	0.0251435416047843
PREPL	CD8T	LPS	PC1_zscore	-0.0222863546931188	0.113440732898458	-1.19419763162823
PREPL	CD8T	IAV	PC1_zscore	-0.0350335837727173	0.053721925323969	-1.55019845345029
PREPL	CD8T	Tcruzi	PC1_zscore	0.00712211666909885	0.339900900095596	0.413876899386073
PREPL	monocyte	NI	PC1_zscore	-0.00475404996158588	0.384108004068856	-0.287958968931715
PREPL	monocyte	LPS	PC1_zscore	-0.0734996060373319	0.000207172080776252	-3.1457580026882
PREPL	monocyte	IAV	PC1_zscore	-0.0430660999013528	0.0284595244705479	-1.82547907972515
PREPL	monocyte	Tcruzi	PC1_zscore	-0.0176434464527853	0.170223579149632	-0.943986620267498
PREPL	B	NI	PC1_zscore	0.00679165419803153	0.350594871044539	0.386352799797835
PREPL	B	LPS	PC1_zscore	-0.0299479784970721	0.0530666659157235	-1.58569362135793
PREPL	B	IAV	PC1_zscore	-0.0499658047970152	0.00911852662639612	-2.18131570862785
PREPL	B	Tcruzi	PC1_zscore	-0.00107753001333885	0.473918059653577	-0.0558077846397411
PREPL	CD4T	NI	PC1_zscore	0.0115845910441321	0.16022777120843	0.991287172152841
PREPL	CD4T	LPS	PC1_zscore	-0.0398179794237139	0.000767200421968317	-3.2049229734269
PREPL	CD4T	IAV	PC1_zscore	-0.0256300528913965	0.0221587255401838	-1.9858213165832
PREPL	CD4T	Tcruzi	PC1_zscore	-0.0165166944707841	0.0934404564277138	-1.31597133578811
CAMKMT	NK	NI	PC1_zscore	-0.0484906811680159	0.00658938488080119	-2.44072118806827
CAMKMT	NK	LPS	PC1_zscore	-0.0972657315101453	1.70336920513048e-06	-4.42446109582623
CAMKMT	NK	IAV	PC1_zscore	-0.0998579093453549	2.33365934942942e-06	-4.30842609126112
CAMKMT	NK	Tcruzi	PC1_zscore	-0.0237217594887832	0.133266194471477	-1.10705859908519
CAMKMT	CD8T	NI	PC1_zscore	0.0365102988777273	0.00472895491041146	2.58539636130506
CAMKMT	CD8T	LPS	PC1_zscore	-0.0142250148884834	0.195145592341544	-0.858347845534936
CAMKMT	CD8T	IAV	PC1_zscore	-0.0220773767013272	0.140565541789043	-1.07438920909166
CAMKMT	CD8T	Tcruzi	PC1_zscore	0.0240284546034849	0.0587952038342204	1.56193060144378
CAMKMT	monocyte	NI	PC1_zscore	0.00702240052009908	0.344565222969937	0.402456376187859
CAMKMT	monocyte	LPS	PC1_zscore	-0.0631918457357224	0.00170590037448815	-2.87651842475469
CAMKMT	monocyte	IAV	PC1_zscore	-0.0287136629926225	0.111538640337742	-1.21395083325587
CAMKMT	monocyte	Tcruzi	PC1_zscore	-0.0318102835423646	0.0581270335191396	-1.56581948836053
CAMKMT	B	NI	PC1_zscore	-0.00313367005006636	0.429798916594948	-0.178223814268799
CAMKMT	B	LPS	PC1_zscore	-0.0768016911913617	1.90717353639736e-05	-3.9988855800268
CAMKMT	B	IAV	PC1_zscore	-0.0977478021090256	2.59332567165149e-06	-4.24480880970186
CAMKMT	B	Tcruzi	PC1_zscore	-0.0204284157907401	0.14646079299458	-1.04846468365601
CAMKMT	CD4T	NI	PC1_zscore	0.00359803068934022	0.376778574805813	0.313844176094579
CAMKMT	CD4T	LPS	PC1_zscore	-0.0303054509276472	0.00452104939263542	-2.6013229982215
CAMKMT	CD4T	IAV	PC1_zscore	-0.0506857878151713	1.71156339355827e-05	-4.09947359848146
CAMKMT	CD4T	Tcruzi	PC1_zscore	0.00102412670938631	0.467482051946354	0.0828425700576122
SRBD1	NK	NI	PC1_zscore	0.00984855484082857	0.308903080131124	0.4934603658369
SRBD1	NK	LPS	PC1_zscore	0.0559333586082114	0.00193569247632822	2.74484822707843
SRBD1	NK	IAV	PC1_zscore	0.0363379142349432	0.029618214661687	1.84024988007277
SRBD1	NK	Tcruzi	PC1_zscore	0.0181712711880529	0.193098081639967	0.854065144610654
SRBD1	CD8T	NI	PC1_zscore	0.0257258002423836	0.0597393106017747	1.55217698066563
SRBD1	CD8T	LPS	PC1_zscore	0.0331763030968203	0.0284952196931349	1.87880242097387
SRBD1	CD8T	IAV	PC1_zscore	0.0272797579533421	0.0845733834796075	1.35777861922613
SRBD1	CD8T	Tcruzi	PC1_zscore	0.00992650749974321	0.28546389598732	0.560833126456572
SRBD1	monocyte	NI	PC1_zscore	0.0110793609770979	0.221132284253906	0.765576019402547
SRBD1	monocyte	LPS	PC1_zscore	-0.0281082820688665	0.0385271534527767	-1.73871572204793
SRBD1	monocyte	IAV	PC1_zscore	0.0153828757939465	0.18672037206313	0.888003401071259
SRBD1	monocyte	Tcruzi	PC1_zscore	0.00379585222980305	0.407130447594988	0.236717550122419
SRBD1	B	NI	PC1_zscore	-0.0254072279091667	0.0722564679566748	-1.42892813714866
SRBD1	B	LPS	PC1_zscore	0.0178074118545486	0.152752326121611	1.01848535804405
SRBD1	B	IAV	PC1_zscore	-0.00644490105179298	0.365218958804584	-0.353196597798496
SRBD1	B	Tcruzi	PC1_zscore	0.00588915064698473	0.373880043595711	0.314210261868039
SRBD1	CD4T	NI	PC1_zscore	0.00148187767265161	0.458920821613624	0.0948989832674591
SRBD1	CD4T	LPS	PC1_zscore	0.0613040172342151	4.25801791181382e-05	3.70654989078291
SRBD1	CD4T	IAV	PC1_zscore	0.0744619588334339	6.03856862548008e-07	4.56166790702276
SRBD1	CD4T	Tcruzi	PC1_zscore	0.0143169745398525	0.192585221239326	0.861151184231483
PRKCE	NK	NI	PC1_zscore	-0.0190431666608756	0.25009209740615	-0.674547900896501
PRKCE	NK	LPS	PC1_zscore	0.0478993214876015	0.0272582676519629	1.90161743042075
PRKCE	NK	IAV	PC1_zscore	-0.00796498133306565	0.374994260936164	-0.321892804301252
PRKCE	NK	Tcruzi	PC1_zscore	0.0271180649356198	0.178979473930899	0.912852007201354
PRKCE	CD8T	NI	PC1_zscore	-0.0836037414309664	0.00021069114514527	-3.42964767709776
PRKCE	CD8T	LPS	PC1_zscore	0.0131534008680991	0.288591726501047	0.55703640058174
PRKCE	CD8T	IAV	PC1_zscore	-0.00901084181635897	0.37047271678352	-0.333872747736255
PRKCE	CD8T	Tcruzi	PC1_zscore	-0.0383001340819669	0.0629929855670074	-1.51926278157646
PRKCE	monocyte	NI	PC1_zscore	0.00740093348373465	0.393976393288328	0.261530846693046
PRKCE	monocyte	LPS	PC1_zscore	0.0848630806846283	0.000540182481077251	3.17206741262603
PRKCE	monocyte	IAV	PC1_zscore	0.0852332961021336	0.00127201023125113	2.90211515054695
PRKCE	monocyte	Tcruzi	PC1_zscore	0.0458540461261571	0.0671361691591826	1.4764844940154
PRKCE	B	NI	PC1_zscore	0.0235594468100798	0.0724053996779979	1.45556166588131
PRKCE	B	LPS	PC1_zscore	0.0751570837628401	1.55226678266052e-06	4.59754807592022
PRKCE	B	IAV	PC1_zscore	0.00751111051910228	0.332205405941806	0.431516019036937
PRKCE	B	Tcruzi	PC1_zscore	0.0184875071452917	0.157636202823446	1.00258673149117
PRKCE	CD4T	NI	PC1_zscore	-0.0164185430478574	0.23327038331676	-0.729635514323483
PRKCE	CD4T	LPS	PC1_zscore	0.108609944262298	4.70479934721465e-08	5.11912281416976
PRKCE	CD4T	IAV	PC1_zscore	0.0689066333192332	0.00015182887274144	3.52744618233807
PRKCE	CD4T	Tcruzi	PC1_zscore	0.00151340939649182	0.473400972981888	0.063377119779773
ATP6V1E2	NK	NI	PC1_zscore	0.0210801019267255	0.209065446998371	0.776036212941737
ATP6V1E2	NK	LPS	PC1_zscore	0.0290619888173801	0.152458164259203	0.95544082926825
ATP6V1E2	NK	IAV	PC1_zscore	0.0279051783267983	0.159755069750235	0.930365645238626
ATP6V1E2	NK	Tcruzi	PC1_zscore	0.0251724144496582	0.175756050742371	0.875222793537
ATP6V1E2	CD8T	NI	PC1_zscore	0.0535242886090872	0.0256209758177915	1.65653421797207
ATP6V1E2	CD8T	LPS	PC1_zscore	0.0183570768013189	0.225159276444136	0.734299054371463
ATP6V1E2	CD8T	IAV	PC1_zscore	0.0131529361322152	0.300018964258921	0.49920149811134
ATP6V1E2	CD8T	Tcruzi	PC1_zscore	0.0254734041676465	0.151487212133348	0.985206335411563
ATP6V1E2	monocyte	NI	PC1_zscore	0.011058064169634	0.320879854689004	0.457678273756518
ATP6V1E2	monocyte	LPS	PC1_zscore	0.0220932852775707	0.176492870209679	0.904989172187146
ATP6V1E2	monocyte	IAV	PC1_zscore	0.00654424882007429	0.393475825949275	0.234000288337883
ATP6V1E2	monocyte	Tcruzi	PC1_zscore	0.0331700793317112	0.110290229515295	1.11355876842982
ATP6V1E2	B	NI	PC1_zscore	0.0206544709276726	0.20347629755527	0.806735612053682
ATP6V1E2	B	LPS	PC1_zscore	-0.00677764896304504	0.424821598060861	-0.243942762495312
ATP6V1E2	B	IAV	PC1_zscore	0.030677789078003	0.128263978925113	1.04396951445048
ATP6V1E2	B	Tcruzi	PC1_zscore	0.0302979368487271	0.127636830252755	1.03927061767818
ATP6V1E2	CD4T	NI	PC1_zscore	0.00358156250904251	0.426123285579258	0.205017134046022
ATP6V1E2	CD4T	LPS	PC1_zscore	-0.00402437450451983	0.412465205911355	-0.218636523714375
ATP6V1E2	CD4T	IAV	PC1_zscore	0.0118705938522927	0.256796445367204	0.655932956927273
ATP6V1E2	CD4T	Tcruzi	PC1_zscore	0.0146506232357666	0.213527896749133	0.796115006359418
RHOQ	NK	NI	PC1_zscore	0.0159071094245912	0.23683461157373	0.722008782848451
RHOQ	NK	LPS	PC1_zscore	0.0236442263810315	0.178062598741537	0.923265567248566
RHOQ	NK	IAV	PC1_zscore	0.00616591119123961	0.406272769536693	0.262681960683282
RHOQ	NK	Tcruzi	PC1_zscore	-0.00882135482426888	0.344969473526452	-0.393203265910613
RHOQ	CD8T	NI	PC1_zscore	-0.0237078538732209	0.124520231040814	-1.14629100021093
RHOQ	CD8T	LPS	PC1_zscore	-0.0205247130892122	0.17590847152387	-0.922875714411099
RHOQ	CD8T	IAV	PC1_zscore	-0.0181326949896653	0.225913857696654	-0.74833659299333
RHOQ	CD8T	Tcruzi	PC1_zscore	0.00569028870564242	0.40234140200617	0.264620021868664
RHOQ	monocyte	NI	PC1_zscore	-0.00266534099983983	0.426885459912169	-0.180634046776405
RHOQ	monocyte	LPS	PC1_zscore	-0.0538719068943455	0.000163197016438188	-3.34253073047951
RHOQ	monocyte	IAV	PC1_zscore	-0.0157041927483199	0.17160589197725	-0.947259646968198
RHOQ	monocyte	Tcruzi	PC1_zscore	-0.0176822062779366	0.128212944643927	-1.13499407711145
RHOQ	B	NI	PC1_zscore	-0.0306465926360191	0.0213795242037377	-2.01718498967348
RHOQ	B	LPS	PC1_zscore	-0.0251521097235429	0.0540864908772545	-1.60216600462166
RHOQ	B	IAV	PC1_zscore	-0.00888030233264355	0.293458715954768	-0.542598131664546
RHOQ	B	Tcruzi	PC1_zscore	-0.0106181346002204	0.257821582007482	-0.652131672681898
RHOQ	CD4T	NI	PC1_zscore	-0.00809886433496109	0.310880694252413	-0.490003609903311
RHOQ	CD4T	LPS	PC1_zscore	-0.0447220454007496	0.0082769843979934	-2.38838197397463
RHOQ	CD4T	IAV	PC1_zscore	-0.0405994659346176	0.0159576519822094	-2.08315735774132
RHOQ	CD4T	Tcruzi	PC1_zscore	-0.00062486831559049	0.485033713686372	-0.0355881350504436
PIGF	NK	NI	PC1_zscore	-0.00291140980113558	0.452892687898229	-0.293853139975614
PIGF	NK	LPS	PC1_zscore	-0.00685473935364681	0.342914538408512	-0.618888254469803
PIGF	NK	IAV	PC1_zscore	-0.00400715125437507	0.420685728059611	-0.388307887924007
PIGF	NK	Tcruzi	PC1_zscore	-0.00562685529169755	0.372188380375187	-0.548166017880343
PIGF	CD8T	NI	PC1_zscore	-0.00143500276378296	0.500639237966274	-0.147133559141973
PIGF	CD8T	LPS	PC1_zscore	-0.000112083531093264	0.544887323416028	-0.0109919902173845
PIGF	CD8T	IAV	PC1_zscore	-0.00865249859278029	0.297264682221853	-0.69763539673057
PIGF	CD8T	Tcruzi	PC1_zscore	-0.0028211080108205	0.454617273938031	-0.289787818592875
PIGF	monocyte	NI	PC1_zscore	-0.00588044975857349	0.331089064817259	-0.718983958076035
PIGF	monocyte	LPS	PC1_zscore	-0.00269811566830354	0.425860794098807	-0.284973708090195
PIGF	monocyte	IAV	PC1_zscore	-0.00989215362553798	0.234074186962772	-0.914453890202336
PIGF	monocyte	Tcruzi	PC1_zscore	-0.00785792453436273	0.288905694102775	-0.848175417075554
PIGF	B	NI	PC1_zscore	0.00112051742925657	0.587029577808012	0.108725096819945
PIGF	B	LPS	PC1_zscore	0.00121053332734738	0.584813334849045	0.111202337767129
PIGF	B	IAV	PC1_zscore	-0.00228606508778729	0.471244372082418	-0.233679121343594
PIGF	B	Tcruzi	PC1_zscore	0.00198441033461643	0.566161374089388	0.179627613328272
PIGF	CD4T	NI	PC1_zscore	-0.00369702035957766	0.401781081182517	-0.501672059819282
PIGF	CD4T	LPS	PC1_zscore	-0.00874340476902081	0.249315784180828	-1.01810257508417
PIGF	CD4T	IAV	PC1_zscore	-0.00652653138614022	0.302926651518683	-0.822919268514321
PIGF	CD4T	Tcruzi	PC1_zscore	-0.00405267057520693	0.391210817621445	-0.52770935670242
CRIPT	NK	NI	PC1_zscore	0.00631364002395038	0.401738264556769	0.443664659169226
CRIPT	NK	LPS	PC1_zscore	0.00621259689868569	0.418641804437375	0.4144096127706
CRIPT	NK	IAV	PC1_zscore	-0.00477386692144437	0.40562340841806	-0.377757668641725
CRIPT	NK	Tcruzi	PC1_zscore	-0.000565660739746049	0.524742794764632	-0.0442238116443048
CRIPT	CD8T	NI	PC1_zscore	-0.00936137506323806	0.278602091203126	-0.781507876374642
CRIPT	CD8T	LPS	PC1_zscore	-0.00451160948073201	0.407673264459767	-0.377567884439831
CRIPT	CD8T	IAV	PC1_zscore	0.00331559300904613	0.485198982616691	0.235557172925169
CRIPT	CD8T	Tcruzi	PC1_zscore	-0.00657916296770084	0.349867976909849	-0.549593588580098
CRIPT	monocyte	NI	PC1_zscore	-0.00944162211644436	0.227629388233761	-0.986357586544368
CRIPT	monocyte	LPS	PC1_zscore	-0.023774173406464	0.0176411036641326	-1.93633701306584
CRIPT	monocyte	IAV	PC1_zscore	-0.00845212623207287	0.286191090131902	-0.753882963387781
CRIPT	monocyte	Tcruzi	PC1_zscore	-0.00753274460571833	0.291836015344987	-0.74751776205102
CRIPT	B	NI	PC1_zscore	-0.00905434033604103	0.274777469931775	-0.793685615741735
CRIPT	B	LPS	PC1_zscore	0.000447935410241501	0.555365092887687	0.0361545163733886
CRIPT	B	IAV	PC1_zscore	-0.00462604066105243	0.403046608175916	-0.38847436454864
CRIPT	B	Tcruzi	PC1_zscore	0.00170036586918398	0.516700157038041	0.137130106435758
CRIPT	CD4T	NI	PC1_zscore	-0.00618811495403617	0.306412830222742	-0.710767345505248
CRIPT	CD4T	LPS	PC1_zscore	-0.0103356126563897	0.203715957972689	-1.09198648852049
CRIPT	CD4T	IAV	PC1_zscore	-0.0145681509935606	0.145727213610504	-1.39921446158881
CRIPT	CD4T	Tcruzi	PC1_zscore	-0.00658960580653994	0.303425971549721	-0.718276339837539
SOCS5	NK	NI	PC1_zscore	-0.0191050138276454	0.0958943091591626	-1.38829242234444
SOCS5	NK	LPS	PC1_zscore	-0.0193168856056291	0.0958886108886607	-1.37599412478009
SOCS5	NK	IAV	PC1_zscore	-0.0166811977297044	0.131404392935232	-1.20102428730359
SOCS5	NK	Tcruzi	PC1_zscore	-0.0169859522060809	0.125474234673652	-1.23506117127763
SOCS5	CD8T	NI	PC1_zscore	-0.0121074424071309	0.213554304068913	-0.846409234694213
SOCS5	CD8T	LPS	PC1_zscore	-0.0197713595694182	0.0816840774260432	-1.4935664772123
SOCS5	CD8T	IAV	PC1_zscore	-0.0151516510286486	0.155069711330651	-1.08697426563051
SOCS5	CD8T	Tcruzi	PC1_zscore	-0.0190102196135017	0.0940009177811112	-1.42727225688642
SOCS5	monocyte	NI	PC1_zscore	-0.00757480363802546	0.335237654347928	-0.470919991620315
SOCS5	monocyte	LPS	PC1_zscore	-0.021041205207898	0.0574066336385217	-1.56277379202843
SOCS5	monocyte	IAV	PC1_zscore	-0.0129062128487905	0.203438323210544	-0.871813474670762
SOCS5	monocyte	Tcruzi	PC1_zscore	-0.0126966611390331	0.202791317149075	-0.910444967787535
SOCS5	B	NI	PC1_zscore	-0.0146606543337256	0.161936088241144	-1.08636454572452
SOCS5	B	LPS	PC1_zscore	-0.0107954573903035	0.247634140795474	-0.717190562342577
SOCS5	B	IAV	PC1_zscore	-0.0172878361076013	0.116795153987097	-1.29556297732322
SOCS5	B	Tcruzi	PC1_zscore	-0.0138075822752299	0.182033881569297	-0.9889496296022
SOCS5	CD4T	NI	PC1_zscore	-0.0217181186275301	0.0426073168200006	-1.91619871149074
SOCS5	CD4T	LPS	PC1_zscore	-0.0178588812181749	0.0778515292027353	-1.60330079972134
SOCS5	CD4T	IAV	PC1_zscore	-0.0182155164838581	0.0720432755632526	-1.65065023618906
SOCS5	CD4T	Tcruzi	PC1_zscore	-0.0168244286709268	0.0961253738627871	-1.4621174151746
MCFD2	NK	NI	PC1_zscore	-0.000564363797368404	0.689611274614353	-0.0417295664213209
MCFD2	NK	LPS	PC1_zscore	-0.00608170169881357	0.577774511014204	-0.398732449430468
MCFD2	NK	IAV	PC1_zscore	0.00377456857118464	0.628010357529416	0.256781809094952
MCFD2	NK	Tcruzi	PC1_zscore	-0.00329944482417778	0.630807705836564	-0.231610441878545
MCFD2	CD8T	NI	PC1_zscore	0.0103126981367537	0.485843084046606	0.694072929486686
MCFD2	CD8T	LPS	PC1_zscore	0.00726016548022935	0.542940866458579	0.514505836580123
MCFD2	CD8T	IAV	PC1_zscore	-0.00544716265145189	0.588160688933757	-0.373296030564737
MCFD2	CD8T	Tcruzi	PC1_zscore	0.00236361308210164	0.643855548107285	0.192827198045708
MCFD2	monocyte	NI	PC1_zscore	-0.0134762951822484	0.424871852814809	-0.917897192275738
MCFD2	monocyte	LPS	PC1_zscore	-0.0683858098876586	1.32751356516358e-05	-3.68330565737328
MCFD2	monocyte	IAV	PC1_zscore	-0.0238512946645251	0.409056559434374	-1.02649319417886
MCFD2	monocyte	Tcruzi	PC1_zscore	-0.00553900556994631	0.544651365842062	-0.506514597925366
MCFD2	B	NI	PC1_zscore	-0.000399407437395369	0.691334753649703	-0.0359147787696078
MCFD2	B	LPS	PC1_zscore	-0.00585799914310872	0.55753448058208	-0.463420743534925
MCFD2	B	IAV	PC1_zscore	-0.00441099479087561	0.593523979668495	-0.347790258656789
MCFD2	B	Tcruzi	PC1_zscore	-0.00206758131009382	0.648334834604749	-0.175370381316943
MCFD2	CD4T	NI	PC1_zscore	-0.00291506167329217	0.588331459341649	-0.372106493159642
MCFD2	CD4T	LPS	PC1_zscore	-0.0117134777223347	0.420373984533458	-0.948442963547085
MCFD2	CD4T	IAV	PC1_zscore	-0.00634292572497555	0.490976820871214	-0.68074798887344
MCFD2	CD4T	Tcruzi	PC1_zscore	-0.00496962179693696	0.527822649195397	-0.563047979946054
TTC7A	NK	NI	PC1_zscore	0.0299400607606418	0.133991874822173	1.089747752128
TTC7A	NK	LPS	PC1_zscore	-0.00246538265212606	0.463813457297424	-0.0939093605129477
TTC7A	NK	IAV	PC1_zscore	-0.0297924842727848	0.150073629702678	-1.02263865456548
TTC7A	NK	Tcruzi	PC1_zscore	0.0397376452774862	0.074909803466465	1.39485916366303
TTC7A	CD8T	NI	PC1_zscore	0.0397638434091002	0.0272028886779354	1.8988776298194
TTC7A	CD8T	LPS	PC1_zscore	0.0143342727357385	0.25277598737806	0.662646103342383
TTC7A	CD8T	IAV	PC1_zscore	0.0157546611547483	0.275190972307644	0.59422996805715
TTC7A	CD8T	Tcruzi	PC1_zscore	0.0594639942111568	0.00292794335589931	2.65426053919876
TTC7A	monocyte	NI	PC1_zscore	0.0473899757570609	0.0052427320688457	2.47994530317244
TTC7A	monocyte	LPS	PC1_zscore	-0.0218805780156383	0.178345085889631	-0.917512822648904
TTC7A	monocyte	IAV	PC1_zscore	0.0525478741439083	0.0112963582819349	2.19877429507211
TTC7A	monocyte	Tcruzi	PC1_zscore	0.0047318955648688	0.410718109980773	0.228509930520746
TTC7A	B	NI	PC1_zscore	-0.0187747006298405	0.141681907017196	-1.06793337715884
TTC7A	B	LPS	PC1_zscore	0.0199410551122922	0.137822947137289	1.08646905028783
TTC7A	B	IAV	PC1_zscore	-0.0596212668285306	0.00226140143434228	-2.69042908420614
TTC7A	B	Tcruzi	PC1_zscore	-0.00936132260264485	0.314857152549112	-0.483988135445012
TTC7A	CD4T	NI	PC1_zscore	0.0168598528989804	0.112815477085094	1.20807118760495
TTC7A	CD4T	LPS	PC1_zscore	-0.0354449183167562	0.00379424684790508	-2.6431621039639
TTC7A	CD4T	IAV	PC1_zscore	-0.0305140430889726	0.0165396154752404	-2.11084426946527
TTC7A	CD4T	Tcruzi	PC1_zscore	0.0211102795595234	0.0730564743493132	1.44473503723249
CALM2	NK	NI	PC1_zscore	-0.0111203913324877	0.115128789411356	-1.1863721315514
CALM2	NK	LPS	PC1_zscore	-0.000986895379508359	0.460301076031339	-0.103734990274601
CALM2	NK	IAV	PC1_zscore	0.0144055517235124	0.0687880687645808	1.45850477578246
CALM2	NK	Tcruzi	PC1_zscore	-0.00361193345042571	0.355704814305719	-0.373271384387763
CALM2	CD8T	NI	PC1_zscore	0.00486883345584994	0.224995681522177	0.755126715150219
CALM2	CD8T	LPS	PC1_zscore	-0.00361900337309497	0.305941145142583	-0.508038707712647
CALM2	CD8T	IAV	PC1_zscore	-0.00986451591761282	0.124532373113478	-1.14542277263539
CALM2	CD8T	Tcruzi	PC1_zscore	-0.00712306352296264	0.146858477342552	-1.04851906457016
CALM2	monocyte	NI	PC1_zscore	0.028382180418933	0.00309079314366881	2.50656284845447
CALM2	monocyte	LPS	PC1_zscore	0.00971095269308603	0.196716189447567	0.84322569366682
CALM2	monocyte	IAV	PC1_zscore	0.0191437421516029	0.0477443880412386	1.61986863542096
CALM2	monocyte	Tcruzi	PC1_zscore	0.0217139730831116	0.0226033068088223	1.90337973270945
CALM2	B	NI	PC1_zscore	-0.0103799694196609	0.0931038276803131	-1.31010587437134
CALM2	B	LPS	PC1_zscore	0.0136837748001955	0.0444766825120358	1.6859239138641
CALM2	B	IAV	PC1_zscore	0.0211331925588833	0.00695169020120742	2.37072930062791
CALM2	B	Tcruzi	PC1_zscore	-0.00302367263096827	0.361763911386848	-0.361074267743332
CALM2	CD4T	NI	PC1_zscore	0.00257021631663856	0.291264012422326	0.55010537320296
CALM2	CD4T	LPS	PC1_zscore	0.0143065741247051	0.0013406262527903	2.9892816943261
CALM2	CD4T	IAV	PC1_zscore	0.00714084009272857	0.0696312519746121	1.47590568065786
CALM2	CD4T	Tcruzi	PC1_zscore	0.00231773563809275	0.317391016711003	0.474901971787698
MSH2	NK	NI	PC1_zscore	0.0379065481633094	0.0723926861416225	1.45117873234543
MSH2	NK	LPS	PC1_zscore	0.0383754869943159	0.0768389267268899	1.42132834532951
MSH2	NK	IAV	PC1_zscore	-0.0402406851829337	0.072145244123746	-1.45502308931711
MSH2	NK	Tcruzi	PC1_zscore	0.0295510587312175	0.150827182398246	1.03067288796002
MSH2	CD8T	NI	PC1_zscore	0.0317922267009685	0.0493629905081724	1.64964755400037
MSH2	CD8T	LPS	PC1_zscore	-0.011727583002632	0.311854447265797	-0.491402669038026
MSH2	CD8T	IAV	PC1_zscore	-0.0559107016446014	0.0293900389663202	-1.86937862052112
MSH2	CD8T	Tcruzi	PC1_zscore	-0.00295412877320394	0.445225752219158	-0.138054610934328
MSH2	monocyte	NI	PC1_zscore	-0.0374705901230222	0.0934125860284694	-1.31562125290598
MSH2	monocyte	LPS	PC1_zscore	-0.195198863547157	2.56208190219098e-07	-4.51519616405327
MSH2	monocyte	IAV	PC1_zscore	-0.17974266434662	4.34645830482694e-06	-4.05726570301396
MSH2	monocyte	Tcruzi	PC1_zscore	-0.122940717901185	0.000139973891385092	-3.47033736018847
MSH2	B	NI	PC1_zscore	-0.0221758123176342	0.133739046050283	-1.10800024994516
MSH2	B	LPS	PC1_zscore	-0.0775923118413678	8.05193604420662e-05	-3.75181036638162
MSH2	B	IAV	PC1_zscore	-0.0310804970327078	0.0971388480014538	-1.29734333499247
MSH2	B	Tcruzi	PC1_zscore	-0.0200829460198397	0.182433889651506	-0.904941925713285
MSH2	CD4T	NI	PC1_zscore	-0.0251574125653547	0.0320147499477259	-1.85092074646013
MSH2	CD4T	LPS	PC1_zscore	-0.0642787923083077	1.07788774750261e-06	-4.72912793270988
MSH2	CD4T	IAV	PC1_zscore	-0.0728916509886721	3.52934749203726e-07	-4.92656593818929
MSH2	CD4T	Tcruzi	PC1_zscore	-0.0294774685837962	0.0229798762354778	-1.99260289487673
KCNK12	NK	NI	PC1_zscore	0.204427946737109	7.73334199711031e-06	4.11513950557392
KCNK12	NK	LPS	PC1_zscore	0.147247338451373	0.00197572959523844	2.81099157098999
KCNK12	NK	IAV	PC1_zscore	0.138077233357226	0.00300785449530321	2.68343957711266
KCNK12	NK	Tcruzi	PC1_zscore	0.138732531079292	0.00269713257271962	2.70509895410071
KCNK12	CD8T	NI	PC1_zscore	-0.0674924770228017	0.0716494346343048	-1.45936306777424
KCNK12	CD8T	LPS	PC1_zscore	0.0599223362657275	0.113791906063774	1.20304199255528
KCNK12	CD8T	IAV	PC1_zscore	0.0572133196645189	0.14768135658093	1.04216492897541
KCNK12	CD8T	Tcruzi	PC1_zscore	-0.152649961630359	0.000717681492360289	-3.12204616682858
KCNK12	monocyte	NI	PC1_zscore	-0.0979086456074266	0.0137728107567079	-2.18552779421955
KCNK12	monocyte	LPS	PC1_zscore	-0.15468972048085	0.000415123331318545	-3.28174576964082
KCNK12	monocyte	IAV	PC1_zscore	-0.163412403927044	0.000201787182662061	-3.46895808588513
KCNK12	monocyte	Tcruzi	PC1_zscore	-0.105080112923341	0.0117163271701575	-2.24931284169823
KCNK12	B	NI	PC1_zscore	-0.00776826422090744	0.433608013098972	-0.165707546739869
KCNK12	B	LPS	PC1_zscore	-0.0656844507720446	0.0901644237675001	-1.33559653205555
KCNK12	B	IAV	PC1_zscore	-0.0447680899630159	0.180244429125368	-0.911976885723682
KCNK12	B	Tcruzi	PC1_zscore	-0.0666773492945374	0.0848802653146394	-1.36592557775664
KCNK12	CD4T	NI	PC1_zscore	-0.0373268950076618	0.160249746032786	-0.992285377512903
KCNK12	CD4T	LPS	PC1_zscore	-0.0921017784044869	0.00903790652450831	-2.35240013169196
KCNK12	CD4T	IAV	PC1_zscore	-0.113231047307701	0.00290962432168396	-2.73401608426165
KCNK12	CD4T	Tcruzi	PC1_zscore	-0.00806800203536268	0.419930378054978	-0.201396585376635
MSH6	NK	NI	PC1_zscore	-0.00812303244771953	0.347228597135448	-0.444569120536833
MSH6	NK	LPS	PC1_zscore	0.00170900109937559	0.466181724228804	0.0908602472912363
MSH6	NK	IAV	PC1_zscore	0.00596649531778382	0.380426939099889	0.323508018619547
MSH6	NK	Tcruzi	PC1_zscore	0.0050658446129089	0.395238059469216	0.282493059407911
MSH6	CD8T	NI	PC1_zscore	0.0259850388549937	0.0639084102221286	1.56354842987249
MSH6	CD8T	LPS	PC1_zscore	0.00862752780702545	0.303668182559204	0.539398635672299
MSH6	CD8T	IAV	PC1_zscore	0.00654962433158164	0.362323501847398	0.371434443048126
MSH6	CD8T	Tcruzi	PC1_zscore	0.0326329129016506	0.0410241236445949	1.77627372233301
MSH6	monocyte	NI	PC1_zscore	0.0201366938697363	0.0927205940066819	1.34443263833415
MSH6	monocyte	LPS	PC1_zscore	0.0128008168965604	0.22225275681331	0.794422938747828
MSH6	monocyte	IAV	PC1_zscore	0.0412702126462845	0.0124929297429783	1.92615482726289
MSH6	monocyte	Tcruzi	PC1_zscore	0.0153263559162356	0.175758913177789	0.955744922965706
MSH6	B	NI	PC1_zscore	-0.0127449263294763	0.22067740359857	-0.803775545244627
MSH6	B	LPS	PC1_zscore	0.00185018569280896	0.461585372263261	0.11781830367354
MSH6	B	IAV	PC1_zscore	-0.000544102432820161	0.504425433988777	-0.0330638794709534
MSH6	B	Tcruzi	PC1_zscore	0.00409341471594766	0.401839368576441	0.264029079964296
MSH6	CD4T	NI	PC1_zscore	0.00510039096839563	0.321754102377667	0.496842562430983
MSH6	CD4T	LPS	PC1_zscore	-0.00742294347148897	0.242459767844308	-0.735804485636088
MSH6	CD4T	IAV	PC1_zscore	0.0141413751776862	0.105599218257669	1.30885052944372
MSH6	CD4T	Tcruzi	PC1_zscore	0.00992399107179647	0.185358170094842	0.936279577349279
FBXO11	NK	NI	PC1_zscore	-0.00971963408422631	0.329137332140077	-0.99257605610675
FBXO11	NK	LPS	PC1_zscore	-0.00620520008912581	0.406365994677329	-0.717958289183573
FBXO11	NK	IAV	PC1_zscore	-0.00502501522610503	0.444191687705101	-0.584506237764973
FBXO11	NK	Tcruzi	PC1_zscore	-0.00746769651039244	0.375494464408776	-0.826252030718157
FBXO11	CD8T	NI	PC1_zscore	-0.00668004172489145	0.381232339711079	-0.827316680176442
FBXO11	CD8T	LPS	PC1_zscore	-0.0069186171849259	0.381009538439194	-0.820093244421773
FBXO11	CD8T	IAV	PC1_zscore	-0.0102018534916369	0.327494367523757	-0.981157181488831
FBXO11	CD8T	Tcruzi	PC1_zscore	-0.0053956883126772	0.427907051280795	-0.652463375847619
FBXO11	monocyte	NI	PC1_zscore	-0.00734102304462857	0.355353774894229	-0.932032827040329
FBXO11	monocyte	LPS	PC1_zscore	-0.0231497466009616	0.0245885585244666	-1.77980695992368
FBXO11	monocyte	IAV	PC1_zscore	0.00106041884915158	0.627806485602032	0.0946652313086515
FBXO11	monocyte	Tcruzi	PC1_zscore	-0.00799717885386596	0.345884800998288	-0.959861405882222
FBXO11	B	NI	PC1_zscore	-0.00350602804027864	0.498026655898589	-0.426815276040989
FBXO11	B	LPS	PC1_zscore	-0.00493175029425244	0.440459763773603	-0.612388160776761
FBXO11	B	IAV	PC1_zscore	-0.00748012048318051	0.366426958096772	-0.87322905940466
FBXO11	B	Tcruzi	PC1_zscore	-0.0069943798167862	0.379205276935576	-0.827995712297017
FBXO11	CD4T	NI	PC1_zscore	-0.00453044029277839	0.43338235726028	-0.675390720842903
FBXO11	CD4T	LPS	PC1_zscore	-0.00870473614557058	0.310911962865641	-1.13849356039631
FBXO11	CD4T	IAV	PC1_zscore	-0.00648035596963974	0.355611188909305	-0.948549026287488
FBXO11	CD4T	Tcruzi	PC1_zscore	-0.00871092264499404	0.315126101922598	-1.10708120968793
FOXN2	NK	NI	PC1_zscore	0.0144316551805021	0.168139688157242	1.12997950688886
FOXN2	NK	LPS	PC1_zscore	0.0128997481392333	0.20667917689036	0.972634535126508
FOXN2	NK	IAV	PC1_zscore	0.0201238974679072	0.126312417776171	1.34445035066778
FOXN2	NK	Tcruzi	PC1_zscore	0.00193874212352829	0.475482801660167	0.170432826440509
FOXN2	CD8T	NI	PC1_zscore	-0.00994689154859588	0.203752298955315	-0.983595812213157
FOXN2	CD8T	LPS	PC1_zscore	0.00167445306614958	0.477009113160772	0.166806135642477
FOXN2	CD8T	IAV	PC1_zscore	0.00231997810244986	0.462743380710092	0.204737287906171
FOXN2	CD8T	Tcruzi	PC1_zscore	0.00561171052527485	0.339414053045861	0.549179168603379
FOXN2	monocyte	NI	PC1_zscore	-0.00564156881429105	0.348081448793274	-0.506409560178604
FOXN2	monocyte	LPS	PC1_zscore	0.00520250807419989	0.370777773133497	0.427898924627232
FOXN2	monocyte	IAV	PC1_zscore	0.0137557801786037	0.189330341543208	0.943229703772387
FOXN2	monocyte	Tcruzi	PC1_zscore	-0.00340034569507737	0.427628624949393	-0.287963877732309
FOXN2	B	NI	PC1_zscore	0.00602869956256967	0.324435369594782	0.591422875697413
FOXN2	B	LPS	PC1_zscore	0.00264623343153011	0.44681437128197	0.254389720364016
FOXN2	B	IAV	PC1_zscore	-0.000251569704156937	0.523540424937057	-0.0237671429746421
FOXN2	B	Tcruzi	PC1_zscore	-0.00336175688983985	0.413751715934852	-0.320653602227508
FOXN2	CD4T	NI	PC1_zscore	-0.00909875535401503	0.152674949565299	-1.22211612072006
FOXN2	CD4T	LPS	PC1_zscore	-0.00298329700645762	0.373532854373048	-0.432066787492672
FOXN2	CD4T	IAV	PC1_zscore	0.000118698209860792	0.534121949435571	0.0169563058802461
FOXN2	CD4T	Tcruzi	PC1_zscore	-0.00649084071569036	0.236163725071195	-0.864750816604357
PPP1R21	NK	NI	PC1_zscore	0.00209466962526034	0.446249831947522	0.140266605906884
PPP1R21	NK	LPS	PC1_zscore	0.00253084932546399	0.427758454024334	0.161845957582609
PPP1R21	NK	IAV	PC1_zscore	0.0106474589429493	0.23743945863576	0.70824656847433
PPP1R21	NK	Tcruzi	PC1_zscore	0.00406452271425607	0.393407288099836	0.260376640015716
PPP1R21	CD8T	NI	PC1_zscore	0.0185737147261978	0.0642861474438635	1.52321334978532
PPP1R21	CD8T	LPS	PC1_zscore	0.00499084943613425	0.35333017178072	0.36642325220704
PPP1R21	CD8T	IAV	PC1_zscore	0.01588850535479	0.142060848779162	1.06162130227502
PPP1R21	CD8T	Tcruzi	PC1_zscore	0.025319539323072	0.0244857986786793	1.92906458031203
PPP1R21	monocyte	NI	PC1_zscore	0.00518288715322525	0.339064016073046	0.431829503409288
PPP1R21	monocyte	LPS	PC1_zscore	-0.00133637840112961	0.455640559928349	-0.0974387673345726
PPP1R21	monocyte	IAV	PC1_zscore	0.00604124098596013	0.336486866287896	0.423925817377866
PPP1R21	monocyte	Tcruzi	PC1_zscore	-0.00226947903131987	0.426789593303169	-0.160450429606387
PPP1R21	B	NI	PC1_zscore	0.00847184518267384	0.262966380188923	0.637388386902399
PPP1R21	B	LPS	PC1_zscore	0.0364292397971229	0.00327071159633396	2.44446880961671
PPP1R21	B	IAV	PC1_zscore	0.0216662860638916	0.0555595923622419	1.55214776638881
PPP1R21	B	Tcruzi	PC1_zscore	0.0231443088219458	0.0460784920022048	1.62445309057954
PPP1R21	CD4T	NI	PC1_zscore	0.0258830962062293	0.00296406776730199	2.6713625615572
PPP1R21	CD4T	LPS	PC1_zscore	0.0290401923616875	0.00128702069694096	2.88672190910548
PPP1R21	CD4T	IAV	PC1_zscore	0.0397692630603026	2.39370814318709e-05	3.61487777900938
PPP1R21	CD4T	Tcruzi	PC1_zscore	0.0231577800501981	0.0111881250624235	2.23120016900977
ASB3	NK	NI	PC1_zscore	-0.00296743540838068	0.50260290710203	-0.233689941785971
ASB3	NK	LPS	PC1_zscore	-0.000529426592387609	0.565993372016742	-0.0385012078387551
ASB3	NK	IAV	PC1_zscore	0.00177377813242648	0.542794626762588	0.13305826785354
ASB3	NK	Tcruzi	PC1_zscore	0.00323374778226595	0.502922075379546	0.246265638584234
ASB3	CD8T	NI	PC1_zscore	0.00236833944247974	0.521790023822506	0.187022653533748
ASB3	CD8T	LPS	PC1_zscore	-0.00311463430947509	0.496011886358182	-0.251833725111779
ASB3	CD8T	IAV	PC1_zscore	0.0059501170619987	0.439363930819302	0.394444576728321
ASB3	CD8T	Tcruzi	PC1_zscore	-0.00290549428031128	0.503738829987338	-0.229311156055789
ASB3	monocyte	NI	PC1_zscore	0.00262808222182607	0.511716781315576	0.217512021252372
ASB3	monocyte	LPS	PC1_zscore	-0.00739087222451034	0.38268701107072	-0.432323131351546
ASB3	monocyte	IAV	PC1_zscore	-0.0012931548874994	0.531015014619261	-0.0871117989691007
ASB3	monocyte	Tcruzi	PC1_zscore	-0.00276772787765192	0.506274245428835	-0.219782123187933
ASB3	B	NI	PC1_zscore	-0.00102065382394116	0.551887535355475	-0.0880503387189457
ASB3	B	LPS	PC1_zscore	0.00115993447804115	0.556513490164709	0.0915172482717114
ASB3	B	IAV	PC1_zscore	-0.000202283611930406	0.575434722560193	-0.0164544329526142
ASB3	B	Tcruzi	PC1_zscore	-0.0039862249815126	0.471885050357862	-0.322516869108763
ASB3	CD4T	NI	PC1_zscore	0.00556621250027475	0.395517503219604	0.541529368250007
ASB3	CD4T	LPS	PC1_zscore	-0.00705025395171572	0.365289041296282	-0.632177112990462
ASB3	CD4T	IAV	PC1_zscore	-0.0040708489885696	0.448590332493808	-0.388514893253939
ASB3	CD4T	Tcruzi	PC1_zscore	-0.000915348463401909	0.549162250222399	-0.0935117291823003
CHAC2	NK	NI	PC1_zscore	0.00828197700742895	0.376099727103705	0.301328402129722
CHAC2	NK	LPS	PC1_zscore	0.000213187507698199	0.471402890977888	0.0070782171995185
CHAC2	NK	IAV	PC1_zscore	0.0316341936838169	0.140412474132744	0.99337608148783
CHAC2	NK	Tcruzi	PC1_zscore	0.0191687531994907	0.243638673603357	0.667490608720079
CHAC2	CD8T	NI	PC1_zscore	0.0115178204986274	0.328788980198788	0.420875733641435
CHAC2	CD8T	LPS	PC1_zscore	0.0443698919585183	0.0605925396159903	1.33136774190415
CHAC2	CD8T	IAV	PC1_zscore	0.0305727820916945	0.14143528200587	0.988305880234272
CHAC2	CD8T	Tcruzi	PC1_zscore	0.0375320343310918	0.0924472037731597	1.20793238808335
CHAC2	monocyte	NI	PC1_zscore	-0.0175943431994565	0.273096264701734	-0.611996359507637
CHAC2	monocyte	LPS	PC1_zscore	-0.0111833725205315	0.365050647142332	-0.379119805179411
CHAC2	monocyte	IAV	PC1_zscore	-0.0225247555740514	0.261836945470117	-0.6582475337534
CHAC2	monocyte	Tcruzi	PC1_zscore	-0.0112794735606169	0.355001786799934	-0.399917211870528
CHAC2	B	NI	PC1_zscore	0.0015643820994157	0.467272339108814	0.0607614141566344
CHAC2	B	LPS	PC1_zscore	0.0109646970385828	0.336386439149419	0.406716043062463
CHAC2	B	IAV	PC1_zscore	0.0367563079454148	0.10125494614974	1.12357624237282
CHAC2	B	Tcruzi	PC1_zscore	0.0121085663781507	0.317569827583594	0.462552121606991
CHAC2	CD4T	NI	PC1_zscore	0.0268631773769176	0.0975994243899903	1.23361637593017
CHAC2	CD4T	LPS	PC1_zscore	0.0253363011350487	0.103736748663162	1.23018186247054
CHAC2	CD4T	IAV	PC1_zscore	0.042986330578109	0.0246904226452898	1.78924907464033
CHAC2	CD4T	Tcruzi	PC1_zscore	0.0262044024041331	0.103363544346821	1.20823686083504
ERLEC1	NK	NI	PC1_zscore	5.52298208097879e-05	0.99734545051257	0.041552595504171
ERLEC1	NK	LPS	PC1_zscore	7.15467243554932e-05	0.997194389122937	0.0451640417425988
ERLEC1	NK	IAV	PC1_zscore	2.65711877088074e-06	0.998424334749877	0.00302797043254815
ERLEC1	NK	Tcruzi	PC1_zscore	-5.1435616257709e-05	0.997440282785141	-0.0391545802745032
ERLEC1	CD8T	NI	PC1_zscore	-5.42007800687072e-05	0.997213790417919	-0.0448823904955609
ERLEC1	CD8T	LPS	PC1_zscore	1.13291858333894e-05	0.998161222550923	0.0143979243698521
ERLEC1	CD8T	IAV	PC1_zscore	-1.17372995227788e-05	0.998212959526172	-0.0126793020770053
ERLEC1	CD8T	Tcruzi	PC1_zscore	1.79048298179221e-05	0.997964981919669	0.0225428420330374
ERLEC1	monocyte	NI	PC1_zscore	-2.15883741491084e-05	0.997769160287132	-0.0294595794749033
ERLEC1	monocyte	LPS	PC1_zscore	-0.0865556896286741	1.1069922756235e-11	-7.35741580069863
ERLEC1	monocyte	IAV	PC1_zscore	9.77996791120247e-06	0.998217389897471	0.0126427630038735
ERLEC1	monocyte	Tcruzi	PC1_zscore	-1.6621278295372e-05	0.997962754883814	-0.0224387976096816
ERLEC1	B	NI	PC1_zscore	3.89877932493167e-06	0.998392966766429	0.00488133108600685
ERLEC1	B	LPS	PC1_zscore	3.04065986168876e-05	0.997744632989277	0.0304979673027439
ERLEC1	B	IAV	PC1_zscore	8.02046548501376e-06	0.998289263198258	0.00914264948635151
ERLEC1	B	Tcruzi	PC1_zscore	2.31341194203693e-05	0.997921441056007	0.0242599333005871
ERLEC1	CD4T	NI	PC1_zscore	-1.29562095673534e-05	0.997903471117692	-0.0248383687937842
ERLEC1	CD4T	LPS	PC1_zscore	-3.13741192054943e-06	0.998340442539945	-0.00665937158463542
ERLEC1	CD4T	IAV	PC1_zscore	6.97249662775114e-06	0.998177628391802	0.0140738771632099
ERLEC1	CD4T	Tcruzi	PC1_zscore	4.96590613959729e-05	0.997086500614067	0.0480557084698343
PSME4	NK	NI	PC1_zscore	-0.0138522901698382	0.196868025451068	-0.847074289042657
PSME4	NK	LPS	PC1_zscore	-0.0547955923259068	0.000455264053743853	-3.19757073027601
PSME4	NK	IAV	PC1_zscore	-0.021588544459967	0.111698922020824	-1.20935343124552
PSME4	NK	Tcruzi	PC1_zscore	-0.00719059045632455	0.335280589632602	-0.414440320225623
PSME4	CD8T	NI	PC1_zscore	-0.058731222700043	3.37479964569454e-05	-3.85820904761249
PSME4	CD8T	LPS	PC1_zscore	-0.0611172329707637	6.38574829223693e-05	-3.59809967860306
PSME4	CD8T	IAV	PC1_zscore	-0.0582227761930805	0.00109623555483018	-2.8677870335534
PSME4	CD8T	Tcruzi	PC1_zscore	-0.0509423056544653	0.000487730184554613	-3.21336184802591
PSME4	monocyte	NI	PC1_zscore	0.0202033782098445	0.0391299868560495	1.74501242681403
PSME4	monocyte	LPS	PC1_zscore	-0.00185429341436507	0.438804334756165	-0.155715755966851
PSME4	monocyte	IAV	PC1_zscore	0.018210173861514	0.0929544452136275	1.3159606509352
PSME4	monocyte	Tcruzi	PC1_zscore	0.00460097801900314	0.355310622522471	0.36970743470238
PSME4	B	NI	PC1_zscore	0.0240634380083911	0.0548121960226101	1.56771727641221
PSME4	B	LPS	PC1_zscore	0.00534664444191205	0.364395751444082	0.352578632518713
PSME4	B	IAV	PC1_zscore	0.0136706677477149	0.201037352397728	0.837576598684611
PSME4	B	Tcruzi	PC1_zscore	-0.0120710042827768	0.22310614876537	-0.75698835732912
PSME4	CD4T	NI	PC1_zscore	-0.0279543008072304	0.00287620064241201	-2.73749740322313
PSME4	CD4T	LPS	PC1_zscore	-0.0460092960619077	5.5959309815945e-06	-4.29566551377179
PSME4	CD4T	IAV	PC1_zscore	-0.051425529202834	8.99922673380793e-07	-4.65056418300195
PSME4	CD4T	Tcruzi	PC1_zscore	-0.0288126551795051	0.00414587453670889	-2.62719803976506
ACYP2	NK	NI	PC1_zscore	0.026501922347849	0.035354534127853	1.71882846311833
ACYP2	NK	LPS	PC1_zscore	0.0123465065612225	0.205354092307793	0.816092421577173
ACYP2	NK	IAV	PC1_zscore	0.00796154827563519	0.302029125752844	0.513997242993642
ACYP2	NK	Tcruzi	PC1_zscore	0.0241457925290628	0.0615650238660907	1.47757889733507
ACYP2	CD8T	NI	PC1_zscore	0.0325733371090227	0.00395132146564938	2.55606942657595
ACYP2	CD8T	LPS	PC1_zscore	0.000778314625728372	0.474540217613116	0.0577305188912066
ACYP2	CD8T	IAV	PC1_zscore	0.0122124709070328	0.217983188268108	0.770135445276385
ACYP2	CD8T	Tcruzi	PC1_zscore	0.0139124258712092	0.141255025107459	1.06686570336166
ACYP2	monocyte	NI	PC1_zscore	0.00846428390418985	0.266670874944747	0.621799412541469
ACYP2	monocyte	LPS	PC1_zscore	0.00509790896427772	0.364454130440377	0.344362007932191
ACYP2	monocyte	IAV	PC1_zscore	-0.0176632782915516	0.157788422133723	-0.996008735957599
ACYP2	monocyte	Tcruzi	PC1_zscore	0.0036226498128322	0.402846604060706	0.23873033187272
ACYP2	B	NI	PC1_zscore	0.0279574956359419	0.0225096048240595	1.8754344450711
ACYP2	B	LPS	PC1_zscore	0.0293777343722351	0.0199916270011968	1.94978942210262
ACYP2	B	IAV	PC1_zscore	0.0272466003166194	0.0348466914268532	1.71014300069182
ACYP2	B	Tcruzi	PC1_zscore	0.0375310445296937	0.0075103314120015	2.16513186407006
ACYP2	CD4T	NI	PC1_zscore	0.0200992100655037	0.0143283798192378	2.14761148725523
ACYP2	CD4T	LPS	PC1_zscore	-0.0170338638300039	0.0390860129810543	-1.75794725678132
ACYP2	CD4T	IAV	PC1_zscore	-0.00329966244026381	0.367968097278062	-0.339687546736634
ACYP2	CD4T	Tcruzi	PC1_zscore	-0.00541775225162166	0.291083742873036	-0.547589354613066
SPTBN1	NK	NI	PC1_zscore	-0.0235445057076799	0.233232531965064	-0.727292076517832
SPTBN1	NK	LPS	PC1_zscore	-0.0579929951611587	0.0556341467473753	-1.56357274877599
SPTBN1	NK	IAV	PC1_zscore	-0.025127213768595	0.251703028924991	-0.667066025898478
SPTBN1	NK	Tcruzi	PC1_zscore	0.00591542338451132	0.433747629510443	0.16986526555442
SPTBN1	CD8T	NI	PC1_zscore	0.125792198319964	2.96112289834457e-08	5.26909193358446
SPTBN1	CD8T	LPS	PC1_zscore	0.0028183557673712	0.459034432602183	0.0976334424179533
SPTBN1	CD8T	IAV	PC1_zscore	-0.00638679430467175	0.430939335051438	-0.179327230996824
SPTBN1	CD8T	Tcruzi	PC1_zscore	0.0892432008818349	0.000187545138902293	3.48715138125069
SPTBN1	monocyte	NI	PC1_zscore	0.01072211925708	0.392413623810778	0.280273927091482
SPTBN1	monocyte	LPS	PC1_zscore	-0.104564314804057	0.0119663863745143	-2.09930754468421
SPTBN1	monocyte	IAV	PC1_zscore	-0.0172258319190804	0.348654083568501	-0.377291487193821
SPTBN1	monocyte	Tcruzi	PC1_zscore	-0.0502455844151917	0.110182399057667	-1.20383604004197
SPTBN1	B	NI	PC1_zscore	-0.00137334132476997	0.471208829027909	-0.071019082470568
SPTBN1	B	LPS	PC1_zscore	-0.0594580918118047	0.00209474508801177	-2.84559593018467
SPTBN1	B	IAV	PC1_zscore	-0.0414756046036101	0.0462147671566605	-1.67032029375569
SPTBN1	B	Tcruzi	PC1_zscore	0.0228082991292513	0.145680252428265	1.05320126029408
SPTBN1	CD4T	NI	PC1_zscore	0.0515596124674551	0.00388214540347504	2.63134759859807
SPTBN1	CD4T	LPS	PC1_zscore	-0.0631788182915069	0.00170430537660871	-2.88693629649943
SPTBN1	CD4T	IAV	PC1_zscore	-0.0786127932978872	0.000227791210536066	-3.42338376066735
SPTBN1	CD4T	Tcruzi	PC1_zscore	0.0523561341050215	0.00639118682415018	2.4560157887002
EML6	NK	NI	PC1_zscore	-0.0114698593469241	0.374760256699136	-0.308758704431797
EML6	NK	LPS	PC1_zscore	-0.0218609532862321	0.288044373202293	-0.549547517841399
EML6	NK	IAV	PC1_zscore	-0.0328224546633356	0.205166909408512	-0.80890671943437
EML6	NK	Tcruzi	PC1_zscore	-0.0304662279055015	0.215943866787083	-0.771245494575188
EML6	CD8T	NI	PC1_zscore	-0.0863015645504623	0.0168861711216333	-1.94119025479704
EML6	CD8T	LPS	PC1_zscore	-0.036712289025969	0.162694539403888	-0.960183563304216
EML6	CD8T	IAV	PC1_zscore	0.00577005532705495	0.450460648395985	0.150205538052754
EML6	CD8T	Tcruzi	PC1_zscore	0.00620353621487693	0.442403328666209	0.166606966779936
EML6	monocyte	NI	PC1_zscore	-0.0119442272037375	0.365057496650293	-0.331923528573865
EML6	monocyte	LPS	PC1_zscore	-0.0474069594790031	0.123159501254883	-1.11329527933989
EML6	monocyte	IAV	PC1_zscore	-0.0441862731484004	0.145260984825933	-1.0239402294244
EML6	monocyte	Tcruzi	PC1_zscore	-0.0393588406659486	0.157196695698961	-0.975436063266616
EML6	B	NI	PC1_zscore	0.0478464043863965	0.0810539228179592	1.32912591521873
EML6	B	LPS	PC1_zscore	0.0054309174294782	0.440431882056304	0.160937527278972
EML6	B	IAV	PC1_zscore	-0.00674202959942135	0.424522205985865	-0.18333857529587
EML6	B	Tcruzi	PC1_zscore	0.0490261023776273	0.099905273079824	1.21794730981026
EML6	CD4T	NI	PC1_zscore	0.00070412292337196	0.494334663957758	0.0225691583317405
EML6	CD4T	LPS	PC1_zscore	-0.00227386850644252	0.474686363874113	-0.0679717275240158
EML6	CD4T	IAV	PC1_zscore	-0.0665976080867564	0.0336571746648506	-1.68708262821698
EML6	CD4T	Tcruzi	PC1_zscore	-0.016328069921446	0.306867459512291	-0.495588297845435
RTN4	NK	NI	PC1_zscore	-0.00865624502868976	0.232864173494725	-0.727027810121414
RTN4	NK	LPS	PC1_zscore	-0.0189742823117429	0.0679140717162353	-1.45354396217058
RTN4	NK	IAV	PC1_zscore	-0.00122204183387765	0.459402610507695	-0.0979020143014973
RTN4	NK	Tcruzi	PC1_zscore	-0.00600229160217006	0.313699718641413	-0.481958846217396
RTN4	CD8T	NI	PC1_zscore	-0.00157619929862146	0.43729924985785	-0.152980939240313
RTN4	CD8T	LPS	PC1_zscore	-0.0115852260041181	0.148485643587903	-1.03336446517325
RTN4	CD8T	IAV	PC1_zscore	-0.0163214993376117	0.0978459323334466	-1.2648976617639
RTN4	CD8T	Tcruzi	PC1_zscore	-0.0060811928386432	0.284618694906091	-0.566286078013625
RTN4	monocyte	NI	PC1_zscore	0.0112253115201701	0.0872423638080304	1.34959454389913
RTN4	monocyte	LPS	PC1_zscore	0.0320617305610904	0.000205547821768453	3.36587284099717
RTN4	monocyte	IAV	PC1_zscore	0.0262138130931736	0.00282629910734492	2.7058359064368
RTN4	monocyte	Tcruzi	PC1_zscore	0.0219855457000815	0.00673053081719904	2.41263857799243
RTN4	B	NI	PC1_zscore	0.00405174936928352	0.351108509613375	0.382384307624808
RTN4	B	LPS	PC1_zscore	-0.0139768972584338	0.107354606973849	-1.22212510532231
RTN4	B	IAV	PC1_zscore	-0.0137218953097544	0.124969894473602	-1.12830754660253
RTN4	B	Tcruzi	PC1_zscore	0.00343816437367111	0.380351951750144	0.307430156777071
RTN4	CD4T	NI	PC1_zscore	0.00214609595357763	0.384706677440934	0.294619467154042
RTN4	CD4T	LPS	PC1_zscore	-0.0152836259407962	0.0226714238548913	-1.97934051440339
RTN4	CD4T	IAV	PC1_zscore	-0.0216856818303033	0.00314539715355822	-2.68513013065878
RTN4	CD4T	Tcruzi	PC1_zscore	-0.0105922815936714	0.084083851568554	-1.37157910666123
CLHC1	NK	NI	PC1_zscore	-0.038411772387616	0.212818018410107	-0.815635594909878
CLHC1	NK	LPS	PC1_zscore	-0.110188456029736	0.00567191554582291	-2.50811492500356
CLHC1	NK	IAV	PC1_zscore	-0.00655928441842119	0.446716396842882	-0.122421520778873
CLHC1	NK	Tcruzi	PC1_zscore	-0.106864363557513	0.00858847389271067	-2.34592697848777
CLHC1	CD8T	NI	PC1_zscore	-0.0786893904628277	0.0256352833471846	-2.04122575760364
CLHC1	CD8T	LPS	PC1_zscore	-0.033935104409902	0.230893448756469	-0.743612798922956
CLHC1	CD8T	IAV	PC1_zscore	-0.0463714579728614	0.178729063452489	-0.941479764916039
CLHC1	CD8T	Tcruzi	PC1_zscore	-0.069184537254359	0.0569955272214762	-1.64269727440505
CLHC1	monocyte	NI	PC1_zscore	-0.117471491077995	0.00199334576352239	-2.71676811320168
CLHC1	monocyte	LPS	PC1_zscore	-0.104266124051893	0.00689240228626076	-2.36989864337544
CLHC1	monocyte	IAV	PC1_zscore	-0.0852443363630456	0.0314961697259837	-1.83765730135209
CLHC1	monocyte	Tcruzi	PC1_zscore	-0.140634380758916	0.000745518788734634	-2.70579683534359
CLHC1	B	NI	PC1_zscore	-0.0117854112986166	0.412250017527218	-0.239549821303448
CLHC1	B	LPS	PC1_zscore	-0.0754390536416253	0.0357683736664709	-1.87059093565921
CLHC1	B	IAV	PC1_zscore	-0.108479216946201	0.00481215826969472	-2.55317443948615
CLHC1	B	Tcruzi	PC1_zscore	-0.0396901852946271	0.199307875816604	-0.863478281812176
CLHC1	CD4T	NI	PC1_zscore	-0.0616871855435062	0.0259174267797589	-1.98910661160396
CLHC1	CD4T	LPS	PC1_zscore	-0.100482113152245	0.000639804909292829	-3.19658269844564
CLHC1	CD4T	IAV	PC1_zscore	-0.0996473212615065	0.000734236628286089	-3.19646358639134
CLHC1	CD4T	Tcruzi	PC1_zscore	-0.0885381836687266	0.0039033360080335	-2.7019328231029
RPS27A	NK	NI	PC1_zscore	-0.0279302918179356	0.000461055758604445	-3.280714489914
RPS27A	NK	LPS	PC1_zscore	-0.0473604756806546	1.90438791403125e-08	-5.38402496599631
RPS27A	NK	IAV	PC1_zscore	-0.0370509360723855	1.63371587422745e-05	-4.08342189800701
RPS27A	NK	Tcruzi	PC1_zscore	-0.0213990587152521	0.00979822578638045	-2.31960797649263
RPS27A	CD8T	NI	PC1_zscore	0.0626303268776403	7.70494748067458e-11	6.1919800639104
RPS27A	CD8T	LPS	PC1_zscore	0.0157112440506244	0.066163593744475	1.49587086483274
RPS27A	CD8T	IAV	PC1_zscore	-0.0119450118662598	0.16039325220998	-0.990275072757384
RPS27A	CD8T	Tcruzi	PC1_zscore	0.0584326614555954	4.07279882934294e-09	5.57301962934634
RPS27A	monocyte	NI	PC1_zscore	-0.00528594953073528	0.30062020447213	-0.522992102594822
RPS27A	monocyte	LPS	PC1_zscore	0.0113927451495966	0.141653969718835	1.07087428901424
RPS27A	monocyte	IAV	PC1_zscore	-0.00224771135906236	0.41904032896663	-0.204173958305197
RPS27A	monocyte	Tcruzi	PC1_zscore	0.00350837360450435	0.371760941105931	0.326123339351956
RPS27A	B	NI	PC1_zscore	0.00491178737673274	0.20889946807128	0.809872776675915
RPS27A	B	LPS	PC1_zscore	0.00142843533175757	0.407363019375782	0.234565994622876
RPS27A	B	IAV	PC1_zscore	-0.0014800393079917	0.412113768950295	-0.222284610214797
RPS27A	B	Tcruzi	PC1_zscore	0.00654111623251914	0.158831783063433	0.998953946832292
RPS27A	CD4T	NI	PC1_zscore	-0.000457738528801747	0.476281385913293	-0.0601881083770821
RPS27A	CD4T	LPS	PC1_zscore	-0.00427831531877381	0.29063564067445	-0.551569920243119
RPS27A	CD4T	IAV	PC1_zscore	0.0056946574669938	0.229678490879086	0.739447036718239
RPS27A	CD4T	Tcruzi	PC1_zscore	-0.00275722180266133	0.362935954094116	-0.351411908429986
MTIF2	NK	NI	PC1_zscore	-0.00233834268741967	0.4798408033497	-0.201770051005679
MTIF2	NK	LPS	PC1_zscore	0.000836583039536366	0.561500651899176	0.0647932838074831
MTIF2	NK	IAV	PC1_zscore	-0.00168768529876595	0.498983946248943	-0.138997669086759
MTIF2	NK	Tcruzi	PC1_zscore	-0.00587004117967853	0.383331913175197	-0.47974619547448
MTIF2	CD8T	NI	PC1_zscore	-0.00927610973451678	0.29513411297052	-0.755629983792352
MTIF2	CD8T	LPS	PC1_zscore	-0.00487192475497575	0.401249494176209	-0.427510522130248
MTIF2	CD8T	IAV	PC1_zscore	0.00151082358061047	0.541051091682107	0.119701750514934
MTIF2	CD8T	Tcruzi	PC1_zscore	-0.00694681240173522	0.350252510241853	-0.581738734491458
MTIF2	monocyte	NI	PC1_zscore	0.000448769992261889	0.55884867204247	0.0496643853911926
MTIF2	monocyte	LPS	PC1_zscore	0.00211426177800337	0.484507984268361	0.197879819677302
MTIF2	monocyte	IAV	PC1_zscore	-0.00778825913983338	0.299608328354535	-0.679948213730152
MTIF2	monocyte	Tcruzi	PC1_zscore	-0.00463844258778905	0.388789868929379	-0.474459632569212
MTIF2	B	NI	PC1_zscore	0.00181384527645615	0.5189363836443	0.171370830905348
MTIF2	B	LPS	PC1_zscore	0.00135609580418103	0.538182107452061	0.121773273395604
MTIF2	B	IAV	PC1_zscore	0.00312806464198379	0.485903024251024	0.270765155343894
MTIF2	B	Tcruzi	PC1_zscore	-0.0100805812320337	0.269280558697927	-0.829965433159765
MTIF2	CD4T	NI	PC1_zscore	0.000830354914546373	0.540781438168916	0.0967513552919075
MTIF2	CD4T	LPS	PC1_zscore	-0.00458839130200428	0.377756546724671	-0.512740919522882
MTIF2	CD4T	IAV	PC1_zscore	-0.010637283290547	0.219311846795278	-1.04724255001682
MTIF2	CD4T	Tcruzi	PC1_zscore	0.000171071820297561	0.56230596186244	0.0191508943747686
CCDC88A	NK	NI	PC1_zscore	-0.00753393208793562	0.386783663036199	-0.290162222961939
CCDC88A	NK	LPS	PC1_zscore	-0.0346677156643119	0.112729398118428	-1.16401051474108
CCDC88A	NK	IAV	PC1_zscore	-0.0061421594257351	0.41056621920412	-0.220536016669424
CCDC88A	NK	Tcruzi	PC1_zscore	-0.0125853806025593	0.322668434043301	-0.456772489192579
CCDC88A	CD8T	NI	PC1_zscore	0.0367895270751145	0.0560278246893899	1.53652965331623
CCDC88A	CD8T	LPS	PC1_zscore	-0.0278100519761894	0.131325442685107	-1.09000433352647
CCDC88A	CD8T	IAV	PC1_zscore	-0.00683232754830742	0.395467837593313	-0.254798255061027
CCDC88A	CD8T	Tcruzi	PC1_zscore	-0.00655781637390433	0.388841659283153	-0.280084127953097
CCDC88A	monocyte	NI	PC1_zscore	0.000255965659015973	0.49291420852173	0.0212168854939241
CCDC88A	monocyte	LPS	PC1_zscore	0.0132167865634083	0.155211812191017	1.01183415707605
CCDC88A	monocyte	IAV	PC1_zscore	0.0141300589642885	0.15030704459501	1.03132476711429
CCDC88A	monocyte	Tcruzi	PC1_zscore	0.0116147904870768	0.183433916869672	0.899261123844215
CCDC88A	B	NI	PC1_zscore	0.0432254107045226	0.0368633972586973	1.63581453686916
CCDC88A	B	LPS	PC1_zscore	-0.00516467650907754	0.413912031580491	-0.213327354085761
CCDC88A	B	IAV	PC1_zscore	0.0121860984046318	0.322187909308061	0.468650695382011
CCDC88A	B	Tcruzi	PC1_zscore	0.0517552914740869	0.0275925898871625	1.69254416633188
CCDC88A	CD4T	NI	PC1_zscore	-0.0178612674980468	0.140318074519047	-1.0681772545292
CCDC88A	CD4T	LPS	PC1_zscore	-0.0214817686936508	0.131872250120843	-1.10790598646636
CCDC88A	CD4T	IAV	PC1_zscore	-0.063547864181147	0.00111011173451891	-2.83014611289994
CCDC88A	CD4T	Tcruzi	PC1_zscore	-0.0167889035925938	0.181663398371264	-0.901965930875271
CFAP36	NK	NI	PC1_zscore	-0.00596675964678262	0.390418334663041	-0.284746828744639
CFAP36	NK	LPS	PC1_zscore	-0.024743769634471	0.135046778023461	-1.0778242136852
CFAP36	NK	IAV	PC1_zscore	-0.0134994056091563	0.273774337568453	-0.604521305421566
CFAP36	NK	Tcruzi	PC1_zscore	-0.0278738078032957	0.110230241649609	-1.17380672044269
CFAP36	CD8T	NI	PC1_zscore	0.0633035401601342	6.46821531336204e-05	3.7158213837229
CFAP36	CD8T	LPS	PC1_zscore	0.0195043314926957	0.126143928574549	1.13009427045013
CFAP36	CD8T	IAV	PC1_zscore	-0.000624125295615584	0.494405659204779	-0.0308263714804611
CFAP36	CD8T	Tcruzi	PC1_zscore	0.0550203928256832	0.000439995603654113	3.12272814065084
CFAP36	monocyte	NI	PC1_zscore	-0.00532404415804147	0.387959747688888	-0.276980627300276
CFAP36	monocyte	LPS	PC1_zscore	-0.0481541432425809	0.0115908487700931	-2.09060606560964
CFAP36	monocyte	IAV	PC1_zscore	-0.0379020869023872	0.0522501665802976	-1.53585190101866
CFAP36	monocyte	Tcruzi	PC1_zscore	-0.0306685898599722	0.0686567379906654	-1.42338850796743
CFAP36	B	NI	PC1_zscore	0.0201910366338018	0.134999072859046	1.07994122072281
CFAP36	B	LPS	PC1_zscore	-0.014973072160737	0.213970409652551	-0.783395200613783
CFAP36	B	IAV	PC1_zscore	-0.0243291584108182	0.114656031511471	-1.16675215265431
CFAP36	B	Tcruzi	PC1_zscore	0.0109179309135419	0.28802365624379	0.562102376111374
CFAP36	CD4T	NI	PC1_zscore	0.0195857291031337	0.0206493865753166	2.0225839981716
CFAP36	CD4T	LPS	PC1_zscore	-0.00901845443797022	0.179750290806518	-0.91581673085183
CFAP36	CD4T	IAV	PC1_zscore	-0.00671617388350682	0.252560735161718	-0.668340745454619
CFAP36	CD4T	Tcruzi	PC1_zscore	0.00864951585729533	0.198502438645539	0.84599696650705
PPP4R3B	NK	NI	PC1_zscore	-0.00141551810331789	0.668779586534369	-0.306306773240852
PPP4R3B	NK	LPS	PC1_zscore	0.00242765480398587	0.730545162397695	0.270213981552303
PPP4R3B	NK	IAV	PC1_zscore	-0.00284149539093554	0.623887147040605	-0.467392005341966
PPP4R3B	NK	Tcruzi	PC1_zscore	-0.00177083059625242	0.6562914710063	-0.355300572592949
PPP4R3B	CD8T	NI	PC1_zscore	-0.00157240636787119	0.658202492912744	-0.360842895341884
PPP4R3B	CD8T	LPS	PC1_zscore	-0.00177813700431127	0.651391448760221	-0.38398209525473
PPP4R3B	CD8T	IAV	PC1_zscore	-0.000764654126904011	0.690955164546818	-0.156361281329619
PPP4R3B	CD8T	Tcruzi	PC1_zscore	-0.00180471631646097	0.650206655019629	-0.389012667287132
PPP4R3B	monocyte	NI	PC1_zscore	-0.00156115548311696	0.65313945967941	-0.392171726067577
PPP4R3B	monocyte	LPS	PC1_zscore	-0.00554734497794603	0.403584515905185	-0.725137951469335
PPP4R3B	monocyte	IAV	PC1_zscore	-0.00249749116444973	0.588111956426216	-0.448695358558316
PPP4R3B	monocyte	Tcruzi	PC1_zscore	-0.00123023863450769	0.671943926382013	-0.308156096792153
PPP4R3B	B	NI	PC1_zscore	-0.00101997473529908	0.684061403599054	-0.245297853287413
PPP4R3B	B	LPS	PC1_zscore	0.000369358087418867	0.748865944201706	0.076127132381565
PPP4R3B	B	IAV	PC1_zscore	-0.000193756181764464	0.723830485055504	-0.0429126886537707
PPP4R3B	B	Tcruzi	PC1_zscore	-0.00215706727182305	0.638738952255056	-0.427393273504711
PPP4R3B	CD4T	NI	PC1_zscore	-0.00151586621319727	0.643514657647737	-0.447975508538661
PPP4R3B	CD4T	LPS	PC1_zscore	-0.000358302503814422	0.723228702072618	-0.110469686059244
PPP4R3B	CD4T	IAV	PC1_zscore	-0.000199420131301837	0.734028910208151	-0.0594305563373808
PPP4R3B	CD4T	Tcruzi	PC1_zscore	0.000696401322888757	0.770160375044643	0.162231774145178
PNPT1	NK	NI	PC1_zscore	0.07806506468307	0.0902018574250486	1.33004030122857
PNPT1	NK	LPS	PC1_zscore	0.176746114645509	1.53417243387149e-05	4.0795545208749
PNPT1	NK	IAV	PC1_zscore	0.10346009727634	0.00370128038994193	2.66277369068024
PNPT1	NK	Tcruzi	PC1_zscore	0.116344217540676	0.0241662665837872	1.94570984971063
PNPT1	CD8T	NI	PC1_zscore	0.0114950024445871	0.402591711890198	0.24680853451206
PNPT1	CD8T	LPS	PC1_zscore	0.116461808552778	0.00111174789061622	3.03367835808324
PNPT1	CD8T	IAV	PC1_zscore	0.0813782085494136	0.0260775482070805	1.93740511792124
PNPT1	CD8T	Tcruzi	PC1_zscore	0.0405826349150513	0.195609586997243	0.856781690023962
PNPT1	monocyte	NI	PC1_zscore	-0.022941878756185	0.311683105342723	-0.487669012269598
PNPT1	monocyte	LPS	PC1_zscore	0.131016238572092	0.00102884089105536	3.05322144204693
PNPT1	monocyte	IAV	PC1_zscore	0.0658594778335265	0.0441354748672053	1.70303513835608
PNPT1	monocyte	Tcruzi	PC1_zscore	0.0424764378629402	0.19961497804062	0.840595066281631
PNPT1	B	NI	PC1_zscore	0.0187990888851621	0.352947585848745	0.375933827280067
PNPT1	B	LPS	PC1_zscore	0.233312859224255	3.6631388252507e-10	5.94468232489423
PNPT1	B	IAV	PC1_zscore	0.111300126506624	0.000714734922737683	3.16654053145472
PNPT1	B	Tcruzi	PC1_zscore	0.036452526380696	0.234618489897802	0.72018167987175
PNPT1	CD4T	NI	PC1_zscore	0.0463009062106456	0.159635284788385	0.992905698898375
PNPT1	CD4T	LPS	PC1_zscore	0.235608139961014	3.53088308763405e-11	6.31216459866886
PNPT1	CD4T	IAV	PC1_zscore	0.109587641301496	0.000830014164169612	3.11469405487944
PNPT1	CD4T	Tcruzi	PC1_zscore	0.0668241697423407	0.0736347100248659	1.4438633692737
VRK2	NK	NI	PC1_zscore	-0.0182943019643936	0.176386752058878	-0.924825085821008
VRK2	NK	LPS	PC1_zscore	-0.00783485089468923	0.341784493626234	-0.406194794968414
VRK2	NK	IAV	PC1_zscore	-0.0132312199731761	0.247581491690453	-0.680784702915568
VRK2	NK	Tcruzi	PC1_zscore	0.00673923045081097	0.376714687393102	0.31701780573981
VRK2	CD8T	NI	PC1_zscore	-0.0889757355638605	5.76502335314366e-07	-4.62638732914951
VRK2	CD8T	LPS	PC1_zscore	-0.0448656008823567	0.00897584714676247	-2.31641505035105
VRK2	CD8T	IAV	PC1_zscore	-0.0192605265900513	0.190130009673762	-0.871421575386101
VRK2	CD8T	Tcruzi	PC1_zscore	-0.068614950568848	0.00019827038115805	-3.41059109183381
VRK2	monocyte	NI	PC1_zscore	0.0137795905730542	0.23354898317194	0.723547501291449
VRK2	monocyte	LPS	PC1_zscore	0.0451045759573515	0.00906951110339109	2.33066696885066
VRK2	monocyte	IAV	PC1_zscore	0.0746432125370676	0.000164950368783129	3.39076880501363
VRK2	monocyte	Tcruzi	PC1_zscore	0.0043788167961509	0.411726167034717	0.213844874612437
VRK2	B	NI	PC1_zscore	0.00973351628776802	0.28994261291255	0.555101770281755
VRK2	B	LPS	PC1_zscore	0.0732897282480451	6.9326527869104e-06	4.13060929406062
VRK2	B	IAV	PC1_zscore	0.0242244064772288	0.0813156832586982	1.38834608493874
VRK2	B	Tcruzi	PC1_zscore	0.0344483965507355	0.0335970039665878	1.79478838662855
VRK2	CD4T	NI	PC1_zscore	-0.019856834608217	0.0665435708677665	-1.49394637363317
VRK2	CD4T	LPS	PC1_zscore	0.0164886960189788	0.091495807523728	1.33003892011215
VRK2	CD4T	IAV	PC1_zscore	0.0110844892616281	0.18356873432054	0.901749671627458
VRK2	CD4T	Tcruzi	PC1_zscore	-0.0223840518882599	0.0586551211796471	-1.55886451627097
FANCL	NK	NI	PC1_zscore	-0.0414669140629923	0.107547840274092	-1.21180075534476
FANCL	NK	LPS	PC1_zscore	-0.0469898900653934	0.0789964377846378	-1.38761693254563
FANCL	NK	IAV	PC1_zscore	-0.0432847148049621	0.0990199207909377	-1.26132515384419
FANCL	NK	Tcruzi	PC1_zscore	-0.010425873297311	0.377647651030696	-0.300880169023671
FANCL	CD8T	NI	PC1_zscore	-0.124613456643071	9.865390124697e-05	-3.41052187845551
FANCL	CD8T	LPS	PC1_zscore	-0.052848460573511	0.0479649890100738	-1.62538566628224
FANCL	CD8T	IAV	PC1_zscore	-0.074080687351095	0.0181980197187578	-1.96459776961285
FANCL	CD8T	Tcruzi	PC1_zscore	-0.0816843367319132	0.00795451737896058	-2.28445441420862
FANCL	monocyte	NI	PC1_zscore	-0.0171691989746492	0.208215573165264	-0.812124701943278
FANCL	monocyte	LPS	PC1_zscore	0.0116583689378073	0.293941385555638	0.542173815765922
FANCL	monocyte	IAV	PC1_zscore	-0.0088733496354552	0.363377267701106	-0.349355254885585
FANCL	monocyte	Tcruzi	PC1_zscore	-0.0131287400126632	0.289621101263446	-0.557665767911404
FANCL	B	NI	PC1_zscore	0.0120325597523331	0.284322523214122	0.570824207054179
FANCL	B	LPS	PC1_zscore	0.0409786393486759	0.0172743654617888	2.09111987322566
FANCL	B	IAV	PC1_zscore	-0.0346053074222429	0.0491324321270108	-1.63618497088343
FANCL	B	Tcruzi	PC1_zscore	0.0480843643123205	0.0203756651472266	1.98799136492111
FANCL	CD4T	NI	PC1_zscore	-0.0634871632532534	0.013296367096479	-2.08988851153635
FANCL	CD4T	LPS	PC1_zscore	-0.0474440273102534	0.0410457584033231	-1.70353555052671
FANCL	CD4T	IAV	PC1_zscore	-0.0545276468272027	0.0200320517654271	-1.99949913676672
FANCL	CD4T	Tcruzi	PC1_zscore	-0.0817593712530911	0.00332825589347174	-2.49274868526845
PAPOLG	NK	NI	PC1_zscore	-0.00316182810204672	0.486171917671582	-0.415848736012705
PAPOLG	NK	LPS	PC1_zscore	-0.0041003505855497	0.455649104877113	-0.489285260272056
PAPOLG	NK	IAV	PC1_zscore	-0.004595701432305	0.443841964234469	-0.557022625384748
PAPOLG	NK	Tcruzi	PC1_zscore	-0.00198400773176412	0.528241084499895	-0.25440580758455
PAPOLG	CD8T	NI	PC1_zscore	-0.00280325260041339	0.495999126168351	-0.388260247439217
PAPOLG	CD8T	LPS	PC1_zscore	-0.00414876015384301	0.449510689975016	-0.551321346588911
PAPOLG	CD8T	IAV	PC1_zscore	-0.00202418258483637	0.516298641755134	-0.241584160119232
PAPOLG	CD8T	Tcruzi	PC1_zscore	-0.00523099793051174	0.418951833375248	-0.651531524871979
PAPOLG	monocyte	NI	PC1_zscore	-0.000228392863088824	0.598363908484275	-0.0299237241442148
PAPOLG	monocyte	LPS	PC1_zscore	-0.00526459410331724	0.361757272289556	-0.567737308245431
PAPOLG	monocyte	IAV	PC1_zscore	-0.00215600979167147	0.494887264865931	-0.245870143590887
PAPOLG	monocyte	Tcruzi	PC1_zscore	-0.00264536673839913	0.502928743386887	-0.361314893038788
PAPOLG	B	NI	PC1_zscore	-0.000371163397294523	0.589628995617161	-0.0472406692830196
PAPOLG	B	LPS	PC1_zscore	0.000315258330540358	0.609471777739965	0.0367355267628318
PAPOLG	B	IAV	PC1_zscore	-0.00608863698975018	0.40272897876091	-0.688927368635178
PAPOLG	B	Tcruzi	PC1_zscore	-0.00228949909315529	0.51672814992425	-0.306896891084572
PAPOLG	CD4T	NI	PC1_zscore	-0.00344202269231883	0.448193591735528	-0.60034506202816
PAPOLG	CD4T	LPS	PC1_zscore	-0.00485529909827084	0.397928304840696	-0.762517012828792
PAPOLG	CD4T	IAV	PC1_zscore	-0.00285978022947419	0.47863333797283	-0.492123585137087
PAPOLG	CD4T	Tcruzi	PC1_zscore	-0.00419550186753067	0.421348884893506	-0.683963367371872
REL	NK	NI	PC1_zscore	0.0291755993475311	0.057227259242074	1.56966205622145
REL	NK	LPS	PC1_zscore	-0.00880520212705745	0.31004133503623	-0.494107774216518
REL	NK	IAV	PC1_zscore	-0.0389041334949465	0.0255683611944713	-1.9401828633552
REL	NK	Tcruzi	PC1_zscore	0.0656148706224138	0.000482754170509981	3.20673936506703
REL	CD8T	NI	PC1_zscore	-0.0669078830537764	4.92255281986376e-05	-3.84922029781922
REL	CD8T	LPS	PC1_zscore	-0.056904858313976	0.00113234883456015	-2.99532400103949
REL	CD8T	IAV	PC1_zscore	-0.0421539363392087	0.0346608473484806	-1.79997713791258
REL	CD8T	Tcruzi	PC1_zscore	-0.0616600978920677	0.000263804031843451	-3.43597904018475
REL	monocyte	NI	PC1_zscore	0.00807781761080345	0.347829513722192	0.393602211856502
REL	monocyte	LPS	PC1_zscore	-0.0651895113137616	0.000252949309409223	-3.4105435277103
REL	monocyte	IAV	PC1_zscore	0.0386011257733267	0.0435394173776936	1.69446545172479
REL	monocyte	Tcruzi	PC1_zscore	0.0421791976786323	0.0239288910047639	1.9492261656096
REL	B	NI	PC1_zscore	-0.000790985241753282	0.479294532178856	-0.0507072581710419
REL	B	LPS	PC1_zscore	-0.0403717737805756	0.00547778182960534	-2.53226858893152
REL	B	IAV	PC1_zscore	-0.0442561640375492	0.00774584900485542	-2.3912354358171
REL	B	Tcruzi	PC1_zscore	0.0047246695047067	0.386947296512529	0.288381189266793
REL	CD4T	NI	PC1_zscore	-0.0287579429783693	0.012864504364216	-2.22811240945717
REL	CD4T	LPS	PC1_zscore	-0.0519843801786095	1.72612165285635e-05	-4.12223279466018
REL	CD4T	IAV	PC1_zscore	-0.0688192275573301	9.17899960484192e-08	-5.16321566597484
REL	CD4T	Tcruzi	PC1_zscore	-0.0207752467556277	0.0595507245089401	-1.55870532050043
PUS10	NK	NI	PC1_zscore	0.01256299192285	0.280890265545827	0.63457211435904
PUS10	NK	LPS	PC1_zscore	0.0164383386717967	0.245574236454008	0.735901015029791
PUS10	NK	IAV	PC1_zscore	-0.00316053204212943	0.457764161862779	-0.161752366021217
PUS10	NK	Tcruzi	PC1_zscore	0.0112421709528527	0.311495659731151	0.551595666165152
PUS10	CD8T	NI	PC1_zscore	-0.0120763651709734	0.294133859328646	-0.600086457140819
PUS10	CD8T	LPS	PC1_zscore	-0.000595620588414873	0.499827739224146	-0.0312996915404238
PUS10	CD8T	IAV	PC1_zscore	-0.00103367940079957	0.49384976978123	-0.0515923658973807
PUS10	CD8T	Tcruzi	PC1_zscore	-0.00740113523309463	0.375305394244276	-0.368816654716682
PUS10	monocyte	NI	PC1_zscore	0.0163533019826725	0.218449746564555	0.814663454668319
PUS10	monocyte	LPS	PC1_zscore	0.0112065475023378	0.304909430528699	0.543531820273917
PUS10	monocyte	IAV	PC1_zscore	-0.00926270990674281	0.36063665513507	-0.409965896213206
PUS10	monocyte	Tcruzi	PC1_zscore	0.00303212746788198	0.451643118570504	0.15689147213147
PUS10	B	NI	PC1_zscore	0.00363150209101841	0.446631367687299	0.200261052717454
PUS10	B	LPS	PC1_zscore	0.0231574418618854	0.160903718777283	0.989600696431202
PUS10	B	IAV	PC1_zscore	0.0129429485821012	0.284836907270526	0.622388606353868
PUS10	B	Tcruzi	PC1_zscore	0.0113830019975587	0.306310324543525	0.564106830255464
PUS10	CD4T	NI	PC1_zscore	-0.0142304381835702	0.20279873166067	-0.882138933376613
PUS10	CD4T	LPS	PC1_zscore	-0.00288203067178403	0.449630608375329	-0.183812206826684
PUS10	CD4T	IAV	PC1_zscore	-0.0167710790708919	0.177962551901138	-0.974720326414894
PUS10	CD4T	Tcruzi	PC1_zscore	-0.00616806531956534	0.37134824534487	-0.389068115754764
PEX13	NK	NI	PC1_zscore	0.0012138377180219	0.490362079495452	0.0869926436754701
PEX13	NK	LPS	PC1_zscore	0.00623891848474331	0.376962392202807	0.393906617213912
PEX13	NK	IAV	PC1_zscore	-0.00314232022416488	0.423222134658821	-0.214252772785512
PEX13	NK	Tcruzi	PC1_zscore	-0.000432615948001252	0.493471384892475	-0.0300916647121877
PEX13	CD8T	NI	PC1_zscore	-0.0116684710884788	0.208369520123697	-0.859435209282505
PEX13	CD8T	LPS	PC1_zscore	-0.0186873925269361	0.109073847876455	-1.25212058704663
PEX13	CD8T	IAV	PC1_zscore	6.22276430849065e-05	0.502276918975325	0.0042771113121171
PEX13	CD8T	Tcruzi	PC1_zscore	-0.0172268367266331	0.127222398624273	-1.1778978734849
PEX13	monocyte	NI	PC1_zscore	0.011934478049979	0.196018994150042	0.915712124200028
PEX13	monocyte	LPS	PC1_zscore	0.0126120093175207	0.190569064344164	0.895262444074473
PEX13	monocyte	IAV	PC1_zscore	0.00266147623832188	0.44687862378422	0.186657227041141
PEX13	monocyte	Tcruzi	PC1_zscore	-0.00110911019038453	0.478884021116456	-0.0867702706248086
PEX13	B	NI	PC1_zscore	-0.00321715754911958	0.412592590315223	-0.252768884913729
PEX13	B	LPS	PC1_zscore	-0.00330782483224894	0.416886684246465	-0.24112625734916
PEX13	B	IAV	PC1_zscore	-0.0050404790844363	0.36869625725294	-0.367600006878502
PEX13	B	Tcruzi	PC1_zscore	-0.00750788816336854	0.303223340840542	-0.555513295996542
PEX13	CD4T	NI	PC1_zscore	-0.00317055916567421	0.380676644589075	-0.346104823529417
PEX13	CD4T	LPS	PC1_zscore	-0.013527108276836	0.109076576002299	-1.30851284031449
PEX13	CD4T	IAV	PC1_zscore	-0.0190370932220343	0.057223413203613	-1.71137804662937
PEX13	CD4T	Tcruzi	PC1_zscore	-0.013256561985993	0.110971406622398	-1.29030115159916
C2orf74	NK	NI	PC1_zscore	0.0335201014119956	0.107963890953798	1.25156178494115
C2orf74	NK	LPS	PC1_zscore	0.00931993544067574	0.352928575019094	0.261601637003429
C2orf74	NK	IAV	PC1_zscore	0.0319733308972368	0.130475726656639	1.12048439704968
C2orf74	NK	Tcruzi	PC1_zscore	0.0586968725301397	0.0142836147169059	1.81718261400626
C2orf74	CD8T	NI	PC1_zscore	0.042374600743957	0.0277756938255164	1.88987522859291
C2orf74	CD8T	LPS	PC1_zscore	0.0402073386693589	0.0518983246815272	1.63686051484854
C2orf74	CD8T	IAV	PC1_zscore	0.0227524120886217	0.207000145625361	0.784000787581406
C2orf74	CD8T	Tcruzi	PC1_zscore	0.0488852486809739	0.018083479786635	1.94932984524945
C2orf74	monocyte	NI	PC1_zscore	0.0617447324393841	0.00519141658588406	2.06690378666713
C2orf74	monocyte	LPS	PC1_zscore	0.0332914871951777	0.100147352711426	1.29706641318646
C2orf74	monocyte	IAV	PC1_zscore	0.0292097736176619	0.148131310549192	1.0281453272442
C2orf74	monocyte	Tcruzi	PC1_zscore	0.0390785029558597	0.0611801106578335	1.54185681961954
C2orf74	B	NI	PC1_zscore	0.0403533269406694	0.0562330475844676	1.60023441891063
C2orf74	B	LPS	PC1_zscore	0.0156162609394695	0.290128111693675	0.505242045569713
C2orf74	B	IAV	PC1_zscore	0.0225255610539129	0.218007145460866	0.758493727830447
C2orf74	B	Tcruzi	PC1_zscore	0.0259057619983413	0.175715383976254	0.934003896570917
C2orf74	CD4T	NI	PC1_zscore	0.0507258478617375	0.00284425222702906	2.58105634997764
C2orf74	CD4T	LPS	PC1_zscore	0.0186415722458992	0.221112699141847	0.798407268631814
C2orf74	CD4T	IAV	PC1_zscore	0.0325449304829951	0.0695884181773344	1.56691639247155
C2orf74	CD4T	Tcruzi	PC1_zscore	0.0294347470974563	0.0842017134743879	1.44227796382825
USP34	NK	NI	PC1_zscore	-0.0120391339438666	0.0936334796202227	-1.32263765575422
USP34	NK	LPS	PC1_zscore	0.00223869669548482	0.419907319875524	0.237066304347402
USP34	NK	IAV	PC1_zscore	-0.00513987343347791	0.290720798155364	-0.557695250063284
USP34	NK	Tcruzi	PC1_zscore	0.000856521725431407	0.476345051511419	0.0901020194918094
USP34	CD8T	NI	PC1_zscore	-0.0123321615687109	0.0692715934351056	-1.50229586824475
USP34	CD8T	LPS	PC1_zscore	-0.0144115339114247	0.0556612297728428	-1.59379090285214
USP34	CD8T	IAV	PC1_zscore	-0.0187979796996743	0.0369898072618176	-1.75156740897546
USP34	CD8T	Tcruzi	PC1_zscore	-0.0142089214179177	0.0533366578291963	-1.6321865062121
USP34	monocyte	NI	PC1_zscore	0.00666123231079431	0.238663715519489	0.732983841826147
USP34	monocyte	LPS	PC1_zscore	-0.00222180252633696	0.405365416058713	-0.245490377180056
USP34	monocyte	IAV	PC1_zscore	0.0188662456667957	0.0586210600128271	1.58765720159295
USP34	monocyte	Tcruzi	PC1_zscore	0.00251300269352847	0.404766287613648	0.267997789890878
USP34	B	NI	PC1_zscore	0.00235052485986539	0.396800266696146	0.284481757819421
USP34	B	LPS	PC1_zscore	-0.0175663182476088	0.0284779795394599	-1.93778062236459
USP34	B	IAV	PC1_zscore	-0.0155110514525346	0.0498449396111837	-1.63358247273378
USP34	B	Tcruzi	PC1_zscore	-0.00390432130549121	0.328983876658502	-0.449822565832128
USP34	CD4T	NI	PC1_zscore	-0.00819229483365609	0.0688654511900091	-1.52637369159023
USP34	CD4T	LPS	PC1_zscore	-0.00631001153170155	0.126509509230389	-1.17401512329205
USP34	CD4T	IAV	PC1_zscore	-0.00534102510975232	0.170476530738698	-0.977431406003929
USP34	CD4T	Tcruzi	PC1_zscore	-0.0158208891587662	0.0126272209591969	-2.61774216801343
XPO1	NK	NI	PC1_zscore	-0.0134973778927598	0.142563384186557	-1.15309293775077
XPO1	NK	LPS	PC1_zscore	-0.000772550090181276	0.49237932877534	-0.0681161364162114
XPO1	NK	IAV	PC1_zscore	-0.0027757344724626	0.425635186121909	-0.242570572551805
XPO1	NK	Tcruzi	PC1_zscore	-0.0120802988124088	0.180123318840135	-0.990215315580849
XPO1	CD8T	NI	PC1_zscore	-0.00792294084393369	0.239481462393854	-0.787457044786009
XPO1	CD8T	LPS	PC1_zscore	-0.0195749035813013	0.0690528808682871	-1.6564812616831
XPO1	CD8T	IAV	PC1_zscore	-0.010747343811849	0.207706599377183	-0.889348345393808
XPO1	CD8T	Tcruzi	PC1_zscore	-0.00945811693710701	0.210725158500854	-0.886561191948191
XPO1	monocyte	NI	PC1_zscore	-0.00968687234101726	0.152976925381178	-1.12206587580079
XPO1	monocyte	LPS	PC1_zscore	0.0110064577178605	0.137028048298884	1.19908811453474
XPO1	monocyte	IAV	PC1_zscore	0.0265049944612426	0.00757252153649441	2.46667211322757
XPO1	monocyte	Tcruzi	PC1_zscore	0.0056416575807291	0.288698163027807	0.625961761384628
XPO1	B	NI	PC1_zscore	-0.00385339394479711	0.357852040717462	-0.428341162536227
XPO1	B	LPS	PC1_zscore	0.0104671360188472	0.163621053774122	1.07348346931539
XPO1	B	IAV	PC1_zscore	0.00401483216266699	0.362888110863319	0.409165795046642
XPO1	B	Tcruzi	PC1_zscore	0.00271781210619128	0.410327772446538	0.283347018658648
XPO1	CD4T	NI	PC1_zscore	-0.00335846554091162	0.367730534339579	-0.40181810361991
XPO1	CD4T	LPS	PC1_zscore	-0.00696541944546089	0.240197715186842	-0.784797548306821
XPO1	CD4T	IAV	PC1_zscore	0.00777546848016427	0.218365736887214	0.86079162740197
XPO1	CD4T	Tcruzi	PC1_zscore	-0.00194584030168775	0.435237689828909	-0.221379175523829
CCT4	NK	NI	PC1_zscore	-0.0108673301755319	0.213125305015932	-0.79765602603386
CCT4	NK	LPS	PC1_zscore	0.0166236522824484	0.10622966091845	1.24200626254299
CCT4	NK	IAV	PC1_zscore	0.0296425683380291	0.0124724001342544	2.18968720480561
CCT4	NK	Tcruzi	PC1_zscore	0.00266501462292391	0.419183814350866	0.191487162323287
CCT4	CD8T	NI	PC1_zscore	0.0397330630591164	3.01447306958082e-05	3.91363725201931
CCT4	CD8T	LPS	PC1_zscore	0.0250697210184391	0.0109542380607975	2.26024888069862
CCT4	CD8T	IAV	PC1_zscore	0.0214305022894156	0.0501740809911929	1.62811506294167
CCT4	CD8T	Tcruzi	PC1_zscore	0.0417009372598886	2.83788692926219e-05	3.90878390566114
CCT4	monocyte	NI	PC1_zscore	-0.0100736825317682	0.134069518101761	-1.10430537064556
CCT4	monocyte	LPS	PC1_zscore	0.031696578708813	0.000401223174730653	3.27716352965749
CCT4	monocyte	IAV	PC1_zscore	0.024819338530365	0.00796933071834769	2.38815182843539
CCT4	monocyte	Tcruzi	PC1_zscore	0.00645299259510727	0.250272737296103	0.671656402252698
CCT4	B	NI	PC1_zscore	-0.00471566303703688	0.339406953449285	-0.416131961154561
CCT4	B	LPS	PC1_zscore	0.0121309292654332	0.141115883147447	1.07170874156016
CCT4	B	IAV	PC1_zscore	0.0256921163900961	0.0156537867611659	2.11476349885993
CCT4	B	Tcruzi	PC1_zscore	0.00743690519948894	0.259318008818362	0.640338671805494
CCT4	CD4T	NI	PC1_zscore	0.0133293064239733	0.0256825645683289	1.94391448048695
CCT4	CD4T	LPS	PC1_zscore	0.0344468306994931	1.74389313849551e-07	5.0173809090621
CCT4	CD4T	IAV	PC1_zscore	0.0363829141154722	7.38047347133448e-08	5.14513372086658
CCT4	CD4T	Tcruzi	PC1_zscore	0.028157562933912	3.98354362123377e-05	3.91379672697337
COMMD1	NK	NI	PC1_zscore	0.0402765285787671	0.00510952399124633	3.22208459397419
COMMD1	NK	LPS	PC1_zscore	0.0411773884112466	0.00272325253466171	3.42436452582665
COMMD1	NK	IAV	PC1_zscore	0.0332571849941839	0.0283031160595778	2.32835019562338
COMMD1	NK	Tcruzi	PC1_zscore	0.038718028119239	0.0101997686633446	2.97326837611853
COMMD1	CD8T	NI	PC1_zscore	0.0406734738255498	0.000529306408236343	4.0528747058573
COMMD1	CD8T	LPS	PC1_zscore	0.0356190414665598	0.00908970135068028	2.93625916788288
COMMD1	CD8T	IAV	PC1_zscore	0.0346967232921157	0.0250753485273548	2.4748795172275
COMMD1	CD8T	Tcruzi	PC1_zscore	0.0367588063695976	0.00493122741010175	3.22085446820728
COMMD1	monocyte	NI	PC1_zscore	0.0326641318769934	0.0118124735905344	2.6880412583769
COMMD1	monocyte	LPS	PC1_zscore	0.0378878611841921	0.00181054821182692	3.70111486390721
COMMD1	monocyte	IAV	PC1_zscore	0.0364429708924047	0.00503842807912967	3.24626314428033
COMMD1	monocyte	Tcruzi	PC1_zscore	0.0294524178111456	0.0409395326158397	2.00595175683884
COMMD1	B	NI	PC1_zscore	0.0510048578523314	3.14316399846457e-06	3.68619132215492
COMMD1	B	LPS	PC1_zscore	0.0493418903685826	3.39625774194947e-06	3.76099866143721
COMMD1	B	IAV	PC1_zscore	0.0446499069864616	0.000106231287494098	3.90488769478796
COMMD1	B	Tcruzi	PC1_zscore	0.0410111892866071	0.000887452624992589	3.72141723066965
COMMD1	CD4T	NI	PC1_zscore	0.0517247595294006	1.99472793569465e-07	3.92961035574059
COMMD1	CD4T	LPS	PC1_zscore	0.0449894986928511	6.77670427206858e-06	4.47432009236483
COMMD1	CD4T	IAV	PC1_zscore	0.0474088387218983	1.04546556926366e-06	4.35055208637977
COMMD1	CD4T	Tcruzi	PC1_zscore	0.0481135667616022	6.06141983855875e-06	3.99885889818035
B3GNT2	NK	NI	PC1_zscore	-0.0220956232771572	0.146266891409273	-1.04752281580951
B3GNT2	NK	LPS	PC1_zscore	0.0320141801024187	0.0666770120466581	1.48797333227416
B3GNT2	NK	IAV	PC1_zscore	0.0633043275923322	0.00192816002102348	2.77162602752193
B3GNT2	NK	Tcruzi	PC1_zscore	0.0220218348907136	0.160176156721386	0.988597258645017
B3GNT2	CD8T	NI	PC1_zscore	-0.0353046154704976	0.0140992166217034	-2.17954730899773
B3GNT2	CD8T	LPS	PC1_zscore	-0.0283606324629809	0.0613424202725867	-1.53310977358557
B3GNT2	CD8T	IAV	PC1_zscore	0.0110402610215562	0.311880434050582	0.4904431956886
B3GNT2	CD8T	Tcruzi	PC1_zscore	-0.021393862043456	0.102582150192934	-1.2639147727731
B3GNT2	monocyte	NI	PC1_zscore	0.0233901135336837	0.145745916741409	1.04810820665852
B3GNT2	monocyte	LPS	PC1_zscore	0.0444168162726107	0.0327022804197536	1.82058557215873
B3GNT2	monocyte	IAV	PC1_zscore	0.0867121662649602	0.000283151464504526	3.2294822323266
B3GNT2	monocyte	Tcruzi	PC1_zscore	0.0173138644947848	0.229682555350217	0.73233907306322
B3GNT2	B	NI	PC1_zscore	-0.00191068619652273	0.475499795801967	-0.0623876733270745
B3GNT2	B	LPS	PC1_zscore	0.104547158670757	0.000303336575506854	3.00084880855048
B3GNT2	B	IAV	PC1_zscore	0.0822772737522241	0.000983414102293154	2.82694542124774
B3GNT2	B	Tcruzi	PC1_zscore	0.0196081939426023	0.262677098344904	0.620819243005879
B3GNT2	CD4T	NI	PC1_zscore	-0.0188987942885683	0.134560854390007	-1.10122523986669
B3GNT2	CD4T	LPS	PC1_zscore	0.0371229982515699	0.00869096747098047	2.35725450991484
B3GNT2	CD4T	IAV	PC1_zscore	0.0410878967898781	0.00285464771677654	2.72230298744145
B3GNT2	CD4T	Tcruzi	PC1_zscore	0.00867801465604084	0.308324629167949	0.499210839549525
EHBP1	NK	NI	PC1_zscore	-0.00984765267133202	0.344547662282839	-0.668004771583174
EHBP1	NK	LPS	PC1_zscore	-0.0558729123682238	0.00530163249858051	-2.10328577215496
EHBP1	NK	IAV	PC1_zscore	-0.0353749623028648	0.168466351074094	-1.43504420707802
EHBP1	NK	Tcruzi	PC1_zscore	-0.0139388977091768	0.288810007814478	-0.84432701525577
EHBP1	CD8T	NI	PC1_zscore	-0.0125988150560342	0.258229215666832	-0.979659791596303
EHBP1	CD8T	LPS	PC1_zscore	-0.0100738660301506	0.315891519495929	-0.763384484715127
EHBP1	CD8T	IAV	PC1_zscore	-0.0154809427448517	0.258601517794202	-0.957325679549207
EHBP1	CD8T	Tcruzi	PC1_zscore	-0.00572919747475176	0.414005163411615	-0.460664547866076
EHBP1	monocyte	NI	PC1_zscore	-0.00810365746751227	0.387651930110764	-0.541722367475041
EHBP1	monocyte	LPS	PC1_zscore	0.00481276787814681	0.476853965742208	0.29487170574362
EHBP1	monocyte	IAV	PC1_zscore	0.00142274575863894	0.54954436750342	0.0898091602909503
EHBP1	monocyte	Tcruzi	PC1_zscore	-0.00502767934354379	0.469808158717881	-0.314654536605287
EHBP1	B	NI	PC1_zscore	0.0124578104477092	0.269109353337416	0.929090502203029
EHBP1	B	LPS	PC1_zscore	0.00908813575038135	0.342328159148034	0.687834701738656
EHBP1	B	IAV	PC1_zscore	0.00536231215553665	0.43518889753044	0.413070533546512
EHBP1	B	Tcruzi	PC1_zscore	-0.00592305708013338	0.416336407126536	-0.455967394472578
EHBP1	CD4T	NI	PC1_zscore	-0.000892179641932216	0.539593379221219	-0.114535074557431
EHBP1	CD4T	LPS	PC1_zscore	-0.00588955347306812	0.330228003992327	-0.726613214682175
EHBP1	CD4T	IAV	PC1_zscore	-0.00314915960146354	0.438566246653264	-0.394871625559287
EHBP1	CD4T	Tcruzi	PC1_zscore	-0.0105317670134588	0.230626153483052	-1.10256062212566
WDPCP	NK	NI	PC1_zscore	-0.00597351635225574	0.664267696890278	-0.484783120781906
WDPCP	NK	LPS	PC1_zscore	-0.00568125719605054	0.671675303882214	-0.461001433376374
WDPCP	NK	IAV	PC1_zscore	-0.00596478348164522	0.667834898357497	-0.473108125587075
WDPCP	NK	Tcruzi	PC1_zscore	-0.000226207526181853	0.789299377433504	-0.0215550620919973
WDPCP	CD8T	NI	PC1_zscore	0.00359929323122556	0.704629600210429	0.355304915871522
WDPCP	CD8T	LPS	PC1_zscore	-0.00389813399493238	0.699715778706624	-0.371696582279619
WDPCP	CD8T	IAV	PC1_zscore	-0.00458821470474025	0.696406863043328	-0.381504535851076
WDPCP	CD8T	Tcruzi	PC1_zscore	-0.00105904199358834	0.770542824181182	-0.110118664610529
WDPCP	monocyte	NI	PC1_zscore	-0.00139897659237833	0.753892204200115	-0.167575792992813
WDPCP	monocyte	LPS	PC1_zscore	-0.0692618581924234	0.000186903909671354	-3.01217350337162
WDPCP	monocyte	IAV	PC1_zscore	-0.00873540466111587	0.630784258069969	-0.587350722093345
WDPCP	monocyte	Tcruzi	PC1_zscore	-0.0133717686003278	0.600396579599735	-0.702932231342024
WDPCP	B	NI	PC1_zscore	-0.0104698528303373	0.609822774180058	-0.656575604554315
WDPCP	B	LPS	PC1_zscore	-0.00753714100150838	0.63590102433901	-0.574417913827745
WDPCP	B	IAV	PC1_zscore	-0.00567043319394933	0.666593797313339	-0.476980262715151
WDPCP	B	Tcruzi	PC1_zscore	-0.0026977750853888	0.728075521607735	-0.265944838383874
WDPCP	CD4T	NI	PC1_zscore	-0.00432496766302085	0.656427334536908	-0.514622729184917
WDPCP	CD4T	LPS	PC1_zscore	-0.000195893501927213	0.790603515736337	-0.0296744314254139
WDPCP	CD4T	IAV	PC1_zscore	-0.00370332744888623	0.671764062901536	-0.465491595468357
WDPCP	CD4T	Tcruzi	PC1_zscore	0.000113360966445413	0.792904559638988	0.0156571341572351
MDH1	NK	NI	PC1_zscore	0.00570462658296749	0.309201725814639	0.494215757517537
MDH1	NK	LPS	PC1_zscore	0.00965892041583084	0.20774318347967	0.804343096431951
MDH1	NK	IAV	PC1_zscore	0.0167119936747917	0.0806483827902938	1.37266748524697
MDH1	NK	Tcruzi	PC1_zscore	0.000400873952743719	0.481532644376362	0.0330149995245545
MDH1	CD8T	NI	PC1_zscore	0.0138883199478675	0.0624778617538195	1.52822005760896
MDH1	CD8T	LPS	PC1_zscore	0.0132426280215907	0.0875916190386455	1.34687964157747
MDH1	CD8T	IAV	PC1_zscore	0.00869060578611481	0.218119255016383	0.769303376103453
MDH1	CD8T	Tcruzi	PC1_zscore	0.0191082876202731	0.0209630151806285	2.00960579278352
MDH1	monocyte	NI	PC1_zscore	-0.00894656110639237	0.173285352637638	-0.919597929108213
MDH1	monocyte	LPS	PC1_zscore	-0.00570001171768459	0.295155351509043	-0.533204128552386
MDH1	monocyte	IAV	PC1_zscore	-0.0235864847950726	0.0282367673385351	-1.86741839607529
MDH1	monocyte	Tcruzi	PC1_zscore	-0.000786128694010403	0.467560939381061	-0.0765245685371967
MDH1	B	NI	PC1_zscore	0.0069311523423003	0.239429172447117	0.706347660051205
MDH1	B	LPS	PC1_zscore	0.0200244543697041	0.0231864752026929	1.94663677687537
MDH1	B	IAV	PC1_zscore	0.0164630603999167	0.0594917537401444	1.5236495814438
MDH1	B	Tcruzi	PC1_zscore	0.0148214767713363	0.0731900539667373	1.42534881096362
MDH1	CD4T	NI	PC1_zscore	0.0219284393839358	0.000179209567291739	3.47962180726271
MDH1	CD4T	LPS	PC1_zscore	0.0246493768679438	3.03261304637394e-05	3.92944609928018
MDH1	CD4T	IAV	PC1_zscore	0.0223264068340619	0.000162793671685622	3.5287652035855
MDH1	CD4T	Tcruzi	PC1_zscore	0.0232432964931656	0.000144993635452627	3.5225819821279
UGP2	NK	NI	PC1_zscore	-0.000639944324383409	0.483484150558321	-0.0445259130761787
UGP2	NK	LPS	PC1_zscore	0.0281955169604389	0.026387196755128	1.91300182116761
UGP2	NK	IAV	PC1_zscore	0.0077028356978901	0.298270486320267	0.524470237408448
UGP2	NK	Tcruzi	PC1_zscore	0.00753536430656578	0.309360196564223	0.491464491855136
UGP2	CD8T	NI	PC1_zscore	-0.000303358804385481	0.489392381914635	-0.0281649376266421
UGP2	CD8T	LPS	PC1_zscore	0.0279730205501427	0.0102731994775155	2.29027223550591
UGP2	CD8T	IAV	PC1_zscore	-0.00711944488145346	0.322253062689891	-0.471649744370302
UGP2	CD8T	Tcruzi	PC1_zscore	0.021960889492517	0.0271201601694933	1.91840802872999
UGP2	monocyte	NI	PC1_zscore	-0.0301149595632727	0.0125204249210694	-2.16909188320742
UGP2	monocyte	LPS	PC1_zscore	0.023693409618394	0.0384069719269485	1.74607878061923
UGP2	monocyte	IAV	PC1_zscore	-0.00521936613556007	0.364634332755384	-0.347224697598996
UGP2	monocyte	Tcruzi	PC1_zscore	-0.0320132919754654	0.011524975124509	-2.1925582112182
UGP2	B	NI	PC1_zscore	0.0181465619602435	0.0540269783504742	1.59920644786095
UGP2	B	LPS	PC1_zscore	-0.00282330005151277	0.40434128698956	-0.243475972650307
UGP2	B	IAV	PC1_zscore	0.00920730797028757	0.232205503488453	0.729377696483814
UGP2	B	Tcruzi	PC1_zscore	0.00225416924965942	0.427301374030606	0.183747215347072
UGP2	CD4T	NI	PC1_zscore	0.00900221379093183	0.149202792703526	1.03884995290238
UGP2	CD4T	LPS	PC1_zscore	0.0497781158368327	2.5888030057853e-09	5.69346686655167
UGP2	CD4T	IAV	PC1_zscore	0.0601509608160641	3.54965284442989e-12	6.59657892792316
UGP2	CD4T	Tcruzi	PC1_zscore	0.0113311503734224	0.106640782878147	1.24357647491273
VPS54	NK	NI	PC1_zscore	0.00864602014342307	0.301773515093907	0.518350624642966
VPS54	NK	LPS	PC1_zscore	0.00161635717600824	0.456328134911085	0.0937775685364316
VPS54	NK	IAV	PC1_zscore	0.0186914252938614	0.136417434747884	1.06408438176486
VPS54	NK	Tcruzi	PC1_zscore	0.00672176467670937	0.344426566613105	0.391372379577023
VPS54	CD8T	NI	PC1_zscore	-0.0115868150275257	0.221512633566541	-0.767636057526103
VPS54	CD8T	LPS	PC1_zscore	0.00416429964430893	0.389915333139587	0.273906036163843
VPS54	CD8T	IAV	PC1_zscore	-0.00721623369322205	0.343956296242537	-0.418268217785494
VPS54	CD8T	Tcruzi	PC1_zscore	-0.0129671842037429	0.209361384335293	-0.806585410281808
VPS54	monocyte	NI	PC1_zscore	0.00846330137000138	0.262347947149488	0.628746528013359
VPS54	monocyte	LPS	PC1_zscore	0.0305263061982849	0.0176697471757179	1.98022597789905
VPS54	monocyte	IAV	PC1_zscore	0.0182224504602839	0.114970346411934	1.17563399005617
VPS54	monocyte	Tcruzi	PC1_zscore	0.000301613587103177	0.485206478606674	0.020420458228415
VPS54	B	NI	PC1_zscore	0.0129017768906195	0.199163719967784	0.83017168737064
VPS54	B	LPS	PC1_zscore	0.0252603379712144	0.0599693374208183	1.47553596304232
VPS54	B	IAV	PC1_zscore	-0.00115215953980786	0.48057918626732	-0.07107542464163
VPS54	B	Tcruzi	PC1_zscore	0.00712786698923689	0.328926243828274	0.437957242508598
VPS54	CD4T	NI	PC1_zscore	0.00739545042332756	0.249563183970113	0.671857300969205
VPS54	CD4T	LPS	PC1_zscore	0.0292828307800346	0.00564089466237713	2.46974221511473
VPS54	CD4T	IAV	PC1_zscore	0.0354596207231027	0.00202031187735541	2.86017938305106
VPS54	CD4T	Tcruzi	PC1_zscore	-0.00577805436803416	0.313601593531706	-0.486296894001603
PELI1	NK	NI	PC1_zscore	-0.0280123250495385	0.165772734376033	-0.959453083406639
PELI1	NK	LPS	PC1_zscore	-0.0212333374354204	0.237784847649141	-0.723060888164606
PELI1	NK	IAV	PC1_zscore	-0.0216989613770075	0.239552058304445	-0.71584302192497
PELI1	NK	Tcruzi	PC1_zscore	-0.0298991434097119	0.164250257157198	-0.965048979987372
PELI1	CD8T	NI	PC1_zscore	0.0885943029228017	5.26627702705815e-05	3.61096683450081
PELI1	CD8T	LPS	PC1_zscore	0.0259606267991924	0.142557538508724	1.05626499388285
PELI1	CD8T	IAV	PC1_zscore	0.0235084090283908	0.199990634023287	0.82461895210828
PELI1	CD8T	Tcruzi	PC1_zscore	0.0697894869263551	0.0018206732479347	2.75520314960513
PELI1	monocyte	NI	PC1_zscore	-0.024362089329001	0.153057632692631	-1.01400689985
PELI1	monocyte	LPS	PC1_zscore	0.015754157679348	0.221649379587553	0.765276625216241
PELI1	monocyte	IAV	PC1_zscore	0.045696774621781	0.0287791009650542	1.84252351125845
PELI1	monocyte	Tcruzi	PC1_zscore	0.000303442143005546	0.492373645908945	0.0118010486893076
PELI1	B	NI	PC1_zscore	0.0126863249462814	0.215462068874473	0.783962499181918
PELI1	B	LPS	PC1_zscore	0.00448436214531034	0.390185605964761	0.277350190362527
PELI1	B	IAV	PC1_zscore	0.0160967171510878	0.177130438825364	0.922157154351315
PELI1	B	Tcruzi	PC1_zscore	0.0161361699764644	0.178261308105435	0.917852559627315
PELI1	CD4T	NI	PC1_zscore	0.0300763322171794	0.0246363487725019	1.94784482698417
PELI1	CD4T	LPS	PC1_zscore	0.0567113472600163	0.000101912815013747	3.62199630425494
PELI1	CD4T	IAV	PC1_zscore	0.0537561832141959	0.00014259990013521	3.53143430194566
PELI1	CD4T	Tcruzi	PC1_zscore	0.0334256656979857	0.0213800594160954	2.00358980875483
AFTPH	NK	NI	PC1_zscore	-0.000701996513075429	0.494843666386762	-0.070086314795106
AFTPH	NK	LPS	PC1_zscore	-0.00336065279149314	0.399872365354	-0.317015442840701
AFTPH	NK	IAV	PC1_zscore	-0.0051793632424881	0.33895009711729	-0.487108394135143
AFTPH	NK	Tcruzi	PC1_zscore	-0.00299247946756944	0.412240781804247	-0.286295761672361
AFTPH	CD8T	NI	PC1_zscore	-0.010313972741025	0.167785150553085	-1.06740442409901
AFTPH	CD8T	LPS	PC1_zscore	-0.00487327102996651	0.331395012297184	-0.505155209361791
AFTPH	CD8T	IAV	PC1_zscore	-2.37722577163749e-05	0.516222632608839	-0.00224132336866064
AFTPH	CD8T	Tcruzi	PC1_zscore	-0.00275557769462892	0.409799493814112	-0.288358886888155
AFTPH	monocyte	NI	PC1_zscore	0.0122000400002986	0.0912211882459287	1.49951951807595
AFTPH	monocyte	LPS	PC1_zscore	0.0152158855146732	0.0572213880228408	1.76072574481198
AFTPH	monocyte	IAV	PC1_zscore	0.0226695187735973	0.028854846294565	2.22875847810142
AFTPH	monocyte	Tcruzi	PC1_zscore	0.0114003467264066	0.114550013262832	1.33415731244086
AFTPH	B	NI	PC1_zscore	0.00321936233277839	0.365125491820068	0.411282853177421
AFTPH	B	LPS	PC1_zscore	0.000444516635782012	0.499660304803447	0.0550432115447743
AFTPH	B	IAV	PC1_zscore	-0.0122740168508889	0.113259017281084	-1.33299507550061
AFTPH	B	Tcruzi	PC1_zscore	-0.00693997843494165	0.233467838950667	-0.813015246769624
AFTPH	CD4T	NI	PC1_zscore	-0.0101447146834429	0.0978687452877739	-1.45794451774675
AFTPH	CD4T	LPS	PC1_zscore	-0.00434127945725997	0.284288811545464	-0.649877593758976
AFTPH	CD4T	IAV	PC1_zscore	0.000319956863410317	0.502562580706781	0.0481956621923446
AFTPH	CD4T	Tcruzi	PC1_zscore	-0.00714631757196627	0.179104829415544	-1.02055004264569
SERTAD2	NK	NI	PC1_zscore	-0.0157023702886366	0.26602790964975	-0.625176220816937
SERTAD2	NK	LPS	PC1_zscore	-0.0632306334573249	0.0104649115790199	-2.20266175347252
SERTAD2	NK	IAV	PC1_zscore	-0.00282447189267527	0.458557407175187	-0.104784912764245
SERTAD2	NK	Tcruzi	PC1_zscore	-0.033769797085232	0.10510534167371	-1.23264336781442
SERTAD2	CD8T	NI	PC1_zscore	0.0658280494880637	0.000444835295880227	3.23906987694695
SERTAD2	CD8T	LPS	PC1_zscore	0.00164415920160846	0.471287002742482	0.0704570488623153
SERTAD2	CD8T	IAV	PC1_zscore	0.00245959646470373	0.463635423062257	0.0909114251353281
SERTAD2	CD8T	Tcruzi	PC1_zscore	0.0136276262046847	0.26186771946219	0.636394871047196
SERTAD2	monocyte	NI	PC1_zscore	0.042026433223922	0.0122818898028334	2.21209879657133
SERTAD2	monocyte	LPS	PC1_zscore	0.0505054034957971	0.00618180598710667	2.44453100080329
SERTAD2	monocyte	IAV	PC1_zscore	0.0467686166480409	0.0273987467803998	1.88077153016126
SERTAD2	monocyte	Tcruzi	PC1_zscore	0.0190098272313383	0.165249707240205	0.970579552577649
SERTAD2	B	NI	PC1_zscore	-0.00781088822016543	0.324455921812211	-0.459199327420441
SERTAD2	B	LPS	PC1_zscore	-0.0752300753255816	2.20292557121526e-05	-3.92328700233608
SERTAD2	B	IAV	PC1_zscore	-0.0455470147042042	0.0157193353710511	-2.09683511716941
SERTAD2	B	Tcruzi	PC1_zscore	-0.0101903923147925	0.292530240535984	-0.546510594750265
SERTAD2	CD4T	NI	PC1_zscore	0.0321606238832855	0.00968142855665194	2.32308336041538
SERTAD2	CD4T	LPS	PC1_zscore	0.00637942112664105	0.336087430516623	0.423139279055895
SERTAD2	CD4T	IAV	PC1_zscore	0.0157967782839576	0.133828552920088	1.10719183962654
SERTAD2	CD4T	Tcruzi	PC1_zscore	-0.0202576827760981	0.095061639896372	-1.30605291887439
SLC1A4	NK	NI	PC1_zscore	0.0157584385209479	0.326032799616993	0.502602313802013
SLC1A4	NK	LPS	PC1_zscore	0.0219603996157767	0.272538202099556	0.651738893994676
SLC1A4	NK	IAV	PC1_zscore	0.0291186685187489	0.218367809518216	0.800169094875857
SLC1A4	NK	Tcruzi	PC1_zscore	0.00199607503526003	0.491950117556878	0.0671003616322881
SLC1A4	CD8T	NI	PC1_zscore	-0.0308001226978743	0.188329665442357	-0.90256319120608
SLC1A4	CD8T	LPS	PC1_zscore	-0.020809759375426	0.266512663795455	-0.664004638370756
SLC1A4	CD8T	IAV	PC1_zscore	0.000215656409676592	0.509537619680543	0.00700928605748282
SLC1A4	CD8T	Tcruzi	PC1_zscore	-0.0243593892936656	0.226906702002554	-0.781093944658763
SLC1A4	monocyte	NI	PC1_zscore	-0.00537751049613329	0.405772152036592	-0.265490691365501
SLC1A4	monocyte	LPS	PC1_zscore	-0.0408767059886996	0.0662671312917128	-1.39133973548562
SLC1A4	monocyte	IAV	PC1_zscore	-0.0117462552412526	0.325095769517561	-0.492772393611403
SLC1A4	monocyte	Tcruzi	PC1_zscore	0.0117634561812958	0.315793415538694	0.530345967236517
SLC1A4	B	NI	PC1_zscore	-0.0267759576018083	0.162021189653348	-0.986714201232037
SLC1A4	B	LPS	PC1_zscore	0.000315274276857499	0.506993827038895	0.0118436220351453
SLC1A4	B	IAV	PC1_zscore	0.000759111369121422	0.500181765308591	0.0275468207827136
SLC1A4	B	Tcruzi	PC1_zscore	0.025139543992572	0.196731547488367	0.873113995526701
SLC1A4	CD4T	NI	PC1_zscore	-0.00892321836058847	0.368518624819686	-0.357289871603895
SLC1A4	CD4T	LPS	PC1_zscore	-0.0046720817817407	0.441724407745335	-0.178296276385774
SLC1A4	CD4T	IAV	PC1_zscore	-0.0299132376793173	0.161653700967754	-0.991220254414303
SLC1A4	CD4T	Tcruzi	PC1_zscore	0.0268777498309537	0.162478372450634	0.996373272921257
CEP68	NK	NI	PC1_zscore	-0.0394673755481468	0.121781652021878	-1.14805520049277
CEP68	NK	LPS	PC1_zscore	-0.0493164397658952	0.0838462779866398	-1.3545086577959
CEP68	NK	IAV	PC1_zscore	-0.0530122991389767	0.0756570006041908	-1.39614304079048
CEP68	NK	Tcruzi	PC1_zscore	-0.049296656548179	0.0840059652583587	-1.34212114266862
CEP68	CD8T	NI	PC1_zscore	0.0944364809269809	3.6192723564429e-05	3.84199065947973
CEP68	CD8T	LPS	PC1_zscore	-0.0127488083303562	0.327319155796814	-0.444498415671299
CEP68	CD8T	IAV	PC1_zscore	0.0125927095151799	0.357006691494393	0.369641237626566
CEP68	CD8T	Tcruzi	PC1_zscore	0.0897962252212289	0.000229420541565453	3.37406510787957
CEP68	monocyte	NI	PC1_zscore	0.0268474164993895	0.122901888697432	1.15566514981629
CEP68	monocyte	LPS	PC1_zscore	0.0565097152026726	0.0281627047525639	1.85822361349145
CEP68	monocyte	IAV	PC1_zscore	0.0159731290405675	0.297938196974588	0.531052504102333
CEP68	monocyte	Tcruzi	PC1_zscore	0.0309434146920781	0.113156326385159	1.20263615623775
CEP68	B	NI	PC1_zscore	0.0200493211512397	0.206775709620995	0.81565665163963
CEP68	B	LPS	PC1_zscore	-0.020550832838077	0.213718132906913	-0.791427524207453
CEP68	B	IAV	PC1_zscore	-0.0434297051432427	0.0682963177440873	-1.46402053851508
CEP68	B	Tcruzi	PC1_zscore	0.0175469392946226	0.256124259041778	0.655115603521023
CEP68	CD4T	NI	PC1_zscore	0.0135653025452965	0.178894756919348	0.919181024354763
CEP68	CD4T	LPS	PC1_zscore	-0.0564708958118018	0.000315896772184909	-3.37082153520166
CEP68	CD4T	IAV	PC1_zscore	-0.0867879999152031	4.71396200185659e-07	-4.77874338512459
CEP68	CD4T	Tcruzi	PC1_zscore	-0.0107985526296759	0.251391787843255	-0.669856571978292
RAB1A	NK	NI	PC1_zscore	-0.0114994727753732	0.163426946365823	-1.00626574797654
RAB1A	NK	LPS	PC1_zscore	0.0045155241820762	0.347275126342846	0.405221142312588
RAB1A	NK	IAV	PC1_zscore	0.00208930265482488	0.428526763940954	0.191623545441026
RAB1A	NK	Tcruzi	PC1_zscore	-0.00516749459961393	0.335609524061797	-0.462506717483389
RAB1A	CD8T	NI	PC1_zscore	-0.0019125620147734	0.436813048598827	-0.192754718069875
RAB1A	CD8T	LPS	PC1_zscore	-0.0101555807525226	0.181696774755714	-0.941997221943404
RAB1A	CD8T	IAV	PC1_zscore	-0.00739640940050781	0.271265946657536	-0.643978174172043
RAB1A	CD8T	Tcruzi	PC1_zscore	-0.00212600141207321	0.430659244791943	-0.208507528306489
RAB1A	monocyte	NI	PC1_zscore	0.00742423239845192	0.198010962698067	0.868831975275825
RAB1A	monocyte	LPS	PC1_zscore	0.0108861704062187	0.118563347602866	1.19135259236827
RAB1A	monocyte	IAV	PC1_zscore	0.016811473736164	0.048964913574757	1.65929408346329
RAB1A	monocyte	Tcruzi	PC1_zscore	0.0171589180041669	0.0401497938127361	1.78638633866813
RAB1A	B	NI	PC1_zscore	-0.00521881159795069	0.309765871938676	-0.530703654795213
RAB1A	B	LPS	PC1_zscore	0.00267615492803532	0.399204861930687	0.262806408579544
RAB1A	B	IAV	PC1_zscore	0.00192777887217418	0.427095409450705	0.186649164890823
RAB1A	B	Tcruzi	PC1_zscore	0.000915262721461721	0.465559102618371	0.0907540132863025
RAB1A	CD4T	NI	PC1_zscore	-0.00421398518780312	0.279529791451084	-0.611379116011485
RAB1A	CD4T	LPS	PC1_zscore	-0.000959390229471992	0.4539907441548	-0.138666825113423
RAB1A	CD4T	IAV	PC1_zscore	0.0134944190143427	0.0397206503581171	1.8450438683495
RAB1A	CD4T	Tcruzi	PC1_zscore	0.00695995578757741	0.173011107892375	0.96828687618627
ACTR2	NK	NI	PC1_zscore	-0.00870860290009526	0.143761176817947	-1.05442230843377
ACTR2	NK	LPS	PC1_zscore	-0.0107555560863537	0.101855006152893	-1.25909371875489
ACTR2	NK	IAV	PC1_zscore	-0.00362181735293698	0.333317285772848	-0.429559265422322
ACTR2	NK	Tcruzi	PC1_zscore	-0.00561539816949127	0.255928000660641	-0.653263458228132
ACTR2	CD8T	NI	PC1_zscore	-0.00974452800545504	0.0846361708094645	-1.37159146600613
ACTR2	CD8T	LPS	PC1_zscore	-0.00882419961877594	0.119024283135525	-1.17497165263254
ACTR2	CD8T	IAV	PC1_zscore	-0.00729119994751031	0.195921350309869	-0.849784140374816
ACTR2	CD8T	Tcruzi	PC1_zscore	-0.00851138816600847	0.123910486306187	-1.15196400271285
ACTR2	monocyte	NI	PC1_zscore	0.00070558882998763	0.450501132455047	0.122338473276493
ACTR2	monocyte	LPS	PC1_zscore	0.0195573694204623	0.000653701743706536	3.14649429767283
ACTR2	monocyte	IAV	PC1_zscore	0.0142075843179935	0.0129776256683425	2.20951020788754
ACTR2	monocyte	Tcruzi	PC1_zscore	0.0099005405013645	0.053875250543716	1.60542958680634
ACTR2	B	NI	PC1_zscore	0.000200117942099008	0.489481024570992	0.0280417335207077
ACTR2	B	LPS	PC1_zscore	0.0164460844558326	0.0134818871366964	2.1555507229842
ACTR2	B	IAV	PC1_zscore	0.00975135054723512	0.103220574640742	1.25020323739129
ACTR2	B	Tcruzi	PC1_zscore	0.00772062442899914	0.153898990988391	1.01285793407774
ACTR2	CD4T	NI	PC1_zscore	-0.0181830042245596	0.000288647960032806	-3.43366790020249
ACTR2	CD4T	LPS	PC1_zscore	-0.00397916652224435	0.223322683064875	-0.761276849082207
ACTR2	CD4T	IAV	PC1_zscore	-0.00819980008090525	0.0601149295034655	-1.55009527675326
ACTR2	CD4T	Tcruzi	PC1_zscore	-0.00814916943559773	0.0640693129470885	-1.51325939299118
ETAA1	NK	NI	PC1_zscore	-0.00916730885842534	0.354806158180768	-0.56275433899225
ETAA1	NK	LPS	PC1_zscore	-0.00427324536687733	0.44877598921169	-0.244825531806725
ETAA1	NK	IAV	PC1_zscore	-0.0130346922155914	0.291634935262165	-0.754851153446823
ETAA1	NK	Tcruzi	PC1_zscore	-0.00332711799963385	0.469312436748851	-0.191131669999153
ETAA1	CD8T	NI	PC1_zscore	-0.0129696361671962	0.270068885262094	-0.858096719984453
ETAA1	CD8T	LPS	PC1_zscore	-0.0159453463755198	0.234165784823074	-0.968053234442116
ETAA1	CD8T	IAV	PC1_zscore	-0.0183696906774836	0.217943244937365	-0.982895016983919
ETAA1	CD8T	Tcruzi	PC1_zscore	-0.00827489083262167	0.364078079883603	-0.539119817723443
ETAA1	monocyte	NI	PC1_zscore	-0.0100679021748053	0.32431512998197	-0.675543887517914
ETAA1	monocyte	LPS	PC1_zscore	-0.0108190697921136	0.314823252999548	-0.680880533911343
ETAA1	monocyte	IAV	PC1_zscore	-0.0355018187742958	0.0544240819510793	-1.18583723723716
ETAA1	monocyte	Tcruzi	PC1_zscore	-0.00851237445165253	0.362159128975359	-0.542771105756774
ETAA1	B	NI	PC1_zscore	-0.00448293883337663	0.44982873991034	-0.290402233001015
ETAA1	B	LPS	PC1_zscore	-0.00335389560465975	0.4725315460927	-0.208647820799128
ETAA1	B	IAV	PC1_zscore	-0.0213769284899549	0.188261900764718	-1.09792685650117
ETAA1	B	Tcruzi	PC1_zscore	-0.0073144950222886	0.385908720024786	-0.469260737264311
ETAA1	CD4T	NI	PC1_zscore	-0.0147263651858964	0.190523351549144	-1.21761150985626
ETAA1	CD4T	LPS	PC1_zscore	-0.0118254197367255	0.241841686832177	-0.99385090930162
ETAA1	CD4T	IAV	PC1_zscore	-0.0143129402142176	0.202332913855078	-1.15940571920181
ETAA1	CD4T	Tcruzi	PC1_zscore	-0.00239681711146566	0.505571864028103	-0.183736916661709
C1D	NK	NI	PC1_zscore	0.0259627690319067	0.0156472047652871	1.98961088873256
C1D	NK	LPS	PC1_zscore	0.0266844873950438	0.0153611643779915	2.04344865988764
C1D	NK	IAV	PC1_zscore	0.0151218566363217	0.103221819630962	1.2385746478407
C1D	NK	Tcruzi	PC1_zscore	0.00486977056668244	0.339085114703844	0.40919690473479
C1D	CD8T	NI	PC1_zscore	-0.00254321788249455	0.408395116396282	-0.239715545665267
C1D	CD8T	LPS	PC1_zscore	0.00687124980708722	0.265641568753992	0.619155276653333
C1D	CD8T	IAV	PC1_zscore	0.00449970175554703	0.353474453040515	0.362230681372084
C1D	CD8T	Tcruzi	PC1_zscore	-0.00572116076568364	0.305213151690042	-0.516907048963282
C1D	monocyte	NI	PC1_zscore	-0.00925574627543082	0.11824600695913	-1.17992222023212
C1D	monocyte	LPS	PC1_zscore	-0.00379334238107135	0.320047694381884	-0.471647140091394
C1D	monocyte	IAV	PC1_zscore	-0.0134094644702304	0.070451533120976	-1.4588075475229
C1D	monocyte	Tcruzi	PC1_zscore	-0.00876672026048386	0.148107844533443	-1.04279812599131
C1D	B	NI	PC1_zscore	-0.00771139296489179	0.232023099869869	-0.733890404754159
C1D	B	LPS	PC1_zscore	0.00760692163086176	0.238801762554561	0.707553721206872
C1D	B	IAV	PC1_zscore	0.00283001093862442	0.398853727931064	0.255253643037485
C1D	B	Tcruzi	PC1_zscore	-0.00558672570859369	0.308075264626136	-0.506734372334895
C1D	CD4T	NI	PC1_zscore	0.00694646390347105	0.188872721516638	0.881692075842198
C1D	CD4T	LPS	PC1_zscore	0.0232357762531898	0.00358587500458086	2.72814526279082
C1D	CD4T	IAV	PC1_zscore	0.0231954780930019	0.00357945516145558	2.72161751257064
C1D	CD4T	Tcruzi	PC1_zscore	0.00403430995051952	0.311153451259304	0.491340089460894
PNO1	NK	NI	PC1_zscore	0.00443402885981382	0.416845188386767	0.195913225042763
PNO1	NK	LPS	PC1_zscore	0.0265962059630179	0.126089719077822	1.11192819601989
PNO1	NK	IAV	PC1_zscore	0.0400926583065896	0.0413847160352907	1.60776686582138
PNO1	NK	Tcruzi	PC1_zscore	0.00445165096347501	0.414330020955273	0.191470267610419
PNO1	CD8T	NI	PC1_zscore	0.035838392433475	0.0354350345133344	1.75113082616658
PNO1	CD8T	LPS	PC1_zscore	0.0143170826351139	0.233669751679387	0.710637387426422
PNO1	CD8T	IAV	PC1_zscore	0.0193491041965803	0.189272176540572	0.856664791098502
PNO1	CD8T	Tcruzi	PC1_zscore	0.0333450496280794	0.048310820471704	1.60942166140569
PNO1	monocyte	NI	PC1_zscore	0.00156947872828792	0.459803678876801	0.0945398609194982
PNO1	monocyte	LPS	PC1_zscore	0.00907921112811477	0.298872879046175	0.521335749878366
PNO1	monocyte	IAV	PC1_zscore	-0.00102144010876295	0.48162658300296	-0.0509728877315096
PNO1	monocyte	Tcruzi	PC1_zscore	0.00799669089303646	0.325244385640665	0.450613200508912
PNO1	B	NI	PC1_zscore	0.00501964579538706	0.390885105864535	0.267237755865302
PNO1	B	LPS	PC1_zscore	0.0273769087192508	0.0763969558511287	1.39225393698326
PNO1	B	IAV	PC1_zscore	0.00522324272413325	0.389193405107476	0.267908303587127
PNO1	B	Tcruzi	PC1_zscore	-0.0085227736444729	0.336789458130219	-0.434647518907123
PNO1	CD4T	NI	PC1_zscore	0.010324453350203	0.241366266978468	0.695737299751603
PNO1	CD4T	LPS	PC1_zscore	0.0511878704375779	0.000134892656316447	3.41661793789873
PNO1	CD4T	IAV	PC1_zscore	0.0694499356272414	2.54895741896694e-06	4.24130213711249
PNO1	CD4T	Tcruzi	PC1_zscore	0.0128054689080395	0.193455436943867	0.857756028154155
PPP3R1	NK	NI	PC1_zscore	-0.0125477708073389	0.171764789194129	-0.930411960547117
PPP3R1	NK	LPS	PC1_zscore	-0.00850403362174473	0.268339503046625	-0.604526080361868
PPP3R1	NK	IAV	PC1_zscore	-0.0227988140863337	0.0540024598696796	-1.52710828393042
PPP3R1	NK	Tcruzi	PC1_zscore	-0.0211974349190508	0.0643676345202879	-1.44205698732749
PPP3R1	CD8T	NI	PC1_zscore	-0.0399837634916393	0.000777956194153884	-2.94828458792792
PPP3R1	CD8T	LPS	PC1_zscore	-0.0114690066423543	0.174250720779892	-0.923602501657326
PPP3R1	CD8T	IAV	PC1_zscore	-0.0115194209417304	0.201840520703228	-0.813502498612256
PPP3R1	CD8T	Tcruzi	PC1_zscore	-0.0384759382759097	0.00124250898014777	-2.76669104944245
PPP3R1	monocyte	NI	PC1_zscore	0.00621961593458259	0.298758188153839	0.527840519511522
PPP3R1	monocyte	LPS	PC1_zscore	-0.0153909867612623	0.116398928075982	-1.17361898326468
PPP3R1	monocyte	IAV	PC1_zscore	-0.00957627129471368	0.251118541859179	-0.668858792568817
PPP3R1	monocyte	Tcruzi	PC1_zscore	0.00854666220772007	0.253001732978146	0.666466174557145
PPP3R1	B	NI	PC1_zscore	-0.0198608966979126	0.0494263853446215	-1.57995085665528
PPP3R1	B	LPS	PC1_zscore	-0.00886872611212017	0.238178188469979	-0.709551074714228
PPP3R1	B	IAV	PC1_zscore	0.00109439599947911	0.472814935030134	0.082310974256403
PPP3R1	B	Tcruzi	PC1_zscore	-0.0197211529360288	0.0587892328265511	-1.49485871492975
PPP3R1	CD4T	NI	PC1_zscore	-0.0111395731106192	0.0813130390105377	-1.3898837304237
PPP3R1	CD4T	LPS	PC1_zscore	-0.0093111451698568	0.119755709634053	-1.17681985762189
PPP3R1	CD4T	IAV	PC1_zscore	-0.000836147953829285	0.460017116352902	-0.101287361653113
PPP3R1	CD4T	Tcruzi	PC1_zscore	-0.0136368288989445	0.0488365931149259	-1.64093274235103
PLEK	NK	NI	PC1_zscore	-0.0839074501615851	7.00511938667159e-06	-4.33189779332995
PLEK	NK	LPS	PC1_zscore	-0.102044322287045	3.5208298787559e-07	-4.96047150827168
PLEK	NK	IAV	PC1_zscore	-0.0670185638140426	0.000432795531240759	-3.32910509185271
PLEK	NK	Tcruzi	PC1_zscore	-0.0395718239635526	0.0368524163134802	-1.78855151777263
PLEK	CD8T	NI	PC1_zscore	-0.353025720497967	0	-9.4311354979866
PLEK	CD8T	LPS	PC1_zscore	-0.249756709599807	1.34770195003853e-10	-6.14360476266598
PLEK	CD8T	IAV	PC1_zscore	-0.147845435530925	0.000541830661514586	-3.24789353830335
PLEK	CD8T	Tcruzi	PC1_zscore	-0.337702570478434	0	-8.2797431701178
PLEK	monocyte	NI	PC1_zscore	-0.0459536689121384	0.0265124089121169	-1.93252230293383
PLEK	monocyte	LPS	PC1_zscore	-0.0112295149447003	0.311950585149874	-0.490334216813742
PLEK	monocyte	IAV	PC1_zscore	0.0423092647772545	0.0373836106561177	1.78054099175909
PLEK	monocyte	Tcruzi	PC1_zscore	-0.0147973316653923	0.275874291155415	-0.595131830450305
PLEK	B	NI	PC1_zscore	-0.112957531498772	2.79939936620455e-05	-4.00453723081526
PLEK	B	LPS	PC1_zscore	-0.138078962396237	7.49965538782149e-07	-4.77978207164695
PLEK	B	IAV	PC1_zscore	-0.112937567792432	8.1317549095794e-05	-3.74785031634027
PLEK	B	Tcruzi	PC1_zscore	-0.0902625479946684	0.000801545243526602	-3.14789432463519
PLEK	CD4T	NI	PC1_zscore	-0.266686884448744	3.99680288865056e-15	-7.38986435835981
PLEK	CD4T	LPS	PC1_zscore	-0.204366778144847	4.88241669316380e-11	-6.39081636226552
PLEK	CD4T	IAV	PC1_zscore	-0.178145450979031	5.75434810912157e-10	-6.04426229837361
PLEK	CD4T	Tcruzi	PC1_zscore	-0.195895836275685	4.32088400614816e-08	-5.21350206245503
FBXO48	NK	NI	PC1_zscore	0.00366221287437433	0.457137644246645	0.130474635863084
FBXO48	NK	LPS	PC1_zscore	-0.00282627953352834	0.446042560581996	-0.0989040327176553
FBXO48	NK	IAV	PC1_zscore	-0.0102972266318971	0.346063753803276	-0.367877450607109
FBXO48	NK	Tcruzi	PC1_zscore	0.00421260293021773	0.457649037852462	0.145447302445306
FBXO48	CD8T	NI	PC1_zscore	-0.00550610795293476	0.414201059741039	-0.209745910945093
FBXO48	CD8T	LPS	PC1_zscore	-0.0379471331587159	0.077602436022068	-1.32162602353359
FBXO48	CD8T	IAV	PC1_zscore	0.0118618628048818	0.356241629010374	0.396525523666923
FBXO48	CD8T	Tcruzi	PC1_zscore	0.0145297259537815	0.313540172544355	0.50287619297782
FBXO48	monocyte	NI	PC1_zscore	-0.0213317115714912	0.14579728169563	-1.03668007083369
FBXO48	monocyte	LPS	PC1_zscore	-0.0336928414565878	0.0512310935767442	-1.56437155501468
FBXO48	monocyte	IAV	PC1_zscore	-0.046789357776156	0.0269514245758995	-1.75318175257462
FBXO48	monocyte	Tcruzi	PC1_zscore	-0.0169722703460992	0.208706219238452	-0.796879624531256
FBXO48	B	NI	PC1_zscore	-0.00861601886969625	0.363393559014986	-0.340754483035298
FBXO48	B	LPS	PC1_zscore	-0.0356887925112266	0.0903240194432331	-1.247435422259
FBXO48	B	IAV	PC1_zscore	-0.0283312863996261	0.135854494281012	-1.04498277037899
FBXO48	B	Tcruzi	PC1_zscore	-0.0367336436744091	0.0827537526190953	-1.2673799136175
FBXO48	CD4T	NI	PC1_zscore	-0.0207433785474093	0.118569787232574	-1.1658646070626
FBXO48	CD4T	LPS	PC1_zscore	-0.0599836627962536	0.00169100913060427	-2.65097612903933
FBXO48	CD4T	IAV	PC1_zscore	-0.0114360670304937	0.264456178125484	-0.633356539562736
FBXO48	CD4T	Tcruzi	PC1_zscore	-0.0105725156369503	0.288066016751145	-0.558640209633526
APLF	NK	NI	PC1_zscore	-0.00309171644755293	0.44805590146122	-0.125638990791273
APLF	NK	LPS	PC1_zscore	-0.0233698848694114	0.176449721543641	-0.901559309711791
APLF	NK	IAV	PC1_zscore	-0.00154956159220442	0.466142382848906	-0.0604930873876667
APLF	NK	Tcruzi	PC1_zscore	0.00512168547336271	0.431848533517544	0.198382343590462
APLF	CD8T	NI	PC1_zscore	0.0382684373605004	0.0475306207446647	1.58710881662058
APLF	CD8T	LPS	PC1_zscore	-0.0237051615285264	0.138003096339211	-1.0602134966716
APLF	CD8T	IAV	PC1_zscore	-0.00543663058029953	0.40611681382124	-0.222224606650921
APLF	CD8T	Tcruzi	PC1_zscore	0.00976228741072836	0.336272885720201	0.433021646748014
APLF	monocyte	NI	PC1_zscore	0.00157480349319402	0.467481342203178	0.0815985066185977
APLF	monocyte	LPS	PC1_zscore	0.0136865293636174	0.24265438278198	0.70537414316477
APLF	monocyte	IAV	PC1_zscore	-0.00936516510877729	0.340986456550205	-0.403916973476271
APLF	monocyte	Tcruzi	PC1_zscore	-0.0105660352769951	0.311174802874512	-0.493597660692103
APLF	B	NI	PC1_zscore	0.00228716906139806	0.456740081745758	0.115808235408557
APLF	B	LPS	PC1_zscore	-0.0184577817973339	0.185770733736863	-0.876673216120795
APLF	B	IAV	PC1_zscore	-0.0324024582671539	0.0680834642476231	-1.40584597786123
APLF	B	Tcruzi	PC1_zscore	0.0119369576092374	0.297304654368673	0.544149904773334
APLF	CD4T	NI	PC1_zscore	-0.0153506778051377	0.135478954979058	-1.091139029352
APLF	CD4T	LPS	PC1_zscore	-0.0584788345507569	0.000127078012714166	-3.47137717352949
APLF	CD4T	IAV	PC1_zscore	-0.041053032551223	0.00452405412304513	-2.4588891327613
APLF	CD4T	Tcruzi	PC1_zscore	-0.0258518940821779	0.0471828794264257	-1.62558420994684
ARHGAP25	NK	NI	PC1_zscore	-0.0175254755295653	0.131662797222952	-1.11355677823356
ARHGAP25	NK	LPS	PC1_zscore	-0.0343932800423332	0.0176236145997308	-2.07748471034599
ARHGAP25	NK	IAV	PC1_zscore	-0.0210155446069249	0.0998730877343497	-1.27570068656555
ARHGAP25	NK	Tcruzi	PC1_zscore	-0.0211406128632645	0.108909405187562	-1.22310388051586
ARHGAP25	CD8T	NI	PC1_zscore	-0.0661813324173492	6.54706336145061e-07	-4.69390001684769
ARHGAP25	CD8T	LPS	PC1_zscore	-0.0319727676614443	0.0151342609567813	-2.15061335063441
ARHGAP25	CD8T	IAV	PC1_zscore	-0.0105737643826	0.268565608211045	-0.612771121004997
ARHGAP25	CD8T	Tcruzi	PC1_zscore	-0.0671006865968265	2.62561614206014e-06	-4.37724958466886
ARHGAP25	monocyte	NI	PC1_zscore	-0.00714465310529541	0.366705374630974	-0.34598277617042
ARHGAP25	monocyte	LPS	PC1_zscore	0.0365829394458954	0.0496627153431624	1.6088196074613
ARHGAP25	monocyte	IAV	PC1_zscore	0.034111470878057	0.0631494904392559	1.49745502335428
ARHGAP25	monocyte	Tcruzi	PC1_zscore	0.0100646210988013	0.324576806633206	0.449729726369102
ARHGAP25	B	NI	PC1_zscore	-0.00507877713635813	0.362750578090293	-0.353949417867013
ARHGAP25	B	LPS	PC1_zscore	0.00453829249223766	0.375762320218492	0.315285683511399
ARHGAP25	B	IAV	PC1_zscore	0.00961013902983857	0.262475778257489	0.634694162734134
ARHGAP25	B	Tcruzi	PC1_zscore	-0.0232217412209732	0.0671306691595385	-1.48206864797414
ARHGAP25	CD4T	NI	PC1_zscore	-0.0443874688242853	0.000549333666870044	-3.14928031859953
ARHGAP25	CD4T	LPS	PC1_zscore	0.0365626522394837	0.00315670331739419	2.68144459149029
ARHGAP25	CD4T	IAV	PC1_zscore	0.0350104150889072	0.00499768215947475	2.52107380003208
ARHGAP25	CD4T	Tcruzi	PC1_zscore	-0.0292358915701543	0.0195860993458123	-2.02961499755699
GFPT1	NK	NI	PC1_zscore	-0.00736048867323997	0.352367380795318	-0.365770893277231
GFPT1	NK	LPS	PC1_zscore	-0.0338951062698286	0.0487474776407617	-1.63008110844498
GFPT1	NK	IAV	PC1_zscore	-0.022050805509369	0.13990535082451	-1.06908756617075
GFPT1	NK	Tcruzi	PC1_zscore	-0.0483665938502659	0.0112770751602229	-2.14816859148122
GFPT1	CD8T	NI	PC1_zscore	-0.0500558674204723	0.000540897155832054	-3.24236017106735
GFPT1	CD8T	LPS	PC1_zscore	-0.0237241659251687	0.079296812127325	-1.39810997338314
GFPT1	CD8T	IAV	PC1_zscore	-0.047628637839263	0.0078298133644642	-2.30784840119837
GFPT1	CD8T	Tcruzi	PC1_zscore	-0.0416947188168871	0.00394571960220969	-2.61033924634611
GFPT1	monocyte	NI	PC1_zscore	0.0167160005353696	0.141079448543745	1.07286574544505
GFPT1	monocyte	LPS	PC1_zscore	-0.06787180853828	2.47741613534913e-06	-4.31505250057495
GFPT1	monocyte	IAV	PC1_zscore	-0.0123176597004307	0.241867846440225	-0.694957550661638
GFPT1	monocyte	Tcruzi	PC1_zscore	-0.00400975676907386	0.396201158531764	-0.258930669323814
GFPT1	B	NI	PC1_zscore	-0.0367256508486316	0.0193114011478093	-2.01538200034501
GFPT1	B	LPS	PC1_zscore	-0.0102791458796197	0.282743311188986	-0.569093953502389
GFPT1	B	IAV	PC1_zscore	-0.0253251299492263	0.0974784635074153	-1.282547791746
GFPT1	B	Tcruzi	PC1_zscore	-0.00717844356588736	0.349505411559367	-0.382055414905627
GFPT1	CD4T	NI	PC1_zscore	-0.0281400458292598	0.00488404883839511	-2.56921536592241
GFPT1	CD4T	LPS	PC1_zscore	-0.0305900275318135	0.00258283002124438	-2.81486216642434
GFPT1	CD4T	IAV	PC1_zscore	-0.00810352350051752	0.231553805118232	-0.732127431998178
GFPT1	CD4T	Tcruzi	PC1_zscore	-0.0229611649233017	0.0240546333570952	-1.96805224365551
NFU1	NK	NI	PC1_zscore	-0.00075320980216783	0.521952478907691	-0.0604577994462062
NFU1	NK	LPS	PC1_zscore	0.00414553342898841	0.384962069433036	0.321722040636908
NFU1	NK	IAV	PC1_zscore	-0.00228941820710975	0.483360641800293	-0.171919751372819
NFU1	NK	Tcruzi	PC1_zscore	0.00688943113740165	0.309394575771297	0.551698221563753
NFU1	CD8T	NI	PC1_zscore	0.00423193531506397	0.373212935962848	0.368858667216961
NFU1	CD8T	LPS	PC1_zscore	0.00218756310973015	0.436699263769195	0.187510478941559
NFU1	CD8T	IAV	PC1_zscore	0.0067612143342518	0.309430149775788	0.539519365821018
NFU1	CD8T	Tcruzi	PC1_zscore	0.0107540275120877	0.205629728031929	0.895270176794972
NFU1	monocyte	NI	PC1_zscore	-0.0086742460466388	0.273525397844412	-0.715474118765379
NFU1	monocyte	LPS	PC1_zscore	0.00127637872030852	0.458832499398657	0.111617128237888
NFU1	monocyte	IAV	PC1_zscore	0.00145010656123196	0.459401731905042	0.119207130163842
NFU1	monocyte	Tcruzi	PC1_zscore	0.000945207679632596	0.480211481127381	0.0858659737654928
NFU1	B	NI	PC1_zscore	0.0112288667878835	0.171727900298336	1.0254156136207
NFU1	B	LPS	PC1_zscore	0.0101049420120745	0.206921793588516	0.894112536209335
NFU1	B	IAV	PC1_zscore	-0.00253261457132193	0.460679468273493	-0.21714197613733
NFU1	B	Tcruzi	PC1_zscore	0.00604749457826196	0.310275657863318	0.559670711105578
NFU1	CD4T	NI	PC1_zscore	0.00349001520743615	0.370502921075079	0.395429774769061
NFU1	CD4T	LPS	PC1_zscore	0.0121869921524399	0.130899968171212	1.23950439149348
NFU1	CD4T	IAV	PC1_zscore	0.011662624053429	0.139776404668959	1.19235004059981
NFU1	CD4T	Tcruzi	PC1_zscore	0.012236407518035	0.129961961669284	1.23288973605737
AAK1	NK	NI	PC1_zscore	-0.0193768602073932	0.0602903089370554	-1.54866422094065
AAK1	NK	LPS	PC1_zscore	-0.062642658726426	1.03267871054413e-06	-4.65308739179336
AAK1	NK	IAV	PC1_zscore	-0.0556238288899779	2.68463913248862e-05	-3.95161383255991
AAK1	NK	Tcruzi	PC1_zscore	-0.0323005541443516	0.0097242602719444	-2.32465430889267
AAK1	CD8T	NI	PC1_zscore	-0.00446955921949994	0.320206930101042	-0.466444683931244
AAK1	CD8T	LPS	PC1_zscore	-0.0625196916179482	1.20476020271099e-08	-5.42715034295909
AAK1	CD8T	IAV	PC1_zscore	-0.0375294785823627	0.00336821965038492	-2.68051091927133
AAK1	CD8T	Tcruzi	PC1_zscore	-0.0302491554267238	0.00178748714616783	-2.90549457088199
AAK1	monocyte	NI	PC1_zscore	-0.0118118730171306	0.22580223437862	-0.751400617219057
AAK1	monocyte	LPS	PC1_zscore	-0.0116287463563453	0.257087621012611	-0.650094596942011
AAK1	monocyte	IAV	PC1_zscore	0.0403514256358693	0.0156574080685909	2.09154330934696
AAK1	monocyte	Tcruzi	PC1_zscore	0.00295377102509815	0.431744461057759	0.171765095145112
AAK1	B	NI	PC1_zscore	-0.00904065902102075	0.357076916593495	-0.358471684092632
AAK1	B	LPS	PC1_zscore	-0.00930938932095056	0.355734569308271	-0.340263411034048
AAK1	B	IAV	PC1_zscore	-0.0220694089392401	0.195458293212696	-0.837355386755966
AAK1	B	Tcruzi	PC1_zscore	-0.0360171061376982	0.0843925290914891	-1.30827862712911
AAK1	CD4T	NI	PC1_zscore	0.000571910422962094	0.477196813206266	0.0588988067246474
AAK1	CD4T	LPS	PC1_zscore	-0.0568218693409271	1.01101564897732e-08	-5.50300234739272
AAK1	CD4T	IAV	PC1_zscore	-0.0636585636738174	4.68371674777757e-10	-5.98719614930832
AAK1	CD4T	Tcruzi	PC1_zscore	-0.0228545565598221	0.0132572295293574	-2.21543971994264
ANXA4	NK	NI	PC1_zscore	-0.0431675830412398	0.0344168141593828	-1.81489014566756
ANXA4	NK	LPS	PC1_zscore	-0.0517274777981881	0.0241558130483485	-1.97092948242375
ANXA4	NK	IAV	PC1_zscore	-0.0429230142938218	0.042761072295755	-1.71680194603589
ANXA4	NK	Tcruzi	PC1_zscore	-0.0284451274601823	0.14617566490927	-1.05189929344906
ANXA4	CD8T	NI	PC1_zscore	-0.171804256675827	1.41497924488476e-11	-6.51219872983529
ANXA4	CD8T	LPS	PC1_zscore	-0.0711768477686378	0.00856747344097886	-2.37177751023972
ANXA4	CD8T	IAV	PC1_zscore	-0.0407942325122564	0.11836981051503	-1.18078021371976
ANXA4	CD8T	Tcruzi	PC1_zscore	-0.12092001872034	7.80549520329465e-06	-4.2674889543371
ANXA4	monocyte	NI	PC1_zscore	0.0356545033248089	0.0563461456169947	1.58475170002455
ANXA4	monocyte	LPS	PC1_zscore	0.093898172455943	0.000135552241152083	3.59931970096599
ANXA4	monocyte	IAV	PC1_zscore	0.088814708283985	0.000168746790842262	3.55306032857702
ANXA4	monocyte	Tcruzi	PC1_zscore	0.0535264799072559	0.0163855655498392	2.12215929926997
ANXA4	B	NI	PC1_zscore	-0.130941006400989	1.64095819599197e-07	-4.9206561387879
ANXA4	B	LPS	PC1_zscore	-0.150067642264234	5.66148983249803e-09	-5.51652101988927
ANXA4	B	IAV	PC1_zscore	-0.118207816500341	3.15797340693091e-05	-3.87459461222426
ANXA4	B	Tcruzi	PC1_zscore	-0.0848978765598403	0.00118841491968547	-2.99016000934639
ANXA4	CD4T	NI	PC1_zscore	-0.0289047368091615	0.0539991298026664	-1.60653565352195
ANXA4	CD4T	LPS	PC1_zscore	-0.0453943863438609	0.00578510119090692	-2.52204839736132
ANXA4	CD4T	IAV	PC1_zscore	-0.0634423859468848	0.000268853690646553	-3.45406337326102
ANXA4	CD4T	Tcruzi	PC1_zscore	-0.0435132104248523	0.0131142580540625	-2.21933459418343
GMCL1	NK	NI	PC1_zscore	0.00100419265994275	0.477602678625734	0.0606697459109116
GMCL1	NK	LPS	PC1_zscore	-0.0387075902656435	0.0136126499883906	-2.07559298807057
GMCL1	NK	IAV	PC1_zscore	-0.0406832352296812	0.0121317909670885	-2.0733111169408
GMCL1	NK	Tcruzi	PC1_zscore	-0.0097964505646634	0.280387705309504	-0.569426391929421
GMCL1	CD8T	NI	PC1_zscore	0.0122079588630203	0.194637345180433	0.832046141040352
GMCL1	CD8T	LPS	PC1_zscore	-0.0281605070363193	0.0346102171176745	-1.760792040239
GMCL1	CD8T	IAV	PC1_zscore	-0.0226446256114994	0.100135336585966	-1.25195938245378
GMCL1	CD8T	Tcruzi	PC1_zscore	0.00530035428282826	0.3571720150598	0.349600215926195
GMCL1	monocyte	NI	PC1_zscore	-0.0231478457543337	0.0746935018349764	-1.41181817726148
GMCL1	monocyte	LPS	PC1_zscore	-0.0484471372924897	0.00463511136731964	-2.32670919602474
GMCL1	monocyte	IAV	PC1_zscore	-0.0337548092052205	0.0458198957391969	-1.59629885765502
GMCL1	monocyte	Tcruzi	PC1_zscore	-0.0231067650454032	0.0948849782476968	-1.28003717132665
GMCL1	B	NI	PC1_zscore	-0.00552737966855217	0.367914279643737	-0.338719743110184
GMCL1	B	LPS	PC1_zscore	-0.0211933866258171	0.104758255411036	-1.23673136432166
GMCL1	B	IAV	PC1_zscore	-0.0225140299354805	0.104769530994577	-1.22134968281238
GMCL1	B	Tcruzi	PC1_zscore	-0.0137996571551917	0.212659084347656	-0.786670335775855
GMCL1	CD4T	NI	PC1_zscore	-0.0123264333978284	0.117903038604995	-1.1805195137746
GMCL1	CD4T	LPS	PC1_zscore	-0.0401050830630324	0.000135492872070042	-3.48042347053181
GMCL1	CD4T	IAV	PC1_zscore	-0.0496004750043169	1.82596212294772e-05	-3.91964064330973
GMCL1	CD4T	Tcruzi	PC1_zscore	-0.0102987949696883	0.17611205895894	-0.928581476599891
SNRNP27	NK	NI	PC1_zscore	-0.00705746563617643	0.309710290150555	-0.494174936742201
SNRNP27	NK	LPS	PC1_zscore	0.00837609202745153	0.298102631321712	0.543568570402558
SNRNP27	NK	IAV	PC1_zscore	0.00791473742294205	0.306261408072167	0.520414542343162
SNRNP27	NK	Tcruzi	PC1_zscore	0.00669669130059414	0.335728436398285	0.440902239700411
SNRNP27	CD8T	NI	PC1_zscore	-0.036819727675785	0.00512884431771321	-2.51084626620016
SNRNP27	CD8T	LPS	PC1_zscore	-0.00165833965836269	0.44948717874218	-0.126297323339722
SNRNP27	CD8T	IAV	PC1_zscore	-0.0154815387786998	0.150733756201465	-1.00471986727052
SNRNP27	CD8T	Tcruzi	PC1_zscore	-0.0181383819494914	0.0858493186997358	-1.3357018288657
SNRNP27	monocyte	NI	PC1_zscore	-0.016261322761192	0.0735676842592308	-1.41677719044473
SNRNP27	monocyte	LPS	PC1_zscore	-0.0156049227039937	0.0910105946784787	-1.31382173964157
SNRNP27	monocyte	IAV	PC1_zscore	-0.0165319309461959	0.0974655766071366	-1.27208685356309
SNRNP27	monocyte	Tcruzi	PC1_zscore	-0.0217041509129973	0.0372174632283979	-1.70954827929469
SNRNP27	B	NI	PC1_zscore	-0.00691038138178019	0.292243291503824	-0.545459351211763
SNRNP27	B	LPS	PC1_zscore	0.00674409789298429	0.311612024710931	0.502312527899918
SNRNP27	B	IAV	PC1_zscore	0.00532396529630493	0.351769953031728	0.392575342157702
SNRNP27	B	Tcruzi	PC1_zscore	0.00484042756756749	0.36473233547688	0.359628690545615
SNRNP27	CD4T	NI	PC1_zscore	-0.00489549977178411	0.292171989754487	-0.552524510946295
SNRNP27	CD4T	LPS	PC1_zscore	-0.000290001812521638	0.486442960281711	-0.0324290093640744
SNRNP27	CD4T	IAV	PC1_zscore	0.0131055482206985	0.0795329943489509	1.40231821272618
SNRNP27	CD4T	Tcruzi	PC1_zscore	-0.000325459260292816	0.486561173169185	-0.0350482503311825
MXD1	NK	NI	PC1_zscore	0.000416340365227306	0.975738056533297	0.0855918878863417
MXD1	NK	LPS	PC1_zscore	0.149409593320657	0.000215071071109541	4.469415065804
MXD1	NK	IAV	PC1_zscore	0.000805912484355421	0.971190397104369	0.127792594539022
MXD1	NK	Tcruzi	PC1_zscore	0.000246660303371001	0.978438130226293	0.052759496546632
MXD1	CD8T	NI	PC1_zscore	1.84499231357265e-05	0.982079024975497	0.00478374850144002
MXD1	CD8T	LPS	PC1_zscore	2.07995742977249e-05	0.981933569777022	0.00503479731393653
MXD1	CD8T	IAV	PC1_zscore	0.000553126484945522	0.974005399041483	0.102120986919588
MXD1	CD8T	Tcruzi	PC1_zscore	-7.36967301614163e-05	0.981614665632588	-0.0178136389313997
MXD1	monocyte	NI	PC1_zscore	-0.000663032143011758	0.972474714762105	-0.118118684717748
MXD1	monocyte	LPS	PC1_zscore	7.70193048326577e-05	0.981359774201396	0.0179520106186067
MXD1	monocyte	IAV	PC1_zscore	0.000153317877101351	0.980428652421888	0.0320674813657921
MXD1	monocyte	Tcruzi	PC1_zscore	-0.000602867095994254	0.973229896211633	-0.1110985941903
MXD1	B	NI	PC1_zscore	0.000466281555085176	0.974776444746057	0.0966156593852575
MXD1	B	LPS	PC1_zscore	-0.000994835677589257	0.969679554492353	-0.138977903505657
MXD1	B	IAV	PC1_zscore	-0.000450762509311265	0.975849575894138	-0.0870329424330659
MXD1	B	Tcruzi	PC1_zscore	-0.000472610371808826	0.975288656238865	-0.0921287434042433
MXD1	CD4T	NI	PC1_zscore	3.10924039291083e-05	0.98172069509187	0.0120975176971957
MXD1	CD4T	LPS	PC1_zscore	0.000219132950705966	0.976913796861981	0.0739610742829529
MXD1	CD4T	IAV	PC1_zscore	0.000424726118830265	0.972274286880152	0.120204286390765
MXD1	CD4T	Tcruzi	PC1_zscore	0.000199203714767331	0.9774040999459	0.0662214327440812
PCBP1	NK	NI	PC1_zscore	0.0254769942246664	0.00467338269531989	2.57884796059781
PCBP1	NK	LPS	PC1_zscore	0.0680591259185996	3.13512150765493e-12	6.49451808693916
PCBP1	NK	IAV	PC1_zscore	0.0690271293126119	2.56591677682805e-12	6.45403491145884
PCBP1	NK	Tcruzi	PC1_zscore	0.0317320158091289	0.0010033907190377	3.05212936939734
PCBP1	CD8T	NI	PC1_zscore	0.0296547584029522	8.49054259486941e-06	4.29438971095222
PCBP1	CD8T	LPS	PC1_zscore	0.0262081300325831	0.000295100514991166	3.43747383192248
PCBP1	CD8T	IAV	PC1_zscore	0.0230395064019396	0.00581197296568809	2.51765826887608
PCBP1	CD8T	Tcruzi	PC1_zscore	0.02069395437341	0.00204855701977866	2.86837654199219
PCBP1	monocyte	NI	PC1_zscore	0.00988410291489701	0.120141113704823	1.17278146695662
PCBP1	monocyte	LPS	PC1_zscore	0.00887642260169046	0.160118918725635	0.993070919719233
PCBP1	monocyte	IAV	PC1_zscore	0.0194653625917563	0.0194723489558433	2.05533897073826
PCBP1	monocyte	Tcruzi	PC1_zscore	0.0216617721059319	0.00793724894161737	2.39240712547275
PCBP1	B	NI	PC1_zscore	0.00292644977249817	0.344568519512745	0.400276634641483
PCBP1	B	LPS	PC1_zscore	0.00946589501438953	0.0989191982597427	1.28717167476164
PCBP1	B	IAV	PC1_zscore	0.0109945432393027	0.085959311500793	1.3648846291015
PCBP1	B	Tcruzi	PC1_zscore	0.0105311347464097	0.0842431197623174	1.37603719948358
PCBP1	CD4T	NI	PC1_zscore	0.00796087088853092	0.0742798375140781	1.44416318361712
PCBP1	CD4T	LPS	PC1_zscore	0.033762160942204	9.961597072727e-10	5.9424231032922
PCBP1	CD4T	IAV	PC1_zscore	0.0378626082197202	1.22913875844371e-11	6.60504801887363
PCBP1	CD4T	Tcruzi	PC1_zscore	0.00701903406501665	0.111382491473285	1.2190864132145
C2orf42	NK	NI	PC1_zscore	0.00599132404029974	0.374541003852472	0.464599447903713
C2orf42	NK	LPS	PC1_zscore	0.0060576215403811	0.379402980670317	0.435224263127404
C2orf42	NK	IAV	PC1_zscore	0.00552769429789913	0.390579972784254	0.413018344719187
C2orf42	NK	Tcruzi	PC1_zscore	0.000192778057111204	0.529292455567546	0.0146967332770469
C2orf42	CD8T	NI	PC1_zscore	-0.00256035942031808	0.500457938906703	-0.188492559976209
C2orf42	CD8T	LPS	PC1_zscore	0.0123757259686089	0.242791700627077	0.860045413495366
C2orf42	CD8T	IAV	PC1_zscore	0.00622966951572849	0.37110308959537	0.459765888818503
C2orf42	CD8T	Tcruzi	PC1_zscore	-0.00515826728176859	0.435936215633858	-0.363148602573668
C2orf42	monocyte	NI	PC1_zscore	0.00448516220628774	0.400718572352138	0.393392566182891
C2orf42	monocyte	LPS	PC1_zscore	0.00598968387829174	0.347287539438824	0.468137985411776
C2orf42	monocyte	IAV	PC1_zscore	0.00108121872967596	0.491693811537495	0.0808613755054072
C2orf42	monocyte	Tcruzi	PC1_zscore	0.00122343654037156	0.502453212953506	0.101886994028695
C2orf42	B	NI	PC1_zscore	-0.000373473377147136	0.550739449096506	-0.0309007688078515
C2orf42	B	LPS	PC1_zscore	0.00443410605145082	0.413214547920712	0.348676651854443
C2orf42	B	IAV	PC1_zscore	0.00249989635504926	0.466321834301246	0.202292479120695
C2orf42	B	Tcruzi	PC1_zscore	-0.00114539246856108	0.534045217067351	-0.0915117121571176
C2orf42	CD4T	NI	PC1_zscore	0.00536377700922997	0.357235385735074	0.526187551660895
C2orf42	CD4T	LPS	PC1_zscore	0.00773582837098964	0.300427551232907	0.700766422848511
C2orf42	CD4T	IAV	PC1_zscore	0.00949252822204355	0.253902300497189	0.854337161191505
C2orf42	CD4T	Tcruzi	PC1_zscore	0.000271124834079021	0.535458083135001	0.0255939193957688
TIA1	NK	NI	PC1_zscore	-0.0161502974265753	0.192495558958621	-0.864952868650725
TIA1	NK	LPS	PC1_zscore	0.0543741320968107	0.00153704866026863	2.79585405438964
TIA1	NK	IAV	PC1_zscore	0.0425221295513662	0.00904191358661345	2.27009968688343
TIA1	NK	Tcruzi	PC1_zscore	0.00225876532378047	0.450832156365352	0.116630174426353
TIA1	CD8T	NI	PC1_zscore	-0.0270087391121188	0.0180393768823457	-2.07795066463786
TIA1	CD8T	LPS	PC1_zscore	-0.0194558031584583	0.0876895421863737	-1.34568037916368
TIA1	CD8T	IAV	PC1_zscore	0.00138749796082512	0.465714193398201	0.0809531292618095
TIA1	CD8T	Tcruzi	PC1_zscore	-0.0311800332710727	0.0118572874361427	-2.22962285912491
TIA1	monocyte	NI	PC1_zscore	-0.010413357930716	0.277653477555058	-0.59608226962837
TIA1	monocyte	LPS	PC1_zscore	0.0217864796879718	0.108695372780839	1.22554838199764
TIA1	monocyte	IAV	PC1_zscore	0.0519334275048174	0.00270859873645563	2.64582556744556
TIA1	monocyte	Tcruzi	PC1_zscore	-0.00205821793542063	0.462007371912926	-0.107546599490525
TIA1	B	NI	PC1_zscore	-0.00818762943344652	0.316024715615219	-0.478389584221991
TIA1	B	LPS	PC1_zscore	0.0647214476815629	8.56143206855835e-05	3.4851415847689
TIA1	B	IAV	PC1_zscore	0.0425214735896703	0.00606820661004514	2.41591587516355
TIA1	B	Tcruzi	PC1_zscore	0.0174845492280934	0.16841683074748	0.950840144217172
TIA1	CD4T	NI	PC1_zscore	0.000910407205762214	0.472164611483089	0.0659401628539355
TIA1	CD4T	LPS	PC1_zscore	0.0473323089734889	0.000267903733559381	3.35465278287355
TIA1	CD4T	IAV	PC1_zscore	0.0342729654338629	0.00540510725655708	2.49050317191902
TIA1	CD4T	Tcruzi	PC1_zscore	-0.00875155609693562	0.276889609201365	-0.595295530681461
PCYOX1	NK	NI	PC1_zscore	-0.0357279402450237	0.10342002161765	-1.26546625653941
PCYOX1	NK	LPS	PC1_zscore	-0.114849024053698	0.000111080844411471	-3.22497226272735
PCYOX1	NK	IAV	PC1_zscore	-0.133892740691499	1.49661825797898e-05	-3.44090274485637
PCYOX1	NK	Tcruzi	PC1_zscore	-0.0962474017347456	0.000647424903996385	-2.99858009239842
PCYOX1	CD8T	NI	PC1_zscore	-0.048301768436105	0.00799096264913701	-2.42157089421397
PCYOX1	CD8T	LPS	PC1_zscore	-0.0585552676188122	0.00727018637342991	-2.45620162734584
PCYOX1	CD8T	IAV	PC1_zscore	-0.074724888213504	0.00417435738482863	-2.58302028410634
PCYOX1	CD8T	Tcruzi	PC1_zscore	-0.0142320298753733	0.266430032969182	-0.631652523562579
PCYOX1	monocyte	NI	PC1_zscore	-0.0092986055029519	0.377206072431295	-0.334474817143259
PCYOX1	monocyte	LPS	PC1_zscore	-0.0312121263082685	0.186835338393941	-0.886488551251982
PCYOX1	monocyte	IAV	PC1_zscore	-0.0680451154393776	0.0264180763520103	-1.92396981737177
PCYOX1	monocyte	Tcruzi	PC1_zscore	-0.0528690399382734	0.0454776353547153	-1.6949611065085
PCYOX1	B	NI	PC1_zscore	-0.037864810769349	0.0937605404253998	-1.32154189039027
PCYOX1	B	LPS	PC1_zscore	-0.0680871573147816	0.0103985591080645	-2.27157371435419
PCYOX1	B	IAV	PC1_zscore	-0.0948607654374951	0.00165303000758887	-2.72418202535059
PCYOX1	B	Tcruzi	PC1_zscore	-0.0589402471761494	0.0259840543733311	-1.93581585524186
PCYOX1	CD4T	NI	PC1_zscore	-0.0238025189811111	0.0700147662760531	-1.46791987508992
PCYOX1	CD4T	LPS	PC1_zscore	-0.10963485596554	1.36716415966021e-10	-5.85893818915522
PCYOX1	CD4T	IAV	PC1_zscore	-0.0999249565053292	1.3743524651666e-08	-5.15970599852815
PCYOX1	CD4T	Tcruzi	PC1_zscore	-0.0309536574028749	0.0373425600733741	-1.77355782959412
SNRPG	NK	NI	PC1_zscore	-0.00063937454900224	0.482645952066178	-0.0536562141704847
SNRPG	NK	LPS	PC1_zscore	0.018568981692574	0.0600598121389321	1.53814760867564
SNRPG	NK	IAV	PC1_zscore	0.0227138313190812	0.0273266891319842	1.87562739884631
SNRPG	NK	Tcruzi	PC1_zscore	-0.00608707882414574	0.321703751037574	-0.477962427654756
SNRPG	CD8T	NI	PC1_zscore	0.0109146998221172	0.107868499884228	1.23542967310451
SNRPG	CD8T	LPS	PC1_zscore	0.0279563288565644	0.00189078316971921	2.79134612294837
SNRPG	CD8T	IAV	PC1_zscore	0.0147172988468579	0.0948904388068065	1.29916111630382
SNRPG	CD8T	Tcruzi	PC1_zscore	0.0139794045197335	0.063393024248241	1.52164782121029
SNRPG	monocyte	NI	PC1_zscore	-0.0126431786663106	0.0688609523467971	-1.46872518535864
SNRPG	monocyte	LPS	PC1_zscore	0.0158015842586649	0.034509233170466	1.80324196800037
SNRPG	monocyte	IAV	PC1_zscore	0.0064442730019493	0.24604286778421	0.685076273515579
SNRPG	monocyte	Tcruzi	PC1_zscore	0.00104595119708949	0.451491061309403	0.117532637115765
SNRPG	B	NI	PC1_zscore	-0.0053032444858008	0.312293784899363	-0.495060637883197
SNRPG	B	LPS	PC1_zscore	0.0213506650512504	0.0244564024119007	1.93169314378973
SNRPG	B	IAV	PC1_zscore	0.019914953514184	0.0383105333436527	1.7279653263725
SNRPG	B	Tcruzi	PC1_zscore	0.0063797519801765	0.27724370243168	0.584232021761423
SNRPG	CD4T	NI	PC1_zscore	0.00833057766081908	0.131399504238611	1.11731070373608
SNRPG	CD4T	LPS	PC1_zscore	0.0379097933353082	4.05424140399117e-07	4.72029630929279
SNRPG	CD4T	IAV	PC1_zscore	0.0453548589770783	9.38673866052017e-09	5.37550552042529
SNRPG	CD4T	Tcruzi	PC1_zscore	0.0113026792161108	0.0717481749313517	1.45970613185315
FAM136A	NK	NI	PC1_zscore	0.0076185632422258	0.310439854838731	0.499065862828955
FAM136A	NK	LPS	PC1_zscore	0.00243675711441417	0.442911529432958	0.149500414052776
FAM136A	NK	IAV	PC1_zscore	-0.0035937095357045	0.416026543481297	-0.22381953503039
FAM136A	NK	Tcruzi	PC1_zscore	0.0121816144809773	0.22816318654684	0.744332307772673
FAM136A	CD8T	NI	PC1_zscore	0.0226325521632533	0.0654747843635717	1.46493922879895
FAM136A	CD8T	LPS	PC1_zscore	0.0142455574274867	0.177566042506056	0.915707654038568
FAM136A	CD8T	IAV	PC1_zscore	0.00189149076076127	0.455222630173884	0.118121421123007
FAM136A	CD8T	Tcruzi	PC1_zscore	0.0193951263145653	0.0975482288106	1.26465984161605
FAM136A	monocyte	NI	PC1_zscore	0.0116281510888281	0.197010136434711	0.851213185272628
FAM136A	monocyte	LPS	PC1_zscore	0.00828769370944504	0.307604938208811	0.517635983588631
FAM136A	monocyte	IAV	PC1_zscore	-0.0147000706575713	0.189825973525492	-0.864856829776402
FAM136A	monocyte	Tcruzi	PC1_zscore	-0.0024018237821976	0.435843955144168	-0.168775024324734
FAM136A	B	NI	PC1_zscore	-0.00836151376762265	0.261280509735242	-0.641591874217342
FAM136A	B	LPS	PC1_zscore	0.00196329405923441	0.448867643900431	0.143108063733116
FAM136A	B	IAV	PC1_zscore	-0.0131385808460617	0.183310760831334	-0.892275101271522
FAM136A	B	Tcruzi	PC1_zscore	0.000113131557849045	0.500116179581495	0.00849068109681832
FAM136A	CD4T	NI	PC1_zscore	-0.00832270304090526	0.18968898359907	-0.882189338456333
FAM136A	CD4T	LPS	PC1_zscore	-0.0177618298775542	0.0405592775521195	-1.73380010469423
FAM136A	CD4T	IAV	PC1_zscore	-0.0162294304089534	0.0631555639347262	-1.51066947120322
FAM136A	CD4T	Tcruzi	PC1_zscore	0.0148455421090157	0.0691102520420856	1.4692369627368
TGFA	NK	NI	PC1_zscore	0.045541867430467	0.175337270313593	1.00515564161522
TGFA	NK	LPS	PC1_zscore	-0.050307299505084	0.18021290791793	-0.992781817431278
TGFA	NK	IAV	PC1_zscore	0.0411662626267873	0.218059853510671	0.8428254416709
TGFA	NK	Tcruzi	PC1_zscore	0.0515247301765008	0.156627169484216	1.0826243641002
TGFA	CD8T	NI	PC1_zscore	0.0350654416626286	0.237081652572033	0.782865812731918
TGFA	CD8T	LPS	PC1_zscore	0.0153355081281351	0.386516563159773	0.336852646935161
TGFA	CD8T	IAV	PC1_zscore	0.048548419824094	0.183556736545136	0.971714559764583
TGFA	CD8T	Tcruzi	PC1_zscore	-0.00367774398514983	0.485904461289662	-0.0824358797160692
TGFA	monocyte	NI	PC1_zscore	0.00796976504532933	0.449170699976023	0.161023099118522
TGFA	monocyte	LPS	PC1_zscore	0.175832941631418	0.000141207967985104	3.3999068627638
TGFA	monocyte	IAV	PC1_zscore	0.0558398213592687	0.177913468909794	0.984655841020895
TGFA	monocyte	Tcruzi	PC1_zscore	0.0600403396684548	0.115334836521652	1.28805008754799
TGFA	B	NI	PC1_zscore	-0.0128178456291249	0.369206487467698	-0.389009156433425
TGFA	B	LPS	PC1_zscore	-0.00549906878831319	0.456087761981829	-0.162446730932632
TGFA	B	IAV	PC1_zscore	0.0339769871189812	0.177596305383632	1.00214364115953
TGFA	B	Tcruzi	PC1_zscore	0.006912289298589	0.435978273009033	0.205695598528968
TGFA	CD4T	NI	PC1_zscore	0.0886378209356127	0.0381134756827034	2.2705265902413
TGFA	CD4T	LPS	PC1_zscore	8.29939008372511e-06	0.512608914053672	0.000206593131406698
TGFA	CD4T	IAV	PC1_zscore	-0.042674262427136	0.180200733698039	-0.993168862205711
TGFA	CD4T	Tcruzi	PC1_zscore	0.0614347368811538	0.0744821175008927	1.58767322878592
TEX261	NK	NI	PC1_zscore	-0.00529549541524717	0.408087519762889	-0.255568068832166
TEX261	NK	LPS	PC1_zscore	0.0137491972367536	0.297187741933465	0.568697493985958
TEX261	NK	IAV	PC1_zscore	0.0153997650733806	0.264694911852894	0.651128035620864
TEX261	NK	Tcruzi	PC1_zscore	-0.00451598494929565	0.423491814643098	-0.213968478825
TEX261	CD8T	NI	PC1_zscore	0.00539110403563268	0.414001612787976	0.250741077849431
TEX261	CD8T	LPS	PC1_zscore	0.00558900899430613	0.405524041787115	0.268182428325116
TEX261	CD8T	IAV	PC1_zscore	0.00883445240173361	0.359440634085927	0.395834923116747
TEX261	CD8T	Tcruzi	PC1_zscore	0.00132779897331969	0.485523392682988	0.06206029924715
TEX261	monocyte	NI	PC1_zscore	-0.00282136515901752	0.427460497577333	-0.193787533504045
TEX261	monocyte	LPS	PC1_zscore	-0.00914524457689258	0.290564630982928	-0.558440804661519
TEX261	monocyte	IAV	PC1_zscore	-0.00188778304792453	0.459852878854029	-0.109320124530716
TEX261	monocyte	Tcruzi	PC1_zscore	-0.00253884288719532	0.436530952475408	-0.160359510805209
TEX261	B	NI	PC1_zscore	0.00971458872352437	0.324950485656809	0.48142111779865
TEX261	B	LPS	PC1_zscore	-0.0256951724265481	0.136029170164708	-1.0175115460225
TEX261	B	IAV	PC1_zscore	-0.00866272608934218	0.340414112454039	-0.421256556585243
TEX261	B	Tcruzi	PC1_zscore	-0.0133023424049938	0.269567321399385	-0.621920651094393
TEX261	CD4T	NI	PC1_zscore	0.0181486730753678	0.132987273947916	1.09890370787674
TEX261	CD4T	LPS	PC1_zscore	-0.00368915041956344	0.414204296537469	-0.235494564011864
TEX261	CD4T	IAV	PC1_zscore	-0.0157182161890037	0.170938165583339	-0.954219542070807
TEX261	CD4T	Tcruzi	PC1_zscore	-0.0242382868286855	0.0814379824222724	-1.3197406714672
NAGK	NK	NI	PC1_zscore	0.0317048906650092	0.0879327391597117	1.34623907275973
NAGK	NK	LPS	PC1_zscore	0.0288909280782737	0.103227403272183	1.2614310362533
NAGK	NK	IAV	PC1_zscore	0.0276769596764789	0.118904750911146	1.17964743655322
NAGK	NK	Tcruzi	PC1_zscore	0.01362261404513	0.290254002815629	0.548025720094669
NAGK	CD8T	NI	PC1_zscore	0.0200370449028493	0.122908608108343	1.16133251328144
NAGK	CD8T	LPS	PC1_zscore	0.022378306850173	0.120523446199882	1.17214760194848
NAGK	CD8T	IAV	PC1_zscore	-0.0162917055442498	0.253552355060434	-0.648965754199073
NAGK	CD8T	Tcruzi	PC1_zscore	0.00679226245346042	0.361724741275194	0.36378004444053
NAGK	monocyte	NI	PC1_zscore	0.0161866216079873	0.215829380083114	0.783550397183411
NAGK	monocyte	LPS	PC1_zscore	0.0815534193791256	0.000103081548373868	3.46106996322828
NAGK	monocyte	IAV	PC1_zscore	0.0741732723357384	0.000285453967051995	3.23818782532335
NAGK	monocyte	Tcruzi	PC1_zscore	0.0452307911461313	0.0213940363653812	2.02115926808093
NAGK	B	NI	PC1_zscore	0.0261422957473965	0.093246273812048	1.3159316655236
NAGK	B	LPS	PC1_zscore	0.103338758246963	3.78960513658296e-08	4.80590717992477
NAGK	B	IAV	PC1_zscore	0.0745036185696898	5.29008767479489e-05	3.67590668605194
NAGK	B	Tcruzi	PC1_zscore	0.0549403418574601	0.00493026136971239	2.50122409010566
NAGK	CD4T	NI	PC1_zscore	0.0290452738012821	0.0184280996137642	2.06874878570097
NAGK	CD4T	LPS	PC1_zscore	0.0601277045290791	1.20579251781185e-06	4.64313210300404
NAGK	CD4T	IAV	PC1_zscore	0.049089109289463	4.66217030262669e-05	3.84926823845394
NAGK	CD4T	Tcruzi	PC1_zscore	0.0190253179165953	0.0991699278510655	1.28166589888873
MCEE	NK	NI	PC1_zscore	0.00151982872190022	0.489097881913081	0.109533589161227
MCEE	NK	LPS	PC1_zscore	-0.00227027240754697	0.485788988726529	-0.147677001918679
MCEE	NK	IAV	PC1_zscore	0.00486117854623186	0.412169814202052	0.323343789176889
MCEE	NK	Tcruzi	PC1_zscore	-0.000924277765616777	0.51664284042782	-0.0647638041522815
MCEE	CD8T	NI	PC1_zscore	0.0109121079778265	0.26842697841118	0.7378236840088
MCEE	CD8T	LPS	PC1_zscore	0.00147734798058108	0.490195166097071	0.10861169321185
MCEE	CD8T	IAV	PC1_zscore	0.0010200505578715	0.502181082494041	0.0712657199017248
MCEE	CD8T	Tcruzi	PC1_zscore	0.00231062627141671	0.468396727960666	0.165289297312182
MCEE	monocyte	NI	PC1_zscore	0.010549503892433	0.247010531150626	0.804060760771186
MCEE	monocyte	LPS	PC1_zscore	0.00568296648496597	0.370793693617047	0.387259270624625
MCEE	monocyte	IAV	PC1_zscore	0.00216532525087923	0.468257960894693	0.146175343179818
MCEE	monocyte	Tcruzi	PC1_zscore	0.00183783566575338	0.479297212626755	0.139881226126578
MCEE	B	NI	PC1_zscore	-0.00328616406113708	0.443802646004952	-0.254996689853121
MCEE	B	LPS	PC1_zscore	-0.00384750611754864	0.437420429630431	-0.274863345145933
MCEE	B	IAV	PC1_zscore	-0.00872570564041184	0.323587737306217	-0.585850866101962
MCEE	B	Tcruzi	PC1_zscore	0.00205882049375939	0.473385062246418	0.156168010892557
MCEE	CD4T	NI	PC1_zscore	0.00487278466815891	0.360309030137071	0.47126308807518
MCEE	CD4T	LPS	PC1_zscore	-0.0126556497523055	0.200203801174305	-0.993620019800902
MCEE	CD4T	IAV	PC1_zscore	-0.00131078256197633	0.496541111580879	-0.1177797408391
MCEE	CD4T	Tcruzi	PC1_zscore	0.0066577175438946	0.315851919288578	0.599465700669214
MPHOSPH10	NK	NI	PC1_zscore	-0.0101792577855593	0.264294116271001	-0.633764544444213
MPHOSPH10	NK	LPS	PC1_zscore	-0.000336923370659585	0.499682023843684	-0.0208213938924461
MPHOSPH10	NK	IAV	PC1_zscore	0.0104100169856708	0.250277075827332	0.660834630279345
MPHOSPH10	NK	Tcruzi	PC1_zscore	-0.0185245859385941	0.144147822545368	-1.0333407894679
MPHOSPH10	CD8T	NI	PC1_zscore	0.0117664798557273	0.175021025361668	0.930396809192667
MPHOSPH10	CD8T	LPS	PC1_zscore	0.018584305694627	0.0842613777304567	1.34969598901192
MPHOSPH10	CD8T	IAV	PC1_zscore	-0.0063774604385212	0.351348315466724	-0.399385363779819
MPHOSPH10	CD8T	Tcruzi	PC1_zscore	0.00554915439932188	0.334858226285345	0.421150244505014
MPHOSPH10	monocyte	NI	PC1_zscore	0.00629991260926032	0.298346590724139	0.524404796610279
MPHOSPH10	monocyte	LPS	PC1_zscore	0.0227757007135297	0.0410366177799196	1.6966931671442
MPHOSPH10	monocyte	IAV	PC1_zscore	0.01606251846728	0.129263198721383	1.11372482666275
MPHOSPH10	monocyte	Tcruzi	PC1_zscore	0.0100036430919213	0.223822085114366	0.751353856819537
MPHOSPH10	B	NI	PC1_zscore	0.0128800420657797	0.152832757083389	1.01190139353893
MPHOSPH10	B	LPS	PC1_zscore	0.0240562178059277	0.0327318212719281	1.78885460350962
MPHOSPH10	B	IAV	PC1_zscore	0.012178819797354	0.182706959191521	0.892854427937647
MPHOSPH10	B	Tcruzi	PC1_zscore	0.00158661327017467	0.448290091518426	0.118820152424519
MPHOSPH10	CD4T	NI	PC1_zscore	0.0239847598148261	0.00221300887661951	2.79460283937788
MPHOSPH10	CD4T	LPS	PC1_zscore	0.0399080815613128	1.25755891678135e-06	4.50679330292761
MPHOSPH10	CD4T	IAV	PC1_zscore	0.0304471880633744	0.000191230639607656	3.42566415321523
MPHOSPH10	CD4T	Tcruzi	PC1_zscore	-0.00248000022858826	0.391064645980132	-0.277574603904106
PAIP2B	NK	NI	PC1_zscore	0.00212415440152256	0.497622048735053	0.124898463455231
PAIP2B	NK	LPS	PC1_zscore	-0.00776201783608374	0.357308757490022	-0.437757968867117
PAIP2B	NK	IAV	PC1_zscore	-0.00414676099329533	0.42894358977617	-0.242338291621804
PAIP2B	NK	Tcruzi	PC1_zscore	-0.00107278597872478	0.494038808387488	-0.0639400095791783
PAIP2B	CD8T	NI	PC1_zscore	-0.00118664420886587	0.492746418977808	-0.0718119507251415
PAIP2B	CD8T	LPS	PC1_zscore	-0.00430195409756079	0.42158159847023	-0.270477310623692
PAIP2B	CD8T	IAV	PC1_zscore	-0.00268713487112151	0.457446022360576	-0.161443828947803
PAIP2B	CD8T	Tcruzi	PC1_zscore	-0.00291046060139993	0.454671829356124	-0.177048616471463
PAIP2B	monocyte	NI	PC1_zscore	-0.00497484259424555	0.409695463495036	-0.303981476140592
PAIP2B	monocyte	LPS	PC1_zscore	-0.0113422825991322	0.287873605190579	-0.563130603907108
PAIP2B	monocyte	IAV	PC1_zscore	-0.0106344849275162	0.307747610866921	-0.548504396092587
PAIP2B	monocyte	Tcruzi	PC1_zscore	-0.00929204171526807	0.327891802342118	-0.531151479500756
PAIP2B	B	NI	PC1_zscore	0.00242189006644304	0.480309687071716	0.15733199708002
PAIP2B	B	LPS	PC1_zscore	-0.00385027592433884	0.429412545248568	-0.24330194333745
PAIP2B	B	IAV	PC1_zscore	-0.0132818228535054	0.244049840501967	-0.775610421485907
PAIP2B	B	Tcruzi	PC1_zscore	-0.0037162851083386	0.432104835760252	-0.244649856921415
PAIP2B	CD4T	NI	PC1_zscore	-0.00334532267510385	0.42949837175172	-0.267267397714771
PAIP2B	CD4T	LPS	PC1_zscore	-0.0134936426955218	0.208582008750225	-0.925775382403096
PAIP2B	CD4T	IAV	PC1_zscore	-0.0203782581996515	0.128371049263035	-1.23655831094603
PAIP2B	CD4T	Tcruzi	PC1_zscore	-0.00299839363081958	0.441982040092502	-0.229251014477744
ZNF638	NK	NI	PC1_zscore	-0.00101950267417468	0.746755226923148	-0.188835342136763
ZNF638	NK	LPS	PC1_zscore	-0.00269958866593329	0.685990323926524	-0.394987529639078
ZNF638	NK	IAV	PC1_zscore	-0.0014397255112497	0.73292599245802	-0.244433920373423
ZNF638	NK	Tcruzi	PC1_zscore	0.00114551250651163	0.719485378081232	0.207896594411615
ZNF638	CD8T	NI	PC1_zscore	0.000421022055229847	0.748607057266743	0.0919551610560206
ZNF638	CD8T	LPS	PC1_zscore	0.000940207674868588	0.724094791005844	0.19129959821803
ZNF638	CD8T	IAV	PC1_zscore	-0.000700728950654074	0.759983988789918	-0.124596448990776
ZNF638	CD8T	Tcruzi	PC1_zscore	-0.00104243291477347	0.741580534043508	-0.206071592550662
ZNF638	monocyte	NI	PC1_zscore	0.00378563281846935	0.612877029225971	0.580752646334219
ZNF638	monocyte	LPS	PC1_zscore	-0.00382741450404699	0.564113462491819	-0.488169346093632
ZNF638	monocyte	IAV	PC1_zscore	0.0109496732104595	0.315332045599452	0.958513462703391
ZNF638	monocyte	Tcruzi	PC1_zscore	0.00284064877296715	0.641858447661932	0.48886899803087
ZNF638	B	NI	PC1_zscore	0.00221614020825684	0.663958367950416	0.415977297517973
ZNF638	B	LPS	PC1_zscore	-0.00158759734189293	0.718029784827202	-0.294325704067944
ZNF638	B	IAV	PC1_zscore	-0.000598907079689493	0.764388670316531	-0.11779447845362
ZNF638	B	Tcruzi	PC1_zscore	0.00325290493634697	0.635372646326843	0.506938005091254
ZNF638	CD4T	NI	PC1_zscore	0.000854298395933396	0.71358245104125	0.241520449641256
ZNF638	CD4T	LPS	PC1_zscore	-0.00263716659830412	0.654238391708044	-0.499190583581384
ZNF638	CD4T	IAV	PC1_zscore	-0.0025671556512988	0.657538408629138	-0.488582097345196
ZNF638	CD4T	Tcruzi	PC1_zscore	0.00120010593524119	0.694568467303866	0.31306643161962
DYSF	NK	NI	PC1_zscore	0.0147888150121114	0.365260781382579	0.336486730628112
DYSF	NK	LPS	PC1_zscore	0.118940374849454	0.0114080859688909	2.09088040863552
DYSF	NK	IAV	PC1_zscore	0.134021095567061	0.00640085777829973	2.27701655753479
DYSF	NK	Tcruzi	PC1_zscore	0.02715181328949	0.275243996544246	0.590465026327205
DYSF	CD8T	NI	PC1_zscore	-0.0187654439024065	0.344385161153251	-0.414823412426441
DYSF	CD8T	LPS	PC1_zscore	0.0150617296047121	0.362934004964104	0.3425668942985
DYSF	CD8T	IAV	PC1_zscore	0.0854639518248725	0.0408526543521847	1.6200510942694
DYSF	CD8T	Tcruzi	PC1_zscore	-0.029307227727526	0.270865506676723	-0.620243383604129
DYSF	monocyte	NI	PC1_zscore	0.0223873593399741	0.300975785935891	0.522921362599624
DYSF	monocyte	LPS	PC1_zscore	0.0603921525491819	0.131435064611586	1.08325475651955
DYSF	monocyte	IAV	PC1_zscore	0.0905540462892437	0.0298003552748835	1.75925458376951
DYSF	monocyte	Tcruzi	PC1_zscore	0.0187378250358903	0.345445201666377	0.401975602271331
DYSF	B	NI	PC1_zscore	-0.0043884831977129	0.444080613916025	-0.140832347346737
DYSF	B	LPS	PC1_zscore	-0.0540408842588901	0.0547434506822464	-1.57013519135241
DYSF	B	IAV	PC1_zscore	0.0211208999388041	0.255718388413432	0.65725967377104
DYSF	B	Tcruzi	PC1_zscore	0.00250433535479419	0.46742125188399	0.0778097027620203
DYSF	CD4T	NI	PC1_zscore	0.00714174950867975	0.429804831206008	0.177366200328894
DYSF	CD4T	LPS	PC1_zscore	0.0226279501570544	0.296907845433983	0.530500532730633
DYSF	CD4T	IAV	PC1_zscore	-0.012249933529197	0.384364109776667	-0.300430703486562
DYSF	CD4T	Tcruzi	PC1_zscore	0.00696011416247928	0.430581672952766	0.168444198006312
EXOC6B	NK	NI	PC1_zscore	-0.00703176922666475	0.398175008731061	-0.458805759683292
EXOC6B	NK	LPS	PC1_zscore	-0.0593679816867407	0.00436307507614053	-2.30731670677552
EXOC6B	NK	IAV	PC1_zscore	-0.0385188798430726	0.140507885679181	-1.52390037698648
EXOC6B	NK	Tcruzi	PC1_zscore	-0.0048222315047374	0.455055896472304	-0.297054539440009
EXOC6B	CD8T	NI	PC1_zscore	0.00349222571662751	0.456678508458184	0.298749110106625
EXOC6B	CD8T	LPS	PC1_zscore	-0.00606828081150223	0.397102191702312	-0.461842145098674
EXOC6B	CD8T	IAV	PC1_zscore	0.00733521679681867	0.397902032901026	0.471081773068508
EXOC6B	CD8T	Tcruzi	PC1_zscore	0.00685392122964162	0.375030755518446	0.53261921139115
EXOC6B	monocyte	NI	PC1_zscore	-0.00208928107753306	0.503927471202498	-0.161656637900654
EXOC6B	monocyte	LPS	PC1_zscore	-0.00171063055869592	0.522797442436768	-0.119813991642473
EXOC6B	monocyte	IAV	PC1_zscore	-0.00251816268262728	0.510315908525787	-0.158289957178094
EXOC6B	monocyte	Tcruzi	PC1_zscore	0.00785416991737006	0.371662360683996	0.537998487666497
EXOC6B	B	NI	PC1_zscore	0.0212887144146783	0.177099389640372	1.24585341749543
EXOC6B	B	LPS	PC1_zscore	0.00831058254889119	0.362507988516784	0.567996648154668
EXOC6B	B	IAV	PC1_zscore	0.00786528245980342	0.380731070069933	0.513155223018435
EXOC6B	B	Tcruzi	PC1_zscore	0.0216055783349755	0.190449829338318	1.16106922784204
EXOC6B	CD4T	NI	PC1_zscore	-0.00649003288790217	0.296418362565411	-0.779246511381848
EXOC6B	CD4T	LPS	PC1_zscore	-0.0043609234355518	0.374211505700131	-0.535333772013593
EXOC6B	CD4T	IAV	PC1_zscore	0.00370773020851513	0.401001855633141	0.453277532221299
EXOC6B	CD4T	Tcruzi	PC1_zscore	0.00745975950924807	0.286582638856962	0.813140268010663
SFXN5	NK	NI	PC1_zscore	-0.00393265964727462	0.455209525089052	-0.113237061484678
SFXN5	NK	LPS	PC1_zscore	0.0391193710335931	0.161463508262531	0.980538312980441
SFXN5	NK	IAV	PC1_zscore	-0.0158454774971441	0.335182201979451	-0.419172774277096
SFXN5	NK	Tcruzi	PC1_zscore	0.00501359663644708	0.449780255436494	0.137458475576218
SFXN5	CD8T	NI	PC1_zscore	0.0190380082563829	0.265233257954018	0.627182173158479
SFXN5	CD8T	LPS	PC1_zscore	-0.0266787555312431	0.212073210965971	-0.794965411336772
SFXN5	CD8T	IAV	PC1_zscore	0.027990532797904	0.228995502120398	0.742848866956733
SFXN5	CD8T	Tcruzi	PC1_zscore	0.0418885887727517	0.0976078032098447	1.2795457306687
SFXN5	monocyte	NI	PC1_zscore	0.00746602015813368	0.346578502803063	0.397609874851977
SFXN5	monocyte	LPS	PC1_zscore	-0.0667261195508532	0.00124774676021788	-2.96696661820505
SFXN5	monocyte	IAV	PC1_zscore	-0.0605414073050641	0.0105680488522231	-2.2570115238979
SFXN5	monocyte	Tcruzi	PC1_zscore	-0.0193719393153469	0.178491690758426	-0.918071432446761
SFXN5	B	NI	PC1_zscore	-0.0317932358579991	0.154351877139485	-1.00526861398853
SFXN5	B	LPS	PC1_zscore	-0.0683227693198365	0.0231901149065055	-1.91120077219268
SFXN5	B	IAV	PC1_zscore	-0.0556690031370062	0.0567528067917515	-1.52872063583667
SFXN5	B	Tcruzi	PC1_zscore	-0.0345203473741115	0.150208072583018	-1.02007414840162
SFXN5	CD4T	NI	PC1_zscore	-0.00799331211226028	0.374918872789218	-0.314563270447027
SFXN5	CD4T	LPS	PC1_zscore	-0.124808392340497	3.8468163138683e-05	-3.66634527640627
SFXN5	CD4T	IAV	PC1_zscore	-0.107369495129188	0.000321347682065931	-3.1341989324046
SFXN5	CD4T	Tcruzi	PC1_zscore	-0.0218046650777637	0.207824712082208	-0.810729927231379
RAB11FIP5	NK	NI	PC1_zscore	-0.125252613732807	0.00334112191313396	-2.56004976525396
RAB11FIP5	NK	LPS	PC1_zscore	-0.10469275594627	0.0144860399579754	-2.11208241262874
RAB11FIP5	NK	IAV	PC1_zscore	-0.0834429610387924	0.0404173283405046	-1.70668671562736
RAB11FIP5	NK	Tcruzi	PC1_zscore	-0.116817290054612	0.00694755216541953	-2.33469625431843
RAB11FIP5	CD8T	NI	PC1_zscore	-0.153748725846456	3.58447636918946e-05	-3.82452427128843
RAB11FIP5	CD8T	LPS	PC1_zscore	-0.0104518736495593	0.395416264216813	-0.260680749084999
RAB11FIP5	CD8T	IAV	PC1_zscore	-0.00699728745505118	0.434700513599771	-0.158034590024991
RAB11FIP5	CD8T	Tcruzi	PC1_zscore	-0.0837409372687786	0.0142068085007103	-2.15678031871115
RAB11FIP5	monocyte	NI	PC1_zscore	-0.0860403682572378	0.0237744087718048	-1.93131983466916
RAB11FIP5	monocyte	LPS	PC1_zscore	-0.080916719053757	0.0393421649490262	-1.72561220554606
RAB11FIP5	monocyte	IAV	PC1_zscore	-0.0990767239026291	0.0181872935666754	-2.02971846536816
RAB11FIP5	monocyte	Tcruzi	PC1_zscore	-0.0949787351616427	0.0186060314847398	-2.0207591171913
RAB11FIP5	B	NI	PC1_zscore	-0.0190047352146169	0.32488245346281	-0.454627769074052
RAB11FIP5	B	LPS	PC1_zscore	-0.0596912897737339	0.0862904446884656	-1.34916083715263
RAB11FIP5	B	IAV	PC1_zscore	0.00680603540119191	0.439581687404246	0.156769382540311
RAB11FIP5	B	Tcruzi	PC1_zscore	-0.0410536511403302	0.169239783207374	-0.951064463897953
RAB11FIP5	CD4T	NI	PC1_zscore	0.0429378294477699	0.0461335038065649	1.67772454673768
RAB11FIP5	CD4T	LPS	PC1_zscore	0.0226680168013207	0.174284710829909	0.936741655949666
RAB11FIP5	CD4T	IAV	PC1_zscore	-0.0229364752665988	0.198660462582918	-0.845429062000609
RAB11FIP5	CD4T	Tcruzi	PC1_zscore	0.0166343431175892	0.250749610478211	0.672170696659543
PRADC1	NK	NI	PC1_zscore	-0.0708883021450136	0.00920106089544404	-2.26143616350006
PRADC1	NK	LPS	PC1_zscore	-0.0711938829640987	0.00925925702125663	-2.18957403023035
PRADC1	NK	IAV	PC1_zscore	-0.027165176638109	0.221182326127355	-0.737371329059208
PRADC1	NK	Tcruzi	PC1_zscore	-0.0213464728204293	0.275251617983367	-0.543165165045075
PRADC1	CD8T	NI	PC1_zscore	-0.0466560451289883	0.0568101202297129	-1.73017650974719
PRADC1	CD8T	LPS	PC1_zscore	-0.0527756729450212	0.0411482956195286	-1.84686064107553
PRADC1	CD8T	IAV	PC1_zscore	-0.0569895133408304	0.045588899692758	-1.78316720012521
PRADC1	CD8T	Tcruzi	PC1_zscore	-0.03110060962179	0.175814052456901	-0.968263830805904
PRADC1	monocyte	NI	PC1_zscore	-0.0489639663587158	0.0252840549128353	-2.10956753238535
PRADC1	monocyte	LPS	PC1_zscore	-0.0674401834181863	0.00954813849490677	-2.20948213723443
PRADC1	monocyte	IAV	PC1_zscore	-0.0931704828552804	0.000826390369927821	-2.21235551970494
PRADC1	monocyte	Tcruzi	PC1_zscore	-0.0644705168552275	0.00696944459435245	-2.47865800815226
PRADC1	B	NI	PC1_zscore	-0.0418682710159241	0.103412066113817	-1.31294294170304
PRADC1	B	LPS	PC1_zscore	-0.113550926187669	0.000118324270789505	-2.13704380088645
PRADC1	B	IAV	PC1_zscore	-0.0620361876491234	0.0254916237169147	-1.93013982042065
PRADC1	B	Tcruzi	PC1_zscore	-0.0790591748728696	0.00478063173552967	-2.19922507289008
PRADC1	CD4T	NI	PC1_zscore	-0.0484758502934158	0.0166529541812616	-2.30055668992421
PRADC1	CD4T	LPS	PC1_zscore	-0.0382341293736809	0.0508760478724517	-1.73613034967942
PRADC1	CD4T	IAV	PC1_zscore	-0.0536070845809827	0.00910223748285954	-2.5058872071916
PRADC1	CD4T	Tcruzi	PC1_zscore	-0.0479143016796079	0.0210035855865192	-2.19768599197977
CCT7	NK	NI	PC1_zscore	-0.00612329664218993	0.323189199435771	-0.466891361545625
CCT7	NK	LPS	PC1_zscore	0.00942610629625786	0.2358005882152	0.711087150895512
CCT7	NK	IAV	PC1_zscore	0.00698559440150862	0.293604555608789	0.534570249006072
CCT7	NK	Tcruzi	PC1_zscore	-0.00466052830706268	0.369828443643171	-0.345475427957773
CCT7	CD8T	NI	PC1_zscore	0.0215898628843052	0.0127132820326044	2.21499905470375
CCT7	CD8T	LPS	PC1_zscore	0.02916496975017	0.00284758772730576	2.67058847778449
CCT7	CD8T	IAV	PC1_zscore	0.0162318667452744	0.094648795466144	1.29774867761301
CCT7	CD8T	Tcruzi	PC1_zscore	0.0246608797092579	0.00666731852498803	2.43986817954119
CCT7	monocyte	NI	PC1_zscore	-0.0183299639205999	0.0239170164502797	-1.94256565183303
CCT7	monocyte	LPS	PC1_zscore	-0.00880842989124591	0.182306709211027	-0.904497880497504
CCT7	monocyte	IAV	PC1_zscore	-0.0139277099119043	0.101566961691159	-1.26214544057145
CCT7	monocyte	Tcruzi	PC1_zscore	-0.00826701374031535	0.201188290560801	-0.834784396453606
CCT7	B	NI	PC1_zscore	-0.00488289033749496	0.330121655966604	-0.447098293665334
CCT7	B	LPS	PC1_zscore	-0.00169575051432783	0.441175167917446	-0.153701550214586
CCT7	B	IAV	PC1_zscore	0.00729897612901747	0.262440046081573	0.63187968028982
CCT7	B	Tcruzi	PC1_zscore	-0.0159086284293479	0.0804888155865164	-1.37172149185404
CCT7	CD4T	NI	PC1_zscore	0.00894939298828378	0.121808954396333	1.16305521571683
CCT7	CD4T	LPS	PC1_zscore	0.0457533475029325	2.18690939825907e-09	5.62137188719399
CCT7	CD4T	IAV	PC1_zscore	0.0272336673967692	0.000227917471952878	3.41628923334373
CCT7	CD4T	Tcruzi	PC1_zscore	0.0133917010109188	0.044476319740809	1.69616232200558
ALMS1	NK	NI	PC1_zscore	-0.0228483899006316	0.135175259756183	-1.08519640220055
ALMS1	NK	LPS	PC1_zscore	-0.0275824270989829	0.104861556099486	-1.23014090288333
ALMS1	NK	IAV	PC1_zscore	-0.0474503621134156	0.0222467759492451	-1.87060853450533
ALMS1	NK	Tcruzi	PC1_zscore	-0.00841726827292467	0.346301759897733	-0.393996478877056
ALMS1	CD8T	NI	PC1_zscore	0.0215932539274255	0.0878684357755275	1.36035282853947
ALMS1	CD8T	LPS	PC1_zscore	-0.0175753948848414	0.162386719509975	-0.986488223925994
ALMS1	CD8T	IAV	PC1_zscore	0.00824145655248327	0.347296141332334	0.407759141081477
ALMS1	CD8T	Tcruzi	PC1_zscore	0.0313385127811388	0.0371139613222876	1.77501081760511
ALMS1	monocyte	NI	PC1_zscore	-0.00653349589143978	0.350090029624518	-0.380585799177655
ALMS1	monocyte	LPS	PC1_zscore	-0.0638292414966177	0.00187946811210671	-2.48376735614853
ALMS1	monocyte	IAV	PC1_zscore	-0.0401712617444138	0.0437599063464387	-1.62900575468244
ALMS1	monocyte	Tcruzi	PC1_zscore	-0.0208367246015616	0.141632234424016	-1.06391631109352
ALMS1	B	NI	PC1_zscore	0.0249293665462491	0.0911888295634496	1.30098698725493
ALMS1	B	LPS	PC1_zscore	-0.0290765805461407	0.0643432023378294	-1.49329921754556
ALMS1	B	IAV	PC1_zscore	-0.0217732861874682	0.136856272542736	-1.07941332840913
ALMS1	B	Tcruzi	PC1_zscore	0.00450964507938843	0.415616243925037	0.235267070718803
ALMS1	CD4T	NI	PC1_zscore	-0.00170591496800241	0.445249260850081	-0.144217180047106
ALMS1	CD4T	LPS	PC1_zscore	-0.0289916814884461	0.0154444158900945	-2.22433899709708
ALMS1	CD4T	IAV	PC1_zscore	-0.0248170649752918	0.0333001216462583	-1.83985951655664
ALMS1	CD4T	Tcruzi	PC1_zscore	-7.42650292143037e-05	0.498875190301932	-0.00582104786060943
TPRKB	NK	NI	PC1_zscore	0.0237637030085303	0.0788295507195514	1.36617608809535
TPRKB	NK	LPS	PC1_zscore	-0.00126682343933315	0.486672332765717	-0.0700475093136186
TPRKB	NK	IAV	PC1_zscore	0.0277362959880508	0.0517759855533495	1.57079380823242
TPRKB	NK	Tcruzi	PC1_zscore	0.0146089144030199	0.194573626953626	0.844052677248653
TPRKB	CD8T	NI	PC1_zscore	0.0263044362708521	0.0310889944846675	1.82088388146795
TPRKB	CD8T	LPS	PC1_zscore	0.0401454059104826	0.0042298578714105	2.43451491580096
TPRKB	CD8T	IAV	PC1_zscore	0.0108876168215581	0.25638698784791	0.630344298978657
TPRKB	CD8T	Tcruzi	PC1_zscore	0.0339122714344599	0.0102835883549244	2.20959142847681
TPRKB	monocyte	NI	PC1_zscore	-0.00801269141648713	0.248391241282014	-0.666631218411403
TPRKB	monocyte	LPS	PC1_zscore	-0.00126904298579564	0.459699392337044	-0.100406526353666
TPRKB	monocyte	IAV	PC1_zscore	0.0156328542410288	0.129664740317979	1.12714658788355
TPRKB	monocyte	Tcruzi	PC1_zscore	-0.00339700080147675	0.393402069366424	-0.26242300215877
TPRKB	B	NI	PC1_zscore	0.0266538442444154	0.0283675823524803	1.83719095850482
TPRKB	B	LPS	PC1_zscore	0.0260089831930961	0.0345410309343544	1.76269613047332
TPRKB	B	IAV	PC1_zscore	0.0124594701221709	0.200272332369715	0.830496821874817
TPRKB	B	Tcruzi	PC1_zscore	0.0206425654219157	0.0781372458251647	1.38782110445178
TPRKB	CD4T	NI	PC1_zscore	0.0418231880825696	1.64321412552082e-06	4.41121754990812
TPRKB	CD4T	LPS	PC1_zscore	0.0281413538457853	0.000769305411102021	3.10311609256737
TPRKB	CD4T	IAV	PC1_zscore	0.0350383957279424	5.861757735351e-05	3.70190481428125
TPRKB	CD4T	Tcruzi	PC1_zscore	0.00979983254027264	0.149056505934441	1.03833147091774
DUSP11	NK	NI	PC1_zscore	0.00900050073133168	0.201959361218773	0.864201339949596
DUSP11	NK	LPS	PC1_zscore	0.00913293796282093	0.205164619058764	0.835501777293282
DUSP11	NK	IAV	PC1_zscore	0.000346365408824042	0.467593145567282	0.0288024231269467
DUSP11	NK	Tcruzi	PC1_zscore	0.0107983100535199	0.165363648403661	0.992521767111437
DUSP11	CD8T	NI	PC1_zscore	0.00808875596002783	0.205964015297343	0.871124537627855
DUSP11	CD8T	LPS	PC1_zscore	0.0039804728663112	0.345688522691666	0.395898340670593
DUSP11	CD8T	IAV	PC1_zscore	-0.000676755942879173	0.495753984081408	-0.054476384847373
DUSP11	CD8T	Tcruzi	PC1_zscore	0.0020291264239531	0.417123293271893	0.195659997172542
DUSP11	monocyte	NI	PC1_zscore	0.00805472789669783	0.198639735755445	0.909845942406058
DUSP11	monocyte	LPS	PC1_zscore	0.0084720071470639	0.186686960599059	0.907739077395745
DUSP11	monocyte	IAV	PC1_zscore	0.00214799682389018	0.405353507888532	0.192838344956344
DUSP11	monocyte	Tcruzi	PC1_zscore	0.00572411031055522	0.282916246900511	0.603865037005254
DUSP11	B	NI	PC1_zscore	0.0108931916684624	0.142917129872369	1.11244911740878
DUSP11	B	LPS	PC1_zscore	0.000655808596919256	0.465459012391612	0.0593596014906808
DUSP11	B	IAV	PC1_zscore	0.00262394516271565	0.396567986098217	0.244735251808314
DUSP11	B	Tcruzi	PC1_zscore	0.00819698781417037	0.213726272241173	0.833428055787467
DUSP11	CD4T	NI	PC1_zscore	0.0113402584488148	0.0765914495881191	1.60590679883613
DUSP11	CD4T	LPS	PC1_zscore	0.000684461874984259	0.495792285379515	0.0812691772837225
DUSP11	CD4T	IAV	PC1_zscore	0.00831088306716163	0.144850523997582	1.18482261413583
DUSP11	CD4T	Tcruzi	PC1_zscore	0.0115268707268187	0.0809564480282264	1.55064110478179
STAMBP	NK	NI	PC1_zscore	-0.0093432415847299	0.221498339782629	-0.798197632718357
STAMBP	NK	LPS	PC1_zscore	-0.00542834991140941	0.33013565264301	-0.445125252436176
STAMBP	NK	IAV	PC1_zscore	-0.00616866932438283	0.308085783455341	-0.516496443470724
STAMBP	NK	Tcruzi	PC1_zscore	-0.00579259814997109	0.316225533960988	-0.494343665828246
STAMBP	CD8T	NI	PC1_zscore	-0.0162509294743796	0.0956670919210281	-1.34477205647922
STAMBP	CD8T	LPS	PC1_zscore	-0.0169799647361665	0.0914155910621205	-1.34496552274752
STAMBP	CD8T	IAV	PC1_zscore	-0.00113072358633175	0.453544383036793	-0.0938366611262654
STAMBP	CD8T	Tcruzi	PC1_zscore	-8.46037265657502e-05	0.494629780983893	-0.00743632616718496
STAMBP	monocyte	NI	PC1_zscore	-0.00699441819792194	0.2372806689217	-0.775857161098343
STAMBP	monocyte	LPS	PC1_zscore	-0.00591701877998161	0.27438920272201	-0.623565816975241
STAMBP	monocyte	IAV	PC1_zscore	-0.00850351972151261	0.218072338257464	-0.803744752926088
STAMBP	monocyte	Tcruzi	PC1_zscore	-0.00844116858092613	0.210509543663159	-0.861328768546066
STAMBP	B	NI	PC1_zscore	-0.00622917224826102	0.284938769670413	-0.607748534017552
STAMBP	B	LPS	PC1_zscore	0.000695626747055119	0.521079853414408	0.0612601396419105
STAMBP	B	IAV	PC1_zscore	0.00253086517341797	0.463606163947974	0.212727792998972
STAMBP	B	Tcruzi	PC1_zscore	0.0017537650586711	0.484580349488789	0.152838711959337
STAMBP	CD4T	NI	PC1_zscore	-0.00698944532120496	0.20995154860733	-0.884713771438026
STAMBP	CD4T	LPS	PC1_zscore	-0.0112719961494155	0.108459547971144	-1.346241040643
STAMBP	CD4T	IAV	PC1_zscore	-0.000696415584127915	0.482742117739635	-0.0818938240527662
STAMBP	CD4T	Tcruzi	PC1_zscore	-0.00645367703372655	0.237699019244923	-0.782552576106909
DGUOK	NK	NI	PC1_zscore	-0.00661934239265053	0.273063448207135	-0.602618910606271
DGUOK	NK	LPS	PC1_zscore	-0.0170529304415582	0.0733559294322469	-1.41451668619883
DGUOK	NK	IAV	PC1_zscore	-0.0190846404267722	0.0542287198480605	-1.54583309132077
DGUOK	NK	Tcruzi	PC1_zscore	-0.0205974898978419	0.0393271461563753	-1.6735175978322
DGUOK	CD8T	NI	PC1_zscore	0.00839808524062158	0.187009854152581	0.890241236991972
DGUOK	CD8T	LPS	PC1_zscore	-0.0144625597077124	0.0807697492817615	-1.37463827325004
DGUOK	CD8T	IAV	PC1_zscore	-0.00960774130617524	0.208726937565368	-0.808465643396848
DGUOK	CD8T	Tcruzi	PC1_zscore	0.0138939542550211	0.0783241315933503	1.40636419453223
DGUOK	monocyte	NI	PC1_zscore	-0.00659366809201353	0.218045906422203	-0.778722641172168
DGUOK	monocyte	LPS	PC1_zscore	-0.00618186779072885	0.246811546639301	-0.684954512712026
DGUOK	monocyte	IAV	PC1_zscore	-0.0209475071288165	0.0201653401669812	-1.98950409603594
DGUOK	monocyte	Tcruzi	PC1_zscore	-0.010812635176108	0.116719770396055	-1.18484676476981
DGUOK	B	NI	PC1_zscore	-6.88073270183444e-05	0.498508449998244	-0.00743095791473437
DGUOK	B	LPS	PC1_zscore	-0.0048522486444921	0.309049451815323	-0.50025799073991
DGUOK	B	IAV	PC1_zscore	-0.0145816697607498	0.0812689550430981	-1.36611452410979
DGUOK	B	Tcruzi	PC1_zscore	-0.0151748431881021	0.0641382231692882	-1.48447050711363
DGUOK	CD4T	NI	PC1_zscore	0.00961826898493373	0.0643380726591074	1.51539703524644
DGUOK	CD4T	LPS	PC1_zscore	-0.00069962988869505	0.456832063337754	-0.110860276902219
DGUOK	CD4T	IAV	PC1_zscore	-0.000798102414985284	0.452005379917316	-0.124015632760204
DGUOK	CD4T	Tcruzi	PC1_zscore	0.0163963978651874	0.00796839964276376	2.42913465285661
TET3	NK	NI	PC1_zscore	0.0100991866467267	0.315427995208063	0.482315100347157
TET3	NK	LPS	PC1_zscore	-0.0271255980971114	0.13066680008159	-1.07993677290381
TET3	NK	IAV	PC1_zscore	-0.0168514903590306	0.243422500356244	-0.700194966092061
TET3	NK	Tcruzi	PC1_zscore	0.0193374791386175	0.195847289585022	0.837416647835404
TET3	CD8T	NI	PC1_zscore	0.0173686758827644	0.189412994650502	0.876376194756738
