## Supplemental Table 6 for "Genetic ancestry shapes context-dependent immune regulation across Indigenous South American populations" (part 3 of 3)

gene	celltype	condition	PC	posterior_mean	lfsr	tstat
TET3	CD8T	LPS	PC1_zscore	0.00760810592263313	0.353172102268794	0.378051199670304
TET3	CD8T	IAV	PC1_zscore	-0.0239845645795755	0.153465527527277	-0.98416613360937
TET3	CD8T	Tcruzi	PC1_zscore	0.00841032597926381	0.339883165056987	0.419620983711411
TET3	monocyte	NI	PC1_zscore	0.0186787255963029	0.0729990344535193	1.43520635271267
TET3	monocyte	LPS	PC1_zscore	0.035690616591695	0.00674560652221691	2.34873176735312
TET3	monocyte	IAV	PC1_zscore	0.032871387915542	0.0170859169422476	2.04088279405743
TET3	monocyte	Tcruzi	PC1_zscore	0.00674315213736493	0.315220584683473	0.482514124971486
TET3	B	NI	PC1_zscore	-0.014020222735354	0.230914359308288	-0.740761867609569
TET3	B	LPS	PC1_zscore	-0.0299776561753559	0.0739045490167314	-1.37028620768687
TET3	B	IAV	PC1_zscore	-0.0216041417839349	0.155008466836928	-0.987541751366632
TET3	B	Tcruzi	PC1_zscore	-0.0161414147109821	0.209962864284938	-0.801733154636479
TET3	CD4T	NI	PC1_zscore	0.0234472176820822	0.0496164148884442	1.5928485926629
TET3	CD4T	LPS	PC1_zscore	-0.0137495155144521	0.174853174037277	-0.936911487101142
TET3	CD4T	IAV	PC1_zscore	-0.00271661459591994	0.432680426244177	-0.183925497391687
TET3	CD4T	Tcruzi	PC1_zscore	0.0149148832384068	0.16075296975645	0.983979012048553
BOLA3	NK	NI	PC1_zscore	-0.0139903839239518	0.255585070474653	-0.660809240684268
BOLA3	NK	LPS	PC1_zscore	0.0274069187522936	0.0952303490065417	1.2640302150575
BOLA3	NK	IAV	PC1_zscore	0.0212344733326429	0.149000105995588	1.01320192352647
BOLA3	NK	Tcruzi	PC1_zscore	0.0134794961839152	0.257680940060937	0.634097376570914
BOLA3	CD8T	NI	PC1_zscore	-0.0126858360673696	0.225281783652549	-0.757560682565937
BOLA3	CD8T	LPS	PC1_zscore	0.0303924104991581	0.0415672266775052	1.65462997644466
BOLA3	CD8T	IAV	PC1_zscore	0.0266158964002195	0.0879346454539443	1.2996048409762
BOLA3	CD8T	Tcruzi	PC1_zscore	0.0111985825765844	0.251588677726739	0.662480367186288
BOLA3	monocyte	NI	PC1_zscore	-0.0227113441802697	0.0973625066585051	-1.25632740528691
BOLA3	monocyte	LPS	PC1_zscore	-0.00716193396004004	0.351413665715829	-0.386470272164517
BOLA3	monocyte	IAV	PC1_zscore	-0.0212352714441437	0.153175735746334	-1.00386218904563
BOLA3	monocyte	Tcruzi	PC1_zscore	-0.0200008702569013	0.132438946650108	-1.09222115301829
BOLA3	B	NI	PC1_zscore	-0.0133565271125378	0.26033969313609	-0.645884181782782
BOLA3	B	LPS	PC1_zscore	0.0128355676385408	0.261900637581607	0.621180805797184
BOLA3	B	IAV	PC1_zscore	0.0189940476749331	0.181267652495124	0.883751950914251
BOLA3	B	Tcruzi	PC1_zscore	0.0263303609941559	0.102907885642213	1.19357159769354
BOLA3	CD4T	NI	PC1_zscore	0.00526128013707181	0.324863481916641	0.446838645499503
BOLA3	CD4T	LPS	PC1_zscore	0.0355834346380629	0.00116358498252757	2.93459335262597
BOLA3	CD4T	IAV	PC1_zscore	0.0509753148799781	1.81020373353765e-05	4.01023956387024
BOLA3	CD4T	Tcruzi	PC1_zscore	0.00280539109260294	0.405709504660229	0.231490322813657
MOB1A	NK	NI	PC1_zscore	0.00529241889505359	0.346196055564345	0.393252250368558
MOB1A	NK	LPS	PC1_zscore	0.0514065561813932	9.01089705455922e-05	3.46799996573763
MOB1A	NK	IAV	PC1_zscore	0.033997238648587	0.00508001552104392	2.47705612724329
MOB1A	NK	Tcruzi	PC1_zscore	0.0131571662358953	0.174762178475455	0.927645254000386
MOB1A	CD8T	NI	PC1_zscore	-0.0358512633208911	0.000333558485989371	-3.32313658426412
MOB1A	CD8T	LPS	PC1_zscore	0.010987540557986	0.16439930994223	0.973378397166663
MOB1A	CD8T	IAV	PC1_zscore	-0.00509153375885993	0.354077959731548	-0.380600268690888
MOB1A	CD8T	Tcruzi	PC1_zscore	-0.0191502573308735	0.0403804136741636	-1.73124767983406
MOB1A	monocyte	NI	PC1_zscore	-0.0120257037727041	0.109646076517572	-1.22259710963554
MOB1A	monocyte	LPS	PC1_zscore	0.0200482165488822	0.0248149315391839	1.95062022427216
MOB1A	monocyte	IAV	PC1_zscore	0.0236890123423541	0.0126578587259887	2.21203331174083
MOB1A	monocyte	Tcruzi	PC1_zscore	-0.00695648542137047	0.256782481748538	-0.656183988197875
MOB1A	B	NI	PC1_zscore	0.000756714558384566	0.474187091594939	0.0660266961120259
MOB1A	B	LPS	PC1_zscore	0.0345532855707902	0.00142237642586903	2.89002060340119
MOB1A	B	IAV	PC1_zscore	0.0370067274475555	0.00113872396370094	2.91092441026389
MOB1A	B	Tcruzi	PC1_zscore	0.0160813942614813	0.0927254790283404	1.31123775625712
MOB1A	CD4T	NI	PC1_zscore	0.00266552921975585	0.37309941146015	0.32179222173125
MOB1A	CD4T	LPS	PC1_zscore	0.0384249052689063	1.78867035110472e-06	4.52215081063643
MOB1A	CD4T	IAV	PC1_zscore	0.021631646654814	0.00480523293235917	2.55696701969016
MOB1A	CD4T	Tcruzi	PC1_zscore	0.000181586574444347	0.490512480067912	0.020796270969911
MTHFD2	NK	NI	PC1_zscore	0.0465731226683384	0.15664192243338	1.00079339038945
MTHFD2	NK	LPS	PC1_zscore	0.186099810161592	8.68655364412383e-07	4.53702595668999
MTHFD2	NK	IAV	PC1_zscore	0.145335506122586	5.15992163605752e-05	3.74873638219488
MTHFD2	NK	Tcruzi	PC1_zscore	0.00984334724159282	0.414053723526477	0.203711453015465
MTHFD2	CD8T	NI	PC1_zscore	-0.0467218121695399	0.0796333145612531	-1.40245016237657
MTHFD2	CD8T	LPS	PC1_zscore	0.125746753519346	3.00162694510431e-05	3.92051650412206
MTHFD2	CD8T	IAV	PC1_zscore	0.09001352049385	0.00851337456526564	2.356992878918
MTHFD2	CD8T	Tcruzi	PC1_zscore	-0.0189024929631969	0.284026775643623	-0.572969857024676
MTHFD2	monocyte	NI	PC1_zscore	-0.0319897846517915	0.046852239587146	-1.67272202621653
MTHFD2	monocyte	LPS	PC1_zscore	0.0234692465018451	0.109190108390036	1.23047567833386
MTHFD2	monocyte	IAV	PC1_zscore	0.00518302702088553	0.399769357032278	0.254081158230346
MTHFD2	monocyte	Tcruzi	PC1_zscore	-0.00142789213053806	0.472411181381257	-0.0694984795237315
MTHFD2	B	NI	PC1_zscore	-0.0976881696150413	0.00297954986574456	-2.66738570876455
MTHFD2	B	LPS	PC1_zscore	0.032890635298876	0.149596058945912	1.03661647815379
MTHFD2	B	IAV	PC1_zscore	0.0385899182481346	0.12666380899343	1.13919067611762
MTHFD2	B	Tcruzi	PC1_zscore	-0.0352071763239785	0.150212011638249	-1.03313476164131
MTHFD2	CD4T	NI	PC1_zscore	-0.031559796428065	0.174994318133418	-0.933759549202965
MTHFD2	CD4T	LPS	PC1_zscore	0.1269009003304	6.07650747516165e-08	5.199811617368
MTHFD2	CD4T	IAV	PC1_zscore	0.131212532471247	6.45780046159893e-08	5.1658205511436
MTHFD2	CD4T	Tcruzi	PC1_zscore	0.0383467595796166	0.103608396489548	1.2605914065265
DCTN1	NK	NI	PC1_zscore	-0.0281003453156848	0.0394842620622099	-1.60504271879698
DCTN1	NK	LPS	PC1_zscore	-0.02612399029512	0.0557945982403477	-1.49983697742894
DCTN1	NK	IAV	PC1_zscore	-0.0221252009947835	0.0871271429047523	-1.2942313735775
DCTN1	NK	Tcruzi	PC1_zscore	-0.0357769503861072	0.0176527425572985	-1.81090502619329
DCTN1	CD8T	NI	PC1_zscore	-0.0382613317251699	0.00597497993714835	-2.40637337789607
DCTN1	CD8T	LPS	PC1_zscore	-0.0169428746738645	0.115434395672166	-1.18003784980311
DCTN1	CD8T	IAV	PC1_zscore	-0.0485289161905073	0.00208689720138089	-2.12501551624986
DCTN1	CD8T	Tcruzi	PC1_zscore	-0.0220246948625407	0.0542242865241842	-1.56841289333457
DCTN1	monocyte	NI	PC1_zscore	0.00154820799420241	0.43973841914452	0.128952326776029
DCTN1	monocyte	LPS	PC1_zscore	-0.0129052615622652	0.140276267372014	-1.0941189051337
DCTN1	monocyte	IAV	PC1_zscore	0.00998826901568705	0.253058374530876	0.649816661035646
DCTN1	monocyte	Tcruzi	PC1_zscore	-0.00264193506454797	0.420908818205168	-0.212357098914431
DCTN1	B	NI	PC1_zscore	-0.0127627548571583	0.166981112565244	-0.96775527198126
DCTN1	B	LPS	PC1_zscore	-0.0248195163309764	0.0357611789491501	-1.74264077234362
DCTN1	B	IAV	PC1_zscore	-0.00297399459836654	0.414697000438868	-0.203267419748208
DCTN1	B	Tcruzi	PC1_zscore	-0.0156271985867368	0.126923645027759	-1.13134956960311
DCTN1	CD4T	NI	PC1_zscore	-0.0208496703898185	0.0144832845672846	-2.21612110264817
DCTN1	CD4T	LPS	PC1_zscore	-0.0114771535857055	0.113263599063733	-1.23061367007936
DCTN1	CD4T	IAV	PC1_zscore	-0.0177029319975533	0.0326289328165363	-1.88649510165928
DCTN1	CD4T	Tcruzi	PC1_zscore	-0.00925122839552307	0.172438280866485	-0.960457755778699
WDR54	NK	NI	PC1_zscore	-0.0250488910070105	0.179342109677354	-0.910927809868447
WDR54	NK	LPS	PC1_zscore	-0.122881656810147	3.47151098586407e-05	-3.58718322625737
WDR54	NK	IAV	PC1_zscore	-0.0675563724323432	0.0161632675438306	-2.06127227566555
WDR54	NK	Tcruzi	PC1_zscore	-0.0497934381928593	0.0445889786999883	-1.66401626901863
WDR54	CD8T	NI	PC1_zscore	-0.00643501139750817	0.35448211053873	-0.372727201950524
WDR54	CD8T	LPS	PC1_zscore	-0.0364203694114156	0.042490943201796	-1.70781384472491
WDR54	CD8T	IAV	PC1_zscore	-0.0615874554819097	0.00938819459185014	-2.28764203428744
WDR54	CD8T	Tcruzi	PC1_zscore	-0.0058615626091356	0.376281672762088	-0.314679274979663
WDR54	monocyte	NI	PC1_zscore	-0.0192562007818749	0.283070835165651	-0.56448283638313
WDR54	monocyte	LPS	PC1_zscore	-0.123057502615888	0.00145483360459342	-2.53962017583538
WDR54	monocyte	IAV	PC1_zscore	-0.0755054104139252	0.0326522545501801	-1.7327724518894
WDR54	monocyte	Tcruzi	PC1_zscore	-0.0518020404775059	0.0778740677070596	-1.37329502815337
WDR54	B	NI	PC1_zscore	0.0449846454530355	0.0163224899581172	2.09247619922668
WDR54	B	LPS	PC1_zscore	-0.0505484753533826	0.0116217957216218	-2.24435210737248
WDR54	B	IAV	PC1_zscore	-0.0361741714145387	0.0815584136757465	-1.38182670460743
WDR54	B	Tcruzi	PC1_zscore	0.0186892756526289	0.211238084475637	0.803497560103071
WDR54	CD4T	NI	PC1_zscore	0.0157399390608031	0.148779044368996	1.04048801748975
WDR54	CD4T	LPS	PC1_zscore	-0.077375063796177	1.38929092741158e-06	-4.59731763646709
WDR54	CD4T	IAV	PC1_zscore	-0.0532819172423081	0.00106894411926428	-3.02737624022441
WDR54	CD4T	Tcruzi	PC1_zscore	-0.0123838848012831	0.2183809319945	-0.775504263397698
RTKN	NK	NI	PC1_zscore	0.112225871141288	0.0144069261489109	2.1444362085856
RTKN	NK	LPS	PC1_zscore	0.0704237779354548	0.0949912354206045	1.30428562165845
RTKN	NK	IAV	PC1_zscore	0.180190846550473	0.000571239630647021	3.10414345813844
RTKN	NK	Tcruzi	PC1_zscore	0.194773118759751	0.000170400407260487	3.36126714208587
RTKN	CD8T	NI	PC1_zscore	-0.16705181344226	0.000334751843478198	-3.32155022999062
RTKN	CD8T	LPS	PC1_zscore	0.102019512042952	0.0175653651801055	2.09209630770443
RTKN	CD8T	IAV	PC1_zscore	0.070203755676705	0.0850015178097374	1.36373126701957
RTKN	CD8T	Tcruzi	PC1_zscore	-0.082570364348389	0.0495909658043919	-1.63845268049239
RTKN	monocyte	NI	PC1_zscore	-0.138613328580848	0.00105173937109493	-3.01548279637084
RTKN	monocyte	LPS	PC1_zscore	-0.160768143618137	0.000325461042413044	-3.34011325519209
RTKN	monocyte	IAV	PC1_zscore	-0.186386061886642	4.15583000175079e-05	-3.8233999702407
RTKN	monocyte	Tcruzi	PC1_zscore	-0.158079058854716	0.000399932054094387	-3.2784545542449
RTKN	B	NI	PC1_zscore	0.0174475990176124	0.344855883051996	0.399810259032332
RTKN	B	LPS	PC1_zscore	-0.0431205447334142	0.173398182610764	-0.939336068285353
RTKN	B	IAV	PC1_zscore	-0.0407863568203423	0.193845889306002	-0.86167653262191
RTKN	B	Tcruzi	PC1_zscore	0.0333800594873496	0.233134228013831	0.728727730052393
RTKN	CD4T	NI	PC1_zscore	0.053023907729984	0.110465640077564	1.21977581380269
RTKN	CD4T	LPS	PC1_zscore	-0.0319410398721927	0.239551367057116	-0.706754120685768
RTKN	CD4T	IAV	PC1_zscore	-0.00205429869829609	0.481106240164207	-0.0459270752563298
RTKN	CD4T	Tcruzi	PC1_zscore	-0.014332006208498	0.372607706332524	-0.322125591271651
INO80B	NK	NI	PC1_zscore	0.0298022170283594	0.235621881549724	0.714649502538661
INO80B	NK	LPS	PC1_zscore	0.0352227807894373	0.195103448930111	0.84204780157672
INO80B	NK	IAV	PC1_zscore	0.0346128180172703	0.203240251982997	0.813283413779826
INO80B	NK	Tcruzi	PC1_zscore	0.063403477148287	0.0613199084954218	1.5011318358863
INO80B	CD8T	NI	PC1_zscore	0.0284270050027661	0.229296476735848	0.719802749001866
INO80B	CD8T	LPS	PC1_zscore	0.0564099394663995	0.0742626390211629	1.42413661844568
INO80B	CD8T	IAV	PC1_zscore	0.0463262145655214	0.132547451285811	1.09950806602221
INO80B	CD8T	Tcruzi	PC1_zscore	0.0822589443943066	0.0186822343368246	1.92466887013132
INO80B	monocyte	NI	PC1_zscore	0.0639710725427305	0.0457118924812579	1.6624354098628
INO80B	monocyte	LPS	PC1_zscore	0.0055494161359607	0.441530524342857	0.124033622225336
INO80B	monocyte	IAV	PC1_zscore	0.00588773670949175	0.43639217405352	0.121007674030855
INO80B	monocyte	Tcruzi	PC1_zscore	0.0200452000350781	0.318234375536388	0.467991770657706
INO80B	B	NI	PC1_zscore	0.0410124093398624	0.143744123692077	1.06979307613908
INO80B	B	LPS	PC1_zscore	0.0570721886973164	0.0666349870678905	1.48638875439124
INO80B	B	IAV	PC1_zscore	0.0385757493904452	0.162181459974759	0.980449908540154
INO80B	B	Tcruzi	PC1_zscore	0.0999694391696838	0.00558018629174975	2.15582945502062
INO80B	CD4T	NI	PC1_zscore	0.0925002427099161	0.0039065256728367	2.34913178611586
INO80B	CD4T	LPS	PC1_zscore	0.09917521892837	0.00251049949125593	2.45817103583176
INO80B	CD4T	IAV	PC1_zscore	0.0471727401802425	0.0928795888644854	1.32023600854267
INO80B	CD4T	Tcruzi	PC1_zscore	0.0794283003223655	0.012676670251358	2.0532831016535
WBP1	NK	NI	PC1_zscore	0.00194103833987856	0.461775325074192	0.118062898261371
WBP1	NK	LPS	PC1_zscore	0.0022134235846157	0.45754241417793	0.124856522684946
WBP1	NK	IAV	PC1_zscore	0.0119204643447192	0.265192386334444	0.651769187695256
WBP1	NK	Tcruzi	PC1_zscore	0.00291506843768198	0.438673998567154	0.170888708471485
WBP1	CD8T	NI	PC1_zscore	0.0262798629572442	0.0485680416630638	1.7198045695197
WBP1	CD8T	LPS	PC1_zscore	-0.00443802632357037	0.40871309901128	-0.282087378453065
WBP1	CD8T	IAV	PC1_zscore	-0.00389227830625744	0.430422725907656	-0.224127707033426
WBP1	CD8T	Tcruzi	PC1_zscore	0.0161387304842282	0.147004147278894	1.07662679799112
WBP1	monocyte	NI	PC1_zscore	-0.00320589960305966	0.424488858064936	-0.211439652565043
WBP1	monocyte	LPS	PC1_zscore	-0.0331919502428758	0.037746801699474	-1.61070665550076
WBP1	monocyte	IAV	PC1_zscore	-0.00159348178978377	0.471635343988987	-0.0854952072605919
WBP1	monocyte	Tcruzi	PC1_zscore	-0.00477683901417581	0.394336894998601	-0.289604335465485
WBP1	B	NI	PC1_zscore	0.0241379079178883	0.0724163659777029	1.42489748209226
WBP1	B	LPS	PC1_zscore	0.00909038517427246	0.294513315796409	0.571515495448076
WBP1	B	IAV	PC1_zscore	-0.000875875503581395	0.489647500635286	-0.0537435008877876
WBP1	B	Tcruzi	PC1_zscore	0.0132870112826489	0.210464428881245	0.824040356056284
WBP1	CD4T	NI	PC1_zscore	0.0331500803999686	0.0178280461518085	2.74986361743483
WBP1	CD4T	LPS	PC1_zscore	0.000572173877162504	0.486208244624487	0.0559231993756407
WBP1	CD4T	IAV	PC1_zscore	0.00460922025980179	0.339821448771367	0.437122284376406
WBP1	CD4T	Tcruzi	PC1_zscore	0.00480235359741851	0.335168300459194	0.458751113649818
MOGS	NK	NI	PC1_zscore	-0.00363353972274522	0.612419264890966	-0.336573359475371
MOGS	NK	LPS	PC1_zscore	-0.000820298546279468	0.69038083900451	-0.0746664104225236
MOGS	NK	IAV	PC1_zscore	-0.00944201002201162	0.505465604511381	-0.659356726988914
MOGS	NK	Tcruzi	PC1_zscore	-0.00196035629277247	0.658869151422962	-0.184442863595985
MOGS	CD8T	NI	PC1_zscore	0.00423809926691498	0.587959025040944	0.420143519734834
MOGS	CD8T	LPS	PC1_zscore	-0.000397585671153622	0.701555586280405	-0.0413145752071587
MOGS	CD8T	IAV	PC1_zscore	-0.00696500333530184	0.541330322431553	-0.55307236478766
MOGS	CD8T	Tcruzi	PC1_zscore	-0.00613412970133259	0.543536214453524	-0.55444163656324
MOGS	monocyte	NI	PC1_zscore	0.00929410755662914	0.472155088524783	0.779628833732293
MOGS	monocyte	LPS	PC1_zscore	-0.034191394684659	0.0175689219624211	-1.87645800114477
MOGS	monocyte	IAV	PC1_zscore	-0.00308333611185611	0.621231799088013	-0.305989076738756
MOGS	monocyte	Tcruzi	PC1_zscore	0.00437512888168415	0.578789145462796	0.451297206215689
MOGS	B	NI	PC1_zscore	-0.0032592116574604	0.612944043579149	-0.332491637055324
MOGS	B	LPS	PC1_zscore	-0.004318700262142	0.590769708625666	-0.40486179007531
MOGS	B	IAV	PC1_zscore	0.00344625161488373	0.62166739893599	0.319043238276282
MOGS	B	Tcruzi	PC1_zscore	0.000542040443414642	0.700254604146766	0.0558618010599986
MOGS	CD4T	NI	PC1_zscore	0.000255675599631414	0.704139119472192	0.0400456318881533
MOGS	CD4T	LPS	PC1_zscore	-0.00657789104237548	0.481726282394894	-0.755563284492503
MOGS	CD4T	IAV	PC1_zscore	-0.00347165930058571	0.570477149347418	-0.473430295073434
MOGS	CD4T	Tcruzi	PC1_zscore	-0.00122087892018953	0.659344851850537	-0.183930660000999
MRPL53	NK	NI	PC1_zscore	0.0150312865439866	0.219781079336596	0.768921172967901
MRPL53	NK	LPS	PC1_zscore	0.0155679989138288	0.207355433640525	0.780993754550598
MRPL53	NK	IAV	PC1_zscore	0.015631359930018	0.207286837585866	0.794036784605114
MRPL53	NK	Tcruzi	PC1_zscore	0.0190093827990233	0.158021078485256	0.994628425191136
MRPL53	CD8T	NI	PC1_zscore	0.0215172673591235	0.124729806755358	1.14719965349056
MRPL53	CD8T	LPS	PC1_zscore	0.0225475703981307	0.105293158156309	1.23413553994222
MRPL53	CD8T	IAV	PC1_zscore	0.0234719146694063	0.10302148476532	1.22554822982181
MRPL53	CD8T	Tcruzi	PC1_zscore	0.0213701131250027	0.126997109844237	1.13282771783651
MRPL53	monocyte	NI	PC1_zscore	0.00823864466725035	0.341093888682167	0.462397565945388
MRPL53	monocyte	LPS	PC1_zscore	0.0227174166054452	0.0675051475412496	1.52923129891782
MRPL53	monocyte	IAV	PC1_zscore	0.0214105509635696	0.101621735811338	1.30075575026662
MRPL53	monocyte	Tcruzi	PC1_zscore	0.0118904339521442	0.252563379597192	0.703197903277104
MRPL53	B	NI	PC1_zscore	0.00548430761183161	0.398443442914427	0.250991449191943
MRPL53	B	LPS	PC1_zscore	0.021675220113654	0.113368458243	1.20624222642761
MRPL53	B	IAV	PC1_zscore	0.0162502720773608	0.188379032114483	0.885887497571103
MRPL53	B	Tcruzi	PC1_zscore	0.0139557737629884	0.230157665838163	0.744167435793151
MRPL53	CD4T	NI	PC1_zscore	0.0212151949728274	0.0821783969713846	1.42349083620411
MRPL53	CD4T	LPS	PC1_zscore	0.0333915671623987	0.0140161155857603	2.00921018822129
MRPL53	CD4T	IAV	PC1_zscore	0.0314070220262789	0.0194707999448791	1.9090377324307
MRPL53	CD4T	Tcruzi	PC1_zscore	0.0287029563383293	0.0298327320058727	1.78566158760425
CCDC142	NK	NI	PC1_zscore	0.00642498762352208	0.413039457752265	0.27981245904753
CCDC142	NK	LPS	PC1_zscore	0.00543179877583159	0.445399192306249	0.221553189739655
CCDC142	NK	IAV	PC1_zscore	0.0105279980603867	0.367266919108849	0.410603309113957
CCDC142	NK	Tcruzi	PC1_zscore	-0.00829994829471762	0.356521188346526	-0.383098571664885
CCDC142	CD8T	NI	PC1_zscore	-0.0127822355031402	0.283916863598447	-0.58956172529343
CCDC142	CD8T	LPS	PC1_zscore	0.00524364167124702	0.433523926602353	0.232462161036394
CCDC142	CD8T	IAV	PC1_zscore	0.00429602019616621	0.456020223572381	0.182944710099315
CCDC142	CD8T	Tcruzi	PC1_zscore	-0.0162806868166562	0.237559246575832	-0.724687486173716
CCDC142	monocyte	NI	PC1_zscore	-0.00764469337094812	0.339983408981212	-0.43449294220693
CCDC142	monocyte	LPS	PC1_zscore	-0.0210430446409837	0.144090883827655	-1.02204374199056
CCDC142	monocyte	IAV	PC1_zscore	-0.0213725084335718	0.163052323063362	-0.949411671463766
CCDC142	monocyte	Tcruzi	PC1_zscore	-0.0136311381679504	0.242425111152666	-0.710720039190581
CCDC142	B	NI	PC1_zscore	-0.00705317131693722	0.368775624071557	-0.353148891750961
CCDC142	B	LPS	PC1_zscore	-0.0317956106011925	0.0978151573722918	-1.13595248062097
CCDC142	B	IAV	PC1_zscore	-0.0175695888042694	0.211557340089466	-0.787084565677055
CCDC142	B	Tcruzi	PC1_zscore	-0.0118464791527261	0.289385186653224	-0.566384085728785
CCDC142	CD4T	NI	PC1_zscore	-0.00157282201635929	0.473049779915886	-0.089833801510411
CCDC142	CD4T	LPS	PC1_zscore	-0.0195137642565969	0.156884849148726	-1.00935705736613
CCDC142	CD4T	IAV	PC1_zscore	-0.0140505699590816	0.233551462743479	-0.748837926672569
CCDC142	CD4T	Tcruzi	PC1_zscore	-0.0159934370276301	0.197681026250247	-0.860461501098824
TTC31	NK	NI	PC1_zscore	0.00427858979361428	0.448362904279659	0.325121801503898
TTC31	NK	LPS	PC1_zscore	0.00638802376966954	0.40618194977478	0.438744957130983
TTC31	NK	IAV	PC1_zscore	-0.00480695175313496	0.454859443281655	-0.338448052672804
TTC31	NK	Tcruzi	PC1_zscore	0.00389791334830831	0.458784033004461	0.292904485836809
TTC31	CD8T	NI	PC1_zscore	0.00351491793240344	0.469786681938572	0.260266333946692
TTC31	CD8T	LPS	PC1_zscore	-0.000620608616214646	0.558083505568431	-0.0474313290043596
TTC31	CD8T	IAV	PC1_zscore	0.00229941695701865	0.501487622677321	0.166907721743644
TTC31	CD8T	Tcruzi	PC1_zscore	0.000731974884954326	0.543795602143028	0.0545163076995042
TTC31	monocyte	NI	PC1_zscore	0.00650558773636939	0.358378343143379	0.587643420001079
TTC31	monocyte	LPS	PC1_zscore	-0.00527587211042812	0.407652416969776	-0.395338103012974
TTC31	monocyte	IAV	PC1_zscore	0.0134647721665125	0.22848582762348	0.839594211676525
TTC31	monocyte	Tcruzi	PC1_zscore	0.00069123060073539	0.541602469803746	0.0613547143067013
TTC31	B	NI	PC1_zscore	0.00372478234076191	0.456834919477608	0.303881373714972
TTC31	B	LPS	PC1_zscore	0.00434375285965839	0.446617599851515	0.328942170538154
TTC31	B	IAV	PC1_zscore	0.00691341900414134	0.380893653427051	0.514944749076242
TTC31	B	Tcruzi	PC1_zscore	0.00850095112312396	0.341458940746757	0.627341389330499
TTC31	CD4T	NI	PC1_zscore	-0.00128282974250184	0.526305942048351	-0.126904025105986
TTC31	CD4T	LPS	PC1_zscore	0.0059192205558178	0.373703616371275	0.539469502355923
TTC31	CD4T	IAV	PC1_zscore	-0.00762978717946033	0.338957302189738	-0.659186639583084
TTC31	CD4T	Tcruzi	PC1_zscore	-0.00510042631578309	0.405920941889356	-0.462768387561591
LBX2	NK	NI	PC1_zscore	0.0479856246423718	0.136866005231565	1.08646772784877
LBX2	NK	LPS	PC1_zscore	0.0525111539141761	0.134767363722552	1.09821313819411
LBX2	NK	IAV	PC1_zscore	-0.00376091676448702	0.467572675510986	-0.0801552527024703
LBX2	NK	Tcruzi	PC1_zscore	0.0624001813755364	0.0921594590011918	1.30943686024392
LBX2	CD8T	NI	PC1_zscore	-0.130198260673589	0.0036604744487776	-2.57620017033835
LBX2	CD8T	LPS	PC1_zscore	-0.00373042293419076	0.466629090723772	-0.0789315829935267
LBX2	CD8T	IAV	PC1_zscore	0.033103372988394	0.259512186628089	0.650066003839983
LBX2	CD8T	Tcruzi	PC1_zscore	-0.0999873996841753	0.0204786260257859	-1.98524454968792
LBX2	monocyte	NI	PC1_zscore	-0.004936794120741	0.439261516696097	-0.150687384939448
LBX2	monocyte	LPS	PC1_zscore	-0.0700525533088521	0.0222697739935993	-1.98666048736868
LBX2	monocyte	IAV	PC1_zscore	-0.0965112244309973	0.00820135801084698	-2.33815813899085
LBX2	monocyte	Tcruzi	PC1_zscore	-0.0577858094308765	0.0455282756399831	-1.67451196614715
LBX2	B	NI	PC1_zscore	-0.0453223473746694	0.136926135873114	-1.08514768439052
LBX2	B	LPS	PC1_zscore	-0.0593098742368776	0.0860108195644851	-1.35085308865695
LBX2	B	IAV	PC1_zscore	-0.00130417054459525	0.484957357109953	-0.0304792086134008
LBX2	B	Tcruzi	PC1_zscore	-0.0456804161726168	0.142104690170155	-1.0617831793079
LBX2	CD4T	NI	PC1_zscore	-0.102001092445354	0.0137305987504019	-2.1011036170152
LBX2	CD4T	LPS	PC1_zscore	-0.152418210598682	0.00123682049321139	-2.82481828010131
LBX2	CD4T	IAV	PC1_zscore	-0.125781573392537	0.00510002634374762	-2.42775286511257
LBX2	CD4T	Tcruzi	PC1_zscore	-0.10371415489273	0.0148553573250733	-2.06594187533477
PCGF1	NK	NI	PC1_zscore	-0.00443760680509598	0.383312710561445	-0.321308652289794
PCGF1	NK	LPS	PC1_zscore	-0.00883159020552949	0.288753976382863	-0.580401535312944
PCGF1	NK	IAV	PC1_zscore	-0.00485518656061958	0.378532422356135	-0.331457604599874
PCGF1	NK	Tcruzi	PC1_zscore	-0.00423544640508944	0.391022577846081	-0.298015503254936
PCGF1	CD8T	NI	PC1_zscore	-0.0307398405597409	0.0437668950454209	-1.73347965497949
PCGF1	CD8T	LPS	PC1_zscore	-0.00928844927282914	0.263359041828398	-0.659848725576791
PCGF1	CD8T	IAV	PC1_zscore	-0.00387523749285454	0.397288504640076	-0.264276012028734
PCGF1	CD8T	Tcruzi	PC1_zscore	-0.0189176404398717	0.112789635582189	-1.22267189800407
PCGF1	monocyte	NI	PC1_zscore	0.00794269403980283	0.270078230219449	0.661920898765627
PCGF1	monocyte	LPS	PC1_zscore	0.00167929145766692	0.457209616019487	0.135027048263778
PCGF1	monocyte	IAV	PC1_zscore	-0.00359368074707655	0.407420989059784	-0.258223019966781
PCGF1	monocyte	Tcruzi	PC1_zscore	0.00301724505542641	0.420268713377798	0.246101102708154
PCGF1	B	NI	PC1_zscore	0.00506792925478985	0.37871729611967	0.365985058458761
PCGF1	B	LPS	PC1_zscore	0.00413529786634431	0.409754876627547	0.281720516974225
PCGF1	B	IAV	PC1_zscore	-0.00233846573693318	0.441645335507985	-0.164801567773508
PCGF1	B	Tcruzi	PC1_zscore	-0.00124187981024247	0.47064958124066	-0.090441232991296
PCGF1	CD4T	NI	PC1_zscore	-0.00191662725948086	0.4366574788915	-0.189920964956275
PCGF1	CD4T	LPS	PC1_zscore	-0.00436986214390632	0.356912050045555	-0.401957121380491
PCGF1	CD4T	IAV	PC1_zscore	-0.0118425432180609	0.155360403253198	-1.05550511125814
PCGF1	CD4T	Tcruzi	PC1_zscore	-0.0135590724045248	0.119940708515212	-1.21309549154004
AUP1	NK	NI	PC1_zscore	-0.0267604127261863	0.00922959774724796	-2.18180612395419
AUP1	NK	LPS	PC1_zscore	-0.0143413279018312	0.109383844824869	-1.21018386196957
AUP1	NK	IAV	PC1_zscore	-0.0144542470158725	0.106892252803695	-1.22072651701058
AUP1	NK	Tcruzi	PC1_zscore	-0.018637455608999	0.0531849409739003	-1.5559574710051
AUP1	CD8T	NI	PC1_zscore	-0.0231657119575163	0.00860205919021795	-2.3210011701481
AUP1	CD8T	LPS	PC1_zscore	-0.0260978673717486	0.00650507504904319	-2.352533160225
AUP1	CD8T	IAV	PC1_zscore	-0.00300261331674749	0.395447478525575	-0.253654876107489
AUP1	CD8T	Tcruzi	PC1_zscore	-0.0204711412623948	0.0196764703591621	-2.00993683805913
AUP1	monocyte	NI	PC1_zscore	0.0105762944343106	0.0956391202775814	1.2988523097506
AUP1	monocyte	LPS	PC1_zscore	0.0140772942854523	0.0523922666329356	1.60937766787549
AUP1	monocyte	IAV	PC1_zscore	0.0119741981208449	0.104071502159561	1.24902733995133
AUP1	monocyte	Tcruzi	PC1_zscore	0.0138855495912084	0.0578584526071647	1.5489706897851
AUP1	B	NI	PC1_zscore	-0.0160216166894733	0.0445067355477711	-1.64807553726203
AUP1	B	LPS	PC1_zscore	-0.00553617368027809	0.286726750851406	-0.568831130314823
AUP1	B	IAV	PC1_zscore	-0.015474411857226	0.0677644373190682	-1.45036224138868
AUP1	B	Tcruzi	PC1_zscore	-0.0133977370713847	0.0852327146730073	-1.34215747152735
AUP1	CD4T	NI	PC1_zscore	-0.00312423671759366	0.316037665960081	-0.479972878537937
AUP1	CD4T	LPS	PC1_zscore	0.00870408082837807	0.0900998537917043	1.33719489374934
AUP1	CD4T	IAV	PC1_zscore	0.00555041413556705	0.202051291006721	0.833852023161379
AUP1	CD4T	Tcruzi	PC1_zscore	-0.00899930469855781	0.0905739171467672	-1.33094781951774
HTRA2	NK	NI	PC1_zscore	-0.00401003656960485	0.423102724095405	-0.312455279175291
HTRA2	NK	LPS	PC1_zscore	-0.0167836352510351	0.19102420195323	-0.98714690071208
HTRA2	NK	IAV	PC1_zscore	-0.00695233470394586	0.357159798062295	-0.497947993426385
HTRA2	NK	Tcruzi	PC1_zscore	-0.00260662935846064	0.461037335198408	-0.199465566672522
HTRA2	CD8T	NI	PC1_zscore	0.00756035489125997	0.357677859652822	0.554324703467051
HTRA2	CD8T	LPS	PC1_zscore	-0.0043810988960732	0.410230745455641	-0.348386615556129
HTRA2	CD8T	IAV	PC1_zscore	-0.0106140898423388	0.274996639630029	-0.717065744048931
HTRA2	CD8T	Tcruzi	PC1_zscore	-0.00215070344227645	0.473634737195545	-0.172117067980976
HTRA2	monocyte	NI	PC1_zscore	0.00620036072698609	0.382923883733916	0.476555851220645
HTRA2	monocyte	LPS	PC1_zscore	-0.00160445203338821	0.47577185839907	-0.115187535049686
HTRA2	monocyte	IAV	PC1_zscore	-0.00880408309675346	0.318385858112038	-0.549795144587246
HTRA2	monocyte	Tcruzi	PC1_zscore	0.00585245818752681	0.403403903424228	0.427672760736155
HTRA2	B	NI	PC1_zscore	-0.0107039589706188	0.242356389070382	-0.855152822835008
HTRA2	B	LPS	PC1_zscore	-0.0170386333522806	0.166957610336404	-1.12712969053636
HTRA2	B	IAV	PC1_zscore	-0.00951940232728233	0.281930230270585	-0.725366356482574
HTRA2	B	Tcruzi	PC1_zscore	-0.00328141880382889	0.43469639498675	-0.281876747141208
HTRA2	CD4T	NI	PC1_zscore	-0.00725644590675053	0.2801345844351	-0.749461041513453
HTRA2	CD4T	LPS	PC1_zscore	-0.004769782417375	0.366662102117442	-0.481675362314067
HTRA2	CD4T	IAV	PC1_zscore	-0.00311526247242208	0.427621782174897	-0.310627095838211
HTRA2	CD4T	Tcruzi	PC1_zscore	-0.000922237444826234	0.506946731029605	-0.0954262458924731
DOK1	NK	NI	PC1_zscore	0.00230653891746927	0.46131059320916	0.103799209505196
DOK1	NK	LPS	PC1_zscore	-0.0304791380026063	0.0986170872520035	-1.26199212743356
DOK1	NK	IAV	PC1_zscore	-0.0150279889453235	0.264332403726775	-0.62493013158305
DOK1	NK	Tcruzi	PC1_zscore	-0.0549879558524805	0.011275174398203	-2.0635783880363
DOK1	CD8T	NI	PC1_zscore	-0.0651528697095626	0.00119809784665836	-2.89120110454645
DOK1	CD8T	LPS	PC1_zscore	-0.0260516430699046	0.116792022494929	-1.17204577424175
DOK1	CD8T	IAV	PC1_zscore	-0.0351550449034575	0.0751783296307951	-1.39007958423493
DOK1	CD8T	Tcruzi	PC1_zscore	-0.0286912525818808	0.0862626804078905	-1.34712135654177
DOK1	monocyte	NI	PC1_zscore	0.0310810378982513	0.0105043897824163	2.27035030117762
DOK1	monocyte	LPS	PC1_zscore	0.0611236097302415	0.000107121239526521	3.49245022223442
DOK1	monocyte	IAV	PC1_zscore	0.0213134833776258	0.116692280972561	1.18302474392868
DOK1	monocyte	Tcruzi	PC1_zscore	0.0323868174572858	0.0174041874840713	2.07406154750759
DOK1	B	NI	PC1_zscore	-0.00603831684926455	0.369799708369207	-0.330768565803563
DOK1	B	LPS	PC1_zscore	-0.000142004023662303	0.498567095848268	-0.00750144971076191
DOK1	B	IAV	PC1_zscore	-0.03005435993445	0.0760967992775912	-1.38996597702417
DOK1	B	Tcruzi	PC1_zscore	-0.00172553451914759	0.462766858427141	-0.0902879128534999
DOK1	CD4T	NI	PC1_zscore	-0.00773494983663732	0.29313538479735	-0.542179778254715
DOK1	CD4T	LPS	PC1_zscore	-0.0245914898470815	0.0525262328013607	-1.60344831251734
DOK1	CD4T	IAV	PC1_zscore	-0.0382774908908238	0.00793242513523895	-2.35416253716653
DOK1	CD4T	Tcruzi	PC1_zscore	-0.00646863015364223	0.330708513808118	-0.434459904362621
SEMA4F	NK	NI	PC1_zscore	0.00441993914547511	0.457619661524891	0.141757095955166
SEMA4F	NK	LPS	PC1_zscore	-0.0449431812003332	0.101068352427856	-1.18571073769819
SEMA4F	NK	IAV	PC1_zscore	-0.00326106468225326	0.452929058711638	-0.100666076577101
SEMA4F	NK	Tcruzi	PC1_zscore	-0.040767819411418	0.117824142120272	-1.10353703831737
SEMA4F	CD8T	NI	PC1_zscore	-0.0321868716942393	0.138367691523443	-1.06650532815671
SEMA4F	CD8T	LPS	PC1_zscore	-0.00435371618368821	0.434416947104439	-0.149607828651391
SEMA4F	CD8T	IAV	PC1_zscore	0.0429463464180513	0.132525347821104	1.06202353306516
SEMA4F	CD8T	Tcruzi	PC1_zscore	-0.00745832102963292	0.396829066926818	-0.257794507522677
SEMA4F	monocyte	NI	PC1_zscore	-0.0586936732295653	0.0538681563362728	-1.39442326584409
SEMA4F	monocyte	LPS	PC1_zscore	-0.0322696303665358	0.176807784859684	-0.895391895118833
SEMA4F	monocyte	IAV	PC1_zscore	-0.0381149416836155	0.146773030914555	-1.00143678540407
SEMA4F	monocyte	Tcruzi	PC1_zscore	-0.0407495893137642	0.125030630833833	-1.07250275361276
SEMA4F	B	NI	PC1_zscore	0.00248393232581246	0.47697754642882	0.0843491293497366
SEMA4F	B	LPS	PC1_zscore	0.00921998095135315	0.40230483942328	0.293343042256726
SEMA4F	B	IAV	PC1_zscore	-0.00376095576921648	0.442151212598196	-0.125398411911011
SEMA4F	B	Tcruzi	PC1_zscore	-0.00485443614303232	0.433847695049324	-0.160123172291726
SEMA4F	CD4T	NI	PC1_zscore	0.0172190268144371	0.209300321846242	0.819542601205046
SEMA4F	CD4T	LPS	PC1_zscore	-0.0260402641978584	0.121614612872785	-1.15993096335379
SEMA4F	CD4T	IAV	PC1_zscore	-0.0356884011160855	0.0559207972534259	-1.55075894422118
SEMA4F	CD4T	Tcruzi	PC1_zscore	-0.0113855128566267	0.293908143850863	-0.542401902977784
POLE4	NK	NI	PC1_zscore	-0.0100715784420983	0.303618560383465	-0.516894801683267
POLE4	NK	LPS	PC1_zscore	0.00371200173183973	0.421004001440893	0.187170233218202
POLE4	NK	IAV	PC1_zscore	-0.0134998319589807	0.255184784734699	-0.66408061651497
POLE4	NK	Tcruzi	PC1_zscore	0.00789450035212686	0.341789528262323	0.399419235231183
POLE4	CD8T	NI	PC1_zscore	-5.2021885482429e-05	0.497633789476382	-0.00371311334986107
POLE4	CD8T	LPS	PC1_zscore	0.00877512579118463	0.287314496246704	0.562919647751999
POLE4	CD8T	IAV	PC1_zscore	0.0016827812092913	0.463987726231187	0.0923958431673708
POLE4	CD8T	Tcruzi	PC1_zscore	0.00688194854236184	0.319030413301146	0.472364894393214
POLE4	monocyte	NI	PC1_zscore	0.0346692510621978	0.00352986687575437	2.62693013588527
POLE4	monocyte	LPS	PC1_zscore	0.0642249119505711	7.61645199813594e-06	3.98756585464366
POLE4	monocyte	IAV	PC1_zscore	0.0380601477738638	0.00645947961646504	2.42045949566347
POLE4	monocyte	Tcruzi	PC1_zscore	0.0483266757047063	0.000241953926624899	3.3225379648213
POLE4	B	NI	PC1_zscore	0.025283782270203	0.0363665616576451	1.75882905624835
POLE4	B	LPS	PC1_zscore	0.0456447130193412	0.000653916628172558	3.09095467580486
POLE4	B	IAV	PC1_zscore	0.00447480422622173	0.378175860770019	0.30205830290891
POLE4	B	Tcruzi	PC1_zscore	0.0268310034733628	0.0357458071299695	1.76006041214108
POLE4	CD4T	NI	PC1_zscore	-0.00116103654909315	0.459140903946125	-0.103955769034963
POLE4	CD4T	LPS	PC1_zscore	0.0327770885434001	0.00100424491230869	3.0561239945051
POLE4	CD4T	IAV	PC1_zscore	0.0303790332455553	0.00240296413826894	2.79493328248928
POLE4	CD4T	Tcruzi	PC1_zscore	-0.0104809834422909	0.179759970578549	-0.911826661764611
MRPL19	NK	NI	PC1_zscore	-0.00575281871128585	0.3502332610006	-0.419740335224036
MRPL19	NK	LPS	PC1_zscore	0.000169297764546526	0.496377353522277	0.0117757572769454
MRPL19	NK	IAV	PC1_zscore	0.0162359611499576	0.142102707960717	1.05962161825846
MRPL19	NK	Tcruzi	PC1_zscore	-0.00264347449582784	0.439481646787805	-0.189341975845933
MRPL19	CD8T	NI	PC1_zscore	0.0134334094272339	0.149769797450524	1.05962544734692
MRPL19	CD8T	LPS	PC1_zscore	0.0029372139314446	0.412094242366663	0.233130439029401
MRPL19	CD8T	IAV	PC1_zscore	0.00336605544486226	0.405858726921533	0.245259604221434
MRPL19	CD8T	Tcruzi	PC1_zscore	0.0164336697558327	0.109835187098462	1.23932112617374
MRPL19	monocyte	NI	PC1_zscore	-0.00166164848122139	0.45514520221808	-0.142407833396199
MRPL19	monocyte	LPS	PC1_zscore	-0.00586495766832231	0.339147672748386	-0.440132470230438
MRPL19	monocyte	IAV	PC1_zscore	-0.016965547862164	0.134495386751544	-1.07463855265149
MRPL19	monocyte	Tcruzi	PC1_zscore	-0.0178175493681356	0.103864372246851	-1.24949720080533
MRPL19	B	NI	PC1_zscore	-0.000118759404811869	0.505697314497199	-0.0103736652260979
MRPL19	B	LPS	PC1_zscore	0.0075254934196066	0.279047082028776	0.610259431433149
MRPL19	B	IAV	PC1_zscore	-0.00615780251438923	0.324958747745973	-0.485420205535752
MRPL19	B	Tcruzi	PC1_zscore	0.00682802203006714	0.295685885297842	0.559540209769744
MRPL19	CD4T	NI	PC1_zscore	0.00684920209584939	0.217241140163849	0.808696542106491
MRPL19	CD4T	LPS	PC1_zscore	0.00114515696869566	0.455118215785675	0.135203693341389
MRPL19	CD4T	IAV	PC1_zscore	0.0189436714975067	0.029904853545401	2.03390019145743
MRPL19	CD4T	Tcruzi	PC1_zscore	0.00480624187020335	0.301644441488276	0.54472788237036
GCFC2	NK	NI	PC1_zscore	0.00464684491470349	0.464139618245089	0.346690680780402
GCFC2	NK	LPS	PC1_zscore	-0.00503334503866618	0.457404874625714	-0.345645542602779
GCFC2	NK	IAV	PC1_zscore	-0.00962361298684732	0.361733293270507	-0.616261965389306
GCFC2	NK	Tcruzi	PC1_zscore	0.000881096786859661	0.562701668857727	0.0667008460642147
GCFC2	CD8T	NI	PC1_zscore	0.00750594386032018	0.383977684420433	0.580247909941568
GCFC2	CD8T	LPS	PC1_zscore	0.0094959933330832	0.346190011720333	0.684668614369315
GCFC2	CD8T	IAV	PC1_zscore	-0.00353299531599649	0.485413677012981	-0.262644855754158
GCFC2	CD8T	Tcruzi	PC1_zscore	0.0114222094239795	0.313237298465936	0.789661337853748
GCFC2	monocyte	NI	PC1_zscore	0.00415538373718961	0.469401482836833	0.335058056935411
GCFC2	monocyte	LPS	PC1_zscore	0.00144857546586685	0.535278124889418	0.0979626084938735
GCFC2	monocyte	IAV	PC1_zscore	-0.0139708846456248	0.278454898268369	-0.690971452391084
GCFC2	monocyte	Tcruzi	PC1_zscore	-0.0055501196205456	0.431388175519568	-0.423699871781948
GCFC2	B	NI	PC1_zscore	-0.00102960018591292	0.547681482511052	-0.0905227683255474
GCFC2	B	LPS	PC1_zscore	-0.00223933980634484	0.513072896192273	-0.183918561764765
GCFC2	B	IAV	PC1_zscore	-0.00224085746596911	0.512864772144321	-0.184642093103168
GCFC2	B	Tcruzi	PC1_zscore	-0.00580751240043688	0.415158918656573	-0.468433741989631
GCFC2	CD4T	NI	PC1_zscore	-0.00233322568439816	0.480219406557986	-0.279978693305703
GCFC2	CD4T	LPS	PC1_zscore	-0.00433652974940597	0.405174783756613	-0.502069529381519
GCFC2	CD4T	IAV	PC1_zscore	-0.00503408696557447	0.385400378810506	-0.561624632155711
GCFC2	CD4T	Tcruzi	PC1_zscore	0.00571854734587257	0.369821794871485	0.613307126039805
SUCLG1	NK	NI	PC1_zscore	0.00391208431166732	0.35633575096416	0.418753346137245
SUCLG1	NK	LPS	PC1_zscore	0.00604012454403813	0.281617833749046	0.656686851712591
SUCLG1	NK	IAV	PC1_zscore	0.00676100229063525	0.25886540365758	0.753836654897193
SUCLG1	NK	Tcruzi	PC1_zscore	0.00529479235146108	0.306311104437775	0.582478437710515
SUCLG1	CD8T	NI	PC1_zscore	0.00220848185835065	0.42397847937004	0.232737972287321
SUCLG1	CD8T	LPS	PC1_zscore	0.00851846931090688	0.195607426668136	1.03255779564906
SUCLG1	CD8T	IAV	PC1_zscore	0.00555099499168701	0.29491252414648	0.619964349694783
SUCLG1	CD8T	Tcruzi	PC1_zscore	0.00833739054999824	0.199514173568388	1.02120139897117
SUCLG1	monocyte	NI	PC1_zscore	0.00643856381814402	0.249699553552406	0.838524100422199
SUCLG1	monocyte	LPS	PC1_zscore	0.0104193460246839	0.124385997334333	1.15430019293227
SUCLG1	monocyte	IAV	PC1_zscore	0.00423191334634677	0.333769043451152	0.448652874155734
SUCLG1	monocyte	Tcruzi	PC1_zscore	0.00383184457476277	0.358347462083084	0.436916484156456
SUCLG1	B	NI	PC1_zscore	0.00298854908891433	0.393136296269054	0.323279465928935
SUCLG1	B	LPS	PC1_zscore	0.00428267711031818	0.3405481782269	0.47457368762632
SUCLG1	B	IAV	PC1_zscore	0.00411447234011888	0.347865190637126	0.450608588116429
SUCLG1	B	Tcruzi	PC1_zscore	0.00599858240007167	0.277257973547572	0.708263758703404
SUCLG1	CD4T	NI	PC1_zscore	0.0094051248829761	0.133009971542021	1.43318350214096
SUCLG1	CD4T	LPS	PC1_zscore	0.00730158460264803	0.188343925300314	1.14031626592583
SUCLG1	CD4T	IAV	PC1_zscore	0.0120095768208101	0.109085057119812	1.57326089037007
SUCLG1	CD4T	Tcruzi	PC1_zscore	0.00700931870638991	0.202508589296215	1.07083800379843
DNAH6	NK	NI	PC1_zscore	-0.0678883945912014	0.0767921184946383	-1.43855142382368
DNAH6	NK	LPS	PC1_zscore	-0.137375802073917	0.00178760694340507	-2.71767447086463
DNAH6	NK	IAV	PC1_zscore	-0.0751401700808041	0.0586388463335676	-1.57712865774224
DNAH6	NK	Tcruzi	PC1_zscore	-0.0256265792273872	0.306513153889661	-0.503886026395027
DNAH6	CD8T	NI	PC1_zscore	0.0182388483418841	0.352071590077466	0.348195137066724
DNAH6	CD8T	LPS	PC1_zscore	-0.0612266638462989	0.101033009576059	-1.29199277899783
DNAH6	CD8T	IAV	PC1_zscore	0.00262899868864643	0.482248023403191	0.0455996510000483
DNAH6	CD8T	Tcruzi	PC1_zscore	-0.0232053572635236	0.330158419101158	-0.455527665229009
DNAH6	monocyte	NI	PC1_zscore	-0.110110022240614	0.00634748974271959	-2.41444379521499
DNAH6	monocyte	LPS	PC1_zscore	-0.109495427064449	0.0079779443434167	-2.32116167166199
DNAH6	monocyte	IAV	PC1_zscore	-0.148151564932656	0.000703618043242149	-2.78636586472283
DNAH6	monocyte	Tcruzi	PC1_zscore	-0.0988194229303566	0.015654312391411	-2.10189667482858
DNAH6	B	NI	PC1_zscore	-0.0470739603338196	0.160274683325444	-1.00759656099363
DNAH6	B	LPS	PC1_zscore	-0.051372853836367	0.135301300003132	-1.11018725674812
DNAH6	B	IAV	PC1_zscore	-0.0544940968330438	0.124770876792642	-1.16285951860012
DNAH6	B	Tcruzi	PC1_zscore	-0.0429598870018006	0.190159264395086	-0.88711763038887
DNAH6	CD4T	NI	PC1_zscore	-0.0670664082393622	0.0178346117367905	-2.10192965631252
DNAH6	CD4T	LPS	PC1_zscore	-0.0840564065611577	0.00560776408314667	-2.53418011596366
DNAH6	CD4T	IAV	PC1_zscore	-0.133901990759646	1.50699191503456e-05	-3.87797393214684
DNAH6	CD4T	Tcruzi	PC1_zscore	-0.134648311206637	5.37237234734533e-05	-3.60925922522084
TMSB10	NK	NI	PC1_zscore	0.00814592555613189	0.335354282147738	0.423362136368213
TMSB10	NK	LPS	PC1_zscore	0.093377317721228	3.00082380330002e-08	4.53507372749009
TMSB10	NK	IAV	PC1_zscore	0.0659693889994994	2.84503400252651e-05	3.7778821657561
TMSB10	NK	Tcruzi	PC1_zscore	0.0136443097932231	0.24380946432882	0.687502965382479
TMSB10	CD8T	NI	PC1_zscore	0.0218870941425378	0.0316494016352012	1.851418362688
TMSB10	CD8T	LPS	PC1_zscore	0.0525465908243653	9.53658916748619e-06	4.20810534672478
TMSB10	CD8T	IAV	PC1_zscore	0.036866657395046	0.00428061021502859	2.65557962676102
TMSB10	CD8T	Tcruzi	PC1_zscore	0.0150853418195629	0.117913830107352	1.17996146815579
TMSB10	monocyte	NI	PC1_zscore	0.0318313297877632	0.0446651247617211	1.70609623870511
TMSB10	monocyte	LPS	PC1_zscore	0.0578582731168844	0.000931376882859492	2.99206499657686
TMSB10	monocyte	IAV	PC1_zscore	0.0666132792317981	0.000221040124164832	3.26587588120414
TMSB10	monocyte	Tcruzi	PC1_zscore	0.0294089922260991	0.0633610054892858	1.53716238773259
TMSB10	B	NI	PC1_zscore	0.0205268432002482	0.0712485729824855	1.46453907156557
TMSB10	B	LPS	PC1_zscore	0.0533338752165278	2.45472154700995e-05	3.96914063283477
TMSB10	B	IAV	PC1_zscore	0.044249210722549	0.000686259937725028	3.18406280523772
TMSB10	B	Tcruzi	PC1_zscore	0.0202127911063386	0.0887723929391112	1.35240228555989
TMSB10	CD4T	NI	PC1_zscore	0.0281639524516737	0.0100788119892635	2.31926811117304
TMSB10	CD4T	LPS	PC1_zscore	0.0640376286071292	3.55791448679977e-08	5.07240294722118
TMSB10	CD4T	IAV	PC1_zscore	0.0567633829284896	5.39874193251326e-07	4.65160013098186
TMSB10	CD4T	Tcruzi	PC1_zscore	0.0252702423104403	0.022142630641248	2.00773689271338
KCMF1	NK	NI	PC1_zscore	-0.000730328035248038	0.48041065902035	-0.0594024399945531
KCMF1	NK	LPS	PC1_zscore	-0.00224863440693292	0.4377866068458	-0.172486513296462
KCMF1	NK	IAV	PC1_zscore	0.0132865439900113	0.15815848940513	0.999869840195431
KCMF1	NK	Tcruzi	PC1_zscore	-0.00174625259590915	0.451621073146397	-0.135769336808763
KCMF1	CD8T	NI	PC1_zscore	-0.0210364748121817	0.0336833214138323	-1.84448086712047
KCMF1	CD8T	LPS	PC1_zscore	0.00236118181933152	0.419303322600226	0.212761433083585
KCMF1	CD8T	IAV	PC1_zscore	-0.00424372316596514	0.371780086934044	-0.340715604034846
KCMF1	CD8T	Tcruzi	PC1_zscore	-0.0195087310033198	0.0476579146508851	-1.66473228777695
KCMF1	monocyte	NI	PC1_zscore	-0.000164347459988075	0.497463363901086	-0.019777120976983
KCMF1	monocyte	LPS	PC1_zscore	-0.00415791680616788	0.322787915169041	-0.474425326021198
KCMF1	monocyte	IAV	PC1_zscore	0.0219530885801546	0.0158845716235812	2.11170362620242
KCMF1	monocyte	Tcruzi	PC1_zscore	0.00126976376535062	0.447290553344732	0.143419241896846
KCMF1	B	NI	PC1_zscore	-0.0120592393232435	0.143106937526395	-1.06408074539421
KCMF1	B	LPS	PC1_zscore	0.00606071865856864	0.298505045272562	0.539643218236249
KCMF1	B	IAV	PC1_zscore	-0.00858081604793952	0.237956908191293	-0.727720955861745
KCMF1	B	Tcruzi	PC1_zscore	-0.0159124781034387	0.0940217486058375	-1.28588077151851
KCMF1	CD4T	NI	PC1_zscore	-0.000395364866850146	0.484861931141246	-0.0505413646495448
KCMF1	CD4T	LPS	PC1_zscore	0.00909842939199771	0.130775284286925	1.1394374298484
KCMF1	CD4T	IAV	PC1_zscore	0.0197959369542342	0.015455043633567	2.28938880409439
KCMF1	CD4T	Tcruzi	PC1_zscore	8.31053115991372e-05	0.500408709890601	0.0102200751576912
TGOLN2	NK	NI	PC1_zscore	-0.0187971488002715	0.055953780604109	-1.56795543509651
TGOLN2	NK	LPS	PC1_zscore	-0.0405288881607477	0.000590048006257726	-3.09317295994282
TGOLN2	NK	IAV	PC1_zscore	-0.0292784650461391	0.0100548998810328	-2.25912977814203
TGOLN2	NK	Tcruzi	PC1_zscore	-0.0214727361353989	0.0430722840145992	-1.68969513556887
TGOLN2	CD8T	NI	PC1_zscore	-0.0235958089912417	0.00376055274712739	-2.66209380520646
TGOLN2	CD8T	LPS	PC1_zscore	-0.0414042747668142	1.80246394260175e-05	-3.95306402352566
TGOLN2	CD8T	IAV	PC1_zscore	-0.0367051052439905	0.000983296832509417	-2.96700162665268
TGOLN2	CD8T	Tcruzi	PC1_zscore	-0.0201430218936054	0.0158656161186881	-2.13995836293164
TGOLN2	monocyte	NI	PC1_zscore	0.0180032521349273	0.0270034003392088	1.90173833313902
TGOLN2	monocyte	LPS	PC1_zscore	0.012928417073443	0.0995245514558604	1.27801011141522
TGOLN2	monocyte	IAV	PC1_zscore	0.017446421504871	0.0573506977712237	1.56000650537341
TGOLN2	monocyte	Tcruzi	PC1_zscore	0.0200875554495977	0.0238380547980506	1.95022450159378
TGOLN2	B	NI	PC1_zscore	-0.0100436780361711	0.164715019673828	-0.97034873235525
TGOLN2	B	LPS	PC1_zscore	0.00470905423518378	0.330852617896099	0.44037055778447
TGOLN2	B	IAV	PC1_zscore	-0.0133481272098422	0.120068359494178	-1.16481576644512
TGOLN2	B	Tcruzi	PC1_zscore	0.000887456086555719	0.469641239230229	0.0796943258469434
TGOLN2	CD4T	NI	PC1_zscore	-0.00974165410807643	0.066996331092262	-1.49666210674382
TGOLN2	CD4T	LPS	PC1_zscore	-0.0377746538421621	1.17782736896999e-08	-5.44315063049153
TGOLN2	CD4T	IAV	PC1_zscore	-0.0372133890711872	3.27749434259061e-08	-5.25625094703214
TGOLN2	CD4T	Tcruzi	PC1_zscore	-0.0187876626730269	0.00333693130278034	-2.70141342106327
RETSAT	NK	NI	PC1_zscore	-0.00735985915938314	0.375815187970981	-0.303114848951133
RETSAT	NK	LPS	PC1_zscore	-0.00888729212314904	0.355358330086095	-0.344417714105951
RETSAT	NK	IAV	PC1_zscore	-0.0329494809910071	0.10458634519132	-1.17694224835687
RETSAT	NK	Tcruzi	PC1_zscore	-0.0261742783124865	0.148142060772933	-0.998983042133014
RETSAT	CD8T	NI	PC1_zscore	-0.0276560264910515	0.108258371306079	-1.20394320263405
RETSAT	CD8T	LPS	PC1_zscore	-0.0186420693161508	0.205253804305812	-0.800828927444247
RETSAT	CD8T	IAV	PC1_zscore	-0.00125713734877766	0.46777711770196	-0.0499986781976361
RETSAT	CD8T	Tcruzi	PC1_zscore	-0.00909361440693185	0.34000424114703	-0.394730221800114
RETSAT	monocyte	NI	PC1_zscore	0.00887228134442637	0.339646947483415	0.425539760902669
RETSAT	monocyte	LPS	PC1_zscore	-0.00678587012270623	0.376505631772832	-0.299252093798281
RETSAT	monocyte	IAV	PC1_zscore	-0.0274141072282432	0.137121290923675	-1.05357717756411
RETSAT	monocyte	Tcruzi	PC1_zscore	-0.0387312160382465	0.0411747562945501	-1.60193424445339
RETSAT	B	NI	PC1_zscore	-0.00313432633728325	0.440705690431103	-0.135612783692557
RETSAT	B	LPS	PC1_zscore	-0.022885892154341	0.173365937569305	-0.912145539538486
RETSAT	B	IAV	PC1_zscore	-0.00307728928772852	0.43878265841188	-0.123125672519551
RETSAT	B	Tcruzi	PC1_zscore	-0.0010574181675581	0.472719436531624	-0.0440930162034581
RETSAT	CD4T	NI	PC1_zscore	-0.0134038043058741	0.194674713860451	-0.856111414684696
RETSAT	CD4T	LPS	PC1_zscore	-0.0066759054165247	0.345221468160568	-0.402492043152739
RETSAT	CD4T	IAV	PC1_zscore	-0.0621253805314039	0.000539811631604881	-2.95227787820835
RETSAT	CD4T	Tcruzi	PC1_zscore	-0.0236949855463065	0.0794954821167759	-1.36942173622874
ELMOD3	NK	NI	PC1_zscore	-0.0268102216447185	0.0951430944070195	-1.30059776874933
ELMOD3	NK	LPS	PC1_zscore	-0.0124366019889402	0.27088863066565	-0.588671108703688
ELMOD3	NK	IAV	PC1_zscore	-0.00292607706564219	0.434850187916301	-0.131508866557351
ELMOD3	NK	Tcruzi	PC1_zscore	0.0129374289086513	0.312519870057244	0.522180457079196
ELMOD3	CD8T	NI	PC1_zscore	-0.0480824220940614	0.00319736586549246	-2.58491612931476
ELMOD3	CD8T	LPS	PC1_zscore	-0.0258031065784317	0.0907260061981279	-1.31607867223598
ELMOD3	CD8T	IAV	PC1_zscore	-0.0405825252273303	0.0327415499475237	-1.76347535526925
ELMOD3	CD8T	Tcruzi	PC1_zscore	-0.0209264333368006	0.129194164726929	-1.12347912339835
ELMOD3	monocyte	NI	PC1_zscore	-0.00891459010953766	0.285117781693982	-0.564418999621184
ELMOD3	monocyte	LPS	PC1_zscore	-0.0512309915075581	0.000902236409713542	-2.8874076861828
ELMOD3	monocyte	IAV	PC1_zscore	-0.03555572777532	0.0288472807172185	-1.8581220911396
ELMOD3	monocyte	Tcruzi	PC1_zscore	-0.0205903318021479	0.113029303618504	-1.21134776329532
ELMOD3	B	NI	PC1_zscore	-0.0324583928104678	0.0431550739168354	-1.67672368672849
ELMOD3	B	LPS	PC1_zscore	-0.0228768548525999	0.117336613176269	-1.17927543453498
ELMOD3	B	IAV	PC1_zscore	-0.0433784421501009	0.0176188129466196	-1.97477889759061
ELMOD3	B	Tcruzi	PC1_zscore	-0.00700496262091117	0.360929814248967	-0.337080114589947
ELMOD3	CD4T	NI	PC1_zscore	-0.0160521838842733	0.0902964950216436	-1.34183728955512
ELMOD3	CD4T	LPS	PC1_zscore	-0.008116972359084	0.252219049548602	-0.666473159247549
ELMOD3	CD4T	IAV	PC1_zscore	-0.0405365252658787	0.000355079315738638	-3.32675586575547
ELMOD3	CD4T	Tcruzi	PC1_zscore	-0.035066799535511	0.00270923899543429	-2.72837402980914
CAPG	NK	NI	PC1_zscore	0.0277498152104735	0.198527115718743	0.867891657152073
CAPG	NK	LPS	PC1_zscore	0.053876159668027	0.0383454671140543	1.78956233421753
CAPG	NK	IAV	PC1_zscore	0.0337196586924543	0.145982951529331	1.08485870833233
CAPG	NK	Tcruzi	PC1_zscore	0.0427252579919821	0.0836842402718158	1.42709568362012
CAPG	CD8T	NI	PC1_zscore	0.0567336104101898	0.0178005498754264	2.19987251992351
CAPG	CD8T	LPS	PC1_zscore	0.0101750866534079	0.384352577059352	0.290127093771578
CAPG	CD8T	IAV	PC1_zscore	0.0277756082115104	0.207160543995859	0.847752286850981
CAPG	CD8T	Tcruzi	PC1_zscore	0.0245397675986122	0.22059602157985	0.794307007479509
CAPG	monocyte	NI	PC1_zscore	0.06063906214366	2.65231112828925e-05	3.95232344738595
CAPG	monocyte	LPS	PC1_zscore	0.0629294200510259	2.04280592544929e-05	3.8948134574533
CAPG	monocyte	IAV	PC1_zscore	0.0806998509242923	1.20212551546294e-07	3.96337288087229
CAPG	monocyte	Tcruzi	PC1_zscore	0.0679656523974046	7.54433856707997e-06	3.91380956583688
CAPG	B	NI	PC1_zscore	0.0350936888838286	0.040404254150289	1.80741591028324
CAPG	B	LPS	PC1_zscore	0.0404418825862106	0.0173518279524668	2.22350023507002
CAPG	B	IAV	PC1_zscore	0.0467538591128732	0.012041691376709	2.38032447169131
CAPG	B	Tcruzi	PC1_zscore	0.0167619645464901	0.259293182673198	0.68812663023065
CAPG	CD4T	NI	PC1_zscore	0.0194867481602827	0.231043613158416	0.782577620860225
CAPG	CD4T	LPS	PC1_zscore	0.0305576247021838	0.100714438463567	1.33993959762422
CAPG	CD4T	IAV	PC1_zscore	0.0342461070400719	0.065318762730205	1.59369312357962
CAPG	CD4T	Tcruzi	PC1_zscore	0.0224536140360019	0.209004217608587	0.857927280625315
MAT2A	NK	NI	PC1_zscore	-0.00181216487444889	0.465848291515023	-0.12349493974969
MAT2A	NK	LPS	PC1_zscore	0.00146438045120737	0.449430926084175	0.095386349405734
MAT2A	NK	IAV	PC1_zscore	0.0110075503426527	0.224974974140837	0.738767434028878
MAT2A	NK	Tcruzi	PC1_zscore	-0.00182907104819126	0.470003708240044	-0.120916785148569
MAT2A	CD8T	NI	PC1_zscore	0.0163562903670085	0.10921519616003	1.20710455973941
MAT2A	CD8T	LPS	PC1_zscore	0.0265595614323749	0.0320254787085873	1.68087799541977
MAT2A	CD8T	IAV	PC1_zscore	0.00718600478305362	0.307838572561341	0.486812988616919
MAT2A	CD8T	Tcruzi	PC1_zscore	0.013040076725674	0.162825162948029	0.97054868147142
MAT2A	monocyte	NI	PC1_zscore	0.00138749151318327	0.446157775244701	0.130339538550499
MAT2A	monocyte	LPS	PC1_zscore	0.0117556182508345	0.157565049125508	0.993877410968951
MAT2A	monocyte	IAV	PC1_zscore	0.00971463726678757	0.21191018629985	0.796094938975866
MAT2A	monocyte	Tcruzi	PC1_zscore	0.00810905476852775	0.233800706863596	0.72410430484133
MAT2A	B	NI	PC1_zscore	-0.00224966721703228	0.438705831590319	-0.178995430237579
MAT2A	B	LPS	PC1_zscore	0.0125605450122618	0.164555569054892	0.962355887676828
MAT2A	B	IAV	PC1_zscore	0.00591327362000976	0.321172098960228	0.456601565557141
MAT2A	B	Tcruzi	PC1_zscore	0.00334529445106757	0.390848366491514	0.268460189822308
MAT2A	CD4T	NI	PC1_zscore	-0.00873975167398375	0.224241039219874	-0.760659127390911
MAT2A	CD4T	LPS	PC1_zscore	0.0149697968866727	0.0742371130730544	1.42841758513122
MAT2A	CD4T	IAV	PC1_zscore	0.0293502189413706	0.00832280926131908	2.36645180727521
MAT2A	CD4T	Tcruzi	PC1_zscore	0.00387442039310376	0.355598419468517	0.363658141219205
GGCX	NK	NI	PC1_zscore	0.0111162128275209	0.310974645221457	0.483016354735633
GGCX	NK	LPS	PC1_zscore	0.015009846883861	0.263005171435616	0.614754219028403
GGCX	NK	IAV	PC1_zscore	0.0215772833052328	0.182180136753408	0.878423725642137
GGCX	NK	Tcruzi	PC1_zscore	0.00827582890548214	0.354335261878155	0.351157931884968
GGCX	CD8T	NI	PC1_zscore	0.0498431541508543	0.0141392044953958	1.97150087906693
GGCX	CD8T	LPS	PC1_zscore	0.0228411684468539	0.146966411080146	1.0149890798528
GGCX	CD8T	IAV	PC1_zscore	0.0198238925970764	0.193665016693865	0.83583680656419
GGCX	CD8T	Tcruzi	PC1_zscore	0.0360347893347957	0.0563959813811702	1.48576669845234
GGCX	monocyte	NI	PC1_zscore	0.0207025728307539	0.085364256084664	1.34586868826449
GGCX	monocyte	LPS	PC1_zscore	0.00312342951155489	0.423895445326947	0.188349487169156
GGCX	monocyte	IAV	PC1_zscore	0.0138110471986217	0.226180847665764	0.747192354289564
GGCX	monocyte	Tcruzi	PC1_zscore	0.00201612241190144	0.452295557044298	0.122107390572745
GGCX	B	NI	PC1_zscore	0.0128240525904853	0.266054876562882	0.612832675419508
GGCX	B	LPS	PC1_zscore	-0.00462832851952823	0.426470814292663	-0.205920895119695
GGCX	B	IAV	PC1_zscore	0.00170971104496548	0.465044104648018	0.0766244614266032
GGCX	B	Tcruzi	PC1_zscore	-0.00578720163782307	0.403889892925716	-0.262789810323026
GGCX	CD4T	NI	PC1_zscore	0.0533543913419373	0.000545417487985319	2.88333082205969
GGCX	CD4T	LPS	PC1_zscore	0.0256806638917303	0.0525200756478584	1.58246303668055
GGCX	CD4T	IAV	PC1_zscore	0.0276236117262019	0.0391263880355257	1.71647488923774
GGCX	CD4T	Tcruzi	PC1_zscore	-0.0113368075684639	0.242759437439141	-0.693595753198351
VAMP8	NK	NI	PC1_zscore	0.0110970005890072	0.144206926812621	1.06823542942089
VAMP8	NK	LPS	PC1_zscore	0.0165228781292528	0.0701614312718305	1.47404044251626
VAMP8	NK	IAV	PC1_zscore	0.0142552885043263	0.0989254491791558	1.29172348406882
VAMP8	NK	Tcruzi	PC1_zscore	0.0199623269191673	0.038982913074752	1.75050363134926
VAMP8	CD8T	NI	PC1_zscore	-0.00909205909595651	0.173948060611894	-0.951796797983621
VAMP8	CD8T	LPS	PC1_zscore	0.00438666559694333	0.33919548735427	0.424019757876036
VAMP8	CD8T	IAV	PC1_zscore	-0.00275587620274195	0.414215027912686	-0.229255716966711
VAMP8	CD8T	Tcruzi	PC1_zscore	-0.00526853623380952	0.30052381392839	-0.530282586021347
VAMP8	monocyte	NI	PC1_zscore	0.0189715663101185	0.0558252181113807	1.57029844379972
VAMP8	monocyte	LPS	PC1_zscore	0.0390492175191277	0.00255045240525157	2.44522482094105
VAMP8	monocyte	IAV	PC1_zscore	0.0146773233656344	0.136589116681453	1.09190792476297
VAMP8	monocyte	Tcruzi	PC1_zscore	0.017705739955082	0.0836535483929271	1.36440506288496
VAMP8	B	NI	PC1_zscore	0.017961766640338	0.0400468310076702	1.73928980455296
VAMP8	B	LPS	PC1_zscore	0.0190697743857199	0.034573929854251	1.82914473704562
VAMP8	B	IAV	PC1_zscore	0.0021614080023256	0.420667297326335	0.203621979811642
VAMP8	B	Tcruzi	PC1_zscore	0.0247680061319668	0.0145143057560425	2.19499069975486
VAMP8	CD4T	NI	PC1_zscore	0.0127288249766161	0.0398283654189916	1.78247139907389
VAMP8	CD4T	LPS	PC1_zscore	-0.00819984201556249	0.1358599740711	-1.11267315765909
VAMP8	CD4T	IAV	PC1_zscore	-0.0030785758694414	0.340616033441308	-0.422207996830294
VAMP8	CD4T	Tcruzi	PC1_zscore	-0.00454533043160681	0.272193773545867	-0.61183902964439
VAMP5	NK	NI	PC1_zscore	0.00931132644293501	0.352740097671326	0.37204683689498
VAMP5	NK	LPS	PC1_zscore	0.0963388834784484	3.19134748332567e-05	3.75350961327469
VAMP5	NK	IAV	PC1_zscore	0.0960771519876211	2.7560524004641e-05	3.76040212223452
VAMP5	NK	Tcruzi	PC1_zscore	0.0562593506954045	0.0164743907420705	2.06223815555124
VAMP5	CD8T	NI	PC1_zscore	0.0010283779952592	0.474874102464051	0.0619744680105437
VAMP5	CD8T	LPS	PC1_zscore	0.000692071669953612	0.484138387292112	0.0370871953053683
VAMP5	CD8T	IAV	PC1_zscore	0.0278325202667429	0.103750645520102	1.25397775256854
VAMP5	CD8T	Tcruzi	PC1_zscore	-0.00659066079777087	0.353808086226861	-0.376196056313969
VAMP5	monocyte	NI	PC1_zscore	0.0167018541425997	0.314873855392521	0.470016361687562
VAMP5	monocyte	LPS	PC1_zscore	0.0831276824619174	0.0210349591772152	1.8352026217862
VAMP5	monocyte	IAV	PC1_zscore	0.0452268660530265	0.110180299901968	1.19462538043889
VAMP5	monocyte	Tcruzi	PC1_zscore	0.0141710197145368	0.349931915075931	0.367981300875089
VAMP5	B	NI	PC1_zscore	-0.0148466365899193	0.294712476511845	-0.542991615303184
VAMP5	B	LPS	PC1_zscore	0.0726253512183731	0.00300387776049445	2.62542132212418
VAMP5	B	IAV	PC1_zscore	0.0631769163397359	0.00709280973373244	2.34914475601154
VAMP5	B	Tcruzi	PC1_zscore	0.00870570063832872	0.37639124375855	0.302077926850092
VAMP5	CD4T	NI	PC1_zscore	-0.000182960494890997	0.497197196078071	-0.0101000108517735
VAMP5	CD4T	LPS	PC1_zscore	0.0617123379432939	0.00027294681571678	3.3812836376265
VAMP5	CD4T	IAV	PC1_zscore	0.0744784781509738	5.24846904432388e-06	4.27646687403341
VAMP5	CD4T	Tcruzi	PC1_zscore	0.000510750540717439	0.487011863218592	0.0268167004427482
RNF181	NK	NI	PC1_zscore	0.0230088789321209	0.0339390515021485	1.75427851909306
RNF181	NK	LPS	PC1_zscore	0.0231721555743679	0.036981234500888	1.7461913631617
RNF181	NK	IAV	PC1_zscore	0.0377973337978482	0.00230490954387506	2.59328981671802
RNF181	NK	Tcruzi	PC1_zscore	0.00231953425363406	0.424684856719593	0.177522919938134
RNF181	CD8T	NI	PC1_zscore	0.00102981607547406	0.458072252479853	0.097332138261576
RNF181	CD8T	LPS	PC1_zscore	0.00617571135637013	0.292893312459549	0.532584525872247
RNF181	CD8T	IAV	PC1_zscore	0.0142379695669612	0.139861521334329	1.0664687627823
RNF181	CD8T	Tcruzi	PC1_zscore	0.00114350802309536	0.455838252690912	0.104266738369839
RNF181	monocyte	NI	PC1_zscore	0.00138632389498128	0.429983095992743	0.177896012397066
RNF181	monocyte	LPS	PC1_zscore	-0.00940444153824283	0.13554560076957	-1.09805783340489
RNF181	monocyte	IAV	PC1_zscore	-0.00171029138395125	0.425493462950753	-0.188091072009908
RNF181	monocyte	Tcruzi	PC1_zscore	0.00284108159324806	0.369908717659744	0.333857643984881
RNF181	B	NI	PC1_zscore	0.0103158691438892	0.166146775500704	0.963538955701553
RNF181	B	LPS	PC1_zscore	0.00849162336390397	0.218005574399491	0.774050932722804
RNF181	B	IAV	PC1_zscore	0.00709279356014106	0.270821961470998	0.604698337130044
RNF181	B	Tcruzi	PC1_zscore	0.00740372863524593	0.253008117344483	0.66110611909883
RNF181	CD4T	NI	PC1_zscore	0.022727853851512	0.00180591494603338	2.84035997844345
RNF181	CD4T	LPS	PC1_zscore	0.0352097017544416	8.15729745459398e-06	4.12486159780772
RNF181	CD4T	IAV	PC1_zscore	0.0444069514733996	7.79098381572415e-08	4.96347762009799
RNF181	CD4T	Tcruzi	PC1_zscore	0.0240599737754165	0.00178024376899282	2.83038055103323
TMEM150A	NK	NI	PC1_zscore	0.0113283797427029	0.292876947679846	0.574154418528952
TMEM150A	NK	LPS	PC1_zscore	0.00161461769173314	0.472301112952037	0.0804131699802159
TMEM150A	NK	IAV	PC1_zscore	-0.00899215714021495	0.348325139482048	-0.435689702291894
TMEM150A	NK	Tcruzi	PC1_zscore	-0.00247033563072028	0.463182837817804	-0.130893779872518
TMEM150A	CD8T	NI	PC1_zscore	0.010159749673695	0.30836061652944	0.528579371446561
TMEM150A	CD8T	LPS	PC1_zscore	0.0102241210549667	0.3025316860046	0.543911643900751
TMEM150A	CD8T	IAV	PC1_zscore	0.00996487599799889	0.31296316302373	0.510121910262644
TMEM150A	CD8T	Tcruzi	PC1_zscore	0.016568814697166	0.210657269684009	0.817685604754956
TMEM150A	monocyte	NI	PC1_zscore	0.00467874283572511	0.375292014870207	0.35361330121866
TMEM150A	monocyte	LPS	PC1_zscore	-0.0082477188965051	0.30873964296066	-0.518755970595729
TMEM150A	monocyte	IAV	PC1_zscore	-0.00873525898976933	0.301659256410612	-0.546011968574514
TMEM150A	monocyte	Tcruzi	PC1_zscore	-0.0125191867152793	0.210696854391313	-0.829032319981862
TMEM150A	B	NI	PC1_zscore	-0.0119552674736537	0.25912925641894	-0.669864548628704
TMEM150A	B	LPS	PC1_zscore	-0.020342602911651	0.160064589938484	-0.967043832926028
TMEM150A	B	IAV	PC1_zscore	-0.0154523994209381	0.21777983158465	-0.784480445948994
TMEM150A	B	Tcruzi	PC1_zscore	-0.00475264636836092	0.401452313357129	-0.28303315595232
TMEM150A	CD4T	NI	PC1_zscore	-0.00250528718178698	0.433756791621104	-0.192393935777147
TMEM150A	CD4T	LPS	PC1_zscore	0.00279140829410456	0.430972003074619	0.207162651098368
TMEM150A	CD4T	IAV	PC1_zscore	0.0109320666864914	0.229690068899343	0.772320570638846
TMEM150A	CD4T	Tcruzi	PC1_zscore	0.0191569206313593	0.10379511000898	1.25231368903212
USP39	NK	NI	PC1_zscore	0.00232904884738283	0.450163785874914	0.208720893947451
USP39	NK	LPS	PC1_zscore	0.00139166749033862	0.482552952154733	0.11613732672632
USP39	NK	IAV	PC1_zscore	0.00531620572205866	0.362434632483776	0.448316406431288
USP39	NK	Tcruzi	PC1_zscore	7.76214498741305e-05	0.525038051762059	0.00682750802643518
USP39	CD8T	NI	PC1_zscore	0.0151392998112503	0.136152450985073	1.2565350853674
USP39	CD8T	LPS	PC1_zscore	-0.00205393179319652	0.46138521559842	-0.189699970045512
USP39	CD8T	IAV	PC1_zscore	0.000142116290384381	0.517791407397024	0.0122655856047816
USP39	CD8T	Tcruzi	PC1_zscore	0.00102302384574511	0.490738171923936	0.0950839302111502
USP39	monocyte	NI	PC1_zscore	-0.00835450915352466	0.210634417849801	-0.931393299624187
USP39	monocyte	LPS	PC1_zscore	-0.00131270169585846	0.46613353679063	-0.140904304421968
USP39	monocyte	IAV	PC1_zscore	-0.00981966020078282	0.203602669647935	-0.912211124981415
USP39	monocyte	Tcruzi	PC1_zscore	-0.00783594391957364	0.242157675310787	-0.818286940501907
USP39	B	NI	PC1_zscore	-0.000815575888185196	0.501785065362897	-0.0804295882624222
USP39	B	LPS	PC1_zscore	-0.00252109788247344	0.443187176546898	-0.231727512002467
USP39	B	IAV	PC1_zscore	-0.00341379694919257	0.41362226776895	-0.312114098199673
USP39	B	Tcruzi	PC1_zscore	-0.00015702457268289	0.524423793198471	-0.0150710735676725
USP39	CD4T	NI	PC1_zscore	0.00373549655227609	0.345100924035175	0.49496622213564
USP39	CD4T	LPS	PC1_zscore	0.00242974590617571	0.411057934962447	0.315689443764853
USP39	CD4T	IAV	PC1_zscore	0.0141452064450888	0.0972603727015444	1.56272985742236
USP39	CD4T	Tcruzi	PC1_zscore	-0.00118962233339043	0.472465700851594	-0.15354929417729
C2orf68	NK	NI	PC1_zscore	0.00429018235715415	0.411462837234167	0.227889557384374
C2orf68	NK	LPS	PC1_zscore	-0.00951223142832209	0.301744997473804	-0.505248972467214
C2orf68	NK	IAV	PC1_zscore	0.00938354471586783	0.324983503894457	0.464280131445899
C2orf68	NK	Tcruzi	PC1_zscore	-0.0138678789134273	0.227792158767834	-0.735632897469346
C2orf68	CD8T	NI	PC1_zscore	0.0154216078946809	0.200489489323454	0.816709312039113
C2orf68	CD8T	LPS	PC1_zscore	0.00246501364511794	0.445551327925533	0.134611293095044
C2orf68	CD8T	IAV	PC1_zscore	-0.0107521732636494	0.292815712750207	-0.548259210870829
C2orf68	CD8T	Tcruzi	PC1_zscore	0.0018584770762587	0.456136491110596	0.102752579915853
C2orf68	monocyte	NI	PC1_zscore	-0.0280945637260628	0.00900209673918517	-2.28988551786126
C2orf68	monocyte	LPS	PC1_zscore	-0.0435577885561998	0.000315733092924653	-3.1102667838898
C2orf68	monocyte	IAV	PC1_zscore	-0.0471711548715027	0.00109180500393447	-2.77189477855338
C2orf68	monocyte	Tcruzi	PC1_zscore	-0.0198917103334969	0.0620625190602777	-1.52477880319841
C2orf68	B	NI	PC1_zscore	-0.00250733614797521	0.440210535308335	-0.152157479867805
C2orf68	B	LPS	PC1_zscore	-0.039337812864095	0.0115059500900021	-2.04201569908766
C2orf68	B	IAV	PC1_zscore	-0.0184375752406206	0.140716676058632	-1.05175529107563
C2orf68	B	Tcruzi	PC1_zscore	-0.00638906462869157	0.349816248326493	-0.375034272086476
C2orf68	CD4T	NI	PC1_zscore	-0.00310786480514338	0.399583231473728	-0.269099272992016
C2orf68	CD4T	LPS	PC1_zscore	-0.0161725062976939	0.0785831299679631	-1.41706079101204
C2orf68	CD4T	IAV	PC1_zscore	-0.0145062156658789	0.104056234589098	-1.25872087267618
C2orf68	CD4T	Tcruzi	PC1_zscore	-0.0183834622746884	0.0594338398720282	-1.54182923484144
GNLY	NK	NI	PC1_zscore	0.0106816405271999	0.352450728924707	0.378728604785603
GNLY	NK	LPS	PC1_zscore	0.0154345556425362	0.277228311844769	0.591849677223443
GNLY	NK	IAV	PC1_zscore	0.0272724614355652	0.156432591381597	1.00872735716068
GNLY	NK	Tcruzi	PC1_zscore	-0.00162039195481754	0.479003643526523	-0.0535447007336975
GNLY	CD8T	NI	PC1_zscore	-0.272134670743046	0.000157877607748658	-3.66032093134341
GNLY	CD8T	LPS	PC1_zscore	-0.108676608922538	0.030828197643656	-1.79677014817
GNLY	CD8T	IAV	PC1_zscore	-0.0601363633290537	0.160092121372204	-0.983722552389484
GNLY	CD8T	Tcruzi	PC1_zscore	-0.246666118845616	0.000251983415333612	-3.37457440692405
GNLY	monocyte	NI	PC1_zscore	-0.0280822946757513	0.257639696235261	-0.651979759349493
GNLY	monocyte	LPS	PC1_zscore	0.0220746775028746	0.304199577170716	0.508836849600432
GNLY	monocyte	IAV	PC1_zscore	0.059206661763346	0.0884401054514197	1.3418124321767
GNLY	monocyte	Tcruzi	PC1_zscore	-0.0470870631783836	0.147564182500538	-1.04278380995492
GNLY	B	NI	PC1_zscore	-0.00389092098218184	0.464929403460681	-0.088313252849293
GNLY	B	LPS	PC1_zscore	-0.0164043863021638	0.354092255871665	-0.376911029130852
GNLY	B	IAV	PC1_zscore	0.0387996435377981	0.177845388593491	0.920738680081647
GNLY	B	Tcruzi	PC1_zscore	-0.0264825075567414	0.280896216099247	-0.579829328562258
GNLY	CD4T	NI	PC1_zscore	-0.00457618950566286	0.463061772059697	-0.0918489721822121
GNLY	CD4T	LPS	PC1_zscore	0.0907398124712831	0.0208704034806904	1.99995456742754
GNLY	CD4T	IAV	PC1_zscore	0.0531731687064516	0.0981122752014861	1.28469893411732
GNLY	CD4T	Tcruzi	PC1_zscore	0.0189759747343266	0.350643989493707	0.387167521454349
ST3GAL5	NK	NI	PC1_zscore	-0.0434617929757074	0.0639913572140154	-1.51016989222294
ST3GAL5	NK	LPS	PC1_zscore	-0.0520272999098132	0.028759574889033	-1.88389986116524
ST3GAL5	NK	IAV	PC1_zscore	-0.0488860222031469	0.0427983525389783	-1.70511130352109
ST3GAL5	NK	Tcruzi	PC1_zscore	-0.109916593624906	0.0001929510754759	-3.35624610920599
ST3GAL5	CD8T	NI	PC1_zscore	-0.0498709388460037	0.0127833080830467	-2.22584384414759
ST3GAL5	CD8T	LPS	PC1_zscore	-0.0204042924129118	0.201690998939561	-0.833258545497718
ST3GAL5	CD8T	IAV	PC1_zscore	0.00648541602480155	0.415844666022262	0.217822573819325
ST3GAL5	CD8T	Tcruzi	PC1_zscore	-0.0694240962109096	0.00149671803686313	-2.94244766573224
ST3GAL5	monocyte	NI	PC1_zscore	0.0385173132112523	0.0724954038889387	1.45108350561785
ST3GAL5	monocyte	LPS	PC1_zscore	0.0886432824775086	0.00436416415139649	2.55870360124512
ST3GAL5	monocyte	IAV	PC1_zscore	0.0917999780665263	0.000462798681706501	3.24478504955587
ST3GAL5	monocyte	Tcruzi	PC1_zscore	0.0614097625802067	0.0182169026774067	2.07371155750128
ST3GAL5	B	NI	PC1_zscore	-0.0193399534028447	0.240243961894267	-0.704653324493366
ST3GAL5	B	LPS	PC1_zscore	0.095255781859844	0.00016757559938045	3.49380570642428
ST3GAL5	B	IAV	PC1_zscore	0.076063096607211	0.00132323401206037	2.94480728111168
ST3GAL5	B	Tcruzi	PC1_zscore	-0.00480829622581317	0.438159928868785	-0.159494348734542
ST3GAL5	CD4T	NI	PC1_zscore	-0.0194403603515771	0.162980964885238	-0.981408031049092
ST3GAL5	CD4T	LPS	PC1_zscore	-0.032320226900756	0.0575994873481478	-1.57142716443675
ST3GAL5	CD4T	IAV	PC1_zscore	0.0552085849945575	0.0015077708988448	2.94567583617664
ST3GAL5	CD4T	Tcruzi	PC1_zscore	-0.013575652239337	0.257606434919304	-0.650658214035812
POLR1A	NK	NI	PC1_zscore	0.00478206314304943	0.418524922196482	0.194759892210233
POLR1A	NK	LPS	PC1_zscore	0.0173327411708716	0.24692573179477	0.664625290172685
POLR1A	NK	IAV	PC1_zscore	0.0264440099574293	0.152350578203108	0.999994417481281
POLR1A	NK	Tcruzi	PC1_zscore	0.0200556832459327	0.212887970863724	0.779378911150663
POLR1A	CD8T	NI	PC1_zscore	-0.00577063738045033	0.399472924590887	-0.266656583406117
POLR1A	CD8T	LPS	PC1_zscore	0.0435330382354595	0.0264040569043245	1.83409620233383
POLR1A	CD8T	IAV	PC1_zscore	0.0285515747403267	0.125094777386297	1.11593657828914
POLR1A	CD8T	Tcruzi	PC1_zscore	0.0205931437953581	0.173053177443241	0.932073110888886
POLR1A	monocyte	NI	PC1_zscore	-0.000624762732713285	0.487276315061769	-0.0326498075552282
POLR1A	monocyte	LPS	PC1_zscore	0.00242840367830031	0.451307952564723	0.111300925603558
POLR1A	monocyte	IAV	PC1_zscore	-0.0260522467578617	0.153610299996881	-1.00633692136475
POLR1A	monocyte	Tcruzi	PC1_zscore	0.0138528098549408	0.255211112021204	0.657176646116032
POLR1A	B	NI	PC1_zscore	0.0161968443199814	0.219455215873281	0.765360058161592
POLR1A	B	LPS	PC1_zscore	0.00575585769818968	0.390687733940054	0.264628529944131
POLR1A	B	IAV	PC1_zscore	-0.00133327789309576	0.482593063127578	-0.0585745557601356
POLR1A	B	Tcruzi	PC1_zscore	-0.00362100492896009	0.437686324450917	-0.16537240875623
POLR1A	CD4T	NI	PC1_zscore	-0.00453836205552053	0.39472860259309	-0.271750602629904
POLR1A	CD4T	LPS	PC1_zscore	0.0608009962118731	7.37184438103919e-05	3.61041513606208
POLR1A	CD4T	IAV	PC1_zscore	0.0620041117548557	0.000125359894120413	3.42811214626765
POLR1A	CD4T	Tcruzi	PC1_zscore	0.0470602690326315	0.00283937469219167	2.59684918541438
PTCD3	NK	NI	PC1_zscore	-0.00358472893379739	0.419717265982248	-0.256731737546374
PTCD3	NK	LPS	PC1_zscore	-0.0144086468580114	0.205181187911803	-0.875871026163891
PTCD3	NK	IAV	PC1_zscore	-0.0121201919968867	0.241903817474342	-0.75798296230654
PTCD3	NK	Tcruzi	PC1_zscore	-0.0143178037897813	0.200065841197526	-0.884811760724529
PTCD3	CD8T	NI	PC1_zscore	0.00815177813793611	0.26697670534856	0.673786114810786
PTCD3	CD8T	LPS	PC1_zscore	0.0129210223285804	0.174460024779306	0.98450619879158
PTCD3	CD8T	IAV	PC1_zscore	-0.0252129781852065	0.0689540099897201	-1.29868988856171
PTCD3	CD8T	Tcruzi	PC1_zscore	-0.00149897493807073	0.471511387072749	-0.120373056681367
PTCD3	monocyte	NI	PC1_zscore	0.0113695407673208	0.177238236170055	0.979670303139792
PTCD3	monocyte	LPS	PC1_zscore	0.00722215833937297	0.296201029263784	0.580769143816688
PTCD3	monocyte	IAV	PC1_zscore	-0.0100470102398621	0.25706621610408	-0.708329743186262
PTCD3	monocyte	Tcruzi	PC1_zscore	-0.0012543117138514	0.477685160961133	-0.102292546050593
PTCD3	B	NI	PC1_zscore	-0.00109367034731492	0.483558477827556	-0.0919508881024126
PTCD3	B	LPS	PC1_zscore	-0.00934155886589823	0.259019416611882	-0.707759087116404
PTCD3	B	IAV	PC1_zscore	-0.00225782385511043	0.451135071729095	-0.173927835495423
PTCD3	B	Tcruzi	PC1_zscore	-0.00166697491903623	0.465317890881497	-0.132546981656491
PTCD3	CD4T	NI	PC1_zscore	0.0137517177195189	0.069670543659147	1.60868767830745
PTCD3	CD4T	LPS	PC1_zscore	0.0159887292048851	0.0511553324247046	1.8464968384677
PTCD3	CD4T	IAV	PC1_zscore	0.00312694270624088	0.367508597673146	0.381419239822041
PTCD3	CD4T	Tcruzi	PC1_zscore	0.00929466806900625	0.159731885257674	1.06240134695501
IMMT	NK	NI	PC1_zscore	-0.0233987175229889	0.0279166288900101	-1.97209755986125
IMMT	NK	LPS	PC1_zscore	-0.027148839199301	0.0115028689984322	-2.27404041569108
IMMT	NK	IAV	PC1_zscore	-0.016052501991734	0.099782951974102	-1.30717582761032
IMMT	NK	Tcruzi	PC1_zscore	-0.0180357497101586	0.0753215056796166	-1.47575961472524
IMMT	CD8T	NI	PC1_zscore	-0.0256237817872012	0.00430025793963595	-2.69783415326183
IMMT	CD8T	LPS	PC1_zscore	-0.0164408498459986	0.0693531421320428	-1.53804604609004
IMMT	CD8T	IAV	PC1_zscore	-0.0313052840146175	0.00425259863064231	-2.55974005469591
IMMT	CD8T	Tcruzi	PC1_zscore	-0.0256596870642002	0.00640274006312314	-2.54331912957494
IMMT	monocyte	NI	PC1_zscore	-0.0206702037987226	0.0111094752781796	-2.38575078633576
IMMT	monocyte	LPS	PC1_zscore	-0.029740605833553	0.000554710698801752	-3.10227216332532
IMMT	monocyte	IAV	PC1_zscore	-0.0401958482277493	2.00201073379258e-05	-3.3210774508474
IMMT	monocyte	Tcruzi	PC1_zscore	-0.0129171852401451	0.0977241643406628	-1.3287788203994
IMMT	B	NI	PC1_zscore	-0.0194137990624598	0.0485713629600615	-1.76087463646139
IMMT	B	LPS	PC1_zscore	-0.0107228699194396	0.180917511691914	-0.902668402140636
IMMT	B	IAV	PC1_zscore	-0.0187791521271977	0.0646106516584917	-1.59996457044732
IMMT	B	Tcruzi	PC1_zscore	-0.0222236844122933	0.0281226977287128	-2.01914536369029
IMMT	CD4T	NI	PC1_zscore	-0.0181498118679716	0.0111188456391411	-2.39920884106353
IMMT	CD4T	LPS	PC1_zscore	-0.01661400552864	0.0181330950683106	-2.20579176658237
IMMT	CD4T	IAV	PC1_zscore	-0.0104913120320968	0.105407069457375	-1.26158218271269
IMMT	CD4T	Tcruzi	PC1_zscore	-0.025205102676101	0.00109438209380619	-3.16420072779551
MRPL35	NK	NI	PC1_zscore	0.0089357798651696	0.36213523723837	0.659563876276645
MRPL35	NK	LPS	PC1_zscore	0.00791172353523703	0.393563476158738	0.561005369617877
MRPL35	NK	IAV	PC1_zscore	0.00707623011174636	0.407455688737021	0.530327277194097
MRPL35	NK	Tcruzi	PC1_zscore	0.00699335511801855	0.405176758241041	0.536079847959716
MRPL35	CD8T	NI	PC1_zscore	0.00285339463507023	0.503951715069653	0.249772090557591
MRPL35	CD8T	LPS	PC1_zscore	0.00275931839943639	0.506040955545003	0.243522723821084
MRPL35	CD8T	IAV	PC1_zscore	-0.00199935182631226	0.556663491924477	-0.151232754023086
MRPL35	CD8T	Tcruzi	PC1_zscore	0.00140700736231152	0.546686580039244	0.122746439939522
MRPL35	monocyte	NI	PC1_zscore	-0.00148352647176459	0.548770048145014	-0.164731704275567
MRPL35	monocyte	LPS	PC1_zscore	0.00378231507764722	0.44913387187134	0.357663406948939
MRPL35	monocyte	IAV	PC1_zscore	-0.0132354851209039	0.246420410528696	-0.830132140080491
MRPL35	monocyte	Tcruzi	PC1_zscore	0.00088747250155001	0.557863606937965	0.091940745962257
MRPL35	B	NI	PC1_zscore	0.00144431737910965	0.5434590805239	0.136022819249656
MRPL35	B	LPS	PC1_zscore	0.00950928169468022	0.341613524803413	0.728722993458785
MRPL35	B	IAV	PC1_zscore	0.0104001830646006	0.327845325837386	0.761179417369979
MRPL35	B	Tcruzi	PC1_zscore	0.00335301220737204	0.486389856074153	0.302511781245892
MRPL35	CD4T	NI	PC1_zscore	0.00730395556150676	0.320277459391064	0.820596596691908
MRPL35	CD4T	LPS	PC1_zscore	-0.00164975645545583	0.534372573089152	-0.197174876356312
MRPL35	CD4T	IAV	PC1_zscore	0.00443064783743134	0.413126849618686	0.524770949717214
MRPL35	CD4T	Tcruzi	PC1_zscore	-0.00300106751109563	0.483306729614795	-0.344397114912843
KDM3A	NK	NI	PC1_zscore	0.000269500467306388	0.531859615770222	0.0190560728888635
KDM3A	NK	LPS	PC1_zscore	-0.0234513925708465	0.127409392277721	-1.31945169952547
KDM3A	NK	IAV	PC1_zscore	-0.0126226589293231	0.256684929326289	-0.780933629079275
KDM3A	NK	Tcruzi	PC1_zscore	-0.00181454779952462	0.485697713535571	-0.121058502879812
KDM3A	CD8T	NI	PC1_zscore	0.0111867161154661	0.220930845696955	0.92134733366574
KDM3A	CD8T	LPS	PC1_zscore	0.00144807247442966	0.491655440218358	0.113845192990449
KDM3A	CD8T	IAV	PC1_zscore	-0.0208222872825498	0.141712608443041	-1.22707942825186
KDM3A	CD8T	Tcruzi	PC1_zscore	0.0174138978519921	0.142676251040634	1.26809426383288
KDM3A	monocyte	NI	PC1_zscore	-0.00434256735099417	0.41278236716489	-0.313295348941057
KDM3A	monocyte	LPS	PC1_zscore	-0.0420573603086348	0.00967177765038929	-1.98832886182886
KDM3A	monocyte	IAV	PC1_zscore	-0.0190306864221492	0.187310326365094	-1.02342823012011
KDM3A	monocyte	Tcruzi	PC1_zscore	-0.0106096804586861	0.285766880732122	-0.683094854814507
KDM3A	B	NI	PC1_zscore	0.00528195915934728	0.398371213414941	0.370872997129711
KDM3A	B	LPS	PC1_zscore	-0.0260674188053636	0.108891004623086	-1.4374888430986
KDM3A	B	IAV	PC1_zscore	-0.0113700048738571	0.278530313245977	-0.70414102637557
KDM3A	B	Tcruzi	PC1_zscore	-0.0171114377020732	0.184236107669235	-1.03155149995511
KDM3A	CD4T	NI	PC1_zscore	0.0066128256008009	0.277763103339268	0.723504446799311
KDM3A	CD4T	LPS	PC1_zscore	-0.0133998327614283	0.137693374923796	-1.30608367410656
KDM3A	CD4T	IAV	PC1_zscore	-0.0199363287741203	0.087828633024253	-1.73883742757442
KDM3A	CD4T	Tcruzi	PC1_zscore	0.0016132564754302	0.473590208344504	0.168926406575931
CHMP3	NK	NI	PC1_zscore	-0.00079638730465938	0.492627271896573	-0.0453947399316614
CHMP3	NK	LPS	PC1_zscore	0.0100080310563594	0.27871007412607	0.559290891377314
CHMP3	NK	IAV	PC1_zscore	0.0199375661922504	0.126808134319966	1.10290299290866
CHMP3	NK	Tcruzi	PC1_zscore	0.0254009883231001	0.0747958146784049	1.35208361039327
CHMP3	CD8T	NI	PC1_zscore	0.0399723008320792	0.00258020121776493	2.57099499587051
CHMP3	CD8T	LPS	PC1_zscore	0.0112710417113916	0.22322479948534	0.7435459251841
CHMP3	CD8T	IAV	PC1_zscore	0.00846631204447682	0.299251418306311	0.502090268743474
CHMP3	CD8T	Tcruzi	PC1_zscore	0.0255017600645533	0.0412393697765386	1.67793522214045
CHMP3	monocyte	NI	PC1_zscore	0.0143680990158114	0.0800371727829795	1.40006899039776
CHMP3	monocyte	LPS	PC1_zscore	0.00210150477627669	0.420705983238029	0.19552078966282
CHMP3	monocyte	IAV	PC1_zscore	0.0220284008611822	0.0324770914829186	1.8163729380936
CHMP3	monocyte	Tcruzi	PC1_zscore	0.0185446430008136	0.0480077021297894	1.64576796130109
CHMP3	B	NI	PC1_zscore	-0.00577036650953295	0.365990413646821	-0.357750784323216
CHMP3	B	LPS	PC1_zscore	0.0240755216172718	0.0624496895842718	1.47837903075397
CHMP3	B	IAV	PC1_zscore	0.0124860359590552	0.213658488247758	0.775464466322214
CHMP3	B	Tcruzi	PC1_zscore	0.00333000762099314	0.408564635880486	0.206212427420084
CHMP3	CD4T	NI	PC1_zscore	0.0172916156669594	0.0335832237929128	1.8158182538163
CHMP3	CD4T	LPS	PC1_zscore	0.0295574228343	0.00120901612385637	2.91830197125064
CHMP3	CD4T	IAV	PC1_zscore	0.0319043714657719	0.000466103934711444	3.17103707970107
CHMP3	CD4T	Tcruzi	PC1_zscore	-0.00516047098481315	0.3121059201023	-0.483750752712491
RNF103	NK	NI	PC1_zscore	-0.00513086557449922	0.415901241506755	-0.359974891718478
RNF103	NK	LPS	PC1_zscore	-0.00668953191646685	0.390403853240175	-0.422850838394534
RNF103	NK	IAV	PC1_zscore	-5.52012415989062e-05	0.541342174622622	-0.00374583162024807
RNF103	NK	Tcruzi	PC1_zscore	-0.000739153957131791	0.524025837368103	-0.0520929971528273
RNF103	CD8T	NI	PC1_zscore	0.00684981620222241	0.393737051410257	0.451466186360925
RNF103	CD8T	LPS	PC1_zscore	-0.00867038029274713	0.33817009331145	-0.58011946727146
RNF103	CD8T	IAV	PC1_zscore	-0.00556388999258697	0.408944784341024	-0.368972079190094
RNF103	CD8T	Tcruzi	PC1_zscore	0.000310816876271679	0.549003651471514	0.0216249265968757
RNF103	monocyte	NI	PC1_zscore	0.00756378453145279	0.354591940763808	0.553330338905947
RNF103	monocyte	LPS	PC1_zscore	-0.00621951075931633	0.364204733004582	-0.43238542158437
RNF103	monocyte	IAV	PC1_zscore	-0.00113670504626983	0.502596790934723	-0.0744987403652782
RNF103	monocyte	Tcruzi	PC1_zscore	-0.00429225173826265	0.427995154544692	-0.323760463779131
RNF103	B	NI	PC1_zscore	-0.00197417832772246	0.490133040357989	-0.151306408238929
RNF103	B	LPS	PC1_zscore	-0.00976942372058259	0.319426261742185	-0.629689077775833
RNF103	B	IAV	PC1_zscore	-0.00575907306498207	0.399868120729806	-0.404457681299848
RNF103	B	Tcruzi	PC1_zscore	0.00183217342689287	0.508496727692798	0.135577819215086
RNF103	CD4T	NI	PC1_zscore	-0.00186949283870264	0.481559410817825	-0.178218399940415
RNF103	CD4T	LPS	PC1_zscore	-0.000841081816755222	0.520658062170682	-0.0740087062924381
RNF103	CD4T	IAV	PC1_zscore	-0.00851237516194454	0.297781942053778	-0.708924783909263
RNF103	CD4T	Tcruzi	PC1_zscore	0.00186450817264644	0.492566580683892	0.166971228233389
RMND5A	NK	NI	PC1_zscore	0.00794287188872873	0.289515326694442	0.60102769792037
RMND5A	NK	LPS	PC1_zscore	-0.00733412015783871	0.317329075132422	-0.521614755543261
RMND5A	NK	IAV	PC1_zscore	-0.0102494587379515	0.253731640842193	-0.708953559586688
RMND5A	NK	Tcruzi	PC1_zscore	0.00624137049764926	0.340867723809032	0.459286785664904
RMND5A	CD8T	NI	PC1_zscore	0.0150449224312779	0.123943953229585	1.21098184307282
RMND5A	CD8T	LPS	PC1_zscore	-0.00526928676361241	0.348965865457138	-0.433356995148135
RMND5A	CD8T	IAV	PC1_zscore	-0.00510872523986998	0.367175759853543	-0.379316274035611
RMND5A	CD8T	Tcruzi	PC1_zscore	-0.0105284879593087	0.209079710408598	-0.862090029473622
RMND5A	monocyte	NI	PC1_zscore	0.0195649765171816	0.0802727149848182	1.42409163547706
RMND5A	monocyte	LPS	PC1_zscore	-0.00331155853839856	0.412003367404672	-0.252473478949058
RMND5A	monocyte	IAV	PC1_zscore	-0.00235524369960252	0.450582910915491	-0.161372624183315
RMND5A	monocyte	Tcruzi	PC1_zscore	0.0119669832712605	0.198402890916523	0.887057184686306
RMND5A	B	NI	PC1_zscore	0.000116425875895641	0.510735219248867	0.010029540730485
RMND5A	B	LPS	PC1_zscore	-0.00276190879554777	0.428356111457328	-0.220897557726408
RMND5A	B	IAV	PC1_zscore	-0.0005775887273355	0.49456070153761	-0.0450337222374791
RMND5A	B	Tcruzi	PC1_zscore	0.00135083882053407	0.470955026911746	0.111141423615876
RMND5A	CD4T	NI	PC1_zscore	0.000277794500049775	0.502478028365011	0.0313187372393257
RMND5A	CD4T	LPS	PC1_zscore	-0.0121223417219522	0.124698367099034	-1.22155718874878
RMND5A	CD4T	IAV	PC1_zscore	-0.0136444160572559	0.108851996546389	-1.30121576391497
RMND5A	CD4T	Tcruzi	PC1_zscore	-0.000482735582986765	0.491646358401242	-0.0520273343309248
CD8A	NK	NI	PC1_zscore	0.0735912456635844	0.0428824960339825	1.60973669866264
CD8A	NK	LPS	PC1_zscore	0.0374742965227548	0.186441352349593	0.875705839833974
CD8A	NK	IAV	PC1_zscore	0.0040823133262979	0.458767746410333	0.0890331068784018
CD8A	NK	Tcruzi	PC1_zscore	0.0581312917727025	0.0834798894267299	1.3285323618132
CD8A	CD8T	NI	PC1_zscore	-0.0260563441596097	0.112662905144486	-1.20994989570818
CD8A	CD8T	LPS	PC1_zscore	0.0155504373492491	0.249109593097581	0.67784645071077
CD8A	CD8T	IAV	PC1_zscore	0.0519857169552031	0.0324558384576641	1.805213520271
CD8A	CD8T	Tcruzi	PC1_zscore	-0.0163643873453756	0.230519304482721	-0.73504918410425
CD8A	monocyte	NI	PC1_zscore	-0.0194269321267108	0.320278577507473	-0.47056775038763
CD8A	monocyte	LPS	PC1_zscore	0.00730071191763869	0.426776852332786	0.169394276435457
CD8A	monocyte	IAV	PC1_zscore	-0.0162479803095363	0.363784789521133	-0.364481072179514
CD8A	monocyte	Tcruzi	PC1_zscore	0.0083114501327206	0.421860256295929	0.19649431188261
CD8A	B	NI	PC1_zscore	0.0114360481393091	0.382877030833065	0.295433837893289
CD8A	B	LPS	PC1_zscore	0.0509556137519981	0.106457180622273	1.21444147327023
CD8A	B	IAV	PC1_zscore	0.0501533269443044	0.105560617619504	1.21518383307347
CD8A	B	Tcruzi	PC1_zscore	0.0194473280351972	0.313489147929318	0.485454964399763
CD8A	CD4T	NI	PC1_zscore	0.0624291462567113	0.0883064601597182	1.2774987136539
CD8A	CD4T	LPS	PC1_zscore	0.161442911003822	0.000813249657802807	2.90075537548548
CD8A	CD4T	IAV	PC1_zscore	0.0961453420965884	0.0105301953286086	2.13532275156992
CD8A	CD4T	Tcruzi	PC1_zscore	0.0797139565877892	0.0421017268414517	1.58257220315659
CD8B	NK	NI	PC1_zscore	-0.019854502190715	0.35714893222372	-0.368758844461408
CD8B	NK	LPS	PC1_zscore	-0.0824849595289814	0.08313895837354	-1.34748220847167
CD8B	NK	IAV	PC1_zscore	-0.0973162199923341	0.0490264603609688	-1.58368590919391
CD8B	NK	Tcruzi	PC1_zscore	-0.0458145719901407	0.210460562998796	-0.80353552072795
CD8B	CD8T	NI	PC1_zscore	0.0716520646265532	3.5394301349392e-05	3.95212771330615
CD8B	CD8T	LPS	PC1_zscore	0.0336597053026532	0.0496948887384992	1.64504739869936
CD8B	CD8T	IAV	PC1_zscore	0.00191875485488036	0.468391929795266	0.0760743774622367
CD8B	CD8T	Tcruzi	PC1_zscore	0.0644467849765618	0.000350500591837041	3.37042947009706
CD8B	monocyte	NI	PC1_zscore	-0.0694727800268672	0.0595885701950568	-1.52576091153965
CD8B	monocyte	LPS	PC1_zscore	-0.0336371319143081	0.238690163426749	-0.709466154643201
CD8B	monocyte	IAV	PC1_zscore	-0.0458181234823061	0.168577270710277	-0.954482810638854
CD8B	monocyte	Tcruzi	PC1_zscore	-0.035377032757464	0.222023734534434	-0.762449945563357
CD8B	B	NI	PC1_zscore	0.0065948961715359	0.434481275523175	0.156424652773275
CD8B	B	LPS	PC1_zscore	0.0100810546348289	0.408631107971721	0.229029112727124
CD8B	B	IAV	PC1_zscore	-0.00245160680241315	0.47875413328909	-0.0570947556174147
CD8B	B	Tcruzi	PC1_zscore	-0.0556888444453453	0.103004317861823	-1.24727627199642
CD8B	CD4T	NI	PC1_zscore	0.0608147866042073	0.109680717775433	1.20186535639914
CD8B	CD4T	LPS	PC1_zscore	0.183069095758352	5.02894228839189e-05	3.63738670529337
CD8B	CD4T	IAV	PC1_zscore	0.0789677954453351	0.0209345254935512	1.98461442431536
CD8B	CD4T	Tcruzi	PC1_zscore	0.0828132824527437	0.0488284792999447	1.59396796349672
KRCC1	NK	NI	PC1_zscore	-0.00739822601665747	0.299801538006361	-0.527431884884386
KRCC1	NK	LPS	PC1_zscore	0.0303823335347855	0.0180666503699248	2.02842867353099
KRCC1	NK	IAV	PC1_zscore	0.0258147385606438	0.0368123304103641	1.74258316169102
KRCC1	NK	Tcruzi	PC1_zscore	0.0180721870823576	0.111586281308008	1.20092674312965
KRCC1	CD8T	NI	PC1_zscore	-0.020732552669835	0.0361602514111388	-1.7825288159695
KRCC1	CD8T	LPS	PC1_zscore	-0.0148982087938886	0.120627705485457	-1.16355630568095
KRCC1	CD8T	IAV	PC1_zscore	-0.00642706506563145	0.331808584124747	-0.434399204877231
KRCC1	CD8T	Tcruzi	PC1_zscore	-0.010227566433561	0.200882368028636	-0.836522883151392
KRCC1	monocyte	NI	PC1_zscore	0.0324835049690537	0.00155101739884736	2.88390747239998
KRCC1	monocyte	LPS	PC1_zscore	0.0547185468770203	7.95799326894542e-07	4.53851349777204
KRCC1	monocyte	IAV	PC1_zscore	0.0546351109113613	1.2485831027296e-05	3.9610159984966
KRCC1	monocyte	Tcruzi	PC1_zscore	0.0258058250133923	0.0153878522352259	2.13591876539337
KRCC1	B	NI	PC1_zscore	0.0089065147911371	0.231910517461241	0.73197649105148
KRCC1	B	LPS	PC1_zscore	0.0256197000901052	0.0194764299060745	2.02879141731011
KRCC1	B	IAV	PC1_zscore	0.0241039004278138	0.0310982011867162	1.82870021073254
KRCC1	B	Tcruzi	PC1_zscore	0.0159441151479663	0.111785541427679	1.20458756359111
KRCC1	CD4T	NI	PC1_zscore	-0.0100187758662911	0.122872151103292	-1.15759069721504
KRCC1	CD4T	LPS	PC1_zscore	0.00108467596527256	0.449021653782027	0.127688483917997
KRCC1	CD4T	IAV	PC1_zscore	0.0182178640816027	0.0168221150376803	2.11390895217728
KRCC1	CD4T	Tcruzi	PC1_zscore	-0.0101741346464545	0.135464969043059	-1.09787815407329
EIF2AK3	NK	NI	PC1_zscore	0.00361021701879697	0.447117557407849	0.152375031723426
EIF2AK3	NK	LPS	PC1_zscore	-0.0190882154027162	0.211236858782947	-0.798840649789929
EIF2AK3	NK	IAV	PC1_zscore	-0.00459259109386189	0.419297685483991	-0.189973363888829
EIF2AK3	NK	Tcruzi	PC1_zscore	-0.0158116013023245	0.257937959587168	-0.647606316888459
EIF2AK3	CD8T	NI	PC1_zscore	0.000765044689025386	0.488329196681146	0.0408797611949272
EIF2AK3	CD8T	LPS	PC1_zscore	-0.0167114179060581	0.214272453634182	-0.799903018798208
EIF2AK3	CD8T	IAV	PC1_zscore	-0.0469857557003489	0.0308823323626982	-1.83244973338933
EIF2AK3	CD8T	Tcruzi	PC1_zscore	-0.0227139406581577	0.132794382378929	-1.12643176832013
EIF2AK3	monocyte	NI	PC1_zscore	-0.00546824927711833	0.372267002223857	-0.329378021181954
EIF2AK3	monocyte	LPS	PC1_zscore	-0.0830887634054622	7.27188182669813e-07	-4.39539111017797
EIF2AK3	monocyte	IAV	PC1_zscore	-0.0482139135537731	0.015917607432991	-2.19032644515668
EIF2AK3	monocyte	Tcruzi	PC1_zscore	0.00110054447979158	0.482071377878853	0.0644067014317253
EIF2AK3	B	NI	PC1_zscore	-0.0238342002532396	0.0712783770413044	-1.47966484619502
EIF2AK3	B	LPS	PC1_zscore	-0.0379291048475135	0.0149334718162742	-2.27606688543401
EIF2AK3	B	IAV	PC1_zscore	-0.0315798201794135	0.0423993476303512	-1.74205618905683
EIF2AK3	B	Tcruzi	PC1_zscore	-0.0306006118208775	0.0434110057931654	-1.725066946107
EIF2AK3	CD4T	NI	PC1_zscore	-0.00296260912059907	0.413295139053341	-0.228441723884546
EIF2AK3	CD4T	LPS	PC1_zscore	-0.0457234851138164	0.00613825871459295	-3.30275186933688
EIF2AK3	CD4T	IAV	PC1_zscore	-0.0363656916078198	0.0101394575627682	-2.52930646427528
EIF2AK3	CD4T	Tcruzi	PC1_zscore	-0.0199575335214968	0.0809309440439117	-1.4162518547264
RPIA	NK	NI	PC1_zscore	0.00204975590296152	0.450422299522718	0.136608893133076
RPIA	NK	LPS	PC1_zscore	0.00534335041850429	0.369974577568	0.33919523471641
RPIA	NK	IAV	PC1_zscore	0.0224819285736772	0.0904786316668912	1.31041941173781
RPIA	NK	Tcruzi	PC1_zscore	0.00216932463316148	0.447887326891914	0.139806535706814
RPIA	CD8T	NI	PC1_zscore	0.00199296883175472	0.44668846509802	0.148119285923183
RPIA	CD8T	LPS	PC1_zscore	0.018478381836079	0.106935198328804	1.24380003178841
RPIA	CD8T	IAV	PC1_zscore	-0.0020143351623492	0.464318376340717	-0.127022711920164
RPIA	CD8T	Tcruzi	PC1_zscore	0.0224062626019172	0.06612756333475	1.51390344070224
RPIA	monocyte	NI	PC1_zscore	-0.00704477584560393	0.305182656937756	-0.537128094690191
RPIA	monocyte	LPS	PC1_zscore	-0.00333412763430049	0.415343422298597	-0.235739986213778
RPIA	monocyte	IAV	PC1_zscore	-0.0255247625634278	0.0682607256757719	-1.38129507936501
RPIA	monocyte	Tcruzi	PC1_zscore	-0.00677142287545643	0.323900776034847	-0.484125456493534
RPIA	B	NI	PC1_zscore	-0.0161989071882988	0.126255986394068	-1.14224787143682
RPIA	B	LPS	PC1_zscore	-0.00160386467527869	0.463765320694922	-0.118646533732545
RPIA	B	IAV	PC1_zscore	0.00824474595338594	0.283388092682666	0.593688399910285
RPIA	B	Tcruzi	PC1_zscore	-0.00189520696429318	0.454188408141443	-0.141426537529126
RPIA	CD4T	NI	PC1_zscore	-0.00834610139013547	0.219233157081919	-0.800311043479503
RPIA	CD4T	LPS	PC1_zscore	0.0186988087486885	0.0447048441043197	1.75929845416606
RPIA	CD4T	IAV	PC1_zscore	0.0202531717529664	0.038849047030106	1.82979655542696
RPIA	CD4T	Tcruzi	PC1_zscore	0.0134289873569953	0.110251295268446	1.25114370305609
MRPS5	NK	NI	PC1_zscore	-0.00191747978760508	0.688474995268498	-0.224623305310433
MRPS5	NK	LPS	PC1_zscore	-0.00949914131519808	0.539750280609396	-0.695194458000847
MRPS5	NK	IAV	PC1_zscore	-0.00631116613062474	0.583272099684439	-0.564516995020533
MRPS5	NK	Tcruzi	PC1_zscore	-0.00145972270212966	0.703397461232262	-0.16750964637296
MRPS5	CD8T	NI	PC1_zscore	-2.61401500979207e-05	0.749655133895845	-0.00369746135382236
MRPS5	CD8T	LPS	PC1_zscore	-0.00454595091205216	0.601962137813789	-0.510338456191414
MRPS5	CD8T	IAV	PC1_zscore	-0.00956882312208428	0.534127916828566	-0.708038005887736
MRPS5	CD8T	Tcruzi	PC1_zscore	0.00218933857167139	0.673662876320334	0.284988633948087
MRPS5	monocyte	NI	PC1_zscore	0.00164862058252738	0.687255702184618	0.23137324103396
MRPS5	monocyte	LPS	PC1_zscore	0.035736359804008	0.0171867078648603	2.07209093783111
MRPS5	monocyte	IAV	PC1_zscore	0.000500031157625569	0.735334911300941	0.0601383089678446
MRPS5	monocyte	Tcruzi	PC1_zscore	0.00537892174449578	0.585537610434667	0.566029579764301
MRPS5	B	NI	PC1_zscore	-0.0096816135463019	0.523335781187471	-0.753241819662725
MRPS5	B	LPS	PC1_zscore	-0.00551885950810724	0.583399465439684	-0.567806010491026
MRPS5	B	IAV	PC1_zscore	-0.00580407485591767	0.580992758551713	-0.572555630333661
MRPS5	B	Tcruzi	PC1_zscore	-0.00402414947036034	0.618166938582598	-0.459426886798301
MRPS5	CD4T	NI	PC1_zscore	-0.000309590262737462	0.732214812325757	-0.0707176119668636
MRPS5	CD4T	LPS	PC1_zscore	-0.00494081381406927	0.533345597466799	-0.737976246438284
MRPS5	CD4T	IAV	PC1_zscore	0.000285675722065267	0.735053423969637	0.0632798870012553
MRPS5	CD4T	Tcruzi	PC1_zscore	-0.00106415317039612	0.688813089552455	-0.225262603993383
ZNF514	NK	NI	PC1_zscore	0.0307080243534889	0.139748901262595	1.04059134115083
ZNF514	NK	LPS	PC1_zscore	0.0695763042522057	0.0168817113116941	1.82631176706192
ZNF514	NK	IAV	PC1_zscore	0.0284378629694785	0.170659914461918	0.923887914783516
ZNF514	NK	Tcruzi	PC1_zscore	0.040616299655487	0.0885816811093813	1.25819236586494
ZNF514	CD8T	NI	PC1_zscore	0.0574334349442631	0.0137854598961533	2.05542466969094
ZNF514	CD8T	LPS	PC1_zscore	0.0232765150366135	0.188243701504249	0.866777738811932
ZNF514	CD8T	IAV	PC1_zscore	0.0347421705761668	0.115205748030628	1.14353970772817
ZNF514	CD8T	Tcruzi	PC1_zscore	0.0329011221955244	0.104142238183927	1.22167250360899
ZNF514	monocyte	NI	PC1_zscore	0.033396107418461	0.0878291030979483	1.30525168576292
ZNF514	monocyte	LPS	PC1_zscore	0.0135354649290625	0.30330147564796	0.513139950878556
ZNF514	monocyte	IAV	PC1_zscore	-0.0319368421075516	0.156063261344557	-0.99813820878698
ZNF514	monocyte	Tcruzi	PC1_zscore	0.0204324961120756	0.221163280580194	0.764288941770224
ZNF514	B	NI	PC1_zscore	0.0497612323897203	0.0429109005548936	1.54001827476542
ZNF514	B	LPS	PC1_zscore	0.0150064507024219	0.29987246879915	0.525479231981056
ZNF514	B	IAV	PC1_zscore	0.00929659749549204	0.373586012139186	0.324129633953271
ZNF514	B	Tcruzi	PC1_zscore	0.0119554713974682	0.336223341274975	0.421348321141576
ZNF514	CD4T	NI	PC1_zscore	0.00196446166616388	0.456189239428842	0.116751873160609
ZNF514	CD4T	LPS	PC1_zscore	-0.0204586224595223	0.131563542312819	-1.11363661069164
ZNF514	CD4T	IAV	PC1_zscore	0.00969952940155534	0.293081999124328	0.536454448935345
ZNF514	CD4T	Tcruzi	PC1_zscore	0.0329618274342281	0.0387828026518121	1.71012588236642
ZNF2	NK	NI	PC1_zscore	0.00659944010875065	0.401835804517093	0.389103134814242
ZNF2	NK	LPS	PC1_zscore	-0.00170328321132267	0.49618292493347	-0.0986044698837011
ZNF2	NK	IAV	PC1_zscore	0.0033408659276061	0.475377990549436	0.195978583767635
ZNF2	NK	Tcruzi	PC1_zscore	-0.00379281847019574	0.451474412090855	-0.233898765085979
ZNF2	CD8T	NI	PC1_zscore	0.00339541753323662	0.476681262302138	0.19535281516353
ZNF2	CD8T	LPS	PC1_zscore	0.0029910001517348	0.480096336954182	0.182825589084627
ZNF2	CD8T	IAV	PC1_zscore	-0.000391926541425505	0.523902410726103	-0.0235683018330415
ZNF2	CD8T	Tcruzi	PC1_zscore	-0.00283620813515444	0.472665580930027	-0.169045988776863
ZNF2	monocyte	NI	PC1_zscore	0.00397452347384302	0.448592648187554	0.262231499254393
ZNF2	monocyte	LPS	PC1_zscore	0.00115527618447581	0.509315629992368	0.0647426812390616
ZNF2	monocyte	IAV	PC1_zscore	-0.00623173576800275	0.398633888140594	-0.348261821960218
ZNF2	monocyte	Tcruzi	PC1_zscore	-0.00580004872247428	0.40324280151782	-0.366147582398621
ZNF2	B	NI	PC1_zscore	0.00234711756875868	0.488228596864529	0.154282705023563
ZNF2	B	LPS	PC1_zscore	-0.0102232265564184	0.325967691790206	-0.57517834359232
ZNF2	B	IAV	PC1_zscore	-0.00346594737849673	0.453852720402753	-0.220286532724043
ZNF2	B	Tcruzi	PC1_zscore	-0.00303348122495489	0.462978208386593	-0.198408795671833
ZNF2	CD4T	NI	PC1_zscore	-0.000299379575779049	0.529976671843251	-0.023500436638756
ZNF2	CD4T	LPS	PC1_zscore	-0.00104738276737413	0.509878303679634	-0.076720966146314
ZNF2	CD4T	IAV	PC1_zscore	-0.0100539162170732	0.290119366101141	-0.690715919014607
ZNF2	CD4T	Tcruzi	PC1_zscore	-0.00860188065714818	0.313237422834705	-0.620541502774025
FAHD2A	NK	NI	PC1_zscore	0.00223919351769855	0.477024719131785	0.0942005194680685
FAHD2A	NK	LPS	PC1_zscore	0.0194268230338277	0.250465107002444	0.704477410302473
FAHD2A	NK	IAV	PC1_zscore	0.00640717762854785	0.416754092142969	0.255506692296792
FAHD2A	NK	Tcruzi	PC1_zscore	-0.00217579880537427	0.459210785065742	-0.0901913357847367
FAHD2A	CD8T	NI	PC1_zscore	-0.00342977476248226	0.433135632677392	-0.1740886709217
FAHD2A	CD8T	LPS	PC1_zscore	-0.00577375903793993	0.391612004707102	-0.275871724356129
FAHD2A	CD8T	IAV	PC1_zscore	-0.00125739419412853	0.476044511201254	-0.0539653439364239
FAHD2A	CD8T	Tcruzi	PC1_zscore	0.0110552625837559	0.30835381393058	0.522237128555578
FAHD2A	monocyte	NI	PC1_zscore	-0.00614384039247986	0.378924557057703	-0.306376750139296
FAHD2A	monocyte	LPS	PC1_zscore	-0.0473896771758723	0.026899874589308	-1.69716423662496
FAHD2A	monocyte	IAV	PC1_zscore	-0.0591368241666919	0.0172127258319026	-1.746650131742
FAHD2A	monocyte	Tcruzi	PC1_zscore	-0.0513519962319268	0.0223327263933342	-1.74533876723666
FAHD2A	B	NI	PC1_zscore	-0.0223195399364631	0.155926436273587	-0.979099526418993
FAHD2A	B	LPS	PC1_zscore	-0.0251178131395149	0.135840221512645	-1.06045594316082
FAHD2A	B	IAV	PC1_zscore	0.00706881422933348	0.409603117278309	0.289911796168269
FAHD2A	B	Tcruzi	PC1_zscore	0.00597311320369986	0.415885678563082	0.257059458513275
FAHD2A	CD4T	NI	PC1_zscore	-0.0120024753399267	0.193271026912328	-0.877250987693495
FAHD2A	CD4T	LPS	PC1_zscore	-0.025142163482804	0.0393162330809087	-1.77296186632619
FAHD2A	CD4T	IAV	PC1_zscore	-0.00764831572445543	0.293794219828421	-0.556158038513504
FAHD2A	CD4T	Tcruzi	PC1_zscore	-0.0121482238294103	0.206699953538648	-0.831037318255298
ANKRD36C	NK	NI	PC1_zscore	-0.0439471405424609	0.0109035918335207	-2.24537694904618
ANKRD36C	NK	LPS	PC1_zscore	-0.102116285546887	4.43607774402999e-07	-4.3078464860443
ANKRD36C	NK	IAV	PC1_zscore	-0.0897211429040093	1.27669332758984e-05	-3.74043218499274
ANKRD36C	NK	Tcruzi	PC1_zscore	-0.0539662121823218	0.00512548871287266	-2.47952732664538
ANKRD36C	CD8T	NI	PC1_zscore	-0.0271884075382114	0.0181904679762415	-2.09339036963913
ANKRD36C	CD8T	LPS	PC1_zscore	-0.059864686048902	2.87121348458985e-05	-3.91330530204337
ANKRD36C	CD8T	IAV	PC1_zscore	-0.0560333612129465	0.00100996410317111	-2.98821194990444
ANKRD36C	CD8T	Tcruzi	PC1_zscore	-0.0246265107673742	0.0424475165948006	-1.720422928824
ANKRD36C	monocyte	NI	PC1_zscore	-0.0299301997802537	0.119311765697881	-1.16111048147099
ANKRD36C	monocyte	LPS	PC1_zscore	-0.0382783727024574	0.0813802825497266	-1.36942888769004
ANKRD36C	monocyte	IAV	PC1_zscore	-0.030434347833957	0.150613354322908	-1.01732872074657
ANKRD36C	monocyte	Tcruzi	PC1_zscore	-0.00921777480932507	0.366463425026644	-0.334145087198789
ANKRD36C	B	NI	PC1_zscore	0.00903067643153845	0.305178556000726	0.49436721431497
ANKRD36C	B	LPS	PC1_zscore	-0.034635361424382	0.027073234962134	-1.91457480705847
ANKRD36C	B	IAV	PC1_zscore	-0.0370726931393301	0.0314481797812574	-1.82973226489904
ANKRD36C	B	Tcruzi	PC1_zscore	-0.00766534908821196	0.349214106941757	-0.384495599804347
ANKRD36C	CD4T	NI	PC1_zscore	-0.026992122189689	0.00608103383416159	-2.49419196745574
ANKRD36C	CD4T	LPS	PC1_zscore	-0.0577615955853282	7.10256655711561e-08	-5.14159119682373
ANKRD36C	CD4T	IAV	PC1_zscore	-0.0663166064747633	2.09666395356578e-09	-5.68581354054644
ANKRD36C	CD4T	Tcruzi	PC1_zscore	-0.0152527234982598	0.0982882500798082	-1.28671859736476
DUSP2	NK	NI	PC1_zscore	-0.157709426946451	3.43054103447704e-05	-3.72480195077432
DUSP2	NK	LPS	PC1_zscore	-0.20137254928486	2.04597185859967e-08	-5.13155642228109
DUSP2	NK	IAV	PC1_zscore	-0.144295539619072	0.000816900525850262	-3.00135876808205
DUSP2	NK	Tcruzi	PC1_zscore	-0.112343907100655	0.00220705875920202	-2.77080909538864
DUSP2	CD8T	NI	PC1_zscore	-0.137534699967491	2.13412717164907e-06	-4.51697519077055
DUSP2	CD8T	LPS	PC1_zscore	-0.132866217769174	7.6187762771962e-06	-4.25571170277807
DUSP2	CD8T	IAV	PC1_zscore	-0.113747304828929	0.00447045608012209	-2.5711106121381
DUSP2	CD8T	Tcruzi	PC1_zscore	-0.0781375070911776	0.00494268042005008	-2.56670106395857
DUSP2	monocyte	NI	PC1_zscore	0.0262666155621775	0.203643125663991	0.827680815220107
DUSP2	monocyte	LPS	PC1_zscore	0.00475421841105769	0.428700660838726	0.179312488842696
DUSP2	monocyte	IAV	PC1_zscore	0.0375124158043999	0.12666638630509	1.13968985403814
DUSP2	monocyte	Tcruzi	PC1_zscore	0.0611893854092851	0.0268456217208141	1.91407112008719
DUSP2	B	NI	PC1_zscore	-0.0532462393521155	0.0998979103790196	-1.26808361580888
DUSP2	B	LPS	PC1_zscore	-0.0226786683886013	0.278857065428115	-0.584828849330021
DUSP2	B	IAV	PC1_zscore	0.00999353421790355	0.408981141943395	0.234498760385381
DUSP2	B	Tcruzi	PC1_zscore	-0.0354299759092436	0.172704313849532	-0.939739601735478
DUSP2	CD4T	NI	PC1_zscore	-0.10808039267444	1.58190213519482e-05	-4.0699673657695
DUSP2	CD4T	LPS	PC1_zscore	-0.0829072970248204	6.69512744063683e-05	-3.79619629357839
DUSP2	CD4T	IAV	PC1_zscore	-0.030042091138235	0.127233991340343	-1.13864243705887
DUSP2	CD4T	Tcruzi	PC1_zscore	-0.0619687047914077	0.00418798865166758	-2.62238623317102
STARD7	NK	NI	PC1_zscore	-0.00922144893646202	0.253690400202003	-0.702597355731766
STARD7	NK	LPS	PC1_zscore	0.00233986783298446	0.441439916600856	0.179784637569772
STARD7	NK	IAV	PC1_zscore	0.00241040073760739	0.439013943395228	0.18674219790004
STARD7	NK	Tcruzi	PC1_zscore	-0.00830257132584763	0.283002040232297	-0.61591918370674
STARD7	CD8T	NI	PC1_zscore	-0.0201162619532704	0.066716992598485	-1.57277161102015
STARD7	CD8T	LPS	PC1_zscore	0.00305923539363723	0.412261979402401	0.259917987028992
STARD7	CD8T	IAV	PC1_zscore	-0.00179524230839449	0.457133167844407	-0.138730814856645
STARD7	CD8T	Tcruzi	PC1_zscore	-0.0131880464533896	0.153303204152914	-1.06696208172247
STARD7	monocyte	NI	PC1_zscore	-0.00615597673757159	0.284347765199708	-0.614017711978569
STARD7	monocyte	LPS	PC1_zscore	0.0188816093662573	0.049035006200375	1.59726946498426
STARD7	monocyte	IAV	PC1_zscore	0.00336793690735312	0.398953905303909	0.288475833815918
STARD7	monocyte	Tcruzi	PC1_zscore	0.00341199745993976	0.387034422950226	0.319302795997027
STARD7	B	NI	PC1_zscore	0.00690720438648306	0.257044596908028	0.690187719498629
STARD7	B	LPS	PC1_zscore	-0.0044782430505503	0.348103502726016	-0.431017203897691
STARD7	B	IAV	PC1_zscore	0.00153564201255187	0.45582712115024	0.141735637546595
STARD7	B	Tcruzi	PC1_zscore	-0.0133950073467073	0.121910175185077	-1.20575542360058
STARD7	CD4T	NI	PC1_zscore	-0.00617665100580736	0.274843752711984	-0.642159479947105
STARD7	CD4T	LPS	PC1_zscore	0.0140020504047435	0.0906702353744282	1.40552293652535
STARD7	CD4T	IAV	PC1_zscore	0.0211743749092047	0.0373864577039639	1.96889599064223
STARD7	CD4T	Tcruzi	PC1_zscore	-0.00484226284867311	0.323412496251315	-0.498756264105171
TMEM127	NK	NI	PC1_zscore	0.00803804333030125	0.355125981214298	0.377789643047304
TMEM127	NK	LPS	PC1_zscore	0.000621450618335359	0.491649954508347	0.02833777882259
TMEM127	NK	IAV	PC1_zscore	-7.80564415864638e-05	0.496012548374302	-0.00356982173315163
TMEM127	NK	Tcruzi	PC1_zscore	-0.00980616685160102	0.328883683644319	-0.444056508370876
TMEM127	CD8T	NI	PC1_zscore	-0.0210735153365007	0.126425152233119	-1.1343145871154
TMEM127	CD8T	LPS	PC1_zscore	-0.0399493057030821	0.0212395150123772	-1.93103999169348
TMEM127	CD8T	IAV	PC1_zscore	0.0116457182295303	0.311198305202702	0.50945635419298
TMEM127	CD8T	Tcruzi	PC1_zscore	-0.0487491238689099	0.00570425408619646	-2.39362141632394
TMEM127	monocyte	NI	PC1_zscore	0.0211841659245513	0.0158696968058081	2.13415669573122
TMEM127	monocyte	LPS	PC1_zscore	0.0352349850080411	0.000415761705231267	3.3128642646227
TMEM127	monocyte	IAV	PC1_zscore	0.0388258069928296	0.000659370577981597	3.15445223202194
TMEM127	monocyte	Tcruzi	PC1_zscore	0.0183196810323791	0.047421109747884	1.66833746037672
TMEM127	B	NI	PC1_zscore	0.0216892472487918	0.120732130661628	1.14652539388181
TMEM127	B	LPS	PC1_zscore	0.042593501379424	0.0132087640549959	2.08840070032587
TMEM127	B	IAV	PC1_zscore	0.0363224995530746	0.0392697666387065	1.65288194293142
TMEM127	B	Tcruzi	PC1_zscore	0.0136670926523682	0.238082198558954	0.708407911151707
TMEM127	CD4T	NI	PC1_zscore	-0.0105110972903667	0.209197986930109	-0.808445335049934
TMEM127	CD4T	LPS	PC1_zscore	-0.00091548647090442	0.472622958895688	-0.071332677872326
TMEM127	CD4T	IAV	PC1_zscore	-0.0154268772096502	0.118708225877624	-1.17624818893389
TMEM127	CD4T	Tcruzi	PC1_zscore	-0.0421520162306875	0.000943427892836524	-2.95249718837702
CIAO1	NK	NI	PC1_zscore	-0.00237131155254227	0.431871466933909	-0.21308388013433
CIAO1	NK	LPS	PC1_zscore	-0.00662141736005389	0.306890330793331	-0.55255628064378
CIAO1	NK	IAV	PC1_zscore	-0.00320557139065497	0.407431300216682	-0.272970565675772
CIAO1	NK	Tcruzi	PC1_zscore	-0.00579703347896348	0.324912019759704	-0.49927418237142
CIAO1	CD8T	NI	PC1_zscore	-0.00641654055388992	0.283847694692162	-0.622197942199231
CIAO1	CD8T	LPS	PC1_zscore	-0.013432750620801	0.125365541915937	-1.21781445538798
CIAO1	CD8T	IAV	PC1_zscore	-0.00960540480364884	0.223060373655825	-0.810883491039671
CIAO1	CD8T	Tcruzi	PC1_zscore	-0.0111515378273748	0.165486433117148	-1.03713671605763
CIAO1	monocyte	NI	PC1_zscore	0.0136494500893347	0.0894253753225932	1.44919875160923
CIAO1	monocyte	LPS	PC1_zscore	0.019925941111229	0.0302950611261046	1.82850450448511
CIAO1	monocyte	IAV	PC1_zscore	-0.000811873123045442	0.487159089384564	-0.0751455602489204
CIAO1	monocyte	Tcruzi	PC1_zscore	0.0123103069730712	0.126503790984915	1.22016377461969
CIAO1	B	NI	PC1_zscore	-0.00892228066606532	0.203919131273249	-0.883623996445456
CIAO1	B	LPS	PC1_zscore	0.00502944062772222	0.332133058850578	0.485090488968157
CIAO1	B	IAV	PC1_zscore	-0.00171128014839942	0.45184667904528	-0.161404048136034
CIAO1	B	Tcruzi	PC1_zscore	-0.0085817452656856	0.223938856460806	-0.81319293698844
CIAO1	CD4T	NI	PC1_zscore	-0.0162227675120965	0.0416979830719757	-2.04007741969365
CIAO1	CD4T	LPS	PC1_zscore	-0.0110122949929031	0.0893163741343233	-1.4617218286399
CIAO1	CD4T	IAV	PC1_zscore	-0.00370586960387588	0.32583264234545	-0.502895403726176
CIAO1	CD4T	Tcruzi	PC1_zscore	-0.0040461075455576	0.311048054614031	-0.544849533719566
SNRNP200	NK	NI	PC1_zscore	-0.026716566765729	0.0152952092221257	-2.06990841102855
SNRNP200	NK	LPS	PC1_zscore	-0.0433980577646348	0.000386993012150949	-2.96595395696219
SNRNP200	NK	IAV	PC1_zscore	-0.0420327516738206	0.000697101389333321	-2.79976800930593
SNRNP200	NK	Tcruzi	PC1_zscore	-0.0268933812425605	0.0181396753765422	-1.98904235813795
SNRNP200	CD8T	NI	PC1_zscore	-0.0323364906963832	0.000360284049510495	-3.25907713752446
SNRNP200	CD8T	LPS	PC1_zscore	-0.0272278708401272	0.00438122943174579	-2.52660490737432
SNRNP200	CD8T	IAV	PC1_zscore	-0.0345109606640578	0.00252307059069479	-2.56932856203107
SNRNP200	CD8T	Tcruzi	PC1_zscore	-0.0320893723884697	0.000655084666201455	-3.09545707772483
SNRNP200	monocyte	NI	PC1_zscore	-0.00612822099754186	0.251272036483027	-0.673624017545262
SNRNP200	monocyte	LPS	PC1_zscore	-0.0246550802454364	0.00505526538266843	-2.54213226372327
SNRNP200	monocyte	IAV	PC1_zscore	-0.0106361352543021	0.163890696906494	-0.980943721181924
SNRNP200	monocyte	Tcruzi	PC1_zscore	-0.00802247904355593	0.207569366381418	-0.81538159290758
SNRNP200	B	NI	PC1_zscore	-0.00817241257738746	0.230414556281248	-0.740351191571509
SNRNP200	B	LPS	PC1_zscore	-0.000646175496737838	0.473993580769752	-0.0577053073005361
SNRNP200	B	IAV	PC1_zscore	-0.0200804601179266	0.0438910496029965	-1.68494040143016
SNRNP200	B	Tcruzi	PC1_zscore	-0.00639871153876754	0.288944163309393	-0.554896465847744
SNRNP200	CD4T	NI	PC1_zscore	-0.00385402654736728	0.283943837963152	-0.571485887411258
SNRNP200	CD4T	LPS	PC1_zscore	-0.0170816038492068	0.00507557588372953	-2.56835376846558
SNRNP200	CD4T	IAV	PC1_zscore	-0.00816774878609653	0.115996191875682	-1.19594246633567
SNRNP200	CD4T	Tcruzi	PC1_zscore	-0.0267316568556121	7.08376549924949e-05	-3.75296418004636
ITPRIPL1	NK	NI	PC1_zscore	-0.143748338441231	0.00027535489514019	-3.42419100952171
ITPRIPL1	NK	LPS	PC1_zscore	-0.247036355030672	8.7899620915266e-09	-5.4505702209551
ITPRIPL1	NK	IAV	PC1_zscore	-0.100721540436868	0.0144384969549606	-2.1812526502808
ITPRIPL1	NK	Tcruzi	PC1_zscore	-0.145723888430996	0.000421873756048741	-3.30878944139682
ITPRIPL1	CD8T	NI	PC1_zscore	-0.231753862796925	1.16174847519801e-11	-6.57415815874012
ITPRIPL1	CD8T	LPS	PC1_zscore	-0.148389425515099	2.88322109158745e-05	-3.98887991119387
ITPRIPL1	CD8T	IAV	PC1_zscore	-0.125599782857326	0.00281773464669244	-2.7633983232511
ITPRIPL1	CD8T	Tcruzi	PC1_zscore	-0.1443484768637	2.04712710685229e-05	-4.08549155472082
ITPRIPL1	monocyte	NI	PC1_zscore	-0.0295793525421031	0.270235891613692	-0.613492722528314
ITPRIPL1	monocyte	LPS	PC1_zscore	-0.141556435337013	0.00264665597767133	-2.75898208572099
ITPRIPL1	monocyte	IAV	PC1_zscore	-0.104977285917804	0.0187299871174431	-2.07189980970976
ITPRIPL1	monocyte	Tcruzi	PC1_zscore	-0.0336944470432515	0.24937448712559	-0.676315256267975
ITPRIPL1	B	NI	PC1_zscore	-0.086786913775307	0.0277217737615441	-1.89465341554414
ITPRIPL1	B	LPS	PC1_zscore	-0.0823022091362417	0.0384179692857376	-1.76480090737079
ITPRIPL1	B	IAV	PC1_zscore	0.0103980281260027	0.412798625805252	0.219583858431079
ITPRIPL1	B	Tcruzi	PC1_zscore	-0.0396829354332385	0.196856985270722	-0.85275540127902
ITPRIPL1	CD4T	NI	PC1_zscore	-0.00680393062409671	0.415161418153137	-0.214171139944432
ITPRIPL1	CD4T	LPS	PC1_zscore	-0.0811261196571011	0.00305464561243607	-2.74010745607706
ITPRIPL1	CD4T	IAV	PC1_zscore	-0.158697976817766	1.14584243307014e-05	-4.21247356098706
ITPRIPL1	CD4T	Tcruzi	PC1_zscore	-0.0578554135776773	0.0298598051182977	-1.87960417306208
NCAPH	NK	NI	PC1_zscore	-0.258404749681616	1.0575883153674e-06	-4.45938844421341
NCAPH	NK	LPS	PC1_zscore	-0.364043146833223	3.28321814180299e-11	-5.96712438152973
NCAPH	NK	IAV	PC1_zscore	-0.101176605068292	0.0403810163438549	-1.74287565870524
NCAPH	NK	Tcruzi	PC1_zscore	-0.210435082953474	8.98397759991898e-05	-3.61987912512418
NCAPH	CD8T	NI	PC1_zscore	-0.200177272492155	1.44686345038281e-06	-4.61913924620716
NCAPH	CD8T	LPS	PC1_zscore	-0.179516123768059	3.08161281630248e-05	-3.95548298773285
NCAPH	CD8T	IAV	PC1_zscore	-0.133443249837584	0.00864784068618829	-2.37963269915009
NCAPH	CD8T	Tcruzi	PC1_zscore	-0.177241037731407	3.94517260591254e-05	-3.89631291775913
NCAPH	monocyte	NI	PC1_zscore	0.0101893034931873	0.416090531841229	0.215236917385299
NCAPH	monocyte	LPS	PC1_zscore	-0.196274079967459	0.000164212531665098	-3.4694466857497
NCAPH	monocyte	IAV	PC1_zscore	-0.152820813668909	0.00279274814323971	-2.71238274964726
NCAPH	monocyte	Tcruzi	PC1_zscore	-0.00890711015611832	0.430183209425918	-0.17290190860158
NCAPH	B	NI	PC1_zscore	-0.0356818039588611	0.221328961075884	-0.765759764268206
NCAPH	B	LPS	PC1_zscore	-0.0505116730172253	0.145939777481307	-1.05222931714505
NCAPH	B	IAV	PC1_zscore	0.00856118003008945	0.430452802732164	0.178686343226157
NCAPH	B	Tcruzi	PC1_zscore	0.0204114886215844	0.336507652016537	0.423313430991548
NCAPH	CD4T	NI	PC1_zscore	-0.00928131903216781	0.399868001718866	-0.251983777128691
NCAPH	CD4T	LPS	PC1_zscore	-0.150740357283663	2.25624062177854e-05	-4.0332250634471
NCAPH	CD4T	IAV	PC1_zscore	-0.167032973047217	0.000140106830329279	-3.57956720887936
NCAPH	CD4T	Tcruzi	PC1_zscore	-0.0568506009457124	0.0703897913632556	-1.47388612659561
ARID5A	NK	NI	PC1_zscore	0.0523954745747067	0.0150671238197763	2.246136277373
ARID5A	NK	LPS	PC1_zscore	0.112815905095992	5.03696149077289e-09	5.3373231591113
ARID5A	NK	IAV	PC1_zscore	0.0817483696508508	3.45341031015875e-05	4.02901115720125
ARID5A	NK	Tcruzi	PC1_zscore	0.0599635152095152	0.00619393605735418	2.61515874511263
ARID5A	CD8T	NI	PC1_zscore	0.0526558330493881	0.00433165218441415	2.73190587462872
ARID5A	CD8T	LPS	PC1_zscore	0.0889741560869748	1.36121512137034e-06	4.69898242733845
ARID5A	CD8T	IAV	PC1_zscore	0.0387420798054321	0.0707363578451988	1.52100076988824
ARID5A	CD8T	Tcruzi	PC1_zscore	0.0845950346747455	6.74483309600324e-06	4.50996056462458
ARID5A	monocyte	NI	PC1_zscore	0.0382679584773404	0.081296245899254	1.44348778345361
ARID5A	monocyte	LPS	PC1_zscore	0.0904031380532703	3.14542788637287e-05	3.98429922862376
ARID5A	monocyte	IAV	PC1_zscore	0.0772943142007576	0.000451563221528653	3.35355048451262
ARID5A	monocyte	Tcruzi	PC1_zscore	0.0663059549100069	0.0038079847999524	2.80200584767498
ARID5A	B	NI	PC1_zscore	0.0227238374010894	0.248900721824288	0.719045748748385
ARID5A	B	LPS	PC1_zscore	0.0771198884540022	0.000330331168905675	3.53180576238508
ARID5A	B	IAV	PC1_zscore	0.031679259826846	0.101383183020851	1.30408813438675
ARID5A	B	Tcruzi	PC1_zscore	0.0482097969481857	0.0457237594628735	1.75837145568318
ARID5A	CD4T	NI	PC1_zscore	0.0545881978029665	0.00979398796468102	2.41251699219616
ARID5A	CD4T	LPS	PC1_zscore	0.104837383635862	1.74680294264195e-09	5.28564722631386
ARID5A	CD4T	IAV	PC1_zscore	0.124252181323032	1.8416542356373e-11	5.57013087820338
ARID5A	CD4T	Tcruzi	PC1_zscore	0.0635634567780641	0.00197498590675544	2.97799170349658
KANSL3	NK	NI	PC1_zscore	-0.00256001868304008	0.437897632517915	-0.183947541707802
KANSL3	NK	LPS	PC1_zscore	-0.00975751288345805	0.267855201434309	-0.65223794067021
KANSL3	NK	IAV	PC1_zscore	-0.00593534096164368	0.354271452926704	-0.403588946503277
KANSL3	NK	Tcruzi	PC1_zscore	-0.00583106352152438	0.354734378698224	-0.402720785852092
KANSL3	CD8T	NI	PC1_zscore	-0.0167720868709158	0.120077926612741	-1.23327093199419
KANSL3	CD8T	LPS	PC1_zscore	-0.0117052200469432	0.206647316722887	-0.859439137378263
KANSL3	CD8T	IAV	PC1_zscore	-0.0122830248367895	0.213134495668088	-0.830231295010266
KANSL3	CD8T	Tcruzi	PC1_zscore	-0.0157218557900884	0.139556851447564	-1.1324501283686
KANSL3	monocyte	NI	PC1_zscore	0.00251141704600925	0.425825592522887	0.227527467327266
KANSL3	monocyte	LPS	PC1_zscore	-0.00290709947191466	0.413741812230969	-0.252893709875686
KANSL3	monocyte	IAV	PC1_zscore	0.0245070626998812	0.0437023773268857	1.58851053477082
KANSL3	monocyte	Tcruzi	PC1_zscore	0.0031431219174202	0.410283899387669	0.267832575265485
KANSL3	B	NI	PC1_zscore	-0.00806881579104994	0.290357109913411	-0.590775730569945
KANSL3	B	LPS	PC1_zscore	-0.00337508426858499	0.417872094964548	-0.232044900632871
KANSL3	B	IAV	PC1_zscore	-0.0056426871834852	0.360823902786962	-0.389139031578354
KANSL3	B	Tcruzi	PC1_zscore	-0.00174734690602936	0.461385726678521	-0.124900145468845
KANSL3	CD4T	NI	PC1_zscore	0.00011049564285154	0.509526157675971	0.0120178411067782
KANSL3	CD4T	LPS	PC1_zscore	-0.0165467642755432	0.0683153479776252	-1.5984982508783
KANSL3	CD4T	IAV	PC1_zscore	-0.0287452590702311	0.0285281486761144	-2.46182141068723
KANSL3	CD4T	Tcruzi	PC1_zscore	-0.0173519547145299	0.0615773861394929	-1.65608579482578
LMAN2L	NK	NI	PC1_zscore	3.57458854894448e-05	0.517815954456411	0.00176143149491493
LMAN2L	NK	LPS	PC1_zscore	0.013106255977643	0.308996375739874	0.561313661914717
LMAN2L	NK	IAV	PC1_zscore	-5.89483498869492e-07	0.51565974125349	-2.74375797251794e-05
LMAN2L	NK	Tcruzi	PC1_zscore	0.00440791369291206	0.441582208018146	0.209556519920577
LMAN2L	CD8T	NI	PC1_zscore	0.000770321947422918	0.500938525794999	0.038122878909991
LMAN2L	CD8T	LPS	PC1_zscore	0.00791470508313923	0.372753665284343	0.388732574290905
LMAN2L	CD8T	IAV	PC1_zscore	0.0133369644611512	0.295634216077565	0.597161529042234
LMAN2L	CD8T	Tcruzi	PC1_zscore	0.00193194939176659	0.479766401216518	0.0946762938938561
LMAN2L	monocyte	NI	PC1_zscore	0.00297406644603701	0.449353618951492	0.188710430578802
LMAN2L	monocyte	LPS	PC1_zscore	-0.0245959687315624	0.114735837614936	-1.21577528483375
LMAN2L	monocyte	IAV	PC1_zscore	-0.0359818046496105	0.0567818517920572	-1.44089619023244
LMAN2L	monocyte	Tcruzi	PC1_zscore	-0.0177767273223486	0.176906642896701	-0.976067184651969
LMAN2L	B	NI	PC1_zscore	-6.98897263004268e-05	0.50941055843479	-0.00370022608999885
LMAN2L	B	LPS	PC1_zscore	0.00577818566196448	0.421269068391666	0.274279910977802
LMAN2L	B	IAV	PC1_zscore	-0.00533291175975643	0.413400158432358	-0.262776202856551
LMAN2L	B	Tcruzi	PC1_zscore	0.00227385684068648	0.478606602428618	0.116048980128471
LMAN2L	CD4T	NI	PC1_zscore	-0.00553789063376971	0.379535878624174	-0.358118464995661
LMAN2L	CD4T	LPS	PC1_zscore	-0.0139648792948987	0.228788488318695	-0.802945134242462
LMAN2L	CD4T	IAV	PC1_zscore	0.00246895050312999	0.459532855594754	0.149267341359113
LMAN2L	CD4T	Tcruzi	PC1_zscore	0.0228584243737711	0.123974229925298	1.18264332946639
CNNM4	NK	NI	PC1_zscore	0.00158068844440721	0.500294468343283	0.0810715604257525
CNNM4	NK	LPS	PC1_zscore	0.000689115829241144	0.517240829237487	0.032988016265199
CNNM4	NK	IAV	PC1_zscore	-0.00343212350155419	0.460682800832692	-0.168466242981548
CNNM4	NK	Tcruzi	PC1_zscore	0.000207151798649686	0.526207801196405	0.0104526484737779
CNNM4	CD8T	NI	PC1_zscore	-0.0258261010917522	0.167240396299584	-1.00296301369478
CNNM4	CD8T	LPS	PC1_zscore	0.00308466617630942	0.472320415557007	0.157384977585347
CNNM4	CD8T	IAV	PC1_zscore	-0.0029254918203853	0.465608093664882	-0.145379855767309
CNNM4	CD8T	Tcruzi	PC1_zscore	-0.0167141289669314	0.254239261763382	-0.736004631331919
CNNM4	monocyte	NI	PC1_zscore	0.013011871919074	0.248797853790289	0.770013338818154
CNNM4	monocyte	LPS	PC1_zscore	-0.00791998085812178	0.353316172307413	-0.455819219307393
CNNM4	monocyte	IAV	PC1_zscore	-0.0191678321218362	0.188806244656259	-0.865903283805024
CNNM4	monocyte	Tcruzi	PC1_zscore	0.00395253542999294	0.439140750464293	0.241607875755913
CNNM4	B	NI	PC1_zscore	-0.00214438538515957	0.478378942584859	-0.122261533262302
CNNM4	B	LPS	PC1_zscore	-0.00116412046155403	0.503391136218599	-0.0613747474045947
CNNM4	B	IAV	PC1_zscore	-0.01032662494933	0.329685374876316	-0.523291639062938
CNNM4	B	Tcruzi	PC1_zscore	-0.0138816930392539	0.269617407350591	-0.687258595254747
CNNM4	CD4T	NI	PC1_zscore	-0.0101739159878242	0.300204805127616	-0.611362681127173
CNNM4	CD4T	LPS	PC1_zscore	0.0107380724721276	0.310877522793645	0.5923956848734
CNNM4	CD4T	IAV	PC1_zscore	0.00543162892476934	0.408186492022744	0.324939584536259
CNNM4	CD4T	Tcruzi	PC1_zscore	-0.000783161221695647	0.504844587557101	-0.0483507695777624
CNNM3	NK	NI	PC1_zscore	-0.0217809213513459	0.228956496485674	-0.757664724452301
CNNM3	NK	LPS	PC1_zscore	-0.0408451368092825	0.055819766077994	-1.6377822856924
CNNM3	NK	IAV	PC1_zscore	-0.0537381087785394	0.0200072911773923	-1.99475918602692
CNNM3	NK	Tcruzi	PC1_zscore	-0.026235592264037	0.177171851425184	-0.94514971353577
CNNM3	CD8T	NI	PC1_zscore	-0.0335126961966887	0.0728727717983775	-1.55044579080965
CNNM3	CD8T	LPS	PC1_zscore	-0.0343455584002184	0.0747716940222422	-1.51633971325693
CNNM3	CD8T	IAV	PC1_zscore	-0.0357354220718688	0.095156176074366	-1.37161611581521
CNNM3	CD8T	Tcruzi	PC1_zscore	-0.0383144862322973	0.0510366506887641	-1.73759095965855
CNNM3	monocyte	NI	PC1_zscore	-0.00589115399728804	0.427745940708588	-0.183829764377074
CNNM3	monocyte	LPS	PC1_zscore	-0.0612896402294569	0.00556462004578595	-2.30670186324538
CNNM3	monocyte	IAV	PC1_zscore	-0.0681405381000894	0.00561047676432924	-2.12591616542002
CNNM3	monocyte	Tcruzi	PC1_zscore	-0.0397267842423188	0.0650854097686721	-1.58059480062502
CNNM3	B	NI	PC1_zscore	-0.0426356247967316	0.0471533139734601	-1.73183151538436
CNNM3	B	LPS	PC1_zscore	-0.0504304894029245	0.0194160945998849	-2.01495540221896
CNNM3	B	IAV	PC1_zscore	-0.063017965800189	0.00657431960850607	-2.18632418646191
CNNM3	B	Tcruzi	PC1_zscore	-0.0405818808790311	0.0595017746801899	-1.61367539168465
CNNM3	CD4T	NI	PC1_zscore	-0.0289275024790542	0.0587973415164615	-1.60805422551339
CNNM3	CD4T	LPS	PC1_zscore	-0.0721825942408195	8.33806963984607e-06	-3.45365288564078
CNNM3	CD4T	IAV	PC1_zscore	-0.0525818031555742	0.00121284726565918	-2.88022372098508
CNNM3	CD4T	Tcruzi	PC1_zscore	-0.0416814329411737	0.0078261505944166	-2.51384443464136
ANKRD23	NK	NI	PC1_zscore	-0.0145695434132008	0.39261379394724	-0.295412283192208
ANKRD23	NK	LPS	PC1_zscore	-0.0469080140090481	0.119816470595013	-1.24129813492657
ANKRD23	NK	IAV	PC1_zscore	-0.0620746857484275	0.0534376852975772	-1.71817844377909
ANKRD23	NK	Tcruzi	PC1_zscore	-0.0240480646871659	0.307546085790662	-0.515755377480498
ANKRD23	CD8T	NI	PC1_zscore	-0.0578487188024196	0.0387037533145187	-1.91253308139768
ANKRD23	CD8T	LPS	PC1_zscore	-0.0682118644646915	0.0215540878988938	-2.13887489432724
ANKRD23	CD8T	IAV	PC1_zscore	-0.0314164206588683	0.243282140876708	-0.726979879206433
ANKRD23	CD8T	Tcruzi	PC1_zscore	-0.0613991621941575	0.0361314145302847	-1.937475187257
ANKRD23	monocyte	NI	PC1_zscore	-0.0443806296778939	0.122819720267147	-1.22972185719187
ANKRD23	monocyte	LPS	PC1_zscore	-0.0845778636201576	0.00787423830271461	-2.29112823776565
ANKRD23	monocyte	IAV	PC1_zscore	-0.0852442278454113	0.00910508711648306	-2.18590591316001
ANKRD23	monocyte	Tcruzi	PC1_zscore	-0.104307976349379	0.00134391393505184	-2.48045115046489
ANKRD23	B	NI	PC1_zscore	-0.0657663907263111	0.0355833763378675	-1.90550748041336
ANKRD23	B	LPS	PC1_zscore	-0.072180497020415	0.0204427016641444	-2.10511191355112
ANKRD23	B	IAV	PC1_zscore	-0.0575257882253583	0.0633058060301556	-1.62258853193424
ANKRD23	B	Tcruzi	PC1_zscore	-0.053057556320884	0.0856135591166955	-1.45511395793364
ANKRD23	CD4T	NI	PC1_zscore	-0.0540807958698893	0.0177207702529312	-2.19331707542952
ANKRD23	CD4T	LPS	PC1_zscore	-0.095659982899833	3.33599886765956e-05	-3.43561353512328
ANKRD23	CD4T	IAV	PC1_zscore	-0.108905767262217	6.00666836869657e-06	-3.33923453007838
ANKRD23	CD4T	Tcruzi	PC1_zscore	-0.047780354358709	0.0416393009180731	-1.79471963430326
ANKRD39	NK	NI	PC1_zscore	0.00107201602846	0.490244471952245	0.0336862528185657
ANKRD39	NK	LPS	PC1_zscore	-0.0546804751615254	0.0441452165994807	-1.67949855325448
ANKRD39	NK	IAV	PC1_zscore	-0.0556141715091363	0.0420734288897209	-1.69192480450306
ANKRD39	NK	Tcruzi	PC1_zscore	-0.0321469365846465	0.152729447770376	-1.01801135822392
ANKRD39	CD8T	NI	PC1_zscore	-0.0541257687314181	0.00808108463896073	-2.40691137488722
ANKRD39	CD8T	LPS	PC1_zscore	-0.0714042675111309	0.00245682253673551	-2.70881315177687
ANKRD39	CD8T	IAV	PC1_zscore	-0.0338208208856268	0.12473274120358	-1.14792831311534
ANKRD39	CD8T	Tcruzi	PC1_zscore	0.0127006229750288	0.302138309391801	0.5149523845761
ANKRD39	monocyte	NI	PC1_zscore	-0.0320562389620682	0.0932055981808643	-1.31794319462393
ANKRD39	monocyte	LPS	PC1_zscore	-0.041065581860119	0.0707843198292195	-1.46736407384629
ANKRD39	monocyte	IAV	PC1_zscore	-0.0288069415501734	0.175229327057872	-0.927205565958512
ANKRD39	monocyte	Tcruzi	PC1_zscore	-0.0202326846979082	0.218929837331915	-0.776189881812858
ANKRD39	B	NI	PC1_zscore	-0.0147372747813744	0.305939113314471	-0.506861588533825
ANKRD39	B	LPS	PC1_zscore	-0.0681332178638035	0.00987450825748826	-2.24253626264477
ANKRD39	B	IAV	PC1_zscore	-0.0611298981200589	0.0230596152167146	-1.91775191064797
ANKRD39	B	Tcruzi	PC1_zscore	-0.0617363571527355	0.0174973893879287	-2.03135383190276
ANKRD39	CD4T	NI	PC1_zscore	-0.0258394224127175	0.074985406395605	-1.43671919733123
ANKRD39	CD4T	LPS	PC1_zscore	-0.0968203861800714	3.04048751065267e-07	-4.65356049540858
ANKRD39	CD4T	IAV	PC1_zscore	-0.11158665475028	1.04395268096802e-07	-4.67844106512124
ANKRD39	CD4T	Tcruzi	PC1_zscore	-0.028659828390835	0.0546815085961209	-1.5973319966098
SEMA4C	NK	NI	PC1_zscore	0.0655432629563353	0.0764822307069893	1.42314822855074
SEMA4C	NK	LPS	PC1_zscore	0.00319745950449219	0.475528975494314	0.0636335673257653
SEMA4C	NK	IAV	PC1_zscore	-0.0390710731307844	0.224871338959735	-0.754466741788276
SEMA4C	NK	Tcruzi	PC1_zscore	0.042022056692671	0.189407897440678	0.879312504785012
SEMA4C	CD8T	NI	PC1_zscore	0.0884600290392261	0.00345245302416339	2.69274411853619
SEMA4C	CD8T	LPS	PC1_zscore	-0.0460800062681745	0.122275590420117	-1.16215129306751
SEMA4C	CD8T	IAV	PC1_zscore	0.0216981779916877	0.316259969759144	0.479296563272337
SEMA4C	CD8T	Tcruzi	PC1_zscore	0.0509332782184999	0.0651685946259669	1.51130016440341
SEMA4C	monocyte	NI	PC1_zscore	-0.101881321898305	0.0260692597973481	-1.92101481238016
SEMA4C	monocyte	LPS	PC1_zscore	-0.156477783417709	0.00123548927197981	-2.97785262155699
SEMA4C	monocyte	IAV	PC1_zscore	-0.162091513087504	0.00427358620497698	-2.56075649740613
SEMA4C	monocyte	Tcruzi	PC1_zscore	-0.0380974506854352	0.238281640705255	-0.70953754995298
SEMA4C	B	NI	PC1_zscore	-0.0112526972902391	0.370750248892897	-0.329301151407812
SEMA4C	B	LPS	PC1_zscore	-0.0247819359982639	0.239608683772401	-0.707011674485382
SEMA4C	B	IAV	PC1_zscore	0.0162207791507417	0.321476312987309	0.464356011040339
SEMA4C	B	Tcruzi	PC1_zscore	-0.0208633903295932	0.277613810561928	-0.589629744938253
SEMA4C	CD4T	NI	PC1_zscore	0.00526823232765409	0.418994337271993	0.205078908765262
SEMA4C	CD4T	LPS	PC1_zscore	-0.23614345152687	1.48581147385585e-12	-6.86964824723356
SEMA4C	CD4T	IAV	PC1_zscore	-0.227069176936372	8.97961927037727e-10	-5.86445407200225
SEMA4C	CD4T	Tcruzi	PC1_zscore	-0.0412802752902664	0.0684020682446814	-1.48654328728242
FAHD2B	NK	NI	PC1_zscore	-0.0358692722333645	0.137518955052856	-1.0673454039156
FAHD2B	NK	LPS	PC1_zscore	-0.0341916700185608	0.149724595552792	-1.00815950641645
FAHD2B	NK	IAV	PC1_zscore	-0.0413558571618382	0.108203229074734	-1.18371990874886
FAHD2B	NK	Tcruzi	PC1_zscore	-0.00925132032877788	0.381871343943388	-0.258804282842037
FAHD2B	CD8T	NI	PC1_zscore	-0.0103085006679338	0.375515777407175	-0.315527163736296
FAHD2B	CD8T	LPS	PC1_zscore	-0.0282191506984656	0.18084290899964	-0.911266909538731
FAHD2B	CD8T	IAV	PC1_zscore	-0.0257965508682753	0.221011937762238	-0.76054243706835
FAHD2B	CD8T	Tcruzi	PC1_zscore	-0.0131253907850043	0.344454529467425	-0.405712376852019
FAHD2B	monocyte	NI	PC1_zscore	-0.0429481028290501	0.0916562846461173	-1.25755197050432
FAHD2B	monocyte	LPS	PC1_zscore	-0.0433283602071297	0.092185856648545	-1.2483819859158
FAHD2B	monocyte	IAV	PC1_zscore	-0.0860543377305157	0.0105350189626315	-1.72393547021352
FAHD2B	monocyte	Tcruzi	PC1_zscore	-0.0766046796018903	0.0174247614304225	-1.68016020207003
FAHD2B	B	NI	PC1_zscore	-0.015213190514948	0.319326904311152	-0.464281177450458
FAHD2B	B	LPS	PC1_zscore	-0.0568014480945167	0.0411287351765801	-1.55878419730304
FAHD2B	B	IAV	PC1_zscore	-0.053472065818019	0.0513759707951276	-1.47332926096649
FAHD2B	B	Tcruzi	PC1_zscore	-0.0156643869188597	0.310201386492689	-0.469132080251453
FAHD2B	CD4T	NI	PC1_zscore	-0.024330551448055	0.180607170952762	-0.928308829123306
FAHD2B	CD4T	LPS	PC1_zscore	-0.0595503998314092	0.0151710289756123	-1.99656553727297
FAHD2B	CD4T	IAV	PC1_zscore	-0.0312399617150754	0.128942185140603	-1.13082922463987
FAHD2B	CD4T	Tcruzi	PC1_zscore	-0.00469254247734484	0.446984420287696	-0.161685680452962
ANKRD36	NK	NI	PC1_zscore	0.0443810568338203	0.0162722298067438	2.18951943643317
ANKRD36	NK	LPS	PC1_zscore	0.00606211113571121	0.400420701939952	0.210116150799707
ANKRD36	NK	IAV	PC1_zscore	0.0088786041766396	0.361829053529069	0.300621807103986
ANKRD36	NK	Tcruzi	PC1_zscore	0.0224499740373741	0.179399463400954	0.934323124134804
ANKRD36	CD8T	NI	PC1_zscore	0.0422543542734238	0.00920973771190612	2.38799570115903
ANKRD36	CD8T	LPS	PC1_zscore	0.0363616984099836	0.0433088109865554	1.80400357267957
ANKRD36	CD8T	IAV	PC1_zscore	0.0253793096095985	0.167826206066236	0.975315320673426
ANKRD36	CD8T	Tcruzi	PC1_zscore	0.0397372160517827	0.0212373060804192	2.08996852361386
ANKRD36	monocyte	NI	PC1_zscore	0.0461253827281983	0.0236471699674679	1.90636768741958
ANKRD36	monocyte	LPS	PC1_zscore	0.062303299096555	0.00566414522392886	2.06717040674082
ANKRD36	monocyte	IAV	PC1_zscore	0.0280758864882882	0.149735856556366	0.995745023778311
ANKRD36	monocyte	Tcruzi	PC1_zscore	0.0363213228129042	0.0777337902207351	1.42856040545528
ANKRD36	B	NI	PC1_zscore	0.0615325271667273	0.00113864152506975	2.57270939828956
ANKRD36	B	LPS	PC1_zscore	0.0445423418285128	0.0164517239798744	2.15169450523059
ANKRD36	B	IAV	PC1_zscore	0.0300083878850938	0.105132465830562	1.29672411768909
ANKRD36	B	Tcruzi	PC1_zscore	0.0568478727140945	0.00423887944762635	2.28589172990307
ANKRD36	CD4T	NI	PC1_zscore	0.048800381575856	0.00342496601682549	2.6440222845808
ANKRD36	CD4T	LPS	PC1_zscore	0.0225485689959088	0.152751206577818	1.07167300206542
ANKRD36	CD4T	IAV	PC1_zscore	0.0133645828610506	0.289006265206441	0.551743543181681
ANKRD36	CD4T	Tcruzi	PC1_zscore	0.0379336527319282	0.0270543389688698	2.00384979683854
ANKRD36B	NK	NI	PC1_zscore	-0.0544615665772622	0.0150003972518951	-2.16044356020212
ANKRD36B	NK	LPS	PC1_zscore	-0.163733637565948	2.65988142622575e-09	-5.52608662885263
ANKRD36B	NK	IAV	PC1_zscore	-0.15096595706621	2.07242338845504e-07	-4.76543311301817
ANKRD36B	NK	Tcruzi	PC1_zscore	-0.0999193759834095	0.000224848885329809	-3.42569285559025
ANKRD36B	CD8T	NI	PC1_zscore	-0.059443268308737	0.000180810043225899	-3.56365469880778
ANKRD36B	CD8T	LPS	PC1_zscore	-0.0620800552603676	0.00121005477931002	-3.03287394122592
ANKRD36B	CD8T	IAV	PC1_zscore	-0.0747741861181454	0.00186915109385599	-2.89363728667487
ANKRD36B	CD8T	Tcruzi	PC1_zscore	-0.0667722956892822	0.000151400030168336	-3.60928871404274
ANKRD36B	monocyte	NI	PC1_zscore	0.0882521096485812	0.0177570682738014	2.01048865881278
ANKRD36B	monocyte	LPS	PC1_zscore	-0.05605847997476	0.0852612516572401	-1.35410229935248
ANKRD36B	monocyte	IAV	PC1_zscore	-0.0164403835107946	0.359192171092178	-0.354689285551791
ANKRD36B	monocyte	Tcruzi	PC1_zscore	0.059489143791878	0.0916135702514396	1.2983636421886
ANKRD36B	B	NI	PC1_zscore	-0.0420170878921383	0.0342374755984328	-1.81486756169213
ANKRD36B	B	LPS	PC1_zscore	-0.0710522938813144	0.00170837408369173	-2.89612996815082
ANKRD36B	B	IAV	PC1_zscore	-0.0721056710981208	0.0054205253549382	-2.51500932519095
ANKRD36B	B	Tcruzi	PC1_zscore	-0.019394609862886	0.231965790420355	-0.730370958436663
ANKRD36B	CD4T	NI	PC1_zscore	-0.0692824327594673	6.55465487997553e-07	-4.81245248352082
ANKRD36B	CD4T	LPS	PC1_zscore	-0.115698059362388	4.44089209850063e-15	-7.65455347064908
ANKRD36B	CD4T	IAV	PC1_zscore	-0.0990630595911787	1.23872467838737e-10	-6.23874436461777
ANKRD36B	CD4T	Tcruzi	PC1_zscore	-0.0804118168357911	1.49671191440603e-07	-5.09741560780935
COX5B	NK	NI	PC1_zscore	0.00734603033408834	0.181526763039933	0.919152018630402
COX5B	NK	LPS	PC1_zscore	0.0127019536444379	0.0571640418824428	1.5765563373347
COX5B	NK	IAV	PC1_zscore	0.00634725166587302	0.223134936640656	0.763629613567128
COX5B	NK	Tcruzi	PC1_zscore	0.0103203766600943	0.103465506017101	1.2679657539732
COX5B	CD8T	NI	PC1_zscore	0.0151744277664211	0.00898479783482795	2.33100519780177
COX5B	CD8T	LPS	PC1_zscore	0.0111777720476273	0.0549422734198542	1.61893021317066
COX5B	CD8T	IAV	PC1_zscore	-0.00251255370578612	0.387573810980784	-0.265211867630462
COX5B	CD8T	Tcruzi	PC1_zscore	0.00627031325804424	0.186140621392681	0.909442156712446
COX5B	monocyte	NI	PC1_zscore	0.00250589735158006	0.388053713840534	0.293475595761008
COX5B	monocyte	LPS	PC1_zscore	0.00172792645582486	0.422919846919866	0.189398306441382
COX5B	monocyte	IAV	PC1_zscore	-0.00252676049582474	0.400666097877074	-0.249344289835608
COX5B	monocyte	Tcruzi	PC1_zscore	0.00261357825445706	0.385166710967343	0.291550581344434
COX5B	B	NI	PC1_zscore	0.00763096528441143	0.162881724222857	0.995805141427334
COX5B	B	LPS	PC1_zscore	0.00849556084996075	0.139644725109442	1.09377786095081
COX5B	B	IAV	PC1_zscore	0.0178963181540331	0.0126725576287106	2.07219597051729
COX5B	B	Tcruzi	PC1_zscore	0.00993996883353675	0.104161595328666	1.26491400689696
COX5B	CD4T	NI	PC1_zscore	0.0126402782498446	0.00325884885689393	2.73933024652643
COX5B	CD4T	LPS	PC1_zscore	0.00622023019579334	0.10896960646976	1.24516607484736
COX5B	CD4T	IAV	PC1_zscore	0.0186876534283123	5.18035645348055e-05	3.58413082927515
COX5B	CD4T	Tcruzi	PC1_zscore	0.0130808406001896	0.00332088919941025	2.72074006071801
ACTR1B	NK	NI	PC1_zscore	-0.00274078339302961	0.446880208023744	-0.129985428070114
ACTR1B	NK	LPS	PC1_zscore	-0.0640673108354999	0.00331583400883528	-2.48119750559268
ACTR1B	NK	IAV	PC1_zscore	-0.0405390573734871	0.043140813559801	-1.64126372113835
ACTR1B	NK	Tcruzi	PC1_zscore	-0.00643039294044799	0.382038939749978	-0.292673118606123
ACTR1B	CD8T	NI	PC1_zscore	0.0223859420220971	0.0720892984365496	1.45143514949224
ACTR1B	CD8T	LPS	PC1_zscore	0.00208535061550767	0.452146787436062	0.117985124735623
ACTR1B	CD8T	IAV	PC1_zscore	-0.018498317871257	0.195825608959636	-0.851127611857893
ACTR1B	CD8T	Tcruzi	PC1_zscore	0.042006817428793	0.00469282808565508	2.53102680009351
ACTR1B	monocyte	NI	PC1_zscore	0.00254999839553896	0.451323728230324	0.130075565431025
ACTR1B	monocyte	LPS	PC1_zscore	-0.0364548250384295	0.039157624685914	-1.72105279882968
ACTR1B	monocyte	IAV	PC1_zscore	-0.0572940873159446	0.0120209456698166	-2.09934691088493
ACTR1B	monocyte	Tcruzi	PC1_zscore	-0.0271703908995954	0.102326109903592	-1.24684318777517
ACTR1B	B	NI	PC1_zscore	0.00762865752215461	0.327641047446833	0.444966716717558
ACTR1B	B	LPS	PC1_zscore	-0.0308238087357761	0.0426639428744697	-1.69116250389741
ACTR1B	B	IAV	PC1_zscore	-0.0765295094588598	0.000174357360177124	-3.13584813372226
ACTR1B	B	Tcruzi	PC1_zscore	-0.00863431306460026	0.316180763142778	-0.473391614783735
ACTR1B	CD4T	NI	PC1_zscore	0.0259380233933374	0.00964448799524183	2.31231805928283
ACTR1B	CD4T	LPS	PC1_zscore	-0.0299715754146833	0.00406219401004271	-2.616056139067
ACTR1B	CD4T	IAV	PC1_zscore	-0.0306363702944657	0.00564474515598945	-2.49178037385941
ACTR1B	CD4T	Tcruzi	PC1_zscore	0.0103686028160159	0.186473553065738	0.891420627751616
ZAP70	NK	NI	PC1_zscore	0.0584307426163657	4.28221222612121e-05	3.6608088880797
ZAP70	NK	LPS	PC1_zscore	-0.0144761009923065	0.167228908450251	-0.961227732160363
ZAP70	NK	IAV	PC1_zscore	0.00376154447042212	0.399670797891473	0.254976001808735
ZAP70	NK	Tcruzi	PC1_zscore	0.0329845339454419	0.0149173682688671	2.09687321189607
ZAP70	CD8T	NI	PC1_zscore	0.011136627782381	0.145727448658517	1.0539256455267
ZAP70	CD8T	LPS	PC1_zscore	-0.00860204644184905	0.243833772466721	-0.695921039501047
ZAP70	CD8T	IAV	PC1_zscore	-0.0227367155237302	0.0638007608486106	-1.50077391030587
ZAP70	CD8T	Tcruzi	PC1_zscore	-0.0106474276180803	0.168931930935989	-0.957034829013327
ZAP70	monocyte	NI	PC1_zscore	-0.0258481973311343	0.181635427392775	-0.878330892178712
ZAP70	monocyte	LPS	PC1_zscore	-0.0461600304856651	0.0698345421340048	-1.32631306622788
ZAP70	monocyte	IAV	PC1_zscore	-0.0243601654046438	0.209328892306647	-0.789271790784752
ZAP70	monocyte	Tcruzi	PC1_zscore	-0.0336846269561226	0.128054871555183	-1.06507850974217
ZAP70	B	NI	PC1_zscore	0.00537758800482064	0.419825886140552	0.203233996732542
ZAP70	B	LPS	PC1_zscore	-0.0327483895367587	0.12632618549121	-1.07619288720995
ZAP70	B	IAV	PC1_zscore	-0.0168413136751657	0.266747392246768	-0.609593950589023
ZAP70	B	Tcruzi	PC1_zscore	-0.0161108193356052	0.276271378203878	-0.584739863327438
ZAP70	CD4T	NI	PC1_zscore	-0.0123583448172851	0.0812175045034578	-1.39380054735145
ZAP70	CD4T	LPS	PC1_zscore	-0.0135171686901332	0.0607073709424191	-1.54645757075649
ZAP70	CD4T	IAV	PC1_zscore	-0.0216494141932173	0.00739783551499396	-2.4235366606427
ZAP70	CD4T	Tcruzi	PC1_zscore	-0.0195668577474226	0.016553677929386	-2.11552019926512
TMEM131	NK	NI	PC1_zscore	-0.00636246887680169	0.333534889402913	-0.43129516430771
TMEM131	NK	LPS	PC1_zscore	-0.0298134357751543	0.0266042354887699	-1.89178112552348
TMEM131	NK	IAV	PC1_zscore	0.00013640217105462	0.497131517410513	0.00887944617616051
TMEM131	NK	Tcruzi	PC1_zscore	-0.00986687398076657	0.266516215843502	-0.622313159447671
TMEM131	CD8T	NI	PC1_zscore	0.0105072085466881	0.164277053875105	0.976551701965045
TMEM131	CD8T	LPS	PC1_zscore	-0.00318907485097816	0.396094765362597	-0.261255299231152
TMEM131	CD8T	IAV	PC1_zscore	-0.03964425402085	0.00430908057369117	-2.49979825630692
TMEM131	CD8T	Tcruzi	PC1_zscore	0.011178234946343	0.167971653947178	0.961394286141173
TMEM131	monocyte	NI	PC1_zscore	0.0241293230370564	0.0449361824956969	1.66859765252515
TMEM131	monocyte	LPS	PC1_zscore	0.0435784631820315	0.00147123546425436	2.85222439169791
TMEM131	monocyte	IAV	PC1_zscore	0.0733309352485838	3.49100101560751e-06	4.00572972606033
TMEM131	monocyte	Tcruzi	PC1_zscore	0.0245874625780916	0.0563203202169261	1.5674604735775
TMEM131	B	NI	PC1_zscore	0.0103977107802932	0.186684099611317	0.88846585441284
TMEM131	B	LPS	PC1_zscore	0.0289660403530723	0.00676951762487685	2.41680581536442
TMEM131	B	IAV	PC1_zscore	0.0156860394411301	0.097433521051959	1.28971604666521
TMEM131	B	Tcruzi	PC1_zscore	0.000976814014671072	0.468177706312578	0.0772252050753407
TMEM131	CD4T	NI	PC1_zscore	0.00142315007948826	0.425268468671159	0.188815866885904
TMEM131	CD4T	LPS	PC1_zscore	-0.013613003357771	0.0340563225974202	-1.82010950500129
TMEM131	CD4T	IAV	PC1_zscore	-0.0242051531173811	0.000886526605630156	-3.13378535026649
TMEM131	CD4T	Tcruzi	PC1_zscore	-0.00244344626356402	0.380668385506004	-0.302785620399698
INPP4A	NK	NI	PC1_zscore	-0.0561518112527609	6.84043624665787e-05	-3.71117708026698
INPP4A	NK	LPS	PC1_zscore	-0.0530599939666498	0.000365560153328337	-3.333984033793
INPP4A	NK	IAV	PC1_zscore	-0.057329061132144	0.000138561111673541	-3.55263754624687
INPP4A	NK	Tcruzi	PC1_zscore	-0.0278206892565436	0.044019909382072	-1.70043812871249
INPP4A	CD8T	NI	PC1_zscore	-0.0258446738628792	0.00885121481397266	-2.37046278562039
INPP4A	CD8T	LPS	PC1_zscore	-0.038496745480309	0.00149807343089992	-2.95892412349754
INPP4A	CD8T	IAV	PC1_zscore	-0.0249676946251497	0.0557797603027528	-1.58967681794848
INPP4A	CD8T	Tcruzi	PC1_zscore	-0.0231657646846769	0.0252914372669062	-1.95280488699517
INPP4A	monocyte	NI	PC1_zscore	0.00416719273185757	0.394895359992576	0.268279004197018
INPP4A	monocyte	LPS	PC1_zscore	-0.016477388329585	0.197925676557156	-0.845495289994595
INPP4A	monocyte	IAV	PC1_zscore	0.0030457699408926	0.440367847669933	0.152354057413114
INPP4A	monocyte	Tcruzi	PC1_zscore	0.00992974399162723	0.292559544008746	0.547603507239866
INPP4A	B	NI	PC1_zscore	-0.0248771143561331	0.129493575485819	-1.11531058742412
INPP4A	B	LPS	PC1_zscore	-0.0275926170503322	0.118566164547487	-1.17080222463475
INPP4A	B	IAV	PC1_zscore	-0.00822693105716524	0.364256360497846	-0.332265080615606
INPP4A	B	Tcruzi	PC1_zscore	0.0215782161283216	0.185474795358835	0.889105436214129
INPP4A	CD4T	NI	PC1_zscore	0.00635102388859951	0.263227378410631	0.634125789233877
INPP4A	CD4T	LPS	PC1_zscore	-0.0885283341314992	1.11022302462516e-16	-7.96750380993667
INPP4A	CD4T	IAV	PC1_zscore	-0.0809309641562302	4.66293670342566e-14	-7.21465740596314
INPP4A	CD4T	Tcruzi	PC1_zscore	-0.0116091806631639	0.141231149977157	-1.07413329367051
COA5	NK	NI	PC1_zscore	0.0222754425190588	0.0600544106447802	1.45556733874863
COA5	NK	LPS	PC1_zscore	0.00994628979648567	0.252787053380792	0.671855501183794
COA5	NK	IAV	PC1_zscore	0.0167812897064683	0.130748287588666	1.09107014194332
COA5	NK	Tcruzi	PC1_zscore	0.0108588655541037	0.226481748434881	0.748673574209241
COA5	CD8T	NI	PC1_zscore	0.00364066482923118	0.384543627851033	0.298893062174352
COA5	CD8T	LPS	PC1_zscore	0.00607385966080938	0.319050740274799	0.473110221377465
COA5	CD8T	IAV	PC1_zscore	-0.00218169016778844	0.442238447582209	-0.152259153341243
COA5	CD8T	Tcruzi	PC1_zscore	-0.00466380751602536	0.357245345116653	-0.369839126570022
COA5	monocyte	NI	PC1_zscore	-0.0167181006537065	0.0673549178525167	-1.45677020690622
COA5	monocyte	LPS	PC1_zscore	-0.0132702126946331	0.135129684576921	-1.09003844364021
COA5	monocyte	IAV	PC1_zscore	-0.0258643570087371	0.0306122276551637	-1.76315239120884
COA5	monocyte	Tcruzi	PC1_zscore	-0.0214740380377513	0.0419358157966487	-1.64866647594888
COA5	B	NI	PC1_zscore	0.0131892213977788	0.14820972706817	1.02399152802127
COA5	B	LPS	PC1_zscore	-0.00364274452891246	0.384293303146543	-0.283541532054886
COA5	B	IAV	PC1_zscore	-0.00200997406036047	0.434332404456563	-0.152716286455956
COA5	B	Tcruzi	PC1_zscore	-0.00221079304464661	0.428900112762224	-0.171967471935738
COA5	CD4T	NI	PC1_zscore	0.00903014321013507	0.144350397128958	1.05826434138939
COA5	CD4T	LPS	PC1_zscore	-0.0206717055332588	0.00941652445048369	-2.34478539930752
COA5	CD4T	IAV	PC1_zscore	-0.00407272994693971	0.31855724823651	-0.474631554401518
COA5	CD4T	Tcruzi	PC1_zscore	0.000957453038943457	0.459850731949753	0.10856170813032
UNC50	NK	NI	PC1_zscore	0.0054227111351526	0.324054829574605	0.46243366735358
UNC50	NK	LPS	PC1_zscore	0.0269722869823493	0.00876859600910739	1.73595177490018
UNC50	NK	IAV	PC1_zscore	0.0144336261385233	0.100418139138503	1.32415228618905
UNC50	NK	Tcruzi	PC1_zscore	0.0175928720444417	0.0634485629767402	1.51657320610469
UNC50	CD8T	NI	PC1_zscore	0.00743675494063863	0.251941578086681	0.702832999486514
UNC50	CD8T	LPS	PC1_zscore	0.00779449622620887	0.242461135333644	0.728275304059906
UNC50	CD8T	IAV	PC1_zscore	0.0106749046566833	0.17513207890689	0.971320001817777
UNC50	CD8T	Tcruzi	PC1_zscore	0.0121812800745945	0.129492532850985	1.21328291105442
UNC50	monocyte	NI	PC1_zscore	0.00823564754004742	0.213429275977474	0.876995083898167
UNC50	monocyte	LPS	PC1_zscore	0.00442780095658726	0.355958511097488	0.407996782115061
UNC50	monocyte	IAV	PC1_zscore	0.00757229504548038	0.250175142705532	0.71511716715313
UNC50	monocyte	Tcruzi	PC1_zscore	0.00567985746678046	0.312540240093187	0.534142334108575
UNC50	B	NI	PC1_zscore	0.0068979537215537	0.275233280613309	0.63494085538728
UNC50	B	LPS	PC1_zscore	0.0159116140664426	0.0743239752135139	1.49168101619944
UNC50	B	IAV	PC1_zscore	0.0128410647239075	0.123061873707177	1.21980506208297
UNC50	B	Tcruzi	PC1_zscore	0.0130249584347052	0.116860555224826	1.2574232520107
UNC50	CD4T	NI	PC1_zscore	0.0128040195844102	0.0722055805470381	1.63786557418364
UNC50	CD4T	LPS	PC1_zscore	0.0146896534100899	0.0506926270418271	1.84134899281812
UNC50	CD4T	IAV	PC1_zscore	0.0178637676763397	0.0326181780548736	2.08165996569411
UNC50	CD4T	Tcruzi	PC1_zscore	0.0141652459112389	0.0586963159489562	1.74531951711772
MGAT4A	NK	NI	PC1_zscore	0.006120871187895	0.357065632075893	0.365566710304899
MGAT4A	NK	LPS	PC1_zscore	-0.00733335443891619	0.3398450855507	-0.412861626451995
MGAT4A	NK	IAV	PC1_zscore	-0.0344178250556748	0.0352365232547012	-1.76553840032061
MGAT4A	NK	Tcruzi	PC1_zscore	-0.0021173767188081	0.453613316314071	-0.115543656089103
MGAT4A	CD8T	NI	PC1_zscore	0.0506213025483463	5.29251815002303e-05	3.80403014791816
MGAT4A	CD8T	LPS	PC1_zscore	-0.00839131408931106	0.287269640802868	-0.561786325399492
MGAT4A	CD8T	IAV	PC1_zscore	-0.0115290197577039	0.273134339798415	-0.604899607464794
MGAT4A	CD8T	Tcruzi	PC1_zscore	0.0426053416590059	0.00119445555123589	2.98040122580608
MGAT4A	monocyte	NI	PC1_zscore	0.0379351933592508	0.0462379602616942	1.62099594742831
MGAT4A	monocyte	LPS	PC1_zscore	0.0382628875196678	0.0989160091873227	1.24350343301959
MGAT4A	monocyte	IAV	PC1_zscore	0.0151951265856151	0.295760034667235	0.546717616528168
MGAT4A	monocyte	Tcruzi	PC1_zscore	-0.015056772672559	0.264338458064378	-0.625255348964029
MGAT4A	B	NI	PC1_zscore	-0.022995932819299	0.169293661747356	-0.944898673457581
MGAT4A	B	LPS	PC1_zscore	-0.0908113252350056	0.00042818135520073	-2.79429034624086
MGAT4A	B	IAV	PC1_zscore	-0.0503485270363236	0.0346149047054174	-1.67502999242953
MGAT4A	B	Tcruzi	PC1_zscore	-0.0304511606208676	0.111474730210159	-1.18349239792136
MGAT4A	CD4T	NI	PC1_zscore	-0.00487951403526481	0.272354620619423	-0.605421849045235
MGAT4A	CD4T	LPS	PC1_zscore	-0.0303777241811904	0.000108647280741447	-3.6703724389607
MGAT4A	CD4T	IAV	PC1_zscore	-0.0393754826520738	2.37917459844361e-06	-4.50583491211525
MGAT4A	CD4T	Tcruzi	PC1_zscore	-0.00922915247211899	0.142041870393488	-1.07038723816756
TSGA10	NK	NI	PC1_zscore	0.0204647582616382	0.20433504725531	0.819401335349878
TSGA10	NK	LPS	PC1_zscore	0.0188833127463235	0.22979413544453	0.709328860348792
TSGA10	NK	IAV	PC1_zscore	0.0213307410720673	0.203012941668341	0.810846238933881
TSGA10	NK	Tcruzi	PC1_zscore	0.0360293707786185	0.075193016946106	1.34077021844554
TSGA10	CD8T	NI	PC1_zscore	0.0564707906900742	0.00557982106663568	2.05814658863495
TSGA10	CD8T	LPS	PC1_zscore	0.0188445553538301	0.207856558069473	0.799482445919987
TSGA10	CD8T	IAV	PC1_zscore	0.00520078281931754	0.403425489018299	0.174637539022458
TSGA10	CD8T	Tcruzi	PC1_zscore	0.0540815446490968	0.00879779672315961	1.93602651210617
TSGA10	monocyte	NI	PC1_zscore	0.0343617929491506	0.0845145573249879	1.3066783387469
TSGA10	monocyte	LPS	PC1_zscore	0.025739657269529	0.169415480372511	0.934332396973911
TSGA10	monocyte	IAV	PC1_zscore	-0.00292806838171276	0.49985115629197	-0.0830538229737513
TSGA10	monocyte	Tcruzi	PC1_zscore	0.0229338740374195	0.189522996220645	0.867758243661808
TSGA10	B	NI	PC1_zscore	0.0233004574433532	0.156244331531611	1.02085054061327
TSGA10	B	LPS	PC1_zscore	0.0247261989528348	0.151327917165319	1.03418162990584
TSGA10	B	IAV	PC1_zscore	0.0135514160110211	0.297025309941359	0.514922831774565
TSGA10	B	Tcruzi	PC1_zscore	0.0333598669860678	0.0764201761490693	1.36925617778268
TSGA10	CD4T	NI	PC1_zscore	0.0265076619635111	0.0644011775314904	1.54030268585869
TSGA10	CD4T	LPS	PC1_zscore	0.0144284321455645	0.240965211292491	0.732688657472875
TSGA10	CD4T	IAV	PC1_zscore	0.0201399047573073	0.147462852833967	1.07676525267274
TSGA10	CD4T	Tcruzi	PC1_zscore	0.039610696298056	0.0143609968709259	2.05818006879917
LIPT1	NK	NI	PC1_zscore	-0.042673540955395	0.0429701594162223	-1.49427032700779
LIPT1	NK	LPS	PC1_zscore	-0.0559680596357145	0.0221957438072495	-1.67520798485286
LIPT1	NK	IAV	PC1_zscore	-0.0520061402286744	0.0281042888468976	-1.59956210419256
LIPT1	NK	Tcruzi	PC1_zscore	-0.0484586618442318	0.0337695624019205	-1.53353697437028
LIPT1	CD8T	NI	PC1_zscore	-0.0283185647667287	0.080170758122907	-1.35852792873825
LIPT1	CD8T	LPS	PC1_zscore	-0.0377268492592536	0.0413110689317968	-1.59299053051458
LIPT1	CD8T	IAV	PC1_zscore	-0.030127554887505	0.102082438800058	-1.18314226217568
LIPT1	CD8T	Tcruzi	PC1_zscore	-0.0233817246489363	0.13259205348215	-1.08605738675402
LIPT1	monocyte	NI	PC1_zscore	0.00658660419030274	0.385854866187828	0.310903217624252
LIPT1	monocyte	LPS	PC1_zscore	-0.00177957511693707	0.463502439624544	-0.0797349912012222
LIPT1	monocyte	IAV	PC1_zscore	-0.0234657310074108	0.182705541143958	-0.874374660355689
LIPT1	monocyte	Tcruzi	PC1_zscore	-0.0359424333030502	0.0715084161431128	-1.33240759892456
LIPT1	B	NI	PC1_zscore	0.00640340584943986	0.403819467647255	0.275144236318053
LIPT1	B	LPS	PC1_zscore	0.00518350623567472	0.431166234018955	0.211991243829494
LIPT1	B	IAV	PC1_zscore	-0.0146285604639797	0.267938889510785	-0.605661367071631
LIPT1	B	Tcruzi	PC1_zscore	-0.00259650819637267	0.445440236752564	-0.109346641470231
LIPT1	CD4T	NI	PC1_zscore	-0.0230023336636896	0.0677479894198746	-1.45371361232863
LIPT1	CD4T	LPS	PC1_zscore	-0.00861157807746423	0.285811943770944	-0.572059627491456
LIPT1	CD4T	IAV	PC1_zscore	0.000411121958359308	0.491570518082195	0.0268938494506844
LIPT1	CD4T	Tcruzi	PC1_zscore	-0.00563222431227015	0.363259050043689	-0.35038926366782
MITD1	NK	NI	PC1_zscore	-0.0011730501612685	0.468724990130206	-0.0828905249425773
MITD1	NK	LPS	PC1_zscore	0.0116015253854185	0.207316598053772	0.807518291904981
MITD1	NK	IAV	PC1_zscore	-0.0273589849749484	0.0440764023939971	-1.63418263064431
MITD1	NK	Tcruzi	PC1_zscore	-0.0024599817013484	0.439526274525622	-0.165006031220357
MITD1	CD8T	NI	PC1_zscore	0.0245405450046146	0.0142708435384589	2.16914502433738
MITD1	CD8T	LPS	PC1_zscore	0.0102304917871935	0.196580371568974	0.848929911887627
MITD1	CD8T	IAV	PC1_zscore	0.0176037644156997	0.108551565691247	1.22017388218717
MITD1	CD8T	Tcruzi	PC1_zscore	0.0264123568193031	0.0115957453567131	2.23749523376092
MITD1	monocyte	NI	PC1_zscore	0.000752940167625157	0.474049438282151	0.0643928058407377
MITD1	monocyte	LPS	PC1_zscore	0.0143665891104309	0.134684730353356	1.09767553545771
MITD1	monocyte	IAV	PC1_zscore	-0.00282082112504723	0.423119641541337	-0.200045521906461
MITD1	monocyte	Tcruzi	PC1_zscore	-0.0112850102158361	0.197251439888403	-0.849304419124817
MITD1	B	NI	PC1_zscore	0.0117970612536166	0.156835667459161	1.00107476581258
MITD1	B	LPS	PC1_zscore	0.0217180510737061	0.0354858564861906	1.78083837881102
MITD1	B	IAV	PC1_zscore	0.0156431363715301	0.105734392627458	1.23726053774581
MITD1	B	Tcruzi	PC1_zscore	0.015148167737972	0.112835144054651	1.19730125743419
MITD1	CD4T	NI	PC1_zscore	0.0145691114317914	0.0348459516633565	1.80596859498768
MITD1	CD4T	LPS	PC1_zscore	0.0297210783263216	7.73346264949709e-05	3.72770364764776
MITD1	CD4T	IAV	PC1_zscore	0.0418642126653727	7.94050453442975e-08	5.07905200133876
MITD1	CD4T	Tcruzi	PC1_zscore	0.0333886903729206	3.53659338939417e-05	3.8587881458962
MRPL30	NK	NI	PC1_zscore	-0.00448003265407197	0.425728541876223	-0.311653876364235
MRPL30	NK	LPS	PC1_zscore	-0.00122596330128027	0.500419844906424	-0.0773430125439612
MRPL30	NK	IAV	PC1_zscore	-0.00529468161583614	0.410374246809792	-0.349378247903534
MRPL30	NK	Tcruzi	PC1_zscore	-0.00355902289409422	0.44782034140823	-0.244899830421267
MRPL30	CD8T	NI	PC1_zscore	-0.00257043552139561	0.472751419116081	-0.169443830986339
MRPL30	CD8T	LPS	PC1_zscore	-0.0028693565375623	0.464675143297638	-0.198866026096619
MRPL30	CD8T	IAV	PC1_zscore	-0.00202394832557252	0.483438113141024	-0.134688793387118
MRPL30	CD8T	Tcruzi	PC1_zscore	-0.00158447535854201	0.496756897586108	-0.104389099216376
MRPL30	monocyte	NI	PC1_zscore	-0.00961752278795512	0.285562251194435	-0.725128910585532
MRPL30	monocyte	LPS	PC1_zscore	-0.00972364856087831	0.285660433471879	-0.625847548759991
MRPL30	monocyte	IAV	PC1_zscore	-0.00794012630853425	0.340478180562141	-0.512554560212542
MRPL30	monocyte	Tcruzi	PC1_zscore	-0.000469117997716985	0.525164549946244	-0.0345523917634966
MRPL30	B	NI	PC1_zscore	0.00147741147954063	0.518076362900602	0.105201991600296
MRPL30	B	LPS	PC1_zscore	-0.00101225188185883	0.509814526474118	-0.0684487273001978
MRPL30	B	IAV	PC1_zscore	-0.00102685913952744	0.510541674984741	-0.0719456989776363
MRPL30	B	Tcruzi	PC1_zscore	-0.00436834758053952	0.424675231383191	-0.316593151176215
MRPL30	CD4T	NI	PC1_zscore	-0.00185677532591124	0.485890662226242	-0.158019924379625
MRPL30	CD4T	LPS	PC1_zscore	-0.000932504073688486	0.515675983368765	-0.0733597571667146
MRPL30	CD4T	IAV	PC1_zscore	-0.0118506613770849	0.241747492758975	-0.870134029447686
MRPL30	CD4T	Tcruzi	PC1_zscore	-0.00366207663018636	0.433134865340633	-0.301149737145212
TXNDC9	NK	NI	PC1_zscore	0.00346092464823903	0.593836488119089	0.387021905550163
TXNDC9	NK	LPS	PC1_zscore	0.00170691820450925	0.644124239223087	0.195307715250304
TXNDC9	NK	IAV	PC1_zscore	0.005225799095633	0.560875192116728	0.490125386057488
TXNDC9	NK	Tcruzi	PC1_zscore	0.00187546691503056	0.642002411840284	0.229281180263188
TXNDC9	CD8T	NI	PC1_zscore	0.00136004370852566	0.653412775333721	0.183897515043251
TXNDC9	CD8T	LPS	PC1_zscore	-0.000575042911192383	0.658136284980618	-0.080672904089878
TXNDC9	CD8T	IAV	PC1_zscore	0.0032228511568126	0.596553924083201	0.333339484016496
TXNDC9	CD8T	Tcruzi	PC1_zscore	-0.0015563098386539	0.62182929691208	-0.214023226064142
TXNDC9	monocyte	NI	PC1_zscore	-0.00393366833144437	0.529052138848596	-0.526031517800112
TXNDC9	monocyte	LPS	PC1_zscore	0.000368191883261894	0.637041648031282	0.0485260633388859
TXNDC9	monocyte	IAV	PC1_zscore	0.00276863077095665	0.570388653657938	0.287363846629385
TXNDC9	monocyte	Tcruzi	PC1_zscore	-0.00370658487754511	0.541485239795283	-0.486950268552105
TXNDC9	B	NI	PC1_zscore	-0.00201843177668287	0.602844262099353	-0.281431304246379
TXNDC9	B	LPS	PC1_zscore	0.00144028072812957	0.653475963633883	0.187764742237498
TXNDC9	B	IAV	PC1_zscore	0.000913813668536753	0.671251301920222	0.122486255389095
TXNDC9	B	Tcruzi	PC1_zscore	-0.000605432931728918	0.656893067652271	-0.0858528288373955
TXNDC9	CD4T	NI	PC1_zscore	-0.000444563713024811	0.659349229026403	-0.0873244819057872
TXNDC9	CD4T	LPS	PC1_zscore	-0.00140849432300569	0.609659532774153	-0.260996433985316
TXNDC9	CD4T	IAV	PC1_zscore	-9.04704905865598e-05	0.678299181687069	-0.0171167719370389
TXNDC9	CD4T	Tcruzi	PC1_zscore	-0.000164161509879336	0.674961412402994	-0.031008545877481
EIF5B	NK	NI	PC1_zscore	-0.00537475577340684	0.351983051781767	-0.383567114834256
EIF5B	NK	LPS	PC1_zscore	0.000997733981315092	0.468437771670405	0.0692385082881592
EIF5B	NK	IAV	PC1_zscore	0.0273102514493127	0.0278797179683701	1.88481525361136
EIF5B	NK	Tcruzi	PC1_zscore	0.00776124767669712	0.298409303950398	0.523004395866848
EIF5B	CD8T	NI	PC1_zscore	0.012264455138176	0.117099150692739	1.188286616315
EIF5B	CD8T	LPS	PC1_zscore	0.030469929947415	0.00394887798583224	2.62066740898455
EIF5B	CD8T	IAV	PC1_zscore	-0.0105881646863806	0.228809647062111	-0.745613383673834
EIF5B	CD8T	Tcruzi	PC1_zscore	0.031728538350087	0.00186882672727294	2.86694047963151
EIF5B	monocyte	NI	PC1_zscore	-0.00355782616321561	0.377753283349766	-0.314298313622666
EIF5B	monocyte	LPS	PC1_zscore	0.0169442183528414	0.0808202045800478	1.39302481048342
EIF5B	monocyte	IAV	PC1_zscore	0.00241292901538649	0.426993679489926	0.179804006430639
EIF5B	monocyte	Tcruzi	PC1_zscore	0.00834930792797263	0.247878160092491	0.678624910617877
EIF5B	B	NI	PC1_zscore	-0.0127564706675784	0.141960010271744	-1.06614818203153
EIF5B	B	LPS	PC1_zscore	0.00380363694745965	0.373274088675605	0.317852674760456
EIF5B	B	IAV	PC1_zscore	0.0286393198474868	0.011718874120833	2.22345221219227
EIF5B	B	Tcruzi	PC1_zscore	0.00745023390327577	0.270370767321209	0.608067759031965
EIF5B	CD4T	NI	PC1_zscore	0.0138582302424386	0.0402805076925419	1.74432194262526
EIF5B	CD4T	LPS	PC1_zscore	0.057124762664472	3.01780805952029e-13	6.99667129536123
EIF5B	CD4T	IAV	PC1_zscore	0.055925555003828	2.5597210235164e-12	6.66709279165845
EIF5B	CD4T	Tcruzi	PC1_zscore	0.0150707356565973	0.0350847008853555	1.80861740686899
REV1	NK	NI	PC1_zscore	0.0102450686633672	0.274121897843428	0.602846896680889
REV1	NK	LPS	PC1_zscore	-0.0205565983649021	0.124672661569373	-1.12914740157235
REV1	NK	IAV	PC1_zscore	-0.0211036963076319	0.119036857566198	-1.14961821858227
REV1	NK	Tcruzi	PC1_zscore	-0.00115589880622169	0.467952617237739	-0.0657433488283537
REV1	CD8T	NI	PC1_zscore	0.0244787366227546	0.0489830267620713	1.62467259943716
REV1	CD8T	LPS	PC1_zscore	-0.00709499910530878	0.320054587809029	-0.461662929069545
REV1	CD8T	IAV	PC1_zscore	-0.0257223782927442	0.0752417312547633	-1.37518877365139
REV1	CD8T	Tcruzi	PC1_zscore	0.00858998189860051	0.285605537142276	0.570035602698097
REV1	monocyte	NI	PC1_zscore	-0.0135838521180882	0.123429769495268	-1.15041492385424
REV1	monocyte	LPS	PC1_zscore	-0.00928762646290877	0.23135742118745	-0.729139202228495
REV1	monocyte	IAV	PC1_zscore	0.00210172691929499	0.447130264914186	0.141952523404365
REV1	monocyte	Tcruzi	PC1_zscore	0.0061387245710128	0.321095024132477	0.46880586590084
REV1	B	NI	PC1_zscore	0.000128876752032086	0.496774140591686	0.00887436063704962
REV1	B	LPS	PC1_zscore	-0.0314011473702898	0.0206383648975407	-1.95884115930622
REV1	B	IAV	PC1_zscore	-0.0248048185685256	0.0635375305317624	-1.466106858981
REV1	B	Tcruzi	PC1_zscore	-0.0216446234032709	0.079784186101074	-1.36477592406717
REV1	CD4T	NI	PC1_zscore	-0.0237926224397414	0.00572304784674427	-2.48857950504942
REV1	CD4T	LPS	PC1_zscore	-0.0272615610504487	0.00220286125508151	-2.79126154645342
REV1	CD4T	IAV	PC1_zscore	-0.0468748327520369	1.98458878952756e-06	-4.36777738883005
REV1	CD4T	Tcruzi	PC1_zscore	-0.0120015799869782	0.114535979802783	-1.19660436780378
AFF3	NK	NI	PC1_zscore	0.0674324154400455	0.0761722322465879	1.38959555945045
AFF3	NK	LPS	PC1_zscore	0.0556217710659962	0.141681131530565	1.05900418631757
AFF3	NK	IAV	PC1_zscore	0.0489371356605634	0.172333965145792	0.935944034207419
AFF3	NK	Tcruzi	PC1_zscore	0.0120562584167637	0.404868824498122	0.242660220270061
AFF3	CD8T	NI	PC1_zscore	0.102697614120081	0.00640239276420587	2.3973886759604
AFF3	CD8T	LPS	PC1_zscore	0.0715044102767865	0.0557175700123392	1.54303787485112
AFF3	CD8T	IAV	PC1_zscore	0.0788493928480037	0.049002362834913	1.58882870129813
AFF3	CD8T	Tcruzi	PC1_zscore	0.0504242030106642	0.125598459701108	1.13631069819543
AFF3	monocyte	NI	PC1_zscore	-2.20400726338979e-05	0.498770836069797	-0.000528565190991401
AFF3	monocyte	LPS	PC1_zscore	0.00535717309341813	0.456240880541399	0.12192488247321
AFF3	monocyte	IAV	PC1_zscore	-0.00254670003864638	0.475353566222457	-0.0489758853951463
AFF3	monocyte	Tcruzi	PC1_zscore	0.0305107827584003	0.270068111251011	0.617789729993552
AFF3	B	NI	PC1_zscore	0.00304049293307593	0.423252998943521	0.19373868751697
AFF3	B	LPS	PC1_zscore	-0.0639531890549149	5.18104333333547e-05	-3.86918084313227
AFF3	B	IAV	PC1_zscore	-0.117291877442717	5.61295010470531e-10	-5.95015542773065
AFF3	B	Tcruzi	PC1_zscore	-0.0227980751661557	0.106810686433657	-1.24250823159206
AFF3	CD4T	NI	PC1_zscore	-0.0209398073157558	0.217616587804534	-0.778688305530992
AFF3	CD4T	LPS	PC1_zscore	-0.0952014250262323	0.00105293374755	-2.99412353059623
AFF3	CD4T	IAV	PC1_zscore	-0.0688269081054235	0.0125505021178457	-2.19982520471709
AFF3	CD4T	Tcruzi	PC1_zscore	-0.0374122344879552	0.11572248629764	-1.18906182241377
CHST10	NK	NI	PC1_zscore	0.0674550703687088	0.0694900951759577	1.46855107497549
CHST10	NK	LPS	PC1_zscore	0.0269765913411296	0.28467489122626	0.568924464551781
CHST10	NK	IAV	PC1_zscore	0.0208397948081346	0.332017542661694	0.434417511071755
CHST10	NK	Tcruzi	PC1_zscore	0.0449326538010598	0.170158676802504	0.951024239554536
CHST10	CD8T	NI	PC1_zscore	-0.0868384047708697	0.0158101479403099	-2.13405425192425
CHST10	CD8T	LPS	PC1_zscore	0.10326536255328	0.00825661501284594	2.36433200609527
CHST10	CD8T	IAV	PC1_zscore	0.0789581185268302	0.0486990622784935	1.64139009405501
CHST10	CD8T	Tcruzi	PC1_zscore	0.0129019051069144	0.376699297746247	0.31400613574719
CHST10	monocyte	NI	PC1_zscore	-0.1988469988413	1.65584223782433e-05	-3.91890837741618
CHST10	monocyte	LPS	PC1_zscore	-0.0988098731923227	0.0225149553228836	-1.98294114824294
CHST10	monocyte	IAV	PC1_zscore	-0.127584739670757	0.00601948719475953	-2.45911318496144
CHST10	monocyte	Tcruzi	PC1_zscore	-0.0983128918551868	0.0209266493391618	-2.00875242519978
CHST10	B	NI	PC1_zscore	0.0530471672854607	0.0981015757882832	1.28671629378557
CHST10	B	LPS	PC1_zscore	-0.0780767823491519	0.0359843774758692	-1.78679236123533
CHST10	B	IAV	PC1_zscore	-0.0688045480242005	0.0609301847229797	-1.5357355256151
CHST10	B	Tcruzi	PC1_zscore	-0.0479721064679177	0.130897983288297	-1.11808594442994
CHST10	CD4T	NI	PC1_zscore	0.0259047227264941	0.264756658793653	0.629149976891178
CHST10	CD4T	LPS	PC1_zscore	0.026932826816106	0.263989255648315	0.631365159234534
CHST10	CD4T	IAV	PC1_zscore	-0.0121340302036957	0.388735700370471	-0.280596282666453
CHST10	CD4T	Tcruzi	PC1_zscore	0.0648845686887459	0.0580148037916231	1.55878422439799
PDCL3	NK	NI	PC1_zscore	-0.000400968166760266	0.498889013098772	-0.0231226766440545
PDCL3	NK	LPS	PC1_zscore	-0.0129977446196422	0.263307344827104	-0.659087627329962
PDCL3	NK	IAV	PC1_zscore	-0.002014384372627	0.470370678272404	-0.109231241267312
PDCL3	NK	Tcruzi	PC1_zscore	0.0125508669570182	0.245369582156374	0.6857613661162
PDCL3	CD8T	NI	PC1_zscore	0.0157194799453376	0.172974542129612	0.939208004524111
PDCL3	CD8T	LPS	PC1_zscore	0.0160215841893116	0.163472023656927	0.965645628800825
PDCL3	CD8T	IAV	PC1_zscore	0.000475787520569142	0.48029018160961	0.0263441136444329
PDCL3	CD8T	Tcruzi	PC1_zscore	0.0103937222435585	0.260821616665902	0.641857252118657
PDCL3	monocyte	NI	PC1_zscore	-0.0151904159011946	0.144951761650473	-1.05694025454605
PDCL3	monocyte	LPS	PC1_zscore	-0.0235907071579703	0.0921833718705614	-1.27171475899689
PDCL3	monocyte	IAV	PC1_zscore	-0.016191377125157	0.18956155498589	-0.881136774987589
PDCL3	monocyte	Tcruzi	PC1_zscore	-0.020190109346371	0.103547608878999	-1.23699000024917
PDCL3	B	NI	PC1_zscore	0.0210355019132794	0.0877364763683905	1.28886446205187
PDCL3	B	LPS	PC1_zscore	-0.00486197582231944	0.384641743723332	-0.312590572987704
PDCL3	B	IAV	PC1_zscore	0.0179017519060899	0.145839176413074	1.02168499710339
PDCL3	B	Tcruzi	PC1_zscore	0.0141557151299101	0.186075253323547	0.883773495058167
PDCL3	CD4T	NI	PC1_zscore	0.0118233001801375	0.145205265431568	1.06267324249628
PDCL3	CD4T	LPS	PC1_zscore	0.0164361488051116	0.0657284828983402	1.51792542672308
PDCL3	CD4T	IAV	PC1_zscore	0.0150163755003929	0.0965086555043186	1.30490260017448
PDCL3	CD4T	Tcruzi	PC1_zscore	0.0175956655096037	0.0603006147004252	1.53893004657912
RPL31	NK	NI	PC1_zscore	-0.0117519008580111	0.0988421825530428	-1.28607298117185
RPL31	NK	LPS	PC1_zscore	-0.0183292516449145	0.0245868702961456	-1.95732714747661
RPL31	NK	IAV	PC1_zscore	-0.0129028590506361	0.0873947737837317	-1.35383803561877
RPL31	NK	Tcruzi	PC1_zscore	-0.00596754342301697	0.275694257833678	-0.596799697434968
RPL31	CD8T	NI	PC1_zscore	0.0897865801860105	1.16368382994096e-18	8.30123004418654
RPL31	CD8T	LPS	PC1_zscore	0.0394197783231893	0.000182105893738605	3.49357152201029
RPL31	CD8T	IAV	PC1_zscore	0.0104102860813183	0.210086850172067	0.803007469377353
RPL31	CD8T	Tcruzi	PC1_zscore	0.076293639789413	6.40509639744836e-13	6.78785625300045
RPL31	monocyte	NI	PC1_zscore	-0.00695691528557502	0.22899941793957	-0.742086164019309
RPL31	monocyte	LPS	PC1_zscore	0.0142441330738483	0.0742685583274292	1.44048927454386
RPL31	monocyte	IAV	PC1_zscore	0.00243945966843769	0.4088629337552	0.229931765794679
RPL31	monocyte	Tcruzi	PC1_zscore	-0.0105115744862383	0.150250256466831	-1.03411315101101
RPL31	B	NI	PC1_zscore	0.0260915407017489	0.000174112735274017	3.5621143208213
RPL31	B	LPS	PC1_zscore	0.0178925373890123	0.00745107673477569	2.42801403398856
RPL31	B	IAV	PC1_zscore	0.0208067713051184	0.00501972649778799	2.56515006238255
RPL31	B	Tcruzi	PC1_zscore	0.0215961485208874	0.0034206022002297	2.69315201266513
RPL31	CD4T	NI	PC1_zscore	0.0297730361617261	6.22874019423136e-05	3.81494924379816
RPL31	CD4T	LPS	PC1_zscore	0.0263949079001908	0.000418445716737448	3.33053287530954
RPL31	CD4T	IAV	PC1_zscore	0.0315854544961109	3.20727201629327e-05	3.98187265627443
RPL31	CD4T	Tcruzi	PC1_zscore	0.0215160577889331	0.00367957454350605	2.67353137701572
TBC1D8	NK	NI	PC1_zscore	0.0222379371249574	0.236727330803916	0.709080204951098
TBC1D8	NK	LPS	PC1_zscore	0.0710057147122733	0.0276125989234085	1.69494893469346
TBC1D8	NK	IAV	PC1_zscore	0.0292092890537212	0.185488554486634	0.881362852099284
TBC1D8	NK	Tcruzi	PC1_zscore	0.0150421752588548	0.319386413846929	0.468992553239502
TBC1D8	CD8T	NI	PC1_zscore	0.0024332292086885	0.470038270134193	0.0829575134050392
TBC1D8	CD8T	LPS	PC1_zscore	-0.00344384415681586	0.451523472607853	-0.114505869373366
TBC1D8	CD8T	IAV	PC1_zscore	-0.0189981291745374	0.27657669385486	-0.590307464649368
TBC1D8	CD8T	Tcruzi	PC1_zscore	-0.0116834467662001	0.352446562039571	-0.380251790725897
TBC1D8	monocyte	NI	PC1_zscore	0.0317731346136737	0.0736229270555036	1.41354433343912
TBC1D8	monocyte	LPS	PC1_zscore	0.0521069779380216	0.0152634904827313	2.04713259681725
TBC1D8	monocyte	IAV	PC1_zscore	0.0168814237703516	0.264670389944022	0.623533708321863
TBC1D8	monocyte	Tcruzi	PC1_zscore	0.0419833636253585	0.0384411514818311	1.69943356682879
TBC1D8	B	NI	PC1_zscore	0.0319314231214333	0.128210496973841	1.09961011202384
TBC1D8	B	LPS	PC1_zscore	0.0186060427637825	0.259833200879637	0.645507569953331
TBC1D8	B	IAV	PC1_zscore	0.0380895591128838	0.103802486672383	1.20358542834936
TBC1D8	B	Tcruzi	PC1_zscore	0.0236389108590302	0.207533431069204	0.806681293128124
TBC1D8	CD4T	NI	PC1_zscore	-0.0177840308559751	0.197794639557726	-0.846297469752053
TBC1D8	CD4T	LPS	PC1_zscore	-0.0502847434117012	0.0168795245382045	-2.0458777533288
TBC1D8	CD4T	IAV	PC1_zscore	-0.0222767250745625	0.160685791028133	-0.990122563459513
TBC1D8	CD4T	Tcruzi	PC1_zscore	-0.0249325866951315	0.138940637748601	-1.07046038827647
CNOT11	NK	NI	PC1_zscore	-0.00323165264444929	0.442956525589701	-0.311110053671616
CNOT11	NK	LPS	PC1_zscore	-0.00830666199344127	0.314749300814105	-0.653635784214535
CNOT11	NK	IAV	PC1_zscore	-0.00300471139115554	0.453948833322894	-0.277540533246578
CNOT11	NK	Tcruzi	PC1_zscore	-0.0081195967041758	0.311926494718008	-0.701557040314376
CNOT11	CD8T	NI	PC1_zscore	0.00288644938354527	0.492177258748266	0.282678245504069
CNOT11	CD8T	LPS	PC1_zscore	-0.00134922976116748	0.50414841913088	-0.137667887967047
CNOT11	CD8T	IAV	PC1_zscore	0.00242879432938043	0.513142942291426	0.215036211954808
CNOT11	CD8T	Tcruzi	PC1_zscore	-0.00525493977794704	0.37398797592918	-0.521384917734896
CNOT11	monocyte	NI	PC1_zscore	-0.0112558974845446	0.198774168533077	-1.15322074591674
CNOT11	monocyte	LPS	PC1_zscore	-0.00669530614092231	0.272652150959576	-0.768595967098664
CNOT11	monocyte	IAV	PC1_zscore	-0.000986874213144733	0.494329322960202	-0.102967000108528
CNOT11	monocyte	Tcruzi	PC1_zscore	-0.0102039732319298	0.222934043246783	-1.03954555205529
CNOT11	B	NI	PC1_zscore	-0.00264424026244821	0.456647375116254	-0.279920611534613
CNOT11	B	LPS	PC1_zscore	-0.00425392395199266	0.405269106847057	-0.424448873265095
CNOT11	B	IAV	PC1_zscore	-0.00061671449782494	0.529434768245674	-0.0619075660033675
CNOT11	B	Tcruzi	PC1_zscore	-0.00386287419244962	0.41537589102924	-0.396590550489223
CNOT11	CD4T	NI	PC1_zscore	0.00113130392911516	0.525185286559659	0.156226684554676
CNOT11	CD4T	LPS	PC1_zscore	0.00496738538189991	0.370349462797426	0.598808838509565
CNOT11	CD4T	IAV	PC1_zscore	0.00265285038444639	0.459857057035871	0.343828605472207
CNOT11	CD4T	Tcruzi	PC1_zscore	-0.00240388387320135	0.442205647349788	-0.334404022434026
RNF149	NK	NI	PC1_zscore	-0.000110449990795589	0.498387325759197	-0.00645960425345304
RNF149	NK	LPS	PC1_zscore	0.072455998716444	4.92699318063906e-06	4.27924290343779
RNF149	NK	IAV	PC1_zscore	0.0718499462311994	4.36710344538926e-06	4.29085694377203
RNF149	NK	Tcruzi	PC1_zscore	0.0100243146702783	0.289903634531183	0.549761827673362
RNF149	CD8T	NI	PC1_zscore	-0.0387385681405808	0.000988119754068872	-3.07400153846766
RNF149	CD8T	LPS	PC1_zscore	0.00173549756682765	0.449654671979493	0.126047439803408
RNF149	CD8T	IAV	PC1_zscore	0.0273868427076855	0.0486121336095829	1.65011792130207
RNF149	CD8T	Tcruzi	PC1_zscore	-0.0308293449573642	0.0105291389091279	-2.29601441953489
RNF149	monocyte	NI	PC1_zscore	0.013942144193936	0.253191822075077	0.660567781149223
RNF149	monocyte	LPS	PC1_zscore	0.0456337778121929	0.0152229725152276	2.14701115122125
RNF149	monocyte	IAV	PC1_zscore	0.0728207444629201	0.000502482343309649	3.15270913564014
RNF149	monocyte	Tcruzi	PC1_zscore	0.0377303257811763	0.04541686114403	1.67131598352741
RNF149	B	NI	PC1_zscore	0.0200647243270483	0.132776892277637	1.10809014081263
RNF149	B	LPS	PC1_zscore	0.0864006352143246	4.83781379089127e-07	4.64547968521816
RNF149	B	IAV	PC1_zscore	0.0693573273781783	4.01552953280843e-05	3.78775103605804
RNF149	B	Tcruzi	PC1_zscore	0.0343548896121105	0.036721761865367	1.7719408976034
RNF149	CD4T	NI	PC1_zscore	-0.00516985446349601	0.30844501257202	-0.500971866328301
RNF149	CD4T	LPS	PC1_zscore	0.0350816683078128	0.000260401687436109	3.45401470643907
RNF149	CD4T	IAV	PC1_zscore	0.0632886680644815	4.1354737684729e-10	6.03271420119034
RNF149	CD4T	Tcruzi	PC1_zscore	-0.00397536425759257	0.356756444815557	-0.367826619087501
MAP4K4	NK	NI	PC1_zscore	-0.00621821629243432	0.341546818358807	-0.467884700047854
MAP4K4	NK	LPS	PC1_zscore	-0.0221193370561875	0.0928266786453962	-1.37363565898725
MAP4K4	NK	IAV	PC1_zscore	0.00289856918766564	0.435401297863889	0.213497283275865
MAP4K4	NK	Tcruzi	PC1_zscore	-0.0234192929840258	0.086996270225223	-1.38076282652712
MAP4K4	CD8T	NI	PC1_zscore	0.0163219601866897	0.0773732206404261	1.5693817621841
MAP4K4	CD8T	LPS	PC1_zscore	-0.00468651977331084	0.351043366722686	-0.44018106838333
MAP4K4	CD8T	IAV	PC1_zscore	0.00108089910288933	0.483137908651155	0.0881560389748862
MAP4K4	CD8T	Tcruzi	PC1_zscore	0.00670577379133429	0.279258000463344	0.645844982250457
MAP4K4	monocyte	NI	PC1_zscore	0.020663733361393	0.11525462295301	1.21044417396997
MAP4K4	monocyte	LPS	PC1_zscore	0.00211224406260031	0.452968424991069	0.150629135839195
MAP4K4	monocyte	IAV	PC1_zscore	0.0270350364816282	0.0768134362689126	1.31268795748834
MAP4K4	monocyte	Tcruzi	PC1_zscore	0.030468249299101	0.0629076440135121	1.50667066792141
MAP4K4	B	NI	PC1_zscore	-0.0142576518931676	0.0969913786714193	-1.39945016181824
MAP4K4	B	LPS	PC1_zscore	-0.0029910810514329	0.399440950228038	-0.310329198225891
MAP4K4	B	IAV	PC1_zscore	-0.00356691858563819	0.386709180960992	-0.347154880692608
MAP4K4	B	Tcruzi	PC1_zscore	-0.00825062073181766	0.237959995798251	-0.781056225391295
MAP4K4	CD4T	NI	PC1_zscore	-0.00205513071666274	0.408681009216669	-0.278201781956137
MAP4K4	CD4T	LPS	PC1_zscore	-0.00126596201402466	0.45183515638327	-0.167790368052241
MAP4K4	CD4T	IAV	PC1_zscore	0.00318365872029552	0.357018467043838	0.421020456020304
MAP4K4	CD4T	Tcruzi	PC1_zscore	0.00472141177837957	0.297828596439124	0.589853539946907
IL18R1	NK	NI	PC1_zscore	-0.0823616148163431	0.0138352103376433	-2.19987248111481
IL18R1	NK	LPS	PC1_zscore	0.00294996471394181	0.464522381454419	0.0898134951073058
IL18R1	NK	IAV	PC1_zscore	-0.0338421922654894	0.138596922761556	-1.08648050628923
IL18R1	NK	Tcruzi	PC1_zscore	-0.0664306214901945	0.0576582221177182	-1.57070450015476
IL18R1	CD8T	NI	PC1_zscore	-0.249029684832093	2.82075806934401e-07	-4.88067769094696
IL18R1	CD8T	LPS	PC1_zscore	-0.0345678009659658	0.223361282441715	-0.76034530479346
IL18R1	CD8T	IAV	PC1_zscore	-0.0468753239270329	0.181283903379109	-0.90934148471462
IL18R1	CD8T	Tcruzi	PC1_zscore	-0.169931562632857	0.000441046908758791	-3.27779307797823
IL18R1	monocyte	NI	PC1_zscore	-0.191200048681048	0.000531047323677702	-3.1797695230262
IL18R1	monocyte	LPS	PC1_zscore	-0.253290213177774	1.17719571535169e-07	-5.00195551530108
IL18R1	monocyte	IAV	PC1_zscore	-0.060282109447114	0.15576272726172	-1.01002386849566
IL18R1	monocyte	Tcruzi	PC1_zscore	-0.196193921338641	0.000589384808487026	-3.129743366915
IL18R1	B	NI	PC1_zscore	0.0826181994857362	0.0589354709749821	1.55128104319568
IL18R1	B	LPS	PC1_zscore	0.173215845785418	0.000564946340660502	3.18122717789668
IL18R1	B	IAV	PC1_zscore	0.232460518241633	4.47672554118125e-06	4.25387961543746
IL18R1	B	Tcruzi	PC1_zscore	0.130550803076922	0.00845844211771762	2.34554286980019
IL18R1	CD4T	NI	PC1_zscore	-0.0330925569826253	0.269312704372224	-0.615360110389556
IL18R1	CD4T	LPS	PC1_zscore	0.141318921781151	0.000174823389475412	3.54087549488323
IL18R1	CD4T	IAV	PC1_zscore	0.104409083233408	0.00143749091930684	2.95800901557223
IL18R1	CD4T	Tcruzi	PC1_zscore	-0.0069470525996592	0.446489433030703	-0.134249566859857
IL18RAP	NK	NI	PC1_zscore	0.085540386564117	0.0277061678166954	1.90547264747476
IL18RAP	NK	LPS	PC1_zscore	0.155902934691913	3.29989657614542e-05	3.94791703859947
IL18RAP	NK	IAV	PC1_zscore	0.156682619889102	5.46883551608029e-06	4.35140059318078
IL18RAP	NK	Tcruzi	PC1_zscore	0.0749009178151601	0.0662973755209151	1.49864894527997
IL18RAP	CD8T	NI	PC1_zscore	-0.396818928962707	2.01650984799073e-09	-5.39968176853355
IL18RAP	CD8T	LPS	PC1_zscore	-0.140329687958339	0.0105090069031232	-2.25216741198385
IL18RAP	CD8T	IAV	PC1_zscore	-0.045635314018299	0.235138853161567	-0.723033316072
IL18RAP	CD8T	Tcruzi	PC1_zscore	-0.232245224793343	0.000274250394776576	-3.31513019224213
IL18RAP	monocyte	NI	PC1_zscore	-0.164472610801279	0.000914500754182646	-3.03601155444605
IL18RAP	monocyte	LPS	PC1_zscore	-0.059338155586522	0.129393666642821	-1.12678123316468
IL18RAP	monocyte	IAV	PC1_zscore	-0.0491672062030713	0.174885505139362	-0.934006677908454
IL18RAP	monocyte	Tcruzi	PC1_zscore	-0.112698449221352	0.0199322132372236	-2.02946914509454
IL18RAP	B	NI	PC1_zscore	-0.0303032591442006	0.231237672811097	-0.734286143347353
IL18RAP	B	LPS	PC1_zscore	0.0569180238642196	0.0880038753203142	1.35169897995421
IL18RAP	B	IAV	PC1_zscore	0.13051985636633	0.000868871147232673	3.10026555224648
IL18RAP	B	Tcruzi	PC1_zscore	0.0583926291417631	0.0865476967537319	1.35887011765999
IL18RAP	CD4T	NI	PC1_zscore	-0.0739230247967707	0.136202123469072	-1.08963509434703
IL18RAP	CD4T	LPS	PC1_zscore	0.109267573403711	0.019347099503713	2.04756466466729
IL18RAP	CD4T	IAV	PC1_zscore	0.10614737312224	0.00777478025746408	2.39353463496497
IL18RAP	CD4T	Tcruzi	PC1_zscore	-0.0293890072697117	0.333532562296699	-0.430532079362549
TMEM182	NK	NI	PC1_zscore	-0.00664740584105562	0.422403957257734	-0.334745230658694
TMEM182	NK	LPS	PC1_zscore	-0.000379255528141362	0.522201831050965	-0.01902284473236
TMEM182	NK	IAV	PC1_zscore	0.00570778869664806	0.414838305128834	0.297547724234675
TMEM182	NK	Tcruzi	PC1_zscore	0.00219565855875817	0.478906377241377	0.11858504479036
TMEM182	CD8T	NI	PC1_zscore	0.0120101224917728	0.299723611493336	0.62791757613523
TMEM182	CD8T	LPS	PC1_zscore	0.00122302764125779	0.495448835944629	0.0683568522669748
TMEM182	CD8T	IAV	PC1_zscore	0.0104143490154493	0.327058570351823	0.53316994597374
TMEM182	CD8T	Tcruzi	PC1_zscore	0.0101936995085035	0.330234879740475	0.536719811476794
TMEM182	monocyte	NI	PC1_zscore	-0.00349739083000913	0.477088431112828	-0.18512490519119
TMEM182	monocyte	LPS	PC1_zscore	-0.0128435107298602	0.339206905560271	-0.488784238180909
TMEM182	monocyte	IAV	PC1_zscore	-0.00762664066533281	0.419879275067475	-0.332898209050827
TMEM182	monocyte	Tcruzi	PC1_zscore	-0.0101629273963514	0.373138227573808	-0.458577384346293
TMEM182	B	NI	PC1_zscore	0.0048930859771976	0.421658527471022	0.291720611700484
TMEM182	B	LPS	PC1_zscore	0.0173270556685484	0.22602078879531	0.825533965336285
TMEM182	B	IAV	PC1_zscore	0.0144866916202854	0.258000699116707	0.731956855169241
TMEM182	B	Tcruzi	PC1_zscore	0.00523554447534379	0.414074071148208	0.302996365412328
TMEM182	CD4T	NI	PC1_zscore	0.00846144800528425	0.311353171801162	0.608131553483262
TMEM182	CD4T	LPS	PC1_zscore	0.0135456900090885	0.216804934218811	0.910784112414525
TMEM182	CD4T	IAV	PC1_zscore	0.00594772333011838	0.376662944646835	0.420367999317594
TMEM182	CD4T	Tcruzi	PC1_zscore	0.0112762412311003	0.259474319530783	0.761084478797219
MRPS9	NK	NI	PC1_zscore	0.00136155834510287	0.4656040335622	0.0886954861938803
MRPS9	NK	LPS	PC1_zscore	0.015026651289398	0.18305385570844	0.893106451102594
MRPS9	NK	IAV	PC1_zscore	0.00901081860519206	0.2910413140443	0.557079681379174
MRPS9	NK	Tcruzi	PC1_zscore	-0.00413666996249841	0.402842980504604	-0.257209190509872
MRPS9	CD8T	NI	PC1_zscore	0.00779951307453477	0.278054997515889	0.589839099638549
MRPS9	CD8T	LPS	PC1_zscore	-0.00411352912164401	0.390312430352344	-0.291228246706333
MRPS9	CD8T	IAV	PC1_zscore	0.0162276137158827	0.152397448678305	1.00402187813602
MRPS9	CD8T	Tcruzi	PC1_zscore	0.0131329066737599	0.172249312985775	0.940856783712856
MRPS9	monocyte	NI	PC1_zscore	-0.0145150875362849	0.143772626178342	-1.04768414928487
MRPS9	monocyte	LPS	PC1_zscore	-0.016388940023164	0.139172172021697	-1.06594710056587
MRPS9	monocyte	IAV	PC1_zscore	-0.0272792799428758	0.0533308973626536	-1.50630801496827
MRPS9	monocyte	Tcruzi	PC1_zscore	-0.0184486507106479	0.108192924225249	-1.20023677280842
MRPS9	B	NI	PC1_zscore	0.0211090990269144	0.0617426357801693	1.46556892500033
MRPS9	B	LPS	PC1_zscore	-0.00375814481259554	0.392513255484247	-0.273827577525415
MRPS9	B	IAV	PC1_zscore	-0.0130029835103538	0.186429589909289	-0.880760761366031
MRPS9	B	Tcruzi	PC1_zscore	-0.0176488425396335	0.10885215686312	-1.19118176299242
MRPS9	CD4T	NI	PC1_zscore	-0.00841365543263876	0.177971022075819	-0.925385274431819
MRPS9	CD4T	LPS	PC1_zscore	0.00281442010482812	0.380414072013301	0.310821469746945
MRPS9	CD4T	IAV	PC1_zscore	0.0190591167235205	0.02047409076297	2.04329731217277
MRPS9	CD4T	Tcruzi	PC1_zscore	-0.00290878203456987	0.382971579581247	-0.304450163329518
TGFBRAP1	NK	NI	PC1_zscore	-0.00807059796510903	0.309407223946469	-0.485220216993433
TGFBRAP1	NK	LPS	PC1_zscore	-0.0202831666638345	0.129042351504111	-1.07369221185746
TGFBRAP1	NK	IAV	PC1_zscore	-0.0213532112056611	0.115095947228802	-1.1242691374795
TGFBRAP1	NK	Tcruzi	PC1_zscore	-0.0125246017554298	0.227397054603329	-0.725862422662807
TGFBRAP1	CD8T	NI	PC1_zscore	-0.0279826980519018	0.0380083178554417	-1.66466611468646
TGFBRAP1	CD8T	LPS	PC1_zscore	-0.0194294060191713	0.10890353657455	-1.17857065920562
TGFBRAP1	CD8T	IAV	PC1_zscore	-0.00886612657356877	0.289733068944398	-0.532721287711353
TGFBRAP1	CD8T	Tcruzi	PC1_zscore	-0.0269762012857618	0.0454729094569287	-1.57980036411047
TGFBRAP1	monocyte	NI	PC1_zscore	0.00404870047336	0.380160965855168	0.309327279797129
TGFBRAP1	monocyte	LPS	PC1_zscore	-0.00327344445028702	0.408516888690253	-0.230689051174205
TGFBRAP1	monocyte	IAV	PC1_zscore	0.0015482001313606	0.46470094267281	0.0974789330135178
TGFBRAP1	monocyte	Tcruzi	PC1_zscore	-0.00365948597558912	0.39501431120148	-0.265656193900846
TGFBRAP1	B	NI	PC1_zscore	-0.000571470222746893	0.481977446506551	-0.0373563998291263
TGFBRAP1	B	LPS	PC1_zscore	-0.0087635759392504	0.29523508484895	-0.531424227798757
TGFBRAP1	B	IAV	PC1_zscore	-0.00927725577610162	0.283096654351401	-0.562959827553829
TGFBRAP1	B	Tcruzi	PC1_zscore	-0.0109846597005034	0.241690474861826	-0.688380488496622
TGFBRAP1	CD4T	NI	PC1_zscore	-0.000904131390922955	0.468733406713689	-0.0807485507303508
TGFBRAP1	CD4T	LPS	PC1_zscore	-0.00326562414596675	0.392453823532016	-0.278085566482989
TGFBRAP1	CD4T	IAV	PC1_zscore	-0.0307133185024533	0.00742828421842223	-2.30273105406643
TGFBRAP1	CD4T	Tcruzi	PC1_zscore	-0.0217971797583954	0.0324342757945145	-1.76654154573255
C2orf49	NK	NI	PC1_zscore	-0.00329206133245497	0.433879090250347	-0.266823988000061
C2orf49	NK	LPS	PC1_zscore	-0.001774502404153	0.485263763678971	-0.135434053697919
C2orf49	NK	IAV	PC1_zscore	0.00704639932939098	0.310477633660922	0.549752077007502
C2orf49	NK	Tcruzi	PC1_zscore	0.00727717274116474	0.301546024261172	0.576888214084337
C2orf49	CD8T	NI	PC1_zscore	-0.00809993511865087	0.289414751521322	-0.666130045606501
C2orf49	CD8T	LPS	PC1_zscore	0.00505795458859222	0.349032908007698	0.439440792355686
C2orf49	CD8T	IAV	PC1_zscore	0.000773853372679713	0.486008394011899	0.0629906370907425
C2orf49	CD8T	Tcruzi	PC1_zscore	0.000632541268217271	0.490959851094773	0.0552172420896156
C2orf49	monocyte	NI	PC1_zscore	0.00372447511367552	0.377588206331708	0.366258578767477
C2orf49	monocyte	LPS	PC1_zscore	0.000621593388150673	0.481968213182201	0.0560506319260996
C2orf49	monocyte	IAV	PC1_zscore	-0.000119819822945857	0.508064159514245	-0.00973054188091097
C2orf49	monocyte	Tcruzi	PC1_zscore	0.00444343434332887	0.363263805836462	0.405649633740123
C2orf49	B	NI	PC1_zscore	0.00608208184552192	0.308623575186006	0.562154732173703
C2orf49	B	LPS	PC1_zscore	0.00727167263679122	0.285043130916155	0.629164557597209
C2orf49	B	IAV	PC1_zscore	-0.00841845375131203	0.288575843709985	-0.663799395907508
C2orf49	B	Tcruzi	PC1_zscore	0.00688120767183759	0.293141030760176	0.605196216914173
C2orf49	CD4T	NI	PC1_zscore	0.014161728849508	0.0791555675018081	1.58923076330038
C2orf49	CD4T	LPS	PC1_zscore	-0.000726365321789896	0.494232066206511	-0.0874583676834912
C2orf49	CD4T	IAV	PC1_zscore	0.00587265769429912	0.262666648114949	0.711728559915444
C2orf49	CD4T	Tcruzi	PC1_zscore	0.00190509419767427	0.433414508442755	0.22886373761001
NCK2	NK	NI	PC1_zscore	0.0191970466632089	0.151734094149717	1.01510377681115
NCK2	NK	LPS	PC1_zscore	0.0293251198278794	0.0693495201691681	1.44729885545147
NCK2	NK	IAV	PC1_zscore	0.0138680127498129	0.240194722233521	0.696307674576217
NCK2	NK	Tcruzi	PC1_zscore	0.0101817766487315	0.302366023250449	0.509703082920122
NCK2	CD8T	NI	PC1_zscore	0.049293920106379	0.00101019032233447	2.94770946664125
NCK2	CD8T	LPS	PC1_zscore	0.0172775900384585	0.152928244143984	1.0148304863576
NCK2	CD8T	IAV	PC1_zscore	-0.00682408390974313	0.380701057059282	-0.324439622808095
NCK2	CD8T	Tcruzi	PC1_zscore	0.0475680550089977	0.00196165499923917	2.74983324422209
NCK2	monocyte	NI	PC1_zscore	-0.00112853757668255	0.479358949651861	-0.0634243586472949
NCK2	monocyte	LPS	PC1_zscore	0.0493661026937097	0.00190312072802445	2.70743789447215
NCK2	monocyte	IAV	PC1_zscore	-0.00326150094079818	0.44031816837119	-0.157426185777859
NCK2	monocyte	Tcruzi	PC1_zscore	0.0104812237536462	0.285554797291477	0.560660821292266
NCK2	B	NI	PC1_zscore	-0.0110742287303759	0.233363643988862	-0.730777680611219
NCK2	B	LPS	PC1_zscore	-0.0178899641912281	0.12482017158978	-1.14199907531601
NCK2	B	IAV	PC1_zscore	-0.0111683266386984	0.250461955052744	-0.675792424670221
NCK2	B	Tcruzi	PC1_zscore	-0.0188041545607444	0.124018378781216	-1.14057643582115
NCK2	CD4T	NI	PC1_zscore	-0.0161705631306497	0.0304593612296866	-1.86600900105769
NCK2	CD4T	LPS	PC1_zscore	0.0293396521488494	0.000202246479056446	3.49997135302148
NCK2	CD4T	IAV	PC1_zscore	0.0312382205856446	0.000136010403454734	3.61171104311602
NCK2	CD4T	Tcruzi	PC1_zscore	0.00531306791460988	0.275261779961984	0.594253598592432
UXS1	NK	NI	PC1_zscore	-0.0468145014564012	0.0476294780909855	-1.64242029462812
UXS1	NK	LPS	PC1_zscore	-0.0488378661448838	0.044229308981675	-1.69169338829809
UXS1	NK	IAV	PC1_zscore	-0.0848717955326024	0.00182732751805514	-2.79472576378953
UXS1	NK	Tcruzi	PC1_zscore	-0.0221200978689474	0.230631470632447	-0.733164067799624
UXS1	CD8T	NI	PC1_zscore	0.0978405356655262	5.33744920738085e-06	4.29359080037226
UXS1	CD8T	LPS	PC1_zscore	0.0271401294827853	0.153107849334513	1.01982078048088
UXS1	CD8T	IAV	PC1_zscore	-0.0344082243390538	0.14643069492876	-1.04323627790326
UXS1	CD8T	Tcruzi	PC1_zscore	0.069971547679505	0.00149165694802819	2.92354420084181
UXS1	monocyte	NI	PC1_zscore	-0.0715748598505835	0.000124149921081007	-3.60048761294918
UXS1	monocyte	LPS	PC1_zscore	-0.0456335396620767	0.00447151633521781	-2.62167994459121
UXS1	monocyte	IAV	PC1_zscore	-0.0270481817806432	0.106104477740825	-1.2463093524073
UXS1	monocyte	Tcruzi	PC1_zscore	-0.022449248232207	0.127117686443654	-1.13888216587671
UXS1	B	NI	PC1_zscore	-0.00761192561535562	0.372728882291759	-0.326717691354085
UXS1	B	LPS	PC1_zscore	-0.0838366735270815	0.000359366682631923	-3.31925079184701
UXS1	B	IAV	PC1_zscore	-0.0607446928817647	0.0148500147161547	-2.13198190755059
UXS1	B	Tcruzi	PC1_zscore	-0.0509049863659936	0.0267706860383095	-1.90057643063054
UXS1	CD4T	NI	PC1_zscore	-0.00449865779242059	0.352516988748371	-0.37842588951607
UXS1	CD4T	LPS	PC1_zscore	-0.0835379356172186	5.86486414988485e-12	-6.71060386375526
UXS1	CD4T	IAV	PC1_zscore	-0.0860201451867221	2.46184184149456e-11	-6.47272634551267
UXS1	CD4T	Tcruzi	PC1_zscore	-0.0201976754794324	0.0583471372194285	-1.56697715852326
GCC2	NK	NI	PC1_zscore	-0.0856077280530132	2.82760481695732e-11	-6.57748087442953
GCC2	NK	LPS	PC1_zscore	-0.100248866040366	1.0991207943789e-14	-7.57120852076115
GCC2	NK	IAV	PC1_zscore	-0.114777170812011	2.22044604925031e-16	-8.09428175925183
GCC2	NK	Tcruzi	PC1_zscore	-0.0900571499113566	6.21305229486779e-11	-6.42106565761417
GCC2	CD8T	NI	PC1_zscore	-0.0557063534590941	1.64101584543275e-08	-5.64214232571645
GCC2	CD8T	LPS	PC1_zscore	-0.080071365855416	1.08923980945974e-12	-7.04433716719693
GCC2	CD8T	IAV	PC1_zscore	-0.105615918651756	1.45439216225896e-14	-7.53091959741991
GCC2	CD8T	Tcruzi	PC1_zscore	-0.053900761787872	3.47075445050748e-07	-5.05843105322839
GCC2	monocyte	NI	PC1_zscore	-0.073305128224127	1.52191634295029e-07	-5.53314779490022
GCC2	monocyte	LPS	PC1_zscore	-0.0867417251475842	3.32565863736534e-10	-6.34502299687452
GCC2	monocyte	IAV	PC1_zscore	-0.061367645586202	5.77069251973539e-05	-3.99513745089193
GCC2	monocyte	Tcruzi	PC1_zscore	-0.0659886594244979	4.87514512548248e-06	-4.58346028949318
GCC2	B	NI	PC1_zscore	-0.0530137771630839	1.68965586827552e-05	-4.46162236064864
GCC2	B	LPS	PC1_zscore	-0.0547363000199763	4.86566683388645e-06	-4.55358854898457
GCC2	B	IAV	PC1_zscore	-0.0604270080636523	5.99826669034353e-06	-4.48901533678097
GCC2	B	Tcruzi	PC1_zscore	-0.0321059850575322	0.00851704614348114	-2.44675978196513
GCC2	CD4T	NI	PC1_zscore	-0.0757747346259017	1.11022302462516e-16	-8.47596038126852
GCC2	CD4T	LPS	PC1_zscore	-0.0974750690282466	1.11022302462516e-16	-10.8395265545954
GCC2	CD4T	IAV	PC1_zscore	-0.0902683697957311	1.11022302462516e-16	-9.81383468099075
GCC2	CD4T	Tcruzi	PC1_zscore	-0.0611447301952395	9.81191794480196e-11	-6.49000026821477
LIMS1	NK	NI	PC1_zscore	-0.0142785573486283	0.254478291768963	-0.660904221317027
LIMS1	NK	LPS	PC1_zscore	0.00856372634431104	0.355052209233134	0.376451360926493
LIMS1	NK	IAV	PC1_zscore	-0.0118927676526058	0.293467371344755	-0.541811091396987
LIMS1	NK	Tcruzi	PC1_zscore	-0.00339754694437606	0.441680233352367	-0.144933332310517
LIMS1	CD8T	NI	PC1_zscore	-0.0150992859229371	0.178902599946645	-0.918830703077758
LIMS1	CD8T	LPS	PC1_zscore	-0.00889395794146383	0.32311804645595	-0.454102009826946
LIMS1	CD8T	IAV	PC1_zscore	-0.00174613244640822	0.467101101102128	-0.075279763388755
LIMS1	CD8T	Tcruzi	PC1_zscore	-0.0264525011334365	0.0694424280589228	-1.47814616316249
LIMS1	monocyte	NI	PC1_zscore	0.0189375131803783	0.0783959673734817	1.41437964858142
LIMS1	monocyte	LPS	PC1_zscore	0.0435834319007396	0.00165162277055781	2.91338476607676
LIMS1	monocyte	IAV	PC1_zscore	0.0212163225267812	0.0899179290913326	1.33982376815087
LIMS1	monocyte	Tcruzi	PC1_zscore	0.0408722076261269	0.00182230276095666	2.8954157715838
LIMS1	B	NI	PC1_zscore	-0.000563580672305081	0.486374367736304	-0.0323633679361253
LIMS1	B	LPS	PC1_zscore	0.0171200459438165	0.171814964588215	0.946273131829551
LIMS1	B	IAV	PC1_zscore	-0.000166114174038704	0.49574324328809	-0.00840139128626601
LIMS1	B	Tcruzi	PC1_zscore	0.0175469035912542	0.177216469631457	0.924601185600306
LIMS1	CD4T	NI	PC1_zscore	-0.0627332879895659	3.31572641121269e-07	-4.88283680258015
LIMS1	CD4T	LPS	PC1_zscore	-0.0855959128658467	2.95290458751651e-11	-6.41295303064698
LIMS1	CD4T	IAV	PC1_zscore	-0.0856968148387117	1.17513554442894e-10	-6.18341074874273
LIMS1	CD4T	Tcruzi	PC1_zscore	-0.0765694772296172	9.63579416257687e-09	-5.46589890890808
RANBP2	NK	NI	PC1_zscore	-0.00993796257781813	0.225913559358112	-0.770597248592289
RANBP2	NK	LPS	PC1_zscore	-0.0366160269886631	0.017094986592482	-2.22934479363245
RANBP2	NK	IAV	PC1_zscore	-0.0199731960821703	0.0827474992299078	-1.38121728366271
RANBP2	NK	Tcruzi	PC1_zscore	-0.0236747797896112	0.053306350795187	-1.58667021704723
RANBP2	CD8T	NI	PC1_zscore	-0.0044260939161794	0.327734929204149	-0.465872290080674
RANBP2	CD8T	LPS	PC1_zscore	0.0097375354000793	0.185903977296249	0.91886903033061
RANBP2	CD8T	IAV	PC1_zscore	-0.0328532581546496	0.0075632569688151	-2.20489587145036
RANBP2	CD8T	Tcruzi	PC1_zscore	0.00596268438324148	0.28481331731317	0.593289677407369
RANBP2	monocyte	NI	PC1_zscore	-0.0100894542335374	0.173035049576523	-0.965346036533678
RANBP2	monocyte	LPS	PC1_zscore	-0.0175493299264947	0.0708842748167394	-1.49840151198542
RANBP2	monocyte	IAV	PC1_zscore	-0.0150378129137746	0.126556820940629	-1.1610343643648
RANBP2	monocyte	Tcruzi	PC1_zscore	-0.00375061013478679	0.372611225539367	-0.342629106784028
RANBP2	B	NI	PC1_zscore	0.00232839754895137	0.424637266954939	0.211523908763734
RANBP2	B	LPS	PC1_zscore	-0.0025319086624352	0.417185040379745	-0.221801286682937
RANBP2	B	IAV	PC1_zscore	-0.0121433967887797	0.17051127383286	-0.968217798323775
RANBP2	B	Tcruzi	PC1_zscore	0.00316518529189095	0.404284614049698	0.269744909377647
RANBP2	CD4T	NI	PC1_zscore	0.00870090267687989	0.106681352609677	1.284216447731
RANBP2	CD4T	LPS	PC1_zscore	-0.00862268397938862	0.106970977343904	-1.28434744992668
RANBP2	CD4T	IAV	PC1_zscore	-0.00666049649717554	0.172934761932312	-0.972707563872038
RANBP2	CD4T	Tcruzi	PC1_zscore	0.00965835852463773	0.096995826323711	1.33864352431345
CCDC138	NK	NI	PC1_zscore	-0.00994444779513419	0.323898663015067	-0.462729193777219
CCDC138	NK	LPS	PC1_zscore	-0.0380889185508212	0.0703249968440613	-1.30809617533288
CCDC138	NK	IAV	PC1_zscore	-0.0128719257323558	0.291581385838603	-0.553874069541506
CCDC138	NK	Tcruzi	PC1_zscore	-0.0155905055236209	0.247971301277696	-0.676777805531419
CCDC138	CD8T	NI	PC1_zscore	-0.004645664817874	0.400570828107371	-0.25979086126109
CCDC138	CD8T	LPS	PC1_zscore	0.00033907979760776	0.499359919911872	0.0179754176986112
CCDC138	CD8T	IAV	PC1_zscore	-0.00566418848096038	0.395963108691095	-0.269116298841505
CCDC138	CD8T	Tcruzi	PC1_zscore	0.0136691198798704	0.249286070821443	0.699233342688529
CCDC138	monocyte	NI	PC1_zscore	-0.000718180632360175	0.48183815245272	-0.0341646063530855
CCDC138	monocyte	LPS	PC1_zscore	-0.0134161862480559	0.282108639077858	-0.565597448719665
CCDC138	monocyte	IAV	PC1_zscore	-0.0340755048891092	0.0984155728451677	-1.16143913554776
CCDC138	monocyte	Tcruzi	PC1_zscore	-0.0237650067384357	0.153886560743914	-0.97301876798222
CCDC138	B	NI	PC1_zscore	0.00300759424442859	0.437106921556177	0.168359776839754
CCDC138	B	LPS	PC1_zscore	-0.0471030973304926	0.0244338257422729	-1.74079099403158
CCDC138	B	IAV	PC1_zscore	-0.036484883599153	0.0516078898625825	-1.45445306209183
CCDC138	B	Tcruzi	PC1_zscore	-0.00981426317796007	0.305316555541699	-0.510050269794052
CCDC138	CD4T	NI	PC1_zscore	0.00665163495026946	0.318841756049701	0.485466061484048
CCDC138	CD4T	LPS	PC1_zscore	0.0029696659116013	0.422087142833595	0.2120931134219
CCDC138	CD4T	IAV	PC1_zscore	-0.0120810204988764	0.206648682118631	-0.830011035241269
CCDC138	CD4T	Tcruzi	PC1_zscore	-0.00772894298428875	0.295527584152856	-0.5467781091967
BUB1	NK	NI	PC1_zscore	0.102607221672524	0.0145524396396041	2.13525116550403
BUB1	NK	LPS	PC1_zscore	0.163849904976266	0.000363147864668368	3.25763119507936
BUB1	NK	IAV	PC1_zscore	0.161614582775869	0.000126293798703607	3.53180700561137
BUB1	NK	Tcruzi	PC1_zscore	0.0624869320949862	0.100044951247057	1.27302765789747
BUB1	CD8T	NI	PC1_zscore	-0.0329070620496925	0.244198366170859	-0.694842220174542
BUB1	CD8T	LPS	PC1_zscore	0.0943445701118746	0.0238094806592013	1.95745552728056
BUB1	CD8T	IAV	PC1_zscore	0.0602550297839398	0.112241364249383	1.20801240610603
BUB1	CD8T	Tcruzi	PC1_zscore	-0.0445442190410995	0.183103919198173	-0.903256819713051
BUB1	monocyte	NI	PC1_zscore	-0.0450762690906979	0.157170193434214	-1.002825905002
BUB1	monocyte	LPS	PC1_zscore	-0.10565678456237	0.0155184802719023	-2.11201270162064
BUB1	monocyte	IAV	PC1_zscore	-0.0662303176775043	0.0870372548426384	-1.35048012048375
BUB1	monocyte	Tcruzi	PC1_zscore	-0.145027294295694	0.00151681837088424	-2.84098042002928
BUB1	B	NI	PC1_zscore	0.0346145083250053	0.233495864802938	0.727321478889371
BUB1	B	LPS	PC1_zscore	0.129966223064054	0.00370495344534733	2.59226107935486
BUB1	B	IAV	PC1_zscore	0.0593179970893839	0.0976754556546918	1.28539324642419
BUB1	B	Tcruzi	PC1_zscore	0.0477333152374414	0.163750108115581	0.974148855899861
BUB1	CD4T	NI	PC1_zscore	0.00260376483169981	0.475688429313109	0.0559993458334587
BUB1	CD4T	LPS	PC1_zscore	0.108798622755796	0.0053018375987437	2.51081116900972
BUB1	CD4T	IAV	PC1_zscore	0.113788410375312	0.000385271349553801	3.30305184668493
BUB1	CD4T	Tcruzi	PC1_zscore	0.0409374045727257	0.193208843900524	0.861901005246643
BCL2L11	NK	NI	PC1_zscore	-0.0858409417913548	0.00180855692437221	-2.68448988810194
BCL2L11	NK	LPS	PC1_zscore	-0.0869759679226058	0.00138500740130798	-2.81176877624576
BCL2L11	NK	IAV	PC1_zscore	-0.0927130705970311	0.00191393890755376	-2.64686342122376
BCL2L11	NK	Tcruzi	PC1_zscore	-0.0595899744638837	0.025090579498674	-1.87624167697747
BCL2L11	CD8T	NI	PC1_zscore	-0.0484562399448136	0.0178323412333081	-2.07781919405385
BCL2L11	CD8T	LPS	PC1_zscore	-0.00303515518963479	0.448951589812299	-0.12350255602091
BCL2L11	CD8T	IAV	PC1_zscore	-0.0324836630612886	0.13623233047985	-1.08565149867372
BCL2L11	CD8T	Tcruzi	PC1_zscore	0.0167191635076708	0.248994977311937	0.678272398200779
BCL2L11	monocyte	NI	PC1_zscore	0.0153840989543369	0.271510881390891	0.606973137237475
BCL2L11	monocyte	LPS	PC1_zscore	0.0605594550289025	0.00634628775068531	2.42111688294431
BCL2L11	monocyte	IAV	PC1_zscore	0.00624997998652261	0.41797785776948	0.202103300584092
BCL2L11	monocyte	Tcruzi	PC1_zscore	0.00362684554589206	0.443212746399168	0.141672755034846
BCL2L11	B	NI	PC1_zscore	-0.00212727912407497	0.462075158187494	-0.0996640152803095
BCL2L11	B	LPS	PC1_zscore	-0.0335721208382629	0.0635626579963163	-1.51024382940829
BCL2L11	B	IAV	PC1_zscore	-0.0391686221486777	0.0688304494409472	-1.45739489643778
BCL2L11	B	Tcruzi	PC1_zscore	0.00172218723059499	0.471057053897952	0.073879883496958
BCL2L11	CD4T	NI	PC1_zscore	0.0169799700760586	0.168033534814681	0.960034399152437
BCL2L11	CD4T	LPS	PC1_zscore	0.0432647083966972	0.00401288213544795	2.63641375249995
BCL2L11	CD4T	IAV	PC1_zscore	0.0110722482413889	0.274809770366602	0.59758690612999
BCL2L11	CD4T	Tcruzi	PC1_zscore	0.0212425486069565	0.121035191666747	1.165926560331
ANAPC1	NK	NI	PC1_zscore	0.00395921771023981	0.441940282518924	0.173429202061979
ANAPC1	NK	LPS	PC1_zscore	0.00217965883955755	0.460002618494872	0.0892117409942253
ANAPC1	NK	IAV	PC1_zscore	0.0176032420843322	0.182143270727779	0.929902442515493
ANAPC1	NK	Tcruzi	PC1_zscore	0.0162018417613088	0.207793549038053	0.834283036451245
ANAPC1	CD8T	NI	PC1_zscore	0.0355512157910817	0.00812961731713231	2.34919609322779
ANAPC1	CD8T	LPS	PC1_zscore	0.0251220088621833	0.0610605061185801	1.60046235080224
ANAPC1	CD8T	IAV	PC1_zscore	0.0271623240454541	0.0613537693860525	1.57504179140851
ANAPC1	CD8T	Tcruzi	PC1_zscore	0.0283556074393966	0.0360653940056473	1.8555385553263
ANAPC1	monocyte	NI	PC1_zscore	0.0103549802448956	0.312127677074645	0.536585730793434
ANAPC1	monocyte	LPS	PC1_zscore	0.0234298532236298	0.103690626785773	1.30710217048955
ANAPC1	monocyte	IAV	PC1_zscore	0.0084971096436186	0.352008728775586	0.383612854322292
ANAPC1	monocyte	Tcruzi	PC1_zscore	0.00387158669747556	0.447826675595039	0.172072338562816
ANAPC1	B	NI	PC1_zscore	0.014635090148042	0.208724510288843	0.853558319151849
ANAPC1	B	LPS	PC1_zscore	0.0287781672085204	0.0342436498708682	1.87210997483809
ANAPC1	B	IAV	PC1_zscore	0.016370683781439	0.182587850518125	0.940716859523985
ANAPC1	B	Tcruzi	PC1_zscore	0.011407592009221	0.281701031662238	0.611920124594026
ANAPC1	CD4T	NI	PC1_zscore	0.0269694486966835	0.00643374420583764	2.56307405062691
ANAPC1	CD4T	LPS	PC1_zscore	0.0387803845944815	4.69566860482349e-05	3.63066056177833
ANAPC1	CD4T	IAV	PC1_zscore	0.039499208411812	4.22706876051302e-05	3.58895057754411
ANAPC1	CD4T	Tcruzi	PC1_zscore	0.0271208542439763	0.00899294766911833	2.43701102727094
TMEM87B	NK	NI	PC1_zscore	-0.02408941999551	0.171432041558462	-0.945288087637561
TMEM87B	NK	LPS	PC1_zscore	-0.00654145041072632	0.402833756280095	-0.249187877156953
TMEM87B	NK	IAV	PC1_zscore	-0.0335091603067113	0.118460903986488	-1.18961566053334
TMEM87B	NK	Tcruzi	PC1_zscore	0.00928003048701388	0.363302315493605	0.349278495291212
TMEM87B	CD8T	NI	PC1_zscore	0.0429404017222083	0.00474714550796082	2.59760714973027
TMEM87B	CD8T	LPS	PC1_zscore	-0.00862358732375755	0.336181309926836	-0.422733486045872
TMEM87B	CD8T	IAV	PC1_zscore	0.0235423180988871	0.171672080191365	0.949030661636839
TMEM87B	CD8T	Tcruzi	PC1_zscore	0.0513274765259975	0.0022818415874328	2.82380945550308
TMEM87B	monocyte	NI	PC1_zscore	0.075987650333356	0.000110356263887765	3.52592128790748
TMEM87B	monocyte	LPS	PC1_zscore	0.0603673877217111	0.00608142697499069	2.45483153784937
TMEM87B	monocyte	IAV	PC1_zscore	0.0722539319987561	0.00328255483299977	2.60885083974737
TMEM87B	monocyte	Tcruzi	PC1_zscore	0.0402809866666948	0.045327901306503	1.6825256828354
TMEM87B	B	NI	PC1_zscore	0.0384680871548699	0.0256063454006839	1.93146972051992
TMEM87B	B	LPS	PC1_zscore	0.0704564889733673	0.000124223396648356	3.57654006692741
TMEM87B	B	IAV	PC1_zscore	0.0984794264215957	5.95131668883632e-07	4.56381081318448
TMEM87B	B	Tcruzi	PC1_zscore	0.0332274091212275	0.0607041510522962	1.54397390611468
TMEM87B	CD4T	NI	PC1_zscore	0.0230730473244268	0.029178238222156	1.88898275893735
TMEM87B	CD4T	LPS	PC1_zscore	0.0275442194605458	0.0124257209970101	2.2466922558099
TMEM87B	CD4T	IAV	PC1_zscore	0.034840269180864	0.00300918873757242	2.75278725675196
TMEM87B	CD4T	Tcruzi	PC1_zscore	0.0332268810621703	0.00599467317071818	2.50419603813226
ZC3H8	NK	NI	PC1_zscore	0.0223707030248435	0.119630511570073	1.1735317037158
ZC3H8	NK	LPS	PC1_zscore	0.00460921990389407	0.407121221348189	0.217314130289909
ZC3H8	NK	IAV	PC1_zscore	0.0448631805804899	0.0108618071205918	2.10958506288661
ZC3H8	NK	Tcruzi	PC1_zscore	0.0146236861162821	0.232576278629999	0.722575615659627
ZC3H8	CD8T	NI	PC1_zscore	0.0809399013516837	1.31822485749168e-06	3.36724567895115
ZC3H8	CD8T	LPS	PC1_zscore	0.0382199100157793	0.0161908807566438	2.03936561864453
ZC3H8	CD8T	IAV	PC1_zscore	0.0281076301953598	0.0838642353858615	1.35221212409588
ZC3H8	CD8T	Tcruzi	PC1_zscore	0.0554713261147658	0.000555446223607648	2.7897911030328
ZC3H8	monocyte	NI	PC1_zscore	0.020707609662751	0.120894746786071	1.17775922289692
ZC3H8	monocyte	LPS	PC1_zscore	0.00722240499968142	0.361959755942369	0.360652020330494
ZC3H8	monocyte	IAV	PC1_zscore	-0.00730509376420285	0.380609156245808	-0.293415300289998
ZC3H8	monocyte	Tcruzi	PC1_zscore	0.0143993364100187	0.223663738692554	0.770638448952469
ZC3H8	B	NI	PC1_zscore	0.0184059148666785	0.13508514304764	1.11133252113601
ZC3H8	B	LPS	PC1_zscore	0.0263178262808373	0.0584689899732388	1.56866504699821
ZC3H8	B	IAV	PC1_zscore	0.00223331530122399	0.459508543385864	0.116522411951083
ZC3H8	B	Tcruzi	PC1_zscore	0.0219772652689372	0.100387154811684	1.28273652931802
ZC3H8	CD4T	NI	PC1_zscore	0.0317465889248538	0.000969792515220156	3.05574417295073
ZC3H8	CD4T	LPS	PC1_zscore	0.0186344127768937	0.0385550476843603	1.76925457101858
ZC3H8	CD4T	IAV	PC1_zscore	0.0244271258753206	0.0117560711806881	2.29381537562087
ZC3H8	CD4T	Tcruzi	PC1_zscore	0.0327177734137541	0.00125168737599374	2.97034312077775
ZC3H6	NK	NI	PC1_zscore	0.00416529899564515	0.365913219800319	0.353065106409618
ZC3H6	NK	LPS	PC1_zscore	0.00590245233980806	0.309559928814269	0.51897596422301
ZC3H6	NK	IAV	PC1_zscore	0.00255064997792957	0.409957760359748	0.198193810897705
ZC3H6	NK	Tcruzi	PC1_zscore	0.00661479169926727	0.290725093065871	0.59698608527969
ZC3H6	CD8T	NI	PC1_zscore	0.0078615641089136	0.238362426855718	0.835097883685802
ZC3H6	CD8T	LPS	PC1_zscore	0.00831948894934771	0.230990223817269	0.855673771440622
ZC3H6	CD8T	IAV	PC1_zscore	0.0113776641599519	0.168133815133349	1.02235339626658
ZC3H6	CD8T	Tcruzi	PC1_zscore	0.00518701377072031	0.3316522228038	0.491557102063944
ZC3H6	monocyte	NI	PC1_zscore	0.00780065890025371	0.253744675519028	0.750868088592306
ZC3H6	monocyte	LPS	PC1_zscore	0.00707230143904942	0.262432822035361	0.61232280844515
ZC3H6	monocyte	IAV	PC1_zscore	0.00957430226875527	0.212474997436376	0.815377604518803
ZC3H6	monocyte	Tcruzi	PC1_zscore	0.0103443418084525	0.196754291122435	0.948674647240624
ZC3H6	B	NI	PC1_zscore	0.0144676049885792	0.116983576262763	1.27462568909055
ZC3H6	B	LPS	PC1_zscore	0.0136556113051633	0.130115163473518	1.23003475182814
ZC3H6	B	IAV	PC1_zscore	0.0110718925668382	0.172782115701131	1.05951658642663
ZC3H6	B	Tcruzi	PC1_zscore	0.0130427263916185	0.140478874464899	1.16935803421493
ZC3H6	CD4T	NI	PC1_zscore	0.00661557920157938	0.263204449415481	0.782438641385447
ZC3H6	CD4T	LPS	PC1_zscore	0.00995334818142905	0.151881552956168	1.25632560808533
ZC3H6	CD4T	IAV	PC1_zscore	0.00923250455447346	0.169530302240605	1.16807445690638
ZC3H6	CD4T	Tcruzi	PC1_zscore	0.0042866363687892	0.367542062566872	0.44196016944258
RGPD8	NK	NI	PC1_zscore	-0.0235511303026142	0.21106252662552	-0.788822613219716
RGPD8	NK	LPS	PC1_zscore	-0.0167974524123585	0.278246081401227	-0.581897060072144
RGPD8	NK	IAV	PC1_zscore	0.00467637268013065	0.45397153164708	0.165485833474403
RGPD8	NK	Tcruzi	PC1_zscore	0.01400165007474	0.332204018773387	0.481663027922502
RGPD8	CD8T	NI	PC1_zscore	0.00404105199936158	0.454288077534864	0.157970326522458
RGPD8	CD8T	LPS	PC1_zscore	0.00914500540937361	0.389613839468263	0.339689525509486
RGPD8	CD8T	IAV	PC1_zscore	-0.000980342881301935	0.474990569166106	-0.0355309881109838
RGPD8	CD8T	Tcruzi	PC1_zscore	0.00930694626565508	0.378089003453262	0.352654706262743
RGPD8	monocyte	NI	PC1_zscore	-0.00340373465265602	0.440865094866485	-0.147722144878707
RGPD8	monocyte	LPS	PC1_zscore	0.00513424761073859	0.436793407813113	0.20074643725152
RGPD8	monocyte	IAV	PC1_zscore	-0.0287578282086522	0.174480773296782	-0.89552750423857
RGPD8	monocyte	Tcruzi	PC1_zscore	0.00148196289414013	0.484291278536863	0.0615624135968606
RGPD8	B	NI	PC1_zscore	0.0382536674990128	0.114195245263007	1.08748209579434
RGPD8	B	LPS	PC1_zscore	-0.00639569403869707	0.400392214450767	-0.235308096469194
RGPD8	B	IAV	PC1_zscore	0.00399870912115787	0.465461587245089	0.145947526149661
RGPD8	B	Tcruzi	PC1_zscore	0.00240542933477243	0.48086060452097	0.0915419993836314
RGPD8	CD4T	NI	PC1_zscore	-0.0217154160648602	0.140105686619897	-1.05967896720618
RGPD8	CD4T	LPS	PC1_zscore	-0.0403943650187863	0.0453013663551565	-1.57685760649012
RGPD8	CD4T	IAV	PC1_zscore	-0.0384692297984491	0.0561851986424959	-1.47109623731482
RGPD8	CD4T	Tcruzi	PC1_zscore	-0.0198129823167973	0.169169037970878	-0.946739699063912
TTL	NK	NI	PC1_zscore	0.00475451712656798	0.469122825005537	0.381988203512773
TTL	NK	LPS	PC1_zscore	-0.0120422033806735	0.359626208973634	-0.563648888619228
TTL	NK	IAV	PC1_zscore	-0.000438828679698985	0.594012195269864	-0.0349839269094133
TTL	NK	Tcruzi	PC1_zscore	-0.00179601923177098	0.555533931369079	-0.14700346251866
TTL	CD8T	NI	PC1_zscore	-0.00519918160602813	0.467197084002257	-0.402021917543485
TTL	CD8T	LPS	PC1_zscore	-7.2767043369782e-05	0.601143238811248	-0.00606888377105124
TTL	CD8T	IAV	PC1_zscore	-0.00614509042501552	0.444530492455496	-0.447882273393858
TTL	CD8T	Tcruzi	PC1_zscore	-0.00632683102508071	0.441021824463134	-0.478448219292403
TTL	monocyte	NI	PC1_zscore	0.00288775455843198	0.483361341610269	0.337632829419043
TTL	monocyte	LPS	PC1_zscore	0.0124832060646967	0.1967088217065	1.05692269308762
TTL	monocyte	IAV	PC1_zscore	0.00394994186272481	0.458920275645016	0.383341381274287
TTL	monocyte	Tcruzi	PC1_zscore	0.000290921467910492	0.586748230523214	0.0322613860039473
TTL	B	NI	PC1_zscore	-0.000930060826649966	0.57689192585346	-0.0846464908292044
TTL	B	LPS	PC1_zscore	0.000430047082563689	0.585528951157702	0.0364028282324533
TTL	B	IAV	PC1_zscore	0.00357434137685166	0.496368298581058	0.302510450461274
TTL	B	Tcruzi	PC1_zscore	-0.00316002776032529	0.512031320071117	-0.273935909657531
TTL	CD4T	NI	PC1_zscore	4.82479774192505e-05	0.59865732561789	0.00517566179505986
TTL	CD4T	LPS	PC1_zscore	-0.00108052669976427	0.570723219790663	-0.105086587738506
TTL	CD4T	IAV	PC1_zscore	-0.0068691315332486	0.396701855108303	-0.608213859098779
TTL	CD4T	Tcruzi	PC1_zscore	-0.00145951207852635	0.553235934473116	-0.148328418100562
POLR1B	NK	NI	PC1_zscore	-0.00729610300210871	0.360264773823056	-0.381334027856605
POLR1B	NK	LPS	PC1_zscore	-0.0248178465812226	0.136551438714731	-1.04460004013466
POLR1B	NK	IAV	PC1_zscore	0.00294982568073392	0.471899530946727	0.1461944194073
POLR1B	NK	Tcruzi	PC1_zscore	-0.00612034116620764	0.381725464652223	-0.314215716452714
POLR1B	CD8T	NI	PC1_zscore	-0.00123092860761283	0.474425867411438	-0.0680068679422734
POLR1B	CD8T	LPS	PC1_zscore	0.00092149166080923	0.508416986438316	0.0501229126522729
POLR1B	CD8T	IAV	PC1_zscore	-0.0180645970174503	0.195361648868158	-0.849364645695296
POLR1B	CD8T	Tcruzi	PC1_zscore	-0.00492319341177519	0.400482169953212	-0.270303457511417
POLR1B	monocyte	NI	PC1_zscore	-0.00668240701925895	0.35477856514384	-0.403103544890067
POLR1B	monocyte	LPS	PC1_zscore	-0.0132045003043745	0.247333266310946	-0.698522053505974
POLR1B	monocyte	IAV	PC1_zscore	-0.0266728177064735	0.107927497633799	-1.1301436520531
POLR1B	monocyte	Tcruzi	PC1_zscore	-0.0119356357691458	0.266127051642759	-0.655818029682561
POLR1B	B	NI	PC1_zscore	-0.00871099836928915	0.311293019162452	-0.526312038647821
POLR1B	B	LPS	PC1_zscore	0.00130922702375949	0.494316943988855	0.0750003463398044
POLR1B	B	IAV	PC1_zscore	0.00324344668932656	0.454262275988638	0.179884280172094
POLR1B	B	Tcruzi	PC1_zscore	-0.00929904157014609	0.30176872049392	-0.549242117491218
POLR1B	CD4T	NI	PC1_zscore	-0.0320899292916796	0.0369814804607065	-1.81939288348529
POLR1B	CD4T	LPS	PC1_zscore	-0.00570354140408971	0.337528969344581	-0.453739343751041
POLR1B	CD4T	IAV	PC1_zscore	0.00367619098388941	0.413027133952783	0.263169304853067
POLR1B	CD4T	Tcruzi	PC1_zscore	-0.00524242315155897	0.367345924403464	-0.382339270646399
CHCHD5	NK	NI	PC1_zscore	0.0224635642950916	0.106450246882037	1.20138350311557
CHCHD5	NK	LPS	PC1_zscore	0.010722777381265	0.275794268427996	0.584241448362064
CHCHD5	NK	IAV	PC1_zscore	0.0374430557783834	0.0222372263766035	1.85391383732434
CHCHD5	NK	Tcruzi	PC1_zscore	0.0133541585351658	0.232617201571889	0.717817400035408
CHCHD5	CD8T	NI	PC1_zscore	0.004361957060596	0.376878781139879	0.308762883683259
CHCHD5	CD8T	LPS	PC1_zscore	0.017330929105164	0.125354261971439	1.13538170503081
CHCHD5	CD8T	IAV	PC1_zscore	0.00690039327777249	0.339848032898568	0.396253959819913
CHCHD5	CD8T	Tcruzi	PC1_zscore	0.0181095433756915	0.109048474868779	1.21931897039491
CHCHD5	monocyte	NI	PC1_zscore	-0.0161868044814873	0.0892693896676992	-1.3310820196573
CHCHD5	monocyte	LPS	PC1_zscore	-0.0299308860788423	0.0124892580526356	-2.16454581651858
CHCHD5	monocyte	IAV	PC1_zscore	-0.0250909118987545	0.0479174391039332	-1.62418991651555
CHCHD5	monocyte	Tcruzi	PC1_zscore	-0.0241298802246715	0.0348985614503947	-1.76433402331741
CHCHD5	B	NI	PC1_zscore	0.0144286477557023	0.169489347340428	0.94443540065165
CHCHD5	B	LPS	PC1_zscore	0.0280714339594223	0.0362228012889175	1.72612198818974
CHCHD5	B	IAV	PC1_zscore	0.0179833689988801	0.13411214263811	1.08540066366234
CHCHD5	B	Tcruzi	PC1_zscore	0.0335390307662597	0.0200253735095609	1.89312095866595
CHCHD5	CD4T	NI	PC1_zscore	0.03094669612578	0.00137291875722959	2.88839573275694
CHCHD5	CD4T	LPS	PC1_zscore	0.0336941026051678	0.000648897901000139	3.10724942028724
CHCHD5	CD4T	IAV	PC1_zscore	0.0350230632315557	0.000479999822561895	3.16881283844593
CHCHD5	CD4T	Tcruzi	PC1_zscore	0.0121147790913493	0.133042867810219	1.10547258671863
SLC20A1	NK	NI	PC1_zscore	-0.0793929464240057	0.000167764103259027	-3.51152198625386
SLC20A1	NK	LPS	PC1_zscore	-0.108577939538948	1.59313501357783e-06	-4.52330488785266
SLC20A1	NK	IAV	PC1_zscore	-0.125412149828559	3.53006228914765e-07	-4.67562201731145
SLC20A1	NK	Tcruzi	PC1_zscore	-0.0682539146256208	0.00248614914519862	-2.77693983799303
SLC20A1	CD8T	NI	PC1_zscore	-0.132907948601522	5.00710584105946e-14	-7.28186618372117
SLC20A1	CD8T	LPS	PC1_zscore	-0.106716218322646	7.78574585913461e-08	-5.16437877956698
SLC20A1	CD8T	IAV	PC1_zscore	-0.0830365819616216	0.000613411551596221	-3.19589089222924
SLC20A1	CD8T	Tcruzi	PC1_zscore	-0.103245877731676	3.19561821449099e-08	-5.32232713697705
SLC20A1	monocyte	NI	PC1_zscore	0.0211997820060665	0.110942187904008	1.21993130578644
SLC20A1	monocyte	LPS	PC1_zscore	0.0381555558878465	0.0197814323235922	2.04979401312383
SLC20A1	monocyte	IAV	PC1_zscore	0.00668723547232727	0.386552201749383	0.287660469084373
SLC20A1	monocyte	Tcruzi	PC1_zscore	0.0180420875543501	0.161641931817485	0.986827384084061
SLC20A1	B	NI	PC1_zscore	-0.0320932480081161	0.0904704207351364	-1.33102410453536
SLC20A1	B	LPS	PC1_zscore	-0.0287268393491577	0.116204290853001	-1.19042991264046
SLC20A1	B	IAV	PC1_zscore	-0.0308711804128761	0.113971426922303	-1.19978129203148
SLC20A1	B	Tcruzi	PC1_zscore	0.00596972414662347	0.408114123355641	0.237537267581367
SLC20A1	CD4T	NI	PC1_zscore	-0.0720648163194493	6.11177120024564e-09	-5.63947609331662
SLC20A1	CD4T	LPS	PC1_zscore	-0.0827306120536694	1.800781745942e-12	-6.88625873028302
SLC20A1	CD4T	IAV	PC1_zscore	-0.063247454919434	7.27468146388688e-07	-4.7873723657932
SLC20A1	CD4T	Tcruzi	PC1_zscore	-0.0271188890013231	0.0187931734512652	-2.07821953993007
IL1B	NK	NI	PC1_zscore	-0.000550904917279442	0.471445014077816	-0.0254935734072187
IL1B	NK	LPS	PC1_zscore	-0.0316013617643907	0.0311804360849415	-1.76804259759253
IL1B	NK	IAV	PC1_zscore	-0.00742463454547583	0.35229851023422	-0.346001120269348
IL1B	NK	Tcruzi	PC1_zscore	-0.0107657569658567	0.290966477541609	-0.530916881932244
IL1B	CD8T	NI	PC1_zscore	-0.0177212472440327	0.210540746263669	-0.781414071816062
IL1B	CD8T	LPS	PC1_zscore	-0.0264186439264759	0.0479673027524861	-1.60637948772997
IL1B	CD8T	IAV	PC1_zscore	-0.00228431639061822	0.438475893111715	-0.105675541914829
IL1B	CD8T	Tcruzi	PC1_zscore	-0.0239048191489922	0.120740101176275	-1.12569594898112
IL1B	monocyte	NI	PC1_zscore	-0.0150427619649653	0.261032872620284	-0.63065318343534
IL1B	monocyte	LPS	PC1_zscore	-0.0189079795920236	0.215674864902327	-0.758928628506949
IL1B	monocyte	IAV	PC1_zscore	-0.0105434480326002	0.332905529784467	-0.427078780115693
IL1B	monocyte	Tcruzi	PC1_zscore	-0.0124413560411523	0.296247543067635	-0.532102075497037
IL1B	B	NI	PC1_zscore	-0.00347829734945841	0.434317568511144	-0.168827484713705
IL1B	B	LPS	PC1_zscore	-0.00138449291107692	0.467159567291913	-0.0885882177305442
IL1B	B	IAV	PC1_zscore	-0.0165296540254851	0.221161206990204	-0.749651623882602
IL1B	B	Tcruzi	PC1_zscore	-0.0103870828521236	0.30265191425091	-0.518309563965988
IL1B	CD4T	NI	PC1_zscore	0.00537438012693167	0.39840310566767	0.291716887434029
IL1B	CD4T	LPS	PC1_zscore	-0.000587383511582797	0.482627870173658	-0.0599112588466901
IL1B	CD4T	IAV	PC1_zscore	-0.0106166109730576	0.269370165931918	-0.614215901103784
IL1B	CD4T	Tcruzi	PC1_zscore	-0.0281327258821817	0.0428384042351987	-1.62124952757228
IL1RN	NK	NI	PC1_zscore	0.0786579458417054	0.0673073156435207	1.48730242479326
IL1RN	NK	LPS	PC1_zscore	0.21337283467229	1.21462877349761e-06	4.53737085459032
IL1RN	NK	IAV	PC1_zscore	0.111894537849147	0.00183104236690766	2.88614347630172
IL1RN	NK	Tcruzi	PC1_zscore	0.0545007080142193	0.151657387158028	1.02545533853733
IL1RN	CD8T	NI	PC1_zscore	0.00682683314298641	0.438098489241773	0.156825649666689
IL1RN	CD8T	LPS	PC1_zscore	0.0455621816746301	0.124062430986042	1.15327360263484
IL1RN	CD8T	IAV	PC1_zscore	-0.0684687392086496	0.0507265848619437	-1.62626860376993
IL1RN	CD8T	Tcruzi	PC1_zscore	-0.0578331609903669	0.0906364898576544	-1.3337045114753
IL1RN	monocyte	NI	PC1_zscore	-0.0137666155290197	0.409647519043035	-0.239457955951357
IL1RN	monocyte	LPS	PC1_zscore	0.289447429077219	9.59797644677566e-08	4.78302795379444
IL1RN	monocyte	IAV	PC1_zscore	0.180817179501124	0.000260834550830589	3.38201695435496
IL1RN	monocyte	Tcruzi	PC1_zscore	0.156581093286789	0.00224141068659801	2.78437498258678
IL1RN	B	NI	PC1_zscore	0.00334049249846323	0.473186479570362	0.0629300718264432
IL1RN	B	LPS	PC1_zscore	0.162700174081718	0.000186730339672197	3.49566371803129
IL1RN	B	IAV	PC1_zscore	0.13478695991744	0.000135315003728217	3.61072318728915
IL1RN	B	Tcruzi	PC1_zscore	0.0277257913309465	0.301728929870339	0.514660844698209
IL1RN	CD4T	NI	PC1_zscore	0.0452790924209246	0.139842883034076	1.07869763519634
IL1RN	CD4T	LPS	PC1_zscore	0.0896679083315968	0.00154363848972745	2.95015247235332
IL1RN	CD4T	IAV	PC1_zscore	0.0775412849547815	0.000362424376857367	3.37086056771409
IL1RN	CD4T	Tcruzi	PC1_zscore	-0.00999036884201386	0.406549308374032	-0.239564115399009
PSD4	NK	NI	PC1_zscore	0.0520866179114604	0.0100876886066996	2.28659980918978
PSD4	NK	LPS	PC1_zscore	0.0262179084587497	0.138216270317029	1.08518621555538
PSD4	NK	IAV	PC1_zscore	0.00447566100303088	0.427452987581679	0.184595194071919
PSD4	NK	Tcruzi	PC1_zscore	0.0380059854951265	0.0567746792039473	1.5633611531354
PSD4	CD8T	NI	PC1_zscore	-0.0425016391322756	0.0128917711038334	-2.22432309152932
PSD4	CD8T	LPS	PC1_zscore	-0.0461761715472292	0.0209846458135616	-2.0121826961497
PSD4	CD8T	IAV	PC1_zscore	-0.0147445271432286	0.290367824090525	-0.549105726361363
PSD4	CD8T	Tcruzi	PC1_zscore	-0.0552205924692953	0.00272708580454206	-2.75968286811969
PSD4	monocyte	NI	PC1_zscore	0.00396713372968239	0.436117077412475	0.15961349373299
PSD4	monocyte	LPS	PC1_zscore	0.0577035754179893	0.0167676241746818	2.07812424271773
PSD4	monocyte	IAV	PC1_zscore	0.0360149445462396	0.0968565614196699	1.28967924414825
PSD4	monocyte	Tcruzi	PC1_zscore	0.0425724375248054	0.0472564236424799	1.65099730277844
PSD4	B	NI	PC1_zscore	-0.00111015171430012	0.477686558179516	-0.0543032600502313
PSD4	B	LPS	PC1_zscore	-0.006354868018684	0.378571268900058	-0.308490634800149
PSD4	B	IAV	PC1_zscore	-0.0563960626062453	0.00720415175950562	-2.39104044363497
PSD4	B	Tcruzi	PC1_zscore	-0.00419318213793363	0.424835986301619	-0.188010806375588
PSD4	CD4T	NI	PC1_zscore	-0.0177711193063163	0.148060397101257	-1.04356901233932
PSD4	CD4T	LPS	PC1_zscore	-0.118623399220853	6.74584610393936e-10	-5.82919959040158
PSD4	CD4T	IAV	PC1_zscore	-0.0888500137415356	2.14664153053157e-06	-4.44057056341086
PSD4	CD4T	Tcruzi	PC1_zscore	-0.021628976581519	0.112128829998955	-1.21363256211584
PAX8	NK	NI	PC1_zscore	0.0413516289285102	0.123637722924611	1.05497170595376
PAX8	NK	LPS	PC1_zscore	0.0217581938154925	0.268366825691102	0.608680491421623
PAX8	NK	IAV	PC1_zscore	0.0299334090113558	0.200075046569414	0.816186303595599
PAX8	NK	Tcruzi	PC1_zscore	0.0313791846530231	0.18609950890484	0.857954597712394
PAX8	CD8T	NI	PC1_zscore	-0.00162293254554852	0.50417271092698	-0.0420874006439051
PAX8	CD8T	LPS	PC1_zscore	0.0265996871713884	0.22871928567919	0.73574397020091
PAX8	CD8T	IAV	PC1_zscore	0.019367759679269	0.298681478626871	0.532995604372549
PAX8	CD8T	Tcruzi	PC1_zscore	0.00543895291118862	0.436387458937626	0.146119927853343
PAX8	monocyte	NI	PC1_zscore	0.0209323785252553	0.226444094540807	0.762170688596752
PAX8	monocyte	LPS	PC1_zscore	0.0395278754041472	0.108091520492109	1.14846250325978
PAX8	monocyte	IAV	PC1_zscore	0.0519521444595409	0.057124922026635	1.3820438268028
PAX8	monocyte	Tcruzi	PC1_zscore	0.048990176709529	0.0600628677992027	1.38709279420165
PAX8	B	NI	PC1_zscore	0.0118825230322892	0.363167145829891	0.35624385472131
PAX8	B	LPS	PC1_zscore	-0.00773959916229721	0.451519475927301	-0.195250649188377
PAX8	B	IAV	PC1_zscore	0.0109459323079939	0.369992212767503	0.315643734204744
PAX8	B	Tcruzi	PC1_zscore	0.0186442420042549	0.292771192084077	0.547338276026884
PAX8	CD4T	NI	PC1_zscore	-0.0075064094017486	0.431605109235176	-0.206242635955528
PAX8	CD4T	LPS	PC1_zscore	-0.00271278533601508	0.496182827885355	-0.0727997018100438
PAX8	CD4T	IAV	PC1_zscore	0.00724748349839111	0.410997473950704	0.208170201883182
PAX8	CD4T	Tcruzi	PC1_zscore	0.0125920334414969	0.353015940002662	0.382100628463631
RABL2A	NK	NI	PC1_zscore	0.00964410094128262	0.377786855948494	0.422157224871891
RABL2A	NK	LPS	PC1_zscore	-0.00938668959955824	0.399849507165455	-0.376374507179285
RABL2A	NK	IAV	PC1_zscore	0.00912045722752797	0.391305221888343	0.382683933446526
RABL2A	NK	Tcruzi	PC1_zscore	0.000480711249357865	0.522806815792825	0.0213114943677113
RABL2A	CD8T	NI	PC1_zscore	0.0264741409223886	0.180773398715441	1.01874648581543
RABL2A	CD8T	LPS	PC1_zscore	0.0331416574586065	0.142238147788154	1.12141180360565
RABL2A	CD8T	IAV	PC1_zscore	-0.0115309162931492	0.371724378478288	-0.435935217305006
RABL2A	CD8T	Tcruzi	PC1_zscore	0.025037239997746	0.194477958255233	0.960406507915065
RABL2A	monocyte	NI	PC1_zscore	-0.0113736461146161	0.326770492721192	-0.559875850061565
RABL2A	monocyte	LPS	PC1_zscore	-0.0343359646327858	0.101147659796422	-1.19636402531495
RABL2A	monocyte	IAV	PC1_zscore	-0.027253867931109	0.190546114157094	-0.945963962007538
RABL2A	monocyte	Tcruzi	PC1_zscore	-0.00451960222517838	0.451003637953054	-0.214304279756193
RABL2A	B	NI	PC1_zscore	0.00604844402527532	0.424777213810429	0.299480093602532
RABL2A	B	LPS	PC1_zscore	-0.00784363056331814	0.399132276498711	-0.358816099028572
RABL2A	B	IAV	PC1_zscore	-0.000993240023207224	0.514570294664531	-0.0467064730954829
RABL2A	B	Tcruzi	PC1_zscore	0.0134013350494433	0.321115944360448	0.580913340250802
RABL2A	CD4T	NI	PC1_zscore	0.004090969862532	0.436933703017911	0.264066547265627
RABL2A	CD4T	LPS	PC1_zscore	-2.60864883931263e-05	0.532893467039816	-0.00157863784155633
RABL2A	CD4T	IAV	PC1_zscore	-0.00162698415323706	0.498168192289448	-0.0972813994438287
RABL2A	CD4T	Tcruzi	PC1_zscore	0.0105693022236326	0.312614144790782	0.607649502815299
SLC35F5	NK	NI	PC1_zscore	-0.0188384623855417	0.119388528784955	-1.14079788724119
SLC35F5	NK	LPS	PC1_zscore	-0.0302675149722558	0.0372170402667439	-1.68420615585998
SLC35F5	NK	IAV	PC1_zscore	-0.0197072916133452	0.116598582125439	-1.15863307792113
SLC35F5	NK	Tcruzi	PC1_zscore	-0.0115229443613759	0.240649931795909	-0.688056501896546
SLC35F5	CD8T	NI	PC1_zscore	-0.0349279516574311	0.00965949151239032	-2.2161273610065
SLC35F5	CD8T	LPS	PC1_zscore	-0.0360432700385238	0.0102659044588471	-2.13104874249505
SLC35F5	CD8T	IAV	PC1_zscore	-0.0253552190403938	0.0633627416658906	-1.45850724228974
SLC35F5	CD8T	Tcruzi	PC1_zscore	-0.0292814725362625	0.0292181787209269	-1.80958296499454
SLC35F5	monocyte	NI	PC1_zscore	0.00668528078355783	0.287022911263314	0.56214882866439
SLC35F5	monocyte	LPS	PC1_zscore	0.00375331567344727	0.377483859604236	0.309896703908564
SLC35F5	monocyte	IAV	PC1_zscore	0.00871618737240318	0.258178095039145	0.649940998287866
SLC35F5	monocyte	Tcruzi	PC1_zscore	0.0113335510054278	0.187404386474388	0.880506669285429
SLC35F5	B	NI	PC1_zscore	0.010158806087117	0.231467442880761	0.733173840602265
SLC35F5	B	LPS	PC1_zscore	0.0127931362810331	0.187772759874909	0.881360839797738
SLC35F5	B	IAV	PC1_zscore	0.00236388795115943	0.438267102820277	0.163878390890312
SLC35F5	B	Tcruzi	PC1_zscore	-0.0147092592415077	0.157684162638705	-0.983922352733864
SLC35F5	CD4T	NI	PC1_zscore	-0.023387780840177	0.0161028324982897	-2.0602997785142
SLC35F5	CD4T	LPS	PC1_zscore	-0.0359150069674987	0.000956298012337875	-2.93566250053828
SLC35F5	CD4T	IAV	PC1_zscore	-0.0120819971475658	0.141270125447008	-1.06752480859122
SLC35F5	CD4T	Tcruzi	PC1_zscore	-0.0238136909594802	0.0205579789999656	-1.96969982987233
ACTR3	NK	NI	PC1_zscore	-0.00388262889011355	0.367819599865114	-0.340175728755733
ACTR3	NK	LPS	PC1_zscore	0.0349108387123183	0.00122765486778725	2.95976230375281
ACTR3	NK	IAV	PC1_zscore	0.0420987016977651	0.000113519365966192	3.53990847669412
ACTR3	NK	Tcruzi	PC1_zscore	0.00178995797457313	0.438884074776258	0.147063770284275
ACTR3	CD8T	NI	PC1_zscore	-0.025290178816606	0.00521573178296386	-2.53166331744106
ACTR3	CD8T	LPS	PC1_zscore	0.0159967621188498	0.064098641685213	1.51418473540264
ACTR3	CD8T	IAV	PC1_zscore	0.0108251943266039	0.187755790214154	0.882633093402363
ACTR3	CD8T	Tcruzi	PC1_zscore	-0.0183598105302508	0.0368919124029048	-1.77465984117113
ACTR3	monocyte	NI	PC1_zscore	-0.00932494922057522	0.138109181280187	-1.08706921068409
ACTR3	monocyte	LPS	PC1_zscore	0.016692285674925	0.026982299583236	1.92518899616675
ACTR3	monocyte	IAV	PC1_zscore	0.0213667413503381	0.00937087595606228	2.33681275692038
ACTR3	monocyte	Tcruzi	PC1_zscore	0.0130155712648438	0.0745186018807892	1.44031244190311
ACTR3	B	NI	PC1_zscore	0.00673236137774469	0.270255181929601	0.610937055140651
ACTR3	B	LPS	PC1_zscore	0.0294588974952591	0.00392892467840665	2.61897177154992
ACTR3	B	IAV	PC1_zscore	0.0310438269830034	0.00374083827584145	2.60847579214294
ACTR3	B	Tcruzi	PC1_zscore	0.0138581942788128	0.114840639923404	1.1946083511311
ACTR3	CD4T	NI	PC1_zscore	0.000537377026622828	0.475086551317465	0.0594858762189175
ACTR3	CD4T	LPS	PC1_zscore	0.0492135931515225	4.16272437585277e-08	5.16023855255908
ACTR3	CD4T	IAV	PC1_zscore	0.0526455125743769	1.24511551312905e-08	5.31354813773251
ACTR3	CD4T	Tcruzi	PC1_zscore	0.00421376716127744	0.32463297083146	0.452511175461295
DDX18	NK	NI	PC1_zscore	-0.0227178372533901	0.032742788273346	-1.75960976266484
DDX18	NK	LPS	PC1_zscore	-0.0143729145841486	0.130090503093987	-1.11337307982682
DDX18	NK	IAV	PC1_zscore	-0.0113634685601687	0.189283625094682	-0.877597782984937
DDX18	NK	Tcruzi	PC1_zscore	-0.0126993893339935	0.16352921422314	-0.970428600866917
DDX18	CD8T	NI	PC1_zscore	0.0171004801105772	0.0290126759682701	1.88057820715307
DDX18	CD8T	LPS	PC1_zscore	0.0182419829956983	0.0333660541111087	1.7992391749764
DDX18	CD8T	IAV	PC1_zscore	-0.00253142442381011	0.419982960407334	-0.210691241217901
DDX18	CD8T	Tcruzi	PC1_zscore	0.0128333880706101	0.0859322585917416	1.36165195478651
DDX18	monocyte	NI	PC1_zscore	-0.0188252713819799	0.0350343703718157	-1.76760035463684
DDX18	monocyte	LPS	PC1_zscore	-0.0183994219950942	0.0478598816829017	-1.63754488203883
DDX18	monocyte	IAV	PC1_zscore	-0.0364330158296862	0.00271625739490244	-2.55785442224023
DDX18	monocyte	Tcruzi	PC1_zscore	-0.0105334965005111	0.172258610522137	-0.939960865983837
DDX18	B	NI	PC1_zscore	0.00844191181004507	0.190998650157697	0.870112889133812
DDX18	B	LPS	PC1_zscore	0.0163296264461315	0.0508853203243345	1.61575258316632
DDX18	B	IAV	PC1_zscore	0.0107834749165115	0.154216809957037	1.01101775795691
DDX18	B	Tcruzi	PC1_zscore	0.0190906716072577	0.0320508906340707	1.79991049187046
DDX18	CD4T	NI	PC1_zscore	0.00234526412230717	0.346828618326819	0.39197102451928
DDX18	CD4T	LPS	PC1_zscore	0.0171313720973357	0.00195296925766402	2.87022284633389
DDX18	CD4T	IAV	PC1_zscore	0.0237138108450791	6.06050150873445e-05	3.83822764776176
DDX18	CD4T	Tcruzi	PC1_zscore	0.011204920923909	0.0361048232480574	1.79233494490784
CCDC93	NK	NI	PC1_zscore	-0.014737472123691	0.0875978311447974	-1.50431174017171
CCDC93	NK	LPS	PC1_zscore	-0.0197792643330384	0.0198620160618757	-1.96936284319295
CCDC93	NK	IAV	PC1_zscore	-0.0184049473661907	0.0311671382370333	-1.92975590686856
CCDC93	NK	Tcruzi	PC1_zscore	-0.0136911064195174	0.111220551374412	-1.31405944720597
CCDC93	CD8T	NI	PC1_zscore	-0.0148523656591809	0.0786606276967186	-1.61848632148344
CCDC93	CD8T	LPS	PC1_zscore	-0.0168316146750501	0.042908043575729	-1.93728051202116
CCDC93	CD8T	IAV	PC1_zscore	-0.0143900239789191	0.0957101141941751	-1.43666798226581
CCDC93	CD8T	Tcruzi	PC1_zscore	-0.0121989099707776	0.15062436698155	-1.09064155255799
CCDC93	monocyte	NI	PC1_zscore	-0.0156652347553071	0.0453171192982578	-2.00054928881216
CCDC93	monocyte	LPS	PC1_zscore	-0.0197970566412482	0.00536405966161912	-2.47584267496412
CCDC93	monocyte	IAV	PC1_zscore	-0.0150068480644246	0.0648133147142045	-1.7572200678166
CCDC93	monocyte	Tcruzi	PC1_zscore	-0.0174843041842423	0.0223265674071705	-2.30618046276312
CCDC93	B	NI	PC1_zscore	-0.0151511490536698	0.0705244894948155	-1.69165639499391
CCDC93	B	LPS	PC1_zscore	-0.0158514879786297	0.0543536074819964	-1.84117960597261
CCDC93	B	IAV	PC1_zscore	-0.0220793858779979	0.00837119529424046	-2.00063442605552
CCDC93	B	Tcruzi	PC1_zscore	-0.013561213431103	0.110422899725349	-1.3589618429813
CCDC93	CD4T	NI	PC1_zscore	-0.0130061434028906	0.102483051393214	-1.47621295902829
CCDC93	CD4T	LPS	PC1_zscore	-0.0182606199937535	0.00933128037866127	-2.70053567191314
CCDC93	CD4T	IAV	PC1_zscore	-0.0164696411052947	0.0214477331481784	-2.40899206185025
CCDC93	CD4T	Tcruzi	PC1_zscore	-0.0136991629945005	0.0852277874369934	-1.60333312172494
INSIG2	NK	NI	PC1_zscore	0.00130944901330038	0.483497833737022	0.0906001994027355
INSIG2	NK	LPS	PC1_zscore	-0.0157195693661051	0.181134988577467	-0.936201844117098
INSIG2	NK	IAV	PC1_zscore	-0.0113258253959039	0.249759111927857	-0.712283082582136
INSIG2	NK	Tcruzi	PC1_zscore	-0.0101407494061026	0.26754148865539	-0.656447026270688
INSIG2	CD8T	NI	PC1_zscore	0.0172957931613615	0.137370084404623	1.15017548429706
INSIG2	CD8T	LPS	PC1_zscore	-0.00748629568766465	0.315270738726532	-0.525630193815219
INSIG2	CD8T	IAV	PC1_zscore	0.000783350489644514	0.49650949858961	0.0522578372577573
INSIG2	CD8T	Tcruzi	PC1_zscore	0.00575399824813263	0.36100977386877	0.405942627819029
INSIG2	monocyte	NI	PC1_zscore	-0.0128719271890273	0.188340830767768	-0.91800325434088
INSIG2	monocyte	LPS	PC1_zscore	-0.0182617295624752	0.0917479563037119	-1.30364695855819
INSIG2	monocyte	IAV	PC1_zscore	-0.00346154393875928	0.41668054484256	-0.222673325284477
INSIG2	monocyte	Tcruzi	PC1_zscore	-9.05546562428355e-05	0.503318464982591	-0.00636642049312357
INSIG2	B	NI	PC1_zscore	-0.00767232455159104	0.291562896093322	-0.590008683303807
INSIG2	B	LPS	PC1_zscore	-0.013362720955453	0.187725092404727	-0.922179797070058
INSIG2	B	IAV	PC1_zscore	-0.0098440076155371	0.262093603366817	-0.676342040682458
INSIG2	B	Tcruzi	PC1_zscore	0.0129266054061311	0.205620297620445	0.862812354416527
INSIG2	CD4T	NI	PC1_zscore	0.000119420590327228	0.512560796282568	0.0120555481134964
INSIG2	CD4T	LPS	PC1_zscore	-0.00987474989508111	0.196297450137473	-0.908088968642154
INSIG2	CD4T	IAV	PC1_zscore	-0.0168043303717686	0.0828840766449206	-1.45997876953745
INSIG2	CD4T	Tcruzi	PC1_zscore	0.00768749511801672	0.256587966939612	0.705638324917058
C2orf76	NK	NI	PC1_zscore	0.00348305287943689	0.462275739984758	0.225619671060071
C2orf76	NK	LPS	PC1_zscore	-0.000449111607300503	0.510736009047	-0.0279732776605307
C2orf76	NK	IAV	PC1_zscore	-0.000325440502308293	0.516224620077694	-0.02086009620399
C2orf76	NK	Tcruzi	PC1_zscore	-0.00287860064560414	0.454460922638911	-0.190012687334703
C2orf76	CD8T	NI	PC1_zscore	0.000622836260628743	0.531890983773758	0.0404424299905564
C2orf76	CD8T	LPS	PC1_zscore	0.0026029570179592	0.480622649334259	0.170863886422681
C2orf76	CD8T	IAV	PC1_zscore	-0.00649167867979211	0.37879679833347	-0.394190557698127
C2orf76	CD8T	Tcruzi	PC1_zscore	0.00378039331984819	0.456693184249216	0.239055708625044
C2orf76	monocyte	NI	PC1_zscore	-0.0180871090482703	0.132265638472419	-1.24765626418091
C2orf76	monocyte	LPS	PC1_zscore	-0.0164857296424954	0.134401206612471	-1.11391846849108
C2orf76	monocyte	IAV	PC1_zscore	-0.00470869802226239	0.39695345064514	-0.322133656086819
C2orf76	monocyte	Tcruzi	PC1_zscore	-0.00565825372704809	0.367907525081585	-0.432324935085206
C2orf76	B	NI	PC1_zscore	-0.0110910592991369	0.262982173081964	-0.734561497651265
C2orf76	B	LPS	PC1_zscore	-0.00338269979793045	0.439790709776543	-0.223967302117471
C2orf76	B	IAV	PC1_zscore	-0.00615204853448182	0.375112400813789	-0.413332011075614
C2orf76	B	Tcruzi	PC1_zscore	0.00397344717986506	0.448019754538275	0.26223748949878
C2orf76	CD4T	NI	PC1_zscore	0.00385985122713397	0.421673990011697	0.310282565912347
C2orf76	CD4T	LPS	PC1_zscore	-0.00454489881271785	0.392756699784225	-0.368087648016784
C2orf76	CD4T	IAV	PC1_zscore	-0.00745963506414792	0.310425417167739	-0.605660400157998
C2orf76	CD4T	Tcruzi	PC1_zscore	0.00330643106455553	0.441854278233273	0.258795892451275
DBI	NK	NI	PC1_zscore	0.00619028710249366	0.297671990013149	0.545828487956008
DBI	NK	LPS	PC1_zscore	-0.0119239055620865	0.160654682227961	-1.00053072529545
DBI	NK	IAV	PC1_zscore	-0.0309744630911473	0.0127107706735246	-2.28109103693116
DBI	NK	Tcruzi	PC1_zscore	0.00649398768889408	0.299908212519631	0.541011350766373
DBI	CD8T	NI	PC1_zscore	-0.0282446317264743	0.00769154605288269	-2.89183325447611
DBI	CD8T	LPS	PC1_zscore	-0.0141808642193069	0.0850444225808207	-1.38347334257688
DBI	CD8T	IAV	PC1_zscore	-0.00307256791757808	0.399778122233797	-0.258301047281296
DBI	CD8T	Tcruzi	PC1_zscore	0.00303314200859433	0.381100763157778	0.316134685794891
DBI	monocyte	NI	PC1_zscore	-0.00816809960132871	0.228609680445709	-0.754282101088411
DBI	monocyte	LPS	PC1_zscore	0.028788306655864	0.00686131402201359	2.32611897252605
DBI	monocyte	IAV	PC1_zscore	0.000445010386121082	0.487889622584245	0.0363425514087984
DBI	monocyte	Tcruzi	PC1_zscore	0.0120825902935823	0.150131893796586	1.04308946942871
DBI	B	NI	PC1_zscore	0.0133996813655778	0.117551670662047	1.18971941075897
DBI	B	LPS	PC1_zscore	-0.0138976165422366	0.121927757834313	-1.16917306773143
DBI	B	IAV	PC1_zscore	-0.0109069994915479	0.190850464475422	-0.882480723778995
DBI	B	Tcruzi	PC1_zscore	-0.0025129635721197	0.414980853624689	-0.218451180737702
DBI	CD4T	NI	PC1_zscore	-0.00117319508303946	0.437217798356924	-0.165404042145794
DBI	CD4T	LPS	PC1_zscore	-0.00196322553808315	0.396592875594227	-0.272563631652171
DBI	CD4T	IAV	PC1_zscore	-0.00244665670309657	0.374085977425254	-0.332125568143859
DBI	CD4T	Tcruzi	PC1_zscore	0.00141218491430635	0.428955383850861	0.190770602911868
TMEM177	NK	NI	PC1_zscore	0.0174389499243408	0.26674009170805	0.638521116732428
TMEM177	NK	LPS	PC1_zscore	0.0127009378446709	0.329154025144495	0.454408589495524
TMEM177	NK	IAV	PC1_zscore	0.00339243856584936	0.450162156299168	0.125498921228414
TMEM177	NK	Tcruzi	PC1_zscore	0.00420943807377069	0.438214545278275	0.160022307930796
TMEM177	CD8T	NI	PC1_zscore	0.0544551494908389	0.0460685229016186	1.56057172364649
TMEM177	CD8T	LPS	PC1_zscore	0.0280078775176764	0.148918490859178	1.01274497203441
TMEM177	CD8T	IAV	PC1_zscore	0.0398422038053063	0.0966601851671135	1.1663639537043
TMEM177	CD8T	Tcruzi	PC1_zscore	0.0552744367636908	0.0469521798963493	1.51189143994991
TMEM177	monocyte	NI	PC1_zscore	0.0124197746243526	0.335059813498869	0.4684537075205
TMEM177	monocyte	LPS	PC1_zscore	-0.00795478653615196	0.398918251247649	-0.282140435131232
TMEM177	monocyte	IAV	PC1_zscore	-0.0413286645915582	0.12543274648522	-1.04350500492404
TMEM177	monocyte	Tcruzi	PC1_zscore	-0.0179135661146922	0.278654994736583	-0.624231532740643
TMEM177	B	NI	PC1_zscore	-4.52597204005041e-05	0.504877360301715	-0.00193318300497336
TMEM177	B	LPS	PC1_zscore	-0.0132709467619773	0.32491763537612	-0.505693624227393
TMEM177	B	IAV	PC1_zscore	-0.00991576195109237	0.366422099899429	-0.388538553801852
TMEM177	B	Tcruzi	PC1_zscore	0.00257274610900486	0.466061161644435	0.107142610800888
TMEM177	CD4T	NI	PC1_zscore	0.0083062555860427	0.31748717143116	0.513008433347759
TMEM177	CD4T	LPS	PC1_zscore	0.00397973329754696	0.412027201716763	0.247870722792668
TMEM177	CD4T	IAV	PC1_zscore	-0.00204091747560483	0.47262752467712	-0.119911908363881
TMEM177	CD4T	Tcruzi	PC1_zscore	0.010653547299335	0.271393327709941	0.638803017717211
PTPN4	NK	NI	PC1_zscore	0.0198458712200561	0.0851549352183266	1.35119677924551
PTPN4	NK	LPS	PC1_zscore	0.0362010361062135	0.00821341371959261	2.30600048553542
PTPN4	NK	IAV	PC1_zscore	0.0107552609801918	0.222979932711177	0.761463060341705
PTPN4	NK	Tcruzi	PC1_zscore	0.0319361663395659	0.0254540977106172	1.86396445307016
PTPN4	CD8T	NI	PC1_zscore	-0.0456561821853323	0.000742661432050151	-3.03877553552122
PTPN4	CD8T	LPS	PC1_zscore	-0.00882389417788661	0.279818016528051	-0.585137473809373
PTPN4	CD8T	IAV	PC1_zscore	0.01708288735836	0.158211599068154	0.992266456947658
PTPN4	CD8T	Tcruzi	PC1_zscore	-0.0419619309172337	0.00318124553441856	-2.60417736209019
PTPN4	monocyte	NI	PC1_zscore	-0.00382693181069379	0.420826063788888	-0.197161810936259
PTPN4	monocyte	LPS	PC1_zscore	-0.013258712370893	0.284799581409735	-0.566570555237273
PTPN4	monocyte	IAV	PC1_zscore	-0.0238416417239558	0.174242727785823	-0.912493317169882
PTPN4	monocyte	Tcruzi	PC1_zscore	-0.0255926879067815	0.119505161765621	-1.1361904285477
PTPN4	B	NI	PC1_zscore	0.00247676200650972	0.4395046227239	0.156949314677827
PTPN4	B	LPS	PC1_zscore	-0.0320825556907892	0.0303127003107777	-1.79760091022225
PTPN4	B	IAV	PC1_zscore	-0.0206943206337325	0.126237315902976	-1.12094206470368
PTPN4	B	Tcruzi	PC1_zscore	0.00368078351807671	0.420998791098517	0.209834191331654
PTPN4	CD4T	NI	PC1_zscore	0.00161519405244353	0.43399883441692	0.166272973283294
PTPN4	CD4T	LPS	PC1_zscore	-0.0134644030645238	0.0896839253901659	-1.33803224436263
PTPN4	CD4T	IAV	PC1_zscore	-0.0278466310177226	0.00244874119839067	-2.76142658280806
PTPN4	CD4T	Tcruzi	PC1_zscore	-0.0102050080119126	0.168278297598646	-0.958206242804523
EPB41L5	NK	NI	PC1_zscore	0.0580543619779703	0.0503028304499424	1.59924721105775
EPB41L5	NK	LPS	PC1_zscore	0.0815678815934568	0.00866114450655592	2.29168904381603
EPB41L5	NK	IAV	PC1_zscore	0.0638123850218606	0.025965774286446	1.89848549950117
EPB41L5	NK	Tcruzi	PC1_zscore	0.044432659416072	0.115254816235181	1.1816654501328
EPB41L5	CD8T	NI	PC1_zscore	0.00458619697867856	0.430617065139238	0.171652118436338
EPB41L5	CD8T	LPS	PC1_zscore	0.0587184189172924	0.0222888482739997	1.97692646718261
EPB41L5	CD8T	IAV	PC1_zscore	0.0371269582065614	0.127830382293712	1.12752157152979
EPB41L5	CD8T	Tcruzi	PC1_zscore	0.0308851139216594	0.143392570178161	1.06133149892283
EPB41L5	monocyte	NI	PC1_zscore	-0.0232492861407959	0.299974902978193	-0.530101439619275
EPB41L5	monocyte	LPS	PC1_zscore	-0.042396439645569	0.186813703092436	-0.888424289295646
EPB41L5	monocyte	IAV	PC1_zscore	0.109248477982616	0.00657674215551525	2.27930703300782
EPB41L5	monocyte	Tcruzi	PC1_zscore	-0.0835618020544044	0.0443825123121983	-1.58918033057094
EPB41L5	B	NI	PC1_zscore	0.0516581686480747	0.0316714929511211	1.81647528218951
EPB41L5	B	LPS	PC1_zscore	0.119759892941325	2.67095974300308e-05	3.99802839435234
EPB41L5	B	IAV	PC1_zscore	0.0627964314597117	0.00861248415948921	2.32417240366101
EPB41L5	B	Tcruzi	PC1_zscore	0.00143267525546349	0.478634963707958	0.0477888789749762
EPB41L5	CD4T	NI	PC1_zscore	-0.00788091288496832	0.372243643166573	-0.332181745582201
EPB41L5	CD4T	LPS	PC1_zscore	0.0720562804926103	0.000738958895205718	3.12439938487686
EPB41L5	CD4T	IAV	PC1_zscore	0.036091550475303	0.0383995657648974	1.75514621996726
EPB41L5	CD4T	Tcruzi	PC1_zscore	-0.0152341653064253	0.278621934968882	-0.590933731484322
TMEM185B	NK	NI	PC1_zscore	-0.00631489387773962	0.445281103441811	-0.245796304468539
TMEM185B	NK	LPS	PC1_zscore	0.0552070362456726	0.0824940627511718	1.56582940950226
TMEM185B	NK	IAV	PC1_zscore	0.00294733754421359	0.48324309387093	0.114828443800395
TMEM185B	NK	Tcruzi	PC1_zscore	0.00620804062493997	0.435937072622591	0.239913422828471
TMEM185B	CD8T	NI	PC1_zscore	-0.00232503885260529	0.496694037362537	-0.0974061128277346
TMEM185B	CD8T	LPS	PC1_zscore	-0.00697874056374619	0.420971024491894	-0.295705586375784
TMEM185B	CD8T	IAV	PC1_zscore	0.02806606664572	0.18967944996826	0.987065528108123
TMEM185B	CD8T	Tcruzi	PC1_zscore	0.0077003429480691	0.408775838658367	0.321902567531363
TMEM185B	monocyte	NI	PC1_zscore	0.00197323380359751	0.481888669351603	0.115146764947928
TMEM185B	monocyte	LPS	PC1_zscore	0.0573870478572253	0.00117229797903701	2.89306361419825
TMEM185B	monocyte	IAV	PC1_zscore	0.00244130384783868	0.482536685724651	0.124381256693572
TMEM185B	monocyte	Tcruzi	PC1_zscore	-0.00143284265279062	0.506391688230456	-0.080171699907352
TMEM185B	B	NI	PC1_zscore	-0.00142996516282553	0.509928341037373	-0.0649530631308144
TMEM185B	B	LPS	PC1_zscore	0.0329481056490498	0.128024757909729	1.28247459368885
TMEM185B	B	IAV	PC1_zscore	-0.00625925083593498	0.43563429789978	-0.269572402791296
TMEM185B	B	Tcruzi	PC1_zscore	-0.00864283670381516	0.392748262232753	-0.379393136389333
TMEM185B	CD4T	NI	PC1_zscore	-0.0200236019296241	0.157862521340096	-1.15715907951247
TMEM185B	CD4T	LPS	PC1_zscore	0.00953046234105992	0.29932281644281	0.6378053732945
TMEM185B	CD4T	IAV	PC1_zscore	0.0282218983067245	0.091551778811433	1.61591054380326
TMEM185B	CD4T	Tcruzi	PC1_zscore	0.00407987933858164	0.429827406429852	0.257085411689666
RALB	NK	NI	PC1_zscore	0.00196310443973936	0.475806905764502	0.06048446837759
RALB	NK	LPS	PC1_zscore	0.110650322256909	0.000115775678709684	3.57108149512241
RALB	NK	IAV	PC1_zscore	0.013511708590665	0.315851140230636	0.478459434210012
RALB	NK	Tcruzi	PC1_zscore	0.0673011720831089	0.0265384501079983	1.89717675071404
RALB	CD8T	NI	PC1_zscore	-0.116890098104443	2.38915661592287e-05	-3.95455961444195
RALB	CD8T	LPS	PC1_zscore	-0.00986385729066195	0.369786716113171	-0.334604540683539
RALB	CD8T	IAV	PC1_zscore	-0.0179208923602753	0.295608161967274	-0.540238522023529
RALB	CD8T	Tcruzi	PC1_zscore	-0.0623331924611755	0.0190731706604939	-2.05202608464322
RALB	monocyte	NI	PC1_zscore	-0.00436730498988382	0.399694825474088	-0.25559043109181
RALB	monocyte	LPS	PC1_zscore	0.0456889201924892	0.0054937624970007	2.54106708193046
RALB	monocyte	IAV	PC1_zscore	0.0384442604691389	0.0178811668678348	2.094340899388
RALB	monocyte	Tcruzi	PC1_zscore	-0.00914078838633569	0.312110166806642	-0.49073139253703
RALB	B	NI	PC1_zscore	-0.044271827116186	0.0295748316605341	-1.87388530834974
RALB	B	LPS	PC1_zscore	0.0666149359459659	0.00148685215506942	2.95270030944134
RALB	B	IAV	PC1_zscore	0.057975490718392	0.0054739498653983	2.53040414346431
RALB	B	Tcruzi	PC1_zscore	-0.000300917038044081	0.495813462325713	-0.0118743360476065
RALB	CD4T	NI	PC1_zscore	-0.0409299202345181	0.0815969645703279	-1.38262859774323
RALB	CD4T	LPS	PC1_zscore	0.143790833041404	1.67886283765763e-08	5.28889750087283
RALB	CD4T	IAV	PC1_zscore	0.104248025403287	3.65351090644418e-06	4.36588952432044
RALB	CD4T	Tcruzi	PC1_zscore	0.0110395136303158	0.357282469787407	0.361508123090787
CLASP1	NK	NI	PC1_zscore	0.0130292934044782	0.177081220915345	0.924983534752169
CLASP1	NK	LPS	PC1_zscore	-0.0232221552815523	0.0553618823461018	-1.58810107215062
CLASP1	NK	IAV	PC1_zscore	-0.0316635025598099	0.0190659452623723	-2.04066202087058
CLASP1	NK	Tcruzi	PC1_zscore	0.00753890774347477	0.312226839168861	0.494664227906556
CLASP1	CD8T	NI	PC1_zscore	-0.0718783193606046	9.34885213688119e-08	-4.95227383607149
CLASP1	CD8T	LPS	PC1_zscore	-0.0265113428174674	0.03719800832919	-1.76680242850111
CLASP1	CD8T	IAV	PC1_zscore	-0.0254800356923399	0.0725305600687631	-1.44103742349178
CLASP1	CD8T	Tcruzi	PC1_zscore	-0.0841595211969586	8.16223288957474e-09	-5.19428067482238
CLASP1	monocyte	NI	PC1_zscore	-0.00408239985089378	0.366598599781928	-0.340292687832866
CLASP1	monocyte	LPS	PC1_zscore	-0.00394092756428689	0.376451708588484	-0.314622597587145
CLASP1	monocyte	IAV	PC1_zscore	0.00995155812082	0.24057117745918	0.704578487331326
CLASP1	monocyte	Tcruzi	PC1_zscore	-0.0198184739226767	0.0707386814765063	-1.46003140027349
CLASP1	B	NI	PC1_zscore	0.00242934672963718	0.429851772455996	0.178909797463804
CLASP1	B	LPS	PC1_zscore	-0.0325049146211246	0.0102694383446743	-2.27962054941171
CLASP1	B	IAV	PC1_zscore	-0.0187688806138364	0.104554742528141	-1.24734281294516
CLASP1	B	Tcruzi	PC1_zscore	-0.00758702020968991	0.30463160073557	-0.505680296170469
CLASP1	CD4T	NI	PC1_zscore	-0.00362856680348694	0.339611291518798	-0.413390454015604
CLASP1	CD4T	LPS	PC1_zscore	-0.03995557886547	3.53662221230788e-06	-4.43373865389936
CLASP1	CD4T	IAV	PC1_zscore	-0.0304493285275976	0.000431439677811785	-3.31184957451617
CLASP1	CD4T	Tcruzi	PC1_zscore	-0.0202167024715681	0.0173251842147294	-2.10988410496429
NIFK	NK	NI	PC1_zscore	-0.00311366429209344	0.426787086658911	-0.198214033604971
NIFK	NK	LPS	PC1_zscore	0.0118642073056521	0.226245332597741	0.735863331579164
NIFK	NK	IAV	PC1_zscore	0.0226587472835606	0.0745284025225242	1.40878483431555
NIFK	NK	Tcruzi	PC1_zscore	0.00725609411375321	0.320025562402196	0.453214566267148
NIFK	CD8T	NI	PC1_zscore	0.0448908600686388	0.000372252667284357	3.14547832866523
NIFK	CD8T	LPS	PC1_zscore	0.018067189608059	0.096531862003562	1.28454217692224
NIFK	CD8T	IAV	PC1_zscore	0.013396377074389	0.198012447894272	0.831392945289486
NIFK	CD8T	Tcruzi	PC1_zscore	0.0366349142976101	0.00365924559818752	2.5517278706291
NIFK	monocyte	NI	PC1_zscore	0.0145298628259498	0.137162320201058	1.08339489048967
NIFK	monocyte	LPS	PC1_zscore	0.0224821800235398	0.0606789615335931	1.51600803550725
NIFK	monocyte	IAV	PC1_zscore	0.00884815293855969	0.285700422442482	0.559486873859835
NIFK	monocyte	Tcruzi	PC1_zscore	0.0038499352788942	0.392405107913302	0.266810864337699
NIFK	B	NI	PC1_zscore	-0.0102481107958012	0.21912614636336	-0.765247669218593
NIFK	B	LPS	PC1_zscore	0.0164955301525072	0.102729328155052	1.25597674946861
NIFK	B	IAV	PC1_zscore	0.00932576984889705	0.246002047589516	0.679336091858379
NIFK	B	Tcruzi	PC1_zscore	-0.000360054963315853	0.492725786694952	-0.0267801005248047
NIFK	CD4T	NI	PC1_zscore	0.0123334392915907	0.0720822778975097	1.45390672176427
NIFK	CD4T	LPS	PC1_zscore	0.0319594395486251	4.54363005201606e-05	3.8134329202662
NIFK	CD4T	IAV	PC1_zscore	0.0421168348833662	3.2505990163289e-07	4.75716055274968
NIFK	CD4T	Tcruzi	PC1_zscore	0.0222318956285921	0.00558017374486912	2.50748138090713
TSN	NK	NI	PC1_zscore	0.0104637004639994	0.237897857401735	0.704447231649396
TSN	NK	LPS	PC1_zscore	0.00384165878724935	0.397005709633249	0.24736097390924
TSN	NK	IAV	PC1_zscore	0.00789868408369555	0.30098196840734	0.513893677859834
TSN	NK	Tcruzi	PC1_zscore	-0.0125307807693325	0.218819146330101	-0.771393108681621
TSN	CD8T	NI	PC1_zscore	0.0380359445298963	0.0026068437170997	2.57566385554252
TSN	CD8T	LPS	PC1_zscore	0.00506810647551885	0.350029424676745	0.370905165858504
TSN	CD8T	IAV	PC1_zscore	0.0154547042129508	0.149634548954747	1.00892297298612
TSN	CD8T	Tcruzi	PC1_zscore	0.025315766270552	0.0313873606495639	1.78422567797074
TSN	monocyte	NI	PC1_zscore	-0.0124764527612681	0.113202462081707	-1.19505077773783
TSN	monocyte	LPS	PC1_zscore	-0.0116033907906204	0.153077362150494	-1.01574528476012
TSN	monocyte	IAV	PC1_zscore	-0.0127983471713439	0.158206682749512	-0.991255235818489
TSN	monocyte	Tcruzi	PC1_zscore	-0.00902468282814764	0.212014485359131	-0.79574068516726
TSN	B	NI	PC1_zscore	0.00949582730338707	0.215960941548716	0.777208951473659
TSN	B	LPS	PC1_zscore	0.00455241999069297	0.360019232038538	0.35807368571927
TSN	B	IAV	PC1_zscore	0.00109907025849116	0.465106791972425	0.0832542035269679
TSN	B	Tcruzi	PC1_zscore	-0.00261217242078382	0.420943285976992	-0.205338455590262
TSN	CD4T	NI	PC1_zscore	0.00418456612422622	0.307143572925187	0.503210297540776
TSN	CD4T	LPS	PC1_zscore	0.0120105956117852	0.0759806020017576	1.421358103845
TSN	CD4T	IAV	PC1_zscore	0.0306714190280142	0.000263055953630456	3.36644483975776
TSN	CD4T	Tcruzi	PC1_zscore	0.00891564305016403	0.151898651733318	1.02300319828226
GYPC	NK	NI	PC1_zscore	0.0748082277181801	1.33784705393477e-05	4.09323297785814
GYPC	NK	LPS	PC1_zscore	0.0211857342564626	0.13419159311259	1.10565155750819
GYPC	NK	IAV	PC1_zscore	-0.00981376711380074	0.312721658674823	-0.491224095541
GYPC	NK	Tcruzi	PC1_zscore	0.0505403569006148	0.00365743359388153	2.65412693064361
GYPC	CD8T	NI	PC1_zscore	0.135576145878363	1.27105320523844e-17	8.21537628520649
GYPC	CD8T	LPS	PC1_zscore	0.0605362783355058	0.000557386001964054	3.23284689574568
GYPC	CD8T	IAV	PC1_zscore	0.0227557967240404	0.166550072055302	0.963876379123175
GYPC	CD8T	Tcruzi	PC1_zscore	0.107773311109272	2.63773516642518e-11	6.38453365920728
GYPC	monocyte	NI	PC1_zscore	-0.0109562017189275	0.34619758306355	-0.398314925627062
GYPC	monocyte	LPS	PC1_zscore	0.0146063042554846	0.253832287030395	0.663415550058818
GYPC	monocyte	IAV	PC1_zscore	0.0105717608726158	0.358422485161622	0.364942280238663
GYPC	monocyte	Tcruzi	PC1_zscore	-0.0239244048906974	0.202568800992983	-0.830044846022626
GYPC	B	NI	PC1_zscore	0.0229233423852943	0.0890800109930125	1.34382280151035
GYPC	B	LPS	PC1_zscore	-0.00073285549736133	0.482751601753482	-0.0423935522783386
GYPC	B	IAV	PC1_zscore	0.00369525306491811	0.421671514144241	0.196672839074086
GYPC	B	Tcruzi	PC1_zscore	-0.0145121345294187	0.212596027262561	-0.797045577805034
GYPC	CD4T	NI	PC1_zscore	0.0515749163657244	0.000275984239789867	3.41235546523822
GYPC	CD4T	LPS	PC1_zscore	0.0154570032774325	0.151347172819655	1.03007471066622
GYPC	CD4T	IAV	PC1_zscore	0.0180034331828142	0.125363528679132	1.14778379031127
GYPC	CD4T	Tcruzi	PC1_zscore	0.055167914542304	0.000153162119364477	3.56908650635716
BIN1	NK	NI	PC1_zscore	0.0649587058358371	0.00296419278397282	2.65624806855367
BIN1	NK	LPS	PC1_zscore	0.0421010227461581	0.0447657663353579	1.73291922874539
BIN1	NK	IAV	PC1_zscore	0.0483058961088008	0.0271154215917201	1.97313107641806
BIN1	NK	Tcruzi	PC1_zscore	0.0630327438022105	0.00371825091234159	2.59580661149289
BIN1	CD8T	NI	PC1_zscore	0.0568521662602591	0.000187971270168587	3.54994437361546
BIN1	CD8T	LPS	PC1_zscore	0.0442825068577861	0.0114120641702262	2.37892633498797
BIN1	CD8T	IAV	PC1_zscore	0.0572272638220403	0.00343412369654989	2.75379395547297
BIN1	CD8T	Tcruzi	PC1_zscore	0.0481106879782408	0.00233428664583538	2.8956288221605
BIN1	monocyte	NI	PC1_zscore	0.066961195720819	3.81133188685602e-05	3.7152732852734
BIN1	monocyte	LPS	PC1_zscore	0.0392830341810353	0.0226124801427421	2.08107818904257
BIN1	monocyte	IAV	PC1_zscore	0.0604236982127935	0.00113031714761021	3.10910831709878
BIN1	monocyte	Tcruzi	PC1_zscore	0.0466734025956547	0.00603571437238553	2.5998417405037
BIN1	B	NI	PC1_zscore	0.0705476414771823	5.20473337763479e-05	3.56686536669551
BIN1	B	LPS	PC1_zscore	0.0447826269702327	0.00962076922720029	2.42440600242148
BIN1	B	IAV	PC1_zscore	0.0542382007605564	0.004830762994694	2.64961976857901
BIN1	B	Tcruzi	PC1_zscore	0.0806609707899818	9.05910694493124e-06	3.69496135724235
BIN1	CD4T	NI	PC1_zscore	0.0561536101003167	1.06822376920231e-05	4.25677584178177
BIN1	CD4T	LPS	PC1_zscore	0.0253239917940736	0.0429897222712892	1.72253445568757
BIN1	CD4T	IAV	PC1_zscore	0.0129316410783115	0.211178647143439	0.782801872250849
BIN1	CD4T	Tcruzi	PC1_zscore	0.0600223409123905	6.86058025278801e-06	4.27276924366448
ERCC3	NK	NI	PC1_zscore	-0.0118994182382178	0.161101444102736	-1.07885934706307
ERCC3	NK	LPS	PC1_zscore	-0.0132257811131208	0.129126409891225	-1.23660943127404
ERCC3	NK	IAV	PC1_zscore	-0.0132664372794136	0.129354962365257	-1.2396898823295
ERCC3	NK	Tcruzi	PC1_zscore	-0.0139101040996974	0.115554653740231	-1.3258776255048
ERCC3	CD8T	NI	PC1_zscore	-0.0117038640558217	0.154851242797974	-1.13363362267755
ERCC3	CD8T	LPS	PC1_zscore	-0.0135594067296506	0.113790601673003	-1.36744877051264
ERCC3	CD8T	IAV	PC1_zscore	-0.020501096215709	0.0326431441219284	-1.55145847491034
ERCC3	CD8T	Tcruzi	PC1_zscore	-0.0169854032414111	0.0603520823937672	-1.73467905689352
ERCC3	monocyte	NI	PC1_zscore	-0.0165471654860586	0.054633805539877	-1.84522125400356
ERCC3	monocyte	LPS	PC1_zscore	-0.0143687117674649	0.0843359183163174	-1.59532061038233
ERCC3	monocyte	IAV	PC1_zscore	-0.0196139578192226	0.0339330901804593	-1.83108673899513
ERCC3	monocyte	Tcruzi	PC1_zscore	-0.0118471709625523	0.149185447424594	-1.17744779980581
ERCC3	B	NI	PC1_zscore	-0.00750153478660126	0.28683754845474	-0.55575582584307
ERCC3	B	LPS	PC1_zscore	-0.0105927143194642	0.191434242664527	-0.933584703690456
ERCC3	B	IAV	PC1_zscore	-0.0156588157864344	0.0819191255854373	-1.5527113606075
ERCC3	B	Tcruzi	PC1_zscore	-0.0143241916536417	0.10317510832097	-1.4266003924672
ERCC3	CD4T	NI	PC1_zscore	-0.0138081016302156	0.0764465843459825	-1.70585110924795
ERCC3	CD4T	LPS	PC1_zscore	-0.0154500441868526	0.0518962886717658	-1.96913792392273
ERCC3	CD4T	IAV	PC1_zscore	-0.0156558060276762	0.0493868401605113	-1.9993593262544
ERCC3	CD4T	Tcruzi	PC1_zscore	-0.0114503971315719	0.145242878820199	-1.23156327202881
MAP3K2	NK	NI	PC1_zscore	-0.00237502160448982	0.43104777620525	-0.172957247459104
MAP3K2	NK	LPS	PC1_zscore	-0.024563172943594	0.0401746706946898	-1.72726909441952
MAP3K2	NK	IAV	PC1_zscore	-0.0247838868151873	0.0428065009152084	-1.69588543466873
MAP3K2	NK	Tcruzi	PC1_zscore	-0.00998385386492715	0.247733387257038	-0.6816273548607
MAP3K2	CD8T	NI	PC1_zscore	-0.0120777051374775	0.130149221233467	-1.12452316641614
MAP3K2	CD8T	LPS	PC1_zscore	-0.00106852331794779	0.46411534257742	-0.0897322409033841
MAP3K2	CD8T	IAV	PC1_zscore	0.0163203570255889	0.134116048348004	1.10136576195709
MAP3K2	CD8T	Tcruzi	PC1_zscore	-0.00223002229122641	0.421525868403754	-0.197070611671927
MAP3K2	monocyte	NI	PC1_zscore	0.074328937690026	3.26300011931916e-09	5.34811548389867
MAP3K2	monocyte	LPS	PC1_zscore	0.0334064795714609	0.00755695349769497	2.41802084292375
MAP3K2	monocyte	IAV	PC1_zscore	0.0363605554453437	0.00830685685962421	2.36384102506165
MAP3K2	monocyte	Tcruzi	PC1_zscore	0.0614077461683233	4.80048786150863e-06	4.13817901766854
MAP3K2	B	NI	PC1_zscore	-0.00484722198986071	0.33755357952072	-0.419421593532588
MAP3K2	B	LPS	PC1_zscore	0.0015334824870522	0.447239170308678	0.127478045467311
MAP3K2	B	IAV	PC1_zscore	-0.021102050306103	0.0583335364867441	-1.55085801069359
MAP3K2	B	Tcruzi	PC1_zscore	0.0194104099123112	0.0638303901857075	1.51284808253999
MAP3K2	CD4T	NI	PC1_zscore	0.00303008186238975	0.335000850148862	0.426208186864796
MAP3K2	CD4T	LPS	PC1_zscore	0.0225894540180639	0.000563432807090995	3.25251559967235
MAP3K2	CD4T	IAV	PC1_zscore	0.019422981406843	0.00328327639787655	2.71751808268061
MAP3K2	CD4T	Tcruzi	PC1_zscore	0.00791673234572543	0.146607463308661	1.05050720568114
IWS1	NK	NI	PC1_zscore	-0.000993130558072237	0.74128119616789	-0.1840218814576
IWS1	NK	LPS	PC1_zscore	0.000642027087750261	0.760337656907276	0.10181475970919
IWS1	NK	IAV	PC1_zscore	-0.00227795573727272	0.70313925055531	-0.338319889686749
IWS1	NK	Tcruzi	PC1_zscore	-0.00106207060457538	0.739959314602401	-0.190258436431497
IWS1	CD8T	NI	PC1_zscore	0.000660093209091327	0.760132061178129	0.132167939068698
IWS1	CD8T	LPS	PC1_zscore	-0.00103822795999384	0.737434549831703	-0.200570887162006
IWS1	CD8T	IAV	PC1_zscore	-0.00220599443744604	0.696274911862648	-0.306029595024447
IWS1	CD8T	Tcruzi	PC1_zscore	-0.000941255386714983	0.741654240743148	-0.182024869918036
IWS1	monocyte	NI	PC1_zscore	-0.00126478013658761	0.721210399492917	-0.266812492562746
IWS1	monocyte	LPS	PC1_zscore	0.00305306414638891	0.59205919456636	0.416377811345532
IWS1	monocyte	IAV	PC1_zscore	0.00596557637150654	0.519968874173905	0.576271439795731
IWS1	monocyte	Tcruzi	PC1_zscore	0.00084292025174525	0.749579472071971	0.176766192583667
IWS1	B	NI	PC1_zscore	-0.00157992195711243	0.715499616581183	-0.289946550136214
IWS1	B	LPS	PC1_zscore	-0.00185071621374633	0.709965291614513	-0.313002088899681
IWS1	B	IAV	PC1_zscore	-0.000259977360123213	0.769703155668659	-0.0524149857057966
IWS1	B	Tcruzi	PC1_zscore	-0.000827729016641352	0.745580761394261	-0.164494652758703
IWS1	CD4T	NI	PC1_zscore	-8.86492376499633e-05	0.775925069976786	-0.0251304048240037
IWS1	CD4T	LPS	PC1_zscore	0.000658416276587244	0.747602665403495	0.173418497749285
IWS1	CD4T	IAV	PC1_zscore	0.000631934430925857	0.749669430254252	0.165445436707882
IWS1	CD4T	Tcruzi	PC1_zscore	-0.000288855099753073	0.764285316758151	-0.0784493230495044
WDR33	NK	NI	PC1_zscore	-0.00209915651922267	0.453130298255398	-0.309394493147621
WDR33	NK	LPS	PC1_zscore	-0.00557648488751603	0.32534302006199	-0.755820125267784
WDR33	NK	IAV	PC1_zscore	-0.00505104426938929	0.342612262218948	-0.717999399756509
WDR33	NK	Tcruzi	PC1_zscore	-0.00221990928948863	0.44753709567906	-0.321608860462022
WDR33	CD8T	NI	PC1_zscore	-0.00224183988506909	0.446530775444363	-0.363892609432211
WDR33	CD8T	LPS	PC1_zscore	-0.00321515508842714	0.401907974533528	-0.527067367561248
WDR33	CD8T	IAV	PC1_zscore	-0.00301154651070198	0.411164800172904	-0.446128043293177
WDR33	CD8T	Tcruzi	PC1_zscore	-0.00311761108551173	0.406189584003933	-0.511242988496784
WDR33	monocyte	NI	PC1_zscore	-0.00104722775895164	0.50829238617478	-0.162349976880791
WDR33	monocyte	LPS	PC1_zscore	0.000864094799341756	0.538030036223755	0.102195204139471
WDR33	monocyte	IAV	PC1_zscore	0.00128079845047593	0.531597652539705	0.133643530262905
WDR33	monocyte	Tcruzi	PC1_zscore	-0.00558330878980751	0.310898251124258	-0.866383650692049
WDR33	B	NI	PC1_zscore	-0.00335955998185726	0.392884845200186	-0.577147320743325
WDR33	B	LPS	PC1_zscore	-0.00592831871996292	0.304794587345138	-0.877314608525153
WDR33	B	IAV	PC1_zscore	-0.00565527026902187	0.314244753162441	-0.839856287902572
WDR33	B	Tcruzi	PC1_zscore	-0.00342288378737813	0.392345607857684	-0.567011975817944
WDR33	CD4T	NI	PC1_zscore	-0.00292408310528837	0.397778491117097	-0.632040070872178
WDR33	CD4T	LPS	PC1_zscore	-0.00607661686307	0.270390468709296	-1.08807501593235
WDR33	CD4T	IAV	PC1_zscore	-0.00698879970995294	0.261952690083367	-1.10241931922126
WDR33	CD4T	Tcruzi	PC1_zscore	-0.00508210988452532	0.29423404272879	-1.00372539683009
SFT2D3	NK	NI	PC1_zscore	0.000910583477066662	0.506863096949404	0.0593589565632171
SFT2D3	NK	LPS	PC1_zscore	-0.000451302560612028	0.533624543216291	-0.0267576664232557
SFT2D3	NK	IAV	PC1_zscore	-0.00606012037251038	0.417348499375889	-0.350592868562931
SFT2D3	NK	Tcruzi	PC1_zscore	-0.00567440504408935	0.420130702052641	-0.341595055700882
SFT2D3	CD8T	NI	PC1_zscore	0.0105675947824004	0.300602684151917	0.637146492482278
SFT2D3	CD8T	LPS	PC1_zscore	0.00210884691414204	0.477480021890166	0.138482057381927
SFT2D3	CD8T	IAV	PC1_zscore	0.00480864437648554	0.417811940680414	0.297819903299657
SFT2D3	CD8T	Tcruzi	PC1_zscore	0.00712244683211973	0.367531041828457	0.443974480797115
SFT2D3	monocyte	NI	PC1_zscore	0.0134904539008377	0.21475367420665	0.905107417657952
SFT2D3	monocyte	LPS	PC1_zscore	-0.00250928825408827	0.471221622131566	-0.168189155657962
SFT2D3	monocyte	IAV	PC1_zscore	-0.0070398329006897	0.379934366889521	-0.403390194165786
SFT2D3	monocyte	Tcruzi	PC1_zscore	0.00420661044975224	0.420792978669892	0.303609962708487
SFT2D3	B	NI	PC1_zscore	0.0010977940454557	0.502034685550897	0.0786033753897214
SFT2D3	B	LPS	PC1_zscore	0.00511720888837446	0.407287756193094	0.334303007052762
SFT2D3	B	IAV	PC1_zscore	-0.00766903172232589	0.36936299462399	-0.471108330833028
SFT2D3	B	Tcruzi	PC1_zscore	-0.00813120549668216	0.355570629662021	-0.506058647765079
SFT2D3	CD4T	NI	PC1_zscore	0.00179190281745177	0.475660181712332	0.156806945322495
SFT2D3	CD4T	LPS	PC1_zscore	0.000399145319707207	0.520173984057413	0.0331741816965692
SFT2D3	CD4T	IAV	PC1_zscore	0.0072473587915862	0.320091438180415	0.583878797226033
SFT2D3	CD4T	Tcruzi	PC1_zscore	0.00941641407985018	0.268213600478527	0.743955454975521
POLR2D	NK	NI	PC1_zscore	-0.00237217389477575	0.454336281684096	-0.180267268804922
POLR2D	NK	LPS	PC1_zscore	-0.0011658314452168	0.494664388368455	-0.0824731581936621
POLR2D	NK	IAV	PC1_zscore	0.00382440238273247	0.402407676136392	0.279517528638728
POLR2D	NK	Tcruzi	PC1_zscore	-0.00603726457082741	0.360451770262227	-0.433448396462776
POLR2D	CD8T	NI	PC1_zscore	0.00818496548196369	0.27966750918962	0.633518632014167
POLR2D	CD8T	LPS	PC1_zscore	0.00227497467656242	0.43813751402465	0.18145885257796
POLR2D	CD8T	IAV	PC1_zscore	0.00728913520808401	0.309226279386653	0.530406423170992
POLR2D	CD8T	Tcruzi	PC1_zscore	0.000412647247896229	0.496974072888162	0.0325834956449743
POLR2D	monocyte	NI	PC1_zscore	-0.00304615994657194	0.411962787803672	-0.285627031681158
POLR2D	monocyte	LPS	PC1_zscore	0.000935756494411373	0.47514538517287	0.0830168476981502
POLR2D	monocyte	IAV	PC1_zscore	-0.00169063180026892	0.467395116716229	-0.132456825158181
POLR2D	monocyte	Tcruzi	PC1_zscore	-0.00880249082831655	0.24941567073987	-0.745977845758641
POLR2D	B	NI	PC1_zscore	-0.0014277599095868	0.476574799436541	-0.122458399920445
POLR2D	B	LPS	PC1_zscore	-0.00058257708120781	0.506468571377166	-0.0470633924901784
POLR2D	B	IAV	PC1_zscore	-0.0147997064034588	0.169030508891868	-0.999212354206038
POLR2D	B	Tcruzi	PC1_zscore	0.00661741199453264	0.309570985310312	0.544630660067264
POLR2D	CD4T	NI	PC1_zscore	0.0101277188783073	0.145020175868087	1.13016208736701
POLR2D	CD4T	LPS	PC1_zscore	0.0164020642219191	0.0630712861704728	1.69485194219861
POLR2D	CD4T	IAV	PC1_zscore	0.00524561605178594	0.29652819324927	0.588489615756397
POLR2D	CD4T	Tcruzi	PC1_zscore	0.00151232105260026	0.446913983380152	0.172339117584146
AMMECR1L	NK	NI	PC1_zscore	-0.00247969874770911	0.49594074500677	-0.186255437076797
AMMECR1L	NK	LPS	PC1_zscore	0.00875016175104642	0.408930849379185	0.423520559765527
AMMECR1L	NK	IAV	PC1_zscore	-0.00521020059494193	0.433677241675679	-0.363576629172068
AMMECR1L	NK	Tcruzi	PC1_zscore	-0.00136496214924247	0.524696158041474	-0.100735782978342
AMMECR1L	CD8T	NI	PC1_zscore	-0.0108071359787376	0.318767525347921	-0.69928610811568
AMMECR1L	CD8T	LPS	PC1_zscore	0.00359277572589695	0.49058531081865	0.258743619219701
AMMECR1L	CD8T	IAV	PC1_zscore	-0.00155424175063017	0.518246611730153	-0.111389234158409
AMMECR1L	CD8T	Tcruzi	PC1_zscore	0.000277633682929612	0.567029996609061	0.0201109197515842
AMMECR1L	monocyte	NI	PC1_zscore	-0.00264092981180059	0.479988406182048	-0.234022559496628
AMMECR1L	monocyte	LPS	PC1_zscore	-0.00891385949536521	0.299238241267754	-0.650878236853825
AMMECR1L	monocyte	IAV	PC1_zscore	-0.0010729758856206	0.519940343117503	-0.0801873351425583
AMMECR1L	monocyte	Tcruzi	PC1_zscore	0.000589593029047692	0.563663080311559	0.0491861543068722
AMMECR1L	B	NI	PC1_zscore	-0.00732069057373746	0.36544604605569	-0.560179097841481
AMMECR1L	B	LPS	PC1_zscore	-0.00148259002402226	0.520513020519705	-0.111607540841505
AMMECR1L	B	IAV	PC1_zscore	-0.00279244902126607	0.485871379936103	-0.215205620364897
AMMECR1L	B	Tcruzi	PC1_zscore	-0.00144126360410954	0.521639192027149	-0.114496617218904
AMMECR1L	CD4T	NI	PC1_zscore	-0.00156669611703561	0.510412147485758	-0.152152675089444
AMMECR1L	CD4T	LPS	PC1_zscore	-0.00544468150411109	0.391465304058294	-0.493216762158704
AMMECR1L	CD4T	IAV	PC1_zscore	-0.00318549911731572	0.459948392330627	-0.293205358724997
AMMECR1L	CD4T	Tcruzi	PC1_zscore	0.00362249714243582	0.459519241628408	0.32388820943425
SAP130	NK	NI	PC1_zscore	-0.000100424257557553	0.936477196897464	-0.0127358226681528
SAP130	NK	LPS	PC1_zscore	0.000397547372207618	0.93196685602647	0.0482029218308993
SAP130	NK	IAV	PC1_zscore	0.00166892844932719	0.911380034441638	0.180582197248377
SAP130	NK	Tcruzi	PC1_zscore	0.000195844413566195	0.935257637058552	0.0235564078734172
SAP130	CD8T	NI	PC1_zscore	-0.00109129088258868	0.91485150565472	-0.160237296322341
SAP130	CD8T	LPS	PC1_zscore	-5.67834204156266e-06	0.938515915722791	-0.00083284714229688
SAP130	CD8T	IAV	PC1_zscore	-0.00276219140747215	0.896683956606098	-0.254087392381615
SAP130	CD8T	Tcruzi	PC1_zscore	-0.000115591443840162	0.936080456657141	-0.0179104642421385
SAP130	monocyte	NI	PC1_zscore	-0.000999181331320768	0.912722756114231	-0.17174313117466
SAP130	monocyte	LPS	PC1_zscore	-0.107810074140665	2.56952173982583e-08	-5.77802002992523
SAP130	monocyte	IAV	PC1_zscore	-0.0016433042124485	0.904728692469445	-0.215611921401984
SAP130	monocyte	Tcruzi	PC1_zscore	-0.00081617928651546	0.919590137783557	-0.130065832249483
SAP130	B	NI	PC1_zscore	0.000732550806925122	0.924773600541465	0.0986341908979994
SAP130	B	LPS	PC1_zscore	0.0056031235986933	0.879073025171895	0.33163087537815
SAP130	B	IAV	PC1_zscore	0.00467742265208379	0.881800371964895	0.317097791082987
SAP130	B	Tcruzi	PC1_zscore	0.00228690993393206	0.901363542497506	0.23206447344675
SAP130	CD4T	NI	PC1_zscore	-0.0023878128622849	0.883969830288438	-0.310092128289139
SAP130	CD4T	LPS	PC1_zscore	0.00103276223187055	0.907657067920047	0.201133906111452
SAP130	CD4T	IAV	PC1_zscore	0.00353341867195297	0.878136994417281	0.340828167977561
SAP130	CD4T	Tcruzi	PC1_zscore	-0.00226661211717958	0.886346381404826	-0.299917956390283
UGGT1	NK	NI	PC1_zscore	-0.0305764658097376	0.0553027888008417	-1.50586963402507
UGGT1	NK	LPS	PC1_zscore	0.0279683036318557	0.0796227758000881	1.35575585631084
UGGT1	NK	IAV	PC1_zscore	-0.0164057131573388	0.193616275726237	-0.862992355769486
UGGT1	NK	Tcruzi	PC1_zscore	-0.00396955524677387	0.421011536164839	-0.208805364666722
UGGT1	CD8T	NI	PC1_zscore	-0.0244387740788806	0.0702305276800457	-1.45497895642546
UGGT1	CD8T	LPS	PC1_zscore	-0.0114633779074135	0.253811791225074	-0.674220146831454
UGGT1	CD8T	IAV	PC1_zscore	0.00229633201864328	0.452214477948622	0.123656680687653
UGGT1	CD8T	Tcruzi	PC1_zscore	-0.025871900489344	0.0700632769414076	-1.44379669272084
UGGT1	monocyte	NI	PC1_zscore	-0.0146974787188993	0.110663906180554	-1.22576776964214
UGGT1	monocyte	LPS	PC1_zscore	-0.0366393287469266	0.00271117814361055	-2.64322251900114
UGGT1	monocyte	IAV	PC1_zscore	-0.00363541118010184	0.401006183697566	-0.254109977765908
UGGT1	monocyte	Tcruzi	PC1_zscore	-0.00632542730664911	0.314662021932663	-0.483161113542253
UGGT1	B	NI	PC1_zscore	0.00116643775234532	0.474112246236576	0.07182354398493
UGGT1	B	LPS	PC1_zscore	-0.0114103555914161	0.257774968979784	-0.65960549325299
UGGT1	B	IAV	PC1_zscore	0.0236484159896927	0.0988274222468244	1.24752252531905
UGGT1	B	Tcruzi	PC1_zscore	-0.0221865339446964	0.1133192978096	-1.17179571878056
UGGT1	CD4T	NI	PC1_zscore	0.0119132321164293	0.121830522968731	1.17303993320325
UGGT1	CD4T	LPS	PC1_zscore	0.0155641897322482	0.0659191712609249	1.51866259282687
UGGT1	CD4T	IAV	PC1_zscore	0.01583823741676	0.0644420416584901	1.52851982288564
UGGT1	CD4T	Tcruzi	PC1_zscore	-0.00180029335520943	0.43843939595519	-0.164712133175151
HS6ST1	NK	NI	PC1_zscore	0.00706522932902467	0.423978946525046	0.249487063318709
HS6ST1	NK	LPS	PC1_zscore	-0.0259647839509972	0.152438592173216	-0.968899400039758
HS6ST1	NK	IAV	PC1_zscore	-0.014159196667783	0.278870798267138	-0.555742576715485
HS6ST1	NK	Tcruzi	PC1_zscore	-0.0134667693044677	0.284630252382174	-0.542759887481945
HS6ST1	CD8T	NI	PC1_zscore	-0.0428495795746862	0.0504899840829358	-1.40422720551034
HS6ST1	CD8T	LPS	PC1_zscore	-0.0157870095898909	0.2494588664186	-0.649159946869465
HS6ST1	CD8T	IAV	PC1_zscore	-0.0127439613929097	0.295232052864011	-0.500059096620273
HS6ST1	CD8T	Tcruzi	PC1_zscore	-0.0379850583864507	0.0707405645314871	-1.28858108419154
HS6ST1	monocyte	NI	PC1_zscore	-0.0216525512345456	0.124391889290638	-1.14193185482489
HS6ST1	monocyte	LPS	PC1_zscore	-0.00752985453585776	0.350425344526552	-0.382310020785909
HS6ST1	monocyte	IAV	PC1_zscore	-0.0260883644442989	0.119940297097358	-1.12707143437484
HS6ST1	monocyte	Tcruzi	PC1_zscore	-0.019897839954261	0.159009364402839	-0.992868291534355
HS6ST1	B	NI	PC1_zscore	-0.00942799490591761	0.344123963511365	-0.388628133281834
HS6ST1	B	LPS	PC1_zscore	-0.0328799978043031	0.101905518323916	-1.133526092189
HS6ST1	B	IAV	PC1_zscore	-0.0138069018076166	0.278753163100986	-0.55383187668056
HS6ST1	B	Tcruzi	PC1_zscore	-0.0353146454150836	0.0810734215330156	-1.20066512523708
HS6ST1	CD4T	NI	PC1_zscore	-0.0110319477432052	0.293264060578879	-0.544975277123047
HS6ST1	CD4T	LPS	PC1_zscore	-0.031532895894702	0.0666153592798014	-1.41051459878266
HS6ST1	CD4T	IAV	PC1_zscore	-0.00916395557287495	0.328207478953222	-0.434236694484642
HS6ST1	CD4T	Tcruzi	PC1_zscore	-0.0170727206169718	0.198972839431633	-0.838630143372714
SMPD4	NK	NI	PC1_zscore	-0.0109613353250547	0.241093843618255	-0.793904329863334
SMPD4	NK	LPS	PC1_zscore	-0.00231022620590338	0.452024326013913	-0.167606173161591
SMPD4	NK	IAV	PC1_zscore	-0.00528740740791692	0.374896497073897	-0.3917137208822
SMPD4	NK	Tcruzi	PC1_zscore	-0.000896504393628823	0.491543901431914	-0.0681342206016795
SMPD4	CD8T	NI	PC1_zscore	-0.0109991114915475	0.229472264427122	-0.84896100179746
SMPD4	CD8T	LPS	PC1_zscore	-0.010447675195201	0.237572485630692	-0.815612121840908
SMPD4	CD8T	IAV	PC1_zscore	-0.0128322040920418	0.206412717655994	-0.88146388942831
SMPD4	CD8T	Tcruzi	PC1_zscore	-0.00242343032069235	0.44703379097166	-0.197288513331973
SMPD4	monocyte	NI	PC1_zscore	0.00220739684313868	0.469142763920707	0.197936480988004
SMPD4	monocyte	LPS	PC1_zscore	-0.00799432248198565	0.272503275754204	-0.653148174637737
SMPD4	monocyte	IAV	PC1_zscore	-0.00395665048893326	0.400952891630005	-0.304617999758488
SMPD4	monocyte	Tcruzi	PC1_zscore	0.00469650370429342	0.399562417174938	0.387572356852656
SMPD4	B	NI	PC1_zscore	-0.00377986385411536	0.400436015000631	-0.329094607403789
SMPD4	B	LPS	PC1_zscore	0.0110915572917637	0.271270762091552	0.759061983746325
SMPD4	B	IAV	PC1_zscore	0.0046207553703948	0.414855888607384	0.35573024273628
SMPD4	B	Tcruzi	PC1_zscore	-0.00124208039614106	0.483726937330966	-0.105079037594516
SMPD4	CD4T	NI	PC1_zscore	-0.00953804449863116	0.185113498798294	-1.03816455959082
SMPD4	CD4T	LPS	PC1_zscore	-0.0100081994858191	0.178515747667528	-1.07131301473614
SMPD4	CD4T	IAV	PC1_zscore	-0.000633841597577512	0.502049805072164	-0.0699758952204567
SMPD4	CD4T	Tcruzi	PC1_zscore	-0.00839970409670104	0.219662557453411	-0.902790859086073
MZT2B	NK	NI	PC1_zscore	0.00639213497244571	0.288236406120136	0.556356567370961
MZT2B	NK	LPS	PC1_zscore	-0.0189892436685515	0.0598430015241471	-1.53366426201508
MZT2B	NK	IAV	PC1_zscore	0.0102854099032838	0.198879877183158	0.841694801081256
MZT2B	NK	Tcruzi	PC1_zscore	0.0119412421617951	0.159988630335515	0.988935194159805
MZT2B	CD8T	NI	PC1_zscore	0.0591847469806403	9.92156068001259e-11	6.06768177279238
MZT2B	CD8T	LPS	PC1_zscore	0.0320745563521813	0.00073107041300621	3.11056295083128
MZT2B	CD8T	IAV	PC1_zscore	0.00383835876852814	0.373712524945121	0.313601413699657
MZT2B	CD8T	Tcruzi	PC1_zscore	0.0545736718743003	6.98757736040878e-09	5.39960915390886
MZT2B	monocyte	NI	PC1_zscore	-0.0137495134762999	0.130847682106795	-1.11365687342644
MZT2B	monocyte	LPS	PC1_zscore	-0.0183426076309483	0.0921603778257918	-1.31477594541038
MZT2B	monocyte	IAV	PC1_zscore	-0.0139550233480384	0.173114832451184	-0.934742528003318
MZT2B	monocyte	Tcruzi	PC1_zscore	-0.0212394341280972	0.0561019279606751	-1.55469622501504
MZT2B	B	NI	PC1_zscore	-0.00609955625843387	0.263037656987974	-0.635962238369901
MZT2B	B	LPS	PC1_zscore	-0.00787202312936913	0.207754891522586	-0.81281546975512
MZT2B	B	IAV	PC1_zscore	-0.00489466958525418	0.322030280069995	-0.462222152630213
MZT2B	B	Tcruzi	PC1_zscore	0.00788323209883704	0.217715577738043	0.77811035271997
MZT2B	CD4T	NI	PC1_zscore	0.0161296799837008	0.00789158936372897	2.40384271184349
MZT2B	CD4T	LPS	PC1_zscore	0.00589448791307845	0.192822459026272	0.867294194460271
MZT2B	CD4T	IAV	PC1_zscore	0.0114024272242113	0.0494397065560355	1.64750303931971
MZT2B	CD4T	Tcruzi	PC1_zscore	0.00590965719279969	0.198119374789675	0.84749620666696
IMP4	NK	NI	PC1_zscore	0.00677487227466016	0.338976325236198	0.399207002606644
IMP4	NK	LPS	PC1_zscore	0.0125430521952187	0.227740318754468	0.728002184921639
IMP4	NK	IAV	PC1_zscore	0.0180519603718857	0.14068069515803	1.06221015639344
IMP4	NK	Tcruzi	PC1_zscore	0.0146810277315318	0.187124178829415	0.876064570453576
IMP4	CD8T	NI	PC1_zscore	0.0502911243307975	0.000239373828137064	2.83162392973474
IMP4	CD8T	LPS	PC1_zscore	0.0155344829891396	0.141180211065173	1.06910252813513
IMP4	CD8T	IAV	PC1_zscore	0.00994919399587836	0.267396912287596	0.59557614673874
IMP4	CD8T	Tcruzi	PC1_zscore	0.0354923399061142	0.00555104058628351	2.30749239277566
IMP4	monocyte	NI	PC1_zscore	0.0123281225789673	0.203948290864367	0.831840440073361
IMP4	monocyte	LPS	PC1_zscore	0.0310208301255379	0.0229808435764823	1.86880355665014
IMP4	monocyte	IAV	PC1_zscore	0.00644201110243967	0.351608061449335	0.362191901195742
IMP4	monocyte	Tcruzi	PC1_zscore	0.00756981521632839	0.315710942426356	0.473145007337454
IMP4	B	NI	PC1_zscore	0.0197014962715371	0.067202172481296	1.49020640378774
IMP4	B	LPS	PC1_zscore	0.00609068148193467	0.334054721334037	0.433574700351935
IMP4	B	IAV	PC1_zscore	0.00947616370632499	0.257222689562051	0.655671998531634
IMP4	B	Tcruzi	PC1_zscore	0.00592754480650871	0.340774236020503	0.418586508328927
IMP4	CD4T	NI	PC1_zscore	0.0111279470556623	0.12731372487128	1.14086967458583
IMP4	CD4T	LPS	PC1_zscore	0.0225340331030813	0.00572256706483242	2.53804410198059
IMP4	CD4T	IAV	PC1_zscore	0.0289342663888267	0.000802467504793542	3.11549183182715
IMP4	CD4T	Tcruzi	PC1_zscore	0.0207228985375458	0.0154507541581488	2.15919665323398
PTPN18	NK	NI	PC1_zscore	0.00753250497301406	0.319336580346676	0.47453544713986
PTPN18	NK	LPS	PC1_zscore	-0.0187049453445402	0.13778682292758	-1.07256154321386
PTPN18	NK	IAV	PC1_zscore	-0.0264584371587234	0.0653695838459898	-1.4481694629921
PTPN18	NK	Tcruzi	PC1_zscore	-0.00810803615866878	0.311274068817922	-0.486795935869864
PTPN18	CD8T	NI	PC1_zscore	-0.0269542384881834	0.0353276610734283	-1.77968551764733
PTPN18	CD8T	LPS	PC1_zscore	-0.0157646979791221	0.159035215256329	-0.983520586042759
PTPN18	CD8T	IAV	PC1_zscore	-0.0148841412224947	0.195876742976096	-0.837814447375784
PTPN18	CD8T	Tcruzi	PC1_zscore	-0.0288616812412605	0.0316081466792453	-1.81112666602573
PTPN18	monocyte	NI	PC1_zscore	0.0191233526475104	0.0560838184781469	1.56115383350369
PTPN18	monocyte	LPS	PC1_zscore	0.0350436905295017	0.0056526831520745	2.41010055805399
PTPN18	monocyte	IAV	PC1_zscore	0.0112062711752511	0.226864889117916	0.743015400985469
PTPN18	monocyte	Tcruzi	PC1_zscore	0.0152857713461602	0.128031552110636	1.12498510849854
PTPN18	B	NI	PC1_zscore	0.00463792621037978	0.377727828277395	0.318682331865333
PTPN18	B	LPS	PC1_zscore	0.0192772721803596	0.102691315287446	1.24200712590036
PTPN18	B	IAV	PC1_zscore	0.0155207641928441	0.17276729099528	0.93118455848543
PTPN18	B	Tcruzi	PC1_zscore	0.00816292716813799	0.3028465477612	0.521145192379431
PTPN18	CD4T	NI	PC1_zscore	-0.0132717329172851	0.112036797359557	-1.20685203723237
PTPN18	CD4T	LPS	PC1_zscore	-0.0273513967344485	0.00947751710279277	-2.27948805393134
PTPN18	CD4T	IAV	PC1_zscore	-0.0364488127686618	0.00142851982641723	-2.85759789687129
PTPN18	CD4T	Tcruzi	PC1_zscore	-0.0219993757953115	0.0269975211484726	-1.88622646672304
FAM168B	NK	NI	PC1_zscore	-0.000579437842044175	0.472962637817867	-0.0350160575826716
FAM168B	NK	LPS	PC1_zscore	-0.022855652977182	0.0811257628733606	-1.34565826667407
FAM168B	NK	IAV	PC1_zscore	-0.0175658938362164	0.135932756511963	-1.07741053532437
FAM168B	NK	Tcruzi	PC1_zscore	-0.0160399584683402	0.157488942166143	-0.988038125341881
FAM168B	CD8T	NI	PC1_zscore	-0.00620263454735456	0.320969873951222	-0.458535804481305
FAM168B	CD8T	LPS	PC1_zscore	-0.00644081959435451	0.321067605458689	-0.450452421013614
FAM168B	CD8T	IAV	PC1_zscore	-0.0380745802904559	0.00904724157995607	-1.84490875200763
FAM168B	CD8T	Tcruzi	PC1_zscore	-0.031494948415058	0.0208938488210851	-2.00299989589691
FAM168B	monocyte	NI	PC1_zscore	0.00427194353905365	0.370159126071453	0.326954192054767
FAM168B	monocyte	LPS	PC1_zscore	-0.0187454429217116	0.0587055860169932	-1.60814571311758
FAM168B	monocyte	IAV	PC1_zscore	-0.0147241960200184	0.137278241975195	-1.11478491667028
FAM168B	monocyte	Tcruzi	PC1_zscore	-0.0119825657586779	0.166322285279197	-0.994795214619417
FAM168B	B	NI	PC1_zscore	-0.0122974343950364	0.191942894272792	-0.883437643392908
FAM168B	B	LPS	PC1_zscore	-0.00571670056246757	0.339853126409886	-0.396973621820175
FAM168B	B	IAV	PC1_zscore	-0.0146453823892841	0.157536181497445	-1.00598046203132
FAM168B	B	Tcruzi	PC1_zscore	-0.0200912521064863	0.0849762830284673	-1.35366746897335
FAM168B	CD4T	NI	PC1_zscore	-0.0169594334001909	0.0410368955684017	-1.81117232384091
FAM168B	CD4T	LPS	PC1_zscore	-0.0258881553409389	0.0120588159763861	-2.58838127685038
FAM168B	CD4T	IAV	PC1_zscore	-0.0151662276807943	0.0601531165015886	-1.61093011111674
FAM168B	CD4T	Tcruzi	PC1_zscore	-0.00771189892654576	0.228553095321794	-0.769130540631676
PLEKHB2	NK	NI	PC1_zscore	-0.0256290516475145	0.087538460817965	-1.32913880051742
PLEKHB2	NK	LPS	PC1_zscore	0.0321382708598674	0.0396841304330789	1.72492726058053
PLEKHB2	NK	IAV	PC1_zscore	0.0255489657202169	0.0811613291763346	1.37862988666748
PLEKHB2	NK	Tcruzi	PC1_zscore	0.0168752268534839	0.191903023730755	0.863269017497411
PLEKHB2	CD8T	NI	PC1_zscore	-0.0261265517256184	0.0392835226580871	-1.74114506838844
PLEKHB2	CD8T	LPS	PC1_zscore	0.0137107436735613	0.193979675931597	0.859732031565089
PLEKHB2	CD8T	IAV	PC1_zscore	-0.00161742758558655	0.468124378501433	-0.0863009630475761
PLEKHB2	CD8T	Tcruzi	PC1_zscore	0.0196754337886654	0.100183428413898	1.27475635727834
PLEKHB2	monocyte	NI	PC1_zscore	-0.000344120924928731	0.487588451727678	-0.0318855560292963
PLEKHB2	monocyte	LPS	PC1_zscore	-0.0140567369803661	0.106261398401905	-1.24346401175327
PLEKHB2	monocyte	IAV	PC1_zscore	-0.00414026406772332	0.369425992902308	-0.333408270202133
PLEKHB2	monocyte	Tcruzi	PC1_zscore	0.0218510869319107	0.0279264313363706	1.90184669416432
PLEKHB2	B	NI	PC1_zscore	-0.00163307311081583	0.460859062204301	-0.0996368544122474
PLEKHB2	B	LPS	PC1_zscore	0.0678958304213208	1.54966342558286e-05	3.86009232230742
PLEKHB2	B	IAV	PC1_zscore	0.0479268666779369	0.00188658717507003	2.75544306249328
PLEKHB2	B	Tcruzi	PC1_zscore	-0.0107111384353513	0.27425551643757	-0.607127694184973
PLEKHB2	CD4T	NI	PC1_zscore	0.00736122214389021	0.254786890089171	0.65827019435981
PLEKHB2	CD4T	LPS	PC1_zscore	0.0503502143554043	8.64747193358194e-07	4.67052240125429
PLEKHB2	CD4T	IAV	PC1_zscore	0.0455656357412492	8.86046485176877e-06	4.1897852677722
PLEKHB2	CD4T	Tcruzi	PC1_zscore	0.0103824238050491	0.182395135621005	0.904521811376462
MZT2A	NK	NI	PC1_zscore	-0.0914142168937899	1.26190236260371e-07	-5.29400117221326
MZT2A	NK	LPS	PC1_zscore	-0.12935371857508	1.14352971536391e-13	-6.78552630693039
MZT2A	NK	IAV	PC1_zscore	-0.0979844530745819	5.38654174597752e-08	-5.38121001163843
MZT2A	NK	Tcruzi	PC1_zscore	-0.0844776925937571	2.98918013164062e-06	-4.69758840944764
MZT2A	CD8T	NI	PC1_zscore	-0.0525486184315873	1.64353338377721e-05	-3.91591188359214
MZT2A	CD8T	LPS	PC1_zscore	-0.0890583029183425	3.50762752177047e-10	-6.3818314280363
MZT2A	CD8T	IAV	PC1_zscore	-0.0997539074176801	4.3263708171537e-09	-5.91653742002068
MZT2A	CD8T	Tcruzi	PC1_zscore	-0.0693356959156402	7.32831910710274e-08	-5.32696977713323
MZT2A	monocyte	NI	PC1_zscore	-0.112663961887892	1.41092515448804e-09	-5.88348421178409
MZT2A	monocyte	LPS	PC1_zscore	-0.1061602620752	2.81896945231175e-07	-5.01855138332553
MZT2A	monocyte	IAV	PC1_zscore	-0.109093883282845	2.21384261589463e-07	-4.97229149107018
MZT2A	monocyte	Tcruzi	PC1_zscore	-0.0985104181218789	6.04753364608079e-07	-4.9202951367584
MZT2A	B	NI	PC1_zscore	-0.0706289508351248	1.8789954370213e-07	-5.11889413384464
MZT2A	B	LPS	PC1_zscore	-0.0755019434136559	2.36681340082256e-08	-5.56448564353439
MZT2A	B	IAV	PC1_zscore	-0.0849418122325613	2.08790493783084e-08	-5.68253210574401
MZT2A	B	Tcruzi	PC1_zscore	-0.100255472078634	3.97759603032455e-12	-7.02373885431779
MZT2A	CD4T	NI	PC1_zscore	-0.0861050866076381	0	-9.2542047730221
MZT2A	CD4T	LPS	PC1_zscore	-0.0961123019492704	0	-10.3586266037995
MZT2A	CD4T	IAV	PC1_zscore	-0.0973406170415962	0	-10.3162511696793
MZT2A	CD4T	Tcruzi	PC1_zscore	-0.102734273733102	0	-10.3087412685881
MGAT5	NK	NI	PC1_zscore	0.0641746815434799	0.00543716798802339	2.51247448533154
MGAT5	NK	LPS	PC1_zscore	-0.0114866628534731	0.337744979217452	-0.415217014500068
MGAT5	NK	IAV	PC1_zscore	0.0189363078025308	0.237221675605611	0.716175568771913
MGAT5	NK	Tcruzi	PC1_zscore	0.00239414983614046	0.466919420838755	0.0855904664565763
MGAT5	CD8T	NI	PC1_zscore	0.0379676091382384	0.016921815592892	2.11751732652314
MGAT5	CD8T	LPS	PC1_zscore	-0.029468230808468	0.0959833069429373	-1.30217971044227
MGAT5	CD8T	IAV	PC1_zscore	-0.0457722009395869	0.0459810180036284	-1.67628276820681
MGAT5	CD8T	Tcruzi	PC1_zscore	-0.0214802413479841	0.141425150064044	-1.07343578313541
MGAT5	monocyte	NI	PC1_zscore	-0.0151822318943991	0.2063045357696	-0.818702524804319
MGAT5	monocyte	LPS	PC1_zscore	-0.0702343777386827	0.000219401974724254	-3.49774151124062
MGAT5	monocyte	IAV	PC1_zscore	-0.048030725437024	0.0200218999413788	-2.04993020276128
MGAT5	monocyte	Tcruzi	PC1_zscore	0.0113133163586731	0.28439418629999	0.570776897714032
MGAT5	B	NI	PC1_zscore	0.0470384670909107	0.0124182147730031	2.22623588534256
MGAT5	B	LPS	PC1_zscore	-0.0620456139686323	0.00275714302171104	-2.76675017372216
MGAT5	B	IAV	PC1_zscore	-0.091621156738417	0.000369118864180229	-3.2983841856226
MGAT5	B	Tcruzi	PC1_zscore	0.00645345605969041	0.393482140320625	0.272919186418478
MGAT5	CD4T	NI	PC1_zscore	-0.0385483503480027	0.00709068537072099	-2.4486891387741
MGAT5	CD4T	LPS	PC1_zscore	-0.136799138506749	5.55111512312578e-16	-7.89644665948296
MGAT5	CD4T	IAV	PC1_zscore	-0.133197515352871	3.81916720471054e-14	-7.29234425026172
MGAT5	CD4T	Tcruzi	PC1_zscore	-0.0691693425575026	3.41913140780026e-05	-3.95719446276986
CCNT2	NK	NI	PC1_zscore	0.000251138819292412	0.487259689114231	0.0215654027270439
CCNT2	NK	LPS	PC1_zscore	0.00847112563551772	0.239872825784241	0.698957080038493
CCNT2	NK	IAV	PC1_zscore	-0.000669010146920453	0.491257439551548	-0.055028870661957
CCNT2	NK	Tcruzi	PC1_zscore	-0.000152337071499591	0.498630819953114	-0.0125881965707329
CCNT2	CD8T	NI	PC1_zscore	-0.00584490296734694	0.302191414073235	-0.535503078511846
CCNT2	CD8T	LPS	PC1_zscore	0.000344341288670738	0.486074267398491	0.0320292706284702
CCNT2	CD8T	IAV	PC1_zscore	0.000851860270177237	0.468639371144218	0.0718040807831252
CCNT2	CD8T	Tcruzi	PC1_zscore	-0.00392944151654548	0.3698005447258	-0.352010662790332
CCNT2	monocyte	NI	PC1_zscore	0.00768604852594498	0.199102962309692	0.848461075829182
CCNT2	monocyte	LPS	PC1_zscore	0.0167933778610604	0.0373408203393167	1.7417882972397
CCNT2	monocyte	IAV	PC1_zscore	0.0224160897082135	0.020478380832437	1.94169961304596
CCNT2	monocyte	Tcruzi	PC1_zscore	0.0201214027091197	0.0255794323767298	1.88470778831587
CCNT2	B	NI	PC1_zscore	0.00422807251446034	0.339605664443242	0.41680177090228
CCNT2	B	LPS	PC1_zscore	0.0195247107346853	0.0376201664957163	1.70857705757788
CCNT2	B	IAV	PC1_zscore	0.00307603415514166	0.382459769191315	0.285397110047584
CCNT2	B	Tcruzi	PC1_zscore	0.00190417617129935	0.426354563235787	0.176576653674193
CCNT2	CD4T	NI	PC1_zscore	-0.00693579471079444	0.193430409988497	-0.839342674039272
CCNT2	CD4T	LPS	PC1_zscore	0.00787472217796178	0.151537385732612	1.04295154663821
CCNT2	CD4T	IAV	PC1_zscore	0.0127118288092506	0.0523942210784053	1.63014170822399
CCNT2	CD4T	Tcruzi	PC1_zscore	0.013682767498751	0.0466378190527398	1.6719213807384
RAB3GAP1	NK	NI	PC1_zscore	0.0527954900952154	0.00351592469299167	2.65455780446659
RAB3GAP1	NK	LPS	PC1_zscore	0.0847888880158587	1.90249405031884e-06	4.26206251658619
RAB3GAP1	NK	IAV	PC1_zscore	0.0621857279377382	0.000432351318274723	3.21705496491126
RAB3GAP1	NK	Tcruzi	PC1_zscore	0.0372839985976209	0.0303348655792272	1.87853442438968
RAB3GAP1	CD8T	NI	PC1_zscore	0.0764471644971305	7.54318117500456e-08	5.13509190362804
RAB3GAP1	CD8T	LPS	PC1_zscore	0.0465283687573975	0.00182758368919222	2.88178027400232
RAB3GAP1	CD8T	IAV	PC1_zscore	0.0393029961142317	0.0206923080971736	2.04897963311365
RAB3GAP1	CD8T	Tcruzi	PC1_zscore	0.0565385408541014	0.000104769621865261	3.68730700874103
RAB3GAP1	monocyte	NI	PC1_zscore	0.0158699109395385	0.131540633708022	1.12168156577415
RAB3GAP1	monocyte	LPS	PC1_zscore	0.039176908689005	0.00176265442578078	2.93288136364768
RAB3GAP1	monocyte	IAV	PC1_zscore	0.056481580559231	4.89282990227826e-05	3.89439028611026
RAB3GAP1	monocyte	Tcruzi	PC1_zscore	0.0120137296730256	0.21317581331145	0.797167294201558
RAB3GAP1	B	NI	PC1_zscore	0.0141625817315541	0.172738637373157	0.946866449450476
RAB3GAP1	B	LPS	PC1_zscore	0.0734206426173748	4.78917557191577e-08	5.16242217168268
RAB3GAP1	B	IAV	PC1_zscore	0.0408035549422876	0.00214024924638268	2.85840099177243
RAB3GAP1	B	Tcruzi	PC1_zscore	0.0177753931061855	0.131198829001536	1.12305669007249
RAB3GAP1	CD4T	NI	PC1_zscore	0.0191767664617324	0.0350075337735955	1.8121558004533
RAB3GAP1	CD4T	LPS	PC1_zscore	0.0610007601537677	7.61094093961175e-10	5.91126183205495
RAB3GAP1	CD4T	IAV	PC1_zscore	0.0574649552195358	6.02746469291208e-09	5.58686077211243
RAB3GAP1	CD4T	Tcruzi	PC1_zscore	0.0368650429877805	0.000562925144071219	3.25295430715517
ZRANB3	NK	NI	PC1_zscore	0.00247227858101144	0.445152323261879	0.129697876294203
ZRANB3	NK	LPS	PC1_zscore	0.0155355884108508	0.207637802080322	0.795378531816351
ZRANB3	NK	IAV	PC1_zscore	0.0249948300484504	0.0997956288316706	1.23308638601807
ZRANB3	NK	Tcruzi	PC1_zscore	-0.00236214715319305	0.464759645234888	-0.117632295968202
ZRANB3	CD8T	NI	PC1_zscore	0.00629918218806947	0.348802805449486	0.378462657400831
ZRANB3	CD8T	LPS	PC1_zscore	0.0233574850401454	0.0868799321581767	1.32176657363877
ZRANB3	CD8T	IAV	PC1_zscore	0.0078006284845548	0.333782241253814	0.405125504751937
ZRANB3	CD8T	Tcruzi	PC1_zscore	0.0368907653273953	0.0173759397960518	1.98634011476242
ZRANB3	monocyte	NI	PC1_zscore	-0.00565107373670164	0.37253029640804	-0.32856983788538
ZRANB3	monocyte	LPS	PC1_zscore	-0.00717148298524153	0.356361000739033	-0.379629526261788
ZRANB3	monocyte	IAV	PC1_zscore	-0.000786527670508399	0.487420881135009	-0.0386502627521343
ZRANB3	monocyte	Tcruzi	PC1_zscore	-0.0193280474567232	0.162468050750986	-0.961169980666187
ZRANB3	B	NI	PC1_zscore	0.00628847216289886	0.342790232806625	0.404361846332107
ZRANB3	B	LPS	PC1_zscore	0.0348613871769864	0.01528320268434	2.02051237994028
ZRANB3	B	IAV	PC1_zscore	0.0135948245824453	0.20166912932442	0.823772804762412
ZRANB3	B	Tcruzi	PC1_zscore	0.028362351616752	0.0475059298263331	1.56727290938168
ZRANB3	CD4T	NI	PC1_zscore	0.011330178967605	0.176137897544872	0.923769199175783
ZRANB3	CD4T	LPS	PC1_zscore	0.0341910837067606	0.00272496940484797	2.64949456136285
ZRANB3	CD4T	IAV	PC1_zscore	0.0526027279453868	3.91083286266984e-05	3.70510630732187
ZRANB3	CD4T	Tcruzi	PC1_zscore	0.0197088648940584	0.0640813842182345	1.49284671547663
R3HDM1	NK	NI	PC1_zscore	0.00356880327413719	0.397319237369079	0.317992129904682
R3HDM1	NK	LPS	PC1_zscore	-0.00882719372071785	0.246682790869807	-0.737294034620992
R3HDM1	NK	IAV	PC1_zscore	-0.019209727188424	0.0839082919102403	-1.43871101268681
R3HDM1	NK	Tcruzi	PC1_zscore	-0.00219826442128414	0.43940754434794	-0.190101621120182
R3HDM1	CD8T	NI	PC1_zscore	0.0133255797743495	0.120354847427017	1.26873382162
R3HDM1	CD8T	LPS	PC1_zscore	-0.00213288827672118	0.435802193554267	-0.205299552082317
R3HDM1	CD8T	IAV	PC1_zscore	-0.00817207718044718	0.264376889659692	-0.682521641434675
R3HDM1	CD8T	Tcruzi	PC1_zscore	0.00323348324972532	0.39618849037458	0.315382707467033
R3HDM1	monocyte	NI	PC1_zscore	0.00234766123460625	0.438118940947825	0.2144148150494
R3HDM1	monocyte	LPS	PC1_zscore	-0.0218257134276312	0.0492300466092662	-1.54515713887036
R3HDM1	monocyte	IAV	PC1_zscore	-0.014856740403363	0.155323845355242	-1.05724498377348
R3HDM1	monocyte	Tcruzi	PC1_zscore	-0.00467182882149648	0.360755996086664	-0.395515381902875
R3HDM1	B	NI	PC1_zscore	0.0147785022060111	0.0981127751375735	1.37546535105605
R3HDM1	B	LPS	PC1_zscore	-0.015386957314726	0.0916641792695705	-1.42383483270008
R3HDM1	B	IAV	PC1_zscore	-0.0161514587368752	0.0920786250942862	-1.40225177136317
R3HDM1	B	Tcruzi	PC1_zscore	-0.00211014366890358	0.431674689106173	-0.205991475587361
R3HDM1	CD4T	NI	PC1_zscore	0.00245130338721176	0.382725113178703	0.348269917022249
R3HDM1	CD4T	LPS	PC1_zscore	-0.0116539669314479	0.0789016561323455	-1.55144930140187
R3HDM1	CD4T	IAV	PC1_zscore	-0.0102103951511496	0.109062054759608	-1.32960755761224
R3HDM1	CD4T	Tcruzi	PC1_zscore	-0.00705549323356578	0.19096337220276	-0.942632970757411
UBXN4	NK	NI	PC1_zscore	-0.0177445344792676	0.0215205890223574	-2.05424892160299
UBXN4	NK	LPS	PC1_zscore	-0.00349572576164908	0.33790178549805	-0.391224256243358
UBXN4	NK	IAV	PC1_zscore	-0.0183628084799915	0.0205143892942465	-2.08770179896708
UBXN4	NK	Tcruzi	PC1_zscore	-0.0211928222876917	0.00927518294534835	-2.35876281263202
UBXN4	CD8T	NI	PC1_zscore	-0.016647051313778	0.00732585406826591	-2.43126465507544
UBXN4	CD8T	LPS	PC1_zscore	-0.027616920974786	0.000159891498053399	-3.543407230994
UBXN4	CD8T	IAV	PC1_zscore	-0.0131555548130855	0.0720979313272967	-1.47257879357658
UBXN4	CD8T	Tcruzi	PC1_zscore	-0.0252006349899641	0.000268022558124192	-3.40966894977376
UBXN4	monocyte	NI	PC1_zscore	-0.0246125629188632	0.00017211007539264	-3.50075412484558
UBXN4	monocyte	LPS	PC1_zscore	-0.0313947934639083	2.90191767637893e-06	-4.29082068779809
UBXN4	monocyte	IAV	PC1_zscore	-0.0122458771701583	0.0539682513082532	-1.61891547660498
UBXN4	monocyte	Tcruzi	PC1_zscore	-0.0248162318899319	0.00030710105058529	-3.35724081080748
UBXN4	B	NI	PC1_zscore	-0.0173055694913715	0.0194005626618966	-2.11184629176827
UBXN4	B	LPS	PC1_zscore	-0.0106356312725266	0.104203932213461	-1.27183133176117
UBXN4	B	IAV	PC1_zscore	-0.0190275735196379	0.0171420212042863	-2.16915809878644
UBXN4	B	Tcruzi	PC1_zscore	-0.00617683741328309	0.238735894262087	-0.696124475176371
UBXN4	CD4T	NI	PC1_zscore	-0.017525617583378	0.000279370285737102	-3.47256849791252
UBXN4	CD4T	LPS	PC1_zscore	-0.00274041041077598	0.301266988028844	-0.515167870742117
UBXN4	CD4T	IAV	PC1_zscore	-0.00140692538115954	0.395847236497674	-0.255496894467408
UBXN4	CD4T	Tcruzi	PC1_zscore	-0.0108932068675587	0.0214185501115878	-2.04111695839006
MCM6	NK	NI	PC1_zscore	-0.0171214458799582	0.259563778057271	-0.621698165707592
MCM6	NK	LPS	PC1_zscore	-0.0905759823413334	0.00147700802843986	-2.31128337192978
MCM6	NK	IAV	PC1_zscore	-0.0544264900719771	0.0310903041935691	-1.66052474370796
MCM6	NK	Tcruzi	PC1_zscore	-0.0652514967310822	0.011968205634429	-1.89756375990603
MCM6	CD8T	NI	PC1_zscore	-0.00960767696037162	0.318007596802251	-0.476071583615792
MCM6	CD8T	LPS	PC1_zscore	-0.0258004832727177	0.108928110414602	-1.21784518428813
MCM6	CD8T	IAV	PC1_zscore	-0.0157183275234736	0.263284200923583	-0.614803527697845
MCM6	CD8T	Tcruzi	PC1_zscore	0.0023624291855893	0.451939546226964	0.11297809281718
MCM6	monocyte	NI	PC1_zscore	-0.0369962441356	0.0558283235298629	-1.5270169054801
MCM6	monocyte	LPS	PC1_zscore	-0.0715036133235302	0.00814747048510955	-2.00829389935771
MCM6	monocyte	IAV	PC1_zscore	-0.0572729530771226	0.0306195573893373	-1.65596828983731
MCM6	monocyte	Tcruzi	PC1_zscore	-0.0422904720667533	0.0491453651932952	-1.55148340609168
MCM6	B	NI	PC1_zscore	0.00165972804133596	0.476176183162943	0.0668999245395239
MCM6	B	LPS	PC1_zscore	-0.0545347075898837	0.0135320899957541	-2.00445851586313
MCM6	B	IAV	PC1_zscore	-0.0205777621108156	0.215614544239743	-0.758624759640093
MCM6	B	Tcruzi	PC1_zscore	-0.0163714630369321	0.250011504187698	-0.658041501585988
MCM6	CD4T	NI	PC1_zscore	-0.0084605624031271	0.290879862274747	-0.555634853714316
MCM6	CD4T	LPS	PC1_zscore	-0.0502186669673017	0.000239782341331374	-3.39585471995991
MCM6	CD4T	IAV	PC1_zscore	-0.0278116095876119	0.0379884844099911	-1.75893873370665
MCM6	CD4T	Tcruzi	PC1_zscore	-0.00809311944808939	0.296110022921827	-0.540020943841264
CXCR4	NK	NI	PC1_zscore	-0.0314450812650753	0.106712287152569	-1.23877699275508
CXCR4	NK	LPS	PC1_zscore	-0.0548607932870653	0.00938339542562094	-2.31753981014287
CXCR4	NK	IAV	PC1_zscore	-0.163182626670246	4.64991217974386e-07	-4.44386165704571
CXCR4	NK	Tcruzi	PC1_zscore	-0.0393386938288005	0.0607370162618401	-1.53491579626342
CXCR4	CD8T	NI	PC1_zscore	0.00440417591287024	0.393925514916254	0.269138251541234
CXCR4	CD8T	LPS	PC1_zscore	-0.0238776461375014	0.0865016967707213	-1.36127171814212
CXCR4	CD8T	IAV	PC1_zscore	0.0133963699294834	0.280220412002848	0.582448711339073
CXCR4	CD8T	Tcruzi	PC1_zscore	-0.0172972734017661	0.153424118394005	-1.02139645922927
CXCR4	monocyte	NI	PC1_zscore	0.0626177966483399	0.0267792022007139	1.86784692564787
CXCR4	monocyte	LPS	PC1_zscore	0.0169296940643967	0.320768338117472	0.460633096715403
CXCR4	monocyte	IAV	PC1_zscore	0.0118060586568881	0.390373818477568	0.27128312459901
CXCR4	monocyte	Tcruzi	PC1_zscore	0.0496915249356997	0.0877989574421785	1.32734737959914
CXCR4	B	NI	PC1_zscore	0.042727378248935	0.0108018354127884	2.28083647005303
CXCR4	B	LPS	PC1_zscore	0.0285025151292829	0.0683796974024037	1.48681155727894
CXCR4	B	IAV	PC1_zscore	-0.0052430439944181	0.407493178666687	-0.235756549684084
CXCR4	B	Tcruzi	PC1_zscore	0.0249090474344685	0.11186146805069	1.21331205615436
CXCR4	CD4T	NI	PC1_zscore	0.0501742292737426	0.00121014007926878	3.00765096969849
CXCR4	CD4T	LPS	PC1_zscore	0.0181481734050797	0.136344624813166	1.09640484718325
CXCR4	CD4T	IAV	PC1_zscore	0.0349429650514595	0.0239514719448881	1.97802817775328
CXCR4	CD4T	Tcruzi	PC1_zscore	0.0116990203757737	0.246749136408677	0.685493196553508
SPOPL	NK	NI	PC1_zscore	-0.0241526983135618	0.105828749887948	-1.21756774715695
SPOPL	NK	LPS	PC1_zscore	-0.000617454125780697	0.481327679913381	-0.0303913017933776
SPOPL	NK	IAV	PC1_zscore	-0.0227875080019274	0.127374505421308	-1.11748948422696
SPOPL	NK	Tcruzi	PC1_zscore	-0.00394915620616455	0.418834112110888	-0.194694620193783
SPOPL	CD8T	NI	PC1_zscore	-0.0782782799798444	4.61722452337332e-05	-3.45803749501579
SPOPL	CD8T	LPS	PC1_zscore	-0.043525795412525	0.0138690220195914	-2.06443035231054
SPOPL	CD8T	IAV	PC1_zscore	-0.0275405258459373	0.0963510183982781	-1.26677876659876
SPOPL	CD8T	Tcruzi	PC1_zscore	-0.0606699355092634	0.00139017606953906	-2.70849268416209
SPOPL	monocyte	NI	PC1_zscore	0.021518112948811	0.0459299785852097	1.66312769213413
SPOPL	monocyte	LPS	PC1_zscore	0.013481610616641	0.16612391784294	0.965433563054167
SPOPL	monocyte	IAV	PC1_zscore	0.0329726732662509	0.0194460303776721	2.00789667615337
SPOPL	monocyte	Tcruzi	PC1_zscore	0.028828246320161	0.0226374114321637	1.95345160160398
SPOPL	B	NI	PC1_zscore	-0.00590728908215539	0.334271492372216	-0.424928127300535
SPOPL	B	LPS	PC1_zscore	-0.00014494923339937	0.497068717119131	-0.0100657568150335
SPOPL	B	IAV	PC1_zscore	0.0155810796707986	0.157184981860076	0.998420401364312
SPOPL	B	Tcruzi	PC1_zscore	0.00876802518585542	0.285187634520418	0.567844603420907
SPOPL	CD4T	NI	PC1_zscore	-0.0256667322184532	0.0296363376702944	-1.8379571909726
SPOPL	CD4T	LPS	PC1_zscore	-0.0300006233666282	0.0172026772468372	-2.06495143743861
SPOPL	CD4T	IAV	PC1_zscore	-0.0243972802382908	0.0427130195009386	-1.69244163938208
SPOPL	CD4T	Tcruzi	PC1_zscore	-0.0400656481950728	0.0037371715832164	-2.52097625833749
KYNU	NK	NI	PC1_zscore	0.004098631354184	0.44829522488812	0.149444473798827
KYNU	NK	LPS	PC1_zscore	-0.0338038729512796	0.105503383770881	-1.20607720578455
KYNU	NK	IAV	PC1_zscore	-0.00347539624132241	0.444834214481076	-0.124749397834032
KYNU	NK	Tcruzi	PC1_zscore	-0.0396069779871979	0.0874769868896076	-1.26136033038176
KYNU	CD8T	NI	PC1_zscore	-0.0545871536445639	0.0235291797533712	-1.83188411106127
KYNU	CD8T	LPS	PC1_zscore	-0.0219404660580925	0.185442724974818	-0.881167115113219
KYNU	CD8T	IAV	PC1_zscore	-0.0015280691884292	0.471890576528848	-0.0546893444893613
KYNU	CD8T	Tcruzi	PC1_zscore	-0.0419416835221792	0.0682976151914172	-1.4061115940221
KYNU	monocyte	NI	PC1_zscore	-0.053912415838301	0.00427003788374813	-2.43340674774605
KYNU	monocyte	LPS	PC1_zscore	0.00416048148140732	0.411940556216444	0.225150885098749
KYNU	monocyte	IAV	PC1_zscore	0.0330641541977078	0.0541177870624513	1.56821193404601
KYNU	monocyte	Tcruzi	PC1_zscore	0.00310816587983152	0.438347310225304	0.159525654163447
KYNU	B	NI	PC1_zscore	-0.0378286867133881	0.0183868484476089	-1.98009638338216
KYNU	B	LPS	PC1_zscore	-0.011169900643367	0.25280451226665	-0.666637198859154
KYNU	B	IAV	PC1_zscore	-0.0205058356684447	0.125818184294586	-1.13400680273554
KYNU	B	Tcruzi	PC1_zscore	-0.0414306043004973	0.0172712206594751	-1.98423405004463
KYNU	CD4T	NI	PC1_zscore	-0.00300475691611844	0.435165144712862	-0.157976785058525
KYNU	CD4T	LPS	PC1_zscore	0.0104422834321448	0.26289724205376	0.638285728095784
KYNU	CD4T	IAV	PC1_zscore	0.0075392570054113	0.353012938269352	0.394639252596468
KYNU	CD4T	Tcruzi	PC1_zscore	-0.000831958083608622	0.482327494430633	-0.0387207136924343
ARHGAP15	NK	NI	PC1_zscore	-0.0502246888212026	0.000118562426574154	-3.51200741957428
ARHGAP15	NK	LPS	PC1_zscore	-0.0103929648147881	0.215648229005333	-0.78507687401627
ARHGAP15	NK	IAV	PC1_zscore	-0.0216282490180901	0.048619991611156	-1.64811875339344
ARHGAP15	NK	Tcruzi	PC1_zscore	-0.051798494061624	0.000438757845020898	-3.14093215824531
ARHGAP15	CD8T	NI	PC1_zscore	0.0272310486817455	0.00860168433736778	2.36816802640479
ARHGAP15	CD8T	LPS	PC1_zscore	-0.023395617546937	0.0305601637000564	-1.8632904278815
ARHGAP15	CD8T	IAV	PC1_zscore	-0.0368390037680017	0.00679402258142781	-2.40271502774188
ARHGAP15	CD8T	Tcruzi	PC1_zscore	-0.00256241582843686	0.41829635586079	-0.207147716028407
ARHGAP15	monocyte	NI	PC1_zscore	0.0233407552539601	0.120754711127167	1.15342165654592
ARHGAP15	monocyte	LPS	PC1_zscore	0.0105729987108528	0.315116279612979	0.479072839504735
ARHGAP15	monocyte	IAV	PC1_zscore	0.0527415582124193	0.0106072684204116	2.14374403717833
ARHGAP15	monocyte	Tcruzi	PC1_zscore	0.0307868930146032	0.0789241396413193	1.37397098160073
ARHGAP15	B	NI	PC1_zscore	0.00287928627578673	0.391186469951385	0.277135344438788
ARHGAP15	B	LPS	PC1_zscore	0.025258858020004	0.00847932783061913	2.36769983727051
ARHGAP15	B	IAV	PC1_zscore	0.0199304375635313	0.0376877234737276	1.77087223070262
ARHGAP15	B	Tcruzi	PC1_zscore	-0.00238529635977211	0.420953894401293	-0.201556108377973
ARHGAP15	CD4T	NI	PC1_zscore	-0.0318558796517404	0.00429160311732601	-2.56663097664442
ARHGAP15	CD4T	LPS	PC1_zscore	-0.00491920831510824	0.343647155511516	-0.402747432480647
ARHGAP15	CD4T	IAV	PC1_zscore	-0.00123687832818552	0.459185414188414	-0.102357351236465
ARHGAP15	CD4T	Tcruzi	PC1_zscore	-0.0330768151787159	0.00446449636760515	-2.54642222295586
ZEB2	NK	NI	PC1_zscore	-0.0626271850546804	0.000212403541447248	-3.51318959079859
ZEB2	NK	LPS	PC1_zscore	-0.0900856758522579	2.54693761747582e-07	-5.01303222587882
ZEB2	NK	IAV	PC1_zscore	-0.073776025118053	3.84343614607818e-05	-3.94489826108786
ZEB2	NK	Tcruzi	PC1_zscore	-0.0503696682160982	0.00596032810041147	-2.51159514326444
ZEB2	CD8T	NI	PC1_zscore	-0.234430583181439	2.57349697108111e-13	-6.87625038521222
ZEB2	CD8T	LPS	PC1_zscore	-0.12609578782336	0.000101866286868812	-3.66005131798777
ZEB2	CD8T	IAV	PC1_zscore	-0.0498010233671986	0.098537003543304	-1.28938038111815
ZEB2	CD8T	Tcruzi	PC1_zscore	-0.222669073257533	5.96449556411471e-11	-6.07836539220513
ZEB2	monocyte	NI	PC1_zscore	0.026101576868729	0.0284634530187834	1.90411595371822
ZEB2	monocyte	LPS	PC1_zscore	0.138148294780704	3.19284461982169e-22	9.58359767333408
ZEB2	monocyte	IAV	PC1_zscore	0.0589416388993286	3.91950172974577e-05	3.94855321274627
ZEB2	monocyte	Tcruzi	PC1_zscore	0.0384854749614751	0.00532968949246834	2.55374934382031
ZEB2	B	NI	PC1_zscore	-0.0167723489764064	0.157784678940229	-1.00340697447528
ZEB2	B	LPS	PC1_zscore	0.0449114985090477	0.00280621793487232	2.77017869807964
ZEB2	B	IAV	PC1_zscore	0.0194657514208798	0.12219725778491	1.16381238426534
ZEB2	B	Tcruzi	PC1_zscore	0.00217220374855428	0.454128394907675	0.115215560110688
ZEB2	CD4T	NI	PC1_zscore	-0.0387768043030277	0.0812147441134358	-1.3935950939194
ZEB2	CD4T	LPS	PC1_zscore	-0.0368826432309204	0.089176080253219	-1.34324859703104
ZEB2	CD4T	IAV	PC1_zscore	-0.0664300535078752	0.00453029878596878	-2.59925160265293
ZEB2	CD4T	Tcruzi	PC1_zscore	-0.0843255832880048	0.00388176862424228	-2.63354509548018
ACVR2A	NK	NI	PC1_zscore	0.00212383756193386	0.472856732051194	0.0637661269663489
ACVR2A	NK	LPS	PC1_zscore	0.0486174882090601	0.0817186601194396	1.38593953948408
ACVR2A	NK	IAV	PC1_zscore	0.0251061740153852	0.240459120013091	0.69652485687959
ACVR2A	NK	Tcruzi	PC1_zscore	-0.00831851360468992	0.416431613561046	-0.224602286453958
ACVR2A	CD8T	NI	PC1_zscore	0.0433271225897818	0.0848461381110159	1.37130321046515
ACVR2A	CD8T	LPS	PC1_zscore	0.0189748430102102	0.289225989449275	0.543760097958522
ACVR2A	CD8T	IAV	PC1_zscore	0.0853058655541226	0.0128944730026979	2.10039600229541
ACVR2A	CD8T	Tcruzi	PC1_zscore	0.035381591699797	0.151158535649439	1.02603471719391
ACVR2A	monocyte	NI	PC1_zscore	0.0548337572112894	0.00298618299822593	2.72410795003575
ACVR2A	monocyte	LPS	PC1_zscore	0.0511879641669679	0.00825945257834985	2.39094645505399
ACVR2A	monocyte	IAV	PC1_zscore	0.107851567081448	4.48127318937469e-06	4.250464003106
ACVR2A	monocyte	Tcruzi	PC1_zscore	0.0269710469372941	0.131270592183493	1.11721469304189
ACVR2A	B	NI	PC1_zscore	-0.0154549700016182	0.334703653770672	-0.426468879603455
ACVR2A	B	LPS	PC1_zscore	-0.0350393516358097	0.191253409270283	-0.874480794984762
ACVR2A	B	IAV	PC1_zscore	-0.00403530782023106	0.464314973028763	-0.106218539259725
ACVR2A	B	Tcruzi	PC1_zscore	-0.00219412112417429	0.480702026366457	-0.0580354307064173
ACVR2A	CD4T	NI	PC1_zscore	0.0326916568770296	0.0601440176628791	1.54795938855763
ACVR2A	CD4T	LPS	PC1_zscore	0.0914686905425307	4.83838447522197e-07	4.78582816760555
ACVR2A	CD4T	IAV	PC1_zscore	0.0960055741928296	1.3277786744433e-06	4.54515475472941
ACVR2A	CD4T	Tcruzi	PC1_zscore	0.0754844666213919	0.000277425241909018	3.37580106759361
ORC4	NK	NI	PC1_zscore	-0.00323283883817761	0.403514047739738	-0.267749564322059
ORC4	NK	LPS	PC1_zscore	-0.00602889256929995	0.331921985095768	-0.466797234327764
ORC4	NK	IAV	PC1_zscore	-0.0189061772587277	0.093695433333731	-1.30836413171504
ORC4	NK	Tcruzi	PC1_zscore	0.00486327779417954	0.370740238213972	0.380088545055751
ORC4	CD8T	NI	PC1_zscore	-0.00353400354394706	0.383017878893267	-0.329415005839938
ORC4	CD8T	LPS	PC1_zscore	-0.0125085759072508	0.153112623370307	-1.05330512020937
ORC4	CD8T	IAV	PC1_zscore	-0.0116366954241405	0.194554632572801	-0.88437081998326
ORC4	CD8T	Tcruzi	PC1_zscore	0.00999484509117303	0.209408908021892	0.857778540797073
ORC4	monocyte	NI	PC1_zscore	-0.00299751901442634	0.400361743509779	-0.282760886254506
ORC4	monocyte	LPS	PC1_zscore	-0.00269406880324581	0.415595992610964	-0.231177788105206
ORC4	monocyte	IAV	PC1_zscore	0.0107950880321924	0.215020128814328	0.817320667237968
ORC4	monocyte	Tcruzi	PC1_zscore	-0.00791292604685113	0.263858940875588	-0.667938566393877
ORC4	B	NI	PC1_zscore	-0.00283446321846193	0.407195001102735	-0.267003083097822
ORC4	B	LPS	PC1_zscore	-0.00587329305982881	0.313232389017911	-0.51966764465446
ORC4	B	IAV	PC1_zscore	0.00210700937281765	0.441961235123705	0.183437887891113
ORC4	B	Tcruzi	PC1_zscore	-0.00242519151709026	0.424953218120518	-0.215803790767464
ORC4	CD4T	NI	PC1_zscore	-0.011839237553306	0.0780743370544609	-1.49451188358767
ORC4	CD4T	LPS	PC1_zscore	-0.00166251036763098	0.423920209264876	-0.218601085927697
ORC4	CD4T	IAV	PC1_zscore	0.0107975462094303	0.102596311301626	1.34340422821695
ORC4	CD4T	Tcruzi	PC1_zscore	-0.00247024249740598	0.391345469777551	-0.310937363438063
MBD5	NK	NI	PC1_zscore	-0.00926900721456938	0.246004252128168	-0.687429565352294
MBD5	NK	LPS	PC1_zscore	0.0378225640030005	0.0022665135364343	2.80025449013316
MBD5	NK	IAV	PC1_zscore	0.0213675819289102	0.0551287440017187	1.58864379168809
MBD5	NK	Tcruzi	PC1_zscore	0.004164344597295	0.387543127473768	0.277265575200305
MBD5	CD8T	NI	PC1_zscore	0.011196443098673	0.145961994880691	1.05335795274782
MBD5	CD8T	LPS	PC1_zscore	0.0294995262926935	0.00579539955934195	2.50233035401219
MBD5	CD8T	IAV	PC1_zscore	0.0332806761199644	0.00864853082463093	2.35401785309909
MBD5	CD8T	Tcruzi	PC1_zscore	0.00275663866391004	0.404470686422615	0.239514239375386
MBD5	monocyte	NI	PC1_zscore	-0.00184813461947837	0.447079126583502	-0.135003118168172
MBD5	monocyte	LPS	PC1_zscore	-0.00375396369000487	0.404272729083066	-0.247970673108601
MBD5	monocyte	IAV	PC1_zscore	0.0284569476823998	0.042752440199326	1.69495026434397
MBD5	monocyte	Tcruzi	PC1_zscore	-0.0207346061529611	0.0946927042900412	-1.29748435144585
MBD5	B	NI	PC1_zscore	0.023592671495988	0.0343224899268125	1.7983676027019
MBD5	B	LPS	PC1_zscore	0.0445252444148033	0.000352966601534854	3.28532813378273
MBD5	B	IAV	PC1_zscore	0.0366590251720402	0.00409168478257014	2.57856386896023
MBD5	B	Tcruzi	PC1_zscore	0.0180047137796597	0.106253948906312	1.23847761689096
MBD5	CD4T	NI	PC1_zscore	0.0187032207431415	0.0540859990562088	1.60389806964343
MBD5	CD4T	LPS	PC1_zscore	0.0727150150284888	4.40144120677422e-10	5.79208932692952
MBD5	CD4T	IAV	PC1_zscore	0.0782096751323946	5.91647402984875e-11	5.98995912316578
MBD5	CD4T	Tcruzi	PC1_zscore	0.0163510609765657	0.0924043934731376	1.32164945772234
EPC2	NK	NI	PC1_zscore	0.00345801210904226	0.385824847498396	0.286154628676046
EPC2	NK	LPS	PC1_zscore	0.00823483217451993	0.24382366490352	0.681545860429918
EPC2	NK	IAV	PC1_zscore	0.0126604568458253	0.144779695912355	1.04694552634416
EPC2	NK	Tcruzi	PC1_zscore	0.00640366386206211	0.298364657436246	0.517313423881696
EPC2	CD8T	NI	PC1_zscore	0.0137289062067507	0.085109726403128	1.37513931677892
EPC2	CD8T	LPS	PC1_zscore	-0.000505131154675152	0.484538459731502	-0.0454834988048286
EPC2	CD8T	IAV	PC1_zscore	0.00633087929465598	0.296930831010236	0.520078646002617
EPC2	CD8T	Tcruzi	PC1_zscore	0.01236985482163	0.119222850061697	1.17863222557684
EPC2	monocyte	NI	PC1_zscore	0.00879087500238425	0.174146108077026	0.940710775584423
EPC2	monocyte	LPS	PC1_zscore	0.0114926252055388	0.11058648382398	1.22573096649555
EPC2	monocyte	IAV	PC1_zscore	0.0149961865770402	0.072847324830972	1.44060349207064
EPC2	monocyte	Tcruzi	PC1_zscore	0.00497633893621531	0.309226058061095	0.495784970555646
EPC2	B	NI	PC1_zscore	0.0142569235163831	0.0849508021671548	1.35272616043247
EPC2	B	LPS	PC1_zscore	0.0202385638694317	0.0277525739792646	1.84538068669702
EPC2	B	IAV	PC1_zscore	0.00948852487309142	0.188608830818679	0.876165351998467
EPC2	B	Tcruzi	PC1_zscore	0.0107413973846024	0.163523152778546	0.972421186703061
EPC2	CD4T	NI	PC1_zscore	-0.00168149891790303	0.416115506443284	-0.185992529386072
EPC2	CD4T	LPS	PC1_zscore	0.0320423988504068	0.000118630435018596	3.42520270422801
EPC2	CD4T	IAV	PC1_zscore	0.0288492943375227	0.000325613789451905	3.13824656380796
EPC2	CD4T	Tcruzi	PC1_zscore	0.00544773459013203	0.270342734015741	0.614403321993319
MMADHC	NK	NI	PC1_zscore	0.0301739613635304	0.0087744335243332	2.24599083086184
MMADHC	NK	LPS	PC1_zscore	0.0399356469468071	0.000997656487441024	2.91401973037225
MMADHC	NK	IAV	PC1_zscore	0.0307507304578463	0.00793292839740539	2.31262008482399
MMADHC	NK	Tcruzi	PC1_zscore	0.0236021554416829	0.036656982957638	1.7414908679619
MMADHC	CD8T	NI	PC1_zscore	0.0152381095771913	0.0664308244110842	1.49883487813047
MMADHC	CD8T	LPS	PC1_zscore	0.0273667817838766	0.00671107533382382	2.42180768106117
MMADHC	CD8T	IAV	PC1_zscore	0.0198496315094586	0.0596162424865675	1.53612472799854
MMADHC	CD8T	Tcruzi	PC1_zscore	0.0172257978833657	0.0519432758786368	1.61599935401319
MMADHC	monocyte	NI	PC1_zscore	0.00817834315962313	0.198488778684966	0.844498298259331
MMADHC	monocyte	LPS	PC1_zscore	0.00157679619686848	0.435332982792976	0.158712826162231
MMADHC	monocyte	IAV	PC1_zscore	-0.00892380915217048	0.220699293214641	-0.769560781526037
MMADHC	monocyte	Tcruzi	PC1_zscore	-0.000868065918638795	0.466515953928789	-0.0842407692192899
MMADHC	B	NI	PC1_zscore	-0.00238358895136913	0.41532488706201	-0.217895812869176
MMADHC	B	LPS	PC1_zscore	0.0221154932073459	0.0217187604173656	1.98853905722687
MMADHC	B	IAV	PC1_zscore	0.011656362818326	0.155007651216791	1.00737163209215
MMADHC	B	Tcruzi	PC1_zscore	-0.0100277432328172	0.196023495358711	-0.854340308233686
MMADHC	CD4T	NI	PC1_zscore	0.0198774839735055	0.00301320615644034	2.71089308540139
MMADHC	CD4T	LPS	PC1_zscore	0.0370646832589898	2.09120161866934e-07	4.88687046937167
MMADHC	CD4T	IAV	PC1_zscore	0.0442544616195334	7.22807296981445e-10	5.78296743714441
MMADHC	CD4T	Tcruzi	PC1_zscore	0.0159665043175932	0.0175155170425154	2.09425062583323
RBM43	NK	NI	PC1_zscore	0.0434234011988061	0.12841065195311	1.18247765774282
RBM43	NK	LPS	PC1_zscore	0.0866597972617864	0.0028089751751338	2.72769467837312
RBM43	NK	IAV	PC1_zscore	0.0445210134150555	0.0947493827586277	1.36048816793235
RBM43	NK	Tcruzi	PC1_zscore	0.0561314623362221	0.071099510600608	1.53667084608669
RBM43	CD8T	NI	PC1_zscore	0.0595939437745665	0.0143475515502953	2.30424648486184
RBM43	CD8T	LPS	PC1_zscore	0.0588798026529797	0.0187847793498433	2.16741403651307
RBM43	CD8T	IAV	PC1_zscore	0.0558936518360562	0.0461470840181359	1.77684306665475
RBM43	CD8T	Tcruzi	PC1_zscore	0.0563071789024379	0.0302991080733822	1.96896145928969
RBM43	monocyte	NI	PC1_zscore	0.0149267141406906	0.388689667232279	0.322849838070899
RBM43	monocyte	LPS	PC1_zscore	0.065993265804159	0.0226799644301104	2.11207294241647
RBM43	monocyte	IAV	PC1_zscore	0.0618613625758894	0.0297807095415525	1.99045565197454
RBM43	monocyte	Tcruzi	PC1_zscore	0.0285249674186693	0.271345453342478	0.626443863828086
RBM43	B	NI	PC1_zscore	0.0462317011535921	0.113367564274281	1.25865017753049
RBM43	B	LPS	PC1_zscore	0.127539886574431	1.10475890444556e-05	3.18705189718752
RBM43	B	IAV	PC1_zscore	0.0935300623897679	0.00061242334197873	3.02736323102508
RBM43	B	Tcruzi	PC1_zscore	0.0625274702212245	0.0488400820238238	1.71204181942489
RBM43	CD4T	NI	PC1_zscore	0.055432472486776	0.0290410090872038	1.96824948190195
RBM43	CD4T	LPS	PC1_zscore	0.126061479470296	7.25898517080394e-08	3.98679562879537
RBM43	CD4T	IAV	PC1_zscore	0.0817532300507063	0.00010894503863842	3.52939155418865
RBM43	CD4T	Tcruzi	PC1_zscore	0.056137424422132	0.0359931378478172	1.8773618318492
NMI	NK	NI	PC1_zscore	0.0895235968933157	0.0116032888629751	2.23593891954919
NMI	NK	LPS	PC1_zscore	0.206396533184565	6.50752360994697e-11	6.10241505982072
NMI	NK	IAV	PC1_zscore	0.13773543802668	2.15245693818363e-06	4.49342034919455
NMI	NK	Tcruzi	PC1_zscore	0.109381666540355	0.00387909083319135	2.61459047323749
NMI	CD8T	NI	PC1_zscore	-0.0134532469939918	0.313537079229389	-0.486524471368512
NMI	CD8T	LPS	PC1_zscore	0.118257855141576	5.23954175049675e-06	4.35333298963427
NMI	CD8T	IAV	PC1_zscore	0.0749946786711139	0.00748340584088393	2.4270747662729
NMI	CD8T	Tcruzi	PC1_zscore	0.0181962793546585	0.263876103656296	0.630857735124967
NMI	monocyte	NI	PC1_zscore	-0.00490276044675025	0.431440226176121	-0.17382291379319
NMI	monocyte	LPS	PC1_zscore	0.0657176400977356	0.0070667551830716	2.45104930232063
NMI	monocyte	IAV	PC1_zscore	0.0873592666740662	0.000734545259471686	3.1585456501013
NMI	monocyte	Tcruzi	PC1_zscore	0.019098778467469	0.276654403459315	0.590245877343604
NMI	B	NI	PC1_zscore	0.0464085307073045	0.0812300983236476	1.38941561150382
NMI	B	LPS	PC1_zscore	0.183922502757402	4.160303661646e-11	6.2254955124221
NMI	B	IAV	PC1_zscore	0.104806139270676	6.89367886958e-05	3.76028741944834
NMI	B	Tcruzi	PC1_zscore	0.0474197215811442	0.089608301687647	1.33814223345924
NMI	CD4T	NI	PC1_zscore	0.0295891335982364	0.174576006478263	0.93374958594942
NMI	CD4T	LPS	PC1_zscore	0.187104816674728	3.39710813582884e-12	6.61936836268613
NMI	CD4T	IAV	PC1_zscore	0.11609745800137	7.13833594627966e-06	4.25941090735451
NMI	CD4T	Tcruzi	PC1_zscore	0.0493115479813848	0.0628414471813361	1.52789822022702
TNFAIP6	NK	NI	PC1_zscore	0.00215887510016277	0.486690642975674	0.0520356190872021
TNFAIP6	NK	LPS	PC1_zscore	-0.0748981903898237	0.0124495021757031	-2.17533800465803
TNFAIP6	NK	IAV	PC1_zscore	-0.0785893107255758	0.0247245058706372	-1.87711468681142
TNFAIP6	NK	Tcruzi	PC1_zscore	0.0207776047165117	0.320037597092136	0.482618150022496
TNFAIP6	CD8T	NI	PC1_zscore	-0.0132600488045563	0.375151977880659	-0.314023221367717
TNFAIP6	CD8T	LPS	PC1_zscore	-0.0773830143985734	0.00614812983523505	-2.41612640802056
TNFAIP6	CD8T	IAV	PC1_zscore	-0.00699868499043557	0.430410683118155	-0.174031680406427
TNFAIP6	CD8T	Tcruzi	PC1_zscore	0.00598572225797938	0.446252529775507	0.143091142701501
TNFAIP6	monocyte	NI	PC1_zscore	-0.117238958490024	0.00757494006361026	-2.15297278374013
TNFAIP6	monocyte	LPS	PC1_zscore	-0.0311711205099027	0.184642434061028	-0.894593421734224
TNFAIP6	monocyte	IAV	PC1_zscore	0.0326602430458179	0.196881809446091	0.850057875271452
TNFAIP6	monocyte	Tcruzi	PC1_zscore	-0.0802058217026707	0.0398181855777529	-1.64553862136038
TNFAIP6	B	NI	PC1_zscore	0.0115367464036626	0.383107555343278	0.291704111868525
TNFAIP6	B	LPS	PC1_zscore	0.00829928652645205	0.397446673396556	0.264101333209825
TNFAIP6	B	IAV	PC1_zscore	-0.0266433881862136	0.245937913624438	-0.68713509436389
TNFAIP6	B	Tcruzi	PC1_zscore	-0.00299706234611871	0.46886204230315	-0.0745722729325858
TNFAIP6	CD4T	NI	PC1_zscore	0.0506742552781114	0.0877717403223203	1.32095114934412
TNFAIP6	CD4T	LPS	PC1_zscore	0.0234653728116992	0.108468821229837	1.23215345044999
TNFAIP6	CD4T	IAV	PC1_zscore	0.0165673520643747	0.273341095752754	0.606683409238492
TNFAIP6	CD4T	Tcruzi	PC1_zscore	-0.0309982502338009	0.191487417838174	-0.863343699932913
RIF1	NK	NI	PC1_zscore	-0.0222215945188406	0.0687090068708359	-1.45165166433616
RIF1	NK	LPS	PC1_zscore	0.0212093500738141	0.0724579273241434	1.44465043037177
RIF1	NK	IAV	PC1_zscore	-0.0109364169685448	0.228936515631172	-0.744942113719086
RIF1	NK	Tcruzi	PC1_zscore	-0.00650439841752849	0.345526431716724	-0.40856939600793
RIF1	CD8T	NI	PC1_zscore	0.0223148617213212	0.0180107274734807	2.08557829683737
RIF1	CD8T	LPS	PC1_zscore	0.022509320736676	0.027614462018907	1.89273671762323
RIF1	CD8T	IAV	PC1_zscore	0.00679383437123305	0.310896244446581	0.486575172428493
RIF1	CD8T	Tcruzi	PC1_zscore	0.00682794631152199	0.272583798935101	0.603098758649256
RIF1	monocyte	NI	PC1_zscore	-0.00489408521294718	0.333904793784227	-0.432011800624608
RIF1	monocyte	LPS	PC1_zscore	0.00363075818668287	0.377005976589513	0.311104822292515
RIF1	monocyte	IAV	PC1_zscore	0.0247720718600459	0.0233981817979938	1.96418639923412
RIF1	monocyte	Tcruzi	PC1_zscore	0.00529096768651965	0.33188804987538	0.430274819593267
RIF1	B	NI	PC1_zscore	0.0111493378676015	0.196898912853993	0.848520258021543
RIF1	B	LPS	PC1_zscore	0.0625303608173286	1.29718959123509e-06	4.28622737464762
RIF1	B	IAV	PC1_zscore	0.0339557125992418	0.00511853536641323	2.48617246992805
RIF1	B	Tcruzi	PC1_zscore	0.0145408829206008	0.149171851010882	1.03149726356509
RIF1	CD4T	NI	PC1_zscore	0.0154477652190987	0.0401535414810347	1.74869290120573
RIF1	CD4T	LPS	PC1_zscore	0.0453187560221692	1.15388236113798e-07	5.0542113471164
RIF1	CD4T	IAV	PC1_zscore	0.0360741437093174	2.56831989136461e-05	3.96807890081048
RIF1	CD4T	Tcruzi	PC1_zscore	-0.00534301616119294	0.286981858850145	-0.564784371289176
NEB	NK	NI	PC1_zscore	0.00815997992270908	0.373207837252206	0.423816613324029
NEB	NK	LPS	PC1_zscore	0.0131071841922148	0.311204051013534	0.573462916522993
NEB	NK	IAV	PC1_zscore	0.00180004679546928	0.494394798564268	0.0935477461611272
NEB	NK	Tcruzi	PC1_zscore	0.00302002067609044	0.469069089442659	0.162167779800018
NEB	CD8T	NI	PC1_zscore	0.000661314662192427	0.514996784505265	0.0333033601487565
NEB	CD8T	LPS	PC1_zscore	0.00469805616730884	0.439340513939029	0.248140459045695
NEB	CD8T	IAV	PC1_zscore	0.00341715596872619	0.463116118652016	0.177600737091514
NEB	CD8T	Tcruzi	PC1_zscore	0.00841970851280416	0.377411464419871	0.412872890058655
NEB	monocyte	NI	PC1_zscore	0.00671071624752936	0.395545689316718	0.3639376035858
NEB	monocyte	LPS	PC1_zscore	0.00815675704136813	0.377730351031544	0.368443400242335
NEB	monocyte	IAV	PC1_zscore	-0.000649996294275603	0.516298092108212	-0.0320447623902566
NEB	monocyte	Tcruzi	PC1_zscore	0.00071568352523572	0.514458190438922	0.0384332949427864
NEB	B	NI	PC1_zscore	-0.00375633968026449	0.451401150706123	-0.218124375979344
NEB	B	LPS	PC1_zscore	-0.00726593030946611	0.39501403615335	-0.373110684109838
NEB	B	IAV	PC1_zscore	0.0039873223182945	0.45233281614737	0.217705210360738
NEB	B	Tcruzi	PC1_zscore	0.00376242457685807	0.452268227168659	0.212923955807971
NEB	CD4T	NI	PC1_zscore	0.00161233868517131	0.490957545585799	0.107091589283029
NEB	CD4T	LPS	PC1_zscore	-0.0151558098397841	0.240952010368192	-0.802557242505209
NEB	CD4T	IAV	PC1_zscore	0.00351197209781348	0.445386176502134	0.218080029450887
NEB	CD4T	Tcruzi	PC1_zscore	-0.0018924363565451	0.487248967520142	-0.1212440786115
ARL5A	NK	NI	PC1_zscore	0.00469640951636451	0.373570784007928	0.333362922930824
ARL5A	NK	LPS	PC1_zscore	-0.00981457538128213	0.256071077012548	-0.656752032488333
ARL5A	NK	IAV	PC1_zscore	-0.00948218444209109	0.261639297785614	-0.63876332287912
ARL5A	NK	Tcruzi	PC1_zscore	0.00996205778317723	0.251737641507548	0.670317824790963
ARL5A	CD8T	NI	PC1_zscore	-0.0321495692858693	0.00580798852121167	-2.4149029431646
ARL5A	CD8T	LPS	PC1_zscore	-0.00442763483765021	0.37073027069357	-0.33817993942089
ARL5A	CD8T	IAV	PC1_zscore	-0.0106146639203345	0.23835066004571	-0.70867870778148
ARL5A	CD8T	Tcruzi	PC1_zscore	-0.0104561999018095	0.201492847533836	-0.833785770523756
ARL5A	monocyte	NI	PC1_zscore	0.00902860296637366	0.235979883234947	0.720964282586841
ARL5A	monocyte	LPS	PC1_zscore	-0.0227213565120753	0.0571931782754234	-1.51205755287722
ARL5A	monocyte	IAV	PC1_zscore	-0.018551681973831	0.120071394607647	-1.14421616429378
ARL5A	monocyte	Tcruzi	PC1_zscore	-0.0176864495952461	0.0962894618825051	-1.27109274960579
ARL5A	B	NI	PC1_zscore	0.0139892328189856	0.11477705561698	1.18143759441334
ARL5A	B	LPS	PC1_zscore	-0.00692672950892027	0.284628656569649	-0.571409912837207
ARL5A	B	IAV	PC1_zscore	-0.017393426883115	0.0924690462858958	-1.29034995850205
ARL5A	B	Tcruzi	PC1_zscore	0.00521961163264343	0.338113819400937	0.426237596557408
ARL5A	CD4T	NI	PC1_zscore	-0.000686935107445944	0.467733648580722	-0.083140641529527
ARL5A	CD4T	LPS	PC1_zscore	0.0161338204922075	0.0246858454495411	1.95053111647215
ARL5A	CD4T	IAV	PC1_zscore	0.00774992111078626	0.173814043323136	0.938898051314036
ARL5A	CD4T	Tcruzi	PC1_zscore	0.0085809931130245	0.162435964309255	0.982670729264501
STAM2	NK	NI	PC1_zscore	0.00288949450907075	0.443648328415088	0.223295570130911
STAM2	NK	LPS	PC1_zscore	0.0103237897422714	0.275469378516933	0.69164151992655
STAM2	NK	IAV	PC1_zscore	0.0047367988483278	0.400044232060895	0.344826829300023
STAM2	NK	Tcruzi	PC1_zscore	0.00200534830098203	0.472896359694399	0.150126505426984
STAM2	CD8T	NI	PC1_zscore	-0.00145254873706313	0.479586654064148	-0.114807528362268
STAM2	CD8T	LPS	PC1_zscore	-0.00129623871623284	0.483034079940478	-0.102504306462824
STAM2	CD8T	IAV	PC1_zscore	-0.00546195460070411	0.372140720920856	-0.400947503838281
STAM2	CD8T	Tcruzi	PC1_zscore	-0.0156006739734429	0.161694001291668	-1.08088285335067
STAM2	monocyte	NI	PC1_zscore	-0.00353556658073774	0.377845789225383	-0.389606033932926
STAM2	monocyte	LPS	PC1_zscore	-0.000183477892099611	0.513087707229538	-0.019206810635194
STAM2	monocyte	IAV	PC1_zscore	0.0133625817803578	0.132685658793867	1.14118219479535
STAM2	monocyte	Tcruzi	PC1_zscore	-0.00450200942384502	0.35435684180558	-0.457067483544323
STAM2	B	NI	PC1_zscore	-0.00747836792416676	0.295007476113975	-0.620959588267918
STAM2	B	LPS	PC1_zscore	0.000974487763278775	0.501184723993019	0.0776556901830833
STAM2	B	IAV	PC1_zscore	0.0125672274646563	0.209115872673248	0.90127348205091
STAM2	B	Tcruzi	PC1_zscore	0.00189957474081172	0.470064693916204	0.154066437260579
STAM2	CD4T	NI	PC1_zscore	-0.00488079243353835	0.331645257903475	-0.51695183612663
STAM2	CD4T	LPS	PC1_zscore	-0.00740712474799835	0.264460949030747	-0.7253505341167
STAM2	CD4T	IAV	PC1_zscore	-0.0138453498290699	0.125163038172465	-1.28891584436157
STAM2	CD4T	Tcruzi	PC1_zscore	0.00494302070244244	0.344609166752184	0.488424479573132
PRPF40A	NK	NI	PC1_zscore	0.00702343313058283	0.247412432594769	0.67805296830299
PRPF40A	NK	LPS	PC1_zscore	0.0230827438961163	0.014005525353858	2.14382831004557
PRPF40A	NK	IAV	PC1_zscore	0.0131309948444622	0.10305637913867	1.25273949072055
PRPF40A	NK	Tcruzi	PC1_zscore	0.00244683220708108	0.406384765980474	0.223190016022149
PRPF40A	CD8T	NI	PC1_zscore	-0.000469649739429248	0.479551773794703	-0.0558088584886118
PRPF40A	CD8T	LPS	PC1_zscore	0.0240321928472076	0.00356938706374266	2.61405780280428
PRPF40A	CD8T	IAV	PC1_zscore	0.0106787735339561	0.147390011028132	1.03953566317799
PRPF40A	CD8T	Tcruzi	PC1_zscore	0.0104848693808379	0.115650299738261	1.19317931318313
PRPF40A	monocyte	NI	PC1_zscore	-0.00157295436264129	0.411957714341496	-0.222894798979754
PRPF40A	monocyte	LPS	PC1_zscore	0.00479633555545668	0.258466219028451	0.645955835576708
PRPF40A	monocyte	IAV	PC1_zscore	0.0158020661125498	0.0245337007814449	1.946726103118
PRPF40A	monocyte	Tcruzi	PC1_zscore	0.00371154789891341	0.312075449558626	0.488702492496085
PRPF40A	B	NI	PC1_zscore	0.0058288031698908	0.245762786532942	0.685415143722079
PRPF40A	B	LPS	PC1_zscore	0.0176527046579987	0.0211244977230459	2.00157508641162
PRPF40A	B	IAV	PC1_zscore	0.0128366168459653	0.0777969665327701	1.40728028803775
PRPF40A	B	Tcruzi	PC1_zscore	-0.00520199559724693	0.28616189970262	-0.568394392252586
PRPF40A	CD4T	NI	PC1_zscore	0.00460378845191613	0.258412658772197	0.645876544789701
PRPF40A	CD4T	LPS	PC1_zscore	0.0384897367963419	1.77735199334127e-07	4.91499122479859
PRPF40A	CD4T	IAV	PC1_zscore	0.0382811690383878	2.77386334456622e-07	4.74662089075274
PRPF40A	CD4T	Tcruzi	PC1_zscore	0.0152153437883936	0.0205710223571292	2.02275242221591
ARL6IP6	NK	NI	PC1_zscore	-0.0217105148902248	0.134833182318098	-1.09448283591843
ARL6IP6	NK	LPS	PC1_zscore	0.0129268187219513	0.246776752933381	0.681001950656039
ARL6IP6	NK	IAV	PC1_zscore	0.00389262180636898	0.415892407050091	0.208472169943943
ARL6IP6	NK	Tcruzi	PC1_zscore	-0.020433519227648	0.16990214717294	-0.949417377169993
ARL6IP6	CD8T	NI	PC1_zscore	-0.0262208832126536	0.0430845971968277	-1.7050497191944
ARL6IP6	CD8T	LPS	PC1_zscore	0.00479932293157469	0.386606669459958	0.288538353820814
ARL6IP6	CD8T	IAV	PC1_zscore	0.018092055010735	0.172665423933236	0.938974006933861
ARL6IP6	CD8T	Tcruzi	PC1_zscore	-0.00877715371160107	0.294658216940223	-0.540452138783744
ARL6IP6	monocyte	NI	PC1_zscore	0.0145414665650258	0.177097589634005	0.923327679869518
ARL6IP6	monocyte	LPS	PC1_zscore	0.0493544455545205	0.000789009838359498	3.12119362572136
ARL6IP6	monocyte	IAV	PC1_zscore	0.0759403232642201	4.41810758056217e-06	4.2117365694266
ARL6IP6	monocyte	Tcruzi	PC1_zscore	0.0474937720555403	0.00300288754890124	2.68344710189711
ARL6IP6	B	NI	PC1_zscore	0.00498417708478107	0.391346910587309	0.273193940380903
ARL6IP6	B	LPS	PC1_zscore	0.0587372934923766	0.000550393496604627	3.14975730808192
ARL6IP6	B	IAV	PC1_zscore	0.0362571822603677	0.0224886566293003	1.97820326540652
ARL6IP6	B	Tcruzi	PC1_zscore	0.0141068659034198	0.233997138197363	0.719064188597414
ARL6IP6	CD4T	NI	PC1_zscore	-0.0072356964533572	0.293621868195278	-0.545176423784711
ARL6IP6	CD4T	LPS	PC1_zscore	0.0667147827711945	1.06901131765889e-07	5.03020564643863
ARL6IP6	CD4T	IAV	PC1_zscore	0.0678824566117247	3.65662855113238e-08	5.18370832289414
ARL6IP6	CD4T	Tcruzi	PC1_zscore	0.00889042447314911	0.263166778332937	0.631203207663728
NR4A2	NK	NI	PC1_zscore	-0.0446594082089533	0.147392513202704	-1.03534184674259
NR4A2	NK	LPS	PC1_zscore	-0.0278086026943776	0.255996779866968	-0.664289391631561
NR4A2	NK	IAV	PC1_zscore	0.0669130225124418	0.0601960533791815	1.50416825376987
NR4A2	NK	Tcruzi	PC1_zscore	-0.0247616050665375	0.278318983375881	-0.592023189907664
NR4A2	CD8T	NI	PC1_zscore	0.00184597266298262	0.478985913314856	0.0464988399161848
NR4A2	CD8T	LPS	PC1_zscore	-0.00575252246700938	0.445626410093887	-0.145802664165633
NR4A2	CD8T	IAV	PC1_zscore	0.0927967548491402	0.0211672419424642	1.89915503125186
NR4A2	CD8T	Tcruzi	PC1_zscore	-0.0359840607628726	0.181565707082336	-0.908374285527805
NR4A2	monocyte	NI	PC1_zscore	0.0212635828012361	0.235090791186723	0.720596450500579
NR4A2	monocyte	LPS	PC1_zscore	-0.012828636887341	0.330494704486977	-0.444799548243461
NR4A2	monocyte	IAV	PC1_zscore	0.0572112243744382	0.0441830039979647	1.67703108682393
NR4A2	monocyte	Tcruzi	PC1_zscore	0.0344743119169317	0.121726863848909	1.15914996286588
NR4A2	B	NI	PC1_zscore	-0.0464589815328282	0.12315142035658	-1.14077282989222
NR4A2	B	LPS	PC1_zscore	0.0190092497746164	0.311170438852198	0.484693442948335
NR4A2	B	IAV	PC1_zscore	0.00165026152014249	0.4795940076975	0.0388315013234174
NR4A2	B	Tcruzi	PC1_zscore	-0.00773266741732682	0.425570543819065	-0.200756713121016
NR4A2	CD4T	NI	PC1_zscore	0.067761605635121	0.0324250110372816	1.77405970993764
NR4A2	CD4T	LPS	PC1_zscore	0.107904774274977	0.00215495270572561	2.71876181305498
NR4A2	CD4T	IAV	PC1_zscore	0.0828424758387333	0.0137509877906744	2.11098733903905
NR4A2	CD4T	Tcruzi	PC1_zscore	0.10131028782179	0.00365605070215125	2.50481217286206
GPD2	NK	NI	PC1_zscore	-0.00714812252509008	0.403990355349815	-0.278958738062295
GPD2	NK	LPS	PC1_zscore	0.0285238805599761	0.151784726359061	1.07787047956547
GPD2	NK	IAV	PC1_zscore	0.011856787752923	0.33534250903815	0.463530516891148
GPD2	NK	Tcruzi	PC1_zscore	0.0015521343872374	0.488774090240664	0.0573268812387148
GPD2	CD8T	NI	PC1_zscore	-0.0476626164847065	0.0369447148362714	-2.015494796588
GPD2	CD8T	LPS	PC1_zscore	-0.0325488331533032	0.102847847279334	-1.33031905620146
GPD2	CD8T	IAV	PC1_zscore	0.01044845618393	0.363516599738326	0.390789031840188
GPD2	CD8T	Tcruzi	PC1_zscore	-0.0656205988090285	0.0253122779498322	-2.42536332273626
GPD2	monocyte	NI	PC1_zscore	-0.0157336120471191	0.234088834406522	-0.773334167498178
GPD2	monocyte	LPS	PC1_zscore	0.0977938059611897	1.22793595872584e-06	4.4138922589335
GPD2	monocyte	IAV	PC1_zscore	0.0441823041497933	0.0356688289494193	2.04393713222322
GPD2	monocyte	Tcruzi	PC1_zscore	0.00116573127683413	0.485269501355364	0.0563674574005888
GPD2	B	NI	PC1_zscore	-0.012094904703732	0.289141114449287	-0.596751877480301
GPD2	B	LPS	PC1_zscore	0.0339612059020075	0.0675346445680256	1.59511996228638
GPD2	B	IAV	PC1_zscore	0.0161356669121144	0.238537517598213	0.75234541909516
GPD2	B	Tcruzi	PC1_zscore	-0.0171674816833943	0.234355826856339	-0.767812843572432
GPD2	CD4T	NI	PC1_zscore	-0.0231828114933281	0.0957381702308542	-1.38106569548084
GPD2	CD4T	LPS	PC1_zscore	-0.0191406237351902	0.140259778313454	-1.13867795322706
GPD2	CD4T	IAV	PC1_zscore	0.00807821747552718	0.315551683858932	0.517129214278508
GPD2	CD4T	Tcruzi	PC1_zscore	-0.0455678675687534	0.0283907836639029	-2.25497485017742
CYTIP	NK	NI	PC1_zscore	-0.00218985180476835	0.453658382330841	-0.119583796902441
CYTIP	NK	LPS	PC1_zscore	0.0545663038091019	0.000843764327309914	3.12576477603092
CYTIP	NK	IAV	PC1_zscore	0.0521587227730684	0.000934219028381938	3.09036602731059
CYTIP	NK	Tcruzi	PC1_zscore	-0.000421183529907722	0.494480590003268	-0.0211233423725361
CYTIP	CD8T	NI	PC1_zscore	0.0911500180956389	1.17642200517665e-13	7.25343460679354
CYTIP	CD8T	LPS	PC1_zscore	0.0593073949081387	8.45952585802406e-06	4.28211074889179
CYTIP	CD8T	IAV	PC1_zscore	0.0519138021770443	0.000898007183490603	3.1168515852263
CYTIP	CD8T	Tcruzi	PC1_zscore	0.075634981079399	4.12733902683937e-09	5.72391490601359
CYTIP	monocyte	NI	PC1_zscore	-0.00921095841343546	0.338835549014498	-0.409105938129118
CYTIP	monocyte	LPS	PC1_zscore	-0.0351787877541036	0.0710159855605025	-1.45921800431423
CYTIP	monocyte	IAV	PC1_zscore	0.0113295055625605	0.336140322468057	0.424938562783087
CYTIP	monocyte	Tcruzi	PC1_zscore	-0.0271726615248859	0.132087646426647	-1.10626932130925
CYTIP	B	NI	PC1_zscore	0.0672792969097616	1.34738390022493e-07	5.02628801668124
CYTIP	B	LPS	PC1_zscore	0.0639184221493901	6.43558478756277e-07	4.76678651364359
CYTIP	B	IAV	PC1_zscore	0.0369493987308838	0.0052164025364415	2.5491444591713
CYTIP	B	Tcruzi	PC1_zscore	0.0573157376670186	2.92852005146004e-05	3.96232379955831
CYTIP	CD4T	NI	PC1_zscore	0.0489417173510564	1.814468614663e-07	5.07824627106387
CYTIP	CD4T	LPS	PC1_zscore	0.0725555087915805	1.50334603500824e-14	7.53478541876606
CYTIP	CD4T	IAV	PC1_zscore	0.0770006720356308	1.46910571872435e-15	7.79811577442178
CYTIP	CD4T	Tcruzi	PC1_zscore	0.0422812460437461	1.1796794307072e-05	4.21473003312529
ACVR1	NK	NI	PC1_zscore	-0.04910170586243	0.0754981412542033	-1.36314431099656
ACVR1	NK	LPS	PC1_zscore	0.00193506415957171	0.481872169095871	0.0548955989311973
ACVR1	NK	IAV	PC1_zscore	-0.0246254830057496	0.238903097457452	-0.70242844850341
ACVR1	NK	Tcruzi	PC1_zscore	-0.0501645148684962	0.078120486411809	-1.3406481849023
ACVR1	CD8T	NI	PC1_zscore	0.0623860049605142	0.00596266972029484	2.44419391078488
ACVR1	CD8T	LPS	PC1_zscore	-0.0150168525182138	0.29408386700379	-0.539377268668341
ACVR1	CD8T	IAV	PC1_zscore	0.0331622041364067	0.145215521118736	1.04008793213806
ACVR1	CD8T	Tcruzi	PC1_zscore	0.0273583818442848	0.150164949335281	1.0296981363376
ACVR1	monocyte	NI	PC1_zscore	-0.0294954697095627	0.0476726256399461	-1.6550393311456
ACVR1	monocyte	LPS	PC1_zscore	-0.0627118725846263	0.00096985982253095	-3.0023673788174
ACVR1	monocyte	IAV	PC1_zscore	-0.0378167501632968	0.0419231477830341	-1.7099619279903
ACVR1	monocyte	Tcruzi	PC1_zscore	0.00335991428729152	0.431526810397527	0.175337858753403
ACVR1	B	NI	PC1_zscore	0.0175997932540164	0.259544420237518	0.643312882279904
ACVR1	B	LPS	PC1_zscore	0.00689810438854955	0.40804607733855	0.239797406131196
ACVR1	B	IAV	PC1_zscore	0.00366005810967229	0.453785258981394	0.123204754357018
ACVR1	B	Tcruzi	PC1_zscore	-0.0168193354178773	0.28249926575078	-0.575230207067
ACVR1	CD4T	NI	PC1_zscore	-0.036782379953123	0.00334819964435229	-2.67558994549237
ACVR1	CD4T	LPS	PC1_zscore	-0.00566041269717809	0.338644298397176	-0.415460718952731
ACVR1	CD4T	IAV	PC1_zscore	0.0187402578565991	0.078453981540817	1.4135789070507
ACVR1	CD4T	Tcruzi	PC1_zscore	-0.0537056586020394	0.000279395760017787	-3.35347083000428
PKP4	NK	NI	PC1_zscore	-0.0414867902667653	0.128725412940575	-1.11591577288351
PKP4	NK	LPS	PC1_zscore	-0.0236868202357496	0.266450952536208	-0.622277082867655
PKP4	NK	IAV	PC1_zscore	-0.0274907790003393	0.235821455810753	-0.718497495298848
PKP4	NK	Tcruzi	PC1_zscore	-0.0121983370221898	0.375836389446527	-0.321146131776768
PKP4	CD8T	NI	PC1_zscore	0.126803218029932	5.99731180389482e-07	4.6650337881768
PKP4	CD8T	LPS	PC1_zscore	0.0344901189062185	0.121309896278934	1.16051263071971
PKP4	CD8T	IAV	PC1_zscore	0.00347320768255752	0.456693562980386	0.0999414062007906
PKP4	CD8T	Tcruzi	PC1_zscore	0.0816491294708136	0.00189561351418949	2.82523474878901
PKP4	monocyte	NI	PC1_zscore	-0.0201434077311989	0.178202528837058	-0.920214985558458
PKP4	monocyte	LPS	PC1_zscore	-0.0816199790163045	0.000792601224665512	-3.09267234996102
PKP4	monocyte	IAV	PC1_zscore	-0.0441329779221658	0.0641702108907954	-1.50939274979285
PKP4	monocyte	Tcruzi	PC1_zscore	-0.0662230245875473	0.004459575792783	-2.55121486641733
PKP4	B	NI	PC1_zscore	0.0813132044745011	0.00413748874614451	2.47889478009172
PKP4	B	LPS	PC1_zscore	0.0300824332249825	0.181328466166422	0.909363858801247
PKP4	B	IAV	PC1_zscore	0.0160876149130881	0.327705724879165	0.451809529827384
PKP4	B	Tcruzi	PC1_zscore	0.082555160460677	0.00840696593172317	2.22841829250599
PKP4	CD4T	NI	PC1_zscore	0.0275972537897528	0.0502909146330045	1.63954424845295
PKP4	CD4T	LPS	PC1_zscore	-0.0299561265124208	0.0431113148816411	-1.70996802702619
PKP4	CD4T	IAV	PC1_zscore	-0.0311716885324379	0.0486327556050627	-1.65053980499257
PKP4	CD4T	Tcruzi	PC1_zscore	0.00219958543518011	0.453033871095962	0.118500505825222
WDSUB1	NK	NI	PC1_zscore	0.0466977906148357	0.0598678936546375	1.55044001059542
WDSUB1	NK	LPS	PC1_zscore	0.0457561516386533	0.0746329953373063	1.44103722287637
WDSUB1	NK	IAV	PC1_zscore	0.0121997559992398	0.348267273051449	0.388928665877121
WDSUB1	NK	Tcruzi	PC1_zscore	0.0387134605278081	0.116641093152686	1.18940877599962
WDSUB1	CD8T	NI	PC1_zscore	0.0178600336945589	0.251559393098817	0.668948348936014
WDSUB1	CD8T	LPS	PC1_zscore	0.108645554534525	0.000267030171128858	3.43332397961891
WDSUB1	CD8T	IAV	PC1_zscore	0.0704333314571717	0.0258738468285857	1.93639394193896
WDSUB1	CD8T	Tcruzi	PC1_zscore	0.045764076854595	0.0568687043324757	1.57962512261344
WDSUB1	monocyte	NI	PC1_zscore	-0.0379769639699707	0.0403972907406949	-1.74409665414444
WDSUB1	monocyte	LPS	PC1_zscore	-0.0427373513687122	0.0537056499950341	-1.60699505953684
WDSUB1	monocyte	IAV	PC1_zscore	0.0282658397504319	0.169573038218697	0.955366541525611
WDSUB1	monocyte	Tcruzi	PC1_zscore	-0.0335084637719056	0.084786402012457	-1.37350759048218
WDSUB1	B	NI	PC1_zscore	-0.0504481469069329	0.0142511630734897	-2.18017375594901
WDSUB1	B	LPS	PC1_zscore	-0.0552652113939169	0.00992114436310909	-2.32148169264845
WDSUB1	B	IAV	PC1_zscore	-0.0799454633796229	0.00126420341223521	-2.98629578823146
WDSUB1	B	Tcruzi	PC1_zscore	-0.0566426944556183	0.0151236059361779	-2.15376020087755
WDSUB1	CD4T	NI	PC1_zscore	0.150260279635653	2.72521084416866e-10	6.00661602580485
WDSUB1	CD4T	LPS	PC1_zscore	0.111923923088225	2.31088212555137e-06	4.52390698216562
WDSUB1	CD4T	IAV	PC1_zscore	0.102382744651699	1.59830572902767e-05	4.10503717890552
WDSUB1	CD4T	Tcruzi	PC1_zscore	0.154625372543508	4.69500572390877e-09	5.5182814941313
BAZ2B	NK	NI	PC1_zscore	-0.00696443769138595	0.364873587963825	-0.345764106307314
BAZ2B	NK	LPS	PC1_zscore	0.0337457771197785	0.0554651741068097	1.57139443593581
BAZ2B	NK	IAV	PC1_zscore	0.00492984475060445	0.409281164486823	0.233898799179704
BAZ2B	NK	Tcruzi	PC1_zscore	0.021726956270958	0.168018154080943	0.958310640304054
BAZ2B	CD8T	NI	PC1_zscore	-0.0823435118941967	3.43505817046452e-06	-4.33909226880062
BAZ2B	CD8T	LPS	PC1_zscore	-0.0513735675707435	0.00545862083843918	-2.47772984367521
BAZ2B	CD8T	IAV	PC1_zscore	-0.0517795777603532	0.0138157039283187	-2.13457438238751
BAZ2B	CD8T	Tcruzi	PC1_zscore	-0.0835863916932871	1.75576137722011e-05	-3.94352713639663
BAZ2B	monocyte	NI	PC1_zscore	0.0479463021008209	0.000583464395483012	3.19195492547484
BAZ2B	monocyte	LPS	PC1_zscore	0.0368559437093403	0.00993769321000214	2.3106404218749
BAZ2B	monocyte	IAV	PC1_zscore	0.0348395333026006	0.0211029288231165	2.00907210589036
BAZ2B	monocyte	Tcruzi	PC1_zscore	0.0204440621085174	0.104788527042086	1.25008755322285
BAZ2B	B	NI	PC1_zscore	-0.00725964252619299	0.352842343787252	-0.375292887444582
BAZ2B	B	LPS	PC1_zscore	-0.0185400803142846	0.178864092324667	-0.916869902502584
BAZ2B	B	IAV	PC1_zscore	-0.0483275584094982	0.0152037096777566	-2.08688476673498
BAZ2B	B	Tcruzi	PC1_zscore	-0.0311090856694872	0.0793168118990364	-1.38882691410759
BAZ2B	CD4T	NI	PC1_zscore	-0.0372442775816171	0.00293806830696153	-2.7223405675397
BAZ2B	CD4T	LPS	PC1_zscore	-0.0488843003796342	0.000182449228369297	-3.51504727220246
BAZ2B	CD4T	IAV	PC1_zscore	-0.0446533804711112	0.000580435861923023	-3.20173487838648
BAZ2B	CD4T	Tcruzi	PC1_zscore	-0.0369087229789536	0.00782921432204353	-2.39112499315234
LY75	NK	NI	PC1_zscore	-0.00972107743289702	0.361772516497474	-0.37792087472293
LY75	NK	LPS	PC1_zscore	0.00930647529597017	0.360583279718159	0.348166620200271
LY75	NK	IAV	PC1_zscore	0.0155836793106839	0.278850802978258	0.580786999620356
LY75	NK	Tcruzi	PC1_zscore	0.00195561752115739	0.465578494416802	0.0751367234153742
LY75	CD8T	NI	PC1_zscore	0.0406933447163	0.0461216602327414	1.57416255418368
LY75	CD8T	LPS	PC1_zscore	0.000146792188026318	0.485092418925185	0.00612244886199898
LY75	CD8T	IAV	PC1_zscore	0.0144613328368123	0.279534505202247	0.567104384973459
LY75	CD8T	Tcruzi	PC1_zscore	0.0363559453988203	0.0735522682010985	1.35650807006664
LY75	monocyte	NI	PC1_zscore	0.0229605774670969	0.195413706649519	0.832926007624148
LY75	monocyte	LPS	PC1_zscore	0.0200647578676029	0.236561533420482	0.713857833978859
LY75	monocyte	IAV	PC1_zscore	0.0165407590805175	0.293709844916629	0.548510713451386
LY75	monocyte	Tcruzi	PC1_zscore	-0.00655513734912026	0.408573478287543	-0.239708883581749
LY75	B	NI	PC1_zscore	-0.0101124064595082	0.32039051678878	-0.486167810693374
LY75	B	LPS	PC1_zscore	-0.0473173874409191	0.0302816009753262	-1.71465498006775
LY75	B	IAV	PC1_zscore	-0.0242130292525119	0.151973809422546	-1.00144034042861
LY75	B	Tcruzi	PC1_zscore	-0.00344333399626348	0.442777668056656	-0.158392754456115
LY75	CD4T	NI	PC1_zscore	0.0260774793755194	0.0587698213396919	1.50495495582021
LY75	CD4T	LPS	PC1_zscore	0.0178993224776256	0.142567773775337	1.06143173024843
LY75	CD4T	IAV	PC1_zscore	0.0121693300349046	0.230569813578859	0.734740182234033
LY75	CD4T	Tcruzi	PC1_zscore	0.0135929463488971	0.218033304376459	0.775346392518052
RBMS1	NK	NI	PC1_zscore	0.0319801432337208	0.0116980091743511	2.25174991533066
RBMS1	NK	LPS	PC1_zscore	0.0912081246097505	3.27041152264492e-10	5.88838692406047
RBMS1	NK	IAV	PC1_zscore	0.0750603563863252	6.2864285344458e-08	5.06723810979157
RBMS1	NK	Tcruzi	PC1_zscore	0.0151343997835531	0.164343012847224	0.974054943210998
RBMS1	CD8T	NI	PC1_zscore	0.0168233474159246	0.040574307400209	1.74244542227543
RBMS1	CD8T	LPS	PC1_zscore	0.00226643655533245	0.420024429716706	0.200919761018258
RBMS1	CD8T	IAV	PC1_zscore	0.00639106151601463	0.320567132185096	0.462476587272803
RBMS1	CD8T	Tcruzi	PC1_zscore	7.95026052668953e-05	0.497029641471984	0.0076066781512951
RBMS1	monocyte	NI	PC1_zscore	0.0094934396293357	0.31162847693768	0.483784021737594
RBMS1	monocyte	LPS	PC1_zscore	0.0850627828369079	3.97589466392019e-05	3.59494876286979
RBMS1	monocyte	IAV	PC1_zscore	0.0529409915064325	0.00606512039469816	2.42132010687671
RBMS1	monocyte	Tcruzi	PC1_zscore	0.0040563565216113	0.416092267082296	0.200147425782637
RBMS1	B	NI	PC1_zscore	0.0116201704814628	0.26107111930868	0.639434779519688
RBMS1	B	LPS	PC1_zscore	0.0561537361600746	0.0013540867220386	2.8813878464099
RBMS1	B	IAV	PC1_zscore	0.0441839749440846	0.0114991870578756	2.21223409506689
RBMS1	B	Tcruzi	PC1_zscore	0.0189831108517494	0.165821959344653	0.964105691473296
RBMS1	CD4T	NI	PC1_zscore	0.0211342572479425	0.00464965334491526	2.59375131811586
RBMS1	CD4T	LPS	PC1_zscore	0.0167483299130963	0.0210571438333048	2.03043013524138
RBMS1	CD4T	IAV	PC1_zscore	0.0163814487667773	0.0248728416701859	1.95904640230125
RBMS1	CD4T	Tcruzi	PC1_zscore	0.0218990750870442	0.0058497453041468	2.51747323706933
TANK	NK	NI	PC1_zscore	-0.0164506920065199	0.229711303810057	-0.738507118200481
TANK	NK	LPS	PC1_zscore	0.0125453818989139	0.264532603623616	0.629394015451304
TANK	NK	IAV	PC1_zscore	-0.0259432729857768	0.0953783954518962	-1.30079790785348
TANK	NK	Tcruzi	PC1_zscore	0.0101080968847296	0.32980007446525	0.440770606538842
TANK	CD8T	NI	PC1_zscore	-0.0695308763903794	0.000244784811339049	-3.3889501935306
TANK	CD8T	LPS	PC1_zscore	-0.000349937077739401	0.491037510148595	-0.0178350615925301
TANK	CD8T	IAV	PC1_zscore	0.0147407978666394	0.256052328414202	0.657284768920639
TANK	CD8T	Tcruzi	PC1_zscore	-0.0512229689314473	0.00645983955409701	-2.44096190201725
TANK	monocyte	NI	PC1_zscore	-0.0346137594490218	0.00791130479536739	-2.38804590584495
TANK	monocyte	LPS	PC1_zscore	-0.00277168681992156	0.422619732544311	-0.196071748500916
TANK	monocyte	IAV	PC1_zscore	0.052989420264458	0.000202136000547123	3.48948016726527
TANK	monocyte	Tcruzi	PC1_zscore	-0.018901270339214	0.104793304847312	-1.25087626276365
TANK	B	NI	PC1_zscore	-0.0214345549276815	0.0981833431141363	-1.28603134786867
TANK	B	LPS	PC1_zscore	0.0480970531221688	0.00169108116626315	2.88147925636438
TANK	B	IAV	PC1_zscore	0.0756910700559675	2.24152012714976e-06	4.38514766867266
TANK	B	Tcruzi	PC1_zscore	-0.0216151190478487	0.118211065682468	-1.17768248936534
TANK	CD4T	NI	PC1_zscore	-0.0374241776119208	0.00870738751266165	-2.34039554546249
TANK	CD4T	LPS	PC1_zscore	0.00813801605121416	0.292223684357622	0.546084306342718
TANK	CD4T	IAV	PC1_zscore	0.00973409310159498	0.258481146338148	0.649100923360367
TANK	CD4T	Tcruzi	PC1_zscore	-0.00976399231878433	0.277153414723315	-0.59299003044614
PSMD14	NK	NI	PC1_zscore	-0.000484644803221033	0.489445207845646	-0.0317225981088375
PSMD14	NK	LPS	PC1_zscore	-0.00557484034946058	0.373821895781923	-0.33825425288914
PSMD14	NK	IAV	PC1_zscore	0.0329833350495327	0.0236452884203336	1.77917732467834
PSMD14	NK	Tcruzi	PC1_zscore	0.00779895148095819	0.311924635708915	0.487914451017673
PSMD14	CD8T	NI	PC1_zscore	-0.000413403004130533	0.489456682945006	-0.0308656348453404
PSMD14	CD8T	LPS	PC1_zscore	0.0134023532464782	0.169396014757016	0.942139295124228
PSMD14	CD8T	IAV	PC1_zscore	0.00351343191062867	0.406588502764981	0.226231258975117
PSMD14	CD8T	Tcruzi	PC1_zscore	0.00393306844454089	0.385510504788345	0.287334418981338
PSMD14	monocyte	NI	PC1_zscore	-0.0263816093797556	0.00815226514060607	-2.28867934054053
PSMD14	monocyte	LPS	PC1_zscore	-0.00845784583486928	0.216496093853013	-0.782822820066928
PSMD14	monocyte	IAV	PC1_zscore	-0.0146041985793	0.118768583522851	-1.16616914696325
PSMD14	monocyte	Tcruzi	PC1_zscore	-0.00279527778015363	0.398248540899077	-0.258258922143597
PSMD14	B	NI	PC1_zscore	-0.0154351874227216	0.135267467934198	-1.07226981219638
PSMD14	B	LPS	PC1_zscore	-0.00801561613797225	0.290266051885567	-0.561237503157882
PSMD14	B	IAV	PC1_zscore	0.00827224823285293	0.284209889826066	0.567451813947255
PSMD14	B	Tcruzi	PC1_zscore	0.00449691641068422	0.370380764099974	0.327848836692071
PSMD14	CD4T	NI	PC1_zscore	0.0125283881255062	0.107111559218136	1.22868006334329
PSMD14	CD4T	LPS	PC1_zscore	0.0259694130192423	0.00742884350801162	2.36028266129996
PSMD14	CD4T	IAV	PC1_zscore	0.022797002460322	0.0153210417582361	2.09102469328189
PSMD14	CD4T	Tcruzi	PC1_zscore	-0.00204352407700897	0.424356150953303	-0.195680288601289
IFIH1	NK	NI	PC1_zscore	0.0478717846670015	0.194184137187113	0.858606188946922
IFIH1	NK	LPS	PC1_zscore	0.18922783563239	5.88377575246193e-07	4.73008259081302
IFIH1	NK	IAV	PC1_zscore	0.114453658886955	0.000702342257528975	3.17116392942785
IFIH1	NK	Tcruzi	PC1_zscore	0.140101345369454	0.00492173876497856	2.52480823306674
IFIH1	CD8T	NI	PC1_zscore	-0.0429486156201892	0.183527551438702	-0.896602542968726
IFIH1	CD8T	LPS	PC1_zscore	0.103813087115903	0.00284330072603871	2.75088956934895
IFIH1	CD8T	IAV	PC1_zscore	0.0614523624654767	0.068461254494666	1.48580170031292
IFIH1	CD8T	Tcruzi	PC1_zscore	0.0218645608022535	0.324128280806105	0.46041323782758
IFIH1	monocyte	NI	PC1_zscore	0.0284204746843781	0.265628106142294	0.626114821235712
IFIH1	monocyte	LPS	PC1_zscore	0.129699832210187	0.00087751215340293	3.10666235653639
IFIH1	monocyte	IAV	PC1_zscore	0.108942695707397	0.00278218919248932	2.75688815376202
IFIH1	monocyte	Tcruzi	PC1_zscore	0.0920497478924093	0.029587751168382	1.87530555737736
IFIH1	B	NI	PC1_zscore	0.0169220285168821	0.346244636325138	0.397015812449473
IFIH1	B	LPS	PC1_zscore	0.201915400814803	9.623500083023e-10	5.85584595302809
IFIH1	B	IAV	PC1_zscore	0.113230378024479	0.000126630809989708	3.63925694702835
IFIH1	B	Tcruzi	PC1_zscore	0.0686952427196283	0.0602288878530219	1.54757353050343
IFIH1	CD4T	NI	PC1_zscore	0.0387222552357189	0.203072649215317	0.828588941907096
IFIH1	CD4T	LPS	PC1_zscore	0.226583740272659	1.31118151403058e-10	6.10006759743917
IFIH1	CD4T	IAV	PC1_zscore	0.114288241511972	0.000417546880607624	3.30271495701175
IFIH1	CD4T	Tcruzi	PC1_zscore	0.0824703584482046	0.0370694842151819	1.77136148849374
GCA	NK	NI	PC1_zscore	0.0631373358501781	0.088631223111902	1.35267793666773
GCA	NK	LPS	PC1_zscore	0.140446535703217	0.000237329480161315	3.46934401626817
GCA	NK	IAV	PC1_zscore	0.0904013569001943	0.00917178075430112	2.367780593409
GCA	NK	Tcruzi	PC1_zscore	0.127706129271081	0.0037638554266718	2.65227293023186
GCA	CD8T	NI	PC1_zscore	0.14922529514766	6.02025489801598e-06	4.28549082682418
GCA	CD8T	LPS	PC1_zscore	0.156362043600644	1.29708015317072e-06	4.56382273784591
GCA	CD8T	IAV	PC1_zscore	0.0526668798065338	0.0865396319638129	1.367816552445
GCA	CD8T	Tcruzi	PC1_zscore	0.136130115760281	3.93732593942654e-05	3.90712158287154
GCA	monocyte	NI	PC1_zscore	0.015460582150779	0.244928527474669	0.69436680594444
GCA	monocyte	LPS	PC1_zscore	0.165525407429741	8.6245166564707e-14	7.31356772768664
GCA	monocyte	IAV	PC1_zscore	0.0678017385218598	0.00189545581861052	2.90782634056836
GCA	monocyte	Tcruzi	PC1_zscore	-0.0131071700106638	0.294672927174833	-0.54028264188842
GCA	B	NI	PC1_zscore	0.0718382033357309	0.000406985990554573	3.33131596633606
GCA	B	LPS	PC1_zscore	0.12418039633267	8.92019392670989e-11	6.34991590449406
GCA	B	IAV	PC1_zscore	0.0700582944464404	0.000354375052675585	3.39048289822663
GCA	B	Tcruzi	PC1_zscore	0.0768334778651818	0.00044025392831707	3.32452293768379
GCA	CD4T	NI	PC1_zscore	0.123486853544955	2.9748833303372e-05	3.98130294506778
GCA	CD4T	LPS	PC1_zscore	0.19352311212255	2.49411331142674e-18	8.38550365944435
GCA	CD4T	IAV	PC1_zscore	0.139775649642059	1.84240733737114e-10	6.16324259628583
GCA	CD4T	Tcruzi	PC1_zscore	0.128176861421259	7.82107566347605e-06	4.27948800251661
GALNT3	NK	NI	PC1_zscore	0.0127972793862857	0.32562306170296	0.451976001872657
GALNT3	NK	LPS	PC1_zscore	0.0101502053136456	0.353254983366375	0.377159238717358
GALNT3	NK	IAV	PC1_zscore	0.00311013803946195	0.454080485522687	0.115708844929079
GALNT3	NK	Tcruzi	PC1_zscore	0.0286656957830637	0.17961225578088	0.916630341509091
GALNT3	CD8T	NI	PC1_zscore	-0.228132781985352	3.38894468043804e-09	-5.69277595414067
GALNT3	CD8T	LPS	PC1_zscore	-0.125622038671115	0.00113331281587348	-3.02573591516103
GALNT3	CD8T	IAV	PC1_zscore	0.0291791440352124	0.261072346527477	0.64083817634212
GALNT3	CD8T	Tcruzi	PC1_zscore	-0.155346269780957	9.90161986353932e-05	-3.68219120856891
GALNT3	monocyte	NI	PC1_zscore	-0.112573175810023	0.0085906511238143	-2.33670813394266
GALNT3	monocyte	LPS	PC1_zscore	0.0631757518418509	0.0790126594018719	1.40817656628518
GALNT3	monocyte	IAV	PC1_zscore	0.117046286129056	0.00521407545247858	2.53695437200083
GALNT3	monocyte	Tcruzi	PC1_zscore	-0.0589760583303576	0.120944466722154	-1.16434170027983
GALNT3	B	NI	PC1_zscore	-0.0276204335041239	0.251144334675503	-0.670537088883998
GALNT3	B	LPS	PC1_zscore	0.143149910021264	0.000130416736220027	3.59621588357621
GALNT3	B	IAV	PC1_zscore	0.0393773188409944	0.135176452355927	1.10125210738406
GALNT3	B	Tcruzi	PC1_zscore	0.017217129194092	0.349759065954804	0.385913512079547
GALNT3	CD4T	NI	PC1_zscore	-0.0929385648192546	0.00692746097356134	-2.43686906338955
GALNT3	CD4T	LPS	PC1_zscore	-0.0562921523503097	0.0578387163480585	-1.57023461142678
GALNT3	CD4T	IAV	PC1_zscore	-0.0776595998757788	0.0095200812244709	-2.34137332808729
GALNT3	CD4T	Tcruzi	PC1_zscore	-0.150801532476194	9.303154651219e-05	-3.64973027160981
TTC21B	NK	NI	PC1_zscore	-0.0298078170549102	0.0296428051768897	-2.09765212197199
TTC21B	NK	LPS	PC1_zscore	-0.0381815733096163	0.00353851977637465	-2.86524785916324
TTC21B	NK	IAV	PC1_zscore	-0.0406153515750934	0.00236982053513879	-2.92150874213032
TTC21B	NK	Tcruzi	PC1_zscore	-0.0321194897639004	0.0194940194042399	-2.29812908684118
TTC21B	CD8T	NI	PC1_zscore	-0.0388046188859108	0.000717667586992765	-3.4897313505709
TTC21B	CD8T	LPS	PC1_zscore	-0.0333767054914796	0.00671607422520537	-2.71112972995156
TTC21B	CD8T	IAV	PC1_zscore	-0.0437067867400309	0.000949147666660655	-3.15127629123863
TTC21B	CD8T	Tcruzi	PC1_zscore	-0.0350318216147573	0.00424304872149306	-2.92619727128683
TTC21B	monocyte	NI	PC1_zscore	-0.0284809190468974	0.0269233761968838	-2.15777399823094
TTC21B	monocyte	LPS	PC1_zscore	-0.0394557368831694	0.00190245799664623	-3.0591536046084
TTC21B	monocyte	IAV	PC1_zscore	-0.0419799148954256	0.00218712949728106	-2.96457755536081
TTC21B	monocyte	Tcruzi	PC1_zscore	-0.0395349241442864	0.00270802538445403	-3.00532669299438
TTC21B	B	NI	PC1_zscore	-0.0328092796523142	0.0143203605035545	-2.51891706361752
TTC21B	B	LPS	PC1_zscore	-0.0295403171918192	0.0209704080187584	-2.25986425458632
TTC21B	B	IAV	PC1_zscore	-0.0338596798248601	0.0121370254751155	-2.56357559725503
TTC21B	B	Tcruzi	PC1_zscore	-0.0409524589075005	0.00242920499677601	-3.07344726150133
TTC21B	CD4T	NI	PC1_zscore	-0.0258801528043673	0.00581982174433271	-2.62519318090749
TTC21B	CD4T	LPS	PC1_zscore	-0.0510435520077984	7.10748970789155e-09	-4.92857041019406
TTC21B	CD4T	IAV	PC1_zscore	-0.02887245328997	0.00108596981535336	-3.14325858274936
TTC21B	CD4T	Tcruzi	PC1_zscore	-0.0435752462064693	1.01228235943607e-05	-4.36559427541911
STK39	NK	NI	PC1_zscore	-0.00604895370107731	0.339534128652009	-0.411122403451321
STK39	NK	LPS	PC1_zscore	-0.0287039065308026	0.0342145086076509	-1.81170274992131
STK39	NK	IAV	PC1_zscore	-0.0439893950829653	0.00257878633344588	-2.73321272873284
STK39	NK	Tcruzi	PC1_zscore	-0.00944695950080592	0.282078052894509	-0.571893380935138
STK39	CD8T	NI	PC1_zscore	-0.0516046564042746	0.000179073367642335	-3.51096804018906
STK39	CD8T	LPS	PC1_zscore	-0.0429899010485923	0.0047962258297799	-2.53920997237738
STK39	CD8T	IAV	PC1_zscore	-0.0383458001878501	0.0236773467318965	-1.95036023602955
STK39	CD8T	Tcruzi	PC1_zscore	-0.05647432757221	0.000174058677935518	-3.49385794571412
STK39	monocyte	NI	PC1_zscore	0.0622898222977022	0.0081283220247837	2.15447737502665
STK39	monocyte	LPS	PC1_zscore	0.0137074897480778	0.319415946338052	0.472985731706218
STK39	monocyte	IAV	PC1_zscore	0.0145696592502269	0.318127257290501	0.475841081870374
STK39	monocyte	Tcruzi	PC1_zscore	0.00861521233546531	0.37712667282905	0.316909990645491
STK39	B	NI	PC1_zscore	0.00468293657131919	0.415377932585265	0.227770549058613
STK39	B	LPS	PC1_zscore	-0.024207855628144	0.126888149520166	-1.1294367460837
STK39	B	IAV	PC1_zscore	-0.0172550558414857	0.227224916659436	-0.73816254034441
STK39	B	Tcruzi	PC1_zscore	0.0154321699584614	0.252562447919208	0.672675878615263
STK39	CD4T	NI	PC1_zscore	-0.00530556985895289	0.342470053225531	-0.401809419844369
STK39	CD4T	LPS	PC1_zscore	-0.0710156344896214	5.84884806142938e-07	-4.63379624051037
STK39	CD4T	IAV	PC1_zscore	-0.0637808950015023	9.61907322349909e-06	-4.05946357321339
STK39	CD4T	Tcruzi	PC1_zscore	0.000495467660621547	0.489791001747492	0.0342010374372262
CERS6	NK	NI	PC1_zscore	0.149385830582605	5.34025873877517e-05	3.84371603186999
CERS6	NK	LPS	PC1_zscore	0.236584607973343	2.57279060968608e-10	6.1300642191049
CERS6	NK	IAV	PC1_zscore	0.244186950019082	5.7148716281393e-12	6.63735089841809
CERS6	NK	Tcruzi	PC1_zscore	0.179271279683871	1.47236852270956e-05	4.11127367490061
CERS6	CD8T	NI	PC1_zscore	0.286034630868025	1.7713005016224e-12	6.736473823049
CERS6	CD8T	LPS	PC1_zscore	0.134388743040885	0.00413954760959963	2.64046356174929
CERS6	CD8T	IAV	PC1_zscore	0.0928070489528167	0.0680809760949262	1.49122418037515
CERS6	CD8T	Tcruzi	PC1_zscore	0.192035353689463	8.1491715148071e-06	4.24982794589615
CERS6	monocyte	NI	PC1_zscore	0.0123903464710901	0.281409117925212	0.5782622325397
CERS6	monocyte	LPS	PC1_zscore	0.151561610024216	1.76261996706206e-11	6.5842391301825
CERS6	monocyte	IAV	PC1_zscore	0.0932479633037895	5.66171051570631e-05	3.85379120892831
CERS6	monocyte	Tcruzi	PC1_zscore	-0.00488401101024952	0.420012615689139	-0.202365495372601
CERS6	B	NI	PC1_zscore	-0.0624960908275994	0.0580083761703165	-1.56246987889576
CERS6	B	LPS	PC1_zscore	0.129080809608319	0.000102497011006003	3.69426150912709
CERS6	B	IAV	PC1_zscore	0.119127081626995	0.000139652310593965	3.62087514207603
CERS6	B	Tcruzi	PC1_zscore	-0.0456114088373432	0.149825813309634	-1.03408845931205
CERS6	CD4T	NI	PC1_zscore	0.0943674990420248	0.000120857845405125	3.65807623047273
CERS6	CD4T	LPS	PC1_zscore	0.11592216289918	8.37225827450454e-07	4.77756491704574
CERS6	CD4T	IAV	PC1_zscore	0.150471847017921	1.05568920272492e-09	5.97069753821394
CERS6	CD4T	Tcruzi	PC1_zscore	0.086123339939226	0.000971866259448485	3.10026509840198
FASTKD1	NK	NI	PC1_zscore	-0.0198755506157808	0.103588079257846	-1.30857781701511
FASTKD1	NK	LPS	PC1_zscore	-0.0123729606442797	0.227181120688183	-0.677252854459983
FASTKD1	NK	IAV	PC1_zscore	-0.0210894507213977	0.0877778804287451	-1.38979120700869
FASTKD1	NK	Tcruzi	PC1_zscore	-0.0249975373873952	0.0514761214288962	-1.5506918226404
FASTKD1	CD8T	NI	PC1_zscore	-0.0194476309553915	0.0991782069429873	-1.37085028208767
FASTKD1	CD8T	LPS	PC1_zscore	-0.02372286664604	0.0534436804159948	-1.62980986606343
FASTKD1	CD8T	IAV	PC1_zscore	-0.0136285790786066	0.207066490827864	-0.795178793407779
FASTKD1	CD8T	Tcruzi	PC1_zscore	-0.0138024935236115	0.201817150051983	-0.838428971984126
FASTKD1	monocyte	NI	PC1_zscore	-0.019935996554941	0.0628288472485649	-1.68414126628351
FASTKD1	monocyte	LPS	PC1_zscore	-0.0253504687098384	0.0214454395251295	-2.00783378359929
FASTKD1	monocyte	IAV	PC1_zscore	-0.0193869863157059	0.0906066944387379	-1.4327212671825
FASTKD1	monocyte	Tcruzi	PC1_zscore	-0.017592767521017	0.108549269188065	-1.34284784854887
FASTKD1	B	NI	PC1_zscore	-0.0122445948889342	0.239515618607897	-0.720972875611566
FASTKD1	B	LPS	PC1_zscore	-0.0119205735983371	0.239904148959662	-0.691822607156372
FASTKD1	B	IAV	PC1_zscore	-0.0171412657505956	0.138662887974808	-1.14301732857936
FASTKD1	B	Tcruzi	PC1_zscore	-0.020353297815271	0.0879369094903324	-1.43216902603111
FASTKD1	CD4T	NI	PC1_zscore	-0.0166824808828419	0.114136953653896	-1.32299770635063
FASTKD1	CD4T	LPS	PC1_zscore	-0.0193085223424255	0.0678561657173488	-1.64418888218981
FASTKD1	CD4T	IAV	PC1_zscore	-0.02448934045515	0.022904514764633	-2.13190948647042
FASTKD1	CD4T	Tcruzi	PC1_zscore	-0.022160312988977	0.0424717179182765	-1.85464646984963
PPIG	NK	NI	PC1_zscore	-0.00681394955611942	0.269200951713898	-0.597209459888315
PPIG	NK	LPS	PC1_zscore	-0.0042411076818092	0.357406802638831	-0.377613645149586
PPIG	NK	IAV	PC1_zscore	-0.000799559025193578	0.477550356427651	-0.0764449856087581
PPIG	NK	Tcruzi	PC1_zscore	-0.00370553573709359	0.37292787198067	-0.333948639436857
PPIG	CD8T	NI	PC1_zscore	0.00534990645750477	0.24731833427592	0.688773089636793
PPIG	CD8T	LPS	PC1_zscore	0.00555345089757258	0.248943023641081	0.679102791979829
PPIG	CD8T	IAV	PC1_zscore	-0.00224013633832727	0.416591355375184	-0.216806534925585
PPIG	CD8T	Tcruzi	PC1_zscore	0.00372280764812831	0.325493952526963	0.452405036472246
PPIG	monocyte	NI	PC1_zscore	0.0108152087021502	0.0528521406738445	1.63139775409707
PPIG	monocyte	LPS	PC1_zscore	0.0044600895171994	0.276636416111761	0.600060050364118
PPIG	monocyte	IAV	PC1_zscore	0.00284090015781758	0.365621934129799	0.345551002788106
PPIG	monocyte	Tcruzi	PC1_zscore	0.0128092415857995	0.03686058542456	1.768862013364
PPIG	B	NI	PC1_zscore	0.0074065928210695	0.171200415486975	0.957645115150934
PPIG	B	LPS	PC1_zscore	0.011975956991628	0.0637806495243943	1.51611926801035
PPIG	B	IAV	PC1_zscore	0.00379492616911951	0.326509096305418	0.44388511145467
PPIG	B	Tcruzi	PC1_zscore	0.00503783621466194	0.270903426241631	0.609626842750171
PPIG	CD4T	NI	PC1_zscore	0.012960218140836	0.00596784183608164	2.5066058271796
PPIG	CD4T	LPS	PC1_zscore	0.015149187214192	0.00167825677692183	2.83937118127124
PPIG	CD4T	IAV	PC1_zscore	0.0184660347443323	0.000284132008173242	3.17282808951364
PPIG	CD4T	Tcruzi	PC1_zscore	0.00643529850385803	0.131217884049792	1.14408465729334
PHOSPHO2	NK	NI	PC1_zscore	0.00530286008855293	0.478472052993026	0.257708423332484
PHOSPHO2	NK	LPS	PC1_zscore	0.00189186807312591	0.543252264020365	0.0877059702874189
PHOSPHO2	NK	IAV	PC1_zscore	0.00417876568344687	0.505530143554438	0.194037375263054
PHOSPHO2	NK	Tcruzi	PC1_zscore	0.00315926386389606	0.518755240279882	0.153908588066994
PHOSPHO2	CD8T	NI	PC1_zscore	0.00947826585361322	0.41231414672771	0.437655666119467
PHOSPHO2	CD8T	LPS	PC1_zscore	0.000608531686110498	0.558897068565514	0.0312570331583204
PHOSPHO2	CD8T	IAV	PC1_zscore	0.0112991866502151	0.392685889798314	0.483127456178659
PHOSPHO2	CD8T	Tcruzi	PC1_zscore	-0.00218990806614136	0.518964481351098	-0.110099365615339
PHOSPHO2	monocyte	NI	PC1_zscore	-0.0144866997797754	0.312951332622278	-0.673530810100435
PHOSPHO2	monocyte	LPS	PC1_zscore	-0.0379366779740101	0.104815933182472	-1.05249172532422
PHOSPHO2	monocyte	IAV	PC1_zscore	-0.0279183274712351	0.211838698185033	-0.89423757254979
PHOSPHO2	monocyte	Tcruzi	PC1_zscore	-0.0169212803213855	0.292428727087544	-0.72362158466807
PHOSPHO2	B	NI	PC1_zscore	0.000821445288952941	0.555490714705581	0.045366884991838
PHOSPHO2	B	LPS	PC1_zscore	-0.00480145004007681	0.465105886601113	-0.24508691477147
PHOSPHO2	B	IAV	PC1_zscore	0.00159305789492296	0.547119754762264	0.0822868254878387
PHOSPHO2	B	Tcruzi	PC1_zscore	-0.00120911515577801	0.531318908764231	-0.0654496861452735
PHOSPHO2	CD4T	NI	PC1_zscore	-0.00232187698630922	0.503106536892051	-0.154172564214817
PHOSPHO2	CD4T	LPS	PC1_zscore	-0.00844867682635395	0.381706934933864	-0.500430565303321
PHOSPHO2	CD4T	IAV	PC1_zscore	-0.0159016545841836	0.263825342376988	-0.84452360124718
PHOSPHO2	CD4T	Tcruzi	PC1_zscore	-0.000937802692066806	0.538876863532394	-0.0600743455081801
KLHL23	NK	NI	PC1_zscore	0.00559472161038348	0.423952170442259	0.250690664188902
KLHL23	NK	LPS	PC1_zscore	-0.0005488338277549	0.511835040826114	-0.0229534131776316
KLHL23	NK	IAV	PC1_zscore	0.01355156954656	0.316570605660041	0.541865288254067
KLHL23	NK	Tcruzi	PC1_zscore	0.0100411541133575	0.36017063056424	0.423281644520888
KLHL23	CD8T	NI	PC1_zscore	0.0284386109972927	0.139346633364025	1.11074615771103
KLHL23	CD8T	LPS	PC1_zscore	0.00413966249878085	0.441211276813149	0.191299339795197
KLHL23	CD8T	IAV	PC1_zscore	0.00853859722933956	0.375955673351999	0.37113869304189
KLHL23	CD8T	Tcruzi	PC1_zscore	0.0273802811108361	0.151908536055923	1.04611280153249
KLHL23	monocyte	NI	PC1_zscore	-0.00801381041575792	0.379393199663012	-0.362371993470546
KLHL23	monocyte	LPS	PC1_zscore	-0.0359575917496051	0.104442587999313	-1.10545296196784
KLHL23	monocyte	IAV	PC1_zscore	-0.0321931661104393	0.143427125930986	-1.01339186140792
KLHL23	monocyte	Tcruzi	PC1_zscore	-0.0216837308431494	0.21141777775905	-0.823493021580683
KLHL23	B	NI	PC1_zscore	-0.00202361017764	0.479356564385616	-0.0991081802860225
KLHL23	B	LPS	PC1_zscore	-0.0148208425836495	0.281722120493748	-0.628507534645473
KLHL23	B	IAV	PC1_zscore	-0.00402268219597706	0.443868617867231	-0.184752074171424
KLHL23	B	Tcruzi	PC1_zscore	0.00380250229422406	0.453328333231391	0.178332536745678
KLHL23	CD4T	NI	PC1_zscore	-0.00501760449973685	0.396418802226902	-0.31518011223621
KLHL23	CD4T	LPS	PC1_zscore	-0.0153826016123938	0.213103636721528	-0.855070564764011
KLHL23	CD4T	IAV	PC1_zscore	0.00868087700122361	0.326766165964688	0.504636514734211
KLHL23	CD4T	Tcruzi	PC1_zscore	0.0108271547159818	0.290088914075152	0.613141650895244
SSB	NK	NI	PC1_zscore	-0.0199806837883823	0.076222671298536	-1.3847815916934
SSB	NK	LPS	PC1_zscore	-0.00558472217811699	0.34644703970661	-0.408011930452746
SSB	NK	IAV	PC1_zscore	-0.00869946464659661	0.266700078291466	-0.631897572470865
SSB	NK	Tcruzi	PC1_zscore	-0.00913398667572786	0.266463104629135	-0.632738332837762
SSB	CD8T	NI	PC1_zscore	0.00828193119817427	0.197803343541249	0.849775167923829
SSB	CD8T	LPS	PC1_zscore	0.0109345967635576	0.15790023910988	0.999099037540149
SSB	CD8T	IAV	PC1_zscore	0.00659882545065015	0.30283536875635	0.511032857603734
SSB	CD8T	Tcruzi	PC1_zscore	0.00545048892291119	0.29634939340246	0.534319980158092
SSB	monocyte	NI	PC1_zscore	0.00753021448042075	0.332280906412436	0.422403997593965
SSB	monocyte	LPS	PC1_zscore	0.0523843554931323	0.00654780720077477	1.95632539899506
SSB	monocyte	IAV	PC1_zscore	0.0489731301966861	0.00827985905235987	1.99983935507929
SSB	monocyte	Tcruzi	PC1_zscore	0.0116804884424826	0.262397606841199	0.616209646169689
SSB	B	NI	PC1_zscore	-0.00832350119429426	0.237756074396847	-0.717623262576365
SSB	B	LPS	PC1_zscore	0.00281318548082184	0.400981626430474	0.245939375738075
SSB	B	IAV	PC1_zscore	0.0279833440220016	0.0112842870505188	2.18974485589125
SSB	B	Tcruzi	PC1_zscore	0.00614679479575141	0.301531085850974	0.514510705536146
SSB	CD4T	NI	PC1_zscore	-0.00322343626854777	0.319823241812645	-0.471828649233664
SSB	CD4T	LPS	PC1_zscore	0.0227529829248694	0.00141473212729146	3.32077006949966
SSB	CD4T	IAV	PC1_zscore	0.0237805171815706	0.00133662718390093	3.35505405141076
SSB	CD4T	Tcruzi	PC1_zscore	0.00708505932693487	0.159545450483124	0.996826669801657
METTL5	NK	NI	PC1_zscore	0.01790151651732	0.105069698027433	1.22150432476158
METTL5	NK	LPS	PC1_zscore	-0.000499268991040964	0.492725561998534	-0.0355022439811619
METTL5	NK	IAV	PC1_zscore	0.0105417021789655	0.233836905992955	0.736713818437545
METTL5	NK	Tcruzi	PC1_zscore	-0.0117050375759218	0.213750533883643	-0.800772743144009
METTL5	CD8T	NI	PC1_zscore	0.0107935290253947	0.165702683554657	0.985756195537301
METTL5	CD8T	LPS	PC1_zscore	-0.000539623993261612	0.488301958357387	-0.0459279009722279
METTL5	CD8T	IAV	PC1_zscore	0.0146883394722794	0.144785306713306	1.05273672977275
METTL5	CD8T	Tcruzi	PC1_zscore	-0.00201065901587469	0.435409632127615	-0.179278122788377
METTL5	monocyte	NI	PC1_zscore	-0.0230966030575356	0.0341745813138683	-1.78723127771916
METTL5	monocyte	LPS	PC1_zscore	-0.0271182730023987	0.0262828676126481	-1.84336814124714
METTL5	monocyte	IAV	PC1_zscore	-0.0297760070995676	0.0281567198375337	-1.80777747899884
METTL5	monocyte	Tcruzi	PC1_zscore	-0.0318550159314409	0.0167699208952421	-2.07371902412817
METTL5	B	NI	PC1_zscore	-0.00356592654029811	0.380705671059286	-0.31792881639743
METTL5	B	LPS	PC1_zscore	-0.000820022506198291	0.475022947949423	-0.0708825317051024
METTL5	B	IAV	PC1_zscore	0.015071878354157	0.122529287251548	1.15023471121885
METTL5	B	Tcruzi	PC1_zscore	-0.00265646084474827	0.41416788611623	-0.226831744333201
METTL5	CD4T	NI	PC1_zscore	-0.000783721798894744	0.460113134309213	-0.110035662282385
METTL5	CD4T	LPS	PC1_zscore	0.0110523086540016	0.0683875927774975	1.51780731584213
METTL5	CD4T	IAV	PC1_zscore	0.0063576599136746	0.197799710792179	0.867406410051742
METTL5	CD4T	Tcruzi	PC1_zscore	0.00593536633368817	0.217130206001126	0.796002722019212
UBR3	NK	NI	PC1_zscore	-0.0315987054916255	0.0172758991576991	-2.06334928313354
UBR3	NK	LPS	PC1_zscore	-0.0546532679927046	0.000255806072530285	-3.10459449118466
UBR3	NK	IAV	PC1_zscore	-0.0527939653319102	0.000484720880750356	-2.9290810084086
UBR3	NK	Tcruzi	PC1_zscore	-0.0318860801045787	0.0219684054064495	-1.97440821259736
UBR3	CD8T	NI	PC1_zscore	-0.0258974052320109	0.017191178280263	-2.13243365189073
UBR3	CD8T	LPS	PC1_zscore	-0.039357709722166	0.001878452800262	-2.78706758372189
UBR3	CD8T	IAV	PC1_zscore	-0.0461439998425701	0.00179351822523321	-2.68098965050709
UBR3	CD8T	Tcruzi	PC1_zscore	-0.00892402407283316	0.253267254726016	-0.665699704542069
UBR3	monocyte	NI	PC1_zscore	-0.00441345065487998	0.364652850245984	-0.369468388366192
UBR3	monocyte	LPS	PC1_zscore	-0.00768294412315311	0.265051968918279	-0.632020834220617
UBR3	monocyte	IAV	PC1_zscore	-0.00423696398067723	0.382149474452578	-0.305666198135211
UBR3	monocyte	Tcruzi	PC1_zscore	-0.0196191918211339	0.0592218898429623	-1.55679373718773
UBR3	B	NI	PC1_zscore	-0.0139392593807993	0.153192972509111	-1.02483893964966
UBR3	B	LPS	PC1_zscore	-0.041715242035602	0.00112648701628471	-2.92037673259639
UBR3	B	IAV	PC1_zscore	-0.0503069212419059	0.000367835183311294	-3.02277994257729
UBR3	B	Tcruzi	PC1_zscore	-0.0163298757769189	0.131621403524073	-1.11888482987953
UBR3	CD4T	NI	PC1_zscore	-0.0146383801590806	0.056351638061233	-1.58011700197234
UBR3	CD4T	LPS	PC1_zscore	-0.0542332574493783	4.18625667464312e-09	-5.2321854919492
UBR3	CD4T	IAV	PC1_zscore	-0.0511822939918118	5.83620586303013e-08	-4.83798957097404
UBR3	CD4T	Tcruzi	PC1_zscore	-0.0193671897022946	0.0254365772533042	-1.95106353808722
GORASP2	NK	NI	PC1_zscore	0.0119233685835696	0.23053786300342	0.740636077313845
GORASP2	NK	LPS	PC1_zscore	0.0240492167558735	0.0798216487946878	1.378607881101
GORASP2	NK	IAV	PC1_zscore	0.0377824960021495	0.0182768420918286	1.98954748827975
GORASP2	NK	Tcruzi	PC1_zscore	0.0253519698399528	0.0700336914918715	1.42794083806191
GORASP2	CD8T	NI	PC1_zscore	0.0188456532318872	0.0621325520459613	1.55012833903843
GORASP2	CD8T	LPS	PC1_zscore	0.0120732014253216	0.183557004212895	0.904202016377289
GORASP2	CD8T	IAV	PC1_zscore	-0.0163124596833318	0.165873540960742	-0.969248216855994
GORASP2	CD8T	Tcruzi	PC1_zscore	0.0305223871284352	0.0123908990743833	2.31266465336391
GORASP2	monocyte	NI	PC1_zscore	0.00510455104155435	0.336845883194432	0.43329946483001
GORASP2	monocyte	LPS	PC1_zscore	-0.0390238788323401	0.000860113863691447	-2.96694394562215
GORASP2	monocyte	IAV	PC1_zscore	-0.00961903618006113	0.247813588244688	-0.683963630150563
GORASP2	monocyte	Tcruzi	PC1_zscore	0.00211340067572025	0.438424399193862	0.1687235420474
GORASP2	B	NI	PC1_zscore	0.0162555837900265	0.109507630023613	1.22261871395952
GORASP2	B	LPS	PC1_zscore	-0.0086322727334371	0.25660518156484	-0.658425525142744
GORASP2	B	IAV	PC1_zscore	-0.0031383574056323	0.414272720489975	-0.221976923546728
GORASP2	B	Tcruzi	PC1_zscore	-0.00668082440753766	0.31471926460687	-0.49125479863793
GORASP2	CD4T	NI	PC1_zscore	-0.0104799111155003	0.0824514409734727	-1.40368755825599
GORASP2	CD4T	LPS	PC1_zscore	0.00726050035976237	0.165838999138733	0.981853724974738
GORASP2	CD4T	IAV	PC1_zscore	0.0109628904507251	0.0761978604095122	1.44718150671321
GORASP2	CD4T	Tcruzi	PC1_zscore	-0.00546938261425686	0.242681207764704	-0.706517018361851
TLK1	NK	NI	PC1_zscore	0.00511138514292179	0.368104311552456	0.338390987657499
TLK1	NK	LPS	PC1_zscore	-0.0240956935670248	0.0637008288035424	-1.51900587436867
TLK1	NK	IAV	PC1_zscore	-0.0297373522974523	0.0340434655730069	-1.8058135344947
TLK1	NK	Tcruzi	PC1_zscore	-0.00682816138581681	0.337766845845805	-0.415110404717547
TLK1	CD8T	NI	PC1_zscore	0.0341772321304425	0.00263157893521227	2.76700867075953
TLK1	CD8T	LPS	PC1_zscore	-0.0140309898596351	0.162752368648137	-0.981259823276268
TLK1	CD8T	IAV	PC1_zscore	-0.0162214909048716	0.176139372652618	-0.926774192063919
TLK1	CD8T	Tcruzi	PC1_zscore	0.0294845780615932	0.0123608962163437	2.23197221056748
TLK1	monocyte	NI	PC1_zscore	-0.073996385370434	1.24797567435664e-05	-3.85444339384827
TLK1	monocyte	LPS	PC1_zscore	-0.0625829407287166	0.000201707860355116	-3.40435193435821
TLK1	monocyte	IAV	PC1_zscore	-0.0542083741483731	0.00291664952803961	-2.66739985769723
TLK1	monocyte	Tcruzi	PC1_zscore	-0.0226662119418383	0.102221089764362	-1.26043437724096
TLK1	B	NI	PC1_zscore	0.0211062614744632	0.0270520151246011	1.91712099221299
TLK1	B	LPS	PC1_zscore	-0.0187454272553261	0.0486725236101568	-1.65664872349912
TLK1	B	IAV	PC1_zscore	-0.032893043215383	0.00502209502901629	-2.54322743543639
TLK1	B	Tcruzi	PC1_zscore	0.00539193751058017	0.330382084552748	0.440896889226099
TLK1	CD4T	NI	PC1_zscore	0.00782925696158745	0.221238934356997	0.768036782998863
TLK1	CD4T	LPS	PC1_zscore	-0.0456069577814894	6.40094080228693e-06	-4.30504814061582
TLK1	CD4T	IAV	PC1_zscore	-0.053125814901523	5.92958973033575e-07	-4.75134770493338
TLK1	CD4T	Tcruzi	PC1_zscore	-0.0128448250296948	0.117066678390218	-1.18801521118121
METTL8	NK	NI	PC1_zscore	0.00530463387503196	0.415552343237861	0.229538963110447
METTL8	NK	LPS	PC1_zscore	-0.0209401052293418	0.169425448504924	-0.923832805718834
METTL8	NK	IAV	PC1_zscore	-0.0421408138056961	0.0300843137573683	-1.65069466264261
METTL8	NK	Tcruzi	PC1_zscore	-0.0157762865771668	0.232589946579582	-0.708880819262115
METTL8	CD8T	NI	PC1_zscore	-0.00713459466110238	0.353654388795167	-0.366940455284663
METTL8	CD8T	LPS	PC1_zscore	-0.00963256930394451	0.30664677587153	-0.481344679924915
METTL8	CD8T	IAV	PC1_zscore	-0.0180694420634619	0.192436774440284	-0.846461574725166
METTL8	CD8T	Tcruzi	PC1_zscore	-0.0019399539998153	0.456992077997495	-0.0938483418238646
METTL8	monocyte	NI	PC1_zscore	-0.00503846541945643	0.386732317702874	-0.291396745369488
METTL8	monocyte	LPS	PC1_zscore	-0.0191585090221897	0.141582476230439	-1.06468029118051
METTL8	monocyte	IAV	PC1_zscore	-0.0240939363853508	0.117843361020688	-1.15714064920601
METTL8	monocyte	Tcruzi	PC1_zscore	-0.0133803796507648	0.229428266620216	-0.739358172156104
METTL8	B	NI	PC1_zscore	0.0127158139355715	0.253592624412546	0.620616406406695
METTL8	B	LPS	PC1_zscore	-0.0224688593827118	0.107728320733432	-1.22019142772946
METTL8	B	IAV	PC1_zscore	-0.0141780758989048	0.226132465294269	-0.73439174411976
METTL8	B	Tcruzi	PC1_zscore	-0.0216124238756587	0.124206617805388	-1.12839097330291
METTL8	CD4T	NI	PC1_zscore	-0.0311890700941659	0.00733848426883688	-2.34795953148803
METTL8	CD4T	LPS	PC1_zscore	-0.0520762748572505	3.76943246021e-05	-3.54586260992242
METTL8	CD4T	IAV	PC1_zscore	-0.0353694874855917	0.00409869209283487	-2.49852664023903
METTL8	CD4T	Tcruzi	PC1_zscore	-0.0275093195376805	0.019688833857733	-2.00535229428409
DCAF17	NK	NI	PC1_zscore	0.00126073017197898	0.610297345268351	0.138063037669259
DCAF17	NK	LPS	PC1_zscore	0.00149435354331374	0.602038198780564	0.144680966046607
DCAF17	NK	IAV	PC1_zscore	0.00172211807826604	0.598537516312565	0.177910558282023
DCAF17	NK	Tcruzi	PC1_zscore	0.00255459572045632	0.572000914593014	0.26593227862582
DCAF17	CD8T	NI	PC1_zscore	0.00409710427492327	0.526971335930715	0.410037356526738
DCAF17	CD8T	LPS	PC1_zscore	0.00165576033316965	0.596628433607617	0.183342910106339
DCAF17	CD8T	IAV	PC1_zscore	0.00394315044829815	0.531766936466047	0.347408668692561
DCAF17	CD8T	Tcruzi	PC1_zscore	0.00107771092021908	0.616417513310451	0.117217519872136
DCAF17	monocyte	NI	PC1_zscore	-0.000493452249614054	0.642806336152489	-0.0588379482878783
DCAF17	monocyte	LPS	PC1_zscore	-0.00156624713694738	0.555112562953729	-0.13043917295897
DCAF17	monocyte	IAV	PC1_zscore	-0.00259220201864059	0.555561792339749	-0.212884757475496
DCAF17	monocyte	Tcruzi	PC1_zscore	-0.00207318646730155	0.592648246650824	-0.225529398256855
DCAF17	B	NI	PC1_zscore	-0.00102320458877288	0.624013718203442	-0.120835161935677
DCAF17	B	LPS	PC1_zscore	0.000603656600375105	0.631764871172661	0.0671461572584631
DCAF17	B	IAV	PC1_zscore	-0.00221695534588684	0.588641966383024	-0.238997050319122
DCAF17	B	Tcruzi	PC1_zscore	0.00263891180119834	0.563343044528702	0.293604926602139
DCAF17	CD4T	NI	PC1_zscore	0.00297864592408225	0.524892931458586	0.409212241738958
DCAF17	CD4T	LPS	PC1_zscore	-0.000691849377144612	0.628913934190282	-0.0977831502290233
DCAF17	CD4T	IAV	PC1_zscore	-0.00181933056690793	0.582862175062055	-0.245476159887867
DCAF17	CD4T	Tcruzi	PC1_zscore	-0.000409121301318367	0.641028105414641	-0.0578087341921496
DYNC1I2	NK	NI	PC1_zscore	0.0106215392041232	0.25120142817749	0.81734512147066
DYNC1I2	NK	LPS	PC1_zscore	0.0133189060278624	0.210093977782288	0.963424884498803
DYNC1I2	NK	IAV	PC1_zscore	0.00795875943860148	0.317063291397505	0.605804798448741
DYNC1I2	NK	Tcruzi	PC1_zscore	-0.00416537796854008	0.435340794042434	-0.313163721575022
DYNC1I2	CD8T	NI	PC1_zscore	0.0147749114926588	0.145461025690916	1.2913951748613
DYNC1I2	CD8T	LPS	PC1_zscore	-0.00789941489808618	0.309719716435604	-0.655870005102742
DYNC1I2	CD8T	IAV	PC1_zscore	0.0302924131339972	0.0267642839094577	1.42490271015266
DYNC1I2	CD8T	Tcruzi	PC1_zscore	0.00757865449908737	0.294676839509853	0.68040264562865
DYNC1I2	monocyte	NI	PC1_zscore	-0.00194669648490113	0.449001041313698	-0.250067176412226
DYNC1I2	monocyte	LPS	PC1_zscore	0.00936891590145627	0.18207418300059	1.11101176519592
DYNC1I2	monocyte	IAV	PC1_zscore	0.0173679427752041	0.101117663240448	1.64218871954761
DYNC1I2	monocyte	Tcruzi	PC1_zscore	0.000494921294536917	0.51694766610246	0.0592083643964639
DYNC1I2	B	NI	PC1_zscore	0.0163069835966871	0.132997180449859	1.33757156073033
DYNC1I2	B	LPS	PC1_zscore	0.00179048727517173	0.475011654229957	0.163924845857881
DYNC1I2	B	IAV	PC1_zscore	-0.00325659365047433	0.445419873617775	-0.278384828421811
DYNC1I2	B	Tcruzi	PC1_zscore	0.0129533195012093	0.187735039731375	1.05844076664685
DYNC1I2	CD4T	NI	PC1_zscore	0.00380968344626592	0.348457617371518	0.52534451250251
DYNC1I2	CD4T	LPS	PC1_zscore	-0.00115544770537469	0.483842043544925	-0.157384196215655
DYNC1I2	CD4T	IAV	PC1_zscore	0.0110070237074393	0.138079327342732	1.3552579919843
DYNC1I2	CD4T	Tcruzi	PC1_zscore	0.00783798598973496	0.214645497025204	0.972129341800654
SLC25A12	NK	NI	PC1_zscore	0.00408378301824995	0.421947865965663	0.193193751775438
SLC25A12	NK	LPS	PC1_zscore	-0.0218989133455005	0.181918518862139	-0.90641077307554
SLC25A12	NK	IAV	PC1_zscore	-0.0185267991273182	0.222365468908821	-0.767572995388059
SLC25A12	NK	Tcruzi	PC1_zscore	0.0028034799394459	0.445999646873086	0.124820797766984
SLC25A12	CD8T	NI	PC1_zscore	0.031168663981454	0.0239826002895356	1.95324510240352
SLC25A12	CD8T	LPS	PC1_zscore	0.0150589230826459	0.196934808395921	0.847242902441831
SLC25A12	CD8T	IAV	PC1_zscore	0.00731661514196177	0.361179245359326	0.345942712572429
SLC25A12	CD8T	Tcruzi	PC1_zscore	0.00861604769758271	0.303815255735104	0.510489572297878
SLC25A12	monocyte	NI	PC1_zscore	0.0271432237124964	0.090622526555025	1.30643359966709
SLC25A12	monocyte	LPS	PC1_zscore	0.0651533283441317	0.00205541109278841	2.55681701547652
SLC25A12	monocyte	IAV	PC1_zscore	0.0277953869815293	0.135064967479994	1.07473277418461
SLC25A12	monocyte	Tcruzi	PC1_zscore	0.0249839528647441	0.135423856213797	1.07663340324999
SLC25A12	B	NI	PC1_zscore	0.0169516145583555	0.160357832364938	0.983732464877444
SLC25A12	B	LPS	PC1_zscore	-0.00380844190998394	0.421907373492316	-0.20872192701016
SLC25A12	B	IAV	PC1_zscore	-0.00716883328025343	0.366415977345036	-0.353150123819168
SLC25A12	B	Tcruzi	PC1_zscore	-0.00657973496607987	0.365761216241443	-0.347823670245397
SLC25A12	CD4T	NI	PC1_zscore	0.0210183025759339	0.0554640213579188	1.58167975230842
SLC25A12	CD4T	LPS	PC1_zscore	0.0371916219331523	0.00158174356898891	2.89604077631119
SLC25A12	CD4T	IAV	PC1_zscore	0.0639042738002199	3.83723174447052e-06	4.59233126847746
SLC25A12	CD4T	Tcruzi	PC1_zscore	0.0159142030539357	0.126676485060022	1.13593349318759
HAT1	NK	NI	PC1_zscore	-0.00624639513039582	0.360135549383731	-0.361117927502643
HAT1	NK	LPS	PC1_zscore	0.0388366188238979	0.0143870303802954	2.10635242899027
HAT1	NK	IAV	PC1_zscore	0.026284424533309	0.0685898385741679	1.45694046159235
HAT1	NK	Tcruzi	PC1_zscore	0.0148549118398214	0.20662278419592	0.811100902539447
HAT1	CD8T	NI	PC1_zscore	-0.00341653061778978	0.405614949616091	-0.244012059590625
HAT1	CD8T	LPS	PC1_zscore	0.00792741605579178	0.299078972196639	0.51847665766001
HAT1	CD8T	IAV	PC1_zscore	-0.00419409593212834	0.415388942264126	-0.228616359970279
HAT1	CD8T	Tcruzi	PC1_zscore	0.0200277840113382	0.0853054077934267	1.36389268037671
HAT1	monocyte	NI	PC1_zscore	-0.0199610596212787	0.0485610542564723	-1.64539941267858
HAT1	monocyte	LPS	PC1_zscore	-0.052073886919519	8.23010793158385e-05	-3.56479225451482
HAT1	monocyte	IAV	PC1_zscore	-0.0401196292691828	0.00471491391576018	-2.51650326967306
HAT1	monocyte	Tcruzi	PC1_zscore	-0.00577417035705246	0.330104526374886	-0.436751972601134
HAT1	B	NI	PC1_zscore	0.00988551595689511	0.24815206398355	0.67925691442926
HAT1	B	LPS	PC1_zscore	0.0297284215416008	0.022332901925169	1.96633173956353
HAT1	B	IAV	PC1_zscore	0.0142020235532972	0.183027465429754	0.898166894305892
HAT1	B	Tcruzi	PC1_zscore	-0.0106781008897828	0.246961738972036	-0.68569051729033
HAT1	CD4T	NI	PC1_zscore	0.0129935711603975	0.0867065180492178	1.35758326438374
HAT1	CD4T	LPS	PC1_zscore	0.0420688387159147	2.03896089763113e-06	4.50945267517892
HAT1	CD4T	IAV	PC1_zscore	0.0424775835073648	3.67732478645564e-06	4.37797947121068
HAT1	CD4T	Tcruzi	PC1_zscore	0.0208112919111948	0.0180246650320512	2.08131639154854
ITGA6	NK	NI	PC1_zscore	0.0757506056418371	0.0446108324679576	1.67028926099734
ITGA6	NK	LPS	PC1_zscore	0.0968052499943105	0.0196253422433952	2.03178790179343
ITGA6	NK	IAV	PC1_zscore	0.061115435731939	0.0945255201034472	1.30330205249945
ITGA6	NK	Tcruzi	PC1_zscore	0.0518648104496825	0.136669918166617	1.08545333022903
ITGA6	CD8T	NI	PC1_zscore	0.170525677059701	4.61505700874693e-06	4.26393285229297
ITGA6	CD8T	LPS	PC1_zscore	0.0998980748937448	0.00898162346615614	2.33133788029793
ITGA6	CD8T	IAV	PC1_zscore	0.0634954922958736	0.109869505568786	1.21394873847338
ITGA6	CD8T	Tcruzi	PC1_zscore	0.169851032840989	1.49374040928292e-05	3.96925134436412
ITGA6	monocyte	NI	PC1_zscore	0.0396529188767331	0.184621474284029	0.893384934485022
ITGA6	monocyte	LPS	PC1_zscore	-0.0276304602615282	0.294782314119488	-0.54303102237114
ITGA6	monocyte	IAV	PC1_zscore	-0.03553594802875	0.266076344223485	-0.625458786960866
ITGA6	monocyte	Tcruzi	PC1_zscore	0.0383825997892957	0.215224663340664	0.786360931551543
ITGA6	B	NI	PC1_zscore	-0.0325541392321117	0.230162798659954	-0.740055416899163
ITGA6	B	LPS	PC1_zscore	-0.00964687414765622	0.418765802087407	-0.21297558955247
ITGA6	B	IAV	PC1_zscore	-0.0456127041283765	0.159952717863421	-0.990036965926258
ITGA6	B	Tcruzi	PC1_zscore	-0.0195563067353466	0.335037574841539	-0.43210830591746
ITGA6	CD4T	NI	PC1_zscore	-0.00453899271805973	0.430326682375069	-0.176332808779466
ITGA6	CD4T	LPS	PC1_zscore	0.113371973604455	1.71828039092198e-07	5.02562245419059
ITGA6	CD4T	IAV	PC1_zscore	0.123344200252998	1.56243413409632e-07	5.04057592674509
ITGA6	CD4T	Tcruzi	PC1_zscore	0.0586067198909223	0.0129566813878332	2.22288448151254
PDK1	NK	NI	PC1_zscore	-0.0184178729395333	0.297935082931186	-0.531079556627154
PDK1	NK	LPS	PC1_zscore	-0.0273638830521002	0.232387367324605	-0.733459154109459
PDK1	NK	IAV	PC1_zscore	-0.0264486015005067	0.244996766769526	-0.692281725597524
PDK1	NK	Tcruzi	PC1_zscore	-0.0176726063592704	0.322618063827487	-0.463540307356449
PDK1	CD8T	NI	PC1_zscore	0.116770430473851	0.000223938395383878	3.46737881092899
PDK1	CD8T	LPS	PC1_zscore	0.104235533245038	0.00217812843119514	2.79394411190227
PDK1	CD8T	IAV	PC1_zscore	0.0562829302376749	0.106812156914926	1.23321473251593
PDK1	CD8T	Tcruzi	PC1_zscore	0.149698909775217	8.27088045045925e-06	4.17423442188977
PDK1	monocyte	NI	PC1_zscore	0.030673433402514	0.17169427975236	0.945820901245791
PDK1	monocyte	LPS	PC1_zscore	-0.0673521456809524	0.0145519152235547	-2.16457858932974
PDK1	monocyte	IAV	PC1_zscore	-0.0145317634536422	0.361272372391062	-0.352805687453273
PDK1	monocyte	Tcruzi	PC1_zscore	0.0126587193393897	0.344321894208267	0.403181282399473
PDK1	B	NI	PC1_zscore	-0.0507344327787146	0.0461757012307292	-1.66773522194656
PDK1	B	LPS	PC1_zscore	-0.0310408252015628	0.158043280646504	-1.00120871244136
PDK1	B	IAV	PC1_zscore	-0.0953236960037863	0.00330965289872309	-2.63474784137847
PDK1	B	Tcruzi	PC1_zscore	-0.0254355206414153	0.219003928790529	-0.775700582941395
PDK1	CD4T	NI	PC1_zscore	0.0380196955605598	0.0851786696959405	1.36816279008983
PDK1	CD4T	LPS	PC1_zscore	0.095201545620082	9.39578763527227e-06	4.22991908718129
PDK1	CD4T	IAV	PC1_zscore	0.145783445806242	4.29511446437738e-09	5.60640888813094
PDK1	CD4T	Tcruzi	PC1_zscore	0.0671997787886568	0.00654830678566871	2.46170780601104
MAP3K20	NK	NI	PC1_zscore	-0.00935409144606069	0.45430039392624	-0.283667699186533
MAP3K20	NK	LPS	PC1_zscore	0.0200051770369369	0.351686915875458	0.561250093954993
MAP3K20	NK	IAV	PC1_zscore	0.00456022132275238	0.503726898136515	0.13419481108064
MAP3K20	NK	Tcruzi	PC1_zscore	0.00699990212873912	0.475913570633401	0.210337748706743
MAP3K20	CD8T	NI	PC1_zscore	-0.0559851978013702	0.163283952349127	-1.24724958883315
MAP3K20	CD8T	LPS	PC1_zscore	-0.0247667325295804	0.307994074160869	-0.693312775893624
MAP3K20	CD8T	IAV	PC1_zscore	-0.00146697503686455	0.536027158683891	-0.04165476818546
MAP3K20	CD8T	Tcruzi	PC1_zscore	-0.0283735310223021	0.292554848823995	-0.742518564406283
MAP3K20	monocyte	NI	PC1_zscore	0.0122077127718283	0.288138884140279	0.766021706550177
MAP3K20	monocyte	LPS	PC1_zscore	0.0918141200829726	5.59489118438977e-08	5.18056424939154
MAP3K20	monocyte	IAV	PC1_zscore	0.0192973013168879	0.227238571314929	0.990598282092169
MAP3K20	monocyte	Tcruzi	PC1_zscore	0.029520688397605	0.132358713992183	1.56020263991897
MAP3K20	B	NI	PC1_zscore	0.0244320126080374	0.269324252481597	0.820031579539368
MAP3K20	B	LPS	PC1_zscore	0.0385434303800286	0.184269981536004	1.15541453341612
MAP3K20	B	IAV	PC1_zscore	0.0312554300421033	0.236175328091842	0.930431084980976
MAP3K20	B	Tcruzi	PC1_zscore	0.0228862417125587	0.291471125072855	0.745738882266394
MAP3K20	CD4T	NI	PC1_zscore	-0.0141156244862398	0.393037363527247	-0.450055884755947
MAP3K20	CD4T	LPS	PC1_zscore	-0.0227564302039375	0.323497531070309	-0.658978378093248
MAP3K20	CD4T	IAV	PC1_zscore	0.00360001515991559	0.506430922023655	0.116384577166062
MAP3K20	CD4T	Tcruzi	PC1_zscore	-0.014457381986548	0.392686810580359	-0.450352082680895
SP3	NK	NI	PC1_zscore	0.00523419761281062	0.385900014725719	0.569440788904359
SP3	NK	LPS	PC1_zscore	-0.0015383818738897	0.539840644282838	-0.16420592276358
SP3	NK	IAV	PC1_zscore	-0.00410066599295542	0.448823643098485	-0.423717805807776
SP3	NK	Tcruzi	PC1_zscore	0.00167247633181711	0.517752723741924	0.183391249870468
SP3	CD8T	NI	PC1_zscore	-0.000523224816459378	0.57372628637822	-0.0653735479599146
SP3	CD8T	LPS	PC1_zscore	-0.00394963911608593	0.43824037599064	-0.451608339991269
SP3	CD8T	IAV	PC1_zscore	-0.00219229575418146	0.514537121164773	-0.232604993518869
SP3	CD8T	Tcruzi	PC1_zscore	0.00549295813623071	0.366052819527085	0.632551317262592
SP3	monocyte	NI	PC1_zscore	0.00809544359297994	0.288293157741624	0.888085737751949
SP3	monocyte	LPS	PC1_zscore	0.0165714235344516	0.0832715730869363	1.37847352579937
SP3	monocyte	IAV	PC1_zscore	0.00692725245263203	0.342463599133946	0.683439005965467
SP3	monocyte	Tcruzi	PC1_zscore	0.00518134116957656	0.383696084535475	0.575635943552655
SP3	B	NI	PC1_zscore	0.000713034551883716	0.55066286987033	0.090247975361658
SP3	B	LPS	PC1_zscore	-0.00455834458541812	0.417365820151744	-0.513037889302156
SP3	B	IAV	PC1_zscore	-0.000350751779784793	0.58290014700602	-0.0406891091335827
SP3	B	Tcruzi	PC1_zscore	-0.00749527181544306	0.331402495005693	-0.774370382348701
SP3	CD4T	NI	PC1_zscore	0.00363937986407573	0.371039543663418	0.624732191266175
SP3	CD4T	LPS	PC1_zscore	-0.00636049767641107	0.286848344574283	-0.928249531150371
SP3	CD4T	IAV	PC1_zscore	0.00457803139923611	0.334009735396388	0.742617864880515
SP3	CD4T	Tcruzi	PC1_zscore	0.00760690418239918	0.243083898127114	1.08517411095721
OLA1	NK	NI	PC1_zscore	-0.011083703147718	0.171618263946744	-0.96194231081187
OLA1	NK	LPS	PC1_zscore	0.0044982037046446	0.349933076038734	0.392516702292854
OLA1	NK	IAV	PC1_zscore	-0.0032950031738144	0.396683297405553	-0.290021648650081
OLA1	NK	Tcruzi	PC1_zscore	0.00157977909212284	0.446174769839534	0.140879157265631
OLA1	CD8T	NI	PC1_zscore	0.0144115291740914	0.080750927450577	1.41547765247652
OLA1	CD8T	LPS	PC1_zscore	-0.00504902276473934	0.325249266985501	-0.484450672882924
OLA1	CD8T	IAV	PC1_zscore	-0.000526308382495836	0.495121618102451	-0.0461814463135129
OLA1	CD8T	Tcruzi	PC1_zscore	0.00732438307315313	0.238768401368039	0.721920983730311
OLA1	monocyte	NI	PC1_zscore	-0.0110123965268713	0.13176447092419	-1.13683451045604
OLA1	monocyte	LPS	PC1_zscore	-0.00516008929534422	0.309118648912432	-0.517831534346446
OLA1	monocyte	IAV	PC1_zscore	-0.00916693347710448	0.210001714524462	-0.824554479881704
OLA1	monocyte	Tcruzi	PC1_zscore	-0.0091804183018041	0.188092262733773	-0.907126754812086
OLA1	B	NI	PC1_zscore	0.00574405113342617	0.278277082404636	0.599875625525437
OLA1	B	LPS	PC1_zscore	0.00249323850425902	0.405306478124034	0.249240475835489
OLA1	B	IAV	PC1_zscore	0.0142142163894914	0.0954393838990028	1.29235639449224
OLA1	B	Tcruzi	PC1_zscore	-0.000475930234710296	0.489856685620114	-0.0480901353497268
OLA1	CD4T	NI	PC1_zscore	0.00489281849141259	0.241356846568427	0.71900549199672
OLA1	CD4T	LPS	PC1_zscore	0.0118014854699265	0.0525159374902348	1.66729942538228
OLA1	CD4T	IAV	PC1_zscore	0.0164512664792681	0.0202145646398562	2.22364301550073
OLA1	CD4T	Tcruzi	PC1_zscore	0.00480194682404509	0.253819985027407	0.677703433163992
SCRN3	NK	NI	PC1_zscore	0.00149645377907123	0.48744223938359	0.105470629557377
SCRN3	NK	LPS	PC1_zscore	0.00598963628520629	0.383148838656163	0.384751258864951
SCRN3	NK	IAV	PC1_zscore	0.0050138202055841	0.403824426977278	0.334390557512345
SCRN3	NK	Tcruzi	PC1_zscore	0.00285505468945962	0.452789158160275	0.196844069566658
SCRN3	CD8T	NI	PC1_zscore	0.015113347675671	0.211383333593245	0.916976246855931
SCRN3	CD8T	LPS	PC1_zscore	0.00885116414696888	0.310179395226576	0.602449052150283
SCRN3	CD8T	IAV	PC1_zscore	0.0117282162505276	0.260966060186381	0.719853918112625
SCRN3	CD8T	Tcruzi	PC1_zscore	0.00774757848952031	0.340479054529176	0.515310765957363
SCRN3	monocyte	NI	PC1_zscore	-0.00423954572550392	0.411049547731458	-0.350291969620277
SCRN3	monocyte	LPS	PC1_zscore	0.00529952162513729	0.374449021516361	0.383253516635971
SCRN3	monocyte	IAV	PC1_zscore	0.00588122247547704	0.36765536547408	0.418622809919482
SCRN3	monocyte	Tcruzi	PC1_zscore	-0.00897769096091979	0.306016376709591	-0.643492633077029
SCRN3	B	NI	PC1_zscore	-0.000521495319340114	0.530942601548722	-0.0399250271322869
SCRN3	B	LPS	PC1_zscore	-0.000227810074532983	0.53337255858695	-0.016209134032651
SCRN3	B	IAV	PC1_zscore	-0.00329984078774391	0.458683369273292	-0.233156808863594
SCRN3	B	Tcruzi	PC1_zscore	-0.00810758005927882	0.342533728234236	-0.540931999183866
SCRN3	CD4T	NI	PC1_zscore	0.007757274406341	0.284980959286476	0.688392547896378
SCRN3	CD4T	LPS	PC1_zscore	0.00879423267634733	0.269169374819315	0.742264530376379
SCRN3	CD4T	IAV	PC1_zscore	0.0125391160410099	0.191333794370058	1.01406036261379
SCRN3	CD4T	Tcruzi	PC1_zscore	0.00217889768324175	0.457846599671735	0.192146494363146
GPR155	NK	NI	PC1_zscore	0.0324238775041933	0.253929454227304	0.653874104248675
GPR155	NK	LPS	PC1_zscore	0.154851929295024	5.10138968434164e-05	3.75936668415615
GPR155	NK	IAV	PC1_zscore	0.100733301487981	0.00295013205802123	2.72193853293661
GPR155	NK	Tcruzi	PC1_zscore	0.0625190965606084	0.109166075477515	1.22179375301683
GPR155	CD8T	NI	PC1_zscore	0.103347940067757	0.000137184737167267	3.63281077875351
GPR155	CD8T	LPS	PC1_zscore	0.126826457591575	2.5183141593257e-06	4.50142306819697
GPR155	CD8T	IAV	PC1_zscore	0.0796461155899289	0.00743262345264544	2.43660552159807
GPR155	CD8T	Tcruzi	PC1_zscore	0.0993356220842958	0.000476821259546304	3.2899380022781
GPR155	monocyte	NI	PC1_zscore	0.0121837035738183	0.381607076165544	0.304551376184009
GPR155	monocyte	LPS	PC1_zscore	0.00510431765938672	0.458052076511667	0.0954234129264466
GPR155	monocyte	IAV	PC1_zscore	0.0675128202147036	0.0451820358016816	1.6827017426989
GPR155	monocyte	Tcruzi	PC1_zscore	-0.0152001288670864	0.383799263244166	-0.295243175797152
GPR155	B	NI	PC1_zscore	0.0707520288503617	0.0119184299345757	2.23391104473951
GPR155	B	LPS	PC1_zscore	0.106056171623835	0.000444930941636225	3.26997044108442
GPR155	B	IAV	PC1_zscore	0.0606726640734062	0.0408703923902292	1.73310904126183
GPR155	B	Tcruzi	PC1_zscore	0.0400057553750304	0.137988995162237	1.08576359536455
GPR155	CD4T	NI	PC1_zscore	0.0446551758464863	0.115957058798826	1.19258717132663
GPR155	CD4T	LPS	PC1_zscore	0.223556725412733	6.5156908937451e-13	6.64470040280958
GPR155	CD4T	IAV	PC1_zscore	0.186860397050828	8.66808475728776e-10	5.68256379443099
GPR155	CD4T	Tcruzi	PC1_zscore	0.0672239975190536	0.0375343236973162	1.7741900786451
WIPF1	NK	NI	PC1_zscore	0.00392709755529197	0.382908573315149	0.295771013779523
WIPF1	NK	LPS	PC1_zscore	0.0530087810898772	1.27862059524253e-05	4.09104340608149
WIPF1	NK	IAV	PC1_zscore	0.0415000920842136	0.000462280698279512	3.25260599949055
WIPF1	NK	Tcruzi	PC1_zscore	0.0157787859166454	0.134709959526382	1.10086071461182
WIPF1	CD8T	NI	PC1_zscore	-0.0479314867210404	3.06815591748499e-05	-3.93828757167075
WIPF1	CD8T	LPS	PC1_zscore	0.00371830024768922	0.382755019016609	0.298207723618923
WIPF1	CD8T	IAV	PC1_zscore	-0.00334857798087504	0.408775744311034	-0.23196234887313
WIPF1	CD8T	Tcruzi	PC1_zscore	-0.0484283021085578	6.06717611093543e-05	-3.76508999994921
WIPF1	monocyte	NI	PC1_zscore	0.0394897072234593	0.00369642535507677	2.61868960916392
WIPF1	monocyte	LPS	PC1_zscore	0.0466046982789027	0.00217487932521335	2.8047627687405
WIPF1	monocyte	IAV	PC1_zscore	0.061310370361048	9.01041081454915e-05	3.58110129255805
WIPF1	monocyte	Tcruzi	PC1_zscore	0.0316150773322031	0.0262290791185834	1.91708089189948
WIPF1	B	NI	PC1_zscore	0.00708294995607381	0.274686867622102	0.599239913351753
WIPF1	B	LPS	PC1_zscore	0.0505537847026069	8.38551736595328e-06	4.2092887370677
WIPF1	B	IAV	PC1_zscore	0.029108858022463	0.00929440047997584	2.33411143274614
WIPF1	B	Tcruzi	PC1_zscore	0.00420259932351066	0.372333178888903	0.323145559927309
WIPF1	CD4T	NI	PC1_zscore	-0.0231378369956589	0.0109330806812262	-2.27108634609293
WIPF1	CD4T	LPS	PC1_zscore	0.0401677801919951	3.57887169864543e-05	3.92706939583989
WIPF1	CD4T	IAV	PC1_zscore	0.0236245604321322	0.0100630924297031	2.31028716211195
WIPF1	CD4T	Tcruzi	PC1_zscore	-0.0216991644720472	0.0192809366676048	-2.05239358201122
ATF2	NK	NI	PC1_zscore	-0.0129122745559899	0.153542583514961	-1.01597651279928
ATF2	NK	LPS	PC1_zscore	-0.00562050233139663	0.335929733713362	-0.436477624033552
ATF2	NK	IAV	PC1_zscore	-0.0136925004471723	0.151504191955176	-1.02422827423102
ATF2	NK	Tcruzi	PC1_zscore	0.00833496504159313	0.26241162503273	0.64411586081097
ATF2	CD8T	NI	PC1_zscore	-0.00711473170342252	0.265625897751687	-0.640962652383534
ATF2	CD8T	LPS	PC1_zscore	0.00183082861805317	0.439144676464443	0.158912847828261
ATF2	CD8T	IAV	PC1_zscore	-0.00884435715520073	0.253903527780631	-0.672803309892873
ATF2	CD8T	Tcruzi	PC1_zscore	-0.0118749706053445	0.16010644932611	-1.00008958367686
ATF2	monocyte	NI	PC1_zscore	-0.00500133438078553	0.289639239125753	-0.564800921327053
ATF2	monocyte	LPS	PC1_zscore	-0.0161116036353646	0.0444447642866357	-1.66197995346856
ATF2	monocyte	IAV	PC1_zscore	0.0143126034310416	0.0911342974772658	1.33098861580031
ATF2	monocyte	Tcruzi	PC1_zscore	0.0139873391265331	0.0789906958846769	1.40951622594576
ATF2	B	NI	PC1_zscore	0.0134538883652101	0.110737910574135	1.21154451851525
ATF2	B	LPS	PC1_zscore	0.00863342262409974	0.22481615723049	0.764949399582095
ATF2	B	IAV	PC1_zscore	0.00186900652370626	0.436529432250872	0.162731327700286
ATF2	B	Tcruzi	PC1_zscore	0.00289368602684116	0.402075359326481	0.255645666817472
ATF2	CD4T	NI	PC1_zscore	-0.000955932213371123	0.453827761240254	-0.128523906083278
ATF2	CD4T	LPS	PC1_zscore	0.000485042967835059	0.477761143469494	0.0651537925091366
ATF2	CD4T	IAV	PC1_zscore	0.0200803073677002	0.010520576050817	2.50205174311121
ATF2	CD4T	Tcruzi	PC1_zscore	-0.00308821433662583	0.35058701548289	-0.391952341814525
ATP5MC3	NK	NI	PC1_zscore	0.0136753199621404	0.139385520110688	1.11434088872347
ATP5MC3	NK	LPS	PC1_zscore	0.0266914771197843	0.00733118835491784	2.64617031450571
ATP5MC3	NK	IAV	PC1_zscore	0.021210206857883	0.0320924151969165	1.96247574327403
ATP5MC3	NK	Tcruzi	PC1_zscore	0.00624065404425112	0.340528717880655	0.428254488592482
ATP5MC3	CD8T	NI	PC1_zscore	0.0263866710682146	0.000435804083649481	3.49565954236341
ATP5MC3	CD8T	LPS	PC1_zscore	0.0291456082373812	0.000399614237895226	3.49419696843713
ATP5MC3	CD8T	IAV	PC1_zscore	0.0164061985773948	0.0771706902275454	1.46273826864267
ATP5MC3	CD8T	Tcruzi	PC1_zscore	0.0283547767066493	0.000351812650555453	3.58544206033942
ATP5MC3	monocyte	NI	PC1_zscore	0.0156341228092509	0.145362598334956	1.11852271987823
ATP5MC3	monocyte	LPS	PC1_zscore	0.0223550908583938	0.0519894755885449	1.74957841314734
ATP5MC3	monocyte	IAV	PC1_zscore	0.00931575550002747	0.275564859254455	0.578167902550982
ATP5MC3	monocyte	Tcruzi	PC1_zscore	0.0231042599724184	0.0487519411191355	1.78898840669775
ATP5MC3	B	NI	PC1_zscore	0.0161596568315834	0.136562931343843	1.1568452982565
ATP5MC3	B	LPS	PC1_zscore	0.0119717756883681	0.202129148441478	0.839732989344879
ATP5MC3	B	IAV	PC1_zscore	0.0243296333715365	0.0359719618484113	1.9224116095224
ATP5MC3	B	Tcruzi	PC1_zscore	0.0201615089697832	0.07335983265265	1.54358112536627
ATP5MC3	CD4T	NI	PC1_zscore	0.0282764088412833	9.58893976936134e-07	4.90197632826058
ATP5MC3	CD4T	LPS	PC1_zscore	0.0308667876085437	4.35778437237025e-08	5.47029425542156
ATP5MC3	CD4T	IAV	PC1_zscore	0.0407614375411359	4.67814771520032e-13	6.12057018509086
ATP5MC3	CD4T	Tcruzi	PC1_zscore	0.0346162574995981	4.8502470452549e-09	5.68982319638306
LNPK	NK	NI	PC1_zscore	0.00405308285934378	0.41901556277393	0.230345053681124
LNPK	NK	LPS	PC1_zscore	-0.0225520656698345	0.127959154869991	-1.10198890700197
LNPK	NK	IAV	PC1_zscore	-0.0198656530807986	0.154329874161034	-0.993880989708096
LNPK	NK	Tcruzi	PC1_zscore	-0.00077121708416613	0.478813151241517	-0.0421769192842649
LNPK	CD8T	NI	PC1_zscore	-0.0199453290649584	0.100009054433343	-1.28050918921529
LNPK	CD8T	LPS	PC1_zscore	-0.0149059461693222	0.183142492015687	-0.901256422996952
LNPK	CD8T	IAV	PC1_zscore	-0.0267743280572106	0.0767550493465284	-1.34934645958197
LNPK	CD8T	Tcruzi	PC1_zscore	-0.00998855241390616	0.266784571503092	-0.629109419014181
LNPK	monocyte	NI	PC1_zscore	-0.00105427841231862	0.475178839490987	-0.0748907728177176
LNPK	monocyte	LPS	PC1_zscore	0.0237663123841672	0.0768537479542669	1.36481381224799
LNPK	monocyte	IAV	PC1_zscore	-0.00620051008859001	0.369462822969549	-0.351084232743764
LNPK	monocyte	Tcruzi	PC1_zscore	0.012749852747151	0.21524748741029	0.795515792819408
LNPK	B	NI	PC1_zscore	-0.015873243092031	0.181813968489811	-0.896037862201105
LNPK	B	LPS	PC1_zscore	-0.00466641283340984	0.40161622229117	-0.260651370741003
LNPK	B	IAV	PC1_zscore	0.0031593129018608	0.44043668230589	0.173768768464101
LNPK	B	Tcruzi	PC1_zscore	-0.00601471500936781	0.369126249959605	-0.343553012889707
LNPK	CD4T	NI	PC1_zscore	0.0128162902254627	0.140155330025747	1.08645709904863
LNPK	CD4T	LPS	PC1_zscore	-0.0286238897205404	0.0170433329663051	-2.17940527588253
LNPK	CD4T	IAV	PC1_zscore	-0.0133220451744798	0.141377565370224	-1.08290584708352
LNPK	CD4T	Tcruzi	PC1_zscore	0.00774202325526149	0.270308612219911	0.632489269608281
MTX2	NK	NI	PC1_zscore	-0.00106369209335021	0.55222790725527	-0.0963882277806152
MTX2	NK	LPS	PC1_zscore	-0.00226807344467366	0.515753136487232	-0.190775348510714
MTX2	NK	IAV	PC1_zscore	-0.00356259397559449	0.480562940990604	-0.308771035004791
MTX2	NK	Tcruzi	PC1_zscore	0.00311783222165943	0.535594621894584	0.256463440546795
MTX2	CD8T	NI	PC1_zscore	0.00354670518179367	0.51602361228691	0.305050342526425
MTX2	CD8T	LPS	PC1_zscore	-0.00551407921167775	0.420383314449972	-0.498481217906024
MTX2	CD8T	IAV	PC1_zscore	-0.00441052460096749	0.456215256982329	-0.372231890706427
MTX2	CD8T	Tcruzi	PC1_zscore	-0.00164133932219172	0.534808576564721	-0.150972845366207
MTX2	monocyte	NI	PC1_zscore	-0.00324946874994983	0.473567923191534	-0.344609490591004
MTX2	monocyte	LPS	PC1_zscore	-0.000350371218563353	0.536448581826184	-0.0306189765009822
MTX2	monocyte	IAV	PC1_zscore	-0.0147827091481219	0.207835780936836	-0.929653291895159
MTX2	monocyte	Tcruzi	PC1_zscore	-0.0104608319323909	0.301020419571846	-0.872672227651887
MTX2	B	NI	PC1_zscore	0.00315696049777032	0.515532029724915	0.293530643957301
MTX2	B	LPS	PC1_zscore	-0.00407580647901021	0.456755556036282	-0.385342882806364
MTX2	B	IAV	PC1_zscore	-0.0020868364056018	0.51783774515861	-0.199816315063808
MTX2	B	Tcruzi	PC1_zscore	-0.00471672217673598	0.435469634212883	-0.452606712782972
MTX2	CD4T	NI	PC1_zscore	-0.00450353071337654	0.415073589601614	-0.528948361479284
MTX2	CD4T	LPS	PC1_zscore	-0.00477183305600665	0.409882022758943	-0.542809669904841
MTX2	CD4T	IAV	PC1_zscore	-0.000950483007518827	0.555362360722192	-0.109842071441403
MTX2	CD4T	Tcruzi	PC1_zscore	-0.00095305009263892	0.555205819091673	-0.109098264322939
HNRNPA3	NK	NI	PC1_zscore	-0.00751790858849405	0.231674204295911	-0.732507771051823
HNRNPA3	NK	LPS	PC1_zscore	0.0065914046185834	0.261699194124271	0.633793434848665
HNRNPA3	NK	IAV	PC1_zscore	0.00487571380951802	0.320410815406928	0.462912074851365
HNRNPA3	NK	Tcruzi	PC1_zscore	-0.00685241461991725	0.266423660650905	-0.627316136561618
HNRNPA3	CD8T	NI	PC1_zscore	0.0252097928017049	0.000991668717505289	3.06716426542389
HNRNPA3	CD8T	LPS	PC1_zscore	0.00325205493609145	0.354853076754026	0.364766518796912
HNRNPA3	CD8T	IAV	PC1_zscore	0.00268973637429526	0.39542866301925	0.254773216734423
HNRNPA3	CD8T	Tcruzi	PC1_zscore	0.0231703980238204	0.00327303155625486	2.69292860115544
HNRNPA3	monocyte	NI	PC1_zscore	-0.00744421189080829	0.211424347173571	-0.799033267885128
HNRNPA3	monocyte	LPS	PC1_zscore	-0.0160120569741271	0.0526606625657764	-1.59562690970147
HNRNPA3	monocyte	IAV	PC1_zscore	0.00568772282129166	0.29378093575868	0.542172436512736
HNRNPA3	monocyte	Tcruzi	PC1_zscore	0.00466653366701469	0.31794719058654	0.475248960481206
HNRNPA3	B	NI	PC1_zscore	0.00714069855498929	0.214465343132786	0.788374904247409
HNRNPA3	B	LPS	PC1_zscore	-0.00171090876178701	0.428957669979405	-0.183266288113139
HNRNPA3	B	IAV	PC1_zscore	0.0144986521514848	0.0702753547429313	1.45889310709866
HNRNPA3	B	Tcruzi	PC1_zscore	0.00969627311491512	0.152192295264649	1.02112405148535
HNRNPA3	CD4T	NI	PC1_zscore	0.0203387019755126	0.000443631320841769	3.27267778747642
HNRNPA3	CD4T	LPS	PC1_zscore	0.0295936877889623	9.90398389959545e-07	4.65200873641133
HNRNPA3	CD4T	IAV	PC1_zscore	0.028119225897153	4.38207334148109e-06	4.34573345412864
HNRNPA3	CD4T	Tcruzi	PC1_zscore	0.0269491615254309	1.24200726280484e-05	4.11542647823924
NFE2L2	NK	NI	PC1_zscore	-0.00862896179737052	0.264994578492784	-0.628890449797683
NFE2L2	NK	LPS	PC1_zscore	0.0216272037604385	0.0618488628258044	1.49207734138553
NFE2L2	NK	IAV	PC1_zscore	0.0141110040683632	0.158008426132744	0.989024389308432
NFE2L2	NK	Tcruzi	PC1_zscore	0.000183430269145678	0.492101688091722	0.0129882338097067
NFE2L2	CD8T	NI	PC1_zscore	0.0096804034464993	0.190089549966244	0.874084684503567
NFE2L2	CD8T	LPS	PC1_zscore	-0.00741280979602578	0.280511479668305	-0.591098868277536
NFE2L2	CD8T	IAV	PC1_zscore	-0.0174436671293487	0.128879408181027	-1.10300718864567
NFE2L2	CD8T	Tcruzi	PC1_zscore	0.0229360300293373	0.0235831622643587	1.94547525742602
NFE2L2	monocyte	NI	PC1_zscore	-0.0270726105082141	0.00565866669463011	-2.40093981885132
NFE2L2	monocyte	LPS	PC1_zscore	-0.00390554801841505	0.354122834455817	-0.373617399770144
NFE2L2	monocyte	IAV	PC1_zscore	0.0201371903416255	0.0386811623797094	1.72187219066428
NFE2L2	monocyte	Tcruzi	PC1_zscore	-0.00502212281703597	0.322187789613868	-0.463114721303179
NFE2L2	B	NI	PC1_zscore	-0.0127023766583915	0.12935055648725	-1.11596952167721
NFE2L2	B	LPS	PC1_zscore	-0.00360567388825049	0.375691227805443	-0.319382477291214
NFE2L2	B	IAV	PC1_zscore	0.00190118644413082	0.433001172640319	0.158734530615177
NFE2L2	B	Tcruzi	PC1_zscore	0.00263530068689111	0.408213049334716	0.227583663963771
NFE2L2	CD4T	NI	PC1_zscore	0.00201656978393605	0.398249113305439	0.255906568391975
NFE2L2	CD4T	LPS	PC1_zscore	0.0223709757231511	0.0028415313560113	2.71269280577762
NFE2L2	CD4T	IAV	PC1_zscore	0.025757790785949	0.000950360603148266	3.0306356848433
NFE2L2	CD4T	Tcruzi	PC1_zscore	0.00334662588688249	0.34128638568115	0.403712104072383
AGPS	NK	NI	PC1_zscore	0.000994070914473305	0.489997325427651	0.0881466173374518
AGPS	NK	LPS	PC1_zscore	0.00987747822047792	0.24054596319282	0.857444082875333
AGPS	NK	IAV	PC1_zscore	0.00892563236961712	0.258899341447768	0.81277850692458
AGPS	NK	Tcruzi	PC1_zscore	0.00175532182492611	0.463607631179835	0.155903953963429
AGPS	CD8T	NI	PC1_zscore	0.00385718642942158	0.395643102858127	0.37338174798808
AGPS	CD8T	LPS	PC1_zscore	0.00518827257041211	0.352424575828749	0.51404632284278
AGPS	CD8T	IAV	PC1_zscore	0.00155927649737606	0.467657574404516	0.135916994392625
AGPS	CD8T	Tcruzi	PC1_zscore	0.00271926092197918	0.434067295839833	0.253691209124681
AGPS	monocyte	NI	PC1_zscore	0.00595136875610316	0.299361826002131	0.722035218446219
AGPS	monocyte	LPS	PC1_zscore	0.0146335666568193	0.0812444385423887	1.40850485905793
AGPS	monocyte	IAV	PC1_zscore	0.00867454455711954	0.234516144115854	0.90892546687673
AGPS	monocyte	Tcruzi	PC1_zscore	0.00693303827139595	0.275292948462361	0.796607706032977
AGPS	B	NI	PC1_zscore	0.00308452507405249	0.421657184016268	0.312806948848794
AGPS	B	LPS	PC1_zscore	0.00414583919407456	0.384177196864205	0.410239707791422
AGPS	B	IAV	PC1_zscore	0.0104737279463849	0.215421063837873	0.976798524512413
AGPS	B	Tcruzi	PC1_zscore	0.007075607476841	0.292800811470103	0.713225525665895
AGPS	CD4T	NI	PC1_zscore	-0.000400880806662111	0.547107658691446	-0.0427636728600151
AGPS	CD4T	LPS	PC1_zscore	0.00846171578500959	0.212142113294604	1.05958530386209
AGPS	CD4T	IAV	PC1_zscore	0.0102152381421258	0.176361830302691	1.21621142456397
AGPS	CD4T	Tcruzi	PC1_zscore	0.00862292383168934	0.214032212054986	1.04246800676163
RBM45	NK	NI	PC1_zscore	-0.00070680599447174	0.515358904683627	-0.0355874078992032
RBM45	NK	LPS	PC1_zscore	0.0208264596718136	0.176374424924986	0.971483796708457
RBM45	NK	IAV	PC1_zscore	0.00960719644769651	0.329902690965707	0.475925128348505
RBM45	NK	Tcruzi	PC1_zscore	0.0193764735699345	0.190559069643074	0.913335596882503
RBM45	CD8T	NI	PC1_zscore	0.032004765659205	0.0659940085639469	1.62483473053757
RBM45	CD8T	LPS	PC1_zscore	0.0185400861397378	0.177592716052152	0.975566078022261
RBM45	CD8T	IAV	PC1_zscore	0.039912595905676	0.053835796630147	1.55570412495849
RBM45	CD8T	Tcruzi	PC1_zscore	-0.00604469957593699	0.409177114992699	-0.31088364540407
RBM45	monocyte	NI	PC1_zscore	0.00455069334210113	0.40573557010959	0.286190247426784
RBM45	monocyte	LPS	PC1_zscore	-0.00376760551860296	0.438478058093948	-0.216373174445974
RBM45	monocyte	IAV	PC1_zscore	0.03736379836036	0.0355502101441397	1.66502824901954
RBM45	monocyte	Tcruzi	PC1_zscore	-0.0132740343055008	0.260368994439965	-0.707173987644682
RBM45	B	NI	PC1_zscore	0.0103172171904456	0.303451161772032	0.566091938786888
RBM45	B	LPS	PC1_zscore	0.0125805642535311	0.270696693786426	0.66242155449766
RBM45	B	IAV	PC1_zscore	0.0198941506530459	0.170578925418455	0.995515882908784
RBM45	B	Tcruzi	PC1_zscore	0.00970423581716337	0.319233217059517	0.511653977473193
RBM45	CD4T	NI	PC1_zscore	0.0176599714305459	0.112241153016531	1.31106150378128
RBM45	CD4T	LPS	PC1_zscore	0.0148565705002575	0.155527847876472	1.09584461066905
RBM45	CD4T	IAV	PC1_zscore	0.0193944359445318	0.0976473949580248	1.40392606833932
RBM45	CD4T	Tcruzi	PC1_zscore	0.0072976266252946	0.320144227256386	0.520840028436002
PRKRA	NK	NI	PC1_zscore	-0.0136647842843177	0.222883058629887	-0.798824005541825
PRKRA	NK	LPS	PC1_zscore	-0.00357700302248624	0.434711552649308	-0.213763639455587
PRKRA	NK	IAV	PC1_zscore	0.000910499533649968	0.487066137700164	0.0562674081367889
PRKRA	NK	Tcruzi	PC1_zscore	-0.00753853520009475	0.343301822871691	-0.45758799151938
PRKRA	CD8T	NI	PC1_zscore	0.0298168996567153	0.044102832427916	1.81965331719127
PRKRA	CD8T	LPS	PC1_zscore	0.0110932262075672	0.236895998335146	0.754760149893331
PRKRA	CD8T	IAV	PC1_zscore	-0.0118280163516095	0.260627880067089	-0.682503378847478
PRKRA	CD8T	Tcruzi	PC1_zscore	0.0313433850088719	0.0410756281260352	1.85028931149293
PRKRA	monocyte	NI	PC1_zscore	-0.00683416504807384	0.299797009194018	-0.571344419443784
PRKRA	monocyte	LPS	PC1_zscore	-0.0168858942447407	0.115665351277066	-1.17861106801393
PRKRA	monocyte	IAV	PC1_zscore	-0.00401664183145728	0.401231810004567	-0.28508672916573
PRKRA	monocyte	Tcruzi	PC1_zscore	0.00831018391108768	0.278981378184627	0.631612402569528
PRKRA	B	NI	PC1_zscore	-0.00683700972752679	0.308024915459363	-0.54701891930924
PRKRA	B	LPS	PC1_zscore	0.0112180080203862	0.213325695496591	0.840575530572134
PRKRA	B	IAV	PC1_zscore	0.00078851578398036	0.486632872263056	0.0603866080376287
PRKRA	B	Tcruzi	PC1_zscore	0.0126950457899569	0.181210627434065	0.948243716606041
PRKRA	CD4T	NI	PC1_zscore	0.00160051788325845	0.438463121976068	0.19091523091552
PRKRA	CD4T	LPS	PC1_zscore	-0.00126548519496765	0.452894889700027	-0.152782702483785
PRKRA	CD4T	IAV	PC1_zscore	0.00440925081466643	0.31611398441698	0.520757921532809
PRKRA	CD4T	Tcruzi	PC1_zscore	0.00519380198690691	0.28989916592195	0.596975439572955
PLEKHA3	NK	NI	PC1_zscore	-0.00468329133218292	0.37503468710606	-0.442900633798732
PLEKHA3	NK	LPS	PC1_zscore	-0.00146403975913555	0.474247399725878	-0.126270227700244
PLEKHA3	NK	IAV	PC1_zscore	-0.00966307516940794	0.251353508935602	-0.835517665901697
PLEKHA3	NK	Tcruzi	PC1_zscore	-0.00440175072511846	0.385148923801585	-0.408181064920427
PLEKHA3	CD8T	NI	PC1_zscore	-0.00982392316227561	0.23286095960712	-0.921017593508578
PLEKHA3	CD8T	LPS	PC1_zscore	-0.00524342850080757	0.353238903401254	-0.514847659202571
PLEKHA3	CD8T	IAV	PC1_zscore	-0.0011891819125714	0.484265508856896	-0.105118267115143
PLEKHA3	CD8T	Tcruzi	PC1_zscore	-0.00203650171664091	0.459855669488409	-0.195701425689458
PLEKHA3	monocyte	NI	PC1_zscore	-0.00923434378840678	0.217119901379742	-1.00174759363234
PLEKHA3	monocyte	LPS	PC1_zscore	-0.0146422029137309	0.0939402351404979	-1.3336957726921
PLEKHA3	monocyte	IAV	PC1_zscore	-0.00797710559480981	0.264811611865772	-0.780370739404133
PLEKHA3	monocyte	Tcruzi	PC1_zscore	-0.00719806336383586	0.279403157037836	-0.767996723283764
PLEKHA3	B	NI	PC1_zscore	0.00508934155542481	0.432830696259529	0.409928326791973
PLEKHA3	B	LPS	PC1_zscore	0.00238247559602607	0.517068253767087	0.201872887397807
PLEKHA3	B	IAV	PC1_zscore	-0.00483397140259338	0.368412510951368	-0.46635329266364
PLEKHA3	B	Tcruzi	PC1_zscore	-0.00201525488568506	0.45985948613052	-0.195004754559797
PLEKHA3	CD4T	NI	PC1_zscore	-0.0104263947871545	0.169490912264496	-1.23700668778217
PLEKHA3	CD4T	LPS	PC1_zscore	-0.0053270133479075	0.31026621932479	-0.687343718577811
PLEKHA3	CD4T	IAV	PC1_zscore	-0.00300723256313993	0.409606792118747	-0.380744113874645
PLEKHA3	CD4T	Tcruzi	PC1_zscore	-0.00166344131559043	0.473834425481042	-0.203263388086662
TTN	NK	NI	PC1_zscore	-0.0658511036797142	0.0815458745959989	-1.37222306027
TTN	NK	LPS	PC1_zscore	-0.0506422950800828	0.155687101841958	-1.01040777237569
TTN	NK	IAV	PC1_zscore	-0.006743271469326	0.448493433917862	-0.138266983342829
TTN	NK	Tcruzi	PC1_zscore	-0.00103573857686558	0.494930510891696	-0.0209198249316275
TTN	CD8T	NI	PC1_zscore	0.157634516700098	5.21640658641762e-06	4.26812435942388
TTN	CD8T	LPS	PC1_zscore	0.0787139892937373	0.0317034076166002	1.83068730136282
TTN	CD8T	IAV	PC1_zscore	0.0628108254442369	0.104442304660671	1.24223571485013
TTN	CD8T	Tcruzi	PC1_zscore	0.185344405663685	1.90521468318908e-06	4.37226460115335
TTN	monocyte	NI	PC1_zscore	0.0367917636539276	0.186104517688518	0.889621945314347
TTN	monocyte	LPS	PC1_zscore	0.0284330725729455	0.256713467461384	0.65315440518129
TTN	monocyte	IAV	PC1_zscore	-0.0859524146038718	0.0353177607042554	-1.76906224553458
TTN	monocyte	Tcruzi	PC1_zscore	-0.0351204721218913	0.214055089485071	-0.791555944995846
TTN	B	NI	PC1_zscore	0.0781714754635052	0.00306648308018621	2.70508754308033
TTN	B	LPS	PC1_zscore	0.061985151487426	0.0155424287389909	2.14565485218982
TTN	B	IAV	PC1_zscore	0.0359166288150069	0.131650773722903	1.11567284353586
TTN	B	Tcruzi	PC1_zscore	0.0657035885543073	0.0226625162912294	1.98102371566754
TTN	CD4T	NI	PC1_zscore	0.0848695734094874	0.000370469139048125	3.33440241609172
TTN	CD4T	LPS	PC1_zscore	0.0706492243228136	0.00280880066291401	2.76187867643147
TTN	CD4T	IAV	PC1_zscore	0.0931141832172508	0.000148597439923967	3.60707372263774
TTN	CD4T	Tcruzi	PC1_zscore	0.0967402664310542	0.000411580105295258	3.27752235516603
SESTD1	NK	NI	PC1_zscore	0.210598599949615	7.14268551668953e-06	4.15598644610863
SESTD1	NK	LPS	PC1_zscore	0.248520719328824	5.91657208035171e-07	4.64318771620182
SESTD1	NK	IAV	PC1_zscore	0.254219659720399	2.3577668723548e-07	4.77554998072303
SESTD1	NK	Tcruzi	PC1_zscore	0.169386558416808	0.000660690735832386	3.11678398280849
SESTD1	CD8T	NI	PC1_zscore	0.135996297925033	0.00296113452700378	2.72846303327822
SESTD1	CD8T	LPS	PC1_zscore	0.21475882243492	2.48739928130855e-05	3.90313217416147
SESTD1	CD8T	IAV	PC1_zscore	0.186998996883063	0.000468917698396653	3.19263920870785
SESTD1	CD8T	Tcruzi	PC1_zscore	0.162032590560932	0.00109479594881956	3.00316919663657
SESTD1	monocyte	NI	PC1_zscore	-0.0155541157534452	0.158983418993911	-0.99860182972153
SESTD1	monocyte	LPS	PC1_zscore	-0.00400368400032382	0.394763988399925	-0.266809055688915
SESTD1	monocyte	IAV	PC1_zscore	0.0449101713640382	0.00613566822320952	2.50355060293679
SESTD1	monocyte	Tcruzi	PC1_zscore	0.00193699908777036	0.45493357842081	0.113370716131734
SESTD1	B	NI	PC1_zscore	-0.0231003600881021	0.172620672623749	-0.94363924915982
SESTD1	B	LPS	PC1_zscore	-0.0594047353503713	0.00887205733283725	-2.36988511090299
SESTD1	B	IAV	PC1_zscore	-0.0147401635425607	0.300131219365554	-0.523675430319129
SESTD1	B	Tcruzi	PC1_zscore	-0.0203022383651767	0.236618244788818	-0.717273839060451
SESTD1	CD4T	NI	PC1_zscore	0.0548702578488489	0.076963918905155	1.42169538332215
SESTD1	CD4T	LPS	PC1_zscore	0.0156545979222674	0.342588526195583	0.405354449160015
SESTD1	CD4T	IAV	PC1_zscore	0.0378624321414901	0.176892068425911	0.926324584677072
SESTD1	CD4T	Tcruzi	PC1_zscore	0.0633827730524437	0.0602464670480487	1.54842883302232
CWC22	NK	NI	PC1_zscore	-0.000426685367092446	0.602902685594538	-0.048411353383797
CWC22	NK	LPS	PC1_zscore	-0.00263952224310478	0.562672934392841	-0.252623946024039
CWC22	NK	IAV	PC1_zscore	0.00277023157701003	0.487761921039082	0.308693818074244
CWC22	NK	Tcruzi	PC1_zscore	-0.00263889602589462	0.559608081481138	-0.27187364109857
CWC22	CD8T	NI	PC1_zscore	0.00602678263355683	0.372310362017079	0.686413234832981
CWC22	CD8T	LPS	PC1_zscore	0.00304967676092658	0.469768935697847	0.370747876846786
CWC22	CD8T	IAV	PC1_zscore	0.00680619806558708	0.361892223135034	0.643706308141863
CWC22	CD8T	Tcruzi	PC1_zscore	0.00455411153282632	0.419610969071441	0.532371931826001
CWC22	monocyte	NI	PC1_zscore	0.000767518206332826	0.55933658355005	0.112378246732448
CWC22	monocyte	LPS	PC1_zscore	-0.00485372992364042	0.413665424587622	-0.519858471501681
CWC22	monocyte	IAV	PC1_zscore	0.00353593399008957	0.433667122172797	0.406895285197374
CWC22	monocyte	Tcruzi	PC1_zscore	-0.00474808162792894	0.46186211311296	-0.529520670324819
CWC22	B	NI	PC1_zscore	0.00214949902565549	0.501009454006305	0.280044796537806
CWC22	B	LPS	PC1_zscore	0.00323676470427928	0.463875799479311	0.393342698375177
CWC22	B	IAV	PC1_zscore	0.00010641813420782	0.584416064221244	0.0128539854921847
CWC22	B	Tcruzi	PC1_zscore	0.00101461355417079	0.548386796964544	0.127040483739961
CWC22	CD4T	NI	PC1_zscore	0.00668253108809767	0.30607840553074	0.939210628606439
CWC22	CD4T	LPS	PC1_zscore	0.00731833872876515	0.296393852929755	0.976917868522826
CWC22	CD4T	IAV	PC1_zscore	0.00432500719438183	0.38295449170768	0.674491771797752
CWC22	CD4T	Tcruzi	PC1_zscore	0.00505180951085384	0.358676518935605	0.752105972943307
UBE2E3	NK	NI	PC1_zscore	-0.0110720540882922	0.21260873000145	-0.79245679192886
UBE2E3	NK	LPS	PC1_zscore	-0.0405881574388113	0.00348556798636146	-2.58309763533283
UBE2E3	NK	IAV	PC1_zscore	-0.0131115313985501	0.189003481085343	-0.876204419726361
UBE2E3	NK	Tcruzi	PC1_zscore	-0.0118549403145358	0.209722503854593	-0.801297720704295
UBE2E3	CD8T	NI	PC1_zscore	-0.0544413918091271	9.3653645598657e-06	-4.08868962938601
UBE2E3	CD8T	LPS	PC1_zscore	-0.0320710403196609	0.0111941141364698	-2.21983899309281
UBE2E3	CD8T	IAV	PC1_zscore	-0.0345722664676261	0.016410754220532	-2.06206571709899
UBE2E3	CD8T	Tcruzi	PC1_zscore	-0.0532027686694693	3.30926868838954e-05	-3.78643587327685
UBE2E3	monocyte	NI	PC1_zscore	0.0224932759460075	0.041359318244728	1.70270427396441
UBE2E3	monocyte	LPS	PC1_zscore	0.0139105957618586	0.16778275927566	0.957540243243699
UBE2E3	monocyte	IAV	PC1_zscore	0.0375280585098422	0.00855421714187687	2.28794499931351
UBE2E3	monocyte	Tcruzi	PC1_zscore	0.029769763065945	0.0189465556904008	2.01222303291819
UBE2E3	B	NI	PC1_zscore	-0.00109939458723771	0.464257595630971	-0.0845384909763054
UBE2E3	B	LPS	PC1_zscore	0.00502070045813627	0.35601144768772	0.368431314696599
UBE2E3	B	IAV	PC1_zscore	3.70115332364123e-05	0.49809978457695	0.00250861975162886
UBE2E3	B	Tcruzi	PC1_zscore	0.0240537631776448	0.044600868452818	1.65132325538588
UBE2E3	CD4T	NI	PC1_zscore	0.00204144355959642	0.415810826445203	0.214832920331616
UBE2E3	CD4T	LPS	PC1_zscore	-0.0192459930519826	0.0263410104895552	-1.92486654297939
UBE2E3	CD4T	IAV	PC1_zscore	-0.0138799158390573	0.0842585382532238	-1.37370041356088
UBE2E3	CD4T	Tcruzi	PC1_zscore	-0.000565221050948334	0.474942610171975	-0.0563700414552148
ITGA4	NK	NI	PC1_zscore	0.00795088552555423	0.333754667486295	0.429396163934352
ITGA4	NK	LPS	PC1_zscore	-0.0273992212632409	0.0674728828345399	-1.49507286381314
ITGA4	NK	IAV	PC1_zscore	0.0102409748710706	0.293238985760118	0.544075939772789
ITGA4	NK	Tcruzi	PC1_zscore	0.0120981895408201	0.277406349676838	0.590673298895582
ITGA4	CD8T	NI	PC1_zscore	-0.000947570296036092	0.471717231337807	-0.0708978931600567
ITGA4	CD8T	LPS	PC1_zscore	-0.0739208616814079	1.32103358763125e-06	-4.69266455564755
ITGA4	CD8T	IAV	PC1_zscore	-0.0572063966411588	0.00176037332247125	-2.91464551588933
ITGA4	CD8T	Tcruzi	PC1_zscore	-0.0273347920755589	0.0312300089804118	-1.86307636890807
ITGA4	monocyte	NI	PC1_zscore	0.117754666259172	4.25089402193946e-05	3.86241418677858
ITGA4	monocyte	LPS	PC1_zscore	0.0988781079201013	0.0150703406999	2.13782028241622
ITGA4	monocyte	IAV	PC1_zscore	0.14253054773641	0.00014475763092759	3.52567013384714
ITGA4	monocyte	Tcruzi	PC1_zscore	0.101788561291438	0.00193409499249511	2.85575448578851
ITGA4	B	NI	PC1_zscore	-0.00776932393667822	0.37126022182026	-0.328076157350715
ITGA4	B	LPS	PC1_zscore	0.0913039053870435	1.87632947065833e-05	4.09351499421029
ITGA4	B	IAV	PC1_zscore	0.051078428392824	0.0110133134798377	2.28514832108522
ITGA4	B	Tcruzi	PC1_zscore	-0.023440416906914	0.188987198091992	-0.881403033046109
ITGA4	CD4T	NI	PC1_zscore	-0.127810611435733	1.08801856413265e-14	-7.55663165912163
ITGA4	CD4T	LPS	PC1_zscore	-0.105943206493987	3.4822322803052e-10	-6.13643817708963
ITGA4	CD4T	IAV	PC1_zscore	-0.0882834571669181	1.37639880160023e-07	-5.12035891092119
ITGA4	CD4T	Tcruzi	PC1_zscore	-0.138703265262136	6.43929354282591e-15	-7.5984277103343
DNAJC10	NK	NI	PC1_zscore	-0.00335134407477021	0.414802846964347	-0.221184235074569
DNAJC10	NK	LPS	PC1_zscore	-0.00874263910709944	0.296711718057304	-0.540429753872398
DNAJC10	NK	IAV	PC1_zscore	-0.00140088244813329	0.467799141188048	-0.0884594675559982
DNAJC10	NK	Tcruzi	PC1_zscore	-0.00123830090707581	0.472511767944833	-0.0788027174218239
DNAJC10	CD8T	NI	PC1_zscore	0.0201040773775201	0.0646400713027677	1.48976648817123
DNAJC10	CD8T	LPS	PC1_zscore	0.0175827763720371	0.0994157112174871	1.25742960275969
DNAJC10	CD8T	IAV	PC1_zscore	-0.00275200198196263	0.436197837506977	-0.175917927955137
DNAJC10	CD8T	Tcruzi	PC1_zscore	0.0213308107193029	0.0605164032875476	1.51300273505231
DNAJC10	monocyte	NI	PC1_zscore	-0.0088440228572979	0.250734037037604	-0.669126363033258
DNAJC10	monocyte	LPS	PC1_zscore	-0.0217714225833191	0.0771275448378036	-1.37767139373833
DNAJC10	monocyte	IAV	PC1_zscore	-0.0199233650342731	0.111293342782603	-1.18621490066602
DNAJC10	monocyte	Tcruzi	PC1_zscore	-0.00991512442528057	0.246269673147653	-0.681786398322255
DNAJC10	B	NI	PC1_zscore	0.0274107743923381	0.0085732726541707	2.23528842948475
DNAJC10	B	LPS	PC1_zscore	0.00661761196744231	0.289343310265738	0.55782304285583
DNAJC10	B	IAV	PC1_zscore	-0.0107845109142224	0.195669384986561	-0.850961545443264
DNAJC10	B	Tcruzi	PC1_zscore	0.00874982402413213	0.23818220557548	0.710070762351253
DNAJC10	CD4T	NI	PC1_zscore	0.0277935746397315	0.00171706643414797	2.79771916218864
DNAJC10	CD4T	LPS	PC1_zscore	-0.00612224415593552	0.253486441530806	-0.663475649090182
DNAJC10	CD4T	IAV	PC1_zscore	0.0166975166529505	0.0397061641154887	1.73750443814866
DNAJC10	CD4T	Tcruzi	PC1_zscore	0.00419456795390062	0.337827571527145	0.423572587295501
NCKAP1	NK	NI	PC1_zscore	-0.00545945165733607	0.43769837618828	-0.153735769424242
NCKAP1	NK	LPS	PC1_zscore	-0.0181590856374245	0.313016521554772	-0.482572615741716
NCKAP1	NK	IAV	PC1_zscore	-0.04216440138857	0.131559214080207	-1.10788737457354
NCKAP1	NK	Tcruzi	PC1_zscore	-0.0235382348404487	0.265344118763787	-0.621313198345226
NCKAP1	CD8T	NI	PC1_zscore	-0.152334702540262	8.81844219282613e-05	-3.49412485928567
NCKAP1	CD8T	LPS	PC1_zscore	-0.0715754302278855	0.0354421771579857	-1.75197131205466
NCKAP1	CD8T	IAV	PC1_zscore	-0.0428654766246013	0.154263375218784	-1.00287559494735
NCKAP1	CD8T	Tcruzi	PC1_zscore	-0.197016909296598	1.63117985005901e-05	-3.7922956272742
NCKAP1	monocyte	NI	PC1_zscore	-0.0353334092127743	0.203548867312324	-0.822610164126966
NCKAP1	monocyte	LPS	PC1_zscore	-0.030606331975631	0.248540248846995	-0.680856877347093
NCKAP1	monocyte	IAV	PC1_zscore	-0.0367977183299095	0.216198875488282	-0.782677818304747
NCKAP1	monocyte	Tcruzi	PC1_zscore	0.00858845387405255	0.423427478259972	0.195485967477567
NCKAP1	B	NI	PC1_zscore	-0.0335805021856615	0.147292630073988	-1.03967704012542
NCKAP1	B	LPS	PC1_zscore	0.0189838777831807	0.285124028174906	0.567320391907082
NCKAP1	B	IAV	PC1_zscore	0.0378073359725886	0.127732934295653	1.1274340665627
NCKAP1	B	Tcruzi	PC1_zscore	-0.00985139115665083	0.382277188928295	-0.297708834297449
NCKAP1	CD4T	NI	PC1_zscore	-0.0336378302309707	0.0935270395533415	-1.3122033234145
NCKAP1	CD4T	LPS	PC1_zscore	-0.0596961302009632	0.0158755416216029	-2.11559770839404
NCKAP1	CD4T	IAV	PC1_zscore	-0.0297142645753318	0.139595464988163	-1.07831406235704
NCKAP1	CD4T	Tcruzi	PC1_zscore	0.00790284868662688	0.390494609361267	0.282136031248256
NUP35	NK	NI	PC1_zscore	-0.0111513312999425	0.303343868620094	-0.526199834930593
NUP35	NK	LPS	PC1_zscore	-0.000689630669716621	0.497513957941289	-0.0315293168430734
NUP35	NK	IAV	PC1_zscore	-0.00641323525884269	0.391820854087417	-0.295921565817207
NUP35	NK	Tcruzi	PC1_zscore	0.00329565076855153	0.437715748112955	0.156941771530272
NUP35	CD8T	NI	PC1_zscore	0.00881145399929345	0.320851052235527	0.469271090478136
NUP35	CD8T	LPS	PC1_zscore	-0.00318278359820385	0.436807685262425	-0.167361928685727
NUP35	CD8T	IAV	PC1_zscore	0.019761857027131	0.178094970720972	0.890545275366366
NUP35	CD8T	Tcruzi	PC1_zscore	0.00701658010054821	0.360165886467507	0.362620778429746
NUP35	monocyte	NI	PC1_zscore	0.0101569707772769	0.286389312384513	0.566249892015225
NUP35	monocyte	LPS	PC1_zscore	-0.0049329977219826	0.410265412981445	-0.24601659036979
NUP35	monocyte	IAV	PC1_zscore	-0.0178413739898228	0.221282277943196	-0.760192186930113
NUP35	monocyte	Tcruzi	PC1_zscore	-0.0114608244488858	0.285642939365066	-0.578997357183364
NUP35	B	NI	PC1_zscore	-0.00943862930005442	0.30734600635432	-0.517021278598472
NUP35	B	LPS	PC1_zscore	0.00671914152474007	0.359804623793831	0.356700817744999
NUP35	B	IAV	PC1_zscore	0.0167062958571786	0.196934307911171	0.835156796213211
NUP35	B	Tcruzi	PC1_zscore	-0.00558209376113686	0.38936967486541	-0.29842732363161
NUP35	CD4T	NI	PC1_zscore	-0.0255762335595881	0.0305067416892143	-1.79170396918225
NUP35	CD4T	LPS	PC1_zscore	0.0171705585764795	0.0921764630342593	1.3171370259276
NUP35	CD4T	IAV	PC1_zscore	0.0266878451256614	0.024510865748281	1.92566301631795
NUP35	CD4T	Tcruzi	PC1_zscore	-0.00791157349648824	0.285878487587816	-0.582378731673934
ZC3H15	NK	NI	PC1_zscore	-0.00498937831344669	0.326791328156384	-0.453336008037872
ZC3H15	NK	LPS	PC1_zscore	0.00591319011480701	0.287330756167408	0.548570651302463
ZC3H15	NK	IAV	PC1_zscore	0.0217285793695658	0.0212321259133626	1.91880017757211
ZC3H15	NK	Tcruzi	PC1_zscore	-0.00558728929954748	0.318231888383064	-0.48382967180668
ZC3H15	CD8T	NI	PC1_zscore	-0.00431328588924468	0.308898277285035	-0.48983815378768
ZC3H15	CD8T	LPS	PC1_zscore	0.0168386804526426	0.0303088171330251	1.83092676120029
ZC3H15	CD8T	IAV	PC1_zscore	0.00417889803262549	0.340367414627953	0.402291827523741
ZC3H15	CD8T	Tcruzi	PC1_zscore	0.0135592713183194	0.060343434923583	1.54121503085556
ZC3H15	monocyte	NI	PC1_zscore	0.00207790515574627	0.397078143569868	0.261931674947181
ZC3H15	monocyte	LPS	PC1_zscore	0.015779375108671	0.0272065368680531	1.89528056752065
ZC3H15	monocyte	IAV	PC1_zscore	0.0179831042902665	0.0240273491261692	1.92174276006697
ZC3H15	monocyte	Tcruzi	PC1_zscore	0.00931738768535018	0.131682502414706	1.1153135660256
ZC3H15	B	NI	PC1_zscore	0.00279872980283308	0.37768003032601	0.310280996882729
ZC3H15	B	LPS	PC1_zscore	0.00898358685208322	0.160982072017194	0.985370301447701
ZC3H15	B	IAV	PC1_zscore	0.0127927345192568	0.0868912710390082	1.34092545656182
ZC3H15	B	Tcruzi	PC1_zscore	-0.00190101399758166	0.424105853792568	-0.197300686831436
ZC3H15	CD4T	NI	PC1_zscore	0.0069871922594458	0.132480636806543	1.11631857362193
ZC3H15	CD4T	LPS	PC1_zscore	0.0193893649879057	0.00095510829848559	3.01404487887113
ZC3H15	CD4T	IAV	PC1_zscore	0.0275371415454645	4.12794949515902e-05	3.90869580953227
ZC3H15	CD4T	Tcruzi	PC1_zscore	0.011988562196383	0.032114642523147	1.84123663697665
ITGAV	NK	NI	PC1_zscore	-0.0221385590094695	0.215649161511338	-0.784341689503436
ITGAV	NK	LPS	PC1_zscore	-0.0317903814983068	0.142441392418414	-1.06490848732341
ITGAV	NK	IAV	PC1_zscore	-0.0626816271170164	0.018818715344603	-2.03773188167661
ITGAV	NK	Tcruzi	PC1_zscore	-0.0240153153972042	0.211925355345352	-0.794074719360259
ITGAV	CD8T	NI	PC1_zscore	-0.087711689149355	0.000149514732574518	-3.5608580891219
ITGAV	CD8T	LPS	PC1_zscore	-0.0770724808921293	0.0020991850253046	-2.81666335850542
ITGAV	CD8T	IAV	PC1_zscore	-0.0321782888839528	0.149505889226898	-1.0319026187361
ITGAV	CD8T	Tcruzi	PC1_zscore	-0.0695674782254801	0.00347629455977838	-2.67054889760655
ITGAV	monocyte	NI	PC1_zscore	0.0444566394828784	0.0124627367618272	2.22161678813582
ITGAV	monocyte	LPS	PC1_zscore	0.0816203160033661	3.39306053393509e-05	3.89353851940152
ITGAV	monocyte	IAV	PC1_zscore	0.0404369201633071	0.049263321447604	1.6449550087767
ITGAV	monocyte	Tcruzi	PC1_zscore	0.02936415975406	0.0941971885930369	1.31109242553625
ITGAV	B	NI	PC1_zscore	-0.0230542493139243	0.234288138424377	-0.719263082583367
ITGAV	B	LPS	PC1_zscore	-0.0437280806982963	0.099096825548792	-1.26935789045726
ITGAV	B	IAV	PC1_zscore	-0.00338433243686088	0.458195446620848	-0.0960158640195885
ITGAV	B	Tcruzi	PC1_zscore	-0.0248787732726587	0.230981790100232	-0.729347288914709
ITGAV	CD4T	NI	PC1_zscore	-0.0443726525008268	0.00905842634327558	-2.35125051022173
ITGAV	CD4T	LPS	PC1_zscore	-0.109565456334043	1.44234549970257e-07	-4.9162766139354
ITGAV	CD4T	IAV	PC1_zscore	-0.123287683355775	7.89363663322717e-09	-5.34541149881045
ITGAV	CD4T	Tcruzi	PC1_zscore	-0.0336444987443006	0.0505231501354492	-1.63276192017136
WDR75	NK	NI	PC1_zscore	-0.0167264069289665	0.181635161350151	-0.891974383421643
WDR75	NK	LPS	PC1_zscore	-0.0163433775121638	0.210681710663817	-0.807405662788623
WDR75	NK	IAV	PC1_zscore	-0.0020201616802723	0.467193460429099	-0.112437624396825
WDR75	NK	Tcruzi	PC1_zscore	-0.0161382825781511	0.204947596729781	-0.816459959933389
WDR75	CD8T	NI	PC1_zscore	0.0162738070267931	0.138864881275505	1.07336281837743
WDR75	CD8T	LPS	PC1_zscore	0.0221169709357803	0.0837413338164309	1.31124850466007
WDR75	CD8T	IAV	PC1_zscore	-0.00910668459720766	0.319601351275419	-0.497299506823845
WDR75	CD8T	Tcruzi	PC1_zscore	0.0402120586280505	0.0101026140105961	2.13938171199678
WDR75	monocyte	NI	PC1_zscore	0.0106357845777149	0.236873786220454	0.717337141873301
WDR75	monocyte	LPS	PC1_zscore	-0.00350485236304054	0.415977469161027	-0.220213565096358
WDR75	monocyte	IAV	PC1_zscore	-0.0169781241595369	0.181703274971807	-0.895669979770506
WDR75	monocyte	Tcruzi	PC1_zscore	-0.0160875501259605	0.168738764813877	-0.944844880724233
WDR75	B	NI	PC1_zscore	-0.00110873035224329	0.472848712778734	-0.0815862785811578
WDR75	B	LPS	PC1_zscore	-0.00146542935863143	0.463579621910529	-0.10449738733208
WDR75	B	IAV	PC1_zscore	0.0131554938931438	0.188988050595374	0.870920221259046
WDR75	B	Tcruzi	PC1_zscore	-0.00192274157610236	0.453108066046104	-0.133352668799265
WDR75	CD4T	NI	PC1_zscore	0.00281355588603418	0.378679805798553	0.311287772592418
WDR75	CD4T	LPS	PC1_zscore	0.0154939508595191	0.0429015857771687	1.71830074603537
WDR75	CD4T	IAV	PC1_zscore	0.0171285209607769	0.0334586852143897	1.8304480281504
WDR75	CD4T	Tcruzi	PC1_zscore	0.010025040912934	0.148554280104612	1.04246353654151
ASNSD1	NK	NI	PC1_zscore	-0.0140155501657745	0.0943208686973737	-1.32795068344013
ASNSD1	NK	LPS	PC1_zscore	-0.0119622437036255	0.133352490107253	-1.12917812752174
ASNSD1	NK	IAV	PC1_zscore	-0.01234090512708	0.126219905846912	-1.16746130632571
ASNSD1	NK	Tcruzi	PC1_zscore	-0.0139773810967839	0.097151890595387	-1.30146632782647
ASNSD1	CD8T	NI	PC1_zscore	-0.00590472670379539	0.289091580303077	-0.551268288666988
ASNSD1	CD8T	LPS	PC1_zscore	-0.0149708655491421	0.0746829918378544	-1.46438192047992
ASNSD1	CD8T	IAV	PC1_zscore	-0.00955947362944448	0.186836989124233	-0.90220173873717
ASNSD1	CD8T	Tcruzi	PC1_zscore	-0.00920030471280757	0.189478702048089	-0.917962619293249
ASNSD1	monocyte	NI	PC1_zscore	-0.0135218428516577	0.0826229916825277	-1.46528965876424
ASNSD1	monocyte	LPS	PC1_zscore	-0.0137817304715339	0.0733118441354539	-1.45283971125089
ASNSD1	monocyte	IAV	PC1_zscore	-0.0103026276442074	0.16275878919473	-1.00105213425455
ASNSD1	monocyte	Tcruzi	PC1_zscore	-0.00872711540656499	0.197877253793433	-0.89195499583201
ASNSD1	B	NI	PC1_zscore	-0.00984296007247897	0.172233994358162	-0.999861115691516
ASNSD1	B	LPS	PC1_zscore	-0.00956185683979382	0.180117313211694	-0.955190970313813
ASNSD1	B	IAV	PC1_zscore	-0.00968018394929846	0.179879524890076	-0.953905308479789
ASNSD1	B	Tcruzi	PC1_zscore	-0.00594215722370338	0.29302061038383	-0.53168201570698
ASNSD1	CD4T	NI	PC1_zscore	-0.0137122337084671	0.0528829875274301	-1.79377402573122
ASNSD1	CD4T	LPS	PC1_zscore	-0.00999970021861813	0.122444375792187	-1.29943796187904
ASNSD1	CD4T	IAV	PC1_zscore	-0.00359729904053926	0.386345320972023	-0.34967887972106
ASNSD1	CD4T	Tcruzi	PC1_zscore	-0.0130866048342333	0.0654911424292632	-1.66108872102018
ANKAR	NK	NI	PC1_zscore	-0.0047862401698207	0.420446700867896	-0.197612898425351
ANKAR	NK	LPS	PC1_zscore	-0.0832695260107084	0.000725727920964703	-3.12695401267878
ANKAR	NK	IAV	PC1_zscore	-0.088397200032879	0.000604582809878407	-3.15644910888637
ANKAR	NK	Tcruzi	PC1_zscore	-0.00806008931448134	0.382621462171638	-0.29491057072463
ANKAR	CD8T	NI	PC1_zscore	-0.0261290695828595	0.067200250892449	-1.49675258152428
ANKAR	CD8T	LPS	PC1_zscore	-0.0644107757792469	0.00133560045053382	-2.99147831208693
ANKAR	CD8T	IAV	PC1_zscore	-0.0322576996942441	0.105936731488358	-1.24534935610256
ANKAR	CD8T	Tcruzi	PC1_zscore	-0.0483096519144234	0.00691649908623237	-2.45696082912827
ANKAR	monocyte	NI	PC1_zscore	-0.0136222949637755	0.269144577398659	-0.614456814291513
ANKAR	monocyte	LPS	PC1_zscore	-0.0509466735979059	0.0158212873416668	-2.1302610330539
ANKAR	monocyte	IAV	PC1_zscore	-0.0141515139779521	0.308886349081219	-0.498651929038415
ANKAR	monocyte	Tcruzi	PC1_zscore	-0.0265020043984719	0.158510876184034	-0.998414454090882
ANKAR	B	NI	PC1_zscore	0.0215725158162509	0.215543240456136	0.787931741832931
ANKAR	B	LPS	PC1_zscore	0.121898382329847	4.49999575651585e-06	4.18859051129905
ANKAR	B	IAV	PC1_zscore	0.0863034888174285	0.000573136686810108	3.1228468186966
ANKAR	B	Tcruzi	PC1_zscore	0.0302088879225638	0.162634920297909	0.97895723983267
ANKAR	CD4T	NI	PC1_zscore	-0.0312137882946924	0.00656656855580451	-2.47698810043189
ANKAR	CD4T	LPS	PC1_zscore	-0.0733802688289563	1.49599739263095e-08	-5.50703273933673
ANKAR	CD4T	IAV	PC1_zscore	-0.0408378118458862	0.00118121984305586	-3.03784872503996
ANKAR	CD4T	Tcruzi	PC1_zscore	-0.0254492495628012	0.0357837254102373	-1.8015471077647
OSGEPL1	NK	NI	PC1_zscore	-0.0109802018975219	0.326679792957049	-0.42953654049165
OSGEPL1	NK	LPS	PC1_zscore	-0.0526939440528142	0.0220240472425381	-1.74717354373504
OSGEPL1	NK	IAV	PC1_zscore	-0.0524768281707409	0.0244230854201903	-1.69629441287093
OSGEPL1	NK	Tcruzi	PC1_zscore	-0.0519474802573812	0.0231712532535517	-1.71251459723711
OSGEPL1	CD8T	NI	PC1_zscore	0.00777451622633989	0.365735560811151	0.314171178926016
OSGEPL1	CD8T	LPS	PC1_zscore	-0.0356553408592836	0.056194366199231	-1.52869512996993
OSGEPL1	CD8T	IAV	PC1_zscore	-0.036590669782721	0.0729813704679654	-1.37504892036992
OSGEPL1	CD8T	Tcruzi	PC1_zscore	0.0046071328392079	0.421514023585649	0.181824199612671
OSGEPL1	monocyte	NI	PC1_zscore	-0.0239353940603992	0.180059224169643	-0.893470765288531
OSGEPL1	monocyte	LPS	PC1_zscore	-0.044353232709921	0.0628672015725377	-1.37667829992765
OSGEPL1	monocyte	IAV	PC1_zscore	-0.0518827309265637	0.0425842752290432	-1.47650303809416
OSGEPL1	monocyte	Tcruzi	PC1_zscore	-0.0395832128924181	0.080595573511748	-1.28510226851278
OSGEPL1	B	NI	PC1_zscore	-0.00642912367256295	0.39428353003445	-0.272424419445839
OSGEPL1	B	LPS	PC1_zscore	-0.0361563647209495	0.0567227402701185	-1.51705294048486
OSGEPL1	B	IAV	PC1_zscore	-0.0136447279116925	0.281527924513573	-0.552998796332428
OSGEPL1	B	Tcruzi	PC1_zscore	-0.0361689022621188	0.0661193639175923	-1.42258837893849
OSGEPL1	CD4T	NI	PC1_zscore	-0.00929101039757889	0.291866359432991	-0.565459195231816
OSGEPL1	CD4T	LPS	PC1_zscore	-0.0434726987961952	0.00331794299222821	-2.56037330795152
OSGEPL1	CD4T	IAV	PC1_zscore	-0.0542186286822358	0.000781188104141517	-2.83367327706876
OSGEPL1	CD4T	Tcruzi	PC1_zscore	-0.0161042623779424	0.17127936830077	-0.958130489693859
ORMDL1	NK	NI	PC1_zscore	-0.00847938175352877	0.197428364066538	-0.846532070047896
ORMDL1	NK	LPS	PC1_zscore	-0.0215941567657323	0.0176110881100832	-2.04597652059565
ORMDL1	NK	IAV	PC1_zscore	-0.0251268376921945	0.00754596845093247	-2.311331719233
ORMDL1	NK	Tcruzi	PC1_zscore	-0.0209616318425031	0.0214247276604874	-1.96854022537
ORMDL1	CD8T	NI	PC1_zscore	-0.015763891451162	0.0215158778185484	-2.02619669161884
ORMDL1	CD8T	LPS	PC1_zscore	-0.0284069922924448	0.000416093399379092	-3.17163108751574
ORMDL1	CD8T	IAV	PC1_zscore	-0.0098559188328529	0.15863215255558	-0.993715778623017
ORMDL1	CD8T	Tcruzi	PC1_zscore	-0.0152448647338463	0.0311697028973322	-1.8658291388237
ORMDL1	monocyte	NI	PC1_zscore	0.00242689634661153	0.394837063166608	0.249278633284966
ORMDL1	monocyte	LPS	PC1_zscore	-0.000244819053966048	0.489686338304897	-0.0250762803963384
ORMDL1	monocyte	IAV	PC1_zscore	-0.0160350931258556	0.0672614588727766	-1.49718832485525
ORMDL1	monocyte	Tcruzi	PC1_zscore	-0.00148459934061245	0.44334384670131	-0.147253221462839
ORMDL1	B	NI	PC1_zscore	-0.0122757556030404	0.10314112706769	-1.26006409877509
ORMDL1	B	LPS	PC1_zscore	0.00546173438099829	0.29695676805164	0.527054553834868
ORMDL1	B	IAV	PC1_zscore	-0.0193835715427707	0.0273685275914364	-1.88056038835474
ORMDL1	B	Tcruzi	PC1_zscore	-0.00434974734834251	0.335480952300669	-0.422240485362672
ORMDL1	CD4T	NI	PC1_zscore	-0.0199254805670537	0.000253114137328425	-3.42562873502702
ORMDL1	CD4T	LPS	PC1_zscore	-0.0238328932788934	1.73267560036328e-05	-4.03350804140429
ORMDL1	CD4T	IAV	PC1_zscore	-0.0147089450040318	0.00611576485931786	-2.4978397811223
ORMDL1	CD4T	Tcruzi	PC1_zscore	-0.0157530099804991	0.00449950388457698	-2.5996915179131
PMS1	NK	NI	PC1_zscore	-0.024551668596711	0.0473300412125091	-1.52635520923894
PMS1	NK	LPS	PC1_zscore	0.00341452345879576	0.429147900286651	0.222802645017506
PMS1	NK	IAV	PC1_zscore	-0.00275789347409318	0.418893627240531	-0.189057395427312
PMS1	NK	Tcruzi	PC1_zscore	-0.0155083214375953	0.145539047217049	-1.02313020824759
PMS1	CD8T	NI	PC1_zscore	-0.0274713063503437	0.0150701792684192	-2.11416707295723
PMS1	CD8T	LPS	PC1_zscore	0.00566540231754412	0.349515247487182	0.414631542667227
PMS1	CD8T	IAV	PC1_zscore	-0.0174835878814485	0.10796445162957	-1.19474202257436
PMS1	CD8T	Tcruzi	PC1_zscore	-0.0129832743152933	0.148413378633005	-1.03708654361597
PMS1	monocyte	NI	PC1_zscore	-0.00380938865198616	0.389624043465137	-0.275978469888201
PMS1	monocyte	LPS	PC1_zscore	0.00230599068358497	0.457640073096364	0.147046198473537
PMS1	monocyte	IAV	PC1_zscore	-0.0160067443898627	0.168776018322731	-0.922983970165646
PMS1	monocyte	Tcruzi	PC1_zscore	-0.00614635201558396	0.337239691496099	-0.411923712072504
PMS1	B	NI	PC1_zscore	-0.00521051021964449	0.340058268557222	-0.409678682943016
PMS1	B	LPS	PC1_zscore	-0.00207683058361509	0.434847037228463	-0.154202923154752
PMS1	B	IAV	PC1_zscore	-0.0147050114308697	0.143511773749115	-1.04355011197298
PMS1	B	Tcruzi	PC1_zscore	0.000361110374308163	0.500182121418881	0.0262228890385175
PMS1	CD4T	NI	PC1_zscore	-0.00843304834099764	0.187978467038364	-0.894925998641937
PMS1	CD4T	LPS	PC1_zscore	-0.00491591796595656	0.306899143875425	-0.514288321241482
PMS1	CD4T	IAV	PC1_zscore	-0.019541796993109	0.024683822340075	-1.96429067200285
PMS1	CD4T	Tcruzi	PC1_zscore	-0.0108437200156132	0.13605309310376	-1.10303454405517
HIBCH	NK	NI	PC1_zscore	0.00909461304061554	0.249787659411039	0.688479417572274
HIBCH	NK	LPS	PC1_zscore	0.0072633991559137	0.306752780585443	0.522189422659697
HIBCH	NK	IAV	PC1_zscore	0.0106285619059763	0.226060722337392	0.76303862346021
HIBCH	NK	Tcruzi	PC1_zscore	0.00475838344522279	0.367609435908234	0.350587390370633
HIBCH	CD8T	NI	PC1_zscore	0.0154865724731512	0.106400170669085	1.25314255956314
HIBCH	CD8T	LPS	PC1_zscore	-0.00925740724766133	0.246027227992028	-0.714070547925709
HIBCH	CD8T	IAV	PC1_zscore	-0.0092360032499343	0.267345944733789	-0.647974434293302
HIBCH	CD8T	Tcruzi	PC1_zscore	0.00359799412403691	0.390417560094777	0.291846906805745
HIBCH	monocyte	NI	PC1_zscore	0.011431360106431	0.188316785920124	0.889340360553861
HIBCH	monocyte	LPS	PC1_zscore	0.00291276535403365	0.416772513345333	0.207708231864499
HIBCH	monocyte	IAV	PC1_zscore	0.0014646438406158	0.460905613511081	0.0985561834964456
HIBCH	monocyte	Tcruzi	PC1_zscore	0.00734497169312128	0.297635414442462	0.539525619925446
HIBCH	B	NI	PC1_zscore	0.0140386524555721	0.125967977872952	1.13338708099999
HIBCH	B	LPS	PC1_zscore	0.0237097869190323	0.0392565463354898	1.71256216714957
HIBCH	B	IAV	PC1_zscore	0.00704573011313144	0.288944576642459	0.57294632214233
HIBCH	B	Tcruzi	PC1_zscore	0.0140313385424341	0.139710309722888	1.06953252207713
HIBCH	CD4T	NI	PC1_zscore	0.00398733879865889	0.331867184528566	0.451089581818053
HIBCH	CD4T	LPS	PC1_zscore	-0.00709348972550512	0.233200309476548	-0.752288719930731
HIBCH	CD4T	IAV	PC1_zscore	-0.00221759304661301	0.41479037285759	-0.239841804863477
HIBCH	CD4T	Tcruzi	PC1_zscore	-0.011982589141088	0.119924817950714	-1.19648468030783
INPP1	NK	NI	PC1_zscore	-0.00440521684846066	0.448302966943598	-0.129763063593811
INPP1	NK	LPS	PC1_zscore	0.0559467995548117	0.0473144859573277	1.64912554445986
INPP1	NK	IAV	PC1_zscore	0.00318784244337224	0.462401932620318	0.0942826352957065
INPP1	NK	Tcruzi	PC1_zscore	0.00958208322073312	0.394467269358886	0.265492774685211
INPP1	CD8T	NI	PC1_zscore	-0.110739585781479	0.00102990436405981	-2.97343011118911
INPP1	CD8T	LPS	PC1_zscore	-0.00383971853490243	0.455876683917117	-0.106016653687416
INPP1	CD8T	IAV	PC1_zscore	-0.000554430980653055	0.493113980614176	-0.01376121308232
INPP1	CD8T	Tcruzi	PC1_zscore	-0.0971103996807446	0.00440948586573886	-2.53056260946462
INPP1	monocyte	NI	PC1_zscore	0.0389585063501655	0.0165016792989391	2.12755785189832
INPP1	monocyte	LPS	PC1_zscore	-0.00642371951991065	0.367571751827652	-0.339939640484958
INPP1	monocyte	IAV	PC1_zscore	0.0569825013036416	0.00908480742180492	2.34255889044744
INPP1	monocyte	Tcruzi	PC1_zscore	0.0270187215981895	0.0807649802122386	1.40000214640495
INPP1	B	NI	PC1_zscore	-0.00253332294572702	0.47805296207775	-0.053547475482857
INPP1	B	LPS	PC1_zscore	0.175757263599773	3.5726563645677e-05	3.51256376061967
INPP1	B	IAV	PC1_zscore	0.0906738855981745	0.00723042806550202	2.32897546619404
INPP1	B	Tcruzi	PC1_zscore	0.0653572594799965	0.0893550006246378	1.29522400143436
INPP1	CD4T	NI	PC1_zscore	-0.0284874543126512	0.201356625766535	-0.835875827696123
INPP1	CD4T	LPS	PC1_zscore	0.0461146412916882	0.0752347704848218	1.42700986288523
INPP1	CD4T	IAV	PC1_zscore	0.0102706016923903	0.363579391013906	0.352147326489618
INPP1	CD4T	Tcruzi	PC1_zscore	-0.0651575676794878	0.0342742079455919	-1.76715566730021
MFSD6	NK	NI	PC1_zscore	0.0165347770866562	0.207857309021436	0.813217147327466
MFSD6	NK	LPS	PC1_zscore	-0.0376653400830205	0.0389829332829393	-1.75212603493094
MFSD6	NK	IAV	PC1_zscore	-0.0590726675107665	0.00357293322354024	-2.64124235284112
MFSD6	NK	Tcruzi	PC1_zscore	-0.0128542615457002	0.281998863983078	-0.576919626811141
MFSD6	CD8T	NI	PC1_zscore	-0.00865740559701344	0.269019891026909	-0.615626767268347
MFSD6	CD8T	LPS	PC1_zscore	-0.00760061819534193	0.324405735958813	-0.454190493816052
MFSD6	CD8T	IAV	PC1_zscore	0.0112952695552147	0.299544647172453	0.528471561236974
MFSD6	CD8T	Tcruzi	PC1_zscore	-0.021886970941952	0.0780261507256245	-1.41839836422072
MFSD6	monocyte	NI	PC1_zscore	0.124491866062286	8.9740071620822e-09	5.26588384426786
MFSD6	monocyte	LPS	PC1_zscore	0.0940275463934383	2.77858840830854e-05	3.92438558325814
MFSD6	monocyte	IAV	PC1_zscore	0.112501089058842	1.53026610940198e-05	3.95558262822261
MFSD6	monocyte	Tcruzi	PC1_zscore	0.125900381690266	6.11504847338152e-08	4.91177643339605
MFSD6	B	NI	PC1_zscore	0.00600795397469319	0.374516865767374	0.320195287692554
MFSD6	B	LPS	PC1_zscore	-0.00363580306145087	0.425123140887731	-0.19088057955463
MFSD6	B	IAV	PC1_zscore	0.0090411929509524	0.335891804853742	0.4224626939835
MFSD6	B	Tcruzi	PC1_zscore	-0.0108422818494044	0.300140192162172	-0.524936538270736
MFSD6	CD4T	NI	PC1_zscore	-0.00418694636920833	0.328972909407477	-0.442409073001113
MFSD6	CD4T	LPS	PC1_zscore	-0.0127794294305627	0.0824139964395005	-1.38851902966012
MFSD6	CD4T	IAV	PC1_zscore	-0.0196705701810434	0.0213318045602332	-2.02481235164471
MFSD6	CD4T	Tcruzi	PC1_zscore	-0.00549191239532256	0.297187345547522	-0.53205480034632
NEMP2	NK	NI	PC1_zscore	0.0274814497840478	0.185880656093932	0.880582050675738
NEMP2	NK	LPS	PC1_zscore	0.0605052983506054	0.0317194013333323	1.74958913089099
NEMP2	NK	IAV	PC1_zscore	0.0294965517357242	0.177110313221201	0.913769095708897
NEMP2	NK	Tcruzi	PC1_zscore	0.0165789639950798	0.300556709632861	0.517555683737941
NEMP2	CD8T	NI	PC1_zscore	0.0747582091912572	0.00213455913724524	2.73142094396952
NEMP2	CD8T	LPS	PC1_zscore	0.0105315707583495	0.345952108488295	0.381815811278555
NEMP2	CD8T	IAV	PC1_zscore	0.0304878421122691	0.160438837290234	0.973166475310239
NEMP2	CD8T	Tcruzi	PC1_zscore	0.0176591338485593	0.252952709476719	0.657127817619114
NEMP2	monocyte	NI	PC1_zscore	-0.0843040894895532	0.00210533926218748	-2.56747103172173
NEMP2	monocyte	LPS	PC1_zscore	-0.0692830711330964	0.00785845453350009	-2.27672006007105
NEMP2	monocyte	IAV	PC1_zscore	-0.0374201559675225	0.113818166184488	-1.18463819987388
NEMP2	monocyte	Tcruzi	PC1_zscore	-0.0562336411254622	0.0269683516869417	-1.83261084724767
NEMP2	B	NI	PC1_zscore	-0.00766036708761226	0.388359022019791	-0.292541780671433
NEMP2	B	LPS	PC1_zscore	-0.0351699442986179	0.0935005865727054	-1.29708867676853
NEMP2	B	IAV	PC1_zscore	-0.017345308629736	0.266729955135148	-0.623115450958177
NEMP2	B	Tcruzi	PC1_zscore	-0.0442440313096113	0.0597650130127201	-1.49266253879313
NEMP2	CD4T	NI	PC1_zscore	0.00431242778870859	0.395539800915055	0.264458486182446
NEMP2	CD4T	LPS	PC1_zscore	0.0312268070967488	0.0185637475044102	2.06570845421054
NEMP2	CD4T	IAV	PC1_zscore	0.0213597644912946	0.0871087335066496	1.35288459103681
NEMP2	CD4T	Tcruzi	PC1_zscore	0.00878416955856731	0.300001432016513	0.519815560382656
NAB1	NK	NI	PC1_zscore	0.0198621755495403	0.271326021397797	0.611329391426313
NAB1	NK	LPS	PC1_zscore	-0.0141355491863907	0.32857158272549	-0.435069855582091
NAB1	NK	IAV	PC1_zscore	-0.0390678072759956	0.124184116031447	-1.13684034018258
NAB1	NK	Tcruzi	PC1_zscore	0.040074668593239	0.123309123001044	1.13558801211706
NAB1	CD8T	NI	PC1_zscore	-0.0664654541386002	0.00678065908662906	-2.42136871344751
NAB1	CD8T	LPS	PC1_zscore	-0.00834226229456155	0.381468438053711	-0.294682532981115
NAB1	CD8T	IAV	PC1_zscore	-0.00832114444425439	0.395625546245376	-0.25392327847148
NAB1	CD8T	Tcruzi	PC1_zscore	0.0233578412922733	0.207789311084221	0.816201754250887
NAB1	monocyte	NI	PC1_zscore	-0.0303271466607059	0.0509466135656387	-1.62916374487676
NAB1	monocyte	LPS	PC1_zscore	0.016550267657816	0.171763094457095	0.946848956505109
NAB1	monocyte	IAV	PC1_zscore	0.0500634260589415	0.0092909585221387	2.31818939853664
NAB1	monocyte	Tcruzi	PC1_zscore	-0.00499222795666127	0.401714240993174	-0.24860114786627
NAB1	B	NI	PC1_zscore	0.0276423205748744	0.146666610074246	1.0431954929533
NAB1	B	LPS	PC1_zscore	-0.0501728620588157	0.032079311573643	-1.82347281326522
NAB1	B	IAV	PC1_zscore	-0.0409526688586402	0.0829662114003326	-1.36157871980454
NAB1	B	Tcruzi	PC1_zscore	-0.042201744126534	0.0663831789846878	-1.47574414654366
NAB1	CD4T	NI	PC1_zscore	-0.0531096711185654	0.0014655160525251	-2.92296388419118
NAB1	CD4T	LPS	PC1_zscore	-0.0693095186483897	1.24244349114511e-05	-4.14012551935408
NAB1	CD4T	IAV	PC1_zscore	-0.0610228150651441	0.000495375973890821	-3.23693152168928
NAB1	CD4T	Tcruzi	PC1_zscore	-0.0509873009422571	0.00255575453585055	-2.75887164426646
GLS	NK	NI	PC1_zscore	-0.021404789117572	0.059647028765366	-1.53871482157058
GLS	NK	LPS	PC1_zscore	0.000487404867085055	0.484889523795366	0.0364148275711919
GLS	NK	IAV	PC1_zscore	-0.0194813826951554	0.075363062835712	-1.42434223855221
GLS	NK	Tcruzi	PC1_zscore	-0.0113180006460015	0.224952768743756	-0.755502307452729
GLS	CD8T	NI	PC1_zscore	-0.00472866208321925	0.308873445984615	-0.499161682886558
GLS	CD8T	LPS	PC1_zscore	-0.0048832388915633	0.32112141517572	-0.463129803246349
GLS	CD8T	IAV	PC1_zscore	0.00743555206245367	0.280247513330498	0.578484798748365
GLS	CD8T	Tcruzi	PC1_zscore	0.0169488720582822	0.0471292172266615	1.6696374354924
GLS	monocyte	NI	PC1_zscore	-0.0438356216380139	0.00603490618989466	-2.33036340267458
GLS	monocyte	LPS	PC1_zscore	0.0257258398262845	0.0629353654401947	1.5027251006546
GLS	monocyte	IAV	PC1_zscore	0.0277248852833161	0.060574319668139	1.52076890642586
GLS	monocyte	Tcruzi	PC1_zscore	-0.0374380470318973	0.0203635770508097	-1.93049358684167
GLS	B	NI	PC1_zscore	0.00706535245154925	0.292612349921239	0.544713576734514
GLS	B	LPS	PC1_zscore	0.0545802853851704	1.34887169146649e-05	3.95527762330646
GLS	B	IAV	PC1_zscore	0.0310669433047914	0.00879468163531911	2.32803675539862
GLS	B	Tcruzi	PC1_zscore	0.0324791254570887	0.00956566754782028	2.2701042034113
GLS	CD4T	NI	PC1_zscore	-0.00847404272794345	0.165265039282166	-0.972569443277083
GLS	CD4T	LPS	PC1_zscore	0.030470028481425	0.000135996932308857	3.61267783140623
GLS	CD4T	IAV	PC1_zscore	0.0211563480608609	0.00671327702123792	2.45152283744715
GLS	CD4T	Tcruzi	PC1_zscore	0.0105107184910809	0.121864874434783	1.16467653749233
STAT1	NK	NI	PC1_zscore	0.0951688806461597	0.0419056158641673	1.77148109103793
STAT1	NK	LPS	PC1_zscore	0.183875732109379	3.02202151890935e-07	4.64254252924581
STAT1	NK	IAV	PC1_zscore	0.116892434672764	0.000554866335297764	3.28104094399395
STAT1	NK	Tcruzi	PC1_zscore	0.153331800141961	0.00192666156706726	2.86520991081285
STAT1	CD8T	NI	PC1_zscore	0.0903150971274164	0.0189529608794835	2.14535547080973
STAT1	CD8T	LPS	PC1_zscore	0.153409293099328	1.21698695327931e-05	4.15028577555663
STAT1	CD8T	IAV	PC1_zscore	0.0756406635315505	0.0370801336307059	1.82754625142465
STAT1	CD8T	Tcruzi	PC1_zscore	0.136001173368119	0.000972003926831934	3.18134709270326
STAT1	monocyte	NI	PC1_zscore	0.0168429516455771	0.371555830967634	0.347388023694491
STAT1	monocyte	LPS	PC1_zscore	0.0987701994055236	0.0110815088982518	2.36385908812177
STAT1	monocyte	IAV	PC1_zscore	0.08381219289157	0.0207981039469114	2.10583617329817
STAT1	monocyte	Tcruzi	PC1_zscore	0.0505943292362846	0.154114958297086	1.04942741506038
STAT1	B	NI	PC1_zscore	0.0961726679863948	0.0285249048895082	1.94798808595554
STAT1	B	LPS	PC1_zscore	0.197530116657237	5.1047841595804e-08	4.88026663446223
STAT1	B	IAV	PC1_zscore	0.106541269802752	0.00161649102919075	2.98433571808482
STAT1	B	Tcruzi	PC1_zscore	0.128752050511653	0.00376370786130387	2.71101598408593
STAT1	CD4T	NI	PC1_zscore	0.100896258882788	0.0119383883201875	2.30648310566065
STAT1	CD4T	LPS	PC1_zscore	0.202792176445093	7.27425026323278e-08	4.72365539322476
STAT1	CD4T	IAV	PC1_zscore	0.114118393539939	0.00119652209635109	3.00092242003106
STAT1	CD4T	Tcruzi	PC1_zscore	0.122973940313274	0.00265559937440259	2.8267348385453
STAT4	NK	NI	PC1_zscore	0.0100865085737858	0.215606038049546	0.786870448082275
STAT4	NK	LPS	PC1_zscore	0.0590722638823001	4.74173684917239e-07	4.86761316083336
STAT4	NK	IAV	PC1_zscore	0.00326567978502823	0.398146230699196	0.258458379369065
STAT4	NK	Tcruzi	PC1_zscore	0.0250918663295341	0.038897016390553	1.75975503761178
STAT4	CD8T	NI	PC1_zscore	-0.0924385215069641	3.61588536890167e-12	-6.77933944220311
STAT4	CD8T	LPS	PC1_zscore	-0.0683659526667845	1.88034113757229e-06	-4.55561888820732
STAT4	CD8T	IAV	PC1_zscore	-0.0534975560978103	0.00145318553798135	-2.94645080819046
STAT4	CD8T	Tcruzi	PC1_zscore	-0.0833541084973367	3.84828280353133e-09	-5.71000455017182
STAT4	monocyte	NI	PC1_zscore	-0.0450629105371671	0.0992737695181277	-1.25222729859169
STAT4	monocyte	LPS	PC1_zscore	-0.0300809814154986	0.139808153194104	-1.07625275511343
STAT4	monocyte	IAV	PC1_zscore	0.0143835792541761	0.339582497238569	0.417010097479463
STAT4	monocyte	Tcruzi	PC1_zscore	-0.00815473664434704	0.403594750669588	-0.242010979406928
STAT4	B	NI	PC1_zscore	0.00350650021195278	0.446807936271037	0.136844380133113
STAT4	B	LPS	PC1_zscore	-0.0347683230718923	0.0734803410243507	-1.44354947487628
STAT4	B	IAV	PC1_zscore	-0.022608054083969	0.200797035683506	-0.835682902670594
STAT4	B	Tcruzi	PC1_zscore	-0.0282234612817813	0.148131425070209	-1.03769936911713
STAT4	CD4T	NI	PC1_zscore	-0.0453826001256679	0.000124127816043207	-3.65019865174078
STAT4	CD4T	LPS	PC1_zscore	-0.0565030486353388	2.65673092925134e-06	-4.52837270018466
STAT4	CD4T	IAV	PC1_zscore	-0.0920120610315909	2.09166017839379e-13	-7.1554062411308
STAT4	CD4T	Tcruzi	PC1_zscore	-0.0360007432118583	0.00308562870069151	-2.72999030249218
NABP1	NK	NI	PC1_zscore	0.0468633683612494	0.0944587184506957	1.30186542845768
NABP1	NK	LPS	PC1_zscore	0.10519539998436	0.00108900777798883	2.96198976163394
NABP1	NK	IAV	PC1_zscore	0.105749285911332	0.000573683391367596	3.13281069145076
NABP1	NK	Tcruzi	PC1_zscore	0.0333518954687049	0.190993073740233	0.865960029246932
NABP1	CD8T	NI	PC1_zscore	-0.0371452189732078	0.0809209328060307	-1.39462218234346
NABP1	CD8T	LPS	PC1_zscore	0.0451683664671239	0.0526710230481393	1.60953222257457
NABP1	CD8T	IAV	PC1_zscore	0.0590547655112559	0.0331821665222907	1.81372895489599
NABP1	CD8T	Tcruzi	PC1_zscore	0.0178258950141589	0.268882128987157	0.615741983806997
NABP1	monocyte	NI	PC1_zscore	0.0272631044460132	0.174586813008581	0.932773908721309
NABP1	monocyte	LPS	PC1_zscore	0.158732514563269	2.41896378347586e-09	5.54472094045574
NABP1	monocyte	IAV	PC1_zscore	0.0955047737769311	0.00160863063876527	2.87698155479175
NABP1	monocyte	Tcruzi	PC1_zscore	0.0311164833496365	0.161446697702446	0.984359799354277
NABP1	B	NI	PC1_zscore	0.0285759624411093	0.151091832244594	1.02824816211093
NABP1	B	LPS	PC1_zscore	0.0318865700350595	0.114484002402282	1.20065391779361
NABP1	B	IAV	PC1_zscore	0.0446288432897731	0.0506273847943072	1.62911355413624
NABP1	B	Tcruzi	PC1_zscore	0.00207483800779121	0.471422161966308	0.0685608538091821
NABP1	CD4T	NI	PC1_zscore	-0.0344632503206699	0.0830565581335557	-1.37629064715902
NABP1	CD4T	LPS	PC1_zscore	0.0767466454456765	0.000133392542859467	3.6045863228979
NABP1	CD4T	IAV	PC1_zscore	0.106213561213296	2.02259605501174e-07	5.0540803354391
NABP1	CD4T	Tcruzi	PC1_zscore	-0.029491898496183	0.130780665267712	-1.11879521967011
SLC39A10	NK	NI	PC1_zscore	0.0189942802573545	0.120706224940419	1.14156105729302
SLC39A10	NK	LPS	PC1_zscore	0.031436099660608	0.0352101544078629	1.68477421372419
SLC39A10	NK	IAV	PC1_zscore	0.0221359204663221	0.0928406468184933	1.28310501780369
SLC39A10	NK	Tcruzi	PC1_zscore	0.00686960398241685	0.337385025638396	0.421496417318901
SLC39A10	CD8T	NI	PC1_zscore	0.0114552934754762	0.20224778982268	0.84153870520806
SLC39A10	CD8T	LPS	PC1_zscore	0.0185827687645162	0.0989972736994876	1.27268567234053
SLC39A10	CD8T	IAV	PC1_zscore	0.0118278899132585	0.22895973981751	0.742447298448066
SLC39A10	CD8T	Tcruzi	PC1_zscore	-0.00153223441559096	0.46361169332225	-0.109403626093005
SLC39A10	monocyte	NI	PC1_zscore	-0.00761385610850438	0.326793295148185	-0.463397740525237
SLC39A10	monocyte	LPS	PC1_zscore	-0.0151847077890797	0.212291413388041	-0.790127490409511
SLC39A10	monocyte	IAV	PC1_zscore	-0.0218593930374028	0.145647923246877	-1.01267916147858
SLC39A10	monocyte	Tcruzi	PC1_zscore	-0.0201619849158406	0.138882046562679	-1.0467587832953
SLC39A10	B	NI	PC1_zscore	-0.0102621784637128	0.23963695157922	-0.715796137913848
SLC39A10	B	LPS	PC1_zscore	-0.0256323852379061	0.056338847813203	-1.5173406238928
SLC39A10	B	IAV	PC1_zscore	-0.0205909553042224	0.108496893373216	-1.18907665187294
SLC39A10	B	Tcruzi	PC1_zscore	0.00384188375455838	0.407123463953194	0.251607486340201
SLC39A10	CD4T	NI	PC1_zscore	0.00245773912579928	0.419007713325964	0.210534181982459
SLC39A10	CD4T	LPS	PC1_zscore	-0.00858018883399066	0.225634408057508	-0.762655695816
SLC39A10	CD4T	IAV	PC1_zscore	0.00794416006740459	0.250503172981083	0.681606654660036
SLC39A10	CD4T	Tcruzi	PC1_zscore	4.44460098441723e-05	0.499069098367065	0.00377483389386493
STK17B	NK	NI	PC1_zscore	0.0196483048541882	0.0332656307350257	1.84944545505166
STK17B	NK	LPS	PC1_zscore	0.0124367754496762	0.123445147992492	1.16990974085419
STK17B	NK	IAV	PC1_zscore	0.00905601307565324	0.213357514515017	0.789363172413388
STK17B	NK	Tcruzi	PC1_zscore	0.00867535923770879	0.220260817629584	0.762300381443944
STK17B	CD8T	NI	PC1_zscore	0.0233273483578425	0.00219307932321667	2.87107092490918
STK17B	CD8T	LPS	PC1_zscore	0.00305817332035851	0.376256619958794	0.306045005215902
STK17B	CD8T	IAV	PC1_zscore	0.00364283430091751	0.373633969720489	0.294997301459296
STK17B	CD8T	Tcruzi	PC1_zscore	0.0146802952738208	0.0471923881856026	1.70524164242404
STK17B	monocyte	NI	PC1_zscore	0.0297372315607577	0.0108611727285345	1.99308544050171
STK17B	monocyte	LPS	PC1_zscore	0.012358041593594	0.168081707273649	0.924469055247569
STK17B	monocyte	IAV	PC1_zscore	0.0350094564836232	0.00706845946478784	1.92370510913929
STK17B	monocyte	Tcruzi	PC1_zscore	0.0285628071337672	0.0167323339441118	1.8678820190983
STK17B	B	NI	PC1_zscore	0.0142558647886867	0.0697754339097015	1.48450206861217
STK17B	B	LPS	PC1_zscore	0.0342587635375422	0.000177565263310741	3.16307857004068
STK17B	B	IAV	PC1_zscore	0.0229437156918592	0.0119763352704802	2.23049374222583
STK17B	B	Tcruzi	PC1_zscore	0.0129453853078886	0.102563482544933	1.27668562952653
STK17B	CD4T	NI	PC1_zscore	0.0124439590626881	0.0455007782372836	1.71232812389889
STK17B	CD4T	LPS	PC1_zscore	0.00329425553890204	0.337437220555242	0.424678805420863
STK17B	CD4T	IAV	PC1_zscore	0.0175660833725647	0.00839518516420579	2.43655935441714
STK17B	CD4T	Tcruzi	PC1_zscore	0.0198914749573881	0.00396815703168648	2.65426996091589
GTF3C3	NK	NI	PC1_zscore	0.0149241986844824	0.17261979215604	0.941688566080268
GTF3C3	NK	LPS	PC1_zscore	0.00934005960086354	0.283654547046803	0.588908480575939
GTF3C3	NK	IAV	PC1_zscore	0.00368603733843246	0.410875386349803	0.24139189743485
GTF3C3	NK	Tcruzi	PC1_zscore	0.0174266276720531	0.144947210562883	1.036613160232
GTF3C3	CD8T	NI	PC1_zscore	0.00760436478202154	0.296325809085679	0.556406085741495
GTF3C3	CD8T	LPS	PC1_zscore	0.0043792631962269	0.382618977867675	0.314885723111895
GTF3C3	CD8T	IAV	PC1_zscore	0.00359865196133221	0.408947734624229	0.238887326920692
GTF3C3	CD8T	Tcruzi	PC1_zscore	-0.000447959321192815	0.497487805089613	-0.0318714932870844
GTF3C3	monocyte	NI	PC1_zscore	-0.00824667206550268	0.247638568987225	-0.709329145290664
GTF3C3	monocyte	LPS	PC1_zscore	-0.0022886416082496	0.432619999831596	-0.189365224471215
GTF3C3	monocyte	IAV	PC1_zscore	-0.0210314344898604	0.0691683758248804	-1.41064063507457
GTF3C3	monocyte	Tcruzi	PC1_zscore	-0.0136917284281919	0.151084011874514	-1.04418071469328
GTF3C3	B	NI	PC1_zscore	-0.00354598583835764	0.405619114939527	-0.267922108332019
GTF3C3	B	LPS	PC1_zscore	0.00810957431268974	0.289698761610971	0.576329212995101
GTF3C3	B	IAV	PC1_zscore	-0.00162412667103573	0.462706100290512	-0.116148020625317
GTF3C3	B	Tcruzi	PC1_zscore	0.000351438120250646	0.496964533889658	0.0255765186563845
GTF3C3	CD4T	NI	PC1_zscore	-0.00677244404300368	0.259749887944433	-0.671503366727727
GTF3C3	CD4T	LPS	PC1_zscore	0.00475022865393804	0.331346763127309	0.464008397101733
GTF3C3	CD4T	IAV	PC1_zscore	0.0270839142429111	0.0183762910987718	2.35510855835055
GTF3C3	CD4T	Tcruzi	PC1_zscore	0.000122255061224773	0.499883385228195	0.011653648250332
PGAP1	NK	NI	PC1_zscore	-0.0361976394132476	0.241057918337702	-0.704134351630461
PGAP1	NK	LPS	PC1_zscore	0.172655101675516	7.73502610929459e-05	3.73179933633351
PGAP1	NK	IAV	PC1_zscore	0.0749151234979079	0.0342685764865285	1.81921681685231
PGAP1	NK	Tcruzi	PC1_zscore	0.00133405918892841	0.486796705388047	0.0248454531242302
PGAP1	CD8T	NI	PC1_zscore	0.00424210118408167	0.449760790610127	0.125651122526282
PGAP1	CD8T	LPS	PC1_zscore	0.169228657969295	2.77110406256114e-07	4.92324595666365
PGAP1	CD8T	IAV	PC1_zscore	0.0530687346699097	0.0868948398346648	1.36004756074158
PGAP1	CD8T	Tcruzi	PC1_zscore	0.0405214930563669	0.128660339666241	1.13225408332314
PGAP1	monocyte	NI	PC1_zscore	0.0161972757847048	0.375557784862173	0.314008976481444
PGAP1	monocyte	LPS	PC1_zscore	0.0896307656105859	0.0413738477189146	1.7311134037628
PGAP1	monocyte	IAV	PC1_zscore	0.126986907429829	0.000465951517135582	3.28944378250129
PGAP1	monocyte	Tcruzi	PC1_zscore	0.00868177267507687	0.43533952542149	0.155234437880681
PGAP1	B	NI	PC1_zscore	0.0642566319869617	0.149310604312411	1.03155133675169
PGAP1	B	LPS	PC1_zscore	0.314877590669701	1.36971418165347e-10	5.81458695929227
PGAP1	B	IAV	PC1_zscore	0.218798612944282	2.74647994472601e-07	4.81768003351731
PGAP1	B	Tcruzi	PC1_zscore	0.0915319548844544	0.0714963265303298	1.45027331319173
PGAP1	CD4T	NI	PC1_zscore	0.0373408844239808	0.257067608111217	0.644919055698435
PGAP1	CD4T	LPS	PC1_zscore	0.343418664349116	4.97136555631034e-16	7.51026639148766
PGAP1	CD4T	IAV	PC1_zscore	0.20056640803391	1.07828987117798e-07	5.02385190251379
PGAP1	CD4T	Tcruzi	PC1_zscore	0.101182582993045	0.0388251572281293	1.75204599911727
ANKRD44	NK	NI	PC1_zscore	0.0041018801048966	0.354399681518289	0.373052067780358
ANKRD44	NK	LPS	PC1_zscore	0.0159303834829701	0.0806657277304198	1.39795218854686
ANKRD44	NK	IAV	PC1_zscore	0.0293557592981853	0.00414771261235	2.62563694795642
ANKRD44	NK	Tcruzi	PC1_zscore	-0.0154861860992955	0.105258180411641	-1.25024736936642
ANKRD44	CD8T	NI	PC1_zscore	0.00523807119080837	0.270816634712382	0.610516190197394
ANKRD44	CD8T	LPS	PC1_zscore	-0.0277080494360267	0.00257273678405823	-2.78500580022365
ANKRD44	CD8T	IAV	PC1_zscore	-0.0273310765287122	0.0116724355512878	-2.25469331895825
ANKRD44	CD8T	Tcruzi	PC1_zscore	-0.00644975988036047	0.243903041160554	-0.693612138186896
ANKRD44	monocyte	NI	PC1_zscore	0.041673971952062	0.0039297121466724	2.60554395670325
ANKRD44	monocyte	LPS	PC1_zscore	0.0438053710967526	0.00610399487878617	2.44695563300021
ANKRD44	monocyte	IAV	PC1_zscore	0.0332844031381894	0.0348361095901898	1.78824895420455
ANKRD44	monocyte	Tcruzi	PC1_zscore	0.00907960856804891	0.307268328232516	0.503130881237143
ANKRD44	B	NI	PC1_zscore	0.00395016344757592	0.362126794615774	0.353828833490696
ANKRD44	B	LPS	PC1_zscore	-0.0406757369539747	0.000242258291204278	-3.46199195458264
ANKRD44	B	IAV	PC1_zscore	-0.0556191522376294	1.56744407662224e-05	-4.0482472633148
ANKRD44	B	Tcruzi	PC1_zscore	0.00203947829256462	0.435892451294205	0.162624727007142
ANKRD44	CD4T	NI	PC1_zscore	-0.000893114252438999	0.460712594060463	-0.09829039607362
ANKRD44	CD4T	LPS	PC1_zscore	-0.0660285042075755	2.21067608663361e-12	-6.80437107529796
ANKRD44	CD4T	IAV	PC1_zscore	-0.0580070189030072	1.24036592108467e-09	-5.85786570992852
ANKRD44	CD4T	Tcruzi	PC1_zscore	-0.0184985062323151	0.0275174958141458	-1.91642037941405
SF3B1	NK	NI	PC1_zscore	-0.0126242002339272	0.0532591367949968	-1.60287858865493
SF3B1	NK	LPS	PC1_zscore	-0.0157979405710688	0.0268956436948574	-1.92905674224849
SF3B1	NK	IAV	PC1_zscore	-0.0268783083411822	0.00415285772316587	-2.9358993120137
SF3B1	NK	Tcruzi	PC1_zscore	-0.01767272954183	0.018221101229675	-2.06361393335664
SF3B1	CD8T	NI	PC1_zscore	-0.00802016650564624	0.112228237663726	-1.21995881328541
SF3B1	CD8T	LPS	PC1_zscore	-0.0163646761358925	0.0130378144781258	-2.25248527510866
SF3B1	CD8T	IAV	PC1_zscore	-0.0243686103753047	0.00473696974539151	-2.68401105994069
SF3B1	CD8T	Tcruzi	PC1_zscore	-0.007071774888868	0.151567013848787	-1.0336746787762
SF3B1	monocyte	NI	PC1_zscore	0.00122821095540272	0.423108009014732	0.202539253432903
SF3B1	monocyte	LPS	PC1_zscore	-0.00376050579121228	0.281013508581738	-0.583150717591582
SF3B1	monocyte	IAV	PC1_zscore	0.0114550585883149	0.0593909870964781	1.56496922418564
SF3B1	monocyte	Tcruzi	PC1_zscore	0.00560918151822037	0.20092664414627	0.846765107318789
SF3B1	B	NI	PC1_zscore	0.00972939988874865	0.0824614752412337	1.39267305112037
SF3B1	B	LPS	PC1_zscore	-0.00435609030665237	0.264630267969071	-0.631262232625546
SF3B1	B	IAV	PC1_zscore	-0.00708488577010844	0.168080051568098	-0.96268483595425
SF3B1	B	Tcruzi	PC1_zscore	0.000634485099803811	0.469318941528875	0.0887596046824606
SF3B1	CD4T	NI	PC1_zscore	-0.00263291841814284	0.292963535671088	-0.549523525906898
SF3B1	CD4T	LPS	PC1_zscore	-0.00798586309078513	0.0539977278136119	-1.62026890034858
SF3B1	CD4T	IAV	PC1_zscore	-0.0111289308365517	0.0158385421780785	-2.20043073073796
SF3B1	CD4T	Tcruzi	PC1_zscore	-0.000671128832895417	0.447318247067252	-0.134287515938746
COQ10B	NK	NI	PC1_zscore	0.00489574361625719	0.436139900862183	0.427118084915293
COQ10B	NK	LPS	PC1_zscore	0.00179350870985203	0.531023409631711	0.154758489734916
COQ10B	NK	IAV	PC1_zscore	0.0103675273723581	0.31400918078781	0.786168353957682
COQ10B	NK	Tcruzi	PC1_zscore	-0.00272342730817211	0.495434532733353	-0.239794710076831
COQ10B	CD8T	NI	PC1_zscore	-0.00426902616307865	0.429986048876421	-0.429563674721127
COQ10B	CD8T	LPS	PC1_zscore	-0.0070950836641339	0.354872958225673	-0.651748450417809
COQ10B	CD8T	IAV	PC1_zscore	-0.00895135465466127	0.32698102830449	-0.708718660158975
COQ10B	CD8T	Tcruzi	PC1_zscore	0.001144457967555	0.544275744517178	0.115732635444539
COQ10B	monocyte	NI	PC1_zscore	0.000471641466712733	0.565381016039986	0.0532081207265449
COQ10B	monocyte	LPS	PC1_zscore	-0.00474288898168687	0.389657890587768	-0.469840817980041
COQ10B	monocyte	IAV	PC1_zscore	0.0157951238702712	0.166453834827928	1.17040095608104
COQ10B	monocyte	Tcruzi	PC1_zscore	0.0022130632523172	0.49981290428964	0.237640211850463
COQ10B	B	NI	PC1_zscore	-0.00537500614590862	0.408748356691176	-0.486299109722714
COQ10B	B	LPS	PC1_zscore	0.00886201730229362	0.341080220701482	0.703591419857761
COQ10B	B	IAV	PC1_zscore	-0.00172789420404315	0.527541745762704	-0.155616064048646
COQ10B	B	Tcruzi	PC1_zscore	0.00369510327776013	0.467631319189176	0.332975534707316
COQ10B	CD4T	NI	PC1_zscore	-0.00977438860547464	0.229572001415103	-1.1161966023285
COQ10B	CD4T	LPS	PC1_zscore	0.00332266089403623	0.427530144017211	0.446399956263896
COQ10B	CD4T	IAV	PC1_zscore	0.00331829257225187	0.427902406464782	0.446914323789259
COQ10B	CD4T	Tcruzi	PC1_zscore	-0.000301730871584571	0.566878660002989	-0.0411560267149812
HSPD1	NK	NI	PC1_zscore	-0.0290023693609648	0.0677072297082184	-1.46782362705139
HSPD1	NK	LPS	PC1_zscore	-0.00126259380347455	0.477570152865	-0.0651158271428802
HSPD1	NK	IAV	PC1_zscore	0.0146800171784863	0.214795182028808	0.785519720767663
HSPD1	NK	Tcruzi	PC1_zscore	-0.00674257724723355	0.37201755955315	-0.335182228687193
HSPD1	CD8T	NI	PC1_zscore	0.0667493549423757	1.93392613473325e-06	4.51186982067112
HSPD1	CD8T	LPS	PC1_zscore	0.045425767808098	0.00264987822759978	2.73916664030653
HSPD1	CD8T	IAV	PC1_zscore	-0.0043958011756457	0.418842621532149	-0.216841739235324
HSPD1	CD8T	Tcruzi	PC1_zscore	0.0743338596419064	4.70865625840013e-07	4.74819962899778
HSPD1	monocyte	NI	PC1_zscore	-0.00341977414439594	0.409886350840213	-0.230827837409323
HSPD1	monocyte	LPS	PC1_zscore	0.0444711608112601	0.00327529478998523	2.65823633770077
HSPD1	monocyte	IAV	PC1_zscore	0.0449188222335483	0.00405698169949023	2.60616669919791
HSPD1	monocyte	Tcruzi	PC1_zscore	0.01069374725713	0.2485373273765	0.67659298489001
HSPD1	B	NI	PC1_zscore	-0.0123487944319563	0.265911768640918	-0.629896613857848
HSPD1	B	LPS	PC1_zscore	-0.00691944894581759	0.366828773730078	-0.347883338482802
HSPD1	B	IAV	PC1_zscore	0.0391613507825857	0.0300401434111766	1.83880030365019
HSPD1	B	Tcruzi	PC1_zscore	0.0100825045132906	0.301436375838792	0.513673817995665
HSPD1	CD4T	NI	PC1_zscore	0.0339041233261026	0.000295087900182707	3.41699602432098
HSPD1	CD4T	LPS	PC1_zscore	0.0561551508704695	2.74539274285673e-09	5.76055422183863
HSPD1	CD4T	IAV	PC1_zscore	0.0535153618450267	3.45687613463472e-08	5.31830699522749
HSPD1	CD4T	Tcruzi	PC1_zscore	0.0321213088931791	0.000829210543393641	3.14039467750779
HSPE1	NK	NI	PC1_zscore	-0.0545517090179812	0.00766450923310869	-2.32868156710426
HSPE1	NK	LPS	PC1_zscore	0.00263889838114663	0.448354904782718	0.122094078433345
HSPE1	NK	IAV	PC1_zscore	0.0171259090190648	0.208963383040834	0.80621111231161
HSPE1	NK	Tcruzi	PC1_zscore	-0.0144006542147942	0.266671345049249	-0.62817052216057
HSPE1	CD8T	NI	PC1_zscore	0.0641410038401994	9.36068866499841e-07	4.7242110731505
HSPE1	CD8T	LPS	PC1_zscore	0.0529551003620694	0.000308811153458468	3.37056615259957
HSPE1	CD8T	IAV	PC1_zscore	0.0505050478284618	0.00503030203085058	2.53959644794572
HSPE1	CD8T	Tcruzi	PC1_zscore	0.0659046078859634	1.44152739189551e-06	4.63952566941865
HSPE1	monocyte	NI	PC1_zscore	-0.0234368404618892	0.098465108200956	-1.28335578056024
HSPE1	monocyte	LPS	PC1_zscore	0.0533560596060531	0.00489846537682743	2.51739721484231
HSPE1	monocyte	IAV	PC1_zscore	0.0388255094930292	0.0317123686440746	1.83998210676653
HSPE1	monocyte	Tcruzi	PC1_zscore	0.0084209948773447	0.33074833314119	0.436329116699933
HSPE1	B	NI	PC1_zscore	-0.0318694835774776	0.0495182377155498	-1.62547193137983
HSPE1	B	LPS	PC1_zscore	-0.0129704889749332	0.252699092847344	-0.668831137529414
HSPE1	B	IAV	PC1_zscore	0.0207201441510511	0.155965782792803	1.00692660562839
HSPE1	B	Tcruzi	PC1_zscore	0.00174920214794034	0.461704804842945	0.090293525020319
HSPE1	CD4T	NI	PC1_zscore	0.0135085246415318	0.097791265618071	1.29430289879013
HSPE1	CD4T	LPS	PC1_zscore	0.0609944802705501	4.06264537717032e-10	6.0998182451858
HSPE1	CD4T	IAV	PC1_zscore	0.0662271870076767	5.9141201497244e-11	6.36610408881591
HSPE1	CD4T	Tcruzi	PC1_zscore	0.0274949893156043	0.00531859083403765	2.558713999212
MOB4	NK	NI	PC1_zscore	0.00260643679505289	0.499710329972739	0.223322071556835
MOB4	NK	LPS	PC1_zscore	0.00956486008029837	0.334514368044994	0.695903033008426
MOB4	NK	IAV	PC1_zscore	0.00483257690739384	0.442390579269826	0.386681923772912
MOB4	NK	Tcruzi	PC1_zscore	6.86756413739025e-06	0.57681240472518	0.000577272005402713
MOB4	CD8T	NI	PC1_zscore	-0.00818180392517138	0.357893251376441	-0.662510657924715
MOB4	CD8T	LPS	PC1_zscore	-0.0123592011870024	0.28526914178211	-0.883366833765119
MOB4	CD8T	IAV	PC1_zscore	0.0170747985885165	0.225447679717601	0.728855597747976
MOB4	CD8T	Tcruzi	PC1_zscore	0.000223713767110539	0.571704800324666	0.019803949489011
MOB4	monocyte	NI	PC1_zscore	0.00542373466551115	0.387790433081508	0.546063997079424
MOB4	monocyte	LPS	PC1_zscore	0.00605346608112053	0.367657146837278	0.571714540083319
MOB4	monocyte	IAV	PC1_zscore	0.0163676536802174	0.194581688794437	1.11770353724582
MOB4	monocyte	Tcruzi	PC1_zscore	0.00296050078400609	0.474874217257475	0.289205271997918
MOB4	B	NI	PC1_zscore	-0.000740739814579961	0.562107054652324	-0.0696368674087105
MOB4	B	LPS	PC1_zscore	0.00957512035297903	0.316412360895516	0.760326006160733
MOB4	B	IAV	PC1_zscore	0.0037096621769459	0.462389667546655	0.321807680066759
MOB4	B	Tcruzi	PC1_zscore	-0.0022695161922839	0.518705265270831	-0.201227347248799
MOB4	CD4T	NI	PC1_zscore	-0.00630401043211266	0.335073212062705	-0.723860985044672
MOB4	CD4T	LPS	PC1_zscore	0.00707378485845812	0.309452585056721	0.799177020933689
MOB4	CD4T	IAV	PC1_zscore	0.00214175216003252	0.488086713629147	0.259693297396067
MOB4	CD4T	Tcruzi	PC1_zscore	0.000135142985387383	0.572656371954834	0.0163904583255089
MARS2	NK	NI	PC1_zscore	0.0366765145551644	0.252062766915834	0.953148941663144
MARS2	NK	LPS	PC1_zscore	0.0133618174734469	0.431879598224361	0.376292283797321
MARS2	NK	IAV	PC1_zscore	0.0203156686412222	0.37137168817956	0.562594183095306
MARS2	NK	Tcruzi	PC1_zscore	-0.0104077860795232	0.47470673158949	-0.294672174413583
MARS2	CD8T	NI	PC1_zscore	0.00107744292828445	0.556238034690184	0.0385730515875266
MARS2	CD8T	LPS	PC1_zscore	0.0373768929267384	0.220962151793351	1.09243413165603
MARS2	CD8T	IAV	PC1_zscore	0.144006767490969	0.00119983824237664	2.47358319231782
MARS2	CD8T	Tcruzi	PC1_zscore	0.0611097361202816	0.16030853273044	1.4979102668024
MARS2	monocyte	NI	PC1_zscore	-0.0306322297062861	0.261903056722947	-0.928222887016222
MARS2	monocyte	LPS	PC1_zscore	-0.0164297194662865	0.404773628842182	-0.476069025843943
MARS2	monocyte	IAV	PC1_zscore	-0.0192381922377695	0.388220414793335	-0.522277031088545
MARS2	monocyte	Tcruzi	PC1_zscore	-0.0338170839576254	0.259880133842976	-0.932309039611721
MARS2	B	NI	PC1_zscore	-0.00769943538903702	0.486071427378287	-0.253508422586198
MARS2	B	LPS	PC1_zscore	0.00852362947532386	0.474912805963049	0.26918424840114
MARS2	B	IAV	PC1_zscore	-0.0224293394090333	0.345968155143549	-0.652787769979312
MARS2	B	Tcruzi	PC1_zscore	-0.0187645499260881	0.374026207680891	-0.570943778030231
MARS2	CD4T	NI	PC1_zscore	0.0299974953278072	0.201860712793736	1.20002027507282
MARS2	CD4T	LPS	PC1_zscore	0.0231054993180571	0.232145648106007	1.06211514085526
MARS2	CD4T	IAV	PC1_zscore	0.0346144473607173	0.182640029840101	1.32031149621897
MARS2	CD4T	Tcruzi	PC1_zscore	0.0389463076305443	0.169464119165271	1.41743625584125
PLCL1	NK	NI	PC1_zscore	-0.210083687610225	0.00122493630862663	-2.65471759519022
PLCL1	NK	LPS	PC1_zscore	-0.251383577192448	0.000356311647188967	-2.92404727561988
PLCL1	NK	IAV	PC1_zscore	-0.181720089394834	0.00516272301326792	-2.32922303303934
PLCL1	NK	Tcruzi	PC1_zscore	-0.214805017124024	0.00175562267367035	-2.5292306306839
PLCL1	CD8T	NI	PC1_zscore	-0.0684205393577796	0.0154298059221634	-2.15241986439879
PLCL1	CD8T	LPS	PC1_zscore	-0.0637857886757589	0.0394889002847658	-1.74825169627772
PLCL1	CD8T	IAV	PC1_zscore	-0.113231992893587	0.00731690436476395	-2.38385199171944
PLCL1	CD8T	Tcruzi	PC1_zscore	-0.0498961128720938	0.073800149959775	-1.44417989644313
PLCL1	monocyte	NI	PC1_zscore	-0.0178732585936014	0.293410212554045	-0.544384303481619
PLCL1	monocyte	LPS	PC1_zscore	0.0329542972117412	0.168854209386128	0.957937012346136
PLCL1	monocyte	IAV	PC1_zscore	0.0534003824843768	0.0789552680032022	1.40908493732802
PLCL1	monocyte	Tcruzi	PC1_zscore	0.0762532186531741	0.0190268049732261	2.0590512351022
PLCL1	B	NI	PC1_zscore	-0.113914301728532	0.0190446136551191	-1.98077495664367
PLCL1	B	LPS	PC1_zscore	-0.043567900392633	0.220624607249605	-0.772032207274863
PLCL1	B	IAV	PC1_zscore	-0.106913518510808	0.0302750782205348	-1.80648819188279
PLCL1	B	Tcruzi	PC1_zscore	-0.0762699922354774	0.091524677706265	-1.30713016937423
PLCL1	CD4T	NI	PC1_zscore	0.0540951366769025	0.00130130394215042	3.01283514358847
PLCL1	CD4T	LPS	PC1_zscore	0.0438252071739374	0.00472600930486177	2.59799089450079
PLCL1	CD4T	IAV	PC1_zscore	0.104132132092652	3.1715679775012e-09	5.80274881897808
PLCL1	CD4T	Tcruzi	PC1_zscore	0.0363471009792476	0.0238777214330729	1.97919820698646
SATB2	NK	NI	PC1_zscore	-0.194129818283206	0.000180873626987821	-3.36140860594844
SATB2	NK	LPS	PC1_zscore	-0.172295810524122	0.0010439940529372	-2.97026655521682
SATB2	NK	IAV	PC1_zscore	-0.193289968445966	0.000330306582004614	-3.23772103062828
SATB2	NK	Tcruzi	PC1_zscore	-0.107340622524386	0.0276593822265296	-1.88666194800429
SATB2	CD8T	NI	PC1_zscore	-0.227647686608507	2.84220730010221e-05	-3.82118999709352
SATB2	CD8T	LPS	PC1_zscore	-0.0870213223825227	0.0575457109645974	-1.56477749645477
SATB2	CD8T	IAV	PC1_zscore	-0.0283444412359838	0.3095571892733	-0.489376397072155
SATB2	CD8T	Tcruzi	PC1_zscore	-0.179557064683814	0.00101066543724149	-2.96705224740435
SATB2	monocyte	NI	PC1_zscore	-0.0236243431864848	0.291836237808336	-0.545800320365603
SATB2	monocyte	LPS	PC1_zscore	-0.123223407307951	0.00760385721724566	-2.38028973261697
SATB2	monocyte	IAV	PC1_zscore	-0.0547172616151098	0.147834046044034	-1.04257197262651
SATB2	monocyte	Tcruzi	PC1_zscore	-0.0590673019927946	0.1142270170069	-1.20031875734086
SATB2	B	NI	PC1_zscore	-0.0193251288557424	0.320029022400741	-0.467036556922905
SATB2	B	LPS	PC1_zscore	-0.102593190533277	0.00829443288000387	-2.36790886444545
SATB2	B	IAV	PC1_zscore	0.0318925729244977	0.227257695648883	0.748000197557096
SATB2	B	Tcruzi	PC1_zscore	-0.0218600620244729	0.304677689711693	-0.510212220790119
SATB2	CD4T	NI	PC1_zscore	0.00883220549673162	0.41553782536178	0.214988547731621
SATB2	CD4T	LPS	PC1_zscore	-0.0148728231721847	0.363937628938554	-0.348233274531592
SATB2	CD4T	IAV	PC1_zscore	-0.0816469164444259	0.0253150009648822	-1.94722210273712
SATB2	CD4T	Tcruzi	PC1_zscore	0.0379203516304664	0.188571245700288	0.882529363727848
C2orf69	NK	NI	PC1_zscore	-0.0134955773202239	0.242125120396618	-0.67325885351996
C2orf69	NK	LPS	PC1_zscore	-0.0137488962413929	0.23882153379468	-0.665350186396858
C2orf69	NK	IAV	PC1_zscore	-0.0129497633503758	0.250151773590811	-0.634092666241817
C2orf69	NK	Tcruzi	PC1_zscore	-0.0183645618216453	0.173432471462496	-0.894969910487847
C2orf69	CD8T	NI	PC1_zscore	-0.0199607663063866	0.12314575648133	-1.13535119136284
C2orf69	CD8T	LPS	PC1_zscore	-0.017012048282524	0.166346290881933	-0.940092384264467
C2orf69	CD8T	IAV	PC1_zscore	-0.0209065432336593	0.13300752768061	-1.0575723256371
C2orf69	CD8T	Tcruzi	PC1_zscore	-0.0143903553831304	0.206158208478393	-0.800381813246952
C2orf69	monocyte	NI	PC1_zscore	-0.00911427438834506	0.288084850309268	-0.561670286231524
C2orf69	monocyte	LPS	PC1_zscore	-0.016752698454309	0.158465074077414	-0.99029513197278
C2orf69	monocyte	IAV	PC1_zscore	-0.00416178295022822	0.401639141096094	-0.212297923450374
C2orf69	monocyte	Tcruzi	PC1_zscore	-0.0107077838577745	0.262313311943355	-0.634648393679827
C2orf69	B	NI	PC1_zscore	-0.0288010858515349	0.0575757495583888	-1.41562483481618
C2orf69	B	LPS	PC1_zscore	0.0148595345338179	0.286851260232719	0.592440288583349
C2orf69	B	IAV	PC1_zscore	-0.00992968667531955	0.294181999463011	-0.516953378462058
C2orf69	B	Tcruzi	PC1_zscore	-0.0236227736716758	0.105859297729261	-1.16216238233053
C2orf69	CD4T	NI	PC1_zscore	-0.0140510704440277	0.135027063353103	-1.10936189156706
C2orf69	CD4T	LPS	PC1_zscore	-0.0232060471102608	0.0345289446840825	-1.78777000749102
C2orf69	CD4T	IAV	PC1_zscore	-0.0340669725511946	0.00493099138122821	-2.4268797120997
C2orf69	CD4T	Tcruzi	PC1_zscore	-0.00397046314788039	0.396502068689221	-0.278365458243062
TYW5	NK	NI	PC1_zscore	-0.00822035097971845	0.340153742467053	-0.597466782872483
TYW5	NK	LPS	PC1_zscore	0.000601781297571333	0.556537276114548	0.0421576552269611
TYW5	NK	IAV	PC1_zscore	-0.00419637919194789	0.43926113908724	-0.311087724961117
TYW5	NK	Tcruzi	PC1_zscore	0.00238252491328158	0.512289422978093	0.176002117009972
TYW5	CD8T	NI	PC1_zscore	-0.0121575640644978	0.273455131243035	-0.802244309543661
TYW5	CD8T	LPS	PC1_zscore	-0.00109569567660701	0.517493224667306	-0.085886383875899
TYW5	CD8T	IAV	PC1_zscore	-0.00478100459049565	0.421346104907825	-0.347510855954378
TYW5	CD8T	Tcruzi	PC1_zscore	-0.00666968467936658	0.37955347668068	-0.485639570342694
TYW5	monocyte	NI	PC1_zscore	-3.7944206067743e-05	0.550849749160224	-0.00333339792236458
TYW5	monocyte	LPS	PC1_zscore	0.00011297918056286	0.527628543876238	0.00878098423322175
TYW5	monocyte	IAV	PC1_zscore	-0.00462064374788714	0.414918755823267	-0.334457622637595
TYW5	monocyte	Tcruzi	PC1_zscore	-0.00512847966512309	0.403018894716598	-0.42115484932698
TYW5	B	NI	PC1_zscore	-0.00283125968582716	0.465776137775045	-0.239862507522238
TYW5	B	LPS	PC1_zscore	-0.00654127794786781	0.376589908324496	-0.494815350457041
TYW5	B	IAV	PC1_zscore	0.00121932203645191	0.539000720192255	0.0961053609336638
TYW5	B	Tcruzi	PC1_zscore	-0.00149987150188675	0.506058331089043	-0.123228013579571
TYW5	CD4T	NI	PC1_zscore	-0.00397145273111919	0.413227773096349	-0.397344651585278
TYW5	CD4T	LPS	PC1_zscore	-0.00506879957992567	0.383355296753508	-0.4821862713401
TYW5	CD4T	IAV	PC1_zscore	0.000962987859337633	0.533956362625552	0.0918375515067837
TYW5	CD4T	Tcruzi	PC1_zscore	0.00242411218009101	0.485148502887182	0.225741941162159
MAIP1	NK	NI	PC1_zscore	0.00751383749918233	0.349555043058903	0.383229988948718
MAIP1	NK	LPS	PC1_zscore	0.0119594282822488	0.273777506721951	0.580290499514012
MAIP1	NK	IAV	PC1_zscore	0.0145297845107497	0.231777176655074	0.713658293796633
MAIP1	NK	Tcruzi	PC1_zscore	0.0166470047530377	0.203223176180627	0.80304006718279
MAIP1	CD8T	NI	PC1_zscore	0.00403230372693834	0.404134292163122	0.232003194339504
MAIP1	CD8T	LPS	PC1_zscore	0.0148438820668809	0.200860485208218	0.818105407966679
MAIP1	CD8T	IAV	PC1_zscore	-0.00211598035099068	0.471275304085405	-0.1059752399989
MAIP1	CD8T	Tcruzi	PC1_zscore	-0.00916360195388461	0.319007458260469	-0.487638090209225
MAIP1	monocyte	NI	PC1_zscore	-0.00739410144263752	0.310740703775183	-0.49832259031992
MAIP1	monocyte	LPS	PC1_zscore	-0.00406833119389268	0.398209222758979	-0.266860179368752
MAIP1	monocyte	IAV	PC1_zscore	-0.0168519062993049	0.173019725341388	-0.931758573868102
MAIP1	monocyte	Tcruzi	PC1_zscore	-0.0168181442918182	0.152073638669804	-1.00891546056629
MAIP1	B	NI	PC1_zscore	0.00161412410931284	0.457450289426038	0.0963989555136252
MAIP1	B	LPS	PC1_zscore	0.00708375809735144	0.338224521634561	0.404240348664918
MAIP1	B	IAV	PC1_zscore	0.0373129247984021	0.0243104971543467	1.71582490028485
MAIP1	B	Tcruzi	PC1_zscore	0.00329216909093337	0.4221571382621	0.187655322191201
MAIP1	CD4T	NI	PC1_zscore	0.0221453198096915	0.0341035705356677	1.76411083287484
MAIP1	CD4T	LPS	PC1_zscore	0.0379516045738135	0.00170628129978856	2.76723518776612
MAIP1	CD4T	IAV	PC1_zscore	0.0387713304425584	0.00137426632390004	2.81663620713725
MAIP1	CD4T	Tcruzi	PC1_zscore	0.0121882238270461	0.170292769252867	0.943496137444464
SPATS2L	NK	NI	PC1_zscore	-0.00335922555559196	0.48136033032758	-0.0521891315927262
SPATS2L	NK	LPS	PC1_zscore	0.121636182287695	0.0043288680330026	2.59419489242182
SPATS2L	NK	IAV	PC1_zscore	0.0703615491478261	0.0515839545697863	1.6235742701175
SPATS2L	NK	Tcruzi	PC1_zscore	0.096484132537168	0.0674851679191486	1.46853419667765
SPATS2L	CD8T	NI	PC1_zscore	-0.156370717214758	0.00436907500536765	-2.54687918066743
SPATS2L	CD8T	LPS	PC1_zscore	0.0363423802934578	0.213156863037353	0.794263577207215
SPATS2L	CD8T	IAV	PC1_zscore	0.023351345635195	0.322629458494187	0.458153207463398
SPATS2L	CD8T	Tcruzi	PC1_zscore	-0.128909492370125	0.0170415865694757	-2.06735679381244
SPATS2L	monocyte	NI	PC1_zscore	-0.00893419483693602	0.390208502408782	-0.2805150915783
SPATS2L	monocyte	LPS	PC1_zscore	0.102466269745154	0.000541107290525035	3.2648383558219
SPATS2L	monocyte	IAV	PC1_zscore	0.127053704856234	2.0164912035399e-05	4.07218596014864
SPATS2L	monocyte	Tcruzi	PC1_zscore	0.0306582491947463	0.189951844311428	0.877057299902863
SPATS2L	B	NI	PC1_zscore	0.0273697832105962	0.332228023084278	0.43064551387315
SPATS2L	B	LPS	PC1_zscore	0.272832720055884	7.62426599273715e-08	4.86340304369279
SPATS2L	B	IAV	PC1_zscore	0.0890285446872011	0.027739165314521	1.90416457287018
SPATS2L	B	Tcruzi	PC1_zscore	0.0285240926043529	0.327134052351846	0.439695708781045
SPATS2L	CD4T	NI	PC1_zscore	-0.00594075719384709	0.463611284809592	-0.0992276655076538
SPATS2L	CD4T	LPS	PC1_zscore	0.242326262019321	2.29093100227686e-08	5.23966253481005
SPATS2L	CD4T	IAV	PC1_zscore	0.119116144448023	0.00262206262064341	2.74495758348231
SPATS2L	CD4T	Tcruzi	PC1_zscore	0.0156954353347988	0.393625445099199	0.265272299204662
KCTD18	NK	NI	PC1_zscore	0.00188678149224132	0.544578453717087	0.167815075036685
KCTD18	NK	LPS	PC1_zscore	0.00766895412676291	0.409585772847622	0.528328083714643
KCTD18	NK	IAV	PC1_zscore	0.00533012915541465	0.457621000520593	0.425280154229622
KCTD18	NK	Tcruzi	PC1_zscore	0.0028876569644585	0.517705108158695	0.248392380790151
KCTD18	CD8T	NI	PC1_zscore	-0.00213411384988017	0.542711149609628	-0.187829846542609
KCTD18	CD8T	LPS	PC1_zscore	-0.00371662907318388	0.495146200602081	-0.327805257231985
KCTD18	CD8T	IAV	PC1_zscore	-0.00306077260600855	0.518083391009411	-0.245160528580491
KCTD18	CD8T	Tcruzi	PC1_zscore	-0.00116500227813195	0.570690579269813	-0.103717617890559
KCTD18	monocyte	NI	PC1_zscore	0.00237458314384154	0.518500225623658	0.241085610659883
KCTD18	monocyte	LPS	PC1_zscore	0.00381030033636783	0.453470970047442	0.323802626014237
KCTD18	monocyte	IAV	PC1_zscore	-0.00385299165161482	0.485533544705685	-0.278440958139224
KCTD18	monocyte	Tcruzi	PC1_zscore	0.00202884798446555	0.533230533741608	0.195793133280362
KCTD18	B	NI	PC1_zscore	3.33607309171726e-06	0.600723764616245	0.000323831438102298
KCTD18	B	LPS	PC1_zscore	0.00541187512561346	0.445814972868853	0.458294417503005
KCTD18	B	IAV	PC1_zscore	0.00622812857555088	0.4243807751493	0.519576594205851
KCTD18	B	Tcruzi	PC1_zscore	0.00507424585637691	0.449790612008264	0.446082365302635
KCTD18	CD4T	NI	PC1_zscore	-0.00268427641063585	0.501832907573963	-0.30057940382442
KCTD18	CD4T	LPS	PC1_zscore	0.00130280238463123	0.552179422963122	0.14362611312354
KCTD18	CD4T	IAV	PC1_zscore	-0.00193214937029324	0.53267507207603	-0.211737326316805
KCTD18	CD4T	Tcruzi	PC1_zscore	-0.00489038192327945	0.435572570769417	-0.496105139202353
SGO2	NK	NI	PC1_zscore	0.0573261631992159	0.0599765286058164	1.51703606724422
SGO2	NK	LPS	PC1_zscore	-0.0539294968089841	0.052626197995582	-1.58780049883785
SGO2	NK	IAV	PC1_zscore	-0.0353198910992946	0.14263823595043	-1.05673710663838
SGO2	NK	Tcruzi	PC1_zscore	-0.0235710656177308	0.241564292127284	-0.690707304528771
SGO2	CD8T	NI	PC1_zscore	-0.0603963299002841	0.0177627388094423	-2.05628318822481
SGO2	CD8T	LPS	PC1_zscore	-0.0717786994461645	0.0108736687192171	-2.1877045456581
SGO2	CD8T	IAV	PC1_zscore	0.00810945257954078	0.419261388512621	0.227366905544143
SGO2	CD8T	Tcruzi	PC1_zscore	-0.039416572820366	0.0942490256426693	-1.30523977166192
SGO2	monocyte	NI	PC1_zscore	0.00232729137889643	0.460797873071698	0.100557375470022
SGO2	monocyte	LPS	PC1_zscore	-0.0799885686430405	0.00362313222118016	-2.5292681877632
SGO2	monocyte	IAV	PC1_zscore	-0.045260876620984	0.0685804950915808	-1.46231605221093
SGO2	monocyte	Tcruzi	PC1_zscore	-0.0488229117029039	0.0280962183518232	-1.87450836478734
SGO2	B	NI	PC1_zscore	-0.0459505559036291	0.0593787772504851	-1.52756319535637
SGO2	B	LPS	PC1_zscore	-0.0504260255476598	0.0441980970625111	-1.67190718255548
SGO2	B	IAV	PC1_zscore	0.0225162222121539	0.24790972977439	0.688695145745984
SGO2	B	Tcruzi	PC1_zscore	0.00135193280101141	0.487710549905304	0.0427608232955922
SGO2	CD4T	NI	PC1_zscore	-0.0667349701680316	0.000354611618722966	-3.29081470285537
SGO2	CD4T	LPS	PC1_zscore	-0.0766745442729809	0.00010100659950063	-3.6164990105566
SGO2	CD4T	IAV	PC1_zscore	-0.0505299775583896	0.00606671292594518	-2.48490542443567
SGO2	CD4T	Tcruzi	PC1_zscore	-0.0552708133898334	0.00497271648596942	-2.51448867622926
BZW1	NK	NI	PC1_zscore	0.0030242975040494	0.384662602351625	0.290413811352687
BZW1	NK	LPS	PC1_zscore	0.0293179535555145	0.00296249016384176	2.61301386518295
BZW1	NK	IAV	PC1_zscore	0.0218034959939521	0.0211254429005206	1.96098858467976
BZW1	NK	Tcruzi	PC1_zscore	0.0065050479027684	0.272076348292963	0.601484073674045
BZW1	CD8T	NI	PC1_zscore	-0.00331499610132425	0.34909273672171	-0.391052482461551
BZW1	CD8T	LPS	PC1_zscore	0.013360517332377	0.0689276230780927	1.47161018680726
BZW1	CD8T	IAV	PC1_zscore	0.00664433902172831	0.263299693138967	0.626704133859919
BZW1	CD8T	Tcruzi	PC1_zscore	0.00371293474048114	0.333680752221111	0.426611135319757
BZW1	monocyte	NI	PC1_zscore	-0.0213462435331566	0.00571877751230221	-2.44730650105471
BZW1	monocyte	LPS	PC1_zscore	-0.0189729602072594	0.0147194541179293	-2.13403155906697
BZW1	monocyte	IAV	PC1_zscore	-0.0191018473923595	0.0230773512843484	-1.95134489192538
BZW1	monocyte	Tcruzi	PC1_zscore	-0.00674817560498493	0.218170874220461	-0.776483273763423
BZW1	B	NI	PC1_zscore	-0.0106843895415864	0.141146463365624	-1.06382896072104
BZW1	B	LPS	PC1_zscore	0.00866638626299822	0.194954287119791	0.855442002710053
BZW1	B	IAV	PC1_zscore	0.0218800156095811	0.0196227893750642	1.9686221720132
BZW1	B	Tcruzi	PC1_zscore	0.00134709871242829	0.445404686127636	0.132898530870325
BZW1	CD4T	NI	PC1_zscore	1.41595481603474e-05	0.499182351007108	0.00209053575452197
BZW1	CD4T	LPS	PC1_zscore	0.0192721551864735	0.00261143647602168	2.74613179500898
BZW1	CD4T	IAV	PC1_zscore	0.0188685387084207	0.00348610112106813	2.64760689397217
BZW1	CD4T	Tcruzi	PC1_zscore	0.0154155449508378	0.0139233240949234	2.18128719060937
CLK1	NK	NI	PC1_zscore	-0.000160704259933073	0.493566101082716	-0.0155226733807078
CLK1	NK	LPS	PC1_zscore	-0.0163534590033552	0.075340662515661	-1.42763835687462
CLK1	NK	IAV	PC1_zscore	-0.0146930946348361	0.0998348701485584	-1.27235004290646
CLK1	NK	Tcruzi	PC1_zscore	-0.00690970437361188	0.266386660828753	-0.628286932686906
CLK1	CD8T	NI	PC1_zscore	-0.0123056619220099	0.100639106286326	-1.29119271322015
CLK1	CD8T	LPS	PC1_zscore	-0.020694987684811	0.0277385097517365	-1.90853492375958
CLK1	CD8T	IAV	PC1_zscore	-0.0226244922714191	0.0306210869142872	-1.81078671180768
CLK1	CD8T	Tcruzi	PC1_zscore	-0.0107737029253165	0.140939562779887	-1.08564455606864
CLK1	monocyte	NI	PC1_zscore	0.0133874562177351	0.103788939394965	1.25766512157003
CLK1	monocyte	LPS	PC1_zscore	0.0114283496255976	0.147244097094102	1.05160293406585
CLK1	monocyte	IAV	PC1_zscore	0.0179315943777921	0.0716541456811567	1.43939489703876
CLK1	monocyte	Tcruzi	PC1_zscore	0.0157445542884623	0.0837056125228971	1.36847493298372
CLK1	B	NI	PC1_zscore	-0.00734753373005493	0.244697344693818	-0.698930957960185
CLK1	B	LPS	PC1_zscore	0.00435292890573227	0.353696091859748	0.390304519988176
CLK1	B	IAV	PC1_zscore	-0.0067461650749082	0.282263886543887	-0.587327485543299
CLK1	B	Tcruzi	PC1_zscore	0.000228608387025167	0.49698155294136	0.0207094348354117
CLK1	CD4T	NI	PC1_zscore	0.00504714413398607	0.276281097404527	0.610952745552522
CLK1	CD4T	LPS	PC1_zscore	-0.0126324584711239	0.0770525881209334	-1.43671427542728
CLK1	CD4T	IAV	PC1_zscore	-0.0100352140790913	0.129022828917664	-1.14111577527395
CLK1	CD4T	Tcruzi	PC1_zscore	-0.007462408726845	0.194835643385418	-0.868282215611229
PPIL3	NK	NI	PC1_zscore	-0.0665833584475535	0.000529548849503292	-3.85080786647853
PPIL3	NK	LPS	PC1_zscore	-0.0673853913665663	0.000229205588643477	-3.86113677448659
PPIL3	NK	IAV	PC1_zscore	-0.0611298425670511	0.00182135737474343	-3.54998799700442
PPIL3	NK	Tcruzi	PC1_zscore	-0.0680680225085323	0.000360121967063587	-3.80621106565012
PPIL3	CD8T	NI	PC1_zscore	-0.0482430621542444	0.00635451558017675	-2.74943098173864
PPIL3	CD8T	LPS	PC1_zscore	-0.0752700591772951	3.42757255256121e-06	-4.06688459479063
PPIL3	CD8T	IAV	PC1_zscore	-0.0508141143929016	0.0154750716654428	-2.60121829538343
PPIL3	CD8T	Tcruzi	PC1_zscore	-0.0530671875403947	0.00321938208543293	-3.29634383230955
PPIL3	monocyte	NI	PC1_zscore	-0.0671290992202059	2.04812855334469e-05	-4.59324524018817
PPIL3	monocyte	LPS	PC1_zscore	-0.0771990078221367	1.57137717360367e-06	-3.81738074115166
PPIL3	monocyte	IAV	PC1_zscore	-0.0667185259041087	0.000207827665310689	-3.85463550567206
PPIL3	monocyte	Tcruzi	PC1_zscore	-0.0727150897600999	6.24341254296112e-06	-4.1477061076213
PPIL3	B	NI	PC1_zscore	-0.0596397154812255	0.000835125386104085	-4.06642837144545
PPIL3	B	LPS	PC1_zscore	-0.0572492771556875	0.000875614813361292	-3.84323384696164
PPIL3	B	IAV	PC1_zscore	-0.0610595310264502	0.000841461059824855	-3.91756758027552
PPIL3	B	Tcruzi	PC1_zscore	-0.047177318702484	0.0183013930941476	-2.38376135230834
PPIL3	CD4T	NI	PC1_zscore	-0.0547751945784507	9.45501209419497e-05	-4.26757153058511
PPIL3	CD4T	LPS	PC1_zscore	-0.0743303805583481	3.59807628136366e-10	-4.94599866423219
PPIL3	CD4T	IAV	PC1_zscore	-0.0697544394853997	1.36554965113334e-08	-5.32240151404798
PPIL3	CD4T	Tcruzi	PC1_zscore	-0.0590521282152969	3.82854065309468e-05	-4.80734330839694
NIF3L1	NK	NI	PC1_zscore	-0.0111242672590559	0.239647823941354	-0.694697299004309
NIF3L1	NK	LPS	PC1_zscore	-0.0185697893722452	0.132126598567235	-1.06682836303008
NIF3L1	NK	IAV	PC1_zscore	-0.0199742238297855	0.115350178816714	-1.13060936283029
NIF3L1	NK	Tcruzi	PC1_zscore	-0.0273213270558638	0.055303813086063	-1.38766818643872
NIF3L1	CD8T	NI	PC1_zscore	-0.00208961020818567	0.440095525951698	-0.136753114802843
NIF3L1	CD8T	LPS	PC1_zscore	-0.00603381857381581	0.340149471635304	-0.397233357110584
NIF3L1	CD8T	IAV	PC1_zscore	-0.00426746903131046	0.388728863983923	-0.257749608243186
NIF3L1	CD8T	Tcruzi	PC1_zscore	-0.00437301409252529	0.385037901758803	-0.284013523312388
NIF3L1	monocyte	NI	PC1_zscore	-0.0313419092815659	0.0124750378190945	-2.105169072728
NIF3L1	monocyte	LPS	PC1_zscore	-0.0269252957388604	0.025518194803526	-1.77667482806566
NIF3L1	monocyte	IAV	PC1_zscore	-0.0295512171751263	0.0286793558916403	-1.69076467732841
NIF3L1	monocyte	Tcruzi	PC1_zscore	-0.00530811901425779	0.346516911404713	-0.389202048093716
NIF3L1	B	NI	PC1_zscore	0.00227817205696885	0.452571814130741	0.143359346953653
NIF3L1	B	LPS	PC1_zscore	-0.00299826741366101	0.414727869664324	-0.192106447389614
NIF3L1	B	IAV	PC1_zscore	-0.00452173277565671	0.379175932239546	-0.288171776123546
NIF3L1	B	Tcruzi	PC1_zscore	0.000444913882534024	0.502093013890933	0.0275259319139072
NIF3L1	CD4T	NI	PC1_zscore	-0.0116822422198012	0.134911161769813	-1.12678293629901
NIF3L1	CD4T	LPS	PC1_zscore	-0.00833630793097308	0.225070355407931	-0.775539997020932
NIF3L1	CD4T	IAV	PC1_zscore	-0.010637023077022	0.160871492049461	-1.01476745521863
NIF3L1	CD4T	Tcruzi	PC1_zscore	-0.00843884742024391	0.228988132463717	-0.764063095737806
ORC2	NK	NI	PC1_zscore	-0.0165668932572971	0.116892809180552	-1.16108223779644
ORC2	NK	LPS	PC1_zscore	-0.0174398218277207	0.115816193198685	-1.16791238775988
ORC2	NK	IAV	PC1_zscore	-0.00784786567060266	0.287526646981107	-0.56866401318029
ORC2	NK	Tcruzi	PC1_zscore	-0.0141860109241411	0.158944474957614	-0.984820316535792
ORC2	CD8T	NI	PC1_zscore	0.0129871423510407	0.164390405491176	1.01611121512001
ORC2	CD8T	LPS	PC1_zscore	-0.00297420903394487	0.403890790295759	-0.247732373442257
ORC2	CD8T	IAV	PC1_zscore	-0.00639708381810328	0.318106853772451	-0.48221698687293
ORC2	CD8T	Tcruzi	PC1_zscore	-0.00260162297716926	0.418374026838626	-0.216442582651572
ORC2	monocyte	NI	PC1_zscore	-0.00274606100203948	0.413817311066023	-0.22501447769685
ORC2	monocyte	LPS	PC1_zscore	-0.014377195662221	0.143719296434785	-1.03353241715737
ORC2	monocyte	IAV	PC1_zscore	-0.00542012625697576	0.351841864896885	-0.375708729076441
ORC2	monocyte	Tcruzi	PC1_zscore	-0.0119512595944125	0.190366827061025	-0.878980366446208
ORC2	B	NI	PC1_zscore	-0.00191927458887279	0.438140785011546	-0.167328422969126
ORC2	B	LPS	PC1_zscore	-0.0151764201717622	0.11303374384565	-1.2095055806169
ORC2	B	IAV	PC1_zscore	-0.0070037044430544	0.287570825267859	-0.570281892624481
ORC2	B	Tcruzi	PC1_zscore	0.00850075938720306	0.270056497759828	0.651726357658296
ORC2	CD4T	NI	PC1_zscore	-0.0082859921961749	0.156280560638383	-1.04126041185224
ORC2	CD4T	LPS	PC1_zscore	-0.00681022770622286	0.202021471729918	-0.863524352796029
ORC2	CD4T	IAV	PC1_zscore	-0.00199660835696126	0.408946242568367	-0.249902121253316
ORC2	CD4T	Tcruzi	PC1_zscore	-0.0194191408236197	0.0246570386975962	-2.10735251231795
NDUFB3	NK	NI	PC1_zscore	0.00609887440050582	0.28615830063846	0.555118957847394
NDUFB3	NK	LPS	PC1_zscore	0.012271313976318	0.139331888881996	1.065345160875
NDUFB3	NK	IAV	PC1_zscore	0.0173037428666759	0.0611431747465391	1.49199735326232
NDUFB3	NK	Tcruzi	PC1_zscore	0.00258994138711675	0.402576147867932	0.226149127753675
NDUFB3	CD8T	NI	PC1_zscore	0.0142028110546905	0.0563902012076482	1.57149199994896
NDUFB3	CD8T	LPS	PC1_zscore	0.0239803105285619	0.00642097031496086	2.32779407824835
NDUFB3	CD8T	IAV	PC1_zscore	0.0100461901707546	0.172661722570481	0.929015803532323
NDUFB3	CD8T	Tcruzi	PC1_zscore	0.0154150154067191	0.0479125673272241	1.64235828994614
NDUFB3	monocyte	NI	PC1_zscore	-0.0107565023786522	0.113941993593933	-1.16161394155025
NDUFB3	monocyte	LPS	PC1_zscore	0.00760351535516201	0.200665877442287	0.839177422681701
NDUFB3	monocyte	IAV	PC1_zscore	0.00736711186604524	0.220966505405263	0.768023022448646
NDUFB3	monocyte	Tcruzi	PC1_zscore	-0.00937493990966686	0.159573409014164	-0.965193383993171
NDUFB3	B	NI	PC1_zscore	0.00536433535894655	0.298035258324103	0.524221576930723
NDUFB3	B	LPS	PC1_zscore	0.00336583266584426	0.373334073108612	0.314936227699284
NDUFB3	B	IAV	PC1_zscore	0.0113264839475143	0.147890595223059	1.02622769704986
NDUFB3	B	Tcruzi	PC1_zscore	0.00393097378214903	0.352604187643972	0.371125995274826
NDUFB3	CD4T	NI	PC1_zscore	0.0114085503607113	0.0394914133873792	1.74973449630582
NDUFB3	CD4T	LPS	PC1_zscore	0.0186477507989061	0.00247136179695876	2.73859918456304
NDUFB3	CD4T	IAV	PC1_zscore	0.0266535981886267	0.000103846775023485	3.66712246099231
NDUFB3	CD4T	Tcruzi	PC1_zscore	0.0132343054519037	0.0248806048711276	1.94553185411529
CFLAR	NK	NI	PC1_zscore	0.00709582309892378	0.336921785730539	0.42024996328682
CFLAR	NK	LPS	PC1_zscore	0.0827166699446112	1.33254378749944e-07	5.03293237896468
CFLAR	NK	IAV	PC1_zscore	0.030529544895408	0.0244499110854186	1.96344885219195
CFLAR	NK	Tcruzi	PC1_zscore	0.0132444298915915	0.234556424294709	0.722484788837326
CFLAR	CD8T	NI	PC1_zscore	-0.102633192377477	5.87156057108018e-09	-5.54875909182493
CFLAR	CD8T	LPS	PC1_zscore	-0.000986156315853023	0.478970115857785	-0.0533054480812125
CFLAR	CD8T	IAV	PC1_zscore	-0.00902224733337569	0.338448199595989	-0.417587921099453
CFLAR	CD8T	Tcruzi	PC1_zscore	-0.0799161173171498	9.82852410591484e-06	-4.16980076493498
CFLAR	monocyte	NI	PC1_zscore	-0.00414069783278588	0.419508849101704	-0.205993812430051
CFLAR	monocyte	LPS	PC1_zscore	0.0297091146423951	0.0624370976075613	1.53338766262532
CFLAR	monocyte	IAV	PC1_zscore	0.0847178132938382	2.30567874018253e-05	3.95681722000864
CFLAR	monocyte	Tcruzi	PC1_zscore	0.0354580308207756	0.0455960300708136	1.68061486968135
CFLAR	B	NI	PC1_zscore	-0.0228547436548509	0.145490404637305	-1.05180286746769
CFLAR	B	LPS	PC1_zscore	0.0620942788886672	0.00118300061270008	2.99219035532943
CFLAR	B	IAV	PC1_zscore	0.0714467716125557	0.000199170209593491	3.44747159838
CFLAR	B	Tcruzi	PC1_zscore	0.00729882298700302	0.370632268396644	0.326326463368597
CFLAR	CD4T	NI	PC1_zscore	-0.00163654236560753	0.443450902174278	-0.14265074769859
CFLAR	CD4T	LPS	PC1_zscore	0.0361444338369013	0.000428513119447199	3.3244400232458
CFLAR	CD4T	IAV	PC1_zscore	0.0297726753987545	0.00388607490531872	2.65134354434246
CFLAR	CD4T	Tcruzi	PC1_zscore	0.00244040884729916	0.418426112909285	0.205178184124074
CASP10	NK	NI	PC1_zscore	0.0570235642203701	0.105810721047954	1.2482740859971
CASP10	NK	LPS	PC1_zscore	0.26432136116293	1.22364885755648e-11	6.45584428708358
CASP10	NK	IAV	PC1_zscore	0.191236461129445	6.06307417901377e-08	5.20395698116002
CASP10	NK	Tcruzi	PC1_zscore	0.109521500382464	0.0114782033943911	2.27049406754355
CASP10	CD8T	NI	PC1_zscore	0.156143698788434	1.17847747196847e-06	4.70596795198712
CASP10	CD8T	LPS	PC1_zscore	0.14343758734471	5.50071789045857e-05	3.84176740500985
CASP10	CD8T	IAV	PC1_zscore	0.145051551700574	0.000153619547193667	3.59186049898996
CASP10	CD8T	Tcruzi	PC1_zscore	0.119156374506163	0.000533229680233908	3.26784968899775
CASP10	monocyte	NI	PC1_zscore	0.0154072516149699	0.334524917716484	0.430091625410728
CASP10	monocyte	LPS	PC1_zscore	0.109025912038785	0.00329354889184835	2.70742186466671
CASP10	monocyte	IAV	PC1_zscore	0.100272143963364	0.00154391295087994	2.95123232997795
CASP10	monocyte	Tcruzi	PC1_zscore	0.0069688683594719	0.435906692357874	0.162840781063264
CASP10	B	NI	PC1_zscore	0.051158780119465	0.120234485094833	1.17043791788211
CASP10	B	LPS	PC1_zscore	0.157483443561314	2.37975946271944e-05	4.02450439112705
CASP10	B	IAV	PC1_zscore	0.132778960982745	9.71997006279496e-05	3.69842847803638
CASP10	B	Tcruzi	PC1_zscore	0.0238575722505346	0.298917511929625	0.525978644741878
CASP10	CD4T	NI	PC1_zscore	0.0433374774836307	0.0746106784977236	1.44188389205351
CASP10	CD4T	LPS	PC1_zscore	0.215935012257184	1.60446070232502e-16	8.05490236950065
CASP10	CD4T	IAV	PC1_zscore	0.179441834563617	2.59400964568028e-15	7.74502610784477
CASP10	CD4T	Tcruzi	PC1_zscore	0.0561425492149963	0.0421967222320943	1.72565519443588
CASP8	NK	NI	PC1_zscore	-0.000304169841510403	0.497193444037246	-0.0239057262181635
CASP8	NK	LPS	PC1_zscore	0.0162664030275801	0.115111889534592	1.22125333968901
CASP8	NK	IAV	PC1_zscore	0.0105713802700401	0.209168012949952	0.82615387332902
CASP8	NK	Tcruzi	PC1_zscore	-0.00680451767746481	0.321467723618772	-0.484794537454881
CASP8	CD8T	NI	PC1_zscore	-1.37011195617351e-05	0.504052600807161	-0.00137790860966598
CASP8	CD8T	LPS	PC1_zscore	0.00710625884810295	0.270431758992961	0.63006045883797
CASP8	CD8T	IAV	PC1_zscore	-0.00545527309144308	0.348809088104813	-0.408165561757395
CASP8	CD8T	Tcruzi	PC1_zscore	-0.00898661986211979	0.204265305720771	-0.845958213713854
CASP8	monocyte	NI	PC1_zscore	0.0217266937092122	0.107520735226779	1.247196907779
CASP8	monocyte	LPS	PC1_zscore	0.0807439908457062	5.500739277168e-05	3.18447889070224
CASP8	monocyte	IAV	PC1_zscore	0.0651344246604443	0.00992458519414889	2.75216331912158
CASP8	monocyte	Tcruzi	PC1_zscore	0.0282696541132162	0.0772452904792408	1.41899241920643
CASP8	B	NI	PC1_zscore	0.00373918338948133	0.391585349509758	0.286368965297892
CASP8	B	LPS	PC1_zscore	0.0216780395189851	0.0597191077189422	1.58799140373183
CASP8	B	IAV	PC1_zscore	-0.00514029969129142	0.364266797343786	-0.369331421847258
CASP8	B	Tcruzi	PC1_zscore	0.00952720942349187	0.257158171889183	0.666486363351017
CASP8	CD4T	NI	PC1_zscore	-0.0254205680259655	0.0149851859405701	-2.39114174862685
CASP8	CD4T	LPS	PC1_zscore	0.011652253750699	0.121881186060482	1.19141941224663
CASP8	CD4T	IAV	PC1_zscore	0.0295487339148662	0.0107514782362195	2.82162524079435
CASP8	CD4T	Tcruzi	PC1_zscore	-0.0196855727246677	0.0374744357225806	-1.83538733768716
TRAK2	NK	NI	PC1_zscore	0.0215924995622695	0.114709274069949	1.16559635819644
TRAK2	NK	LPS	PC1_zscore	0.000937671763969091	0.471361670737005	0.0502666120599281
TRAK2	NK	IAV	PC1_zscore	0.0234505361706188	0.094373233722949	1.27970725455682
TRAK2	NK	Tcruzi	PC1_zscore	-0.0148544104574959	0.229872938013053	-0.74367434211116
TRAK2	CD8T	NI	PC1_zscore	0.039131564197485	0.00339965017519122	2.59867665871315
TRAK2	CD8T	LPS	PC1_zscore	0.0039183288302418	0.395728948195594	0.249395609430722
TRAK2	CD8T	IAV	PC1_zscore	0.00431421449138275	0.396161137434707	0.244302958609043
TRAK2	CD8T	Tcruzi	PC1_zscore	0.0121684054979502	0.209140809372724	0.802888636096577
TRAK2	monocyte	NI	PC1_zscore	0.00453403582029372	0.337251725404374	0.414921864649613
TRAK2	monocyte	LPS	PC1_zscore	0.0254956951422649	0.0135704808773811	2.1736458960318
TRAK2	monocyte	IAV	PC1_zscore	0.0160121794103623	0.113042120744173	1.20147531915148
TRAK2	monocyte	Tcruzi	PC1_zscore	0.0104471648657483	0.18760878617529	0.882985603004183
TRAK2	B	NI	PC1_zscore	-0.00972635469605317	0.276404486037467	-0.602038293498088
TRAK2	B	LPS	PC1_zscore	-0.00973315702384186	0.288151675467795	-0.571813314834607
TRAK2	B	IAV	PC1_zscore	-0.00849633343072262	0.318209339298097	-0.487259281604935
TRAK2	B	Tcruzi	PC1_zscore	0.00440358873599824	0.394004394965802	0.261799433589528
TRAK2	CD4T	NI	PC1_zscore	0.00959980320661915	0.188273106223265	0.880440325419224
TRAK2	CD4T	LPS	PC1_zscore	0.0406115264217449	0.000187095619257875	3.3816661469851
TRAK2	CD4T	IAV	PC1_zscore	0.0492896090898251	4.47509542488684e-06	4.17049872771738
TRAK2	CD4T	Tcruzi	PC1_zscore	0.0030985480438813	0.394122723947629	0.261081061058057
STRADB	NK	NI	PC1_zscore	0.00310238185592217	0.443172281675932	0.154727368401226
STRADB	NK	LPS	PC1_zscore	-0.00843305921013612	0.359974507907273	-0.385753055256777
STRADB	NK	IAV	PC1_zscore	0.0203195202501456	0.180053993922147	0.898156007892231
STRADB	NK	Tcruzi	PC1_zscore	-0.000146458522948036	0.501738421419576	-0.00710759510739963
STRADB	CD8T	NI	PC1_zscore	0.0296866504327606	0.0597868855961038	1.51841194671519
STRADB	CD8T	LPS	PC1_zscore	0.011307533165353	0.274211132760347	0.600080048814213
STRADB	CD8T	IAV	PC1_zscore	-0.0175513771708261	0.229042051708256	-0.749447714355517
STRADB	CD8T	Tcruzi	PC1_zscore	0.0146225767840053	0.217387204263866	0.785453163300819
STRADB	monocyte	NI	PC1_zscore	-0.0268694223318768	0.0667787484752669	-1.43513791147353
STRADB	monocyte	LPS	PC1_zscore	-0.027741620735054	0.0722259543906572	-1.39165215209492
STRADB	monocyte	IAV	PC1_zscore	-0.00442525577305804	0.413551097576147	-0.21989213558246
STRADB	monocyte	Tcruzi	PC1_zscore	-0.0317799679632883	0.0556096399044272	-1.48601046236873
STRADB	B	NI	PC1_zscore	0.0109727919179496	0.264265386088589	0.636900440695293
STRADB	B	LPS	PC1_zscore	-0.00343980163902602	0.426633626545786	-0.190949228758162
STRADB	B	IAV	PC1_zscore	0.0152136029142112	0.215268078818437	0.791220452356004
STRADB	B	Tcruzi	PC1_zscore	-0.000548249954195075	0.49290902375124	-0.0304912261671465
STRADB	CD4T	NI	PC1_zscore	0.00116965788371349	0.462186021907453	0.0988115467458373
STRADB	CD4T	LPS	PC1_zscore	0.0210703720960043	0.0583975350721468	1.56919681393083
STRADB	CD4T	IAV	PC1_zscore	0.0189361999046716	0.0682519050009789	1.48960538047172
STRADB	CD4T	Tcruzi	PC1_zscore	-0.00657311822997133	0.311340558571009	-0.513055197538342
ALS2	NK	NI	PC1_zscore	0.011149200545549	0.352585671106937	0.385507427988676
ALS2	NK	LPS	PC1_zscore	-0.0442418020855708	0.0440941071737997	-1.61601354114752
ALS2	NK	IAV	PC1_zscore	-0.00945232287628364	0.352947271730292	-0.349901191015609
ALS2	NK	Tcruzi	PC1_zscore	-0.027024991896906	0.147396398766338	-1.02779080196933
ALS2	CD8T	NI	PC1_zscore	-0.0316831485760112	0.0696336753197779	-1.48036719114746
ALS2	CD8T	LPS	PC1_zscore	-0.00414172087350793	0.423784035756108	-0.169603500455206
ALS2	CD8T	IAV	PC1_zscore	-0.00297901897908047	0.443608513864578	-0.108829307127918
ALS2	CD8T	Tcruzi	PC1_zscore	-0.0147626121807348	0.25926537075231	-0.637273214421552
ALS2	monocyte	NI	PC1_zscore	-0.024909092203017	0.0691021904242001	-1.48695739669973
ALS2	monocyte	LPS	PC1_zscore	-0.033229387154923	0.0260242342275178	-1.92407896133814
ALS2	monocyte	IAV	PC1_zscore	-0.0574873502684846	0.00355994261155401	-2.39148682169963
ALS2	monocyte	Tcruzi	PC1_zscore	-0.0137231264556132	0.226490331883147	-0.753547093967837
ALS2	B	NI	PC1_zscore	-0.0081343759658915	0.367526546390516	-0.33520256325512
ALS2	B	LPS	PC1_zscore	-0.0166332197633304	0.240594912789562	-0.688830748796461
ALS2	B	IAV	PC1_zscore	-0.0271756050946951	0.129857047734113	-1.10698567795303
ALS2	B	Tcruzi	PC1_zscore	-0.0163967353693849	0.248687702441659	-0.667248581865744
ALS2	CD4T	NI	PC1_zscore	-0.0366605374368905	0.0195565472296539	-2.00564629122842
ALS2	CD4T	LPS	PC1_zscore	-0.0344759138510035	0.0336200834456657	-1.78956455605172
ALS2	CD4T	IAV	PC1_zscore	-0.068506397088929	0.000203273585385855	-3.00819379037106
ALS2	CD4T	Tcruzi	PC1_zscore	-0.0401135424696264	0.0162804481050218	-2.04812902436871
SUMO1	NK	NI	PC1_zscore	0.00774997207668824	0.261641740399569	0.814243781980711
SUMO1	NK	LPS	PC1_zscore	0.0042623263330743	0.378919823351883	0.448967646498502
SUMO1	NK	IAV	PC1_zscore	-0.00302317689418644	0.434367691023472	-0.318879705243779
SUMO1	NK	Tcruzi	PC1_zscore	0.00747028136504071	0.275378983830206	0.767235452800923
SUMO1	CD8T	NI	PC1_zscore	-0.000893142270597768	0.509374746525019	-0.110582074610141
SUMO1	CD8T	LPS	PC1_zscore	0.00760010306728162	0.250814168464401	0.855477548185357
SUMO1	CD8T	IAV	PC1_zscore	-0.00617137681025509	0.331444960269752	-0.56897769334505
SUMO1	CD8T	Tcruzi	PC1_zscore	-0.000133058648326955	0.544964312769844	-0.0161800010984137
SUMO1	monocyte	NI	PC1_zscore	-0.00929769029753119	0.16367695181864	-1.2653022376987
SUMO1	monocyte	LPS	PC1_zscore	-0.00136001203955825	0.465285281302825	-0.200466448010008
SUMO1	monocyte	IAV	PC1_zscore	-0.00889829437515285	0.183596174234162	-1.08235289852935
SUMO1	monocyte	Tcruzi	PC1_zscore	-0.00994394930511715	0.166619051720866	-1.24529944829998
SUMO1	B	NI	PC1_zscore	0.0093367045685374	0.19638335085797	1.06232763318664
SUMO1	B	LPS	PC1_zscore	0.00222465943725566	0.445778341700942	0.268338159266165
SUMO1	B	IAV	PC1_zscore	0.00447414760646891	0.358224827513939	0.514364504781453
SUMO1	B	Tcruzi	PC1_zscore	-0.000420978871334168	0.530061132032853	-0.0514008676787431
SUMO1	CD4T	NI	PC1_zscore	0.0019189321860671	0.4150367406542	0.351961590401191
SUMO1	CD4T	LPS	PC1_zscore	0.00555250114843178	0.227218882053804	0.95164487169021
SUMO1	CD4T	IAV	PC1_zscore	0.011147928973862	0.119716028875631	1.59269583238226
SUMO1	CD4T	Tcruzi	PC1_zscore	0.0041158554856657	0.295964617770465	0.707558649448643
NOP58	NK	NI	PC1_zscore	-0.0177419369828808	0.136297328326038	-1.08127267366379
NOP58	NK	LPS	PC1_zscore	-0.0153688657521115	0.178369257658325	-0.920041791602937
NOP58	NK	IAV	PC1_zscore	0.0056367009574383	0.357612511798586	0.354858399104867
NOP58	NK	Tcruzi	PC1_zscore	-0.00819926539755771	0.317234073722542	-0.486684218090931
NOP58	CD8T	NI	PC1_zscore	0.0313669975948587	0.00229978818708787	2.79983299460054
NOP58	CD8T	LPS	PC1_zscore	0.0333353118896395	0.00279110279325944	2.69289845063119
NOP58	CD8T	IAV	PC1_zscore	0.0107077692110469	0.231347612622746	0.727584407091496
NOP58	CD8T	Tcruzi	PC1_zscore	0.0391096130095495	0.000387310916940772	3.2807119766487
NOP58	monocyte	NI	PC1_zscore	0.00283848477765377	0.414308212552194	0.213296690538255
NOP58	monocyte	LPS	PC1_zscore	0.0179112164518462	0.105026166221418	1.24287843144226
NOP58	monocyte	IAV	PC1_zscore	0.0188961935235955	0.120162172699227	1.16213062377343
NOP58	monocyte	Tcruzi	PC1_zscore	0.0151860003566912	0.146995376778122	1.04099388183772
NOP58	B	NI	PC1_zscore	-0.0118868922291792	0.175256166902291	-0.930226116866698
NOP58	B	LPS	PC1_zscore	0.0131476812434767	0.147464643449954	1.0430708315364
NOP58	B	IAV	PC1_zscore	0.0296147235869685	0.0135050182832921	2.15171380834161
NOP58	B	Tcruzi	PC1_zscore	-0.00341314045805519	0.400829218793726	-0.260323670631997
NOP58	CD4T	NI	PC1_zscore	0.0169439380406323	0.0353953897492879	1.79838878428836
NOP58	CD4T	LPS	PC1_zscore	0.0419741083504051	2.30614058017786e-06	4.45951958044548
NOP58	CD4T	IAV	PC1_zscore	0.0521589871150725	2.76681319174772e-08	5.18042603821505
NOP58	CD4T	Tcruzi	PC1_zscore	0.0202447958106969	0.0183797645393986	2.07596055658753
BMPR2	NK	NI	PC1_zscore	-0.0045370528266775	0.408431660889579	-0.23349794444505
BMPR2	NK	LPS	PC1_zscore	0.0283074298362764	0.0675054296345284	1.47215834717799
BMPR2	NK	IAV	PC1_zscore	0.0219819249407498	0.111247590138279	1.20921481938857
BMPR2	NK	Tcruzi	PC1_zscore	0.00128433039455665	0.470731514231416	0.0618219631437503
BMPR2	CD8T	NI	PC1_zscore	-0.0249077593664863	0.0597970955084876	-1.5451761483535
BMPR2	CD8T	LPS	PC1_zscore	-0.000727530944041897	0.483997331589737	-0.0422239934133014
BMPR2	CD8T	IAV	PC1_zscore	0.00242819624609107	0.44759685565338	0.125925225921118
BMPR2	CD8T	Tcruzi	PC1_zscore	-0.0257373899034183	0.0684180124032517	-1.47257598115699
BMPR2	monocyte	NI	PC1_zscore	0.016886366831461	0.189454290094359	0.87128346456988
BMPR2	monocyte	LPS	PC1_zscore	0.0549103961039739	0.00372505022534764	2.53576542514865
BMPR2	monocyte	IAV	PC1_zscore	0.0594634070037628	0.00188631495913594	2.70396539215831
BMPR2	monocyte	Tcruzi	PC1_zscore	0.011316659879236	0.292728690519762	0.531606228941496
BMPR2	B	NI	PC1_zscore	0.0471607848940106	0.00444614180635786	2.44296382416848
BMPR2	B	LPS	PC1_zscore	0.05080962583045	0.00224382720976253	2.69968861225344
BMPR2	B	IAV	PC1_zscore	0.0224315527175377	0.10851640828026	1.22051755038865
BMPR2	B	Tcruzi	PC1_zscore	0.048561338197515	0.00632986067604444	2.3128598494903
BMPR2	CD4T	NI	PC1_zscore	0.00461110382006871	0.380676612090174	0.296451082351259
BMPR2	CD4T	LPS	PC1_zscore	0.0528036486754155	0.000376674897063994	3.22782306256816
BMPR2	CD4T	IAV	PC1_zscore	0.054788421988387	0.000106780965527405	3.52322106730857
BMPR2	CD4T	Tcruzi	PC1_zscore	-0.0083610410791724	0.312320818380271	-0.4909831528516
FAM117B	NK	NI	PC1_zscore	0.00771963859690707	0.397009161679013	0.267782845364583
FAM117B	NK	LPS	PC1_zscore	-0.0675100563326662	0.0191741011384643	-1.91607026638698
FAM117B	NK	IAV	PC1_zscore	-0.0372569141156144	0.124966061486341	-1.11996515749444
FAM117B	NK	Tcruzi	PC1_zscore	-0.042306100463495	0.08707846550099	-1.30642052891483
FAM117B	CD8T	NI	PC1_zscore	0.0888576813901323	0.00121362758507032	2.87260391719131
FAM117B	CD8T	LPS	PC1_zscore	-0.0271473631735745	0.186006218046219	-0.879578088743918
FAM117B	CD8T	IAV	PC1_zscore	-0.0200490108110603	0.283763027182754	-0.565739235077784
FAM117B	CD8T	Tcruzi	PC1_zscore	0.0265857284958915	0.174289172514387	0.93178635017955
FAM117B	monocyte	NI	PC1_zscore	-0.006640637908326	0.412720783078189	-0.216989590858365
FAM117B	monocyte	LPS	PC1_zscore	-0.0769590554758225	0.0251843149050173	-1.73560095401745
FAM117B	monocyte	IAV	PC1_zscore	-0.0409412503001625	0.132498164340713	-1.0798131443367
FAM117B	monocyte	Tcruzi	PC1_zscore	-0.0370108118062146	0.154634712659819	-0.98572554132204
FAM117B	B	NI	PC1_zscore	0.0163843960830074	0.148504758069013	1.03968996638161
FAM117B	B	LPS	PC1_zscore	0.0165450155174714	0.153937077975276	1.01819010421865
FAM117B	B	IAV	PC1_zscore	-0.0050843220723571	0.390053219314762	-0.277403806097464
FAM117B	B	Tcruzi	PC1_zscore	-0.0102368714792571	0.282261683719797	-0.574726715853267
FAM117B	CD4T	NI	PC1_zscore	-0.02003644984144	0.0960784159924375	-1.29781564156331
FAM117B	CD4T	LPS	PC1_zscore	-0.0345371277618581	0.0191801579536965	-2.04498959115082
FAM117B	CD4T	IAV	PC1_zscore	-0.0427778905624428	0.00582645058828013	-2.47123974449732
FAM117B	CD4T	Tcruzi	PC1_zscore	-0.0328861608777947	0.0274329270806002	-1.88887658356059
ICA1L	NK	NI	PC1_zscore	-0.000451288092398275	0.498148378744717	-0.0127356759195591
ICA1L	NK	LPS	PC1_zscore	0.0345743742917718	0.18673758532329	0.880717020430208
ICA1L	NK	IAV	PC1_zscore	0.0154628684610394	0.344692435480734	0.406604735340403
ICA1L	NK	Tcruzi	PC1_zscore	0.0458411162636489	0.120524804022757	1.1231178991257
ICA1L	CD8T	NI	PC1_zscore	0.061820607877406	0.0406205591827683	1.66459568979504
ICA1L	CD8T	LPS	PC1_zscore	0.0327046602538399	0.18518723208671	0.883614815186059
ICA1L	CD8T	IAV	PC1_zscore	0.0362870220682526	0.176419737834004	0.90901235362339
ICA1L	CD8T	Tcruzi	PC1_zscore	0.0302688270501962	0.199939403870185	0.833559690897477
ICA1L	monocyte	NI	PC1_zscore	0.0184370913935237	0.313493809023579	0.500541048376582
ICA1L	monocyte	LPS	PC1_zscore	-0.0615493629031134	0.0599424040644736	-1.44902019100799
ICA1L	monocyte	IAV	PC1_zscore	-0.0536939779314919	0.0936289880589051	-1.2495617448668
ICA1L	monocyte	Tcruzi	PC1_zscore	-0.0861800438711878	0.0212495096105499	-1.75718513207186
ICA1L	B	NI	PC1_zscore	-0.0198456669854872	0.258092637259941	-0.646503863340155
ICA1L	B	LPS	PC1_zscore	-0.0402888221497492	0.104112330701286	-1.22304496088393
ICA1L	B	IAV	PC1_zscore	-0.0222546350636635	0.250024216489828	-0.662750130289714
ICA1L	B	Tcruzi	PC1_zscore	-0.00107090203862909	0.485013738147719	-0.0330012517693766
ICA1L	CD4T	NI	PC1_zscore	-0.00703923986554572	0.396150682441247	-0.27150839065028
ICA1L	CD4T	LPS	PC1_zscore	-0.0624039431029775	0.0230573933871419	-1.87905119880373
ICA1L	CD4T	IAV	PC1_zscore	-0.0252793377335485	0.202946862147095	-0.835184754567547
ICA1L	CD4T	Tcruzi	PC1_zscore	-0.0163317981024761	0.286411720356162	-0.571162921540585
WDR12	NK	NI	PC1_zscore	-0.013740429747183	0.30045165120804	-0.539053193487796
WDR12	NK	LPS	PC1_zscore	0.0216147936983613	0.203163764239163	0.804762993087239
WDR12	NK	IAV	PC1_zscore	-0.00577646860243894	0.423854055853557	-0.222313561032954
WDR12	NK	Tcruzi	PC1_zscore	-0.00762057488663139	0.391369704054665	-0.300123469082987
WDR12	CD8T	NI	PC1_zscore	0.0360313342946666	0.048248485295177	1.58023355548444
WDR12	CD8T	LPS	PC1_zscore	0.0215233698300244	0.160891403293793	0.961588028250878
WDR12	CD8T	IAV	PC1_zscore	0.000324408725519737	0.481211980926571	0.0132471794019351
WDR12	CD8T	Tcruzi	PC1_zscore	0.044833897286074	0.0234448082383665	1.82167446488355
WDR12	monocyte	NI	PC1_zscore	-0.00844284983435661	0.328760739736742	-0.445942880151831
WDR12	monocyte	LPS	PC1_zscore	-0.020906847431882	0.177055356519351	-0.909062905554145
WDR12	monocyte	IAV	PC1_zscore	-0.0458889636535995	0.0460747334644581	-1.48774060863235
WDR12	monocyte	Tcruzi	PC1_zscore	-0.0100121113365503	0.312731817675064	-0.485426428780148
WDR12	B	NI	PC1_zscore	-0.0183728869525751	0.182618217895249	-0.889886176890264
WDR12	B	LPS	PC1_zscore	-0.0190758601499178	0.188549030767563	-0.874959939412803
WDR12	B	IAV	PC1_zscore	0.000182522434937669	0.494724379431424	0.0084440483091426
WDR12	B	Tcruzi	PC1_zscore	0.0116515243083291	0.283755954583184	0.570577842343244
WDR12	CD4T	NI	PC1_zscore	0.0160815051146848	0.135097307165371	1.09054822612994
WDR12	CD4T	LPS	PC1_zscore	0.0196859853480466	0.0656806805773667	1.49338556132441
WDR12	CD4T	IAV	PC1_zscore	-0.00485665980187207	0.372184490520928	-0.335264636697628
WDR12	CD4T	Tcruzi	PC1_zscore	0.0364412361738031	0.00826175695848693	2.27822453106916
CARF	NK	NI	PC1_zscore	-0.0264165666918111	0.160944382960308	-0.974418277817586
CARF	NK	LPS	PC1_zscore	-0.0369155378193997	0.0952081854200101	-1.27491816215283
CARF	NK	IAV	PC1_zscore	-0.00724654006843307	0.393708880815778	-0.257132376168609
CARF	NK	Tcruzi	PC1_zscore	0.00698462860028358	0.409431197765199	0.245053978233475
CARF	CD8T	NI	PC1_zscore	0.0615052829244047	0.00313224360628665	2.64624940094459
CARF	CD8T	LPS	PC1_zscore	-0.0227384730862605	0.169718619031767	-0.947227435473782
CARF	CD8T	IAV	PC1_zscore	-0.000307514267716993	0.494885155902077	-0.0114162517389979
CARF	CD8T	Tcruzi	PC1_zscore	0.0112126987607845	0.314918022317403	0.478276352115423
CARF	monocyte	NI	PC1_zscore	-0.0526470854871666	0.0132205847518885	-2.08125118821821
CARF	monocyte	LPS	PC1_zscore	-0.0681861039473116	0.00408110153246666	-2.4595715102195
CARF	monocyte	IAV	PC1_zscore	-0.0655136561018501	0.0114813553136388	-2.09783502919278
CARF	monocyte	Tcruzi	PC1_zscore	-0.0523488367207473	0.0222987818289606	-1.889735774626
CARF	B	NI	PC1_zscore	0.00397743651721542	0.430795655425766	0.175037980040321
CARF	B	LPS	PC1_zscore	-0.0427615213912815	0.0369018471862808	-1.73380761480319
CARF	B	IAV	PC1_zscore	-0.0177137018836736	0.239115517137325	-0.697437466602547
CARF	B	Tcruzi	PC1_zscore	0.0017276539079752	0.476996587053007	0.0679702763702335
CARF	CD4T	NI	PC1_zscore	0.00919537807249547	0.267912906120431	0.618464842062188
CARF	CD4T	LPS	PC1_zscore	-0.0499293360745705	0.000766621712204651	-3.08243363813007
CARF	CD4T	IAV	PC1_zscore	-0.0351606608430821	0.0142799476269306	-2.14687760759008
CARF	CD4T	Tcruzi	PC1_zscore	-0.0261243545717683	0.0593621709652135	-1.54069586428391
NBEAL1	NK	NI	PC1_zscore	-0.00940225719188934	0.312164476840525	-0.482436842398558
NBEAL1	NK	LPS	PC1_zscore	-0.0447507116383663	0.016493054009882	-2.0293339374968
NBEAL1	NK	IAV	PC1_zscore	-0.0390479068183091	0.0323043536433372	-1.76309952689163
NBEAL1	NK	Tcruzi	PC1_zscore	-0.0115890528726777	0.283002890023694	-0.56039399350667
NBEAL1	CD8T	NI	PC1_zscore	-0.0148800626267821	0.185310154427764	-0.903484459167499
NBEAL1	CD8T	LPS	PC1_zscore	-0.0266156019838235	0.0711234871419896	-1.44606155904267
NBEAL1	CD8T	IAV	PC1_zscore	-0.0353075295419358	0.0468514995235675	-1.60861125232999
NBEAL1	CD8T	Tcruzi	PC1_zscore	0.00918606999721715	0.306569310898121	0.500199008929285
NBEAL1	monocyte	NI	PC1_zscore	-0.0315651371819321	0.0146927716311775	-2.18742212590315
NBEAL1	monocyte	LPS	PC1_zscore	-0.0690645382198075	1.12335112535389e-05	-3.67636209710001
NBEAL1	monocyte	IAV	PC1_zscore	-0.0183294519562057	0.139029549806382	-1.0821440692735
NBEAL1	monocyte	Tcruzi	PC1_zscore	-0.0302094110059103	0.0281185699513965	-1.90309465597636
NBEAL1	B	NI	PC1_zscore	0.00191749071911693	0.459405916062137	0.102544151011159
NBEAL1	B	LPS	PC1_zscore	-0.0339689538914575	0.0365474034523243	-1.75900505454869
NBEAL1	B	IAV	PC1_zscore	-0.0407766415223357	0.0242904028760343	-1.85486030459538
NBEAL1	B	Tcruzi	PC1_zscore	-0.00490392600712582	0.399203175346763	-0.246318274914824
NBEAL1	CD4T	NI	PC1_zscore	-0.00103839684505951	0.473096600181033	-0.0827830003521054
NBEAL1	CD4T	LPS	PC1_zscore	-0.0303892077050194	0.00935818685597078	-2.39816862276456
NBEAL1	CD4T	IAV	PC1_zscore	-0.0330352027065869	0.00653043265740627	-2.55087900564852
NBEAL1	CD4T	Tcruzi	PC1_zscore	-0.0134174206460628	0.153737680370112	-1.02401074244483
CYP20A1	NK	NI	PC1_zscore	-0.0129129005121402	0.149018746498958	-1.02658610934599
CYP20A1	NK	LPS	PC1_zscore	-0.0228526428222792	0.034555160353325	-1.71966499851062
CYP20A1	NK	IAV	PC1_zscore	-0.00924889586283446	0.228134707078435	-0.718370895461522
CYP20A1	NK	Tcruzi	PC1_zscore	-0.00778002051100739	0.26449629480423	-0.594288950343708
CYP20A1	CD8T	NI	PC1_zscore	-0.0165405235831667	0.0540547767656583	-1.61657493413712
CYP20A1	CD8T	LPS	PC1_zscore	-0.00665873825596341	0.275591302342495	-0.57914669187049
CYP20A1	CD8T	IAV	PC1_zscore	-0.0216430420354916	0.0387011017298833	-1.69267699079241
CYP20A1	CD8T	Tcruzi	PC1_zscore	-0.011887249393946	0.138022985714169	-1.09219308080106
CYP20A1	monocyte	NI	PC1_zscore	-0.0229930445494413	0.00935698004532926	-2.23961897704061
CYP20A1	monocyte	LPS	PC1_zscore	-0.0250659008433819	0.00578624347181544	-2.34576360326478
CYP20A1	monocyte	IAV	PC1_zscore	-0.0168250379694068	0.0607068163613441	-1.54055915686184
CYP20A1	monocyte	Tcruzi	PC1_zscore	-0.0102418593951843	0.161162690166135	-0.990708038459366
CYP20A1	B	NI	PC1_zscore	-0.017152320666195	0.0706933260205724	-1.45834681601626
CYP20A1	B	LPS	PC1_zscore	0.00255774906889197	0.442919430262956	0.186004629810091
CYP20A1	B	IAV	PC1_zscore	-0.0180643614319703	0.0664383911163109	-1.48371767809551
CYP20A1	B	Tcruzi	PC1_zscore	-0.00650547020946866	0.295114330498898	-0.517090293736421
CYP20A1	CD4T	NI	PC1_zscore	-0.0189125561448361	0.00527007082144115	-2.56496517570579
CYP20A1	CD4T	LPS	PC1_zscore	-0.0119090803331793	0.0563594159508964	-1.62413866094261
CYP20A1	CD4T	IAV	PC1_zscore	0.00197693379199298	0.38906946283358	0.221575980894203
CYP20A1	CD4T	Tcruzi	PC1_zscore	-0.0103202815299975	0.100508386533755	-1.30111961246567
ABI2	NK	NI	PC1_zscore	-0.0287912422597698	0.0848425326348883	-1.33313360642417
ABI2	NK	LPS	PC1_zscore	-0.0545974800031448	0.00752236187878541	-2.24416262731381
ABI2	NK	IAV	PC1_zscore	-0.0434339639746846	0.0271984554406852	-1.81370926504106
ABI2	NK	Tcruzi	PC1_zscore	-0.0315309529141541	0.0736367597932176	-1.40274056895301
ABI2	CD8T	NI	PC1_zscore	0.00887197264979512	0.293107440148115	0.542197985194987
ABI2	CD8T	LPS	PC1_zscore	-0.0367584372048758	0.0217119235066189	-1.95433949964012
ABI2	CD8T	IAV	PC1_zscore	-0.0151449832429942	0.231107038633456	-0.722532940167722
ABI2	CD8T	Tcruzi	PC1_zscore	-0.00382598826304473	0.411719615709744	-0.222895829564452
ABI2	monocyte	NI	PC1_zscore	-0.00682728428462728	0.363782421555107	-0.342696155788693
ABI2	monocyte	LPS	PC1_zscore	-0.0395381132334421	0.0345416219432415	-1.7471314899802
ABI2	monocyte	IAV	PC1_zscore	-0.0213061291769688	0.187775975111393	-0.867977277735837
ABI2	monocyte	Tcruzi	PC1_zscore	-0.00392479176301831	0.421864277975437	-0.18498613432505
ABI2	B	NI	PC1_zscore	0.00076270667365758	0.485369314294133	0.0411720166633719
ABI2	B	LPS	PC1_zscore	-0.0275619923511403	0.077396014474242	-1.39964718609847
ABI2	B	IAV	PC1_zscore	-0.0507523764070055	0.00900951347361467	-2.14412360676023
ABI2	B	Tcruzi	PC1_zscore	-0.00211440682057151	0.453165472588956	-0.107449892266161
ABI2	CD4T	NI	PC1_zscore	-0.022912484282848	0.0335803258983902	-1.81098088410876
ABI2	CD4T	LPS	PC1_zscore	-0.0720073654994256	7.04192108957891e-07	-4.55194821742125
ABI2	CD4T	IAV	PC1_zscore	-0.0602605232545285	1.67503373877942e-05	-3.85107790407605
ABI2	CD4T	Tcruzi	PC1_zscore	-0.013401616278341	0.160071202530319	-0.990001080276875
ICOS	NK	NI	PC1_zscore	-0.00389289562698309	0.451485672956882	-0.152430411042713
ICOS	NK	LPS	PC1_zscore	-0.0064416430347443	0.423055789610853	-0.232819754563013
ICOS	NK	IAV	PC1_zscore	-0.0059670464788431	0.427026344814156	-0.222530085269936
ICOS	NK	Tcruzi	PC1_zscore	0.00250982155596634	0.452435363025177	0.0983022906653329
ICOS	CD8T	NI	PC1_zscore	0.0274838176327051	0.0816625503173426	1.3439774120859
ICOS	CD8T	LPS	PC1_zscore	0.0317691588623912	0.0606345659365852	1.43684897874141
ICOS	CD8T	IAV	PC1_zscore	0.00105428676516831	0.472123917021721	0.0472789692511888
ICOS	CD8T	Tcruzi	PC1_zscore	0.0300216610710492	0.0646118466769717	1.44436131687067
ICOS	monocyte	NI	PC1_zscore	-0.0256987700764498	0.16778542754174	-0.904716930004459
ICOS	monocyte	LPS	PC1_zscore	-0.0133069124445708	0.314337072573641	-0.48765933908323
ICOS	monocyte	IAV	PC1_zscore	-0.0213580144899491	0.227145095432055	-0.735739979049208
ICOS	monocyte	Tcruzi	PC1_zscore	-0.0156680101032261	0.281009696119912	-0.582763683685305
ICOS	B	NI	PC1_zscore	0.00830366824260328	0.352026616369176	0.369714748347042
ICOS	B	LPS	PC1_zscore	-0.015233272017176	0.276514049551845	-0.602048994081283
ICOS	B	IAV	PC1_zscore	0.00600906191070881	0.396139372054798	0.260345630160209
ICOS	B	Tcruzi	PC1_zscore	-0.0100082052315179	0.340023098527766	-0.426802902128849
ICOS	CD4T	NI	PC1_zscore	-0.0252583025896301	0.0281075564026575	-1.82898960355549
ICOS	CD4T	LPS	PC1_zscore	0.0242007705090155	0.0238643352600862	1.94068748896276
ICOS	CD4T	IAV	PC1_zscore	0.0160973843887193	0.0958842990799401	1.29303041210226
ICOS	CD4T	Tcruzi	PC1_zscore	-0.000710664652477003	0.483818351252138	-0.0563935142522518
INO80D	NK	NI	PC1_zscore	0.00899131201265261	0.255615948723295	0.651871286955384
INO80D	NK	LPS	PC1_zscore	0.0240593576720111	0.0445842526538663	1.64688597598852
INO80D	NK	IAV	PC1_zscore	-0.00520996185173082	0.362805747274699	-0.364627481816439
INO80D	NK	Tcruzi	PC1_zscore	0.00302535816356388	0.41275938491639	0.207626934950735
INO80D	CD8T	NI	PC1_zscore	0.0309968158757279	0.00518797447773134	2.48984718126115
INO80D	CD8T	LPS	PC1_zscore	-0.00781861282201352	0.285169742729637	-0.581142695173286
INO80D	CD8T	IAV	PC1_zscore	0.00404639338378989	0.38383762518138	0.274124264179918
INO80D	CD8T	Tcruzi	PC1_zscore	0.0140021589077775	0.134148343791342	1.0978479045666
INO80D	monocyte	NI	PC1_zscore	0.0108223519493394	0.159843167828573	0.988815983026179
INO80D	monocyte	LPS	PC1_zscore	0.0125807591245878	0.126027324569842	1.13831440768171
INO80D	monocyte	IAV	PC1_zscore	0.0439438925834891	0.000440685694805992	2.9756112806767
INO80D	monocyte	Tcruzi	PC1_zscore	0.00793929446450901	0.250506628166059	0.670108806974053
INO80D	B	NI	PC1_zscore	0.00441996567032263	0.356772981685266	0.362169906211171
INO80D	B	LPS	PC1_zscore	0.00343281725903711	0.390623107621343	0.271210001909883
INO80D	B	IAV	PC1_zscore	-0.01754947659548	0.107184590316823	-1.21320394508693
INO80D	B	Tcruzi	PC1_zscore	-0.00446701498795837	0.373092500083999	-0.333696195432751
INO80D	CD4T	NI	PC1_zscore	0.0111486460540258	0.0838006968906363	1.37490562739274
INO80D	CD4T	LPS	PC1_zscore	0.0218329546950479	0.00378122928571059	2.64342438452016
INO80D	CD4T	IAV	PC1_zscore	0.0246215131777258	0.00138891537678702	2.96737180769535
INO80D	CD4T	Tcruzi	PC1_zscore	0.00925681728505267	0.143111712585815	1.06329837179379
NDUFS1	NK	NI	PC1_zscore	-0.0116440314768186	0.184386052040952	-0.892125739763804
NDUFS1	NK	LPS	PC1_zscore	-0.0161483091354699	0.12320275462084	-1.13109102205654
NDUFS1	NK	IAV	PC1_zscore	-0.00284375750952684	0.411479212114675	-0.212686061799069
NDUFS1	NK	Tcruzi	PC1_zscore	-0.0245032594279643	0.044928569803077	-1.5520500995459
NDUFS1	CD8T	NI	PC1_zscore	-0.00393765389733965	0.365286055651099	-0.348165954386075
NDUFS1	CD8T	LPS	PC1_zscore	-0.0137439448863757	0.130927235502026	-1.11652825129281
NDUFS1	CD8T	IAV	PC1_zscore	-0.0054222890046532	0.340306992665139	-0.413525722228515
NDUFS1	CD8T	Tcruzi	PC1_zscore	-0.00933478815856169	0.218716218316015	-0.78616432658572
NDUFS1	monocyte	NI	PC1_zscore	-0.0164930776698681	0.0431436097100177	-1.72064010837312
NDUFS1	monocyte	LPS	PC1_zscore	-0.0218578869007756	0.0166080420643715	-2.0547750260662
NDUFS1	monocyte	IAV	PC1_zscore	-0.0199625523597417	0.0403812127439327	-1.71319106693649
NDUFS1	monocyte	Tcruzi	PC1_zscore	-0.014112546230602	0.083121814796725	-1.38538355027154
NDUFS1	B	NI	PC1_zscore	-0.011860079689587	0.161691142118241	-0.984554683626189
NDUFS1	B	LPS	PC1_zscore	-0.00172169857970011	0.443097969027779	-0.13856688890672
NDUFS1	B	IAV	PC1_zscore	-0.00376409217574116	0.383874539742677	-0.294826012986065
NDUFS1	B	Tcruzi	PC1_zscore	0.0030617381969931	0.419750701840006	0.240583388338318
NDUFS1	CD4T	NI	PC1_zscore	-0.00899970739875979	0.135278408096732	-1.12393945440257
NDUFS1	CD4T	LPS	PC1_zscore	0.00331248613853109	0.353321752313557	0.385020769205464
NDUFS1	CD4T	IAV	PC1_zscore	0.0106302047771599	0.1307470118146	1.12580020461846
NDUFS1	CD4T	Tcruzi	PC1_zscore	-0.0022524008491158	0.403025787871521	-0.263739419715637
EEF1B2	NK	NI	PC1_zscore	-0.0256703681447912	0.0216076207432024	-2.0153023076954
EEF1B2	NK	LPS	PC1_zscore	-0.0165604617476098	0.0962292466422374	-1.30179103020785
EEF1B2	NK	IAV	PC1_zscore	-0.00518507938629958	0.346801614866171	-0.394713474641859
EEF1B2	NK	Tcruzi	PC1_zscore	-0.00280146522993568	0.418711211962766	-0.205909766821758
EEF1B2	CD8T	NI	PC1_zscore	0.143507082157795	3.85648923374823e-14	7.02056532680063
EEF1B2	CD8T	LPS	PC1_zscore	0.0598935893291399	0.00126041221261442	2.94684794626088
EEF1B2	CD8T	IAV	PC1_zscore	0.0135855894526998	0.278120065723049	0.582623637626121
EEF1B2	CD8T	Tcruzi	PC1_zscore	0.1250185387169	7.52876891247958e-11	6.00291091435508
EEF1B2	monocyte	NI	PC1_zscore	-0.0286554848349781	0.0404907220906203	-1.73537180645014
EEF1B2	monocyte	LPS	PC1_zscore	-0.0202517636769562	0.118853184373127	-1.17934494506746
EEF1B2	monocyte	IAV	PC1_zscore	-0.0342079000737777	0.033726992134574	-1.81693619488661
EEF1B2	monocyte	Tcruzi	PC1_zscore	-0.00457711371753219	0.397728929665282	-0.2590734259729
EEF1B2	B	NI	PC1_zscore	0.0153752665488914	0.051760619027294	1.62767761326279
EEF1B2	B	LPS	PC1_zscore	0.00570909549805094	0.271366962223515	0.608840875794773
EEF1B2	B	IAV	PC1_zscore	0.0101011179048727	0.167273259376157	0.96471031292366
EEF1B2	B	Tcruzi	PC1_zscore	0.0161794834577468	0.0541640285979247	1.60466206393285
EEF1B2	CD4T	NI	PC1_zscore	0.0273951342947185	0.00640178035006023	2.48178216826773
EEF1B2	CD4T	LPS	PC1_zscore	0.0307280448729326	0.00298545091516825	2.74128580550797
EEF1B2	CD4T	IAV	PC1_zscore	0.0427101599247399	6.19982615023399e-05	3.82618576698481
EEF1B2	CD4T	Tcruzi	PC1_zscore	0.0238251353989389	0.0180944924366926	2.09229906100957
ZDBF2	NK	NI	PC1_zscore	0.00776375395215115	0.425548454583247	0.18827793042696
ZDBF2	NK	LPS	PC1_zscore	-0.0396143700131121	0.179136748167411	-0.909036733516692
ZDBF2	NK	IAV	PC1_zscore	0.00125931001377538	0.489538594808869	0.0292972954301564
ZDBF2	NK	Tcruzi	PC1_zscore	-0.0214772581387399	0.309212204674824	-0.501381095455455
ZDBF2	CD8T	NI	PC1_zscore	0.119410072771771	0.000206210054253315	3.41240883831866
ZDBF2	CD8T	LPS	PC1_zscore	0.0582274599029735	0.05386684218222	1.56569127267466
ZDBF2	CD8T	IAV	PC1_zscore	0.0083207060966372	0.416378028385813	0.204609000087945
ZDBF2	CD8T	Tcruzi	PC1_zscore	0.0854335304326362	0.00608792577907117	2.41720665177018
ZDBF2	monocyte	NI	PC1_zscore	-0.0906567360260143	0.0183738789197866	-1.92699431894896
ZDBF2	monocyte	LPS	PC1_zscore	-0.128640487056296	0.00225786743125589	-2.55216385474037
ZDBF2	monocyte	IAV	PC1_zscore	-0.0616077519116469	0.0901049213653919	-1.30407833228782
ZDBF2	monocyte	Tcruzi	PC1_zscore	-0.124907131634625	0.00379600959233428	-2.33077658042126
ZDBF2	B	NI	PC1_zscore	0.00323154090957033	0.456773385170279	0.108699669176741
ZDBF2	B	LPS	PC1_zscore	-0.0407669390515472	0.0919278595557913	-1.32082005585406
ZDBF2	B	IAV	PC1_zscore	0.0317812350675689	0.184726759634543	0.896423567823843
ZDBF2	B	Tcruzi	PC1_zscore	-0.00115169820186735	0.484427670841427	-0.0359353490423176
ZDBF2	CD4T	NI	PC1_zscore	-0.00356607411923265	0.409202573894607	-0.22953427551144
ZDBF2	CD4T	LPS	PC1_zscore	-0.0375032077323265	0.0114922316625202	-2.26780392641415
ZDBF2	CD4T	IAV	PC1_zscore	-0.0259217195752705	0.0653792191551495	-1.50944055714059
ZDBF2	CD4T	Tcruzi	PC1_zscore	-0.00958056219145576	0.290276672262736	-0.553557933265985
FASTKD2	NK	NI	PC1_zscore	0.00134199221052549	0.468609636774652	0.062891109103657
FASTKD2	NK	LPS	PC1_zscore	0.0102603944392335	0.288078007105797	0.522558043518476
FASTKD2	NK	IAV	PC1_zscore	0.0189385154062448	0.154002590069604	1.01750046519876
FASTKD2	NK	Tcruzi	PC1_zscore	0.0157088561797547	0.206634700425217	0.813695859585518
FASTKD2	CD8T	NI	PC1_zscore	0.0212609440707513	0.084267641674512	1.40628346126162
FASTKD2	CD8T	LPS	PC1_zscore	0.0159788291501131	0.163795749928408	0.983210251302325
FASTKD2	CD8T	IAV	PC1_zscore	0.0151931656605384	0.204304552238326	0.82591530317939
FASTKD2	CD8T	Tcruzi	PC1_zscore	0.0254144676743251	0.0536097388791487	1.63433294084305
FASTKD2	monocyte	NI	PC1_zscore	0.0194034519910565	0.100276126089757	1.30185467032102
FASTKD2	monocyte	LPS	PC1_zscore	0.0235643384375825	0.0591374713727353	1.58607717846044
FASTKD2	monocyte	IAV	PC1_zscore	0.0171582942289736	0.155099888390105	1.01572921600836
FASTKD2	monocyte	Tcruzi	PC1_zscore	0.0181759075132284	0.126744876350175	1.15983695752879
FASTKD2	B	NI	PC1_zscore	0.01648076864305	0.155663262248279	1.02554944313196
FASTKD2	B	LPS	PC1_zscore	0.0295883647681185	0.0265422563493396	1.91169286150825
FASTKD2	B	IAV	PC1_zscore	0.0219929112803695	0.084143954434675	1.38075732030851
FASTKD2	B	Tcruzi	PC1_zscore	0.0289036400969298	0.0349314569231496	1.77441161682635
FASTKD2	CD4T	NI	PC1_zscore	0.0159869537530189	0.0804133977587904	1.40464177349094
FASTKD2	CD4T	LPS	PC1_zscore	0.0366390671394051	0.000148356925680394	3.45864400123867
FASTKD2	CD4T	IAV	PC1_zscore	0.0520638045144435	3.96736407894052e-07	4.30210512712809
FASTKD2	CD4T	Tcruzi	PC1_zscore	0.00693780835540482	0.298398553252344	0.545687661032648
KLF7	NK	NI	PC1_zscore	0.0669460282130477	0.0601393762504812	1.5379962724741
KLF7	NK	LPS	PC1_zscore	0.011414036374945	0.402620328071693	0.241762558805679
KLF7	NK	IAV	PC1_zscore	0.00102087716204421	0.489370982928833	0.0212753394779585
KLF7	NK	Tcruzi	PC1_zscore	0.0260614912288244	0.28298033934716	0.571401054021669
KLF7	CD8T	NI	PC1_zscore	0.213699581144715	8.94258077766809e-12	6.47443292458708
KLF7	CD8T	LPS	PC1_zscore	0.0698252090230765	0.0407082936536431	1.73455608650173
KLF7	CD8T	IAV	PC1_zscore	0.0565707010047447	0.108254203936577	1.22847213810856
KLF7	CD8T	Tcruzi	PC1_zscore	0.127487554515354	0.000238814337500503	3.43446567690316
KLF7	monocyte	NI	PC1_zscore	0.0235605342270989	0.172049400219945	0.945518966906294
KLF7	monocyte	LPS	PC1_zscore	0.0573469772708399	0.0299179114866868	1.87098508643569
KLF7	monocyte	IAV	PC1_zscore	0.00423285988186937	0.458119340763314	0.106130908146176
KLF7	monocyte	Tcruzi	PC1_zscore	0.0393069413027129	0.0998434099039883	1.27860224144276
KLF7	B	NI	PC1_zscore	-0.0259586513562828	0.170515829085426	-0.951750551921882
KLF7	B	LPS	PC1_zscore	-0.112177510169906	5.33707298862041e-05	-3.79925739587712
KLF7	B	IAV	PC1_zscore	-0.132027098733401	0.000104926026467833	-3.55534589555207
KLF7	B	Tcruzi	PC1_zscore	-0.0568996864050076	0.0339043718698391	-1.81274510062615
KLF7	CD4T	NI	PC1_zscore	0.0965001775372064	2.59783846641463e-07	4.95923212181807
KLF7	CD4T	LPS	PC1_zscore	-0.000226548152509818	0.496109364643135	-0.0100749528319613
KLF7	CD4T	IAV	PC1_zscore	0.0335105496624256	0.0604884258388653	1.55118070992652
KLF7	CD4T	Tcruzi	PC1_zscore	0.0947663948179858	2.12171488646788e-05	4.04626743010262
CREB1	NK	NI	PC1_zscore	0.00145506754422062	0.858798247194162	0.253998856477527
CREB1	NK	LPS	PC1_zscore	0.00127541396492605	0.864617672542152	0.227374741493989
CREB1	NK	IAV	PC1_zscore	-0.000651460220231875	0.885886501340612	-0.126417527550023
CREB1	NK	Tcruzi	PC1_zscore	0.00441951037634155	0.818702179011643	0.404341601528745
CREB1	CD8T	NI	PC1_zscore	0.00210559644103481	0.835504579861721	0.349028457285629
CREB1	CD8T	LPS	PC1_zscore	-1.60779451631178e-06	0.906120896163155	-0.000376119658450273
CREB1	CD8T	IAV	PC1_zscore	0.000671071343949778	0.882765308932319	0.133315498714315
CREB1	CD8T	Tcruzi	PC1_zscore	0.000469146552235801	0.887708561893398	0.108455063689777
CREB1	monocyte	NI	PC1_zscore	0.000437327434393109	0.886523192414825	0.115397059612381
CREB1	monocyte	LPS	PC1_zscore	7.89600240202058e-05	0.902696502205338	0.0203062808920272
CREB1	monocyte	IAV	PC1_zscore	0.0438525174110018	0.00185584147250065	3.27304019729003
CREB1	monocyte	Tcruzi	PC1_zscore	0.000840415274799367	0.872472312428256	0.190207493263766
CREB1	B	NI	PC1_zscore	-0.000257775968972665	0.896835028705788	-0.0636072431316076
CREB1	B	LPS	PC1_zscore	0.00121513486234857	0.860443486082151	0.247909579298876
CREB1	B	IAV	PC1_zscore	-0.000339533702243585	0.894950320705815	-0.0769003972797372
CREB1	B	Tcruzi	PC1_zscore	-0.00124460734479103	0.862714684600786	-0.241667236639132
CREB1	CD4T	NI	PC1_zscore	0.001309293031637	0.840070687615679	0.332987178137431
CREB1	CD4T	LPS	PC1_zscore	-0.000821286248161458	0.861561495474364	-0.244915449389124
CREB1	CD4T	IAV	PC1_zscore	0.000968234975306804	0.853850430053213	0.277585250073852
CREB1	CD4T	Tcruzi	PC1_zscore	0.000147565959753683	0.89848276225073	0.0491288606475323
METTL21A	NK	NI	PC1_zscore	-0.00113333670907114	0.479986161847645	-0.05014099263316
METTL21A	NK	LPS	PC1_zscore	-0.0319597861809648	0.0939273799832812	-1.25521358872323
METTL21A	NK	IAV	PC1_zscore	-0.00835449415241237	0.360702097614878	-0.348402924169426
METTL21A	NK	Tcruzi	PC1_zscore	-0.00709234024549513	0.376586739235652	-0.306684162662863
METTL21A	CD8T	NI	PC1_zscore	0.0524795738697871	0.00466312829617015	2.40221623707928
METTL21A	CD8T	LPS	PC1_zscore	-0.011198008814741	0.288515387792162	-0.556940198131683
METTL21A	CD8T	IAV	PC1_zscore	-0.00212948519404403	0.462654353754417	-0.0943987230197369
METTL21A	CD8T	Tcruzi	PC1_zscore	0.0459402761633044	0.0117945162925146	2.10252322550595
METTL21A	monocyte	NI	PC1_zscore	-0.00915793522255783	0.261256338018207	-0.635973512103934
METTL21A	monocyte	LPS	PC1_zscore	0.00144587613151475	0.471720660362687	0.0851222128445055
METTL21A	monocyte	IAV	PC1_zscore	0.00679242089833626	0.367342963179061	0.349076214479522
METTL21A	monocyte	Tcruzi	PC1_zscore	-0.00978806196982681	0.271981060237727	-0.603660883266358
METTL21A	B	NI	PC1_zscore	-0.00160050905808331	0.458243051152303	-0.102934100129422
METTL21A	B	LPS	PC1_zscore	-0.0158616199849331	0.163294310845666	-0.972065501609292
METTL21A	B	IAV	PC1_zscore	-0.0288343493941115	0.0528145645916875	-1.55308134513299
METTL21A	B	Tcruzi	PC1_zscore	0.00559197889818544	0.37030094058552	0.335981188018445
METTL21A	CD4T	NI	PC1_zscore	0.00333504757904732	0.39795283160753	0.264550420012906
METTL21A	CD4T	LPS	PC1_zscore	-0.0375539389403847	0.00222885363479752	-2.73630769651408
METTL21A	CD4T	IAV	PC1_zscore	-0.0486667218935748	0.000287320376701539	-3.24058130027457
METTL21A	CD4T	Tcruzi	PC1_zscore	0.00916230279074346	0.242785299550763	0.698068367212898
CCNYL1	NK	NI	PC1_zscore	0.00648865204226391	0.405430048194303	0.253674799068972
CCNYL1	NK	LPS	PC1_zscore	-0.0205038413928678	0.217891468439692	-0.760520947930585
CCNYL1	NK	IAV	PC1_zscore	0.0210455549603579	0.230373820351187	0.741926968620024
CCNYL1	NK	Tcruzi	PC1_zscore	0.0080429310374799	0.390779429285235	0.300572716564168
CCNYL1	CD8T	NI	PC1_zscore	-0.02323344461214	0.154260686908245	-1.0037232577353
CCNYL1	CD8T	LPS	PC1_zscore	0.016513370267628	0.255289377482549	0.667397086454464
CCNYL1	CD8T	IAV	PC1_zscore	-0.0233701156232803	0.178102946055499	-0.898274814564685
CCNYL1	CD8T	Tcruzi	PC1_zscore	-0.00636472394914379	0.390125565343381	-0.2698214971
CCNYL1	monocyte	NI	PC1_zscore	-0.0342660089129609	0.026106320229599	-1.86330279830255
CCNYL1	monocyte	LPS	PC1_zscore	-0.0307792238608994	0.0462748454969534	-1.64413567307753
CCNYL1	monocyte	IAV	PC1_zscore	0.0219331102252736	0.130715267010534	1.11039955026556
CCNYL1	monocyte	Tcruzi	PC1_zscore	-0.011500835400629	0.270938409759062	-0.607965907208144
CCNYL1	B	NI	PC1_zscore	-0.0115944595199896	0.289372208053602	-0.548134088194009
CCNYL1	B	LPS	PC1_zscore	-0.0120658731977132	0.290749673294132	-0.535184350546081
CCNYL1	B	IAV	PC1_zscore	-0.00222300159142523	0.456191152456751	-0.098793866136366
CCNYL1	B	Tcruzi	PC1_zscore	0.0130056612689082	0.288476105666617	0.566383953824811
CCNYL1	CD4T	NI	PC1_zscore	-0.0110723359893605	0.234497269464226	-0.720995936404764
CCNYL1	CD4T	LPS	PC1_zscore	-0.0490250201085679	0.00230097617065683	-2.72189111969786
CCNYL1	CD4T	IAV	PC1_zscore	-0.0323186813846117	0.0232204084234967	-1.9473350605662
CCNYL1	CD4T	Tcruzi	PC1_zscore	-0.0053651408185587	0.370264858871967	-0.326091963563267
PLEKHM3	NK	NI	PC1_zscore	-0.00424064203581992	0.424051358054431	-0.179181131889773
PLEKHM3	NK	LPS	PC1_zscore	-0.0559863578836615	0.00993809407638935	-2.1934663812362
PLEKHM3	NK	IAV	PC1_zscore	-0.0328031701901105	0.0886991863542981	-1.32394418413803
PLEKHM3	NK	Tcruzi	PC1_zscore	-0.0268130919925313	0.133722952696139	-1.09369930653691
PLEKHM3	CD8T	NI	PC1_zscore	-0.0406548868076001	0.0184011535475997	-2.07223164079262
PLEKHM3	CD8T	LPS	PC1_zscore	-0.0476084424857016	0.0127437728412436	-2.1301328207124
PLEKHM3	CD8T	IAV	PC1_zscore	-0.0641891090571582	0.00416353413843407	-2.36158846520085
PLEKHM3	CD8T	Tcruzi	PC1_zscore	-0.0305053366682251	0.0755081189969737	-1.42953248800931
PLEKHM3	monocyte	NI	PC1_zscore	-0.0455838576641792	0.0139175229699369	-2.11629961463251
PLEKHM3	monocyte	LPS	PC1_zscore	-0.0148462719109209	0.224802754346216	-0.754345580957567
PLEKHM3	monocyte	IAV	PC1_zscore	-0.0170030536499753	0.226324138056891	-0.746308192106016
PLEKHM3	monocyte	Tcruzi	PC1_zscore	-0.0149203372017582	0.24723820278957	-0.684643329847599
PLEKHM3	B	NI	PC1_zscore	0.0108021873475485	0.323370690319687	0.445168388180891
PLEKHM3	B	LPS	PC1_zscore	-0.0405277335226566	0.0371574340901631	-1.75021828673907
PLEKHM3	B	IAV	PC1_zscore	-0.0295777488981847	0.105997670359163	-1.22918915849481
PLEKHM3	B	Tcruzi	PC1_zscore	-0.0214181020362232	0.184588325887869	-0.889613121051459
PLEKHM3	CD4T	NI	PC1_zscore	-0.022034134064105	0.0660628202379773	-1.50264226161711
PLEKHM3	CD4T	LPS	PC1_zscore	-0.0719082252638852	2.8869141057708e-06	-4.16413447868001
PLEKHM3	CD4T	IAV	PC1_zscore	-0.05435249734299	0.000312215498935342	-3.24986027386659
PLEKHM3	CD4T	Tcruzi	PC1_zscore	-0.00867063595259493	0.302723591234061	-0.516321449760702
IDH1	NK	NI	PC1_zscore	-0.0275925146237348	0.173151072393506	-0.935024366332684
IDH1	NK	LPS	PC1_zscore	-0.0480141715978898	0.0681259528858521	-1.47479935124027
IDH1	NK	IAV	PC1_zscore	-0.0473127111752223	0.0742238860947286	-1.42249486045851
IDH1	NK	Tcruzi	PC1_zscore	-0.0819133865439071	0.00548247931175194	-2.38051261237597
IDH1	CD8T	NI	PC1_zscore	-0.0471255020867698	0.0183820293029802	-2.08031884529104
IDH1	CD8T	LPS	PC1_zscore	-0.0764229821656909	0.00187764397447576	-2.82118481326826
IDH1	CD8T	IAV	PC1_zscore	0.0154397370332414	0.317191346875061	0.49058037484834
IDH1	CD8T	Tcruzi	PC1_zscore	-0.0434103177928652	0.0385859616692398	-1.75827086102617
IDH1	monocyte	NI	PC1_zscore	-0.025019310992374	0.107623518295215	-1.23596859012339
IDH1	monocyte	LPS	PC1_zscore	-0.0070236815882881	0.40167066201319	-0.242724229145415
IDH1	monocyte	IAV	PC1_zscore	-0.018395018862166	0.246378044521786	-0.684442106128726
IDH1	monocyte	Tcruzi	PC1_zscore	-0.0223716013517629	0.159552814599949	-0.99413542729262
IDH1	B	NI	PC1_zscore	-0.0045553381256804	0.417173525682648	-0.209047562646209
IDH1	B	LPS	PC1_zscore	0.0030581805152187	0.447003634386361	0.136148842120047
IDH1	B	IAV	PC1_zscore	-0.00049356115821383	0.489639242185776	-0.0205357324339747
IDH1	B	Tcruzi	PC1_zscore	-0.0268113180842405	0.135134445452322	-1.09686499072286
IDH1	CD4T	NI	PC1_zscore	-0.028468452247392	0.0673497442691653	-1.4892132653257
IDH1	CD4T	LPS	PC1_zscore	-0.0852958108797187	3.13644904977872e-05	-3.83917932818285
IDH1	CD4T	IAV	PC1_zscore	-0.121602920900918	6.58926976315755e-08	-4.91667780016189
IDH1	CD4T	Tcruzi	PC1_zscore	-0.0891001717572606	1.30695539840575e-05	-3.98175036420444
PIKFYVE	NK	NI	PC1_zscore	0.00409437163291621	0.415193371748096	0.217120285501097
PIKFYVE	NK	LPS	PC1_zscore	-0.00728179170871913	0.353647100014801	-0.367016949403734
PIKFYVE	NK	IAV	PC1_zscore	-0.035476883204905	0.0423766315215105	-1.68395224368025
PIKFYVE	NK	Tcruzi	PC1_zscore	-0.00189024199944456	0.458561575810214	-0.093194228724314
PIKFYVE	CD8T	NI	PC1_zscore	-0.0134037807800793	0.175903374749957	-0.929321483077796
PIKFYVE	CD8T	LPS	PC1_zscore	-0.0357938414896996	0.0152488639914068	-2.13519879682022
PIKFYVE	CD8T	IAV	PC1_zscore	-0.0266951692035368	0.0864663996986829	-1.34551952595236
PIKFYVE	CD8T	Tcruzi	PC1_zscore	-0.0259158762577682	0.0475456381586516	-1.66224739817401
PIKFYVE	monocyte	NI	PC1_zscore	-0.020628973180703	0.0474782132148739	-1.65570426372384
PIKFYVE	monocyte	LPS	PC1_zscore	0.0457721403031244	0.000218482023889689	3.43392645122362
PIKFYVE	monocyte	IAV	PC1_zscore	0.0107681318395284	0.234482737883234	0.724144597151614
PIKFYVE	monocyte	Tcruzi	PC1_zscore	0.0155296995277526	0.122136630400517	1.16126391600365
PIKFYVE	B	NI	PC1_zscore	-0.0332508735941132	0.00586821408725036	-2.46878928546871
PIKFYVE	B	LPS	PC1_zscore	0.00246874225368408	0.424223353954486	0.192045189245534
PIKFYVE	B	IAV	PC1_zscore	-0.0541906420438334	5.9823050497787e-05	-3.6688461952795
PIKFYVE	B	Tcruzi	PC1_zscore	-0.024507706627945	0.0398135991638063	-1.73687160379643
PIKFYVE	CD4T	NI	PC1_zscore	-0.0212245239929733	0.014248681593741	-2.18309571995008
PIKFYVE	CD4T	LPS	PC1_zscore	-0.0520212790888248	1.17095173668424e-07	-5.0681397064179
PIKFYVE	CD4T	IAV	PC1_zscore	-0.0564402919769221	3.04785537919017e-08	-5.27199461280519
PIKFYVE	CD4T	Tcruzi	PC1_zscore	-0.0262804016524994	0.00638385358672933	-2.47063339715525
RPE	NK	NI	PC1_zscore	0.0148235750092263	0.189353251989785	0.856628761893142
RPE	NK	LPS	PC1_zscore	0.00101141864761184	0.460103372411947	0.0549570510269668
RPE	NK	IAV	PC1_zscore	0.00408705979206482	0.397814712432831	0.231911758442178
RPE	NK	Tcruzi	PC1_zscore	0.00193961909045533	0.443900942789003	0.110848078218153
RPE	CD8T	NI	PC1_zscore	0.0105634271531088	0.248815873033062	0.667772203644019
RPE	CD8T	LPS	PC1_zscore	0.00678608045059649	0.331284243621579	0.425147871021492
RPE	CD8T	IAV	PC1_zscore	0.00480981878787262	0.382281805710335	0.28013401387633
RPE	CD8T	Tcruzi	PC1_zscore	0.0265979975659239	0.0559233945622498	1.4679997857985
RPE	monocyte	NI	PC1_zscore	0.00741305034943655	0.277586046868131	0.593764778772949
RPE	monocyte	LPS	PC1_zscore	0.0185252633832787	0.0934896317313865	1.28074004606778
RPE	monocyte	IAV	PC1_zscore	0.0110429727065039	0.232096691399027	0.721658398545154
RPE	monocyte	Tcruzi	PC1_zscore	0.0222619665513366	0.0548813579079928	1.52867107404992
RPE	B	NI	PC1_zscore	0.00671358847554393	0.323957401909385	0.454596768034048
RPE	B	LPS	PC1_zscore	0.0195901214482381	0.102327917132436	1.21943853858631
RPE	B	IAV	PC1_zscore	0.0109904613903859	0.235941125737037	0.708430900380061
RPE	B	Tcruzi	PC1_zscore	-0.000283265590453612	0.499027648317524	-0.017838431240303
RPE	CD4T	NI	PC1_zscore	-0.00052276730142217	0.48098232392097	-0.0430850201621745
RPE	CD4T	LPS	PC1_zscore	0.00460014532320652	0.353840748012806	0.382673170015117
RPE	CD4T	IAV	PC1_zscore	0.0270485292648638	0.0168078058924082	2.04991873652758
RPE	CD4T	Tcruzi	PC1_zscore	0.0138401953518884	0.130151951842393	1.11998584496778
KANSL1L	NK	NI	PC1_zscore	0.0126173887059358	0.295267524367502	0.531296043637199
KANSL1L	NK	LPS	PC1_zscore	0.0420302289699028	0.046267160221153	1.62607335584838
KANSL1L	NK	IAV	PC1_zscore	0.0111293265467734	0.321619752459153	0.453149888817918
KANSL1L	NK	Tcruzi	PC1_zscore	-0.00389644168152444	0.444992596427818	-0.153998150692081
KANSL1L	CD8T	NI	PC1_zscore	0.0777817921988125	3.07836353494384e-05	3.75118567051607
KANSL1L	CD8T	LPS	PC1_zscore	0.00683249167186401	0.369950845566089	0.317272542858103
KANSL1L	CD8T	IAV	PC1_zscore	-4.85551971897912e-05	0.489857971728536	-0.00195700348217459
KANSL1L	CD8T	Tcruzi	PC1_zscore	0.0513343071843205	0.00579564512040926	2.43442665344485
KANSL1L	monocyte	NI	PC1_zscore	0.00153775877059154	0.459493418916013	0.0982940232356087
KANSL1L	monocyte	LPS	PC1_zscore	0.0258797931829642	0.0550674488053546	1.5812890026725
KANSL1L	monocyte	IAV	PC1_zscore	0.0255364050371915	0.068833394625996	1.46984621720093
KANSL1L	monocyte	Tcruzi	PC1_zscore	-0.0146209220523973	0.203932172990815	-0.826011007813408
KANSL1L	B	NI	PC1_zscore	-0.0079529280788159	0.351771052869548	-0.385229221922307
KANSL1L	B	LPS	PC1_zscore	0.0187113334202975	0.190521109688621	0.86998825679626
KANSL1L	B	IAV	PC1_zscore	-0.0242786112967642	0.145461293492111	-1.0431226400346
KANSL1L	B	Tcruzi	PC1_zscore	0.0035737247837624	0.433912885171595	0.158707348170687
KANSL1L	CD4T	NI	PC1_zscore	0.0600794465714588	4.08201140364443e-05	3.70447372051857
KANSL1L	CD4T	LPS	PC1_zscore	0.0279274383551289	0.034613399716995	1.80431296919427
KANSL1L	CD4T	IAV	PC1_zscore	0.0039018874680035	0.398114106855432	0.254097787676166
KANSL1L	CD4T	Tcruzi	PC1_zscore	0.0480056340305348	0.00156390446087178	2.82898006790066
LANCL1	NK	NI	PC1_zscore	-0.00859443747374076	0.324166835461843	-0.448183965445345
LANCL1	NK	LPS	PC1_zscore	-0.00478885561234361	0.388401083718001	-0.243297677478818
LANCL1	NK	IAV	PC1_zscore	0.00238423621939319	0.472162741304501	0.115844444890478
LANCL1	NK	Tcruzi	PC1_zscore	-0.00555564600781226	0.379056706632138	-0.278058612230827
LANCL1	CD8T	NI	PC1_zscore	0.0106787625001095	0.261674278180699	0.640255897971593
LANCL1	CD8T	LPS	PC1_zscore	-0.00265547734702936	0.432600289843274	-0.160461186460398
LANCL1	CD8T	IAV	PC1_zscore	-0.0239283581535912	0.0978830142594154	-1.24216948990268
LANCL1	CD8T	Tcruzi	PC1_zscore	-0.0102502241192808	0.262725548266284	-0.63864624923036
LANCL1	monocyte	NI	PC1_zscore	-0.014723966627169	0.213489614755914	-0.774533964558085
LANCL1	monocyte	LPS	PC1_zscore	-0.0344503391058365	0.0451504276911776	-1.50128048489528
LANCL1	monocyte	IAV	PC1_zscore	-0.0360494548058346	0.0465710864111903	-1.46203698193797
LANCL1	monocyte	Tcruzi	PC1_zscore	-0.0269062753490337	0.0869840394180974	-1.25715020549462
LANCL1	B	NI	PC1_zscore	-0.0217433206798326	0.0916833170573873	-1.28051916496898
LANCL1	B	LPS	PC1_zscore	-0.00731387761114692	0.321148029167043	-0.437427899473715
LANCL1	B	IAV	PC1_zscore	-0.0384555267354119	0.0153175555197756	-1.87044248950775
LANCL1	B	Tcruzi	PC1_zscore	-0.0289639436276911	0.0476927862377574	-1.53041417852133
LANCL1	CD4T	NI	PC1_zscore	-0.00750655108522161	0.241337673677627	-0.709843790023432
LANCL1	CD4T	LPS	PC1_zscore	-0.0342550728500875	0.00100944873031861	-3.1191626102275
LANCL1	CD4T	IAV	PC1_zscore	-0.0148126706467847	0.0753008594604886	-1.43462119762091
LANCL1	CD4T	Tcruzi	PC1_zscore	-0.010179684107394	0.187039676347053	-0.893008951102715
IKZF2	NK	NI	PC1_zscore	0.117198075217135	0.0062513563654679	2.44526710288006
IKZF2	NK	LPS	PC1_zscore	0.0975427440450362	0.0199134407418974	2.04545125164557
IKZF2	NK	IAV	PC1_zscore	0.101461631865674	0.0205267686808394	2.01975023559756
IKZF2	NK	Tcruzi	PC1_zscore	0.108900550347219	0.0178961751942555	2.06317189651228
IKZF2	CD8T	NI	PC1_zscore	-0.0252844976803589	0.281414797751482	-0.58035346620112
IKZF2	CD8T	LPS	PC1_zscore	0.0015405918783852	0.483760983329828	0.0309407021418594
IKZF2	CD8T	IAV	PC1_zscore	0.078911976790893	0.0819621713635863	1.38525005958509
IKZF2	CD8T	Tcruzi	PC1_zscore	-0.0192769320478957	0.345480988746056	-0.399586420053683
IKZF2	monocyte	NI	PC1_zscore	-0.0751399723747172	0.0708453994063729	-1.4584299886936
IKZF2	monocyte	LPS	PC1_zscore	-0.122589688618729	0.0135570472816577	-2.15355215795934
IKZF2	monocyte	IAV	PC1_zscore	-0.0196501750599621	0.352380076646057	-0.378134008410136
IKZF2	monocyte	Tcruzi	PC1_zscore	-0.10583580894497	0.0247362738070963	-1.93970877347328
IKZF2	B	NI	PC1_zscore	0.0221929881646347	0.277918873711668	0.588758984656154
IKZF2	B	LPS	PC1_zscore	-0.0122886795939856	0.376327972394266	-0.315504630047613
IKZF2	B	IAV	PC1_zscore	-0.0547980601135426	0.106590479664778	-1.2397767739821
IKZF2	B	Tcruzi	PC1_zscore	-0.0182657406199546	0.336266050602332	-0.423028143300278
IKZF2	CD4T	NI	PC1_zscore	0.187231522162774	3.20988094769238e-08	5.21333186057901
IKZF2	CD4T	LPS	PC1_zscore	0.15416122201258	1.40085437167227e-05	4.11885453038339
IKZF2	CD4T	IAV	PC1_zscore	0.118228176696556	0.000283773946443145	3.40375157553079
IKZF2	CD4T	Tcruzi	PC1_zscore	0.186459942004292	1.11265462393329e-06	4.52079593670618
SPAG16	NK	NI	PC1_zscore	0.0560540114330266	0.000511421796551227	4.67062309928249
SPAG16	NK	LPS	PC1_zscore	0.0551136328605677	0.00154726700679362	4.71973742634395
SPAG16	NK	IAV	PC1_zscore	0.0553636159662138	0.00117449370116551	4.71883129185946
SPAG16	NK	Tcruzi	PC1_zscore	0.0559450318813124	0.00060540737693175	4.67477019506519
SPAG16	CD8T	NI	PC1_zscore	0.056086755442009	3.94336354340304e-05	5.05171086479734
SPAG16	CD8T	LPS	PC1_zscore	0.0555809736969595	0.000254424091445701	4.98098247078996
SPAG16	CD8T	IAV	PC1_zscore	0.0559946068073459	0.000254195301948107	4.79423682711288
SPAG16	CD8T	Tcruzi	PC1_zscore	0.0565034061110559	4.10371578893399e-05	4.82727119829595
SPAG16	monocyte	NI	PC1_zscore	0.0537418160207127	0.0117780512445927	3.78648637151241
SPAG16	monocyte	LPS	PC1_zscore	0.0535569835174752	0.0127367359645344	3.65037155360272
SPAG16	monocyte	IAV	PC1_zscore	0.0526099845396396	0.0189315215008445	3.05256367585571
SPAG16	monocyte	Tcruzi	PC1_zscore	0.0533682502207203	0.0143333959444749	3.53013747390005
SPAG16	B	NI	PC1_zscore	0.0554566562167517	0.000613131843483905	5.0082196323684
SPAG16	B	LPS	PC1_zscore	0.0555498371235705	0.000404758819621356	5.04306468849651
SPAG16	B	IAV	PC1_zscore	0.0547101268578191	0.00180234299656009	4.76916061517293
SPAG16	B	Tcruzi	PC1_zscore	0.0541421267071224	0.00393092561999706	4.48176097728413
SPAG16	CD4T	NI	PC1_zscore	0.0555783979820023	7.91102719386953e-06	5.48331705395438
SPAG16	CD4T	LPS	PC1_zscore	0.0546640053113528	8.86367884935171e-05	5.22952595855016
SPAG16	CD4T	IAV	PC1_zscore	0.0552552772814112	2.40549302626302e-05	5.4506357650181
SPAG16	CD4T	Tcruzi	PC1_zscore	0.054846406806368	0.00016531359824734	5.19631433844027
BARD1	NK	NI	PC1_zscore	-0.000571400613486527	0.493713830101947	-0.0190685964364006
BARD1	NK	LPS	PC1_zscore	0.0576004709025817	0.0273124840546395	1.84537031254107
BARD1	NK	IAV	PC1_zscore	0.0314003080883265	0.12917055507268	1.11705296959724
BARD1	NK	Tcruzi	PC1_zscore	-0.0115423336103585	0.3644043868714	-0.359946184478084
BARD1	CD8T	NI	PC1_zscore	-0.0817927438294148	0.00105452123810612	-2.92716840918785
BARD1	CD8T	LPS	PC1_zscore	-0.0143045260179547	0.297854524846173	-0.530354071591366
BARD1	CD8T	IAV	PC1_zscore	0.0272673889902771	0.174000084451666	0.929875383650691
BARD1	CD8T	Tcruzi	PC1_zscore	-0.0491015338010726	0.0338319138163645	-1.78187222911951
BARD1	monocyte	NI	PC1_zscore	0.018478953976551	0.240856120566318	0.697969266380376
BARD1	monocyte	LPS	PC1_zscore	0.0505581861340438	0.0458694472105122	1.64686430409796
BARD1	monocyte	IAV	PC1_zscore	0.0631914181245462	0.0119845431252505	2.16353952469676
BARD1	monocyte	Tcruzi	PC1_zscore	-0.00743769906323127	0.411875624742701	-0.240764122823183
BARD1	B	NI	PC1_zscore	0.0243419150056896	0.149782601429417	1.02913504891597
BARD1	B	LPS	PC1_zscore	0.0764702158694487	0.000405176210242329	3.16810693714356
BARD1	B	IAV	PC1_zscore	0.0576008980754555	0.00526464287565319	2.45560325913688
BARD1	B	Tcruzi	PC1_zscore	0.0124008251836607	0.309558982960212	0.492884441267788
BARD1	CD4T	NI	PC1_zscore	-0.0234457230092244	0.123467184323353	-1.15008456639373
BARD1	CD4T	LPS	PC1_zscore	0.034625993101987	0.0365712189483829	1.7760506003557
BARD1	CD4T	IAV	PC1_zscore	0.0664866288345429	0.000109035400509844	3.57486277342202
BARD1	CD4T	Tcruzi	PC1_zscore	-0.000212963528314012	0.497571549497284	-0.0100274049726613
ATIC	NK	NI	PC1_zscore	-0.00130579442700905	0.48439315101855	-0.0576999687339158
ATIC	NK	LPS	PC1_zscore	0.023539481747295	0.153192353086	1.00387086443888
ATIC	NK	IAV	PC1_zscore	0.00470251821328538	0.408831311501356	0.203494312778294
ATIC	NK	Tcruzi	PC1_zscore	0.0037058034360978	0.426691600091122	0.157545439030478
ATIC	CD8T	NI	PC1_zscore	0.0538475642608369	0.000758167407788749	3.03795056202872
ATIC	CD8T	LPS	PC1_zscore	0.0496748540316738	0.00331868235298208	2.56421850522815
ATIC	CD8T	IAV	PC1_zscore	0.00924040114280167	0.325769466318359	0.426929226913588
ATIC	CD8T	Tcruzi	PC1_zscore	0.0395080511427821	0.0121202488970622	2.20474456902854
ATIC	monocyte	NI	PC1_zscore	-0.010050610769436	0.335815325842205	-0.432801778523941
ATIC	monocyte	LPS	PC1_zscore	-0.00598870167450578	0.418616687712267	-0.220957162035579
ATIC	monocyte	IAV	PC1_zscore	-0.0169064266346714	0.276746833273381	-0.600031811034518
ATIC	monocyte	Tcruzi	PC1_zscore	-0.0153376850962382	0.277489913180566	-0.595189671752372
ATIC	B	NI	PC1_zscore	0.00391246379215888	0.39955333338841	0.248473762467654
ATIC	B	LPS	PC1_zscore	0.0301007783324052	0.0282232844935112	1.87574021990651
ATIC	B	IAV	PC1_zscore	0.00180059559029864	0.454447604277859	0.105357254587504
ATIC	B	Tcruzi	PC1_zscore	0.013011433873937	0.212456772298889	0.792329740411785
ATIC	CD4T	NI	PC1_zscore	0.0178574126090602	0.0815663587797223	1.38914461980867
ATIC	CD4T	LPS	PC1_zscore	0.0640838408421369	5.38151273991203e-08	5.06653894525512
ATIC	CD4T	IAV	PC1_zscore	0.0606621694953821	6.3874732682916e-07	4.59720734354069
ATIC	CD4T	Tcruzi	PC1_zscore	0.0256275189913561	0.0247701176017683	1.94702147513724
MREG	NK	NI	PC1_zscore	0.0017606282085708	0.492466109594817	0.0842591117076904
MREG	NK	LPS	PC1_zscore	-0.0120528809366118	0.32738295402406	-0.512249600112341
MREG	NK	IAV	PC1_zscore	-0.00100064651335083	0.500397574351327	-0.0453854399979853
MREG	NK	Tcruzi	PC1_zscore	-0.0100342352926545	0.350233764118228	-0.453345812834169
MREG	CD8T	NI	PC1_zscore	-0.011479633292316	0.320892262389819	-0.530739559805954
MREG	CD8T	LPS	PC1_zscore	-0.0162318222830727	0.251993546236683	-0.728064778906941
MREG	CD8T	IAV	PC1_zscore	-0.00901161870455706	0.358968288843261	-0.415020513149516
MREG	CD8T	Tcruzi	PC1_zscore	-0.0162361918410384	0.259205485177221	-0.710622868246338
MREG	monocyte	NI	PC1_zscore	0.00510782394957562	0.407372284201074	0.297597888569234
MREG	monocyte	LPS	PC1_zscore	0.0290682792703877	0.0784892084355668	1.32420088248624
MREG	monocyte	IAV	PC1_zscore	0.012926411196283	0.285896189778673	0.63287719499978
MREG	monocyte	Tcruzi	PC1_zscore	0.0243508739409544	0.140001425513142	1.11774800688976
MREG	B	NI	PC1_zscore	0.00204457154310362	0.482705805950129	0.106775872365385
MREG	B	LPS	PC1_zscore	-0.0043085794826138	0.444880671085968	-0.211012887509973
MREG	B	IAV	PC1_zscore	-0.012681280673939	0.304159613687452	-0.585980123871005
MREG	B	Tcruzi	PC1_zscore	0.00120479702803853	0.501116000808776	0.0624441558282257
MREG	CD4T	NI	PC1_zscore	-0.0110337744647322	0.286662404650314	-0.63716045778417
MREG	CD4T	LPS	PC1_zscore	-0.0182930501531769	0.209112841021995	-0.876705028354802
MREG	CD4T	IAV	PC1_zscore	-0.022166468456363	0.163850005551885	-1.02775142611168
MREG	CD4T	Tcruzi	PC1_zscore	-0.0202538647398447	0.171978131216585	-0.989887513208751
PECR	NK	NI	PC1_zscore	0.0252997401932823	0.190279996626617	0.872368093818895
PECR	NK	LPS	PC1_zscore	-0.031535110005112	0.148481847501312	-1.0284720906602
PECR	NK	IAV	PC1_zscore	-0.0105867337982971	0.358816259315247	-0.35558068125364
PECR	NK	Tcruzi	PC1_zscore	0.00926798830665245	0.383390164693858	0.308269792748462
PECR	CD8T	NI	PC1_zscore	0.0237891627501178	0.145142222824696	1.05437117611027
PECR	CD8T	LPS	PC1_zscore	-0.0304144516289039	0.122992341468642	-1.14455086018974
PECR	CD8T	IAV	PC1_zscore	0.0163261993074332	0.295161849930938	0.547085342834717
PECR	CD8T	Tcruzi	PC1_zscore	-0.0250618346801003	0.149295929702973	-1.03354825376623
PECR	monocyte	NI	PC1_zscore	0.0345206913111015	0.16305674831274	0.961382084088943
PECR	monocyte	LPS	PC1_zscore	-0.0767829112440053	0.0250426326282764	-1.7569412086548
PECR	monocyte	IAV	PC1_zscore	-0.0365933426952794	0.16857726787087	-0.936358183863376
PECR	monocyte	Tcruzi	PC1_zscore	-0.0481986252518929	0.0924257805712474	-1.26183427899576
PECR	B	NI	PC1_zscore	-0.0259967191043422	0.155528891076808	-1.00034002680061
PECR	B	LPS	PC1_zscore	-0.0125909812667221	0.31987031752466	-0.460710999061985
PECR	B	IAV	PC1_zscore	-0.035978906046915	0.107915073472703	-1.21007281535561
PECR	B	Tcruzi	PC1_zscore	0.0112373209465299	0.349715464623169	0.394302968382101
PECR	CD4T	NI	PC1_zscore	0.0262818895655832	0.0539935558785085	1.5931402494669
PECR	CD4T	LPS	PC1_zscore	-0.0759264709080287	5.65354893240499e-05	-3.73311908978569
PECR	CD4T	IAV	PC1_zscore	-0.0654104562375313	0.000394930100250601	-3.22808049520649
PECR	CD4T	Tcruzi	PC1_zscore	-0.0333360180066084	0.031628208736481	-1.83956722765973
XRCC5	NK	NI	PC1_zscore	-0.00892610575918519	0.184252939888403	-1.06006193757533
XRCC5	NK	LPS	PC1_zscore	0.00645027302956761	0.257319304741585	0.775244480497413
XRCC5	NK	IAV	PC1_zscore	0.0128794681675576	0.114554482273016	1.42230749777894
XRCC5	NK	Tcruzi	PC1_zscore	-0.00145586995196204	0.469028586089301	-0.177494272068294
XRCC5	CD8T	NI	PC1_zscore	0.00260786473184761	0.3763146882544	0.414923226346613
XRCC5	CD8T	LPS	PC1_zscore	0.00308855600036528	0.360513911827269	0.459273092300867
XRCC5	CD8T	IAV	PC1_zscore	2.35646439375524e-05	0.528504935893973	0.00307355643136847
XRCC5	CD8T	Tcruzi	PC1_zscore	0.00058087066360718	0.496933555123372	0.0894587615642217
XRCC5	monocyte	NI	PC1_zscore	-0.00536788719705716	0.229279869037217	-0.886613529030757
XRCC5	monocyte	LPS	PC1_zscore	-0.0116436308673895	0.056717568875418	-1.70381308457071
XRCC5	monocyte	IAV	PC1_zscore	0.000241556848930328	0.51695403327098	0.0358444763492144
XRCC5	monocyte	Tcruzi	PC1_zscore	-0.014656875770324	0.0819285706922428	-1.8880620305356
XRCC5	B	NI	PC1_zscore	0.00210669671751964	0.419104757259245	0.29943280972739
XRCC5	B	LPS	PC1_zscore	0.00624582479472529	0.243473634913454	0.825368494368604
XRCC5	B	IAV	PC1_zscore	0.0122203386359528	0.113523369878067	1.42973169515006
XRCC5	B	Tcruzi	PC1_zscore	0.000509896286654935	0.504310426971894	0.0696592340013364
XRCC5	CD4T	NI	PC1_zscore	0.0040135280974909	0.239658795932141	0.841793215038248
XRCC5	CD4T	LPS	PC1_zscore	0.00708311079425551	0.124942899258371	1.37600452152772
XRCC5	CD4T	IAV	PC1_zscore	0.0116850621644974	0.0753134721092344	1.98012644788074
XRCC5	CD4T	Tcruzi	PC1_zscore	0.00381769418459918	0.259326729625145	0.773097502803812
SMARCAL1	NK	NI	PC1_zscore	-0.0102981017936669	0.269135837681184	-0.622668923116757
SMARCAL1	NK	LPS	PC1_zscore	-0.00130147578257829	0.474413760394792	-0.0755147534904825
SMARCAL1	NK	IAV	PC1_zscore	-0.00733472619175478	0.337964519846186	-0.431351145270386
SMARCAL1	NK	Tcruzi	PC1_zscore	-0.00736503552212707	0.335866573451628	-0.435886074759816
SMARCAL1	CD8T	NI	PC1_zscore	-0.0200364530619314	0.100909741553798	-1.26095919797933
SMARCAL1	CD8T	LPS	PC1_zscore	-0.0125383797098192	0.21589484076929	-0.791681921091143
SMARCAL1	CD8T	IAV	PC1_zscore	-0.00153088798023113	0.468735033201049	-0.0926521555714031
SMARCAL1	CD8T	Tcruzi	PC1_zscore	-0.0194898912442051	0.114430914658235	-1.18325349316311
SMARCAL1	monocyte	NI	PC1_zscore	-0.0136888763271661	0.160098360119543	-0.993069641852105
SMARCAL1	monocyte	LPS	PC1_zscore	0.00407277379321924	0.391870735650196	0.285420747234082
SMARCAL1	monocyte	IAV	PC1_zscore	-0.0148926285119955	0.172230763111507	-0.938247253515348
SMARCAL1	monocyte	Tcruzi	PC1_zscore	-0.0296699301046682	0.0325687886544783	-1.72666984446315
SMARCAL1	B	NI	PC1_zscore	0.00216539267282688	0.443978942519454	0.151379525150719
SMARCAL1	B	LPS	PC1_zscore	0.0140777523514299	0.189340485311915	0.884354215653608
SMARCAL1	B	IAV	PC1_zscore	-0.0107284695465678	0.253030912994779	-0.675258086899475
SMARCAL1	B	Tcruzi	PC1_zscore	-0.00917244573008592	0.280438339936916	-0.590961342380342
SMARCAL1	CD4T	NI	PC1_zscore	0.00140053827478408	0.451861436201709	0.127021089814272
SMARCAL1	CD4T	LPS	PC1_zscore	0.0133744317354337	0.125325030097853	1.16091585437723
SMARCAL1	CD4T	IAV	PC1_zscore	0.0162205283990074	0.0836433337929538	1.38841027318878
SMARCAL1	CD4T	Tcruzi	PC1_zscore	0.00250227974978285	0.419165005272632	0.217405795120343
RPL37A	NK	NI	PC1_zscore	-0.00537344358762451	0.262736762253726	-0.635189661553579
RPL37A	NK	LPS	PC1_zscore	-0.017686323303464	0.0210545068824584	-2.02217586679042
RPL37A	NK	IAV	PC1_zscore	-0.00797783711544272	0.186492530449822	-0.890776707562362
RPL37A	NK	Tcruzi	PC1_zscore	0.00671960672376012	0.23219727828103	0.730803353425384
RPL37A	CD8T	NI	PC1_zscore	0.0802191533754227	1.03660119315837e-17	8.1781210490504
RPL37A	CD8T	LPS	PC1_zscore	0.0358618139963602	0.000181237864992133	3.50388154903403
RPL37A	CD8T	IAV	PC1_zscore	0.0117506271871462	0.155910925264794	1.00900180458154
RPL37A	CD8T	Tcruzi	PC1_zscore	0.0721624421343684	1.24890445322778e-13	7.02763684229346
RPL37A	monocyte	NI	PC1_zscore	-0.0022508540564726	0.422490522597539	-0.196102012120737
RPL37A	monocyte	LPS	PC1_zscore	0.00401715969119429	0.370610603825666	0.332185374090669
RPL37A	monocyte	IAV	PC1_zscore	-0.00441466825549783	0.364523096350912	-0.347101983024297
RPL37A	monocyte	Tcruzi	PC1_zscore	0.00314280655766915	0.397765421438536	0.257859077014835
RPL37A	B	NI	PC1_zscore	0.0180374873987437	0.00576630434795412	2.52077460730067
RPL37A	B	LPS	PC1_zscore	0.013540421735821	0.0303911371605981	1.87192150711218
RPL37A	B	IAV	PC1_zscore	0.0157258063497055	0.0245262313398162	1.96331569416835
RPL37A	B	Tcruzi	PC1_zscore	0.0162539887104996	0.018487913122151	2.08072487113347
RPL37A	CD4T	NI	PC1_zscore	0.0176262730117282	0.00920730099093864	2.35193179357456
RPL37A	CD4T	LPS	PC1_zscore	0.0164215546051817	0.0158208101876891	2.14621815476411
RPL37A	CD4T	IAV	PC1_zscore	0.0218299866626201	0.00198702068738633	2.87633295051181
RPL37A	CD4T	Tcruzi	PC1_zscore	0.0152323472114093	0.0242226653712908	1.97082582617544
CXCR2	NK	NI	PC1_zscore	-0.0059016917530303	0.433207613057038	-0.162801642662774
CXCR2	NK	LPS	PC1_zscore	-0.0788080457392322	0.0442012690615248	-1.57471924900184
CXCR2	NK	IAV	PC1_zscore	-0.0526584045664868	0.114719236525336	-1.1543144445458
CXCR2	NK	Tcruzi	PC1_zscore	-0.0568095509717249	0.0875414716605292	-1.28610752892713
CXCR2	CD8T	NI	PC1_zscore	-0.0933456031275287	0.0333172216312583	-1.68519590595141
CXCR2	CD8T	LPS	PC1_zscore	-0.00371676923466838	0.45536609187137	-0.0875041570755175
CXCR2	CD8T	IAV	PC1_zscore	0.00396953911063219	0.488081905653018	0.0883827370638505
CXCR2	CD8T	Tcruzi	PC1_zscore	-0.13077392538752	0.0158505117518579	-1.92879810680391
CXCR2	monocyte	NI	PC1_zscore	0.0213010298120725	0.314585436421054	0.520864808220416
CXCR2	monocyte	LPS	PC1_zscore	-0.0875676518904846	0.0419636198234885	-1.53894435161725
CXCR2	monocyte	IAV	PC1_zscore	-0.0562678490949245	0.117462225176157	-1.14052930003162
CXCR2	monocyte	Tcruzi	PC1_zscore	-0.0215098469610405	0.304353755545162	-0.508994354403877
CXCR2	B	NI	PC1_zscore	-0.00934410101039438	0.359823347406478	-0.367441912811094
CXCR2	B	LPS	PC1_zscore	-0.0142515177179073	0.299563103924181	-0.538198467359377
CXCR2	B	IAV	PC1_zscore	-0.00386050386890765	0.438974798652884	-0.148513621769962
CXCR2	B	Tcruzi	PC1_zscore	-0.0144641083084359	0.294052599399378	-0.548152802416911
CXCR2	CD4T	NI	PC1_zscore	0.00953770070557526	0.378624266378529	0.328002117810803
CXCR2	CD4T	LPS	PC1_zscore	-0.0192544644933966	0.268071243664123	-0.627482474444325
CXCR2	CD4T	IAV	PC1_zscore	-0.0313467563673047	0.150444687288245	-1.0280942223719
CXCR2	CD4T	Tcruzi	PC1_zscore	-0.021262843895251	0.236788744970908	-0.712937230273585
ARPC2	NK	NI	PC1_zscore	0.014422144007509	0.0277497864954911	1.87931912636437
ARPC2	NK	LPS	PC1_zscore	0.00665290595031764	0.199761043628625	0.842244733470058
ARPC2	NK	IAV	PC1_zscore	-0.000369231851044059	0.481440812834953	-0.0474297363673587
ARPC2	NK	Tcruzi	PC1_zscore	0.00703623551620194	0.18830955699969	0.881897948347475
ARPC2	CD8T	NI	PC1_zscore	-0.0214625047139482	0.00330041568762018	-2.69393323999995
ARPC2	CD8T	LPS	PC1_zscore	-0.00685602891056322	0.196827454639602	-0.850656401502176
ARPC2	CD8T	IAV	PC1_zscore	0.000745299942057913	0.469252497686127	0.0829802123300149
ARPC2	CD8T	Tcruzi	PC1_zscore	-0.0256399381551114	0.00115184209992403	-3.05981556208915
ARPC2	monocyte	NI	PC1_zscore	0.00662477066346453	0.158055441851501	1.00053272955128
ARPC2	monocyte	LPS	PC1_zscore	0.0135447096039198	0.0249843069047434	1.95251277736343
ARPC2	monocyte	IAV	PC1_zscore	0.0279354244130906	7.03914854758124e-05	3.66938237259895
ARPC2	monocyte	Tcruzi	PC1_zscore	0.013109714379767	0.0308951548901307	1.85301169557896
ARPC2	B	NI	PC1_zscore	-0.000786830785658635	0.464682366834492	-0.0869970246838481
ARPC2	B	LPS	PC1_zscore	0.00293021604732086	0.377219460498543	0.310199791607481
ARPC2	B	IAV	PC1_zscore	0.00665547470895543	0.247155654885933	0.679715388876735
ARPC2	B	Tcruzi	PC1_zscore	0.0113398933352484	0.116760553710379	1.17047011199583
ARPC2	CD4T	NI	PC1_zscore	-0.00273614508083848	0.294331512394183	-0.541383452970911
ARPC2	CD4T	LPS	PC1_zscore	-0.0055072559375892	0.145466455882836	-1.05617822873636
ARPC2	CD4T	IAV	PC1_zscore	-0.00138554528013457	0.39554946845208	-0.264393630072711
ARPC2	CD4T	Tcruzi	PC1_zscore	-0.00508220045047764	0.165808330483977	-0.970495814900379
AAMP	NK	NI	PC1_zscore	-0.00334238451144339	0.412250206084057	-0.264821425516737
AAMP	NK	LPS	PC1_zscore	-0.00116390677400307	0.486942859175465	-0.0868101471238472
AAMP	NK	IAV	PC1_zscore	0.00314048536249899	0.40428175483872	0.240810094984197
AAMP	NK	Tcruzi	PC1_zscore	0.0145038618796499	0.13802739039264	1.06650263951008
AAMP	CD8T	NI	PC1_zscore	0.01145626891762	0.155724428989841	1.02626092291895
AAMP	CD8T	LPS	PC1_zscore	0.00380160668733353	0.369872134878115	0.330323163971665
AAMP	CD8T	IAV	PC1_zscore	0.0170592045388679	0.10154450457629	1.22461208095336
AAMP	CD8T	Tcruzi	PC1_zscore	0.0147840076920482	0.102031738457998	1.27479791278855
AAMP	monocyte	NI	PC1_zscore	0.0106461492807598	0.142554701347015	1.08378366882868
AAMP	monocyte	LPS	PC1_zscore	-0.0102041461983129	0.192111218027205	-0.885919736714942
AAMP	monocyte	IAV	PC1_zscore	-0.0057567756140176	0.328678006338479	-0.481895743041868
AAMP	monocyte	Tcruzi	PC1_zscore	0.00756765289053819	0.24484764348499	0.710204767783322
AAMP	B	NI	PC1_zscore	-0.00541154425383081	0.32843302100205	-0.482244427421401
AAMP	B	LPS	PC1_zscore	-0.0142046648413783	0.144144065569412	-1.08350397630875
AAMP	B	IAV	PC1_zscore	-0.00189284463734395	0.453567970513647	-0.158049030814976
AAMP	B	Tcruzi	PC1_zscore	0.00203083387938286	0.428713706926706	0.182541810287385
AAMP	CD4T	NI	PC1_zscore	0.00413589099497838	0.295461525735855	0.55896633253837
AAMP	CD4T	LPS	PC1_zscore	0.00913108739522002	0.120831480475582	1.20364480015852
AAMP	CD4T	IAV	PC1_zscore	0.0164201243603735	0.0289870382139874	2.021217841457
AAMP	CD4T	Tcruzi	PC1_zscore	0.00890658312499627	0.129312061515725	1.15787050028853
PNKD	NK	NI	PC1_zscore	-0.0143591259891544	0.249244090058314	-0.675589554889476
PNKD	NK	LPS	PC1_zscore	-0.0737792651237367	0.000905624768567037	-3.04080911297601
PNKD	NK	IAV	PC1_zscore	-0.0860236353540197	0.000219833594546026	-3.35471294092552
PNKD	NK	Tcruzi	PC1_zscore	0.0123910935350368	0.295982958185434	0.540911817552365
PNKD	CD8T	NI	PC1_zscore	0.00286865212203173	0.417340718119107	0.209991442072434
PNKD	CD8T	LPS	PC1_zscore	-0.0472689387840106	0.00283255907606994	-2.7491873262734
PNKD	CD8T	IAV	PC1_zscore	-0.0394005481095576	0.0297110065417869	-1.87012742506741
PNKD	CD8T	Tcruzi	PC1_zscore	-0.00399136228917748	0.3908076226476	-0.276569871989846
PNKD	monocyte	NI	PC1_zscore	-0.0440337920146998	0.00859777423833785	-2.35229441751391
PNKD	monocyte	LPS	PC1_zscore	0.0611049690494472	0.00209280638339413	2.79154846328011
PNKD	monocyte	IAV	PC1_zscore	-0.0193306371758679	0.207305958210383	-0.814100033418803
PNKD	monocyte	Tcruzi	PC1_zscore	-0.0223552235341886	0.135699963319232	-1.0968187955101
PNKD	B	NI	PC1_zscore	0.00847030192954734	0.29187745394694	0.546518300557591
PNKD	B	LPS	PC1_zscore	-0.0686042922990806	1.83485360005786e-05	-4.05708171214291
PNKD	B	IAV	PC1_zscore	-0.0477699528903275	0.0064252849887243	-2.45530392006765
PNKD	B	Tcruzi	PC1_zscore	-0.0175773326031437	0.150134263128477	-1.034376773288
PNKD	CD4T	NI	PC1_zscore	0.0104068373742119	0.185468469013995	0.894624922439675
PNKD	CD4T	LPS	PC1_zscore	-0.0701665347161726	1.72198530989931e-08	-5.44448543867557
PNKD	CD4T	IAV	PC1_zscore	-0.0800784784457176	5.75272607328259e-10	-5.97106375982985
PNKD	CD4T	Tcruzi	PC1_zscore	-0.0126666788516781	0.151689319026826	-1.02873586482808
TMBIM1	NK	NI	PC1_zscore	-0.0225373876979972	0.127282715941982	-1.12729676235103
TMBIM1	NK	LPS	PC1_zscore	-0.0465346828535681	0.01448020213334	-2.12140415788275
TMBIM1	NK	IAV	PC1_zscore	-0.0446618003145608	0.0205215962751466	-1.970079937236
TMBIM1	NK	Tcruzi	PC1_zscore	-0.0182206652842221	0.186694317499876	-0.881450121580932
TMBIM1	CD8T	NI	PC1_zscore	-0.00774799291948108	0.299218645138602	-0.524570279372294
TMBIM1	CD8T	LPS	PC1_zscore	-0.0447898481606558	0.00606990258207685	-2.43446631219287
TMBIM1	CD8T	IAV	PC1_zscore	-0.0432018053329185	0.0188342543912774	-2.01036397845108
TMBIM1	CD8T	Tcruzi	PC1_zscore	-0.00834430708506036	0.29613267549474	-0.533425139920444
TMBIM1	monocyte	NI	PC1_zscore	0.00669879337978183	0.331299146967579	0.436539260377859
TMBIM1	monocyte	LPS	PC1_zscore	0.0409227018858944	0.00624272183206743	2.43050700338226
TMBIM1	monocyte	IAV	PC1_zscore	0.0433918924261575	0.00589927528260989	2.44793438204186
TMBIM1	monocyte	Tcruzi	PC1_zscore	0.0167160956035213	0.1530191388378	1.01943039305024
TMBIM1	B	NI	PC1_zscore	-0.00690141518508321	0.344091882969553	-0.402650376186956
TMBIM1	B	LPS	PC1_zscore	-0.0577820509963952	0.000988666602092958	-2.9296094503158
TMBIM1	B	IAV	PC1_zscore	-0.0370515008171759	0.0401641880394082	-1.68902052346953
TMBIM1	B	Tcruzi	PC1_zscore	-0.0319595773369969	0.0408573391677548	-1.70058495127289
TMBIM1	CD4T	NI	PC1_zscore	0.0018815320343277	0.440658107550498	0.15231233477695
TMBIM1	CD4T	LPS	PC1_zscore	-0.0668271788644152	1.4519702533633e-06	-4.48092568294013
TMBIM1	CD4T	IAV	PC1_zscore	-0.0636851454741355	5.59048268389262e-06	-4.18496944228631
TMBIM1	CD4T	Tcruzi	PC1_zscore	-0.0115558794974434	0.19098572263965	-0.871993966177342
CTDSP1	NK	NI	PC1_zscore	-0.00426928113988966	0.380835358055246	-0.295828254824749
CTDSP1	NK	LPS	PC1_zscore	-0.0294941336265282	0.0268160158425146	-1.88406081350879
CTDSP1	NK	IAV	PC1_zscore	-0.0344624038965951	0.0154424980990679	-2.0566403193446
CTDSP1	NK	Tcruzi	PC1_zscore	0.00861546540029944	0.298706737534249	0.541114772779626
CTDSP1	CD8T	NI	PC1_zscore	-0.0280775295357709	0.0144388820663313	-2.15413086955131
CTDSP1	CD8T	LPS	PC1_zscore	-0.0359017828639856	0.00641127581414958	-2.35422836189161
CTDSP1	CD8T	IAV	PC1_zscore	-0.0232111083017163	0.0801296129018899	-1.37384688126344
CTDSP1	CD8T	Tcruzi	PC1_zscore	-0.0248030422549418	0.0316529564556518	-1.8338541692834
CTDSP1	monocyte	NI	PC1_zscore	-0.00314676173032218	0.410153087546963	-0.222787734992882
CTDSP1	monocyte	LPS	PC1_zscore	-0.0367748783571167	0.0108198464121279	-2.16477709053373
CTDSP1	monocyte	IAV	PC1_zscore	-0.0229571430644058	0.104906944812368	-1.22494859946773
CTDSP1	monocyte	Tcruzi	PC1_zscore	0.00161284955352939	0.463023277507442	0.10349872175598
CTDSP1	B	NI	PC1_zscore	-0.00129997093559746	0.462096522785242	-0.0909461073058998
CTDSP1	B	LPS	PC1_zscore	-0.0100467052588042	0.247384579404109	-0.675654285187735
CTDSP1	B	IAV	PC1_zscore	-0.0270912799631853	0.0492439132999452	-1.58535637091563
CTDSP1	B	Tcruzi	PC1_zscore	-0.000244972008782889	0.489885328947463	-0.0161853030009424
CTDSP1	CD4T	NI	PC1_zscore	-0.00235733769866697	0.405682654074521	-0.235985501511526
CTDSP1	CD4T	LPS	PC1_zscore	-0.0496821250767389	2.4998156293865e-06	-4.34434118015881
CTDSP1	CD4T	IAV	PC1_zscore	-0.0438712099669564	4.44318051449066e-05	-3.68004849920099
CTDSP1	CD4T	Tcruzi	PC1_zscore	-0.0208121777185947	0.0232471228140139	-1.97893356022389
USP37	NK	NI	PC1_zscore	0.00356165404932097	0.400751986373945	0.283513785922603
USP37	NK	LPS	PC1_zscore	0.00765713743041718	0.297499755145845	0.566524626510954
USP37	NK	IAV	PC1_zscore	0.00200851959056438	0.446226462441016	0.152624482687675
USP37	NK	Tcruzi	PC1_zscore	-0.00459951156923841	0.408845330963028	-0.334957307866897
USP37	CD8T	NI	PC1_zscore	0.00634278242941577	0.317820237736232	0.517285457843498
USP37	CD8T	LPS	PC1_zscore	0.00981242085745693	0.23073679410925	0.787511788037404
USP37	CD8T	IAV	PC1_zscore	0.013503683695379	0.173371772315437	0.95162783070131
USP37	CD8T	Tcruzi	PC1_zscore	0.0101536400093465	0.227177502031314	0.801124982654671
USP37	monocyte	NI	PC1_zscore	0.00202938654524686	0.437381933941513	0.199677864967016
USP37	monocyte	LPS	PC1_zscore	-0.00204902159582329	0.458384376377897	-0.17724172910595
USP37	monocyte	IAV	PC1_zscore	-0.00587628632996581	0.356862477354853	-0.44341155120485
USP37	monocyte	Tcruzi	PC1_zscore	0.0094363289109467	0.217487158769097	0.842886395519649
USP37	B	NI	PC1_zscore	-0.00136144305020749	0.484699623778309	-0.11831593735905
USP37	B	LPS	PC1_zscore	0.00623858587631935	0.315770415693947	0.523029457556903
USP37	B	IAV	PC1_zscore	0.00362358089462059	0.393227744512075	0.304011783590039
USP37	B	Tcruzi	PC1_zscore	-0.00050241797166552	0.516522527284325	-0.0423698122460692
USP37	CD4T	NI	PC1_zscore	-0.00335143262250263	0.377857096291406	-0.37298714390015
USP37	CD4T	LPS	PC1_zscore	0.0131434507576794	0.0935987190132026	1.44565301267838
USP37	CD4T	IAV	PC1_zscore	0.0126684439065139	0.106647409005368	1.35232328988545
USP37	CD4T	Tcruzi	PC1_zscore	0.0141113414575291	0.088440203537916	1.46830735344594
CNOT9	NK	NI	PC1_zscore	-0.000474323713210391	0.74947786745289	-0.0580046521673974
CNOT9	NK	LPS	PC1_zscore	-0.00110630192673045	0.730883096615997	-0.126291641050023
CNOT9	NK	IAV	PC1_zscore	-0.00130687267059518	0.724705561459	-0.151823055636796
CNOT9	NK	Tcruzi	PC1_zscore	0.000464961151547598	0.764689964558146	0.0550219953292738
CNOT9	CD8T	NI	PC1_zscore	-0.00322606625437373	0.663458428147859	-0.376803518910025
CNOT9	CD8T	LPS	PC1_zscore	0.000771807599792649	0.751344221016816	0.0979153381620253
CNOT9	CD8T	IAV	PC1_zscore	0.000979310074825596	0.747499474281658	0.114159151009922
CNOT9	CD8T	Tcruzi	PC1_zscore	0.00335104490455537	0.675629513412451	0.368924629096779
CNOT9	monocyte	NI	PC1_zscore	-0.0012213993693817	0.714033521594736	-0.197214488350043
CNOT9	monocyte	LPS	PC1_zscore	-0.0272884491157575	0.0404111919679307	-1.85070948783884
CNOT9	monocyte	IAV	PC1_zscore	0.00165662221815506	0.718096599942772	0.201581516223419
CNOT9	monocyte	Tcruzi	PC1_zscore	-0.00395850257484321	0.623107788785239	-0.510066401368803
CNOT9	B	NI	PC1_zscore	-0.00366780971666906	0.645933919732433	-0.43290807777257
CNOT9	B	LPS	PC1_zscore	-0.00148423850744831	0.715191253567948	-0.187267649769806
CNOT9	B	IAV	PC1_zscore	-0.00347964730804682	0.657408888740871	-0.39431822622166
CNOT9	B	Tcruzi	PC1_zscore	-0.00518989091375818	0.61412934674984	-0.528514644231403
CNOT9	CD4T	NI	PC1_zscore	-7.38521372356594e-05	0.764743755756208	-0.0131690334162443
CNOT9	CD4T	LPS	PC1_zscore	-0.00132295971829744	0.706693301232631	-0.227484548044031
CNOT9	CD4T	IAV	PC1_zscore	0.000454814024617821	0.755121827891896	0.0774682017302256
CNOT9	CD4T	Tcruzi	PC1_zscore	0.00263478393798991	0.666182427753845	0.387034091088228
ZNF142	NK	NI	PC1_zscore	-0.0024652635362183	0.460317073358863	-0.178737417312427
ZNF142	NK	LPS	PC1_zscore	-0.00621755582671279	0.374473280938642	-0.40795146273439
ZNF142	NK	IAV	PC1_zscore	-0.0112719291143673	0.269775560612238	-0.71468819174153
ZNF142	NK	Tcruzi	PC1_zscore	0.000807948907168393	0.52512926604768	0.0567788155032011
ZNF142	CD8T	NI	PC1_zscore	-0.00559579388296708	0.378813655823067	-0.401123545972144
ZNF142	CD8T	LPS	PC1_zscore	-0.00209904428096597	0.467360316761735	-0.15503827233451
ZNF142	CD8T	IAV	PC1_zscore	0.0052549509488073	0.422253599279863	0.317417995711614
ZNF142	CD8T	Tcruzi	PC1_zscore	-0.0119173969757652	0.24529724417244	-0.800980912757675
ZNF142	monocyte	NI	PC1_zscore	-0.00202302885047554	0.466893415531613	-0.164262761889087
ZNF142	monocyte	LPS	PC1_zscore	-0.00402877890683845	0.405761987253685	-0.290885888528948
ZNF142	monocyte	IAV	PC1_zscore	-0.00435804164564573	0.411976557011927	-0.290289617210549
ZNF142	monocyte	Tcruzi	PC1_zscore	-0.0044755841875815	0.402358754445267	-0.340936225612575
ZNF142	B	NI	PC1_zscore	-0.00291588368820759	0.445663986067969	-0.22517992040393
ZNF142	B	LPS	PC1_zscore	-0.000547511498629942	0.512069629656902	-0.0389516919998943
ZNF142	B	IAV	PC1_zscore	0.0040356274287716	0.4406506755853	0.280813977640234
ZNF142	B	Tcruzi	PC1_zscore	-0.00671483033812539	0.348905789375913	-0.490664359807646
ZNF142	CD4T	NI	PC1_zscore	-0.00015882664236952	0.526505498395802	-0.0149905082968643
ZNF142	CD4T	LPS	PC1_zscore	0.0042334529900753	0.399943201934013	0.368503804385632
ZNF142	CD4T	IAV	PC1_zscore	-0.0111851573418898	0.210112480529494	-0.939432245133583
ZNF142	CD4T	Tcruzi	PC1_zscore	-0.00902214581351506	0.252745871173212	-0.78910334072414
BCS1L	NK	NI	PC1_zscore	0.00525634715518227	0.402600959221854	0.301553482165803
BCS1L	NK	LPS	PC1_zscore	0.00347524420902517	0.439091803683932	0.186411734984106
BCS1L	NK	IAV	PC1_zscore	-0.00516270515959111	0.426744060332874	-0.27513058384238
BCS1L	NK	Tcruzi	PC1_zscore	-0.00921537136573295	0.349524826327327	-0.476807165139312
BCS1L	CD8T	NI	PC1_zscore	0.010914079114329	0.290481742531769	0.614263468913872
BCS1L	CD8T	LPS	PC1_zscore	0.00677661371567333	0.367823913429995	0.39665754422531
BCS1L	CD8T	IAV	PC1_zscore	0.00926203205379093	0.324028157815518	0.508425383479877
BCS1L	CD8T	Tcruzi	PC1_zscore	0.0106299400166257	0.29567854733925	0.596802666337575
BCS1L	monocyte	NI	PC1_zscore	-0.00536968542898229	0.394468592712778	-0.349597969985466
BCS1L	monocyte	LPS	PC1_zscore	0.00862253383052961	0.326513686253292	0.481730926391737
BCS1L	monocyte	IAV	PC1_zscore	-0.0117766238642665	0.2992423386626	-0.578382108051212
BCS1L	monocyte	Tcruzi	PC1_zscore	-0.00535023828472601	0.405796915361379	-0.323412557840009
BCS1L	B	NI	PC1_zscore	0.000413938046942364	0.503593394132577	0.027386795544636
BCS1L	B	LPS	PC1_zscore	0.0168717034383346	0.184872029408824	0.942682087604262
BCS1L	B	IAV	PC1_zscore	0.0129118698451994	0.247945455468125	0.734576736261179
BCS1L	B	Tcruzi	PC1_zscore	-0.00729096280646679	0.360521154099928	-0.441419651143797
BCS1L	CD4T	NI	PC1_zscore	0.00676248442481312	0.318624096803485	0.536222394273338
BCS1L	CD4T	LPS	PC1_zscore	0.0034436308273975	0.416417621856467	0.272550242670745
BCS1L	CD4T	IAV	PC1_zscore	0.0241233737987891	0.0747329905139631	1.55000434480424
BCS1L	CD4T	Tcruzi	PC1_zscore	0.00281006358266579	0.432848668534498	0.219554798407093
RNF25	NK	NI	PC1_zscore	0.00212839057093116	0.507374487204675	0.169856290712979
RNF25	NK	LPS	PC1_zscore	0.00429731333751246	0.455532874079348	0.309819454335141
RNF25	NK	IAV	PC1_zscore	0.00188596172266657	0.516167099556102	0.14326492832651
RNF25	NK	Tcruzi	PC1_zscore	-0.0050532575209922	0.45355638838042	-0.369157581533767
RNF25	CD8T	NI	PC1_zscore	0.00119172761658432	0.532552019883561	0.0960448867205517
RNF25	CD8T	LPS	PC1_zscore	0.00584313768758145	0.406874032564555	0.461524611708285
RNF25	CD8T	IAV	PC1_zscore	0.00433571009435461	0.448559270869316	0.326925260829226
RNF25	CD8T	Tcruzi	PC1_zscore	-0.00910761907959061	0.358783086236233	-0.634439617299817
RNF25	monocyte	NI	PC1_zscore	-0.00425128794124122	0.450769562463774	-0.36667892425327
RNF25	monocyte	LPS	PC1_zscore	-0.00310893172444773	0.471410288808777	-0.236604212199561
RNF25	monocyte	IAV	PC1_zscore	-0.00893646987270405	0.355491141084834	-0.546112131538363
RNF25	monocyte	Tcruzi	PC1_zscore	-0.00365156259470416	0.474447094972425	-0.302519448584171
RNF25	B	NI	PC1_zscore	0.00814193978361699	0.345554345005102	0.634614930311776
RNF25	B	LPS	PC1_zscore	0.00521509444071232	0.425421016280202	0.409205031010835
RNF25	B	IAV	PC1_zscore	0.00272801386835878	0.490281389007944	0.223019000052857
RNF25	B	Tcruzi	PC1_zscore	-0.00204881626186654	0.520930118518405	-0.171828184709258
RNF25	CD4T	NI	PC1_zscore	0.00328971210503094	0.440283942398105	0.368275439478028
RNF25	CD4T	LPS	PC1_zscore	0.00348212928461054	0.439112562140812	0.370633378344047
RNF25	CD4T	IAV	PC1_zscore	0.0038573669221296	0.427251877656956	0.406472806249847
RNF25	CD4T	Tcruzi	PC1_zscore	0.00607640799589116	0.353751792370191	0.624354868129251
STK36	NK	NI	PC1_zscore	0.0101108928071845	0.393146305668015	0.360545142860955
STK36	NK	LPS	PC1_zscore	-0.016272429999348	0.330626921062861	-0.525540363216525
STK36	NK	IAV	PC1_zscore	0.00647231935425941	0.442882108075594	0.223513256457983
STK36	NK	Tcruzi	PC1_zscore	0.00894256650523534	0.411705049831865	0.311608326633623
STK36	CD8T	NI	PC1_zscore	0.00496590487901033	0.458925148118618	0.179293820198533
STK36	CD8T	LPS	PC1_zscore	0.0389964835152586	0.14586641918943	1.08677220531608
STK36	CD8T	IAV	PC1_zscore	0.00251844543981422	0.491085780245476	0.088716478269895
STK36	CD8T	Tcruzi	PC1_zscore	0.0325838017557748	0.185492740040318	0.960780093030466
STK36	monocyte	NI	PC1_zscore	-0.0270909797444228	0.186940390680778	-0.945258185224645
STK36	monocyte	LPS	PC1_zscore	-0.0597013239272735	0.0480639183164505	-1.43308627627872
STK36	monocyte	IAV	PC1_zscore	-0.0548647216858388	0.0954330537657204	-1.25215756522253
STK36	monocyte	Tcruzi	PC1_zscore	-0.0251591993546067	0.219407668053796	-0.836180314328816
STK36	B	NI	PC1_zscore	0.00645807633616947	0.435667513641124	0.247140363234087
STK36	B	LPS	PC1_zscore	0.00906686068563719	0.416085934466513	0.314505593028255
STK36	B	IAV	PC1_zscore	-0.000167851300198836	0.514274208358923	-0.00618441093517512
STK36	B	Tcruzi	PC1_zscore	-0.00204095021916872	0.492031607839214	-0.076923165229155
STK36	CD4T	NI	PC1_zscore	0.00194756882261374	0.493530039271566	0.0878050548165412
STK36	CD4T	LPS	PC1_zscore	0.00601387011068645	0.432495921209472	0.252963567567835
STK36	CD4T	IAV	PC1_zscore	-0.00690724397561623	0.409540967873823	-0.295090003832403
STK36	CD4T	Tcruzi	PC1_zscore	0.0100049795897487	0.3691347345993	0.424437499523729
TTLL4	NK	NI	PC1_zscore	0.00230303054717145	0.452758211510388	0.116010505568306
TTLL4	NK	LPS	PC1_zscore	0.00675002593992073	0.376165713738385	0.315753699976801
TTLL4	NK	IAV	PC1_zscore	0.00675076131393421	0.374669166443174	0.323789843113588
TTLL4	NK	Tcruzi	PC1_zscore	-0.00160039673016149	0.489661081435472	-0.0781470465874122
TTLL4	CD8T	NI	PC1_zscore	0.0125574325644473	0.281767082503516	0.589766316389191
TTLL4	CD8T	LPS	PC1_zscore	0.0172111001484829	0.208629063835408	0.798697687881104
TTLL4	CD8T	IAV	PC1_zscore	0.0119088419877109	0.287955437940336	0.564370820051667
TTLL4	CD8T	Tcruzi	PC1_zscore	0.00504159916367549	0.405856229938143	0.24404049456142
TTLL4	monocyte	NI	PC1_zscore	-0.00757822177107986	0.33512396535262	-0.45480155568425
TTLL4	monocyte	LPS	PC1_zscore	0.0025309973461076	0.439818952612207	0.151901720022736
TTLL4	monocyte	IAV	PC1_zscore	0.0119182275019177	0.266950843425987	0.624889215599991
TTLL4	monocyte	Tcruzi	PC1_zscore	0.0154950165630841	0.190501317603257	0.877576593298379
TTLL4	B	NI	PC1_zscore	0.00422586686001152	0.413743327450283	0.231629152451457
TTLL4	B	LPS	PC1_zscore	0.0127336152100383	0.266859573631542	0.629046426252323
TTLL4	B	IAV	PC1_zscore	0.0186056959679365	0.181375880199262	0.877164441139357
TTLL4	B	Tcruzi	PC1_zscore	-0.00224258905389316	0.471401224085313	-0.118927734115846
TTLL4	CD4T	NI	PC1_zscore	-0.00361589407022755	0.421843426948801	-0.225210140737604
TTLL4	CD4T	LPS	PC1_zscore	0.0259410851176958	0.0792708249032149	1.34730664099704
TTLL4	CD4T	IAV	PC1_zscore	0.000811144499386092	0.487809492344575	0.0479844145497506
TTLL4	CD4T	Tcruzi	PC1_zscore	0.0179073612919993	0.151792319325184	1.0068775783132
CYP27A1	NK	NI	PC1_zscore	-0.00621693734654573	0.417885442213613	-0.214324470899416
CYP27A1	NK	LPS	PC1_zscore	-0.000678536881636771	0.491859830898808	-0.0219782392263746
CYP27A1	NK	IAV	PC1_zscore	-0.00553881658630828	0.431101802033088	-0.180304704419427
CYP27A1	NK	Tcruzi	PC1_zscore	0.014870213841147	0.320141075071176	0.48026471499753
CYP27A1	CD8T	NI	PC1_zscore	0.0270706840492106	0.17877939251566	0.912790745892116
CYP27A1	CD8T	LPS	PC1_zscore	-0.00145704385085045	0.485747161578672	-0.0499126509248593
CYP27A1	CD8T	IAV	PC1_zscore	0.0180265531158075	0.283574201770765	0.572326786466333
CYP27A1	CD8T	Tcruzi	PC1_zscore	-0.0410655521298453	0.113199424752463	-1.14723986230294
CYP27A1	monocyte	NI	PC1_zscore	-0.0281999136606814	0.0961859030270503	-1.26536598447031
CYP27A1	monocyte	LPS	PC1_zscore	-0.0268010609742732	0.113391364439149	-1.18518744384615
CYP27A1	monocyte	IAV	PC1_zscore	-0.0496721066946004	0.0231574671207362	-1.8442323450493
CYP27A1	monocyte	Tcruzi	PC1_zscore	-0.00997321455242632	0.32385246697923	-0.453501590740965
CYP27A1	B	NI	PC1_zscore	-0.0223683168213517	0.224698991278405	-0.753882833226303
CYP27A1	B	LPS	PC1_zscore	0.0132756978114494	0.335969588320546	0.43171457899201
CYP27A1	B	IAV	PC1_zscore	-0.0115111096350449	0.352397556377796	-0.384213331593717
CYP27A1	B	Tcruzi	PC1_zscore	0.000309318941028122	0.497135386751681	0.0106442446737845
CYP27A1	CD4T	NI	PC1_zscore	0.0378661228290132	0.0485749478299528	1.57350462645622
CYP27A1	CD4T	LPS	PC1_zscore	0.0257238446839649	0.151290386964678	1.018960071426
CYP27A1	CD4T	IAV	PC1_zscore	-0.00191055977862522	0.470729901588943	-0.0772675782927327
CYP27A1	CD4T	Tcruzi	PC1_zscore	-0.0302281387474451	0.123410075743831	-1.11373962914457
CNPPD1	NK	NI	PC1_zscore	-0.00162336567647963	0.583767265665628	-0.17060863565629
CNPPD1	NK	LPS	PC1_zscore	-0.00171988857125517	0.586033823334686	-0.16672589424211
CNPPD1	NK	IAV	PC1_zscore	0.00177531860799755	0.515783953023878	0.187548200651586
CNPPD1	NK	Tcruzi	PC1_zscore	0.00153229149190039	0.523579261399296	0.16814712128213
CNPPD1	CD8T	NI	PC1_zscore	0.00390531144989243	0.429934743698011	0.473231394046542
CNPPD1	CD8T	LPS	PC1_zscore	0.00130244892708979	0.529646997226105	0.153233292508559
CNPPD1	CD8T	IAV	PC1_zscore	0.00249311828618525	0.487884440300629	0.266725746493567
CNPPD1	CD8T	Tcruzi	PC1_zscore	0.00570510566295721	0.374354215513098	0.649684851169397
CNPPD1	monocyte	NI	PC1_zscore	0.00850076301212875	0.306536078371571	0.864883404024795
CNPPD1	monocyte	LPS	PC1_zscore	0.00580659835358005	0.351282786662404	0.576022647326851
CNPPD1	monocyte	IAV	PC1_zscore	0.0100572152139451	0.258320197845875	0.826503517544444
CNPPD1	monocyte	Tcruzi	PC1_zscore	0.00666635686253766	0.356698468433951	0.698116288813354
CNPPD1	B	NI	PC1_zscore	-0.00158848249799666	0.566724509268157	-0.19437213323392
CNPPD1	B	LPS	PC1_zscore	-0.00363470845719032	0.503688085151273	-0.387274089667263
CNPPD1	B	IAV	PC1_zscore	-0.00441658961461367	0.488275259340111	-0.43753349902132
CNPPD1	B	Tcruzi	PC1_zscore	0.00220735187763333	0.490548103814798	0.286061305843378
CNPPD1	CD4T	NI	PC1_zscore	0.00800422902995229	0.275996100418054	1.01746010455849
CNPPD1	CD4T	LPS	PC1_zscore	0.00273832965211599	0.455749682301614	0.407915348669514
CNPPD1	CD4T	IAV	PC1_zscore	-0.00125062992738429	0.568894319893204	-0.170746894336919
CNPPD1	CD4T	Tcruzi	PC1_zscore	0.00163885171318969	0.509322179158928	0.248770136061446
RETREG2	NK	NI	PC1_zscore	-0.00364127105439624	0.484408703147883	-0.317678455594283
RETREG2	NK	LPS	PC1_zscore	-0.00522417333177537	0.45185181271458	-0.405930997969176
RETREG2	NK	IAV	PC1_zscore	-0.0107891013245618	0.342206707057757	-0.720726742917959
RETREG2	NK	Tcruzi	PC1_zscore	0.000172542363907925	0.558195855086113	0.0155178961201847
RETREG2	CD8T	NI	PC1_zscore	0.00124398437182217	0.522285096121343	0.126622731891762
RETREG2	CD8T	LPS	PC1_zscore	0.00448495887112028	0.419191898917071	0.427400878732696
RETREG2	CD8T	IAV	PC1_zscore	0.000254197312829067	0.555328808134975	0.0225073688104786
RETREG2	CD8T	Tcruzi	PC1_zscore	0.00319800530514892	0.455201036562108	0.320538584834116
RETREG2	monocyte	NI	PC1_zscore	0.00503483490867463	0.378065332923599	0.554134383900812
RETREG2	monocyte	LPS	PC1_zscore	0.00955724725170537	0.240450830802636	0.828877671805425
RETREG2	monocyte	IAV	PC1_zscore	0.000558516844109608	0.529423210221284	0.0513019948412686
RETREG2	monocyte	Tcruzi	PC1_zscore	0.0129875421424153	0.22630814981683	1.05438884543269
RETREG2	B	NI	PC1_zscore	0.00202881137415102	0.493112210164553	0.208358836817901
RETREG2	B	LPS	PC1_zscore	-0.00454635329789867	0.454548523306665	-0.401069892551886
RETREG2	B	IAV	PC1_zscore	-0.00565903574486054	0.428435707995981	-0.473554863175616
RETREG2	B	Tcruzi	PC1_zscore	0.0053242897804163	0.390448682187755	0.511165125016388
RETREG2	CD4T	NI	PC1_zscore	0.00452455969902735	0.371034409585016	0.581065120549806
RETREG2	CD4T	LPS	PC1_zscore	-0.00442932923156965	0.41257454137814	-0.500056660388557
RETREG2	CD4T	IAV	PC1_zscore	-0.00537882896709436	0.388943425444843	-0.572208570590667
RETREG2	CD4T	Tcruzi	PC1_zscore	0.00214511109961553	0.473589109909478	0.277547835493339
ZFAND2B	NK	NI	PC1_zscore	0.00113566045522757	0.488756492535769	0.0918175496519432
ZFAND2B	NK	LPS	PC1_zscore	-0.00836665825625298	0.265082580135848	-0.639065815392261
ZFAND2B	NK	IAV	PC1_zscore	-0.00451099913583545	0.365089451780822	-0.349994110272864
ZFAND2B	NK	Tcruzi	PC1_zscore	-0.00262331850875348	0.416150025840138	-0.210008013825465
ZFAND2B	CD8T	NI	PC1_zscore	0.00237563488077959	0.445395330220577	0.203378484779122
ZFAND2B	CD8T	LPS	PC1_zscore	-0.0079206344674205	0.258738712921899	-0.668796047960276
ZFAND2B	CD8T	IAV	PC1_zscore	0.000585326799421279	0.511045639920256	0.044854633783799
ZFAND2B	CD8T	Tcruzi	PC1_zscore	-0.00490821986778041	0.339071629470406	-0.431526141722659
ZFAND2B	monocyte	NI	PC1_zscore	-0.00437601709048179	0.343120546823294	-0.427820506476742
ZFAND2B	monocyte	LPS	PC1_zscore	-0.00364166140734175	0.374036410912116	-0.31997999028912
ZFAND2B	monocyte	IAV	PC1_zscore	-0.000296202827685954	0.485819616056343	-0.0237932093773462
ZFAND2B	monocyte	Tcruzi	PC1_zscore	0.00722686347086842	0.297211869241238	0.593838294299688
ZFAND2B	B	NI	PC1_zscore	-0.012462349835935	0.159981685108766	-0.995842953780408
ZFAND2B	B	LPS	PC1_zscore	-0.0112669254541177	0.197579881143545	-0.861683566144993
ZFAND2B	B	IAV	PC1_zscore	-0.0189903657386755	0.09107118201793	-1.26070024064958
ZFAND2B	B	Tcruzi	PC1_zscore	-0.0142701961184367	0.137139427071832	-1.07606995362355
ZFAND2B	CD4T	NI	PC1_zscore	0.00155683696957968	0.447416525466602	0.172481837399139
ZFAND2B	CD4T	LPS	PC1_zscore	-0.0126805533468359	0.101068270398259	-1.32225916295567
ZFAND2B	CD4T	IAV	PC1_zscore	-0.0226127969596511	0.0328973488597992	-2.01123863672999
ZFAND2B	CD4T	Tcruzi	PC1_zscore	-0.00487962445423148	0.301835518278243	-0.551032987594375
ATG9A	NK	NI	PC1_zscore	0.00552314004587218	0.428305706700194	0.228347227834794
ATG9A	NK	LPS	PC1_zscore	-0.018135691759518	0.255991991732572	-0.663297475346692
ATG9A	NK	IAV	PC1_zscore	-0.0162679061863133	0.277981872704896	-0.602382796419624
ATG9A	NK	Tcruzi	PC1_zscore	0.0053993971757151	0.434694584471357	0.217469059864289
ATG9A	CD8T	NI	PC1_zscore	-0.00334708820419707	0.447423887751104	-0.151538104415249
ATG9A	CD8T	LPS	PC1_zscore	-0.00960766195900969	0.349200504137249	-0.412346231346126
ATG9A	CD8T	IAV	PC1_zscore	0.00552095913596935	0.435679816797884	0.219167067057096
ATG9A	CD8T	Tcruzi	PC1_zscore	0.00620846683411432	0.406200299777495	0.276642043265773
ATG9A	monocyte	NI	PC1_zscore	0.00349108141047825	0.456069829658399	0.164366858441807
ATG9A	monocyte	LPS	PC1_zscore	-0.018013871047254	0.229525806865647	-0.734492071369999
ATG9A	monocyte	IAV	PC1_zscore	-0.0106266482573459	0.356449133344215	-0.392552360721394
ATG9A	monocyte	Tcruzi	PC1_zscore	0.0051084540432907	0.431250028973355	0.223178646209575
ATG9A	B	NI	PC1_zscore	0.00214767664626079	0.477519121947213	0.0965938938712182
ATG9A	B	LPS	PC1_zscore	-0.045694194012652	0.0652411523564214	-1.29703537379328
ATG9A	B	IAV	PC1_zscore	0.0186099884915974	0.261732418821357	0.667188511347712
ATG9A	B	Tcruzi	PC1_zscore	0.0206211402450046	0.22458369611074	0.76333444601385
ATG9A	CD4T	NI	PC1_zscore	0.00479537953049256	0.400589081327414	0.293285977119007
ATG9A	CD4T	LPS	PC1_zscore	-0.0239693193395875	0.116731842606333	-1.17896571436943
ATG9A	CD4T	IAV	PC1_zscore	-0.0322963920804156	0.0695877358820617	-1.40837884012897
ATG9A	CD4T	Tcruzi	PC1_zscore	0.000712081970974376	0.494415598221563	0.0434266132090532
ANKZF1	NK	NI	PC1_zscore	-0.0029734197709804	0.444396343007551	-0.134223490115107
ANKZF1	NK	LPS	PC1_zscore	-0.0926252584713192	9.76010053834742e-05	-3.39677569141747
ANKZF1	NK	IAV	PC1_zscore	-0.0637270048625999	0.00596355020651429	-2.38490613541099
ANKZF1	NK	Tcruzi	PC1_zscore	-0.0237558562961839	0.155545813405622	-1.00333490833056
ANKZF1	CD8T	NI	PC1_zscore	-0.00527601595115269	0.366371773539879	-0.339514649726142
ANKZF1	CD8T	LPS	PC1_zscore	-0.0360062244406361	0.0275517121296662	-1.89525067918092
ANKZF1	CD8T	IAV	PC1_zscore	-0.0364303491443355	0.0523397435242505	-1.60408235219719
ANKZF1	CD8T	Tcruzi	PC1_zscore	-0.00703504174528743	0.336267772418599	-0.420760087742377
ANKZF1	monocyte	NI	PC1_zscore	-0.00758403363713455	0.35416816553053	-0.369186767629483
ANKZF1	monocyte	LPS	PC1_zscore	-0.0242355917670188	0.155231726515516	-1.00671714123705
ANKZF1	monocyte	IAV	PC1_zscore	-0.0517953829022348	0.0343441513359504	-1.7509298805669
ANKZF1	monocyte	Tcruzi	PC1_zscore	0.0270110023373159	0.139232171645943	1.07340962561916
ANKZF1	B	NI	PC1_zscore	0.0133032808436343	0.248156696446641	0.67889732486154
ANKZF1	B	LPS	PC1_zscore	-0.0763009150013188	0.000209777294747138	-3.29531810185821
ANKZF1	B	IAV	PC1_zscore	-0.0607392937512584	0.00592603007073467	-2.37626389487662
ANKZF1	B	Tcruzi	PC1_zscore	-0.0260408720229059	0.112279720387565	-1.20272321643192
ANKZF1	CD4T	NI	PC1_zscore	0.00150701735048191	0.456511345807723	0.112704954816684
ANKZF1	CD4T	LPS	PC1_zscore	-0.0820852288851018	1.43065115310037e-08	-5.37930309536695
ANKZF1	CD4T	IAV	PC1_zscore	-0.0652873536953939	1.39491890214227e-05	-4.03655879581424
ANKZF1	CD4T	Tcruzi	PC1_zscore	-0.0164345173411877	0.123170765843411	-1.15780623756652
STK16	NK	NI	PC1_zscore	0.00823507275554725	0.317424106101215	0.502672030798435
STK16	NK	LPS	PC1_zscore	-0.0015569127059336	0.467316908385056	-0.0907968481779022
STK16	NK	IAV	PC1_zscore	0.0141186940804443	0.225937727992924	0.765365502237638
STK16	NK	Tcruzi	PC1_zscore	0.00172211485571958	0.469704451985238	0.104950491801267
STK16	CD8T	NI	PC1_zscore	0.0152927235563119	0.183633536384711	0.916959666100261
STK16	CD8T	LPS	PC1_zscore	-0.003378336547919	0.425367094424731	-0.212748057679513
STK16	CD8T	IAV	PC1_zscore	0.00788815082587211	0.330574274492344	0.460814401255992
STK16	CD8T	Tcruzi	PC1_zscore	0.0189543466276381	0.135957105326459	1.09350358654355
STK16	monocyte	NI	PC1_zscore	-0.0165070616449028	0.106521679434203	-1.23713305671659
STK16	monocyte	LPS	PC1_zscore	-0.0187680805615489	0.0879778546580168	-1.32522435520197
STK16	monocyte	IAV	PC1_zscore	-0.0196038150713129	0.112450659656404	-1.18699527458371
STK16	monocyte	Tcruzi	PC1_zscore	-0.0132645927063339	0.172591748644258	-0.948908180688462
STK16	B	NI	PC1_zscore	0.00157126442182924	0.465651738694675	0.115351160443929
STK16	B	LPS	PC1_zscore	0.00159471011302569	0.470422998983566	0.10873025961793
STK16	B	IAV	PC1_zscore	-0.00739846559609014	0.317398697699116	-0.488398257004193
STK16	B	Tcruzi	PC1_zscore	0.0106317614200496	0.247085582139733	0.704374323271691
STK16	CD4T	NI	PC1_zscore	0.00610391761048363	0.313507010990504	0.514840407569113
STK16	CD4T	LPS	PC1_zscore	-0.0179047759132286	0.0873860426149321	-1.35603306654015
STK16	CD4T	IAV	PC1_zscore	-0.0114705014499272	0.19215665317506	-0.885156926313602
STK16	CD4T	Tcruzi	PC1_zscore	0.012411150937715	0.169804129368719	0.967079987274855
TUBA4A	NK	NI	PC1_zscore	-0.143214765362036	4.23845604399231e-05	-3.86957740059404
TUBA4A	NK	LPS	PC1_zscore	-0.210728272806798	2.20924311400417e-07	-4.84313851905407
TUBA4A	NK	IAV	PC1_zscore	-0.189976526854838	9.01616123460958e-06	-4.11961375890267
TUBA4A	NK	Tcruzi	PC1_zscore	-0.145284654775604	7.56683583916784e-05	-3.75067787090515
TUBA4A	CD8T	NI	PC1_zscore	-0.0941671053529952	8.26015715815753e-06	-4.31734534495644
TUBA4A	CD8T	LPS	PC1_zscore	-0.143801219668656	9.53622025789969e-08	-5.17232116962783
TUBA4A	CD8T	IAV	PC1_zscore	-0.142193319622168	3.76326561865037e-05	-3.91380270964862
TUBA4A	CD8T	Tcruzi	PC1_zscore	-0.104126659539507	2.6192162958516e-06	-4.55397475820849
TUBA4A	monocyte	NI	PC1_zscore	-0.0193404903168962	0.264226165235314	-0.636013914852572
TUBA4A	monocyte	LPS	PC1_zscore	-0.00513165771987815	0.446422928809697	-0.140041983459008
TUBA4A	monocyte	IAV	PC1_zscore	-0.038615218815741	0.171345320926505	-0.949661638550272
TUBA4A	monocyte	Tcruzi	PC1_zscore	-0.0112826158448862	0.370037888975015	-0.341961189509913
TUBA4A	B	NI	PC1_zscore	-0.0874541361407052	4.21102066034962e-05	-3.91039621806244
TUBA4A	B	LPS	PC1_zscore	-0.126244837420675	2.8255317197079e-08	-5.39641765004772
TUBA4A	B	IAV	PC1_zscore	-0.171488002881896	3.12802228563669e-09	-5.6882347673498
TUBA4A	B	Tcruzi	PC1_zscore	-0.0880685419024489	0.00010184067739949	-3.70695851327643
TUBA4A	CD4T	NI	PC1_zscore	-0.0897304578848124	3.48250392925298e-05	-3.96704393217031
TUBA4A	CD4T	LPS	PC1_zscore	-0.217266669798232	0	-8.32156344516337
TUBA4A	CD4T	IAV	PC1_zscore	-0.229099356622458	0	-7.96649338596598
TUBA4A	CD4T	Tcruzi	PC1_zscore	-0.113280440574657	8.15873169801584e-07	-4.77237064171734
DNAJB2	NK	NI	PC1_zscore	-0.0145095967602537	0.206388270090231	-0.80199481423585
DNAJB2	NK	LPS	PC1_zscore	-0.0223051651174805	0.116395631830322	-1.15055802870128
DNAJB2	NK	IAV	PC1_zscore	-0.0221615870564311	0.123658715322938	-1.10836571691743
DNAJB2	NK	Tcruzi	PC1_zscore	-0.00803186049549987	0.322722914792602	-0.435143056192446
DNAJB2	CD8T	NI	PC1_zscore	-0.0306904035784087	0.01940386291208	-1.98627176405704
DNAJB2	CD8T	LPS	PC1_zscore	-0.0169186198324935	0.143786683056749	-1.0421395272722
DNAJB2	CD8T	IAV	PC1_zscore	-0.0350106710382457	0.0288703788857145	-1.71348618934977
DNAJB2	CD8T	Tcruzi	PC1_zscore	-0.0366704088978679	0.00976747823948898	-2.17532655779625
DNAJB2	monocyte	NI	PC1_zscore	0.00621244441095137	0.343818785121251	0.402665830362834
DNAJB2	monocyte	LPS	PC1_zscore	-0.0125705710444401	0.214567486954005	-0.785298538807972
DNAJB2	monocyte	IAV	PC1_zscore	-0.0236081391984239	0.0984956473536334	-1.24612095000906
DNAJB2	monocyte	Tcruzi	PC1_zscore	0.0073064121160919	0.335556574564231	0.435832631526191
DNAJB2	B	NI	PC1_zscore	-0.00138711620361535	0.461851763743246	-0.0886025675356425
DNAJB2	B	LPS	PC1_zscore	-0.021076296661448	0.100571636283822	-1.23914475119885
DNAJB2	B	IAV	PC1_zscore	-0.0486780352878822	0.00681779031430407	-2.00645238752963
DNAJB2	B	Tcruzi	PC1_zscore	-0.0121728571439165	0.226670380576443	-0.736198887692353
DNAJB2	CD4T	NI	PC1_zscore	-0.00244213142146129	0.418895267324307	-0.201059134141851
DNAJB2	CD4T	LPS	PC1_zscore	-0.0307429252249965	0.00953123686756785	-2.23374249477623
DNAJB2	CD4T	IAV	PC1_zscore	-0.0280557732325018	0.0189221447134944	-1.97515742091187
DNAJB2	CD4T	Tcruzi	PC1_zscore	-0.000158764827340297	0.490251304253846	-0.0121694390770922
DNPEP	NK	NI	PC1_zscore	-0.0105071873255496	0.319163335367852	-0.477079151333399
DNPEP	NK	LPS	PC1_zscore	0.0590830093868401	0.00193147401058965	2.79376913344013
DNPEP	NK	IAV	PC1_zscore	0.0598638428141166	0.0015385295070977	2.8322475448289
DNPEP	NK	Tcruzi	PC1_zscore	0.0273972734891021	0.10837599308652	1.22236734108508
DNPEP	CD8T	NI	PC1_zscore	-0.00282320872340551	0.43728913650762	-0.16003433327729
DNPEP	CD8T	LPS	PC1_zscore	0.0321548988594381	0.039499754443998	1.73980818143401
DNPEP	CD8T	IAV	PC1_zscore	0.0109215230211568	0.302512986925841	0.507819940950595
DNPEP	CD8T	Tcruzi	PC1_zscore	0.0247633010304663	0.0843899181289535	1.37025166558464
DNPEP	monocyte	NI	PC1_zscore	0.0131658597782166	0.238825035680899	0.704835050809107
DNPEP	monocyte	LPS	PC1_zscore	0.058182064255635	0.00124513905576837	2.9240640603954
DNPEP	monocyte	IAV	PC1_zscore	0.0458052217673751	0.0138646996802933	2.15142541463821
DNPEP	monocyte	Tcruzi	PC1_zscore	0.0114366184530375	0.288575510260894	0.549024567858766
DNPEP	B	NI	PC1_zscore	-0.00609027452955217	0.373966363549369	-0.324646724406973
DNPEP	B	LPS	PC1_zscore	0.0614999300512696	0.000331122588960621	3.27709912494151
DNPEP	B	IAV	PC1_zscore	0.0516868677627434	0.00243439454499857	2.72260202645945
DNPEP	B	Tcruzi	PC1_zscore	0.0150591936993334	0.216011216956021	0.779090971969964
DNPEP	CD4T	NI	PC1_zscore	0.0183280652260959	0.124841276084326	1.14701673361388
DNPEP	CD4T	LPS	PC1_zscore	0.0760841468545562	1.37999200298352e-07	4.90934388441694
DNPEP	CD4T	IAV	PC1_zscore	0.0843147863187955	6.45334608541876e-09	5.36794205330956
DNPEP	CD4T	Tcruzi	PC1_zscore	0.0132365675353554	0.206737705055352	0.81364364372561
GMPPA	NK	NI	PC1_zscore	0.00209041628192291	0.775176396335316	0.127661647537639
GMPPA	NK	LPS	PC1_zscore	0.00769775868572955	0.702675016864498	0.395608684670119
GMPPA	NK	IAV	PC1_zscore	0.0238481704892926	0.619076204213703	0.667768645671746
GMPPA	NK	Tcruzi	PC1_zscore	0.0127448197925281	0.659352201524352	0.530564906568748
GMPPA	CD8T	NI	PC1_zscore	0.00140875356668213	0.780801621133448	0.100795871731478
GMPPA	CD8T	LPS	PC1_zscore	-0.00424135835084496	0.739796187758981	-0.266175400849117
GMPPA	CD8T	IAV	PC1_zscore	0.0170705078388474	0.634739588155408	0.607178956564535
GMPPA	CD8T	Tcruzi	PC1_zscore	-0.00889289197153255	0.677177265812522	-0.479554846958034
GMPPA	monocyte	NI	PC1_zscore	-0.0094827813988106	0.634951299458891	-0.617023884696202
GMPPA	monocyte	LPS	PC1_zscore	-0.0943482905071508	4.26061445013559e-08	-5.40680069941067
GMPPA	monocyte	IAV	PC1_zscore	-0.00434005266599892	0.717262799095604	-0.343784141820782
GMPPA	monocyte	Tcruzi	PC1_zscore	-0.00340344925469998	0.728700129051596	-0.301829063060195
GMPPA	B	NI	PC1_zscore	-0.00378910472360267	0.742362532011342	-0.249631750167274
GMPPA	B	LPS	PC1_zscore	0.00453033099167575	0.735343009824769	0.282085007667317
GMPPA	B	IAV	PC1_zscore	0.00904457560806739	0.68268923963113	0.460144898864634
GMPPA	B	Tcruzi	PC1_zscore	0.0113856483312804	0.658434803694068	0.534936886932675
GMPPA	CD4T	NI	PC1_zscore	-0.00898375099312885	0.637163584585763	-0.609021698635897
GMPPA	CD4T	LPS	PC1_zscore	-0.00108423033187793	0.777052045578504	-0.116633712516077
GMPPA	CD4T	IAV	PC1_zscore	0.00242313871414674	0.744709551342575	0.246145849453053
GMPPA	CD4T	Tcruzi	PC1_zscore	0.00219888008673269	0.752289952343303	0.21544702218893
CHPF	NK	NI	PC1_zscore	0.080733805352143	0.0296844728315553	1.81032986578221
CHPF	NK	LPS	PC1_zscore	0.0337537189438549	0.211081300365731	0.807190043473447
CHPF	NK	IAV	PC1_zscore	0.0605896776763667	0.0829313638320137	1.35671237162841
CHPF	NK	Tcruzi	PC1_zscore	0.0210261467274175	0.30691961775489	0.513803308273948
CHPF	CD8T	NI	PC1_zscore	-0.00494024458313515	0.453155479344099	-0.131021214376725
CHPF	CD8T	LPS	PC1_zscore	0.0317220086671861	0.206180048807882	0.820956658840915
CHPF	CD8T	IAV	PC1_zscore	0.0305362808374195	0.238016135418574	0.718877035105168
CHPF	CD8T	Tcruzi	PC1_zscore	0.0043060446237779	0.455500552335118	0.113831038544176
CHPF	monocyte	NI	PC1_zscore	-0.0644801142967819	0.071444741984414	-1.4171244926702
CHPF	monocyte	LPS	PC1_zscore	-0.133700619210117	0.00188831191584971	-2.62804999525319
CHPF	monocyte	IAV	PC1_zscore	-0.0981911692424049	0.0265733241730425	-1.82825069085893
CHPF	monocyte	Tcruzi	PC1_zscore	-0.00134896865945757	0.482190236526842	-0.0314493020807037
CHPF	B	NI	PC1_zscore	-0.053907615343813	0.0895497984853841	-1.31126969159019
CHPF	B	LPS	PC1_zscore	-0.0413122129895425	0.158505684428494	-0.996196707909064
CHPF	B	IAV	PC1_zscore	0.00682246709284189	0.437985095120136	0.170914081385381
CHPF	B	Tcruzi	PC1_zscore	-0.0586724337945468	0.0788444104287404	-1.37093968165488
CHPF	CD4T	NI	PC1_zscore	-0.0159101074169384	0.28412959506051	-0.572719818945639
CHPF	CD4T	LPS	PC1_zscore	-0.0290511465430477	0.158605415611488	-1.00522705020307
CHPF	CD4T	IAV	PC1_zscore	0.0189478117637686	0.276384001183357	0.605762154709883
CHPF	CD4T	Tcruzi	PC1_zscore	0.0392161307484737	0.0913976239806484	1.32943838969511
STK11IP	NK	NI	PC1_zscore	-0.0139912612394847	0.236997671106051	-0.772664033382591
STK11IP	NK	LPS	PC1_zscore	-0.00706660328611396	0.367043469922147	-0.394344669663922
STK11IP	NK	IAV	PC1_zscore	-0.0103050997100406	0.305597403452261	-0.575383079649077
STK11IP	NK	Tcruzi	PC1_zscore	-0.00371768247809755	0.431955460400568	-0.221247563100321
STK11IP	CD8T	NI	PC1_zscore	-0.0160184789278157	0.225099838264037	-0.814802166162491
STK11IP	CD8T	LPS	PC1_zscore	-0.00737277815794191	0.358497042416166	-0.428048516272943
STK11IP	CD8T	IAV	PC1_zscore	-0.00517829870122428	0.402427238397719	-0.296291138823998
STK11IP	CD8T	Tcruzi	PC1_zscore	-0.0112176907968692	0.293815135392144	-0.609856273281832
STK11IP	monocyte	NI	PC1_zscore	-0.00188827335469162	0.466677886105675	-0.141022537565087
STK11IP	monocyte	LPS	PC1_zscore	-0.0159829241690817	0.161386785370223	-0.988971377375488
STK11IP	monocyte	IAV	PC1_zscore	-0.0107883341565335	0.275523820361709	-0.658281313232264
STK11IP	monocyte	Tcruzi	PC1_zscore	-0.0013215934274553	0.482452562235995	-0.0922127121888384
STK11IP	B	NI	PC1_zscore	-0.00143772366683891	0.48440142128237	-0.0905825896351967
STK11IP	B	LPS	PC1_zscore	-0.0046992836356109	0.41498060599348	-0.274573025307232
STK11IP	B	IAV	PC1_zscore	0.0018113538054971	0.49768638340535	0.106297946416229
STK11IP	B	Tcruzi	PC1_zscore	-0.00518829861914239	0.39887964553425	-0.320611407660809
STK11IP	CD4T	NI	PC1_zscore	0.000864267812576602	0.507312951629964	0.0598356565903268
STK11IP	CD4T	LPS	PC1_zscore	0.00853827067905443	0.341302948746588	0.507274657253586
STK11IP	CD4T	IAV	PC1_zscore	-0.00974159082544122	0.287301241305812	-0.63710590317127
STK11IP	CD4T	Tcruzi	PC1_zscore	-0.0129173988279186	0.224315757864874	-0.829928176313046
EPHA4	NK	NI	PC1_zscore	-0.0574845190907423	0.0209046051815627	-2.06261296934208
EPHA4	NK	LPS	PC1_zscore	-0.0977689867170995	0.00081771218573834	-3.20709559562651
EPHA4	NK	IAV	PC1_zscore	-0.158249574461425	1.6180180975045e-06	-4.76148389756969
EPHA4	NK	Tcruzi	PC1_zscore	-0.104060751667228	0.000538198756593444	-3.36940832208212
EPHA4	CD8T	NI	PC1_zscore	-0.156809520962967	3.14498427300691e-11	-6.67464492225825
EPHA4	CD8T	LPS	PC1_zscore	-0.132760642335613	2.50205573881779e-06	-4.6104360893456
EPHA4	CD8T	IAV	PC1_zscore	-0.156291662291228	2.06449817601317e-05	-4.32786026872144
EPHA4	CD8T	Tcruzi	PC1_zscore	-0.18493274397017	4.59154936294226e-12	-6.94672815107194
EPHA4	monocyte	NI	PC1_zscore	-0.153946748770696	0.00113016866609628	-3.24918108770641
EPHA4	monocyte	LPS	PC1_zscore	-0.125810042406106	0.00327215579607987	-2.81035300367211
EPHA4	monocyte	IAV	PC1_zscore	-0.183915854177226	7.18632210805481e-05	-3.81553796005311
EPHA4	monocyte	Tcruzi	PC1_zscore	-0.150686229912552	0.00178355137656772	-3.11033616343245
EPHA4	B	NI	PC1_zscore	-0.146227444572217	0.000120664429502426	-3.71156513850283
EPHA4	B	LPS	PC1_zscore	-0.272547113677248	2.4842461421315e-11	-5.76495994430672
EPHA4	B	IAV	PC1_zscore	-0.193611441109951	2.98552509017114e-05	-3.89995936401539
EPHA4	B	Tcruzi	PC1_zscore	-0.20425753064834	1.55927404543732e-06	-4.56474743160448
EPHA4	CD4T	NI	PC1_zscore	-0.0694949183665176	0.00146127776620453	-3.02228016353104
EPHA4	CD4T	LPS	PC1_zscore	-0.172546407338749	4.09228206876833e-12	-6.76243331355084
EPHA4	CD4T	IAV	PC1_zscore	-0.204321178048701	2.8199664825479e-14	-7.29617178854026
EPHA4	CD4T	Tcruzi	PC1_zscore	-0.106894705315257	2.49540734994502e-05	-4.13223452984093
FARSB	NK	NI	PC1_zscore	0.0035580184881035	0.428296157557818	0.161916647977751
FARSB	NK	LPS	PC1_zscore	0.00168872051238853	0.457451449714185	0.0722302226034882
FARSB	NK	IAV	PC1_zscore	0.0133374807027236	0.268375994328945	0.596629753950114
FARSB	NK	Tcruzi	PC1_zscore	-0.00284302757114153	0.464822035837895	-0.121922101889402
FARSB	CD8T	NI	PC1_zscore	0.0546124901690194	0.00206503165268591	2.63009831421939
FARSB	CD8T	LPS	PC1_zscore	0.045289158065213	0.0104303660381325	2.11503252745736
FARSB	CD8T	IAV	PC1_zscore	0.0042757033024868	0.410643501011998	0.192562486212414
FARSB	CD8T	Tcruzi	PC1_zscore	0.0490635647569319	0.00601257862069142	2.32011951513931
FARSB	monocyte	NI	PC1_zscore	0.000703639147878871	0.4828773535216	0.0364990276456463
FARSB	monocyte	LPS	PC1_zscore	0.0208090196642463	0.161783674865478	0.969915941511577
FARSB	monocyte	IAV	PC1_zscore	0.00445722597496627	0.420279361123627	0.190076562824393
FARSB	monocyte	Tcruzi	PC1_zscore	0.0048686263252839	0.403511016903884	0.235108526113909
FARSB	B	NI	PC1_zscore	0.0122330771033706	0.234388034464796	0.714937443061695
FARSB	B	LPS	PC1_zscore	0.0138458284777876	0.213058639244186	0.787959846478855
FARSB	B	IAV	PC1_zscore	0.0132558605508539	0.231288007728612	0.724455078365936
FARSB	B	Tcruzi	PC1_zscore	-0.00304600056308038	0.43635758476109	-0.170186693003909
FARSB	CD4T	NI	PC1_zscore	0.00171625987988877	0.445745438227776	0.130534942409389
FARSB	CD4T	LPS	PC1_zscore	0.053495674544603	8.19218951056565e-06	4.0939051652685
FARSB	CD4T	IAV	PC1_zscore	0.04449778702863	0.000246401161234735	3.30899525896242
FARSB	CD4T	Tcruzi	PC1_zscore	0.0165453997795198	0.109810828692222	1.21841463235433
ACSL3	NK	NI	PC1_zscore	0.000819177345880554	0.489379540814687	0.0551823938681217
ACSL3	NK	LPS	PC1_zscore	-0.0167371378892519	0.145078731042237	-1.03005726308269
ACSL3	NK	IAV	PC1_zscore	-0.0172635402908197	0.136676661023887	-1.06021475653786
ACSL3	NK	Tcruzi	PC1_zscore	-0.0100269472220573	0.254297361533299	-0.650852002915391
ACSL3	CD8T	NI	PC1_zscore	-0.0119396351672452	0.175103388669728	-0.932470885259646
ACSL3	CD8T	LPS	PC1_zscore	-0.0204544023005347	0.0688605894092523	-1.43230885057905
ACSL3	CD8T	IAV	PC1_zscore	-0.00544488485667395	0.353639767254135	-0.364077748288434
ACSL3	CD8T	Tcruzi	PC1_zscore	-0.00269157367770182	0.416562180860473	-0.205302794700803
ACSL3	monocyte	NI	PC1_zscore	-0.00824752795623721	0.228127474355748	-0.746367164394893
ACSL3	monocyte	LPS	PC1_zscore	-0.017855014028453	0.06760905903586	-1.45143168070168
ACSL3	monocyte	IAV	PC1_zscore	-0.00284103968773893	0.41156860410216	-0.221519698865673
ACSL3	monocyte	Tcruzi	PC1_zscore	-0.00225979957652389	0.424326055379806	-0.197384527056287
ACSL3	B	NI	PC1_zscore	-0.00866299359298955	0.266573357953733	-0.617191108920211
ACSL3	B	LPS	PC1_zscore	0.0257128880239137	0.0613607701048197	1.46108228967873
ACSL3	B	IAV	PC1_zscore	0.0191553622830525	0.109460792899149	1.18750487520057
ACSL3	B	Tcruzi	PC1_zscore	0.00545513250636734	0.362700079855452	0.370715839668535
ACSL3	CD4T	NI	PC1_zscore	-0.00865707553334472	0.177929844061713	-0.925764760290234
ACSL3	CD4T	LPS	PC1_zscore	-0.0183307905866517	0.0322157275067075	-1.84359552889547
ACSL3	CD4T	IAV	PC1_zscore	-0.0138579121106855	0.0801352839208601	-1.40310087538264
ACSL3	CD4T	Tcruzi	PC1_zscore	-0.00268533443834622	0.392753940840807	-0.274266287508838
AP1S3	NK	NI	PC1_zscore	-0.00654050922867636	0.404291993611548	-0.332318214506507
AP1S3	NK	LPS	PC1_zscore	0.0118564508751509	0.330479215205058	0.527454771661619
AP1S3	NK	IAV	PC1_zscore	-0.000368720211773131	0.518712956026913	-0.0186847491535872
AP1S3	NK	Tcruzi	PC1_zscore	0.00121193606424752	0.504729555750104	0.0624290614238528
AP1S3	CD8T	NI	PC1_zscore	-0.0167405709208019	0.277363131364523	-0.665370432762977
AP1S3	CD8T	LPS	PC1_zscore	-0.00119462269103905	0.503742064123212	-0.0596548281363596
AP1S3	CD8T	IAV	PC1_zscore	0.011488678083063	0.341927432093383	0.468178239622974
AP1S3	CD8T	Tcruzi	PC1_zscore	-0.0114316768788626	0.341470815753555	-0.496355479082917
AP1S3	monocyte	NI	PC1_zscore	0.000808731041648612	0.506281546799498	0.0478256937135909
AP1S3	monocyte	LPS	PC1_zscore	0.0116304598127687	0.295662819963779	0.591304388586936
AP1S3	monocyte	IAV	PC1_zscore	0.00885753575968345	0.346571029799805	0.475757227161738
AP1S3	monocyte	Tcruzi	PC1_zscore	0.00240411243172055	0.478476172976959	0.132558857858957
AP1S3	B	NI	PC1_zscore	-0.00789904990870229	0.34172249984397	-0.498394083965717
AP1S3	B	LPS	PC1_zscore	-0.00251463239991144	0.46920667729408	-0.157055164582018
AP1S3	B	IAV	PC1_zscore	-0.0104822372257675	0.305083645452364	-0.601451481109777
AP1S3	B	Tcruzi	PC1_zscore	-0.00407075320176752	0.43202567028955	-0.25400397475422
AP1S3	CD4T	NI	PC1_zscore	-0.00200604829326834	0.483939986232038	-0.113183014217808
AP1S3	CD4T	LPS	PC1_zscore	0.0196263827278979	0.216626649499196	0.838353035321415
AP1S3	CD4T	IAV	PC1_zscore	0.000247106608774567	0.526212339171963	0.0136093578036938
AP1S3	CD4T	Tcruzi	PC1_zscore	0.00765532332535735	0.377193472726231	0.404387712828783
WDFY1	NK	NI	PC1_zscore	-0.0324617266868832	0.059889482998671	-1.54715946993021
WDFY1	NK	LPS	PC1_zscore	0.0519728893289048	0.00632720348302752	2.46209278781135
WDFY1	NK	IAV	PC1_zscore	0.0188147201860609	0.186296544431439	0.890499406298066
WDFY1	NK	Tcruzi	PC1_zscore	-0.0277435860913885	0.113329527740491	-1.20233290971449
WDFY1	CD8T	NI	PC1_zscore	-0.0644259529085197	0.000165351916960543	-3.54469620433209
WDFY1	CD8T	LPS	PC1_zscore	-0.0233668496362811	0.121162092899578	-1.16619847650915
WDFY1	CD8T	IAV	PC1_zscore	-0.0255242631881957	0.14201300128753	-1.06712746465387
WDFY1	CD8T	Tcruzi	PC1_zscore	-0.0566177021577755	0.00168667113562815	-2.89568770936936
WDFY1	monocyte	NI	PC1_zscore	-0.0110657160980694	0.270420218800082	-0.612645675266294
WDFY1	monocyte	LPS	PC1_zscore	0.00241648864371239	0.447685233970332	0.128009643210202
WDFY1	monocyte	IAV	PC1_zscore	0.0720919745181893	7.66544618289163e-05	3.71596416629655
WDFY1	monocyte	Tcruzi	PC1_zscore	0.02488685349346	0.0972724663039345	1.2952679603008
WDFY1	B	NI	PC1_zscore	0.0187842493818659	0.210416387510629	0.803850053749495
WDFY1	B	LPS	PC1_zscore	0.0977404095993704	4.06605157191661e-06	4.27334558870257
WDFY1	B	IAV	PC1_zscore	0.0659589747906247	0.00146529999072646	2.91274486787579
WDFY1	B	Tcruzi	PC1_zscore	0.0444876121708072	0.0350486800196449	1.7854324132066
WDFY1	CD4T	NI	PC1_zscore	-0.00305268722547149	0.432667699934272	-0.17147507000133
WDFY1	CD4T	LPS	PC1_zscore	0.0893408724216004	6.85512824657687e-08	5.14077598656872
WDFY1	CD4T	IAV	PC1_zscore	0.0781728544308528	7.31452575702648e-07	4.70655765199118
WDFY1	CD4T	Tcruzi	PC1_zscore	0.00561155085852857	0.383067057155189	0.296185905264246
MRPL44	NK	NI	PC1_zscore	-0.00347213226380154	0.430345810303775	-0.177407087450615
MRPL44	NK	LPS	PC1_zscore	0.00315651349266974	0.433569772831184	0.157353605565024
MRPL44	NK	IAV	PC1_zscore	0.016028202235049	0.210799082087126	0.796404762258846
MRPL44	NK	Tcruzi	PC1_zscore	-0.0103726245068656	0.311237303730701	-0.500817996156692
MRPL44	CD8T	NI	PC1_zscore	-0.0260681906272644	0.0480145798713401	-1.64670288850758
MRPL44	CD8T	LPS	PC1_zscore	-0.00695218772440568	0.342745831861869	-0.404259243266448
MRPL44	CD8T	IAV	PC1_zscore	0.00584133123997358	0.38514174727044	0.293394127991864
MRPL44	CD8T	Tcruzi	PC1_zscore	-0.0188993594585463	0.124445661170064	-1.14555733759695
MRPL44	monocyte	NI	PC1_zscore	0.017703204995223	0.0881105787893922	1.34551345078737
MRPL44	monocyte	LPS	PC1_zscore	0.0333101773803632	0.00747590390191575	2.41075259055523
MRPL44	monocyte	IAV	PC1_zscore	0.0448063542463833	0.00190964400951229	2.79634884686827
MRPL44	monocyte	Tcruzi	PC1_zscore	0.0135083716430013	0.176360410819638	0.923715631600902
MRPL44	B	NI	PC1_zscore	-0.00239484046010472	0.444857056285804	-0.138187386700878
MRPL44	B	LPS	PC1_zscore	0.0830663040095696	2.69223002597355e-06	3.92402925276332
MRPL44	B	IAV	PC1_zscore	0.0542944922809107	0.00155545016390984	2.69378817565121
MRPL44	B	Tcruzi	PC1_zscore	0.0245044279684556	0.0874809966606945	1.32919029404852
MRPL44	CD4T	NI	PC1_zscore	0.00826801427736033	0.211830765755462	0.798637691093882
MRPL44	CD4T	LPS	PC1_zscore	0.0323306056957891	0.000795999464245726	3.11779292939651
MRPL44	CD4T	IAV	PC1_zscore	0.0348377427661146	0.00038944707096303	3.28493810743164
MRPL44	CD4T	Tcruzi	PC1_zscore	0.00669945013183022	0.269601461487988	0.613448789335023
CUL3	NK	NI	PC1_zscore	-0.0123556745741312	0.0606661877957896	-1.90996470302479
CUL3	NK	LPS	PC1_zscore	-0.0139557160082283	0.0234831395145769	-2.46287507797281
CUL3	NK	IAV	PC1_zscore	-0.0145939953375494	0.015738341792696	-2.53797209107623
CUL3	NK	Tcruzi	PC1_zscore	-0.0113537371749094	0.0953642283595764	-1.50812932253783
CUL3	CD8T	NI	PC1_zscore	-0.0156305041467813	0.00185804586156024	-2.95177004543655
CUL3	CD8T	LPS	PC1_zscore	-0.0136720231837173	0.0204009641829817	-2.62747036136285
CUL3	CD8T	IAV	PC1_zscore	-0.0163915253467265	0.00320273522696668	-2.46288206103577
CUL3	CD8T	Tcruzi	PC1_zscore	-0.0163369906875598	0.00118455279993068	-2.71719130562955
CUL3	monocyte	NI	PC1_zscore	-0.0104626348941192	0.12851762849397	-1.33988088644901
CUL3	monocyte	LPS	PC1_zscore	-0.0160177659897034	0.00131468160536274	-2.85581003557421
CUL3	monocyte	IAV	PC1_zscore	-0.0136483870595388	0.0230473916510212	-2.57080016547598
CUL3	monocyte	Tcruzi	PC1_zscore	-0.0141258724589153	0.0123788114039955	-2.85147076635605
CUL3	B	NI	PC1_zscore	-0.0126165627071639	0.0453934689154165	-2.17536214855839
CUL3	B	LPS	PC1_zscore	-0.0132711195877004	0.0280115421191692	-2.48755187557652
CUL3	B	IAV	PC1_zscore	-0.0117341708365565	0.0778726120945303	-1.72885874842417
CUL3	B	Tcruzi	PC1_zscore	-0.0156890827555846	0.003774474632529	-2.73888582630136
CUL3	CD4T	NI	PC1_zscore	-0.0154215528176717	0.000337021483856947	-3.52626683304577
CUL3	CD4T	LPS	PC1_zscore	-0.0130572876013331	0.011268056757521	-2.96813080629505
CUL3	CD4T	IAV	PC1_zscore	-0.0126413265626337	0.0200916138888249	-2.6521399644647
CUL3	CD4T	Tcruzi	PC1_zscore	-0.0136379506050629	0.00693888530547415	-3.20817924013429
DOCK10	NK	NI	PC1_zscore	0.0582569042287996	0.00864064069150214	2.3704483401325
DOCK10	NK	LPS	PC1_zscore	0.121015074845935	7.74776190933119e-08	4.56490912711906
DOCK10	NK	IAV	PC1_zscore	0.100524434044129	5.57595222012898e-07	4.53257953453371
DOCK10	NK	Tcruzi	PC1_zscore	0.0671715501426831	0.0052210199259803	2.51004445896784
DOCK10	CD8T	NI	PC1_zscore	0.0442552438198186	0.00419868807935865	2.65814705208164
DOCK10	CD8T	LPS	PC1_zscore	0.0597061408767639	0.000368246226534825	3.39722407398417
DOCK10	CD8T	IAV	PC1_zscore	0.0529411358448349	0.00420944727874765	2.64835487970059
DOCK10	CD8T	Tcruzi	PC1_zscore	0.0399925959984447	0.0139682304350193	2.21032833236813
DOCK10	monocyte	NI	PC1_zscore	0.0797776365712901	6.10993227774691e-06	4.31056960286895
DOCK10	monocyte	LPS	PC1_zscore	0.0671610019838385	0.000405144585776643	3.27574518234906
DOCK10	monocyte	IAV	PC1_zscore	0.12048084373276	2.2926707299467e-09	5.23937255858031
DOCK10	monocyte	Tcruzi	PC1_zscore	0.0492063379945406	0.00821951937815972	2.39168188762287
DOCK10	B	NI	PC1_zscore	0.0140213423862734	0.228049139570916	0.752610829847121
DOCK10	B	LPS	PC1_zscore	0.0286414167273573	0.0495175012460527	1.65723658976543
DOCK10	B	IAV	PC1_zscore	0.0341203340176164	0.0280033936730858	1.91761664548253
DOCK10	B	Tcruzi	PC1_zscore	0.015456065506955	0.228534244367559	0.749847757971849
DOCK10	CD4T	NI	PC1_zscore	0.0285227342250378	0.0435105016289708	1.71043933973091
DOCK10	CD4T	LPS	PC1_zscore	0.0592645524473089	9.48788978490583e-05	3.73923142424079
DOCK10	CD4T	IAV	PC1_zscore	0.0425430874308163	0.00367108178538444	2.6956893906216
DOCK10	CD4T	Tcruzi	PC1_zscore	0.0138369842934612	0.223470540057852	0.765161877989709
RHBDD1	NK	NI	PC1_zscore	0.0168624461248703	0.189213298273008	0.86184366052323
RHBDD1	NK	LPS	PC1_zscore	0.0333709081078131	0.0427198201979396	1.63942462367845
RHBDD1	NK	IAV	PC1_zscore	0.0288712039974167	0.0655411457599963	1.44552268867086
RHBDD1	NK	Tcruzi	PC1_zscore	0.00368604966003197	0.415212107131596	0.181348307900182
RHBDD1	CD8T	NI	PC1_zscore	0.0373365268272889	0.0069912358371452	2.36973491882494
RHBDD1	CD8T	LPS	PC1_zscore	0.0166543961591966	0.144749781974472	1.04648185750293
RHBDD1	CD8T	IAV	PC1_zscore	0.0233203408120902	0.093153454667378	1.29237605963584
RHBDD1	CD8T	Tcruzi	PC1_zscore	0.0407209335275196	0.00582070915182595	2.38080148453348
RHBDD1	monocyte	NI	PC1_zscore	0.00260346149901023	0.433776662864952	0.166734590983842
RHBDD1	monocyte	LPS	PC1_zscore	0.0243481489512334	0.06007022575713	1.5273910569196
RHBDD1	monocyte	IAV	PC1_zscore	0.00939511456250232	0.293405662168558	0.540782771281134
RHBDD1	monocyte	Tcruzi	PC1_zscore	-0.00493158101658085	0.390118992882688	-0.28439764591867
RHBDD1	B	NI	PC1_zscore	0.0224105265294019	0.0473139925846262	1.63666104548349
RHBDD1	B	LPS	PC1_zscore	0.0180058397923178	0.0943621970632382	1.30320511965093
RHBDD1	B	IAV	PC1_zscore	0.0113832461799582	0.215111969851361	0.783906764785844
RHBDD1	B	Tcruzi	PC1_zscore	-0.00395776578799121	0.398622522562788	-0.259115223022149
RHBDD1	CD4T	NI	PC1_zscore	0.0102747007410983	0.200061078151074	0.837211536049636
RHBDD1	CD4T	LPS	PC1_zscore	0.0426776228705519	0.000203233788009867	3.32104664652882
RHBDD1	CD4T	IAV	PC1_zscore	0.0544741485872742	3.86865211387215e-06	4.10687698639974
RHBDD1	CD4T	Tcruzi	PC1_zscore	0.0177389099733851	0.0845981176484003	1.36327517775258
MFF	NK	NI	PC1_zscore	-0.00158754739636581	0.450143340253254	-0.122902184348971
MFF	NK	LPS	PC1_zscore	-0.00983615322401359	0.233734300806908	-0.725690824215187
MFF	NK	IAV	PC1_zscore	-0.011859695202771	0.190202376306882	-0.874433646027973
MFF	NK	Tcruzi	PC1_zscore	-0.0010205145336658	0.466207666082779	-0.0758114883919629
MFF	CD8T	NI	PC1_zscore	-0.00454558519509091	0.33409159936793	-0.432462936459843
MFF	CD8T	LPS	PC1_zscore	-0.0119520110601549	0.15231061923703	-1.02759910887184
MFF	CD8T	IAV	PC1_zscore	0.0112983864945048	0.20975188903372	0.813534900302774
MFF	CD8T	Tcruzi	PC1_zscore	-0.00517754789348424	0.320775880369694	-0.471174863375823
MFF	monocyte	NI	PC1_zscore	-0.0293894607386646	0.00556230885017306	-2.67060091506257
MFF	monocyte	LPS	PC1_zscore	-0.011577385170227	0.145979358611297	-1.05524836851877
MFF	monocyte	IAV	PC1_zscore	-0.0456406860173223	0.000177621246577164	-3.1287247526046
MFF	monocyte	Tcruzi	PC1_zscore	-0.0273731351690704	0.00990167855968693	-2.33076245775552
MFF	B	NI	PC1_zscore	0.00988634159157234	0.170728533961029	0.953748156192943
MFF	B	LPS	PC1_zscore	-0.0166875869817884	0.0578329927607493	-1.56985851737174
MFF	B	IAV	PC1_zscore	-0.0187102854132365	0.048826618486048	-1.64129579098868
MFF	B	Tcruzi	PC1_zscore	-0.00180293822090037	0.431697648713437	-0.166448107065193
MFF	CD4T	NI	PC1_zscore	-0.0132280628930802	0.0303703129522981	-1.89752018962008
MFF	CD4T	LPS	PC1_zscore	-0.00855537645611887	0.107961013922791	-1.24820184533475
MFF	CD4T	IAV	PC1_zscore	-0.000384138293131739	0.480223038712024	-0.0550345320000106
MFF	CD4T	Tcruzi	PC1_zscore	-0.00355713531532029	0.313809464686022	-0.491964908811719
AGFG1	NK	NI	PC1_zscore	-0.00687768507516845	0.304986890738394	-0.529418409767937
AGFG1	NK	LPS	PC1_zscore	0.0136323282567363	0.155073432524549	1.01047875155465
AGFG1	NK	IAV	PC1_zscore	0.0119929931888948	0.182420356557955	0.904140919313854
AGFG1	NK	Tcruzi	PC1_zscore	-0.0035835750658157	0.403553751991999	-0.268407620996012
AGFG1	CD8T	NI	PC1_zscore	0.00308675209792725	0.393748257454808	0.274531075894945
AGFG1	CD8T	LPS	PC1_zscore	0.00461915064962622	0.348896095187026	0.391666588399001
AGFG1	CD8T	IAV	PC1_zscore	0.00335626523579461	0.397942439961861	0.255932935508375
AGFG1	CD8T	Tcruzi	PC1_zscore	-0.00288849839989194	0.410097859315634	-0.245860691773208
AGFG1	monocyte	NI	PC1_zscore	-0.0109070335098964	0.129573907814899	-1.13263964627141
AGFG1	monocyte	LPS	PC1_zscore	0.0268240211659918	0.0035734947734561	2.55784752478839
AGFG1	monocyte	IAV	PC1_zscore	0.0201800861182264	0.0341571618631166	1.81911070125083
AGFG1	monocyte	Tcruzi	PC1_zscore	0.00805953385710623	0.209002278472501	0.81754802691303
AGFG1	B	NI	PC1_zscore	-0.0122785616000284	0.134807077858059	-1.09946036681153
AGFG1	B	LPS	PC1_zscore	-0.00803806422906731	0.242297209217888	-0.714823338183536
AGFG1	B	IAV	PC1_zscore	-0.00419930429355633	0.367116235672038	-0.363285867350122
AGFG1	B	Tcruzi	PC1_zscore	-0.00361436332692825	0.379568365618343	-0.325536910026701
AGFG1	CD4T	NI	PC1_zscore	0.00483640323260544	0.270759106588884	0.619387977607313
AGFG1	CD4T	LPS	PC1_zscore	0.01246397730205	0.0611524966847048	1.56324749497865
AGFG1	CD4T	IAV	PC1_zscore	0.0248577525328095	0.0071571211933673	2.90464923725952
AGFG1	CD4T	Tcruzi	PC1_zscore	0.00792152656768314	0.170496387114704	0.961625070222054
TRIP12	NK	NI	PC1_zscore	5.66154601586153e-05	0.691592550096493	0.00809702934022502
TRIP12	NK	LPS	PC1_zscore	0.00307637449656404	0.574670759499678	0.393907219620799
TRIP12	NK	IAV	PC1_zscore	0.0072129098951203	0.467479742997426	0.735510651103991
TRIP12	NK	Tcruzi	PC1_zscore	0.00368684994671717	0.555043076912919	0.461736888238463
TRIP12	CD8T	NI	PC1_zscore	-0.00228537900860565	0.609161018665946	-0.339522702193522
TRIP12	CD8T	LPS	PC1_zscore	0.00171731362330077	0.616637938365868	0.262821099066617
TRIP12	CD8T	IAV	PC1_zscore	0.00297665763500982	0.57418854244228	0.393779141026239
TRIP12	CD8T	Tcruzi	PC1_zscore	0.000346388532123244	0.678908356044146	0.0536432176374233
TRIP12	monocyte	NI	PC1_zscore	-0.000879512570390087	0.667455164111187	-0.14724338638701
TRIP12	monocyte	LPS	PC1_zscore	-0.00154935666647443	0.621811138945797	-0.221285200788802
TRIP12	monocyte	IAV	PC1_zscore	0.0169983504873488	0.130476728442591	1.39967268310435
TRIP12	monocyte	Tcruzi	PC1_zscore	0.0002677932201739	0.681909914735531	0.0435185087667793
TRIP12	B	NI	PC1_zscore	-0.00222565904576963	0.610343390476792	-0.334509685822494
TRIP12	B	LPS	PC1_zscore	0.00624866772826144	0.4716798878891	0.727562606238113
TRIP12	B	IAV	PC1_zscore	0.00151859620508558	0.62677574509996	0.22810693165742
TRIP12	B	Tcruzi	PC1_zscore	-0.000383774785990955	0.69549256307969	-0.0586911774543797
TRIP12	CD4T	NI	PC1_zscore	0.00191220117746391	0.584388342543986	0.373896043466765
TRIP12	CD4T	LPS	PC1_zscore	0.00342274338953421	0.513906958568596	0.601253153079206
TRIP12	CD4T	IAV	PC1_zscore	0.00424383015367467	0.488297465241688	0.681671155214995
TRIP12	CD4T	Tcruzi	PC1_zscore	-0.00510701412600723	0.490492532524791	-0.707881751392523
SP110	NK	NI	PC1_zscore	0.0364912055728827	0.154624798354698	1.00958873017976
SP110	NK	LPS	PC1_zscore	0.125613336055626	9.927612303371e-06	4.09946765620522
SP110	NK	IAV	PC1_zscore	0.0801157328133792	0.00165087361116403	2.89646410726152
SP110	NK	Tcruzi	PC1_zscore	0.0800865378852858	0.0164773156271327	2.07599128126639
SP110	CD8T	NI	PC1_zscore	-0.0344143083126673	0.116454973592268	-1.18931084621535
SP110	CD8T	LPS	PC1_zscore	0.0671848467090551	0.00618779865382855	2.4707812692831
SP110	CD8T	IAV	PC1_zscore	0.0251337976835758	0.201794089248962	0.832166495573715
SP110	CD8T	Tcruzi	PC1_zscore	-0.0078737280788091	0.395029340232859	-0.264331821511041
SP110	monocyte	NI	PC1_zscore	0.0163562746280187	0.338171401390205	0.409016474746477
SP110	monocyte	LPS	PC1_zscore	0.139334848780306	0.000287526040036302	3.19156287878173
SP110	monocyte	IAV	PC1_zscore	0.0760347618166232	0.0221489878924239	1.97791111300532
SP110	monocyte	Tcruzi	PC1_zscore	0.0724918707224501	0.0519982351210216	1.58201797389824
SP110	B	NI	PC1_zscore	0.00942271782355618	0.363093309005103	0.349674238892897
SP110	B	LPS	PC1_zscore	0.139282234268674	2.27818800013111e-09	5.64275871926954
SP110	B	IAV	PC1_zscore	0.0678824174430801	0.00192010739506131	2.86855998479621
SP110	B	Tcruzi	PC1_zscore	0.0521085745587195	0.0357060490297513	1.7875268926118
SP110	CD4T	NI	PC1_zscore	0.0182437834621603	0.257869164308063	0.6476172877393
SP110	CD4T	LPS	PC1_zscore	0.130487746688866	3.74700641022371e-07	4.76615339278492
SP110	CD4T	IAV	PC1_zscore	0.0704789249141743	0.00333097305555522	2.67753796691096
SP110	CD4T	Tcruzi	PC1_zscore	0.0413645280648471	0.0740521816612318	1.43780451225386
SP140	NK	NI	PC1_zscore	-0.036074975855625	0.159154502380145	-0.99452413663778
SP140	NK	LPS	PC1_zscore	0.111177671310625	6.53207276134059e-05	3.74285571497316
SP140	NK	IAV	PC1_zscore	0.0715217732762175	0.00448498184535194	2.59047158852011
SP140	NK	Tcruzi	PC1_zscore	0.0430184272708159	0.122816791989989	1.15476445432624
SP140	CD8T	NI	PC1_zscore	-0.124218430191646	4.79037156209117e-05	-3.7999989158202
SP140	CD8T	LPS	PC1_zscore	0.00661614291121986	0.41281795828672	0.219337477933771
SP140	CD8T	IAV	PC1_zscore	0.0174381360086467	0.303042566447241	0.513863758630494
SP140	CD8T	Tcruzi	PC1_zscore	-0.0996011142153992	0.00137162301880855	-2.92866605618139
SP140	monocyte	NI	PC1_zscore	0.0146824791194484	0.380870703306448	0.292174508881259
SP140	monocyte	LPS	PC1_zscore	0.136017676803875	0.00130232080327266	2.86820671600844
SP140	monocyte	IAV	PC1_zscore	0.117554695677989	0.00255948133448242	2.70678411196993
SP140	monocyte	Tcruzi	PC1_zscore	0.0804108345177634	0.0642988555630279	1.47382836993833
SP140	B	NI	PC1_zscore	0.0111904560627952	0.287543776605378	0.560126407028449
SP140	B	LPS	PC1_zscore	0.104835860982166	7.44163376052399e-09	5.61727654780057
SP140	B	IAV	PC1_zscore	0.063076413785623	0.000494146757721161	3.28592156351267
SP140	B	Tcruzi	PC1_zscore	0.010103648858931	0.321728287934156	0.461615605918824
SP140	CD4T	NI	PC1_zscore	-0.0170384080189244	0.284940472451123	-0.570550724083623
SP140	CD4T	LPS	PC1_zscore	0.141913661524103	5.16214437573127e-08	5.16774470211047
SP140	CD4T	IAV	PC1_zscore	0.0861553975486326	0.000465914326036008	3.25948235249854
SP140	CD4T	Tcruzi	PC1_zscore	-0.00421917803432692	0.446943579942692	-0.136691506165604
SP140L	NK	NI	PC1_zscore	0.00274398698238512	0.447987587045978	0.127126412935793
SP140L	NK	LPS	PC1_zscore	0.081221955805683	4.33991944613206e-05	3.79646813906232
SP140L	NK	IAV	PC1_zscore	0.0688831910385157	0.000173975940289183	3.4944170935699
SP140L	NK	Tcruzi	PC1_zscore	0.0257538315790165	0.132733698332006	1.10864353425143
SP140L	CD8T	NI	PC1_zscore	-0.0508683565519371	0.000334372730619203	-3.38196316231305
SP140L	CD8T	LPS	PC1_zscore	-0.00568388746611827	0.366301826507357	-0.341021376140977
SP140L	CD8T	IAV	PC1_zscore	-0.0112823912834245	0.282723763898817	-0.575708069171391
SP140L	CD8T	Tcruzi	PC1_zscore	-0.0410761057469947	0.00520025329731444	-2.54787149535831
SP140L	monocyte	NI	PC1_zscore	-0.00136170778192656	0.483241300651134	-0.0512530716863757
SP140L	monocyte	LPS	PC1_zscore	0.0895623074551943	0.000477263566605849	3.13539521866961
SP140L	monocyte	IAV	PC1_zscore	0.0666928136574944	0.00565290059815721	2.46802534286039
SP140L	monocyte	Tcruzi	PC1_zscore	0.0264339850854629	0.179888526862802	0.907407290705854
SP140L	B	NI	PC1_zscore	0.000955595744251036	0.478219143256138	0.0543427610624711
SP140L	B	LPS	PC1_zscore	0.0675343708191883	3.28607440637547e-05	3.91961066359011
SP140L	B	IAV	PC1_zscore	0.0453518490344972	0.00415957151654156	2.61720350952047
SP140L	B	Tcruzi	PC1_zscore	0.00106320348654582	0.477127825545667	0.0551895083633601
SP140L	CD4T	NI	PC1_zscore	-0.0640185685392263	2.15844072033455e-05	-3.98344502212263
SP140L	CD4T	LPS	PC1_zscore	0.0349543123145286	0.00886881940546932	2.36211489605898
SP140L	CD4T	IAV	PC1_zscore	0.0248364242791353	0.0421328083782796	1.72171328531269
SP140L	CD4T	Tcruzi	PC1_zscore	-0.0450210577364828	0.00319787388014081	-2.67941184637268
SP100	NK	NI	PC1_zscore	0.162415916914285	1.92608849710183e-05	4.17744943100314
SP100	NK	LPS	PC1_zscore	0.203611653532195	1.04504679376343e-10	6.11637669567786
SP100	NK	IAV	PC1_zscore	0.164995912843973	4.05390212928334e-08	5.29261232183792
SP100	NK	Tcruzi	PC1_zscore	0.208952711021609	9.25496942842355e-08	5.01983740490577
SP100	CD8T	NI	PC1_zscore	0.112875009025865	0.000377101387698404	3.52384287323772
SP100	CD8T	LPS	PC1_zscore	0.18001259230475	1.33112482644507e-08	5.56405287006337
SP100	CD8T	IAV	PC1_zscore	0.129536425270447	0.000176128052853949	3.66610906198995
SP100	CD8T	Tcruzi	PC1_zscore	0.13090124148412	0.000106072020800549	3.88190264260492
SP100	monocyte	NI	PC1_zscore	0.146050580976603	4.878630725611e-06	4.71311532135341
SP100	monocyte	LPS	PC1_zscore	0.184938717974166	5.84943323874894e-10	6.04737298191537
SP100	monocyte	IAV	PC1_zscore	0.166842704660333	1.66313121304728e-08	5.5369208980949
SP100	monocyte	Tcruzi	PC1_zscore	0.124839363829068	0.000125734236710305	3.79047456537338
SP100	B	NI	PC1_zscore	0.0578399792951841	0.00141762506473549	3.05169105241982
SP100	B	LPS	PC1_zscore	0.133674842956544	2.63346235611406e-15	7.88979027836161
SP100	B	IAV	PC1_zscore	0.0960946361210392	3.88470162151059e-08	5.44904421962161
SP100	B	Tcruzi	PC1_zscore	0.07621774605927	0.000136771557177404	3.72383066906953
SP100	CD4T	NI	PC1_zscore	0.12946612356517	6.61493678260896e-05	3.96525521860012
SP100	CD4T	LPS	PC1_zscore	0.222472279942401	3.32219964115643e-13	6.82405262909501
SP100	CD4T	IAV	PC1_zscore	0.169701295192813	1.32797319069258e-08	5.43149088766419
SP100	CD4T	Tcruzi	PC1_zscore	0.175650599721952	2.42286172622679e-07	5.17914141654292
CAB39	NK	NI	PC1_zscore	-0.0357118132905535	1.97403614737857e-05	-7.38701626819021
CAB39	NK	LPS	PC1_zscore	-0.0357522110809454	8.71624406495464e-06	-7.35189589570092
CAB39	NK	IAV	PC1_zscore	-0.0356915766352329	1.62738225398806e-05	-7.35603052158239
CAB39	NK	Tcruzi	PC1_zscore	-0.0356991532405982	2.69004612343249e-05	-7.33418329492541
CAB39	CD8T	NI	PC1_zscore	-0.0358516087392198	9.82916986691507e-08	-7.71504973484414
CAB39	CD8T	LPS	PC1_zscore	-0.0359378183501181	2.37399663260973e-07	-7.35166590971117
CAB39	CD8T	IAV	PC1_zscore	-0.0359115564500004	2.20211539847526e-06	-7.1944737181129
CAB39	CD8T	Tcruzi	PC1_zscore	-0.0353039024578562	2.48311058690387e-05	-7.65077832976713
CAB39	monocyte	NI	PC1_zscore	-0.0346963690383985	0.00335688639388931	-5.8270942827427
CAB39	monocyte	LPS	PC1_zscore	-0.0349378542537458	0.00135683473390924	-6.5274064001827
CAB39	monocyte	IAV	PC1_zscore	-0.0354447470267749	0.000615511800163837	-7.14410238905598
CAB39	monocyte	Tcruzi	PC1_zscore	-0.034688261388353	0.00362912473542987	-5.74014411635954
CAB39	B	NI	PC1_zscore	-0.0353224980627223	0.000226991447868086	-7.38392126542898
CAB39	B	LPS	PC1_zscore	-0.0355762332637765	2.27715586034183e-05	-7.60259882993456
CAB39	B	IAV	PC1_zscore	-0.0353111996260052	0.000197049911839775	-7.30475791830706
CAB39	B	Tcruzi	PC1_zscore	-0.0351888183181552	0.000413575059066584	-7.12591393021099
CAB39	CD4T	NI	PC1_zscore	-0.0350212250007878	5.44367491128739e-06	-7.42988093440164
CAB39	CD4T	LPS	PC1_zscore	-0.0355979319279591	2.41893660657411e-09	-8.29813162683938
CAB39	CD4T	IAV	PC1_zscore	-0.0358019313495258	2.54536169919106e-10	-8.08854268367725
CAB39	CD4T	Tcruzi	PC1_zscore	-0.035487469377485	1.85863047508228e-07	-8.18316492924448
ITM2C	NK	NI	PC1_zscore	0.0936095586750278	0.00650744645291876	2.39773609190268
ITM2C	NK	LPS	PC1_zscore	0.0341802731662126	0.205314568960386	0.823728106844678
ITM2C	NK	IAV	PC1_zscore	0.00152416151248618	0.48783337833989	0.0350350387576867
ITM2C	NK	Tcruzi	PC1_zscore	0.0916222619246733	0.00956862790835581	2.26335022277247
ITM2C	CD8T	NI	PC1_zscore	-0.0709696640484613	0.000689606339799753	-3.19010007401003
ITM2C	CD8T	LPS	PC1_zscore	-0.0648204100032268	0.00679853463243085	-2.44977684338716
ITM2C	CD8T	IAV	PC1_zscore	-0.0358477288093019	0.140346607116006	-1.07531673637802
ITM2C	CD8T	Tcruzi	PC1_zscore	-0.0726316634591868	0.000865423136363286	-3.11998097401238
ITM2C	monocyte	NI	PC1_zscore	-0.0895540756223161	0.0200117968143576	-1.98148611262229
ITM2C	monocyte	LPS	PC1_zscore	-0.0225073040670604	0.315579834339257	-0.480021005979233
ITM2C	monocyte	IAV	PC1_zscore	-0.0308164450264824	0.262111450007908	-0.637771816045667
ITM2C	monocyte	Tcruzi	PC1_zscore	-0.050619448874671	0.135934097051381	-1.08842798674449
ITM2C	B	NI	PC1_zscore	0.0620444087162059	0.0420608544853746	1.69564736256957
ITM2C	B	LPS	PC1_zscore	0.063343158493899	0.0437310293044082	1.68372417266722
ITM2C	B	IAV	PC1_zscore	0.104635679238654	0.00444812438744372	2.49815337712881
ITM2C	B	Tcruzi	PC1_zscore	0.057910689128045	0.064161659804896	1.49668408549891
ITM2C	CD4T	NI	PC1_zscore	-0.0365857444739909	0.049198561713296	-1.65090192324772
ITM2C	CD4T	LPS	PC1_zscore	-0.0608939479589149	0.00586178582161345	-2.50676139418344
ITM2C	CD4T	IAV	PC1_zscore	-0.0964098213019964	4.90335860130475e-05	-3.84770126801313
ITM2C	CD4T	Tcruzi	PC1_zscore	-0.0106615578898049	0.316619864255867	-0.476314119002487
PSMD1	NK	NI	PC1_zscore	-0.00270894008242388	0.413796827668509	-0.227237293188995
PSMD1	NK	LPS	PC1_zscore	0.00912995775020181	0.243975375561032	0.702232500678614
PSMD1	NK	IAV	PC1_zscore	-0.0101684811996983	0.217218983667307	-0.787639040849573
PSMD1	NK	Tcruzi	PC1_zscore	-0.0128887802556421	0.161428221845299	-0.974806646078461
PSMD1	CD8T	NI	PC1_zscore	-0.00700516241121629	0.259550486023982	-0.660132751900384
PSMD1	CD8T	LPS	PC1_zscore	-0.00762175423279572	0.251851158240609	-0.682623299860891
PSMD1	CD8T	IAV	PC1_zscore	0.0057904699449237	0.321244567169509	0.475699434800013
PSMD1	CD8T	Tcruzi	PC1_zscore	-0.00584674419356652	0.300118379898908	-0.540078262542272
PSMD1	monocyte	NI	PC1_zscore	-0.0133899862855067	0.040327706203021	-1.77293721355459
PSMD1	monocyte	LPS	PC1_zscore	-0.00396848401544925	0.303334749124904	-0.525227543943952
PSMD1	monocyte	IAV	PC1_zscore	-0.00060165937203014	0.472677923031521	-0.0725128119987381
PSMD1	monocyte	Tcruzi	PC1_zscore	0.00018586660658185	0.495917103246894	0.0243792690855361
PSMD1	B	NI	PC1_zscore	-0.00889058553798902	0.223088746374912	-0.769596312914229
PSMD1	B	LPS	PC1_zscore	-0.00973583636053421	0.215828804568833	-0.794840929737553
PSMD1	B	IAV	PC1_zscore	-0.00966843622554037	0.221905355978613	-0.772655068328638
PSMD1	B	Tcruzi	PC1_zscore	-0.00851792897317353	0.235338829536329	-0.729199323133151
PSMD1	CD4T	NI	PC1_zscore	-0.0042552184876538	0.287768397840218	-0.574200025766702
PSMD1	CD4T	LPS	PC1_zscore	0.00996803886583976	0.101370307128243	1.29445991083094
PSMD1	CD4T	IAV	PC1_zscore	0.0208265158391906	0.0142526770832926	2.4712092898316
PSMD1	CD4T	Tcruzi	PC1_zscore	0.00235772633643134	0.382707561370342	0.306731945162692
ARMC9	NK	NI	PC1_zscore	-0.0102336305108422	0.414048600071962	-0.217679693701936
ARMC9	NK	LPS	PC1_zscore	0.0609639791302072	0.107117616712572	1.23869433984417
ARMC9	NK	IAV	PC1_zscore	0.112974725050206	0.0119935161522032	2.22225130594193
ARMC9	NK	Tcruzi	PC1_zscore	0.0253843072151488	0.303354684735091	0.514056237379142
ARMC9	CD8T	NI	PC1_zscore	0.1487209707826	4.16527477855522e-05	3.91596536627257
ARMC9	CD8T	LPS	PC1_zscore	0.0448921778835327	0.144554012745857	1.05883106943052
ARMC9	CD8T	IAV	PC1_zscore	0.113900820571954	0.00931483333524922	2.33010104395591
ARMC9	CD8T	Tcruzi	PC1_zscore	0.046994031613481	0.124154829416185	1.15400440245161
ARMC9	monocyte	NI	PC1_zscore	-0.192715211188831	2.22789906481058e-05	-3.92469038130128
ARMC9	monocyte	LPS	PC1_zscore	-0.345330498942395	2.5862645358643e-12	-6.32111977072047
ARMC9	monocyte	IAV	PC1_zscore	-0.237564728386797	6.9233315495687e-05	-3.59039620658277
ARMC9	monocyte	Tcruzi	PC1_zscore	-0.18089762457319	0.000172390699882952	-3.48295079302511
ARMC9	B	NI	PC1_zscore	-0.00260564032799452	0.472846560048641	-0.0681972583841285
ARMC9	B	LPS	PC1_zscore	-0.0404748359010643	0.157515679356963	-1.00369121162534
ARMC9	B	IAV	PC1_zscore	-0.0173215223512957	0.345043817775972	-0.397714165244211
ARMC9	B	Tcruzi	PC1_zscore	0.0217722818786628	0.292149896546315	0.547084133675802
ARMC9	CD4T	NI	PC1_zscore	0.0291453944688178	0.112062578424486	1.2153512952683
ARMC9	CD4T	LPS	PC1_zscore	0.0716051144908778	0.00182745108753643	2.89962737388003
ARMC9	CD4T	IAV	PC1_zscore	0.0466329921800957	0.0290109788323205	1.893488155471
ARMC9	CD4T	Tcruzi	PC1_zscore	0.0242448525414619	0.1720952198574	0.94564792256999
B3GNT7	NK	NI	PC1_zscore	0.0455839061213116	0.136457896853246	1.07224071650119
B3GNT7	NK	LPS	PC1_zscore	-0.0299983102888962	0.236430163991148	-0.717724380983068
B3GNT7	NK	IAV	PC1_zscore	0.0381550598090493	0.192478596488451	0.865635620793997
B3GNT7	NK	Tcruzi	PC1_zscore	0.00570032505495886	0.447229984333728	0.142308683157237
B3GNT7	CD8T	NI	PC1_zscore	-0.02710432219883	0.247610572952617	-0.680436150233382
B3GNT7	CD8T	LPS	PC1_zscore	0.0309039941979505	0.214554570147215	0.793851955787607
B3GNT7	CD8T	IAV	PC1_zscore	0.0691009585585275	0.0578617620909483	1.48982636240914
B3GNT7	CD8T	Tcruzi	PC1_zscore	-0.0845020228828795	0.0260162044432899	-1.81079006757227
B3GNT7	monocyte	NI	PC1_zscore	-0.0922808316252794	0.022682974526135	-1.7882287329856
B3GNT7	monocyte	LPS	PC1_zscore	-0.0841432799494329	0.0349458647929066	-1.66525749797551
B3GNT7	monocyte	IAV	PC1_zscore	-0.0782015684714209	0.0519446706735233	-1.51178761637251
B3GNT7	monocyte	Tcruzi	PC1_zscore	-0.0406695263324048	0.168880624200545	-0.938230785173615
B3GNT7	B	NI	PC1_zscore	-0.026796128912635	0.244690043293622	-0.689742787672903
B3GNT7	B	LPS	PC1_zscore	0.0117703109104898	0.387450024075416	0.297470120923055
B3GNT7	B	IAV	PC1_zscore	-0.012847097631406	0.369392960261533	-0.330879297506219
B3GNT7	B	Tcruzi	PC1_zscore	0.0241583645719551	0.276008965627216	0.605756371903016
B3GNT7	CD4T	NI	PC1_zscore	-0.0127398947974252	0.339919899673765	-0.415975990005056
B3GNT7	CD4T	LPS	PC1_zscore	0.004062326815278	0.451060803919555	0.127067775341575
B3GNT7	CD4T	IAV	PC1_zscore	-0.0367280728071806	0.12157397106529	-1.15025741588165
B3GNT7	CD4T	Tcruzi	PC1_zscore	-0.0108323672158006	0.364220469556999	-0.347809564886965
NCL	NK	NI	PC1_zscore	-0.0267415477696134	0.00161115972040438	-2.85561348150531
NCL	NK	LPS	PC1_zscore	-0.00572231073073774	0.265663758685562	-0.627896113981215
NCL	NK	IAV	PC1_zscore	0.0102064276505892	0.131834952871745	1.11455888606228
NCL	NK	Tcruzi	PC1_zscore	-0.0125258932467495	0.0956202383708981	-1.2974679889337
NCL	CD8T	NI	PC1_zscore	0.00315378345784677	0.322813743782987	0.459334274054231
NCL	CD8T	LPS	PC1_zscore	0.0124883795288846	0.0477276310949304	1.65976115764109
NCL	CD8T	IAV	PC1_zscore	-0.0128655330488486	0.0776972191288927	-1.41106530443405
NCL	CD8T	Tcruzi	PC1_zscore	0.00556629755905297	0.219587285365821	0.772769707672734
NCL	monocyte	NI	PC1_zscore	0.0014450233970552	0.440215107788492	0.147400468987393
NCL	monocyte	LPS	PC1_zscore	0.00332336953543532	0.373885113116762	0.319760186032274
NCL	monocyte	IAV	PC1_zscore	-0.0093846311335547	0.20503361448554	-0.823283879340998
NCL	monocyte	Tcruzi	PC1_zscore	0.00112336767567948	0.456211533532982	0.107589630601049
NCL	B	NI	PC1_zscore	-0.0127294064903188	0.109311646146505	-1.21820834497722
NCL	B	LPS	PC1_zscore	0.00466850708328635	0.325766504012435	0.447401731423165
NCL	B	IAV	PC1_zscore	0.0164036823062006	0.0660229807938951	1.48714544194033
NCL	B	Tcruzi	PC1_zscore	-0.00270180314925922	0.400749688866856	-0.256053396511702
NCL	CD4T	NI	PC1_zscore	-0.00517215925755061	0.225533264021824	-0.754079337644621
NCL	CD4T	LPS	PC1_zscore	0.0368453512055093	1.00125356236686e-07	5.0454199483739
NCL	CD4T	IAV	PC1_zscore	0.0426109752432203	1.26685721795257e-09	5.71891821734434
NCL	CD4T	Tcruzi	PC1_zscore	0.0102395270562462	0.073149800943963	1.45078269482598
NMUR1	NK	NI	PC1_zscore	-0.016700185302198	0.344977503823667	-0.393552981992817
NMUR1	NK	LPS	PC1_zscore	-0.149889341876634	0.00177844141681127	-2.69440071208763
NMUR1	NK	IAV	PC1_zscore	-0.0493968229790658	0.159033195152648	-0.987333208012992
NMUR1	NK	Tcruzi	PC1_zscore	-0.0782056980840254	0.043101231033785	-1.67253997112282
NMUR1	CD8T	NI	PC1_zscore	-0.162428341707156	0.000786422124652741	-2.94239848878968
NMUR1	CD8T	LPS	PC1_zscore	-0.0468826432832855	0.169182472944736	-0.946659310164023
NMUR1	CD8T	IAV	PC1_zscore	0.0123790415894712	0.41281948041834	0.237007861024289
NMUR1	CD8T	Tcruzi	PC1_zscore	-0.105128722766491	0.0193117874003992	-1.98892278439954
NMUR1	monocyte	NI	PC1_zscore	-0.112457005646782	0.00214390540570597	-2.72489065559629
NMUR1	monocyte	LPS	PC1_zscore	-0.12430970007458	0.00130879300122055	-2.86362285127268
NMUR1	monocyte	IAV	PC1_zscore	-0.144574536149232	0.000305221733585048	-3.23313911265523
NMUR1	monocyte	Tcruzi	PC1_zscore	-0.102178938372806	0.00613849790753107	-2.40596724940725
NMUR1	B	NI	PC1_zscore	-0.00602584628508011	0.41324395402798	-0.220798942300254
NMUR1	B	LPS	PC1_zscore	-0.015572584060908	0.288857980809391	-0.556757908533479
NMUR1	B	IAV	PC1_zscore	-0.00390241749609372	0.443418340984836	-0.139937373853399
NMUR1	B	Tcruzi	PC1_zscore	-0.00657094775465162	0.40756298259165	-0.232362645788594
NMUR1	CD4T	NI	PC1_zscore	-0.00448254773107289	0.447391513256416	-0.130435378642317
NMUR1	CD4T	LPS	PC1_zscore	-0.0319129571056294	0.186699987465939	-0.887267475836771
NMUR1	CD4T	IAV	PC1_zscore	-0.0435433991979141	0.108777283993767	-1.22860050510186
NMUR1	CD4T	Tcruzi	PC1_zscore	-0.0256375618670001	0.232719798669349	-0.725695605825089
PTMA	NK	NI	PC1_zscore	-0.00432065962656062	0.327068296552591	-0.446477067804534
PTMA	NK	LPS	PC1_zscore	-0.00897572630044842	0.1840922388819	-0.898716254460268
PTMA	NK	IAV	PC1_zscore	-0.00901004081625122	0.189184775074085	-0.879857448448069
PTMA	NK	Tcruzi	PC1_zscore	-0.0270156747917695	0.00450745127276642	-2.5520422612433
PTMA	CD8T	NI	PC1_zscore	-0.0392922746126545	2.80900305349441e-07	-4.92822290404133
PTMA	CD8T	LPS	PC1_zscore	-0.00793407212348651	0.173529995264344	-0.939235991802238
PTMA	CD8T	IAV	PC1_zscore	-0.0333402176060203	0.00037209264126703	-3.28121751878651
PTMA	CD8T	Tcruzi	PC1_zscore	-0.0396423930689271	6.24567385587582e-07	-4.75534944954136
PTMA	monocyte	NI	PC1_zscore	0.0129355021745552	0.110625832241175	1.21827164427252
PTMA	monocyte	LPS	PC1_zscore	0.0342782374158763	0.00136745596280688	2.93479135790669
PTMA	monocyte	IAV	PC1_zscore	0.0284077558596237	0.00698588111313746	2.42046555544609
PTMA	monocyte	Tcruzi	PC1_zscore	0.0205635644117122	0.0334300492763465	1.8165977171272
PTMA	B	NI	PC1_zscore	0.0124728483766299	0.0457695710797929	1.68129603062286
PTMA	B	LPS	PC1_zscore	0.00950031355178618	0.101678884459869	1.27108747233477
PTMA	B	IAV	PC1_zscore	0.00362343494460135	0.332469883348135	0.43165764575507
PTMA	B	Tcruzi	PC1_zscore	0.0210938915474484	0.00383432795537395	2.63483554559725
PTMA	CD4T	NI	PC1_zscore	0.00416885810728795	0.268487418574744	0.617220630784779
PTMA	CD4T	LPS	PC1_zscore	0.0251865575082591	0.000128838246880664	3.62012140369297
PTMA	CD4T	IAV	PC1_zscore	0.0264689930133632	5.97093157739353e-05	3.79782818198443
PTMA	CD4T	Tcruzi	PC1_zscore	0.00678330522465043	0.164653039158911	0.974980179086363
PDE6D	NK	NI	PC1_zscore	-0.0240097585247909	0.0123432642956732	-3.27079639546274
PDE6D	NK	LPS	PC1_zscore	-0.0247580986028135	0.00530567712969676	-3.67597853634446
PDE6D	NK	IAV	PC1_zscore	-0.0252651140550547	0.00362113885363979	-3.76079008044055
PDE6D	NK	Tcruzi	PC1_zscore	-0.0244803094229694	0.00823087275662249	-3.49439792643694
PDE6D	CD8T	NI	PC1_zscore	-0.0259581757743864	0.000625340971198929	-4.11493801568686
PDE6D	CD8T	LPS	PC1_zscore	-0.0257892464697571	0.0012161818368025	-3.96537875273327
PDE6D	CD8T	IAV	PC1_zscore	-0.0261010014566251	0.00145696175952981	-3.79863069728754
PDE6D	CD8T	Tcruzi	PC1_zscore	-0.0243052206984376	0.00652669883882673	-3.600058990985
PDE6D	monocyte	NI	PC1_zscore	-0.0243302233683303	0.00569701094238195	-3.69743395689588
PDE6D	monocyte	LPS	PC1_zscore	-0.023710841589588	0.0108572988943457	-3.30928310104446
PDE6D	monocyte	IAV	PC1_zscore	-0.0262532143935641	0.0010226930864633	-3.89197685448971
PDE6D	monocyte	Tcruzi	PC1_zscore	-0.0248488234105424	0.00409550425212568	-3.83518377025668
PDE6D	B	NI	PC1_zscore	-0.0258921478039735	0.00127152937339137	-3.96929555470852
PDE6D	B	LPS	PC1_zscore	-0.0249737320784894	0.00321806702195815	-3.8597370491325
PDE6D	B	IAV	PC1_zscore	-0.0260312011082361	0.00123116315132288	-3.86804411631968
PDE6D	B	Tcruzi	PC1_zscore	-0.0253652694188838	0.00261161692394929	-3.89248439425808
PDE6D	CD4T	NI	PC1_zscore	-0.0251438351602816	0.000375490675787682	-4.45868848126658
PDE6D	CD4T	LPS	PC1_zscore	-0.0266728141308108	9.74352728844163e-06	-4.35899409477566
PDE6D	CD4T	IAV	PC1_zscore	-0.0240229690231579	0.00207905857765955	-3.86517142006157
PDE6D	CD4T	Tcruzi	PC1_zscore	-0.0248445545314	0.000933649534502812	-4.25774567908761
COPS7B	NK	NI	PC1_zscore	-0.00205158660426279	0.530639781026471	-0.197990602936084
COPS7B	NK	LPS	PC1_zscore	-0.00928061299039578	0.358077001966453	-0.646382582788313
COPS7B	NK	IAV	PC1_zscore	-0.00128798574970662	0.553604277434384	-0.117670697108546
COPS7B	NK	Tcruzi	PC1_zscore	-0.00367797010108811	0.482596044425287	-0.34770197558896
COPS7B	CD8T	NI	PC1_zscore	-0.00503439366077381	0.435859365358849	-0.500926070190623
COPS7B	CD8T	LPS	PC1_zscore	-0.00164263132193305	0.541589423998041	-0.165649979478089
COPS7B	CD8T	IAV	PC1_zscore	-0.00180815076534603	0.53255954789106	-0.16910241463515
COPS7B	CD8T	Tcruzi	PC1_zscore	-0.00666429989241182	0.394831850842182	-0.630908403897145
COPS7B	monocyte	NI	PC1_zscore	-0.00195433497009295	0.531773627918028	-0.209529046729067
COPS7B	monocyte	LPS	PC1_zscore	0.00265414855520678	0.543726614126645	0.192820997938659
COPS7B	monocyte	IAV	PC1_zscore	-0.00848365701438715	0.351182606598878	-0.604323041808144
COPS7B	monocyte	Tcruzi	PC1_zscore	-0.00255215867069716	0.513225849749461	-0.259110084818858
COPS7B	B	NI	PC1_zscore	-0.00459453356919051	0.446901880983154	-0.472187737454665
COPS7B	B	LPS	PC1_zscore	-0.0076082207583535	0.378084262536662	-0.677031695516517
COPS7B	B	IAV	PC1_zscore	-0.00675468429961977	0.395782656617837	-0.621701577276242
COPS7B	B	Tcruzi	PC1_zscore	-0.00058641570096085	0.577223639239077	-0.0593032767807961
COPS7B	CD4T	NI	PC1_zscore	-0.000512698380775662	0.588458042775308	-0.0649161331578411
COPS7B	CD4T	LPS	PC1_zscore	-0.00551996101452229	0.391974914809904	-0.659826601611937
COPS7B	CD4T	IAV	PC1_zscore	-0.0025244040589573	0.502732547276184	-0.312149088252423
COPS7B	CD4T	Tcruzi	PC1_zscore	-0.0066953754202393	0.355323122668791	-0.778410751058849
DIS3L2	NK	NI	PC1_zscore	0.00643895783710497	0.330287149361064	0.562229260483533
DIS3L2	NK	LPS	PC1_zscore	-0.00419696756007606	0.449068069905071	-0.321091923687311
DIS3L2	NK	IAV	PC1_zscore	0.00370764881336536	0.412581491831688	0.315264060968971
DIS3L2	NK	Tcruzi	PC1_zscore	0.0022957791683726	0.454324744273977	0.197038348213533
DIS3L2	CD8T	NI	PC1_zscore	0.0134074760497771	0.171179766016676	1.13018832611557
DIS3L2	CD8T	LPS	PC1_zscore	0.00803895551735651	0.275520340474957	0.734176810130216
DIS3L2	CD8T	IAV	PC1_zscore	-0.00316835344828283	0.477840879974277	-0.241532492627441
DIS3L2	CD8T	Tcruzi	PC1_zscore	0.00699044486091856	0.306806561237886	0.635654697665921
DIS3L2	monocyte	NI	PC1_zscore	-0.00148537403051675	0.504318499136596	-0.146680143864976
DIS3L2	monocyte	LPS	PC1_zscore	-0.00957978317614093	0.272624379187296	-0.739092468830967
DIS3L2	monocyte	IAV	PC1_zscore	-0.00823938749726797	0.332901483725864	-0.612167272879697
DIS3L2	monocyte	Tcruzi	PC1_zscore	-0.00865931321833392	0.31238094330653	-0.690409996309813
DIS3L2	B	NI	PC1_zscore	0.0106086807320755	0.20927642911977	0.961576729651428
DIS3L2	B	LPS	PC1_zscore	0.00503461628651826	0.363472088266321	0.469297179237637
DIS3L2	B	IAV	PC1_zscore	0.00552028481902814	0.349593528310978	0.508814495719255
DIS3L2	B	Tcruzi	PC1_zscore	0.00301866935181859	0.426841214066505	0.286297801726107
DIS3L2	CD4T	NI	PC1_zscore	0.0117661312915584	0.13640853355573	1.35682001991877
DIS3L2	CD4T	LPS	PC1_zscore	0.00605687917297229	0.269479898958606	0.781045404259461
DIS3L2	CD4T	IAV	PC1_zscore	0.00566564669428831	0.285395912991287	0.726647634440631
DIS3L2	CD4T	Tcruzi	PC1_zscore	0.00932525541061715	0.187575193588366	1.0839039015034
TIGD1	NK	NI	PC1_zscore	-0.00776137177829422	0.400086666417966	-0.270245997125978
TIGD1	NK	LPS	PC1_zscore	0.0218479393030847	0.246559973736277	0.683939629048139
TIGD1	NK	IAV	PC1_zscore	0.00770862113095057	0.404228154536287	0.254905922231454
TIGD1	NK	Tcruzi	PC1_zscore	0.0013815368053978	0.483090553041073	0.0473380368299677
TIGD1	CD8T	NI	PC1_zscore	0.0357625778638715	0.0933955881558594	1.2712433738225
TIGD1	CD8T	LPS	PC1_zscore	-0.0123198646846328	0.331270826526542	-0.451337911246565
TIGD1	CD8T	IAV	PC1_zscore	0.0139189513163419	0.318191232457168	0.478275799490771
TIGD1	CD8T	Tcruzi	PC1_zscore	0.0536865971475866	0.0346360671177166	1.64602926456164
TIGD1	monocyte	NI	PC1_zscore	0.0232336785881401	0.198244055714646	0.838271592887604
TIGD1	monocyte	LPS	PC1_zscore	0.0104467002988625	0.369027647734693	0.353617542884404
TIGD1	monocyte	IAV	PC1_zscore	-0.0344970932857398	0.140672596503674	-1.02529107685071
TIGD1	monocyte	Tcruzi	PC1_zscore	-0.00604211502783748	0.413472043847211	-0.221233349278124
TIGD1	B	NI	PC1_zscore	0.00894259638141397	0.376173254809475	0.331325315071225
TIGD1	B	LPS	PC1_zscore	-0.0386824149081899	0.105827573386623	-1.16277312407907
TIGD1	B	IAV	PC1_zscore	-0.000341927847504546	0.49279394092002	-0.012106211795493
TIGD1	B	Tcruzi	PC1_zscore	-0.00227384038689739	0.467696841632853	-0.0826993291188497
TIGD1	CD4T	NI	PC1_zscore	-0.0177758033230089	0.161302875264228	-0.979513117318238
TIGD1	CD4T	LPS	PC1_zscore	-0.0205811559777383	0.139505454163964	-1.075028591684
TIGD1	CD4T	IAV	PC1_zscore	-0.00677368771640107	0.375391837193257	-0.339171401595627
TIGD1	CD4T	Tcruzi	PC1_zscore	0.0274217256867497	0.0747465935160808	1.39777948396324
EIF4E2	NK	NI	PC1_zscore	-0.00564778829501312	0.341275704145399	-0.414632129842515
EIF4E2	NK	LPS	PC1_zscore	0.0153139195523634	0.144881085431155	1.04404501245103
EIF4E2	NK	IAV	PC1_zscore	0.0201200949270734	0.082616350396354	1.34027557352169
EIF4E2	NK	Tcruzi	PC1_zscore	0.00384252193543711	0.392382708919455	0.273157781095855
EIF4E2	CD8T	NI	PC1_zscore	-0.00209090791451212	0.429134596008422	-0.178197147495739
EIF4E2	CD8T	LPS	PC1_zscore	-0.0131594768750909	0.14842799151424	-1.03289380920467
EIF4E2	CD8T	IAV	PC1_zscore	0.000600049927560319	0.487438536619333	0.0421314172597695
EIF4E2	CD8T	Tcruzi	PC1_zscore	-0.00238841595411027	0.421030949250131	-0.197096192844665
EIF4E2	monocyte	NI	PC1_zscore	0.021719102460484	0.00697766749192187	2.43696563727669
EIF4E2	monocyte	LPS	PC1_zscore	0.0256171972780768	0.00311131012687867	2.76002952317316
EIF4E2	monocyte	IAV	PC1_zscore	0.0461398606624973	6.37295467108325e-06	4.08592304500911
EIF4E2	monocyte	Tcruzi	PC1_zscore	0.0224976566577982	0.00901148379472549	2.34274322911626
EIF4E2	B	NI	PC1_zscore	0.00452309458308923	0.356967509645877	0.372693546925349
EIF4E2	B	LPS	PC1_zscore	0.0131218409437267	0.150099040623298	1.02592343606336
EIF4E2	B	IAV	PC1_zscore	0.017256161495013	0.0962162101843698	1.27043312886811
EIF4E2	B	Tcruzi	PC1_zscore	0.0105119522786421	0.203303615460373	0.822304813817623
EIF4E2	CD4T	NI	PC1_zscore	-0.00903722784339099	0.120068760854646	-1.1724367133541
EIF4E2	CD4T	LPS	PC1_zscore	-0.00649369374176668	0.200797586655746	-0.840142672755264
EIF4E2	CD4T	IAV	PC1_zscore	-0.00747404027762448	0.17074276364843	-0.951603882216457
EIF4E2	CD4T	Tcruzi	PC1_zscore	-0.00825285359406643	0.154807677953424	-1.01469107140919
GIGYF2	NK	NI	PC1_zscore	-0.00738487377495749	0.393085783081983	-0.733257867932602
GIGYF2	NK	LPS	PC1_zscore	-0.00415689555011304	0.48763319069456	-0.434402293748932
GIGYF2	NK	IAV	PC1_zscore	-0.00884255580668474	0.37052953786061	-0.804099544611901
GIGYF2	NK	Tcruzi	PC1_zscore	-0.00539420129782919	0.450447556963555	-0.550325148068008
GIGYF2	CD8T	NI	PC1_zscore	-0.00095387557098758	0.594257527973216	-0.11449172396446
GIGYF2	CD8T	LPS	PC1_zscore	0.00771692016108477	0.414943338515645	0.696225151183885
GIGYF2	CD8T	IAV	PC1_zscore	-0.00307203898724167	0.527100507180084	-0.315180974854142
GIGYF2	CD8T	Tcruzi	PC1_zscore	-0.00437225963949056	0.472628399336127	-0.488026330407561
GIGYF2	monocyte	NI	PC1_zscore	-0.00326691977533804	0.482745746130482	-0.460920085307003
GIGYF2	monocyte	LPS	PC1_zscore	-0.0252823626673389	0.00820383243903078	-2.27923226273276
GIGYF2	monocyte	IAV	PC1_zscore	-0.00804534796772023	0.360869844473556	-0.845282652461446
GIGYF2	monocyte	Tcruzi	PC1_zscore	-0.00874627831971849	0.333169623942069	-0.956161993461365
GIGYF2	B	NI	PC1_zscore	-0.0116579261065579	0.308580141776204	-1.04411025257666
GIGYF2	B	LPS	PC1_zscore	-0.00667089890980837	0.39688908529073	-0.725069752801417
GIGYF2	B	IAV	PC1_zscore	-0.0113768834556647	0.320892721101006	-0.984694006286964
GIGYF2	B	Tcruzi	PC1_zscore	-0.000943177464101713	0.594529270129481	-0.112060055039654
GIGYF2	CD4T	NI	PC1_zscore	-0.00179909279524441	0.539832196251697	-0.298080127601744
GIGYF2	CD4T	LPS	PC1_zscore	-0.00328240147457742	0.461485080601249	-0.532472970099736
GIGYF2	CD4T	IAV	PC1_zscore	-0.000470563292771905	0.612950709452901	-0.0765676930884314
GIGYF2	CD4T	Tcruzi	PC1_zscore	0.000955831230732295	0.589534769034522	0.146951387725009
INPP5D	NK	NI	PC1_zscore	-0.0155869636047515	0.114476279989854	-1.20195496275987
INPP5D	NK	LPS	PC1_zscore	-0.00797800069888617	0.268299934204603	-0.617263196574214
INPP5D	NK	IAV	PC1_zscore	-0.023922667170252	0.0328429863709608	-1.83769373216671
INPP5D	NK	Tcruzi	PC1_zscore	0.0170674242906071	0.114484860259693	1.20100446657909
INPP5D	CD8T	NI	PC1_zscore	-0.0896891806952568	2.61572541404576e-10	-6.08970997726658
INPP5D	CD8T	LPS	PC1_zscore	-0.0643808118180882	3.298093150228e-05	-3.91661234477705
INPP5D	CD8T	IAV	PC1_zscore	-0.0456393830327109	0.00763406087667706	-2.39664277612362
INPP5D	CD8T	Tcruzi	PC1_zscore	-0.103923079074204	1.10094156013929e-11	-6.4662472254215
INPP5D	monocyte	NI	PC1_zscore	0.0466936892457465	0.0115643481641817	2.22928828421211
INPP5D	monocyte	LPS	PC1_zscore	0.0940062569177939	0.000333495955974544	3.13587732060341
INPP5D	monocyte	IAV	PC1_zscore	0.0505009730716676	0.0163094323917947	2.10076283148657
INPP5D	monocyte	Tcruzi	PC1_zscore	0.0156268893417956	0.260157949606902	0.637299855240459
INPP5D	B	NI	PC1_zscore	0.0466864084949961	1.14154588099047e-05	4.18703819046455
INPP5D	B	LPS	PC1_zscore	0.024352016606687	0.0138631048445244	2.19769280470689
INPP5D	B	IAV	PC1_zscore	0.00886116898362879	0.235305537800458	0.721121448184537
INPP5D	B	Tcruzi	PC1_zscore	0.0224221705855371	0.0330778625004415	1.83068054179837
INPP5D	CD4T	NI	PC1_zscore	-0.0231532248252247	0.0202177252951348	-2.04345325629291
INPP5D	CD4T	LPS	PC1_zscore	-0.000634231291261709	0.477093772429781	-0.0577727222502865
INPP5D	CD4T	IAV	PC1_zscore	-0.00481763595306827	0.328818854775831	-0.443236838137879
INPP5D	CD4T	Tcruzi	PC1_zscore	-0.0224433321970617	0.0305010579625431	-1.871943396171
ATG16L1	NK	NI	PC1_zscore	-0.0091429702986459	0.292497540252279	-0.619971839592249
ATG16L1	NK	LPS	PC1_zscore	-0.0181097524465107	0.166933783060321	-1.00254609760885
ATG16L1	NK	IAV	PC1_zscore	-0.0109701595825913	0.26707206849385	-0.692558964407458
ATG16L1	NK	Tcruzi	PC1_zscore	-0.0155152344309645	0.190846432648631	-0.923155202697611
ATG16L1	CD8T	NI	PC1_zscore	-0.011814729011714	0.227874700323902	-0.835598336272277
ATG16L1	CD8T	LPS	PC1_zscore	-0.0174817414647124	0.148979579632861	-1.10491446804624
ATG16L1	CD8T	IAV	PC1_zscore	0.000833170188118734	0.519504665149571	0.0528664482234732
ATG16L1	CD8T	Tcruzi	PC1_zscore	0.00168741678094862	0.495032920602385	0.120926042504435
ATG16L1	monocyte	NI	PC1_zscore	0.00496161820431458	0.386698513695427	0.396383531736888
ATG16L1	monocyte	LPS	PC1_zscore	0.00192424171323471	0.474593595066823	0.142233631814901
ATG16L1	monocyte	IAV	PC1_zscore	0.00631663528291219	0.374116515779017	0.423023040598998
ATG16L1	monocyte	Tcruzi	PC1_zscore	0.00035379917531271	0.527184137441305	0.0272768108569655
ATG16L1	B	NI	PC1_zscore	-0.00105705236889093	0.487739323664818	-0.0781551885605908
ATG16L1	B	LPS	PC1_zscore	-0.0101742217218749	0.277252695920511	-0.66598022940651
ATG16L1	B	IAV	PC1_zscore	-0.0154873987412241	0.190624502436384	-0.917889755752001
ATG16L1	B	Tcruzi	PC1_zscore	0.00118990471055376	0.509747464542161	0.0842783341207888
ATG16L1	CD4T	NI	PC1_zscore	-0.00500810498427281	0.337512792993299	-0.503094929553867
ATG16L1	CD4T	LPS	PC1_zscore	-0.0150186783419668	0.126759226504873	-1.27266265460028
ATG16L1	CD4T	IAV	PC1_zscore	-0.00586505790349731	0.324613572921645	-0.542219831599318
ATG16L1	CD4T	Tcruzi	PC1_zscore	-0.00123008066213829	0.475984963058581	-0.118248350817154
DGKD	NK	NI	PC1_zscore	0.0533544244876924	0.00179783196841419	2.81442640796137
DGKD	NK	LPS	PC1_zscore	-0.00636223650469386	0.375065048078544	-0.317090868529896
DGKD	NK	IAV	PC1_zscore	0.0349874217172015	0.0392730745981048	1.73291134874722
DGKD	NK	Tcruzi	PC1_zscore	0.0365904095687935	0.0386546970372826	1.72960313702011
DGKD	CD8T	NI	PC1_zscore	0.00117631908786372	0.469863607418994	0.0755963975425157
DGKD	CD8T	LPS	PC1_zscore	-0.0290301653906736	0.065429325157139	-1.49249590377968
DGKD	CD8T	IAV	PC1_zscore	-0.00355339089532105	0.435594081024399	-0.161447340067153
DGKD	CD8T	Tcruzi	PC1_zscore	-0.00512681351518727	0.381829752193883	-0.299769613157537
DGKD	monocyte	NI	PC1_zscore	0.00863331300411649	0.30427150968581	0.514335974337699
DGKD	monocyte	LPS	PC1_zscore	-0.0315323631178777	0.0581513274235242	-1.5564541896404
DGKD	monocyte	IAV	PC1_zscore	0.00482235095386249	0.415290015816727	0.219234692983683
DGKD	monocyte	Tcruzi	PC1_zscore	-0.00135529448871333	0.469205661813901	-0.0707180931767413
DGKD	B	NI	PC1_zscore	-0.019941668852692	0.115167606175239	-1.19417598523445
DGKD	B	LPS	PC1_zscore	-0.0687262236794421	6.05146384393684e-05	-3.69567275280523
DGKD	B	IAV	PC1_zscore	-0.0602433827123768	0.00149147485093071	-2.83513473947104
DGKD	B	Tcruzi	PC1_zscore	-0.0316439775772739	0.0452551069177169	-1.67097251346199
DGKD	CD4T	NI	PC1_zscore	0.0291592966498156	0.0248343410801988	1.93786934532856
DGKD	CD4T	LPS	PC1_zscore	-0.0641352091579853	5.00731828204648e-05	-3.78056537565513
DGKD	CD4T	IAV	PC1_zscore	-0.0553528176485634	0.000543472848976823	-3.1797700394799
DGKD	CD4T	Tcruzi	PC1_zscore	0.000413279344247242	0.492110479456478	0.0252089210721283
USP40	NK	NI	PC1_zscore	-0.0131892760738673	0.247090403888459	-0.668591768412238
USP40	NK	LPS	PC1_zscore	-0.0132780731284496	0.250533351041187	-0.642621232455846
USP40	NK	IAV	PC1_zscore	-0.00910634034354232	0.315141260767201	-0.452163766827422
USP40	NK	Tcruzi	PC1_zscore	-0.0111189903666364	0.281292145251144	-0.558242931095562
USP40	CD8T	NI	PC1_zscore	0.00342809766081839	0.452703952739479	0.169907507441919
USP40	CD8T	LPS	PC1_zscore	-0.0279730796060902	0.0757528216418392	-1.29576588527899
USP40	CD8T	IAV	PC1_zscore	-0.0103394405050832	0.292759066931765	-0.52738056989241
USP40	CD8T	Tcruzi	PC1_zscore	-1.34386932123539e-06	0.487776576934899	-6.65755406998556e-05
USP40	monocyte	NI	PC1_zscore	-0.0112414622234885	0.220956826052609	-0.780523704258395
USP40	monocyte	LPS	PC1_zscore	-0.0193448867546951	0.096629029213996	-1.27507041718685
USP40	monocyte	IAV	PC1_zscore	0.000183672049344034	0.495352864788588	0.0104019648850108
USP40	monocyte	Tcruzi	PC1_zscore	-0.0127763231120545	0.21064031168975	-0.809212826969941
USP40	B	NI	PC1_zscore	-0.00794510320505872	0.319640494575738	-0.469592281280641
USP40	B	LPS	PC1_zscore	0.00118612972528167	0.495901995533345	0.0630543769205024
USP40	B	IAV	PC1_zscore	-0.000622415101092159	0.477260462098251	-0.0335283649833061
USP40	B	Tcruzi	PC1_zscore	-0.000982893190546075	0.473688272557046	-0.0534449120317035
USP40	CD4T	NI	PC1_zscore	-0.0135379594689495	0.171768868598498	-0.954166682656514
USP40	CD4T	LPS	PC1_zscore	-0.0326984978818535	0.0221564120723485	-1.8894128245245
USP40	CD4T	IAV	PC1_zscore	-0.0190912381203266	0.09994693855805	-1.2649803069603
USP40	CD4T	Tcruzi	PC1_zscore	-0.0213584189400577	0.0849052177951962	-1.3196576263071
ARL4C	NK	NI	PC1_zscore	0.00485037867780478	0.348611137083743	0.403162359958498
ARL4C	NK	LPS	PC1_zscore	-0.014579488956298	0.127390724644602	-1.13637531071392
ARL4C	NK	IAV	PC1_zscore	-0.0237797080168041	0.0380061705606894	-1.73200317312597
ARL4C	NK	Tcruzi	PC1_zscore	0.0201021448050862	0.0614914990567328	1.49674755698619
ARL4C	CD8T	NI	PC1_zscore	0.00461541384087012	0.34790031307939	0.3955366872403
ARL4C	CD8T	LPS	PC1_zscore	-0.0110041047320516	0.193310631317536	-0.871347668848216
ARL4C	CD8T	IAV	PC1_zscore	0.00495021586218415	0.362490728677948	0.35651096314053
ARL4C	CD8T	Tcruzi	PC1_zscore	0.00743012426813236	0.27029798513091	0.619091757110881
ARL4C	monocyte	NI	PC1_zscore	0.000304164870562197	0.493213378440111	0.0168539835509959
ARL4C	monocyte	LPS	PC1_zscore	-0.0174500174889608	0.218425793024296	-0.759831575194747
ARL4C	monocyte	IAV	PC1_zscore	-0.00844603685490976	0.354680651974123	-0.398292555635147
ARL4C	monocyte	Tcruzi	PC1_zscore	-0.00641331771641947	0.37580964356036	-0.338999681371059
ARL4C	B	NI	PC1_zscore	0.00402619439053747	0.406374139856498	0.236603912118203
ARL4C	B	LPS	PC1_zscore	0.0178961395762582	0.168876417987793	0.9249559920984
ARL4C	B	IAV	PC1_zscore	0.00968009586509844	0.291447208436884	0.547358976876612
ARL4C	B	Tcruzi	PC1_zscore	0.0059981214272203	0.366463625240948	0.345732861289588
ARL4C	CD4T	NI	PC1_zscore	0.00461373858672694	0.322729039478217	0.466885780037431
ARL4C	CD4T	LPS	PC1_zscore	0.0199455686772733	0.0324198744913473	1.83564044926282
ARL4C	CD4T	IAV	PC1_zscore	0.0192163220199836	0.0348899828294844	1.8006808723878
ARL4C	CD4T	Tcruzi	PC1_zscore	0.00709455663059432	0.24636624012851	0.69353022460667
AGAP1	NK	NI	PC1_zscore	0.0441222654489432	0.130923010871992	1.09759766218478
AGAP1	NK	LPS	PC1_zscore	-0.0641476101103072	0.0665386233541353	-1.42526476692021
AGAP1	NK	IAV	PC1_zscore	-0.0245677072865539	0.275537906658637	-0.591827684168867
AGAP1	NK	Tcruzi	PC1_zscore	0.0153689754931789	0.357412196499775	0.381715376740417
AGAP1	CD8T	NI	PC1_zscore	-0.0430877782392261	0.0912690564594709	-1.31257454266414
AGAP1	CD8T	LPS	PC1_zscore	-0.0120753894045944	0.364840316265277	-0.340767622594367
AGAP1	CD8T	IAV	PC1_zscore	-0.00270314782361168	0.469332065077428	-0.0691019374773716
AGAP1	CD8T	Tcruzi	PC1_zscore	-0.0831668740304439	0.0123924942945414	-2.1047133968137
AGAP1	monocyte	NI	PC1_zscore	-0.0816780775368644	0.0267460373194688	-1.74461241792677
AGAP1	monocyte	LPS	PC1_zscore	-0.0204804191697809	0.311523346469156	-0.489034356845078
AGAP1	monocyte	IAV	PC1_zscore	-0.0233494877828182	0.292668058010847	-0.546788459078211
AGAP1	monocyte	Tcruzi	PC1_zscore	-0.0814453066097943	0.0350125472443014	-1.63875301487814
AGAP1	B	NI	PC1_zscore	0.0479739354868205	0.0795706217117629	1.3613059747177
AGAP1	B	LPS	PC1_zscore	0.0262073705271009	0.233193119087346	0.734757670199422
AGAP1	B	IAV	PC1_zscore	-0.0188181590128458	0.288832932234071	-0.554399212894171
AGAP1	B	Tcruzi	PC1_zscore	0.00637829761849868	0.432741246054081	0.186947301732374
AGAP1	CD4T	NI	PC1_zscore	-0.0225067813685539	0.256441733270421	-0.651690604639384
AGAP1	CD4T	LPS	PC1_zscore	0.0116732916364965	0.377791601813015	0.317857449147575
AGAP1	CD4T	IAV	PC1_zscore	-0.0366573056678073	0.149233217202716	-1.02029612667347
AGAP1	CD4T	Tcruzi	PC1_zscore	-0.0154660314696614	0.330921902779848	-0.426695117840165
COPS8	NK	NI	PC1_zscore	-0.00216461944769069	0.607880408486315	-0.262340680688772
COPS8	NK	LPS	PC1_zscore	0.000868598029582449	0.654965402392654	0.100869557477359
COPS8	NK	IAV	PC1_zscore	-0.00187874352354372	0.621083431065545	-0.219450100085511
COPS8	NK	Tcruzi	PC1_zscore	0.00125481567389864	0.643043970654574	0.151762099709236
COPS8	CD8T	NI	PC1_zscore	0.000672080560756052	0.66196226515413	0.0854078295774634
COPS8	CD8T	LPS	PC1_zscore	0.000923194411958112	0.653009583342291	0.117037130380092
COPS8	CD8T	IAV	PC1_zscore	0.00222631016504156	0.609400632892277	0.243623884385776
COPS8	CD8T	Tcruzi	PC1_zscore	-0.00151105441729952	0.631272185227852	-0.186253492911088
COPS8	monocyte	NI	PC1_zscore	-0.00423308295011518	0.525309040698499	-0.523329900996101
COPS8	monocyte	LPS	PC1_zscore	-0.0126324920212625	0.242938752335726	-0.955449656464975
COPS8	monocyte	IAV	PC1_zscore	-0.00369618745595764	0.543054982301219	-0.391117742978877
COPS8	monocyte	Tcruzi	PC1_zscore	-0.00550972584304167	0.500605230539543	-0.598809092081032
COPS8	B	NI	PC1_zscore	0.00427197391641558	0.537555815744543	0.489969365476746
COPS8	B	LPS	PC1_zscore	0.0043086827264056	0.544148418985299	0.472981337099295
COPS8	B	IAV	PC1_zscore	0.00399824263527282	0.552124871190142	0.446985425152451
COPS8	B	Tcruzi	PC1_zscore	0.00323429608634402	0.571856959326461	0.385548616858429
COPS8	CD4T	NI	PC1_zscore	-0.00268692142830961	0.550327875105492	-0.443110376945497
COPS8	CD4T	LPS	PC1_zscore	0.00281810920693491	0.550922357107277	0.445712055169625
COPS8	CD4T	IAV	PC1_zscore	0.00353651272916782	0.524431254784329	0.528701620821245
COPS8	CD4T	Tcruzi	PC1_zscore	0.00148671409548671	0.610872749240631	0.252395091356046
LRRFIP1	NK	NI	PC1_zscore	-0.0142784215085571	0.0968092626048546	-1.28049070600265
LRRFIP1	NK	LPS	PC1_zscore	-0.000839402289179664	0.471339987810607	-0.074288691770614
LRRFIP1	NK	IAV	PC1_zscore	0.00633985759863879	0.281804350925778	0.576529736944501
LRRFIP1	NK	Tcruzi	PC1_zscore	-0.0130293967800592	0.133891942294749	-1.09466191498548
LRRFIP1	CD8T	NI	PC1_zscore	-0.0145628328970672	0.054290768355691	-1.59535570989653
LRRFIP1	CD8T	LPS	PC1_zscore	-0.00354165430943801	0.358856661978969	-0.358996379152872
LRRFIP1	CD8T	IAV	PC1_zscore	-0.00859043988635998	0.221386464423684	-0.76415411176763
LRRFIP1	CD8T	Tcruzi	PC1_zscore	-0.0142585186145736	0.068698487096698	-1.47517390838451
LRRFIP1	monocyte	NI	PC1_zscore	0.0160148108782968	0.0480637647575561	1.64562230203915
LRRFIP1	monocyte	LPS	PC1_zscore	0.0353813147746419	0.000350658035700503	3.24293292586395
LRRFIP1	monocyte	IAV	PC1_zscore	0.044173233298902	2.63810786407798e-05	3.74320751886496
LRRFIP1	monocyte	Tcruzi	PC1_zscore	0.0303135069725445	0.00163282149728225	2.82366599959904
LRRFIP1	B	NI	PC1_zscore	-0.000216994248396719	0.491765790276914	-0.021895407600608
LRRFIP1	B	LPS	PC1_zscore	0.0289458663838419	0.00210913484468953	2.7582863191157
LRRFIP1	B	IAV	PC1_zscore	0.0242492824942163	0.00954348974161431	2.27030589117494
LRRFIP1	B	Tcruzi	PC1_zscore	-0.00188963051022808	0.432347381775783	-0.17931708148522
LRRFIP1	CD4T	NI	PC1_zscore	0.000777922031795456	0.456056035764552	0.109388722966229
LRRFIP1	CD4T	LPS	PC1_zscore	0.0151711721835093	0.0190272307669028	2.06240414196851
LRRFIP1	CD4T	IAV	PC1_zscore	0.0182091675778207	0.00669985226608244	2.43942811848185
LRRFIP1	CD4T	Tcruzi	PC1_zscore	-0.000655496256529186	0.465519088743606	-0.0873386410339892
RAMP1	NK	NI	PC1_zscore	0.00248402027482273	0.480577690786883	0.0465482283276576
RAMP1	NK	LPS	PC1_zscore	-0.0415991480864312	0.230947952032132	-0.737423225941598
RAMP1	NK	IAV	PC1_zscore	-0.0394502279934215	0.250967511630364	-0.672365883282735
RAMP1	NK	Tcruzi	PC1_zscore	0.0149195021112828	0.391793775298278	0.274986807638584
RAMP1	CD8T	NI	PC1_zscore	-0.121963217594571	0.00516142980324419	-2.51872479417536
RAMP1	CD8T	LPS	PC1_zscore	0.0553033431428235	0.1173694631136	1.18145462829521
RAMP1	CD8T	IAV	PC1_zscore	0.141619365815631	0.00298731937710915	2.624937057775
RAMP1	CD8T	Tcruzi	PC1_zscore	-0.102250725461784	0.016888895421627	-2.08859907007546
RAMP1	monocyte	NI	PC1_zscore	-0.0115323297551914	0.424142825888402	-0.191078515201026
RAMP1	monocyte	LPS	PC1_zscore	0.0690056666237858	0.135407143295477	1.08927392849931
RAMP1	monocyte	IAV	PC1_zscore	0.00176924386257161	0.487117928215819	0.0268162441504604
RAMP1	monocyte	Tcruzi	PC1_zscore	0.095474565760901	0.066133476029232	1.45385760958574
RAMP1	B	NI	PC1_zscore	-0.0441373390025422	0.223931987641593	-0.757578292403964
RAMP1	B	LPS	PC1_zscore	-0.0456505393179684	0.227469525372532	-0.748802801543704
RAMP1	B	IAV	PC1_zscore	-0.0298689490113773	0.317713641659132	-0.47679553761119
RAMP1	B	Tcruzi	PC1_zscore	-0.0787837884144624	0.0922481131855982	-1.29471717742597
RAMP1	CD4T	NI	PC1_zscore	0.0947804785173447	0.0204842460865217	1.98654031768765
RAMP1	CD4T	LPS	PC1_zscore	-0.00787867006625336	0.436129613128962	-0.16412976702155
RAMP1	CD4T	IAV	PC1_zscore	0.0285754333890492	0.271449654823611	0.607561889398295
RAMP1	CD4T	Tcruzi	PC1_zscore	0.0449795316539326	0.170310075940331	0.95037869640019
UBE2F	NK	NI	PC1_zscore	0.0474610486714929	0.0432249209311688	1.7007675880226
UBE2F	NK	LPS	PC1_zscore	0.079073768552918	0.00307915675481031	2.71361125957852
UBE2F	NK	IAV	PC1_zscore	0.0702196106405678	0.00773625154454387	2.39289371346482
UBE2F	NK	Tcruzi	PC1_zscore	0.0599530196380398	0.0196183351732487	2.04253668259203
UBE2F	CD8T	NI	PC1_zscore	-0.0650034256896342	0.011196561503753	-2.28869584173536
UBE2F	CD8T	LPS	PC1_zscore	-0.0220573422031935	0.247541543278255	-0.6850914596625
UBE2F	CD8T	IAV	PC1_zscore	0.0223069476336089	0.269109996773153	0.610971821154502
UBE2F	CD8T	Tcruzi	PC1_zscore	-0.0311719973177145	0.14514452818125	-1.05339954941918
UBE2F	monocyte	NI	PC1_zscore	0.0271164734667407	0.120419292662583	1.17133084407869
UBE2F	monocyte	LPS	PC1_zscore	0.0838811353373106	0.000550944961052278	3.25168968647895
UBE2F	monocyte	IAV	PC1_zscore	0.0938288046689441	0.000126903203138109	3.60384649621154
UBE2F	monocyte	Tcruzi	PC1_zscore	0.0266657756946547	0.149729531323802	1.03606491123554
UBE2F	B	NI	PC1_zscore	0.0184314231102824	0.281964033433743	0.576735974965822
UBE2F	B	LPS	PC1_zscore	0.11837369608656	6.62720838479178e-05	3.70040469457809
UBE2F	B	IAV	PC1_zscore	0.0970354699869457	0.00109919578698833	2.98217151014508
UBE2F	B	Tcruzi	PC1_zscore	0.0629141706515152	0.0282089801244291	1.88022872482667
UBE2F	CD4T	NI	PC1_zscore	0.0765055151379218	6.42093594746294e-05	3.76910256662404
UBE2F	CD4T	LPS	PC1_zscore	0.115896563961849	7.22769208699824e-09	5.55465320935143
UBE2F	CD4T	IAV	PC1_zscore	0.11776826496975	1.7979252545827e-08	5.36250264253178
UBE2F	CD4T	Tcruzi	PC1_zscore	0.0910608585069927	1.305556627424e-05	4.10646431735357
UBE2F-SCLY	NK	NI	PC1_zscore	0.00804256687637483	0.387263093530769	0.297192170005875
UBE2F-SCLY	NK	LPS	PC1_zscore	-0.000536286201651507	0.498209413822004	-0.0182953526719988
UBE2F-SCLY	NK	IAV	PC1_zscore	0.0365076443814776	0.11717277911273	1.13018094430478
UBE2F-SCLY	NK	Tcruzi	PC1_zscore	0.00379301426239205	0.444451783716316	0.134309346315748
UBE2F-SCLY	CD8T	NI	PC1_zscore	-0.0218833022799951	0.261410928560453	-0.672605926510535
UBE2F-SCLY	CD8T	LPS	PC1_zscore	-0.0190023120139659	0.292178928832857	-0.587679649341725
UBE2F-SCLY	CD8T	IAV	PC1_zscore	0.0365700034673194	0.133360856208331	1.04013232920035
UBE2F-SCLY	CD8T	Tcruzi	PC1_zscore	-0.0177187500915601	0.307173573416184	-0.541284025103915
UBE2F-SCLY	monocyte	NI	PC1_zscore	-8.42921509635467e-05	0.494074367331118	-0.00326836873397901
UBE2F-SCLY	monocyte	LPS	PC1_zscore	0.042520991768197	0.0706713681578681	1.35451819153723
UBE2F-SCLY	monocyte	IAV	PC1_zscore	0.0262879172773251	0.173726973882044	0.925873919433824
UBE2F-SCLY	monocyte	Tcruzi	PC1_zscore	0.0159878881089377	0.279345548307781	0.582201360439171
UBE2F-SCLY	B	NI	PC1_zscore	-0.00905210785102405	0.394227655147756	-0.310546014624526
UBE2F-SCLY	B	LPS	PC1_zscore	0.0466273948345021	0.0723539601111606	1.32643903280477
UBE2F-SCLY	B	IAV	PC1_zscore	0.0111039162000519	0.345162789267778	0.389550071651679
UBE2F-SCLY	B	Tcruzi	PC1_zscore	0.013598105177498	0.316987049416814	0.471693063701276
UBE2F-SCLY	CD4T	NI	PC1_zscore	0.0304825634841705	0.103706714464188	1.21986126541199
UBE2F-SCLY	CD4T	LPS	PC1_zscore	0.0281019818984096	0.135816921072273	1.08366345420342
UBE2F-SCLY	CD4T	IAV	PC1_zscore	0.0496558372909884	0.0391997267700759	1.62277495123294
UBE2F-SCLY	CD4T	Tcruzi	PC1_zscore	0.0157375099626288	0.269121007757006	0.631208494150035
SCLY	NK	NI	PC1_zscore	-0.0333761692998169	0.16702512199161	-1.00751684120185
SCLY	NK	LPS	PC1_zscore	-0.0187848087545312	0.292915142623755	-0.490108218695781
SCLY	NK	IAV	PC1_zscore	-0.040506492885562	0.108418258726062	-1.29583452846864
SCLY	NK	Tcruzi	PC1_zscore	-0.0357353209102577	0.143963295104225	-1.10638799332461
SCLY	CD8T	NI	PC1_zscore	-0.0370590346784545	0.110595399736285	-1.32753602551676
SCLY	CD8T	LPS	PC1_zscore	-0.0495504613787475	0.039714263156279	-1.87358932049285
SCLY	CD8T	IAV	PC1_zscore	-0.0321966255982637	0.177245995586089	-0.964824382272451
SCLY	CD8T	Tcruzi	PC1_zscore	-0.0204877653310973	0.283291471177489	-0.587455537068784
SCLY	monocyte	NI	PC1_zscore	-0.04417034387614	0.0467403014714974	-1.80198318004456
SCLY	monocyte	LPS	PC1_zscore	-0.0780736238564336	0.00130726713151286	-2.21960536287128
SCLY	monocyte	IAV	PC1_zscore	-0.0930719606326245	0.000360188648063753	-2.06854310838828
SCLY	monocyte	Tcruzi	PC1_zscore	-0.0519082422159326	0.0229020623223596	-2.06279427571203
SCLY	B	NI	PC1_zscore	-0.0384783250352715	0.109275668908376	-1.31878031863456
SCLY	B	LPS	PC1_zscore	-0.0431269008650414	0.0697143000667337	-1.57381955824102
SCLY	B	IAV	PC1_zscore	-0.0518679786603128	0.0373589756129578	-1.85022550940755
SCLY	B	Tcruzi	PC1_zscore	-0.0375330157957192	0.116765254926433	-1.26527488502292
SCLY	CD4T	NI	PC1_zscore	-0.0488240636442736	0.00844068247707086	-2.55705205714504
SCLY	CD4T	LPS	PC1_zscore	-0.0589851365064705	0.000390187538636511	-3.37440801345818
SCLY	CD4T	IAV	PC1_zscore	-0.0532397919486832	0.00324976860831105	-2.82830122634618
SCLY	CD4T	Tcruzi	PC1_zscore	-0.0292841890590287	0.124882989051023	-1.21993325362568
ILKAP	NK	NI	PC1_zscore	0.00130624369024697	0.470568966771521	0.120900636633031
ILKAP	NK	LPS	PC1_zscore	-0.00593958992338134	0.3277297749655	-0.507188370918661
ILKAP	NK	IAV	PC1_zscore	0.00560485625312638	0.334310173782415	0.485054061711212
ILKAP	NK	Tcruzi	PC1_zscore	0.00673447714601581	0.298082537233134	0.588290813517044
ILKAP	CD8T	NI	PC1_zscore	0.0090433044732449	0.20518035955314	0.892610715163526
ILKAP	CD8T	LPS	PC1_zscore	-0.00532787306666571	0.331376921436175	-0.503887655742998
ILKAP	CD8T	IAV	PC1_zscore	0.000138094209872807	0.507471087624499	0.0121416687320265
ILKAP	CD8T	Tcruzi	PC1_zscore	-0.00243426304524449	0.427421760443185	-0.239834496086565
ILKAP	monocyte	NI	PC1_zscore	-0.0116328199186121	0.119878275951969	-1.27044236127668
ILKAP	monocyte	LPS	PC1_zscore	-0.0119859288389886	0.116393239439997	-1.24262072721615
ILKAP	monocyte	IAV	PC1_zscore	-0.0105743408677206	0.177551919677639	-0.984791223437965
ILKAP	monocyte	Tcruzi	PC1_zscore	-0.00692406857904685	0.249804619575737	-0.74137667525488
ILKAP	B	NI	PC1_zscore	0.0120783048175734	0.146596220745621	1.10833953350149
ILKAP	B	LPS	PC1_zscore	-0.00471941981238244	0.351961900206932	-0.438472352169444
ILKAP	B	IAV	PC1_zscore	-0.00502188706120061	0.347708835378377	-0.452338021904015
ILKAP	B	Tcruzi	PC1_zscore	0.00853414506720076	0.236891040660463	0.775781905832529
ILKAP	CD4T	NI	PC1_zscore	0.00393923390710771	0.304698849447643	0.568364138597543
ILKAP	CD4T	LPS	PC1_zscore	0.00367782122296751	0.321817263574677	0.521353536079053
ILKAP	CD4T	IAV	PC1_zscore	0.0131005041339936	0.0682701498759323	1.6733687218283
ILKAP	CD4T	Tcruzi	PC1_zscore	0.000342120922366071	0.498600866250495	0.0477503266823237
HES6	NK	NI	PC1_zscore	-0.00558880780333797	0.442876706621248	-0.140735151177281
HES6	NK	LPS	PC1_zscore	-0.0887728127451916	0.0339618578913108	-1.79590399979554
HES6	NK	IAV	PC1_zscore	-0.0382915661186461	0.208665804542756	-0.805912514854768
HES6	NK	Tcruzi	PC1_zscore	-0.0383600519140689	0.17340659820188	-0.936453726922707
HES6	CD8T	NI	PC1_zscore	-0.230092825878121	1.00100438382711e-07	-4.88617870377227
HES6	CD8T	LPS	PC1_zscore	-0.100369091874865	0.0160606120806388	-2.09810281186491
HES6	CD8T	IAV	PC1_zscore	-0.0459891497794584	0.174163092918325	-0.92914103429082
HES6	CD8T	Tcruzi	PC1_zscore	-0.235079811334048	8.59314868151273e-08	-4.86936439752817
HES6	monocyte	NI	PC1_zscore	-0.0247659403344739	0.245170679066334	-0.689132873528989
HES6	monocyte	LPS	PC1_zscore	-0.0301345592918017	0.238544247819384	-0.710799118137034
HES6	monocyte	IAV	PC1_zscore	-0.069962341173622	0.0582595716143433	-1.549231992053
HES6	monocyte	Tcruzi	PC1_zscore	-0.0301130996590852	0.215952020435776	-0.784797025403634
HES6	B	NI	PC1_zscore	-0.0552330729481732	0.0988685826637637	-1.27414032580425
HES6	B	LPS	PC1_zscore	-0.0296835467060335	0.255120228606646	-0.657544761051703
HES6	B	IAV	PC1_zscore	-0.00945052956729408	0.41548770646983	-0.209228054801931
HES6	B	Tcruzi	PC1_zscore	-0.0128785618235237	0.381612593417595	-0.296688381464835
HES6	CD4T	NI	PC1_zscore	-0.092659200045234	0.00796858463965866	-2.35081169624747
HES6	CD4T	LPS	PC1_zscore	-0.0542280252594829	0.0909282447736491	-1.32776763486787
HES6	CD4T	IAV	PC1_zscore	-0.0919056538352831	0.0150049761003921	-2.13985059370833
HES6	CD4T	Tcruzi	PC1_zscore	-0.0733571447489125	0.0285156464068602	-1.87788076828761
PER2	NK	NI	PC1_zscore	-0.00504883485253158	0.43968796782777	-0.326001337536441
PER2	NK	LPS	PC1_zscore	0.00202677537029107	0.527831351210795	0.116731402248851
PER2	NK	IAV	PC1_zscore	0.000434679944946487	0.559943107546131	0.0271001603826972
PER2	NK	Tcruzi	PC1_zscore	-0.00603479002655541	0.420019942214894	-0.380004054687906
PER2	CD8T	NI	PC1_zscore	0.00513379841565302	0.46341625409058	0.293643446953283
PER2	CD8T	LPS	PC1_zscore	0.00102260759034767	0.544149856459545	0.0653864603331603
PER2	CD8T	IAV	PC1_zscore	0.00532950693427393	0.456085567359432	0.295688326751707
PER2	CD8T	Tcruzi	PC1_zscore	0.00127432568856242	0.539835510882357	0.0773820308636567
PER2	monocyte	NI	PC1_zscore	-0.0062944749188463	0.392112483556626	-0.460252251066705
PER2	monocyte	LPS	PC1_zscore	-0.0125286638472321	0.267424500678084	-0.686776527717845
PER2	monocyte	IAV	PC1_zscore	-0.00796787335184633	0.371435328747212	-0.471908242803421
PER2	monocyte	Tcruzi	PC1_zscore	-0.000394301254746476	0.543030422443256	-0.0282654253822696
PER2	B	NI	PC1_zscore	-0.00162959885709129	0.513906906839107	-0.118644440304536
PER2	B	LPS	PC1_zscore	-0.0040308537256002	0.45829141650813	-0.268826580660566
PER2	B	IAV	PC1_zscore	-0.00490480321052439	0.43672614931791	-0.332038632817319
PER2	B	Tcruzi	PC1_zscore	-0.00364163536692702	0.463887754065925	-0.259130179750464
PER2	CD4T	NI	PC1_zscore	0.000492495478095088	0.549881176578915	0.0382733896163643
PER2	CD4T	LPS	PC1_zscore	-0.00522401528730948	0.41784037889749	-0.385352535989643
PER2	CD4T	IAV	PC1_zscore	0.00215024654630614	0.507877012651767	0.156230314414132
PER2	CD4T	Tcruzi	PC1_zscore	9.86072865580574e-06	0.557934814382107	0.000756056228037134
TRAF3IP1	NK	NI	PC1_zscore	0.00345722991636289	0.463809280167898	0.143288978998839
TRAF3IP1	NK	LPS	PC1_zscore	0.0440878985740297	0.0864010286717882	1.34778614582604
TRAF3IP1	NK	IAV	PC1_zscore	0.0195116335222001	0.25284347749597	0.72103505160472
TRAF3IP1	NK	Tcruzi	PC1_zscore	0.0311949244210409	0.151234150440312	1.04551919869714
TRAF3IP1	CD8T	NI	PC1_zscore	-0.0212140327103332	0.192806006636664	-0.935773960468192
TRAF3IP1	CD8T	LPS	PC1_zscore	-0.00630901493670026	0.420194252205182	-0.277567208762894
TRAF3IP1	CD8T	IAV	PC1_zscore	0.00114628475239049	0.492428175576876	0.0468184948318679
TRAF3IP1	CD8T	Tcruzi	PC1_zscore	0.0165853695684539	0.245129093790797	0.747993694073451
TRAF3IP1	monocyte	NI	PC1_zscore	-0.0208870136705317	0.174602372953973	-0.993076987156762
TRAF3IP1	monocyte	LPS	PC1_zscore	-0.0295217292516027	0.127678696578447	-1.1827898724674
TRAF3IP1	monocyte	IAV	PC1_zscore	-0.0621030659179653	0.022094403259025	-1.72758918962304
TRAF3IP1	monocyte	Tcruzi	PC1_zscore	-0.0271328956295988	0.133673990473761	-1.15617090373969
TRAF3IP1	B	NI	PC1_zscore	0.00201598003572336	0.482327211956393	0.0936928738157771
TRAF3IP1	B	LPS	PC1_zscore	-0.010156697648542	0.354742649180502	-0.43471103937221
TRAF3IP1	B	IAV	PC1_zscore	0.00546101782206702	0.432338183480485	0.228797490628519
TRAF3IP1	B	Tcruzi	PC1_zscore	0.00282192375543897	0.470399306572435	0.125158641796287
TRAF3IP1	CD4T	NI	PC1_zscore	0.0255906544171882	0.0728410437923019	1.57227034767664
TRAF3IP1	CD4T	LPS	PC1_zscore	0.00638071323632682	0.353021332265649	0.43546856678813
TRAF3IP1	CD4T	IAV	PC1_zscore	0.00870845360996892	0.297553948689244	0.587971577744754
TRAF3IP1	CD4T	Tcruzi	PC1_zscore	0.0126181622251996	0.226608394513217	0.816267584907634
ASB1	NK	NI	PC1_zscore	0.0218364762365718	0.158898921366738	0.970069550199366
ASB1	NK	LPS	PC1_zscore	-0.00910918783352921	0.335622826055744	-0.425218912930322
ASB1	NK	IAV	PC1_zscore	0.0218596023364	0.173331339789495	0.922592989820727
ASB1	NK	Tcruzi	PC1_zscore	0.0289174876544976	0.113476272908834	1.12460927725361
ASB1	CD8T	NI	PC1_zscore	-0.0319738414236421	0.0447307434435092	-1.62768445915231
ASB1	CD8T	LPS	PC1_zscore	-0.0338080904362579	0.050308644635477	-1.50266388128052
ASB1	CD8T	IAV	PC1_zscore	-0.0187841996004337	0.187654940538398	-0.86020713779284
ASB1	CD8T	Tcruzi	PC1_zscore	-0.0365099927398187	0.032347245977381	-1.73125077110303
ASB1	monocyte	NI	PC1_zscore	0.0151388790606607	0.171437768972187	0.942072487926758
ASB1	monocyte	LPS	PC1_zscore	0.0127334509389761	0.223004135382019	0.758587244401027
ASB1	monocyte	IAV	PC1_zscore	-0.00819360013753574	0.346467063053032	-0.41369518662133
ASB1	monocyte	Tcruzi	PC1_zscore	0.000884010989893683	0.478734570105347	0.0545412499404027
ASB1	B	NI	PC1_zscore	-0.0191847233361458	0.159932459397735	-0.964666753032279
ASB1	B	LPS	PC1_zscore	-0.0111663254958979	0.292222942029865	-0.558794597693828
ASB1	B	IAV	PC1_zscore	0.0183995171391036	0.193765233368517	0.852839021511575
ASB1	B	Tcruzi	PC1_zscore	-0.0122886802023315	0.26782684846381	-0.620009190787668
ASB1	CD4T	NI	PC1_zscore	0.000248824061765401	0.499577550784686	0.0189666749550905
ASB1	CD4T	LPS	PC1_zscore	-0.00410556158533981	0.380694033192183	-0.307794026141824
ASB1	CD4T	IAV	PC1_zscore	-0.0157922362001983	0.127090101998578	-1.13301392514601
ASB1	CD4T	Tcruzi	PC1_zscore	-0.00295673066044221	0.412548763783575	-0.218130235069788
HDAC4	NK	NI	PC1_zscore	-0.0882037184282802	0.005518166028742	-2.44452447236242
HDAC4	NK	LPS	PC1_zscore	0.0255799440238492	0.178146688993502	0.920856018950956
HDAC4	NK	IAV	PC1_zscore	-0.0215657744141532	0.243310183268932	-0.697206112053974
HDAC4	NK	Tcruzi	PC1_zscore	-0.0140591290913087	0.343073266216178	-0.407979543512645
HDAC4	CD8T	NI	PC1_zscore	-0.0750760550612008	0.00299853332318578	-2.7158176012467
HDAC4	CD8T	LPS	PC1_zscore	0.00611657603548065	0.40675572013395	0.237047901872949
HDAC4	CD8T	IAV	PC1_zscore	0.00140345922702056	0.482231140029176	0.0437018788459752
HDAC4	CD8T	Tcruzi	PC1_zscore	-0.06006011408177	0.0154208217740899	-2.13890524495526
HDAC4	monocyte	NI	PC1_zscore	0.0720295795510011	0.000306518703473792	3.40924237379989
HDAC4	monocyte	LPS	PC1_zscore	0.0837387702099346	0.000790595441109482	3.12752208081877
HDAC4	monocyte	IAV	PC1_zscore	0.0855357741007707	0.000337236248110989	3.36391257942322
HDAC4	monocyte	Tcruzi	PC1_zscore	0.0200463168218224	0.203633239973933	0.827091772175503
HDAC4	B	NI	PC1_zscore	-0.0640298052702341	0.025778372975363	-1.9017670362569
HDAC4	B	LPS	PC1_zscore	0.0802801625335737	0.00410515674867721	2.61619445731714
HDAC4	B	IAV	PC1_zscore	0.0514834755929169	0.0427159502858369	1.70985732273277
HDAC4	B	Tcruzi	PC1_zscore	0.0559698291155442	0.0501091395455014	1.62325543949912
HDAC4	CD4T	NI	PC1_zscore	0.0077862332732344	0.378054037102926	0.307308189956563
HDAC4	CD4T	LPS	PC1_zscore	0.0927474492916715	4.46979297815064e-06	4.38200376239612
HDAC4	CD4T	IAV	PC1_zscore	0.119512917124055	1.19158018653305e-08	5.44068554082539
HDAC4	CD4T	Tcruzi	PC1_zscore	0.00564046652367448	0.409935344566183	0.225424782119011
NDUFA10	NK	NI	PC1_zscore	0.00584620099011205	0.274526788453024	0.576811438507835
NDUFA10	NK	LPS	PC1_zscore	0.00870079144593506	0.192558124819045	0.84560359239102
NDUFA10	NK	IAV	PC1_zscore	0.00858887324474288	0.194398288083136	0.843517451829748
NDUFA10	NK	Tcruzi	PC1_zscore	0.0105064479618423	0.143694694804577	1.04571260819364
NDUFA10	CD8T	NI	PC1_zscore	0.0120466479624036	0.0878906381079051	1.36378598749251
NDUFA10	CD8T	LPS	PC1_zscore	0.0100339998695045	0.136196774919484	1.10675260111738
NDUFA10	CD8T	IAV	PC1_zscore	0.00821347197601117	0.199372917266509	0.825218094719067
NDUFA10	CD8T	Tcruzi	PC1_zscore	0.0147017386454681	0.0546568364927295	1.55284516086744
NDUFA10	monocyte	NI	PC1_zscore	0.00368376686424453	0.348291137402083	0.405486879790995
NDUFA10	monocyte	LPS	PC1_zscore	0.000185210139967491	0.486774766041286	0.0170929302921465
NDUFA10	monocyte	IAV	PC1_zscore	-0.0020241199834631	0.460603914139662	-0.164065623971224
NDUFA10	monocyte	Tcruzi	PC1_zscore	0.000277794346186556	0.488390119735098	0.0259282610398565
NDUFA10	B	NI	PC1_zscore	0.0149333156690936	0.0486900789804786	1.578429935413
NDUFA10	B	LPS	PC1_zscore	0.00398338423241903	0.336586381519761	0.402475113805436
NDUFA10	B	IAV	PC1_zscore	0.0107210231331189	0.126105063093565	1.14204521370643
NDUFA10	B	Tcruzi	PC1_zscore	0.00287092480611064	0.380529181965189	0.282261712603961
NDUFA10	CD4T	NI	PC1_zscore	0.014613573202949	0.0264043392219106	1.97884015707725
NDUFA10	CD4T	LPS	PC1_zscore	0.0143724170119835	0.02876394937392	1.95363463093436
NDUFA10	CD4T	IAV	PC1_zscore	0.0126591659333265	0.0430585343294752	1.78815996382354
NDUFA10	CD4T	Tcruzi	PC1_zscore	0.00964952759767156	0.0994101919815503	1.35181050382656
COPS9	NK	NI	PC1_zscore	0.0027766458804023	0.384904093240522	0.298848389055743
COPS9	NK	LPS	PC1_zscore	0.00195146262275451	0.420687773061673	0.198663146398982
COPS9	NK	IAV	PC1_zscore	0.00897809162038645	0.182930603620617	0.911290547054398
COPS9	NK	Tcruzi	PC1_zscore	0.0113026675010624	0.128776182892195	1.13033065713434
COPS9	CD8T	NI	PC1_zscore	0.00711303971057677	0.183251376129422	0.919871499532972
COPS9	CD8T	LPS	PC1_zscore	0.00460296183384359	0.291779679073795	0.555643817265148
COPS9	CD8T	IAV	PC1_zscore	-0.00394547289335519	0.35376376027912	-0.406203193810647
COPS9	CD8T	Tcruzi	PC1_zscore	0.00610399762808436	0.227148426530668	0.761647736313633
COPS9	monocyte	NI	PC1_zscore	-0.0108136605542793	0.109751600361063	-1.2475781071232
COPS9	monocyte	LPS	PC1_zscore	-0.00132254129503779	0.448196927891917	-0.151973991156774
COPS9	monocyte	IAV	PC1_zscore	-0.014022545599377	0.0836053100049732	-1.36903392395644
COPS9	monocyte	Tcruzi	PC1_zscore	0.00313398042119072	0.360932622598954	0.367017215232881
COPS9	B	NI	PC1_zscore	0.0100915593070104	0.134600636495527	1.10818875053535
COPS9	B	LPS	PC1_zscore	0.00825878506060608	0.191819184014599	0.880037504710054
COPS9	B	IAV	PC1_zscore	0.00707635578007532	0.232220164264149	0.738363761754699
COPS9	B	Tcruzi	PC1_zscore	0.00143597677706596	0.43977938618579	0.155718055262691
COPS9	CD4T	NI	PC1_zscore	0.00497675685340795	0.194024499731383	0.884375472638625
COPS9	CD4T	LPS	PC1_zscore	0.0146516982557057	0.0146839260326212	2.43337924043458
COPS9	CD4T	IAV	PC1_zscore	0.0148681907886958	0.0144942489945613	2.44242273054196
COPS9	CD4T	Tcruzi	PC1_zscore	0.0160813119047926	0.012757911427479	2.55107893959043
ANKMY1	NK	NI	PC1_zscore	-0.00390455640227898	0.430038049440693	-0.173851394695065
ANKMY1	NK	LPS	PC1_zscore	-0.00132991985142841	0.475188029900628	-0.0542031930629656
ANKMY1	NK	IAV	PC1_zscore	-0.0646046038161637	0.00782046918250945	-2.15442256734922
ANKMY1	NK	Tcruzi	PC1_zscore	-0.0268437224707985	0.134118974872234	-1.08322416692592
ANKMY1	CD8T	NI	PC1_zscore	-0.00330394313208373	0.420689717492543	-0.196669235348519
ANKMY1	CD8T	LPS	PC1_zscore	-0.00705691187802286	0.358219158782629	-0.358422805959782
ANKMY1	CD8T	IAV	PC1_zscore	-0.0287175897684718	0.107962162749184	-1.20925937694272
ANKMY1	CD8T	Tcruzi	PC1_zscore	-0.051624951161304	0.00286703737524996	-2.64677347369764
ANKMY1	monocyte	NI	PC1_zscore	0.0265655549688445	0.0884389640036293	1.32596169023564
ANKMY1	monocyte	LPS	PC1_zscore	-0.00409891516716162	0.430846478323245	-0.171438110637512
ANKMY1	monocyte	IAV	PC1_zscore	-0.0304894105258506	0.124166811111991	-1.12896322083006
ANKMY1	monocyte	Tcruzi	PC1_zscore	-0.00038687761327228	0.49106617493178	-0.0172476271883741
ANKMY1	B	NI	PC1_zscore	0.00313821862853509	0.440815225326127	0.157299196091613
ANKMY1	B	LPS	PC1_zscore	-0.00187962880428415	0.463601112113511	-0.0894892513319721
ANKMY1	B	IAV	PC1_zscore	-0.0487819880343704	0.0201871677330938	-1.90184072271714
ANKMY1	B	Tcruzi	PC1_zscore	0.0185788107599205	0.202747938028188	0.830550221330868
ANKMY1	CD4T	NI	PC1_zscore	0.0179823120010681	0.0864035151029605	1.35441199142543
ANKMY1	CD4T	LPS	PC1_zscore	-0.0273909556605559	0.0253141966471067	-1.92768779994724
ANKMY1	CD4T	IAV	PC1_zscore	-0.0502690026713561	0.000408129251465161	-3.20882600194898
ANKMY1	CD4T	Tcruzi	PC1_zscore	0.0115260330215331	0.210825979590545	0.804666942084281
DUSP28	NK	NI	PC1_zscore	-0.00239271931442846	0.543508199687656	-0.182596775164034
DUSP28	NK	LPS	PC1_zscore	0.00158131125199779	0.545294979064341	0.114255622357594
DUSP28	NK	IAV	PC1_zscore	0.000621853538162736	0.570706508291165	0.0465321252516164
DUSP28	NK	Tcruzi	PC1_zscore	0.00206667555512939	0.533547947955167	0.16057874001444
DUSP28	CD8T	NI	PC1_zscore	0.000256172688830576	0.580749076731267	0.0197209902568835
DUSP28	CD8T	LPS	PC1_zscore	0.000241266490867173	0.581132834488665	0.019020582145023
DUSP28	CD8T	IAV	PC1_zscore	0.00299571412603224	0.51046296957214	0.221688872484051
DUSP28	CD8T	Tcruzi	PC1_zscore	-0.004704696895614	0.48903099445455	-0.338273554574845
DUSP28	monocyte	NI	PC1_zscore	0.00769701455712475	0.38575226871238	0.595688044304117
DUSP28	monocyte	LPS	PC1_zscore	0.000421496038336836	0.550466439326533	0.0283656258212539
DUSP28	monocyte	IAV	PC1_zscore	-0.0125425860872622	0.36275581985175	-0.505436654048751
DUSP28	monocyte	Tcruzi	PC1_zscore	0.00439642621212647	0.471486603106934	0.345506669687196
DUSP28	B	NI	PC1_zscore	0.0023537015985613	0.522790760347103	0.197284482326642
DUSP28	B	LPS	PC1_zscore	0.00169864417161948	0.541001434120998	0.132255042379602
DUSP28	B	IAV	PC1_zscore	0.00273476320462174	0.514782168773074	0.21632901811101
DUSP28	B	Tcruzi	PC1_zscore	0.0024703512891036	0.52000298367073	0.202268040800781
DUSP28	CD4T	NI	PC1_zscore	0.00516100338498901	0.418312639840282	0.508236657432577
DUSP28	CD4T	LPS	PC1_zscore	0.00526245097279994	0.422834268763653	0.489990153321304
DUSP28	CD4T	IAV	PC1_zscore	-0.0038017505381078	0.483136573431447	-0.338343742346867
DUSP28	CD4T	Tcruzi	PC1_zscore	0.00330215219560708	0.48151416361743	0.323062824480314
RNPEPL1	NK	NI	PC1_zscore	-0.0169893713878552	0.144403265132663	-1.04941040529942
RNPEPL1	NK	LPS	PC1_zscore	-0.0418726532431621	0.00872838186719793	-2.26926372885036
RNPEPL1	NK	IAV	PC1_zscore	-0.0507381991857684	0.00265367331822208	-2.5484154272658
RNPEPL1	NK	Tcruzi	PC1_zscore	-0.0218997196856027	0.0924566419318781	-1.30617313400803
RNPEPL1	CD8T	NI	PC1_zscore	-0.0264239456771036	0.0159335778392813	-2.13007809889481
RNPEPL1	CD8T	LPS	PC1_zscore	-0.0280004539424648	0.0245190847397807	-1.93725922180253
RNPEPL1	CD8T	IAV	PC1_zscore	-0.0269368136279246	0.0545510777389659	-1.57544269006038
RNPEPL1	CD8T	Tcruzi	PC1_zscore	-0.0397694872191721	0.000917508786517529	-3.03701669580279
RNPEPL1	monocyte	NI	PC1_zscore	0.0247564345720326	0.0251518612281546	1.91684225244352
RNPEPL1	monocyte	LPS	PC1_zscore	0.000258856027212819	0.493632415023156	0.0178264776486057
RNPEPL1	monocyte	IAV	PC1_zscore	0.00489769367614453	0.380818921306913	0.306001587191944
RNPEPL1	monocyte	Tcruzi	PC1_zscore	0.0199099670732448	0.0840463430725002	1.35672818147212
RNPEPL1	B	NI	PC1_zscore	-0.0166950011463903	0.132966091456593	-1.09932196014863
RNPEPL1	B	LPS	PC1_zscore	-0.0437506055662457	0.00328439053510754	-2.54952828851094
RNPEPL1	B	IAV	PC1_zscore	-0.0497033271574117	0.00225733937902128	-2.55271962758183
RNPEPL1	B	Tcruzi	PC1_zscore	-0.0154570059660499	0.161109359071329	-0.979402003769746
RNPEPL1	CD4T	NI	PC1_zscore	-0.00117272585691998	0.449682506013105	-0.12382354847508
RNPEPL1	CD4T	LPS	PC1_zscore	-0.0567186134316327	2.07742598679062e-08	-5.24447266520921
RNPEPL1	CD4T	IAV	PC1_zscore	-0.0414722318063244	4.56093444545225e-05	-3.76718827019087
RNPEPL1	CD4T	Tcruzi	PC1_zscore	-0.00886871993065326	0.182312959478885	-0.904209414200383
CAPN10	NK	NI	PC1_zscore	0.00332508466763651	0.460925250991807	0.179346304090041
CAPN10	NK	LPS	PC1_zscore	0.000527610777093283	0.522574605846824	0.0265437482394316
CAPN10	NK	IAV	PC1_zscore	-0.00739921117434385	0.378825691409846	-0.374560908494416
CAPN10	NK	Tcruzi	PC1_zscore	-0.00685784303000448	0.385075788815381	-0.36196261654688
CAPN10	CD8T	NI	PC1_zscore	-0.000168159406955659	0.51896836142407	-0.00986139755715805
CAPN10	CD8T	LPS	PC1_zscore	0.0118049886516547	0.289671001019084	0.64095982576518
CAPN10	CD8T	IAV	PC1_zscore	-0.0138953310032558	0.265901229876832	-0.696687797109927
CAPN10	CD8T	Tcruzi	PC1_zscore	-0.00812877632246806	0.350666544449192	-0.461929107735427
CAPN10	monocyte	NI	PC1_zscore	-0.0116654042130187	0.241652531873093	-0.782795863908943
CAPN10	monocyte	LPS	PC1_zscore	-0.0383880617106602	0.014806713404345	-1.94404061371438
CAPN10	monocyte	IAV	PC1_zscore	-0.0244206137358534	0.123913696244432	-1.2296901298746
CAPN10	monocyte	Tcruzi	PC1_zscore	-0.00377476013979199	0.422820458928579	-0.246919186106892
CAPN10	B	NI	PC1_zscore	0.00154288997477422	0.493437188348559	0.0890582895214582
CAPN10	B	LPS	PC1_zscore	-0.0213101519252094	0.1655575833501	-1.02960988695294
CAPN10	B	IAV	PC1_zscore	-0.00389996216791866	0.434237634851546	-0.212416790125097
CAPN10	B	Tcruzi	PC1_zscore	-0.00113732664869489	0.493360022502755	-0.0647365457593089
CAPN10	CD4T	NI	PC1_zscore	0.010406885420198	0.237698296213477	0.801596179171651
CAPN10	CD4T	LPS	PC1_zscore	-0.018571034505807	0.114068344614259	-1.34171740583137
CAPN10	CD4T	IAV	PC1_zscore	0.00404761826340016	0.408021207853487	0.305830863773684
CAPN10	CD4T	Tcruzi	PC1_zscore	-0.0117192335279393	0.210960021867176	-0.893654133882974
MTERF4	NK	NI	PC1_zscore	0.00556021043357673	0.392652757126773	0.269188866760972
MTERF4	NK	LPS	PC1_zscore	-0.0256348182975209	0.120217036039613	-1.16611173201417
MTERF4	NK	IAV	PC1_zscore	-0.000353226501520881	0.494658857884115	-0.0160957991079472
MTERF4	NK	Tcruzi	PC1_zscore	0.0250277293241641	0.128534209847239	1.12384992410967
MTERF4	CD8T	NI	PC1_zscore	0.131406222813624	1.24085098402904e-11	6.37827406157468
MTERF4	CD8T	LPS	PC1_zscore	0.0284662789024258	0.0861380757684029	1.35378550564619
MTERF4	CD8T	IAV	PC1_zscore	0.00814750498589957	0.370592425460448	0.322935004638732
MTERF4	CD8T	Tcruzi	PC1_zscore	0.0994134879253896	1.95209797614521e-07	4.75251694188933
MTERF4	monocyte	NI	PC1_zscore	0.00731807980822847	0.313400704896902	0.487009676323578
MTERF4	monocyte	LPS	PC1_zscore	-0.000392419839302888	0.488849834185848	-0.0241001618122514
MTERF4	monocyte	IAV	PC1_zscore	-0.016379844530666	0.19986734223751	-0.840585497009653
MTERF4	monocyte	Tcruzi	PC1_zscore	0.00490343407764423	0.386477980048007	0.289342374274713
MTERF4	B	NI	PC1_zscore	-0.00357999877300352	0.415099377251507	-0.216448959449164
MTERF4	B	LPS	PC1_zscore	-0.0243264207152707	0.0787370670078411	-1.4074094590351
MTERF4	B	IAV	PC1_zscore	-0.00554534562433289	0.387596990872398	-0.285190727930582
MTERF4	B	Tcruzi	PC1_zscore	-0.001256116759902	0.472529992459757	-0.0701025325894783
MTERF4	CD4T	NI	PC1_zscore	0.0134229952331757	0.153023907886902	1.02228008638719
MTERF4	CD4T	LPS	PC1_zscore	-0.0272114728212969	0.023986125127705	-1.9658742896058
MTERF4	CD4T	IAV	PC1_zscore	-0.0303554012845562	0.0182797665935982	-2.0689192567618
MTERF4	CD4T	Tcruzi	PC1_zscore	0.0138362478010778	0.161140861847101	0.988200731441619
PASK	NK	NI	PC1_zscore	-0.0317464585376476	0.251028181056671	-0.671806602344793
PASK	NK	LPS	PC1_zscore	-0.0412797126667252	0.19918951909484	-0.844598567536522
PASK	NK	IAV	PC1_zscore	0.0746263866373658	0.0655918649233815	1.50445468250542
PASK	NK	Tcruzi	PC1_zscore	-0.0361112436506996	0.236171450558136	-0.718953578616823
PASK	CD8T	NI	PC1_zscore	0.410998064731914	2.91177423643463e-18	8.05768027924437
PASK	CD8T	LPS	PC1_zscore	0.162681661691241	0.00292333932924146	2.69857752306949
PASK	CD8T	IAV	PC1_zscore	0.0632167541028386	0.201729841949015	0.826379881485295
PASK	CD8T	Tcruzi	PC1_zscore	0.355962338751122	8.91977229164352e-13	6.6277117161517
PASK	monocyte	NI	PC1_zscore	-0.0449342494582762	0.141020314264337	-1.0745587918676
PASK	monocyte	LPS	PC1_zscore	-0.204761434107359	1.72169113508147e-05	-4.07938115480433
PASK	monocyte	IAV	PC1_zscore	-0.216003031281263	1.24744695406687e-05	-4.10782513948517
PASK	monocyte	Tcruzi	PC1_zscore	-0.13705885567446	0.00177689978763773	-2.88261631839222
PASK	B	NI	PC1_zscore	-0.0102478483997821	0.375193622987691	-0.318110907875493
PASK	B	LPS	PC1_zscore	-0.0501014127986619	0.0629666900095994	-1.53015343375436
PASK	B	IAV	PC1_zscore	-0.0589190975578293	0.0705923464551119	-1.46946560397353
PASK	B	Tcruzi	PC1_zscore	0.01290072606617	0.354783786929926	0.372425728933658
PASK	CD4T	NI	PC1_zscore	0.0498164900664156	0.0916154456838441	1.32901743477762
PASK	CD4T	LPS	PC1_zscore	-0.0372631741247524	0.166905755279176	-0.965968442517561
PASK	CD4T	IAV	PC1_zscore	-0.0231126820589311	0.28700316410478	-0.563226582644343
PASK	CD4T	Tcruzi	PC1_zscore	0.054355413282824	0.0841573399771659	1.37595837283168
PPP1R7	NK	NI	PC1_zscore	0.000796083730125003	0.47697740868705	0.0639229983282312
PPP1R7	NK	LPS	PC1_zscore	-9.24509109558406e-05	0.495437069502222	-0.00702096399195628
PPP1R7	NK	IAV	PC1_zscore	0.00359651504646022	0.397175074689245	0.2731403611219
PPP1R7	NK	Tcruzi	PC1_zscore	-0.010911699357627	0.203063667961894	-0.823979173686594
PPP1R7	CD8T	NI	PC1_zscore	0.0110866519183187	0.155359812769039	1.01666440335899
PPP1R7	CD8T	LPS	PC1_zscore	-0.0044288464551325	0.35208573293515	-0.385848289991228
PPP1R7	CD8T	IAV	PC1_zscore	-0.00642220290314644	0.312394494617928	-0.49447300924366
PPP1R7	CD8T	Tcruzi	PC1_zscore	0.00430076276357313	0.350685232074274	0.389036315429867
PPP1R7	monocyte	NI	PC1_zscore	-0.00246148678817561	0.391324539755846	-0.277980393155826
PPP1R7	monocyte	LPS	PC1_zscore	0.00206657585661657	0.422222068045361	0.2076990962804
PPP1R7	monocyte	IAV	PC1_zscore	-0.0252288797948165	0.0120827314246028	-2.16251455821925
PPP1R7	monocyte	Tcruzi	PC1_zscore	-0.014268240934607	0.075821460954812	-1.42261507394775
PPP1R7	B	NI	PC1_zscore	0.000143771581484975	0.496909752165142	0.0127142237328568
PPP1R7	B	LPS	PC1_zscore	-0.0225744960524727	0.0345445208243602	-1.74247624008775
PPP1R7	B	IAV	PC1_zscore	-0.0210796532740687	0.0508800913884953	-1.55610340654688
PPP1R7	B	Tcruzi	PC1_zscore	-0.00865101544766495	0.234557532579132	-0.720263852151719
PPP1R7	CD4T	NI	PC1_zscore	0.0168502526601357	0.0280881908181542	1.89019580733975
PPP1R7	CD4T	LPS	PC1_zscore	-0.0129272751034391	0.07178014959041	-1.45714519678267
PPP1R7	CD4T	IAV	PC1_zscore	-0.0195095172106064	0.019285115175701	-2.03947244366455
PPP1R7	CD4T	Tcruzi	PC1_zscore	0.00484506682120593	0.294368776164151	0.548070406680641
HDLBP	NK	NI	PC1_zscore	0.0372053323106646	0.0102469129130295	2.18419271301725
HDLBP	NK	LPS	PC1_zscore	0.0249328782748922	0.065145848296432	1.48391828157713
HDLBP	NK	IAV	PC1_zscore	0.0272743202595336	0.0512357438167824	1.58496022966143
HDLBP	NK	Tcruzi	PC1_zscore	0.0431571470306004	0.00582347768902324	2.33346029661298
HDLBP	CD8T	NI	PC1_zscore	0.0528989490321388	0.000827727083817289	4.15472515817376
HDLBP	CD8T	LPS	PC1_zscore	0.0152074983899186	0.128091974682984	1.13165230757124
HDLBP	CD8T	IAV	PC1_zscore	0.0294597903102022	0.0309340960634482	1.81628552771844
HDLBP	CD8T	Tcruzi	PC1_zscore	0.035615956621487	0.00322611602167012	2.73570246989584
HDLBP	monocyte	NI	PC1_zscore	-0.00126286403416962	0.437796795066313	-0.155116259434581
HDLBP	monocyte	LPS	PC1_zscore	-0.0455361229214986	6.64053260157615e-08	-5.11370032206963
HDLBP	monocyte	IAV	PC1_zscore	-0.0153588504480134	0.0569806654359022	-1.57858732675942
HDLBP	monocyte	Tcruzi	PC1_zscore	0.00636172385434021	0.23585523789896	0.72248585235064
HDLBP	B	NI	PC1_zscore	0.0125103671524572	0.178106585195707	0.918953913860149
HDLBP	B	LPS	PC1_zscore	-0.00294558321300313	0.416851028222324	-0.209502942666779
HDLBP	B	IAV	PC1_zscore	0.0109174385088173	0.238264350096119	0.711706859769682
HDLBP	B	Tcruzi	PC1_zscore	0.0204197020605636	0.0766765040979422	1.40050176703238
HDLBP	CD4T	NI	PC1_zscore	0.0138861162997311	0.047861142299995	1.66080665304557
HDLBP	CD4T	LPS	PC1_zscore	0.00390913224865984	0.320962995047924	0.467081115149413
HDLBP	CD4T	IAV	PC1_zscore	-0.00257353475017323	0.382869290853246	-0.300084845789817
HDLBP	CD4T	Tcruzi	PC1_zscore	0.010393076876825	0.117635609376525	1.18619796075551
FARP2	NK	NI	PC1_zscore	-0.00387889135359791	0.436519608796367	-0.259113800314463
FARP2	NK	LPS	PC1_zscore	-0.00571613687196871	0.400786366243386	-0.347464594556288
FARP2	NK	IAV	PC1_zscore	-0.00758579827229681	0.359856977235778	-0.46731064062643
FARP2	NK	Tcruzi	PC1_zscore	-0.00144386391866243	0.495466077337138	-0.0955631377698857
FARP2	CD8T	NI	PC1_zscore	-0.00645570090356818	0.378473485160513	-0.414156409728026
FARP2	CD8T	LPS	PC1_zscore	-0.00147601732873888	0.490970521360799	-0.0999950668926138
FARP2	CD8T	IAV	PC1_zscore	0.00493090471654984	0.438046799380857	0.268935393263677
FARP2	CD8T	Tcruzi	PC1_zscore	-0.0165167296309228	0.204221382852231	-0.936506626716063
FARP2	monocyte	NI	PC1_zscore	-0.0113178791037601	0.229434404929322	-0.868209530149152
FARP2	monocyte	LPS	PC1_zscore	-0.00540055717544078	0.369871197510388	-0.415803404605259
FARP2	monocyte	IAV	PC1_zscore	0.00852203456783377	0.315191047748654	0.570439890635135
FARP2	monocyte	Tcruzi	PC1_zscore	-0.00588708475822245	0.370244656378974	-0.445433643073367
FARP2	B	NI	PC1_zscore	0.00770077125110114	0.311557157512571	0.621335007265289
FARP2	B	LPS	PC1_zscore	0.0137814209406216	0.20643692933418	0.962559992658763
FARP2	B	IAV	PC1_zscore	0.00600416655260981	0.367507902500238	0.46342686511306
FARP2	B	Tcruzi	PC1_zscore	0.000420286996775448	0.52582472337794	0.0342598377766318
FARP2	CD4T	NI	PC1_zscore	-0.00540068066487477	0.361177160464201	-0.47122317838687
FARP2	CD4T	LPS	PC1_zscore	-0.00631093229254784	0.345045750849522	-0.517505921327362
FARP2	CD4T	IAV	PC1_zscore	-0.00713753239318679	0.322216106805399	-0.578379340451033
FARP2	CD4T	Tcruzi	PC1_zscore	-0.00781464773840142	0.299063839715938	-0.648028473468392
STK25	NK	NI	PC1_zscore	0.0208565525283509	0.123258392547637	1.12068685513868
STK25	NK	LPS	PC1_zscore	-0.0250987536194428	0.0802445291027658	-1.34810013374341
STK25	NK	IAV	PC1_zscore	0.00526630059979172	0.395101273992583	0.298592538308919
STK25	NK	Tcruzi	PC1_zscore	0.015033490288951	0.211258767350117	0.808972125731058
STK25	CD8T	NI	PC1_zscore	-0.0128605187094687	0.176073089020616	-0.936422002844519
STK25	CD8T	LPS	PC1_zscore	0.00421594137317061	0.397079314966605	0.284891042060597
STK25	CD8T	IAV	PC1_zscore	-0.0294360600658959	0.0443646893159135	-1.51087382001721
STK25	CD8T	Tcruzi	PC1_zscore	0.0096783676232969	0.259626560784799	0.666497535430625
STK25	monocyte	NI	PC1_zscore	0.00222454352660639	0.425885601168815	0.203791248489215
STK25	monocyte	LPS	PC1_zscore	-0.00501019416408678	0.338732787195548	-0.421775445626038
STK25	monocyte	IAV	PC1_zscore	-0.0205013454257566	0.0723542781847037	-1.44311784374595
STK25	monocyte	Tcruzi	PC1_zscore	0.000189891725953883	0.498533405082742	0.0158946410691467
STK25	B	NI	PC1_zscore	0.00798410410158976	0.288945374483321	0.572554702582866
STK25	B	LPS	PC1_zscore	-0.0118215311293629	0.208343008228729	-0.812752067102736
STK25	B	IAV	PC1_zscore	-0.00917067112780994	0.270815838833315	-0.606795787921675
STK25	B	Tcruzi	PC1_zscore	-0.00428653655025724	0.380652166649221	-0.301622736461648
STK25	CD4T	NI	PC1_zscore	-0.00268293110560075	0.390508772978035	-0.283861155635044
STK25	CD4T	LPS	PC1_zscore	-0.021670746081131	0.0191776266914472	-2.14918443909758
STK25	CD4T	IAV	PC1_zscore	-0.0233823068022464	0.0161337895011154	-2.22703160523478
STK25	CD4T	Tcruzi	PC1_zscore	-0.0181607710773764	0.0359171632225319	-1.82942100285716
THAP4	NK	NI	PC1_zscore	0.000610718778732812	0.703536186761145	0.0664792804699381
THAP4	NK	LPS	PC1_zscore	0.000714939912139818	0.701013616055654	0.0694054306075404
THAP4	NK	IAV	PC1_zscore	-0.000488970858881478	0.694161723242243	-0.0509012898669089
THAP4	NK	Tcruzi	PC1_zscore	-0.00120088178016225	0.672784744872034	-0.129630903751034
THAP4	CD8T	NI	PC1_zscore	0.00275191477151081	0.641073858124205	0.281383672202456
THAP4	CD8T	LPS	PC1_zscore	-0.00234477268650605	0.638123928943952	-0.254267332408925
THAP4	CD8T	IAV	PC1_zscore	0.000620825317645881	0.699290365549175	0.0636131769082618
THAP4	CD8T	Tcruzi	PC1_zscore	0.00154166456999281	0.674154567511837	0.167297547634833
THAP4	monocyte	NI	PC1_zscore	-0.00164797060559909	0.650297935224715	-0.210369137738764
THAP4	monocyte	LPS	PC1_zscore	-0.00580724891492676	0.51215505689251	-0.510353951011147
THAP4	monocyte	IAV	PC1_zscore	-0.022060009887559	0.228769486525138	-0.917790073994155
THAP4	monocyte	Tcruzi	PC1_zscore	-0.00134271548483573	0.662936118460664	-0.163853299420889
THAP4	B	NI	PC1_zscore	0.000640363419173645	0.699086308155883	0.0771450700236772
THAP4	B	LPS	PC1_zscore	0.00121075791638494	0.684255611753608	0.133675883567604
THAP4	B	IAV	PC1_zscore	-0.00200498475017898	0.646443830270658	-0.222662534700988
THAP4	B	Tcruzi	PC1_zscore	-0.00432713794789447	0.577613091084881	-0.448449886081468
THAP4	CD4T	NI	PC1_zscore	0.000629114431956718	0.692668206168033	0.0922576984492473
THAP4	CD4T	LPS	PC1_zscore	0.000678819434878311	0.690932994781676	0.0987345238215947
THAP4	CD4T	IAV	PC1_zscore	0.000826849114924748	0.68590671523107	0.115862038491915
THAP4	CD4T	Tcruzi	PC1_zscore	0.00104038613923084	0.675456966904357	0.150173728437828
ATG4B	NK	NI	PC1_zscore	-0.0174267116779046	0.107716802239031	-1.19637488729821
ATG4B	NK	LPS	PC1_zscore	0.00482485781146658	0.377841215305865	0.329477975203543
ATG4B	NK	IAV	PC1_zscore	0.0131171923793398	0.19646669474079	0.852538603361751
ATG4B	NK	Tcruzi	PC1_zscore	-0.000890426411912289	0.471531992590963	-0.0631741003557972
ATG4B	CD8T	NI	PC1_zscore	-0.0222612779422013	0.0438013148387355	-1.6569090768779
ATG4B	CD8T	LPS	PC1_zscore	-0.00922895489703968	0.24495398392157	-0.692300856670274
ATG4B	CD8T	IAV	PC1_zscore	-0.00378415965998251	0.395524407946136	-0.261954793750925
ATG4B	CD8T	Tcruzi	PC1_zscore	-0.0014756174012476	0.454757910809891	-0.11619273254629
ATG4B	monocyte	NI	PC1_zscore	-0.00126404892136975	0.448393940888959	-0.130363037526659
ATG4B	monocyte	LPS	PC1_zscore	-0.0239564220157783	0.0122463777479278	-2.15386047938154
ATG4B	monocyte	IAV	PC1_zscore	-0.0163294511323531	0.0825936400218288	-1.37133449384099
ATG4B	monocyte	Tcruzi	PC1_zscore	-0.00183965680497064	0.428047473700048	-0.175347867543507
ATG4B	B	NI	PC1_zscore	-0.01063075224945	0.195735783683457	-0.849502482432701
ATG4B	B	LPS	PC1_zscore	0.00387679176342816	0.38799258715774	0.29785578717749
ATG4B	B	IAV	PC1_zscore	-0.0105615342108633	0.215109045925493	-0.782302697491492
ATG4B	B	Tcruzi	PC1_zscore	-0.00705575236356427	0.293626057851442	-0.547416436229451
ATG4B	CD4T	NI	PC1_zscore	0.0129324629392512	0.0734217833281756	1.44118213940777
ATG4B	CD4T	LPS	PC1_zscore	-0.0159978554860923	0.0374281875530738	-1.78260374782268
ATG4B	CD4T	IAV	PC1_zscore	0.00322898579724413	0.362255553770457	0.35802661204148
ATG4B	CD4T	Tcruzi	PC1_zscore	0.0023504814252636	0.400944533898519	0.26174012088673
DTYMK	NK	NI	PC1_zscore	0.00629544231032449	0.446222506274741	0.326853167571361
DTYMK	NK	LPS	PC1_zscore	-0.0138688046615799	0.316006965738767	-0.689341127093436
DTYMK	NK	IAV	PC1_zscore	-0.011186313338091	0.353904152787123	-0.574099666458821
DTYMK	NK	Tcruzi	PC1_zscore	-0.00187604206844058	0.519488093064703	-0.100354431647164
DTYMK	CD8T	NI	PC1_zscore	0.0143714386746927	0.287383239877554	0.780883108392252
DTYMK	CD8T	LPS	PC1_zscore	-0.00191691719769427	0.521676249181384	-0.113408214667803
DTYMK	CD8T	IAV	PC1_zscore	0.00180886659850419	0.527526307993445	0.0965173415224843
DTYMK	CD8T	Tcruzi	PC1_zscore	0.00277943918592329	0.499203982717513	0.16500370825037
DTYMK	monocyte	NI	PC1_zscore	-0.0275370862480905	0.136083755123791	-1.59338268860374
DTYMK	monocyte	LPS	PC1_zscore	-0.0639438530032573	0.000157918023276249	-2.90156892134603
DTYMK	monocyte	IAV	PC1_zscore	-0.0321634964353134	0.141641935355958	-1.48649886322209
DTYMK	monocyte	Tcruzi	PC1_zscore	-0.0246749477914396	0.151743174393701	-1.42228344799878
DTYMK	B	NI	PC1_zscore	-0.0260315159309095	0.158314050210209	-1.33225350828599
DTYMK	B	LPS	PC1_zscore	-0.018774122009596	0.214744553374441	-1.06217568690046
DTYMK	B	IAV	PC1_zscore	-0.00682785029138167	0.410410042130145	-0.406953170375898
DTYMK	B	Tcruzi	PC1_zscore	-0.00273273570537291	0.496858307969788	-0.171958562980484
DTYMK	CD4T	NI	PC1_zscore	-0.00842984731806948	0.309583307632107	-0.726522137339568
DTYMK	CD4T	LPS	PC1_zscore	-0.00920105784003766	0.290683754457536	-0.789699122045514
DTYMK	CD4T	IAV	PC1_zscore	-0.0167893052321085	0.174649582477609	-1.29120893939743
DTYMK	CD4T	Tcruzi	PC1_zscore	-0.00538497019757083	0.400703069205963	-0.454531527953091
ING5	NK	NI	PC1_zscore	-0.0629908698588453	0.00668950717952455	-2.30800189807971
ING5	NK	LPS	PC1_zscore	-0.023031581739368	0.184612324206579	-0.88876616462587
ING5	NK	IAV	PC1_zscore	-0.0568002158618772	0.0137313506032979	-2.10254480585114
ING5	NK	Tcruzi	PC1_zscore	-0.0704944479771013	0.00450602703599734	-2.38341246468299
ING5	CD8T	NI	PC1_zscore	0.0127387639798146	0.233667596913597	0.726524447718777
ING5	CD8T	LPS	PC1_zscore	0.00351267996281306	0.433730631423447	0.173147392960037
ING5	CD8T	IAV	PC1_zscore	-0.0341534931784957	0.0777953331527551	-1.39657345553749
ING5	CD8T	Tcruzi	PC1_zscore	0.00140549354561898	0.46875779830397	0.0767277751976664
ING5	monocyte	NI	PC1_zscore	-0.023072160636791	0.0754390878084901	-1.43236272188295
ING5	monocyte	LPS	PC1_zscore	-0.0989853590066505	8.69675653714097e-09	-5.28870987016667
ING5	monocyte	IAV	PC1_zscore	-0.0895549068030397	1.4390900477057e-05	-3.90463229831018
ING5	monocyte	Tcruzi	PC1_zscore	-0.0295718366723797	0.0476025742909425	-1.65955526326349
ING5	B	NI	PC1_zscore	0.00507043953279798	0.389020643312702	0.284212349382796
ING5	B	LPS	PC1_zscore	-0.0192577705246218	0.143688221596971	-1.06073914096339
ING5	B	IAV	PC1_zscore	-0.00149131001435725	0.466912978439575	-0.0751038081268778
ING5	B	Tcruzi	PC1_zscore	-0.010101599121125	0.297917410005371	-0.527676717511942
ING5	CD4T	NI	PC1_zscore	-0.0125141291871301	0.106671141595179	-1.24296666218763
ING5	CD4T	LPS	PC1_zscore	-0.0180034613796255	0.0344399202447527	-1.81677900964064
ING5	CD4T	IAV	PC1_zscore	-0.0495228886049325	2.11775175773532e-06	-4.71139146934933
ING5	CD4T	Tcruzi	PC1_zscore	-0.023414985322393	0.0137720424841627	-2.19283723678029
D2HGDH	NK	NI	PC1_zscore	-0.00377189168423907	0.462408379735903	-0.0942938874519413
D2HGDH	NK	LPS	PC1_zscore	0.0149089668409145	0.353248604061499	0.374233840273544
D2HGDH	NK	IAV	PC1_zscore	-0.0124639089015736	0.377609865696713	-0.313957898830485
D2HGDH	NK	Tcruzi	PC1_zscore	0.0542478141633578	0.0982400715730039	1.28446216665203
D2HGDH	CD8T	NI	PC1_zscore	0.0546776716659836	0.0268472257731336	1.92988750712963
D2HGDH	CD8T	LPS	PC1_zscore	0.0641369549644501	0.0234035095626749	1.98660997843024
D2HGDH	CD8T	IAV	PC1_zscore	0.0545826920843081	0.0701359397084948	1.46996279473915
D2HGDH	CD8T	Tcruzi	PC1_zscore	0.0290055735138717	0.170482831201466	0.951525696026881
D2HGDH	monocyte	NI	PC1_zscore	-0.0134498349506813	0.359361586245743	-0.356216723314359
D2HGDH	monocyte	LPS	PC1_zscore	-0.239612276123289	7.38782368614466e-11	-6.2125864609188
D2HGDH	monocyte	IAV	PC1_zscore	-0.0674089595928955	0.0773218357289853	-1.41393684477512
D2HGDH	monocyte	Tcruzi	PC1_zscore	-0.0387375980059339	0.148570020727241	-1.04021623320214
D2HGDH	B	NI	PC1_zscore	0.0712467542982615	0.0133700694573523	2.18957641424307
D2HGDH	B	LPS	PC1_zscore	0.061467733779824	0.0293396604408002	1.8800728863824
D2HGDH	B	IAV	PC1_zscore	0.0155718797515097	0.330827854905193	0.437009251230988
D2HGDH	B	Tcruzi	PC1_zscore	0.087358605781218	0.00611835625696003	2.46697041611541
D2HGDH	CD4T	NI	PC1_zscore	0.078195326431621	5.44812700325043e-05	3.87247805495814
D2HGDH	CD4T	LPS	PC1_zscore	0.0620413419025636	0.000649859429551892	3.21121489233133
D2HGDH	CD4T	IAV	PC1_zscore	0.0749763067312687	0.000130252813486072	3.64797355433393
D2HGDH	CD4T	Tcruzi	PC1_zscore	0.0829924611188309	4.48040740236721e-05	3.90719726968473
TRNT1	NK	NI	PC1_zscore	-0.00953066230062485	0.272867088438551	-0.700605278418012
TRNT1	NK	LPS	PC1_zscore	0.00708171046117538	0.306200378478081	0.547522074468526
TRNT1	NK	IAV	PC1_zscore	-0.00438439940872312	0.40766249309448	-0.33537841003792
TRNT1	NK	Tcruzi	PC1_zscore	0.00248452363019912	0.43188808224962	0.199733447104716
TRNT1	CD8T	NI	PC1_zscore	0.0205536588131843	0.0701332369893292	1.60676996222291
TRNT1	CD8T	LPS	PC1_zscore	0.0109016319158059	0.189345015697645	0.942532858568594
TRNT1	CD8T	IAV	PC1_zscore	-0.00426741154185374	0.411696120484027	-0.326055833912089
TRNT1	CD8T	Tcruzi	PC1_zscore	0.00898786906129566	0.233934688825434	0.786877287105656
TRNT1	monocyte	NI	PC1_zscore	0.000767907631103301	0.48535241042886	0.070547208533118
TRNT1	monocyte	LPS	PC1_zscore	-0.00254243446822543	0.441735549517078	-0.2110591327765
TRNT1	monocyte	IAV	PC1_zscore	0.00742417338656813	0.298173120687485	0.565835126899367
TRNT1	monocyte	Tcruzi	PC1_zscore	0.00262936198122834	0.42663584389298	0.226188275955685
TRNT1	B	NI	PC1_zscore	0.000454818997530328	0.495361023246501	0.0421878667237364
TRNT1	B	LPS	PC1_zscore	0.00678473508057087	0.295755353391591	0.592231280501886
TRNT1	B	IAV	PC1_zscore	0.00163197333692086	0.453923495842322	0.143878851811866
TRNT1	B	Tcruzi	PC1_zscore	-0.00603555131988846	0.341590412662111	-0.503875907325829
TRNT1	CD4T	NI	PC1_zscore	0.00152096655751369	0.441168505125015	0.197254317473435
TRNT1	CD4T	LPS	PC1_zscore	0.0106280534372948	0.115714056788586	1.31712628079363
TRNT1	CD4T	IAV	PC1_zscore	0.00753445527595267	0.193759044632422	0.949216323072363
TRNT1	CD4T	Tcruzi	PC1_zscore	0.0122647193591209	0.0974655205222678	1.42283337178801
CRBN	NK	NI	PC1_zscore	0.0103053020495408	0.172391754489408	0.936742573451578
CRBN	NK	LPS	PC1_zscore	-0.0040332513057901	0.359091259097894	-0.35802297060612
CRBN	NK	IAV	PC1_zscore	-0.00572905470858023	0.307750125142471	-0.503366090155748
CRBN	NK	Tcruzi	PC1_zscore	0.00532426323880366	0.322279184669509	0.46918827938376
CRBN	CD8T	NI	PC1_zscore	0.0045019654920719	0.318117665906194	0.480298636407759
CRBN	CD8T	LPS	PC1_zscore	0.00672555470740508	0.253134024039454	0.669913481706356
CRBN	CD8T	IAV	PC1_zscore	-0.0103845953200448	0.180643680446795	-0.90287276673644
CRBN	CD8T	Tcruzi	PC1_zscore	0.00556100260742709	0.287523160982845	0.567982520501619
CRBN	monocyte	NI	PC1_zscore	0.0107536011649277	0.142503152423375	1.0587239210066
CRBN	monocyte	LPS	PC1_zscore	0.00672146739746772	0.269287827189804	0.620292308078123
CRBN	monocyte	IAV	PC1_zscore	0.00985915270725591	0.205465182611828	0.820320882579162
CRBN	monocyte	Tcruzi	PC1_zscore	0.00867506719076881	0.215703716836665	0.785614573462382
CRBN	B	NI	PC1_zscore	0.00851047503067506	0.205686533051408	0.819758775110769
CRBN	B	LPS	PC1_zscore	0.00429021992221249	0.350977177517354	0.395611216490504
CRBN	B	IAV	PC1_zscore	-0.00882026607557726	0.211010559265363	-0.796564501840226
CRBN	B	Tcruzi	PC1_zscore	-0.0072406240690453	0.250530835427125	-0.670957671921847
CRBN	CD4T	NI	PC1_zscore	0.00377387850651591	0.283747438418533	0.57655172013794
CRBN	CD4T	LPS	PC1_zscore	-0.0194260138672873	0.0038780465788899	-2.76386908954492
CRBN	CD4T	IAV	PC1_zscore	-0.0217758028050031	0.00269960083206122	-2.9722510690942
CRBN	CD4T	Tcruzi	PC1_zscore	-0.0025095223679371	0.356332549887671	-0.366618093841682
SUMF1	NK	NI	PC1_zscore	-0.0249587925328702	0.0597679833462068	-1.6912445240288
SUMF1	NK	LPS	PC1_zscore	-0.0548541226269995	5.76178829977403e-05	-2.37912623146315
SUMF1	NK	IAV	PC1_zscore	-0.0460809278158225	0.000830126750764992	-2.40647108890052
SUMF1	NK	Tcruzi	PC1_zscore	-0.0314344632319157	0.0231751256777345	-2.06777969880522
SUMF1	CD8T	NI	PC1_zscore	-0.0363842679544749	0.00201803577862103	-2.89558512961974
SUMF1	CD8T	LPS	PC1_zscore	-0.0325457895967631	0.00965330587139057	-2.44114995919419
SUMF1	CD8T	IAV	PC1_zscore	-0.0316360596372213	0.0218184446911568	-2.11344583852977
SUMF1	CD8T	Tcruzi	PC1_zscore	-0.0381657906983476	0.00247237237386488	-2.71686285918348
SUMF1	monocyte	NI	PC1_zscore	-0.0325737838063152	0.00435475778919869	-2.81439880851452
SUMF1	monocyte	LPS	PC1_zscore	-0.0298876673977453	0.0119009667637351	-2.44788078729696
SUMF1	monocyte	IAV	PC1_zscore	-0.0426924413822054	0.00081684770224677	-2.71441676607608
SUMF1	monocyte	Tcruzi	PC1_zscore	-0.0214576138150719	0.0758494210913859	-1.56152445155233
SUMF1	B	NI	PC1_zscore	-0.0128622363497129	0.262517332059805	-0.679908108074108
SUMF1	B	LPS	PC1_zscore	-0.0357698733181042	0.00706284149305036	-2.47559919156013
SUMF1	B	IAV	PC1_zscore	-0.0207624055062473	0.123428094387038	-1.24650816457818
SUMF1	B	Tcruzi	PC1_zscore	-0.0155496466222312	0.21603021338668	-0.825174219637594
SUMF1	CD4T	NI	PC1_zscore	-0.0241972129992318	0.0223421880181049	-2.17729380048546
SUMF1	CD4T	LPS	PC1_zscore	-0.0245060384620427	0.0172408147763579	-2.29241470539911
SUMF1	CD4T	IAV	PC1_zscore	-0.0272615814232034	0.00876762417459087	-2.61606159917069
SUMF1	CD4T	Tcruzi	PC1_zscore	-0.0284227477171091	0.010969848675722	-2.51825980047044
SETMAR	NK	NI	PC1_zscore	0.00991016754466628	0.331344381720378	0.457505759504839
SETMAR	NK	LPS	PC1_zscore	0.0245312016838983	0.164708235047441	0.924671634137583
SETMAR	NK	IAV	PC1_zscore	0.0152580327440338	0.263802652981093	0.643731465168363
SETMAR	NK	Tcruzi	PC1_zscore	0.0068442561615516	0.381462786687076	0.316734103781497
SETMAR	CD8T	NI	PC1_zscore	0.0344573016641657	0.0936159028399985	1.20781953730424
SETMAR	CD8T	LPS	PC1_zscore	0.00697224814411871	0.376853211427241	0.32709688366273
SETMAR	CD8T	IAV	PC1_zscore	0.0231696504614616	0.169403335907904	0.905030623790235
SETMAR	CD8T	Tcruzi	PC1_zscore	0.0233871747876846	0.167290401409536	0.937368312011096
SETMAR	monocyte	NI	PC1_zscore	0.0012933506758946	0.477750460800953	0.0688637114811018
SETMAR	monocyte	LPS	PC1_zscore	-0.00198641376112635	0.473664497343797	-0.0961917592883293
SETMAR	monocyte	IAV	PC1_zscore	-0.00877105631585741	0.365824029690547	-0.383726615729061
SETMAR	monocyte	Tcruzi	PC1_zscore	-0.00247235791699111	0.466417778410659	-0.12444929925018
SETMAR	B	NI	PC1_zscore	-0.00842240780226808	0.36335937894481	-0.398356222181937
SETMAR	B	LPS	PC1_zscore	0.0108972997981358	0.322391373338744	0.488106117401264
SETMAR	B	IAV	PC1_zscore	0.00532389582554726	0.40831059515926	0.254620625981477
SETMAR	B	Tcruzi	PC1_zscore	0.00030722704943322	0.495101799052696	0.0150727107626326
SETMAR	CD4T	NI	PC1_zscore	0.00321438593310675	0.43331316087742	0.195091320334198
SETMAR	CD4T	LPS	PC1_zscore	-0.00430517082737232	0.410629307408815	-0.257009371502242
SETMAR	CD4T	IAV	PC1_zscore	0.0202173739068729	0.13732457201781	1.08922220681701
SETMAR	CD4T	Tcruzi	PC1_zscore	0.0136247097338244	0.221302276569572	0.78526174095093
ITPR1	NK	NI	PC1_zscore	-0.000589326035319795	0.492243662979257	-0.0229288522504037
ITPR1	NK	LPS	PC1_zscore	0.0851132681718538	0.000117922108743294	3.53469346256979
ITPR1	NK	IAV	PC1_zscore	0.0849553377147907	0.000116925344184085	3.51406468835223
ITPR1	NK	Tcruzi	PC1_zscore	-0.00256921591725493	0.465318222577022	-0.0947125161629219
ITPR1	CD8T	NI	PC1_zscore	-0.00816554769181839	0.329004333372767	-0.444214990600862
ITPR1	CD8T	LPS	PC1_zscore	-0.0141881957918376	0.233931424017109	-0.727314614310309
ITPR1	CD8T	IAV	PC1_zscore	0.0115778423917542	0.308940950785268	0.496797859252449
ITPR1	CD8T	Tcruzi	PC1_zscore	-0.0276045991611525	0.0784110793550605	-1.41029167509121
ITPR1	monocyte	NI	PC1_zscore	0.0215307587229393	0.140356797602801	1.07590915058884
ITPR1	monocyte	LPS	PC1_zscore	-0.0383302235244472	0.0717526026625981	-1.44175717829963
ITPR1	monocyte	IAV	PC1_zscore	-0.0302478252507873	0.117966106442958	-1.1783405654181
ITPR1	monocyte	Tcruzi	PC1_zscore	0.0279404284549512	0.102035169609076	1.26314963944696
ITPR1	B	NI	PC1_zscore	-0.00949492842786469	0.287104933146337	-0.561565481351522
ITPR1	B	LPS	PC1_zscore	0.0525672054423282	0.000785528223708683	3.13804226873441
ITPR1	B	IAV	PC1_zscore	0.0225465248116785	0.0971620435043005	1.29465152794284
ITPR1	B	Tcruzi	PC1_zscore	-0.0159104242686968	0.206563258866636	-0.818655199404536
ITPR1	CD4T	NI	PC1_zscore	-0.0135684962047583	0.205734930704026	-0.821327164642305
ITPR1	CD4T	LPS	PC1_zscore	0.0726552401797615	2.07371907392158e-06	4.5136187899876
ITPR1	CD4T	IAV	PC1_zscore	0.0643511473971146	9.85846199627809e-06	4.20078443785119
ITPR1	CD4T	Tcruzi	PC1_zscore	-0.0256403901130614	0.0748230844944686	-1.43259715905529
BHLHE40	NK	NI	PC1_zscore	-0.0487512696489255	0.00982038952765618	-2.32905701846276
BHLHE40	NK	LPS	PC1_zscore	0.0438952321196558	0.014008700450759	2.1936582309192
BHLHE40	NK	IAV	PC1_zscore	0.0473854118154509	0.0118670741290764	2.2567607324651
BHLHE40	NK	Tcruzi	PC1_zscore	-0.00574954468760506	0.396296182933838	-0.263196419828595
BHLHE40	CD8T	NI	PC1_zscore	-0.248808319067535	8.57092175010621e-14	-7.05067612559263
BHLHE40	CD8T	LPS	PC1_zscore	-0.075176010603277	0.0181293546203836	-2.07610649412115
BHLHE40	CD8T	IAV	PC1_zscore	-0.0524280374535003	0.107208611656568	-1.23582280134663
BHLHE40	CD8T	Tcruzi	PC1_zscore	-0.188040938515185	1.61182509561542e-08	-5.33900899128887
BHLHE40	monocyte	NI	PC1_zscore	0.0767210514672807	0.00279769471668362	2.75245669372592
BHLHE40	monocyte	LPS	PC1_zscore	0.0800149765373492	0.00192611504014543	2.89211989379115
BHLHE40	monocyte	IAV	PC1_zscore	0.0809497195170186	0.0154602051560296	2.1487538722167
BHLHE40	monocyte	Tcruzi	PC1_zscore	0.0830117743521206	0.000464717344962004	3.29596238766184
BHLHE40	B	NI	PC1_zscore	0.0230693833756182	0.247031049253757	0.684885466261842
BHLHE40	B	LPS	PC1_zscore	0.0680235055339812	0.0166699922537929	2.12112178368368
BHLHE40	B	IAV	PC1_zscore	0.0982320351284005	0.00243677240372194	2.77007730543179
BHLHE40	B	Tcruzi	PC1_zscore	0.0690241440022962	0.0192512237881821	2.05057052081981
BHLHE40	CD4T	NI	PC1_zscore	-0.0227220891919985	0.207826383023427	-0.813415014055121
BHLHE40	CD4T	LPS	PC1_zscore	0.0248848237602984	0.166251549391061	0.96867726754213
BHLHE40	CD4T	IAV	PC1_zscore	0.0678322657039083	0.00659303433763919	2.46378712964906
BHLHE40	CD4T	Tcruzi	PC1_zscore	0.0162264242189389	0.277157057852167	0.592089212470443
ARL8B	NK	NI	PC1_zscore	-0.0186948147395038	0.0938767108411935	-1.27164883818298
ARL8B	NK	LPS	PC1_zscore	0.026562507739071	0.035957514492377	1.695695214277
ARL8B	NK	IAV	PC1_zscore	0.0113172596181637	0.210293972440611	0.800354944201865
ARL8B	NK	Tcruzi	PC1_zscore	-0.0116523043254866	0.219283089330434	-0.775767327674607
ARL8B	CD8T	NI	PC1_zscore	-0.000458405876882643	0.485999704647246	-0.0417552502200461
ARL8B	CD8T	LPS	PC1_zscore	-0.00211214393627637	0.434921449101375	-0.176694853413733
ARL8B	CD8T	IAV	PC1_zscore	-0.0178501297351159	0.110409060601928	-1.18866677184487
ARL8B	CD8T	Tcruzi	PC1_zscore	-0.00388202822251019	0.371722846532531	-0.335967054956941
ARL8B	monocyte	NI	PC1_zscore	-0.00831607593454561	0.237416169645725	-0.719369114908246
ARL8B	monocyte	LPS	PC1_zscore	-0.00249579341923318	0.416321777107172	-0.218215716718138
ARL8B	monocyte	IAV	PC1_zscore	0.0329196388806899	0.00486114674535729	2.39196134328651
ARL8B	monocyte	Tcruzi	PC1_zscore	0.0146455040808143	0.109858246814801	1.21025917063523
ARL8B	B	NI	PC1_zscore	-0.000346038863480515	0.490281875714773	-0.0298666908669163
ARL8B	B	LPS	PC1_zscore	0.00787265243133824	0.255371753038859	0.657032798242132
ARL8B	B	IAV	PC1_zscore	0.00333113316776435	0.391184741855047	0.268217238462009
ARL8B	B	Tcruzi	PC1_zscore	-0.000290369572963711	0.495566280156331	-0.0239924622429606
ARL8B	CD4T	NI	PC1_zscore	0.0151534618394292	0.0261959183654784	1.9389862160202
ARL8B	CD4T	LPS	PC1_zscore	0.0187415988721623	0.00952006546277005	2.35975485673823
ARL8B	CD4T	IAV	PC1_zscore	0.0103983256713384	0.0935991698557885	1.31709627977827
ARL8B	CD4T	Tcruzi	PC1_zscore	-0.0115761241658133	0.0822356396493286	-1.38214540050045
EDEM1	NK	NI	PC1_zscore	-0.0057076154723416	0.413911153619366	-0.217060201236892
EDEM1	NK	LPS	PC1_zscore	-0.0312023353706988	0.129705969875476	-1.11779017662787
EDEM1	NK	IAV	PC1_zscore	0.0186607369424649	0.253796034867009	0.665242272676424
EDEM1	NK	Tcruzi	PC1_zscore	-0.00468561068553425	0.432139178256279	-0.168685424269485
EDEM1	CD8T	NI	PC1_zscore	0.0181597928228755	0.180177589100704	0.914628753649553
EDEM1	CD8T	LPS	PC1_zscore	-0.0184725342437967	0.208896474241619	-0.805824175144607
EDEM1	CD8T	IAV	PC1_zscore	-0.0229563296792041	0.193354822615685	-0.858698926397396
EDEM1	CD8T	Tcruzi	PC1_zscore	0.00461468109787081	0.416905058907871	0.213858525249772
EDEM1	monocyte	NI	PC1_zscore	0.0169270494020056	0.193296744436385	0.863982722246248
EDEM1	monocyte	LPS	PC1_zscore	0.0102378605626451	0.290117686799479	0.553528061205627
EDEM1	monocyte	IAV	PC1_zscore	0.0676046244871305	0.000656917067286126	3.11412858187833
EDEM1	monocyte	Tcruzi	PC1_zscore	0.0206042140639125	0.163110753679174	0.978015785126593
EDEM1	B	NI	PC1_zscore	-0.00998487470387077	0.266370557491663	-0.622126643304284
EDEM1	B	LPS	PC1_zscore	0.0361681104965418	0.0122766391728234	2.22532724652113
EDEM1	B	IAV	PC1_zscore	0.0471549427772527	0.00340871571163994	2.65608305086812
EDEM1	B	Tcruzi	PC1_zscore	0.0372422533809686	0.0166178378505363	2.10528415938323
EDEM1	CD4T	NI	PC1_zscore	-0.0360669610565918	0.000629492822814215	-3.20689039587607
EDEM1	CD4T	LPS	PC1_zscore	-0.0543241204325718	1.4248453473753e-06	-4.63654504405395
EDEM1	CD4T	IAV	PC1_zscore	-0.056919707838427	1.13592136830043e-06	-4.68318755988152
EDEM1	CD4T	Tcruzi	PC1_zscore	-0.0421482206651056	0.000326371665776315	-3.37732614123249
RAD18	NK	NI	PC1_zscore	-0.0140720166746794	0.233311632476125	-0.725570727784895
RAD18	NK	LPS	PC1_zscore	-0.0272876642867647	0.0707515849966114	-1.42854169055578
RAD18	NK	IAV	PC1_zscore	-0.0121533548846576	0.260762986463657	-0.612059996881039
RAD18	NK	Tcruzi	PC1_zscore	-0.0119565519011285	0.267558049605958	-0.592271983147263
RAD18	CD8T	NI	PC1_zscore	-0.0183902949252438	0.145657539280035	-1.07995935619603
RAD18	CD8T	LPS	PC1_zscore	-0.0231826238539846	0.0911469663432123	-1.34356997486642
RAD18	CD8T	IAV	PC1_zscore	-0.0120864336740767	0.267432107886676	-0.601000022754229
RAD18	CD8T	Tcruzi	PC1_zscore	-0.0146016510491455	0.212621540134223	-0.804214514419023
RAD18	monocyte	NI	PC1_zscore	-0.011990263820041	0.233333161832645	-0.741889869442203
RAD18	monocyte	LPS	PC1_zscore	-0.0311536579827396	0.0215599254771077	-1.94241574481667
RAD18	monocyte	IAV	PC1_zscore	-0.0337943646757918	0.0223857073462453	-1.84937614847718
RAD18	monocyte	Tcruzi	PC1_zscore	-0.029464271521667	0.0317390142463123	-1.80644536219131
RAD18	B	NI	PC1_zscore	-0.0271847257554091	0.0511268408082258	-1.60700768985461
RAD18	B	LPS	PC1_zscore	-0.0235728401444621	0.0788598158709037	-1.41612954818441
RAD18	B	IAV	PC1_zscore	-0.0129834674742032	0.235135646841528	-0.710430725535279
RAD18	B	Tcruzi	PC1_zscore	-0.0244239975690204	0.0782685830779828	-1.40461959517523
RAD18	CD4T	NI	PC1_zscore	-0.0241182985752366	0.0239829700335012	-2.01304473084815
RAD18	CD4T	LPS	PC1_zscore	-0.0332010576862137	0.00251716145750502	-2.70637513613275
RAD18	CD4T	IAV	PC1_zscore	-0.032456499073177	0.00285897249282452	-2.68035772172615
RAD18	CD4T	Tcruzi	PC1_zscore	0.00230651758279754	0.413901538100251	0.127888711552307
SRGAP3	NK	NI	PC1_zscore	0.280740418361543	6.01695680563777e-08	4.76991513147872
SRGAP3	NK	LPS	PC1_zscore	0.246198430438992	1.66441370368298e-05	3.90596176393069
SRGAP3	NK	IAV	PC1_zscore	0.148181939151162	0.00679612399174521	2.41524158467491
SRGAP3	NK	Tcruzi	PC1_zscore	0.189798327892807	0.000358513196041944	3.22513463929129
SRGAP3	CD8T	NI	PC1_zscore	0.173364569598376	0.000211161321469883	3.47101810110228
SRGAP3	CD8T	LPS	PC1_zscore	0.124138983271778	0.00698309567928554	2.44050282916332
SRGAP3	CD8T	IAV	PC1_zscore	0.210893311245406	4.98612970749191e-05	3.70588998657269
SRGAP3	CD8T	Tcruzi	PC1_zscore	0.13685091767986	0.00377501920796826	2.63572121562874
SRGAP3	monocyte	NI	PC1_zscore	0.00194508627168871	0.484927585802192	0.0395890427390138
SRGAP3	monocyte	LPS	PC1_zscore	0.0533390939777858	0.120226493431779	1.17139205756811
SRGAP3	monocyte	IAV	PC1_zscore	-0.0135902643092229	0.402396552845224	-0.249557001132897
SRGAP3	monocyte	Tcruzi	PC1_zscore	-0.0354632842865475	0.244976275453595	-0.689703775097022
SRGAP3	B	NI	PC1_zscore	0.0635788106369525	0.0924263734435326	1.31746530108902
SRGAP3	B	LPS	PC1_zscore	-0.0523244330194744	0.147942469494412	-1.04231983914706
SRGAP3	B	IAV	PC1_zscore	0.126808989085094	0.00539895523816948	2.48894106973808
SRGAP3	B	Tcruzi	PC1_zscore	0.071057190273582	0.0773490872626082	1.41135517391999
SRGAP3	CD4T	NI	PC1_zscore	0.0360904479130993	0.183639452972793	0.90067955004564
SRGAP3	CD4T	LPS	PC1_zscore	0.0854708688796709	0.0216369149515649	2.01532674048889
SRGAP3	CD4T	IAV	PC1_zscore	-0.0215304769766041	0.304223115483166	-0.513815836772596
SRGAP3	CD4T	Tcruzi	PC1_zscore	0.126917562928317	0.00145925946509804	2.93953840892325
THUMPD3	NK	NI	PC1_zscore	0.000636412299935624	0.479030915022756	0.0423834208830876
THUMPD3	NK	LPS	PC1_zscore	0.00228308183298405	0.43770551922052	0.142078467205554
THUMPD3	NK	IAV	PC1_zscore	-0.00142955702087821	0.479584827286049	-0.0899775860968246
THUMPD3	NK	Tcruzi	PC1_zscore	0.00311341117117817	0.416206879422903	0.202050304534711
THUMPD3	CD8T	NI	PC1_zscore	0.024796492773417	0.0444346544945384	1.65852617544059
THUMPD3	CD8T	LPS	PC1_zscore	0.026473693873309	0.0401282835273624	1.63902777981386
THUMPD3	CD8T	IAV	PC1_zscore	0.0181967431976637	0.119568950815796	1.13215027383202
THUMPD3	CD8T	Tcruzi	PC1_zscore	0.0236414982646521	0.0542685227163367	1.55104334947377
THUMPD3	monocyte	NI	PC1_zscore	-0.00929060002283365	0.216570493523017	-0.795640596215104
THUMPD3	monocyte	LPS	PC1_zscore	-0.00819945550366229	0.261086468650482	-0.650138280214645
THUMPD3	monocyte	IAV	PC1_zscore	0.00165448261664697	0.455951269652475	0.118174263696751
THUMPD3	monocyte	Tcruzi	PC1_zscore	-0.0061796169950802	0.313338552419849	-0.500115965526919
THUMPD3	B	NI	PC1_zscore	0.00883031205265238	0.260127059368646	0.643188762147499
THUMPD3	B	LPS	PC1_zscore	-0.0124509313762943	0.213843663622866	-0.803908260087051
THUMPD3	B	IAV	PC1_zscore	-0.00176310536271661	0.462898551636579	-0.11996111582646
THUMPD3	B	Tcruzi	PC1_zscore	-0.0105760028283501	0.245221253794458	-0.704304758328646
THUMPD3	CD4T	NI	PC1_zscore	0.00711178132592743	0.233720445798136	0.736906590712315
THUMPD3	CD4T	LPS	PC1_zscore	0.0168180878875225	0.0501592129098249	1.65321389199949
THUMPD3	CD4T	IAV	PC1_zscore	0.0106992715367316	0.148213289461269	1.05329091218805
THUMPD3	CD4T	Tcruzi	PC1_zscore	0.0119448203172982	0.122295723767872	1.16601989476336
SETD5	NK	NI	PC1_zscore	-0.00880841568372806	0.244095547506743	-0.970765195257384
SETD5	NK	LPS	PC1_zscore	-0.00888209803449327	0.245694889899491	-0.951399317692542
SETD5	NK	IAV	PC1_zscore	-0.00303712064204654	0.417863343163889	-0.372100116445121
SETD5	NK	Tcruzi	PC1_zscore	-0.00448213795687538	0.364531990921705	-0.552859843783152
SETD5	CD8T	NI	PC1_zscore	-0.000871198060991634	0.509779168767688	-0.116757320085722
SETD5	CD8T	LPS	PC1_zscore	-0.0104111847704085	0.212766593965078	-1.10424049559679
SETD5	CD8T	IAV	PC1_zscore	-0.00902254920819188	0.240385619239784	-0.956501070779517
SETD5	CD8T	Tcruzi	PC1_zscore	0.000280518678208306	0.558318203086545	0.0345447880692073
SETD5	monocyte	NI	PC1_zscore	-0.0078718865249631	0.245733333810943	-0.996512009428649
SETD5	monocyte	LPS	PC1_zscore	-0.0105977877086128	0.14272988575178	-1.15991705463893
SETD5	monocyte	IAV	PC1_zscore	0.00033271289629261	0.517599785592918	0.0342968975612398
SETD5	monocyte	Tcruzi	PC1_zscore	-0.00569814764983888	0.30904557695645	-0.765108697643106
SETD5	B	NI	PC1_zscore	0.00184822993211812	0.556999572617873	0.212523376982571
SETD5	B	LPS	PC1_zscore	-0.00564987534414173	0.309193498764473	-0.766353657121468
SETD5	B	IAV	PC1_zscore	-0.00761401017900552	0.261149656399	-0.924145400456617
SETD5	B	Tcruzi	PC1_zscore	-0.00522625864912729	0.327426185767695	-0.699312876896411
SETD5	CD4T	NI	PC1_zscore	-0.00180781215048433	0.464852424251035	-0.319995581951422
SETD5	CD4T	LPS	PC1_zscore	-0.00361782257418104	0.351735795188709	-0.6723106247227
SETD5	CD4T	IAV	PC1_zscore	-0.00420826279746599	0.322570344969313	-0.771335481905572
SETD5	CD4T	Tcruzi	PC1_zscore	-0.00501756706362252	0.289927639483244	-0.88620538181448
MTMR14	NK	NI	PC1_zscore	-0.00688988304052441	0.317454880925032	-0.478525068541611
MTMR14	NK	LPS	PC1_zscore	-0.0218291604963945	0.0855654793380736	-1.31191893294329
MTMR14	NK	IAV	PC1_zscore	-0.0141265915721877	0.181231440639449	-0.898796958195383
MTMR14	NK	Tcruzi	PC1_zscore	-0.00735935990840437	0.308727423949584	-0.499499863658821
MTMR14	CD8T	NI	PC1_zscore	0.0105637697268992	0.211864555152403	0.812205067588879
MTMR14	CD8T	LPS	PC1_zscore	-0.00697896253328477	0.306463581824734	-0.5198036642089
MTMR14	CD8T	IAV	PC1_zscore	-0.00937175285883955	0.268421347492634	-0.626071383345624
MTMR14	CD8T	Tcruzi	PC1_zscore	0.00163074066522762	0.453323731287721	0.125112896569164
MTMR14	monocyte	NI	PC1_zscore	-0.00979243157983639	0.166232897981796	-0.976520955844405
MTMR14	monocyte	LPS	PC1_zscore	-0.0274030621006648	0.00498072730521559	-2.45507786450898
MTMR14	monocyte	IAV	PC1_zscore	-0.0104327741711018	0.192843369224332	-0.870319897838433
MTMR14	monocyte	Tcruzi	PC1_zscore	-0.0154010922588755	0.0767225760499742	-1.43236930761399
MTMR14	B	NI	PC1_zscore	0.00569180318103658	0.327883649529862	0.459642108910137
MTMR14	B	LPS	PC1_zscore	-0.0284780682459422	0.020909540516224	-1.96415248417228
MTMR14	B	IAV	PC1_zscore	-0.0276136644680943	0.0309158186503241	-1.72562218866959
MTMR14	B	Tcruzi	PC1_zscore	-0.0109295278283838	0.197094245777499	-0.850497684748364
MTMR14	CD4T	NI	PC1_zscore	0.0073958776729213	0.206114582952288	0.826066926147371
MTMR14	CD4T	LPS	PC1_zscore	-0.0157143593468849	0.0468894599627472	-1.69517653019539
MTMR14	CD4T	IAV	PC1_zscore	-0.00416448197568533	0.330867904890266	-0.448731412464809
MTMR14	CD4T	Tcruzi	PC1_zscore	0.00315512807049932	0.372133553195746	0.339046069519221
BRPF1	NK	NI	PC1_zscore	-0.000715258782500128	0.553369030306403	-0.0574765886796185
BRPF1	NK	LPS	PC1_zscore	-0.0156629050870571	0.263244324546792	-0.753590315820597
BRPF1	NK	IAV	PC1_zscore	-0.0030730508776195	0.491717795994489	-0.234675979553514
BRPF1	NK	Tcruzi	PC1_zscore	-0.00642925981458934	0.406957510116905	-0.488979669196297
BRPF1	CD8T	NI	PC1_zscore	-0.00483506759797309	0.444896843833082	-0.380516794467191
BRPF1	CD8T	LPS	PC1_zscore	-0.00660667506886161	0.397863028600288	-0.517904188834661
BRPF1	CD8T	IAV	PC1_zscore	-0.00345046034726527	0.475370539517474	-0.266175720610955
BRPF1	CD8T	Tcruzi	PC1_zscore	-0.00764469306437892	0.377543123897478	-0.579967111458753
BRPF1	monocyte	NI	PC1_zscore	0.00497288322674779	0.435127190168847	0.449098692119605
BRPF1	monocyte	LPS	PC1_zscore	-0.00923447524619498	0.300065086027001	-0.664720193308546
BRPF1	monocyte	IAV	PC1_zscore	0.00141454895122808	0.551360203128223	0.111312399654627
BRPF1	monocyte	Tcruzi	PC1_zscore	0.00206889574356594	0.529975377675311	0.18891483982304
BRPF1	B	NI	PC1_zscore	-0.00244223763792115	0.503822886980687	-0.208638649039374
BRPF1	B	LPS	PC1_zscore	-0.0042355025597755	0.460915697816722	-0.330373297973572
BRPF1	B	IAV	PC1_zscore	-0.00028264573536315	0.564707457254002	-0.0227263693877057
BRPF1	B	Tcruzi	PC1_zscore	-0.00766368283482022	0.372909450975193	-0.589381463014611
BRPF1	CD4T	NI	PC1_zscore	-0.00462859659736846	0.414587817577319	-0.478787995270691
BRPF1	CD4T	LPS	PC1_zscore	-0.00858060161661515	0.31731446717122	-0.780285419187233
BRPF1	CD4T	IAV	PC1_zscore	-0.00242923419793167	0.495138400547178	-0.239929473291874
BRPF1	CD4T	Tcruzi	PC1_zscore	-0.00285267815246246	0.476522964071034	-0.294318153450066
OGG1	NK	NI	PC1_zscore	0.0170438792433331	0.260854798508735	0.650307724148978
OGG1	NK	LPS	PC1_zscore	-0.0299215777512744	0.129319471024162	-1.08470130077324
OGG1	NK	IAV	PC1_zscore	-0.0202996636661544	0.217342261858128	-0.756715969389176
OGG1	NK	Tcruzi	PC1_zscore	0.000279410882140229	0.491027118848496	0.0108065174755416
OGG1	CD8T	NI	PC1_zscore	-0.0471902225692287	0.0211952701786272	-1.89177078337914
OGG1	CD8T	LPS	PC1_zscore	-0.0225210594069518	0.172781981753512	-0.916674236887516
OGG1	CD8T	IAV	PC1_zscore	-0.0297450075751437	0.12086789043093	-1.11867958938186
OGG1	CD8T	Tcruzi	PC1_zscore	-0.0474655942226709	0.0244385481008744	-1.81708050713081
OGG1	monocyte	NI	PC1_zscore	-0.0006417205219186	0.482748148429522	-0.0377261202106108
OGG1	monocyte	LPS	PC1_zscore	-0.0157892334111364	0.24272750156727	-0.690718449577984
OGG1	monocyte	IAV	PC1_zscore	-0.0187358707519993	0.211441249766135	-0.792511853986245
OGG1	monocyte	Tcruzi	PC1_zscore	0.0129739454556506	0.254229062580974	0.662337628212446
OGG1	B	NI	PC1_zscore	0.00463482518490193	0.410493256982022	0.232221911220545
OGG1	B	LPS	PC1_zscore	-0.06419761458617	0.00295272576835393	-2.36713648316918
OGG1	B	IAV	PC1_zscore	-0.0265241245128503	0.124535164331873	-1.11061281277725
OGG1	B	Tcruzi	PC1_zscore	-0.0243893096485228	0.122625256788345	-1.12752556810083
OGG1	CD4T	NI	PC1_zscore	-0.026245377949857	0.0495896559334617	-1.61033126295253
OGG1	CD4T	LPS	PC1_zscore	-0.0339747859948089	0.0287795855145258	-1.82829970697051
OGG1	CD4T	IAV	PC1_zscore	-0.0508559842200444	0.00298887196760644	-2.52690979489619
OGG1	CD4T	Tcruzi	PC1_zscore	-0.0121918741039477	0.235506468851316	-0.713329676471946
TADA3	NK	NI	PC1_zscore	0.00746967145707861	0.335194389807574	0.443179671145311
TADA3	NK	LPS	PC1_zscore	-0.00698642624600813	0.296252510617374	-0.496952776998368
TADA3	NK	IAV	PC1_zscore	-0.0119074746155615	0.186167914560613	-0.870753008539976
TADA3	NK	Tcruzi	PC1_zscore	0.000153540494575429	0.487418444834314	0.0101957732410998
TADA3	CD8T	NI	PC1_zscore	-0.0194256858695191	0.0460563896312246	-1.62120074995273
TADA3	CD8T	LPS	PC1_zscore	-0.014379073531312	0.120426984933525	-1.15280596122137
TADA3	CD8T	IAV	PC1_zscore	-0.0182149103842874	0.0880547357958839	-1.28364394731763
TADA3	CD8T	Tcruzi	PC1_zscore	-0.0264209559450771	0.0138275464467401	-1.95028637784273
TADA3	monocyte	NI	PC1_zscore	-0.0157601151999854	0.0564895857233987	-1.5875987603245
TADA3	monocyte	LPS	PC1_zscore	-0.010752689758692	0.162527106477522	-0.992952855555193
TADA3	monocyte	IAV	PC1_zscore	-0.0105203341842626	0.190973531605856	-0.869275137742943
TADA3	monocyte	Tcruzi	PC1_zscore	-0.00998669031342887	0.181679923955416	-0.918467200826976
TADA3	B	NI	PC1_zscore	-0.00305592565454296	0.402872452053902	-0.239379043306859
TADA3	B	LPS	PC1_zscore	-0.0288965443341581	0.00998004973591682	-1.97441535999557
TADA3	B	IAV	PC1_zscore	-0.0131488627033186	0.151286795863713	-1.01048991146553
TADA3	B	Tcruzi	PC1_zscore	-0.00919568371120861	0.225198811443255	-0.741823377023196
TADA3	CD4T	NI	PC1_zscore	-0.0153757451049901	0.0415494504983254	-1.7448151575985
TADA3	CD4T	LPS	PC1_zscore	-0.0162654540996531	0.0345142594219132	-1.83922336885913
TADA3	CD4T	IAV	PC1_zscore	-0.00755307435440347	0.219905728254498	-0.787473125728896
TADA3	CD4T	Tcruzi	PC1_zscore	-0.0134136172885709	0.0730458566402157	-1.47466712708145
ARPC4	NK	NI	PC1_zscore	0.0170508917982437	0.169693164475925	0.939334813836299
ARPC4	NK	LPS	PC1_zscore	-0.0125578505262732	0.249272541272676	-0.667233815512192
ARPC4	NK	IAV	PC1_zscore	0.0222884252256639	0.123827261640959	1.11910946547932
ARPC4	NK	Tcruzi	PC1_zscore	0.0084783637894997	0.328858781310108	0.451677569134655
ARPC4	CD8T	NI	PC1_zscore	-0.0307328916982784	0.0234040292540515	-1.92049777471263
ARPC4	CD8T	LPS	PC1_zscore	0.00780929889165133	0.321549063208523	0.469592162717019
ARPC4	CD8T	IAV	PC1_zscore	-0.00592443035479263	0.368999601996427	-0.321025503718107
ARPC4	CD8T	Tcruzi	PC1_zscore	-0.0248137790878814	0.0634832964027514	-1.48611753058922
ARPC4	monocyte	NI	PC1_zscore	-0.00139299186722424	0.458743083806472	-0.101680209960137
ARPC4	monocyte	LPS	PC1_zscore	0.00851348770853672	0.286822010054297	0.564659366648488
ARPC4	monocyte	IAV	PC1_zscore	0.00750715720653259	0.322229264386357	0.462769450939165
ARPC4	monocyte	Tcruzi	PC1_zscore	0.0142955592377651	0.172104693552969	0.938018436597153
ARPC4	B	NI	PC1_zscore	0.0130128833704188	0.191010024081346	0.865562184952818
ARPC4	B	LPS	PC1_zscore	-0.0358284643348206	0.0132989540370876	-2.05673761484634
ARPC4	B	IAV	PC1_zscore	-0.0207848813271886	0.1070468804486	-1.20378602316965
ARPC4	B	Tcruzi	PC1_zscore	0.00267587559506807	0.43708904338088	0.16860810247757
ARPC4	CD4T	NI	PC1_zscore	0.00902173573943501	0.183110699962777	0.901044316300986
ARPC4	CD4T	LPS	PC1_zscore	-0.0198128273106913	0.0281363655470603	-1.88778354628266
ARPC4	CD4T	IAV	PC1_zscore	-0.0117294965856875	0.132410014251468	-1.11047899361305
ARPC4	CD4T	Tcruzi	PC1_zscore	-0.0233797947294016	0.0148421360730029	-2.1352359777411
TTLL3	NK	NI	PC1_zscore	0.00350193123645782	0.4783439450645	0.206450690778309
TTLL3	NK	LPS	PC1_zscore	0.00615110527337038	0.441670356603531	0.3116396952998
TTLL3	NK	IAV	PC1_zscore	-0.0004889869575757	0.522677893393204	-0.0285178353109761
TTLL3	NK	Tcruzi	PC1_zscore	-0.00486394547697876	0.429940120439739	-0.293636203859558
TTLL3	CD8T	NI	PC1_zscore	-0.00943653575728076	0.345781389646589	-0.527487158098025
TTLL3	CD8T	LPS	PC1_zscore	-0.00663052553158645	0.390398672670869	-0.400719584238612
TTLL3	CD8T	IAV	PC1_zscore	-0.00123373844644537	0.503013442911414	-0.072658951738456
TTLL3	CD8T	Tcruzi	PC1_zscore	-0.0107841570373226	0.32120014130449	-0.596212168168924
TTLL3	monocyte	NI	PC1_zscore	-0.00122401423830725	0.509533099362004	-0.0862880427222116
TTLL3	monocyte	LPS	PC1_zscore	0.00375050488629611	0.459347582470313	0.217842724808927
TTLL3	monocyte	IAV	PC1_zscore	0.0113756387008768	0.32854920453492	0.541407629082891
TTLL3	monocyte	Tcruzi	PC1_zscore	-0.00344594643078307	0.45752027289918	-0.225290383645516
TTLL3	B	NI	PC1_zscore	-0.00909166735593636	0.33477862267673	-0.559719926786528
TTLL3	B	LPS	PC1_zscore	-0.00422476575340944	0.44396468735444	-0.251965360524104
TTLL3	B	IAV	PC1_zscore	-0.00135286544477503	0.504882357854552	-0.0838239119859688
TTLL3	B	Tcruzi	PC1_zscore	-0.00625314014476907	0.396218812909778	-0.391073134558239
TTLL3	CD4T	NI	PC1_zscore	-0.00620209554027406	0.377207775027601	-0.449707126325069
TTLL3	CD4T	LPS	PC1_zscore	-0.00915046152289284	0.32542232343123	-0.595665844887979
TTLL3	CD4T	IAV	PC1_zscore	-0.00886284316092918	0.327642647611377	-0.587726309621967
TTLL3	CD4T	Tcruzi	PC1_zscore	-0.010161383699701	0.297691058136204	-0.674441997969697
RPUSD3	NK	NI	PC1_zscore	-0.00203046163787827	0.577079401249878	-0.255039197879881
RPUSD3	NK	LPS	PC1_zscore	-0.00805973961867033	0.429796471486524	-0.586365897469325
RPUSD3	NK	IAV	PC1_zscore	-0.00353235651780366	0.533228129220063	-0.404749713582973
RPUSD3	NK	Tcruzi	PC1_zscore	-0.00188844769377573	0.582415761783757	-0.233381279925879
RPUSD3	CD8T	NI	PC1_zscore	-0.000627382653741311	0.625785558592159	-0.0784959116347243
RPUSD3	CD8T	LPS	PC1_zscore	-0.0017886362744197	0.584748048776321	-0.228534040341177
RPUSD3	CD8T	IAV	PC1_zscore	-0.00235882601425014	0.561759679780563	-0.268364978971452
RPUSD3	CD8T	Tcruzi	PC1_zscore	-0.000187351543420252	0.641417186327783	-0.0231841190855789
RPUSD3	monocyte	NI	PC1_zscore	-0.00147245558161746	0.594449065363706	-0.202041286587517
RPUSD3	monocyte	LPS	PC1_zscore	-0.00191779306429755	0.516631904386192	-0.177152423341631
RPUSD3	monocyte	IAV	PC1_zscore	-0.0011269200747183	0.566678451146181	-0.110999122754356
RPUSD3	monocyte	Tcruzi	PC1_zscore	-0.00383909201403917	0.516149877095238	-0.469535855915481
RPUSD3	B	NI	PC1_zscore	-0.000824150416528016	0.619736108099565	-0.110496139147623
RPUSD3	B	LPS	PC1_zscore	-0.0050254370455677	0.486720841099131	-0.560056931862155
RPUSD3	B	IAV	PC1_zscore	-0.00157904780877673	0.591993385156473	-0.201448379781206
RPUSD3	B	Tcruzi	PC1_zscore	-1.48230123739454e-06	0.649202974806301	-0.000189101820655565
RPUSD3	CD4T	NI	PC1_zscore	-0.0026611145881342	0.534987531013546	-0.426626236074299
RPUSD3	CD4T	LPS	PC1_zscore	-0.00358537999279023	0.500849293776178	-0.536766263389727
RPUSD3	CD4T	IAV	PC1_zscore	-0.00120684672430432	0.603352411878638	-0.189766292376074
RPUSD3	CD4T	Tcruzi	PC1_zscore	-0.00107489687865461	0.609531701817457	-0.171556441378112
JAGN1	NK	NI	PC1_zscore	0.0224193558052683	0.0862619408216449	1.32055016411108
JAGN1	NK	LPS	PC1_zscore	-0.00214693268438565	0.46029667639897	-0.123636200372932
JAGN1	NK	IAV	PC1_zscore	0.0245170196078348	0.0730941053404361	1.40764914994283
JAGN1	NK	Tcruzi	PC1_zscore	0.0175904915436675	0.147287899745556	1.02525996197311
JAGN1	CD8T	NI	PC1_zscore	0.0413944247111619	0.00153251629155171	2.80012759188233
JAGN1	CD8T	LPS	PC1_zscore	0.0290930341424112	0.0230167364097155	1.92652556451141
JAGN1	CD8T	IAV	PC1_zscore	0.0211177122440269	0.10432187401703	1.22615353284834
JAGN1	CD8T	Tcruzi	PC1_zscore	0.0386798948675859	0.00344804008886072	2.55022882076343
JAGN1	monocyte	NI	PC1_zscore	0.00332888673547641	0.37988462887973	0.30422620737786
JAGN1	monocyte	LPS	PC1_zscore	0.0205987791085167	0.0363161140726678	1.7688550242913
JAGN1	monocyte	IAV	PC1_zscore	0.0198001976489017	0.0698022418711573	1.45449689951598
JAGN1	monocyte	Tcruzi	PC1_zscore	-0.00638740706747928	0.295884309835451	-0.538469083103918
JAGN1	B	NI	PC1_zscore	0.00738365311035729	0.288085479173765	0.55102104471556
JAGN1	B	LPS	PC1_zscore	0.00912893380872098	0.25368773104824	0.658929333158577
JAGN1	B	IAV	PC1_zscore	-0.0177954996330606	0.121480589596739	-1.14559762171033
JAGN1	B	Tcruzi	PC1_zscore	-0.0212010604405154	0.074108766763369	-1.39954574342585
JAGN1	CD4T	NI	PC1_zscore	0.00682445386712132	0.210280788754726	0.804131772090829
JAGN1	CD4T	LPS	PC1_zscore	0.0393128611634776	1.2854490039434e-06	4.57727616340625
JAGN1	CD4T	IAV	PC1_zscore	0.0186692234641989	0.014076243279013	2.17418002849113
JAGN1	CD4T	Tcruzi	PC1_zscore	0.0172448020936843	0.0243545272611069	1.95199199347644
CRELD1	NK	NI	PC1_zscore	-0.0171512479502744	0.125518190600425	-1.18092489102416
CRELD1	NK	LPS	PC1_zscore	-0.020644644207592	0.0835177280593337	-1.37326027316533
CRELD1	NK	IAV	PC1_zscore	-0.0130780827750386	0.199141947330345	-0.851160800664341
CRELD1	NK	Tcruzi	PC1_zscore	-0.0209760599313425	0.0777662409567266	-1.40619402576378
CRELD1	CD8T	NI	PC1_zscore	-0.00366817528855917	0.416795479081076	-0.199169502720176
CRELD1	CD8T	LPS	PC1_zscore	-0.0224966953662728	0.0598668755285601	-1.52997379570166
CRELD1	CD8T	IAV	PC1_zscore	-0.0182462010528557	0.115964541082458	-1.20701378607398
CRELD1	CD8T	Tcruzi	PC1_zscore	-0.0119401615480453	0.225439378858481	-0.781078633969334
CRELD1	monocyte	NI	PC1_zscore	-0.016023831530779	0.129679941267412	-1.18645676049596
CRELD1	monocyte	LPS	PC1_zscore	-0.022816058382453	0.051937850392101	-1.55390417267624
CRELD1	monocyte	IAV	PC1_zscore	-0.0179072793142596	0.118220583649044	-1.19572016516439
CRELD1	monocyte	Tcruzi	PC1_zscore	-0.0153179455275808	0.147707745535114	-1.09164151980837
CRELD1	B	NI	PC1_zscore	-0.00808635808160799	0.315100936166715	-0.492304517507845
CRELD1	B	LPS	PC1_zscore	-0.0182166008696787	0.107093248990631	-1.27265120885208
CRELD1	B	IAV	PC1_zscore	-0.020702613036286	0.080597740302595	-1.38481627177066
CRELD1	B	Tcruzi	PC1_zscore	-0.00862629750015114	0.29918883959216	-0.525758811624626
CRELD1	CD4T	NI	PC1_zscore	-0.0107881409699088	0.217479737588024	-0.849164350829657
CRELD1	CD4T	LPS	PC1_zscore	-0.0223676597504724	0.0298305557642868	-1.98075396246907
CRELD1	CD4T	IAV	PC1_zscore	-0.0228914523201791	0.0287962188550277	-1.97261184874636
CRELD1	CD4T	Tcruzi	PC1_zscore	-0.0116400460054182	0.19847094598823	-0.913249983822699
EMC3	NK	NI	PC1_zscore	-0.0069555207866592	0.295354276772304	-0.517248591191474
EMC3	NK	LPS	PC1_zscore	-0.0150075663522068	0.121598110610264	-1.15896459087196
EMC3	NK	IAV	PC1_zscore	-0.00614341964332361	0.316978259120549	-0.441536330740018
EMC3	NK	Tcruzi	PC1_zscore	-0.0265071326024183	0.0192577049472702	-1.82670662124907
EMC3	CD8T	NI	PC1_zscore	-0.0112449358244585	0.157143556585916	-1.02229309816724
EMC3	CD8T	LPS	PC1_zscore	-0.0150076332187047	0.0996502814370456	-1.2952310184137
EMC3	CD8T	IAV	PC1_zscore	-0.0113638615699026	0.191743634419503	-0.863917993939379
EMC3	CD8T	Tcruzi	PC1_zscore	-0.0239425580960634	0.0164931163402583	-2.01483781758471
EMC3	monocyte	NI	PC1_zscore	-0.0249594700687794	0.00420803241786361	-2.40420531640161
EMC3	monocyte	LPS	PC1_zscore	-0.0268384099119357	0.00338932387043089	-2.37976286241805
EMC3	monocyte	IAV	PC1_zscore	-0.0255570308464012	0.00820566100935727	-2.18427507648925
EMC3	monocyte	Tcruzi	PC1_zscore	-0.0205391540826547	0.0191634221479562	-2.00263864495004
EMC3	B	NI	PC1_zscore	-0.00538917107695173	0.337131169166241	-0.421227903110351
EMC3	B	LPS	PC1_zscore	0.00351647442900241	0.414046812407081	0.228802226322705
EMC3	B	IAV	PC1_zscore	-0.0141585695185692	0.127334003028356	-1.14768362387954
EMC3	B	Tcruzi	PC1_zscore	-0.00548387163816204	0.334102734348694	-0.419229858267822
EMC3	CD4T	NI	PC1_zscore	-0.010242919928972	0.113886906241417	-1.24065864437294
EMC3	CD4T	LPS	PC1_zscore	-0.0175569312690033	0.0135269173347685	-2.26953334321336
EMC3	CD4T	IAV	PC1_zscore	-0.00535819930575738	0.290178654837383	-0.582769127340774
EMC3	CD4T	Tcruzi	PC1_zscore	-0.00993554618454878	0.132840885690269	-1.14670150450381
FANCD2	NK	NI	PC1_zscore	-0.0469653110226544	0.0654752500782694	-1.46581253105101
FANCD2	NK	LPS	PC1_zscore	-0.0491391081931329	0.0587704327561567	-1.52083965025125
FANCD2	NK	IAV	PC1_zscore	-0.0344261615424772	0.137300594715235	-1.0730242444517
FANCD2	NK	Tcruzi	PC1_zscore	-0.0285407515742499	0.182453459752119	-0.890398565389855
FANCD2	CD8T	NI	PC1_zscore	-0.02633039379473	0.156090074721522	-1.01265731239995
FANCD2	CD8T	LPS	PC1_zscore	-0.0193583755390807	0.240688647591724	-0.687826493174189
FANCD2	CD8T	IAV	PC1_zscore	0.0139886125160843	0.357863442247943	0.401307934315169
FANCD2	CD8T	Tcruzi	PC1_zscore	-0.00772068016051069	0.38692327814819	-0.273131026423708
FANCD2	monocyte	NI	PC1_zscore	-0.0229838254861897	0.184986684331514	-0.893483324673722
FANCD2	monocyte	LPS	PC1_zscore	-0.0523735670762817	0.0212896872075921	-1.96378817867964
FANCD2	monocyte	IAV	PC1_zscore	-0.0750901032762736	0.00804383687134269	-2.14957085187486
FANCD2	monocyte	Tcruzi	PC1_zscore	-0.0347504854773395	0.0971039910852887	-1.28177642299695
FANCD2	B	NI	PC1_zscore	-0.0193351053610458	0.215904305359552	-0.79027662683625
FANCD2	B	LPS	PC1_zscore	0.00118008926518221	0.485149536685791	0.0473555324441719
FANCD2	B	IAV	PC1_zscore	-0.0109924692856452	0.334043415381926	-0.417599698226913
FANCD2	B	Tcruzi	PC1_zscore	-0.0136520977030042	0.299705658847378	-0.524410380707003
FANCD2	CD4T	NI	PC1_zscore	-0.0356477269669867	0.0189875172648678	-2.05845673903256
FANCD2	CD4T	LPS	PC1_zscore	-0.0760331830416386	7.11339634262842e-06	-4.09539889571082
FANCD2	CD4T	IAV	PC1_zscore	-0.0566063078918021	0.000630745611277184	-3.11057978732106
FANCD2	CD4T	Tcruzi	PC1_zscore	-0.078775844199854	1.13611172213313e-05	-3.95622347049274
BRK1	NK	NI	PC1_zscore	0.0179834575074763	0.000696089342784549	4.85918020508961
BRK1	NK	LPS	PC1_zscore	0.0177014263650683	0.00379710239322135	4.53641757345871
BRK1	NK	IAV	PC1_zscore	0.0178115692371188	0.00221125482806951	4.72252391601553
BRK1	NK	Tcruzi	PC1_zscore	0.0178564130815761	0.0016953701872694	4.78131772692183
BRK1	CD8T	NI	PC1_zscore	0.0178119713807484	0.00100358458918711	4.91268075788622
BRK1	CD8T	LPS	PC1_zscore	0.0177883508192912	0.00183189979772173	4.78544663425675
BRK1	CD8T	IAV	PC1_zscore	0.0178248370797609	0.00208107128047889	4.73842850140411
BRK1	CD8T	Tcruzi	PC1_zscore	0.0179056769842417	0.000598811672816321	4.97488112557836
BRK1	monocyte	NI	PC1_zscore	0.0176756890788924	0.00324664609061368	4.58880978788439
BRK1	monocyte	LPS	PC1_zscore	0.0176815055314804	0.00328169027697428	4.5879712388486
BRK1	monocyte	IAV	PC1_zscore	0.017922249423796	0.000772579626149739	4.92441472733708
BRK1	monocyte	Tcruzi	PC1_zscore	0.017907493283378	0.000733846207402267	4.94865188589921
BRK1	B	NI	PC1_zscore	0.0182488737809105	3.22607479890236e-05	4.60715629796905
BRK1	B	LPS	PC1_zscore	0.0178834397177718	0.000894791502263434	4.90953690540161
BRK1	B	IAV	PC1_zscore	0.0178075233444163	0.00195425975183649	4.75994684693053
BRK1	B	Tcruzi	PC1_zscore	0.0182811826657938	2.68717980842111e-05	4.51305508072363
BRK1	CD4T	NI	PC1_zscore	0.0180712610642004	1.23737751757121e-05	5.11255870421001
BRK1	CD4T	LPS	PC1_zscore	0.0179052388175858	0.000110196549228664	5.15193181946711
BRK1	CD4T	IAV	PC1_zscore	0.0179320641429194	8.21849170984116e-05	5.16288981512397
BRK1	CD4T	Tcruzi	PC1_zscore	0.0179517141731123	9.53437279271433e-05	5.13900966377925
VHL	NK	NI	PC1_zscore	-0.00276427779106588	0.421166901912533	-0.192013036288176
VHL	NK	LPS	PC1_zscore	-0.00714706027455556	0.312389846416549	-0.470722022094949
VHL	NK	IAV	PC1_zscore	-0.00490668550744657	0.365895316433102	-0.326476431530526
VHL	NK	Tcruzi	PC1_zscore	-0.00424756434379211	0.382861804252467	-0.284022469275736
VHL	CD8T	NI	PC1_zscore	-0.0222277146483214	0.0400057860332919	-1.70951620251491
VHL	CD8T	LPS	PC1_zscore	-0.00802482978294211	0.272444045208077	-0.591092886342836
VHL	CD8T	IAV	PC1_zscore	-0.00373941575204946	0.394156857382144	-0.244684528232032
VHL	CD8T	Tcruzi	PC1_zscore	-0.0416259422290158	0.00109940704941369	-2.74271836755153
VHL	monocyte	NI	PC1_zscore	-0.0128203517682332	0.12632215782375	-1.13324410018973
VHL	monocyte	LPS	PC1_zscore	-0.00634312899290568	0.290920520519717	-0.54739891431479
VHL	monocyte	IAV	PC1_zscore	-0.0107937813590167	0.211250362896237	-0.794915731688911
VHL	monocyte	Tcruzi	PC1_zscore	-0.00274637474984183	0.408482190989332	-0.227798827506401
VHL	B	NI	PC1_zscore	0.0182225271950671	0.0809968614378196	1.3574147076095
VHL	B	LPS	PC1_zscore	0.000258920302442841	0.49733307854662	0.0200417685811356
VHL	B	IAV	PC1_zscore	-0.0225949122452287	0.0482820038128683	-1.58821870749317
VHL	B	Tcruzi	PC1_zscore	-0.00418477407785194	0.368913655041287	-0.324933542539215
VHL	CD4T	NI	PC1_zscore	-0.0166583078327553	0.0289716713732642	-1.86011099442883
VHL	CD4T	LPS	PC1_zscore	-0.0284620599146283	0.00088990019148949	-3.00998097924143
VHL	CD4T	IAV	PC1_zscore	-0.0164746711632168	0.0365146423608013	-1.77089054396247
VHL	CD4T	Tcruzi	PC1_zscore	-0.0236685411841176	0.00471774490387056	-2.51997037624959
IRAK2	NK	NI	PC1_zscore	0.073197576597187	0.0262929580913013	1.92838255908299
IRAK2	NK	LPS	PC1_zscore	0.177529064482787	3.57049118877905e-06	4.37355497199242
IRAK2	NK	IAV	PC1_zscore	0.141209508477519	4.02546674776619e-05	3.87213576713674
IRAK2	NK	Tcruzi	PC1_zscore	0.128615558197839	0.000721319440368244	3.12090611532986
IRAK2	CD8T	NI	PC1_zscore	-0.0611772184267738	0.0359761213980847	-1.79446954392401
IRAK2	CD8T	LPS	PC1_zscore	0.0252089597040213	0.249260842088174	0.675071082671254
IRAK2	CD8T	IAV	PC1_zscore	-0.00581732146040658	0.447100507197534	-0.135252977602951
IRAK2	CD8T	Tcruzi	PC1_zscore	-0.0870030284434378	0.00785424036638982	-2.39954599649871
IRAK2	monocyte	NI	PC1_zscore	-0.0482034716318367	0.0731180845864299	-1.4494746143417
IRAK2	monocyte	LPS	PC1_zscore	-0.0411261014343456	0.0527689353331433	-1.61737787375454
IRAK2	monocyte	IAV	PC1_zscore	0.0977458705759933	0.00162046166120794	2.9183131520297
IRAK2	monocyte	Tcruzi	PC1_zscore	0.011786232465552	0.348757029983426	0.389377735064557
IRAK2	B	NI	PC1_zscore	0.0655862118330938	0.0273200301893692	1.90921660484257
IRAK2	B	LPS	PC1_zscore	-0.0613692276279637	0.0519750169112879	-1.62051495095175
IRAK2	B	IAV	PC1_zscore	-0.0360944146626151	0.208060317216824	-0.812697777299394
IRAK2	B	Tcruzi	PC1_zscore	0.046912765028262	0.102217726958639	1.26530486248028
IRAK2	CD4T	NI	PC1_zscore	-0.0033596736173031	0.450896167519153	-0.123664613379917
IRAK2	CD4T	LPS	PC1_zscore	-0.0705857136414381	0.00735938328413255	-2.43001892181747
IRAK2	CD4T	IAV	PC1_zscore	-0.06211448281453	0.0211325927050942	-2.02405633248676
IRAK2	CD4T	Tcruzi	PC1_zscore	-0.0280620149888557	0.164474487055029	-0.975576266594706
TATDN2	NK	NI	PC1_zscore	-0.00306154785347213	0.433619197303948	-0.17003499743378
TATDN2	NK	LPS	PC1_zscore	-0.0231993891461621	0.122793548845485	-1.11868714180953
TATDN2	NK	IAV	PC1_zscore	0.0166462785496305	0.225140955717133	0.766122870323519
TATDN2	NK	Tcruzi	PC1_zscore	-0.0130375293422817	0.244794331686344	-0.685971157349257
TATDN2	CD8T	NI	PC1_zscore	-0.00873125560529289	0.2970885980663	-0.534382518860923
TATDN2	CD8T	LPS	PC1_zscore	-0.0227889698384503	0.0978280776617687	-1.25267085797893
TATDN2	CD8T	IAV	PC1_zscore	-0.0125831560273782	0.247683588820624	-0.671910148041248
TATDN2	CD8T	Tcruzi	PC1_zscore	-0.00702977531047671	0.335805660766601	-0.423458504743741
TATDN2	monocyte	NI	PC1_zscore	0.00829193762649201	0.299806730972007	0.540180075444837
TATDN2	monocyte	LPS	PC1_zscore	0.0272749177363109	0.0734046092185625	1.36200802071802
TATDN2	monocyte	IAV	PC1_zscore	0.0125750641005096	0.260921124192242	0.653938318873612
TATDN2	monocyte	Tcruzi	PC1_zscore	0.0142239720661937	0.201154258614239	0.842883814130326
TATDN2	B	NI	PC1_zscore	-0.00776586565696993	0.33235868883916	-0.443365120128271
TATDN2	B	LPS	PC1_zscore	-0.00484298030296628	0.39847514891029	-0.25995212478076
TATDN2	B	IAV	PC1_zscore	-0.00246114184289583	0.445160182585207	-0.132410495526671
TATDN2	B	Tcruzi	PC1_zscore	-0.0099547636361325	0.295604537089492	-0.545478291725451
TATDN2	CD4T	NI	PC1_zscore	0.00103431590833007	0.470697697919293	0.0923297275242564
TATDN2	CD4T	LPS	PC1_zscore	-0.0213959909937882	0.0443469392571436	-1.70716589982183
TATDN2	CD4T	IAV	PC1_zscore	-0.0289255815440851	0.0180451550869882	-2.14058558972212
TATDN2	CD4T	Tcruzi	PC1_zscore	-0.0187989331873076	0.0610423798647752	-1.54232534838636
SEC13	NK	NI	PC1_zscore	0.00545922755376074	0.595261984504456	0.500879460516984
SEC13	NK	LPS	PC1_zscore	0.00655969041057067	0.578724116029805	0.552335450795243
SEC13	NK	IAV	PC1_zscore	0.00321600867161494	0.652543413295128	0.31715227543185
SEC13	NK	Tcruzi	PC1_zscore	0.00130457175557779	0.705193582301934	0.135462984396115
SEC13	CD8T	NI	PC1_zscore	0.0016131445313551	0.684641471057488	0.204390179489606
SEC13	CD8T	LPS	PC1_zscore	0.00440330558976167	0.60388249766357	0.473196896933489
SEC13	CD8T	IAV	PC1_zscore	0.0092013910813803	0.532262595284642	0.694702502509366
SEC13	CD8T	Tcruzi	PC1_zscore	0.00307259586021898	0.63820920818022	0.36281866867741
SEC13	monocyte	NI	PC1_zscore	-0.00845867017915528	0.510711991521142	-0.778042542254678
SEC13	monocyte	LPS	PC1_zscore	-0.047764910294317	5.1432493208825e-05	-3.61230830393892
SEC13	monocyte	IAV	PC1_zscore	-0.00870124847860941	0.522623375558892	-0.73472619009165
SEC13	monocyte	Tcruzi	PC1_zscore	-0.00649649315693582	0.542673829818943	-0.668741986511635
SEC13	B	NI	PC1_zscore	-0.00134547763557105	0.695445165613922	-0.171368431154778
SEC13	B	LPS	PC1_zscore	-0.00392550337705167	0.614998457846638	-0.438567045357909
SEC13	B	IAV	PC1_zscore	-0.00812523066995846	0.535402358506084	-0.685719197487238
SEC13	B	Tcruzi	PC1_zscore	-0.00268351289356591	0.652494309379684	-0.316230605137606
SEC13	CD4T	NI	PC1_zscore	-0.00206455316127918	0.641684201238607	-0.3537270561872
SEC13	CD4T	LPS	PC1_zscore	0.00317725831707525	0.596445069075404	0.500840515109133
SEC13	CD4T	IAV	PC1_zscore	0.00723079851832798	0.506859915650642	0.796664632318632
SEC13	CD4T	Tcruzi	PC1_zscore	-0.00324872361989325	0.597009095194652	-0.498225040317931
ATG7	NK	NI	PC1_zscore	0.0469307305721541	0.000108520332857936	6.11030080849064
ATG7	NK	LPS	PC1_zscore	0.0476806265874727	2.21725548690919e-05	6.3235909020947
ATG7	NK	IAV	PC1_zscore	0.0464593590259391	0.000180293162326472	5.98029581855559
ATG7	NK	Tcruzi	PC1_zscore	0.0486763364715304	1.04915006219676e-05	5.92603447802535
ATG7	CD8T	NI	PC1_zscore	0.0457583274737406	0.000166560961992723	5.90510215345494
ATG7	CD8T	LPS	PC1_zscore	0.0477580383925859	2.36496705071175e-05	6.4335239150446
ATG7	CD8T	IAV	PC1_zscore	0.0469646589256064	0.000164556922981877	6.07895159779198
ATG7	CD8T	Tcruzi	PC1_zscore	0.0468637189175121	6.2019718832151e-05	6.30749430464067
ATG7	monocyte	NI	PC1_zscore	0.0459804104151688	2.73846205724862e-05	6.27338575540308
ATG7	monocyte	LPS	PC1_zscore	0.0448393405813408	0.000184497516270704	5.35763691553612
ATG7	monocyte	IAV	PC1_zscore	0.051094300457694	1.35147762886766e-09	5.11246627760184
ATG7	monocyte	Tcruzi	PC1_zscore	0.0471097395602116	6.42469194677537e-06	6.72132349855912
ATG7	B	NI	PC1_zscore	0.0479542845175731	4.43585923489414e-06	6.65140190193296
ATG7	B	LPS	PC1_zscore	0.0441116964027834	0.00129283647544706	4.61679407397238
ATG7	B	IAV	PC1_zscore	0.0463671254732657	0.000192191546401353	6.06016021323677
ATG7	B	Tcruzi	PC1_zscore	0.0481733755866183	8.26570225469584e-06	6.40893517949579
ATG7	CD4T	NI	PC1_zscore	0.0482335118272058	6.07016899368559e-09	7.38429744663766
ATG7	CD4T	LPS	PC1_zscore	0.0467817055684759	1.69272234699474e-07	7.27635539256094
ATG7	CD4T	IAV	PC1_zscore	0.047550335889118	2.2762311626163e-08	7.51474779694704
ATG7	CD4T	Tcruzi	PC1_zscore	0.0483177468221613	4.15039265421425e-08	7.05455161985612
VGLL4	NK	NI	PC1_zscore	0.00605842306198409	0.358797564461789	0.376191182309378
VGLL4	NK	LPS	PC1_zscore	-0.0307429985404008	0.0345043466009973	-1.69650184021016
VGLL4	NK	IAV	PC1_zscore	-0.0073288124080172	0.326467117499136	-0.438333701120167
VGLL4	NK	Tcruzi	PC1_zscore	-0.00348395935217913	0.409708807793718	-0.209657185351705
VGLL4	CD8T	NI	PC1_zscore	-0.0269165602672404	0.0240732385049471	-1.91737492548971
VGLL4	CD8T	LPS	PC1_zscore	-0.0081423403833395	0.285806942216775	-0.55693939965081
VGLL4	CD8T	IAV	PC1_zscore	-0.0017225128844167	0.449275125518489	-0.104425762801856
VGLL4	CD8T	Tcruzi	PC1_zscore	-0.0249926975275358	0.04107665420982	-1.68522306442455
VGLL4	monocyte	NI	PC1_zscore	-0.00293235653694666	0.417512381347311	-0.200739793610108
VGLL4	monocyte	LPS	PC1_zscore	-0.00763466426402183	0.314772008183329	-0.472326073269722
VGLL4	monocyte	IAV	PC1_zscore	0.00434133423056061	0.411747767583633	0.238262691676328
VGLL4	monocyte	Tcruzi	PC1_zscore	-0.0202876980618287	0.105787376459454	-1.2064679020625
VGLL4	B	NI	PC1_zscore	-0.021011915290736	0.0851465817540107	-1.30796975569774
VGLL4	B	LPS	PC1_zscore	-0.0304351533515556	0.031043898805076	-1.72905406633651
VGLL4	B	IAV	PC1_zscore	-0.0112444551857611	0.247396122261799	-0.667660389455958
VGLL4	B	Tcruzi	PC1_zscore	-0.00269492271590176	0.427454326620181	-0.168848758934226
VGLL4	CD4T	NI	PC1_zscore	0.00305799419920039	0.386045124070206	0.294112974981537
VGLL4	CD4T	LPS	PC1_zscore	-0.019637858057069	0.0366442562291059	-1.75670279020219
VGLL4	CD4T	IAV	PC1_zscore	-0.0358814294981971	0.000854173815260317	-3.01824135191708
VGLL4	CD4T	Tcruzi	PC1_zscore	-0.000473253302923313	0.480063961712112	-0.0425695355154882
TAMM41	NK	NI	PC1_zscore	0.0126299670764743	0.242785898324228	0.679806726575982
TAMM41	NK	LPS	PC1_zscore	0.0158262988568656	0.201722795892478	0.806006436721631
TAMM41	NK	IAV	PC1_zscore	0.0241508172956478	0.105298735233353	1.16475031865784
TAMM41	NK	Tcruzi	PC1_zscore	0.0107749216268554	0.277516554071324	0.566330746021457
TAMM41	CD8T	NI	PC1_zscore	0.0369515768961297	0.0104577581064508	2.08562318574466
TAMM41	CD8T	LPS	PC1_zscore	0.0130367545324682	0.206780751292668	0.798354312011812
TAMM41	CD8T	IAV	PC1_zscore	0.0114011735141616	0.252131911378196	0.639135261778675
TAMM41	CD8T	Tcruzi	PC1_zscore	0.0431037632033455	0.00610952878800188	2.15249019194081
TAMM41	monocyte	NI	PC1_zscore	-0.00317152620753561	0.426874896648077	-0.180240336328765
TAMM41	monocyte	LPS	PC1_zscore	-0.0117713811812744	0.283978622709768	-0.566112833703093
TAMM41	monocyte	IAV	PC1_zscore	-0.0057972610997494	0.396826311391932	-0.272621086409581
TAMM41	monocyte	Tcruzi	PC1_zscore	-0.0133657075841647	0.257643014401302	-0.636384380724477
TAMM41	B	NI	PC1_zscore	0.0123734257629093	0.222196259582662	0.75918826777374
TAMM41	B	LPS	PC1_zscore	0.0242984649797632	0.0795803191352221	1.32231607410034
TAMM41	B	IAV	PC1_zscore	0.0121671293148694	0.239857586055421	0.695789003894185
TAMM41	B	Tcruzi	PC1_zscore	0.0198176078271761	0.118918784423954	1.12696350895536
TAMM41	CD4T	NI	PC1_zscore	0.0269252078670512	0.0103387805316567	2.19707268271932
TAMM41	CD4T	LPS	PC1_zscore	0.00963156505807981	0.21041209617356	0.812648228277156
TAMM41	CD4T	IAV	PC1_zscore	0.0129122295822617	0.139586492172049	1.08662530640097
TAMM41	CD4T	Tcruzi	PC1_zscore	0.0227513878061928	0.0306318493046884	1.80498207417635
TSEN2	NK	NI	PC1_zscore	-0.00891101079326685	0.382217850664505	-0.33033366267995
TSEN2	NK	LPS	PC1_zscore	-0.016367644664556	0.300174965593369	-0.547321779425049
TSEN2	NK	IAV	PC1_zscore	0.0104424543662117	0.358590198937271	0.373715721208517
TSEN2	NK	Tcruzi	PC1_zscore	0.00114624432729223	0.482667338625926	0.0423294120684023
TSEN2	CD8T	NI	PC1_zscore	0.0657267744638586	0.0156003242972324	1.97019719300174
TSEN2	CD8T	LPS	PC1_zscore	0.0253810259457973	0.155808054028788	0.98231897490877
TSEN2	CD8T	IAV	PC1_zscore	-0.00133902665770527	0.493664999332284	-0.0507132167416872
TSEN2	CD8T	Tcruzi	PC1_zscore	0.0541246470710241	0.0288348340367284	1.70439986322113
TSEN2	monocyte	NI	PC1_zscore	0.000250399702123444	0.499544644210919	0.0102143895514686
TSEN2	monocyte	LPS	PC1_zscore	-0.0160299421370798	0.28693778348477	-0.549247192289907
TSEN2	monocyte	IAV	PC1_zscore	-0.0334087630072194	0.145837430471551	-0.985127050000186
TSEN2	monocyte	Tcruzi	PC1_zscore	-0.0292235779585933	0.153629683127616	-0.968412555817943
TSEN2	B	NI	PC1_zscore	-0.0151385985113665	0.257697835611815	-0.665298041940455
TSEN2	B	LPS	PC1_zscore	-0.0197281170994843	0.20247435965816	-0.826290958409514
TSEN2	B	IAV	PC1_zscore	-0.0062193883368126	0.396248477969691	-0.266478261065712
TSEN2	B	Tcruzi	PC1_zscore	-0.0204894414457154	0.201357381381736	-0.828019046016494
TSEN2	CD4T	NI	PC1_zscore	0.00472612390495399	0.381809666164244	0.310968229010841
TSEN2	CD4T	LPS	PC1_zscore	-0.00232594145116651	0.437120742320131	-0.165173080951863
TSEN2	CD4T	IAV	PC1_zscore	0.00264503257373383	0.431380349431293	0.173754282559592
TSEN2	CD4T	Tcruzi	PC1_zscore	-0.00491658136142867	0.386476776874628	-0.307587697598048
MKRN2	NK	NI	PC1_zscore	-0.00022460718251766	0.636528790042452	-0.0244276097648702
MKRN2	NK	LPS	PC1_zscore	-0.00367347078559671	0.533976468138851	-0.334787882555865
MKRN2	NK	IAV	PC1_zscore	-0.000461940983266014	0.628894965152049	-0.0477574547499001
MKRN2	NK	Tcruzi	PC1_zscore	-0.00109456914394453	0.607984831460753	-0.116627558223006
MKRN2	CD8T	NI	PC1_zscore	0.00104766275136562	0.622311156856778	0.112180972244985
MKRN2	CD8T	LPS	PC1_zscore	-0.00326785312609003	0.538387088141425	-0.343357945378689
MKRN2	CD8T	IAV	PC1_zscore	0.00299143919234965	0.566810476321256	0.259403437417846
MKRN2	CD8T	Tcruzi	PC1_zscore	0.00177482463140972	0.598762960819217	0.187510724400763
MKRN2	monocyte	NI	PC1_zscore	-0.00283071241295011	0.540584835390425	-0.335028117854267
MKRN2	monocyte	LPS	PC1_zscore	-0.00116096641635368	0.555545958488139	-0.110098228074105
MKRN2	monocyte	IAV	PC1_zscore	-0.00885199394733912	0.378343113607962	-0.611108513839539
MKRN2	monocyte	Tcruzi	PC1_zscore	-0.00247959598668748	0.557507204056938	-0.281850573556626
MKRN2	B	NI	PC1_zscore	-0.000426645755782456	0.62879293828049	-0.0505655931813978
MKRN2	B	LPS	PC1_zscore	-0.00038719480128225	0.630869056706634	-0.0427461721418291
MKRN2	B	IAV	PC1_zscore	0.000272723794199872	0.647358603666515	0.0303494220916673
MKRN2	B	Tcruzi	PC1_zscore	-8.08613806212558e-05	0.641332109826912	-0.00933340751726079
MKRN2	CD4T	NI	PC1_zscore	-0.0012299653795247	0.587034505373599	-0.186765475547718
MKRN2	CD4T	LPS	PC1_zscore	-0.000935656014112147	0.603421073523659	-0.137613839621693
MKRN2	CD4T	IAV	PC1_zscore	-0.00227225459705131	0.544862233675535	-0.321935908766445
MKRN2	CD4T	Tcruzi	PC1_zscore	0.00554896834900566	0.447665481215477	0.637944571936096
RAF1	NK	NI	PC1_zscore	-0.00310295740206609	0.485911440220818	-0.399741161545876
RAF1	NK	LPS	PC1_zscore	-0.00583306794623518	0.406261070149459	-0.615065067159955
RAF1	NK	IAV	PC1_zscore	-0.00152012816294526	0.544136778440869	-0.190384517240382
RAF1	NK	Tcruzi	PC1_zscore	-0.00378217711349783	0.465135130355925	-0.466416161013791
RAF1	CD8T	NI	PC1_zscore	-0.00193164715425066	0.526210596503646	-0.266275315941003
RAF1	CD8T	LPS	PC1_zscore	-0.00381430973168409	0.457991882063286	-0.498710247548364
RAF1	CD8T	IAV	PC1_zscore	-0.00469407133843219	0.433051283279468	-0.526840314708713
RAF1	CD8T	Tcruzi	PC1_zscore	-0.00312761410687749	0.482008329277992	-0.417250235469485
RAF1	monocyte	NI	PC1_zscore	-0.00363711221182699	0.449604736921617	-0.541983151180072
RAF1	monocyte	LPS	PC1_zscore	-0.00246519043818629	0.461116986501474	-0.324388869114229
RAF1	monocyte	IAV	PC1_zscore	0.000619194379646533	0.592988803930914	0.072248870656613
RAF1	monocyte	Tcruzi	PC1_zscore	0.000968049053001023	0.639580631587824	0.12799785940463
RAF1	B	NI	PC1_zscore	-0.0047153390424746	0.426800062031135	-0.600591208971615
RAF1	B	LPS	PC1_zscore	-0.00672155545467439	0.384632684705094	-0.723923523049103
RAF1	B	IAV	PC1_zscore	-0.00114580173717381	0.558537862804046	-0.150068745704258
RAF1	B	Tcruzi	PC1_zscore	-0.00421755923207744	0.44552768932547	-0.538389602247807
RAF1	CD4T	NI	PC1_zscore	-0.00397060685554057	0.423658341333751	-0.638099184985034
RAF1	CD4T	LPS	PC1_zscore	7.69330974497091e-06	0.615238495530589	0.00119143896691463
RAF1	CD4T	IAV	PC1_zscore	-0.00176355938086769	0.526207196079881	-0.290592311978317
RAF1	CD4T	Tcruzi	PC1_zscore	0.000999120051223274	0.62587226841191	0.144083792380854
RPL32	NK	NI	PC1_zscore	-0.0335688353758385	7.11122479095661e-05	-3.794244337074
RPL32	NK	LPS	PC1_zscore	-0.0487915681557199	2.85025230084557e-08	-5.3938111101308
RPL32	NK	IAV	PC1_zscore	-0.0405270673261685	8.55204574601309e-06	-4.27794680170767
RPL32	NK	Tcruzi	PC1_zscore	-0.0263379018556267	0.00303774769651755	-2.73746492101346
RPL32	CD8T	NI	PC1_zscore	0.12266777279893	6.42168108038377e-17	7.91486953774881
RPL32	CD8T	LPS	PC1_zscore	0.0396124916581528	0.00630409488125023	2.4615421337679
RPL32	CD8T	IAV	PC1_zscore	-0.000254207983579997	0.495025017364605	-0.0137275034974006
RPL32	CD8T	Tcruzi	PC1_zscore	0.109632292112874	3.99359999313182e-13	6.83950157299276
RPL32	monocyte	NI	PC1_zscore	-0.0066165160662697	0.29914184026885	-0.527115514722252
RPL32	monocyte	LPS	PC1_zscore	0.0211636908054389	0.0541285733709507	1.60091199850882
RPL32	monocyte	IAV	PC1_zscore	-0.00165319028512174	0.452024227458161	-0.120687337765802
RPL32	monocyte	Tcruzi	PC1_zscore	0.00145748340547079	0.456598218046867	0.108200198558324
RPL32	B	NI	PC1_zscore	0.0146316155783515	0.00631850533201961	2.49410625702639
RPL32	B	LPS	PC1_zscore	0.0134010084379714	0.0109807968217795	2.28998365922811
RPL32	B	IAV	PC1_zscore	0.0070008072466165	0.142016288225343	1.07123032612482
RPL32	B	Tcruzi	PC1_zscore	0.00663949762248427	0.146772474491655	1.05031036716014
RPL32	CD4T	NI	PC1_zscore	0.0200736314018683	0.0210591389971259	2.02958283442525
RPL32	CD4T	LPS	PC1_zscore	0.0169445631860678	0.0455244257302949	1.68865581860959
RPL32	CD4T	IAV	PC1_zscore	0.0286318824258292	0.00203947113424934	2.86889482106299
RPL32	CD4T	Tcruzi	PC1_zscore	0.0148667603094676	0.0723950163721666	1.45756518718113
IQSEC1	NK	NI	PC1_zscore	-0.0578623537483493	0.0141601813182131	-2.14738556847087
IQSEC1	NK	LPS	PC1_zscore	-0.100136802999179	0.000191615115108568	-3.36933954249795
IQSEC1	NK	IAV	PC1_zscore	-0.12480908543359	7.20636547901776e-06	-3.9866488835761
IQSEC1	NK	Tcruzi	PC1_zscore	-0.0283652116966922	0.15854335938401	-0.995225659235988
IQSEC1	CD8T	NI	PC1_zscore	-0.0579969142668935	0.00460570293466223	-2.58717998431383
IQSEC1	CD8T	LPS	PC1_zscore	-0.0192525107929119	0.220899570149019	-0.765124579817958
IQSEC1	CD8T	IAV	PC1_zscore	-0.0112152063278676	0.34567911189805	-0.389772205417249
IQSEC1	CD8T	Tcruzi	PC1_zscore	-0.0547450829327931	0.010482321940874	-2.29036733757554
IQSEC1	monocyte	NI	PC1_zscore	0.0694292435283482	7.07901934753564e-05	3.74178064772029
IQSEC1	monocyte	LPS	PC1_zscore	0.0901026535558875	1.12063382392004e-06	4.621462071207
IQSEC1	monocyte	IAV	PC1_zscore	0.0628490505882795	0.00143989300526026	2.95195476915549
IQSEC1	monocyte	Tcruzi	PC1_zscore	0.0282289903056645	0.06866428142733	1.48222239637433
IQSEC1	B	NI	PC1_zscore	-0.0150083025696356	0.223759560660175	-0.759803175745802
IQSEC1	B	LPS	PC1_zscore	-0.0191960717696677	0.171222922254311	-0.948712750128542
IQSEC1	B	IAV	PC1_zscore	-0.0709683871991626	0.0011388039173813	-2.95430502638804
IQSEC1	B	Tcruzi	PC1_zscore	0.00418868376339261	0.423655948592239	0.193466941656426
IQSEC1	CD4T	NI	PC1_zscore	0.00878678786895029	0.252589577410352	0.665879485699948
IQSEC1	CD4T	LPS	PC1_zscore	-0.0238651792068037	0.03553469383052	-1.80100901705159
IQSEC1	CD4T	IAV	PC1_zscore	-0.0135008921621717	0.155320539083152	-1.01360857443254
IQSEC1	CD4T	Tcruzi	PC1_zscore	-0.00156036721503796	0.455492845163057	-0.110613163679148
NUP210	NK	NI	PC1_zscore	-0.027868466065401	0.0744465158290013	-1.39199998296363
NUP210	NK	LPS	PC1_zscore	-0.037854713688137	0.0340417254776055	-1.73173179554086
NUP210	NK	IAV	PC1_zscore	-0.0291989670488774	0.0811557905958024	-1.34773380404547
NUP210	NK	Tcruzi	PC1_zscore	0.000124183368252626	0.498855329846862	0.0062140279495772
NUP210	CD8T	NI	PC1_zscore	0.0374199067603019	0.00786891685680034	2.33858457701835
NUP210	CD8T	LPS	PC1_zscore	0.0156591977163294	0.179830729026084	0.910889237354483
NUP210	CD8T	IAV	PC1_zscore	-0.0251008629783369	0.107274917138353	-1.20782574169269
NUP210	CD8T	Tcruzi	PC1_zscore	0.0288863371037932	0.0362106725539317	1.75685343351446
NUP210	monocyte	NI	PC1_zscore	0.022957454134555	0.179262049475394	0.895611082279994
NUP210	monocyte	LPS	PC1_zscore	-0.025050480932284	0.179448394682486	-0.883624364798505
NUP210	monocyte	IAV	PC1_zscore	-0.0212108215610906	0.220876223256269	-0.744452593589557
NUP210	monocyte	Tcruzi	PC1_zscore	0.000304450631351327	0.49804585041582	0.011794293893595
NUP210	B	NI	PC1_zscore	-0.00643798956729801	0.32560173227584	-0.451919922954591
NUP210	B	LPS	PC1_zscore	-0.0125006081146474	0.198747378077514	-0.841531079784107
NUP210	B	IAV	PC1_zscore	-0.0453355802352714	0.00371543491904713	-2.47588261581219
NUP210	B	Tcruzi	PC1_zscore	-0.000913425985402402	0.475927708954053	-0.0585631765221578
NUP210	CD4T	NI	PC1_zscore	0.0193235090138272	0.0370129970893531	1.76779293605427
NUP210	CD4T	LPS	PC1_zscore	-0.0374809982629082	0.000305345689614489	-3.3320302225441
NUP210	CD4T	IAV	PC1_zscore	-0.0403534604935549	0.000256787673631798	-3.33950811197739
NUP210	CD4T	Tcruzi	PC1_zscore	-0.00508231401270964	0.326031659357733	-0.447233275989113
CHCHD4	NK	NI	PC1_zscore	0.0131974402538768	0.217608392381622	0.802674303739477
CHCHD4	NK	LPS	PC1_zscore	0.00871530517086516	0.304077923927166	0.513413574882158
CHCHD4	NK	IAV	PC1_zscore	0.00995957503449312	0.278609308696196	0.601195428716087
CHCHD4	NK	Tcruzi	PC1_zscore	0.00671110856879475	0.344461821210099	0.407219587830332
CHCHD4	CD8T	NI	PC1_zscore	0.00396422133476193	0.406024981421902	0.239668035347641
CHCHD4	CD8T	LPS	PC1_zscore	0.0114232120157101	0.239316545578618	0.736429513545304
CHCHD4	CD8T	IAV	PC1_zscore	0.00988804551000393	0.276196205266642	0.612885476991031
CHCHD4	CD8T	Tcruzi	PC1_zscore	0.0108158106447664	0.25643497750048	0.682733590381768
CHCHD4	monocyte	NI	PC1_zscore	0.00872184876464894	0.280541520549636	0.623446025954118
CHCHD4	monocyte	LPS	PC1_zscore	0.0137679011258241	0.189703526314999	0.882011194601942
CHCHD4	monocyte	IAV	PC1_zscore	0.00146386904276379	0.453220689322772	0.0812924784014128
CHCHD4	monocyte	Tcruzi	PC1_zscore	0.0105246220977858	0.250430186008951	0.710082669886554
CHCHD4	B	NI	PC1_zscore	0.0130040923617446	0.207498780368884	0.843415715891111
CHCHD4	B	LPS	PC1_zscore	0.00680911452787398	0.338693975238081	0.422236924668367
CHCHD4	B	IAV	PC1_zscore	0.00813265112184112	0.310233572229661	0.516094719558272
CHCHD4	B	Tcruzi	PC1_zscore	0.00621325176190425	0.354451433684976	0.395961601383271
CHCHD4	CD4T	NI	PC1_zscore	0.00753404600888621	0.292433211216745	0.595347651095087
CHCHD4	CD4T	LPS	PC1_zscore	0.0162317723715171	0.108932031933327	1.29552807423522
CHCHD4	CD4T	IAV	PC1_zscore	0.0266220740478394	0.0378650502029612	1.87184146981345
CHCHD4	CD4T	Tcruzi	PC1_zscore	0.00288373786213125	0.436047806080098	0.212612273237969
TMEM43	NK	NI	PC1_zscore	0.0276635489652633	0.0246203545000435	1.88073187967475
TMEM43	NK	LPS	PC1_zscore	0.0192059077035974	0.0933966894143009	1.30108521481709
TMEM43	NK	IAV	PC1_zscore	-0.0076717892072121	0.298227127063727	-0.531212577187757
TMEM43	NK	Tcruzi	PC1_zscore	0.0159027220799909	0.139992640976723	1.06620588168559
TMEM43	CD8T	NI	PC1_zscore	-0.0394762174723421	0.0040272682760043	-2.51668611420856
TMEM43	CD8T	LPS	PC1_zscore	-0.0165772799341599	0.140464196671831	-1.06319465201742
TMEM43	CD8T	IAV	PC1_zscore	0.0187162440220594	0.144580311914067	1.03715452948533
TMEM43	CD8T	Tcruzi	PC1_zscore	-0.0431441090765486	0.00268711987204218	-2.60267784689761
TMEM43	monocyte	NI	PC1_zscore	0.0254823804493404	0.0171158164984072	2.05816686907876
TMEM43	monocyte	LPS	PC1_zscore	0.0243334708541644	0.0292769560141108	1.8677909481479
TMEM43	monocyte	IAV	PC1_zscore	0.0265603063822928	0.0338373676862606	1.78306318501796
TMEM43	monocyte	Tcruzi	PC1_zscore	0.0166102320387727	0.107173486691481	1.22615129766577
TMEM43	B	NI	PC1_zscore	-0.0172584840496318	0.126294863530127	-1.12051117694935
TMEM43	B	LPS	PC1_zscore	0.00611481713542882	0.341751031740166	0.397496321337918
TMEM43	B	IAV	PC1_zscore	0.00601052069505317	0.352530112641259	0.373609885209619
TMEM43	B	Tcruzi	PC1_zscore	-0.0176887584244146	0.135512276449476	-1.07633027515585
TMEM43	CD4T	NI	PC1_zscore	-0.00250213056245273	0.395155554323652	-0.265727258337031
TMEM43	CD4T	LPS	PC1_zscore	0.0143898417887981	0.0641576610083618	1.51388977403026
TMEM43	CD4T	IAV	PC1_zscore	0.00167401298996797	0.429994275422729	0.177657828083822
TMEM43	CD4T	Tcruzi	PC1_zscore	-0.00736492118132629	0.232879620641408	-0.728776759781331
XPC	NK	NI	PC1_zscore	-0.0116784425871067	0.176655170125931	-0.923177903002365
XPC	NK	LPS	PC1_zscore	-0.0152897683773623	0.120050317334112	-1.16972176149823
XPC	NK	IAV	PC1_zscore	-0.0255485539426942	0.0263486049512207	-1.88983085720361
XPC	NK	Tcruzi	PC1_zscore	-0.0187310124683731	0.0798042502231999	-1.38778455387136
XPC	CD8T	NI	PC1_zscore	-0.03290286597498	0.00132704581658738	-2.9426188212492
XPC	CD8T	LPS	PC1_zscore	-0.0134816837163618	0.127194064602048	-1.13426978217759
XPC	CD8T	IAV	PC1_zscore	-0.030904726946899	0.0119802307297647	-2.17422323974029
XPC	CD8T	Tcruzi	PC1_zscore	-0.0399287639553068	0.000298558913172986	-3.2732103487879
XPC	monocyte	NI	PC1_zscore	0.00438430353559526	0.357323623403541	0.353678553174839
XPC	monocyte	LPS	PC1_zscore	-0.00821550728629751	0.270880233259759	-0.608661923116356
XPC	monocyte	IAV	PC1_zscore	-0.00984181953588288	0.26116539152543	-0.637877201094631
XPC	monocyte	Tcruzi	PC1_zscore	0.0110530836092213	0.215310537764498	0.775193740279639
XPC	B	NI	PC1_zscore	-0.00166073562443053	0.448490812076511	-0.126413797150854
XPC	B	LPS	PC1_zscore	-0.0109515642797172	0.206351743449015	-0.812942857673002
XPC	B	IAV	PC1_zscore	-0.0264874576910061	0.0311052110428941	-1.79397812674143
XPC	B	Tcruzi	PC1_zscore	0.0067815513698823	0.320855288368049	0.469178924326277
XPC	CD4T	NI	PC1_zscore	-0.0222101022601613	0.00318981540261676	-2.68489343995367
XPC	CD4T	LPS	PC1_zscore	-0.0431957199945748	1.02473485585897e-07	-4.94393080835766
XPC	CD4T	IAV	PC1_zscore	-0.0387875977724099	2.06078946984878e-06	-4.3961504925207
XPC	CD4T	Tcruzi	PC1_zscore	-0.0257652942833943	0.00132947842816833	-2.95374453333888
LSM3	NK	NI	PC1_zscore	0.0131774793972874	0.165962244253322	0.96163345026369
LSM3	NK	LPS	PC1_zscore	0.0259854220954598	0.0304913595882137	1.82480231318603
LSM3	NK	IAV	PC1_zscore	0.0293094728831757	0.0165380975674209	2.04609325549973
LSM3	NK	Tcruzi	PC1_zscore	0.0224121445837111	0.0569894564726365	1.53702693739939
LSM3	CD8T	NI	PC1_zscore	0.00141703194784844	0.448468463391583	0.125679280234661
LSM3	CD8T	LPS	PC1_zscore	0.0191105252933875	0.0579202990143722	1.55808407071517
LSM3	CD8T	IAV	PC1_zscore	0.00861722044010054	0.266016198442636	0.613811924664326
LSM3	CD8T	Tcruzi	PC1_zscore	-0.000781593216745005	0.475457820186193	-0.0665531945508705
LSM3	monocyte	NI	PC1_zscore	-0.0287015642851296	0.000441785261251937	-3.23272643625528
LSM3	monocyte	LPS	PC1_zscore	-0.0344198948588365	0.000106023976119696	-3.58673160965104
LSM3	monocyte	IAV	PC1_zscore	-0.0175625529151063	0.0414586112124536	-1.72278706350269
LSM3	monocyte	Tcruzi	PC1_zscore	-0.026570651576666	0.00236527599126823	-2.75747965174006
LSM3	B	NI	PC1_zscore	0.011164447418717	0.162372585887332	0.978745619039456
LSM3	B	LPS	PC1_zscore	0.0233310894756289	0.0231868336090387	1.94353040481577
LSM3	B	IAV	PC1_zscore	0.0148863238088093	0.110677075003206	1.20950637634765
LSM3	B	Tcruzi	PC1_zscore	0.0100128232921979	0.200572265347609	0.835414162876504
LSM3	CD4T	NI	PC1_zscore	0.0136613352557995	0.0462363090577875	1.67570714184937
LSM3	CD4T	LPS	PC1_zscore	0.0307677259442562	9.61448953148639e-05	3.6349700143578
LSM3	CD4T	IAV	PC1_zscore	0.0349507406719532	1.19848840031326e-05	4.08135327480872
LSM3	CD4T	Tcruzi	PC1_zscore	0.00333718357422582	0.347213281693147	0.392186966667758
SLC6A6	NK	NI	PC1_zscore	-0.0180778643559565	0.176287007724954	-0.925867503913575
SLC6A6	NK	LPS	PC1_zscore	-0.016919225025832	0.206997873747054	-0.81404989488471
SLC6A6	NK	IAV	PC1_zscore	-0.0339162839209517	0.0484471260109685	-1.64348233789823
SLC6A6	NK	Tcruzi	PC1_zscore	-0.0327494100580042	0.0569767670931418	-1.56063413642544
SLC6A6	CD8T	NI	PC1_zscore	-0.0962486272213108	1.50746054483619e-06	-4.4350093883073
SLC6A6	CD8T	LPS	PC1_zscore	-0.0313869924826937	0.0758925629114391	-1.42098512778654
SLC6A6	CD8T	IAV	PC1_zscore	-0.012365608953818	0.303929655507312	-0.50604967168838
SLC6A6	CD8T	Tcruzi	PC1_zscore	-0.09463427912483	4.82855967653961e-06	-4.14914607172147
SLC6A6	monocyte	NI	PC1_zscore	-0.0179175227430088	0.0597419207988582	-1.55264585736067
SLC6A6	monocyte	LPS	PC1_zscore	-0.0448788317415472	0.000117743538512682	-3.6321225734198
SLC6A6	monocyte	IAV	PC1_zscore	0.012517358341923	0.16834958827899	0.960299703097348
SLC6A6	monocyte	Tcruzi	PC1_zscore	-0.00628260533882891	0.300945902769106	-0.52180488946959
SLC6A6	B	NI	PC1_zscore	-0.0507647185772283	0.0099853455198643	-2.22698068130562
SLC6A6	B	LPS	PC1_zscore	0.0217145480404366	0.1570207471695	1.0021854132075
SLC6A6	B	IAV	PC1_zscore	0.0117074650662047	0.302176294153292	0.518540481069223
SLC6A6	B	Tcruzi	PC1_zscore	-0.0244202061845331	0.136497647595069	-1.08623739165338
SLC6A6	CD4T	NI	PC1_zscore	-0.0380695468437541	0.0105867895899707	-2.26210293698048
SLC6A6	CD4T	LPS	PC1_zscore	0.027205922737482	0.0498175544475567	1.63447050265373
SLC6A6	CD4T	IAV	PC1_zscore	0.0260754292867408	0.0488445042296179	1.64318901602168
SLC6A6	CD4T	Tcruzi	PC1_zscore	-0.0378349523262772	0.0132851175660813	-2.17734847829572
CCDC174	NK	NI	PC1_zscore	0.00926243965188834	0.197093076215213	0.846634701465532
CCDC174	NK	LPS	PC1_zscore	0.00577226888209681	0.298113015357987	0.510453307220941
CCDC174	NK	IAV	PC1_zscore	0.00351797235129987	0.369683390409975	0.308096010335804
CCDC174	NK	Tcruzi	PC1_zscore	0.0102909672132287	0.178489613525236	0.907248342924185
CCDC174	CD8T	NI	PC1_zscore	0.00127515920004554	0.443456754250901	0.123846898016722
CCDC174	CD8T	LPS	PC1_zscore	-0.000905768324853191	0.493404515386269	-0.0815404895061693
CCDC174	CD8T	IAV	PC1_zscore	0.00647905967152476	0.276489963889772	0.577645454967356
CCDC174	CD8T	Tcruzi	PC1_zscore	0.00269031436627067	0.392448462609341	0.257517458783949
CCDC174	monocyte	NI	PC1_zscore	0.00303061196336326	0.373720790998206	0.321644800423903
CCDC174	monocyte	LPS	PC1_zscore	0.00606142312964643	0.260991916867604	0.632034279526825
CCDC174	monocyte	IAV	PC1_zscore	0.00586236509424124	0.286683988570416	0.54872009185436
CCDC174	monocyte	Tcruzi	PC1_zscore	0.00514647707043423	0.301585279940973	0.518956917446585
CCDC174	B	NI	PC1_zscore	0.00692115644764572	0.249181980498232	0.678512240060681
CCDC174	B	LPS	PC1_zscore	0.0146723279678886	0.0891439031827723	1.30689120475027
CCDC174	B	IAV	PC1_zscore	-0.00170231284997745	0.470405272734541	-0.14483563401694
CCDC174	B	Tcruzi	PC1_zscore	0.00449215210796536	0.33272617466176	0.419985262250502
CCDC174	CD4T	NI	PC1_zscore	0.020670109712193	0.0167305465870755	2.36370101809443
CCDC174	CD4T	LPS	PC1_zscore	0.00330302410673917	0.339786785655058	0.433959537608983
CCDC174	CD4T	IAV	PC1_zscore	0.00692307594350342	0.181263746247043	0.943657836375574
CCDC174	CD4T	Tcruzi	PC1_zscore	0.0073796611237772	0.174234017752908	0.970451228380535
NR2C2	NK	NI	PC1_zscore	-0.00728299782114446	0.269531392180068	-0.602008206620208
NR2C2	NK	LPS	PC1_zscore	-0.00235091069788839	0.418185852473641	-0.183044423215412
NR2C2	NK	IAV	PC1_zscore	-0.0208091662603489	0.0514128655931634	-1.53566336787584
NR2C2	NK	Tcruzi	PC1_zscore	-0.00299358882394149	0.399292399145176	-0.235048727332245
NR2C2	CD8T	NI	PC1_zscore	-0.0224333393219681	0.0200191999807302	-1.97427302610266
NR2C2	CD8T	LPS	PC1_zscore	-0.031091660291622	0.00553973787794182	-2.32923920219682
NR2C2	CD8T	IAV	PC1_zscore	-0.0191924695324017	0.0624607132745979	-1.45199091115342
NR2C2	CD8T	Tcruzi	PC1_zscore	-0.0267963426100301	0.0107551038021165	-2.16175654426298
NR2C2	monocyte	NI	PC1_zscore	0.00236283940108043	0.421128362654576	0.206406858917868
NR2C2	monocyte	LPS	PC1_zscore	-0.00189440930358073	0.436667963254429	-0.159628392658832
NR2C2	monocyte	IAV	PC1_zscore	0.00565451534084829	0.344658311287981	0.414945018482473
NR2C2	monocyte	Tcruzi	PC1_zscore	0.00339094648174243	0.39615015374872	0.273000494118511
NR2C2	B	NI	PC1_zscore	0.000958998861482984	0.472584875700638	0.084336252617316
NR2C2	B	LPS	PC1_zscore	0.00788470252658162	0.26625489448667	0.631546292696627
NR2C2	B	IAV	PC1_zscore	0.00320745475399696	0.403183766866793	0.26053394252097
NR2C2	B	Tcruzi	PC1_zscore	2.97438160622268e-06	0.495355691360803	0.000247668401237302
NR2C2	CD4T	NI	PC1_zscore	-0.0139247584624602	0.0344036855776939	-1.79880575927218
NR2C2	CD4T	LPS	PC1_zscore	-0.0106605495961459	0.0846746988827891	-1.37673914120819
NR2C2	CD4T	IAV	PC1_zscore	-0.00403027333316726	0.305805597992628	-0.511557159986303
NR2C2	CD4T	Tcruzi	PC1_zscore	-0.016569380674446	0.0217497267362416	-1.97910420697806
MRPS25	NK	NI	PC1_zscore	-0.00869169446008852	0.352582668941563	-0.393545832645991
MRPS25	NK	LPS	PC1_zscore	-0.00869115886444216	0.363259058731734	-0.371388753255959
MRPS25	NK	IAV	PC1_zscore	-0.00083051337435266	0.492804924979216	-0.0367282618740015
MRPS25	NK	Tcruzi	PC1_zscore	-0.00419255319505068	0.434406862174716	-0.184705760182218
MRPS25	CD8T	NI	PC1_zscore	0.0770782219472274	2.99304936300451e-05	3.56421930598714
MRPS25	CD8T	LPS	PC1_zscore	0.0189142617344093	0.167986914345725	0.947257293355038
MRPS25	CD8T	IAV	PC1_zscore	3.08768805403807e-05	0.488439277842882	0.00134162481383371
MRPS25	CD8T	Tcruzi	PC1_zscore	0.0487523766538516	0.00490206950761113	2.44128260415588
MRPS25	monocyte	NI	PC1_zscore	0.00605144050244274	0.363563965920294	0.347295685852789
MRPS25	monocyte	LPS	PC1_zscore	0.0254370131635937	0.103847921865106	1.23408813586313
MRPS25	monocyte	IAV	PC1_zscore	-0.0311114232670923	0.0841787684115483	-1.33261013037608
MRPS25	monocyte	Tcruzi	PC1_zscore	0.00793544235280418	0.338545677865037	0.413075435862192
MRPS25	B	NI	PC1_zscore	0.0390949402821478	0.00436742924530372	2.50103605590366
MRPS25	B	LPS	PC1_zscore	0.01420169112537	0.174623791395339	0.93119886408264
MRPS25	B	IAV	PC1_zscore	0.0100320565843934	0.269453791195335	0.610933342933889
MRPS25	B	Tcruzi	PC1_zscore	-0.00579744488223785	0.359929019673943	-0.362347366033708
MRPS25	CD4T	NI	PC1_zscore	0.0267969486937693	0.00480408617179861	2.5482652953448
MRPS25	CD4T	LPS	PC1_zscore	0.031201951518721	0.00085984602250967	3.10609102844331
MRPS25	CD4T	IAV	PC1_zscore	0.0273293630074585	0.00398829344493022	2.64936959368415
MRPS25	CD4T	Tcruzi	PC1_zscore	0.0176391159221408	0.0508387532486355	1.62652363472441
RBSN	NK	NI	PC1_zscore	-0.00107846169229782	0.487712588436693	-0.0744942289061729
RBSN	NK	LPS	PC1_zscore	-0.0192376482686731	0.159481487767719	-1.00780310697428
RBSN	NK	IAV	PC1_zscore	-0.0193412030362614	0.15995400667987	-1.03906818795318
RBSN	NK	Tcruzi	PC1_zscore	-0.00886915839925467	0.308646655957892	-0.58342562174578
RBSN	CD8T	NI	PC1_zscore	-0.00717485355102395	0.329674494881508	-0.530965806162489
RBSN	CD8T	LPS	PC1_zscore	-0.0101363567458729	0.266262219155776	-0.720472415951513
RBSN	CD8T	IAV	PC1_zscore	-0.0064788432321869	0.355058768904965	-0.444329631060872
RBSN	CD8T	Tcruzi	PC1_zscore	-0.00897548705239997	0.290760109152092	-0.64738696774959
RBSN	monocyte	NI	PC1_zscore	-0.00791615235861281	0.274872408509938	-0.710966297796972
RBSN	monocyte	LPS	PC1_zscore	-0.0139538664108891	0.147100617211898	-1.07995315263693
RBSN	monocyte	IAV	PC1_zscore	0.00324829926976115	0.456672635302013	0.239000456646433
RBSN	monocyte	Tcruzi	PC1_zscore	1.11400362506481e-05	0.525310610206863	0.000936406428496656
RBSN	B	NI	PC1_zscore	0.00138627251966542	0.512621810369767	0.100635340846501
RBSN	B	LPS	PC1_zscore	0.012587436979735	0.292078570485121	0.698408059030572
RBSN	B	IAV	PC1_zscore	-0.000833364843903028	0.496144885557484	-0.058289007693128
RBSN	B	Tcruzi	PC1_zscore	-0.00688004645598215	0.344990639410812	-0.48562896597634
RBSN	CD4T	NI	PC1_zscore	-0.00445821124312668	0.354954576429539	-0.478675340523884
RBSN	CD4T	LPS	PC1_zscore	-0.00790150201612298	0.249579276001166	-0.802953075588639
RBSN	CD4T	IAV	PC1_zscore	-0.00142845582163339	0.472742233112812	-0.14511369730606
RBSN	CD4T	Tcruzi	PC1_zscore	-0.013092173666257	0.143879817132635	-1.22530922586099
CAPN7	NK	NI	PC1_zscore	-0.0187689536890462	0.0380199975940536	-1.68860594942126
CAPN7	NK	LPS	PC1_zscore	-0.0201872431536855	0.0314653241119509	-1.7416452698339
CAPN7	NK	IAV	PC1_zscore	-0.0167517673593109	0.0637356402098835	-1.49071791563077
CAPN7	NK	Tcruzi	PC1_zscore	-0.0155568382901499	0.0769442175971202	-1.41336016456431
CAPN7	CD8T	NI	PC1_zscore	-0.00731802218475915	0.242103637794609	-0.722198733530779
CAPN7	CD8T	LPS	PC1_zscore	-0.0148514330736667	0.0662364980889885	-1.53032350550783
CAPN7	CD8T	IAV	PC1_zscore	-0.0148204126776608	0.0853132825375493	-1.37120451787077
CAPN7	CD8T	Tcruzi	PC1_zscore	-0.0129165982672932	0.0970498807807212	-1.34334945577605
CAPN7	monocyte	NI	PC1_zscore	-0.00688645152991212	0.257204863812888	-0.681187209073399
CAPN7	monocyte	LPS	PC1_zscore	-0.0191107834756976	0.0209784911397612	-1.96804832380831
CAPN7	monocyte	IAV	PC1_zscore	-0.015263085843059	0.0742713153272662	-1.45623202923995
CAPN7	monocyte	Tcruzi	PC1_zscore	-0.00247710628301463	0.425722252167153	-0.209313360109437
CAPN7	B	NI	PC1_zscore	-0.00189583069574045	0.449028240928117	-0.154039581835108
CAPN7	B	LPS	PC1_zscore	-0.00911512208667865	0.196384928882836	-0.871515263990832
CAPN7	B	IAV	PC1_zscore	-0.016096161331133	0.0602558494964835	-1.54383635329039
CAPN7	B	Tcruzi	PC1_zscore	-0.00301593012232844	0.405291259911799	-0.247026928425846
CAPN7	CD4T	NI	PC1_zscore	-0.00891403049452847	0.13952924333365	-1.12762324749465
CAPN7	CD4T	LPS	PC1_zscore	-0.025282592057158	0.00129522411974381	-2.80246244916219
CAPN7	CD4T	IAV	PC1_zscore	-0.0222125095312361	0.00227342888506843	-2.65126765419459
CAPN7	CD4T	Tcruzi	PC1_zscore	-0.0122531435793183	0.0616889551417028	-1.61196072520236
SH3BP5	NK	NI	PC1_zscore	0.0226008459683156	0.220142337138029	0.771943399415782
SH3BP5	NK	LPS	PC1_zscore	-0.14575010253523	3.04940169486567e-05	-3.99006961796158
SH3BP5	NK	IAV	PC1_zscore	-0.142556916876584	6.67216437231222e-05	-3.79953687691849
SH3BP5	NK	Tcruzi	PC1_zscore	0.014366725746884	0.333858832965717	0.430504794617787
SH3BP5	CD8T	NI	PC1_zscore	-0.20787825932572	3.99680288865056e-13	-7.09635105135775
SH3BP5	CD8T	LPS	PC1_zscore	-0.167165947139726	1.57528004440799e-06	-4.60260559887047
SH3BP5	CD8T	IAV	PC1_zscore	-0.127049483080132	0.00132301515368516	-2.99170261238727
SH3BP5	CD8T	Tcruzi	PC1_zscore	-0.187995896391079	8.06501310179897e-10	-5.98246289143309
SH3BP5	monocyte	NI	PC1_zscore	-0.109699117981338	0.000445444728122579	-3.31172412745112
SH3BP5	monocyte	LPS	PC1_zscore	-0.200254949865146	9.4305826481289e-09	-5.53780824804178
SH3BP5	monocyte	IAV	PC1_zscore	-0.170217728825442	2.44391348039885e-05	-4.01745164945104
SH3BP5	monocyte	Tcruzi	PC1_zscore	-0.0161018302595778	0.315239943483603	-0.480200207561291
SH3BP5	B	NI	PC1_zscore	-0.0233465388635271	0.163163322564836	-0.981345503284945
SH3BP5	B	LPS	PC1_zscore	-0.0712223628996921	0.00210837359415528	-2.85821715346948
SH3BP5	B	IAV	PC1_zscore	-0.0478473545823173	0.050453916657067	-1.6393738398032
SH3BP5	B	Tcruzi	PC1_zscore	-0.0378187158942366	0.0780298949547807	-1.41799760459825
SH3BP5	CD4T	NI	PC1_zscore	-0.0466306531993305	0.00820643542292643	-2.39982658838558
SH3BP5	CD4T	LPS	PC1_zscore	-0.105327920521582	7.73423691757813e-09	-5.65297571933578
SH3BP5	CD4T	IAV	PC1_zscore	-0.0738285368763741	0.000118980211519903	-3.67411362952873
SH3BP5	CD4T	Tcruzi	PC1_zscore	-0.0223242057895988	0.142252143219356	-1.07020168115051
METTL6	NK	NI	PC1_zscore	0.0137430834206407	0.26221624626343	0.641570519446614
METTL6	NK	LPS	PC1_zscore	0.0235127437681348	0.153107825069462	0.994875472707393
METTL6	NK	IAV	PC1_zscore	0.0148730554592904	0.252121281600596	0.672902250490709
METTL6	NK	Tcruzi	PC1_zscore	-0.00965933434497814	0.337803838233925	-0.435293285361644
METTL6	CD8T	NI	PC1_zscore	0.024537590202919	0.090704390074412	1.31267481921797
METTL6	CD8T	LPS	PC1_zscore	-0.0139795147619749	0.24346664621853	-0.702163421612859
METTL6	CD8T	IAV	PC1_zscore	0.0242277410742669	0.130473042685834	1.07868771860865
METTL6	CD8T	Tcruzi	PC1_zscore	0.00400970007764412	0.415051709922182	0.214357428466432
METTL6	monocyte	NI	PC1_zscore	-0.0158592940305795	0.148779578773965	-1.03309950303723
METTL6	monocyte	LPS	PC1_zscore	-0.0344696028065057	0.0174746984204877	-1.97538102721771
METTL6	monocyte	IAV	PC1_zscore	-0.0195087487956207	0.147241474228436	-1.03443489381055
METTL6	monocyte	Tcruzi	PC1_zscore	-0.0179614049652102	0.136157083901191	-1.08382906091855
METTL6	B	NI	PC1_zscore	0.011095784906403	0.272432080282713	0.618775557404445
METTL6	B	LPS	PC1_zscore	0.012910040681639	0.247558571006647	0.691439823731047
METTL6	B	IAV	PC1_zscore	0.0460420269579301	0.0182791826990979	1.81404738511222
METTL6	B	Tcruzi	PC1_zscore	0.0171733987813025	0.184828413293784	0.885293852608113
METTL6	CD4T	NI	PC1_zscore	-0.0132057978758469	0.137040342164833	-1.09209826618839
METTL6	CD4T	LPS	PC1_zscore	0.010503155292392	0.198088123892324	0.854796036551516
METTL6	CD4T	IAV	PC1_zscore	-0.00557125728352082	0.322622735242623	-0.462318858416812
METTL6	CD4T	Tcruzi	PC1_zscore	0.00399575871304975	0.377434677664643	0.309860635543141
EAF1	NK	NI	PC1_zscore	0.0163076386698433	0.285199784156152	0.568133496577755
EAF1	NK	LPS	PC1_zscore	0.072918341014346	0.00582959772105411	2.36563324576701
EAF1	NK	IAV	PC1_zscore	0.0374484710181895	0.0921409157329091	1.30363693862742
EAF1	NK	Tcruzi	PC1_zscore	-0.00944985690299875	0.37882144396918	-0.31526233164963
EAF1	CD8T	NI	PC1_zscore	-0.0221248041153176	0.178048468861185	-0.921595161529061
EAF1	CD8T	LPS	PC1_zscore	-0.0113542459936864	0.332285763199678	-0.439948566025825
EAF1	CD8T	IAV	PC1_zscore	-0.0204446666650251	0.247716157054327	-0.687244130800845
EAF1	CD8T	Tcruzi	PC1_zscore	-0.031691888925697	0.106987616394449	-1.23125320787002
EAF1	monocyte	NI	PC1_zscore	-0.0441685300811859	0.00770700655708345	-2.37121142151599
EAF1	monocyte	LPS	PC1_zscore	-0.0667052584050109	7.2361194345838e-05	-3.69300230450794
EAF1	monocyte	IAV	PC1_zscore	-0.0522611879009687	0.00618323548848765	-2.46040495995587
EAF1	monocyte	Tcruzi	PC1_zscore	-0.0235720849606101	0.0949311938738544	-1.30461884269992
EAF1	B	NI	PC1_zscore	-0.0130133765807094	0.308588911524972	-0.497883903452367
EAF1	B	LPS	PC1_zscore	0.0642551797928236	0.00838699443854096	2.26791300077611
EAF1	B	IAV	PC1_zscore	0.0368925195783685	0.086014117776051	1.33751010462719
EAF1	B	Tcruzi	PC1_zscore	-0.00173096234674868	0.475711781264234	-0.0639882512990107
EAF1	CD4T	NI	PC1_zscore	-0.0165981808091366	0.152388327710567	-1.02418208151923
EAF1	CD4T	LPS	PC1_zscore	0.0507365183915934	0.000772090568010222	3.11023638312536
EAF1	CD4T	IAV	PC1_zscore	0.0450808153899313	0.00243071881079467	2.76625699809157
EAF1	CD4T	Tcruzi	PC1_zscore	-0.00561444332250236	0.37320287093667	-0.327225525603876
COLQ	NK	NI	PC1_zscore	0.0276406305376855	0.269516567841463	0.612199948516958
COLQ	NK	LPS	PC1_zscore	0.0729528342141261	0.0565892334334241	1.56647793905705
COLQ	NK	IAV	PC1_zscore	0.113389497404851	0.00566835033930484	2.44794261373368
COLQ	NK	Tcruzi	PC1_zscore	0.0974917110205823	0.0216314756093129	1.95831929592829
COLQ	CD8T	NI	PC1_zscore	0.0393142804221269	0.163284728328981	0.978612725088937
COLQ	CD8T	LPS	PC1_zscore	0.0881998963481885	0.0189322315500204	2.04692051815422
COLQ	CD8T	IAV	PC1_zscore	0.0738767122328068	0.0526004301206518	1.60119244719324
COLQ	CD8T	Tcruzi	PC1_zscore	0.050926853071829	0.119973008201888	1.16994633529912
COLQ	monocyte	NI	PC1_zscore	-0.0944418236277486	0.0113466312048593	-2.21916301590352
COLQ	monocyte	LPS	PC1_zscore	-0.124975272882254	0.00280653499968109	-2.67667408986245
COLQ	monocyte	IAV	PC1_zscore	-0.0736126363692162	0.0657511978938092	-1.48879882462527
COLQ	monocyte	Tcruzi	PC1_zscore	-0.19344990859269	2.02916558458277e-05	-3.77121782029572
COLQ	B	NI	PC1_zscore	0.0203020657046785	0.318760235259722	0.471084013948006
COLQ	B	LPS	PC1_zscore	-0.0612641824545954	0.0871889154476921	-1.34520640224781
COLQ	B	IAV	PC1_zscore	0.0166703032007643	0.355945624927553	0.371384324737359
COLQ	B	Tcruzi	PC1_zscore	0.0341547256595072	0.224666960587675	0.755455201539454
COLQ	CD4T	NI	PC1_zscore	0.00573938893491488	0.424918170572512	0.18724084756728
COLQ	CD4T	LPS	PC1_zscore	0.0834089526179121	0.00296289341858686	2.71942123611567
COLQ	CD4T	IAV	PC1_zscore	0.0246657394981761	0.205178799208692	0.823350817972156
COLQ	CD4T	Tcruzi	PC1_zscore	0.0445844336466323	0.0935213158482764	1.31368145164884
HACL1	NK	NI	PC1_zscore	-0.0124995044616917	0.178440904100874	-0.950045745434719
HACL1	NK	LPS	PC1_zscore	-0.0232056694266679	0.0275980609818877	-1.7695273200968
HACL1	NK	IAV	PC1_zscore	-0.0207057564492872	0.0467738123124286	-1.65176059209013
HACL1	NK	Tcruzi	PC1_zscore	-0.0140974669329766	0.142592360963171	-1.11396568269469
HACL1	CD8T	NI	PC1_zscore	-0.0178368643878378	0.0612587959898412	-1.69149896255436
HACL1	CD8T	LPS	PC1_zscore	-0.0115219710769718	0.196477609907794	-0.881642577945727
HACL1	CD8T	IAV	PC1_zscore	-0.0204259342170576	0.0473853835132541	-1.66809425409085
HACL1	CD8T	Tcruzi	PC1_zscore	-0.0177809512444471	0.0670821965909749	-1.62216782713404
HACL1	monocyte	NI	PC1_zscore	-0.0146238738933129	0.114153364502859	-1.31702328365267
HACL1	monocyte	LPS	PC1_zscore	-0.0238653169364827	0.0145050836992821	-1.94564824448404
HACL1	monocyte	IAV	PC1_zscore	-0.0230227609755914	0.0288135991013714	-1.7384721114215
HACL1	monocyte	Tcruzi	PC1_zscore	-0.0226263461749994	0.0250862905914578	-1.84893047929624
HACL1	B	NI	PC1_zscore	-0.0121237435594932	0.184868215853851	-0.959540879743827
HACL1	B	LPS	PC1_zscore	-0.0112165010604417	0.205813897663146	-0.849375451855961
HACL1	B	IAV	PC1_zscore	-0.0134530771555252	0.15276620860375	-1.0845060815036
HACL1	B	Tcruzi	PC1_zscore	-0.00728099958005065	0.315683801948151	-0.450826356362235
HACL1	CD4T	NI	PC1_zscore	-0.0146807504949886	0.0745976015561868	-1.60575265395193
HACL1	CD4T	LPS	PC1_zscore	-0.0196328428318907	0.0160716687240843	-2.39747279735768
HACL1	CD4T	IAV	PC1_zscore	-0.0190735621912998	0.020716407469588	-2.28288067825775
HACL1	CD4T	Tcruzi	PC1_zscore	-0.015675676280301	0.0629317323022538	-1.71417614568483
BTD	NK	NI	PC1_zscore	-0.00729767195567342	0.346322272041963	-0.38091809853176
BTD	NK	LPS	PC1_zscore	-0.0289122934233753	0.0699495650262774	-1.37968335891589
BTD	NK	IAV	PC1_zscore	-0.023787502912401	0.110664564618675	-1.16407108240551
BTD	NK	Tcruzi	PC1_zscore	-0.0045398637196371	0.397153838832523	-0.226402679641781
BTD	CD8T	NI	PC1_zscore	-0.0304020749826061	0.0432158750939937	-1.62238085693231
BTD	CD8T	LPS	PC1_zscore	-0.0296346311381334	0.0485829989887412	-1.53978510895987
BTD	CD8T	IAV	PC1_zscore	-0.0089888348170932	0.311575683339202	-0.456223775747933
BTD	CD8T	Tcruzi	PC1_zscore	-0.0211065804952782	0.119751356257106	-1.14983404493351
BTD	monocyte	NI	PC1_zscore	-0.00532736928687664	0.379901454867407	-0.308188338008251
BTD	monocyte	LPS	PC1_zscore	-0.0128789542598572	0.246081198426089	-0.679019546368556
BTD	monocyte	IAV	PC1_zscore	0.00266164648998837	0.460702495805028	0.122656640494381
BTD	monocyte	Tcruzi	PC1_zscore	-0.0105594767069643	0.284785471156609	-0.568097383962989
BTD	B	NI	PC1_zscore	0.00173781844404096	0.468743604010666	0.0879997633506452
BTD	B	LPS	PC1_zscore	-9.82740638080973e-05	0.484714795187023	-0.00478506735806889
BTD	B	IAV	PC1_zscore	-0.0116755937752863	0.266891442832758	-0.60424855486232
BTD	B	Tcruzi	PC1_zscore	-0.0123548431894492	0.254324091237428	-0.648357782372383
BTD	CD4T	NI	PC1_zscore	-0.0179082695381429	0.0828120155378957	-1.37453534878812
BTD	CD4T	LPS	PC1_zscore	-0.043008757660175	0.00206358520889705	-2.57841826018062
BTD	CD4T	IAV	PC1_zscore	-0.035834279690941	0.0054729790462672	-2.3395012951705
BTD	CD4T	Tcruzi	PC1_zscore	-0.0118835386939525	0.19534692568782	-0.857870248008226
ANKRD28	NK	NI	PC1_zscore	-0.00143090689872612	0.461301822825291	-0.0766685643936467
ANKRD28	NK	LPS	PC1_zscore	-0.0386330134736074	0.0254600362241191	-1.67503340661201
ANKRD28	NK	IAV	PC1_zscore	-0.0154983856190775	0.205811515313034	-0.793590481857343
ANKRD28	NK	Tcruzi	PC1_zscore	-0.0141701503921895	0.222436855778576	-0.738609764842617
ANKRD28	CD8T	NI	PC1_zscore	-0.0252284615768025	0.0542730220231883	-1.5629140950963
ANKRD28	CD8T	LPS	PC1_zscore	0.00104480996092931	0.487735660604709	0.0584284328462467
ANKRD28	CD8T	IAV	PC1_zscore	-0.0132430929855934	0.228615047082674	-0.715999329060706
ANKRD28	CD8T	Tcruzi	PC1_zscore	-0.0123100327873431	0.228611070721845	-0.731877355856633
ANKRD28	monocyte	NI	PC1_zscore	9.07117606360556e-05	0.498680799750645	0.00500784065310541
ANKRD28	monocyte	LPS	PC1_zscore	-0.0070537042838827	0.347816119060341	-0.368856566372913
ANKRD28	monocyte	IAV	PC1_zscore	-0.00664302169092619	0.366632606990076	-0.313123198123947
ANKRD28	monocyte	Tcruzi	PC1_zscore	0.0045393996857707	0.411728550298719	0.236073190742644
ANKRD28	B	NI	PC1_zscore	-0.0077340895356734	0.309743531363793	-0.498400378987398
ANKRD28	B	LPS	PC1_zscore	-0.0399190508038605	0.0080056897429166	-2.0700427535062
ANKRD28	B	IAV	PC1_zscore	-0.0320246781846356	0.0286081231314745	-1.7013645106147
ANKRD28	B	Tcruzi	PC1_zscore	0.000865215952670668	0.486885808426681	0.0502343812837723
ANKRD28	CD4T	NI	PC1_zscore	-0.0237937984868303	0.0171495463469326	-2.05371061099439
ANKRD28	CD4T	LPS	PC1_zscore	-0.0275194158380379	0.00759593073109655	-2.3545055769163
ANKRD28	CD4T	IAV	PC1_zscore	-0.0214118573783079	0.0323762243272578	-1.82345202026367
ANKRD28	CD4T	Tcruzi	PC1_zscore	-0.0211026146472186	0.0392427977473524	-1.72959589137424
DPH3	NK	NI	PC1_zscore	4.04925566903419e-05	0.50352643324385	0.00290005878469573
DPH3	NK	LPS	PC1_zscore	0.00941328618735117	0.272966601817886	0.63014899463041
DPH3	NK	IAV	PC1_zscore	0.0144671830461916	0.17540830406338	0.946887132294427
DPH3	NK	Tcruzi	PC1_zscore	-0.00559058874456616	0.379128399564859	-0.375481442147771
DPH3	CD8T	NI	PC1_zscore	-0.0181640352226313	0.136989052541281	-1.15293913194113
DPH3	CD8T	LPS	PC1_zscore	0.00308261312301844	0.418918754551726	0.23003836733524
DPH3	CD8T	IAV	PC1_zscore	0.0129405779546774	0.205287145664957	0.81562219565938
DPH3	CD8T	Tcruzi	PC1_zscore	-0.00808608642432958	0.304443172431609	-0.568454917197638
DPH3	monocyte	NI	PC1_zscore	-0.00373394350635809	0.377114883805187	-0.361368485392978
DPH3	monocyte	LPS	PC1_zscore	0.0158144166657333	0.0775865994829724	1.4541893309956
DPH3	monocyte	IAV	PC1_zscore	0.0220216494135732	0.0455912282855804	1.71260321524514
DPH3	monocyte	Tcruzi	PC1_zscore	0.00966003019172776	0.191921783038304	0.911917585297406
DPH3	B	NI	PC1_zscore	0.00684633585627453	0.312191044952935	0.52000946156766
DPH3	B	LPS	PC1_zscore	0.013170192272476	0.183065737193097	0.92490391433042
DPH3	B	IAV	PC1_zscore	0.00476632316837828	0.368707601117115	0.352606442526061
DPH3	B	Tcruzi	PC1_zscore	0.00147466387343845	0.460955459236262	0.111348154017108
DPH3	CD4T	NI	PC1_zscore	-0.00306574235200488	0.404372969487681	-0.289494853153774
DPH3	CD4T	LPS	PC1_zscore	0.0123596025635565	0.138543938271307	1.13326777588487
DPH3	CD4T	IAV	PC1_zscore	0.0172067622738245	0.0746481739033936	1.48893594824027
DPH3	CD4T	Tcruzi	PC1_zscore	0.000373953137395131	0.494971310884048	0.0348773635362739
OXNAD1	NK	NI	PC1_zscore	0.0364391617332019	0.0865923889567093	1.35240936945016
OXNAD1	NK	LPS	PC1_zscore	-0.0355681438377889	0.12191393232461	-1.15694858404075
OXNAD1	NK	IAV	PC1_zscore	-0.01225513375826	0.349722251655144	-0.390419122924901
OXNAD1	NK	Tcruzi	PC1_zscore	0.0338721810811309	0.126650613532174	1.13376297132677
OXNAD1	CD8T	NI	PC1_zscore	0.17737516813959	3.85975842342578e-14	7.29782367912399
OXNAD1	CD8T	LPS	PC1_zscore	0.0260103559648009	0.16515812357058	0.969631594376271
OXNAD1	CD8T	IAV	PC1_zscore	0.0126270399565749	0.346180002398507	0.386033637597606
OXNAD1	CD8T	Tcruzi	PC1_zscore	0.114938898047707	9.65876523989125e-07	4.56939231495612
OXNAD1	monocyte	NI	PC1_zscore	-0.0120038525312118	0.282798538394906	-0.574344248156211
OXNAD1	monocyte	LPS	PC1_zscore	0.0207627541879916	0.157897359083542	1.00216932519654
OXNAD1	monocyte	IAV	PC1_zscore	0.039839921487858	0.0724627056961301	1.44556759038517
OXNAD1	monocyte	Tcruzi	PC1_zscore	-0.00532191769095396	0.414909301530352	-0.216187168909286
OXNAD1	B	NI	PC1_zscore	0.026082937079764	0.127766837507241	1.1333065768409
OXNAD1	B	LPS	PC1_zscore	-0.00552213745219913	0.407402295767922	-0.232932697461767
OXNAD1	B	IAV	PC1_zscore	0.00333637845539116	0.449317233571362	0.12575470020812
OXNAD1	B	Tcruzi	PC1_zscore	-0.00534959079027872	0.417304946177735	-0.210817014849522
OXNAD1	CD4T	NI	PC1_zscore	0.0612228814214237	1.82361484563607e-05	4.07518223245353
OXNAD1	CD4T	LPS	PC1_zscore	-0.00680191794427711	0.336623207921303	-0.422614115974553
OXNAD1	CD4T	IAV	PC1_zscore	-0.0180109298592267	0.132036207416309	-1.11577789672487
OXNAD1	CD4T	Tcruzi	PC1_zscore	0.0252408263317714	0.0594220369671535	1.55649837421935
RFTN1	NK	NI	PC1_zscore	0.0357960344568146	0.0264502798213321	1.9173493382491
RFTN1	NK	LPS	PC1_zscore	-0.0666537555601614	0.000299971540370758	-3.35886941618151
RFTN1	NK	IAV	PC1_zscore	-0.077223718471391	0.000276857725732715	-3.32415601224875
RFTN1	NK	Tcruzi	PC1_zscore	0.000361749224789383	0.492684168951792	0.0183781083086191
RFTN1	CD8T	NI	PC1_zscore	-0.00245471656341104	0.426457556256978	-0.185850698818909
RFTN1	CD8T	LPS	PC1_zscore	0.00695831910969123	0.321552198141438	0.462128545671745
RFTN1	CD8T	IAV	PC1_zscore	-0.010261739798359	0.30106590053011	-0.522406697960478
RFTN1	CD8T	Tcruzi	PC1_zscore	0.0190661274681955	0.0840215589954321	1.37708035862385
RFTN1	monocyte	NI	PC1_zscore	0.00590204611645644	0.403625947159184	0.244444109970815
RFTN1	monocyte	LPS	PC1_zscore	0.0209327936952772	0.159537144075312	0.994319138142548
RFTN1	monocyte	IAV	PC1_zscore	0.100565974014906	6.934730968954e-05	3.55982947560282
RFTN1	monocyte	Tcruzi	PC1_zscore	0.0548092831512729	0.0151730941308661	2.10503772809119
RFTN1	B	NI	PC1_zscore	0.00532287970651491	0.392348394962461	0.271202137085185
RFTN1	B	LPS	PC1_zscore	-0.0265688557677197	0.0913142376327384	-1.32672359677377
RFTN1	B	IAV	PC1_zscore	-0.022695688420043	0.163895135870043	-0.975914909801142
RFTN1	B	Tcruzi	PC1_zscore	0.0143542467266706	0.240768913908428	0.703107623459886
RFTN1	CD4T	NI	PC1_zscore	0.0298301437042022	0.0027490967184716	2.76542087586097
RFTN1	CD4T	LPS	PC1_zscore	0.0181131441896279	0.0397416305252962	1.75298083363122
RFTN1	CD4T	IAV	PC1_zscore	0.0111338893004753	0.158796571206984	0.999174140709055
RFTN1	CD4T	Tcruzi	PC1_zscore	0.0493931359612105	5.51895128848829e-06	4.35010395655533
PLCL2	NK	NI	PC1_zscore	0.0435688934092182	0.00294811985088822	2.59450015264527
PLCL2	NK	LPS	PC1_zscore	0.0445897289473465	0.00333186775240666	2.57760494749185
PLCL2	NK	IAV	PC1_zscore	0.023884821955697	0.0711114214447659	1.44686890755277
PLCL2	NK	Tcruzi	PC1_zscore	0.0401960446188197	0.00961949618894177	2.214196681822
PLCL2	CD8T	NI	PC1_zscore	0.038917966195127	0.00096267652131475	3.03267973825513
PLCL2	CD8T	LPS	PC1_zscore	0.010969303199689	0.217912359405407	0.774120305471484
PLCL2	CD8T	IAV	PC1_zscore	-0.0116071357859377	0.257596965811794	-0.658708254621637
PLCL2	CD8T	Tcruzi	PC1_zscore	0.0328988281956084	0.00819103217087979	2.34612353874571
PLCL2	monocyte	NI	PC1_zscore	0.0505911478770072	0.00163962916173551	2.69636253242517
PLCL2	monocyte	LPS	PC1_zscore	0.0565580530119913	0.0024807455149717	2.54357666483329
PLCL2	monocyte	IAV	PC1_zscore	0.0418829113902204	0.0181434379652957	1.97219218593377
PLCL2	monocyte	Tcruzi	PC1_zscore	0.0285528745762303	0.071012662790234	1.42433118893474
PLCL2	B	NI	PC1_zscore	0.0166797593550712	0.106218492608597	1.23562304901626
PLCL2	B	LPS	PC1_zscore	-0.00132852656157848	0.461998018432041	-0.0957210324803381
PLCL2	B	IAV	PC1_zscore	-0.0155949746302872	0.158719406407068	-0.993146044507812
PLCL2	B	Tcruzi	PC1_zscore	0.00226701490827364	0.438477187368648	0.154656438484848
PLCL2	CD4T	NI	PC1_zscore	0.00520959437616835	0.2598008095906	0.644219783303857
PLCL2	CD4T	LPS	PC1_zscore	-0.00715312212560287	0.186754426509507	-0.889480984879056
PLCL2	CD4T	IAV	PC1_zscore	0.00720004798716148	0.192726352471408	0.866910124140643
PLCL2	CD4T	Tcruzi	PC1_zscore	-0.00129756268508226	0.440626098489987	-0.149050340555604
TBC1D5	NK	NI	PC1_zscore	-0.0177659124639875	0.061813214086323	-1.53266915287424
TBC1D5	NK	LPS	PC1_zscore	-0.0192922889068089	0.0531601312487752	-1.61158218131931
TBC1D5	NK	IAV	PC1_zscore	-0.0397230993615288	0.000565284302874725	-3.17212842593247
TBC1D5	NK	Tcruzi	PC1_zscore	-0.0241084532927397	0.0296671862016824	-1.86460968631325
TBC1D5	CD8T	NI	PC1_zscore	-0.0667013935675267	2.28867369500563e-10	-6.01728428402409
TBC1D5	CD8T	LPS	PC1_zscore	-0.0319929500734011	0.0030012762085776	-2.73715040292091
TBC1D5	CD8T	IAV	PC1_zscore	-0.0320067564238598	0.0099074111835834	-2.30036774961923
TBC1D5	CD8T	Tcruzi	PC1_zscore	-0.0523798683669869	2.32676285616407e-06	-4.46164477517515
TBC1D5	monocyte	NI	PC1_zscore	0.00906513895629931	0.217359962585119	0.780279165935161
TBC1D5	monocyte	LPS	PC1_zscore	0.00582717885351639	0.323970492801302	0.454798651813218
TBC1D5	monocyte	IAV	PC1_zscore	0.0073742234991076	0.293325501593112	0.543021549740168
TBC1D5	monocyte	Tcruzi	PC1_zscore	-0.00138427087388796	0.458428956674427	-0.108686975151992
TBC1D5	B	NI	PC1_zscore	0.0083261961300335	0.221060854006061	0.769388870316057
TBC1D5	B	LPS	PC1_zscore	0.0451499553872509	2.04901719987973e-05	3.94199594350229
TBC1D5	B	IAV	PC1_zscore	0.0192595660210787	0.0454556440432706	1.67307261786602
TBC1D5	B	Tcruzi	PC1_zscore	0.00518988366625817	0.33148897978891	0.437597832398741
TBC1D5	CD4T	NI	PC1_zscore	-0.0241737232171947	0.00121407950665198	-3.004806617278
TBC1D5	CD4T	LPS	PC1_zscore	-0.0253403726496492	0.000758639422534291	-3.15010388470528
TBC1D5	CD4T	IAV	PC1_zscore	-0.0214624847610181	0.00438955379840933	-2.61245920476425
TBC1D5	CD4T	Tcruzi	PC1_zscore	-0.021987716494438	0.00493763371002465	-2.56823250403003
SATB1	NK	NI	PC1_zscore	0.0649240658000464	0.0127256922127084	2.22617032628249
SATB1	NK	LPS	PC1_zscore	0.161171734328098	1.46186242014029e-09	5.76135798437364
SATB1	NK	IAV	PC1_zscore	0.114180246937201	1.12614769911528e-05	4.17546739039363
SATB1	NK	Tcruzi	PC1_zscore	0.0576831890738951	0.033636798602457	1.82690409176541
SATB1	CD8T	NI	PC1_zscore	0.174739063103743	5.57357583800908e-13	6.92231717611224
SATB1	CD8T	LPS	PC1_zscore	0.0435471221780351	0.072238619365048	1.45899936188924
SATB1	CD8T	IAV	PC1_zscore	0.0302512642737492	0.205967987370661	0.814209391730765
SATB1	CD8T	Tcruzi	PC1_zscore	0.114330536761686	7.44176930867788e-06	4.28244551621524
SATB1	monocyte	NI	PC1_zscore	0.0497593690353585	0.0405091550134712	1.73749632341128
SATB1	monocyte	LPS	PC1_zscore	0.0591645387180383	0.0388001828044634	1.7624983785734
SATB1	monocyte	IAV	PC1_zscore	0.0247581246471124	0.239276852229003	0.70663312991682
SATB1	monocyte	Tcruzi	PC1_zscore	0.068815087613766	0.013783066582038	2.19203771014407
SATB1	B	NI	PC1_zscore	0.00195275003439432	0.475912745477375	0.0610415383554932
SATB1	B	LPS	PC1_zscore	0.114479210171972	9.32340555301323e-05	3.67073749683412
SATB1	B	IAV	PC1_zscore	0.109381649985593	0.000135349922987219	3.56597038577961
SATB1	B	Tcruzi	PC1_zscore	0.0342768825556289	0.163978445773783	0.97502349233533
SATB1	CD4T	NI	PC1_zscore	0.0374220063359501	0.00256332049085491	2.79427229020343
SATB1	CD4T	LPS	PC1_zscore	0.0659833379257542	1.92013424568915e-07	5.06756929412608
SATB1	CD4T	IAV	PC1_zscore	0.0576914873298198	6.41908655239695e-06	4.36338888042722
SATB1	CD4T	Tcruzi	PC1_zscore	0.0441248297384153	0.00107545913852954	3.06499407483771
RAB5A	NK	NI	PC1_zscore	-0.00162727112278804	0.817115860698707	-0.257937337050199
RAB5A	NK	LPS	PC1_zscore	-0.000318467504517328	0.860914294995264	-0.0547497225283713
RAB5A	NK	IAV	PC1_zscore	0.00044524477031807	0.851529125354486	0.0777196464841789
RAB5A	NK	Tcruzi	PC1_zscore	-0.000978240185681536	0.838824982386901	-0.164028655647404
RAB5A	CD8T	NI	PC1_zscore	0.000449936562862501	0.849421983479038	0.0878755037226207
RAB5A	CD8T	LPS	PC1_zscore	-0.00151375073882992	0.817946789551616	-0.254275042060085
RAB5A	CD8T	IAV	PC1_zscore	-0.00120963648973142	0.831305915744974	-0.19522210173859
RAB5A	CD8T	Tcruzi	PC1_zscore	-0.000387414901421007	0.8572213174173	-0.0737642451085504
RAB5A	monocyte	NI	PC1_zscore	-0.000576826332326752	0.846003244256591	-0.127018550886649
RAB5A	monocyte	LPS	PC1_zscore	0.00161999864916123	0.798490739378877	0.298289886932182
RAB5A	monocyte	IAV	PC1_zscore	0.0349421503186484	0.0252099970524669	2.35712291585526
RAB5A	monocyte	Tcruzi	PC1_zscore	0.00154817887307182	0.805122883945091	0.290164731788007
RAB5A	B	NI	PC1_zscore	-0.00050605850485127	0.852569320828282	-0.0968136686634675
RAB5A	B	LPS	PC1_zscore	0.00151202875728724	0.814216733429806	0.252059970006439
RAB5A	B	IAV	PC1_zscore	0.000455753374579817	0.849563602229638	0.0837059145335931
RAB5A	B	Tcruzi	PC1_zscore	-0.000205035535383954	0.86475836027858	-0.0384727645605582
RAB5A	CD4T	NI	PC1_zscore	-0.00105148289931166	0.818566616972306	-0.246677910193467
RAB5A	CD4T	LPS	PC1_zscore	0.000390366502397573	0.847543277313131	0.101354010275487
RAB5A	CD4T	IAV	PC1_zscore	0.00261015684128947	0.764794664382601	0.437243719117377
RAB5A	CD4T	Tcruzi	PC1_zscore	0.000375894842499253	0.848443155533316	0.09535614205205
KAT2B	NK	NI	PC1_zscore	-0.00942855621025427	0.28974566223209	-0.553852399694988
KAT2B	NK	LPS	PC1_zscore	0.0177518554550423	0.155365010454669	1.01170027442165
KAT2B	NK	IAV	PC1_zscore	-0.0152553611290324	0.188504792940523	-0.880962776329687
KAT2B	NK	Tcruzi	PC1_zscore	0.0257864049972368	0.0923317606898694	1.31162906452762
KAT2B	CD8T	NI	PC1_zscore	-0.06153404071939	0.000174899441336418	-3.48263824145062
KAT2B	CD8T	LPS	PC1_zscore	-0.043025252368678	0.0115691448857425	-2.22766422654624
KAT2B	CD8T	IAV	PC1_zscore	-0.00755851729936031	0.361844791499911	-0.348185153245011
KAT2B	CD8T	Tcruzi	PC1_zscore	-0.058455417686073	0.0010999390935722	-2.96885849711171
KAT2B	monocyte	NI	PC1_zscore	0.00362324652809474	0.436046123940181	0.152241229903028
KAT2B	monocyte	LPS	PC1_zscore	0.0626933109736181	0.00949359573486446	2.19906344255134
KAT2B	monocyte	IAV	PC1_zscore	0.0653535750837494	0.00429091812113556	2.47095320614291
KAT2B	monocyte	Tcruzi	PC1_zscore	0.0177470165049461	0.250473196231433	0.660129068965469
KAT2B	B	NI	PC1_zscore	-0.011353658704297	0.28959657709295	-0.553581235123936
KAT2B	B	LPS	PC1_zscore	0.0587732929130772	0.00208823334872892	2.72354927484816
KAT2B	B	IAV	PC1_zscore	0.0511697985018074	0.00572002300981603	2.41893087546554
KAT2B	B	Tcruzi	PC1_zscore	-0.00391342835834894	0.43373945357916	-0.172370275209152
KAT2B	CD4T	NI	PC1_zscore	-0.0393437144118666	0.00103063197576336	-3.0204404278865
KAT2B	CD4T	LPS	PC1_zscore	-0.000325093862402006	0.489956972045134	-0.0253281569032704
KAT2B	CD4T	IAV	PC1_zscore	-0.00212084935663378	0.430564523344313	-0.173238181735048
KAT2B	CD4T	Tcruzi	PC1_zscore	-0.0326604033303898	0.0114533340450971	-2.23747162562131
UBE2E2	NK	NI	PC1_zscore	0.110646996252746	0.00784236242712452	2.31689360843242
UBE2E2	NK	LPS	PC1_zscore	0.0847511894779555	0.0331177835320882	1.81433327607161
UBE2E2	NK	IAV	PC1_zscore	0.130045132375204	0.0026802431200909	2.65683364680391
UBE2E2	NK	Tcruzi	PC1_zscore	0.103935588832307	0.0166327452385351	2.05249436143847
UBE2E2	CD8T	NI	PC1_zscore	0.217158967890454	1.48190599922771e-07	4.79132998339916
UBE2E2	CD8T	LPS	PC1_zscore	0.100554717488809	0.0178546334910567	2.07103112121931
UBE2E2	CD8T	IAV	PC1_zscore	0.0884672772478488	0.0544467325968448	1.57492036462503
UBE2E2	CD8T	Tcruzi	PC1_zscore	0.223959678336225	6.57171219898986e-07	4.39954103510917
UBE2E2	monocyte	NI	PC1_zscore	0.0209428809950651	0.0786457047230609	1.41360991687115
UBE2E2	monocyte	LPS	PC1_zscore	-0.0148426648018534	0.157045644505331	-1.00657003199993
UBE2E2	monocyte	IAV	PC1_zscore	0.0729148211365455	2.42130462285311e-06	4.5536161904227
UBE2E2	monocyte	Tcruzi	PC1_zscore	0.0242509993215573	0.0635013886991655	1.52499946343946
UBE2E2	B	NI	PC1_zscore	-0.0179048788638866	0.0751834271754468	-1.43820350274735
UBE2E2	B	LPS	PC1_zscore	-0.0156162241589874	0.105180308531478	-1.25270086169531
UBE2E2	B	IAV	PC1_zscore	-0.0307434132871397	0.0113478468696129	-2.27709050618421
UBE2E2	B	Tcruzi	PC1_zscore	-0.00533720743958778	0.349961227050975	-0.385475248979397
UBE2E2	CD4T	NI	PC1_zscore	0.0718552401628121	0.00347894040912723	2.6616339768489
UBE2E2	CD4T	LPS	PC1_zscore	0.0991904813116029	4.15360592439036e-05	3.87523384083281
UBE2E2	CD4T	IAV	PC1_zscore	0.0833800683516723	0.000695713234228001	3.16292223444667
UBE2E2	CD4T	Tcruzi	PC1_zscore	0.102420388335142	0.000210204779829684	3.44828859556202
UBE2E1	NK	NI	PC1_zscore	0.0527020621045928	0.000684425191134326	2.92409942233599
UBE2E1	NK	LPS	PC1_zscore	0.0528021602329538	0.000771545082546906	2.94816154853834
UBE2E1	NK	IAV	PC1_zscore	0.0501236376310838	0.00137236098481362	2.78451763386945
UBE2E1	NK	Tcruzi	PC1_zscore	0.0383593894068514	0.011838513029355	2.15519864930762
UBE2E1	CD8T	NI	PC1_zscore	0.0428280829510291	0.000223898773863038	3.4376447460296
UBE2E1	CD8T	LPS	PC1_zscore	0.0118187724334125	0.195320472781056	0.852737254031108
UBE2E1	CD8T	IAV	PC1_zscore	0.00722024140557556	0.326699895877956	0.436655783672775
UBE2E1	CD8T	Tcruzi	PC1_zscore	0.0211891744436726	0.0496804539244854	1.6375110654463
UBE2E1	monocyte	NI	PC1_zscore	-0.0144714694099038	0.110808644932521	-1.21592054786154
UBE2E1	monocyte	LPS	PC1_zscore	-0.0212545438082151	0.0379251732682966	-1.75803492189072
UBE2E1	monocyte	IAV	PC1_zscore	0.0366235518267816	0.00294174271711086	2.6653184302267
UBE2E1	monocyte	Tcruzi	PC1_zscore	0.000395525200793598	0.486961878003621	0.0318087301144765
UBE2E1	B	NI	PC1_zscore	-0.00163784128545174	0.447988506020083	-0.131530341680265
UBE2E1	B	LPS	PC1_zscore	0.024757299622946	0.0244920296527769	1.93645184808277
UBE2E1	B	IAV	PC1_zscore	0.0125168779655064	0.168752229454942	0.95504239287967
UBE2E1	B	Tcruzi	PC1_zscore	-0.0111589838023402	0.206948781053833	-0.816885215120038
UBE2E1	CD4T	NI	PC1_zscore	0.0019957872965106	0.402787272373089	0.246361462195505
UBE2E1	CD4T	LPS	PC1_zscore	0.0136916548510109	0.0453385049817396	1.68599864932558
UBE2E1	CD4T	IAV	PC1_zscore	0.019806052119499	0.00762249928868142	2.40791103756618
UBE2E1	CD4T	Tcruzi	PC1_zscore	-0.00536155017473828	0.268784739085969	-0.617629762964692
NKIRAS1	NK	NI	PC1_zscore	-0.000732003132711013	0.539334970961575	-0.0525136623573506
NKIRAS1	NK	LPS	PC1_zscore	-0.00359927538655724	0.464950939264999	-0.242612312951249
NKIRAS1	NK	IAV	PC1_zscore	-0.00575968753709686	0.416000886517887	-0.404969364801132
NKIRAS1	NK	Tcruzi	PC1_zscore	-0.000999109135915969	0.531511178686236	-0.0712040789376506
NKIRAS1	CD8T	NI	PC1_zscore	-0.00504381247224858	0.433433938889389	-0.352906881114935
NKIRAS1	CD8T	LPS	PC1_zscore	-0.00499356092209169	0.430210905236898	-0.36744492897068
NKIRAS1	CD8T	IAV	PC1_zscore	-0.00385599975320224	0.45737436449385	-0.272003496792793
NKIRAS1	CD8T	Tcruzi	PC1_zscore	-0.00392492532520595	0.459130957008763	-0.278706940350137
NKIRAS1	monocyte	NI	PC1_zscore	-0.0023914155179748	0.494854403026376	-0.192406600687908
NKIRAS1	monocyte	LPS	PC1_zscore	-0.0107669296780459	0.27921751304925	-0.668756159879241
NKIRAS1	monocyte	IAV	PC1_zscore	-0.00885887386765794	0.335872550498879	-0.573844572054648
NKIRAS1	monocyte	Tcruzi	PC1_zscore	-0.00464171797406634	0.433621773773212	-0.363819453413486
NKIRAS1	B	NI	PC1_zscore	-0.000465441807596496	0.549464817840993	-0.0350600279345466
NKIRAS1	B	LPS	PC1_zscore	-0.00303938979165339	0.479175754520593	-0.219957063825611
NKIRAS1	B	IAV	PC1_zscore	-0.00498701519686749	0.428144745297535	-0.374800705034205
NKIRAS1	B	Tcruzi	PC1_zscore	-0.00364747181822567	0.461938866427206	-0.280493131677165
NKIRAS1	CD4T	NI	PC1_zscore	-0.00549383553843096	0.397920080029367	-0.47937099026627
NKIRAS1	CD4T	LPS	PC1_zscore	-0.00816417656553075	0.337968185763758	-0.652789661578057
NKIRAS1	CD4T	IAV	PC1_zscore	-0.0036579982091123	0.457555967244852	-0.300602718352907
NKIRAS1	CD4T	Tcruzi	PC1_zscore	-0.00665172797874601	0.367621275964946	-0.566081219359261
RPL15	NK	NI	PC1_zscore	-0.0157048178252158	0.0313221857815607	-1.85479344123614
RPL15	NK	LPS	PC1_zscore	-0.0197509687193486	0.0106219703376057	-2.28961708344663
RPL15	NK	IAV	PC1_zscore	-0.0257444388703437	0.00190926898974109	-2.85996798357549
RPL15	NK	Tcruzi	PC1_zscore	-0.00238062427242728	0.396435407610607	-0.263008720756846
RPL15	CD8T	NI	PC1_zscore	0.0792465871495689	8.23119001126585e-13	6.67786961615495
RPL15	CD8T	LPS	PC1_zscore	0.0253241572972698	0.0137990901930997	2.16918181566895
RPL15	CD8T	IAV	PC1_zscore	-0.00189255877578877	0.445506145812719	-0.142179810944224
RPL15	CD8T	Tcruzi	PC1_zscore	0.0686138434820802	9.47279393981457e-10	5.67038019857788
RPL15	monocyte	NI	PC1_zscore	-0.0043570705496455	0.314598455394689	-0.483005003935989
RPL15	monocyte	LPS	PC1_zscore	-0.000567052201848293	0.47499402902406	-0.05991222210052
RPL15	monocyte	IAV	PC1_zscore	-0.00539661015660645	0.293406926944526	-0.543160923357064
RPL15	monocyte	Tcruzi	PC1_zscore	-0.00629499691210189	0.257755225021929	-0.650392301119458
RPL15	B	NI	PC1_zscore	-0.000389263572968877	0.474842263084187	-0.0638209795098159
RPL15	B	LPS	PC1_zscore	-0.00347891294380503	0.283760199081551	-0.571422411881282
RPL15	B	IAV	PC1_zscore	-0.000555832175293241	0.467361859681897	-0.0821164840337513
RPL15	B	Tcruzi	PC1_zscore	0.00204189564587123	0.377753178749689	0.311348394911744
RPL15	CD4T	NI	PC1_zscore	0.00556128952612356	0.209802203493366	0.806767905540876
RPL15	CD4T	LPS	PC1_zscore	0.00882817837761384	0.104206397353687	1.25719019230666
RPL15	CD4T	IAV	PC1_zscore	0.0131763223766759	0.0297772315248831	1.88315323338181
RPL15	CD4T	Tcruzi	PC1_zscore	0.00488357023979952	0.246320883216531	0.685421821622386
NR1D2	NK	NI	PC1_zscore	-0.0254682583676894	0.053952057173792	-1.57428251398551
NR1D2	NK	LPS	PC1_zscore	-0.023465831145707	0.0732383355294222	-1.4341806298382
NR1D2	NK	IAV	PC1_zscore	-0.0569113654535567	0.000503362751679615	-2.97130290835576
NR1D2	NK	Tcruzi	PC1_zscore	-0.018616193858387	0.132326237971269	-1.10088151492456
NR1D2	CD8T	NI	PC1_zscore	-0.0564539382540086	8.30145278640781e-06	-4.17219918652296
NR1D2	CD8T	LPS	PC1_zscore	-0.0129222656218571	0.175848114844242	-0.925903721308539
NR1D2	CD8T	IAV	PC1_zscore	-0.0185067617661717	0.132137139483101	-1.10349361295136
NR1D2	CD8T	Tcruzi	PC1_zscore	-0.0402502723575279	0.00133122138579878	-2.91456647394865
NR1D2	monocyte	NI	PC1_zscore	-0.00658171942192788	0.342928262521871	-0.398062863301579
NR1D2	monocyte	LPS	PC1_zscore	-0.0385524390883085	0.0204725872998693	-1.92704699960014
NR1D2	monocyte	IAV	PC1_zscore	0.0163426823567077	0.216608493952213	0.780243297567894
NR1D2	monocyte	Tcruzi	PC1_zscore	0.00978369999451123	0.303649454920523	0.517972655687384
NR1D2	B	NI	PC1_zscore	0.0146496678975297	0.174966046299825	0.929791095184357
NR1D2	B	LPS	PC1_zscore	0.0255220274579102	0.0569198431529243	1.54148554983541
NR1D2	B	IAV	PC1_zscore	0.00811198708924695	0.315714821628835	0.480969168067057
NR1D2	B	Tcruzi	PC1_zscore	0.0156568836795464	0.17614539292777	0.922849515817424
NR1D2	CD4T	NI	PC1_zscore	-0.00681320139797539	0.213887134602506	-0.792645487866518
NR1D2	CD4T	LPS	PC1_zscore	-0.00942388680193818	0.135148085458499	-1.10126379222337
NR1D2	CD4T	IAV	PC1_zscore	-0.0145274593571836	0.0496402246513967	-1.64631035719042
NR1D2	CD4T	Tcruzi	PC1_zscore	0.000925930356417602	0.461212687154072	0.100819447877628
TOP2B	NK	NI	PC1_zscore	-0.0144604180174515	0.10750659238248	-1.22957023986677
TOP2B	NK	LPS	PC1_zscore	-0.0226928744618217	0.0307743994832917	-1.84169833437273
TOP2B	NK	IAV	PC1_zscore	-0.0383200237127399	0.0013033625830956	-2.82052044327841
TOP2B	NK	Tcruzi	PC1_zscore	-0.00713462502875313	0.282303796138026	-0.567742987348401
TOP2B	CD8T	NI	PC1_zscore	0.00542494736473989	0.288451759042438	0.558485594429101
TOP2B	CD8T	LPS	PC1_zscore	-0.0226740977891715	0.0173212055541411	-2.070596871396
TOP2B	CD8T	IAV	PC1_zscore	-0.0103177867123249	0.2077292158324	-0.807963371180397
TOP2B	CD8T	Tcruzi	PC1_zscore	-0.0148179486531088	0.0740706205325778	-1.43840120337183
TOP2B	monocyte	NI	PC1_zscore	-0.00850595179162749	0.23464616426281	-0.719086765759762
TOP2B	monocyte	LPS	PC1_zscore	-0.036800395776053	0.00205506007401057	-2.72206951388831
TOP2B	monocyte	IAV	PC1_zscore	-0.0339033604193646	0.0108130058686746	-2.17980197966468
TOP2B	monocyte	Tcruzi	PC1_zscore	-0.010088269176964	0.217610848357751	-0.771270735790413
TOP2B	B	NI	PC1_zscore	0.00508397004347195	0.321512915947028	0.464955472330599
TOP2B	B	LPS	PC1_zscore	-0.0311986059398024	0.00303147514959456	-2.64505667501294
TOP2B	B	IAV	PC1_zscore	-0.0390361106424727	0.000990590741022812	-2.85037197830619
TOP2B	B	Tcruzi	PC1_zscore	0.00844076585404657	0.243969572656849	0.69785811297283
TOP2B	CD4T	NI	PC1_zscore	0.00101702664512827	0.443869064311708	0.14094379677431
TOP2B	CD4T	LPS	PC1_zscore	-0.0344553822519093	1.73848772222485e-06	-4.52919474601279
TOP2B	CD4T	IAV	PC1_zscore	-0.0301373505472596	4.63499845018145e-05	-3.79167693604768
TOP2B	CD4T	Tcruzi	PC1_zscore	-0.012458468780977	0.0510542493046112	-1.63070305704729
NGLY1	NK	NI	PC1_zscore	0.0139461605231521	0.144908620869442	1.04588251845923
NGLY1	NK	LPS	PC1_zscore	-0.00897327696111334	0.255188506341924	-0.655825685626489
NGLY1	NK	IAV	PC1_zscore	0.00730351904575885	0.296827842082548	0.535908070813662
NGLY1	NK	Tcruzi	PC1_zscore	-0.00992050295880345	0.238320731030543	-0.709707167239673
NGLY1	CD8T	NI	PC1_zscore	0.0012838533936173	0.451912286737693	0.122836103823522
NGLY1	CD8T	LPS	PC1_zscore	-0.012048655754376	0.150722215421928	-1.02630068073972
NGLY1	CD8T	IAV	PC1_zscore	-0.0245846318501935	0.0372264118257315	-1.71641451819068
NGLY1	CD8T	Tcruzi	PC1_zscore	0.00342474398514604	0.380591681599085	0.307822950474222
NGLY1	monocyte	NI	PC1_zscore	0.0259703485643786	0.00948725620979873	2.25234709668643
NGLY1	monocyte	LPS	PC1_zscore	0.0053166003893501	0.325335091683811	0.446313246287889
NGLY1	monocyte	IAV	PC1_zscore	0.00801519158581502	0.268932845503611	0.615036991030288
NGLY1	monocyte	Tcruzi	PC1_zscore	0.0206646757730736	0.0397903853273799	1.71991731263474
NGLY1	B	NI	PC1_zscore	0.027103510173685	0.00615350540133361	2.37079390665094
NGLY1	B	LPS	PC1_zscore	0.0400036502173405	0.000147304297549023	3.36517341299815
NGLY1	B	IAV	PC1_zscore	0.00994310746086065	0.187024033747559	0.885032639534495
NGLY1	B	Tcruzi	PC1_zscore	0.0102809735782244	0.180836491990255	0.907414665387546
NGLY1	CD4T	NI	PC1_zscore	-0.0191362043537505	0.00235472177347984	-2.79630196511032
NGLY1	CD4T	LPS	PC1_zscore	-0.00862509463903527	0.0993847073536969	-1.28363101498283
NGLY1	CD4T	IAV	PC1_zscore	0.00349059259321655	0.305571102422066	0.508537134192563
NGLY1	CD4T	Tcruzi	PC1_zscore	-0.00570160532959693	0.212601228833393	-0.796013652463182
OXSM	NK	NI	PC1_zscore	0.00125971118221896	0.613487196737785	0.111517384401255
OXSM	NK	LPS	PC1_zscore	0.00261091133203026	0.578537804251967	0.208680520450993
OXSM	NK	IAV	PC1_zscore	0.00352934117465421	0.556166560392674	0.292258005973814
OXSM	NK	Tcruzi	PC1_zscore	-2.00065150714402e-06	0.646938589891488	-0.000173078118207839
OXSM	CD8T	NI	PC1_zscore	0.00160036887303614	0.604135785516415	0.137870451103064
OXSM	CD8T	LPS	PC1_zscore	1.05994327231606e-05	0.647714459690739	0.000945670698756661
OXSM	CD8T	IAV	PC1_zscore	0.00158971842509753	0.602315318330444	0.135053682122474
OXSM	CD8T	Tcruzi	PC1_zscore	0.00293138125818747	0.568581916144328	0.253422574391621
OXSM	monocyte	NI	PC1_zscore	0.00318979094467244	0.55356277507533	0.304688096546801
OXSM	monocyte	LPS	PC1_zscore	0.00429671220775518	0.513967554422301	0.332965612577254
OXSM	monocyte	IAV	PC1_zscore	-0.0186404281591168	0.349462179647951	-0.585291493038623
OXSM	monocyte	Tcruzi	PC1_zscore	0.00643205371859226	0.476337450324004	0.539982988206097
OXSM	B	NI	PC1_zscore	-0.000279974355803048	0.658024827922204	-0.0266938560486294
OXSM	B	LPS	PC1_zscore	0.00260135481597516	0.574441377404814	0.232835467017138
OXSM	B	IAV	PC1_zscore	0.0033143235182654	0.555005268965524	0.299535813354563
OXSM	B	Tcruzi	PC1_zscore	0.000993432778070677	0.619533146090731	0.0938029121304432
OXSM	CD4T	NI	PC1_zscore	0.00141423889569311	0.601976025864066	0.162160478173356
OXSM	CD4T	LPS	PC1_zscore	0.00177465717211384	0.591475421998588	0.193957165147498
OXSM	CD4T	IAV	PC1_zscore	0.00704446860011517	0.435767184210308	0.674031146752226
OXSM	CD4T	Tcruzi	PC1_zscore	8.37376205290141e-05	0.65063430730454	0.00931859453497745
NEK10	NK	NI	PC1_zscore	-0.0158505889130238	0.346638600685789	-0.395156670798127
NEK10	NK	LPS	PC1_zscore	0.0355117222949728	0.214804279237154	0.792762178495193
NEK10	NK	IAV	PC1_zscore	-0.000924294574290076	0.489215030049809	-0.0217510269626324
NEK10	NK	Tcruzi	PC1_zscore	0.0296516643756616	0.249507581216158	0.681648302407231
NEK10	CD8T	NI	PC1_zscore	-0.103444744281547	0.00629363620278811	-2.34154980469919
NEK10	CD8T	LPS	PC1_zscore	-0.0277668710946475	0.238549777684509	-0.699288747147389
NEK10	CD8T	IAV	PC1_zscore	0.0333161811975367	0.233545364445304	0.740553381182603
NEK10	CD8T	Tcruzi	PC1_zscore	-0.0497737544340351	0.109991670135434	-1.1967825615601
NEK10	monocyte	NI	PC1_zscore	0.0817334116218612	0.0259013563916105	1.78224152984255
NEK10	monocyte	LPS	PC1_zscore	0.0381538140876462	0.180077858352892	0.901972353806062
NEK10	monocyte	IAV	PC1_zscore	-0.0127065243590325	0.398421708988614	-0.276372200833088
NEK10	monocyte	Tcruzi	PC1_zscore	0.0255430761476382	0.279967679068022	0.581312027920482
NEK10	B	NI	PC1_zscore	-0.0228110569934277	0.281077889650035	-0.573240335165302
NEK10	B	LPS	PC1_zscore	0.023657175406473	0.287938920442109	0.556897543387734
NEK10	B	IAV	PC1_zscore	0.0406176658984736	0.176875422985984	0.915387625808965
NEK10	B	Tcruzi	PC1_zscore	0.0163214970679325	0.34796215660109	0.396248719448756
NEK10	CD4T	NI	PC1_zscore	-0.00517981873058191	0.43160174763516	-0.173981601403719
NEK10	CD4T	LPS	PC1_zscore	-0.0336281903775892	0.158008564532593	-0.996230533733371
NEK10	CD4T	IAV	PC1_zscore	-0.0585084101543369	0.0432392875515564	-1.64676137499851
NEK10	CD4T	Tcruzi	PC1_zscore	-0.0668560565934443	0.0261359120591049	-1.82648601582437
SLC4A7	NK	NI	PC1_zscore	-0.0976521107217126	9.54274680239342e-05	-3.65324248637106
SLC4A7	NK	LPS	PC1_zscore	-0.108060286058108	7.93230193041339e-05	-3.72857894804548
SLC4A7	NK	IAV	PC1_zscore	-0.153769814503417	1.35491939112775e-07	-4.89553049863918
SLC4A7	NK	Tcruzi	PC1_zscore	-0.107641378709478	0.000139166320746287	-3.54082364624209
SLC4A7	CD8T	NI	PC1_zscore	-0.0927864711920451	5.64575804995471e-08	-5.28490659337209
SLC4A7	CD8T	LPS	PC1_zscore	-0.0903342749946026	6.28161962445972e-06	-4.36667969196836
SLC4A7	CD8T	IAV	PC1_zscore	-0.0643165137012799	0.00621973570103296	-2.50239230887521
SLC4A7	CD8T	Tcruzi	PC1_zscore	-0.113044867621237	3.54763884935494e-09	-5.73774156311099
SLC4A7	monocyte	NI	PC1_zscore	0.0896430608476695	3.88372126072287e-05	3.8719601254173
SLC4A7	monocyte	LPS	PC1_zscore	-0.0143707073636436	0.276499636667344	-0.593110638756414
SLC4A7	monocyte	IAV	PC1_zscore	-0.00345429081013025	0.452851903160153	-0.118349320608967
SLC4A7	monocyte	Tcruzi	PC1_zscore	0.034587113457199	0.0963585289397597	1.29825742793957
SLC4A7	B	NI	PC1_zscore	-0.0171882531389749	0.180499367359437	-0.912816774931693
SLC4A7	B	LPS	PC1_zscore	-0.0297182531273975	0.0615197196299482	-1.54076730403042
SLC4A7	B	IAV	PC1_zscore	-0.03545252049752	0.0550179842903192	-1.59620934266877
SLC4A7	B	Tcruzi	PC1_zscore	-0.0284709089205176	0.089651103823275	-1.34138371398325
SLC4A7	CD4T	NI	PC1_zscore	-0.0637826424896055	9.12257893559421e-07	-4.75305525026416
SLC4A7	CD4T	LPS	PC1_zscore	-0.13402641573666	0	-9.3370363059346
SLC4A7	CD4T	IAV	PC1_zscore	-0.131030657050037	0	-8.6894293145122
SLC4A7	CD4T	Tcruzi	PC1_zscore	-0.0704154814402168	9.98853401212862e-07	-4.73709000882688
EOMES	NK	NI	PC1_zscore	-0.0341734844377571	0.0521256160975372	-1.62291010062116
EOMES	NK	LPS	PC1_zscore	-0.0320051385755162	0.0870170755014327	-1.35888460852921
EOMES	NK	IAV	PC1_zscore	-0.0209006685646565	0.187646168405966	-0.886390028715471
EOMES	NK	Tcruzi	PC1_zscore	-0.0418910543791147	0.0390484847354972	-1.76061863395319
EOMES	CD8T	NI	PC1_zscore	-0.233003916586949	1.11022302462516e-16	-8.07112657284602
EOMES	CD8T	LPS	PC1_zscore	-0.1377584349473	1.02446030643133e-05	-4.19887508189333
EOMES	CD8T	IAV	PC1_zscore	-0.106782541256584	0.00295894953661846	-2.72691587533276
EOMES	CD8T	Tcruzi	PC1_zscore	-0.232437031925812	2.19824158875781e-14	-7.33754217725393
EOMES	monocyte	NI	PC1_zscore	-0.0577960974614914	0.10319486356185	-1.25717464100135
EOMES	monocyte	LPS	PC1_zscore	-0.0878214302860174	0.0346198927606614	-1.7991532619631
EOMES	monocyte	IAV	PC1_zscore	-0.0295068961897582	0.271176630199378	-0.609073771647919
EOMES	monocyte	Tcruzi	PC1_zscore	-0.0790396913134973	0.0482951010208854	-1.64540577497766
EOMES	B	NI	PC1_zscore	-0.019366108470695	0.314581602492019	-0.482229225020774
EOMES	B	LPS	PC1_zscore	0.000560132356881532	0.494996489288446	0.0134273835386943
EOMES	B	IAV	PC1_zscore	-0.0285422420391743	0.242960821712879	-0.695944327352633
EOMES	B	Tcruzi	PC1_zscore	-0.0595596231947041	0.074448410004333	-1.43643069671683
EOMES	CD4T	NI	PC1_zscore	-0.173238386477181	6.09678013813175e-05	-3.65239779434714
EOMES	CD4T	LPS	PC1_zscore	-0.0469029388181912	0.148098714622674	-1.04209318354365
EOMES	CD4T	IAV	PC1_zscore	-0.146947746777778	0.000230975583121573	-3.44520773500199
EOMES	CD4T	Tcruzi	PC1_zscore	-0.134909405637046	0.00177974587463559	-2.82810009420738
CMC1	NK	NI	PC1_zscore	-0.0651048475552081	0.0113367314423198	-2.25093277981727
CMC1	NK	LPS	PC1_zscore	-0.0819971970160891	0.00339515158714832	-2.67369550834095
CMC1	NK	IAV	PC1_zscore	-0.0815567423916455	0.00413598697890483	-2.59431531542595
CMC1	NK	Tcruzi	PC1_zscore	-0.0456207311028338	0.0729040667516283	-1.4474018636707
CMC1	CD8T	NI	PC1_zscore	-0.199461571086793	4.79338790881911e-12	-6.34836472168268
CMC1	CD8T	LPS	PC1_zscore	-0.147227753948992	1.38446066311193e-06	-4.38044412697164
CMC1	CD8T	IAV	PC1_zscore	-0.121148857598983	0.000462784568671326	-3.1417220245231
CMC1	CD8T	Tcruzi	PC1_zscore	-0.156272145165425	1.6085236886898e-07	-4.83701293891186
CMC1	monocyte	NI	PC1_zscore	-0.00826832743731931	0.242646222923223	-0.697869113930868
CMC1	monocyte	LPS	PC1_zscore	0.0354339013991261	0.00343426630248203	2.7031710127825
CMC1	monocyte	IAV	PC1_zscore	-0.0215527555643042	0.0763936778589002	-1.42928801574961
CMC1	monocyte	Tcruzi	PC1_zscore	-0.00227731421732767	0.433905158166003	-0.166899079553456
CMC1	B	NI	PC1_zscore	0.00469110010977447	0.394797179970011	0.267247930090874
CMC1	B	LPS	PC1_zscore	0.0307767666041134	0.0382139622545484	1.7698044176528
CMC1	B	IAV	PC1_zscore	0.012216863995923	0.26094064025521	0.640278846475718
CMC1	B	Tcruzi	PC1_zscore	-0.0164474415976865	0.200412472534037	-0.83934123046692
CMC1	CD4T	NI	PC1_zscore	-0.0699816773753152	6.4244428898963e-07	-4.79405027533695
CMC1	CD4T	LPS	PC1_zscore	-0.0153541318062424	0.133091325681884	-1.11162560172386
CMC1	CD4T	IAV	PC1_zscore	-0.0668717051080542	5.24372766985692e-07	-4.86527279518259
CMC1	CD4T	Tcruzi	PC1_zscore	-0.0553489011406809	0.000171637726206875	-3.56273152959065
AZI2	NK	NI	PC1_zscore	0.0276231408283949	0.155935839633407	1.00479043761185
AZI2	NK	LPS	PC1_zscore	0.116955330729717	9.44340957505359e-07	4.48438157271237
AZI2	NK	IAV	PC1_zscore	0.0562925479585363	0.00873670769417256	2.34163812323912
AZI2	NK	Tcruzi	PC1_zscore	0.0761044305915507	0.00442793943935455	2.50279726772282
AZI2	CD8T	NI	PC1_zscore	-0.0226123732677823	0.145910665012685	-1.05206272351597
AZI2	CD8T	LPS	PC1_zscore	0.0279268937217278	0.097193447858976	1.29471473989324
AZI2	CD8T	IAV	PC1_zscore	0.049960929786671	0.0215152556136705	2.00160199739618
AZI2	CD8T	Tcruzi	PC1_zscore	-0.00236400663706839	0.458612490513701	-0.104333551674922
AZI2	monocyte	NI	PC1_zscore	0.00497165095072453	0.374595519800392	0.318641748432795
AZI2	monocyte	LPS	PC1_zscore	0.0408926124370772	0.00391316486719387	2.65784817941717
AZI2	monocyte	IAV	PC1_zscore	0.0606583002196181	0.000124401154807893	3.62987467522553
AZI2	monocyte	Tcruzi	PC1_zscore	0.0221392180136659	0.0967410100851879	1.2993360658095
AZI2	B	NI	PC1_zscore	0.00674453006124711	0.403363275423449	0.242600838108629
AZI2	B	LPS	PC1_zscore	0.110557170483341	4.58510023402311e-06	4.16334774340845
AZI2	B	IAV	PC1_zscore	0.0805875045087525	0.000428181448825416	3.21090742820115
AZI2	B	Tcruzi	PC1_zscore	0.0358951659749218	0.112382632952556	1.19970640070474
AZI2	CD4T	NI	PC1_zscore	0.0124788439177453	0.282082022705963	0.574169810913325
AZI2	CD4T	LPS	PC1_zscore	0.114637478438393	2.96469264831712e-09	5.56619794506038
AZI2	CD4T	IAV	PC1_zscore	0.0654206558857775	0.000218436305109066	3.44680093586041
AZI2	CD4T	Tcruzi	PC1_zscore	0.0360996239286492	0.0574226725140702	1.56723138019982
TGFBR2	NK	NI	PC1_zscore	0.0263387770359901	0.0255811627592613	1.94191606959183
TGFBR2	NK	LPS	PC1_zscore	0.00936183083890916	0.257568105072688	0.651117586488544
TGFBR2	NK	IAV	PC1_zscore	-0.00715338257774637	0.312597318030698	-0.486801102282031
TGFBR2	NK	Tcruzi	PC1_zscore	-0.00724305880106563	0.318547123895421	-0.472083134945476
TGFBR2	CD8T	NI	PC1_zscore	0.100163636430058	9.29780251877987e-12	6.44732142095594
TGFBR2	CD8T	LPS	PC1_zscore	0.0115094395022665	0.246791131375518	0.681880421041522
TGFBR2	CD8T	IAV	PC1_zscore	-0.00212786765631366	0.462053413461591	-0.100975745701694
TGFBR2	CD8T	Tcruzi	PC1_zscore	0.0644520835193366	2.30264850119246e-05	3.99611138766069
TGFBR2	monocyte	NI	PC1_zscore	0.0395834372825197	0.0334576410229285	1.80556647693637
TGFBR2	monocyte	LPS	PC1_zscore	-0.01239794719953	0.331173984868932	-0.447523727623631
TGFBR2	monocyte	IAV	PC1_zscore	-0.000596412938238502	0.496591010057596	-0.0195096635936516
TGFBR2	monocyte	Tcruzi	PC1_zscore	0.0111159723111801	0.326149731220342	0.446572290782234
TGFBR2	B	NI	PC1_zscore	0.0639052781251717	1.59773223436136e-06	4.51547865542716
TGFBR2	B	LPS	PC1_zscore	0.0711514409743892	1.3046995060616e-07	5.02684208953631
TGFBR2	B	IAV	PC1_zscore	0.053010620803131	0.000198280664839178	3.48367269408077
TGFBR2	B	Tcruzi	PC1_zscore	0.0591664702585071	3.7454705126727e-05	3.85903011068022
TGFBR2	CD4T	NI	PC1_zscore	0.0431317126619034	0.000168415082818596	3.55410601102989
TGFBR2	CD4T	LPS	PC1_zscore	0.0333727873915093	0.00313307941915039	2.73148596675865
TGFBR2	CD4T	IAV	PC1_zscore	0.017916697581577	0.0773166451996715	1.42412895258956
TGFBR2	CD4T	Tcruzi	PC1_zscore	0.0308594222640589	0.00753359711275418	2.41961285766322
STT3B	NK	NI	PC1_zscore	-0.00748693514434316	0.292454702530737	-0.557805493392344
STT3B	NK	LPS	PC1_zscore	0.0189756817687297	0.0923852151141984	1.3329186656609
STT3B	NK	IAV	PC1_zscore	0.00547103008245503	0.351693920358558	0.392033587578744
STT3B	NK	Tcruzi	PC1_zscore	-0.00466198180429553	0.378323405563749	-0.324384847278858
STT3B	CD8T	NI	PC1_zscore	0.00465421137431226	0.338215409957667	0.425107962090944
STT3B	CD8T	LPS	PC1_zscore	-0.00181375851469098	0.445395984119661	-0.146566057316373
STT3B	CD8T	IAV	PC1_zscore	0.0099254985301352	0.256631580131089	0.664462521759113
STT3B	CD8T	Tcruzi	PC1_zscore	0.00273935811713236	0.409898001875746	0.235813013827017
STT3B	monocyte	NI	PC1_zscore	0.0161285870116021	0.0477414659280361	1.69581413338131
STT3B	monocyte	LPS	PC1_zscore	-0.0321457645982041	0.00124603741422913	-2.91754428399792
STT3B	monocyte	IAV	PC1_zscore	0.0231318799413511	0.0257270117822652	2.00125861361953
STT3B	monocyte	Tcruzi	PC1_zscore	0.0202080928597917	0.0294170012180784	1.93943019753731
STT3B	B	NI	PC1_zscore	-0.00674840908405286	0.323212582833822	-0.465289414545126
STT3B	B	LPS	PC1_zscore	0.0489440703046299	0.00715341622544608	2.79204284357533
STT3B	B	IAV	PC1_zscore	0.0434301766957957	0.00882828352388183	2.48929827366339
STT3B	B	Tcruzi	PC1_zscore	-0.00195416614878463	0.458788556099397	-0.126257803297391
STT3B	CD4T	NI	PC1_zscore	0.000908109869709568	0.452842845170851	0.127749901473677
STT3B	CD4T	LPS	PC1_zscore	0.00355242140764259	0.310593687108707	0.505253043042354
STT3B	CD4T	IAV	PC1_zscore	0.00764962091445881	0.150807155780855	1.04860815466855
STT3B	CD4T	Tcruzi	PC1_zscore	0.00652971795081767	0.197616334958316	0.863245403421044
GPD1L	NK	NI	PC1_zscore	0.0648559944285096	0.0679291402905382	1.48492976253802
GPD1L	NK	LPS	PC1_zscore	0.000425086237498052	0.494661620832131	0.00909681601625979
GPD1L	NK	IAV	PC1_zscore	-0.0447529441564668	0.176526509321777	-0.92749823428249
GPD1L	NK	Tcruzi	PC1_zscore	0.0708825052527289	0.0660229066438037	1.49992733088543
GPD1L	CD8T	NI	PC1_zscore	0.114321895488277	0.0037197246106838	2.66526999266216
GPD1L	CD8T	LPS	PC1_zscore	0.169106693389815	0.000154962841485472	3.53299964119353
GPD1L	CD8T	IAV	PC1_zscore	0.0877088771638941	0.0448596838858337	1.68816518772202
GPD1L	CD8T	Tcruzi	PC1_zscore	0.14503997913724	0.00092693124090441	3.07376444665393
GPD1L	monocyte	NI	PC1_zscore	0.0224688733847476	0.289163439903573	0.556091062039967
GPD1L	monocyte	LPS	PC1_zscore	0.0263241371822949	0.300848497781648	0.522591501957073
GPD1L	monocyte	IAV	PC1_zscore	-0.0300963839059715	0.279257886067691	-0.585358203081779
GPD1L	monocyte	Tcruzi	PC1_zscore	-0.0689084274658323	0.0747175530297306	-1.43580324206554
GPD1L	B	NI	PC1_zscore	-0.00757855581600961	0.432498381747561	-0.173462658954048
GPD1L	B	LPS	PC1_zscore	-0.141867993753619	0.00116477041838059	-2.96808426254442
GPD1L	B	IAV	PC1_zscore	-0.0300743868973129	0.263155188465069	-0.633638291234793
GPD1L	B	Tcruzi	PC1_zscore	-0.0587118498949997	0.101716715947853	-1.2657497505035
GPD1L	CD4T	NI	PC1_zscore	0.192450592692282	2.08958050610525e-07	4.87047859814854
GPD1L	CD4T	LPS	PC1_zscore	0.162708533109492	2.01080703528737e-05	4.03089594999346
GPD1L	CD4T	IAV	PC1_zscore	0.148897172996699	0.000241123618738634	3.43166041447423
GPD1L	CD4T	Tcruzi	PC1_zscore	0.169224831103693	1.96637145089746e-05	3.97508141638511
CMTM8	NK	NI	PC1_zscore	0.0513173030148742	0.147198385704586	1.04463665282047
CMTM8	NK	LPS	PC1_zscore	0.048643075559382	0.171285165806061	0.946418159603313
CMTM8	NK	IAV	PC1_zscore	0.032463028214764	0.262268867184647	0.634638461861137
CMTM8	NK	Tcruzi	PC1_zscore	0.0382125969474321	0.226401838835849	0.748303702395452
CMTM8	CD8T	NI	PC1_zscore	0.202478230649447	3.23769811502019e-06	4.38285357893665
CMTM8	CD8T	LPS	PC1_zscore	0.106901010184306	0.0137305305755998	2.17944631603742
CMTM8	CD8T	IAV	PC1_zscore	0.05011443316354	0.196383820097897	0.848073859182507
CMTM8	CD8T	Tcruzi	PC1_zscore	0.148407284516711	0.00064472659230989	3.16135721192224
CMTM8	monocyte	NI	PC1_zscore	-0.136063788453941	3.62231610929742e-05	-3.89678039999565
CMTM8	monocyte	LPS	PC1_zscore	-0.15205257083512	0.000283198933783591	-3.38234386397803
CMTM8	monocyte	IAV	PC1_zscore	-0.0880982310146574	0.0273531582310179	-1.90911950467308
CMTM8	monocyte	Tcruzi	PC1_zscore	-0.100281110081158	0.00317604747781464	-2.70511530102198
CMTM8	B	NI	PC1_zscore	-0.0099294622761757	0.416256534513924	-0.214719943666684
CMTM8	B	LPS	PC1_zscore	-0.0965610021337432	0.0218533510710694	-1.99284235936195
CMTM8	B	IAV	PC1_zscore	0.0280159631063788	0.279810505681276	0.583862577186375
CMTM8	B	Tcruzi	PC1_zscore	-0.064182044487934	0.0904456774602678	-1.32801925644179
CMTM8	CD4T	NI	PC1_zscore	-0.00904963032989524	0.36295705465418	-0.35082719527245
CMTM8	CD4T	LPS	PC1_zscore	0.0516139970136733	0.0135089212654486	2.20693409706039
CMTM8	CD4T	IAV	PC1_zscore	0.0879067079683649	0.00019875494967489	3.52478302559743
CMTM8	CD4T	Tcruzi	PC1_zscore	-0.0138467249495451	0.297796598662705	-0.531810558791532
CMTM7	NK	NI	PC1_zscore	-0.0657083484590507	0.0344032429079979	-1.71568362590721
CMTM7	NK	LPS	PC1_zscore	-0.0189754898288608	0.301298224778792	-0.524956610742843
CMTM7	NK	IAV	PC1_zscore	-0.0419188926459536	0.127724933568687	-1.11675476654112
CMTM7	NK	Tcruzi	PC1_zscore	-0.0531026126696951	0.0778117657638735	-1.36573454680802
CMTM7	CD8T	NI	PC1_zscore	0.0511722727883802	0.00421809305728962	2.62088578940541
CMTM7	CD8T	LPS	PC1_zscore	-0.000877757223262362	0.485415264187201	-0.0385951868377008
CMTM7	CD8T	IAV	PC1_zscore	0.0102337887806171	0.358020153248634	0.358277586430919
CMTM7	CD8T	Tcruzi	PC1_zscore	0.0611758068402301	0.00153494312181266	2.93176324388178
CMTM7	monocyte	NI	PC1_zscore	0.0470805621734455	0.00300965724095699	2.72976608615374
CMTM7	monocyte	LPS	PC1_zscore	0.0487533874966474	0.0147801008118779	2.14961976723452
CMTM7	monocyte	IAV	PC1_zscore	0.0290255158448139	0.0895960845654755	1.33824430728331
CMTM7	monocyte	Tcruzi	PC1_zscore	0.0102424542873024	0.307530405325804	0.503572671112021
CMTM7	B	NI	PC1_zscore	-0.0451025741442018	0.0037012601757892	-2.63816162093651
CMTM7	B	LPS	PC1_zscore	-0.0518081677595698	0.00141996299441582	-2.94432375739097
CMTM7	B	IAV	PC1_zscore	-0.080873017631371	4.25487776005706e-05	-3.77531648111801
CMTM7	B	Tcruzi	PC1_zscore	-0.0431083458438285	0.00942154843472909	-2.31956219740757
CMTM7	CD4T	NI	PC1_zscore	0.00966516388727467	0.276886280281783	0.590623328525953
CMTM7	CD4T	LPS	PC1_zscore	0.0577589350089086	5.12638054424217e-05	3.8533525003575
CMTM7	CD4T	IAV	PC1_zscore	0.0515152264019692	0.000652398862778002	3.19724705934817
CMTM7	CD4T	Tcruzi	PC1_zscore	0.00154621162428132	0.462269997456495	0.092431507996906
CMTM6	NK	NI	PC1_zscore	-0.00276784333295608	0.401880327131453	-0.183227394588011
CMTM6	NK	LPS	PC1_zscore	-0.00298254229354506	0.390348818847164	-0.196951964497475
CMTM6	NK	IAV	PC1_zscore	-0.0107155744777598	0.173326511567815	-0.948575897977878
CMTM6	NK	Tcruzi	PC1_zscore	-0.00670060422199469	0.286011695212711	-0.513600151639762
CMTM6	CD8T	NI	PC1_zscore	-0.0196940930650882	0.0125974469714107	-2.10906327136453
CMTM6	CD8T	LPS	PC1_zscore	-0.0146244984491341	0.0713978913847052	-1.53784239506811
CMTM6	CD8T	IAV	PC1_zscore	-0.0175522077805104	0.050155878678507	-1.60651854696978
CMTM6	CD8T	Tcruzi	PC1_zscore	-0.0157288687129109	0.0484950690468962	-1.736715610704
CMTM6	monocyte	NI	PC1_zscore	-0.0136374803810868	0.0908411139407097	-1.41432740028177
CMTM6	monocyte	LPS	PC1_zscore	-0.00842770983963494	0.227856021580343	-0.74525329312434
CMTM6	monocyte	IAV	PC1_zscore	-0.0109827154476743	0.160531021414636	-1.00929308290796
CMTM6	monocyte	Tcruzi	PC1_zscore	-0.013620257563991	0.0962835768656888	-1.3699996434946
CMTM6	B	NI	PC1_zscore	-0.0184959649216464	0.0187666121973513	-2.01493244952938
CMTM6	B	LPS	PC1_zscore	-0.0161741714467471	0.0387597037082636	-1.83864448388241
CMTM6	B	IAV	PC1_zscore	-0.0232400831660677	0.00586478177839411	-2.01516527600287
CMTM6	B	Tcruzi	PC1_zscore	-0.0191105832987262	0.016999695832328	-2.00910215337895
CMTM6	CD4T	NI	PC1_zscore	-0.0138786670136513	0.0379209712314819	-1.94850521235152
CMTM6	CD4T	LPS	PC1_zscore	-0.0134550481671825	0.0435495221824791	-1.88708420732965
CMTM6	CD4T	IAV	PC1_zscore	-0.0128870015530524	0.0558847471909678	-1.75049981080185
CMTM6	CD4T	Tcruzi	PC1_zscore	-0.0109014302571864	0.112818188967397	-1.32020495200484
DYNC1LI1	NK	NI	PC1_zscore	0.0189120537543324	0.110556415451702	1.18360675051692
DYNC1LI1	NK	LPS	PC1_zscore	-0.00154728800390017	0.459827413619882	-0.0979610845630755
DYNC1LI1	NK	IAV	PC1_zscore	0.00113915153152703	0.47409780708082	0.072822630159374
DYNC1LI1	NK	Tcruzi	PC1_zscore	0.00331843686949072	0.418589239006148	0.212606295589673
DYNC1LI1	CD8T	NI	PC1_zscore	-0.016482379334049	0.0852678905640196	-1.35893516108038
DYNC1LI1	CD8T	LPS	PC1_zscore	-0.0258924731976601	0.0252296764399678	-1.87845261351822
DYNC1LI1	CD8T	IAV	PC1_zscore	-0.00328974357790177	0.408082865451542	-0.22395572126913
DYNC1LI1	CD8T	Tcruzi	PC1_zscore	-0.00963732054130269	0.220518123820518	-0.766699900210516
DYNC1LI1	monocyte	NI	PC1_zscore	0.0128439719472604	0.0956672119723005	1.29756021265494
DYNC1LI1	monocyte	LPS	PC1_zscore	0.0337023916812376	0.000629458321155413	3.10168158764854
DYNC1LI1	monocyte	IAV	PC1_zscore	0.0348464415058032	0.00139082965488429	2.90296845865255
DYNC1LI1	monocyte	Tcruzi	PC1_zscore	-0.000670941301327138	0.478431584764164	-0.0620610945134801
DYNC1LI1	B	NI	PC1_zscore	-0.00252812847270892	0.41715500675934	-0.210223167607343
DYNC1LI1	B	LPS	PC1_zscore	-0.0127080075874745	0.157759474488173	-0.996310256204158
DYNC1LI1	B	IAV	PC1_zscore	0.0186792807210443	0.0825160340904991	1.34940468634976
DYNC1LI1	B	Tcruzi	PC1_zscore	-0.0116722290877459	0.182682369828999	-0.897569407638928
DYNC1LI1	CD4T	NI	PC1_zscore	-0.00715480638006459	0.212532096387947	-0.795511757509875
DYNC1LI1	CD4T	LPS	PC1_zscore	-0.0190463281501875	0.0191530449411503	-2.0496036107967
DYNC1LI1	CD4T	IAV	PC1_zscore	0.00390325748742234	0.336306228065281	0.423685781673337
DYNC1LI1	CD4T	Tcruzi	PC1_zscore	-0.0037344525049336	0.347812118588699	-0.391726838262772
CNOT10	NK	NI	PC1_zscore	-0.000141106267062457	0.534256617695132	-0.011814015318137
CNOT10	NK	LPS	PC1_zscore	-0.00454269988593132	0.4117667247774	-0.344906189500141
CNOT10	NK	IAV	PC1_zscore	-0.000791573832497599	0.515688729817174	-0.0627308148072589
CNOT10	NK	Tcruzi	PC1_zscore	-0.00546574847261724	0.381601023920073	-0.431940711801646
CNOT10	CD8T	NI	PC1_zscore	0.00247386071090066	0.457713381722625	0.211412687550203
CNOT10	CD8T	LPS	PC1_zscore	-0.00712383498074598	0.331741193409576	-0.57612598364608
CNOT10	CD8T	IAV	PC1_zscore	-0.00196027600902353	0.481454139234041	-0.156640664974721
CNOT10	CD8T	Tcruzi	PC1_zscore	-0.0047371339730155	0.3967191301978	-0.392442319144996
CNOT10	monocyte	NI	PC1_zscore	-0.00300636034797917	0.427443157884788	-0.300900816982252
CNOT10	monocyte	LPS	PC1_zscore	-0.00662611783288599	0.315176741904574	-0.575091579034662
CNOT10	monocyte	IAV	PC1_zscore	-0.00977188302537516	0.260964964498978	-0.745567756591487
CNOT10	monocyte	Tcruzi	PC1_zscore	-0.0100128904202034	0.241127302267861	-0.856098796463042
CNOT10	B	NI	PC1_zscore	0.00574493156154917	0.34514512969701	0.528103100738834
CNOT10	B	LPS	PC1_zscore	-0.00266595390173856	0.451492916721209	-0.235590503237016
CNOT10	B	IAV	PC1_zscore	0.00477778339575402	0.388159704383315	0.41059319895066
CNOT10	B	Tcruzi	PC1_zscore	-0.000758309558241663	0.513009531263449	-0.0697725900075085
CNOT10	CD4T	NI	PC1_zscore	0.0126164416382649	0.138387357974397	1.31400484994648
CNOT10	CD4T	LPS	PC1_zscore	-0.00535963569718716	0.315777976095073	-0.619641842277212
CNOT10	CD4T	IAV	PC1_zscore	0.00376640349261501	0.373448648193257	0.444449248253577
CNOT10	CD4T	Tcruzi	PC1_zscore	0.00425660971501462	0.357121397665693	0.495744834366548
GLB1	NK	NI	PC1_zscore	-0.00426687560201726	0.406211863370124	-0.23190230256883
GLB1	NK	LPS	PC1_zscore	-0.00586471972283343	0.376492942182093	-0.297049046310391
GLB1	NK	IAV	PC1_zscore	-0.0146024085587083	0.224482640224198	-0.744490577369805
GLB1	NK	Tcruzi	PC1_zscore	-0.00424022681003855	0.406908060990982	-0.220457852435253
GLB1	CD8T	NI	PC1_zscore	-0.0403297952830745	0.00714172179851169	-2.35320087040245
GLB1	CD8T	LPS	PC1_zscore	-0.0375533708942044	0.0154181636912489	-2.03761520689515
GLB1	CD8T	IAV	PC1_zscore	-0.04334953922353	0.0123485077975558	-2.04150978437288
GLB1	CD8T	Tcruzi	PC1_zscore	-0.0291375224674521	0.0428933875889852	-1.67684476098279
GLB1	monocyte	NI	PC1_zscore	0.0158097339258991	0.0530379615292353	1.6043169254912
GLB1	monocyte	LPS	PC1_zscore	0.0310057366693618	0.00259088046130518	2.73260366514193
GLB1	monocyte	IAV	PC1_zscore	0.0131843446235033	0.135630341672568	1.09566317810957
GLB1	monocyte	Tcruzi	PC1_zscore	0.0252758315649033	0.0113671191989705	2.24215391363822
GLB1	B	NI	PC1_zscore	-0.000976558353062356	0.470808682353111	-0.0652483088111454
GLB1	B	LPS	PC1_zscore	0.00608885002558859	0.351861623385223	0.383695418276112
GLB1	B	IAV	PC1_zscore	0.005754726448242	0.369085472138669	0.339662274582522
GLB1	B	Tcruzi	PC1_zscore	-0.00505725508932021	0.375544755246291	-0.314199609672805
GLB1	CD4T	NI	PC1_zscore	-0.0231286714435542	0.0266671514562422	-1.89571863604333
GLB1	CD4T	LPS	PC1_zscore	-0.0425542686938535	0.000621017958815528	-3.05089751767609
GLB1	CD4T	IAV	PC1_zscore	-0.043301088457378	0.000634578466660707	-3.02264557019441
GLB1	CD4T	Tcruzi	PC1_zscore	-0.0153320855729867	0.111870104944891	-1.20536531183154
CRTAP	NK	NI	PC1_zscore	-0.020220169011927	0.146566749460134	-1.03164061627618
CRTAP	NK	LPS	PC1_zscore	-0.0301425479986347	0.0698595826790959	-1.4350610508352
CRTAP	NK	IAV	PC1_zscore	-0.0435759058939318	0.0187901243009908	-1.88505571635002
CRTAP	NK	Tcruzi	PC1_zscore	-0.029971673114735	0.0665420764717046	-1.43677038793568
CRTAP	CD8T	NI	PC1_zscore	-0.0190403356837625	0.111787888037994	-1.21542099027236
CRTAP	CD8T	LPS	PC1_zscore	-0.0478632627134144	0.00277989037866266	-2.5095012596324
CRTAP	CD8T	IAV	PC1_zscore	-0.0260639059892194	0.088440585997152	-1.31237767446284
CRTAP	CD8T	Tcruzi	PC1_zscore	-0.0166115598640901	0.152298108371054	-1.02378914631281
CRTAP	monocyte	NI	PC1_zscore	-0.00581796415647195	0.359029198918078	-0.365673823232209
CRTAP	monocyte	LPS	PC1_zscore	-0.00809677826953015	0.336843825393376	-0.410077198455756
CRTAP	monocyte	IAV	PC1_zscore	-0.00653358342968842	0.368317777276234	-0.327203832514076
CRTAP	monocyte	Tcruzi	PC1_zscore	-0.0151211092425796	0.198590693554373	-0.843823224352571
CRTAP	B	NI	PC1_zscore	0.01720058852281	0.157014799679768	0.94820222056561
CRTAP	B	LPS	PC1_zscore	-0.0233105709263283	0.0770997023075589	-1.41085495667018
CRTAP	B	IAV	PC1_zscore	-0.0173128939532895	0.164222268906634	-0.965580011223226
CRTAP	B	Tcruzi	PC1_zscore	0.000102472933853171	0.499256334564951	0.00583620848743554
CRTAP	CD4T	NI	PC1_zscore	-0.0268126937262887	0.0119814367088449	-2.21371901135953
CRTAP	CD4T	LPS	PC1_zscore	-0.0502363406227326	5.47279101822395e-05	-3.52852912040511
CRTAP	CD4T	IAV	PC1_zscore	-0.0589678848870468	6.88639179990957e-06	-3.82450012981077
CRTAP	CD4T	Tcruzi	PC1_zscore	-0.0261263426057205	0.0178083985894025	-2.06381374714492
UBP1	NK	NI	PC1_zscore	-0.0132394292372633	0.243951543048292	-0.689605495898089
UBP1	NK	LPS	PC1_zscore	-0.0298009362211648	0.0667250372148009	-1.46091107951253
UBP1	NK	IAV	PC1_zscore	-0.0104734937997116	0.298291242341932	-0.526341339875081
UBP1	NK	Tcruzi	PC1_zscore	-0.0391272467222912	0.0303775055283344	-1.7498358411468
UBP1	CD8T	NI	PC1_zscore	-0.0103687824059036	0.24391318215428	-0.691067050866495
UBP1	CD8T	LPS	PC1_zscore	-0.0185621054487302	0.130663043855509	-1.11377008870513
UBP1	CD8T	IAV	PC1_zscore	-0.0156460703640425	0.208124640680525	-0.803323063818293
UBP1	CD8T	Tcruzi	PC1_zscore	-0.000125556879570321	0.494566697288302	-0.00784640498200213
UBP1	monocyte	NI	PC1_zscore	0.00861659221025451	0.294627104025403	0.5349507704253
UBP1	monocyte	LPS	PC1_zscore	0.0525014049097964	0.00139440464810106	2.81373415278085
UBP1	monocyte	IAV	PC1_zscore	0.0654620558871481	0.000231312889710318	3.2002121047525
UBP1	monocyte	Tcruzi	PC1_zscore	0.0135170496684416	0.219274245764555	0.763531357187492
UBP1	B	NI	PC1_zscore	-0.010554724911574	0.272547625604708	-0.604061690924907
UBP1	B	LPS	PC1_zscore	0.0300128715763777	0.0453616049735007	1.64073707617474
UBP1	B	IAV	PC1_zscore	0.0380586898810086	0.0179541342273425	1.98200502904465
UBP1	B	Tcruzi	PC1_zscore	0.00910382669262586	0.311018280125836	0.489829774503062
UBP1	CD4T	NI	PC1_zscore	-0.00401313831493656	0.333672632341715	-0.430398255090487
UBP1	CD4T	LPS	PC1_zscore	-0.0193563738572493	0.0182607218081761	-2.08291462645919
UBP1	CD4T	IAV	PC1_zscore	-0.00497359545902059	0.299774707257702	-0.52333847995258
UBP1	CD4T	Tcruzi	PC1_zscore	-0.0194131309541189	0.0273130149467016	-1.90537130960296
CLASP2	NK	NI	PC1_zscore	-0.011515397573402	0.185180446292328	-0.885033430970584
CLASP2	NK	LPS	PC1_zscore	-0.0247376125599831	0.0359988545777991	-1.74704834857062
CLASP2	NK	IAV	PC1_zscore	-0.0258908772754078	0.0309549910472323	-1.78806934574706
CLASP2	NK	Tcruzi	PC1_zscore	-0.0240993959031093	0.039576688816882	-1.67895018818389
CLASP2	CD8T	NI	PC1_zscore	-0.0185360882313216	0.0519598987778456	-1.60739338332668
CLASP2	CD8T	LPS	PC1_zscore	-0.0321341070563543	0.00465049098669668	-2.44986613545675
CLASP2	CD8T	IAV	PC1_zscore	-0.0250333336430908	0.0352193031441714	-1.7371944032675
CLASP2	CD8T	Tcruzi	PC1_zscore	-0.0396560229033714	0.000624838235316894	-2.98678811638708
CLASP2	monocyte	NI	PC1_zscore	0.0034559218135709	0.355323306988019	0.367068446958943
CLASP2	monocyte	LPS	PC1_zscore	-0.0170529569288507	0.0391879125432233	-1.73853982394463
CLASP2	monocyte	IAV	PC1_zscore	0.0074541405415256	0.255234319308305	0.657043924332843
CLASP2	monocyte	Tcruzi	PC1_zscore	0.012165921713531	0.116606407971107	1.1815858564564
CLASP2	B	NI	PC1_zscore	-0.0124759902592792	0.124192432630491	-1.14273792872316
CLASP2	B	LPS	PC1_zscore	0.000690902631329057	0.478197591277371	0.0612093314263462
CLASP2	B	IAV	PC1_zscore	-0.0042682531348936	0.358052563499541	-0.358642874380199
CLASP2	B	Tcruzi	PC1_zscore	-0.0139908935693443	0.116505921872511	-1.17514534687471
CLASP2	CD4T	NI	PC1_zscore	-0.0129302262988526	0.0570841213924296	-1.56966858768077
CLASP2	CD4T	LPS	PC1_zscore	-0.0335504822156028	4.42162899149112e-05	-3.76541924222528
CLASP2	CD4T	IAV	PC1_zscore	-0.0275524781049602	0.000723410453734585	-3.0921207142878
CLASP2	CD4T	Tcruzi	PC1_zscore	-0.0183560222861353	0.0181982725265309	-2.0614917054778
PDCD6IP	NK	NI	PC1_zscore	0.00656719133113947	0.309833731383086	0.668240132658785
PDCD6IP	NK	LPS	PC1_zscore	0.00589677352269364	0.342595677906706	0.569570391794548
PDCD6IP	NK	IAV	PC1_zscore	0.00127892076929413	0.50170437456778	0.129932903614062
PDCD6IP	NK	Tcruzi	PC1_zscore	-0.0025050090350767	0.449610508582099	-0.256184028487641
PDCD6IP	CD8T	NI	PC1_zscore	-0.000977421646672048	0.5014872387725	-0.117353436014112
PDCD6IP	CD8T	LPS	PC1_zscore	-0.00998181987439252	0.204110480509802	-1.03238043708465
PDCD6IP	CD8T	IAV	PC1_zscore	-0.0181225687533658	0.0885753207118947	-1.31475651173252
PDCD6IP	CD8T	Tcruzi	PC1_zscore	-0.00525361579115916	0.331953681199845	-0.593739821761878
PDCD6IP	monocyte	NI	PC1_zscore	-0.00260542909043941	0.416420653546919	-0.351175633328672
PDCD6IP	monocyte	LPS	PC1_zscore	0.00404148755243418	0.35537080262981	0.51122689242193
PDCD6IP	monocyte	IAV	PC1_zscore	-0.00158731868697546	0.471480281888668	-0.186029444046708
PDCD6IP	monocyte	Tcruzi	PC1_zscore	0.0146768080615286	0.125845228974142	1.51111586235846
PDCD6IP	B	NI	PC1_zscore	0.00455327718677237	0.350186182637478	0.547786780104357
PDCD6IP	B	LPS	PC1_zscore	0.00756519169353835	0.257721496888002	0.840261899609433
PDCD6IP	B	IAV	PC1_zscore	-0.00162925476196132	0.47673264432978	-0.18615958873261
PDCD6IP	B	Tcruzi	PC1_zscore	0.00249831374271567	0.441343350958109	0.29032614160633
PDCD6IP	CD4T	NI	PC1_zscore	0.000377048372204395	0.525327170908754	0.0635690295280035
PDCD6IP	CD4T	LPS	PC1_zscore	-0.0105197544750236	0.129598086362161	-1.47741650399933
PDCD6IP	CD4T	IAV	PC1_zscore	-0.00607217605810761	0.232329851567262	-0.93060138112144
PDCD6IP	CD4T	Tcruzi	PC1_zscore	-0.00140316405104916	0.461473029181512	-0.224664267872592
TRANK1	NK	NI	PC1_zscore	0.0212669947441093	0.209054389395708	0.808485831489612
TRANK1	NK	LPS	PC1_zscore	0.130081891502837	6.29440480488801e-09	5.5814107454887
TRANK1	NK	IAV	PC1_zscore	0.0758043721072148	0.000249664849884256	3.45865101081686
TRANK1	NK	Tcruzi	PC1_zscore	0.0614344855967123	0.0140698491148129	2.18623230890581
TRANK1	CD8T	NI	PC1_zscore	-0.0449129635182534	0.0103005049915601	-2.31111994248712
TRANK1	CD8T	LPS	PC1_zscore	0.0291835791506258	0.0744287688722454	1.44250889026823
TRANK1	CD8T	IAV	PC1_zscore	0.0458206488998782	0.0257997246627276	1.94438177438348
TRANK1	CD8T	Tcruzi	PC1_zscore	-0.0361924569134489	0.0401328973735278	-1.74685953681614
TRANK1	monocyte	NI	PC1_zscore	0.0267608568356451	0.210628931263016	0.800946730253806
TRANK1	monocyte	LPS	PC1_zscore	0.105700277121307	0.000410103777850703	3.30441633699284
TRANK1	monocyte	IAV	PC1_zscore	0.123287403093014	3.82071540973166e-05	3.86220301462723
TRANK1	monocyte	Tcruzi	PC1_zscore	0.0313165960475733	0.211942551674001	0.792861581203369
TRANK1	B	NI	PC1_zscore	0.0554462755335055	0.0190088837509689	2.0558869079624
TRANK1	B	LPS	PC1_zscore	0.176429634399638	2.56636620577344e-13	6.92192271627363
TRANK1	B	IAV	PC1_zscore	0.0979826944889372	1.89590935240712e-05	4.06550690901966
TRANK1	B	Tcruzi	PC1_zscore	0.0620900787451765	0.0167791733513577	2.10859056332159
TRANK1	CD4T	NI	PC1_zscore	0.011524913199288	0.318493129925253	0.469870196430622
TRANK1	CD4T	LPS	PC1_zscore	0.150644780183265	2.56403575166502e-11	6.40625020760767
TRANK1	CD4T	IAV	PC1_zscore	0.0925205890154444	2.17717435690947e-05	4.03338266192256
TRANK1	CD4T	Tcruzi	PC1_zscore	0.0195372376417202	0.225343731975834	0.752590366041157
EPM2AIP1	NK	NI	PC1_zscore	-0.0113426831786432	0.283319611415421	-0.57745112235881
EPM2AIP1	NK	LPS	PC1_zscore	-0.0266253547262282	0.1066084434922	-1.21407988077532
EPM2AIP1	NK	IAV	PC1_zscore	-0.0344824935766436	0.0582706273229698	-1.47827878917867
EPM2AIP1	NK	Tcruzi	PC1_zscore	-0.0203176716565314	0.164189962582321	-0.959174164563469
EPM2AIP1	CD8T	NI	PC1_zscore	0.0101554022855043	0.267200759716274	0.632965842514557
EPM2AIP1	CD8T	LPS	PC1_zscore	-0.0254612784451191	0.0780223768278334	-1.38966348392937
EPM2AIP1	CD8T	IAV	PC1_zscore	-0.0140562972748719	0.240986123003618	-0.701304272514367
EPM2AIP1	CD8T	Tcruzi	PC1_zscore	0.00493726978968078	0.390243826661808	0.290922720407845
EPM2AIP1	monocyte	NI	PC1_zscore	-0.0179552579599566	0.123478926798491	-1.15129365584053
EPM2AIP1	monocyte	LPS	PC1_zscore	0.0139021161472343	0.174037977146002	0.946358529889336
EPM2AIP1	monocyte	IAV	PC1_zscore	0.0407902682513287	0.0150023994904328	1.99539206563035
EPM2AIP1	monocyte	Tcruzi	PC1_zscore	0.00893646397807429	0.29894800666735	0.536144863968048
EPM2AIP1	B	NI	PC1_zscore	0.0035409439823386	0.415931948840211	0.220984798784562
EPM2AIP1	B	LPS	PC1_zscore	-0.0215172951705721	0.107951090620697	-1.22522054307089
EPM2AIP1	B	IAV	PC1_zscore	-0.0240457172716861	0.105420381206929	-1.214045650867
EPM2AIP1	B	Tcruzi	PC1_zscore	-0.00417433775998965	0.405993455741166	-0.240300649114365
EPM2AIP1	CD4T	NI	PC1_zscore	-0.00558865577636113	0.314312527296597	-0.488834354464219
EPM2AIP1	CD4T	LPS	PC1_zscore	-0.0422350491086628	0.00509599331592958	-3.08937665058656
EPM2AIP1	CD4T	IAV	PC1_zscore	-0.0305218650480458	0.0131703080576002	-2.26496949984848
EPM2AIP1	CD4T	Tcruzi	PC1_zscore	-0.000168246962481033	0.495790425577187	-0.013599333582371
MLH1	NK	NI	PC1_zscore	-0.00314081544902625	0.495063859727766	-0.214093079175349
MLH1	NK	LPS	PC1_zscore	-0.0079633984181852	0.394823039804479	-0.495857217525753
MLH1	NK	IAV	PC1_zscore	-0.00155721158396384	0.532480266693003	-0.101508085763911
MLH1	NK	Tcruzi	PC1_zscore	0.00225598161589268	0.529726700402653	0.148342145224282
MLH1	CD8T	NI	PC1_zscore	0.00674454812083627	0.408127052121676	0.474682192887025
MLH1	CD8T	LPS	PC1_zscore	-0.0102421635859338	0.336339572040764	-0.678142746502854
MLH1	CD8T	IAV	PC1_zscore	0.00327680803398301	0.501989186930999	0.215705273535018
MLH1	CD8T	Tcruzi	PC1_zscore	-0.022257153286717	0.194818001698577	-1.19629510530498
MLH1	monocyte	NI	PC1_zscore	-0.0154508878122258	0.194761885542482	-1.23965467820992
MLH1	monocyte	LPS	PC1_zscore	-0.0331796017374618	0.00383867140103078	-2.50110754698282
MLH1	monocyte	IAV	PC1_zscore	-0.00397267537501237	0.452859499457469	-0.330180883785888
MLH1	monocyte	Tcruzi	PC1_zscore	-0.00257379318456229	0.486293946103746	-0.234104041062121
MLH1	B	NI	PC1_zscore	0.00392593740747516	0.472524879654686	0.296796601558769
MLH1	B	LPS	PC1_zscore	-0.00220091039924535	0.511824195209087	-0.160838457658684
MLH1	B	IAV	PC1_zscore	-0.00816687912772285	0.375234207245108	-0.558324294342412
MLH1	B	Tcruzi	PC1_zscore	0.00507887107207385	0.448681486234022	0.364858415740792
MLH1	CD4T	NI	PC1_zscore	-0.00111151679930009	0.532841091081478	-0.114574852160723
MLH1	CD4T	LPS	PC1_zscore	-0.0061468706462367	0.366339128946839	-0.590945612202033
MLH1	CD4T	IAV	PC1_zscore	-0.00735958737452781	0.333136273902548	-0.693334919633608
MLH1	CD4T	Tcruzi	PC1_zscore	0.00288303903067275	0.477525192566083	0.277751631347634
LRRFIP2	NK	NI	PC1_zscore	-0.0220358147202926	0.0583243934731377	-1.50476462289677
LRRFIP2	NK	LPS	PC1_zscore	-0.0113506472998631	0.21520105069243	-0.777453879025878
LRRFIP2	NK	IAV	PC1_zscore	-0.0135187205145993	0.175286356343633	-0.921211508204179
LRRFIP2	NK	Tcruzi	PC1_zscore	-0.0256044013415674	0.0408187811768246	-1.64324100093946
LRRFIP2	CD8T	NI	PC1_zscore	-0.0353944599044219	0.00466626486202171	-2.58656305045335
LRRFIP2	CD8T	LPS	PC1_zscore	-0.0191078815028288	0.075375520009989	-1.40761492318804
LRRFIP2	CD8T	IAV	PC1_zscore	-0.0301427839529604	0.0243989197653469	-1.82466556063372
LRRFIP2	CD8T	Tcruzi	PC1_zscore	-0.0185911558564667	0.077034381520465	-1.40521364107966
LRRFIP2	monocyte	NI	PC1_zscore	-0.0105254202119508	0.175364430339414	-0.933540030140185
LRRFIP2	monocyte	LPS	PC1_zscore	0.00467706593783802	0.345116115084855	0.401164632460069
LRRFIP2	monocyte	IAV	PC1_zscore	0.0272034565791421	0.0281737463359302	1.89712772407283
LRRFIP2	monocyte	Tcruzi	PC1_zscore	-0.00384177860720622	0.375929167062089	-0.322504140297971
LRRFIP2	B	NI	PC1_zscore	-0.00455235804612413	0.358858956892527	-0.359312603321012
LRRFIP2	B	LPS	PC1_zscore	-0.0176055596021846	0.0950790146791849	-1.28998307596481
LRRFIP2	B	IAV	PC1_zscore	-0.0096616680938351	0.244644145577804	-0.688009443946313
LRRFIP2	B	Tcruzi	PC1_zscore	-0.00836971750981253	0.264796445757641	-0.625593042181807
LRRFIP2	CD4T	NI	PC1_zscore	-0.0109671965717409	0.124786042765838	-1.1500729091429
LRRFIP2	CD4T	LPS	PC1_zscore	-0.0264456292588771	0.00628000621383529	-2.51827879624197
LRRFIP2	CD4T	IAV	PC1_zscore	-0.0204327184568524	0.0223706415981814	-1.99945269725978
LRRFIP2	CD4T	Tcruzi	PC1_zscore	-0.00437355103063208	0.330755351522691	-0.438813208895612
GOLGA4	NK	NI	PC1_zscore	-0.0144203385452278	0.101305948388574	-1.3310889855909
GOLGA4	NK	LPS	PC1_zscore	-0.000545304082168944	0.488980625500764	-0.0504094308037639
GOLGA4	NK	IAV	PC1_zscore	-0.0083169158102336	0.236080277671538	-0.759531096119668
GOLGA4	NK	Tcruzi	PC1_zscore	-0.0143306950292024	0.116768957443908	-1.23788820249535
GOLGA4	CD8T	NI	PC1_zscore	-0.0226642245249222	0.0261904413211844	-2.43645899824641
GOLGA4	CD8T	LPS	PC1_zscore	-0.0164656149567778	0.0563301210611984	-1.70308421923378
GOLGA4	CD8T	IAV	PC1_zscore	-0.0187628704478294	0.0601621265745285	-1.63693678316879
GOLGA4	CD8T	Tcruzi	PC1_zscore	-0.0272830732072499	0.024122142140524	-2.65573814867569
GOLGA4	monocyte	NI	PC1_zscore	0.00313788501106755	0.406297778200843	0.267026533867582
GOLGA4	monocyte	LPS	PC1_zscore	0.00495054624053756	0.355448208872722	0.404001704292682
GOLGA4	monocyte	IAV	PC1_zscore	0.0383057477160742	0.00469930404707249	2.2826727184514
GOLGA4	monocyte	Tcruzi	PC1_zscore	0.00875053136945918	0.253936571712661	0.701489980538919
GOLGA4	B	NI	PC1_zscore	-0.0212668387481353	0.0329645451382645	-2.07213508280666
GOLGA4	B	LPS	PC1_zscore	-0.0072503470363007	0.23809893751943	-0.756228924159103
GOLGA4	B	IAV	PC1_zscore	-0.00122871726849851	0.465240315414438	-0.123370830054463
GOLGA4	B	Tcruzi	PC1_zscore	0.00452056299911221	0.337183078618607	0.457028170596658
GOLGA4	CD4T	NI	PC1_zscore	-0.00406455772974408	0.274070674793272	-0.641839729699621
GOLGA4	CD4T	LPS	PC1_zscore	-0.00444731972099832	0.25574873657313	-0.698711173002599
GOLGA4	CD4T	IAV	PC1_zscore	0.00455849380888267	0.257165526550561	0.696866659491143
GOLGA4	CD4T	Tcruzi	PC1_zscore	-0.000397034812731203	0.488132807097737	-0.0595897304705422
VILL	NK	NI	PC1_zscore	-0.00499382761181957	0.478739382670437	-0.344467156118703
VILL	NK	LPS	PC1_zscore	0.00169679573387865	0.532887807032356	0.120175825383898
VILL	NK	IAV	PC1_zscore	0.00359718207972823	0.488488038057362	0.261745651888388
VILL	NK	Tcruzi	PC1_zscore	0.000844107424164548	0.555461014485252	0.0632598141257797
VILL	CD8T	NI	PC1_zscore	0.00390129331556236	0.480926946643763	0.287501033264702
VILL	CD8T	LPS	PC1_zscore	0.0065807817122079	0.414357391482537	0.483333180178902
VILL	CD8T	IAV	PC1_zscore	0.00123581320889379	0.542778804049295	0.0900824407193012
VILL	CD8T	Tcruzi	PC1_zscore	0.00679128216734351	0.412818936117491	0.486914967460679
VILL	monocyte	NI	PC1_zscore	-0.00141095762906404	0.566122384412424	-0.101972085779216
VILL	monocyte	LPS	PC1_zscore	0.00942487967268267	0.367125240256605	0.43700136479082
VILL	monocyte	IAV	PC1_zscore	-0.00246740801770768	0.544599549445623	-0.135419323501548
VILL	monocyte	Tcruzi	PC1_zscore	-0.000713141322938459	0.585496906768308	-0.0500977490074655
VILL	B	NI	PC1_zscore	0.00341504410724569	0.486444080351143	0.273828420840396
VILL	B	LPS	PC1_zscore	0.0141541406937323	0.288688482358639	0.833533506378954
VILL	B	IAV	PC1_zscore	0.0047015513659526	0.457056954531109	0.357524782509429
VILL	B	Tcruzi	PC1_zscore	0.00217020576300097	0.519747663725565	0.171468334118438
VILL	CD4T	NI	PC1_zscore	0.00330338245265127	0.470493642728557	0.324106022605088
VILL	CD4T	LPS	PC1_zscore	0.00454434341839513	0.435596642749397	0.427149662970599
VILL	CD4T	IAV	PC1_zscore	0.00461577657904996	0.431288817696115	0.440307384113197
VILL	CD4T	Tcruzi	PC1_zscore	0.000426829865204394	0.569900163230673	0.0406899910107152
PLCD1	NK	NI	PC1_zscore	-0.0247614353959563	0.206971807439118	-0.811356287715354
PLCD1	NK	LPS	PC1_zscore	-0.127418307216344	7.85259444736619e-05	-3.52048320024914
PLCD1	NK	IAV	PC1_zscore	-0.0905295029377843	0.00447728285478144	-2.50996393124779
PLCD1	NK	Tcruzi	PC1_zscore	-0.0685278383915444	0.018809641117625	-2.03178326628991
PLCD1	CD8T	NI	PC1_zscore	-0.0547768510987876	0.00449828310119837	-2.61112755704223
PLCD1	CD8T	LPS	PC1_zscore	-0.0890117540725563	0.000229772370506698	-3.45157724295429
PLCD1	CD8T	IAV	PC1_zscore	-0.0503727869629888	0.048563611428178	-1.65289275837314
PLCD1	CD8T	Tcruzi	PC1_zscore	-0.101809096834854	4.06164112531915e-06	-4.37420182590562
PLCD1	monocyte	NI	PC1_zscore	0.0397005462143604	0.149619262048538	1.02441855076725
PLCD1	monocyte	LPS	PC1_zscore	0.000346202309896971	0.499538795781623	0.00834157355182936
PLCD1	monocyte	IAV	PC1_zscore	-0.0372627762843258	0.19049930760258	-0.868387257405124
PLCD1	monocyte	Tcruzi	PC1_zscore	-0.00191370085627259	0.480914400067676	-0.0477124037880643
PLCD1	B	NI	PC1_zscore	0.00200262836864084	0.482732152524107	0.0553204595199516
PLCD1	B	LPS	PC1_zscore	0.00144023850208324	0.490135614061208	0.0384002730673839
PLCD1	B	IAV	PC1_zscore	9.23066062391083e-05	0.493704557822288	0.00243267201690255
PLCD1	B	Tcruzi	PC1_zscore	0.0226941655431363	0.281308275188244	0.588303615197304
PLCD1	CD4T	NI	PC1_zscore	-0.0266070659267129	0.0476696941243425	-1.66591511433424
PLCD1	CD4T	LPS	PC1_zscore	-0.10374965392872	6.68801403147512e-09	-5.53579699410711
PLCD1	CD4T	IAV	PC1_zscore	-0.108187723186901	1.9197606837551e-09	-5.70895628917135
PLCD1	CD4T	Tcruzi	PC1_zscore	-0.0617149916151881	0.000240287176371146	-3.47253029619431
ACAA1	NK	NI	PC1_zscore	-0.00323211399151173	0.414273806781932	-0.224370236751439
ACAA1	NK	LPS	PC1_zscore	0.0209334017482106	0.0826003827005008	1.33647046418492
ACAA1	NK	IAV	PC1_zscore	-0.00475896170432735	0.38035187179413	-0.319026245491457
ACAA1	NK	Tcruzi	PC1_zscore	0.0119103633428264	0.212199193872926	0.78766140851758
ACAA1	CD8T	NI	PC1_zscore	-0.00427234281445764	0.371259162291746	-0.337206642858024
ACAA1	CD8T	LPS	PC1_zscore	-0.00596014319624631	0.3306385190464	-0.449086384561787
ACAA1	CD8T	IAV	PC1_zscore	0.00958810907344334	0.251480281081301	0.659729361551675
ACAA1	CD8T	Tcruzi	PC1_zscore	0.0202662003862233	0.0610567554201107	1.50541122984718
ACAA1	monocyte	NI	PC1_zscore	-0.0053669819730142	0.322052432962144	-0.468623289446348
ACAA1	monocyte	LPS	PC1_zscore	0.010709582917432	0.204989550124249	0.818000064360547
ACAA1	monocyte	IAV	PC1_zscore	-0.00981453366817131	0.243674255901619	-0.697327046447931
ACAA1	monocyte	Tcruzi	PC1_zscore	-0.0194414372300323	0.0718918869015734	-1.40874833958347
ACAA1	B	NI	PC1_zscore	0.0101023642780705	0.218149689254029	0.771966415124602
ACAA1	B	LPS	PC1_zscore	0.0165907805212579	0.103646983566844	1.23345405063704
ACAA1	B	IAV	PC1_zscore	0.00983476408615708	0.229858518804627	0.733072241166803
ACAA1	B	Tcruzi	PC1_zscore	0.00582818316681591	0.332764388446731	0.433354167174248
ACAA1	CD4T	NI	PC1_zscore	-0.00440289099177985	0.331764730513117	-0.44287948621106
ACAA1	CD4T	LPS	PC1_zscore	0.0279941117264754	0.00338139054361635	2.72452330268894
ACAA1	CD4T	IAV	PC1_zscore	0.016295513051967	0.0461424882303832	1.66348371822521
ACAA1	CD4T	Tcruzi	PC1_zscore	0.00529378986355373	0.297239239648124	0.528315114704918
MYD88	NK	NI	PC1_zscore	0.0233627983255032	0.25117255771487	0.666943640154434
MYD88	NK	LPS	PC1_zscore	0.140676891063832	7.7713584539811e-07	4.6574453234186
MYD88	NK	IAV	PC1_zscore	0.09627477906855	0.000257032228447104	3.42152723391003
MYD88	NK	Tcruzi	PC1_zscore	0.0705726560359488	0.0259285103914651	1.92319159462647
MYD88	CD8T	NI	PC1_zscore	-0.0441142869106299	0.052822315709999	-1.61343339882949
MYD88	CD8T	LPS	PC1_zscore	0.0485304257469866	0.032751463694155	1.8352772166744
MYD88	CD8T	IAV	PC1_zscore	0.0384201060751706	0.102928424924782	1.26228061994241
MYD88	CD8T	Tcruzi	PC1_zscore	-0.0191957810048873	0.244573183821742	-0.691714658736798
MYD88	monocyte	NI	PC1_zscore	0.0153354611641214	0.256272180134618	0.653279541846453
MYD88	monocyte	LPS	PC1_zscore	0.115584091764987	1.30334304924059e-06	4.63398585495482
MYD88	monocyte	IAV	PC1_zscore	0.0562476788808836	0.00911290414152594	2.35457444262202
MYD88	monocyte	Tcruzi	PC1_zscore	0.0258457893392355	0.164594640564875	0.974249492921537
MYD88	B	NI	PC1_zscore	0.0212355168390639	0.263343494790018	0.63139284965441
MYD88	B	LPS	PC1_zscore	0.184816987551073	5.09316060250797e-11	6.09647289894933
MYD88	B	IAV	PC1_zscore	0.0946318625547849	0.000251994068049183	3.42233506189448
MYD88	B	Tcruzi	PC1_zscore	0.0473012398428502	0.0880263012134747	1.34473325370579
MYD88	CD4T	NI	PC1_zscore	0.013764816923022	0.304818805497268	0.508136530764055
MYD88	CD4T	LPS	PC1_zscore	0.143671581018719	1.17085031887743e-10	6.19241200620933
MYD88	CD4T	IAV	PC1_zscore	0.0948988418099993	3.97930127190898e-06	4.40796763594024
MYD88	CD4T	Tcruzi	PC1_zscore	0.0335437620031851	0.108245213153761	1.23344324244471
OXSR1	NK	NI	PC1_zscore	-0.00681833636442685	0.313330855757378	-0.507123600709975
OXSR1	NK	LPS	PC1_zscore	-0.000365332891918794	0.500832135029453	-0.0265889140906435
OXSR1	NK	IAV	PC1_zscore	0.00698659468409788	0.302077058826062	0.518364789711427
OXSR1	NK	Tcruzi	PC1_zscore	-0.00175586223113959	0.460510820875345	-0.12894372846052
OXSR1	CD8T	NI	PC1_zscore	0.00955504712453201	0.206325043494404	0.825645425035947
OXSR1	CD8T	LPS	PC1_zscore	0.00817569739840253	0.24514779482562	0.691477448130272
OXSR1	CD8T	IAV	PC1_zscore	-0.0058113772498326	0.344473500420884	-0.430761087549428
OXSR1	CD8T	Tcruzi	PC1_zscore	0.000532196370829501	0.481519510443775	0.0445574586709789
OXSR1	monocyte	NI	PC1_zscore	0.010059834491267	0.180121070918784	0.919159839489249
OXSR1	monocyte	LPS	PC1_zscore	-0.0118078071696837	0.151704256112477	-1.01740460566132
OXSR1	monocyte	IAV	PC1_zscore	0.0140140543058365	0.130916299543405	1.11363183425946
OXSR1	monocyte	Tcruzi	PC1_zscore	0.00214319519567859	0.4269125863692	0.189716006410729
OXSR1	B	NI	PC1_zscore	-0.00290930018832364	0.40579717319986	-0.256937353028305
OXSR1	B	LPS	PC1_zscore	0.0175924063194011	0.0723681960228839	1.43223765331366
OXSR1	B	IAV	PC1_zscore	0.00257812468292708	0.41255777433574	0.218861051298698
OXSR1	B	Tcruzi	PC1_zscore	0.00424279075627991	0.358697958462209	0.361687569164423
OXSR1	CD4T	NI	PC1_zscore	0.0115808386995245	0.079246101395604	1.42468188759279
OXSR1	CD4T	LPS	PC1_zscore	0.0218600344452033	0.0102033483089774	2.54393312028602
OXSR1	CD4T	IAV	PC1_zscore	0.017716135037223	0.0206662085882705	2.09567747097401
OXSR1	CD4T	Tcruzi	PC1_zscore	-0.00389610499733066	0.327908591048845	-0.457546096436437
ACVR2B	NK	NI	PC1_zscore	0.0043150869175761	0.443295775503442	0.193474781130129
ACVR2B	NK	LPS	PC1_zscore	-0.00921856087341609	0.375099182773479	-0.37089634498349
ACVR2B	NK	IAV	PC1_zscore	-0.0107806013386404	0.349418212739542	-0.438784116088738
ACVR2B	NK	Tcruzi	PC1_zscore	-0.00277481142098738	0.465349987882404	-0.122670073209918
ACVR2B	CD8T	NI	PC1_zscore	0.0125180097113826	0.316407852613076	0.530104441672621
ACVR2B	CD8T	LPS	PC1_zscore	-0.00110829203971849	0.498194441203279	-0.0503154783465084
ACVR2B	CD8T	IAV	PC1_zscore	0.00170554469633088	0.484209270934059	0.0749505175831944
ACVR2B	CD8T	Tcruzi	PC1_zscore	0.0179787889978403	0.252393758155107	0.70363244231123
ACVR2B	monocyte	NI	PC1_zscore	-0.00246098004351855	0.460676963498158	-0.120438104677116
ACVR2B	monocyte	LPS	PC1_zscore	-0.0186671998861427	0.227480371392533	-0.749928587328057
ACVR2B	monocyte	IAV	PC1_zscore	-0.0236926103857818	0.201466778642084	-0.818850854469871
ACVR2B	monocyte	Tcruzi	PC1_zscore	-0.0148065511789962	0.279017291988639	-0.619889510367434
ACVR2B	B	NI	PC1_zscore	0.011367685321702	0.330906778509284	0.49179733290314
ACVR2B	B	LPS	PC1_zscore	-0.00946921727921015	0.361247778894464	-0.397618832221917
ACVR2B	B	IAV	PC1_zscore	-0.0016609701251637	0.480552313398501	-0.0748113930392428
ACVR2B	B	Tcruzi	PC1_zscore	-0.00740847775357773	0.387325505330997	-0.3337664631126
ACVR2B	CD4T	NI	PC1_zscore	0.0163801355606252	0.2022703601802	0.863756924972834
ACVR2B	CD4T	LPS	PC1_zscore	-0.00823256063476341	0.352207978189586	-0.437750830032656
ACVR2B	CD4T	IAV	PC1_zscore	-0.0214972782487526	0.167458886572913	-0.974613951576133
ACVR2B	CD4T	Tcruzi	PC1_zscore	0.0202025783998521	0.172854721343925	0.946570057510219
EXOG	NK	NI	PC1_zscore	-0.0436298551548546	0.00404554726655526	-2.95576751117761
EXOG	NK	LPS	PC1_zscore	-0.0459822092200694	0.00146013468948136	-3.18476483871986
EXOG	NK	IAV	PC1_zscore	-0.0420964361884231	0.00472479242811885	-2.90357706497216
EXOG	NK	Tcruzi	PC1_zscore	-0.0402814621913944	0.00952548125113684	-2.71683149325381
EXOG	CD8T	NI	PC1_zscore	-0.0316031351639342	0.0236863942746034	-2.24910643358203
EXOG	CD8T	LPS	PC1_zscore	-0.0337306908311082	0.0211479003463424	-2.3365201395947
EXOG	CD8T	IAV	PC1_zscore	-0.0400224037653792	0.0083043748639966	-2.79050418797208
EXOG	CD8T	Tcruzi	PC1_zscore	-0.0439325746680013	0.00147488547061736	-3.40602967539694
EXOG	monocyte	NI	PC1_zscore	-0.0480369964655724	0.00147294509080764	-3.16787297489339
EXOG	monocyte	LPS	PC1_zscore	-0.0446646742449774	0.00240063636537613	-3.10795897469227
EXOG	monocyte	IAV	PC1_zscore	-0.0404234251425071	0.0103955421466375	-2.62005968910087
EXOG	monocyte	Tcruzi	PC1_zscore	-0.0372036126315752	0.0182628112867224	-2.44923610136243
EXOG	B	NI	PC1_zscore	-0.0352228096212097	0.0234749141576158	-2.38024298198718
EXOG	B	LPS	PC1_zscore	-0.0291558474963352	0.0540608461503514	-1.79278697960846
EXOG	B	IAV	PC1_zscore	-0.0361169341427711	0.0183019701800615	-2.47583218946206
EXOG	B	Tcruzi	PC1_zscore	-0.0354092173703999	0.0251013285006623	-2.3309603833656
EXOG	CD4T	NI	PC1_zscore	-0.033835007939818	0.00224872546997834	-3.04735828279195
EXOG	CD4T	LPS	PC1_zscore	-0.0432250871361146	2.04875238072333e-05	-4.28991319996025
EXOG	CD4T	IAV	PC1_zscore	-0.0557481096281522	5.248154133497e-09	-4.44492992865262
EXOG	CD4T	Tcruzi	PC1_zscore	-0.0521878271938026	1.37961491430971e-06	-4.28609466980837
WDR48	NK	NI	PC1_zscore	0.00280207033721247	0.394997477435102	0.242855722704351
WDR48	NK	LPS	PC1_zscore	0.00635230707278636	0.282582208652167	0.558191197956089
WDR48	NK	IAV	PC1_zscore	0.00291451293515263	0.388997542265442	0.243706677761433
WDR48	NK	Tcruzi	PC1_zscore	0.0051846853170585	0.317190767595943	0.457803617701522
WDR48	CD8T	NI	PC1_zscore	0.0141413093753243	0.0854514549273584	1.38939848158572
WDR48	CD8T	LPS	PC1_zscore	0.00781442139685664	0.224089178110986	0.774167148343403
WDR48	CD8T	IAV	PC1_zscore	-0.00170172543565841	0.495761904326862	-0.125757525932407
WDR48	CD8T	Tcruzi	PC1_zscore	0.0190845442107063	0.0463468690271309	1.62326967766525
WDR48	monocyte	NI	PC1_zscore	0.0100002039794407	0.152767138834885	1.06574283368179
WDR48	monocyte	LPS	PC1_zscore	0.0101782207265867	0.15393647815079	1.03287930749007
WDR48	monocyte	IAV	PC1_zscore	0.0131362595554827	0.112095971520933	1.19263272411034
WDR48	monocyte	Tcruzi	PC1_zscore	0.00671139922723285	0.259211465933539	0.66076033686381
WDR48	B	NI	PC1_zscore	0.00287399290409179	0.392098034917294	0.271193000717716
WDR48	B	LPS	PC1_zscore	-0.00138303788293179	0.49034522021646	-0.111456762811488
WDR48	B	IAV	PC1_zscore	0.00349877818095514	0.369333997557244	0.317189202232701
WDR48	B	Tcruzi	PC1_zscore	0.00191096281287723	0.426200097725629	0.170088304112428
WDR48	CD4T	NI	PC1_zscore	0.00779445847425533	0.167810806111226	1.03800073452032
WDR48	CD4T	LPS	PC1_zscore	0.0151166322341894	0.0403914748860478	1.88738141996485
WDR48	CD4T	IAV	PC1_zscore	0.011808433648045	0.0741088698912468	1.55525102046016
WDR48	CD4T	Tcruzi	PC1_zscore	0.00919917367760894	0.133513432620102	1.1902413321977
GORASP1	NK	NI	PC1_zscore	0.01403546712216	0.322337754396974	0.455934691385381
GORASP1	NK	LPS	PC1_zscore	0.0433124874294851	0.0879740461865542	1.29635711845859
GORASP1	NK	IAV	PC1_zscore	0.019087793794722	0.266622867975754	0.608097181494455
GORASP1	NK	Tcruzi	PC1_zscore	0.0246705344171209	0.214087725546584	0.773032141290636
GORASP1	CD8T	NI	PC1_zscore	0.0150435307160774	0.304013872622411	0.498102084384214
GORASP1	CD8T	LPS	PC1_zscore	0.0277538294221422	0.169311108507299	0.933045360991492
GORASP1	CD8T	IAV	PC1_zscore	0.0373666579195931	0.113824412734762	1.15995429757072
GORASP1	CD8T	Tcruzi	PC1_zscore	0.0247995731957722	0.205484425082602	0.806968873215743
GORASP1	monocyte	NI	PC1_zscore	0.010154164984026	0.282582313075836	0.574091734795074
GORASP1	monocyte	LPS	PC1_zscore	-0.0092532264336845	0.316198489883475	-0.482675152039137
GORASP1	monocyte	IAV	PC1_zscore	0.0118659998386165	0.276625398807921	0.593514267812192
GORASP1	monocyte	Tcruzi	PC1_zscore	-0.00596232885780187	0.380814595943113	-0.301679676823926
GORASP1	B	NI	PC1_zscore	0.00313115367578433	0.444907718738067	0.134329386768005
GORASP1	B	LPS	PC1_zscore	-0.0136874755301854	0.291865489954106	-0.556410891016332
GORASP1	B	IAV	PC1_zscore	-0.029923616603264	0.137454774913041	-1.07082582449132
GORASP1	B	Tcruzi	PC1_zscore	0.0291722446119214	0.123012530105987	1.13188768010347
GORASP1	CD4T	NI	PC1_zscore	-0.00800208283387601	0.364059327991368	-0.358273803816983
GORASP1	CD4T	LPS	PC1_zscore	0.0887024496653305	0.0001844861607126	3.31090317825755
GORASP1	CD4T	IAV	PC1_zscore	0.0605722139745219	0.00188214135307584	2.72913718801175
GORASP1	CD4T	Tcruzi	PC1_zscore	0.0441731609983637	0.0299718253672806	1.78931825530775
CSRNP1	NK	NI	PC1_zscore	0.0425224902937103	0.116023835337203	1.24469828968111
CSRNP1	NK	LPS	PC1_zscore	0.102391706198295	0.000272511775425467	3.4090212473751
CSRNP1	NK	IAV	PC1_zscore	0.0421333638649506	0.0923779458662706	1.37108635544383
CSRNP1	NK	Tcruzi	PC1_zscore	0.0718316067595323	0.0134107382569854	2.34134923512645
CSRNP1	CD8T	NI	PC1_zscore	0.0598336859690065	0.0150080415214298	2.29975872168101
CSRNP1	CD8T	LPS	PC1_zscore	0.0847545756655094	0.0013316227750709	3.08107831655842
CSRNP1	CD8T	IAV	PC1_zscore	0.055930970365815	0.0522353359402665	1.71610872448117
CSRNP1	CD8T	Tcruzi	PC1_zscore	0.0591023766591665	0.0147833077505728	2.2877447238144
CSRNP1	monocyte	NI	PC1_zscore	0.0824082526142708	0.00411534922850567	2.75878347399199
CSRNP1	monocyte	LPS	PC1_zscore	0.0898436803295798	0.000223897408442911	3.51929804593804
CSRNP1	monocyte	IAV	PC1_zscore	0.09001235899572	0.000312951150415185	3.3925963004263
CSRNP1	monocyte	Tcruzi	PC1_zscore	0.0718776244019959	0.00646222948443517	2.59402249383549
CSRNP1	B	NI	PC1_zscore	0.0558455909030375	0.0163818579150159	2.20718049612158
CSRNP1	B	LPS	PC1_zscore	0.0479302937672284	0.0215672280034488	2.09283844878184
CSRNP1	B	IAV	PC1_zscore	0.0818705920283445	0.000512626000631195	3.40585755513217
CSRNP1	B	Tcruzi	PC1_zscore	0.0386035559638836	0.0713195388087044	1.51371562086721
CSRNP1	CD4T	NI	PC1_zscore	0.0444701413464785	0.0488986765084924	1.71224230563836
CSRNP1	CD4T	LPS	PC1_zscore	0.162414553628023	6.55668221651421e-15	5.95338845962982
CSRNP1	CD4T	IAV	PC1_zscore	0.100966120480452	1.92713715499408e-07	4.60933587910997
CSRNP1	CD4T	Tcruzi	PC1_zscore	0.0855665568495259	0.000170914545227913	3.68610010480994
CX3CR1	NK	NI	PC1_zscore	-0.0664130932799788	0.0285586274211723	-1.9018814653702
CX3CR1	NK	LPS	PC1_zscore	-0.145746981116367	0.000236030281208999	-3.46509651363823
CX3CR1	NK	IAV	PC1_zscore	-0.256816892205438	9.05884034452242e-10	-5.77910184812122
CX3CR1	NK	Tcruzi	PC1_zscore	-0.0758735326434154	0.0305862471823928	-1.86734556062156
CX3CR1	CD8T	NI	PC1_zscore	-0.299176646761707	1.48124312815412e-09	-5.63541537688279
CX3CR1	CD8T	LPS	PC1_zscore	-0.186018672839732	0.000609774239711314	-3.14791201044478
CX3CR1	CD8T	IAV	PC1_zscore	-0.093249306713978	0.0686030030491238	-1.48197253211418
CX3CR1	CD8T	Tcruzi	PC1_zscore	-0.329974042684768	2.29665531037426e-09	-5.40857750656726
CX3CR1	monocyte	NI	PC1_zscore	0.0268333728105837	0.322317969320772	0.462414404442389
CX3CR1	monocyte	LPS	PC1_zscore	-0.0864264645842215	0.108443178419914	-1.22066835814761
CX3CR1	monocyte	IAV	PC1_zscore	-0.101073301139837	0.0724863731655676	-1.43579661862944
CX3CR1	monocyte	Tcruzi	PC1_zscore	-0.0135759838070781	0.419278010644123	-0.201399471697772
CX3CR1	B	NI	PC1_zscore	-0.0238678994436247	0.246512169190501	-0.685250736312412
CX3CR1	B	LPS	PC1_zscore	-0.00061413457812807	0.493557389478568	-0.0172328947296059
CX3CR1	B	IAV	PC1_zscore	0.0117862463862688	0.370589976296824	0.331642172039706
CX3CR1	B	Tcruzi	PC1_zscore	0.0150189710849086	0.339603762199564	0.414547264108345
CX3CR1	CD4T	NI	PC1_zscore	0.0370872797208606	0.222625975522551	0.763904227384898
CX3CR1	CD4T	LPS	PC1_zscore	-0.069145038129286	0.0821885551645927	-1.38794022082203
CX3CR1	CD4T	IAV	PC1_zscore	0.0208147193701399	0.336064068368292	0.425723747247211
CX3CR1	CD4T	Tcruzi	PC1_zscore	-0.106539841916699	0.0154798002084509	-2.14850365198741
SLC25A38	NK	NI	PC1_zscore	-0.00700735299388633	0.323097369477185	-0.599132763296706
SLC25A38	NK	LPS	PC1_zscore	-0.0156817767770056	0.173435595814846	-1.05431693225007
SLC25A38	NK	IAV	PC1_zscore	-0.0086849023855239	0.290901701264717	-0.693338641539093
SLC25A38	NK	Tcruzi	PC1_zscore	-0.00341802545748834	0.42539157651348	-0.294644006961619
SLC25A38	CD8T	NI	PC1_zscore	-0.00043891206240506	0.51914017135046	-0.041711229137402
SLC25A38	CD8T	LPS	PC1_zscore	-0.00332741522031533	0.421295422155806	-0.312343325246738
SLC25A38	CD8T	IAV	PC1_zscore	-0.0101823498397437	0.249751906493249	-0.814125703245304
SLC25A38	CD8T	Tcruzi	PC1_zscore	-0.00568439352880815	0.347500266721171	-0.529644325564168
SLC25A38	monocyte	NI	PC1_zscore	-0.00254056827092554	0.454539893123085	-0.213319038860748
SLC25A38	monocyte	LPS	PC1_zscore	-0.00715526214674242	0.328555175536667	-0.488842843832492
SLC25A38	monocyte	IAV	PC1_zscore	-0.000878190035598608	0.482043834220726	-0.0582749155514702
SLC25A38	monocyte	Tcruzi	PC1_zscore	-0.00518992110362741	0.383790738104687	-0.415023684061622
SLC25A38	B	NI	PC1_zscore	-0.00301994625725712	0.427000294708059	-0.305471090480607
SLC25A38	B	LPS	PC1_zscore	-0.00809060502085783	0.277498964562749	-0.748439482609378
SLC25A38	B	IAV	PC1_zscore	0.0028475996714664	0.470037579674017	0.254550252583793
SLC25A38	B	Tcruzi	PC1_zscore	-0.0110579886299699	0.21175003262919	-0.969951985478319
SLC25A38	CD4T	NI	PC1_zscore	-0.00783579056679587	0.210215223935249	-1.01681157506984
SLC25A38	CD4T	LPS	PC1_zscore	-0.000495636279199243	0.521257948736528	-0.0657881563924702
SLC25A38	CD4T	IAV	PC1_zscore	-0.00855532401289634	0.199804426766557	-1.06104473480773
SLC25A38	CD4T	Tcruzi	PC1_zscore	0.0041551871060614	0.367443459029625	0.493101088708588
RPSA	NK	NI	PC1_zscore	-0.0215361176154149	0.0232810990669026	-1.9840524127721
RPSA	NK	LPS	PC1_zscore	-0.0360282066472867	0.000585231464420355	-3.21630286848759
RPSA	NK	IAV	PC1_zscore	-0.0194136556620903	0.0453597672869001	-1.68648035958232
RPSA	NK	Tcruzi	PC1_zscore	-0.0120297903652734	0.151709568268395	-1.02823895830005
RPSA	CD8T	NI	PC1_zscore	0.109591919587434	3.24178926677393e-13	6.79949481175141
RPSA	CD8T	LPS	PC1_zscore	0.0325958254555256	0.0198661407446778	2.03196757440008
RPSA	CD8T	IAV	PC1_zscore	-0.00589804668365369	0.377701436647061	-0.316269565876523
RPSA	CD8T	Tcruzi	PC1_zscore	0.102706672679831	2.95938107223313e-11	6.15245337009371
RPSA	monocyte	NI	PC1_zscore	-0.0104432696504271	0.274662312246829	-0.599194388901252
RPSA	monocyte	LPS	PC1_zscore	0.0107886904485749	0.283375552843367	0.575989034387652
RPSA	monocyte	IAV	PC1_zscore	-0.0216278772316724	0.137885250484474	-1.08441254519147
RPSA	monocyte	Tcruzi	PC1_zscore	0.00180665291482089	0.460881570384735	0.0970781544301662
RPSA	B	NI	PC1_zscore	0.0127859413261676	0.0551106969370746	1.59704126623479
RPSA	B	LPS	PC1_zscore	0.00271637595742786	0.366158977815822	0.342161248376861
RPSA	B	IAV	PC1_zscore	0.00895367506378411	0.158690875110712	0.999499469007073
RPSA	B	Tcruzi	PC1_zscore	0.007619951743827	0.187764159510694	0.885938074379734
RPSA	CD4T	NI	PC1_zscore	0.0213802239292425	0.00504752464746271	2.56528885071574
RPSA	CD4T	LPS	PC1_zscore	0.0176202674677833	0.0182161296636696	2.08978172812954
RPSA	CD4T	IAV	PC1_zscore	0.0284959016172981	0.000330990428648017	3.40171713100714
RPSA	CD4T	Tcruzi	PC1_zscore	0.0189631073080832	0.0135181452307538	2.2082437512917
EIF1B	NK	NI	PC1_zscore	-0.00094842724088228	0.850936848835451	-0.181702621728946
EIF1B	NK	LPS	PC1_zscore	0.00333686003478853	0.801979879149971	0.388888696798286
EIF1B	NK	IAV	PC1_zscore	0.00267639495883409	0.812240091664691	0.356946642936362
EIF1B	NK	Tcruzi	PC1_zscore	0.00136531878001023	0.844061092075648	0.232673329999085
EIF1B	CD8T	NI	PC1_zscore	-0.00278474713134645	0.792067596240201	-0.418606645653232
EIF1B	CD8T	LPS	PC1_zscore	0.000526410088139731	0.867234412803512	0.1182799861235
EIF1B	CD8T	IAV	PC1_zscore	-0.000983464044614509	0.849458889135452	-0.187802736781241
EIF1B	CD8T	Tcruzi	PC1_zscore	-0.000314969599813501	0.87216188102878	-0.0748400706016862
EIF1B	monocyte	NI	PC1_zscore	-0.00196639868985051	0.81558878454298	-0.333253431710981
EIF1B	monocyte	LPS	PC1_zscore	-0.0390408211039307	0.0110569836423825	-2.47554452406998
EIF1B	monocyte	IAV	PC1_zscore	-0.00133431019928872	0.838811504455961	-0.230713966606526
EIF1B	monocyte	Tcruzi	PC1_zscore	-0.00256348206619677	0.803134720303058	-0.377417575831375
EIF1B	B	NI	PC1_zscore	-9.55746170113614e-05	0.881227331689921	-0.0233082551180662
EIF1B	B	LPS	PC1_zscore	0.00190649852969416	0.819690121294576	0.329887179858395
EIF1B	B	IAV	PC1_zscore	0.000347163039679234	0.875523694449752	0.0776888150148824
EIF1B	B	Tcruzi	PC1_zscore	0.00119617820040959	0.841596768416801	0.241050410336304
EIF1B	CD4T	NI	PC1_zscore	-0.000519828105606458	0.856662684542294	-0.157663492132107
EIF1B	CD4T	LPS	PC1_zscore	-0.000160448060134249	0.877305787115015	-0.0493319141619777
EIF1B	CD4T	IAV	PC1_zscore	-0.00074829963201675	0.844773059705962	-0.213308701799832
EIF1B	CD4T	Tcruzi	PC1_zscore	-0.000789804314039734	0.843531368974177	-0.219776949216947
RPL14	NK	NI	PC1_zscore	-0.0139889787293704	0.0582208863373185	-1.56874016869368
RPL14	NK	LPS	PC1_zscore	-0.0283051634531449	0.000875813383868218	-3.11830513911569
RPL14	NK	IAV	PC1_zscore	-0.0188180275047792	0.0232871661871401	-1.98638168847346
RPL14	NK	Tcruzi	PC1_zscore	-0.0115047656576248	0.117847556038103	-1.18506053201287
RPL14	CD8T	NI	PC1_zscore	0.0991385386891201	4.91108288376056e-25	10.0967434596979
RPL14	CD8T	LPS	PC1_zscore	0.0425145594686561	3.37387938566629e-05	3.95793278011125
RPL14	CD8T	IAV	PC1_zscore	0.00669057366945354	0.298219986160241	0.528335085506711
RPL14	CD8T	Tcruzi	PC1_zscore	0.0926623169514372	3.81418881917969e-20	8.9525336851468
RPL14	monocyte	NI	PC1_zscore	0.00124149575186722	0.45472988971474	0.113597287203671
RPL14	monocyte	LPS	PC1_zscore	0.0128132869759882	0.13071175754495	1.12232684125422
RPL14	monocyte	IAV	PC1_zscore	0.00589067935357146	0.311857419586728	0.490189441743913
RPL14	monocyte	Tcruzi	PC1_zscore	0.00789001250533089	0.250861182838812	0.671173717844581
RPL14	B	NI	PC1_zscore	0.0360223873741093	2.33530408957374e-09	5.84623919058935
RPL14	B	LPS	PC1_zscore	0.0329551729972908	3.96963891581959e-08	5.35871126063029
RPL14	B	IAV	PC1_zscore	0.0384811289857654	1.18804479075085e-08	5.56700310999963
RPL14	B	Tcruzi	PC1_zscore	0.0340685072802289	1.60101780183486e-07	5.09961217203853
RPL14	CD4T	NI	PC1_zscore	0.0367666417788678	5.44492980402941e-06	4.3835602856338
RPL14	CD4T	LPS	PC1_zscore	0.0379193427036852	3.80761959608897e-06	4.46656048732703
RPL14	CD4T	IAV	PC1_zscore	0.0392657345971901	1.56199242044368e-06	4.65342408284073
RPL14	CD4T	Tcruzi	PC1_zscore	0.0344285769066506	3.28148856984121e-05	3.98026761805863
ZNF619	NK	NI	PC1_zscore	-0.000406469935477858	0.516900493917157	-0.0230573917199293
ZNF619	NK	LPS	PC1_zscore	0.000873518063433443	0.51804569879319	0.045648810119251
ZNF619	NK	IAV	PC1_zscore	0.00546708566719161	0.432144635657021	0.282336688270446
ZNF619	NK	Tcruzi	PC1_zscore	0.00696168393558494	0.401287020194285	0.360965081867853
ZNF619	CD8T	NI	PC1_zscore	-0.00326737563165136	0.462493366476818	-0.170782502140178
ZNF619	CD8T	LPS	PC1_zscore	0.000597598154184968	0.52384090526163	0.0330651811347965
ZNF619	CD8T	IAV	PC1_zscore	0.0102825039273938	0.353828216268712	0.465321118530915
ZNF619	CD8T	Tcruzi	PC1_zscore	-0.0064004499067934	0.403964337499098	-0.331445274099842
ZNF619	monocyte	NI	PC1_zscore	-0.00175192781023166	0.486030602444744	-0.109238362549178
ZNF619	monocyte	LPS	PC1_zscore	-0.00210686927146474	0.467369397677928	-0.116391288247138
ZNF619	monocyte	IAV	PC1_zscore	-0.0032572158929083	0.453900062428475	-0.17511795990437
ZNF619	monocyte	Tcruzi	PC1_zscore	-0.00546715007476873	0.408543108275943	-0.318160773699433
ZNF619	B	NI	PC1_zscore	-0.00665724467004199	0.383130417644486	-0.391070726409978
ZNF619	B	LPS	PC1_zscore	-0.0151722846254013	0.253813365694796	-0.732289094208859
ZNF619	B	IAV	PC1_zscore	0.00430497254997197	0.447226724842077	0.241322414096093
ZNF619	B	Tcruzi	PC1_zscore	-0.00261018531093266	0.468028320085522	-0.155084853342984
ZNF619	CD4T	NI	PC1_zscore	-0.0123579391056504	0.266407115605749	-0.707776526153119
ZNF619	CD4T	LPS	PC1_zscore	-0.00120609366725341	0.496535673307835	-0.0726040624402031
ZNF619	CD4T	IAV	PC1_zscore	0.00334732864816932	0.459688079748985	0.201030111639087
ZNF619	CD4T	Tcruzi	PC1_zscore	-0.00945927937871372	0.3232096029498	-0.554939758719132
ZNF620	NK	NI	PC1_zscore	0.0566811489677344	0.102624280948599	1.25197834118238
ZNF620	NK	LPS	PC1_zscore	0.097466630413356	0.0114910130675368	2.22311650852661
ZNF620	NK	IAV	PC1_zscore	0.0647344133087649	0.0588825843914625	1.54742543068063
ZNF620	NK	Tcruzi	PC1_zscore	0.0858399647318308	0.0310857630210706	1.81825580798917
ZNF620	CD8T	NI	PC1_zscore	0.00413051625449587	0.463582710236521	0.0878604600024837
ZNF620	CD8T	LPS	PC1_zscore	0.0640042746215209	0.0778682782908046	1.40250291746073
ZNF620	CD8T	IAV	PC1_zscore	0.0627597510654401	0.094296853871409	1.29904122027365
ZNF620	CD8T	Tcruzi	PC1_zscore	-0.0352046423060482	0.23230472014358	-0.733623005081492
ZNF620	monocyte	NI	PC1_zscore	-0.0250747825228975	0.261698163474208	-0.63947685999913
ZNF620	monocyte	LPS	PC1_zscore	-0.0593751159271507	0.0773319393144062	-1.40945667662599
ZNF620	monocyte	IAV	PC1_zscore	-0.109311055501243	0.00712194292194102	-2.36880747439291
ZNF620	monocyte	Tcruzi	PC1_zscore	-0.130302817964939	0.00142731414717345	-2.82427744284952
ZNF620	B	NI	PC1_zscore	0.0173350626085685	0.34584417679028	0.397291154341654
ZNF620	B	LPS	PC1_zscore	0.131894933244813	0.0013462733421544	2.85101652923927
ZNF620	B	IAV	PC1_zscore	0.0500034378789075	0.106842874486597	1.23280934749223
ZNF620	B	Tcruzi	PC1_zscore	0.0875748592560957	0.0279578690727885	1.8446184221278
ZNF620	CD4T	NI	PC1_zscore	0.00022074696683556	0.494177618791567	0.00545970470371021
ZNF620	CD4T	LPS	PC1_zscore	0.10379339263218	0.00352140222683243	2.62280106380392
ZNF620	CD4T	IAV	PC1_zscore	0.0976663688250372	0.00148256900613749	2.90339542158328
ZNF620	CD4T	Tcruzi	PC1_zscore	-0.0263746531555151	0.264130660120282	-0.634559853142487
ZNF621	NK	NI	PC1_zscore	0.000616759914109482	0.625613716133415	0.0508269181443849
ZNF621	NK	LPS	PC1_zscore	-0.00331721288294746	0.524755315877401	-0.261418490430482
ZNF621	NK	IAV	PC1_zscore	-0.00155261433924763	0.570821895924528	-0.126155450453527
ZNF621	NK	Tcruzi	PC1_zscore	0.00264790718813706	0.575514278039484	0.202947570507661
ZNF621	CD8T	NI	PC1_zscore	0.000351390617037087	0.622210984818481	0.028257393254209
ZNF621	CD8T	LPS	PC1_zscore	-0.00423820580919194	0.498955707536294	-0.355646913076793
ZNF621	CD8T	IAV	PC1_zscore	0.00232630131068208	0.584893950574114	0.170857080329408
ZNF621	CD8T	Tcruzi	PC1_zscore	-4.45362218421892e-05	0.611590064862366	-0.0035882318353858
ZNF621	monocyte	NI	PC1_zscore	-0.00374296799688682	0.50198201393412	-0.350966569286974
ZNF621	monocyte	LPS	PC1_zscore	-0.0207271685801649	0.13919071960676	-1.04227026003934
ZNF621	monocyte	IAV	PC1_zscore	-0.00488689447981194	0.473294332441456	-0.381333776112138
ZNF621	monocyte	Tcruzi	PC1_zscore	-0.00627119756064008	0.440450587368097	-0.534946783685363
ZNF621	B	NI	PC1_zscore	-0.00512385272658069	0.466967543446146	-0.457762713787991
ZNF621	B	LPS	PC1_zscore	0.000108404423508481	0.616277297289944	0.00907468309085202
ZNF621	B	IAV	PC1_zscore	-0.00314257439324775	0.525143464800226	-0.273586227055025
ZNF621	B	Tcruzi	PC1_zscore	-0.000832312713075438	0.591845619078595	-0.0731654911268709
ZNF621	CD4T	NI	PC1_zscore	-0.00324878125004732	0.510529369485229	-0.335304852547263
ZNF621	CD4T	LPS	PC1_zscore	-0.00380961245608551	0.496524009892025	-0.369778613105299
ZNF621	CD4T	IAV	PC1_zscore	-0.00486370847255202	0.463368174232062	-0.472816592746851
ZNF621	CD4T	Tcruzi	PC1_zscore	-0.00764219156679827	0.391020166888188	-0.694391813941919
CTNNB1	NK	NI	PC1_zscore	-0.000117809430759358	0.938301273910179	-0.0413062522079253
CTNNB1	NK	LPS	PC1_zscore	0.000837067189117869	0.904543575049806	0.206227389976385
CTNNB1	NK	IAV	PC1_zscore	0.000745325504791466	0.908657997974618	0.197336709092429
CTNNB1	NK	Tcruzi	PC1_zscore	0.000316821946316104	0.922379828492482	0.106191021027593
CTNNB1	CD8T	NI	PC1_zscore	1.90838368019554e-05	0.934334308810239	0.00755966245879287
CTNNB1	CD8T	LPS	PC1_zscore	-0.000133166405479588	0.937249932579582	-0.0492414395343182
CTNNB1	CD8T	IAV	PC1_zscore	0.000855107629101091	0.902870890431915	0.197782817505232
CTNNB1	CD8T	Tcruzi	PC1_zscore	-0.00011834940515111	0.937729339027404	-0.0445156204211159
CTNNB1	monocyte	NI	PC1_zscore	-0.000448872356670997	0.924029740492633	-0.145464621739025
CTNNB1	monocyte	LPS	PC1_zscore	-0.0130808448076335	0.484535191262015	-0.818341867385966
CTNNB1	monocyte	IAV	PC1_zscore	0.0138996024063778	0.512279676224216	0.779378620571245
CTNNB1	monocyte	Tcruzi	PC1_zscore	-0.000109189838940095	0.938067976399218	-0.0408805663445951
CTNNB1	B	NI	PC1_zscore	0.000538800600533785	0.911843141999223	0.180445015058635
CTNNB1	B	LPS	PC1_zscore	0.000237062129109458	0.924711350784926	0.0900685440882277
CTNNB1	B	IAV	PC1_zscore	0.000161581278113555	0.928062560520543	0.0610013133089572
CTNNB1	B	Tcruzi	PC1_zscore	0.000508513476989557	0.91358816801039	0.169527649930346
CTNNB1	CD4T	NI	PC1_zscore	3.55585010325037e-05	0.934174103741979	0.0194134652254756
CTNNB1	CD4T	LPS	PC1_zscore	0.000226533677365097	0.921842753836108	0.116380221646016
CTNNB1	CD4T	IAV	PC1_zscore	0.000325290743753658	0.91619395195525	0.155805990189067
CTNNB1	CD4T	Tcruzi	PC1_zscore	1.98955400971601e-05	0.935137798049918	0.0104169421296673
ULK4	NK	NI	PC1_zscore	0.00655910484142915	0.372526642880251	0.368345779676563
ULK4	NK	LPS	PC1_zscore	-0.0137948831655883	0.25679493848511	-0.696525132617668
ULK4	NK	IAV	PC1_zscore	-0.0316572868355072	0.0820081090072922	-1.37176817753575
ULK4	NK	Tcruzi	PC1_zscore	-0.00793836159466574	0.354277705505339	-0.417429330554637
ULK4	CD8T	NI	PC1_zscore	0.00959934656532028	0.267794543599896	0.658919657627168
ULK4	CD8T	LPS	PC1_zscore	0.0070216427438738	0.339606320011927	0.444715177507427
ULK4	CD8T	IAV	PC1_zscore	0.00607801117891192	0.377838334328549	0.33766201117356
ULK4	CD8T	Tcruzi	PC1_zscore	-0.003995964595654	0.413757708229353	-0.258981712512371
ULK4	monocyte	NI	PC1_zscore	-0.0255361826790479	0.065731549208101	-1.56524664775437
ULK4	monocyte	LPS	PC1_zscore	-0.0433326872773053	0.0121489751328929	-2.01384692611997
ULK4	monocyte	IAV	PC1_zscore	-0.00567234075577379	0.389886306248806	-0.307455250954812
ULK4	monocyte	Tcruzi	PC1_zscore	-0.0184898034184059	0.1523535026403	-1.06041952750407
ULK4	B	NI	PC1_zscore	0.0173005295696586	0.16372188526169	1.00883163612691
ULK4	B	LPS	PC1_zscore	0.0114151411116429	0.273506072863235	0.647405739137999
ULK4	B	IAV	PC1_zscore	-0.00116104172563428	0.486835616529519	-0.0657124732499303
ULK4	B	Tcruzi	PC1_zscore	0.0271812522277325	0.0895480228723593	1.32595754226246
ULK4	CD4T	NI	PC1_zscore	0.0234857872856361	0.0398434361333172	1.92841490412021
ULK4	CD4T	LPS	PC1_zscore	-0.0020340772770174	0.443495868819704	-0.175981464085731
ULK4	CD4T	IAV	PC1_zscore	0.00417148685379632	0.374212853407249	0.357454212989166
ULK4	CD4T	Tcruzi	PC1_zscore	0.0158431854574545	0.116285614779022	1.24512162018925
TRAK1	NK	NI	PC1_zscore	-0.00181253332858654	0.453120281215406	-0.113557281696313
TRAK1	NK	LPS	PC1_zscore	-0.00670946074375424	0.344964827925465	-0.387809269907767
TRAK1	NK	IAV	PC1_zscore	-0.0327596197864476	0.0392997777835806	-1.55303159820239
TRAK1	NK	Tcruzi	PC1_zscore	-0.00450674637190792	0.390673374685527	-0.272802951287973
TRAK1	CD8T	NI	PC1_zscore	-0.0160358168700912	0.156811884770378	-0.995749482667052
TRAK1	CD8T	LPS	PC1_zscore	-0.0148703298705161	0.177988004854664	-0.90457787497777
TRAK1	CD8T	IAV	PC1_zscore	-0.0238836446088348	0.0870215857697098	-1.26680705803274
TRAK1	CD8T	Tcruzi	PC1_zscore	-0.0247081872195056	0.067087852985499	-1.42970442274389
TRAK1	monocyte	NI	PC1_zscore	0.00986212387893204	0.197405073699017	0.855360300707724
TRAK1	monocyte	LPS	PC1_zscore	-0.00991279693994907	0.218468052611654	-0.779097303486417
TRAK1	monocyte	IAV	PC1_zscore	0.00245968422068405	0.433313868020248	0.177290251660696
TRAK1	monocyte	Tcruzi	PC1_zscore	0.0123434818970236	0.164077778734083	0.976371009550115
TRAK1	B	NI	PC1_zscore	0.00586487143947323	0.316829924443176	0.487306441312945
TRAK1	B	LPS	PC1_zscore	0.0134895629539396	0.146153802464154	1.04954692952278
TRAK1	B	IAV	PC1_zscore	0.00358413448499684	0.396185767075111	0.27588423144288
TRAK1	B	Tcruzi	PC1_zscore	-0.0139914586390695	0.141673932958283	-1.05652264516058
TRAK1	CD4T	NI	PC1_zscore	-0.00972609378463714	0.208337553822774	-0.812666765019839
TRAK1	CD4T	LPS	PC1_zscore	-0.0161505386512574	0.101262796475779	-1.25696890552462
TRAK1	CD4T	IAV	PC1_zscore	-0.0203651347545489	0.0577826535545145	-1.52782112106288
TRAK1	CD4T	Tcruzi	PC1_zscore	-0.0244941859557546	0.0291396838724129	-1.79683968749441
SEC22C	NK	NI	PC1_zscore	-0.00097765311118911	0.656727603954712	-0.102441311951251
SEC22C	NK	LPS	PC1_zscore	-0.000528131613243211	0.668669234977152	-0.0509185423150101
SEC22C	NK	IAV	PC1_zscore	-0.00368600914166937	0.581279125476308	-0.344644164378823
SEC22C	NK	Tcruzi	PC1_zscore	-0.00307711913809202	0.595551221363316	-0.300672465149264
SEC22C	CD8T	NI	PC1_zscore	0.00550152680812672	0.511172705876789	0.55254620670529
SEC22C	CD8T	LPS	PC1_zscore	0.000534357349714435	0.665130607673522	0.0606880932869365
SEC22C	CD8T	IAV	PC1_zscore	0.00542292211190628	0.5297626561904	0.438242167599495
SEC22C	CD8T	Tcruzi	PC1_zscore	0.00232472175922424	0.60546454198973	0.255796373574694
SEC22C	monocyte	NI	PC1_zscore	-0.000821219967270312	0.653143544423533	-0.106859372934884
SEC22C	monocyte	LPS	PC1_zscore	-0.00287382842087726	0.565463287556974	-0.301012056239089
SEC22C	monocyte	IAV	PC1_zscore	0.0170227651581531	0.226838857677804	0.93275360355979
SEC22C	monocyte	Tcruzi	PC1_zscore	0.004651655357523	0.526148277882767	0.506178818857337
SEC22C	B	NI	PC1_zscore	0.00112729699975186	0.644619208738256	0.128439781645423
SEC22C	B	LPS	PC1_zscore	-0.00358948416875039	0.576306851985764	-0.358056395164405
SEC22C	B	IAV	PC1_zscore	-0.000778827722104505	0.661424418850752	-0.0837615653731123
SEC22C	B	Tcruzi	PC1_zscore	-0.00349743576223539	0.576649535199721	-0.358704446617426
SEC22C	CD4T	NI	PC1_zscore	0.00188807641697276	0.594997797514797	0.289224458540396
SEC22C	CD4T	LPS	PC1_zscore	-0.00544822867548014	0.481903843284576	-0.648514141721468
SEC22C	CD4T	IAV	PC1_zscore	-0.00212955961120805	0.593181737510304	-0.30206332917959
SEC22C	CD4T	Tcruzi	PC1_zscore	8.67410253965536e-06	0.683735443797472	0.00129958866981373
SS18L2	NK	NI	PC1_zscore	-0.00147248792980441	0.471407323331754	-0.138958298658387
SS18L2	NK	LPS	PC1_zscore	-0.00550672966385418	0.344994143808334	-0.477545881637995
SS18L2	NK	IAV	PC1_zscore	-0.00185494277170248	0.461074288530044	-0.168618142254469
SS18L2	NK	Tcruzi	PC1_zscore	-0.00285997780628513	0.426364015085682	-0.260831088802459
SS18L2	CD8T	NI	PC1_zscore	0.00861013642130357	0.189792336369726	0.946950458755818
SS18L2	CD8T	LPS	PC1_zscore	0.000911311045917633	0.476394197140993	0.0982157779870564
SS18L2	CD8T	IAV	PC1_zscore	0.00241797336240804	0.423521553306155	0.232576167577611
SS18L2	CD8T	Tcruzi	PC1_zscore	0.00308137078829295	0.383544299015588	0.341087080504343
SS18L2	monocyte	NI	PC1_zscore	0.00972979531185652	0.149668782771105	1.11076617968145
SS18L2	monocyte	LPS	PC1_zscore	0.0139399994362639	0.0808433097382329	1.42291958910576
SS18L2	monocyte	IAV	PC1_zscore	0.0130781605423124	0.116077129157447	1.25116460155379
SS18L2	monocyte	Tcruzi	PC1_zscore	0.0108150269885021	0.141238962717092	1.14663093175895
SS18L2	B	NI	PC1_zscore	-0.00070407918124452	0.491977087862211	-0.0821943277499621
SS18L2	B	LPS	PC1_zscore	0.00696561525539377	0.237672939503094	0.772052029748719
SS18L2	B	IAV	PC1_zscore	0.00975640931373473	0.168373428969439	1.02388996505242
SS18L2	B	Tcruzi	PC1_zscore	0.00204018435041928	0.423382285751075	0.230228484033255
SS18L2	CD4T	NI	PC1_zscore	-0.00235608529510668	0.379529486995144	-0.368282234864796
SS18L2	CD4T	LPS	PC1_zscore	0.00113466602804138	0.446696006290977	0.176751457742289
SS18L2	CD4T	IAV	PC1_zscore	0.00795948879876279	0.133368829916711	1.20632747505775
SS18L2	CD4T	Tcruzi	PC1_zscore	-0.012739305017794	0.0778141846000249	-1.65050283688372
NKTR	NK	NI	PC1_zscore	-0.0234110570284609	0.0113481526936043	-2.28041386173945
NKTR	NK	LPS	PC1_zscore	-0.037340898716503	0.000146198848658852	-3.40344407429046
NKTR	NK	IAV	PC1_zscore	-0.0173982463077588	0.0480404065873326	-1.65838933319762
NKTR	NK	Tcruzi	PC1_zscore	-0.0516471413576224	1.91188954268284e-06	-3.9603038290859
NKTR	CD8T	NI	PC1_zscore	-0.014920645082642	0.0456758393950158	-1.71727328469804
NKTR	CD8T	LPS	PC1_zscore	-0.022228168509334	0.00978470910667473	-2.35040850780346
NKTR	CD8T	IAV	PC1_zscore	-0.0309834653264266	0.00272705117786542	-2.70021061730062
NKTR	CD8T	Tcruzi	PC1_zscore	-0.0154014255749899	0.0547247566517646	-1.62548928144122
NKTR	monocyte	NI	PC1_zscore	-0.000260448085059791	0.49118961329587	-0.0209874465607681
NKTR	monocyte	LPS	PC1_zscore	-0.017113966234863	0.0685230165311718	-1.51785198013061
NKTR	monocyte	IAV	PC1_zscore	-0.0089706537072979	0.243870116549572	-0.685818510035026
NKTR	monocyte	Tcruzi	PC1_zscore	-0.0195569133840125	0.0543877537840385	-1.63989742674776
NKTR	B	NI	PC1_zscore	-0.0086682601102215	0.210502858249895	-0.812482699228695
NKTR	B	LPS	PC1_zscore	-0.0117113801798262	0.123983711649091	-1.16040628586901
NKTR	B	IAV	PC1_zscore	-0.0302025174453545	0.00250725559980902	-2.79727521292458
NKTR	B	Tcruzi	PC1_zscore	-0.026804138398652	0.00657118520154687	-2.50007692705228
NKTR	CD4T	NI	PC1_zscore	-0.00947982152729889	0.0704759114498278	-1.47399842751101
NKTR	CD4T	LPS	PC1_zscore	-0.0357178126002671	4.80526374246892e-09	-5.56823739408417
NKTR	CD4T	IAV	PC1_zscore	-0.0372114843617225	2.26201946063043e-09	-5.69388790343168
NKTR	CD4T	Tcruzi	PC1_zscore	-0.0265194221971599	3.93061378922699e-05	-3.95493856693682
HIGD1A	NK	NI	PC1_zscore	0.00104950463262567	0.513768066550856	0.0743175348300977
HIGD1A	NK	LPS	PC1_zscore	0.00597417058499667	0.403175221455614	0.373049213356066
HIGD1A	NK	IAV	PC1_zscore	0.00133979203280152	0.506721171780112	0.0904012722897991
HIGD1A	NK	Tcruzi	PC1_zscore	0.00111424477361631	0.511380720322934	0.0776848020010437
HIGD1A	CD8T	NI	PC1_zscore	-0.00654277014833505	0.409955245233554	-0.399796975096889
HIGD1A	CD8T	LPS	PC1_zscore	0.00590189364819883	0.39639655001215	0.401954666656019
HIGD1A	CD8T	IAV	PC1_zscore	0.00572282848166081	0.404008286975217	0.365656557302942
HIGD1A	CD8T	Tcruzi	PC1_zscore	0.00774539705027352	0.365651644307599	0.48873054065143
HIGD1A	monocyte	NI	PC1_zscore	-0.000939316492942592	0.522239981586281	-0.0778606218035178
HIGD1A	monocyte	LPS	PC1_zscore	0.000197480697396613	0.517737547479459	0.0149230441598994
HIGD1A	monocyte	IAV	PC1_zscore	-0.000455230098088336	0.531910706296772	-0.0322709429748213
HIGD1A	monocyte	Tcruzi	PC1_zscore	0.00475092328308532	0.40914418402489	0.371192913218631
HIGD1A	B	NI	PC1_zscore	-0.00102400319423547	0.526374153509518	-0.0753382688831491
HIGD1A	B	LPS	PC1_zscore	0.00264692850630511	0.474199734414445	0.180841124828684
HIGD1A	B	IAV	PC1_zscore	-0.000589812652432685	0.538987187459163	-0.0418249553308323
HIGD1A	B	Tcruzi	PC1_zscore	-0.00286653502409905	0.480684367180167	-0.203392243778561
HIGD1A	CD4T	NI	PC1_zscore	0.00835146508783067	0.304909966095733	0.668210046914944
HIGD1A	CD4T	LPS	PC1_zscore	0.00305441090858056	0.454343785942326	0.243224687846887
HIGD1A	CD4T	IAV	PC1_zscore	0.00497744422515691	0.398515974611176	0.398457154463598
HIGD1A	CD4T	Tcruzi	PC1_zscore	-0.000537464790842805	0.533982904911352	-0.0443996809114651
POMGNT2	NK	NI	PC1_zscore	0.00799985388264836	0.389183718606523	0.43183999592326
POMGNT2	NK	LPS	PC1_zscore	-0.0059030737416523	0.44498543511493	-0.290968552151927
POMGNT2	NK	IAV	PC1_zscore	-0.00185221897134571	0.515693370059214	-0.0998202318654109
POMGNT2	NK	Tcruzi	PC1_zscore	0.00626776562284903	0.422472990176229	0.341727772585375
POMGNT2	CD8T	NI	PC1_zscore	0.00567699472222234	0.437514140536794	0.298781044428203
POMGNT2	CD8T	LPS	PC1_zscore	0.00757931438576743	0.395573869876415	0.411359465522556
POMGNT2	CD8T	IAV	PC1_zscore	0.00671463960700617	0.414542793595164	0.354099804018034
POMGNT2	CD8T	Tcruzi	PC1_zscore	0.00800637046193954	0.395028386615198	0.417315541044927
POMGNT2	monocyte	NI	PC1_zscore	-0.0013631709976368	0.516096151965696	-0.0827993082615193
POMGNT2	monocyte	LPS	PC1_zscore	-0.0122956581917103	0.324311073305353	-0.521849231701583
POMGNT2	monocyte	IAV	PC1_zscore	0.00166953559393678	0.509984155591705	0.0846784812693116
POMGNT2	monocyte	Tcruzi	PC1_zscore	-0.0102570513622478	0.349738406103579	-0.539758785502372
POMGNT2	B	NI	PC1_zscore	0.00197256289567982	0.502541123733015	0.117969588152618
POMGNT2	B	LPS	PC1_zscore	-0.00756914027616197	0.408330861160899	-0.387522092109523
POMGNT2	B	IAV	PC1_zscore	0.00055969474837769	0.534775042115314	0.0320928925356042
POMGNT2	B	Tcruzi	PC1_zscore	-0.00648917119235701	0.418585907253763	-0.359198026453785
POMGNT2	CD4T	NI	PC1_zscore	0.00385352150347271	0.450348671731114	0.263836191312745
POMGNT2	CD4T	LPS	PC1_zscore	0.00675546951670241	0.394866164644855	0.414765688628471
POMGNT2	CD4T	IAV	PC1_zscore	-0.00218035678242821	0.498192438740455	-0.13557704629875
POMGNT2	CD4T	Tcruzi	PC1_zscore	0.00382807631241703	0.452114880902773	0.258629144554717
SNRK	NK	NI	PC1_zscore	0.00760433502705284	0.265589719182362	0.624021598019949
SNRK	NK	LPS	PC1_zscore	-0.00494302851467187	0.352577578430171	-0.383085171172387
SNRK	NK	IAV	PC1_zscore	-0.00933283341369304	0.240336669386924	-0.705864793963687
SNRK	NK	Tcruzi	PC1_zscore	0.00627154403094987	0.315107439246967	0.479945376088221
SNRK	CD8T	NI	PC1_zscore	0.0488745831805562	0.000119548581954205	3.6120897382891
SNRK	CD8T	LPS	PC1_zscore	-0.00249149333265248	0.426554172836215	-0.197256501707341
SNRK	CD8T	IAV	PC1_zscore	-0.00768630180081376	0.303786051570013	-0.523794201386595
SNRK	CD8T	Tcruzi	PC1_zscore	0.0305509143767752	0.00711866218585522	2.32652729900124
SNRK	monocyte	NI	PC1_zscore	0.0157602403144747	0.0694920811286024	1.44944980007411
SNRK	monocyte	LPS	PC1_zscore	0.00205811885218138	0.427332297395428	0.184192180323107
SNRK	monocyte	IAV	PC1_zscore	0.0098004111291467	0.218941855521649	0.773347072976728
SNRK	monocyte	Tcruzi	PC1_zscore	0.0129351888621484	0.133465830983365	1.09682653173041
SNRK	B	NI	PC1_zscore	0.0123534572215086	0.170236762252434	0.937930994398404
SNRK	B	LPS	PC1_zscore	-0.0156047499455867	0.132071963891508	-1.09585961429033
SNRK	B	IAV	PC1_zscore	-0.000873166741800299	0.475857369408087	-0.06237337286693
SNRK	B	Tcruzi	PC1_zscore	-0.012395679498566	0.19161426256903	-0.861577412723315
SNRK	CD4T	NI	PC1_zscore	0.0143579880081226	0.0462540264913887	1.65639733209793
SNRK	CD4T	LPS	PC1_zscore	-0.00524018587129897	0.277567067102482	-0.591299277335844
SNRK	CD4T	IAV	PC1_zscore	-0.00239283500721125	0.395987410334668	-0.269925444735944
SNRK	CD4T	Tcruzi	PC1_zscore	0.00343222813846951	0.352095248754612	0.379623551874939
ANO10	NK	NI	PC1_zscore	-0.0654820560924246	0.0134146511786948	-2.03540498959928
ANO10	NK	LPS	PC1_zscore	-0.102232907796976	0.00158350660897111	-2.55429970756471
ANO10	NK	IAV	PC1_zscore	-0.0331657184339028	0.140153835895841	-1.05851505676582
ANO10	NK	Tcruzi	PC1_zscore	-0.0208607037860757	0.24402232719906	-0.684287590326631
ANO10	CD8T	NI	PC1_zscore	0.00285331760934366	0.450856455502355	0.127124653426943
ANO10	CD8T	LPS	PC1_zscore	-0.017737648823328	0.24481194508749	-0.689162708099655
ANO10	CD8T	IAV	PC1_zscore	0.0190269840219454	0.262623879399957	0.63980908617547
ANO10	CD8T	Tcruzi	PC1_zscore	0.0144186966071216	0.279453105451029	0.587012049097819
ANO10	monocyte	NI	PC1_zscore	-0.0139106908009371	0.227389010732129	-0.744735778546011
ANO10	monocyte	LPS	PC1_zscore	-0.0312996028798668	0.0679054362932671	-1.47679796854011
ANO10	monocyte	IAV	PC1_zscore	-0.034275168652645	0.0764248443742936	-1.40715301218962
ANO10	monocyte	Tcruzi	PC1_zscore	-0.0487393713238074	0.012175749459037	-2.18199618160995
ANO10	B	NI	PC1_zscore	0.0325803522357177	0.114790197151133	1.17327935978319
ANO10	B	LPS	PC1_zscore	-0.0164066270442292	0.281748546826005	-0.573866004163185
ANO10	B	IAV	PC1_zscore	-0.0432227081398822	0.0790105946421999	-1.35087078949906
ANO10	B	Tcruzi	PC1_zscore	0.0326201920256248	0.138761676339551	1.06208798536061
ANO10	CD4T	NI	PC1_zscore	0.0296661947497857	0.0467547165635071	1.65972518559518
ANO10	CD4T	LPS	PC1_zscore	0.00202346982820959	0.458023746955441	0.103295810666413
ANO10	CD4T	IAV	PC1_zscore	-0.0209408758123308	0.143859793902161	-1.05874135585058
ANO10	CD4T	Tcruzi	PC1_zscore	-0.020981153431303	0.141642280781658	-1.06608280491647
ABHD5	NK	NI	PC1_zscore	0.0368803297151034	0.136861928817317	1.08021800496086
ABHD5	NK	LPS	PC1_zscore	-0.0720891145790744	0.013658712250446	-1.90440659256481
ABHD5	NK	IAV	PC1_zscore	-0.0518939496229522	0.0477871870761946	-1.53055197867199
ABHD5	NK	Tcruzi	PC1_zscore	0.0102245368115819	0.390034087573539	0.320850693488573
ABHD5	CD8T	NI	PC1_zscore	-0.0189204690062403	0.224734215042194	-0.747347481578269
ABHD5	CD8T	LPS	PC1_zscore	-0.0163380591747061	0.272887450035596	-0.592246553642076
ABHD5	CD8T	IAV	PC1_zscore	0.00907200419855712	0.39808030478161	0.288681068907291
ABHD5	CD8T	Tcruzi	PC1_zscore	-0.00839256085493936	0.371439790988457	-0.312548467590027
ABHD5	monocyte	NI	PC1_zscore	-0.0423443637957913	0.00514763438932009	-2.46857330664463
ABHD5	monocyte	LPS	PC1_zscore	-0.0378441049540817	0.0158578321238075	-2.08165235208262
ABHD5	monocyte	IAV	PC1_zscore	-0.0519045079428094	0.00574382586567501	-2.379773822526
ABHD5	monocyte	Tcruzi	PC1_zscore	-0.0191342624036991	0.145872745969601	-1.04734607570902
ABHD5	B	NI	PC1_zscore	-0.0234663928924572	0.214066712518729	-0.777692971600611
ABHD5	B	LPS	PC1_zscore	0.0123826699529962	0.359067867129694	0.394177744230432
ABHD5	B	IAV	PC1_zscore	-0.0548523300702982	0.0460073265973038	-1.49860069657914
ABHD5	B	Tcruzi	PC1_zscore	-0.0619940730945265	0.0262790876428234	-1.67050954462424
ABHD5	CD4T	NI	PC1_zscore	-0.0172868898382413	0.164389938843195	-0.972803812391447
ABHD5	CD4T	LPS	PC1_zscore	-0.00892905546786467	0.309541929937746	-0.494366963351397
ABHD5	CD4T	IAV	PC1_zscore	-0.00986126406882888	0.299507323914465	-0.519574211033461
ABHD5	CD4T	Tcruzi	PC1_zscore	0.000658833620139364	0.489269722703886	0.0336338050371927
TCAIM	NK	NI	PC1_zscore	0.0108073516613428	0.237853159632418	0.775465566477726
TCAIM	NK	LPS	PC1_zscore	0.0118555768964225	0.2165620302426	0.836853031402932
TCAIM	NK	IAV	PC1_zscore	0.00565247929427564	0.356706016627876	0.334505837392147
TCAIM	NK	Tcruzi	PC1_zscore	0.0133545028594113	0.184014618330867	0.985033853295573
TCAIM	CD8T	NI	PC1_zscore	0.0141715024976957	0.155044813651597	1.13691210150092
TCAIM	CD8T	LPS	PC1_zscore	0.00746668407519999	0.31588718080737	0.496337020467679
TCAIM	CD8T	IAV	PC1_zscore	0.0111169643337577	0.233280010637138	0.778259782552348
TCAIM	CD8T	Tcruzi	PC1_zscore	0.0149209375136225	0.14730869437901	1.16515516926119
TCAIM	monocyte	NI	PC1_zscore	0.0169950972444751	0.0973123352696586	1.45852751998689
TCAIM	monocyte	LPS	PC1_zscore	0.0201234252170016	0.059087274556837	1.46935933970044
TCAIM	monocyte	IAV	PC1_zscore	0.0120788172757259	0.20095655547014	0.895070680488986
TCAIM	monocyte	Tcruzi	PC1_zscore	0.0151366439770674	0.133951142197104	1.24198858052216
TCAIM	B	NI	PC1_zscore	0.01907443042074	0.0885539437587435	1.43116005896807
TCAIM	B	LPS	PC1_zscore	0.0107439509782227	0.234557997931214	0.785529410335838
TCAIM	B	IAV	PC1_zscore	0.0115474225115066	0.218928017739915	0.849544125646967
TCAIM	B	Tcruzi	PC1_zscore	0.0128252009223751	0.187783025059591	0.983644163600489
TCAIM	CD4T	NI	PC1_zscore	0.0156889106696129	0.0932778538932227	1.53876752002737
TCAIM	CD4T	LPS	PC1_zscore	0.00704516105010845	0.328293802173549	0.539259469159933
TCAIM	CD4T	IAV	PC1_zscore	0.0124952851849943	0.161998001988894	1.1418793413101
TCAIM	CD4T	Tcruzi	PC1_zscore	0.0112149049660352	0.197847664116058	0.989452913445579
ZNF445	NK	NI	PC1_zscore	0.00662312874320027	0.536591598323019	0.362019268705978
ZNF445	NK	LPS	PC1_zscore	-0.00877246050735264	0.489937231379174	-0.467692765538316
ZNF445	NK	IAV	PC1_zscore	-0.0215012945388106	0.358393547933891	-0.877358121410785
ZNF445	NK	Tcruzi	PC1_zscore	0.000346962254110962	0.647451293550913	0.019381091478044
ZNF445	CD8T	NI	PC1_zscore	0.0014725596670304	0.62107348257242	0.100168205049381
ZNF445	CD8T	LPS	PC1_zscore	-0.0136048244866393	0.406358648138131	-0.735866158207264
ZNF445	CD8T	IAV	PC1_zscore	-0.0829153681509203	0.00576023155674932	-1.69484104533839
ZNF445	CD8T	Tcruzi	PC1_zscore	0.00471131500024994	0.555239516748869	0.298212327369669
ZNF445	monocyte	NI	PC1_zscore	-0.00198507677039372	0.606619007881671	-0.1203429541301
ZNF445	monocyte	LPS	PC1_zscore	-0.0139532842268645	0.425318103440951	-0.669188884441035
ZNF445	monocyte	IAV	PC1_zscore	-0.0134694648604461	0.444749839479267	-0.603496191509485
ZNF445	monocyte	Tcruzi	PC1_zscore	-0.0166653177436982	0.39762970049245	-0.752449283937591
ZNF445	B	NI	PC1_zscore	0.00674995458462232	0.524841377317786	0.390674551825486
ZNF445	B	LPS	PC1_zscore	-0.0124905757166675	0.426533049213171	-0.66728065294407
ZNF445	B	IAV	PC1_zscore	-0.011048843806863	0.452568838674295	-0.585044353650957
ZNF445	B	Tcruzi	PC1_zscore	-0.012649505326016	0.426865811959775	-0.664950501277809
ZNF445	CD4T	NI	PC1_zscore	-0.00719903225517483	0.436221395006361	-0.65172293398254
ZNF445	CD4T	LPS	PC1_zscore	-0.0229087110739314	0.305032989040667	-1.22319937523403
ZNF445	CD4T	IAV	PC1_zscore	-0.0198101482382913	0.311731643072913	-1.14585457524073
ZNF445	CD4T	Tcruzi	PC1_zscore	0.00291340244145087	0.562465236028694	0.264092369144803
ZNF852	NK	NI	PC1_zscore	0.0106972450911497	0.308440425636767	0.552079418651914
ZNF852	NK	LPS	PC1_zscore	0.0205292084158035	0.196822963561373	0.854137999979464
ZNF852	NK	IAV	PC1_zscore	0.0084774189572068	0.36163600114051	0.416936889991175
ZNF852	NK	Tcruzi	PC1_zscore	0.0148763406074305	0.25398903319524	0.703518365100166
ZNF852	CD8T	NI	PC1_zscore	0.00862185014369385	0.333165221406171	0.48673686337736
ZNF852	CD8T	LPS	PC1_zscore	0.00293939765105322	0.454044411498376	0.166439803385288
ZNF852	CD8T	IAV	PC1_zscore	-4.29343460869623e-05	0.510927130744155	-0.00229254481675747
ZNF852	CD8T	Tcruzi	PC1_zscore	0.0031895453518075	0.446579667277667	0.181037122032802
ZNF852	monocyte	NI	PC1_zscore	0.00535429918976635	0.40467858606835	0.301350912711395
ZNF852	monocyte	LPS	PC1_zscore	-0.00749770842007891	0.361535733672798	-0.383077965705697
ZNF852	monocyte	IAV	PC1_zscore	-0.0250622916665126	0.140355995156756	-1.00212086037849
ZNF852	monocyte	Tcruzi	PC1_zscore	-0.00951936570257312	0.323660524491116	-0.501198996932679
ZNF852	B	NI	PC1_zscore	0.00627967921799281	0.379778912361846	0.371927534430391
ZNF852	B	LPS	PC1_zscore	-0.0105574358430132	0.290736405581697	-0.589561473191622
ZNF852	B	IAV	PC1_zscore	-0.00151201650097304	0.474023251728193	-0.0866014438578321
ZNF852	B	Tcruzi	PC1_zscore	0.00366015056059973	0.440172861794738	0.212499350952661
ZNF852	CD4T	NI	PC1_zscore	-0.0109163279776327	0.19893800199461	-0.895556806301146
ZNF852	CD4T	LPS	PC1_zscore	-0.0180625962525724	0.108708199428183	-1.29138844543144
ZNF852	CD4T	IAV	PC1_zscore	-0.0161156037476755	0.136848442936988	-1.14323190826102
ZNF852	CD4T	Tcruzi	PC1_zscore	0.0136701423346438	0.165550639317195	1.02167718605399
ZKSCAN7	NK	NI	PC1_zscore	-0.00139258150338797	0.485206972638649	-0.0430342816446216
ZKSCAN7	NK	LPS	PC1_zscore	0.0212112654229864	0.276415622685808	0.600494998447971
ZKSCAN7	NK	IAV	PC1_zscore	0.0347827123042555	0.172697477047074	0.926311958092763
ZKSCAN7	NK	Tcruzi	PC1_zscore	0.0197013855431772	0.287246821585381	0.56906007845185
ZKSCAN7	CD8T	NI	PC1_zscore	0.0314302646717913	0.172613082476514	0.933639158349751
ZKSCAN7	CD8T	LPS	PC1_zscore	0.0130146278393081	0.345215467509991	0.397254475276144
ZKSCAN7	CD8T	IAV	PC1_zscore	0.0265557045622559	0.228826275597947	0.73610582692648
ZKSCAN7	CD8T	Tcruzi	PC1_zscore	0.0232563837147124	0.247935475281603	0.676808547181333
ZKSCAN7	monocyte	NI	PC1_zscore	-0.0481243879251986	0.0877486314186366	-1.25271056317907
ZKSCAN7	monocyte	LPS	PC1_zscore	-0.0586725172273836	0.0591534020882978	-1.4195257519532
ZKSCAN7	monocyte	IAV	PC1_zscore	-0.0630401489981837	0.0582153457801891	-1.41102896233368
ZKSCAN7	monocyte	Tcruzi	PC1_zscore	-0.0660202477578331	0.0441992136752074	-1.49671322589362
ZKSCAN7	B	NI	PC1_zscore	-0.0140552944168074	0.335091121416429	-0.441482301006745
ZKSCAN7	B	LPS	PC1_zscore	-0.056633695307098	0.061303021964732	-1.40839958060728
ZKSCAN7	B	IAV	PC1_zscore	0.000896703710689168	0.49847782096188	0.0272989145857139
ZKSCAN7	B	Tcruzi	PC1_zscore	-0.000126029202815666	0.497554565298033	-0.00390586032897819
ZKSCAN7	CD4T	NI	PC1_zscore	0.00859285750431258	0.381633343361724	0.304823649869535
ZKSCAN7	CD4T	LPS	PC1_zscore	-0.0217780535921434	0.235156168938081	-0.716890104073392
ZKSCAN7	CD4T	IAV	PC1_zscore	0.0349367305653012	0.133758797817111	1.08061857196048
ZKSCAN7	CD4T	Tcruzi	PC1_zscore	-0.0086063884179367	0.393365341042658	-0.289146786607828
ZNF197	NK	NI	PC1_zscore	-0.0114280498939924	0.320451365848941	-0.46438612602842
ZNF197	NK	LPS	PC1_zscore	-0.00393535150064234	0.427579967000843	-0.151908400398417
ZNF197	NK	IAV	PC1_zscore	-0.00391351747513658	0.430418833602254	-0.1500442999036
ZNF197	NK	Tcruzi	PC1_zscore	-0.00620769106370503	0.397786363079503	-0.238922862041317
ZNF197	CD8T	NI	PC1_zscore	-0.0409974131376764	0.0366027927197194	-1.73217082751178
ZNF197	CD8T	LPS	PC1_zscore	-0.0182918561201129	0.217796486342535	-0.765167420248501
ZNF197	CD8T	IAV	PC1_zscore	-0.00894081006488228	0.358819229094557	-0.336892017625738
ZNF197	CD8T	Tcruzi	PC1_zscore	-0.0183646938515108	0.217338350998143	-0.770806466059285
ZNF197	monocyte	NI	PC1_zscore	-0.0499019574503005	0.00513244088594456	-2.37641962335927
ZNF197	monocyte	LPS	PC1_zscore	-0.0245344110600942	0.107006674472611	-1.23070519964104
ZNF197	monocyte	IAV	PC1_zscore	-0.0503059476353679	0.0143636300396742	-2.03054942243516
ZNF197	monocyte	Tcruzi	PC1_zscore	0.0144900988329968	0.262395002222692	0.634599863768047
ZNF197	B	NI	PC1_zscore	-0.00809738243877966	0.363031872976085	-0.347438102855793
ZNF197	B	LPS	PC1_zscore	-0.0257782392690481	0.132506394811007	-1.09419900774744
ZNF197	B	IAV	PC1_zscore	-0.0201098875607942	0.200424038683905	-0.824291859651311
ZNF197	B	Tcruzi	PC1_zscore	-0.0206816601917456	0.190977804823342	-0.861085444384979
ZNF197	CD4T	NI	PC1_zscore	-0.0253196789081077	0.0665741867823979	-1.48331023949517
ZNF197	CD4T	LPS	PC1_zscore	-0.0623904350069378	0.000278671766125504	-3.18117074469122
ZNF197	CD4T	IAV	PC1_zscore	-0.0244465033317924	0.0803602172202336	-1.3875032602889
ZNF197	CD4T	Tcruzi	PC1_zscore	-0.0247799733018156	0.0861500894442668	-1.34687678949994
ZNF35	NK	NI	PC1_zscore	0.019790917736971	0.227970267394104	0.757752553298779
ZNF35	NK	LPS	PC1_zscore	-0.00973104700698462	0.354779378891578	-0.394038044508365
ZNF35	NK	IAV	PC1_zscore	0.00715180905252341	0.401984896967966	0.295555139332325
ZNF35	NK	Tcruzi	PC1_zscore	0.000874960705756382	0.502074489863192	0.0376277120114165
ZNF35	CD8T	NI	PC1_zscore	-0.0367620395626266	0.116873064299278	-1.08573733555073
ZNF35	CD8T	LPS	PC1_zscore	-0.00213049252964168	0.465070156934409	-0.0855307484003503
ZNF35	CD8T	IAV	PC1_zscore	-0.00622133172195302	0.404107729275815	-0.243560438582584
ZNF35	CD8T	Tcruzi	PC1_zscore	-0.0191002683424257	0.249568588200768	-0.680042837030777
ZNF35	monocyte	NI	PC1_zscore	0.00368994548081703	0.439494144252991	0.191565350244816
ZNF35	monocyte	LPS	PC1_zscore	-0.00603991643633537	0.396432711185659	-0.281919827068951
ZNF35	monocyte	IAV	PC1_zscore	-0.0111316238602336	0.325534968512738	-0.473051727862317
ZNF35	monocyte	Tcruzi	PC1_zscore	0.00249048286288387	0.462026175382059	0.12345058675298
ZNF35	B	NI	PC1_zscore	-0.0125038245377748	0.290161079586801	-0.567797802003968
ZNF35	B	LPS	PC1_zscore	0.00495598664408547	0.432179257338833	0.213853417300111
ZNF35	B	IAV	PC1_zscore	0.00182194254101916	0.484420002120058	0.0798287804442597
ZNF35	B	Tcruzi	PC1_zscore	-0.0086137906173576	0.358442538525453	-0.385289488041535
ZNF35	CD4T	NI	PC1_zscore	-0.0292257624334511	0.126172742302464	-1.0438343958469
ZNF35	CD4T	LPS	PC1_zscore	-0.0247462358819227	0.182646439331916	-0.87799370257216
ZNF35	CD4T	IAV	PC1_zscore	-0.0238104374944059	0.183513647446998	-0.874790132261005
ZNF35	CD4T	Tcruzi	PC1_zscore	0.00319123277041594	0.463178189814245	0.139495200674884
ZNF502	NK	NI	PC1_zscore	0.0780420525044016	0.0353325411518472	1.65174818305067
ZNF502	NK	LPS	PC1_zscore	0.0656690679901686	0.0664708298087573	1.42553735497732
ZNF502	NK	IAV	PC1_zscore	0.0315679515023406	0.2237538673304	0.75551699588465
ZNF502	NK	Tcruzi	PC1_zscore	0.0505550267881143	0.114838834401556	1.15484415783185
ZNF502	CD8T	NI	PC1_zscore	0.043326228730566	0.158018989413983	0.985607304317334
ZNF502	CD8T	LPS	PC1_zscore	0.072149930507225	0.0516208718559468	1.51137959282042
ZNF502	CD8T	IAV	PC1_zscore	0.0822255354833444	0.0411852597764742	1.57123746180292
ZNF502	CD8T	Tcruzi	PC1_zscore	0.0113708056940608	0.393796451365285	0.261704886445923
ZNF502	monocyte	NI	PC1_zscore	-0.0461585248306434	0.112283083664286	-1.17562074442434
ZNF502	monocyte	LPS	PC1_zscore	-0.0712238405331233	0.0424375302562537	-1.61584839406037
ZNF502	monocyte	IAV	PC1_zscore	-0.0955482042291135	0.0201117910426412	-1.85086155265248
ZNF502	monocyte	Tcruzi	PC1_zscore	-0.0549964606043852	0.0876967104165876	-1.29313988122259
ZNF502	B	NI	PC1_zscore	0.0196181229669569	0.299379572861765	0.528645355564841
ZNF502	B	LPS	PC1_zscore	-0.028606825885568	0.231864934553187	-0.72807665391206
ZNF502	B	IAV	PC1_zscore	0.0168944492434506	0.341861027611383	0.429730153827416
ZNF502	B	Tcruzi	PC1_zscore	-0.0086398912602024	0.410593731220477	-0.22610427263921
ZNF502	CD4T	NI	PC1_zscore	0.00266963400924243	0.466183841290549	0.079753893289501
ZNF502	CD4T	LPS	PC1_zscore	-0.0254486268519334	0.232535793251343	-0.728137594571537
ZNF502	CD4T	IAV	PC1_zscore	0.0258697866682366	0.230354547592573	0.734889710946759
ZNF502	CD4T	Tcruzi	PC1_zscore	-0.0318387499690585	0.192018544247203	-0.867107556177245
ZNF501	NK	NI	PC1_zscore	0.0123443941462157	0.337952900495703	0.48908189731034
ZNF501	NK	LPS	PC1_zscore	-0.00813862994179016	0.383631570788006	-0.340220132414392
ZNF501	NK	IAV	PC1_zscore	-0.00111240849596802	0.491644223618721	-0.0479761529031087
ZNF501	NK	Tcruzi	PC1_zscore	-0.00246210136156563	0.46862302428257	-0.10962841092803
ZNF501	CD8T	NI	PC1_zscore	0.00530648793943497	0.448742667708024	0.21475667287755
ZNF501	CD8T	LPS	PC1_zscore	0.0114642489794139	0.355485081940761	0.450709043933946
ZNF501	CD8T	IAV	PC1_zscore	0.0103660367566846	0.373468399366734	0.402990646725628
ZNF501	CD8T	Tcruzi	PC1_zscore	0.00513962203513334	0.449404763801772	0.209683088708236
ZNF501	monocyte	NI	PC1_zscore	-0.018635777315674	0.217233307149962	-0.8013779955588
ZNF501	monocyte	LPS	PC1_zscore	-0.0260505779053426	0.154661781852318	-0.944991395571198
ZNF501	monocyte	IAV	PC1_zscore	-0.0272016642473022	0.163867435552851	-0.921756346936459
ZNF501	monocyte	Tcruzi	PC1_zscore	-0.0230492943779017	0.186500168145412	-0.875419486068768
ZNF501	B	NI	PC1_zscore	-0.0078681080174936	0.373533027589133	-0.374491460303219
ZNF501	B	LPS	PC1_zscore	-1.14597419974434e-06	0.503437347170013	-5.02973584748942e-05
ZNF501	B	IAV	PC1_zscore	-0.00624640985718171	0.400163740254656	-0.28805458218183
ZNF501	B	Tcruzi	PC1_zscore	-0.00286728575347621	0.458945863873101	-0.134537945455371
ZNF501	CD4T	NI	PC1_zscore	-0.00148361554155838	0.484438942812075	-0.0766058779854125
ZNF501	CD4T	LPS	PC1_zscore	-0.0125776551527063	0.299785866419682	-0.580004854230141
ZNF501	CD4T	IAV	PC1_zscore	-0.0199872167458248	0.201148093619269	-0.860947937452612
ZNF501	CD4T	Tcruzi	PC1_zscore	-0.0042605369723412	0.433421945473946	-0.214325882857711
KIAA1143	NK	NI	PC1_zscore	-0.00957190790164998	0.32612659379663	-1.02808019606366
KIAA1143	NK	LPS	PC1_zscore	-0.0104645112255162	0.307501130577231	-1.10085496028917
KIAA1143	NK	IAV	PC1_zscore	-0.0100210512562401	0.316322953504878	-1.06789670008749
KIAA1143	NK	Tcruzi	PC1_zscore	-0.010736631117992	0.303680272366085	-1.11350090252797
KIAA1143	CD8T	NI	PC1_zscore	-0.00897097207512473	0.33698233440963	-0.988420830176777
KIAA1143	CD8T	LPS	PC1_zscore	-0.00844844738208527	0.354084120054821	-0.900628207550964
KIAA1143	CD8T	IAV	PC1_zscore	-0.035778825710423	0.0214532511563734	-1.055085780832
KIAA1143	CD8T	Tcruzi	PC1_zscore	-0.0110687260187311	0.297458599999287	-1.14864027285019
KIAA1143	monocyte	NI	PC1_zscore	-0.00952207544378771	0.317299094559783	-1.09690900733285
KIAA1143	monocyte	LPS	PC1_zscore	-0.0110104946648692	0.287609333650237	-1.19449525014948
KIAA1143	monocyte	IAV	PC1_zscore	-0.0110834216344811	0.2936521421896	-1.15849877287794
KIAA1143	monocyte	Tcruzi	PC1_zscore	-0.0110513862405089	0.29320512459068	-1.18093254607958
KIAA1143	B	NI	PC1_zscore	-0.00963732090521242	0.322374404673151	-1.05625230121175
KIAA1143	B	LPS	PC1_zscore	-0.0108450545469052	0.299013146007016	-1.14751949931864
KIAA1143	B	IAV	PC1_zscore	-0.0101344044337377	0.312776601686531	-1.08952423570063
KIAA1143	B	Tcruzi	PC1_zscore	-0.0104189329669651	0.306985301279903	-1.11436844487992
KIAA1143	CD4T	NI	PC1_zscore	-0.00913590679693366	0.320194590299594	-1.09414268965814
KIAA1143	CD4T	LPS	PC1_zscore	-0.00964368539281582	0.304936290062368	-1.16600384532417
KIAA1143	CD4T	IAV	PC1_zscore	-0.00949814771842682	0.308798566563711	-1.14702911139504
KIAA1143	CD4T	Tcruzi	PC1_zscore	-0.00839711258742538	0.348818030263711	-0.964782496974401
TMEM42	NK	NI	PC1_zscore	-0.00514869933448915	0.403593328644954	-0.295823089733398
TMEM42	NK	LPS	PC1_zscore	-0.0100042369361884	0.323933872095238	-0.510496626798998
TMEM42	NK	IAV	PC1_zscore	0.00393880412757373	0.427054859892114	0.216039199132969
TMEM42	NK	Tcruzi	PC1_zscore	0.00561777606770664	0.389327866565178	0.315578490080929
TMEM42	CD8T	NI	PC1_zscore	0.0241756465933972	0.0970916459029623	1.29350497761304
TMEM42	CD8T	LPS	PC1_zscore	-0.00352211723983924	0.439798718640756	-0.211187986327513
TMEM42	CD8T	IAV	PC1_zscore	-0.00660339070803445	0.382312862259811	-0.360809975692472
TMEM42	CD8T	Tcruzi	PC1_zscore	0.0169269333630325	0.176322168045577	0.949169336067808
TMEM42	monocyte	NI	PC1_zscore	0.00593823046778233	0.372282519113099	0.36535852972942
TMEM42	monocyte	LPS	PC1_zscore	-0.005916886843165	0.385647842642729	-0.324244304687274
TMEM42	monocyte	IAV	PC1_zscore	-0.0117627136139262	0.293401184871784	-0.58032998469279
TMEM42	monocyte	Tcruzi	PC1_zscore	-0.0120398515584398	0.272678935465563	-0.648607666681628
TMEM42	B	NI	PC1_zscore	0.0178041020514609	0.151814230259632	1.01184107385913
TMEM42	B	LPS	PC1_zscore	-0.00397247800134555	0.422509308696933	-0.240339155094709
TMEM42	B	IAV	PC1_zscore	0.0013926999817536	0.479582302548409	0.0844822686509273
TMEM42	B	Tcruzi	PC1_zscore	0.00550743709337735	0.38211824450672	0.338731079780517
TMEM42	CD4T	NI	PC1_zscore	0.0117441798158964	0.168168102657745	1.00128759429334
TMEM42	CD4T	LPS	PC1_zscore	0.00300829977723878	0.411921933000719	0.255268194501718
TMEM42	CD4T	IAV	PC1_zscore	0.00226713768123353	0.433935063617044	0.189308086903809
TMEM42	CD4T	Tcruzi	PC1_zscore	-0.0101708970668474	0.222309076692369	-0.807950575334659
ZDHHC3	NK	NI	PC1_zscore	0.00552159986225466	0.365259888493103	0.427480240259717
ZDHHC3	NK	LPS	PC1_zscore	-0.00516332922562044	0.365505599384825	-0.382092203389712
ZDHHC3	NK	IAV	PC1_zscore	-0.00403268158511495	0.39395185892224	-0.30713844209556
ZDHHC3	NK	Tcruzi	PC1_zscore	0.00321344722623043	0.434642318697489	0.247425563180509
ZDHHC3	CD8T	NI	PC1_zscore	-0.00634977434655452	0.317987266234121	-0.524832772456072
ZDHHC3	CD8T	LPS	PC1_zscore	-0.00863233366304208	0.259850294898108	-0.696012122854701
ZDHHC3	CD8T	IAV	PC1_zscore	-0.00231726422579071	0.437915305834224	-0.179946689841644
ZDHHC3	CD8T	Tcruzi	PC1_zscore	0.00134381273740986	0.484565729092634	0.110841696256943
ZDHHC3	monocyte	NI	PC1_zscore	0.00152967854588579	0.459054822892697	0.165222814850949
ZDHHC3	monocyte	LPS	PC1_zscore	-0.00256509058246522	0.410995216844227	-0.253238604627691
ZDHHC3	monocyte	IAV	PC1_zscore	0.00155515065184032	0.467754260045976	0.140247619230662
ZDHHC3	monocyte	Tcruzi	PC1_zscore	0.00800202267043206	0.245315628318869	0.77065077964266
ZDHHC3	B	NI	PC1_zscore	-0.00595085014556599	0.319615948786532	-0.518924826090422
ZDHHC3	B	LPS	PC1_zscore	0.010452624262148	0.243127187623935	0.778359868749286
ZDHHC3	B	IAV	PC1_zscore	-0.000595869709865294	0.492266909105137	-0.0492430788379168
ZDHHC3	B	Tcruzi	PC1_zscore	-0.00127202483376752	0.471092422695516	-0.109058094298798
ZDHHC3	CD4T	NI	PC1_zscore	-0.00990537992479935	0.156726069605404	-1.08548986551127
ZDHHC3	CD4T	LPS	PC1_zscore	-0.0179796513894406	0.067070420264751	-1.66010140079365
ZDHHC3	CD4T	IAV	PC1_zscore	-0.00623881139516709	0.275765021526684	-0.657506411270496
ZDHHC3	CD4T	Tcruzi	PC1_zscore	-0.00414736307731704	0.342794901861992	-0.457626651876823
EXOSC7	NK	NI	PC1_zscore	0.00384378383870108	0.38493651477632	0.281390477409941
EXOSC7	NK	LPS	PC1_zscore	0.0161829257657663	0.130059058591838	1.08249829450092
EXOSC7	NK	IAV	PC1_zscore	4.86751906193097e-05	0.485045719101121	0.00329286336671852
EXOSC7	NK	Tcruzi	PC1_zscore	0.00654744939629361	0.312846184677814	0.475350164449437
EXOSC7	CD8T	NI	PC1_zscore	0.0196697696294471	0.0646735672193095	1.48089540541865
EXOSC7	CD8T	LPS	PC1_zscore	0.010997221803241	0.192128893563108	0.86553939965586
EXOSC7	CD8T	IAV	PC1_zscore	0.00623193026210673	0.31616168560362	0.454304592499154
EXOSC7	CD8T	Tcruzi	PC1_zscore	0.0151476856877326	0.118752417129485	1.17063431687957
EXOSC7	monocyte	NI	PC1_zscore	-0.00581692634787139	0.345738845909392	-0.415769135798999
EXOSC7	monocyte	LPS	PC1_zscore	-0.00234351966525115	0.452132014322922	-0.158378341555569
EXOSC7	monocyte	IAV	PC1_zscore	-0.000871588958722588	0.49555774739214	-0.0564666580730514
EXOSC7	monocyte	Tcruzi	PC1_zscore	-0.00548047589516468	0.36320540198927	-0.37793784388588
EXOSC7	B	NI	PC1_zscore	0.000205662006966013	0.493245892500667	0.016681280050302
EXOSC7	B	LPS	PC1_zscore	0.00557404146109355	0.327201967208264	0.446711043135687
EXOSC7	B	IAV	PC1_zscore	0.00624940431762044	0.309383600314517	0.494347329845139
EXOSC7	B	Tcruzi	PC1_zscore	0.00379190773259733	0.37845123724179	0.309165083804046
EXOSC7	CD4T	NI	PC1_zscore	0.010668633785861	0.118955395859028	1.20654949955573
EXOSC7	CD4T	LPS	PC1_zscore	0.0190690820822338	0.0251988604066233	2.01399662007876
EXOSC7	CD4T	IAV	PC1_zscore	0.0188893416637809	0.0281690036580444	1.94612282585954
EXOSC7	CD4T	Tcruzi	PC1_zscore	0.0154965453045805	0.0509515977312988	1.65695743598533
LARS2	NK	NI	PC1_zscore	-0.00372389900779142	0.429468258679739	-0.181781151995272
LARS2	NK	LPS	PC1_zscore	0.000104936745559713	0.498138373829298	0.00488901829704013
LARS2	NK	IAV	PC1_zscore	0.0185377073709948	0.197750386231135	0.835311844256327
LARS2	NK	Tcruzi	PC1_zscore	0.00690093316935366	0.374168974673315	0.325400335294727
LARS2	CD8T	NI	PC1_zscore	0.0106693608933507	0.278829640044872	0.586068535876342
LARS2	CD8T	LPS	PC1_zscore	0.0113716604273262	0.27270326939527	0.601377482403309
LARS2	CD8T	IAV	PC1_zscore	0.020329569863658	0.161695319246762	0.958192396012353
LARS2	CD8T	Tcruzi	PC1_zscore	0.00466267734156662	0.401200322598585	0.247070840139855
LARS2	monocyte	NI	PC1_zscore	-0.0335881758474877	0.0147447887216356	-2.0255553603059
LARS2	monocyte	LPS	PC1_zscore	-0.0342098869367595	0.0172952336101242	-1.99331849768489
LARS2	monocyte	IAV	PC1_zscore	-0.0292111647083895	0.0540604033595606	-1.5317125541333
LARS2	monocyte	Tcruzi	PC1_zscore	-0.0439865764797226	0.00524593184693045	-2.30231547488793
LARS2	B	NI	PC1_zscore	0.00878044197465232	0.30302357013249	0.51403977179798
LARS2	B	LPS	PC1_zscore	-0.0111189936930468	0.263873013389402	-0.625446969036683
LARS2	B	IAV	PC1_zscore	0.00387591386204528	0.42078738216934	0.21392971970043
LARS2	B	Tcruzi	PC1_zscore	-0.00639529977158992	0.359918998759415	-0.357482429532036
LARS2	CD4T	NI	PC1_zscore	-0.0125692912374171	0.171644837301329	-0.943501666236723
LARS2	CD4T	LPS	PC1_zscore	0.0163330915000523	0.109441730625835	1.21783021383808
LARS2	CD4T	IAV	PC1_zscore	0.0188411915086747	0.0753036956379525	1.4144493266731
LARS2	CD4T	Tcruzi	PC1_zscore	-0.0192168444382856	0.0870063916802853	-1.32376295080855
LIMD1	NK	NI	PC1_zscore	-0.00376453620749646	0.424095480162424	-0.182587302213683
LIMD1	NK	LPS	PC1_zscore	-0.0231417920653588	0.143472594435025	-1.02460275431123
LIMD1	NK	IAV	PC1_zscore	0.000672792980372146	0.500600586545468	0.0306558628521113
LIMD1	NK	Tcruzi	PC1_zscore	-0.0157500234020167	0.226767430286665	-0.727458970356646
LIMD1	CD8T	NI	PC1_zscore	-0.029018186512557	0.0583778318961783	-1.51014161969478
LIMD1	CD8T	LPS	PC1_zscore	-0.0102687988206895	0.290578833543403	-0.536636582665717
LIMD1	CD8T	IAV	PC1_zscore	0.00152861222063324	0.486750421205398	0.0721066402467606
LIMD1	CD8T	Tcruzi	PC1_zscore	-0.0407264099073503	0.0219885630883829	-1.83563134148821
LIMD1	monocyte	NI	PC1_zscore	-0.00135969748603955	0.46911665890542	-0.0781572771160738
LIMD1	monocyte	LPS	PC1_zscore	0.0192924503175227	0.195002732665761	0.855251540636646
LIMD1	monocyte	IAV	PC1_zscore	0.00689022677178791	0.368779502245782	0.351629052600118
LIMD1	monocyte	Tcruzi	PC1_zscore	-0.00575465683127902	0.380505061975416	-0.298377293254912
LIMD1	B	NI	PC1_zscore	-0.0120915801429029	0.220615107239404	-0.766446915744329
LIMD1	B	LPS	PC1_zscore	-0.02965244044421	0.0399168293805062	-1.66086168656434
LIMD1	B	IAV	PC1_zscore	-0.0501295631401157	0.00617340381847642	-2.14597377092821
LIMD1	B	Tcruzi	PC1_zscore	-0.00875986406254882	0.301298550163354	-0.512020953818854
LIMD1	CD4T	NI	PC1_zscore	-0.00948987674799731	0.241767876928926	-0.699002083341402
LIMD1	CD4T	LPS	PC1_zscore	-0.0279651438153331	0.0267878134652175	-1.86295045492916
LIMD1	CD4T	IAV	PC1_zscore	-0.03033660613982	0.0206671424984695	-1.95696990946621
LIMD1	CD4T	Tcruzi	PC1_zscore	-0.00119060303559207	0.463420786712947	-0.0817058962261722
SACM1L	NK	NI	PC1_zscore	-0.0153077563301299	0.162219721868763	-0.978400945797211
SACM1L	NK	LPS	PC1_zscore	-0.0285843590782666	0.0371985984465656	-1.77137979811477
SACM1L	NK	IAV	PC1_zscore	-0.0321262698809758	0.0267172945528016	-1.89591482207268
SACM1L	NK	Tcruzi	PC1_zscore	-0.0251202510721536	0.0646520125735102	-1.49869179278118
SACM1L	CD8T	NI	PC1_zscore	-0.063936923455329	1.22351687004141e-07	-4.93863047516623
SACM1L	CD8T	LPS	PC1_zscore	-0.0529304319315623	6.18074379250544e-05	-3.63898545402686
SACM1L	CD8T	IAV	PC1_zscore	-0.0563416375432024	0.000365889719406765	-3.12834851090742
SACM1L	CD8T	Tcruzi	PC1_zscore	-0.0725179620483819	2.27405849706486e-08	-5.09446828202868
SACM1L	monocyte	NI	PC1_zscore	-0.00204981165674655	0.428210076324695	-0.185101428468037
SACM1L	monocyte	LPS	PC1_zscore	0.0071506940769397	0.274915702329668	0.595225007335433
SACM1L	monocyte	IAV	PC1_zscore	0.00879458578485815	0.257190132189236	0.646684251666176
SACM1L	monocyte	Tcruzi	PC1_zscore	0.00123716822825612	0.459555917516716	0.0992699989739508
SACM1L	B	NI	PC1_zscore	-0.0310967891335812	0.0170482771195832	-2.0454943730264
SACM1L	B	LPS	PC1_zscore	-0.0478268477633168	0.000802716144607141	-2.97792527889269
SACM1L	B	IAV	PC1_zscore	-0.0276804508569646	0.0441718995765219	-1.66315188557803
SACM1L	B	Tcruzi	PC1_zscore	-0.0363300975036322	0.0106368299773214	-2.20462766066295
SACM1L	CD4T	NI	PC1_zscore	-0.0187798901763521	0.013777144242238	-2.19695274003195
SACM1L	CD4T	LPS	PC1_zscore	-0.0308090037982445	0.000144638386909479	-3.59642484966279
SACM1L	CD4T	IAV	PC1_zscore	-0.0377091613153159	1.0305293085211e-05	-4.20887543961918
SACM1L	CD4T	Tcruzi	PC1_zscore	-0.0222925183566047	0.00691018784545916	-2.44618332058393
LZTFL1	NK	NI	PC1_zscore	0.0221426606064718	0.249416136240886	0.675479669922862
LZTFL1	NK	LPS	PC1_zscore	-0.019297175669846	0.298023441773571	-0.537837496666332
LZTFL1	NK	IAV	PC1_zscore	-0.0287105594848019	0.214438790969624	-0.792073368515985
LZTFL1	NK	Tcruzi	PC1_zscore	0.0857327237967499	0.00753062235088057	2.26869399126589
LZTFL1	CD8T	NI	PC1_zscore	-0.0303049517417093	0.118737760810374	-1.17758383171104
LZTFL1	CD8T	LPS	PC1_zscore	0.0666145704952339	0.0112880765984601	2.22720680503471
LZTFL1	CD8T	IAV	PC1_zscore	-0.00240366358072471	0.473502146260012	-0.0715101519280529
LZTFL1	CD8T	Tcruzi	PC1_zscore	0.00370023074859232	0.445045678012993	0.137149019052661
LZTFL1	monocyte	NI	PC1_zscore	0.00159248057708229	0.479541318970454	0.057306834991655
LZTFL1	monocyte	LPS	PC1_zscore	-0.0860736905516385	0.00312576801675357	-2.61469807149035
LZTFL1	monocyte	IAV	PC1_zscore	-0.0666482484274385	0.0349845001256128	-1.75260546626748
LZTFL1	monocyte	Tcruzi	PC1_zscore	-0.0138683022480642	0.325460343469594	-0.448022968544637
LZTFL1	B	NI	PC1_zscore	0.0434448476277486	0.053453776826745	1.58594685243702
LZTFL1	B	LPS	PC1_zscore	0.00873194888173133	0.377974776221489	0.3095434003336
LZTFL1	B	IAV	PC1_zscore	-0.0104882421605956	0.366431891775665	-0.343386895840463
LZTFL1	B	Tcruzi	PC1_zscore	0.0292080670577385	0.161922307133106	0.980380405145087
LZTFL1	CD4T	NI	PC1_zscore	0.0624381559270141	0.00038963686166923	3.2924122676665
LZTFL1	CD4T	LPS	PC1_zscore	0.0359680094679499	0.0261359901005321	1.93422870978566
LZTFL1	CD4T	IAV	PC1_zscore	0.0245080131906137	0.105860054844627	1.24658478781321
LZTFL1	CD4T	Tcruzi	PC1_zscore	0.0609810023440429	0.00146093477979017	2.89788092134896
FYCO1	NK	NI	PC1_zscore	-0.00636416362146962	0.360429253641369	-0.358030178069095
FYCO1	NK	LPS	PC1_zscore	-0.0106390596111816	0.287064450565713	-0.562981082122899
FYCO1	NK	IAV	PC1_zscore	-0.0174816297976426	0.176493730120793	-0.917073205003486
FYCO1	NK	Tcruzi	PC1_zscore	-0.0109821031665293	0.280658439484953	-0.580807103360952
FYCO1	CD8T	NI	PC1_zscore	-0.0519806045600861	0.00476610676180456	-2.8097302796894
FYCO1	CD8T	LPS	PC1_zscore	-0.0106125027707142	0.252159218255175	-0.661108965842274
FYCO1	CD8T	IAV	PC1_zscore	-0.0168914924573194	0.172066703537585	-0.931976406592946
FYCO1	CD8T	Tcruzi	PC1_zscore	-0.0356966453007167	0.0187615246700443	-2.01778332284244
FYCO1	monocyte	NI	PC1_zscore	0.00533509589541425	0.357562837014842	0.365872872608509
FYCO1	monocyte	LPS	PC1_zscore	0.0310781110260477	0.0282521710719441	1.80140973528195
FYCO1	monocyte	IAV	PC1_zscore	0.00517933853541121	0.378958743929638	0.311676718807333
FYCO1	monocyte	Tcruzi	PC1_zscore	0.00201080210298934	0.446505086370003	0.126445114867342
FYCO1	B	NI	PC1_zscore	0.00171913727177768	0.466477129789134	0.0960448972626292
FYCO1	B	LPS	PC1_zscore	0.0295458814775068	0.0683290294225831	1.39582684819599
FYCO1	B	IAV	PC1_zscore	-0.000644275940740631	0.488544683487943	-0.0351081133368406
FYCO1	B	Tcruzi	PC1_zscore	0.00125843000210446	0.478297053573006	0.0680089067496754
FYCO1	CD4T	NI	PC1_zscore	-0.0198418628248203	0.0643548568322763	-1.48928905987664
FYCO1	CD4T	LPS	PC1_zscore	0.00231557198314663	0.428053785855143	0.188860427717024
FYCO1	CD4T	IAV	PC1_zscore	0.00605109339089486	0.31815191403133	0.484352667341839
FYCO1	CD4T	Tcruzi	PC1_zscore	-0.0185930627882264	0.0808832197727007	-1.37996107789052
CCR1	NK	NI	PC1_zscore	0.0493424968161872	0.192435408300604	0.863421444691533
CCR1	NK	LPS	PC1_zscore	0.239449238887403	1.77708145802481e-05	3.84426585841045
CCR1	NK	IAV	PC1_zscore	0.178462631549722	0.000136502127804773	3.49407441300739
CCR1	NK	Tcruzi	PC1_zscore	0.0588678209542147	0.157923281476071	0.995205702172226
CCR1	CD8T	NI	PC1_zscore	-0.05466054214894	0.146749413254507	-1.04790598313185
CCR1	CD8T	LPS	PC1_zscore	0.0612239077098561	0.120829154032788	1.16528753578196
CCR1	CD8T	IAV	PC1_zscore	0.0945635054024875	0.038307545383568	1.74835125190122
CCR1	CD8T	Tcruzi	PC1_zscore	-0.0561011111267451	0.151367506593328	-1.02733117400819
CCR1	monocyte	NI	PC1_zscore	0.0325797632202229	0.0475882285317245	1.66956960735222
CCR1	monocyte	LPS	PC1_zscore	0.155636587112369	3.39401249232791e-12	6.80873868424337
CCR1	monocyte	IAV	PC1_zscore	0.0765139932505447	0.00012694673888934	3.65081100985287
CCR1	monocyte	Tcruzi	PC1_zscore	0.0574094094348058	0.00343634821187938	2.69998104920232
CCR1	B	NI	PC1_zscore	-0.0370267873795619	0.211382150377886	-0.801039803108199
CCR1	B	LPS	PC1_zscore	0.0457135126028119	0.171560382837118	0.944738733284702
CCR1	B	IAV	PC1_zscore	0.0818499190948668	0.0394169588940428	1.74218760035982
CCR1	B	Tcruzi	PC1_zscore	0.0310472729610831	0.256824272053127	0.650071428715122
CCR1	CD4T	NI	PC1_zscore	0.0420613845654283	0.183053431891261	0.900453418261646
CCR1	CD4T	LPS	PC1_zscore	0.20913547573169	3.38689226047566e-05	3.76260437522984
CCR1	CD4T	IAV	PC1_zscore	0.145385440253992	0.000327110822441948	3.31299531566148
CCR1	CD4T	Tcruzi	PC1_zscore	0.0350131862541116	0.238531703510849	0.706533597223791
CCR5	NK	NI	PC1_zscore	-0.0807953135659283	0.0642087194425771	-1.48284642447692
CCR5	NK	LPS	PC1_zscore	-0.0368104432397571	0.245803316974053	-0.687700268820471
CCR5	NK	IAV	PC1_zscore	-0.0528057611851325	0.145326705163427	-1.04982208718315
CCR5	NK	Tcruzi	PC1_zscore	-0.0480382290047704	0.189953952660978	-0.873228521504415
CCR5	CD8T	NI	PC1_zscore	-0.154921354916868	0.000150962632295193	-3.48360732683467
CCR5	CD8T	LPS	PC1_zscore	-0.00880357066337577	0.41734245093902	-0.203843605789349
CCR5	CD8T	IAV	PC1_zscore	0.0420758167026772	0.191371589424095	0.872198496166749
CCR5	CD8T	Tcruzi	PC1_zscore	-0.164612872130117	0.000164698158375165	-3.41148413307273
CCR5	monocyte	NI	PC1_zscore	0.0098364920788292	0.34315002132258	0.402298794479637
CCR5	monocyte	LPS	PC1_zscore	0.110076480423934	6.88020462787026e-06	4.30431855786964
CCR5	monocyte	IAV	PC1_zscore	0.0689946238840476	0.00477913561459673	2.5788050835695
CCR5	monocyte	Tcruzi	PC1_zscore	0.0418824635181498	0.058432736420542	1.56573597331277
CCR5	B	NI	PC1_zscore	0.023941398955235	0.281384728248072	0.576957818954711
CCR5	B	LPS	PC1_zscore	0.0601803979309126	0.0813307223017123	1.38583555814563
CCR5	B	IAV	PC1_zscore	-0.0511274575019981	0.116878500004076	-1.18221917040338
CCR5	B	Tcruzi	PC1_zscore	0.0124396792525796	0.386242331898195	0.289773882230103
CCR5	CD4T	NI	PC1_zscore	-0.0766800610032539	0.0528904229852736	-1.57697737624929
CCR5	CD4T	LPS	PC1_zscore	0.0781109100783004	0.0380955069757898	1.74918368222922
CCR5	CD4T	IAV	PC1_zscore	0.0440392579458805	0.131038030862858	1.11705717512293
CCR5	CD4T	Tcruzi	PC1_zscore	-0.0580353322579435	0.115416447883858	-1.1831289501111
CCDC12	NK	NI	PC1_zscore	0.0404919560583546	0.000827052907071761	2.92737535183094
CCDC12	NK	LPS	PC1_zscore	0.017538374591808	0.086488030483793	1.35100883423584
CCDC12	NK	IAV	PC1_zscore	0.0277558885877328	0.0161900897177276	2.07934279008115
CCDC12	NK	Tcruzi	PC1_zscore	0.0314882281132112	0.00941491647054518	2.2403334440073
CCDC12	CD8T	NI	PC1_zscore	-0.0327069358506925	0.00260571669950826	-2.72244350280384
CCDC12	CD8T	LPS	PC1_zscore	-0.00579396662910064	0.327106511637927	-0.454383552543393
CCDC12	CD8T	IAV	PC1_zscore	-0.00916121160801741	0.267498686164643	-0.621901384230095
CCDC12	CD8T	Tcruzi	PC1_zscore	-0.0407182374057257	0.000472392817776557	-3.16624988959833
CCDC12	monocyte	NI	PC1_zscore	0.00982329665107632	0.178222406220977	0.918964054426589
CCDC12	monocyte	LPS	PC1_zscore	0.0135771281412664	0.117781187300148	1.18229921364131
CCDC12	monocyte	IAV	PC1_zscore	0.0202767541319991	0.0604904571138668	1.53237501941931
CCDC12	monocyte	Tcruzi	PC1_zscore	0.0156078689894363	0.095999580166775	1.29347570557916
CCDC12	B	NI	PC1_zscore	-0.0106856449362381	0.169832128050591	-0.951135538350938
CCDC12	B	LPS	PC1_zscore	-0.00493210091992371	0.335914928218095	-0.428432524600893
CCDC12	B	IAV	PC1_zscore	0.001501069586561	0.449688206617307	0.121363589064461
CCDC12	B	Tcruzi	PC1_zscore	-0.00346685195180712	0.385670374185697	-0.29187257187437
CCDC12	CD4T	NI	PC1_zscore	-0.00434598705411275	0.294941467933756	-0.538445474729219
CCDC12	CD4T	LPS	PC1_zscore	0.0214162530312974	0.00351897306873145	2.66500352295098
CCDC12	CD4T	IAV	PC1_zscore	0.0214296998866476	0.00425541960511719	2.59589192513689
CCDC12	CD4T	Tcruzi	PC1_zscore	0.00271629705845351	0.373941921175739	0.321965307001599
NBEAL2	NK	NI	PC1_zscore	0.00235369558498562	0.458143558549536	0.105291206408437
NBEAL2	NK	LPS	PC1_zscore	-0.0866234732638889	0.000157051876325198	-3.59083085584296
NBEAL2	NK	IAV	PC1_zscore	-0.098657454191207	2.16752520505459e-05	-4.05728029532635
NBEAL2	NK	Tcruzi	PC1_zscore	-0.022318603943134	0.184812428980678	-0.896400240958459
NBEAL2	CD8T	NI	PC1_zscore	-0.214748117391797	1.90403248723214e-13	-7.02206080009337
NBEAL2	CD8T	LPS	PC1_zscore	-0.126086526486524	6.00665773504705e-05	-3.78730723919577
NBEAL2	CD8T	IAV	PC1_zscore	-0.0620869340500532	0.0483749425708015	-1.66211196079146
NBEAL2	CD8T	Tcruzi	PC1_zscore	-0.179764506936888	5.048779616601e-09	-5.57748292227468
NBEAL2	monocyte	NI	PC1_zscore	0.0500331249243032	0.0384920377222823	1.76064844742705
NBEAL2	monocyte	LPS	PC1_zscore	0.0747086877981382	0.00511298088808341	2.55088724097184
NBEAL2	monocyte	IAV	PC1_zscore	0.0344632362141778	0.171948425989624	0.94480994115579
NBEAL2	monocyte	Tcruzi	PC1_zscore	0.0647770138326744	0.032614809444611	1.82434162332266
NBEAL2	B	NI	PC1_zscore	-0.0628297562769455	0.0578477965698729	-1.55453821871717
NBEAL2	B	LPS	PC1_zscore	-0.11638712023672	0.0029411583483856	-2.66133689087755
NBEAL2	B	IAV	PC1_zscore	-0.0851995522455803	0.0259300739917832	-1.90535423323563
NBEAL2	B	Tcruzi	PC1_zscore	-0.0708579681426952	0.0454891677414	-1.66738810797208
NBEAL2	CD4T	NI	PC1_zscore	-0.0735823662141453	0.000124454742253866	-3.65269683460874
NBEAL2	CD4T	LPS	PC1_zscore	-0.125560744393234	3.18657100706332e-10	-6.10846561503363
NBEAL2	CD4T	IAV	PC1_zscore	-0.14151846804531	3.76987330241718e-12	-6.73829526298599
NBEAL2	CD4T	Tcruzi	PC1_zscore	-0.0638267129050755	0.00119884715348562	-3.03022874283506
SETD2	NK	NI	PC1_zscore	0.00806751837341631	0.215891210835078	0.786113164922031
SETD2	NK	LPS	PC1_zscore	0.0165983027595862	0.0577555213444589	1.56251093716331
SETD2	NK	IAV	PC1_zscore	0.0175800010225037	0.0496122111278943	1.63422483737386
SETD2	NK	Tcruzi	PC1_zscore	-0.0114220816102052	0.148810282879491	-1.03844724885231
SETD2	CD8T	NI	PC1_zscore	-0.0530161108514652	3.9523833761379e-08	-5.20990621858159
SETD2	CD8T	LPS	PC1_zscore	-0.0300183317831353	0.00236590300204575	-2.77331572658107
SETD2	CD8T	IAV	PC1_zscore	-0.0257819699552498	0.0199547940560136	-2.02086279641447
SETD2	CD8T	Tcruzi	PC1_zscore	-0.0586998246401917	9.94733362347233e-09	-5.36188312508303
SETD2	monocyte	NI	PC1_zscore	-0.00774425347437246	0.20068147847277	-0.838477622195576
SETD2	monocyte	LPS	PC1_zscore	-0.0204334185370697	0.017688863341935	-2.08548751159374
SETD2	monocyte	IAV	PC1_zscore	-0.00943377475287859	0.196237284567056	-0.853608864750589
SETD2	monocyte	Tcruzi	PC1_zscore	-0.00819184130335943	0.210263531066979	-0.804676647932878
SETD2	B	NI	PC1_zscore	-0.01531069374822	0.0814803590237629	-1.38861437141872
SETD2	B	LPS	PC1_zscore	0.0171622241588573	0.0643377715282823	1.50669478112486
SETD2	B	IAV	PC1_zscore	0.00794352630672543	0.250795531940306	0.672899949344257
SETD2	B	Tcruzi	PC1_zscore	-0.00338423827728803	0.38700838904747	-0.285572975635712
SETD2	CD4T	NI	PC1_zscore	-0.0175507668999628	0.00226755478269869	-2.82988981806861
SETD2	CD4T	LPS	PC1_zscore	-0.0181187001326432	0.00171074392924941	-2.92321242831032
SETD2	CD4T	IAV	PC1_zscore	-0.0266850581681052	1.38979775214931e-05	-4.1839482137673
SETD2	CD4T	Tcruzi	PC1_zscore	-0.0123940833193601	0.029011861997309	-1.8919465123227
KIF9	NK	NI	PC1_zscore	0.00421783866980933	0.439399840493844	0.220848206666676
KIF9	NK	LPS	PC1_zscore	0.0157625933888794	0.270559772620523	0.665270792827859
KIF9	NK	IAV	PC1_zscore	0.000247358052682221	0.513900546304019	0.0123974274498482
KIF9	NK	Tcruzi	PC1_zscore	0.000792331728841557	0.502800248647677	0.0409500466418352
KIF9	CD8T	NI	PC1_zscore	0.00555181458679367	0.422497018995183	0.261556543215632
KIF9	CD8T	LPS	PC1_zscore	0.0100307461192625	0.341842414487052	0.483149158308949
KIF9	CD8T	IAV	PC1_zscore	0.0143849296085776	0.281318867938511	0.622952523159478
KIF9	CD8T	Tcruzi	PC1_zscore	-0.0019279312357868	0.497271138071078	-0.0924430338137101
KIF9	monocyte	NI	PC1_zscore	-0.00643028791036081	0.390811114393425	-0.359876182170842
KIF9	monocyte	LPS	PC1_zscore	-0.00716705349887595	0.382396016561942	-0.358476417209668
KIF9	monocyte	IAV	PC1_zscore	-0.00583376657422346	0.418994857263145	-0.280757929947591
KIF9	monocyte	Tcruzi	PC1_zscore	-0.00622489333370025	0.401685681775049	-0.333317850174901
KIF9	B	NI	PC1_zscore	0.00606456473702363	0.402509101187979	0.324866115608332
KIF9	B	LPS	PC1_zscore	-0.00106982021551133	0.508728753826265	-0.0540593942205122
KIF9	B	IAV	PC1_zscore	0.0106173798362226	0.3281376621696	0.52065120451578
KIF9	B	Tcruzi	PC1_zscore	0.00309854778224336	0.460944999817422	0.167064484308873
KIF9	CD4T	NI	PC1_zscore	-0.00297976237270699	0.46486193856739	-0.170482160598651
KIF9	CD4T	LPS	PC1_zscore	0.0191435619787244	0.205870596337104	0.864998474133564
KIF9	CD4T	IAV	PC1_zscore	0.00265285193285003	0.470120840515895	0.146093997150806
KIF9	CD4T	Tcruzi	PC1_zscore	0.00729167848025178	0.367782029687502	0.409422260426571
KLHL18	NK	NI	PC1_zscore	-0.0231685022351007	0.127315647598182	-1.06897431177392
KLHL18	NK	LPS	PC1_zscore	-0.00897761428609725	0.335560017544538	-0.446527652685848
KLHL18	NK	IAV	PC1_zscore	0.0011627161321983	0.478924617950191	0.0606220937006491
KLHL18	NK	Tcruzi	PC1_zscore	-2.39819845645691e-05	0.501754792339538	-0.00127396557492273
KLHL18	CD8T	NI	PC1_zscore	-0.0179029300173763	0.16704684935786	-0.963091259707893
KLHL18	CD8T	LPS	PC1_zscore	-0.014856199567533	0.210715030912424	-0.803295576470057
KLHL18	CD8T	IAV	PC1_zscore	-0.00716911500865598	0.352365177977438	-0.382837892876756
KLHL18	CD8T	Tcruzi	PC1_zscore	0.00946896284736518	0.303592218942845	0.525400981345368
KLHL18	monocyte	NI	PC1_zscore	0.0295269753846682	0.0195720354037051	1.94591996170951
KLHL18	monocyte	LPS	PC1_zscore	0.00858023928191665	0.272232662379102	0.601083037724783
KLHL18	monocyte	IAV	PC1_zscore	0.0193131370321496	0.116114469487263	1.16108646309154
KLHL18	monocyte	Tcruzi	PC1_zscore	0.0219954068614894	0.0699888382787282	1.41174010963542
KLHL18	B	NI	PC1_zscore	-0.0151001261914767	0.18883654884854	-0.868920112974448
KLHL18	B	LPS	PC1_zscore	-0.000645250935282703	0.494957963309425	-0.0375369186271492
KLHL18	B	IAV	PC1_zscore	0.0117880348557457	0.251723038780202	0.665368271229632
KLHL18	B	Tcruzi	PC1_zscore	0.00011182289113087	0.492766345818544	0.00666353657956048
KLHL18	CD4T	NI	PC1_zscore	0.000885481549141304	0.476190267282723	0.0712301537400339
KLHL18	CD4T	LPS	PC1_zscore	-0.00709072901585825	0.29927095755595	-0.540848846417437
KLHL18	CD4T	IAV	PC1_zscore	-0.00104964725751611	0.473584683722714	-0.0810879006640084
KLHL18	CD4T	Tcruzi	PC1_zscore	0.00983933896863741	0.231830605062644	0.738295348747914
PTPN23	NK	NI	PC1_zscore	0.00743636188762388	0.330290755714657	0.474096957319504
PTPN23	NK	LPS	PC1_zscore	0.00521231894446167	0.3874072540802	0.312059626780193
PTPN23	NK	IAV	PC1_zscore	0.0020149166604191	0.456768964251958	0.124295091038205
PTPN23	NK	Tcruzi	PC1_zscore	0.00573722622730775	0.368937856063056	0.362694247778218
PTPN23	CD8T	NI	PC1_zscore	-0.00437294905991652	0.416909215194608	-0.27236010154151
PTPN23	CD8T	LPS	PC1_zscore	0.0129846093614284	0.222523157802273	0.793241392997952
PTPN23	CD8T	IAV	PC1_zscore	0.0037143289962101	0.420894784094112	0.229798435133346
PTPN23	CD8T	Tcruzi	PC1_zscore	-0.000384907887312803	0.510031115219359	-0.0245007239157202
PTPN23	monocyte	NI	PC1_zscore	0.0163644037293909	0.0935477675999352	1.37313761034596
PTPN23	monocyte	LPS	PC1_zscore	0.0131356497063632	0.147867888134222	1.08470767404729
PTPN23	monocyte	IAV	PC1_zscore	0.025523039488299	0.0413899002502019	1.64552603795008
PTPN23	monocyte	Tcruzi	PC1_zscore	0.00514142794592427	0.345170843212358	0.436147355082181
PTPN23	B	NI	PC1_zscore	-0.000192581751336764	0.512115436591663	-0.0138019306441254
PTPN23	B	LPS	PC1_zscore	0.00532661105622294	0.370893180002979	0.358341534960095
PTPN23	B	IAV	PC1_zscore	-0.0117195009660281	0.259689502822897	-0.701346226090069
PTPN23	B	Tcruzi	PC1_zscore	-0.00673305386821931	0.353179441250051	-0.444461685614802
PTPN23	CD4T	NI	PC1_zscore	0.00896271217117458	0.225996715436015	0.798071470206519
PTPN23	CD4T	LPS	PC1_zscore	0.00471951071873321	0.354255113045794	0.411746369628743
PTPN23	CD4T	IAV	PC1_zscore	0.00478951935580031	0.354431767064746	0.411888739299774
PTPN23	CD4T	Tcruzi	PC1_zscore	-0.010423175114856	0.212883625353263	-0.846496826466452
SCAP	NK	NI	PC1_zscore	0.00308598010915104	0.437364715044541	0.205131719803567
SCAP	NK	LPS	PC1_zscore	-0.0088274588711408	0.312897311020648	-0.534793759747489
SCAP	NK	IAV	PC1_zscore	-0.0152322082334709	0.203462123844746	-0.853934486920284
SCAP	NK	Tcruzi	PC1_zscore	-0.00173301544979723	0.471610588269209	-0.113682855665301
SCAP	CD8T	NI	PC1_zscore	0.00760917462841979	0.309704603479576	0.554798125953959
SCAP	CD8T	LPS	PC1_zscore	0.012603297137786	0.212642828458763	0.845739602678901
SCAP	CD8T	IAV	PC1_zscore	-0.00597082032068381	0.363161833766267	-0.393730170709389
SCAP	CD8T	Tcruzi	PC1_zscore	0.00410824539202079	0.40258633931123	0.300103853070093
SCAP	monocyte	NI	PC1_zscore	0.0124807720525821	0.202472921568128	0.878793929357797
SCAP	monocyte	LPS	PC1_zscore	0.00316641308983886	0.430604959091632	0.206933390479674
SCAP	monocyte	IAV	PC1_zscore	0.0104578417051953	0.281927821477749	0.613438023375015
SCAP	monocyte	Tcruzi	PC1_zscore	0.014219364646896	0.19563580461081	0.895474076555808
SCAP	B	NI	PC1_zscore	-0.011662027464909	0.222383004539495	-0.804420246358571
SCAP	B	LPS	PC1_zscore	-0.0126282817072254	0.217585736657516	-0.822816372040667
SCAP	B	IAV	PC1_zscore	-0.00205126601575017	0.457710148542178	-0.143429753166881
SCAP	B	Tcruzi	PC1_zscore	-0.00578381920894062	0.358579646776228	-0.412700958985518
SCAP	CD4T	NI	PC1_zscore	0.00183047993615007	0.437528763452529	0.196239352516426
SCAP	CD4T	LPS	PC1_zscore	-0.00244445696029321	0.413402786933959	-0.259564939349362
SCAP	CD4T	IAV	PC1_zscore	-0.00116461748937148	0.468147280853203	-0.120064749878385
SCAP	CD4T	Tcruzi	PC1_zscore	-0.0186316885908727	0.0612889267160998	-1.65370491643232
ELP6	NK	NI	PC1_zscore	0.0022026436427881	0.449526142148527	0.117594036894096
ELP6	NK	LPS	PC1_zscore	0.00334524684084436	0.425877930532899	0.167920239259085
ELP6	NK	IAV	PC1_zscore	0.0289865905949642	0.0790592353741073	1.29391555193653
ELP6	NK	Tcruzi	PC1_zscore	0.0179841613667126	0.181015613284412	0.879525239863652
ELP6	CD8T	NI	PC1_zscore	0.016789965161263	0.167897193132262	0.948717776073143
ELP6	CD8T	LPS	PC1_zscore	0.0179883947955708	0.15458546790771	0.989259421130796
ELP6	CD8T	IAV	PC1_zscore	0.00224528840600126	0.445333687474233	0.115823475480969
ELP6	CD8T	Tcruzi	PC1_zscore	-0.0156276146383559	0.205308345583773	-0.825263889022485
ELP6	monocyte	NI	PC1_zscore	-0.00558954357069115	0.359517100846223	-0.370939114398291
ELP6	monocyte	LPS	PC1_zscore	-0.0141103638602119	0.198589154044816	-0.844646696445569
ELP6	monocyte	IAV	PC1_zscore	-0.0180012791929133	0.176029641166024	-0.913830407844715
ELP6	monocyte	Tcruzi	PC1_zscore	-0.0073373540684552	0.327436695299742	-0.452651993692115
ELP6	B	NI	PC1_zscore	0.00926658034971855	0.291324095077029	0.547330665473104
ELP6	B	LPS	PC1_zscore	0.0117368481573189	0.257421641553729	0.647523598403394
ELP6	B	IAV	PC1_zscore	-0.0101896789171725	0.298365118476333	-0.542206922181296
ELP6	B	Tcruzi	PC1_zscore	0.00240397880197054	0.443852979151058	0.138410393732104
ELP6	CD4T	NI	PC1_zscore	0.00567059952998311	0.32144439645325	0.461951226481626
ELP6	CD4T	LPS	PC1_zscore	0.00997446146904736	0.218852759937137	0.778754904444625
ELP6	CD4T	IAV	PC1_zscore	0.0375405820523066	0.00407013088023703	2.56840427647303
ELP6	CD4T	Tcruzi	PC1_zscore	0.0166335983024947	0.104630141007832	1.22785930670213
SMARCC1	NK	NI	PC1_zscore	-0.0113632712096658	0.153512721045622	-1.02625955312452
SMARCC1	NK	LPS	PC1_zscore	-0.000390284622862724	0.493639688762228	-0.0350306911356448
SMARCC1	NK	IAV	PC1_zscore	-0.00762755615131796	0.258024603141557	-0.667617523902918
SMARCC1	NK	Tcruzi	PC1_zscore	0.00707292658768784	0.267346215644128	0.630768360406997
SMARCC1	CD8T	NI	PC1_zscore	0.014271176734013	0.0657350674899772	1.53012870923699
SMARCC1	CD8T	LPS	PC1_zscore	0.0107610235791283	0.138652129438373	1.09604236850444
SMARCC1	CD8T	IAV	PC1_zscore	-0.0203982637785448	0.0461303497041989	-1.55006310254057
SMARCC1	CD8T	Tcruzi	PC1_zscore	0.011704134975254	0.114361462528159	1.21775688045318
SMARCC1	monocyte	NI	PC1_zscore	0.0112867529035957	0.12070949342528	1.17814272515269
SMARCC1	monocyte	LPS	PC1_zscore	-0.0035160776027084	0.368693987334017	-0.347307878284766
SMARCC1	monocyte	IAV	PC1_zscore	-0.00219358625273141	0.427576852110069	-0.19565929518926
SMARCC1	monocyte	Tcruzi	PC1_zscore	0.00101613008209832	0.464768586582172	0.0999419575228942
SMARCC1	B	NI	PC1_zscore	-0.00336502992148444	0.362101936167679	-0.367389212471044
SMARCC1	B	LPS	PC1_zscore	-0.0172500351053766	0.0450465879520652	-1.69807779535
SMARCC1	B	IAV	PC1_zscore	0.000380031413439567	0.487065587919325	0.0378947769391324
SMARCC1	B	Tcruzi	PC1_zscore	0.002516911396901	0.40072612064121	0.262218223950162
SMARCC1	CD4T	NI	PC1_zscore	0.000459890726626717	0.475763697436105	0.0704201635195155
SMARCC1	CD4T	LPS	PC1_zscore	0.00663737304513164	0.155984084608549	1.0288168578369
SMARCC1	CD4T	IAV	PC1_zscore	0.0109566916816168	0.0573608327180463	1.61384334706335
SMARCC1	CD4T	Tcruzi	PC1_zscore	0.0171916499808945	0.0134910187174692	2.40448211798034
DHX30	NK	NI	PC1_zscore	0.00376517561390226	0.383556270584715	0.315170250365321
DHX30	NK	LPS	PC1_zscore	0.00421395495236683	0.371761681560105	0.33356234487286
DHX30	NK	IAV	PC1_zscore	0.00729658308024605	0.2857213834644	0.583434834617644
DHX30	NK	Tcruzi	PC1_zscore	0.000806896740164988	0.475302477667848	0.0658859010061
DHX30	CD8T	NI	PC1_zscore	0.0122371513222543	0.150423523747648	1.0642286879273
DHX30	CD8T	LPS	PC1_zscore	0.00479164306594077	0.340844180767126	0.420862115885812
DHX30	CD8T	IAV	PC1_zscore	0.00270803822607313	0.412899350119459	0.217875703486557
DHX30	CD8T	Tcruzi	PC1_zscore	0.0179127973732996	0.0740785789150413	1.46937996771428
DHX30	monocyte	NI	PC1_zscore	-0.000815477625814177	0.47948554157321	-0.0842295790296804
DHX30	monocyte	LPS	PC1_zscore	-0.0063548090334122	0.290108896046983	-0.591293403716247
DHX30	monocyte	IAV	PC1_zscore	-0.0166855941235144	0.104342595460944	-1.23970704543977
DHX30	monocyte	Tcruzi	PC1_zscore	-0.0116509962278751	0.160185427127662	-1.03096973693634
DHX30	B	NI	PC1_zscore	0.000477429828487237	0.48705721641447	0.0432793115419625
DHX30	B	LPS	PC1_zscore	0.00587514887042547	0.31533829313976	0.499645338423976
DHX30	B	IAV	PC1_zscore	0.00461707484006805	0.354754907035538	0.390623583949511
DHX30	B	Tcruzi	PC1_zscore	0.00259802666572013	0.415590463828205	0.22873484409226
DHX30	CD4T	NI	PC1_zscore	0.0103317286952831	0.0932411697091807	1.37920476525824
DHX30	CD4T	LPS	PC1_zscore	0.0169323190353934	0.030663618883478	2.08827323825881
DHX30	CD4T	IAV	PC1_zscore	0.0178607869433126	0.0278656046651975	2.17548549767156
DHX30	CD4T	Tcruzi	PC1_zscore	0.00924469834388325	0.124641302868882	1.19999348826789
MAP4	NK	NI	PC1_zscore	-0.0167758426812546	0.063582371681533	-1.48824669983049
MAP4	NK	LPS	PC1_zscore	-0.0142248718874034	0.103063959945912	-1.25190724668574
MAP4	NK	IAV	PC1_zscore	-0.00403012818236648	0.357081442105896	-0.358916215779294
MAP4	NK	Tcruzi	PC1_zscore	-0.0113122270692691	0.160573633761935	-0.980717997984963
MAP4	CD8T	NI	PC1_zscore	-0.0428376075364899	7.32450111256e-05	-3.5839640670911
MAP4	CD8T	LPS	PC1_zscore	-0.0271715758443856	0.00747777810600248	-2.3243188978447
MAP4	CD8T	IAV	PC1_zscore	-0.0112765575399485	0.178585358476385	-0.906326087848935
MAP4	CD8T	Tcruzi	PC1_zscore	-0.0361478724066716	0.000718036900589802	-2.98146751117918
MAP4	monocyte	NI	PC1_zscore	0.00208269732408131	0.417416972930887	0.204988053125904
MAP4	monocyte	LPS	PC1_zscore	0.0175291356882196	0.0538905450492108	1.5783347216062
MAP4	monocyte	IAV	PC1_zscore	0.018288717856177	0.0592310331882448	1.52788600772823
MAP4	monocyte	Tcruzi	PC1_zscore	0.0125645179513731	0.127105200720298	1.12485588928553
MAP4	B	NI	PC1_zscore	-0.0188769463443463	0.0273835700801713	-1.85536596859385
MAP4	B	LPS	PC1_zscore	-0.00806107246026552	0.212647720879248	-0.795718085302318
MAP4	B	IAV	PC1_zscore	-0.00617886071679434	0.27808262393723	-0.588178970643802
MAP4	B	Tcruzi	PC1_zscore	-0.00872266091865536	0.199283883354611	-0.839306702114469
MAP4	CD4T	NI	PC1_zscore	-0.0171931673378141	0.0172633700435421	-2.07280886596921
MAP4	CD4T	LPS	PC1_zscore	-0.0160480179749649	0.0259453253901569	-1.92164022214589
MAP4	CD4T	IAV	PC1_zscore	-0.0157914173341678	0.029461357271295	-1.87128435762569
MAP4	CD4T	Tcruzi	PC1_zscore	-0.016070872052326	0.0298564533267953	-1.85065657712047
ZNF589	NK	NI	PC1_zscore	-0.0206068895972533	0.227389455913749	-0.787221436369672
ZNF589	NK	LPS	PC1_zscore	-0.0213620170324192	0.228966751510607	-0.779668142112602
ZNF589	NK	IAV	PC1_zscore	-0.0254325465618471	0.193374848519143	-0.880454720808311
ZNF589	NK	Tcruzi	PC1_zscore	-0.0200902873881924	0.235569919440694	-0.757457752452421
ZNF589	CD8T	NI	PC1_zscore	-0.00862739137806697	0.360688936122014	-0.412446856498128
ZNF589	CD8T	LPS	PC1_zscore	-0.00317543533438885	0.450308791834805	-0.147400754109756
ZNF589	CD8T	IAV	PC1_zscore	0.00334376287932034	0.492566549976165	0.138695104779286
ZNF589	CD8T	Tcruzi	PC1_zscore	-0.00439557879102985	0.435746877564767	-0.204643701330933
ZNF589	monocyte	NI	PC1_zscore	0.00639473968106745	0.427306871917894	0.289800362861814
ZNF589	monocyte	LPS	PC1_zscore	-0.0400888876187126	0.0958622503021366	-1.11311654740307
ZNF589	monocyte	IAV	PC1_zscore	-0.0364688553990301	0.134472095727096	-1.02864556032815
ZNF589	monocyte	Tcruzi	PC1_zscore	-0.00401185951067527	0.445479144798226	-0.178975924299398
ZNF589	B	NI	PC1_zscore	0.00822580069523081	0.403963362870469	0.356427283713037
ZNF589	B	LPS	PC1_zscore	0.00927085710129042	0.398581365666367	0.374472034303286
ZNF589	B	IAV	PC1_zscore	-0.00712598532125838	0.392478367350954	-0.308095282888873
ZNF589	B	Tcruzi	PC1_zscore	0.013254934489614	0.337524906369407	0.523299819746103
ZNF589	CD4T	NI	PC1_zscore	-0.00616462443589894	0.363634888251008	-0.415625619159964
ZNF589	CD4T	LPS	PC1_zscore	-0.0249722227905149	0.109741660665392	-1.3063626113911
ZNF589	CD4T	IAV	PC1_zscore	-0.0334715981315495	0.072742641852336	-1.54071641675115
ZNF589	CD4T	Tcruzi	PC1_zscore	-0.00377015078570038	0.424232514078736	-0.241650130273569
NME6	NK	NI	PC1_zscore	-0.0129270083351548	0.165192223005941	-1.02585275514822
NME6	NK	LPS	PC1_zscore	-0.0159324237891331	0.0959825436159021	-1.43888700816053
NME6	NK	IAV	PC1_zscore	-0.0131632629627405	0.157277017849884	-1.05232841343308
NME6	NK	Tcruzi	PC1_zscore	-0.0158810721682936	0.0972435270351948	-1.44069095443062
NME6	CD8T	NI	PC1_zscore	-0.0123824334866156	0.174424210038133	-0.983800898907859
NME6	CD8T	LPS	PC1_zscore	-0.0161652052645673	0.0878096762190027	-1.52746713163561
NME6	CD8T	IAV	PC1_zscore	-0.0147295544267801	0.122011274181673	-1.27186873448813
NME6	CD8T	Tcruzi	PC1_zscore	-0.0148804570585115	0.115437942323288	-1.33254000703138
NME6	monocyte	NI	PC1_zscore	-0.0166266126948228	0.0622426538045533	-1.78853353239287
NME6	monocyte	LPS	PC1_zscore	-0.0180433938118068	0.0428535376692449	-1.92744126059843
NME6	monocyte	IAV	PC1_zscore	-0.0206718326991461	0.0243614102566961	-1.94930523221262
NME6	monocyte	Tcruzi	PC1_zscore	-0.0157254353457738	0.0825001298585086	-1.60256892415189
NME6	B	NI	PC1_zscore	-0.0142800593732736	0.126483272543938	-1.28499951904855
NME6	B	LPS	PC1_zscore	-0.0145825034779437	0.11614248500616	-1.33845502962907
NME6	B	IAV	PC1_zscore	-0.014556961723519	0.119660463590381	-1.31228323447788
NME6	B	Tcruzi	PC1_zscore	-0.0152892791955093	0.102922208194791	-1.43017258688594
NME6	CD4T	NI	PC1_zscore	-0.0194154420467726	0.0265442971966428	-2.23361264864972
NME6	CD4T	LPS	PC1_zscore	-0.0161963948952058	0.0582591682635063	-1.85201956008258
NME6	CD4T	IAV	PC1_zscore	-0.0153095077389644	0.0762561837979701	-1.67366412742021
NME6	CD4T	Tcruzi	PC1_zscore	-0.0143873675252659	0.106393805166311	-1.44516454549242
CCDC51	NK	NI	PC1_zscore	0.0111605182776864	0.325317419609971	0.515951438021251
CCDC51	NK	LPS	PC1_zscore	0.00262070937425709	0.457343804106096	0.113327715306596
CCDC51	NK	IAV	PC1_zscore	0.00315696694313149	0.452077528258225	0.140596264839653
CCDC51	NK	Tcruzi	PC1_zscore	0.0224715211492315	0.18921698292366	0.900926693541936
CCDC51	CD8T	NI	PC1_zscore	0.0189124816792436	0.22548662176713	0.81473418754973
CCDC51	CD8T	LPS	PC1_zscore	0.0183458116411985	0.222591766407051	0.816150046492554
CCDC51	CD8T	IAV	PC1_zscore	0.0148525824826113	0.270722621678546	0.662267874963896
CCDC51	CD8T	Tcruzi	PC1_zscore	0.00990549047910585	0.345295829383315	0.452413352064844
CCDC51	monocyte	NI	PC1_zscore	-0.00150870118673051	0.503815511694054	-0.0759882001433806
CCDC51	monocyte	LPS	PC1_zscore	0.0223315913724643	0.173729576472835	0.887367409370497
CCDC51	monocyte	IAV	PC1_zscore	-0.0098684536084057	0.389222007094458	-0.385021239392244
CCDC51	monocyte	Tcruzi	PC1_zscore	-0.00767359351388784	0.404186192064345	-0.340492801955364
CCDC51	B	NI	PC1_zscore	0.0158093008349765	0.239003338765441	0.771215354912421
CCDC51	B	LPS	PC1_zscore	0.0122931012700915	0.299304648264863	0.589115793182207
CCDC51	B	IAV	PC1_zscore	0.00597421998201252	0.404395700387633	0.292851515692084
CCDC51	B	Tcruzi	PC1_zscore	0.00496556724592792	0.423548998076632	0.24828872576554
CCDC51	CD4T	NI	PC1_zscore	0.0141949184066309	0.224691546406903	0.83875519039003
CCDC51	CD4T	LPS	PC1_zscore	0.0263556206855221	0.105971335067484	1.32592919831146
CCDC51	CD4T	IAV	PC1_zscore	0.0247986622058572	0.113432781527399	1.28690473624266
CCDC51	CD4T	Tcruzi	PC1_zscore	0.00732122844048387	0.360529255480724	0.431384559572265
TMA7	NK	NI	PC1_zscore	-0.0195332286621389	0.0058720687615581	-2.44827586680219
TMA7	NK	LPS	PC1_zscore	-0.0130125962735331	0.049662554624907	-1.63080413148396
TMA7	NK	IAV	PC1_zscore	-0.0270576689345206	0.000520554037714782	-3.12141989585304
TMA7	NK	Tcruzi	PC1_zscore	-0.00440208366962476	0.294638335478638	-0.541567474314592
TMA7	CD8T	NI	PC1_zscore	0.00815400086403954	0.0712329695815844	1.46411933442326
TMA7	CD8T	LPS	PC1_zscore	0.0138363498362915	0.0110988687180923	2.26186268238209
TMA7	CD8T	IAV	PC1_zscore	-0.0120922252882529	0.0452180401787577	-1.67541452202198
TMA7	CD8T	Tcruzi	PC1_zscore	0.00868344186671405	0.0683582383592846	1.48571556661716
TMA7	monocyte	NI	PC1_zscore	-0.00447266817376855	0.27130317079309	-0.609776329555668
TMA7	monocyte	LPS	PC1_zscore	0.0127422625571726	0.049652424779781	1.63188664650816
TMA7	monocyte	IAV	PC1_zscore	0.0107423273086764	0.095708233072675	1.29968446326809
TMA7	monocyte	Tcruzi	PC1_zscore	0.00560296890335444	0.234606222949034	0.720676413073949
TMA7	B	NI	PC1_zscore	0.0111088223440842	0.0393542731227707	1.74680377339241
TMA7	B	LPS	PC1_zscore	0.00709494625807055	0.134640831997343	1.10251498422353
TMA7	B	IAV	PC1_zscore	0.0128248400585449	0.0304193571791956	1.86023654321051
TMA7	B	Tcruzi	PC1_zscore	0.017174533565562	0.00560130119215796	2.48295991088666
TMA7	CD4T	NI	PC1_zscore	0.00508736796644773	0.114466908672937	1.20281777454691
TMA7	CD4T	LPS	PC1_zscore	0.0125481192318066	0.00181371670084053	2.90441277172742
TMA7	CD4T	IAV	PC1_zscore	0.00980384535440618	0.0113686319411059	2.27422424417281
TMA7	CD4T	Tcruzi	PC1_zscore	0.00408745944705371	0.176278455962869	0.929054652683752
ATRIP	NK	NI	PC1_zscore	0.033774327037797	0.10945651455874	1.20250682191576
ATRIP	NK	LPS	PC1_zscore	0.07857585411331	0.00159642526974602	2.73199704841542
ATRIP	NK	IAV	PC1_zscore	0.0566380488157887	0.0134390230186443	2.11753398107791
ATRIP	NK	Tcruzi	PC1_zscore	0.0371098428689073	0.0930657321883511	1.29072413027011
ATRIP	CD8T	NI	PC1_zscore	0.0148421600564512	0.256340416899267	0.651312738594497
ATRIP	CD8T	LPS	PC1_zscore	0.0448078405094021	0.0268951867206611	1.8842050267736
ATRIP	CD8T	IAV	PC1_zscore	0.0246746126269902	0.166826476082152	0.954407513778949
ATRIP	CD8T	Tcruzi	PC1_zscore	0.00717890968186899	0.379327733128921	0.301732627005987
ATRIP	monocyte	NI	PC1_zscore	-0.00780810035199529	0.360148317686866	-0.362010118700059
ATRIP	monocyte	LPS	PC1_zscore	0.0194790819726371	0.189631651493633	0.874243779133674
ATRIP	monocyte	IAV	PC1_zscore	0.0263570700802219	0.129418758065041	1.12058875347957
ATRIP	monocyte	Tcruzi	PC1_zscore	-0.0124011461911087	0.306525134631096	-0.51240611576216
ATRIP	B	NI	PC1_zscore	0.00192763260277286	0.466571955056025	0.0800168838236899
ATRIP	B	LPS	PC1_zscore	0.0909132455946962	8.03238828728233e-05	3.39547161511893
ATRIP	B	IAV	PC1_zscore	0.0455315906221589	0.0222809131932906	1.94934534379556
ATRIP	B	Tcruzi	PC1_zscore	0.0166781732166062	0.250886823850821	0.662064922583991
ATRIP	CD4T	NI	PC1_zscore	0.00700278039701744	0.361317065765157	0.348523025539122
ATRIP	CD4T	LPS	PC1_zscore	0.0965403980666449	5.32780520530753e-07	4.58726510528417
ATRIP	CD4T	IAV	PC1_zscore	0.073073271879909	1.79730200960127e-05	3.92090556277866
ATRIP	CD4T	Tcruzi	PC1_zscore	0.0358563931418644	0.0405707722089197	1.71883448595006
TREX1	NK	NI	PC1_zscore	0.0671751906849479	0.0570069624347869	1.50097677850872
TREX1	NK	LPS	PC1_zscore	0.11387633290477	0.00335142799995094	2.47329516083792
TREX1	NK	IAV	PC1_zscore	0.0290798600800448	0.224807259434703	0.747173991926934
TREX1	NK	Tcruzi	PC1_zscore	0.0819031076654391	0.0302750364667985	1.74216999430579
TREX1	CD8T	NI	PC1_zscore	0.0320859565647244	0.226354691620823	0.7448297618563
TREX1	CD8T	LPS	PC1_zscore	0.0780478516566709	0.0241695359106331	1.87381492804586
TREX1	CD8T	IAV	PC1_zscore	0.0503536884802828	0.112836913779624	1.18255651058912
TREX1	CD8T	Tcruzi	PC1_zscore	-0.0148906536017017	0.371477875336382	-0.341247127602164
TREX1	monocyte	NI	PC1_zscore	-0.0630744472068296	0.0283592325208303	-1.83016724562539
TREX1	monocyte	LPS	PC1_zscore	0.0124251358170571	0.356521842026191	0.368387280687867
TREX1	monocyte	IAV	PC1_zscore	-0.0373143109121454	0.137644258510214	-1.08249609518409
TREX1	monocyte	Tcruzi	PC1_zscore	-0.0248471542046976	0.241402624072306	-0.701428118365662
TREX1	B	NI	PC1_zscore	0.0101130535350742	0.389999570593963	0.272346252291125
TREX1	B	LPS	PC1_zscore	0.0611841716876864	0.0451875461143786	1.64077306565083
TREX1	B	IAV	PC1_zscore	0.0237650107032246	0.247178085026104	0.678063210274787
TREX1	B	Tcruzi	PC1_zscore	-0.00512150552618933	0.450719000042845	-0.131499020486466
TREX1	CD4T	NI	PC1_zscore	0.0277124455861291	0.220664029040863	0.76012066988639
TREX1	CD4T	LPS	PC1_zscore	0.127440197476201	0.000121855056951087	3.52168918836867
TREX1	CD4T	IAV	PC1_zscore	0.0426647081662863	0.0650825999288758	1.49288118181117
TREX1	CD4T	Tcruzi	PC1_zscore	0.028063085309549	0.21525176447329	0.776583023301905
SHISA5	NK	NI	PC1_zscore	0.0409179093328116	0.0209040721928312	1.99429166511897
SHISA5	NK	LPS	PC1_zscore	0.0313640010611788	0.0436272153246009	1.6966994785985
SHISA5	NK	IAV	PC1_zscore	0.0206304643263827	0.131956887823229	1.11337290648403
SHISA5	NK	Tcruzi	PC1_zscore	0.0693095748184572	0.000566870403188859	3.04159469211244
SHISA5	CD8T	NI	PC1_zscore	-0.0137199611778113	0.218443476355526	-0.776033771233541
SHISA5	CD8T	LPS	PC1_zscore	0.00927930375848026	0.301514272934653	0.519332623944231
SHISA5	CD8T	IAV	PC1_zscore	-0.00228493552073376	0.457410709610941	-0.109438294944976
SHISA5	CD8T	Tcruzi	PC1_zscore	-0.0133386669320097	0.233428108449485	-0.724769162801591
SHISA5	monocyte	NI	PC1_zscore	0.013127351568768	0.197103593579202	0.85030631142744
SHISA5	monocyte	LPS	PC1_zscore	0.0548589623598193	0.000436848558428948	3.27651365326528
SHISA5	monocyte	IAV	PC1_zscore	0.0176108829653658	0.157083174007781	1.00391407946592
SHISA5	monocyte	Tcruzi	PC1_zscore	0.048100805991705	0.00239159923477955	2.78326757923045
SHISA5	B	NI	PC1_zscore	0.0295529108922337	0.0514400441242575	1.6109123695929
SHISA5	B	LPS	PC1_zscore	0.0994102944915899	2.84748072612139e-09	5.4104908573579
SHISA5	B	IAV	PC1_zscore	0.0371537200451101	0.0183888470904432	2.06436754683484
SHISA5	B	Tcruzi	PC1_zscore	0.033459371030267	0.0416183471512043	1.7070914606888
SHISA5	CD4T	NI	PC1_zscore	0.00513365806345636	0.36014562451089	0.359422629529985
SHISA5	CD4T	LPS	PC1_zscore	0.0432419166595838	0.000750915136946181	3.15774063019534
SHISA5	CD4T	IAV	PC1_zscore	-0.0102531166859073	0.229641233495142	-0.740530560968756
SHISA5	CD4T	Tcruzi	PC1_zscore	0.00638618518413906	0.334125329035195	0.429894121942298
UQCRC1	NK	NI	PC1_zscore	-0.000716111666532695	0.488799727815904	-0.0636663163935251
UQCRC1	NK	LPS	PC1_zscore	0.00850437606353955	0.241619037439557	0.714683438031339
UQCRC1	NK	IAV	PC1_zscore	-0.00571822924845745	0.33470660774985	-0.475283486382133
UQCRC1	NK	Tcruzi	PC1_zscore	0.00798481455123564	0.250871941792623	0.686383088841232
UQCRC1	CD8T	NI	PC1_zscore	-0.00241126705293559	0.425921850549168	-0.227928257429414
UQCRC1	CD8T	LPS	PC1_zscore	0.0106138591695421	0.17114843801585	0.965061071128767
UQCRC1	CD8T	IAV	PC1_zscore	-0.00696631375298282	0.304051667597125	-0.55299676468918
UQCRC1	CD8T	Tcruzi	PC1_zscore	-0.000970964090013248	0.479006019284432	-0.0911675653791835
UQCRC1	monocyte	NI	PC1_zscore	0.00238814780240926	0.378379654469717	0.330511708551392
UQCRC1	monocyte	LPS	PC1_zscore	-0.00638656682611382	0.227570913930271	-0.773703439541901
UQCRC1	monocyte	IAV	PC1_zscore	-0.00329875325823864	0.362900314510154	-0.384196829683811
UQCRC1	monocyte	Tcruzi	PC1_zscore	0.00592419695725316	0.231924676267738	0.759583479876046
UQCRC1	B	NI	PC1_zscore	-0.00154563318192201	0.452070681562728	-0.156113732741708
UQCRC1	B	LPS	PC1_zscore	-0.00169850448809046	0.451473152773027	-0.163109427434967
UQCRC1	B	IAV	PC1_zscore	0.0165290420525036	0.0756188461371453	1.4218485549146
UQCRC1	B	Tcruzi	PC1_zscore	0.00251832694736256	0.407188989917188	0.247531748517455
UQCRC1	CD4T	NI	PC1_zscore	0.00435468548653692	0.294412451106504	0.563364330694583
UQCRC1	CD4T	LPS	PC1_zscore	0.0222940051516652	0.0197408687861035	2.44185810565197
UQCRC1	CD4T	IAV	PC1_zscore	0.0124268791804691	0.0729791631412894	1.49558608999975
UQCRC1	CD4T	Tcruzi	PC1_zscore	0.00842084133417268	0.153824053698187	1.04903273957188
SLC26A6	NK	NI	PC1_zscore	0.00352571803529522	0.456603665870399	0.137501007953632
SLC26A6	NK	LPS	PC1_zscore	-0.0273751421671831	0.146256090432795	-0.996609934362189
SLC26A6	NK	IAV	PC1_zscore	-0.0112021686111234	0.322953671159918	-0.431025294439331
SLC26A6	NK	Tcruzi	PC1_zscore	0.00472333225358231	0.449671329334447	0.176021902668452
SLC26A6	CD8T	NI	PC1_zscore	-0.0293932735682075	0.0988066430263839	-1.23907048699404
SLC26A6	CD8T	LPS	PC1_zscore	-0.020289507478736	0.185640360442889	-0.864058531579443
SLC26A6	CD8T	IAV	PC1_zscore	-0.0129502066322935	0.288168293796782	-0.522133609649632
SLC26A6	CD8T	Tcruzi	PC1_zscore	-0.0208110107363042	0.180388870010925	-0.890623733990499
SLC26A6	monocyte	NI	PC1_zscore	0.00903910951042671	0.325872974342048	0.433491973673588
SLC26A6	monocyte	LPS	PC1_zscore	-0.00443169298182822	0.418685636847599	-0.192781084897436
SLC26A6	monocyte	IAV	PC1_zscore	-0.020714183104254	0.19118859029832	-0.856545064811682
SLC26A6	monocyte	Tcruzi	PC1_zscore	0.00456818814828709	0.417535767893556	0.210585775866814
SLC26A6	B	NI	PC1_zscore	-0.032377043852364	0.0922567390868327	-1.20235248767181
SLC26A6	B	LPS	PC1_zscore	-0.0210356347613886	0.196374907189662	-0.823440218472099
SLC26A6	B	IAV	PC1_zscore	-0.0280985509412431	0.126187668841143	-1.06787920931009
SLC26A6	B	Tcruzi	PC1_zscore	-0.0223164947730362	0.176710348607282	-0.888543438938297
SLC26A6	CD4T	NI	PC1_zscore	-0.0188517718558789	0.150897429078693	-1.01581563644032
SLC26A6	CD4T	LPS	PC1_zscore	-0.0583556541325847	0.0051899714668312	-2.18976989576386
SLC26A6	CD4T	IAV	PC1_zscore	-0.0430473265175461	0.0225040682223925	-1.77788937202381
SLC26A6	CD4T	Tcruzi	PC1_zscore	-0.031892558439066	0.0453566635073654	-1.58065526312668
NCKIPSD	NK	NI	PC1_zscore	-0.0151410627125859	0.261284322615665	-0.633616931943229
NCKIPSD	NK	LPS	PC1_zscore	-0.0164551074663095	0.233752525389919	-0.692805791196825
NCKIPSD	NK	IAV	PC1_zscore	-0.0208060032757215	0.179280641128324	-0.90917353580167
NCKIPSD	NK	Tcruzi	PC1_zscore	-0.0158078939931434	0.247255304844843	-0.667781325733142
NCKIPSD	CD8T	NI	PC1_zscore	-0.00644254314677696	0.392323898638177	-0.237067956806502
NCKIPSD	CD8T	LPS	PC1_zscore	-0.0206964394558145	0.176062167183572	-0.940400025959918
NCKIPSD	CD8T	IAV	PC1_zscore	-0.0175003307462104	0.227675696238312	-0.743585355425371
NCKIPSD	CD8T	Tcruzi	PC1_zscore	-0.013332284907331	0.289162248517046	-0.54852159717451
NCKIPSD	monocyte	NI	PC1_zscore	-0.0185177786540081	0.163015300028794	-1.02618890396849
NCKIPSD	monocyte	LPS	PC1_zscore	-0.0353932831835232	0.0335676614898894	-1.68462190892345
NCKIPSD	monocyte	IAV	PC1_zscore	-0.0389452786883988	0.0237386486380617	-1.74085447597533
NCKIPSD	monocyte	Tcruzi	PC1_zscore	-0.0325738473840387	0.0358137208972503	-1.74791806539046
NCKIPSD	B	NI	PC1_zscore	-0.013275213608965	0.286591690690947	-0.566600772660964
NCKIPSD	B	LPS	PC1_zscore	-0.0209737577848766	0.165065240931874	-0.967577197453149
NCKIPSD	B	IAV	PC1_zscore	-0.0341324362006978	0.0517858755762071	-1.48493849945803
NCKIPSD	B	Tcruzi	PC1_zscore	-0.016971116067024	0.224836848058374	-0.75764411089042
NCKIPSD	CD4T	NI	PC1_zscore	-0.0153295376174672	0.217827526347235	-0.833228804757349
NCKIPSD	CD4T	LPS	PC1_zscore	-0.0379821964018889	0.0106818898069416	-2.18108937362454
NCKIPSD	CD4T	IAV	PC1_zscore	-0.026683933774384	0.0572272715676913	-1.61360873539997
NCKIPSD	CD4T	Tcruzi	PC1_zscore	-0.0282820189475392	0.043568478780361	-1.73415182666176
IP6K2	NK	NI	PC1_zscore	-0.0561006816365512	6.93783242367019e-06	-5.72504075474304
IP6K2	NK	LPS	PC1_zscore	-0.0587157528114209	3.93542907484168e-07	-4.90589852058311
IP6K2	NK	IAV	PC1_zscore	-0.0561618905449454	1.2198742680436e-05	-5.48200717124627
IP6K2	NK	Tcruzi	PC1_zscore	-0.0536575437984028	0.000173137502350151	-5.69881656134421
IP6K2	CD8T	NI	PC1_zscore	-0.0569807011688987	4.25240505030899e-08	-6.35999023193441
IP6K2	CD8T	LPS	PC1_zscore	-0.0572725314920762	4.41416440399856e-07	-5.54397996593066
IP6K2	CD8T	IAV	PC1_zscore	-0.0557227071695461	2.85514185742741e-05	-5.54192840072753
IP6K2	CD8T	Tcruzi	PC1_zscore	-0.053759859362051	1.2806674336896e-05	-6.40577379683814
IP6K2	monocyte	NI	PC1_zscore	-0.0524279058494036	0.00011545362375398	-6.09617642300416
IP6K2	monocyte	LPS	PC1_zscore	-0.0493698557671134	0.000763784187565952	-4.53814349396971
IP6K2	monocyte	IAV	PC1_zscore	-0.0504287870764798	0.0013778320069785	-4.75200556007641
IP6K2	monocyte	Tcruzi	PC1_zscore	-0.0524875965032567	0.000178304068442658	-5.93746672770162
IP6K2	B	NI	PC1_zscore	-0.0499532276555381	0.000847835986946599	-4.70502627538208
IP6K2	B	LPS	PC1_zscore	-0.0566404773865647	6.60843802235966e-07	-5.97246191725067
IP6K2	B	IAV	PC1_zscore	-0.0572607802351391	1.54390474305099e-06	-5.44876248993397
IP6K2	B	Tcruzi	PC1_zscore	-0.0547164398853571	2.63653895189453e-05	-6.17002172633492
IP6K2	CD4T	NI	PC1_zscore	-0.0496899268406401	1.52298085449587e-05	-5.14717780789505
IP6K2	CD4T	LPS	PC1_zscore	-0.0558391510675893	1.1905887387087e-10	-7.3378311504404
IP6K2	CD4T	IAV	PC1_zscore	-0.0593192151983236	7.37188088351104e-14	-5.72680125679031
IP6K2	CD4T	Tcruzi	PC1_zscore	-0.0535560121951683	2.86908153901422e-07	-7.30763149598788
PRKAR2A	NK	NI	PC1_zscore	-0.0211070415931997	0.101029454552815	-1.2576166610049
PRKAR2A	NK	LPS	PC1_zscore	-0.0438071000887403	0.0054629157332784	-2.42992764183907
PRKAR2A	NK	IAV	PC1_zscore	-0.0425318143352624	0.00880768357997885	-2.24487175074178
PRKAR2A	NK	Tcruzi	PC1_zscore	-0.0057664913566552	0.364256747098486	-0.326898849609353
PRKAR2A	CD8T	NI	PC1_zscore	-0.0253597091910109	0.0265075597542473	-1.92811051297997
PRKAR2A	CD8T	LPS	PC1_zscore	-0.0447471644382823	0.00121207532395706	-2.87070657527494
PRKAR2A	CD8T	IAV	PC1_zscore	-0.0249395838196919	0.0737567124301857	-1.42929167568299
PRKAR2A	CD8T	Tcruzi	PC1_zscore	-0.0121299513605162	0.189988606937355	-0.875415527258886
PRKAR2A	monocyte	NI	PC1_zscore	-0.00738362782604908	0.256753893128006	-0.65318738580015
PRKAR2A	monocyte	LPS	PC1_zscore	-0.0162830396464826	0.0869285486644007	-1.35684400659703
PRKAR2A	monocyte	IAV	PC1_zscore	-0.0306854190394917	0.013660955534048	-2.16429878504068
PRKAR2A	monocyte	Tcruzi	PC1_zscore	0.0118063336132743	0.176612718812385	0.919692136638147
PRKAR2A	B	NI	PC1_zscore	-0.0151528031485723	0.171821789964733	-0.938838203067321
PRKAR2A	B	LPS	PC1_zscore	-0.0449204046836538	0.00408603100277771	-2.46734207848164
PRKAR2A	B	IAV	PC1_zscore	-0.0392257464326269	0.0153454833928097	-2.02186667382869
PRKAR2A	B	Tcruzi	PC1_zscore	-0.0178887427384077	0.144916307169988	-1.04423979103083
PRKAR2A	CD4T	NI	PC1_zscore	-0.0102274681079344	0.159742164815746	-0.993484183988185
PRKAR2A	CD4T	LPS	PC1_zscore	-0.0516278336201518	1.05761707624996e-06	-4.49560489006872
PRKAR2A	CD4T	IAV	PC1_zscore	-0.069047347385075	4.58390192470404e-09	-5.23370331295097
PRKAR2A	CD4T	Tcruzi	PC1_zscore	-0.015809450634997	0.0709448916591506	-1.46486034970854
SLC25A20	NK	NI	PC1_zscore	0.0520168542961546	0.0113179584492385	2.09872323494656
SLC25A20	NK	LPS	PC1_zscore	-0.00244478875012464	0.452263137106181	-0.108753706031795
SLC25A20	NK	IAV	PC1_zscore	0.0229753961248895	0.161092492760593	0.979515163080806
SLC25A20	NK	Tcruzi	PC1_zscore	0.016106469403926	0.232672009507713	0.733056477021918
SLC25A20	CD8T	NI	PC1_zscore	-0.062644636746293	0.00179646606617045	-2.68762452304097
SLC25A20	CD8T	LPS	PC1_zscore	-0.0140589497327529	0.260795204586655	-0.635803310693151
SLC25A20	CD8T	IAV	PC1_zscore	-0.0165931076395736	0.243025084593538	-0.684909532621767
SLC25A20	CD8T	Tcruzi	PC1_zscore	-0.0255838662646506	0.104864520615034	-1.23660107830503
SLC25A20	monocyte	NI	PC1_zscore	-0.0128556815475943	0.214975527179068	-0.784095393079448
SLC25A20	monocyte	LPS	PC1_zscore	-0.0339989009008758	0.0375277419351414	-1.7245625616846
SLC25A20	monocyte	IAV	PC1_zscore	-0.0309873119929524	0.0733246397562647	-1.415434107797
SLC25A20	monocyte	Tcruzi	PC1_zscore	-0.0189700865106506	0.149226820780111	-1.02935201723031
SLC25A20	B	NI	PC1_zscore	0.00126565116737959	0.48547101860527	0.0532229303692561
SLC25A20	B	LPS	PC1_zscore	-0.0119086220833389	0.313610622788497	-0.471553648155345
SLC25A20	B	IAV	PC1_zscore	-0.00631709420100912	0.394190952887553	-0.251337845069152
SLC25A20	B	Tcruzi	PC1_zscore	-0.00606356160857578	0.394468445714865	-0.253773543901293
SLC25A20	CD4T	NI	PC1_zscore	-0.0264351921908764	0.0475153296002711	-1.6383372816036
SLC25A20	CD4T	LPS	PC1_zscore	-0.0427206128761189	0.00592645820489324	-2.42510317209842
SLC25A20	CD4T	IAV	PC1_zscore	-0.0322694519216347	0.0258582612739013	-1.90490531647427
SLC25A20	CD4T	Tcruzi	PC1_zscore	-0.0116983648027601	0.222574419341875	-0.758439100727603
ARIH2	NK	NI	PC1_zscore	-0.0100627612504004	0.170620071456177	-0.940523145930109
ARIH2	NK	LPS	PC1_zscore	-0.00642986764694707	0.280145618886766	-0.575985467762126
ARIH2	NK	IAV	PC1_zscore	-0.0133772059301664	0.114829028203569	-1.17986331983712
ARIH2	NK	Tcruzi	PC1_zscore	-0.000385077534568858	0.481439693585498	-0.0348153963062712
ARIH2	CD8T	NI	PC1_zscore	-0.0411196120807479	0.000111608128817942	-3.77989396316753
ARIH2	CD8T	LPS	PC1_zscore	-0.0155143317417753	0.0598033090631589	-1.52665598585913
ARIH2	CD8T	IAV	PC1_zscore	-0.0136860282956799	0.110491499653879	-1.19988659600825
ARIH2	CD8T	Tcruzi	PC1_zscore	-0.0140137454541507	0.0746779017401122	-1.42634823421223
ARIH2	monocyte	NI	PC1_zscore	-0.00462372102288853	0.27710572357005	-0.592070989335239
ARIH2	monocyte	LPS	PC1_zscore	0.00519577571614637	0.262484233431094	0.634070894078249
ARIH2	monocyte	IAV	PC1_zscore	0.0128998784274863	0.0835222048992907	1.36706358835612
ARIH2	monocyte	Tcruzi	PC1_zscore	0.00600090927015426	0.236959635961309	0.713856814104597
ARIH2	B	NI	PC1_zscore	-0.0112138094364304	0.135673711584077	-1.08154146469853
ARIH2	B	LPS	PC1_zscore	0.0021749748594817	0.420653646887313	0.203386113809162
ARIH2	B	IAV	PC1_zscore	-0.000990758679192521	0.464007596904423	-0.0910199523862098
ARIH2	B	Tcruzi	PC1_zscore	-0.00959774644033417	0.183641024884747	-0.890953905677027
ARIH2	CD4T	NI	PC1_zscore	-0.0187422845124878	0.00277980115960907	-2.70596666202339
ARIH2	CD4T	LPS	PC1_zscore	-0.00729301662282138	0.139774725578261	-1.07931327130531
ARIH2	CD4T	IAV	PC1_zscore	-0.00533668798102802	0.217773058837404	-0.777669300288208
ARIH2	CD4T	Tcruzi	PC1_zscore	-0.00230899901152813	0.369969753510539	-0.331575845715825
P4HTM	NK	NI	PC1_zscore	-0.0220627131721506	0.134357731233532	-1.05567567291276
P4HTM	NK	LPS	PC1_zscore	-0.0577317531914956	0.00709182948253151	-1.94446157399542
P4HTM	NK	IAV	PC1_zscore	-0.0317313276936248	0.07057612637816	-1.3438831057309
P4HTM	NK	Tcruzi	PC1_zscore	-0.0234176328386837	0.124323309353787	-1.09340682867994
P4HTM	CD8T	NI	PC1_zscore	-0.0285241475462094	0.0419282650266699	-1.68068395236061
P4HTM	CD8T	LPS	PC1_zscore	-0.0196872834841235	0.126687995942088	-1.11467504058601
P4HTM	CD8T	IAV	PC1_zscore	-0.0197528226094503	0.150362228780928	-0.998125852161874
P4HTM	CD8T	Tcruzi	PC1_zscore	-0.00778883961961586	0.317140714326277	-0.463674031753912
P4HTM	monocyte	NI	PC1_zscore	0.0227327504798771	0.140763046349198	1.03764273672802
P4HTM	monocyte	LPS	PC1_zscore	-0.00241455117892179	0.450180308065008	-0.109523514779305
P4HTM	monocyte	IAV	PC1_zscore	-0.0260095461807008	0.135515726090149	-1.03704431611684
P4HTM	monocyte	Tcruzi	PC1_zscore	0.00587569063555794	0.394715910908692	0.28776185740772
P4HTM	B	NI	PC1_zscore	-0.00259511094510714	0.439678856859537	-0.138687496028441
P4HTM	B	LPS	PC1_zscore	-0.0158123752922762	0.214334254442021	-0.772400524396093
P4HTM	B	IAV	PC1_zscore	-0.0267208420811613	0.100936540293782	-1.18239057007116
P4HTM	B	Tcruzi	PC1_zscore	-0.00518566851162426	0.388273986919888	-0.265762057322653
P4HTM	CD4T	NI	PC1_zscore	-0.00771167658872328	0.260583199703192	-0.6422381907812
P4HTM	CD4T	LPS	PC1_zscore	-0.0312168348435179	0.00992407645443572	-2.25695621985245
P4HTM	CD4T	IAV	PC1_zscore	-0.0375896341702643	0.00476243269621701	-2.51388442200049
P4HTM	CD4T	Tcruzi	PC1_zscore	-0.00684480976660069	0.290728905888314	-0.546308421213284
WDR6	NK	NI	PC1_zscore	0.0330130580246304	0.0964297328788553	1.2920846695154
WDR6	NK	LPS	PC1_zscore	0.0325677257259135	0.11021462721992	1.21964266485118
WDR6	NK	IAV	PC1_zscore	0.0236200503864665	0.190725731076568	0.870093109769826
WDR6	NK	Tcruzi	PC1_zscore	0.0545523805177775	0.0209205095783533	1.98331312758897
WDR6	CD8T	NI	PC1_zscore	0.0706571442355186	3.23182716935159e-05	3.9419720106668
WDR6	CD8T	LPS	PC1_zscore	0.0361115831388054	0.0440815415091101	1.70066767035096
WDR6	CD8T	IAV	PC1_zscore	0.00722967322406124	0.387356920448176	0.281699618649028
WDR6	CD8T	Tcruzi	PC1_zscore	0.0623632309726142	0.000407820820837585	3.2978272808806
WDR6	monocyte	NI	PC1_zscore	0.106775653131746	1.30308249249075e-06	4.35274571421423
WDR6	monocyte	LPS	PC1_zscore	0.0459412452529346	0.0293512334734806	1.87456204708575
WDR6	monocyte	IAV	PC1_zscore	0.0444690251734797	0.0619461993356611	1.52006679815185
WDR6	monocyte	Tcruzi	PC1_zscore	0.113660518739051	3.23313620846345e-06	4.10740022138858
WDR6	B	NI	PC1_zscore	-0.0174619595231758	0.153437122575868	-1.01999709103332
WDR6	B	LPS	PC1_zscore	-0.0247044705094907	0.0807676116440539	-1.39607836622457
WDR6	B	IAV	PC1_zscore	-0.0269556425275334	0.0857572137336231	-1.36131535026204
WDR6	B	Tcruzi	PC1_zscore	0.024835774509575	0.0821754475859011	1.38710152908668
WDR6	CD4T	NI	PC1_zscore	0.00668546308225449	0.255216431725419	0.658524745629081
WDR6	CD4T	LPS	PC1_zscore	0.0305764577215634	0.00120569146798862	3.02998611380604
WDR6	CD4T	IAV	PC1_zscore	0.0278571636221026	0.00371610039661104	2.6795920192161
WDR6	CD4T	Tcruzi	PC1_zscore	0.0384995200771478	0.00013003296026336	3.63417200463503
DALRD3	NK	NI	PC1_zscore	0.00470856826626935	0.40286558828415	0.314797123453598
DALRD3	NK	LPS	PC1_zscore	-0.00657146089375339	0.376237369365229	-0.395760334118829
DALRD3	NK	IAV	PC1_zscore	0.00128017030254707	0.491420786913834	0.0812754671396165
DALRD3	NK	Tcruzi	PC1_zscore	0.00424026497955893	0.416824816005184	0.277820562578487
DALRD3	CD8T	NI	PC1_zscore	0.0169643994861902	0.157502329337867	1.08477696917128
DALRD3	CD8T	LPS	PC1_zscore	-0.00355494337035547	0.432954708943349	-0.247995459436228
DALRD3	CD8T	IAV	PC1_zscore	0.00491870480192331	0.397981210530314	0.322464692529551
DALRD3	CD8T	Tcruzi	PC1_zscore	0.0108132448876181	0.256816949191703	0.730737090417454
DALRD3	monocyte	NI	PC1_zscore	0.000112514081968311	0.519365078556585	0.0085785287294563
DALRD3	monocyte	LPS	PC1_zscore	-0.00888837785560121	0.300581554091143	-0.582167327272531
DALRD3	monocyte	IAV	PC1_zscore	-0.0170403400622453	0.182070522758184	-0.921954235083729
DALRD3	monocyte	Tcruzi	PC1_zscore	-0.00884453134320368	0.300894134401931	-0.603746266070569
DALRD3	B	NI	PC1_zscore	0.0124158143994579	0.199081256031505	0.914873119885398
DALRD3	B	LPS	PC1_zscore	0.00365840810738584	0.420604753335844	0.271381255875167
DALRD3	B	IAV	PC1_zscore	0.00312497394276955	0.439015426589578	0.225846498911754
DALRD3	B	Tcruzi	PC1_zscore	-0.00702075903215009	0.328611040086144	-0.525163178469658
DALRD3	CD4T	NI	PC1_zscore	0.0137240870229744	0.14203933583831	1.16042932003427
DALRD3	CD4T	LPS	PC1_zscore	-0.0110974422213357	0.206733262481158	-0.911251823787856
DALRD3	CD4T	IAV	PC1_zscore	-0.000501766363272229	0.511267310104462	-0.0431688618610696
DALRD3	CD4T	Tcruzi	PC1_zscore	-0.000397809225945719	0.507175714959245	-0.0363806333667508
NDUFAF3	NK	NI	PC1_zscore	0.0103196579684447	0.251886320239776	0.662475622758613
NDUFAF3	NK	LPS	PC1_zscore	0.0337948686404705	0.0157681481327455	2.11423693654903
NDUFAF3	NK	IAV	PC1_zscore	0.0357730243141492	0.0109617959313882	2.22826383842339
NDUFAF3	NK	Tcruzi	PC1_zscore	0.00651128546588882	0.339737542192565	0.399295781017539
NDUFAF3	CD8T	NI	PC1_zscore	0.0359996978295886	0.00113585876452892	3.02038555280928
NDUFAF3	CD8T	LPS	PC1_zscore	0.0456207358057271	0.000216890378017703	3.39462082821329
NDUFAF3	CD8T	IAV	PC1_zscore	0.0218174840319021	0.0780223853400688	1.40976938594352
NDUFAF3	CD8T	Tcruzi	PC1_zscore	0.0494850036321386	3.36157798356769e-05	3.86198126182824
NDUFAF3	monocyte	NI	PC1_zscore	-0.0224242635111539	0.00465029876024525	-2.5743207256294
NDUFAF3	monocyte	LPS	PC1_zscore	-0.0112451476200964	0.107546268024221	-1.23796841982352
NDUFAF3	monocyte	IAV	PC1_zscore	-0.00430093105696878	0.336168798466344	-0.423344412333821
NDUFAF3	monocyte	Tcruzi	PC1_zscore	-0.00293866253135233	0.376742741350426	-0.314624954884989
NDUFAF3	B	NI	PC1_zscore	-0.00839163945330499	0.257569703001911	-0.651911914283428
NDUFAF3	B	LPS	PC1_zscore	0.0153669512913305	0.119258235851299	1.17334059168327
NDUFAF3	B	IAV	PC1_zscore	0.0282318736103224	0.0207047968893261	1.99414407667471
NDUFAF3	B	Tcruzi	PC1_zscore	0.0282727761774429	0.0180158898661216	2.04428180554239
NDUFAF3	CD4T	NI	PC1_zscore	0.0205309446234155	0.0126746004296863	2.22223620360197
NDUFAF3	CD4T	LPS	PC1_zscore	0.0505192917015337	1.51151776802695e-08	5.35900692909857
NDUFAF3	CD4T	IAV	PC1_zscore	0.0504441485672565	2.49739855808126e-08	5.24982187592462
NDUFAF3	CD4T	Tcruzi	PC1_zscore	0.0306450495581002	0.000649827985202035	3.18183322082733
IMPDH2	NK	NI	PC1_zscore	0.00328518795709392	0.441547845979214	0.142634640819683
IMPDH2	NK	LPS	PC1_zscore	-0.00838620864803999	0.368569740555512	-0.344869933475795
IMPDH2	NK	IAV	PC1_zscore	0.0200582848295913	0.202973058244374	0.825949895100038
IMPDH2	NK	Tcruzi	PC1_zscore	0.0174404987268753	0.231597240129767	0.728878307239362
IMPDH2	CD8T	NI	PC1_zscore	0.133249182114101	3.19293602084933e-11	6.06510691835399
IMPDH2	CD8T	LPS	PC1_zscore	0.0449978978491968	0.0245306951908891	1.95415883912762
IMPDH2	CD8T	IAV	PC1_zscore	0.0242453266400264	0.184212358286145	0.888877771635398
IMPDH2	CD8T	Tcruzi	PC1_zscore	0.100758111282778	4.67503499716837e-07	4.65785552561378
IMPDH2	monocyte	NI	PC1_zscore	0.00451186082624344	0.408071500189287	0.233135737439171
IMPDH2	monocyte	LPS	PC1_zscore	-0.0120492105613778	0.287564976541918	-0.559258135751761
IMPDH2	monocyte	IAV	PC1_zscore	-0.0118928688499568	0.312962347104389	-0.487751921143725
IMPDH2	monocyte	Tcruzi	PC1_zscore	-0.00519147978491238	0.400612425420773	-0.250357086490457
IMPDH2	B	NI	PC1_zscore	0.000758455889660657	0.479357393597902	0.048851538854447
IMPDH2	B	LPS	PC1_zscore	-0.0405412488713019	0.00515543592854395	-2.533682272228
IMPDH2	B	IAV	PC1_zscore	0.00286221742497744	0.434914711534261	0.162132799564372
IMPDH2	B	Tcruzi	PC1_zscore	-0.00883044209081971	0.291963741908658	-0.548940557336224
IMPDH2	CD4T	NI	PC1_zscore	0.0440767253616783	2.00199186472496e-05	4.06467286734466
IMPDH2	CD4T	LPS	PC1_zscore	0.0554339848375493	5.11673807198878e-08	5.27720679732245
IMPDH2	CD4T	IAV	PC1_zscore	0.0470816932296852	6.96003449971735e-06	4.32695569520648
IMPDH2	CD4T	Tcruzi	PC1_zscore	0.043560096713374	3.72839220614784e-05	3.93275980701249
QRICH1	NK	NI	PC1_zscore	-0.00956969427645799	0.219918068377452	-0.768580062675112
QRICH1	NK	LPS	PC1_zscore	0.00636140569469593	0.307735882562789	0.49885437023723
QRICH1	NK	IAV	PC1_zscore	-0.0152389338871361	0.125194594978729	-1.11098426679905
QRICH1	NK	Tcruzi	PC1_zscore	-0.0119714719027395	0.179924133999193	-0.900033396588076
QRICH1	CD8T	NI	PC1_zscore	-0.00140711815635737	0.449646628788338	-0.132904961659694
QRICH1	CD8T	LPS	PC1_zscore	0.00594260096210946	0.298045901723714	0.529921176062167
QRICH1	CD8T	IAV	PC1_zscore	0.00540097850165112	0.33314088125211	0.431457051539365
QRICH1	CD8T	Tcruzi	PC1_zscore	0.00856656093930331	0.21548020733657	0.783141897926551
QRICH1	monocyte	NI	PC1_zscore	0.00600900006973882	0.248821431784998	0.678123271207867
QRICH1	monocyte	LPS	PC1_zscore	-0.00440639134789425	0.322372921798737	-0.466890617163807
QRICH1	monocyte	IAV	PC1_zscore	-0.00750309616947254	0.243984757115177	-0.694617141433913
QRICH1	monocyte	Tcruzi	PC1_zscore	0.0148836631980195	0.0645654150617011	1.47754520451838
QRICH1	B	NI	PC1_zscore	0.00100233526084634	0.461260595112665	0.0951824687961707
QRICH1	B	LPS	PC1_zscore	0.00607770967486062	0.290464368336685	0.547642640078674
QRICH1	B	IAV	PC1_zscore	0.00684932796743545	0.277730708679513	0.588700052568073
QRICH1	B	Tcruzi	PC1_zscore	-0.00530429545220825	0.320906572330035	-0.473764615523805
QRICH1	CD4T	NI	PC1_zscore	0.0171807942475708	0.00667883387889018	2.43680332344801
QRICH1	CD4T	LPS	PC1_zscore	-0.00452219824332256	0.255858530853498	-0.657214909843682
QRICH1	CD4T	IAV	PC1_zscore	0.0130338074703692	0.0314158006806263	1.85302265434839
QRICH1	CD4T	Tcruzi	PC1_zscore	-0.00306402407121313	0.333212221842988	-0.431669130791255
USP19	NK	NI	PC1_zscore	-0.00422666219635788	0.436201436960861	-0.32896043212958
USP19	NK	LPS	PC1_zscore	0.00353880538253648	0.436261303055356	0.267375117907686
USP19	NK	IAV	PC1_zscore	0.00383801927831575	0.429237129165078	0.296490704264473
USP19	NK	Tcruzi	PC1_zscore	-0.000125404577054668	0.539239024019308	-0.0099515983148199
USP19	CD8T	NI	PC1_zscore	-0.000895119446442231	0.531025918052305	-0.071344073910791
USP19	CD8T	LPS	PC1_zscore	0.00336091923091391	0.437107342617984	0.277098346900638
USP19	CD8T	IAV	PC1_zscore	0.00781901420352032	0.326292962952031	0.570472089631591
USP19	CD8T	Tcruzi	PC1_zscore	0.00466630285155306	0.402388581717376	0.373655473626703
USP19	monocyte	NI	PC1_zscore	0.00047023530950956	0.522057435777975	0.0466754910163618
USP19	monocyte	LPS	PC1_zscore	0.00616808462589733	0.325962767778302	0.526583002471008
USP19	monocyte	IAV	PC1_zscore	-0.00229291896658058	0.478211233573016	-0.186778768691701
USP19	monocyte	Tcruzi	PC1_zscore	-0.0108207051364311	0.258163369469348	-0.840378585148198
USP19	B	NI	PC1_zscore	0.0016948509137837	0.484827301868991	0.14658563018544
USP19	B	LPS	PC1_zscore	0.0109791993940573	0.25699425255895	0.805725346807213
USP19	B	IAV	PC1_zscore	0.00127662665720786	0.498590372152037	0.104953514587926
USP19	B	Tcruzi	PC1_zscore	-0.000498936968041787	0.541214523149705	-0.0419121151740165
USP19	CD4T	NI	PC1_zscore	-0.000245710728614323	0.543628934395143	-0.0268658490958749
USP19	CD4T	LPS	PC1_zscore	0.00848359087743108	0.250656468647534	0.850647364030198
USP19	CD4T	IAV	PC1_zscore	0.0142739512516022	0.151461233546722	1.27180243336044
USP19	CD4T	Tcruzi	PC1_zscore	0.00495669076318863	0.351982570463924	0.525483472323763
CCDC71	NK	NI	PC1_zscore	0.0408257543661706	0.0276462793863933	1.71162968197957
CCDC71	NK	LPS	PC1_zscore	0.050019332935348	0.00987562960112374	1.96813831997528
CCDC71	NK	IAV	PC1_zscore	0.0266750939082641	0.104817560321215	1.21720869260083
CCDC71	NK	Tcruzi	PC1_zscore	0.036362085597715	0.0433212900820016	1.59133229294674
CCDC71	CD8T	NI	PC1_zscore	0.0403622803555656	0.0103554031585808	2.16649037778845
CCDC71	CD8T	LPS	PC1_zscore	0.0313575682477487	0.0433835669296135	1.66717183686685
CCDC71	CD8T	IAV	PC1_zscore	0.0348569316401898	0.0417114673429772	1.64160389732235
CCDC71	CD8T	Tcruzi	PC1_zscore	0.0527336944246308	0.00185192947165014	2.44208129785578
CCDC71	monocyte	NI	PC1_zscore	-0.00533182091737404	0.366773019354707	-0.266570656431524
CCDC71	monocyte	LPS	PC1_zscore	0.012611628667365	0.227358893240158	0.770168479129832
CCDC71	monocyte	IAV	PC1_zscore	0.0159705386311092	0.210963517328054	0.824434370941605
CCDC71	monocyte	Tcruzi	PC1_zscore	0.00187522124039579	0.477134909112334	0.0954152408534963
CCDC71	B	NI	PC1_zscore	0.042650342479989	0.0147628544047694	1.93450597199661
CCDC71	B	LPS	PC1_zscore	0.0284355542879227	0.0726058173080233	1.42637577227741
CCDC71	B	IAV	PC1_zscore	0.0286730036206731	0.0750166267011441	1.40324801354034
CCDC71	B	Tcruzi	PC1_zscore	0.0189153318640341	0.174710039579385	0.933631532264875
CCDC71	CD4T	NI	PC1_zscore	0.028998155582909	0.0137274728878965	2.19019520514748
CCDC71	CD4T	LPS	PC1_zscore	0.0291121146442373	0.0114668741494916	2.26417469917366
CCDC71	CD4T	IAV	PC1_zscore	0.0478179887176517	0.000104203209947847	3.26144281011443
CCDC71	CD4T	Tcruzi	PC1_zscore	0.0319761478278566	0.00905910239973906	2.31680538636132
C3orf62	NK	NI	PC1_zscore	6.45407008206136e-05	0.513884741691364	0.00350481053467075
C3orf62	NK	LPS	PC1_zscore	0.0044791251652902	0.432591809906081	0.220286926107606
C3orf62	NK	IAV	PC1_zscore	-0.00262990008449926	0.467976259463711	-0.134453141140657
C3orf62	NK	Tcruzi	PC1_zscore	-0.0035552722133126	0.448020262558937	-0.186918282951213
C3orf62	CD8T	NI	PC1_zscore	0.000657512653804045	0.502806635458698	0.0332284392567204
C3orf62	CD8T	LPS	PC1_zscore	-0.00252148095299021	0.467362765645003	-0.133650643265371
C3orf62	CD8T	IAV	PC1_zscore	0.0126310268873748	0.294950492413234	0.555737086399281
C3orf62	CD8T	Tcruzi	PC1_zscore	-0.000300734000386979	0.510696392784115	-0.0151907456768503
C3orf62	monocyte	NI	PC1_zscore	0.00123208221501355	0.482320244908863	0.0918064229403801
C3orf62	monocyte	LPS	PC1_zscore	-0.00399383183275951	0.411571941086163	-0.267244743974909
C3orf62	monocyte	IAV	PC1_zscore	0.00426273541897236	0.412888997996119	0.261726288858704
C3orf62	monocyte	Tcruzi	PC1_zscore	0.00513049698646015	0.387003123819342	0.342872299221374
C3orf62	B	NI	PC1_zscore	0.000936192568990076	0.496178723182095	0.0532544653067187
C3orf62	B	LPS	PC1_zscore	0.000868894707558521	0.496338760503369	0.0451472649000805
C3orf62	B	IAV	PC1_zscore	0.000786604039691581	0.496648816103523	0.0426955387697631
C3orf62	B	Tcruzi	PC1_zscore	-0.00115218048857548	0.493280028970385	-0.0642291516540338
C3orf62	CD4T	NI	PC1_zscore	-0.0171470124496509	0.173830755429612	-0.959369544704036
C3orf62	CD4T	LPS	PC1_zscore	0.0233147073516951	0.125608412680941	1.15143771474834
C3orf62	CD4T	IAV	PC1_zscore	-0.0063496259082747	0.368231677654536	-0.385438776203075
C3orf62	CD4T	Tcruzi	PC1_zscore	0.00228162753795879	0.456633417425825	0.14472310933294
USP4	NK	NI	PC1_zscore	-0.00694178275381231	0.290454815384057	-0.561294684374558
USP4	NK	LPS	PC1_zscore	0.000606877422415961	0.491000480897974	0.0463952168887977
USP4	NK	IAV	PC1_zscore	0.00345907248372023	0.405262654794696	0.265225408099557
USP4	NK	Tcruzi	PC1_zscore	-0.0023375305363796	0.428428088854743	-0.183741008342731
USP4	CD8T	NI	PC1_zscore	-0.00717811240689907	0.264225208562685	-0.642528663957526
USP4	CD8T	LPS	PC1_zscore	-0.00137113479235516	0.454447379350738	-0.118718350639216
USP4	CD8T	IAV	PC1_zscore	-0.00679300149837762	0.29956252600201	-0.529392705204179
USP4	CD8T	Tcruzi	PC1_zscore	-0.00560919614934135	0.315500624398561	-0.48976265942504
USP4	monocyte	NI	PC1_zscore	0.0235551505091126	0.0138907684149541	2.37448618836209
USP4	monocyte	LPS	PC1_zscore	-0.0168019475213516	0.0403791668019707	-1.70413510725518
USP4	monocyte	IAV	PC1_zscore	0.00409835915507591	0.354319034826389	0.392780929211911
USP4	monocyte	Tcruzi	PC1_zscore	-0.00326150088036262	0.368642907882921	-0.34210450535372
USP4	B	NI	PC1_zscore	-0.0153595484986681	0.0882376099834506	-1.33323453677801
USP4	B	LPS	PC1_zscore	-0.0160847937834943	0.0902397455927051	-1.32650620171152
USP4	B	IAV	PC1_zscore	-0.00784425770778856	0.256880000383861	-0.658221297303757
USP4	B	Tcruzi	PC1_zscore	-0.00843180850955384	0.237182313069136	-0.724013519070023
USP4	CD4T	NI	PC1_zscore	-0.00328945584616268	0.325549864429327	-0.464403786173933
USP4	CD4T	LPS	PC1_zscore	-0.0162864120583973	0.0200750630126441	-2.1671889413886
USP4	CD4T	IAV	PC1_zscore	-0.00818253170924467	0.137177274465192	-1.110547566844
USP4	CD4T	Tcruzi	PC1_zscore	-0.00683778877101582	0.184755918057595	-0.91208175479991
GPX1	NK	NI	PC1_zscore	-0.0127950366355633	0.252777592431446	-0.666246639016511
GPX1	NK	LPS	PC1_zscore	-0.0475696915165609	0.0130935707093315	-2.1578512862128
GPX1	NK	IAV	PC1_zscore	-0.0255389005617345	0.121827716800579	-1.15547881849076
GPX1	NK	Tcruzi	PC1_zscore	0.0191490599755577	0.181253304860029	0.907103091362189
GPX1	CD8T	NI	PC1_zscore	0.0907730483771943	2.36333927991366e-08	5.22079032540808
GPX1	CD8T	LPS	PC1_zscore	0.0173870295561718	0.182429698033059	0.90297017995637
GPX1	CD8T	IAV	PC1_zscore	0.000905778737156345	0.483516034390375	0.0385148777451627
GPX1	CD8T	Tcruzi	PC1_zscore	0.0857578394399566	4.27855013857291e-07	4.67051333198029
GPX1	monocyte	NI	PC1_zscore	0.00273405638893287	0.411113522538117	0.225876974735362
GPX1	monocyte	LPS	PC1_zscore	0.00295032656280028	0.41154958059284	0.226489748247598
GPX1	monocyte	IAV	PC1_zscore	-0.00429682004953994	0.37290940670958	-0.324060750112172
GPX1	monocyte	Tcruzi	PC1_zscore	-0.00377063593923612	0.38692614658407	-0.286330321607884
GPX1	B	NI	PC1_zscore	0.0226156198208617	0.0653498861859754	1.50416767897833
GPX1	B	LPS	PC1_zscore	-0.0534221077969988	0.000504066934554404	-3.21145819109122
GPX1	B	IAV	PC1_zscore	-0.0430939692341692	0.0102960093931338	-2.2543815257848
GPX1	B	Tcruzi	PC1_zscore	0.00965824700703547	0.275101931719882	0.598443535898125
GPX1	CD4T	NI	PC1_zscore	-0.00140139169028486	0.442878190813697	-0.143438278576776
GPX1	CD4T	LPS	PC1_zscore	-0.0373748590163401	0.000105905753753799	-3.67438409495842
GPX1	CD4T	IAV	PC1_zscore	-0.0323347077310768	0.00129837703155722	-2.98296766084356
GPX1	CD4T	Tcruzi	PC1_zscore	0.000982752497175809	0.462140835453682	0.0955548149523353
RHOA	NK	NI	PC1_zscore	0.0198723372714861	0.00326303901521714	2.60894478965621
RHOA	NK	LPS	PC1_zscore	0.0143262453599818	0.0279937756193331	1.8850308575355
RHOA	NK	IAV	PC1_zscore	0.0253371636399598	0.000493285388088201	3.07106131197059
RHOA	NK	Tcruzi	PC1_zscore	0.0125088255532674	0.050342717324826	1.623224024301
RHOA	CD8T	NI	PC1_zscore	0.00388629118944358	0.273985590801992	0.600912647267944
RHOA	CD8T	LPS	PC1_zscore	0.0111103843010724	0.0528190935042923	1.61634254481625
RHOA	CD8T	IAV	PC1_zscore	0.00775714155514057	0.164335762986254	0.972041507051083
RHOA	CD8T	Tcruzi	PC1_zscore	-0.00510093271275845	0.228826818372331	-0.728732120656441
RHOA	monocyte	NI	PC1_zscore	0.00656284590677718	0.165527606945158	0.971294551222455
RHOA	monocyte	LPS	PC1_zscore	0.0122277265501037	0.0402863279656621	1.7357369622903
RHOA	monocyte	IAV	PC1_zscore	0.0218851370591811	0.0014277528027693	2.85121652205865
RHOA	monocyte	Tcruzi	PC1_zscore	0.0170199719436111	0.00849728586677406	2.31907526973254
RHOA	B	NI	PC1_zscore	-0.00673351275954715	0.176606859415082	-0.908357620135257
RHOA	B	LPS	PC1_zscore	-0.00457598528921112	0.26576850497644	-0.618656501184303
RHOA	B	IAV	PC1_zscore	0.00251862577607888	0.368799567582919	0.33105900032967
RHOA	B	Tcruzi	PC1_zscore	0.0052825894925444	0.235590875792833	0.719824898365824
RHOA	CD4T	NI	PC1_zscore	0.0129052076662159	0.0044207225516092	2.59096532366852
RHOA	CD4T	LPS	PC1_zscore	0.0071543130059902	0.0768896117105131	1.42782542786724
RHOA	CD4T	IAV	PC1_zscore	0.0155001993248566	0.00110355444768679	3.01675002167213
RHOA	CD4T	Tcruzi	PC1_zscore	0.00618650338929281	0.115845520784071	1.19661716133183
TCTA	NK	NI	PC1_zscore	0.0074597813576311	0.35998038671915	0.489525401430393
TCTA	NK	LPS	PC1_zscore	0.00776635541558858	0.370466616630506	0.45385092459698
TCTA	NK	IAV	PC1_zscore	9.43745104066642e-05	0.537338089859279	0.00608537078705876
TCTA	NK	Tcruzi	PC1_zscore	0.00134495722532244	0.507478191916448	0.0901133612388716
TCTA	CD8T	NI	PC1_zscore	0.0134916495367713	0.245742744739739	0.837548028726001
TCTA	CD8T	LPS	PC1_zscore	0.00411603240869798	0.435228319170515	0.281863116879831
TCTA	CD8T	IAV	PC1_zscore	0.00593292119943447	0.397754789174328	0.380921682862123
TCTA	CD8T	Tcruzi	PC1_zscore	0.00532039243980792	0.407328240332199	0.358712989126881
TCTA	monocyte	NI	PC1_zscore	-0.00471184866598598	0.382040466578821	-0.42369761095537
TCTA	monocyte	LPS	PC1_zscore	0.00846788040828019	0.290503635358203	0.626657413481744
TCTA	monocyte	IAV	PC1_zscore	-0.00916817706330816	0.294140236298189	-0.65628153399686
TCTA	monocyte	Tcruzi	PC1_zscore	0.00179226590420359	0.48677348088329	0.15060977248402
TCTA	B	NI	PC1_zscore	-0.00340985361822604	0.44534724579281	-0.256210847934303
TCTA	B	LPS	PC1_zscore	-0.0196590808261651	0.168670112797838	-1.07222158717786
TCTA	B	IAV	PC1_zscore	-0.0175221576278285	0.189583912135013	-0.981397458064507
TCTA	B	Tcruzi	PC1_zscore	-0.00573137693229492	0.386831726465401	-0.409194104347475
TCTA	CD4T	NI	PC1_zscore	0.00498160024980538	0.369092239198137	0.467818069931893
TCTA	CD4T	LPS	PC1_zscore	-0.00643190378190104	0.335984008964275	-0.557556944273314
TCTA	CD4T	IAV	PC1_zscore	-0.00742165287268915	0.313748812460636	-0.625276654639903
TCTA	CD4T	Tcruzi	PC1_zscore	0.00717258527129313	0.313512195147824	0.6249508318922
DAG1	NK	NI	PC1_zscore	0.00187286604355983	0.478328583680259	0.0879449155609546
DAG1	NK	LPS	PC1_zscore	-0.01482339609669	0.271417931673835	-0.61749564665189
DAG1	NK	IAV	PC1_zscore	0.0141996750130542	0.295578232513028	0.575063905237013
DAG1	NK	Tcruzi	PC1_zscore	0.00501637941420702	0.431084825766389	0.224658297978608
DAG1	CD8T	NI	PC1_zscore	-0.00727599111077946	0.36544248583778	-0.351065620476503
DAG1	CD8T	LPS	PC1_zscore	-0.00153676877937617	0.469924647656134	-0.0755080897765198
DAG1	CD8T	IAV	PC1_zscore	-0.0285934096202086	0.117592691929235	-1.05701445561795
DAG1	CD8T	Tcruzi	PC1_zscore	-0.0259491303848681	0.126463393613655	-1.1074753188276
DAG1	monocyte	NI	PC1_zscore	0.00879475552551902	0.312749858531908	0.517598508819901
DAG1	monocyte	LPS	PC1_zscore	0.0124327347876473	0.264932230491401	0.653227578059067
DAG1	monocyte	IAV	PC1_zscore	0.00709275600339952	0.373659581199413	0.344336352135404
DAG1	monocyte	Tcruzi	PC1_zscore	0.0144404816703729	0.224971049901292	0.775628291400705
DAG1	B	NI	PC1_zscore	-0.0052075753039254	0.401014484947246	-0.270131750712152
DAG1	B	LPS	PC1_zscore	0.00442907101453344	0.430594422835981	0.211531082629797
DAG1	B	IAV	PC1_zscore	-0.00698926225894083	0.379184629353753	-0.334294311993806
DAG1	B	Tcruzi	PC1_zscore	0.019118082357701	0.205339459384008	0.81498993137379
DAG1	CD4T	NI	PC1_zscore	-0.00533422987207345	0.363128370809114	-0.375028380323898
DAG1	CD4T	LPS	PC1_zscore	-0.00567035770746778	0.36201707412055	-0.384077579213097
DAG1	CD4T	IAV	PC1_zscore	-0.0287502302974907	0.0508133611496286	-1.61771885505618
DAG1	CD4T	Tcruzi	PC1_zscore	-0.0130271362560584	0.201230549561668	-0.855483813336766
APEH	NK	NI	PC1_zscore	-0.0040746633030793	0.39637403447704	-0.32751185850358
APEH	NK	LPS	PC1_zscore	-0.00344208327577006	0.420393515234146	-0.255753998884012
APEH	NK	IAV	PC1_zscore	-0.0117819607018226	0.223067968067069	-0.83314819986505
APEH	NK	Tcruzi	PC1_zscore	-0.000465329466874372	0.503780878296782	-0.0368379281090489
APEH	CD8T	NI	PC1_zscore	0.012042824860836	0.200350077567449	0.953377590521006
APEH	CD8T	LPS	PC1_zscore	-0.00434246937178598	0.38335285794724	-0.366280316853351
APEH	CD8T	IAV	PC1_zscore	-0.00270854311378102	0.440064338139958	-0.211749727343743
APEH	CD8T	Tcruzi	PC1_zscore	0.00585148284755761	0.344797958965769	0.489403252134423
APEH	monocyte	NI	PC1_zscore	-0.00536717620512222	0.332900462878085	-0.504308564839032
APEH	monocyte	LPS	PC1_zscore	-0.0117988369497039	0.184548900128368	-0.946450354642918
APEH	monocyte	IAV	PC1_zscore	-0.0175318144471869	0.118259624575944	-1.20468588149379
APEH	monocyte	Tcruzi	PC1_zscore	-0.0123743890755793	0.175598070925965	-1.01668093628691
APEH	B	NI	PC1_zscore	0.00281017052564743	0.437421735532986	0.241299750043676
APEH	B	LPS	PC1_zscore	-0.00421614507443913	0.388256499623067	-0.3421825065647
APEH	B	IAV	PC1_zscore	-0.00418258651112265	0.390766658875266	-0.335904560827868
APEH	B	Tcruzi	PC1_zscore	-0.00254081127469183	0.436978383857061	-0.215648738319479
APEH	CD4T	NI	PC1_zscore	0.00875630268364183	0.205006792013355	0.92634773536771
APEH	CD4T	LPS	PC1_zscore	-0.0148135246096338	0.0987042086982801	-1.44559883858652
APEH	CD4T	IAV	PC1_zscore	-0.00350512436183534	0.383482757560129	-0.370888186326999
APEH	CD4T	Tcruzi	PC1_zscore	0.00301630849947083	0.400961228435436	0.331957969758437
RNF123	NK	NI	PC1_zscore	0.00538692038351435	0.421152200826277	0.356533073223612
RNF123	NK	LPS	PC1_zscore	0.000926803698018614	0.523538068554323	0.0571042081108175
RNF123	NK	IAV	PC1_zscore	0.00508207540211476	0.433653043675055	0.320393454875988
RNF123	NK	Tcruzi	PC1_zscore	0.00639393448901889	0.400472444639766	0.412624870784876
RNF123	CD8T	NI	PC1_zscore	0.00956438319375148	0.342056691230454	0.578817228894406
RNF123	CD8T	LPS	PC1_zscore	0.00595885955184684	0.408135137715186	0.392290484567442
RNF123	CD8T	IAV	PC1_zscore	0.0124696268884568	0.298782654458823	0.611609070776166
RNF123	CD8T	Tcruzi	PC1_zscore	0.000111126823695271	0.544155812902538	0.00720588145146677
RNF123	monocyte	NI	PC1_zscore	0.00468874926032609	0.413945381095264	0.38057628389129
RNF123	monocyte	LPS	PC1_zscore	-0.008502658543666	0.332218263284443	-0.541514669930086
RNF123	monocyte	IAV	PC1_zscore	0.00162299518530231	0.501446954046302	0.11204821780955
RNF123	monocyte	Tcruzi	PC1_zscore	0.00322833315430476	0.460877472796521	0.249156136130706
RNF123	B	NI	PC1_zscore	0.00146569775375526	0.511266783849524	0.105324850248534
RNF123	B	LPS	PC1_zscore	0.00148993015636096	0.513291593424756	0.0981339549991765
RNF123	B	IAV	PC1_zscore	0.0018556630995773	0.504398625537537	0.12696339647693
RNF123	B	Tcruzi	PC1_zscore	0.00745530523281039	0.370635285677382	0.496988359380377
RNF123	CD4T	NI	PC1_zscore	0.00244157047135576	0.476110099515639	0.202037781454766
RNF123	CD4T	LPS	PC1_zscore	-0.00245523280369352	0.490585864826911	-0.186956442681302
RNF123	CD4T	IAV	PC1_zscore	0.00266644827920083	0.474071509955534	0.206960574112835
RNF123	CD4T	Tcruzi	PC1_zscore	-0.00851135111016555	0.337159442683873	-0.607422235554109
GMPPB	NK	NI	PC1_zscore	0.00479201572874039	0.80925724539304	0.261296747866024
GMPPB	NK	LPS	PC1_zscore	0.0137795075498818	0.748401485283946	0.478779376662654
GMPPB	NK	IAV	PC1_zscore	0.0109396100614023	0.760884000631977	0.437075027879985
GMPPB	NK	Tcruzi	PC1_zscore	0.00821797579859212	0.779497330344526	0.373980545657336
GMPPB	CD8T	NI	PC1_zscore	0.0169098556472918	0.73589323902431	0.533359972177928
GMPPB	CD8T	LPS	PC1_zscore	0.00770653998655683	0.775638186760767	0.388415443153494
GMPPB	CD8T	IAV	PC1_zscore	0.00873377660701253	0.773715686293099	0.394259910817771
GMPPB	CD8T	Tcruzi	PC1_zscore	-0.0036310445601344	0.819296667266902	-0.222706634486332
GMPPB	monocyte	NI	PC1_zscore	-0.00876097946558306	0.749538182661325	-0.478402783010584
GMPPB	monocyte	LPS	PC1_zscore	-0.137189385235752	5.01829466870163e-10	-6.1212953153491
GMPPB	monocyte	IAV	PC1_zscore	-0.00746921455420525	0.768950553916975	-0.412672528509453
GMPPB	monocyte	Tcruzi	PC1_zscore	-0.00381596984411357	0.800261449451207	-0.297233198611795
GMPPB	B	NI	PC1_zscore	-0.00253594281992217	0.829701030767511	-0.172812514873765
GMPPB	B	LPS	PC1_zscore	0.00197076623841067	0.838725908597619	0.13326345165368
GMPPB	B	IAV	PC1_zscore	0.00357379158381491	0.818997770484624	0.220872710028126
GMPPB	B	Tcruzi	PC1_zscore	0.00266658038365045	0.829205426851903	0.17460649236026
GMPPB	CD4T	NI	PC1_zscore	0.00824047666195059	0.743922328585454	0.498755895620745
GMPPB	CD4T	LPS	PC1_zscore	0.00421930471315227	0.782324428134363	0.366645143985817
GMPPB	CD4T	IAV	PC1_zscore	0.00836170335521575	0.743355969372951	0.501089544673769
GMPPB	CD4T	Tcruzi	PC1_zscore	0.00637015284874066	0.759448750691346	0.44510397421879
IP6K1	NK	NI	PC1_zscore	-0.00456403966339608	0.400076849059832	-0.430457718756668
IP6K1	NK	LPS	PC1_zscore	-0.00510451846198196	0.389068588572861	-0.453796340135879
IP6K1	NK	IAV	PC1_zscore	0.000521039537704159	0.564125023349797	0.0462812646972944
IP6K1	NK	Tcruzi	PC1_zscore	0.00531170948211403	0.426732317303009	0.440391691439983
IP6K1	CD8T	NI	PC1_zscore	-0.00518603768670929	0.374764085611517	-0.507610298182463
IP6K1	CD8T	LPS	PC1_zscore	-0.00440517256536467	0.403920516606997	-0.421774756351896
IP6K1	CD8T	IAV	PC1_zscore	-0.00248028284565874	0.468228670817502	-0.221115128001535
IP6K1	CD8T	Tcruzi	PC1_zscore	-0.00206469679119247	0.47886992950908	-0.200946424754668
IP6K1	monocyte	NI	PC1_zscore	0.00223669197509168	0.49752011922034	0.228714408641934
IP6K1	monocyte	LPS	PC1_zscore	-0.01058930106828	0.198237712921804	-0.910800039111229
IP6K1	monocyte	IAV	PC1_zscore	0.00392584060275928	0.458304280322759	0.322348855844639
IP6K1	monocyte	Tcruzi	PC1_zscore	-0.00169519105428351	0.489269405325708	-0.170328452694916
IP6K1	B	NI	PC1_zscore	-0.00577620522532168	0.354763201733548	-0.57044112450155
IP6K1	B	LPS	PC1_zscore	-0.00359991818358088	0.429396569643288	-0.343543845851744
IP6K1	B	IAV	PC1_zscore	-0.0171813053683683	0.175626575414559	-1.17132973691588
IP6K1	B	Tcruzi	PC1_zscore	-0.00295595700549962	0.449947377747883	-0.287912754359089
IP6K1	CD4T	NI	PC1_zscore	0.000758042959070227	0.536207715630782	0.0990139565997928
IP6K1	CD4T	LPS	PC1_zscore	-0.00703360616971541	0.269110593489408	-0.866189118840969
IP6K1	CD4T	IAV	PC1_zscore	-0.00275420933930655	0.43176755549208	-0.353693863513337
IP6K1	CD4T	Tcruzi	PC1_zscore	-0.0101400860184371	0.200552063446405	-1.13893868252721
UBA7	NK	NI	PC1_zscore	0.0381462653548805	0.127007914989487	1.14001529352508
UBA7	NK	LPS	PC1_zscore	0.174518412443521	1.05824909417056e-09	5.93615474013543
UBA7	NK	IAV	PC1_zscore	0.168144537611412	2.06831348651982e-09	5.81749076624052
UBA7	NK	Tcruzi	PC1_zscore	0.0794322119453535	0.0137806823937981	2.20157375152342
UBA7	CD8T	NI	PC1_zscore	0.0433458845739766	0.0304026706956075	1.87407644113249
UBA7	CD8T	LPS	PC1_zscore	0.0627679967537204	0.00635455658279011	2.48981634636629
UBA7	CD8T	IAV	PC1_zscore	0.111399252609676	0.000145070705021886	3.61461036778751
UBA7	CD8T	Tcruzi	PC1_zscore	0.022547742711338	0.183013257465139	0.903768581637858
UBA7	monocyte	NI	PC1_zscore	0.0294984410909445	0.245881192256871	0.685455806461949
UBA7	monocyte	LPS	PC1_zscore	0.212211252427148	1.80424630222907e-06	4.50088898063001
UBA7	monocyte	IAV	PC1_zscore	0.1828745722833	3.71177771636213e-06	4.40280893521312
UBA7	monocyte	Tcruzi	PC1_zscore	0.0311063360847444	0.265280862070021	0.623296626588531
[truncated: 52,445,527 more chars]
