## Supplemental Table 8 for "Genetic ancestry shapes context-dependent immune regulation across Indigenous South American populations"

pathway	pval	padj	log2err	ES	NES	size	leadingEdge	celltype	condition	PC
HALLMARK_ADIPOGENESIS	0.331877729	0.464628821	0.10797236	-0.25314719	-1.030854245	166	CHCHD10;SOD1;MGST3;CMPK1;TOB1;ATP1B3;SLC1A5;CD151;PIM3;CD36;IMMT;IDH3A;GPHN;NDUFB7;G3BP2;GPX4;PPM1B;LTC4S;REEP5;FAH;COX8A;ADIPOR2;RAB34;ELMOD3;GHITM;PEMT;DHCR7;GPAM;SCP2;EPHX2;VEGFB;NDUFA5;UBQLN1;GPAT4;IDH1;QDPR;MCCC1	NK	NI	PC1_zscore
HALLMARK_ADIPOGENESIS	0.137115839	0.353614533	0.184706471	-0.317628925	-1.178388864	166	DNAJC15;CD151;NDUFB7;SCP2;TALDO1;CHUK;TOB1;NMT1;UCP2;ETFB;PPM1B;SDHC;MDH2;GPX4;COX6A1;REEP5;DBT;DLD;CPT2;RIOK3;ACADM;APLP2;CD36;G3BP2;SAMM50;RETSAT;DHRS7;NDUFS3;UCK1;SQOR;IDH1;POR;RTN3;DDT;ELMOD3;COX8A;C3;AIFM1;NDUFA5;DGAT1;SLC1A5;ACOX1;SDHB	NK	NI	PC2_zscore
HALLMARK_ADIPOGENESIS	0.233695652	0.369389902	0.118815039	-0.302658185	-1.110956338	166	COX8A;VEGFB;GADD45A;NDUFB7;ECHS1;SLC1A5;UQCR10;GHITM;RAB34;UQCR11;CD151;UQCRQ;DDT;ATP1B3;SCP2;LTC4S;IDH3G;CYC1;MCCC1;REEP5;MGST3;QDPR;NDUFAB1;UBC;GPX4;SUCLG1;SOWAHC;PHYH;SOD1;SSPN;PEMT;RETSAT;AIFM1;TOB1;FAH;SLC19A1;NDUFA5;SLC25A1;SULT1A1;IDH1;NDUFS3;SDHB;CMPK1	NK	NI	PC3_zscore
HALLMARK_ADIPOGENESIS	0.952254642	0.97209328	0.061036373	-0.187939628	-0.793342669	166	SOD1;MGST3;GPX4;CHCHD10;TOB1;CD151;SCP2;CMPK1;ATP1B3;VEGFB;GADD45A;IMMT;GPHN;FAH;DHCR7;PPM1B;PIM3;ESYT1;POR;QDPR;DRAM2;SLC1A5;PLIN2;CAT;RAB34;IDH1;ATL2	NK	LPS	PC1_zscore
HALLMARK_ADIPOGENESIS	0.235416667	0.501539855	0.128142917	-0.300817948	-1.10756456	166	DNAJC15;CD151;NDUFB7;TALDO1;SCP2;NMT1;UCP2;TOB1;ETFB;CHUK;GPX4;MDH2;PPM1B;SDHC;C3;ACADM;COX6A1;ME1;DLD;CPT2;REEP5;AIFM1;SAMM50;DBT;RETSAT;G3BP2;PPP1R15B;APLP2;SQOR;DDT;NDUFS3;DHRS7;SDHB;RREB1	NK	LPS	PC2_zscore
HALLMARK_ADIPOGENESIS	0.206073753	0.32572948	0.14122512	-0.29605419	-1.102277186	166	COX8A;VEGFB;GADD45A;REEP5;NDUFB7;ECHS1;SLC1A5;UQCR10;CD151;GHITM;DDT;UQCR11;UQCRQ;RAB34;ATP1B3;LTC4S;GPX4;SCP2;UBC;CYC1;IDH3G;SOD1;MCCC1;MGST3;QDPR;NDUFAB1;SUCLG1;SOWAHC;PHYH;PEMT;RETSAT;AIFM1;ENPP2;IDH1;TOB1;ECH1;FAH;SLC25A1;NDUFA5;TKT;SDHB;ALDH2;CMPK1;SCARB1	NK	LPS	PC3_zscore
HALLMARK_ADIPOGENESIS	0.961460446	0.961460446	0.048118399	-0.184261027	-0.754894553	166	MGST3;GPX4;CMPK1;CHCHD10;CD151;SOD1;ATP1B3;SCP2;TOB1;PDCD4;QDPR;VEGFB;ESYT1;DRAM2;PPM1B;CAT;GADD45A;GPAT4;FAH;IDH1;PFKFB3;REEP5;RAB34;GPHN;IMMT;PLIN2;TANK;RTN3;PIM3	NK	IAV	PC1_zscore
HALLMARK_ADIPOGENESIS	0.15212528	0.376923077	0.169570644	-0.323448741	-1.168309213	166	DNAJC15;CD151;NDUFB7;SCP2;NMT1;CHUK;TOB1;TALDO1;MDH2;ETFB;PPM1B;SDHC;GPX4;ME1;UCP2;REEP5;COX6A1;ACADM;SAMM50;C3;DBT;RIOK3;RETSAT;CPT2;DLD;G3BP2;RTN3;IDH1;DHRS7;PPARG;PPP1R15B;AIFM1;NDUFS3;APLP2;SQOR	NK	IAV	PC2_zscore
HALLMARK_ADIPOGENESIS	0.562962963	0.656790123	0.069119846	-0.259339428	-0.954583629	166	COX8A;VEGFB;GADD45A;NDUFB7;SLC1A5;ECHS1;REEP5;CD151;UQCR10;GHITM;RAB34;UQCR11;UQCRQ;DDT;LTC4S;ATP1B3;GPX4;SCP2;CYC1;MGST3;IDH3G;MCCC1;QDPR;SOWAHC;NDUFAB1;SOD1;SULT1A1;PHYH;PEMT;RETSAT;ENPP2;TOB1;CHCHD10;SLC19A1;IDH1;ECH1;AIFM1;FAH;SCARB1;TKT;SUCLG1;PPARG;TANK;LPL;DHCR7;SLC27A1;APOE;UBC;SDHB;CDKN2C;NDUFS3;C3;CMPK1	NK	IAV	PC3_zscore
HALLMARK_ADIPOGENESIS	0.503703704	0.601987353	0.090263548	-0.237050315	-0.972767347	166	CHCHD10;TOB1;CD151;ATP1B3;FAH;SCP2;IDH1;REEP5;MGST3;DHCR7;CMPK1;SLC1A5;GADD45A;VEGFB;SOD1;G3BP2;ADIPOR2;COX8A;RAB34;IMMT;GPX4;NDUFB7;POR;PPM1B;GPHN;DGAT1;DRAM2;DLAT;PIM3;RETSAT;CHUK;MCCC1;PPP1R15B;GPAM;PTCD3;PLIN2	NK	Tcruzi	PC1_zscore
HALLMARK_ADIPOGENESIS	0.141509434	0.377694809	0.181383128	-0.320432521	-1.185392066	166	DNAJC15;CD151;NDUFB7;SCP2;TOB1;ETFB;NMT1;TALDO1;UCP2;CHUK;MDH2;PPP1R15B;SDHC;PPM1B;COX6A1;REEP5;ACADM;SAMM50;ME1;APLP2;RIOK3;SQOR;DLD;DBT;RETSAT;G3BP2;GPX4;ADIPOR2;CPT2;IDH1;RTN3;DHRS7;AIFM1;DGAT1;NDUFS3;POR;FAH;SDHB	NK	Tcruzi	PC2_zscore
HALLMARK_ADIPOGENESIS	0.246728972	0.389990956	0.117249717	-0.298960862	-1.101946305	166	COX8A;VEGFB;ECHS1;NDUFB7;GADD45A;UQCR10;CD151;GHITM;SLC1A5;RAB34;DDT;UQCR11;UQCRQ;REEP5;LTC4S;SCP2;IDH3G;GPX4;CYC1;MCCC1;MGST3;ATP1B3;QDPR;NDUFAB1;UBC;SOD1;SUCLG1;PEMT;PHYH;RETSAT;AIFM1;TOB1;FAH;SCARB1;SLC25A1;C3;ECH1	NK	Tcruzi	PC3_zscore
HALLMARK_ADIPOGENESIS	0.944971537	0.964658444	0.045862034	0.199391686	0.796863146	166	DNAJC15;UCP2;CHCHD10;EPHX2;DDT;ESYT1;SULT1A1;PDCD4;BCKDHA;PFKFB3;TKT;SLC27A1;CCNG2;JAGN1;ACO2;MRPL15;PFKL;GPX4;BCL2L13;QDPR;SOD1;STAT5A;ATP5PO;DLD;SLC5A6;SCARB1;LIPE;ECH1;NDUFAB1;ETFB;COQ3;GPHN;RREB1;NDUFA5;UBQLN1;ECHS1;HADH;COQ5;HIBCH;SDHC	CD8T	NI	PC1_zscore
HALLMARK_ADIPOGENESIS	0.208888889	0.409422222	0.142056644	-0.305006351	-1.125457209	166	DNAJC15;CD151;NDUFB7;NMT1;CHUK;SCP2;TALDO1;TOB1;ME1;MDH2;PPM1B;SDHC;ACADM;COX6A1;SAMM50;REEP5;CPT2;C3;UCP2;ETFB;RIOK3;DLD;APLP2;DBT;AIFM1;G3BP2;RETSAT;RTN3;SQOR;DHRS7;NDUFS3;PPP1R15B;FAH;ELMOD3;POR;GPX3;ADIPOR2;ACOX1;SDHB;SLC1A5;COX8A;NDUFA5;IDH1;RNF11	CD8T	NI	PC2_zscore
HALLMARK_ADIPOGENESIS	0.036455716	0.193997446	0.321775918	-0.342756926	-1.294094184	166	VEGFB;COX8A;CD151;GADD45A;ECHS1;SLC1A5;NDUFB7;UQCR10;STOM;ME1;GHITM;UQCR11;DDT;ATP1B3;RAB34;LTC4S;REEP5;UQCRQ;IDH3G;IFNGR1;SCP2;UBC;CYC1;MCCC1;GPX4;MGST3;QDPR;NDUFAB1;DHRS7;SUCLG1;APLP2;IDH1;PEMT;COX6A1;RETSAT;PHYH;ECH1;FAH;AIFM1;SLC25A1;ELOVL6;CRAT	CD8T	NI	PC3_zscore
HALLMARK_ADIPOGENESIS	0.758241758	0.790507365	0.054343439	0.203193958	0.881897324	166	DNAJC15;SULT1A1;DDT;BCKDHA;IDH3A;SLC27A1;BCL6;CCNG2;SSPN;SCARB1;PDCD4;COX7B;SOWAHC;SLC5A6;ACO2;PPARG;AK2;EPHX2;GPX3;JAGN1;NDUFAB1;LPCAT3;CD36;LPL;SDHC;PEX14;NABP1;COX6A1;SQOR;PFKFB3;ATP5PO;C3;MRPL15;TALDO1;BCL2L13;ENPP2;ME1;ACADM;APOE;CS;ABCB8;STAT5A;SLC19A1;ALDH2;ABCA1;GRPEL1;SUCLG1;COQ3;PTCD3;ECHS1;MAP4K3;UQCRC1;COQ5;UQCR10;ARAF;CYC1;GBE1;LIPE;NDUFS3	CD8T	LPS	PC1_zscore
HALLMARK_ADIPOGENESIS	0.129955947	0.279401283	0.183023938	-0.311089063	-1.175629034	166	DNAJC15;CD151;NDUFB7;TALDO1;SCP2;TOB1;UCP2;ETFB;CHUK;NMT1;MDH2;PPM1B;SDHC;COX6A1;ACADM;CPT2;SAMM50;PPP1R15B;C3;APLP2;DLD;DBT;RETSAT;SQOR;G3BP2;IDH1;RIOK3;AIFM1;DHRS7;REEP5;RTN3;NDUFS3;RNF11;DGAT1;ME1;ELMOD3	CD8T	LPS	PC2_zscore
HALLMARK_ADIPOGENESIS	0.042372881	0.146184739	0.287857117	-0.329187724	-1.274325833	166	COX8A;VEGFB;CD151;ECHS1;NDUFB7;GADD45A;UQCR10;IFNGR1;SLC1A5;ME1;GHITM;UQCR11;RAB34;REEP5;STOM;LTC4S;DDT;UQCRQ;ATP1B3;IDH3G;GPX4;SCP2;UBC;CYC1;MCCC1;MGST3;QDPR;NDUFAB1;SUCLG1;PEMT;IDH1;RETSAT;AIFM1;COX6A1;SLC25A1;FAH;ECH1;DHRS7;PHYH;NDUFA5;UCK1;NDUFS3;SDHB	CD8T	LPS	PC3_zscore
HALLMARK_ADIPOGENESIS	0.963872832	0.983953516	0.032287845	0.182240582	0.764160893	166	DNAJC15;BCKDHA;SSPN;ENPP2;SOWAHC;PPARG;SULT1A1;CD36;ABCA1;DDT;SLC27A1;SCARB1;GPX3;EPHX2;ACO2;APOE;LPL;NABP1;COQ3;C3;SLC5A6;BCL2L13;COX6A1;MGLL;JAGN1;CCNG2;SLC19A1;NDUFAB1;ECHS1;ATP5PO;MRPL15;UBC;PEX14;LIPE;PEMT;AK2;ALDH2;PFKFB3;GHITM;CD302;ME1;NDUFA5;COQ9	CD8T	IAV	PC1_zscore
HALLMARK_ADIPOGENESIS	0.073313783	0.326579579	0.287857117	-0.328797082	-1.23772264	166	DNAJC15;CD151;NDUFB7;NMT1;TALDO1;SCP2;UCP2;TOB1;MDH2;CHUK;PPM1B;ETFB;SDHC;COX6A1;ACADM;PPP1R15B;SAMM50;DBT;SQOR;DLD;RIOK3;APLP2;CPT2;AIFM1;RTN3;NDUFS3;RETSAT;GPX4;CS	CD8T	IAV	PC2_zscore
HALLMARK_ADIPOGENESIS	0.028051326	0.114542913	0.352487858	-0.332589382	-1.285343521	166	COX8A;CD151;GADD45A;ECHS1;VEGFB;NDUFB7;SLC1A5;UQCR10;GHITM;UQCR11;RAB34;REEP5;LTC4S;IFNGR1;UQCRQ;STOM;ME1;IDH3G;GPX4;SCP2;ATP1B3;UBC;CYC1;MCCC1;DDT;MGST3;DHRS7;NDUFAB1;QDPR;RTN3;SUCLG1;IDH1;PEMT;COX6A1;CDKN2C;PHYH;AIFM1;RETSAT;FAH;SLC25A1	CD8T	IAV	PC3_zscore
HALLMARK_ADIPOGENESIS	0.415137615	0.521583157	0.097215081	0.247220598	1.011373535	166	DNAJC15;DDT;CHCHD10;EPHX2;PDCD4;ESYT1;BCKDHA;UCP2;CCNG2;PFKFB3;SLC27A1;SULT1A1;TKT;QDPR;IDH3A;JAGN1;ACO2;PIM3;ETFB;MRPL15;LIPE;STAT5A;PLIN2;GPX4;SOD1;NDUFAB1;UQCR10;BCL2L13;ATP5PO;TALDO1;AK2;ECH1	CD8T	Tcruzi	PC1_zscore
HALLMARK_ADIPOGENESIS	0.08372093	0.196544276	0.237793834	-0.334565214	-1.241370487	166	DNAJC15;CD151;NDUFB7;SCP2;NMT1;TALDO1;ETFB;UCP2;TOB1;MDH2;CHUK;SDHC;PPM1B;ACADM;ME1;COX6A1;PPP1R15B;REEP5;PPARG;SQOR;APLP2;RIOK3;DLD;AIFM1;DBT;RETSAT;G3BP2;SAMM50	CD8T	Tcruzi	PC2_zscore
HALLMARK_ADIPOGENESIS	0.081081081	0.233704293	0.204294757	-0.333354061	-1.24442112	166	COX8A;VEGFB;CD151;ECHS1;GADD45A;NDUFB7;SLC1A5;UQCR10;GHITM;IFNGR1;UQCR11;RAB34;STOM;LTC4S;ME1;REEP5;UQCRQ;IDH3G;DDT;SCP2;UBC;CYC1;MCCC1;GPX4;MGST3;QDPR;NDUFAB1;DHRS7;IDH1;SUCLG1;COX6A1;RETSAT;PEMT;AIFM1;FAH;SLC25A1;ATP1B3;PHYH;ECH1	CD8T	Tcruzi	PC3_zscore
HALLMARK_ADIPOGENESIS	0.418145957	0.569143108	0.088094501	-0.243290388	-1.020503706	166	TALDO1;GPX4;SDHC;MGLL;SQOR;QDPR;SOD1;FAH;C3;CD151;SLC1A5;SCP2;MTCH2;EPHX2;TANK;IMMT;CHUK;TKT;NDUFB7;APOE;COX8A;ETFB;COQ5;RAB34;NDUFAB1;VEGFB;LIPE;UBQLN1;CYC1;PLIN2;ACOX1;IDH1;CS;COQ3;GPAM	monocyte	NI	PC1_zscore
HALLMARK_ADIPOGENESIS	0.105527638	0.235038831	0.219250347	-0.320080868	-1.216564672	166	DNAJC15;CD151;NDUFB7;PIM3;TANK;GPX4;CHUK;TALDO1;NMT1;TOB1;ME1;ETFB;C3;MDH2;PPM1B;PPP1R15B;SDHC;UCP2;MAP4K3;GPHN;COX6A1;SCP2;SOD1;JAGN1;CPT2;DLD;SQOR;SAMM50;RIOK3;DBT;ACADM;POR;G3BP2;GPD2;UBQLN1;APLP2;COQ5	monocyte	NI	PC2_zscore
HALLMARK_ADIPOGENESIS	0.185328185	0.368752556	0.140406239	-0.294567653	-1.132058233	166	COX8A;VEGFB;CD151;SLC1A5;ECHS1;NDUFB7;GADD45A;UQCR10;RAB34;GHITM;UQCR11;LTC4S;DDT;UQCRQ;IDH3G;STOM;GPX4;SCP2;UBC;CYC1;MCCC1;QDPR;MGST3;NDUFAB1;IDH1;SUCLG1;RETSAT;PEMT;PHYH;COX6A1;AIFM1;ECH1;FAH;SLC25A1;CRAT	monocyte	NI	PC3_zscore
HALLMARK_ADIPOGENESIS	0.722910217	0.77596776	0.04879897	0.206727675	0.895330597	166	DNAJC15;ENPP2;STOM;PFKFB3;NABP1;DRAM2;GPD2;SULT1A1;REEP5;RMDN3;PIM3;AGPAT3;CAT;UCP2;RIOK3;AK2;BCL6;ESRRA;BCKDHA;ATP1B3;ARAF;GRPEL1;ACADM;RREB1;GPX3;JAGN1;CD36	monocyte	LPS	PC1_zscore
HALLMARK_ADIPOGENESIS	0.011832986	0.072477037	0.380730401	-0.361052776	-1.389737549	166	DNAJC15;DNAJB9;CD151;PREB;NDUFB7;MAP4K3;NMT1;TALDO1;CHUK;GPX4;TOB1;ETFB;SCP2;DGAT1;C3;PPM1B;SDHC;COX6A1;ACADM;MDH2;SAMM50;ME1;CPT2;DBT;UCP2;GPHN;DLD;AIFM1;SQOR;APLP2;RIOK3;RETSAT;PDCD4;DDT;RREB1;RTN3;FAH;CCNG2	monocyte	LPS	PC2_zscore
HALLMARK_ADIPOGENESIS	0.199626866	0.337300566	0.132147261	-0.302151503	-1.125685058	166	COX8A;VEGFB;CD151;ECHS1;SLC1A5;NDUFB7;UQCR10;GADD45A;RAB34;GHITM;UQCR11;STAT5A;PPP1R15B;UQCRQ;DDT;IDH3G;GPX4;UBC;SCP2;CYC1;MCCC1;MGST3;LTC4S;QDPR;NDUFAB1;SUCLG1;COX6A1;CDKN2C;AIFM1;SLC25A1;PHYH;IDH1;REEP5;MGLL;PEMT;ECH1	monocyte	LPS	PC3_zscore
HALLMARK_ADIPOGENESIS	0.654135338	0.721021021	0.1482615	-0.192241783	-0.935875216	166	CD151;SLC1A5;GPX4;SCP2;IMMT;FAH;SDHC;TALDO1;PLIN2;ETFB;VEGFB;TKT;LPCAT3;NDUFB7;ABCB8;DHRS7B;DHCR7;ELMOD3;MTCH2;DGAT1;GADD45A;IFNGR1;QDPR;COX8A;SSPN;ACOX1;APOE;NDUFA5;CDKN2C;NDUFS3;HADH;UQCR10;NDUFAB1;CYC1;COQ3;GPAM;LIPE;MRPL15;IDH3A;REEP6;SAMM50;TOB1;ME1;PEMT	monocyte	IAV	PC1_zscore
HALLMARK_ADIPOGENESIS	0.015564014	0.108948101	0.380730401	-0.30276076	-1.352541242	166	DNAJC15;CD151;TKT;NDUFB7;TALDO1;NMT1;CHUK;ME1;TOB1;ACAA2;UCP2;SCP2;ETFB;IFNGR1;MAP4K3;VEGFB;GPX4;BCKDHA;PLIN2;NDUFS3;MDH2;ABCB8;RREB1;ACADM;ESYT1;AIFM1;SDHC;UQCR10;SLC1A5;GPHN;APLP2;C3;ABCA1;ADIPOR2;NDUFA5;RTN3;SLC27A1;TST;CYC1;ESRRA;PPP1R15B;ELMOD3;RETSAT;COQ9;ECH1;CPT2;PRDX3;RIOK3;ACOX1;PDCD4;DLD;IDH1;COX6A1;CRAT;G3BP2;DRAM2	monocyte	IAV	PC2_zscore
HALLMARK_ADIPOGENESIS	0.260579065	0.375540417	0.125639921	-0.283161911	-1.092341939	166	COX8A;CD151;VEGFB;ECHS1;GADD45A;NDUFB7;SLC1A5;UQCR10;GHITM;RAB34;UQCR11;UQCRQ;LTC4S;IDH3G;DDT;GPX4;SCP2;CYC1;IFNGR1;MCCC1;NDUFAB1;ME1;QDPR;MGST3;IDH1;SUCLG1;UBC;PEMT;PHYH;COX6A1;FAH;AIFM1;RETSAT;PPARG;ECH1	monocyte	IAV	PC3_zscore
HALLMARK_ADIPOGENESIS	0.4	0.502564103	0.090824142	0.232409918	1.02178801	166	DNAJC15;SULT1A1;BCKDHA;REEP5;ATP1B3;ESYT1;ACADM;POR;RIOK3;MGST3;RMDN3;RREB1;GPX3;CAT;PIM3;ACO2;SOWAHC;PFKFB3;PPARG;UBC;BCL6;PDCD4;DRAM2	monocyte	Tcruzi	PC1_zscore
HALLMARK_ADIPOGENESIS	0.094086022	0.30734767	0.241339977	-0.315413431	-1.227092683	166	DNAJC15;CD151;NDUFB7;TALDO1;NMT1;CHUK;TOB1;ETFB;MDH2;PPM1B;SDHC;GPX4;SCP2;PPP1R15B;C3;COX6A1;CPT2;UCP2;REEP5;SAMM50;SQOR;APLP2;RIOK3;DLD;RETSAT;GPHN;G3BP2;AIFM1;RTN3;DBT;PDCD4;ME1;DHRS7;NDUFS3;UCK1	monocyte	Tcruzi	PC2_zscore
HALLMARK_ADIPOGENESIS	0.187826087	0.306230667	0.131457612	-0.297271582	-1.13878368	166	VEGFB;COX8A;CD151;SLC1A5;ECHS1;NDUFB7;UQCR10;GADD45A;RAB34;GHITM;UQCR11;DDT;UQCRQ;LTC4S;IDH3G;GPX4;SCP2;CYC1;ME1;MCCC1;MGST3;QDPR;NDUFAB1;STOM;IDH1;SUCLG1;PEMT;PHYH;RETSAT;AIFM1;UBC;ECH1;FAH;SLC25A1;COX6A1	monocyte	Tcruzi	PC3_zscore
HALLMARK_ADIPOGENESIS	0.235751295	0.412564767	0.144630528	-0.260984947	-1.082562796	166	GPX4;CD151;SLC1A5;TALDO1;SSPN;FAH;ATP1B3;SCARB1;RAB34;TKT;IMMT;GHITM;PLIN2;MAP4K3;ELMOD3;POR;SCP2;PIM3;DHCR7;MGLL;QDPR;ABCA1;TANK;GPHN;APOE;GPAM;SDHB;ADIPOR2;UBQLN1;PPP1R15B	B	NI	PC1_zscore
HALLMARK_ADIPOGENESIS	0.144893112	0.379256966	0.179782316	-0.308862209	-1.184232647	166	DNAJC15;CD151;NDUFB7;NMT1;SCP2;TALDO1;ETFB;CHUK;MDH2;PPARG;UCP2;SDHC;PPM1B;COX6A1;TOB1;REEP5;RIOK3;DLD;SQOR;DBT;APLP2;AIFM1;DDT;G3BP2;ACADM;RTN3;CPT2;RETSAT;DHRS7;PPP1R15B;NDUFS3	B	NI	PC2_zscore
HALLMARK_ADIPOGENESIS	0.052439254	0.184931507	0.321775918	-0.336005849	-1.278172988	166	COX8A;CD151;GADD45A;SLC1A5;ECHS1;VEGFB;NDUFB7;UQCR10;GHITM;RAB34;UQCR11;ATP1B3;LTC4S;UQCRQ;DDT;IDH3G;GPX4;SCP2;UBC;CYC1;MCCC1;QDPR;MGST3;SSPN;NDUFAB1;SUCLG1;PEMT;PHYH;AIFM1;RETSAT;FAH;COX6A1;SLC19A1;SOD1;CDKN2C;NDUFA5;SLC25A1;TOB1;ECH1;NDUFS3;PPARG;SDHB;SCARB1;CMPK1;APOE;CRAT;IDH1;UCK1;STOM;RTN3;MGLL;DHCR7;SOWAHC;REEP5	B	NI	PC3_zscore
HALLMARK_ADIPOGENESIS	0.292682927	0.462627852	0.164405756	-0.249326243	-1.062048981	166	GPX4;CHCHD10;CD151;TKT;TALDO1;PFKL;SSPN;TOB1;PLIN2;ESYT1;SLC1A5;VEGFB;MAP4K3;PDCD4;FAH;CCNG2;SOD1;RTN3;DHCR7;CDKN2C;LIPE;RAB34;SCP2;QDPR;PPARG;GADD45A;GPAT4;DHRS7B;SCARB1;MCCC1;PPM1B	B	LPS	PC1_zscore
HALLMARK_ADIPOGENESIS	0.18251928	0.470707617	0.165656695	-0.301544812	-1.144007283	166	DNAJC15;CD151;NDUFB7;TALDO1;NMT1;TOB1;SCP2;MDH2;PPM1B;CHUK;ETFB;SDHC;COX6A1;REEP5;UCP2;PPP1R15B;CPT2;DBT;C3;SAMM50;RIOK3;GPX4;SQOR;APLP2;G3BP2;DLD;RTN3;CS;DHRS7;RREB1;ESRRA;COQ5;FAH;RETSAT;AIFM1;NDUFS3;SSPN;SDHB	B	LPS	PC2_zscore
HALLMARK_ADIPOGENESIS	0.019230344	0.05889293	0.352487858	-0.356812524	-1.335872287	166	COX8A;VEGFB;CD151;SLC1A5;ECHS1;NDUFB7;GADD45A;UQCR10;GHITM;RAB34;UQCR11;DDT;LTC4S;UQCRQ;ATP1B3;IDH3G;GPX4;SCP2;UBC;CYC1;MCCC1;QDPR;MGST3;NDUFAB1;SSPN;SUCLG1;PHYH;RETSAT;PEMT;GPHN;AIFM1;SLC25A1;COX6A1;FAH;IDH1;CDKN2C;TOB1;REEP5;NDUFA5;ECH1;SLC19A1;PIM3;SDHB	B	LPS	PC3_zscore
HALLMARK_ADIPOGENESIS	0.916010499	0.916010499	0.062386149	-0.20144984	-0.830942508	166	GPX4;CD151;VEGFB;SOD1;SSPN;MAP4K3;PLIN2;DHRS7;FAH;TALDO1;PFKL;TOB1;DHCR7;SCP2;ELMOD3;CHCHD10;RTN3;CCNG2;SLC1A5;TKT;IMMT;GADD45A;PDCD4;ESYT1;LPCAT3;ADIPOR2;LIPE;PPP1R15B;ATL2;GPAM;IDH3G;JAGN1	B	IAV	PC1_zscore
HALLMARK_ADIPOGENESIS	0.190860215	0.470448878	0.165656695	-0.305182468	-1.135369338	166	DNAJC15;CD151;NDUFB7;NMT1;TALDO1;SCP2;CHUK;ETFB;MDH2;SDHC;TOB1;GPX4;PPM1B;REEP5;COX6A1;PPP1R15B;SAMM50;APLP2;UCP2;RIOK3;G3BP2;DLD;AIFM1;DBT;RTN3;DDT;SQOR	B	IAV	PC2_zscore
HALLMARK_ADIPOGENESIS	0.06097561	0.170471842	0.261663522	-0.329223824	-1.242802524	166	VEGFB;COX8A;CD151;GADD45A;SLC1A5;ECHS1;NDUFB7;UQCR10;RAB34;GHITM;UQCR11;DDT;LTC4S;UQCRQ;SSPN;IDH3G;GPX4;SCP2;CYC1;MCCC1;MGST3;QDPR;EPHX2;NDUFAB1;UBC;MAP4K3;SUCLG1;PEMT;C3;PHYH;SOD1;FAH;SOWAHC;SLC25A1;GPHN;AIFM1;PPARG;RETSAT;ATP1B3;CDKN2C;SDHB;ECH1;SLC19A1;CMPK1;UCK1;NDUFS3;ME1;NDUFA5;TOB1;LIPE;LPL;DHCR7;PDCD4;PFKL;CD36	B	IAV	PC3_zscore
HALLMARK_ADIPOGENESIS	0.324742268	0.468010916	0.120433372	-0.255498102	-1.044589854	166	GPX4;CD151;SLC1A5;SSPN;FAH;GADD45A;PLIN2;IMMT;TKT;TOB1;TALDO1;DHRS7;VEGFB;DHCR7;MAP4K3;SCP2;ABCA1;RAB34;JAGN1;CCNG2;RMDN3;TANK;SCARB1;IDH1;ADIPOR2;MGLL;CHCHD10;SAMM50;LTC4S;DGAT1;ATL2;LPL;QDPR	B	Tcruzi	PC1_zscore
HALLMARK_ADIPOGENESIS	0.030113297	0.147555157	0.352487858	-0.347234092	-1.285080588	166	DNAJC15;CD151;NDUFB7;NMT1;TALDO1;CHUK;TOB1;SCP2;ETFB;MDH2;SDHC;PPM1B;COX6A1;GPX4;SAMM50;REEP5;CPT2;RIOK3;SQOR;DLD;RETSAT;APLP2;G3BP2;AIFM1;ACADM;DBT;RTN3;DHRS7;NDUFS3;FAH;CS;GPHN;DDT	B	Tcruzi	PC2_zscore
HALLMARK_ADIPOGENESIS	0.097472924	0.227642276	0.19189224	-0.329270637	-1.206185375	166	COX8A;CD151;VEGFB;ECHS1;NDUFB7;GADD45A;UQCR10;SLC1A5;RAB34;GHITM;UQCR11;DDT;UQCRQ;IDH3G;REEP5;LTC4S;SSPN;SCP2;CYC1;MCCC1;GPX4;MGST3;QDPR;UBC;NDUFAB1;SUCLG1;PEMT;RETSAT;AIFM1;COX6A1;FAH;PHYH;ATP1B3;TOB1;SLC25A1;NDUFA5;NDUFS3;UCK1;SDHB;EPHX2;CMPK1;ECH1;GPHN;CDKN2C;MGLL;IDH1;PPARG;SOWAHC;DHCR7	B	Tcruzi	PC3_zscore
HALLMARK_ADIPOGENESIS	0.933070866	0.941883768	0.048118399	-0.193134793	-0.803484626	166	CMPK1;GPHN;CD151;STOM;ATP1B3;FAH;GPX4;TOB1;SCP2;IMMT;GADD45A;SLC1A5;TANK;IFNGR1;LTC4S;ADIPOR2;DRAM2;RAB34;COX8A;PPP1R15B;POR;REEP5;TKT;IDH1;ARL4A;GPD2;NABP1;GPAT4;AGPAT3;UBC;ELMOD3;DHCR7	CD4T	NI	PC1_zscore
HALLMARK_ADIPOGENESIS	0.101851852	0.218115942	0.213927855	-0.32383452	-1.217898023	166	DNAJC15;CD151;NDUFB7;NMT1;SCP2;PDCD4;TALDO1;TOB1;MDH2;UCP2;ETFB;ACADM;SDHC;CHUK;PPM1B;COX6A1;PPP1R15B;SAMM50;DBT;APLP2;DLD;RIOK3;G3BP2;REEP5;CS;RETSAT;RTN3;COQ5;DHRS7;AIFM1;RREB1;SQOR;NDUFS3;ARL4A;MRPL15;DGAT1;ACOX1;CPT2;ME1;SDHB;NDUFA5;COX8A;SLC1A5;NDUFAB1;AGPAT3;PRDX3;SSPN;POR;IDH3G	CD4T	NI	PC2_zscore
HALLMARK_ADIPOGENESIS	0.008121814	0.0568527	0.380730401	-0.36478269	-1.402090644	166	VEGFB;COX8A;GADD45A;CD151;ECHS1;NDUFB7;IFNGR1;UQCR10;SLC1A5;DDT;GHITM;UQCR11;RAB34;REEP5;LTC4S;ATP1B3;STOM;UQCRQ;IDH3G;GPHN;ME1;GPX4;SCP2;UBC;CYC1;MCCC1;APLP2;MGST3;QDPR;NDUFAB1;IDH1;SUCLG1;COX6A1;RETSAT;PEMT;PHYH;AIFM1;SLC25A1;FAH;ECH1;CRAT;DHRS7;NDUFA5;GPD2;UCK1;PPARG;NDUFS3;DHCR7;SDHB	CD4T	NI	PC3_zscore
HALLMARK_ADIPOGENESIS	0.792811839	0.844516959	0.058969447	-0.206065531	-0.881091183	166	CMPK1;GPX4;GPHN;APLP2;SCP2;UCP2;ESYT1;DRAM2;TOB1;VEGFB;PIM3;CD151;RTN3;PFKL;IDH1;PFKFB3;MGST3;CAT;PLIN2;CDKN2C;DHRS7;FAH;DHCR7;LTC4S;GPAT4;GADD45A;TKT;HADH;PPM1B;COX8A;MAP4K3;ECH1;DHRS7B;ADIPOR2	CD4T	LPS	PC1_zscore
HALLMARK_ADIPOGENESIS	0.328467153	0.53649635	0.115734448	-0.282128589	-1.053972147	166	DNAJC15;CD151;NDUFB7;NMT1;ETFB;SCP2;UCP2;TOB1;CHUK;TALDO1;MDH2;PPM1B;ACADM;SDHC;CPT2;COX6A1;PPP1R15B;SAMM50;SQOR;PDCD4;DBT;APLP2;RIOK3;DLD;RETSAT;G3BP2;RTN3;DHRS7;PPARG;RREB1;NDUFS3;ME1;CS;POR;COQ5;UCK1	CD4T	LPS	PC2_zscore
HALLMARK_ADIPOGENESIS	0.019420246	0.099133562	0.352487858	-0.352835544	-1.366450076	166	VEGFB;COX8A;CD151;GADD45A;ECHS1;NDUFB7;UQCR10;SLC1A5;IFNGR1;DDT;GHITM;RAB34;UQCR11;REEP5;LTC4S;ME1;UQCRQ;STOM;IDH3G;GPX4;SCP2;UBC;CYC1;MCCC1;MGST3;SSPN;QDPR;NDUFAB1;IDH1;GPHN;PEMT;SUCLG1;COX6A1;DHRS7;PHYH;RETSAT;ECH1;AIFM1;SLC25A1;FAH;SLC19A1;CDKN2C;RTN3;ATP1B3;NDUFA5;CRAT;NDUFS3;DHCR7;UCK1;SDHB;APLP2;ELOVL6;CMPK1	CD4T	LPS	PC3_zscore
HALLMARK_ADIPOGENESIS	0.515570934	0.616170141	0.070113216	0.232812026	0.977166561	166	DNAJC15;NDUFAB1;IDH3A;MRPL15;BCKDHA;NABP1;UBC;COX7B;ACO2;SDHC;DDT;BCL6;UQCR10;PDCD4;ENPP2;EPHX2;AK2;BCL2L13;LPCAT3;COX6A1;SLC5A6;RMDN3;SQOR;SOD1;SDHB;YWHAG;ACADM;GRPEL1;SAMM50;ABCA1;NDUFA5;UQCRQ;ARAF;STAT5A;GHITM;NDUFS3;PEX14;JAGN1;DLD;REEP5;ATP5PO;MTCH2;NMT1	CD4T	IAV	PC1_zscore
HALLMARK_ADIPOGENESIS	0.145833333	0.324810606	0.176694269	-0.306846195	-1.162093886	166	DNAJC15;CD151;NDUFB7;SCP2;ETFB;NMT1;TOB1;UCP2;CHUK;TALDO1;MDH2;PPM1B;SDHC;PDCD4;COX6A1;ACADM;DBT;RIOK3;AIFM1;APLP2;DLD;RETSAT;SAMM50;ENPP2;G3BP2;C3;DDT;RREB1;RTN3;GPX4;NDUFS3;DHRS7	CD4T	IAV	PC2_zscore
HALLMARK_ADIPOGENESIS	0.105398458	0.258226221	0.222056046	-0.276184064	-1.170952004	166	COX8A;VEGFB;CD151;GADD45A;ECHS1;NDUFB7;UQCR10;IFNGR1;UQCR11;GHITM;PLIN2;DDT;RAB34;SLC1A5;ME1;LTC4S;GPX4;IDH3G;ECH1;RTN3;DHRS7;ESYT1;MCCC1;UQCRQ;SCP2;MGST3;RETSAT;GPHN;CDKN2C;CAT;IDH1;QDPR;UBC;SUCLG1;CYC1;FAH;CRAT;PHYH;NDUFAB1;SLC19A1;ELOVL6;HADH;PREB;NDUFA5;PFKL;TOB1;NMT1;DBT;COX6A1;ABCB8;NDUFS3;DRAM2;DHRS7B;MGLL;PEMT;DHCR7;SLC25A1;PPARG	CD4T	IAV	PC3_zscore
HALLMARK_ADIPOGENESIS	0.848421053	0.866096491	0.05559471	0.203091584	0.858362867	166	DNAJC15;BCKDHA;DDT;CHCHD10;SULT1A1;EPHX2;UQCR10;NDUFAB1;NDUFS3;ACO2;CYC1;SLC27A1;SLC5A6;ABCB8;COX7B;NDUFB7;JAGN1;MRPL15;BCL6;ABCA1;PLIN2;DLD;QDPR;IDH3A;SOWAHC;CS;TALDO1;SAMM50;MDH2;COX6A1;DLAT;GHITM;UQCRQ;LPCAT3;NDUFA5;CCNG2;SUCLG1;PTCD3;HADH;UQCRC1;PEX14;ACAA2;BCL2L13	CD4T	Tcruzi	PC1_zscore
HALLMARK_ADIPOGENESIS	0.08541398	0.209264251	0.287805131	-0.337458186	-1.278967176	166	DNAJC15;CD151;NDUFB7;SCP2;TALDO1;NMT1;CHUK;TOB1;ETFB;UCP2;PDCD4;PPM1B;MDH2;SDHC;ACADM;COX6A1;CPT2;SAMM50;AIFM1;RIOK3;APLP2;DLD;REEP5;G3BP2;FAH;ADIPOR2;DDT;DBT;RTN3;GPX4;NDUFS3;C3;SQOR;CS;DHRS7;ELMOD3	CD4T	Tcruzi	PC2_zscore
HALLMARK_ADIPOGENESIS	0.019751579	0.087984308	0.352487858	-0.348578577	-1.330332904	166	VEGFB;COX8A;GADD45A;CD151;ECHS1;SLC1A5;NDUFB7;UQCR10;REEP5;IFNGR1;ATP1B3;DDT;GHITM;ME1;RAB34;UQCR11;LTC4S;UQCRQ;IDH3G;STOM;GPX4;SCP2;UBC;CYC1;GPHN;MCCC1;MGST3;QDPR;NDUFAB1;DHRS7;IDH1;SUCLG1;PEMT;COX6A1;AIFM1;RETSAT;ECH1;PHYH;FAH;SLC25A1	CD4T	Tcruzi	PC3_zscore
HALLMARK_ALLOGRAFT_REJECTION	0.015066371	0.078831792	0.380730401	-0.344128927	-1.410234803	172	CD3E;HLA-DRA;CD74;HLA-DQA1;HLA-DMA;PTPRC;RPS3A;PRKCB;HLA-DMB;CDKN2A;F2R;FLNA;LCK;RPS19;RPL39;HLA-A;EIF3A;CCL5;RPL9;NPM1;FYB1;HCLS1;IL15;CRTAM;FAS;CD2	NK	NI	PC1_zscore
HALLMARK_ALLOGRAFT_REJECTION	0.024407836	0.119598397	0.352487858	-0.362460924	-1.357754775	172	CD74;B2M;IL2RG;CCL5;RPL9;CD2;HLA-DRA;GCNT1;HLA-DMA;ABI1;FLNA;HLA-A;RPL39;F2R;CDKN2A;CD3G;CD247;PTPN6;LCP2;FCGR2B;CTSS;CAPG;DEGS1;HCLS1;ITGAL;IL27RA;CXCR3;HLA-DMB;LY75;SPI1;ITGB2;BCL10;CD3D;TRAF2;CD3E;HLA-DOA;WAS;TRAT1;MAP4K1;PSMB10;MAP3K7	NK	NI	PC2_zscore
HALLMARK_ALLOGRAFT_REJECTION	0.089324619	0.168342551	0.222056046	0.322248613	1.210653724	172	CCND3;IL2RB;TAPBP;CD47;SRGN;RPS9;B2M;CSK;IL18RAP;CD7;IL2RG;IL27RA;TRAF2;HLA-E;HLA-A;HIF1A;LTB;LYN;IRF7;PRF1;TAP2;FASLG;STAT1;IL18;GPR65;CD40;STAT4;CTSS;TLR2;ITGB2;KLRD1;ETS1;PSMB10;BCL10;TAP1;NCR1;PTPN6;CAPG;CD79A;UBE2D1;TGFB1;GZMA;TLR1;GBP2;ACVR2A;IGSF6;EIF5A;BCL3;RIPK2	NK	NI	PC3_zscore
HALLMARK_ALLOGRAFT_REJECTION	0.008103956	0.034081895	0.380730401	0.35483098	1.419745439	172	GBP2;SRGN;TAP1;TAPBP;PRF1;PSMB10;HIF1A;TLR1;FASLG;IL2RB;IRF7;JAK2;SOCS1;B2M;CD47;STAT4;LYN;EIF5A;TAP2;CTSS;STAT1;HLA-E;CCND3;KLRD1;IL18RAP;CCR1;RIPK2;GZMB;IFNG;ETS1;IRF8;CD96;LY86;IL2RA;BCL3;CCND2;GZMA;KRT1;NME1;NCR1;CCL4;GCNT1;ELF4;CD79A;PTPN6;FAS;AKT1;TIMP1;TLR3;CAPG	NK	LPS	PC1_zscore
HALLMARK_ALLOGRAFT_REJECTION	0.026807325	0.131355893	0.352487858	-0.375317203	-1.384286432	172	CD74;RPL9;CCL5;B2M;CD2;IL2RG;HLA-DRA;FLNA;ABI1;GCNT1;HLA-A;HLA-DMA;RPL39;F2R;CD247;CDKN2A;HLA-DOA;PTPN6;CD3G;ITGAL;HLA-DMB;ITGB2;LCP2;FCGR2B;FGR;CAPG;CTSS;CXCR3;HCLS1;IL27RA	NK	LPS	PC2_zscore
HALLMARK_ALLOGRAFT_REJECTION	0.008940685	0.029206237	0.380730401	0.380668164	1.394277568	172	SRGN;CCND3;IL18RAP;IL2RB;CD47;LYN;STAT4;RPS9;CSK;B2M;TAPBP;GPR65;FASLG;PRF1;CD7;IL27RA;IL2RG;HIF1A;PSMB10;TRAF2;GBP2;TLR2;LTB;HLA-A;IRF7;NCR1;HLA-E;ETS1;KLRD1;TAP2;STAT1;CTSS;TAP1;IRF8;JAK2;CD40;TLR3;ITGB2;UBE2D1;SOCS1;IL18;IFNGR1;BCL10;GZMA;PTPN6;CD79A;ACVR2A;IRF4;CAPG;TGFB1;IL2RA;TLR1;RIPK2;ICAM1;IGSF6;CCL4	NK	LPS	PC3_zscore
HALLMARK_ALLOGRAFT_REJECTION	0.035640026	0.091913751	0.321775918	0.32311312	1.338675572	172	FASLG;PSMB10;GBP2;IRF7;CCL4;EIF5A;KLRD1;IL2RB;SRGN;TLR1;IL18RAP;LYN;TAPBP;B2M;PRF1;HIF1A;JAK2;TAP1;IL2RA;SOCS1;PTPN6;CCR1;CD47;CTSS;STAT1;CCND3;TAP2;HLA-E;GCNT1;EIF3J;NME1;GZMA;NCR1;IL6;CD96;IRF8;DEGS1;IFNG;CCR2;CSF1;LY86;CD40LG;CCND2;ELF4	NK	IAV	PC1_zscore
HALLMARK_ALLOGRAFT_REJECTION	0.026970049	0.18879034	0.352487858	-0.361932822	-1.305183557	172	CCL5;CD74;CD2;B2M;RPL9;HLA-DRA;RPL39;FLNA;HLA-DMA;CD247;ABI1;HLA-A;IL2RG;CDKN2A;F2R;PTPN6;CD3G;HLA-DOA;LCP2;GCNT1;HLA-DMB;FCGR2B;ITGAL;CTSS;ITGB2;ITK;HCLS1;CXCR3;IL27RA;CAPG;CD40LG	NK	IAV	PC2_zscore
HALLMARK_ALLOGRAFT_REJECTION	0.016277755	0.061354616	0.352487858	0.374812366	1.381070347	172	IL18RAP;CCND3;SRGN;FASLG;PRF1;LYN;IL2RB;KLRD1;STAT4;TAPBP;CSK;CD47;RPS9;PSMB10;B2M;IL2RG;GBP2;CD7;GPR65;HIF1A;TRAF2;LTB;IRF7;IL27RA;HLA-A;TAP2;IRF8;GZMA;STAT1;SOCS1;ETS1;HLA-E;TLR2;TAP1;JAK2;CTSS;IL18;CD40;IFNGR1;TLR3;NCR1;IL2RA;TLR1;UBE2D1;BCL10;CCL4;IFNG;PTPN6;RIPK2;CD79A;IRF4;CCR1;CAPG;IL15;IGSF6;EIF5A;DEGS1	NK	IAV	PC3_zscore
HALLMARK_ALLOGRAFT_REJECTION	0.137592138	0.259308259	0.188204146	-0.288434095	-1.191017813	172	CD3E;HLA-DRA;CD74;PTPRC;HLA-DQA1;HLA-DMA;HLA-DMB;F2R;FLNA;CDKN2A;RPS3A;LCK;EIF3A;RPS19;IL12RB1;RPL39;MAP4K1;PRKCB;HLA-A;CD2;NPM1;CCL5;CRTAM;FAS	NK	Tcruzi	PC1_zscore
HALLMARK_ALLOGRAFT_REJECTION	0.035232289	0.147172356	0.321775918	-0.354468817	-1.316019117	172	CD2;CD74;B2M;CCL5;RPL9;HLA-DRA;IL2RG;HLA-DMA;ABI1;HLA-A;GCNT1;FLNA;F2R;PTPN6;CD3G;LCP2;RPL39;FCGR2B;DEGS1;CTSS;CD247;CAPG;ITGB2;HCLS1;CDKN2A;CXCR3;IL27RA;SPI1;HLA-DMB;HLA-DOA;FGR;LY75;CD3D;MAP4K1;CD3E;ST8SIA4;WAS;NCK1;BCL10;HDAC9;CSK;MAP3K7;PSMB10	NK	Tcruzi	PC2_zscore
HALLMARK_ALLOGRAFT_REJECTION	0.032948515	0.085335616	0.321775918	0.339758143	1.282274236	172	CCND3;CD47;RPS9;B2M;TAPBP;CSK;SRGN;IL2RB;IL2RG;IL18RAP;CD7;IL27RA;LTB;TRAF2;HLA-A;HLA-E;TLR2;FASLG;IRF7;HIF1A;GPR65;IL18;STAT4;LYN;TAP2;PRF1;STAT1;CTSS;CD40;TAP1;IFNGR1;ETS1;BCL10;KLRD1;PTPN6;CD79A;IRF8;ITGB2;CAPG;PSMB10;BCL3;TLR1;TGFB1;ACVR2A;IGSF6;NCR1;EIF5A;UBE2D1;RIPK2;JAK2;IL2RA;GBP2	NK	Tcruzi	PC3_zscore
HALLMARK_ALLOGRAFT_REJECTION	1.52E-06	3.69E-05	0.643551836	-0.454348986	-1.854552031	172	HLA-DRA;CD74;HLA-DMB;GZMA;HLA-DMA;HLA-DQA1;CCL4;F2R;KLRD1;CCL5;LYN;FAS;STAT4;ITGAL;PTPRC;SRGN;IL2RB;GCNT1;PRKCB;IL12RB1;PRF1;HLA-A;TGFB1;FLNA;IL18RAP;CD40LG;CDKN2A;LCP2;CXCR3;EIF4G3;CD4;FASLG;IFNGR1;GZMB;IL15;BCL3;FGR;CD2;ST8SIA4;TNF;GPR65;NCR1;IFNG;CCR5;MAP4K1;ITGB2;CD247;TLR3;ABI1;CCND2;IKBKB;HLA-DOB;NCK1;WAS;HCLS1	CD8T	NI	PC1_zscore
HALLMARK_ALLOGRAFT_REJECTION	0.00266434	0.02508065	0.431707696	-0.403445122	-1.499950351	172	HLA-DRA;CD74;CD2;IL2RG;B2M;HLA-DMA;GCNT1;CCL5;FLNA;ABI1;HLA-A;CD3G;F2R;ITGAL;CD247;CDKN2A;HLA-DMB;PTPN6;LCP2;CAPG;ITGB2;CTSS;DEGS1;FGR;BCL3;CD40LG;FCGR2B;HCLS1;IL27RA;CXCR3;ST8SIA4;MAP4K1;CD3D;SPI1;BCL10;WAS;LY75;HDAC9;IL12RB1;GZMA;TRAT1	CD8T	NI	PC2_zscore
HALLMARK_ALLOGRAFT_REJECTION	0.051813472	0.193997446	0.261663522	-0.334276476	-1.268276853	172	CD247;F2R;LCP2;IL18RAP;MAP4K1;EIF3A;ITGAL;SRGN;IL2RB;IL12RB1;LYN;STAT4;CD2;CXCR3;EIF4G3;PRF1;FASLG;NCR1;GZMA;HLA-DMA;PRKCB;HLA-DMB;GCNT1;IL15;TRAT1;CD40LG;HLA-DRA;TNF;FLNA;KLRD1;CD96;GPR65;PTPRC;IFNGR1;CCL5;CD28;CCR2;FAS;IFNG;IRF8	CD8T	NI	PC3_zscore
HALLMARK_ALLOGRAFT_REJECTION	0.000548408	0.003358999	0.477270815	-0.365445112	-1.595723263	172	HLA-DRA;HLA-DQA1;HLA-DMB;HLA-DMA;CD74;PRKCB;GZMA;STAT4;ITGAL;FLNA;GPR65;INHBA;IL12RB1;PTPRC;F2R;ITGB2;CCL5;CD3E;TGFB1;CD4;FGR;CCL4;EIF4G3;LYN;IL4R;CDKN2A;KLRD1;WAS;MAP4K1;TNF;SRGN;IL18RAP;HLA-A;CD247;CD40LG;NCK1;FAS;CXCR3;GALNT1;GZMB;IKBKB;PRF1;SIT1;CD96;IL15;GCNT1;EIF3A;CRTAM;IL1B;NCR1;CD3G;SOCS5;IFNGR1;HLA-DOB;FYB1	CD8T	LPS	PC1_zscore
HALLMARK_ALLOGRAFT_REJECTION	0.023943827	0.090380917	0.352487858	-0.356264783	-1.352552137	172	CD2;HLA-DRA;CD74;B2M;IL2RG;HLA-DMA;FLNA;ABI1;HLA-A;CD3G;CCL5;F2R;PTPN6;GCNT1;ITGB2;HLA-DMB;DEGS1;ITGAL;CTSS;FCGR2B;CAPG;LCP2;FGR;CDKN2A;CD247;HCLS1;HLA-DOA;IL27RA;SPI1;FYB1;CD3D;LY75;CXCR3;BCL10;CD3E;WAS;IL12RB1;TRAF2;TRAT1;PSMB10;MMP9;MAP3K7;PRKCB	CD8T	LPS	PC2_zscore
HALLMARK_ALLOGRAFT_REJECTION	0.182282794	0.388341604	0.132147261	-0.293632585	-1.140435948	172	F2R;IL18RAP;LCP2;MAP4K1;EIF3A;ITGAL;IFNGR1;IL2RB;IL12RB1;CD247;CD2;GZMA;CXCR3;PRKCB;LYN;SRGN;HLA-DMA;CD40LG;GPR65;HLA-DRA;PRF1;TNF;IL15;STAT4;HLA-DMB;FASLG;TRAT1;FLNA;CCR2;KLRD1;CD96;CD28;CCL5	CD8T	LPS	PC3_zscore
HALLMARK_ALLOGRAFT_REJECTION	0.007725517	0.029119256	0.407017919	-0.318857085	-1.461140201	172	HLA-DRA;CD74;HLA-DMB;HLA-DMA;PTPRC;PRKCB;HLA-DQA1;GZMA;STAT4;ITGB2;LCK;CD3E;CD4;HLA-A;EIF3A;CD40LG;CCL4;ITGAL;TNF;LYN;RPS19;FGR;FYB1;GPR65;CCL5;EIF4G3;IL16;KLRD1;ABI1;F2R;WAS;IL12RB1;CD247;GALNT1;CCL2;ZAP70;LCP2;TGFB1;FLNA;MAP4K1;IKBKB	CD8T	IAV	PC1_zscore
HALLMARK_ALLOGRAFT_REJECTION	0.056491247	0.276807112	0.321775918	-0.341346915	-1.290931161	172	B2M;IL2RG;CD2;CD74;ABI1;HLA-A;HLA-DRA;CD3G;CD247;FLNA;HLA-DMA;HLA-DOA;LCP2;CAPG;PTPN6;DEGS1;CTSS;ITK;F2R;HCLS1;FCGR2B;ITGB2;IL27RA;FYB1;FGR;RPL9;LY75;RPL39;SPI1;LTB;HLA-DMB	CD8T	IAV	PC2_zscore
HALLMARK_ALLOGRAFT_REJECTION	0.084586466	0.259046053	0.211400189	-0.312972237	-1.209461882	172	F2R;CD247;LCP2;IL2RB;EIF3A;IL12RB1;SRGN;CXCR3;HLA-DMA;ITGAL;STAT4;MAP4K1;IL18RAP;HLA-DRA;FLNA;HLA-DMB;FASLG;GZMA;IFNGR1;CRTAM;GPR65;TNF;IL15;TRAT1;LYN;NCR1;PRKCB;EIF4G3;CD40LG;PRF1;CD2;GCNT1;FAS;CD96;RPS19;KLRD1;CCL5;CD28;PTPRC;HLA-DQA1;CCR2;IFNG;TGFB1	CD8T	IAV	PC3_zscore
HALLMARK_ALLOGRAFT_REJECTION	4.53E-05	0.000443637	0.557332239	-0.436316227	-1.753092948	172	HLA-DRA;HLA-DMB;CD74;HLA-DQA1;GZMA;HLA-DMA;F2R;KLRD1;CCL5;LYN;CCL4;PRKCB;GCNT1;PTPRC;STAT4;FLNA;IL12RB1;SRGN;CXCR3;PRF1;HLA-A;CDKN2A;FGR;ITGAL;TGFB1;GZMB;EIF4G3;ST8SIA4;FASLG;IL15;TNF;IL2RB;CD4;CD2;CD40LG;CCR5;FAS;IL18RAP;TLR3;LCP2;AKT1;GPR65;NCR1;ITGB2;CD247;CCR2;HLA-DOB;WAS;CD3E;NCK1;IFNGR1;ABI1;CTSS;FCGR2B;HLA-E;CD3G;GALNT1;JAK2;CD80;IFNG;HCLS1	CD8T	Tcruzi	PC1_zscore
HALLMARK_ALLOGRAFT_REJECTION	0.013090501	0.058312232	0.380730401	-0.383056048	-1.434491498	172	CD2;HLA-DRA;CD74;B2M;IL2RG;HLA-DMA;GCNT1;FLNA;CCL5;ABI1;HLA-A;CD3G;F2R;HLA-DMB;CDKN2A;LCP2;CAPG;ITGAL;FCGR2B;CTSS;CD247;ITGB2;DEGS1;PTPN6;FGR;HCLS1;ST8SIA4;IL27RA;CXCR3;HLA-DOA;BCL3;LY75;CD3D;SPI1;WAS;NCK1;IL12RB1;TRAF2;BCL10;CSK;PSMB10;HDAC9;CD4;MAP3K7;GZMA;MAP4K1;SOCS5	CD8T	Tcruzi	PC2_zscore
HALLMARK_ALLOGRAFT_REJECTION	0.080756014	0.233704293	0.206587923	-0.329323793	-1.23264901	172	F2R;CD247;LCP2;MAP4K1;IL18RAP;ITGAL;EIF3A;SRGN;CD2;IL12RB1;LYN;IL2RB;STAT4;PRKCB;IFNGR1;CCR2;PRF1;GZMA;HLA-DMA;FASLG;CXCR3;CD40LG;EIF4G3;HLA-DMB;TRAT1;HLA-DOB;GPR65;NCR1;TNF;CD96;HLA-DRA;KLRD1;GCNT1;IL15;FLNA;CCL5;CD28;FAS;CRTAM;HLA-DQA1;TGFB1	CD8T	Tcruzi	PC3_zscore
HALLMARK_ALLOGRAFT_REJECTION	0.003120334	0.019112044	0.431707696	0.349447227	1.489001976	172	CD86;CCR2;TIMP1;CAPG;SRGN;EIF3J;ITGAL;ACVR2A;EIF5A;TGFB1;IRF7;GPR65;TLR6;MMP9;GCNT1;CDKN2A;IL4R;PTPRC;FGR;FYB1;HLA-DQA1;CSK;TAP2;PRKCB;TLR1;CD4;ST8SIA4;AKT1;CCND3;HCLS1;CD47;ITGB2;IFNGR2;CCR1;SPI1;LTB;CRTAM;TAPBP	monocyte	NI	PC1_zscore
HALLMARK_ALLOGRAFT_REJECTION	0.068527919	0.162810578	0.276500599	-0.335577083	-1.278047252	172	UBE2D1;ICAM1;CD2;B2M;IL2RG;RIPK2;PTPN6;ABI1;HLA-A;HLA-DMA;INHBA;CDKN2A;FGR;BCL3;IL1B;FLNA;CAPG;F2R;CD3G;TRAF2;FCGR2B;HLA-DOA;CD74;ITGB2;LCP2;DEGS1;CTSS;HDAC9;SPI1;HLA-DRA;MMP9;IL27RA	monocyte	NI	PC2_zscore
HALLMARK_ALLOGRAFT_REJECTION	0.007214133	0.025249464	0.407017919	0.37073437	1.431334404	172	CCND3;FLNA;TAPBP;CSK;CD47;B2M;IL2RG;IL27RA;TLR2;IFNGR2;TRAF2;LTB;MMP9;ICAM1;CFP;HLA-A;FGR;TAP2;ETS1;STAT1;CAPG;HIF1A;BCL3;CD40;UBE2D1;CTSS;CD7;IFNGR1;IRF7;ITGB2;LYN;BCL10;PTPN6;IRF4;ACVR2A;CD79A;IGSF6;HLA-E;CCR1	monocyte	NI	PC3_zscore
HALLMARK_ALLOGRAFT_REJECTION	2.15E-10	3.51E-09	0.826657301	0.50605091	2.194903126	172	BCL3;FYB1;CCR1;FAS;CD47;IL4R;TAP2;PTPRC;SOCS1;EIF5A;FGR;CCND3;IRF7;ELF4;HIF1A;CCL22;CCR5;SPI1;CAPG;CRTAM;CD86;IL10;TLR1;TAPBP;TIMP1;PSMB10;ITGAL;CCR2;JAK2;IFNGR2;TGFB1;CDKN2A;CSK;TAP1;EIF3J;UBE2D1;MMP9;RPL9;CD80;IL18;CCL5;SRGN;LYN;HLA-DQA1;GPR65;ACVR2A;STAT1;CD4;B2M;NCK1;ITGB2;TRAF2;HCLS1;BCL10;CCND2;IL2RG;IL15;GBP2;RPS9;PRKCB;TLR6;LTB;GZMB;UBE2N	monocyte	LPS	PC1_zscore
HALLMARK_ALLOGRAFT_REJECTION	0.26552795	0.464673913	0.100633389	0.297695722	1.086996782	172	EIF5A;ACVR2A;CD4;IL4R;HIF1A;GPR65;BCL3;RPS19;ZAP70;PTPRC;HLA-DOB;FYB1;HLA-G;CD7;ABCE1;TIMP1;STAB1;GALNT1;ICOSLG;IL18RAP;CD86;CD47;RPL9;IFNGR2;MRPL3;CCR2;EIF3D;EIF4G3;LY86;SOCS1;RPS9;EIF3J	monocyte	LPS	PC2_zscore
HALLMARK_ALLOGRAFT_REJECTION	0.004030809	0.021945513	0.407017919	0.36402543	1.428787763	172	CCND3;TAPBP;CD47;CSK;B2M;IL2RG;IL27RA;FLNA;TRAF2;PTPRC;TLR2;EIF4G3;HLA-A;TAP2;LTB;CFP;ETS1;STAT1;GPR65;ITGB2;CAPG;MMP9;CTSS;HIF1A;CD7;IRF7;SOCS1;UBE2D1;CRTAM;FGR;HLA-E;PTPN6;CCR1;BCL10;ACVR2A;IGSF6;CD79A;TAP1;FYB1;IFNGR2;IRF4	monocyte	LPS	PC3_zscore
HALLMARK_ALLOGRAFT_REJECTION	1.02E-10	9.97E-10	0.839088936	0.514944386	2.112109571	172	TIMP1;SRGN;TGFB1;EIF5A;CD86;IFNGR2;PTPRC;ST8SIA4;CD47;ACVR2A;TAPBP;TAP2;CD80;CAPG;SPI1;ELF4;IRF7;CCR1;LYN;PSMB10;CRTAM;FLNA;HLA-DQA1;IL15;ITGAL;SOCS1;FAS;GCNT1;MMP9;CCL4;FYB1;EIF3J;TAP1;B2M;JAK2;GBP2;PRKCB;NCK1;TLR3;CCR5;CCL5;IL4R;TRAF2;IL18;CSK;EIF3A;UBE2D1;HCLS1;IRF4;HLA-E;ICAM1;NLRP3;BCL3;ABI1;RIPK2;STAT1;BCL10;CDKN2A;TNF;IRF8;CCR2;HIF1A;CCND2;CCND3;IL2RA;DEGS1;CCL13;IL2RG;CTSS	monocyte	IAV	PC1_zscore
HALLMARK_ALLOGRAFT_REJECTION	0.304109589	0.551902588	0.085535695	0.272321111	1.084602819	172	EIF5A;HLA-DOB;ACVR2A;GCNT1;IRF8;CD4;HIF1A;FAS;ELF4;IL18RAP;CD86;RPS19;CD7;TIMP1;ZAP70;HLA-G;CFP;IFNGR2;CD47;ICOSLG;IRF4;HLA-E;ABCE1;SOCS1;TLR3;CCL4;GALNT1;EIF3D;LYN;IFNG;RPL9;C2;TAP2;GBP2;TAPBP;LY86;IL7;RPS9;CD40;SRGN;IL18;RPL39;EIF3J;ICAM1;IRF7;PRF1;CD96;CCL5;UBE2N;IFNAR2;HLA-DQA1;STAT4;CD80;STAB1;CD8B;GLMN;TAP1;IL10;JAK2	monocyte	IAV	PC2_zscore
HALLMARK_ALLOGRAFT_REJECTION	0.003676562	0.015012629	0.431707696	0.38637544	1.467682201	172	CCND3;TAPBP;B2M;CSK;CD47;FLNA;IL2RG;TLR2;IL27RA;TRAF2;IRF7;LTB;PTPRC;HLA-A;CFP;MMP9;TAP2;CTSS;STAT1;HLA-E;SOCS1;HIF1A;LYN;PSMB10;ETS1;TAP1;CAPG;RPS9;UBE2D1;ITGB2;JAK2;CD40;IGSF6;IFNGR2;CCR1;IRF4;GCNT1;TLR3;BCL10;ACVR2A;PTPN6;CD79A;FAS;CD7;GBP2;IL15;FYB1;IFNAR2;TIMP1;SRGN;ELF4;EIF5A	monocyte	IAV	PC3_zscore
HALLMARK_ALLOGRAFT_REJECTION	0.000345168	0.001557667	0.498493109	0.379247631	1.666005973	172	TIMP1;CAPG;CD86;EIF5A;IRF7;FGR;TAP2;MMP9;CDKN2A;EIF3J;CCR2;CCR1;CD47;CCND2;CRTAM;SRGN;FLNA;PRKCB;CCND3;IFNGR2;CD80;TGFB1;ITGAL;PTPRC;TAPBP;SPI1;ITGB2;CSK;HLA-DQA1;TNF;IL2RG;BCL3;CCR5;IL10;LTB;CD4;GPR65;TLR1;ELF4;TRAF2;IL6;NME1;IRF4;EIF3A;GCNT1;IL4R;ACVR2A;SOCS1;TAP1;ICAM1;HLA-E;STAT1;ST8SIA4;NPM1;JAK2;IL15;B2M;ICOSLG	monocyte	Tcruzi	PC1_zscore
HALLMARK_ALLOGRAFT_REJECTION	0.090425532	0.30734767	0.245041785	-0.315637965	-1.232518362	172	B2M;CD2;IL2RG;HLA-DMA;ABI1;HLA-A;PTPN6;FLNA;CD3G;CD74;F2R;CDKN2A;ITGB2;FCGR2B;CAPG;LCP2;ITGAL;FGR;CTSS;HDAC9;DEGS1;HCLS1;HLA-DRA;HLA-DOA;SPI1;IL27RA;LY75;TRAF2;BCL10;CXCR3;HLA-DMB;MMP9;CD3D;WAS;ICAM1;MAP3K7;IL12RB1;CCL5;MAP4K1;ST8SIA4;PSMB10;NCK1;LTB	monocyte	Tcruzi	PC2_zscore
HALLMARK_ALLOGRAFT_REJECTION	0.048621228	0.142511521	0.321775918	0.324238508	1.278127439	172	CCND3;FLNA;TAPBP;B2M;CSK;CD47;IL27RA;IL2RG;TLR2;LTB;TRAF2;CFP;HLA-A;HIF1A;CTSS;FGR;TAP2;HLA-E;MMP9;ETS1;CAPG;IFNGR2;IRF7;NCR1;STAT1;BCL10;PTPN6;UBE2D1;ACVR2A;IGSF6;ITGB2;RPS9;CCR1;HLA-DRA	monocyte	Tcruzi	PC3_zscore
HALLMARK_ALLOGRAFT_REJECTION	0.094736842	0.24432133	0.237793834	-0.304585702	-1.26936792	172	HLA-DRA;HLA-DMA;HLA-A;HLA-DOA;CD80;F2R;LTB;CD74;IL27RA;GCNT1;ITGB2;SRGN;BCL3;ST8SIA4;IL12RB1;PTPN6;MAP4K1;IL4R;CDKN2A;FLNA;FGR;CD86;FAS;RIPK2;CD4;LCP2;CXCR3;BCAT1;NCR1;IFNG;PRF1;NCF4;ICAM1;IRF4;SOCS5;IL2RG	B	NI	PC1_zscore
HALLMARK_ALLOGRAFT_REJECTION	0.003816291	0.031166373	0.431707696	-0.401573565	-1.537455071	172	HLA-DMA;HLA-DOA;HLA-DRA;CD74;B2M;CD2;ABI1;HLA-A;HLA-DOB;IL2RG;PTPN6;F2R;CD3G;CAPG;DEGS1;FCGR2B;CTSS;TIMP1;LCP2;HLA-DMB;CDKN2A;FLNA;GCNT1;ITGB2;FGR;HCLS1;HDAC9;SPI1;ITGAL;IL27RA;LY75;BCL10;CXCR3;CD3D;NCK1;ST8SIA4	B	NI	PC2_zscore
HALLMARK_ALLOGRAFT_REJECTION	0.002887202	0.020210416	0.431707696	0.386017701	1.477758519	172	RPS9;CCND3;CD47;TAPBP;CSK;B2M;IL2RG;IL27RA;LTB;TRAF2;RPS19;LCK;HLA-DOB;HLA-A;LYN;PTPRC;HLA-DQA1;CD40;HLA-DMB;IRF7;STAT1;HIF1A;TAP2;RPS3A;IFNGR1;CAPG;ETS1;CD79A;CTSS;IRF4;TLR2;BCL10;PTPN6;TAP1;UBE2D1;RPL9;RPL39;HLA-E;HLA-DOA;FCGR2B;JAK2;ACVR2A;CD7;TPD52;IFNGR2;EIF5A;IGSF6;GPR65;PSMB10;IL18;HLA-DRA;HCLS1;SOCS1;BCL3;GCNT1;HLA-DMA;FYB1;IFNAR2;TLR1;DEGS1	B	NI	PC3_zscore
HALLMARK_ALLOGRAFT_REJECTION	0.060766182	0.186096433	0.208955028	0.343117579	1.278383368	172	LYN;B2M;IRF7;CD47;SOCS1;EIF4G3;TAP2;PSMB10;JAK2;CCND3;HLA-E;TAPBP;STAT1;TAP1;CTSS;HIF1A;GBP2;IL15;IRF8;GPR65;LY86;FCGR2B;ELF4;IL2RA;RPL9;HCLS1;UBE2D1;HLA-DOB;PTPRC;EIF5A;EIF3J;RIPK2;RPL39;CAPG;ABI1;IL6;FAS;BCL3;IRF4;RPS9;IL18;UBE2N;WAS;CSF1;NME1;CCR5;TLR1;IL18RAP;TNF;CCND2;INHBA;HDAC9;SRGN;CD8A;TRAF2;FYB1	B	LPS	PC1_zscore
HALLMARK_ALLOGRAFT_REJECTION	0.008452613	0.081280786	0.380730401	-0.389059606	-1.478572355	172	HLA-DMA;HLA-DOA;B2M;IL2RG;CD74;HLA-DRA;CD2;ABI1;HLA-A;HLA-DMB;HLA-DOB;FLNA;PTPN6;F2R;CD3G;FCGR2B;DEGS1;ITGB2;ST8SIA4;LCP2;ITGAL;CTSS;HCLS1;SPI1;FGR;RPL39;IL27RA;CDKN2A;CAPG;GCNT1;CD247;LY75;MAP4K1;BCL10;HDAC9;CD3D	B	LPS	PC2_zscore
HALLMARK_ALLOGRAFT_REJECTION	1.05E-05	0.000128324	0.593325476	0.482191923	1.792885677	172	RPS9;CCND3;CD47;TAPBP;B2M;CSK;HLA-DOB;IL2RG;RPS19;IL27RA;LTB;TRAF2;HLA-DQA1;HIF1A;HLA-E;CTSS;HLA-A;TAP2;IRF7;CD40;TLR2;STAT1;ETS1;LYN;RPL39;RPS3A;TAP1;CAPG;JAK2;IFNGR1;CD7;UBE2D1;SOCS1;IRF4;CD79A;PTPRC;BCL10;BCL3;RPL9;PTPN6;IRF8;HLA-DOA;MMP9;EIF4G3;HLA-DRA;TLR1;CXCL9;IGSF6;HCLS1;GBP2;IL7;PSMB10;FCGR2B;HLA-DMB;LCK;RIPK2;CCR1;EIF5A;GCNT1;FAS;FYB1;ICAM1;IL15;IL18;ACVR2A	B	LPS	PC3_zscore
HALLMARK_ALLOGRAFT_REJECTION	0.009423047	0.046172929	0.380730401	0.355816298	1.413366557	172	LYN;SOCS1;IRF7;B2M;EIF5A;PSMB10;EIF4G3;IRF8;JAK2;TAPBP;RIPK2;HLA-E;GBP2;TAP1;IL18RAP;IL15;STAT1;TAP2;CTSS;EIF3J;CD47;ELF4;UBE2N;HIF1A;UBE2D1;CAPG;IL2RA;TNF;TRAF2;CD3E;CD7;CCND3;HLA-DOB;CCL13;IRF4;FCGR2B;CCR1;LY86;CCND2;TLR1;IL18;RPL39;ABI1;PTPRC;CCR2;NPM1;CSF1;RPL9;KLRD1;GPR65;MRPL3;CXCL9;CD4;CD8A;IL2RB;NME1;FASLG;TGFB1;SRGN	B	IAV	PC1_zscore
HALLMARK_ALLOGRAFT_REJECTION	0.01890595	0.154398594	0.352487858	-0.380485543	-1.429588807	172	HLA-DMA;CD74;HLA-DRA;HLA-DOA;B2M;IL2RG;CD2;ABI1;HLA-A;HLA-DMB;FLNA;HLA-DOB;ST8SIA4;CAPG;FCGR2B;DEGS1;LCP2;CTSS;HDAC9;ITGB2;F2R;HCLS1;PTPN6;FGR;TIMP1;IL27RA;SPI1;CD3G	B	IAV	PC2_zscore
HALLMARK_ALLOGRAFT_REJECTION	2.42E-05	0.000296081	0.575610261	0.458345004	1.717781345	172	RPS9;CCND3;CD47;HLA-DOB;TAPBP;B2M;CSK;CD40;IL2RG;RPS19;HIF1A;LYN;LTB;IL27RA;PSMB10;HLA-E;TRAF2;IRF7;CTSS;EIF4G3;HLA-A;TAP2;HLA-DQA1;ETS1;IRF8;STAT1;TLR2;SOCS1;RPL39;TAP1;PTPRC;JAK2;SRGN;IRF4;CXCL9;HLA-DRA;RPS3A;UBE2D1;CD7;RPL9;FAS;FCGR2B;CAPG;BCL10;CD79A;PTPN6;IFNGR1;HCLS1;GPR65;IL15	B	IAV	PC3_zscore
HALLMARK_ALLOGRAFT_REJECTION	0.297082228	0.441122096	0.128788713	-0.260783722	-1.069009148	172	HLA-DRA;HLA-DMA;HLA-A;ST8SIA4;F2R;LTB;TLR6;HLA-DOA;CD74;GCNT1;HLA-DMB;FLNA;IL27RA;ITGB2;BCAT1;IL4R;PTPN6;MAP4K1;CXCR3;CD80;APBB1;IKBKB;GZMB;BCL10;CD8B;CD86;LCP2;PRKCB;CRTAM;HIF1A;HLA-DOB;IL2RG;STAT4;GALNT1	B	Tcruzi	PC1_zscore
HALLMARK_ALLOGRAFT_REJECTION	0.008894263	0.062259839	0.380730401	-0.389000059	-1.435949097	172	HLA-DMA;HLA-DRA;HLA-DOA;CD74;B2M;CD2;ABI1;HLA-A;IL2RG;FLNA;PTPN6;F2R;CDKN2A;HLA-DMB;CD3G;FCGR2B;CAPG;ITGB2;LCP2;ST8SIA4;HLA-DOB;DEGS1;CTSS;GCNT1;HCLS1;HDAC9;ITGAL;TIMP1;LY75;FGR;SPI1;IL27RA;BCL10;CD86;WAS;CXCR3;CD3D;NCF4;CSK;PSMB10;SRGN;TRAF2;IL12RB1	B	Tcruzi	PC2_zscore
HALLMARK_ALLOGRAFT_REJECTION	0.005178319	0.036248233	0.407017919	0.379433546	1.444783451	172	CCND3;RPS9;CD47;CSK;B2M;TAPBP;IL2RG;IL27RA;LTB;TRAF2;HIF1A;HLA-DOB;HLA-A;TAP2;IRF7;ETS1;TLR2;HLA-DQA1;CTSS;STAT1;CD40;RPS19;IFNGR1;IRF4;LYN;CD79A;CD7;BCL10;PTPN6;ACVR2A;GCNT1;HLA-E;HLA-DMB;TAP1;UBE2D1;IGSF6;CAPG;FCGR2B;JAK2;TLR1;EIF5A;TPD52	B	Tcruzi	PC3_zscore
HALLMARK_ALLOGRAFT_REJECTION	9.57E-05	0.001171889	0.538434096	-0.40804157	-1.703824139	172	PRKCB;HLA-A;HLA-DRA;GZMA;CXCR3;CCL5;LCP2;IKBKB;CD28;F2R;ITGAL;STAT4;HLA-DQA1;HLA-DMB;TNF;CD74;FAS;PTPRC;CD40LG;GPR65;HCLS1;IL12RB1;CCR2;MAP4K1;IL15;WAS;IFNG;CCND2;EIF3A;CD2;IFNGR1;CD4;HLA-DOB;PRF1;ITK;SOCS5;CDKN2A;IL2RB;NCK1;AKT1;ST8SIA4;CD96;SIT1;FGR;BRCA1;FLNA;CCR5;GALNT1;EIF3D;TPD52	CD4T	NI	PC1_zscore
HALLMARK_ALLOGRAFT_REJECTION	0.007619873	0.041485973	0.407017919	-0.38960938	-1.475878592	172	CD2;B2M;IL2RG;CD74;FLNA;ABI1;LTB;TRAT1;HLA-A;CD3G;HLA-DOA;LCP2;CAPG;DEGS1;FCGR2B;PTPN6;HLA-DMA;F2R;CTSS;ITGB2;HCLS1;EIF4G3;CD40LG;IL27RA;ST8SIA4;ITK;CCL5;LY75;SPI1;CXCR3;CD3D;MAP4K1;NCK1;BCL10;TRAF2;CD28;BCL3;IL12RB1;FGR;WAS;TIMP1;CSK;ITGAL;PSMB10;MAP3K7	CD4T	NI	PC2_zscore
HALLMARK_ALLOGRAFT_REJECTION	0.091932458	0.204758656	0.202071709	0.315405375	1.220900845	172	CCND3;RPS9;CD47;TAPBP;CSK;B2M;IL27RA;IL2RG;CD7;CFP;TLR2;CD247;LTB;ETS1;TRAF2;IFNGR2;RPL39;HLA-E;IRF7;HLA-A;RPS3A;TAP2;CTSS;STAT1;CD3D;ITK;CD40;UBE2D1;NPM1;RPL9;TAP1;HLA-DOA;BCL10;HIF1A;PTPN6;CD79A;CAPG;IGSF6;MMP9;MAP3K7;FYB1	CD4T	NI	PC3_zscore
HALLMARK_ALLOGRAFT_REJECTION	0.239622642	0.378758369	0.119887845	0.252397319	1.086696245	172	GBP2;TAP1;HIF1A;TAP2;SOCS1;TAPBP;EIF5A;IRF7;PSMB10;B2M;UBE2N;RIPK2;JAK2;IRF4;ACVR2A;STAT1;CCND3;CD47;CD7;CTSS;NPM1;HLA-E;TLR1;EIF3J;NME1;CCR1;KLRD1;CD8B;ABCE1;TRAF2;GCNT1;ELF4;LY86;CD8A;RPL9;DEGS1;UBE2D1;IRF8;TLR3	CD4T	LPS	PC1_zscore
HALLMARK_ALLOGRAFT_REJECTION	0.004584057	0.032088397	0.407017919	-0.396763533	-1.48921695	172	CD2;IL2RG;TRAT1;B2M;HLA-DMA;FLNA;HLA-DRA;LTB;CD74;ABI1;HLA-A;CD3G;ITGAL;F2R;CD40LG;CD4;CCL5;LCP2;PTPN6;CAPG;HLA-DMB;DEGS1;ITGB2;CTSS;HLA-DOA;FCGR2B;HCLS1;IL27RA;CXCR3;CDKN2A;MAP4K1;FYB1;CD28;LY75;CD3D;PRKCB;TIMP1;TRAF2;NCK1;GCNT1;SPI1;WAS;BCL10	CD4T	LPS	PC2_zscore
HALLMARK_ALLOGRAFT_REJECTION	0.157349896	0.292207792	0.159646702	0.289863506	1.133731746	172	CCND3;CD47;TAPBP;CSK;RPS9;B2M;IL27RA;IL2RG;CFP;CD7;LTB;IFNGR2;CD247;TRAF2;TLR2;HLA-E;TAP2;HLA-A;IRF7;ETS1;STAT1;CTSS;HIF1A;NCR1;RPL39;TAP1;RPS3A;NPM1;UBE2D1;IRF4;GBP2;PTPN6;BCL10;ITK;RPL9;CD79A;JAK2	CD4T	LPS	PC3_zscore
HALLMARK_ALLOGRAFT_REJECTION	0.091549296	0.186913146	0.227987203	-0.2702137	-1.204992488	172	PRKCB;CD40LG;LCK;CD4;IL16;STAT4;SIT1;ITGAL;CD3G;HLA-DRA;ITGB2;HLA-DMB;WAS;CXCR3;FLNA;GZMA;APBB1;F2R;MAP4K1;LCP2;TIMP1;LTB;IL12RB1;HLA-DMA;CD28;HLA-A;CCL5;HLA-DQA1	CD4T	IAV	PC1_zscore
HALLMARK_ALLOGRAFT_REJECTION	0.011296818	0.069193011	0.380730401	-0.385713063	-1.462444231	172	CD2;IL2RG;B2M;TRAT1;FLNA;CD74;ABI1;HLA-DMA;HLA-A;CD3G;CD40LG;ITGAL;F2R;HLA-DRA;CD4;PTPN6;LCP2;CAPG;LTB;FCGR2B;DEGS1;ST8SIA4;CTSS;ITGB2;HLA-DOA;HCLS1;CD28;FGR;IL27RA;MAP4K1;SPI1;TIMP1;CCL5;LY75;CXCR3;FYB1;PRKCB;CD3D;CDKN2A;IL12RB1;WAS;BCL10;MMP9	CD4T	IAV	PC2_zscore
HALLMARK_ALLOGRAFT_REJECTION	0.273770492	0.432734003	0.102080108	0.270881554	1.089846276	172	CCND3;RPS9;CD47;B2M;CSK;IL2RG;CD7;HIF1A;PSMB10;CFP;LTB;TAPBP;UBE2N;IFNGR2;TRAF2;IRF7;HLA-E;HLA-A;GBP2;TAP2;NPM1;RPL39;SOCS1;TLR2;PTPRC;STAT1;HLA-DOA;CTSS;IL27RA;CD74;UBE2D1;JAK2;RPS3A;TAP1;BCL10;RPL9;IRF4;CD247;ETS1;EIF5A;FAS;ITK;TLR3;PTPN6;FYB1;GCNT1;ACVR2A;IGSF6;HCLS1;MMP9;DEGS1;TLR1;CD79A	CD4T	IAV	PC3_zscore
HALLMARK_ALLOGRAFT_REJECTION	0.001611078	0.009867853	0.455059867	-0.375333737	-1.56024958	172	PRKCB;HLA-A;HLA-DRA;CXCR3;IL12RB1;CD40LG;GZMA;F2R;CCL5;HCLS1;CD28;CD4;LCP2;MAP4K1;ITGAL;FYB1;PTPRC;IKBKB;HLA-DQA1;GPR65;CD2;HLA-DMB;STAT4;CCR2;CD74;ABI1;EIF4G3;IFNGR1;AKT1;NCK1;ZAP70;INHBA;SIT1;HLA-DOB;TNF;WAS;CCND2;CDKN2A;TIMP1;LCK;CD3G;FLNA;PRF1;IL1B;CCL2;ST8SIA4;ITK;FAS	CD4T	Tcruzi	PC1_zscore
HALLMARK_ALLOGRAFT_REJECTION	0.021447315	0.08083988	0.352487858	-0.365497963	-1.394563305	172	CD2;B2M;IL2RG;CD74;FLNA;LTB;ABI1;HLA-A;TRAT1;PTPN6;CD3G;HLA-DMA;LCP2;CAPG;DEGS1;F2R;CTSS;ITGB2;FCGR2B;TIMP1;HCLS1;IL27RA;ITGAL;HLA-DOA;CD40LG;CD4;SPI1;FGR;CXCR3;LY75;CD3D;FYB1;WAS;NCK1;TRAF2;EIF4G3;BCL10;MAP4K1;HLA-DRA;CDKN2A;CSK;MAP3K7;PSMB10;CCL5;IL12RB1	CD4T	Tcruzi	PC2_zscore
HALLMARK_ALLOGRAFT_REJECTION	0.061965812	0.182175483	0.266350657	0.316751493	1.239882074	172	CCND3;CD47;TAPBP;B2M;CSK;IL27RA;RPS9;IL2RG;CFP;CD7;IFNGR2;CD247;LTB;ETS1;TRAF2;TLR2;HIF1A;IRF7;TAP2;ITK;HLA-A;STAT1;RPL39;HLA-E;CTSS;UBE2D1;RPS3A;HLA-DOA;NPM1;RPL9;CD40;TAP1;HLA-DQA1;PTPN6;BCL10	CD4T	Tcruzi	PC3_zscore
HALLMARK_ANDROGEN_RESPONSE	0.587606838	0.685541311	0.074175897	-0.251835525	-0.919936582	84	TMEM50A;FADS1;ARID5B;MAF;CDC14B;SELENOP;PIAS1;HPGD;RPS6KA3;ABCC4;NDRG1;SMS;VAPA;MAK;TSC22D1;IQGAP2;XRCC5;LMAN1;CDK6;APPBP2;XRCC6;ELL2	NK	NI	PC1_zscore
HALLMARK_ANDROGEN_RESPONSE	0.674778761	0.768933937	0.068956735	-0.266858224	-0.891482008	84	TMEM50A;B2M;MAF;RPS6KA3;NDRG1;UBE2I;DBI;CDC14B;FADS1;LMAN1	NK	NI	PC2_zscore
HALLMARK_ANDROGEN_RESPONSE	0.028412535	0.081894955	0.352487858	0.392216727	1.343824695	84	CCND3;B2M;B4GALT1;MYL12A;ELOVL5;FKBP5;SLC38A2;TNFAIP8;PMEPA1;SEC24D;NCOA4;ABHD2;UBE2I;HPGD;XRCC5;PTK2B;NGLY1;LMAN1	NK	NI	PC3_zscore
HALLMARK_ANDROGEN_RESPONSE	0.114671164	0.208106926	0.169570644	0.34510986	1.23406877	84	SAT1;PTK2B;MYL12A;B2M;CCND3;FKBP5;GUCY1A1;PMEPA1;ELK4;SEC24D;MERTK;SRP19;SLC38A2;IQGAP2;HSD17B14;AKT1;NCOA4;ACTN1	NK	LPS	PC1_zscore
HALLMARK_ANDROGEN_RESPONSE	0.654185022	0.77020202	0.070281284	-0.27134174	-0.897224591	84	B2M;TMEM50A;NDRG1;UBE2I;RPS6KA3;DBI;CDC14B;ZMIZ1;LMAN1;FADS1;MAF;GSR;CDK6	NK	LPS	PC2_zscore
HALLMARK_ANDROGEN_RESPONSE	0.041638676	0.092740687	0.321775918	0.402745558	1.349619777	84	CCND3;B2M;B4GALT1;MYL12A;PTK2B;ELOVL5;SAT1;TNFAIP8;ABHD2;FKBP5;PMEPA1;SLC38A2;SEC24D;NCOA4;UBE2I;GUCY1A1;HPGD;XRCC5;NGLY1;LMAN1	NK	LPS	PC3_zscore
HALLMARK_ANDROGEN_RESPONSE	0.180124224	0.267457181	0.1482615	0.309448985	1.157429753	84	SAT1;MYL12A;B2M;ELK4;PMEPA1;CCND3;GUCY1A1;FKBP5;MERTK;SLC38A2;UBE2I;TNFAIP8;UBE2J1;SEC24D;B4GALT1;SRF;PTK2B;HSD17B14;SRP19	NK	IAV	PC1_zscore
HALLMARK_ANDROGEN_RESPONSE	0.60745614	0.756097561	0.073805272	-0.279630871	-0.918265922	84	B2M;TMEM50A;MAF;NDRG1;RPS6KA3;DBI;CDC14B;UBE2I;CDK6;GSR;FADS1;SCD;LMAN1	NK	IAV	PC2_zscore
HALLMARK_ANDROGEN_RESPONSE	0.045234128	0.116656436	0.321775918	0.400863577	1.333349065	84	CCND3;B2M;PTK2B;SPCS3;SAT1;SLC38A2;ELOVL5;MYL12A;FKBP5;PMEPA1;ABHD2;TNFAIP8;SEC24D;DNAJB9;NCOA4;UBE2I;B4GALT1;GUCY1A1;NGLY1;XRCC5;LMAN1;ZBTB10;ELK4;TSC22D1;TPD52;ARID5B;HPGD;UBE2J1;PDLIM5;HMGCS1;MAK	NK	IAV	PC3_zscore
HALLMARK_ANDROGEN_RESPONSE	0.294545455	0.424491979	0.103958472	0.29806465	1.090536771	84	CCND3;B4GALT1;PMEPA1;PTK2B;B2M;MERTK;UBE2I;MYL12A;SAT1;SORD;GPD1L;SLC38A2;FKBP5;SRP19;ZMIZ1;ELOVL5;ABHD2;ELK4;ZBTB10;HOMER2	NK	Tcruzi	PC1_zscore
HALLMARK_ANDROGEN_RESPONSE	0.504464286	0.61796875	0.084555744	-0.285263981	-0.973916932	84	B2M;TMEM50A;RPS6KA3;NDRG1;UBE2I;DBI;MAF;CDC14B;CDK6;LMAN1;UBE2J1;FADS1	NK	Tcruzi	PC2_zscore
HALLMARK_ANDROGEN_RESPONSE	0.087682672	0.179018789	0.219250347	0.375808442	1.276933001	84	CCND3;B2M;MYL12A;B4GALT1;ELOVL5;FKBP5;PTK2B;PMEPA1;SEC24D;NCOA4;ABHD2;TNFAIP8;SLC38A2;SAT1;XRCC5;NGLY1;LMAN1;UBE2I;ZBTB10;GUCY1A1	NK	Tcruzi	PC3_zscore
HALLMARK_ANDROGEN_RESPONSE	0.116326531	0.222433146	0.186432558	-0.338076193	-1.240298666	84	TMEM50A;PTK2B;MAF;IQGAP2;FADS1;ARID5B;ABHD2;RPS6KA3;ITGAV;STK39;CDK6;PDLIM5;SELENOP;DBI;SEC24D;B2M;NDRG1;AKT1;GSR;CDC14B;PMEPA1;ADRM1;SORD;PIAS1;SAT1;UBE2J1;TSC22D1;ELL2;INPP4B;SMS;MERTK;MAP7	CD8T	NI	PC1_zscore
HALLMARK_ANDROGEN_RESPONSE	0.523178808	0.692858421	0.08197788	-0.290261308	-0.965358147	84	TMEM50A;B2M;MAF;UBE2I;RPS6KA3;DBI;CDC14B;FADS1;PDLIM5;LMAN1;ZMIZ1;GSR;NDRG1;MYL12A;GUCY1A1	CD8T	NI	PC2_zscore
HALLMARK_ANDROGEN_RESPONSE	0.418344519	0.640590045	0.095287985	0.288395712	1.019724323	84	CCND3;B2M;ACTN1;TNFAIP8;ELOVL5;FKBP5;MYL12A;NCOA4;SGK1;SEC24D;PLPP1;SCD;PMEPA1;XRCC5;NGLY1;LMAN1;HERC3	CD8T	NI	PC3_zscore
HALLMARK_ANDROGEN_RESPONSE	0.252314815	0.39107464	0.130777138	-0.278391343	-1.108670271	84	ABHD2;MAF;ITGAV;TMEM50A;STK39;ARID5B;CDC14B;FADS1;RPS6KA3;PDLIM5;GSR;PIAS1;CDK6;IQGAP2;NDRG1;RAB4A;B4GALT1;MAK;INPP4B;ACSL3;HERC3;TPD52;DBI;SEC24D;ANKH;APPBP2;PTK2B;DHCR24	CD8T	LPS	PC1_zscore
HALLMARK_ANDROGEN_RESPONSE	0.215859031	0.377753304	0.138805109	-0.330808797	-1.139739553	84	B2M;TMEM50A;NDRG1;RPS6KA3;UBE2I;DBI;PDLIM5;CDC14B;ZMIZ1;FADS1;IQGAP2;GSR;LMAN1;MAF	CD8T	LPS	PC2_zscore
HALLMARK_ANDROGEN_RESPONSE	0.36123348	0.570981953	0.103197467	0.285854966	1.036216592	84	CCND3;B2M;FKBP5;TNFAIP8;ELOVL5;ACTN1;MYL12A;NCOA4;SGK1;SEC24D;SAT1;SCD;PMEPA1;NGLY1;HPGD;XRCC5;LMAN1;HSD17B14;HERC3;PLPP1;ZBTB10	CD8T	LPS	PC3_zscore
HALLMARK_ANDROGEN_RESPONSE	0.253968254	0.388888889	0.140406239	-0.270754768	-1.100208084	84	RPS6KA3;TMEM50A;ARID5B;CDC14B;STK39;GSR;NDRG1;NGLY1;IQGAP2;ABHD2;HERC3;PDLIM5;APPBP2;SELENOP;XRCC6;PTK2B;ANKH;MAF;HMGCR;FADS1;PIAS1;ITGAV;RAB4A;INPP4B;TPD52;SMS	CD8T	IAV	PC1_zscore
HALLMARK_ANDROGEN_RESPONSE	0.757105943	0.862170088	0.070960946	-0.249618569	-0.85224342	84	B2M;TMEM50A;RPS6KA3;DBI;UBE2I;CDC14B;LMAN1;FADS1;NDRG1;PDLIM5;UBE2J1;GSR	CD8T	IAV	PC2_zscore
HALLMARK_ANDROGEN_RESPONSE	0.438669439	0.618484288	0.088359444	0.281609638	0.99731612	84	CCND3;B2M;MYL12A;ELOVL5;FKBP5;ACTN1;SAT1;TNFAIP8;GUCY1A1;NCOA4;SEC24D;PLPP1;SCD;PMEPA1;HPGD;NGLY1;XRCC5;HSD17B14;LMAN1	CD8T	IAV	PC3_zscore
HALLMARK_ANDROGEN_RESPONSE	0.23844732	0.328544061	0.118815039	-0.309911732	-1.125035063	84	PTK2B;TMEM50A;MAF;FADS1;IQGAP2;ABHD2;STK39;CDK6;AKT1;ARID5B;ITGAV;NDRG1;DHCR24;GSR;TSC22D1;MAK;PMEPA1;ADRM1;PDLIM5;SELENOP;RPS6KA3;INPP4B;MERTK;HPGD;RAB4A;CDC14B	CD8T	Tcruzi	PC1_zscore
HALLMARK_ANDROGEN_RESPONSE	0.349137931	0.570258621	0.103958472	-0.310454736	-1.058771475	84	B2M;TMEM50A;MAF;NDRG1;PDLIM5;UBE2I;RPS6KA3;DBI;CDC14B;FADS1;LMAN1;GSR;CDK6	CD8T	Tcruzi	PC2_zscore
HALLMARK_ANDROGEN_RESPONSE	0.556306306	0.778828829	0.079770592	0.273155165	0.961568975	84	CCND3;B2M;ACTN1;ELOVL5;FKBP5;TNFAIP8;MYL12A;NCOA4;SEC24D;PLPP1;NGLY1;SCD;XRCC5;SGK1;LMAN1;HSD17B14;HERC3;ZBTB10;ELK4;HPGD;MERTK;ABCC4	CD8T	Tcruzi	PC3_zscore
HALLMARK_ANDROGEN_RESPONSE	0.090551181	0.201682176	0.208955028	0.327837232	1.26239717	84	FADS1;ABHD2;MERTK;CAMKK2;ZMIZ1;NGLY1;ITGAV;STK39;INSIG1;AKT1;CCND3;ACTN1;SAT1;PTK2B;SELENOP;RPS6KA3;SORD;PIAS1;SLC38A2;IDI1;HERC3	monocyte	NI	PC1_zscore
HALLMARK_ANDROGEN_RESPONSE	0.722222222	0.862153344	0.072179797	-0.253784742	-0.869651303	84	B2M;TMEM50A;NCOA4;NDRG1;UBE2I;RPS6KA3;UBE2J1;SCD;DBI;GSR;PDLIM5;ADRM1;IQGAP2;CDC14B;LMAN1;MYL12A;ACTN1	monocyte	NI	PC2_zscore
HALLMARK_ANDROGEN_RESPONSE	0.165306122	0.368181818	0.154190967	0.343235986	1.194303981	84	CCND3;B2M;ACTN1;TNFAIP8;ELOVL5;FKBP5;PDLIM5;MYL12A;SEC24D;NCOA4;ITGAV;SGK1;SCD;XRCC5;LMAN1;NGLY1;HERC3;ZBTB10;ELL2;MERTK;ELK4	monocyte	NI	PC3_zscore
HALLMARK_ANDROGEN_RESPONSE	0.199029126	0.325080906	0.153158809	-0.27710486	-1.154508533	84	SPCS3;LMAN1;PGM3;UAP1;SEC24D;DNAJB9;CDK6;ZMIZ1;SGK1;IQGAP2;HSD17B14;HPGD;TSC22D1	monocyte	LPS	PC1_zscore
HALLMARK_ANDROGEN_RESPONSE	0.045949522	0.15010177	0.321775918	-0.385764674	-1.342942477	84	DNAJB9;PGM3;SEC24D;B2M;TMEM50A;UBE2J1;NDRG1;RPS6KA3;UBE2I;ZMIZ1;UAP1;CDK6;CDC14B;SCD;LMAN1;DBI;FADS1;GSR;ACTN1;IQGAP2	monocyte	LPS	PC2_zscore
HALLMARK_ANDROGEN_RESPONSE	0.710300429	0.740525979	0.064940768	0.25156767	0.892972071	84	CCND3;B2M;FKBP5;MYL12A;ELOVL5;SEC24D;NCOA4;ITGAV;PMEPA1;NGLY1;XRCC5;ACTN1;LMAN1;HERC3	monocyte	LPS	PC3_zscore
HALLMARK_ANDROGEN_RESPONSE	0.033205619	0.077479779	0.28201335	0.37314703	1.404508558	84	TNFAIP8;MYL12A;CAMKK2;SAT1;B4GALT1;INSIG1;TMEM50A;B2M;PTK2B;PIAS1;FKBP5;PDLIM5;SMS;SRP19;ELK4;GNAI3;ARID5B;MERTK;CCND3;ITGAV;SEC24D;GUCY1A1	monocyte	IAV	PC1_zscore
HALLMARK_ANDROGEN_RESPONSE	0.442942943	0.678256381	0.070619625	0.280142225	1.009601299	84	TNFAIP8;GNAI3;GUCY1A1;CAMKK2;SLC38A2;SRF;SRP19;CENPN;SMS;B4GALT1;ABCC4;ARID5B;FKBP5;MERTK;PDLIM5;PIAS1;ELOVL5;PLPP1;MAP7;ELK4;MAK;SPCS3;HMGCS1;APPBP2	monocyte	IAV	PC2_zscore
HALLMARK_ANDROGEN_RESPONSE	0.185255198	0.313017404	0.138805109	0.344291806	1.182551219	84	CCND3;B2M;ACTN1;MYL12A;SAT1;FKBP5;ELOVL5;TNFAIP8;PTK2B;SEC24D;NCOA4	monocyte	IAV	PC3_zscore
HALLMARK_ANDROGEN_RESPONSE	0.051792438	0.101513179	0.321775918	0.346548689	1.352441305	84	RRP12;CAMKK2;SMS;MERTK;SAT1;INSIG1;PDLIM5;ABHD2;ZMIZ1;CCND3;SLC38A2;FKBP5;ACTN1;PIAS1;SRP19;NGLY1;PMEPA1;RPS6KA3;ITGAV;ELK4;DBI;GNAI3;SRF;B2M;PTK2B	monocyte	Tcruzi	PC1_zscore
HALLMARK_ANDROGEN_RESPONSE	0.759124088	0.844194757	0.067833826	-0.244677794	-0.851886442	84	B2M;TMEM50A;NDRG1;UBE2I;RPS6KA3;SCD;DBI;CDC14B;FADS1;GSR;ACTN1;LMAN1	monocyte	Tcruzi	PC2_zscore
HALLMARK_ANDROGEN_RESPONSE	0.080246914	0.196604938	0.227987203	0.357967148	1.28192156	84	CCND3;B2M;FKBP5;MYL12A;ELOVL5;ACTN1;SEC24D;NCOA4;PMEPA1;SGK1;SCD;SAT1;ELL2;TNFAIP8;NGLY1;ITGAV;XRCC5	monocyte	Tcruzi	PC3_zscore
HALLMARK_ANDROGEN_RESPONSE	0.093975904	0.24432133	0.227987203	-0.351912849	-1.329148771	84	IQGAP2;B4GALT1;CDK6;FADS1;GUCY1A1;GSR;INSIG1;ADRM1;RPS6KA3;SEC24D;ELL2;IDI1;ABHD2;MAF;HPGD;DHCR24;PA2G4;MERTK;TSC22D1;HMGCR	B	NI	PC1_zscore
HALLMARK_ANDROGEN_RESPONSE	0.509478673	0.675616836	0.087309826	-0.274317245	-0.951839913	84	B2M;TMEM50A;RPS6KA3;UBE2I;DBI;IQGAP2;FADS1;NDRG1;LMAN1;MYL12A;CDK6;RRP12;GSR;CDC14B	B	NI	PC2_zscore
HALLMARK_ANDROGEN_RESPONSE	0.24040404	0.336565657	0.124434169	0.32389733	1.129432328	84	CCND3;B2M;ELOVL5;TNFAIP8;PMEPA1;MYL12A;FKBP5;PTK2B;NCOA4;SEC24D	B	NI	PC3_zscore
HALLMARK_ANDROGEN_RESPONSE	0.146341463	0.300647033	0.135740944	0.362912003	1.228693689	84	SAT1;MYL12A;B2M;ELK4;CCND3;PMEPA1;TNFAIP8;SEC24D;FKBP5;NGLY1;ELOVL5;TSC22D1;SLC38A2;TMEM50A	B	LPS	PC1_zscore
HALLMARK_ANDROGEN_RESPONSE	0.553775744	0.775286041	0.080858915	-0.273666714	-0.93695966	84	B2M;TMEM50A;RPS6KA3;UBE2I;DBI;NDRG1;SCD;IQGAP2;CDC14B;FADS1;GSR;GUCY1A1;LMAN1;PDLIM5;MYL12A;RRP12;CDK6	B	LPS	PC2_zscore
HALLMARK_ANDROGEN_RESPONSE	0.226168224	0.3694081	0.123257226	0.332861796	1.133362046	84	CCND3;B2M;TNFAIP8;MYL12A;ELOVL5;FKBP5;PMEPA1;SEC24D;NCOA4;SAT1;ACTN1;PTK2B;NGLY1;XRCC5	B	LPS	PC3_zscore
HALLMARK_ANDROGEN_RESPONSE	0.241554054	0.358671171	0.111918316	0.312966595	1.119592345	84	MYL12A;B2M;SAT1;PMEPA1;SEC24D;ELK4;TNFAIP8;FKBP5;SLC38A2;TMEM50A;ELOVL5;XRCC6;CCND3;TSC22D1;SRP19	B	IAV	PC1_zscore
HALLMARK_ANDROGEN_RESPONSE	0.519083969	0.770761046	0.090263548	-0.283694484	-0.958315879	84	B2M;TMEM50A;RPS6KA3;UBE2I;NDRG1;IQGAP2;DBI;PDLIM5;LMAN1;UBE2J1;GSR;CDC14B;MYL12A;PTK2B	B	IAV	PC2_zscore
HALLMARK_ANDROGEN_RESPONSE	0.233962264	0.369811321	0.121543282	0.329166924	1.12031955	84	CCND3;B2M;TNFAIP8;MYL12A;ELOVL5;SAT1;FKBP5;SEC24D;PMEPA1;NCOA4;ELL2;NGLY1;XRCC5;LMAN1;ACSL3;GUCY1A1;ZBTB10;TMEM50A;ELK4	B	IAV	PC3_zscore
HALLMARK_ANDROGEN_RESPONSE	0.280205656	0.439293033	0.130777138	-0.302816416	-1.100997946	84	IQGAP2;B4GALT1;ABCC4;ARID5B;FADS1;ABHD2;PTK2B;CDC14B;INSIG1;CDK6;HMGCR;PDLIM5;UBE2I;GPD1L;NDRG1;ANKH;CAMKK2;GUCY1A1;ELL2;DHCR24;SCD;RPS6KA3;GSR;ITGAV;RRP12;ADRM1	B	Tcruzi	PC1_zscore
HALLMARK_ANDROGEN_RESPONSE	0.195348837	0.438618926	0.151148761	-0.343877962	-1.178057699	84	B2M;TMEM50A;UBE2I;NDRG1;RPS6KA3;ZMIZ1;DBI;SCD;FADS1;UBE2J1;CDC14B;PDLIM5;GSR;LMAN1;IQGAP2;MYL12A	B	Tcruzi	PC2_zscore
HALLMARK_ANDROGEN_RESPONSE	0.254620123	0.430220208	0.121543282	0.326049446	1.112857635	84	CCND3;B2M;ELOVL5;FKBP5;PMEPA1;MYL12A;SEC24D;NCOA4;TNFAIP8;NGLY1;XRCC5;LMAN1;TPD52;ZBTB10;PTK2B;ELK4;HERC3	B	Tcruzi	PC3_zscore
HALLMARK_ANDROGEN_RESPONSE	0.092184369	0.196392786	0.208955028	-0.344122268	-1.293611977	84	RPS6KA3;IQGAP2;PDLIM5;FADS1;MAF;NGLY1;TMEM50A;ITGAV;HPGD;FKBP5;AKT1;DHCR24;ELL2;PIAS1;NDRG1;GSR;TPD52;CDK6;ABHD2;NCOA4;ADRM1;UBE2J1;SMS;RAB4A;MAP7;INPP4B;SEC24D;TSC22D1	CD4T	NI	PC1_zscore
HALLMARK_ANDROGEN_RESPONSE	0.076233184	0.196601369	0.245041785	-0.39785104	-1.338782031	84	PDLIM5;TMEM50A;B2M;RPS6KA3;UBE2I;ZMIZ1;MAF;DBI;UBE2J1;IQGAP2;NDRG1;LMAN1;CDC14B;FKBP5;MYL12A	CD4T	NI	PC2_zscore
HALLMARK_ANDROGEN_RESPONSE	0.383561644	0.536986301	0.092552886	0.298237171	1.036090851	84	CCND3;B2M;ACTN1;ELOVL5;MYL12A;FKBP5;PLPP1;NCOA4;SEC24D;NGLY1;XRCC5;SGK1;LMAN1;HERC3;GUCY1A1;TNFAIP8;ARID5B;ELK4;ZBTB10;HPGD;SAT1;SLC26A2;HSD17B14;MAK;ABCC4	CD4T	NI	PC3_zscore
HALLMARK_ANDROGEN_RESPONSE	0.312977099	0.451055231	0.103197467	0.27409095	1.068857784	84	SAT1;PMEPA1;B2M;FKBP5;ELK4;SGK1;CCND3;XRCC6;MYL12A;SLC38A2;CAMKK2;GPD1L;RRP12;SEC24D;SRP19;GNAI3;VAPA;SRF;UBE2I;TNFAIP8;TSC22D1;SMS;ELOVL5	CD4T	LPS	PC1_zscore
HALLMARK_ANDROGEN_RESPONSE	0.192139738	0.362109506	0.147331214	-0.344171572	-1.172203664	84	TMEM50A;B2M;PDLIM5;NDRG1;RPS6KA3;ZMIZ1;UBE2I;IQGAP2;UBE2J1;DBI;CDC14B;MAF;FADS1;SCD	CD4T	LPS	PC2_zscore
HALLMARK_ANDROGEN_RESPONSE	0.185950413	0.293921621	0.145516146	0.329115214	1.163030932	84	CCND3;B2M;MYL12A;ACTN1;FKBP5;ELOVL5;PLPP1;TNFAIP8;SEC24D;NCOA4;SAT1;SGK1;SCD;TSC22D1;NGLY1;XRCC5;LMAN1;HERC3;ZBTB10	CD4T	LPS	PC3_zscore
HALLMARK_ANDROGEN_RESPONSE	0.398945518	0.536654301	0.084314432	0.270360599	1.03608986	84	B2M;SEC24D;PMEPA1;SGK1;SAT1;ELK4;VAPA;SLC38A2;RRP12;SRP19;XRCC6;SRF;TNFAIP8;GPD1L;MYL12A;GNAI3;ARID5B;FKBP5;TSC22D1;CCND3;CAMKK2;UBE2I;TMEM50A;LMAN1;ELOVL5;XRCC5;NCOA4;SMS;PLPP1;UBE2J1;PA2G4;ADRM1	CD4T	IAV	PC1_zscore
HALLMARK_ANDROGEN_RESPONSE	0.157079646	0.334647942	0.165656695	-0.337068559	-1.16654504	84	B2M;PDLIM5;TMEM50A;NDRG1;UBE2I;ZMIZ1;RPS6KA3;IQGAP2;MAF;UBE2J1;DBI	CD4T	IAV	PC2_zscore
HALLMARK_ANDROGEN_RESPONSE	0.032273416	0.131783113	0.321775918	0.379667858	1.391871325	84	CCND3;B2M;PLPP1;TSC22D1;TNFAIP8;SMS;FKBP5;MYL12A;ELOVL5;PTK2B;SAT1;SGK1;PIAS1;SEC24D;ELK4;ARID5B;NCOA4;INPP4B;SLC38A2;ACTN1;UBE2J1;XRCC5;SRP19;LMAN1;TMEM50A	CD4T	IAV	PC3_zscore
HALLMARK_ANDROGEN_RESPONSE	0.30740038	0.443018194	0.103958472	-0.286508197	-1.072406925	84	RPS6KA3;IQGAP2;MAF;FADS1;HPGD;CDC14B;RAB4A;TMEM50A;AKT1;DHCR24;NDRG1;PDLIM5;ITGAV;PIAS1;INPP4B;GSR;SMS	CD4T	Tcruzi	PC1_zscore
HALLMARK_ANDROGEN_RESPONSE	0.059558893	0.171669751	0.321775918	-0.394350134	-1.359487378	84	TMEM50A;B2M;PDLIM5;ZMIZ1;NDRG1;RPS6KA3;UBE2I;DBI;MAF;IQGAP2;CDC14B;FADS1;CDK6;LMAN1;GSR;UBE2J1;MYL12A	CD4T	Tcruzi	PC2_zscore
HALLMARK_ANDROGEN_RESPONSE	0.553571429	0.678683694	0.073438141	0.273161116	0.964591785	84	CCND3;B2M;ACTN1;FKBP5;ELOVL5;MYL12A;PLPP1;NCOA4;SEC24D;ELL2;NGLY1;SAT1;XRCC5;HERC3;LMAN1;HSD17B14;ZBTB10;ARID5B;ABCC4	CD4T	Tcruzi	PC3_zscore
HALLMARK_ANGIOGENESIS	0.102803738	0.237750928	0.190023305	0.506606848	1.372168153	19	TIMP1;FGFR1;PTK2;JAG1;SPP1;LPL	NK	NI	PC1_zscore
HALLMARK_ANGIOGENESIS	0.19488189	0.415183156	0.138022242	0.503882355	1.247150578	19	FGFR1;JAG1;TIMP1;OLR1;LPL	NK	NI	PC2_zscore
HALLMARK_ANGIOGENESIS	0.754716981	0.829822387	0.055942859	-0.315862071	-0.791312587	19	S100A4;CXCL6;LRPAP1;OLR1;THBD;SPP1;LPL;VAV2;CCND2;VCAN;PDGFA	NK	NI	PC3_zscore
HALLMARK_ANGIOGENESIS	0.361313869	0.491788321	0.091968614	0.399494184	1.069960107	19	PTK2;JAG1;FGFR1;CCND2;APP;TIMP1;THBD;LPL	NK	LPS	PC1_zscore
HALLMARK_ANGIOGENESIS	0.509090909	0.682662539	0.073255866	0.386024093	0.961552635	19	FGFR1;JAG1;OLR1;LPL	NK	LPS	PC2_zscore
HALLMARK_ANGIOGENESIS	0.724271845	0.815257	0.059221919	0.324570952	0.820192156	19	JAG1;APP;PTK2	NK	LPS	PC3_zscore
HALLMARK_ANGIOGENESIS	0.1484375	0.227294922	0.159646702	0.476816395	1.290688967	19	PTK2;FGFR1;JAG1;APP;OLR1;CCND2;THBD;TIMP1;PDGFA;VEGFA;LPL	NK	IAV	PC1_zscore
HALLMARK_ANGIOGENESIS	0.51532567	0.706671683	0.075309376	0.393710442	0.96790783	19	JAG1;FGFR1;OLR1;LPL;THBD;TIMP1;VEGFA;CXCL6;CCND2	NK	IAV	PC2_zscore
HALLMARK_ANGIOGENESIS	0.786637931	0.820111886	0.060248409	0.319895231	0.792226575	19	APP;JAG1;PTK2	NK	IAV	PC3_zscore
HALLMARK_ANGIOGENESIS	0.130742049	0.256254417	0.161978949	0.485076877	1.31071783	19	FGFR1;PTK2;TIMP1;JAG1;APP	NK	Tcruzi	PC1_zscore
HALLMARK_ANGIOGENESIS	0.234347048	0.477667494	0.117765788	0.486121134	1.211593128	19	FGFR1;JAG1;OLR1;TIMP1;LPL;THBD;VEGFA	NK	Tcruzi	PC2_zscore
HALLMARK_ANGIOGENESIS	0.783673469	0.812723534	0.057852976	0.309244834	0.785646109	19	APP;JAG1;PTK2	NK	Tcruzi	PC3_zscore
HALLMARK_ANGIOGENESIS	0.689243028	0.785416474	0.062800398	-0.313901033	-0.850198498	19	S100A4;ITGAV;CCND2;LRPAP1;VAV2	CD8T	NI	PC1_zscore
HALLMARK_ANGIOGENESIS	0.456521739	0.66564142	0.078711381	0.406801662	1.003269962	19	FGFR1;JAG1;LPL;OLR1;NRP1;TIMP1;ITGAV;VEGFA;CXCL6	CD8T	NI	PC2_zscore
HALLMARK_ANGIOGENESIS	0.774074074	0.840359337	0.053897903	-0.307323121	-0.781625926	19	S100A4;LRPAP1	CD8T	NI	PC3_zscore
HALLMARK_ANGIOGENESIS	0.226548673	0.39107464	0.119348441	0.417709477	1.209214481	19	PTK2;FGFR1;JAG1;VEGFA;SPP1;APP;PDGFA;THBD;LPL	CD8T	LPS	PC1_zscore
HALLMARK_ANGIOGENESIS	0.368320611	0.582184191	0.093444922	0.431994035	1.06702643	19	JAG1;FGFR1;OLR1;LPL;TIMP1;THBD	CD8T	LPS	PC2_zscore
HALLMARK_ANGIOGENESIS	0.404166667	0.58247549	0.093145458	0.390901837	1.039422569	19	APP;JAG1;PTK2;OLR1;CXCL6	CD8T	LPS	PC3_zscore
HALLMARK_ANGIOGENESIS	0.019388499	0.055884497	0.352487858	0.582157432	1.629463748	19	JAG1;FGFR1;PTK2;SPP1;APP;NRP1;VEGFA;OLR1;THBD;LPL;PDGFA;CXCL6;VAV2;CCND2	CD8T	IAV	PC1_zscore
HALLMARK_ANGIOGENESIS	0.129982669	0.398071924	0.160801401	0.558865021	1.34774128	19	FGFR1;JAG1;OLR1;LPL;NRP1;THBD;VEGFA;ITGAV;CXCL6	CD8T	IAV	PC2_zscore
HALLMARK_ANGIOGENESIS	0.410309278	0.618484288	0.091679525	0.395710766	1.036823521	19	APP;JAG1;CXCL6;OLR1;PTK2	CD8T	IAV	PC3_zscore
HALLMARK_ANGIOGENESIS	0.777992278	0.845212766	0.05559471	-0.294017197	-0.779796738	19	S100A4;ITGAV;LRPAP1;VAV2;CCND2;LPL;SPP1	CD8T	Tcruzi	PC1_zscore
HALLMARK_ANGIOGENESIS	0.443609023	0.679276316	0.082205492	0.416219217	1.023417133	19	FGFR1;JAG1;OLR1;LPL;NRP1;VEGFA;THBD	CD8T	Tcruzi	PC2_zscore
HALLMARK_ANGIOGENESIS	0.756465517	0.871099415	0.062112419	0.304510606	0.800295975	19	APP;PTK2;JAG1;CXCL6	CD8T	Tcruzi	PC3_zscore
HALLMARK_ANGIOGENESIS	0.000582018	0.004753149	0.477270815	0.702048142	1.950283943	19	S100A4;TIMP1;OLR1;FGFR1;PTK2;APP;ITGAV;SPP1;CCND2;VEGFA	monocyte	NI	PC1_zscore
HALLMARK_ANGIOGENESIS	0.620869565	0.784475061	0.061302608	0.347680274	0.88290237	19	S100A4;JAG1;OLR1;TIMP1;LPL	monocyte	NI	PC2_zscore
HALLMARK_ANGIOGENESIS	0.76394052	0.796448628	0.054680849	0.306893324	0.798588319	19	APP;OLR1;ITGAV;PTK2;CXCL6	monocyte	NI	PC3_zscore
HALLMARK_ANGIOGENESIS	0.012122447	0.039599993	0.380730401	0.5841443	1.66962067	19	S100A4;ITGAV;APP;TIMP1;SPP1;CCND2;PDGFA;VEGFA	monocyte	LPS	PC1_zscore
HALLMARK_ANGIOGENESIS	0.348672566	0.546875	0.092259726	0.444935566	1.090877947	19	S100A4;JAG1;OLR1;TIMP1;LPL;ITGAV;VEGFA;THBD	monocyte	LPS	PC2_zscore
HALLMARK_ANGIOGENESIS	0.627329193	0.683091787	0.069283647	0.334606283	0.873532518	19	APP;PTK2;OLR1;ITGAV;CXCL6	monocyte	LPS	PC3_zscore
HALLMARK_ANGIOGENESIS	0.02875998	0.074170475	0.352487858	0.556584307	1.547856466	19	TIMP1;S100A4;APP;SPP1;OLR1;CCND2;ITGAV;JAG1;LRPAP1;VEGFA;FGFR1	monocyte	IAV	PC1_zscore
HALLMARK_ANGIOGENESIS	0.741319444	0.807214506	0.052912985	0.294067085	0.795573838	19	JAG1;TIMP1;OLR1;S100A4	monocyte	IAV	PC2_zscore
HALLMARK_ANGIOGENESIS	0.800395257	0.817070158	0.055364284	0.298502376	0.772626528	19	APP;PTK2;OLR1;TIMP1	monocyte	IAV	PC3_zscore
HALLMARK_ANGIOGENESIS	0.000753926	0.00307853	0.477270815	0.675284068	1.931485242	19	S100A4;TIMP1;SPP1;CCND2;FGFR1;APP;OLR1;LRPAP1;ITGAV	monocyte	Tcruzi	PC1_zscore
HALLMARK_ANGIOGENESIS	0.461538462	0.658640023	0.078711381	0.39351576	0.97748532	19	S100A4;JAG1;OLR1;LPL	monocyte	Tcruzi	PC2_zscore
HALLMARK_ANGIOGENESIS	0.645875252	0.687997551	0.066436414	0.33415195	0.885797356	19	APP;PTK2;OLR1;ITGAV	monocyte	Tcruzi	PC3_zscore
HALLMARK_ANGIOGENESIS	0.422303473	0.623520089	0.083363407	0.373200851	1.009295381	19	APP;S100A4	B	NI	PC1_zscore
HALLMARK_ANGIOGENESIS	0.25087108	0.51753876	0.111462667	0.481171052	1.186334974	19	JAG1;FGFR1;OLR1;LPL;NRP1;THBD;VEGFA;CXCL6;ITGAV	B	NI	PC2_zscore
HALLMARK_ANGIOGENESIS	0.543478261	0.619312437	0.074175897	-0.368606508	-0.936947749	19	S100A4;JAG1;LRPAP1;CXCL6;THBD;SPP1;ITGAV;OLR1;PDGFA	B	NI	PC3_zscore
HALLMARK_ANGIOGENESIS	0.821848739	0.858379757	0.046694804	0.286943081	0.733103514	19	APP;PTK2;S100A4;CCND2;PDGFA;LPL	B	LPS	PC1_zscore
HALLMARK_ANGIOGENESIS	0.076241135	0.287370431	0.216542837	0.582110731	1.446930452	19	FGFR1;JAG1;OLR1;LPL;TIMP1;THBD;ITGAV;VEGFA;CXCL6	B	LPS	PC2_zscore
HALLMARK_ANGIOGENESIS	0.646938776	0.764459665	0.067051258	-0.343008623	-0.879761013	19	S100A4;JAG1;LRPAP1;THBD;OLR1;PDGFA;VAV2;LPL;ITGAV;CCND2	B	LPS	PC3_zscore
HALLMARK_ANGIOGENESIS	0.686238532	0.747237513	0.05909548	0.323147488	0.850696842	19	PTK2;APP;CCND2;S100A4;SPP1;VEGFA;LPL;OLR1;FGFR1;VCAN	B	IAV	PC1_zscore
HALLMARK_ANGIOGENESIS	0.406666667	0.65442404	0.080419997	0.425061161	1.045305399	19	FGFR1;JAG1;OLR1;LPL;THBD;NRP1;VEGFA;CXCL6	B	IAV	PC2_zscore
HALLMARK_ANGIOGENESIS	0.37254902	0.493375729	0.094356364	-0.403198478	-1.037131927	19	S100A4;JAG1;CXCL6;LRPAP1;SPP1;THBD;VAV2;LPL;PDGFA	B	IAV	PC3_zscore
HALLMARK_ANGIOGENESIS	0.447183099	0.586124402	0.078295525	0.383911265	0.99944343	19	APP;S100A4;CCND2;PDGFA;FGFR1	B	Tcruzi	PC1_zscore
HALLMARK_ANGIOGENESIS	0.256684492	0.524064171	0.111462667	0.473689794	1.174213863	19	FGFR1;JAG1;OLR1;LPL;THBD	B	Tcruzi	PC2_zscore
HALLMARK_ANGIOGENESIS	0.803402647	0.85701581	0.053129805	-0.316301776	-0.783614319	19	S100A4;JAG1;LRPAP1;CXCL6;THBD;OLR1;PDGFA;LPL;CCND2	B	Tcruzi	PC3_zscore
HALLMARK_ANGIOGENESIS	0.360687023	0.589122137	0.094664622	0.376675262	1.061521776	19	APP;FGFR1;PTK2	CD4T	NI	PC1_zscore
HALLMARK_ANGIOGENESIS	0.395833333	0.646527778	0.088894529	0.438331229	1.071027627	19	FGFR1;JAG1;OLR1;LPL;ITGAV;THBD;VEGFA	CD4T	NI	PC2_zscore
HALLMARK_ANGIOGENESIS	0.605691057	0.723874678	0.070113216	0.35008362	0.905982458	19	APP;PTK2	CD4T	NI	PC3_zscore
HALLMARK_ANGIOGENESIS	0.575452716	0.687736173	0.072179797	-0.328329967	-0.919099393	19	S100A4;ITGAV;TIMP1	CD4T	LPS	PC1_zscore
HALLMARK_ANGIOGENESIS	0.598911071	0.838475499	0.065087757	0.355545526	0.90672074	19	FGFR1;JAG1;OLR1;LPL	CD4T	LPS	PC2_zscore
HALLMARK_ANGIOGENESIS	0.499036609	0.596409606	0.077274697	0.361038951	0.973941576	19	APP;PTK2;JAG1;CXCL6	CD4T	LPS	PC3_zscore
HALLMARK_ANGIOGENESIS	0.6125	0.682102273	0.070789909	-0.309409927	-0.891248119	19	ITGAV;S100A4;TIMP1	CD4T	IAV	PC1_zscore
HALLMARK_ANGIOGENESIS	0.668593449	0.828931095	0.062661823	0.348024429	0.848757224	19	FGFR1;JAG1;OLR1;LPL	CD4T	IAV	PC2_zscore
HALLMARK_ANGIOGENESIS	0.424036281	0.506775068	0.095287985	-0.374706633	-1.037307867	19	S100A4;ITGAV;LRPAP1	CD4T	IAV	PC3_zscore
HALLMARK_ANGIOGENESIS	0.476673428	0.594797688	0.082434409	0.352395532	0.987238974	19	APP;FGFR1;PTK2	CD4T	Tcruzi	PC1_zscore
HALLMARK_ANGIOGENESIS	0.526119403	0.733414239	0.072893856	0.3774592	0.941598156	19	FGFR1;JAG1;OLR1;LPL;ITGAV;THBD;VEGFA	CD4T	Tcruzi	PC2_zscore
HALLMARK_ANGIOGENESIS	0.554027505	0.678683694	0.072893856	0.345661597	0.919859057	19	APP;PTK2;CXCL6	CD4T	Tcruzi	PC3_zscore
HALLMARK_APICAL_JUNCTION	0.330206379	0.464628821	0.098890301	0.276078452	1.063561376	115	EVL;RAC2;B4GALT1;CAP1;JUP;PTK2;PECAM1;ARHGEF6;SYK;HADH;ICAM2;ARPC2;AMIGO1;VCL;CD86;ACTN4;IRS1;MDK;MYL12B;CTNND1;ACTN1;MPZL2;MSN;GTF2F1;AKT2	NK	NI	PC1_zscore
HALLMARK_APICAL_JUNCTION	0.022441173	0.119598397	0.352487858	-0.401843383	-1.411222443	115	ARPC2;ACTB;MYH9;RHOF;RRAS;IKBKG;ZYX;GNAI2;TRAF1;ITGB1;LIMA1;MYL12B;YWHAH;CD99;CNN2;HRAS;RSU1;NECTIN3;ACTG1;MAPK11;MSN;PIK3CB;CAP1	NK	NI	PC2_zscore
HALLMARK_APICAL_JUNCTION	0.322939866	0.452115813	0.111011492	0.297972892	1.057811194	115	SYK;RAC2;EXOC4;B4GALT1;AKT2;EVL;ARHGEF6;CTNND1;ACTN4;PBX2;MSN;NEXN;EPB41L2;PTK2;PECAM1;RASA1;ACTG1;MDK;GTF2F1	NK	NI	PC3_zscore
HALLMARK_APICAL_JUNCTION	0.854545455	0.890909091	0.065235306	-0.21219454	-0.843244041	115	ITGB1;MYH9;CD99;PTPRC;CNN2;AKT3;RSU1;MVD;RHOF;MAPK14;MAP4K2;LIMA1;ZYX;INSIG1;TRAF1;TIAL1;YWHAH;PTEN;INPPL1;MPZL1;PFN1;RRAS;AMIGO2;LDLRAP1;SYMPK;CDK8;CTNNA1;GAMT;TSC1;FSCN1;WASL;NF2;PKD1;VASP;SGCE;STX4	NK	LPS	PC1_zscore
HALLMARK_APICAL_JUNCTION	0.080851064	0.292918455	0.23112671	-0.377679651	-1.304438847	115	ARPC2;MYH9;ACTB;RRAS;MYL12B;RHOF;IKBKG;GNAI2;TRAF1;ITGB1;CD99;LIMA1;MPZL1;ZYX;YWHAH;AKT3;RSU1;PIK3CB;HRAS;NECTIN2;VASP;ACTG1;CAP1;CNN2;ACTN4;MAPK11	NK	LPS	PC2_zscore
HALLMARK_APICAL_JUNCTION	0.345083488	0.457002457	0.095603149	0.300147558	1.051607596	115	SYK;EVL;RAC2;NEXN;EXOC4;ICAM2;NF1;AKT2;B4GALT1;MSN;CTNND1;EPB41L2;PBX2;MDK;ACTN4;PTK2;RASA1;PECAM1;ACTG1;GTF2F1	NK	LPS	PC3_zscore
HALLMARK_APICAL_JUNCTION	0.362745098	0.467750258	0.095920678	-0.265482844	-1.035294005	115	ITGB1;MYH9;PTPRC;AKT3;CD99;MAPK14;RSU1;CNN2;MVD;RHOF;INSIG1;CTNNA1;LIMA1;MAP4K2;ZYX;GNAI2;YWHAH;TIAL1;PTEN	NK	IAV	PC1_zscore
HALLMARK_APICAL_JUNCTION	0.037421218	0.203737741	0.321775918	-0.398628088	-1.372382928	115	ARPC2;MYH9;AKT3;ACTB;RRAS;RHOF;ITGB1;ZYX;GNAI2;IKBKG;CD99;LIMA1;MYL12B;TRAF1;CNN2;YWHAH;RSU1;VASP;HRAS;ACTN4;PIK3CB;NECTIN3;MAPK11;CAP1;MPZL1;ACTG1;TUBG1;PIK3R3;ACTN1;FYB1;MSN;DHX16	NK	IAV	PC2_zscore
HALLMARK_APICAL_JUNCTION	0.257201646	0.393840021	0.120985142	0.309997154	1.090508561	115	EVL;MSN;NEXN;ICAM2;RAC2;EXOC4;NF1;SYK;AKT2;RASA1;ARHGEF6;EPB41L2;CTNND1;PBX2;MDK;PTK2;ACTN4;ACTG1;GTF2F1;PECAM1;B4GALT1	NK	IAV	PC3_zscore
HALLMARK_APICAL_JUNCTION	0.618055556	0.695264808	0.075694631	-0.234320353	-0.911372412	115	PTPRC;ITGB1;MYH9;CNN2;CTNNA1;ZYX;TIAL1;ACTB;CD99;YWHAH;LIMA1;MAP4K2;AKT3;NECTIN3;NF2;TAOK2;VASP;RSU1;STX4;MVD;ACTG1	NK	Tcruzi	PC1_zscore
HALLMARK_APICAL_JUNCTION	0.03604221	0.147172356	0.321775918	-0.37992253	-1.349350563	115	ARPC2;MYL12B;ACTB;RRAS;RHOF;GNAI2;MYH9;TRAF1;IKBKG;ITGB1;CD99;LIMA1;CNN2;YWHAH;ZYX;AKT3;MPZL1;VASP;HRAS;MSN;ACTG1;ACTN4;CAP1;PIK3CB	NK	Tcruzi	PC2_zscore
HALLMARK_APICAL_JUNCTION	0.47133758	0.607777405	0.085535695	0.278860996	0.993681694	115	RAC2;EXOC4;SYK;AKT2;NEXN;EVL;CTNND1;B4GALT1;PBX2;MSN;EPB41L2;MDK;PTK2;RASA1;ACTN4;PECAM1;ACTG1;GTF2F1;ICAM2	NK	Tcruzi	PC3_zscore
HALLMARK_APICAL_JUNCTION	0.346638655	0.471813725	0.102821843	-0.272609757	-1.050447025	115	CD99;ACTN4;PTPRC;MYH9;ITGB1;CTNNA1;SKAP2;VCL;NF1;ZYX;MYL12B;MSN;SYK;LIMA1;MVD;STX4;ARPC2;YWHAH;PFN1;NECTIN3;PIK3R3;TIAL1;RHOF;VAV2;AKT3;IKBKG;CERCAM;TGFBI;NF2	CD8T	NI	PC1_zscore
HALLMARK_APICAL_JUNCTION	0.008570024	0.041993116	0.380730401	-0.420484776	-1.476076173	115	ARPC2;PFN1;MYL12B;ACTB;RRAS;MYH9;ZYX;IKBKG;RHOF;GNAI2;LIMA1;ITGB1;CD99;YWHAH;TRAF1;NECTIN3;VASP;CNN2;ACTN4;MAPK11;NECTIN2;CAP1;PIK3CB;ACTG1;HRAS;MSN;RSU1;MPZL1;DHX16;PIK3R3;TUBG1	CD8T	NI	PC2_zscore
HALLMARK_APICAL_JUNCTION	0.738977072	0.840359337	0.053787281	-0.245234707	-0.878968179	115	ZYX;PFN1;HRAS;SYK;CD99;LIMA1;YWHAH;AKT3;BMP1;INSIG1;ACTN4;PTPRC;GAMT;TGFBI;MYL12B;TUBG1;NF1;ARPC2;ADAM23;B4GALT1	CD8T	NI	PC3_zscore
HALLMARK_APICAL_JUNCTION	0.243792325	0.39107464	0.131457612	-0.264727259	-1.108518696	115	CD99;AKT3;MYH9;PTPRC;CNN2;ITGB1;ACTN4;ZYX;CTNNA1;PTEN;MVD;YWHAH;SKAP2;MAPK14;RHOF;TIAL1;LIMA1;MAP4K2;PFN1;RSU1;VCL;B4GALT1;INPPL1;NF2	CD8T	LPS	PC1_zscore
HALLMARK_APICAL_JUNCTION	0.002339572	0.022927808	0.431707696	-0.458447636	-1.645741111	115	ARPC2;MYL12B;ZYX;MYH9;PFN1;ACTB;TRAF1;RHOF;IKBKG;GNAI2;RRAS;LIMA1;CNN2;CD99;ITGB1;AKT3;MPZL1;HRAS;VASP;NECTIN3;RSU1;ACTN4;FYB1;MSN;ACTG1;YWHAH;CAP1	CD8T	LPS	PC2_zscore
HALLMARK_APICAL_JUNCTION	0.784140969	0.830136031	0.061436411	0.2297285	0.866565253	115	RAC2;EXOC4;AKT2;CTNND1;NEXN;EPB41L2;PBX2;EVL;ACTN1;MDK;MMP2;PECAM1;PTK2;ACTG1;ARHGEF6;ACTB;GTF2F1;JUP;MMP9;MAPK13;MYL9	CD8T	LPS	PC3_zscore
HALLMARK_APICAL_JUNCTION	0.62962963	0.717484927	0.055021112	0.228711512	0.918118068	115	MPZL2;PTK2;JUP;SDC3;CAP1;TSPAN4;IRS1;MDK;ICAM5;ACTB;ACTG1;ICAM2;CD86;TRAF1;RAC2;CD209;CD276;MMP2;CTNND1;GTF2F1;JAM3;NEXN;MAPK11;CD274;MMP9;MYL9;AMIGO1;VAV2;SRC	CD8T	IAV	PC1_zscore
HALLMARK_APICAL_JUNCTION	0.152542373	0.415254237	0.19189224	-0.336188359	-1.192556229	115	ARPC2;ACTB;IKBKG;RHOF;GNAI2;TRAF1;CNN2;RRAS;HRAS;FYB1;CD99;PFN1;RSU1;ZYX;MYH9;MAPK11;CAP1;MVD;LIMA1;VASP	CD8T	IAV	PC2_zscore
HALLMARK_APICAL_JUNCTION	0.543524416	0.700860431	0.077884011	0.256810471	0.960934873	115	NEXN;EVL;RAC2;EXOC4;AKT2;CTNND1;JUP;MMP2;ICAM2;EPB41L2;PBX2;ACTN1;MDK;ACTB	CD8T	IAV	PC3_zscore
HALLMARK_APICAL_JUNCTION	0.179577465	0.26921552	0.135740944	-0.301420158	-1.153700596	115	CD99;ACTN4;PTPRC;MYH9;ITGB1;CTNNA1;VCL;SKAP2;NF1;MVD;ZYX;MYL12B;ARPC2;YWHAH;AKT3;RASA1;RHOF;STX4;TGFBI;NECTIN3;MSN;SYK;TIAL1;IKBKG;EVL;TAOK2;PIK3R3	CD8T	Tcruzi	PC1_zscore
HALLMARK_APICAL_JUNCTION	0.001628258	0.033256717	0.455059867	-0.476167665	-1.68274486	115	PFN1;ARPC2;MYH9;MYL12B;ZYX;ACTB;RHOF;IKBKG;GNAI2;RRAS;TRAF1;LIMA1;YWHAH;ITGB1;CD99;CNN2;MPZL1;VASP;HRAS;ACTG1;ACTN4;MSN;CAP1;MAPK11;PIK3CB;NECTIN3	CD8T	Tcruzi	PC2_zscore
HALLMARK_APICAL_JUNCTION	0.76443418	0.871099415	0.064940768	0.236388029	0.877312025	115	RAC2;EXOC4;AKT2;CTNND1;ACTN1;PECAM1;EPB41L2;PBX2;NEXN;MDK;JUP;ACTG1;ACTB;PTK2;TRAF1;GTF2F1;LDLRAP1;EVL;ARHGEF6;MAPK13;ICAM2;FYB1	CD8T	Tcruzi	PC3_zscore
HALLMARK_APICAL_JUNCTION	0.013362252	0.050365412	0.380730401	0.359890853	1.446814731	115	PECAM1;CD86;JUP;YWHAH;CTNND1;VCL;RASA1;ACTN4;ARHGEF6;MMP9;PTK2;PTPRC;FYB1;INSIG1;ACTN1;ITGB1;GNAI2;SIRPA;RRAS;MPZL2;MYH9;LDLRAP1;ZYX;ADAM15;SORBS3;PTEN;CAP1;EVL;SHC1;ARPC2;WASL	monocyte	NI	PC1_zscore
HALLMARK_APICAL_JUNCTION	0.21025641	0.395124238	0.153158809	-0.314882987	-1.132197778	115	ARPC2;ICAM1;ACTB;IKBKG;NECTIN2;RHOF;AKT3;GNAI2;SRC;RRAS;MPZL1;TRAF1;CNN2;MYL12B;CD99;HRAS;MMP9;VASP;ITGB1;CD274;LIMA1;RSU1;ACTG1;MAPK11;MSN;CAP1;PIK3CB;ACTN1;ACTN4	monocyte	NI	PC2_zscore
HALLMARK_APICAL_JUNCTION	0.267094017	0.3997669	0.120985142	0.299108569	1.090469497	115	NF1;RAC2;ACTN1;EXOC4;CTNND1;AKT2;EPB41L2;MSN;MMP9;PBX2;ICAM1;NEXN;MYH9;MDK;ACTG1;ACTB;GTF2F1;LDLRAP1;ITGB1;ADAM9;TRAF1;BAIAP2;PTK2;CD274;MYL9;MAPK13;EVL;PTPRC;SRC;FSCN1	monocyte	NI	PC3_zscore
HALLMARK_APICAL_JUNCTION	0.0019796	0.010777822	0.431707696	0.391125917	1.605260517	115	FYB1;CNN2;MAP3K20;PTPRC;SYK;JUP;ACTB;PECAM1;CD274;ACTN4;SIRPA;CD86;PTEN;INSIG1;GNAI2;YWHAH;MYH9;NEXN;MMP9;CAP1;ACTG1;NECTIN2;FSCN1;ZYX;ARHGEF6;CTNND1;EVL;ARPC2;SYMPK;IKBKG;ITGB1;MDK;CD276;CTNNA1;ADAM23;MAPK14;ICAM2	monocyte	LPS	PC1_zscore
HALLMARK_APICAL_JUNCTION	0.589285714	0.740384615	0.083363407	-0.258708153	-0.938258786	115	ARPC2;RRAS;IKBKG;RHOF;GNAI2;TRAF1;TUBG1;ACTB;CD99;YWHAH;HRAS;ZYX;LIMA1;PIK3CB;MYL12B;ACTN4;MPZL1;VASP;MAPK11;MMP9;ACTN1;RAC2;CAP1;ITGB1;AKT3;PIK3R3	monocyte	LPS	PC2_zscore
HALLMARK_APICAL_JUNCTION	0.547368421	0.651769088	0.077073673	0.258139665	0.959397357	115	RAC2;EXOC4;CTNND1;AKT2;NEXN;NF1;PTPRC;PBX2;MMP2;MMP9;MDK;PTK2;EVL;GTF2F1;ACTG1;PECAM1;MAP3K20;EPB41L2;FYB1;SYK;MYL9;LDLRAP1;ACTN1;ITGB1;BAIAP2;ADAM9	monocyte	LPS	PC3_zscore
HALLMARK_APICAL_JUNCTION	0.005931366	0.02075978	0.407017919	0.382163011	1.494605923	115	CD86;JUP;PTPRC;YWHAH;ACTN4;CTNNA1;NEXN;SRC;ARPC2;MSN;SIRPA;B4GALT1;CAP1;INSIG1;NECTIN2;MMP9;FYB1;MYL12B;CTNND1;CD274;PECAM1;SHC1;ICAM1;ARHGEF6;GNAI2;ITGB1;CD99;ACTB;MDK;ICAM2;SYMPK;VCL;GTF2F1;TRAF1;EVL;FSCN1;NECTIN3;AKT2;MYH9;WASL;PFN1;CD276;ACTN1	monocyte	IAV	PC1_zscore
HALLMARK_APICAL_JUNCTION	0.162790698	0.398837209	0.202071709	-0.275612524	-1.156970068	115	ARPC2;ZYX;CNN2;RRAS;ACTB;IKBKG;GNAI2;ACTN1;SKAP2;ITGB1;MPZL1;PIK3CB;VASP;MAPK14;RHOF;ACTG1;HRAS;CDK8;LIMA1;AKT3;VCL;CD99;DHX16;ADAM9;TRAF1;ACTN4;PTK2;NECTIN1;MAP4K2;CAP1;VCAN;MMP9;CD276;PFN1;RAC2	monocyte	IAV	PC2_zscore
HALLMARK_APICAL_JUNCTION	0.182320442	0.313017404	0.138022242	0.320919809	1.153745772	115	NEXN;MSN;RAC2;EXOC4;CTNND1;AKT2;EPB41L2;JUP;ACTN1;PTPRC;MMP9;PBX2;RSU1;MDK;PECAM1;NF1;ACTG1;MYH9;GTF2F1;PTK2;EVL;ACTB	monocyte	IAV	PC3_zscore
HALLMARK_APICAL_JUNCTION	0.031347777	0.073144814	0.321775918	0.325505425	1.339404708	115	PECAM1;ACTN4;CD86;SIRPA;JUP;MMP9;YWHAH;INSIG1;CTNND1;PTPRC;ACTN1;SRC;CD276;ARPC2;PFN1;ITGB1;CAP1;CTNNA1;IKBKG;GNAI2;MYL12B;MAP3K20;SHC1;EVL;ARHGEF6;PTEN;AKT3;CD274;VASP;RRAS;MYH9;ICAM1;PTK2;VCL;ACTB;FYB1	monocyte	Tcruzi	PC1_zscore
HALLMARK_APICAL_JUNCTION	0.163265306	0.464015152	0.175204048	-0.320377626	-1.173781997	115	ARPC2;ACTB;RHOF;IKBKG;TRAF1;GNAI2;AKT3;MPZL1;RRAS;ITGB1;CD99;ZYX;NECTIN2;LIMA1;RSU1;HRAS;VASP;ACTN4;PIK3CB;CAP1;ACTN1;MAPK11;MMP9	monocyte	Tcruzi	PC2_zscore
HALLMARK_APICAL_JUNCTION	0.226579521	0.346949891	0.134273453	0.294163894	1.096947632	115	RAC2;EXOC4;MSN;CTNND1;AKT2;NF1;ACTN1;PBX2;NEXN;PTK2;MMP9;MYH9;EPB41L2;MDK;ACTG1;TRAF1;MAPK13;GTF2F1;EVL;ITGB1;ACTB;MYL9;BAIAP2	monocyte	Tcruzi	PC3_zscore
HALLMARK_APICAL_JUNCTION	0.684975767	0.770014333	0.053238649	0.237909022	0.903523683	115	PECAM1;PTPRC;CAP1;JAM3;GTF2F1;SYK;GNAI2;MSN;CNN2;MYL12B;CTNND1;ARHGEF6;MAPK13;SKAP2;ACTB;ACTG1	B	NI	PC1_zscore
HALLMARK_APICAL_JUNCTION	0.012494661	0.076529797	0.380730401	-0.401132185	-1.459280029	115	ARPC2;ACTB;RHOF;IKBKG;GNAI2;MYL12B;ZYX;TRAF1;CD99;CNN2;LIMA1;ITGB1;RRAS;MYH9;PFN1;AKT3;RSU1;VASP;HRAS;ACTN4;CAP1;ACTG1	B	NI	PC2_zscore
HALLMARK_APICAL_JUNCTION	0.459290188	0.57085	0.086034724	0.275341628	0.998743797	115	RAC2;EXOC4;EPB41L2;AKT2;CTNND1;PECAM1;PBX2;MSN;PTPRC;NEXN;MDK;EVL;SYK;ACTG1;RASA1;GTF2F1;ARHGEF6;PTK2;ICAM2;NF1	B	NI	PC3_zscore
HALLMARK_APICAL_JUNCTION	0.759856631	0.846203975	0.088094501	-0.22216885	-0.888465871	115	MAPK14;MAP4K2;VAV2;B4GALT1;MYH9;MVD;LDLRAP1;CD99;STX4;RSU1;INSIG1;INPPL1;RHOF;PTEN;ADAM23;GAMT;MAPK11;CNN2;LIMA1;SORBS3;VCL;TSC1;RASA1;ZYX;PKD1;ADAM15;TIAL1;ICAM2;PBX2;ACTN4;MPZL1;RRAS;AMIGO1;CLDN15;SYK	B	LPS	PC1_zscore
HALLMARK_APICAL_JUNCTION	0.15	0.442265795	0.181383128	-0.335454362	-1.19750669	115	ARPC2;RHOF;ACTB;GNAI2;IKBKG;ITGB1;ZYX;CD99;TRAF1;MPZL1;CNN2;RRAS;MYL12B;AKT3;HRAS;MSN;CAP1;MYH9;RSU1;ACTN4;MAPK11	B	LPS	PC2_zscore
HALLMARK_APICAL_JUNCTION	0.763736264	0.831623932	0.054008827	0.248232726	0.872909251	115	RAC2;EXOC4;AKT2;CTNND1;EVL;NEXN;EPB41L2;PBX2;JUP;MDK;ACTG1;PTPRC;GTF2F1;MMP9;ACTN1;PECAM1;MYL9;PTK2;ACTB;RASA1;ARHGEF6;FYB1;ICAM1;GNAI2;ICAM2;CD274;ADAM9	B	LPS	PC3_zscore
HALLMARK_APICAL_JUNCTION	0.239473684	0.358671171	0.144630528	-0.279687065	-1.094942047	115	MYH9;MAPK14;MAP4K2;B4GALT1;SYK;VAV2;CNN2;INSIG1;STX4;RHOF;ADAM23;DLG1;TIAL1;MAPK11;ZYX;VCL;CD99;RSU1;RASA1;GAMT;SORBS3;MVD;AKT3;ICAM2;PKD1;TSC1;VASP	B	IAV	PC1_zscore
HALLMARK_APICAL_JUNCTION	0.071794872	0.273954116	0.271288555	-0.369158713	-1.314833139	115	ARPC2;MYL12B;ACTB;RHOF;IKBKG;GNAI2;RRAS;CNN2;CD99;ZYX;AKT3;TRAF1;ITGB1;MYH9;MPZL1;ARHGEF6;MSN;MAPK11;CAP1;ACTN4;HRAS;LIMA1	B	IAV	PC2_zscore
HALLMARK_APICAL_JUNCTION	0.628083491	0.699456615	0.064940768	0.259363678	0.923037812	115	JUP;NEXN;RAC2;EXOC4;EVL;EPB41L2;AKT2;CTNND1;PBX2;NF1;MDK;PTPRC;PECAM1;ACTG1;ARHGEF6;GTF2F1;PTK2;MSN	B	IAV	PC3_zscore
HALLMARK_APICAL_JUNCTION	0.454545455	0.586124402	0.099233334	-0.258751868	-0.992136593	115	JUP;B4GALT1;MAPK11;ACTN4;RSU1;MAPK14;ADAM23;YWHAH;INSIG1;LIMA1;STX4;CD99;MPZL1;RASA1;MAP4K2;TIAL1;SKAP2;ICAM2;ICAM5;VCL;CD86	B	Tcruzi	PC1_zscore
HALLMARK_APICAL_JUNCTION	0.112980769	0.395432692	0.206587923	-0.360356856	-1.278347271	115	ARPC2;ACTB;RHOF;IKBKG;GNAI2;TRAF1;RRAS;MYL12B;CD99;ZYX;ITGB1;PFN1;YWHAH;CNN2;HRAS;ACTN4;VASP;MYH9;CAP1;ARHGEF6;CD86;MAPK11;TUBG1;RSU1	B	Tcruzi	PC2_zscore
HALLMARK_APICAL_JUNCTION	0.712742981	0.793736501	0.065087757	0.250447225	0.900807028	115	RAC2;EXOC4;AKT2;CTNND1;EPB41L2;RASA1;NEXN;PBX2;PECAM1;ICAM2;EVL;MDK;ACTG1;PTK2;GTF2F1	B	Tcruzi	PC3_zscore
HALLMARK_APICAL_JUNCTION	0.490234375	0.727923769	0.078920964	-0.248093017	-0.981775456	115	CD99;CTNNA1;LIMA1;PTPRC;ACTN4;STX4;TIAL1;CNN2;RSU1;ADAM23;NF1;YWHAH;PFN1;NF2;PTEN;MYH9;MYL12B;SKAP2;CDK8;MVD;MPZL1;AKT3;SHC1;ICAM1;ZYX;ARHGEF6;DLG1	CD4T	NI	PC1_zscore
HALLMARK_APICAL_JUNCTION	0.004799316	0.031077856	0.407017919	-0.447469032	-1.586012099	115	ARPC2;PFN1;MYL12B;ACTB;CNN2;RRAS;RHOF;GNAI2;IKBKG;TRAF1;ZYX;YWHAH;CD99;RSU1;HRAS;MYH9;ITGB1;VASP;NECTIN3;ACTN4;MAPK11;AKT3;CAP1;MSN;ACTG1	CD4T	NI	PC2_zscore
HALLMARK_APICAL_JUNCTION	0.567251462	0.694883041	0.071305299	0.262180648	0.954676834	115	RAC2;EXOC4;AKT2;EPB41L2;CTNND1;ACTN1;PTK2;PBX2;NEXN;PECAM1;EVL;ACTB;RASA1;MDK;ICAM2;ACTG1;MSN;MAPK13;GTF2F1;LDLRAP1	CD4T	NI	PC3_zscore
HALLMARK_APICAL_JUNCTION	0.029527719	0.085109307	0.352487858	-0.335543295	-1.360420588	115	CNN2;MYH9;MAP4K2;MAPK14;SORBS3;ARHGEF6;ADAM23;AKT3;ACTN4;PFN1;PTEN;LDLRAP1;LIMA1;MVD;RSU1;INSIG1;CTNNA1;VCL;TRAF1;INPPL1;STX4;TIAL1;MPZL1;ZYX;RHOF;ACTN1;VASP;HADH;ITGB1;PBX2;B4GALT1;AMIGO1;YWHAH;GAMT;CRAT;PKD1;FYB1;TGFBI;RRAS;SGCE	CD4T	LPS	PC1_zscore
HALLMARK_APICAL_JUNCTION	0.00076676	0.017548157	0.477270815	-0.474712994	-1.701420317	115	MYL12B;ARPC2;PFN1;MYH9;CNN2;TRAF1;LIMA1;ACTB;ZYX;RRAS;AKT3;IKBKG;GNAI2;RHOF;YWHAH;ARHGEF6;CD99;ITGB1;NECTIN3;RSU1;VASP;PIK3CB;FYB1;MSN;CAP1;HRAS;ACTN4	CD4T	LPS	PC2_zscore
HALLMARK_APICAL_JUNCTION	0.638253638	0.694987295	0.068632563	0.250850229	0.925231692	115	RAC2;EXOC4;AKT2;NEXN;CTNND1;EVL;ACTN1;PTK2;ICAM2;PBX2;EPB41L2;MDK;PECAM1;RASA1;ACTB;ACTG1;NF1;GTF2F1	CD4T	LPS	PC3_zscore
HALLMARK_APICAL_JUNCTION	0.070528967	0.157087245	0.271288555	-0.293972358	-1.236757086	115	MYH9;CNN2;MAP4K2;AKT3;SORBS3;MAPK14;TRAF1;RSU1;LIMA1;ADAM23;RHOF;PTEN;MVD;ARHGEF6;ACTN4;STX4;LDLRAP1;CTNNA1;INSIG1;TAOK2;INPPL1;HADH;PFN1;B4GALT1;AMIGO2;TIAL1;ZYX;CD99;ACTN1;VASP;PKD1;ITGB1;CRAT;AMIGO1;CLDN15;GAMT;NF2;YWHAH;WASL	CD4T	IAV	PC1_zscore
HALLMARK_APICAL_JUNCTION	8.07E-05	0.001977685	0.538434096	-0.515519723	-1.845416894	115	MYL12B;ARPC2;PFN1;LIMA1;ACTB;TRAF1;ZYX;CNN2;AKT3;IKBKG;GNAI2;RHOF;MYH9;RRAS;ARHGEF6;YWHAH;CD99;ITGB1;NECTIN3;RSU1;VASP;HRAS;PIK3CB;ACTG1;MSN;FYB1;MAPK11;ACTN4;CAP1	CD4T	IAV	PC2_zscore
HALLMARK_APICAL_JUNCTION	0.265206813	0.432734003	0.130777138	-0.268715862	-1.083651162	115	ZYX;PFN1;HRAS;LIMA1;MYH9;YWHAH;AKT3;TRAF1;CD99;VASP;ARHGEF6;BMP1;SORBS3;INSIG1;CNN2;GAMT;ACTN4;RHOF;MAP4K2;TUBG1;TGFBI;ADAM23;MYL12B;SYK;CTNNA1;ARPC2;VCL;MMP2;CRAT;MVD;PKD1;CD276;PTEN;TSC1;HADH;B4GALT1;SDC3;TAOK2	CD4T	IAV	PC3_zscore
HALLMARK_APICAL_JUNCTION	0.270428016	0.427450734	0.113787262	-0.277434523	-1.093594214	115	CD99;CTNNA1;ACTN4;FYB1;SORBS3;PTPRC;CNN2;YWHAH;MYH9;TIAL1;AKT3;ZYX;VCL;LIMA1;STX4;TGFBI;ADAM23;NECTIN3;ARHGEF6;ITGB1;NF1;RSU1;SGCE;TUBG1;MAP4K2;MYL12B;MVD;CLDN15;MPZL1;RASA1;ARPC2;SKAP2;NF2;PFN1;CRAT;MAPK14;INPPL1;EVL	CD4T	Tcruzi	PC1_zscore
HALLMARK_APICAL_JUNCTION	0.000244184	0.011965023	0.498493109	-0.492370792	-1.777144616	115	MYL12B;ARPC2;PFN1;ACTB;TRAF1;ZYX;GNAI2;RHOF;CNN2;IKBKG;RRAS;LIMA1;YWHAH;MYH9;CD99;AKT3;RSU1;ARHGEF6;ITGB1;NECTIN3;MPZL1;HRAS;VASP	CD4T	Tcruzi	PC2_zscore
HALLMARK_APICAL_JUNCTION	0.472689076	0.625993641	0.08479851	0.268084144	0.984185447	115	RAC2;EXOC4;ACTN1;AKT2;CTNND1;EPB41L2;PTK2;NEXN;PBX2;PECAM1;RASA1;ICAM2;MDK;ACTB;ACTG1;ARHGEF6;EVL;JUP;GTF2F1;MAPK13;LDLRAP1;MMP2;MYL9;FYB1	CD4T	Tcruzi	PC3_zscore
HALLMARK_APICAL_SURFACE	0.106870229	0.237750928	0.188204146	0.462926095	1.339584891	26	IL2RB;B4GALT1;GATA3;LYN;DCBLD2;CD160;LYPD3;EFNA5;IL2RG	NK	NI	PC1_zscore
HALLMARK_APICAL_SURFACE	0.079429735	0.299389002	0.227987203	-0.522866993	-1.445512775	26	IL2RG;SULF2;ADAM10;GSTM3	NK	NI	PC2_zscore
HALLMARK_APICAL_SURFACE	0.006583172	0.023062463	0.407017919	0.620469482	1.728997528	26	IL2RB;IL2RG;B4GALT1;APP;AKAP7;LYN;GATA3;ADAM10;CD160;HSPB1;SULF2	NK	NI	PC3_zscore
HALLMARK_APICAL_SURFACE	0.498181818	0.642392344	0.074362538	0.335854694	0.962378934	26	IL2RB;LYN;AKAP7;CD160;ATP8B1;APP	NK	LPS	PC1_zscore
HALLMARK_APICAL_SURFACE	0.076252723	0.292918455	0.241339977	-0.525384418	-1.431286797	26	IL2RG;ADAM10;SULF2;GSTM3;GATA3	NK	LPS	PC2_zscore
HALLMARK_APICAL_SURFACE	0.02844643	0.069693754	0.352487858	0.567480589	1.545104153	26	IL2RB;LYN;APP;IL2RG;B4GALT1;AKAP7;GATA3;ADAM10;HSPB1;SULF2;CD160;LYPD3	NK	LPS	PC3_zscore
HALLMARK_APICAL_SURFACE	0.352226721	0.466462414	0.09957912	0.373702897	1.091004036	26	IL2RB;LYN;AKAP7;APP;CD160;B4GALT1;LYPD3;GATA3;TMEM8B	NK	IAV	PC1_zscore
HALLMARK_APICAL_SURFACE	0.179226069	0.418194162	0.147331214	-0.469923415	-1.242255063	26	SULF2;IL2RG;ADAM10;GATA3;GSTM3	NK	IAV	PC2_zscore
HALLMARK_APICAL_SURFACE	0.072016461	0.153426373	0.241339977	0.51203787	1.376505452	26	LYN;IL2RB;IL2RG;APP;AKAP7;GATA3;ADAM10;HSPB1;SULF2;CD160;B4GALT1	NK	IAV	PC3_zscore
HALLMARK_APICAL_SURFACE	0.118491921	0.241921005	0.172324345	0.462705139	1.337643201	26	IL2RB;GATA3;B4GALT1;LYN;CD160;APP;ATP8B1;MAL;LYPD3;IL2RG;AKAP7;NTNG1;FLOT2;TMEM8B	NK	Tcruzi	PC1_zscore
HALLMARK_APICAL_SURFACE	0.146453089	0.377694809	0.175204048	-0.460019852	-1.267684987	26	SULF2;IL2RG;ADAM10;GSTM3;ADIPOR2;APP;GATA3	NK	Tcruzi	PC2_zscore
HALLMARK_APICAL_SURFACE	0.0188543	0.061590712	0.352487858	0.589148207	1.599118482	26	IL2RB;IL2RG;APP;AKAP7;B4GALT1;LYN;CD160;ADAM10;GATA3;HSPB1;SULF2	NK	Tcruzi	PC3_zscore
HALLMARK_APICAL_SURFACE	0.540433925	0.679006726	0.074362538	0.320880246	0.935865354	26	MAL;HSPB1;DCBLD2;LYPD3;APP;FLOT2;AKAP7	CD8T	NI	PC1_zscore
HALLMARK_APICAL_SURFACE	0.025278527	0.072054511	0.352487858	-0.584465978	-1.559659682	26	IL2RG;SULF2;ADAM10;GSTM3	CD8T	NI	PC2_zscore
HALLMARK_APICAL_SURFACE	0.485185185	0.681506225	0.076674687	-0.358690364	-0.977784801	26	IL2RB;LYN;GSTM3;CD160;CROCC;EFNA5	CD8T	NI	PC3_zscore
HALLMARK_APICAL_SURFACE	0.580498866	0.677248677	0.077884011	-0.295925836	-0.917405975	26	GATA3;LYN;ADAM10;CRYBG1;FLOT2;B4GALT1;ADIPOR2;PLAUR;BRCA1;EFNA5;CROCC;IL2RG	CD8T	LPS	PC1_zscore
HALLMARK_APICAL_SURFACE	0.018139217	0.080801965	0.352487858	-0.610835773	-1.699493278	26	IL2RG;SULF2;GSTM3;ADAM10;GATA3	CD8T	LPS	PC2_zscore
HALLMARK_APICAL_SURFACE	0.519587629	0.652815226	0.078711381	0.333210207	0.956856107	26	IL2RG;APP;AKAP7;HSPB1;ADAM10;MAL;NTNG1;SULF2;LYPD3;DCBLD2	CD8T	LPS	PC3_zscore
HALLMARK_APICAL_SURFACE	0.783154122	0.872148908	0.051845762	0.25598889	0.774053056	26	NTNG1;LYPD3;APP;DCBLD2;ATP8B1;MAL	CD8T	IAV	PC1_zscore
HALLMARK_APICAL_SURFACE	0.03605638	0.196306959	0.321775918	-0.589198681	-1.62058025	26	IL2RG;SULF2;GSTM3;ADAM10;GATA3	CD8T	IAV	PC2_zscore
HALLMARK_APICAL_SURFACE	0.367112811	0.618484288	0.093746542	-0.372293572	-1.060377708	26	IL2RB;GSTM3;CD160;CROCC;LYN;GATA3;B4GALT1;EFNA5	CD8T	IAV	PC3_zscore
HALLMARK_APICAL_SURFACE	0.346456693	0.446746788	0.098890301	-0.381473384	-1.08894731	26	LYN;IL2RB;ADAM10;EFNA5;SULF2;CRYBG1;ADIPOR2;CD160;IL2RG;GATA3;NCOA6	CD8T	Tcruzi	PC1_zscore
HALLMARK_APICAL_SURFACE	0.043659616	0.152808656	0.321775918	-0.581559197	-1.589995864	26	IL2RG;SULF2;GATA3;ADAM10;GSTM3	CD8T	Tcruzi	PC2_zscore
HALLMARK_APICAL_SURFACE	0.478346457	0.689381658	0.08063885	-0.367309237	-0.988931817	26	GSTM3;LYN;IL2RB;CROCC;CD160;GATA3;EFNA5	CD8T	Tcruzi	PC3_zscore
HALLMARK_APICAL_SURFACE	0.266794626	0.443948614	0.113787262	-0.374013435	-1.122383942	26	DCBLD2;GSTM3;LYN;BRCA1;NTNG1;TMEM8B;IL2RB;MAL;SULF2;PLAUR;GATA3;CD160	monocyte	NI	PC1_zscore
HALLMARK_APICAL_SURFACE	0.02781385	0.088697615	0.352487858	-0.57520933	-1.613324758	26	SULF2;IL2RG;GSTM3;ADAM10;PLAUR;GATA3	monocyte	NI	PC2_zscore
HALLMARK_APICAL_SURFACE	0.254368932	0.3997669	0.117765788	0.423773167	1.162560282	26	APP;IL2RG;AKAP7;HSPB1;ADAM10;LYN;SULF2;DCBLD2	monocyte	NI	PC3_zscore
HALLMARK_APICAL_SURFACE	0.277992278	0.412776413	0.111462667	0.380074803	1.147383513	26	FLOT2;HSPB1;CRYBG1;APP;LYN;ATP8B1;LYPD3;IL2RG;AKAP7	monocyte	LPS	PC1_zscore
HALLMARK_APICAL_SURFACE	0.066508314	0.182045965	0.271288555	-0.511297658	-1.437478496	26	IL2RG;GSTM3;SULF2;ADAM10	monocyte	LPS	PC2_zscore
HALLMARK_APICAL_SURFACE	0.293361884	0.449210385	0.114750719	0.38975383	1.105507072	26	APP;IL2RG;AKAP7;ADAM10;HSPB1;SULF2	monocyte	LPS	PC3_zscore
HALLMARK_APICAL_SURFACE	0.525297619	0.643489583	0.061840604	0.318664772	0.955650215	26	APP;HSPB1;LYN;B4GALT1;ATP8B1;IL2RG;AKAP7;NCOA6;CRYBG1	monocyte	IAV	PC1_zscore
HALLMARK_APICAL_SURFACE	0.137349398	0.378245614	0.186432558	-0.423395086	-1.300003966	26	SULF2;GSTM3;ADAM10;IL2RG;GATA3;FLOT2;PLAUR;ADIPOR2	monocyte	IAV	PC2_zscore
HALLMARK_APICAL_SURFACE	0.170974155	0.31028643	0.149207542	0.450216049	1.241865717	26	APP;IL2RG;AKAP7;LYN;ADAM10;HSPB1;SULF2	monocyte	IAV	PC3_zscore
HALLMARK_APICAL_SURFACE	0.549707602	0.5985705	0.072893856	-0.308363033	-0.944679714	26	DCBLD2;SULF2;NTNG1;GSTM3;TMEM8B	monocyte	Tcruzi	PC1_zscore
HALLMARK_APICAL_SURFACE	0.033112586	0.181796207	0.321775918	-0.567842484	-1.575255589	26	SULF2;IL2RG;GSTM3;ADAM10;GATA3;PLAUR;APP	monocyte	Tcruzi	PC2_zscore
HALLMARK_APICAL_SURFACE	0.245472837	0.36448997	0.12267919	0.40260842	1.153571148	26	APP;IL2RG;AKAP7;ADAM10;HSPB1;SULF2	monocyte	Tcruzi	PC3_zscore
HALLMARK_APICAL_SURFACE	0.5404814	0.715772665	0.079770592	-0.323778985	-0.952623522	26	B4GALT1;HSPB1;GSTM3;EFNA5;SULF2;ADIPOR2;IL2RG;LYPD3	B	NI	PC1_zscore
HALLMARK_APICAL_SURFACE	0.253488372	0.51753876	0.130777138	-0.414367059	-1.154302069	26	SULF2;IL2RG;ADAM10;APP;GSTM3;GATA3	B	NI	PC2_zscore
HALLMARK_APICAL_SURFACE	0.171779141	0.280437045	0.151148761	0.459336581	1.256442342	26	APP;IL2RG;LYN;AKAP7;ADAM10;HSPB1;SULF2	B	NI	PC3_zscore
HALLMARK_APICAL_SURFACE	0.271685761	0.44375341	0.102449406	0.417032776	1.161637141	26	LYN;APP;AKAP7;ATP8B1;CRYBG1	B	LPS	PC1_zscore
HALLMARK_APICAL_SURFACE	0.125560538	0.410164425	0.188204146	-0.482775105	-1.318323506	26	IL2RG;SULF2;GSTM3	B	LPS	PC2_zscore
HALLMARK_APICAL_SURFACE	0.155378486	0.281983178	0.157402899	0.469867798	1.271570592	26	APP;IL2RG;AKAP7;LYN;ADAM10;HSPB1;SULF2	B	LPS	PC3_zscore
HALLMARK_APICAL_SURFACE	0.668151448	0.744077749	0.069779252	-0.292631753	-0.861946823	26	HSPB1;B4GALT1;FLOT2;SULF2;ADAM10;ADIPOR2;GSTM3;NCOA6	B	IAV	PC1_zscore
HALLMARK_APICAL_SURFACE	0.19201995	0.470448878	0.158514105	-0.461285865	-1.26259189	26	IL2RG;SULF2;GSTM3	B	IAV	PC2_zscore
HALLMARK_APICAL_SURFACE	0.351778656	0.4847793	0.098212335	0.39623265	1.08189827	26	IL2RG;LYN;APP;AKAP7;HSPB1;ADAM10;SULF2	B	IAV	PC3_zscore
HALLMARK_APICAL_SURFACE	0.585197935	0.66685346	0.063642408	0.329324302	0.916823129	26	APP;LYN;ATP8B1;FLOT2;AKAP7;DCBLD2	B	Tcruzi	PC1_zscore
HALLMARK_APICAL_SURFACE	0.193023256	0.438618926	0.152144922	-0.44666488	-1.238524986	26	SULF2;IL2RG;GSTM3	B	Tcruzi	PC2_zscore
HALLMARK_APICAL_SURFACE	0.164859002	0.323123644	0.159646702	0.463254199	1.270054915	26	APP;IL2RG;AKAP7;HSPB1;ADAM10;LYN;SULF2;DCBLD2	B	Tcruzi	PC3_zscore
HALLMARK_APICAL_SURFACE	0.607142857	0.742208672	0.071652737	-0.303760946	-0.905490313	26	GSTM3;SULF2;ADAM10;CRYBG1;ADIPOR2;IL2RB;BRCA1;FLOT2;GATA3;PLAUR;IL2RG	CD4T	NI	PC1_zscore
HALLMARK_APICAL_SURFACE	0.068234167	0.185748565	0.287805131	-0.563230912	-1.555296004	26	IL2RG;SULF2;GSTM3;GATA3	CD4T	NI	PC2_zscore
HALLMARK_APICAL_SURFACE	0.120408163	0.228199775	0.183023938	0.468710075	1.310712145	26	APP;IL2RG;AKAP7;MAL;HSPB1;ADAM10;LYPD3;SULF2;DCBLD2	CD4T	NI	PC3_zscore
HALLMARK_APICAL_SURFACE	0.194388778	0.328450003	0.139599673	-0.40866827	-1.231458264	26	FLOT2;LYPD3;GATA3;SULF2;GSTM3;B4GALT1;ADIPOR2;IL2RG;BRCA1;DCBLD2;HSPB1	CD4T	LPS	PC1_zscore
HALLMARK_APICAL_SURFACE	0.033738131	0.127456659	0.321775918	-0.574144308	-1.542254483	26	IL2RG;SULF2;GSTM3;GATA3	CD4T	LPS	PC2_zscore
HALLMARK_APICAL_SURFACE	0.127862595	0.261052799	0.170932335	0.450191487	1.296023145	26	APP;IL2RG;AKAP7;HSPB1;MAL;ADAM10;SULF2	CD4T	LPS	PC3_zscore
HALLMARK_APICAL_SURFACE	0.405228758	0.536654301	0.095603149	-0.330581938	-1.02350116	26	FLOT2;LYPD3;GATA3;B4GALT1;GSTM3;SULF2;ADIPOR2;ADAM10;NCOA6;HSPB1;IL2RG;CROCC;BRCA1;TMEM8B;CD160	CD4T	IAV	PC1_zscore
HALLMARK_APICAL_SURFACE	0.029636165	0.090760756	0.352487858	-0.572129795	-1.549960989	26	IL2RG;SULF2;GATA3;GSTM3	CD4T	IAV	PC2_zscore
HALLMARK_APICAL_SURFACE	0.550274223	0.599187487	0.069613344	0.32940003	0.948983935	26	APP;IL2RG;AKAP7;ADAM10;SULF2;MAL;HSPB1;CRYBG1	CD4T	IAV	PC3_zscore
HALLMARK_APICAL_SURFACE	0.822134387	0.866096491	0.054120057	0.250572981	0.757518456	26	MAL;APP;DCBLD2;ATP8B1	CD4T	Tcruzi	PC1_zscore
HALLMARK_APICAL_SURFACE	0.031787549	0.111256421	0.321775918	-0.56426236	-1.576702978	26	IL2RG;SULF2;GSTM3;GATA3	CD4T	Tcruzi	PC2_zscore
HALLMARK_APICAL_SURFACE	0.122736419	0.261481935	0.179782316	0.461599421	1.322139212	26	APP;IL2RG;AKAP7;MAL;ADAM10;LYPD3;HSPB1;SULF2;DCBLD2;NTNG1;ATP8B1	CD4T	Tcruzi	PC3_zscore
HALLMARK_APOPTOSIS	0.478935698	0.61757498	0.087051587	-0.247502877	-0.979714597	138	SOD1;F2R;SLC20A1;CDC25B;LGALS3;WEE1;CDKN1B;BCL2L11;ENO2;FAS;CD2;EBP;CASP7;CLU;PPT1;HMGB2;ANXA1;GPX4;BIRC3;TNF;BTG3;ROCK1;CCND2;CREBBP;IGF2R;RHOB;JUN;PDGFRB	NK	NI	PC1_zscore
HALLMARK_APOPTOSIS	0.030841578	0.137385212	0.352487858	-0.380236496	-1.36474641	138	GSTM1;CD2;JUN;ROCK1;F2R;IFITM3;ANXA1;PLCB2;LGALS3;BIRC3;SPTAN1;SMAD7;RHOB;TSPO;HMGB2;GPX4;TIMP2;DDIT3;PPP3R1;LMNA;MGMT;RHOT2;BCL2L11;BCL10;ENO2;GSR;CDKN1B;CDKN1A;WEE1;BNIP3L;TNFRSF12A;RETSAT;CLU;SLC20A1;CD44;CDC25B;BCAP31	NK	NI	PC2_zscore
HALLMARK_APOPTOSIS	0.186788155	0.315607572	0.153158809	0.30704616	1.117806647	138	CYLD;DPYD;CD38;FEZ1;MCL1;APP;TXNIP;GSN;SATB1;CASP4;CTNNB1;BTG2;PRF1;ISG20;FASLG;IL18;GADD45B;DNAJA1;PSEN2;PTK2;CD69;LEF1;HSPB1;PDCD4;PMAIP1;IER3;BCL10;TAP1	NK	NI	PC3_zscore
HALLMARK_APOPTOSIS	0.003101349	0.018995761	0.431707696	0.39619722	1.542135703	138	TNFSF10;SAT1;TAP1;IRF1;PRF1;CD38;SATB1;FASLG;CASP4;PTK2;CD69;GADD45B;PMAIP1;ISG20;GSN;GCH1;CFLAR;CASP1;MCL1;CYLD;DNAJA1;ANXA1;SC5D;CD44;CASP7;XIAP;VDAC2;IFITM3;PSEN2;FEZ1;CCND2;CASP3	NK	LPS	PC1_zscore
HALLMARK_APOPTOSIS	0.093418259	0.305166313	0.213927855	-0.360192043	-1.279461676	138	GSTM1;CD2;JUN;SPTAN1;F2R;ROCK1;IFITM3;RHOB;HMGB2;ANXA1;GPX4;LGALS3;SMAD7;BIRC3;TSPO;PPP3R1;PLCB2;BCAP31;LMNA;BCL2L11;DDIT3;BNIP3L;CDKN1B;RHOT2;ENO2;SQSTM1;TIMP2;GSR;RETSAT;CDKN1A;EBP;TNFRSF12A;WEE1;SLC20A1;CAV1;CD44;CREBBP	NK	LPS	PC2_zscore
HALLMARK_APOPTOSIS	0.009920271	0.030380831	0.380730401	0.400701427	1.438652735	138	DPYD;CYLD;CD38;FEZ1;FASLG;GCH1;PRF1;GSN;APP;MCL1;IFITM3;CD69;TNFSF10;GADD45B;TXNIP;DNAJA1;PMAIP1;CASP4;SATB1;ISG20;CFLAR;SAT1;CTNNB1;IRF1;BTG2;TAP1;PTK2;PDCD4;PSEN2;LEF1;HSPB1;CD44;IL18;IFNGR1;IER3;BCL10	NK	LPS	PC3_zscore
HALLMARK_APOPTOSIS	0.015378949	0.047098031	0.380730401	0.356241211	1.438596433	138	TNFSF10;FASLG;SAT1;PTK2;CD38;GSN;GCH1;CD69;GADD45B;DNAJA1;CASP4;ISG20;SATB1;PRF1;IGF2R;PMAIP1;TAP1;CD44;SC5D;CYLD;VDAC2;XIAP;MCL1;CASP1;CASP7;CASP3;FEZ1;IL6;IFITM3;PSEN2;APP;CFLAR	NK	IAV	PC1_zscore
HALLMARK_APOPTOSIS	0.035434304	0.203737741	0.321775918	-0.385094243	-1.362637993	138	GSTM1;CD2;JUN;RHOB;ROCK1;F2R;SPTAN1;HMGB2;PLCB2;ANXA1;LGALS3;SMAD7;PPP3R1;TSPO;GPX4;IFITM3;CDC25B;LMNA;DDIT3;BCL2L11;BIRC3;GSR;CDKN1B;BNIP3L;MGMT;RETSAT;WEE1;ENO2;TNFRSF12A;ADD1;RHOT2;BCAP31;CDKN1A;EBP;SLC20A1;BCL10;CREBBP;CD44;MADD	NK	IAV	PC2_zscore
HALLMARK_APOPTOSIS	0.003369766	0.015010776	0.431707696	0.417777661	1.505417016	138	FASLG;PRF1;CYLD;TNFSF10;CD38;DPYD;GCH1;IFITM3;IGF2R;PMAIP1;CFLAR;CD69;APP;FEZ1;GSN;TXNIP;GADD45B;MCL1;ANXA1;SAT1;SATB1;CTNNB1;DNAJC3;ISG20;DNAJA1;CASP4;PSEN2;PTK2;TAP1;IL18;LEF1;HSPB1;IFNGR1;BID;BCL2L1;BCL10;IER3	NK	IAV	PC3_zscore
HALLMARK_APOPTOSIS	0.053448276	0.130948276	0.257206466	0.324464064	1.281641362	138	SC5D;GSN;GADD45B;PTK2;TIMP1;PMAIP1;CD69;CD38;ISG20;MCL1;TNFSF10;TAP1;PDCD4;IL18;BMF;BTG2;PSEN2;CASP4;RARA;TXNIP;SATB1;SAT1;CD44;APP;DNAJA1;IRF1;FASLG;FEZ1;CASP3;CYLD;TIMP2;GCH1	NK	Tcruzi	PC1_zscore
HALLMARK_APOPTOSIS	0.012461793	0.067847538	0.380730401	-0.399757447	-1.444324656	138	GSTM1;CD2;JUN;ROCK1;F2R;SPTAN1;HMGB2;RHOB;IFITM3;PLCB2;ANXA1;LGALS3;SMAD7;PPP3R1;TSPO;BIRC3;DDIT3;LMNA;TIMP2;RHOT2;MGMT;CDKN1B;GSR;ENO2;RETSAT;GPX4;BCAP31;ADD1;BCL10;EBP;APP;TNFRSF12A;BNIP3L;SLC20A1;WEE1;CD44;CDC25B;CDKN1A;BCL2L11;SQSTM1	NK	Tcruzi	PC2_zscore
HALLMARK_APOPTOSIS	0.102844639	0.193822589	0.206587923	0.3317008	1.198655445	138	CYLD;CD38;DPYD;APP;MCL1;GSN;TXNIP;FEZ1;SATB1;CTNNB1;PMAIP1;FASLG;DNAJA1;IL18;ISG20;CASP4;PRF1;BTG2;CD69;GADD45B;HSPB1;PTK2;TAP1;LEF1;PDCD4;IFNGR1;PSEN2;IFITM3;BCL10;BNIP3L;SAT1;TNFSF10	NK	Tcruzi	PC3_zscore
HALLMARK_APOPTOSIS	0.005376089	0.018701873	0.407017919	-0.37520523	-1.485727493	138	F2R;TGFBR3;NEDD9;SLC20A1;FAS;IGF2R;IFITM3;PRF1;CFLAR;JUN;CLU;ROCK1;FASLG;ANXA1;IFNGR1;SMAD7;CD2;PLCB2;GADD45A;DNAJC3;TNF;WEE1;HMGB2;CDKN1B;CASP1;PPP3R1;CD69;CCND2;BTG3;IRF1;HMOX1;CASP7;GCH1;TXNIP;CASP4;ERBB2;CYLD;PSEN2;BCL2L11;RHOB;GSR;BCL2L1;PDGFRB;BCAP31;ADD1;CREBBP;TNFSF10;EBP;XIAP;RHOT2;BCL10	CD8T	NI	PC1_zscore
HALLMARK_APOPTOSIS	0.008499992	0.041993116	0.380730401	-0.418533199	-1.502353294	138	GSTM1;CD2;RHOB;JUN;IFITM3;ROCK1;F2R;SPTAN1;PLCB2;HMGB2;ANXA1;BIRC3;LGALS3;PPP3R1;SMAD7;TIMP2;DDIT3;LMNA;BCL2L11;CDC25B;TSPO;RHOT2;SQSTM1;BCL10;IRF1;GSR;MGMT;CDKN1A;ADD1;RETSAT;APP;WEE1;TNFRSF12A;EBP;SLC20A1	CD8T	NI	PC2_zscore
HALLMARK_APOPTOSIS	0.136283186	0.290342439	0.158514105	-0.322045111	-1.190018545	138	F2R;WEE1;BAX;GADD45A;LGALS3;EBP;TGFBR3;CD2;PLCB2;LMNA;PRF1;FDXR;FASLG;NEDD9;CLU;ENO2;TNF;SLC20A1;SQSTM1;PSEN2;IFNGR1;DDIT3;HMGB2;CDKN1B;GPX4;BCL2L1;FAS	CD8T	NI	PC3_zscore
HALLMARK_APOPTOSIS	0.084782609	0.207717391	0.227987203	-0.29135181	-1.256225266	138	SLC20A1;NEDD9;TGFBR3;TXNIP;CDKN1B;F2R;PLCB2;WEE1;IGF2R;HMGB2;SQSTM1;SMAD7;SPTAN1;DPYD;CLU;ADD1;IFITM3;CREBBP;ENO2;MADD;TNF;IL1A;FAS;ROCK1;GSR;PRF1;LGALS3;EBP;RHOT2;DNAJC3;IL1B;GPX4	CD8T	LPS	PC1_zscore
HALLMARK_APOPTOSIS	0.004097055	0.028679383	0.407017919	-0.419618801	-1.547779177	138	GSTM1;CD2;IFITM3;RHOB;JUN;ROCK1;HMGB2;F2R;PLCB2;ANXA1;LGALS3;SPTAN1;SMAD7;TSPO;PPP3R1;BIRC3;SQSTM1;LMNA;GSR;TXNIP;MGMT;RHOT2;TIMP2;BCL2L11;CDKN1B;DDIT3;CDC25B;BNIP3L;BCL10;BTG3;RETSAT;CDKN1A;WEE1;ADD1;TNFRSF12A;ENO2;EBP;CREBBP;PEA15;CD44;APP;MADD	CD8T	LPS	PC2_zscore
HALLMARK_APOPTOSIS	0.148214286	0.338383838	0.152144922	-0.314745255	-1.177933701	138	F2R;BAX;WEE1;LGALS3;GADD45A;IFNGR1;EBP;CD2;PLCB2;ENO2;LMNA;FDXR;TGFBR3;SQSTM1;PRF1;TNF;FASLG;HMGB2;NEDD9;GPX4;CLU;CDKN1B;DDIT3;TXNIP;SLC20A1;BCL2L1;BMF;IGF2R;FAS;RETSAT;PPP2R5B;PSEN2	CD8T	LPS	PC3_zscore
HALLMARK_APOPTOSIS	0.185758514	0.303405573	0.181383128	-0.256435941	-1.134762882	138	TXNIP;IFITM3;PLCB2;SLC20A1;TGFBR3;CDKN1B;GPX4;SQSTM1;WEE1;ROCK1;TNF;SPTAN1;HMGB2;RHOT2;DPYD;NEDD9;EBP;GSR;CREBBP;BNIP3L;GADD45A;DNAJC3;PAK1;ADD1;F2R	CD8T	IAV	PC1_zscore
HALLMARK_APOPTOSIS	0.010426813	0.127728455	0.380730401	-0.400228455	-1.454475351	138	GSTM1;CD2;IFITM3;CDC25B;ROCK1;SPTAN1;JUN;PLCB2;LGALS3;HMGB2;F2R;RHOB;TIMP2;TSPO;BIRC3;ANXA1;PPP3R1;LMNA;MGMT;RHOT2;BNIP3L;SQSTM1;DDIT3;GSR;APP;TXNIP;CREBBP;CDKN1B;RETSAT;GPX4;TNFRSF12A;WEE1;CD44;ADD1;EBP;BCL2L11;CDKN1A;MADD;SLC20A1	CD8T	IAV	PC2_zscore
HALLMARK_APOPTOSIS	0.146840149	0.321401799	0.156312403	-0.305906717	-1.163446249	138	F2R;WEE1;BAX;LGALS3;GADD45A;EBP;LMNA;PLCB2;TGFBR3;ENO2;FDXR;SQSTM1;FASLG;TXNIP;CLU;IFNGR1;TNF;PRF1;CD2;HMGB2;FAS;GPX4;DDIT3;NEDD9;CDKN1B	CD8T	IAV	PC3_zscore
HALLMARK_APOPTOSIS	0.00364338	0.016229603	0.431707696	-0.392958185	-1.541841139	138	F2R;NEDD9;TGFBR3;IFITM3;IGF2R;SLC20A1;SMAD7;PRF1;JUN;ROCK1;CFLAR;TXNIP;FASLG;TNF;DNAJC3;CD2;ANXA1;FAS;WEE1;HMGB2;GADD45A;PLCB2;CLU;ADD1;HMOX1;PPP3R1;BTG3;FDXR;RHOT2;CYLD;ERBB2;DPYD;CREBBP;CASP1;GSR;IFNGR1;EBP;RHOB;PSEN2	CD8T	Tcruzi	PC1_zscore
HALLMARK_APOPTOSIS	0.012100062	0.058312232	0.380730401	-0.409671597	-1.492653915	138	GSTM1;CD2;RHOB;JUN;IFITM3;ROCK1;F2R;ANXA1;HMGB2;LGALS3;PLCB2;BIRC3;PPP3R1;SMAD7;SQSTM1;TSPO;DDIT3;LMNA;RHOT2;MGMT;GSR;ENO2;SPTAN1;RETSAT;BCL10;TIMP2;BNIP3L;EBP;ADD1;SLC20A1;APP;WEE1;TNFRSF12A;CREBBP;TXNIP;CD44;CDKN1A;TIMP1;CDC25B;PMAIP1;GSN	CD8T	Tcruzi	PC2_zscore
HALLMARK_APOPTOSIS	0.119601329	0.279069767	0.164405756	-0.330207148	-1.204071073	138	F2R;BAX;WEE1;LGALS3;GADD45A;CD2;EBP;LMNA;PLCB2;TGFBR3;NEDD9;FDXR;IFNGR1;PRF1;FASLG;CLU;TNF;HMGB2;PSEN2;ENO2;FEZ1;SQSTM1;CDKN1B;GPX4;FAS;DDIT3	CD8T	Tcruzi	PC3_zscore
HALLMARK_APOPTOSIS	0.043600463	0.133526416	0.321775918	0.32215766	1.331101054	138	PAK1;TIMP1;SC5D;RHOB;BTG2;TSPO;GSN;BMF;IER3;PDCD4;PPT1;ROCK1;HSPB1;GPX3;PTK2;APP;SMAD7;PEA15;TIMP2;RARA;ANXA1;SATB1;SAT1;VDAC2;CDKN1A;LMNA;TNFSF10;TNFRSF12A;ISG20;CCND2;GNA15;CASP8;BCL10;SLC20A1;GADD45B	monocyte	NI	PC1_zscore
HALLMARK_APOPTOSIS	0.008806552	0.043152107	0.380730401	-0.38956087	-1.438193776	138	GSTM1;CD2;JUN;GPX4;SPTAN1;ROCK1;BTG3;CD44;IFITM3;IL1B;F2R;ANXA1;LGALS3;HMGB2;IGF2R;SQSTM1;BIRC3;TSPO;CDKN1A;PPP3R1;BCAP31;GSR;ATF3;SOD1;LMNA;SOD2;DDIT3;IRF1;BNIP3L;APP;BCL10;EMP1;RHOT2;ENO2;BID;TIMP2;EREG;CDKN1B;TNFRSF12A;VDAC2;MADD;MGMT;CLU;SLC20A1;WEE1;RETSAT;PLCB2;RNASEL;GSN;DAP3;CAV1;TGFBR3;SMAD7;CREBBP	monocyte	NI	PC2_zscore
HALLMARK_APOPTOSIS	0.355932203	0.484463277	0.094664622	-0.278225193	-1.045266308	138	BAX;LGALS3;F2R;GADD45A;LMNA;EBP;WEE1;PLCB2;TXNIP;ENO2;HMOX1;FDXR;PSEN2;HMGB2;TNF;SQSTM1;GPX4;DDIT3;CDKN1B;CD2;PRF1;TGFBR3;PMAIP1;PPP2R5B;IFITM3;RETSAT;BMF	monocyte	NI	PC3_zscore
HALLMARK_APOPTOSIS	0.004847694	0.019794752	0.407017919	0.36126275	1.516198148	138	GSN;FAS;PAK1;TSPO;HSPB1;CASP7;VDAC2;CDKN1A;GADD45B;HMOX1;SC5D;PSEN2;APP;TIMP1;DNAJA1;GNA15;ANXA1;CASP8;TNFSF10;TAP1;CYLD;CD38;BMF;IL18;ISG20;BID;BCL2L11;PPT1;DPYD;SAT1;RELA;SLC20A1;MCL1;BCL10;CCND2;BIRC3;CDKN1B;LMNA;IFITM3;GPX3;SATB1;CD69	monocyte	LPS	PC1_zscore
HALLMARK_APOPTOSIS	0.021833704	0.097259228	0.352487858	-0.354494311	-1.333093182	138	GSTM1;CD2;JUN;TIMP2;SPTAN1;GPX4;ROCK1;HMGB2;PMAIP1;F2R;IFITM3;PLCB2;LGALS3;ANXA1;SQSTM1;PPP3R1;RHOB;TSPO;LMNA;DDIT3;BCAP31;SMAD7;BIK;GSR;BNIP3L;RHOT2;BCL10;MGMT;ENO2;RETSAT;RNASEL;PDCD4;TNFRSF12A;ADD1;BTG3	monocyte	LPS	PC2_zscore
HALLMARK_APOPTOSIS	0.126838235	0.273034061	0.168238166	-0.326321191	-1.20340225	138	BCL2L1;BAX;WEE1;LGALS3;F2R;LMNA;GADD45A;EBP;PLCB2;IL18;FDXR;PSEN2;SQSTM1;CFLAR;TNF;ENO2;CD2;HMGB2;GPX4;DDIT3;CDKN1B	monocyte	LPS	PC3_zscore
HALLMARK_APOPTOSIS	7.02E-05	0.000344179	0.538434096	0.435198964	1.733501253	138	TIMP1;PAK1;APP;ROCK1;CASP7;DNAJA1;HSPB1;SC5D;SAT1;BIRC3;CFLAR;BTG3;TSPO;CYLD;GSN;GADD45B;IER3;RHOB;PSEN1;CD38;VDAC2;FAS;CD69;ISG20;MCL1;RELA;TAP1;CASP8;CDKN1A;CD44;ANXA1;ADD1;IL18;LMNA;GCH1;TNFSF10;CASP4;CDC25B;TXNIP;BCL10;TNF;XIAP;BID;CCND2;PEA15;BTG2;IRF1;CDKN1B;IGF2R;TIMP2;GNA15;PSEN2;SOD2;ETF1;JUN;EMP1;CD2	monocyte	IAV	PC1_zscore
HALLMARK_APOPTOSIS	0.353535354	0.577441077	0.133554955	-0.238529711	-1.025261423	138	GSTM1;TIMP2;JUN;CD2;SPTAN1;BCAP31;HMGB2;ANXA1;F2R;IFNGR1;IFITM3;SQSTM1;LMNA;PPP3R1;GNA15;BCL2L2;PLCB2;LGALS3;ROCK1;GSR;GPX4;DFFA;TNFRSF12A;PPP2R5B;HMOX1	monocyte	IAV	PC2_zscore
HALLMARK_APOPTOSIS	0.454044118	0.601301669	0.079770592	0.271958887	1.001574282	138	CYLD;APP;CD38;DPYD;MADD;MCL1;DNAJA1;CASP4;SAT1;CTNNB1;ISG20;LEF1;CD44;SATB1;BNIP3L;BIRC3;GCH1;TAP1;HSPB1;CLU;IER3;TNFSF10;GNA15;PTK2;IFITM3;BCL10;GSN;RHOB;FAS;CDC25B;TIMP1;SOD2;CFLAR;PSEN1;GADD45B	monocyte	IAV	PC3_zscore
HALLMARK_APOPTOSIS	9.66E-06	9.47E-05	0.593325476	0.446174083	1.908039966	138	TIMP1;RHOB;TSPO;SC5D;HSPB1;PAK1;BTG2;GSN;VDAC2;IGF2R;GADD45B;TIMP2;PPT1;CCND2;SAT1;CD69;CASP7;ANXA1;SATB1;GPX3;BID;APP;CD44;JUN;ISG20;ROCK1;TNF;CFLAR;PDCD4;CYLD;LGALS3;PMAIP1;IRF1;IER3;DNAJA1;BTG3;LMNA;TNFSF10;CASP8;SMAD7;ETF1;BIRC3;PEA15;IL6;RARA;CDKN1A;NEDD9;TAP1;RELA;PTK2;DNAJC3;CDKN1B;TNFRSF12A;SLC20A1;PSEN2	monocyte	Tcruzi	PC1_zscore
HALLMARK_APOPTOSIS	0.018315176	0.128206229	0.352487858	-0.372514989	-1.412516356	138	GSTM1;CD2;ROCK1;IFITM3;SPTAN1;JUN;HMGB2;F2R;PLCB2;ANXA1;PPP3R1;GPX4;SMAD7;BIRC3;TSPO;DDIT3;LGALS3;LMNA;GSR;RHOT2;BCL10;CDKN1A;BCAP31;APP;BNIP3L;BTG3;TIMP2;MGMT;CDKN1B;RETSAT;TNFRSF12A;ENO2;WEE1;PDCD4;CREBBP;EBP;SLC20A1;CD44;ADD1;CAV1;GSN;CLU;RNASEL	monocyte	Tcruzi	PC2_zscore
HALLMARK_APOPTOSIS	0.535648995	0.596518198	0.070960946	-0.25862601	-0.964872665	138	BAX;LGALS3;WEE1;LMNA;GADD45A;EBP;PLCB2;FDXR;ENO2;F2R;CD2;FASLG;TNF;IRF1;PSEN2;GPX4;CDKN1B;DDIT3	monocyte	Tcruzi	PC3_zscore
HALLMARK_APOPTOSIS	0.231770833	0.412564767	0.146416238	-0.271051042	-1.093979789	138	GPX4;IFITM3;WEE1;F2R;PLCB2;SQSTM1;BIRC3;HSPB1;SPTAN1;GSR;IGF2R;TGFBR3;FDXR;CYLD;PPP3R1;GSN;FAS;RHOT2;SLC20A1;PEA15;CDKN1A;FEZ1;IER3;DDIT3;EBP;PRF1;CAV1;ROCK1;DAP3;HMGB2;TNFRSF12A;CFLAR	B	NI	PC1_zscore
HALLMARK_APOPTOSIS	0.011444608	0.076529797	0.380730401	-0.397077941	-1.466455281	138	GSTM1;CD2;ROCK1;JUN;IFITM3;F2R;CDC25B;PLCB2;HMGB2;TIMP1;ANXA1;PPP3R1;TSPO;SPTAN1;DDIT3;RHOB;TIMP2;LGALS3;SQSTM1;LMNA;BCL10;RHOT2;BNIP3L;CDKN1A;GSR;ENO2;ADD1;IRF1;APP;WEE1;RETSAT;CREBBP;CD44;MGMT;EBP;GSN;TNFRSF12A;MADD;SMAD7;RNASEL;SLC20A1	B	NI	PC2_zscore
HALLMARK_APOPTOSIS	0.131528046	0.268536428	0.169570644	-0.314203079	-1.171172841	138	BAX;LGALS3;WEE1;GADD45A;F2R;EBP;PLCB2;LMNA;FDXR;SQSTM1;ENO2;CLU;MMP2;TGFBR3;CD2;TNF;SLC20A1;GPX4;IL1A;CDKN1B;DDIT3	B	NI	PC3_zscore
HALLMARK_APOPTOSIS	0.028569886	0.150254265	0.352487858	0.374650271	1.366352393	138	SAT1;CASP1;ISG20;TNFSF10;PMAIP1;CASP4;CD69;CASP7;DNAJA1;TAP1;GSN;CD38;GADD45B;MCL1;SC5D;APP;IRF1;RARA;GCH1;SATB1;BTG2;XIAP;VDAC2;CFLAR;PTK2;JUN;CDKN1A;IL6;FAS;CYLD;SMAD7;PSEN2;BTG3	B	LPS	PC1_zscore
HALLMARK_APOPTOSIS	0.064039409	0.287370431	0.28201335	-0.350152102	-1.291279415	138	GSTM1;CD2;IFITM3;ROCK1;F2R;JUN;PLCB2;ANXA1;SPTAN1;LGALS3;TIMP2;PPP3R1;TSPO;SQSTM1;SMAD7;DDIT3;HMGB2;LMNA;RHOT2;BCL10;GPX4;GSR;BNIP3L;MGMT;APP;PEA15;TNFRSF12A;ADD1;CD44;CDKN1A;EBP;RHOB;WEE1;RETSAT;GSN	B	LPS	PC2_zscore
HALLMARK_APOPTOSIS	0.364464692	0.510250569	0.104732822	-0.285145924	-1.039579539	138	WEE1;BAX;LGALS3;F2R;GADD45A;EBP;PLCB2;LMNA;FDXR;SQSTM1;ENO2;CD2;TNF;HMGB2;TGFBR3;GPX4;FEZ1;CDKN1B;DDIT3;CLU;BMF	B	LPS	PC3_zscore
HALLMARK_APOPTOSIS	0.046501217	0.151903975	0.321775918	0.347934805	1.343378634	138	CASP1;GADD45B;PMAIP1;TNFSF10;ISG20;SAT1;DNAJA1;SC5D;GCH1;CASP7;CD38;SATB1;CFLAR;PTK2;CD69;CASP4;TAP1;VDAC2;RARA;GSN;APP;CDKN1A;XIAP;TNF;IRF1;MCL1;BTG3;CCND2;CASP3;IL18;ANXA1;NEDD9;PSEN2;LEF1;DFFA;JUN	B	IAV	PC1_zscore
HALLMARK_APOPTOSIS	0.034145199	0.209139341	0.321775918	-0.370548017	-1.347079151	138	GSTM1;CD2;IFITM3;JUN;ROCK1;SPTAN1;PLCB2;HMGB2;CDC25B;SQSTM1;F2R;GPX4;TSPO;ANXA1;PPP3R1;RHOB;TIMP1;LGALS3;DDIT3;BCAP31;BNIP3L;LMNA;MGMT;SMAD7;RHOT2;APP;GSR;CREBBP;ADD1;ENO2;BCL10;BIRC3;WEE1;CD44;TIMP2	B	IAV	PC2_zscore
HALLMARK_APOPTOSIS	0.223282443	0.364694656	0.125639921	0.304662765	1.104802341	138	CYLD;CD38;GSN;MCL1;IFITM3;DNAJA1;CD69;TNFSF10;PMAIP1;ISG20;NEDD9;CASP4;SATB1;APP;SAT1;GADD45B;CTNNB1;CFLAR;LEF1;GCH1;HSPB1;TAP1;BNIP3L;FAS;BCL10;PTK2;IFNGR1	B	IAV	PC3_zscore
HALLMARK_APOPTOSIS	0.191153239	0.374660348	0.123257226	0.294701165	1.134185694	138	APP;SC5D;JUN;BTG2;CD44;VDAC2;ISG20;BMF;PMAIP1;CASP1;CASP4;GADD45B;PDCD4;SAT1;TAP1;IRF1;RARA;KRT18;GCH1;CASP7;TNFSF10;IL6;CD38;TIMP2;CCND2;TNF;SOD2;CDKN1A;CD69;MCL1;BTG3;RHOB;SATB1;DAP3;BID;HMOX1;DFFA;IFNGR1;BCAP31;LMNA;CD14;RELA	B	Tcruzi	PC1_zscore
HALLMARK_APOPTOSIS	0.026434444	0.145901824	0.352487858	-0.370807912	-1.338850363	138	GSTM1;CD2;ROCK1;IFITM3;F2R;PLCB2;HMGB2;LGALS3;TSPO;PPP3R1;JUN;TIMP1;GPX4;IRF1;LMNA;DDIT3;ANXA1;GSR;SPTAN1;RHOT2;SQSTM1;BCL10;SMAD7;RETSAT;APP;PEA15;EBP;BTG3;ADD1;TIMP2;CDKN1A;BNIP3L;CAV1;GSN;WEE1;CD44;MADD;CREBBP;BIK;TNFRSF12A;SLC20A1;TNF	B	Tcruzi	PC2_zscore
HALLMARK_APOPTOSIS	0.396975425	0.555765595	0.088626113	-0.290121887	-1.035576827	138	BAX;F2R;LGALS3;WEE1;GADD45A;EBP;LMNA;PLCB2;ENO2;FDXR;TNF;CD2;SQSTM1;CDKN1B;GPX4;CLU;BMF;DDIT3;HMGB2;IL1A;MMP2;IRF1;RETSAT;PPP2R5B;FAS	B	Tcruzi	PC3_zscore
HALLMARK_APOPTOSIS	0.251473477	0.456377792	0.119348441	-0.270529242	-1.094552962	138	SLC20A1;NEDD9;SPTAN1;F2R;IFITM3;TNF;FAS;WEE1;BTG3;PLCB2;IGF2R;CASP2;GPX4;CCND2;CYLD;CASP8;GADD45A;CD2;IFNGR1;BCAP31;ROCK1;PRF1;DNAJC3;EBP;CREBBP;FDXR;BRCA1;BAX;GSR;HMGB2;BID;PPP3R1	CD4T	NI	PC1_zscore
HALLMARK_APOPTOSIS	0.001631057	0.020915199	0.455059867	-0.448338713	-1.634296551	138	GSTM1;CD2;RHOB;JUN;PDCD4;ROCK1;SPTAN1;IFITM3;CDC25B;PLCB2;ANXA1;TIMP2;BIRC3;PPP3R1;F2R;TSPO;IRF1;LGALS3;HMGB2;LMNA;SMAD7;TXNIP;RHOT2;BCL10;DDIT3;MGMT;CDKN1A;TIMP1;ADD1;WEE1;RETSAT;TNFRSF12A;SLC20A1;BTG3;SQSTM1	CD4T	NI	PC2_zscore
HALLMARK_APOPTOSIS	0.109473684	0.223508772	0.195789002	-0.318479253	-1.204516229	138	F2R;WEE1;CLU;GADD45A;BAX;LGALS3;CD2;IFNGR1;EBP;ENO2;PLCB2;LMNA;FDXR;TNF;NEDD9;TGFBR3;PRF1;SQSTM1;GPX4;PSEN2;FASLG;HMOX1;DDIT3;CDKN1B	CD4T	NI	PC3_zscore
HALLMARK_APOPTOSIS	0.328273245	0.459582543	0.099927697	0.253576432	1.052453887	138	SAT1;ISG20;TAP1;TNFSF10;CASP1;DNAJA1;CD69;RARA;GADD45B;GSN;PMAIP1;CD38;CASP4;SATB1;CASP7;SC5D;VDAC2;IRF1;XIAP;LEF1;PTK2;GCH1;PDCD4;CFLAR;MCL1	CD4T	LPS	PC1_zscore
HALLMARK_APOPTOSIS	0.001790628	0.017548157	0.455059867	-0.43645571	-1.603672013	138	GSTM1;CD2;CDC25B;RHOB;SPTAN1;JUN;IFITM3;ROCK1;TIMP2;F2R;PLCB2;HMGB2;ANXA1;BIRC3;LGALS3;TSPO;TXNIP;SMAD7;SQSTM1;DNM1L;LMNA;BCAP31;PPP3R1;MGMT;RHOT2;PDCD4;TIMP1;BNIP3L;DDIT3;BCL10;ENO2;CDKN1B;RETSAT;ADD1;CREBBP;BIK;WEE1;MADD;TNFRSF12A	CD4T	LPS	PC2_zscore
HALLMARK_APOPTOSIS	0.137218045	0.268947368	0.163180127	-0.308395826	-1.164742428	138	F2R;CLU;WEE1;BAX;CD2;LGALS3;GADD45A;EBP;IFNGR1;ENO2;PLCB2;LMNA;FDXR;TGFBR3;TNF;CD44;SQSTM1;FASLG;PRF1;HMGB2;NEDD9;GPX4;CDKN1B	CD4T	LPS	PC3_zscore
HALLMARK_APOPTOSIS	0.341584158	0.521189962	0.089436683	0.254457654	1.056453995	138	GSN;CD69;PTK2;CASP7;TNFSF10;CD38;PMAIP1;GADD45B;CASP1;VDAC2;GCH1;DNAJA1;SAT1;SC5D;LEF1;TAP1;SATB1;CASP4;RARA;XIAP;ISG20;PDCD4;APP;RELA;IRF1;SOD1;CASP8;CASP3;DFFA;EGR3;CFLAR;FASLG;MCL1;FAS;JUN;ETF1;BCL2L1;BTG3	CD4T	IAV	PC1_zscore
HALLMARK_APOPTOSIS	0.00435956	0.035603075	0.407017919	-0.424094868	-1.557839328	138	GSTM1;CD2;RHOB;JUN;CDC25B;IFITM3;SPTAN1;ROCK1;F2R;PLCB2;HMGB2;ANXA1;TIMP2;PPP3R1;LGALS3;TSPO;TXNIP;SQSTM1;PDCD4;LMNA;TIMP1;DDIT3;BIRC3;SMAD7;RHOT2;CDKN1B;BTG3;APP;BCL10;RETSAT;ADD1;CREBBP;ENO2;BNIP3L;CDKN1A;MGMT;GPX4;BCL2L11;EBP;CD44;TNFRSF12A;CAV1;WEE1;RNASEL;GSN;SLC20A1;BIK	CD4T	IAV	PC2_zscore
HALLMARK_APOPTOSIS	0.327272727	0.459866063	0.091968614	0.272035314	1.076579373	138	CD38;CYLD;SATB1;APP;GCH1;LEF1;MCL1;CD69;PTK2;GSN;TNFSF10;CFLAR;DNAJA1;GADD45B;PMAIP1;CTNNB1;IFITM3;CASP4;ISG20;PDCD4;SAT1;RELA;ROCK1;DPYD;PPP3R1;CASP3;TAP1;BCL10;SOD1;RARA;TSPO;BNIP3L;FAS;IER3;XIAP;EGR3;PSEN1;SOD2	CD4T	IAV	PC3_zscore
HALLMARK_APOPTOSIS	0.252873563	0.41302682	0.117249717	-0.274659891	-1.11256302	138	NEDD9;F2R;SPTAN1;IFITM3;WEE1;CREBBP;FDXR;CD2;PLCB2;TXNIP;ROCK1;CDC25B;IFNGR1;CASP6;SLC20A1;ADD1;DPYD;HMGB2;TNF;EBP;CCND2;IGF2R;TIMP1;CASP8;PRF1;BTG3;PPP3R1;CYLD;IL1B;GADD45A;GSR;FAS;GPX4;BCAP31;RETSAT;CASP2;RNASEL;ANKH;SOD2;DAP;RHOT2;MADD	CD4T	Tcruzi	PC1_zscore
HALLMARK_APOPTOSIS	0.002561655	0.036233588	0.431707696	-0.439127289	-1.620710753	138	GSTM1;CD2;JUN;RHOB;ROCK1;SPTAN1;IFITM3;CDC25B;PLCB2;BIRC3;ANXA1;TIMP2;HMGB2;F2R;PDCD4;LGALS3;TSPO;TIMP1;PPP3R1;SQSTM1;BCAP31;LMNA;GSR;SMAD7;DDIT3;TXNIP;RHOT2;MGMT;BCL10;ADD1;BNIP3L;CREBBP;EBP;APP;WEE1;GPX4;CDKN1A;SLC20A1;TNFRSF12A;CD44;ENO2;BIK	CD4T	Tcruzi	PC2_zscore
HALLMARK_APOPTOSIS	0.184971098	0.327991886	0.140406239	-0.307460829	-1.142484514	138	F2R;CD2;CLU;WEE1;BAX;GADD45A;LGALS3;ENO2;EBP;PLCB2;IFNGR1;FDXR;LMNA;FASLG;TNF;TGFBR3;NEDD9;PRF1;HMGB2;SQSTM1;GPX4;CD44;CDKN1B;PSEN2;DDIT3	CD4T	Tcruzi	PC3_zscore
HALLMARK_BILE_ACID_METABOLISM	0.022523369	0.078831792	0.352487858	-0.425515276	-1.483811077	67	ATXN1;ABCD2;NR3C2;SOD1;LCK;ACSL5;GCLM;FADS1;ALDH9A1;ABCA3;CROT;ACSL1;PXMP2;IDH2;SCP2;PEX1;EPHX2;GSTK1;HACL1;IDH1	NK	NI	PC1_zscore
HALLMARK_BILE_ACID_METABOLISM	0.748344371	0.81486387	0.063784539	-0.262277244	-0.846240717	67	OPTN;SCP2;ATXN1;IDH2;ABCD2;PAOX;FADS1;HSD17B11	NK	NI	PC2_zscore
HALLMARK_BILE_ACID_METABOLISM	0.052727273	0.123030303	0.266350657	-0.415043743	-1.342461412	67	ATXN1;GCLM;LCK;ABCD2;ACSL5;FDXR;ABCA2;SCP2;ABCA3;PAOX;PHYH;SOD1;RETSAT	NK	NI	PC3_zscore
HALLMARK_BILE_ACID_METABOLISM	0.033727575	0.110176744	0.321775918	-0.397442618	-1.436395606	67	LCK;ABCD2;ATXN1;SOD1;GCLM;SCP2;HSD17B11;NR3C2;ALDH9A1;ABCA3;ABCA2;HACL1;ABCA5;FDXR;FADS1;CAT;IDH1;CROT	NK	LPS	PC1_zscore
HALLMARK_BILE_ACID_METABOLISM	0.789934354	0.860150742	0.060771945	-0.252000835	-0.812418438	67	OPTN;SCP2;HSD17B11;ATXN1;PAOX;ABCD2	NK	LPS	PC2_zscore
HALLMARK_BILE_ACID_METABOLISM	0.021889975	0.059589377	0.352487858	-0.450145103	-1.467878679	67	ATXN1;LCK;GCLM;ABCD2;ABCA2;FDXR;ACSL5;SCP2;AQP9;SOD1;ABCA3;PHYH;PAOX;RETSAT;IDH1	NK	LPS	PC3_zscore
HALLMARK_BILE_ACID_METABOLISM	0.013072737	0.042704275	0.380730401	-0.425260017	-1.515965033	67	LCK;ATXN1;ABCD2;GCLM;NR3C2;HSD17B11;SOD1;SCP2;ABCA2;FDXR;ABCA5;GSTK1;ALDH9A1;HACL1;ABCD3;CAT;ABCA3;IDH1;PEX1;RETSAT;PXMP2;CROT;FADS1;SLC23A2	NK	IAV	PC1_zscore
HALLMARK_BILE_ACID_METABOLISM	0.757174393	0.831381381	0.063219117	-0.266360339	-0.836973556	67	OPTN;SCP2;HSD17B11;ATXN1;IDH2;PAOX;ABCD2	NK	IAV	PC2_zscore
HALLMARK_BILE_ACID_METABOLISM	0.075329567	0.153797866	0.224966094	-0.404722273	-1.296971952	67	LCK;ATXN1;GCLM;ABCD2;ABCA2;FDXR;SCP2;ABCA3;SLC23A2;SOD1;PAOX;PHYH;RETSAT;RXRA;IDH1	NK	IAV	PC3_zscore
HALLMARK_BILE_ACID_METABOLISM	0.010739169	0.047838115	0.380730401	-0.429720619	-1.528402621	67	ATXN1;GCLM;ABCD2;NR3C2;LCK;ALDH9A1;ACSL5;SCP2;IDH1;SOD1;GSTK1;DHCR24;ACSL1;CROT;ABCA2;PEX1;HACL1;ABCA5;FDXR;RETSAT;SLC23A2;PXMP2	NK	Tcruzi	PC1_zscore
HALLMARK_BILE_ACID_METABOLISM	0.575824176	0.656171735	0.076674687	-0.286264142	-0.943759255	67	OPTN;SCP2;ATXN1;HSD17B11;PAOX;ABCD2;GSTK1;FADS1;HSD17B4;IDH2;RETSAT;IDH1;ACSL5;PEX16;HSD3B7	NK	Tcruzi	PC2_zscore
HALLMARK_BILE_ACID_METABOLISM	0.053030303	0.123737374	0.271288555	-0.417236822	-1.34735643	67	ATXN1;GCLM;LCK;ABCD2;ABCA2;FDXR;SCP2;ABCA3;SOD1;ACSL5;PAOX;PHYH;RETSAT;AQP9	NK	Tcruzi	PC3_zscore
HALLMARK_BILE_ACID_METABOLISM	0.216768916	0.342634738	0.132846301	-0.321740229	-1.137310231	67	NPC1;OPTN;ATXN1;GCLM;FADS1;IDH2;ACSL5;SCP2;NEDD4;ACSL1;ABCA3;ABCA2;IDH1;HACL1;ALDH9A1;ALDH1A1;CROT;RXRA	CD8T	NI	PC1_zscore
HALLMARK_BILE_ACID_METABOLISM	0.519313305	0.692858421	0.080858915	-0.293999118	-0.939193986	67	OPTN;SCP2;HSD17B11;ATXN1;IDH2;PAOX;FADS1;GSTK1	CD8T	NI	PC2_zscore
HALLMARK_BILE_ACID_METABOLISM	0.212612613	0.400693001	0.125033368	-0.349651566	-1.148891452	67	ATXN1;GCLM;ABCA2;NPC1;FDXR;ACSL5;SCP2;PRDX5;ABCA3;PAOX;IDH1;RETSAT;PHYH;ABCA5;RXRA;FADS1;ACSL1;SLC23A2	CD8T	NI	PC3_zscore
HALLMARK_BILE_ACID_METABOLISM	0.028521035	0.099823624	0.352487858	-0.37404736	-1.424161334	67	ATXN1;GCLM;HSD17B11;NPC1;SCP2;IDH1;ABCA5;ABCA3;ALDH9A1;FADS1;OPTN;NEDD4;ABCA2;CAT;ACSL1;CROT;PEX13;GNPAT;ABCD2;DHCR24;LCK;PECR;ABCD3;PXMP2;PEX1;RXRA;ACSL5;HACL1;FDXR;RETSAT	CD8T	LPS	PC1_zscore
HALLMARK_BILE_ACID_METABOLISM	0.580931264	0.749095577	0.076674687	-0.282562094	-0.931353683	67	OPTN;SCP2;HSD17B11;ATXN1;PAOX;IDH2;FADS1;ABCD2;HSD17B4;PNPLA8;RETSAT;IDH1;CYP27A1	CD8T	LPS	PC2_zscore
HALLMARK_BILE_ACID_METABOLISM	0.035328806	0.14425929	0.321775918	-0.403149863	-1.361523491	67	ATXN1;GCLM;ABCA2;FDXR;NPC1;SCP2;ACSL5;SLC23A2;ABCD2;ABCA3;PAOX;IDH1;RETSAT;PRDX5;ABCA5;RXRA;PHYH;FADS1;ACSL1	CD8T	LPS	PC3_zscore
HALLMARK_BILE_ACID_METABOLISM	0.155216285	0.262261999	0.179782316	-0.301467125	-1.18462145	67	ATXN1;GCLM;SCP2;HSD17B11;ALDH9A1;LCK;NEDD4;ABCA5;ABCA2;HACL1;ABCD2;ACSL5;OPTN;GSTK1;NPC1;CROT;ACSL1;SLC23A2;FADS1	CD8T	IAV	PC1_zscore
HALLMARK_BILE_ACID_METABOLISM	0.596009975	0.730112219	0.081526514	-0.278517391	-0.912329752	67	OPTN;HSD17B11;SCP2;PAOX;ATXN1;ABCD2	CD8T	IAV	PC2_zscore
HALLMARK_BILE_ACID_METABOLISM	0.065384615	0.213589744	0.245041785	-0.378171321	-1.307242337	67	GCLM;ATXN1;ABCA2;FDXR;PRDX5;NPC1;SLC23A2;SCP2;ACSL5;ABCA3;PAOX;IDH1;PHYH;ABCA5;RXRA;RETSAT	CD8T	IAV	PC3_zscore
HALLMARK_BILE_ACID_METABOLISM	0.061420345	0.144307525	0.252961123	-0.386737047	-1.343229218	67	NPC1;ATXN1;GCLM;FADS1;OPTN;SCP2;ACSL5;IDH2;NEDD4;ACSL1;ABCA2;FDXR;ALDH9A1;DHCR24;RXRA;IDH1;HACL1;ABCA3	CD8T	Tcruzi	PC1_zscore
HALLMARK_BILE_ACID_METABOLISM	0.616352201	0.760104364	0.070789909	-0.277061446	-0.907227194	67	OPTN;SCP2;HSD17B11;ATXN1;IDH2;PAOX	CD8T	Tcruzi	PC2_zscore
HALLMARK_BILE_ACID_METABOLISM	0.12797075	0.28502576	0.166933849	-0.380941918	-1.243574122	67	ATXN1;GCLM;ABCA2;NPC1;FDXR;PRDX5;SCP2;RXRA;ABCA3;SLC23A2;PAOX;IDH1;RETSAT;PHYH;ABCA5;FADS1;ACSL1;ACSL5;ISOC1;MLYCD;IDH2	CD8T	Tcruzi	PC3_zscore
HALLMARK_BILE_ACID_METABOLISM	0.096114519	0.204765715	0.206587923	-0.361793502	-1.320718926	67	NEDD4;GCLM;SOD1;ATXN1;ALDH1A1;ACSL5;SCP2;ABCD2;ACSL1;EPHX2;NUDT12;ABCD3;HSD17B4;CROT;ALDH9A1;PXMP2;LIPE;HACL1;CYP27A1;IDH1	monocyte	NI	PC1_zscore
HALLMARK_BILE_ACID_METABOLISM	0.776683087	0.864942529	0.048214971	0.260984984	0.840081082	67	PEX6;CAT;IDH2;SLC29A1;SULT1B1;ALDH1A1;SLC27A5;PEX11A;PEX13	monocyte	NI	PC2_zscore
HALLMARK_BILE_ACID_METABOLISM	0.178	0.368752556	0.146416238	-0.353662487	-1.18851115	67	GCLM;ATXN1;FDXR;ABCA2;SCP2;PRDX5;SLC23A2;ABCA3;IDH1;PAOX;RXRA;RETSAT;PHYH;ABCD2;ABCA5;MLYCD;FADS1;ISOC1;HSD3B7;ACSL1;PEX1	monocyte	NI	PC3_zscore
HALLMARK_BILE_ACID_METABOLISM	0.033305405	0.085892886	0.321775918	-0.35517492	-1.419051844	67	ATXN1;NEDD4;GCLM;ALDH9A1;EPHX2;HSD17B4;FDXR;SLC23A2;ABCD3;SULT1B1;PEX19;SCP2;ABCD2;HACL1;LCK;ACSL5;PECR;LIPE;PNPLA8;PXMP2;BCAR3;CROT;ALDH1A1;ABCA2	monocyte	LPS	PC1_zscore
HALLMARK_BILE_ACID_METABOLISM	0.855392157	0.891791823	0.062386149	-0.243676516	-0.809172282	67	OPTN;HSD17B11;ATXN1;PAOX;SCP2;HSD17B4;NPC1;FADS1;CYP27A1;RETSAT;ABCD2;PNPLA8;HSD3B7;PEX16;ABCA5	monocyte	LPS	PC2_zscore
HALLMARK_BILE_ACID_METABOLISM	0.26459144	0.418225179	0.115240003	-0.334677813	-1.105886501	67	GCLM;ATXN1;FDXR;ABCA2;PRDX5;SCP2;ABCA3;PAOX;PHYH;IDH1;ABCA5;NUDT12;FADS1;ACSL1;SLC23A2;RETSAT;MLYCD	monocyte	LPS	PC3_zscore
HALLMARK_BILE_ACID_METABOLISM	0.037105171	0.079050146	0.321775918	-0.337459116	-1.410244135	67	ATXN1;GCLM;SCP2;ALDH9A1;FDXR;SULT1B1;DHCR24;NEDD4;ABCD2;NUDT12;ALDH1A1;CYP27A1;ABCD3;HACL1;HSD17B4;PXMP2;CROT;NR3C2;LIPE;LONP2;ISOC1;ACSL5;ABCA2;PRDX5;RETSAT;PFKM;PECR;PHYH;SOD1;EPHX2;ABCA3;GNPAT;PEX1;PEX7;FADS1	monocyte	IAV	PC1_zscore
HALLMARK_BILE_ACID_METABOLISM	0.664739884	0.793489686	0.08359906	-0.238088063	-0.895671661	67	OPTN;RXRA;SCP2;HSD17B11;ALDH9A1;HSD17B4;ATXN1;SLC23A2;PAOX;HSD3B7;PXMP2;FADS1;CYP27A1;ABCA1;PEX16;DHCR24;RETSAT;PECR;IDH1;CROT;ABCD3;IDI1;LONP2	monocyte	IAV	PC2_zscore
HALLMARK_BILE_ACID_METABOLISM	0.106339468	0.248125426	0.195789002	-0.38458214	-1.281233912	67	ATXN1;GCLM;FDXR;ABCA2;RXRA;LCK;SCP2;ABCA3;ABCD2;IDH1;PAOX;PHYH;PRDX5;RETSAT;NUDT12;ABCA5	monocyte	IAV	PC3_zscore
HALLMARK_BILE_ACID_METABOLISM	0.001999657	0.0069988	0.431707696	-0.451004532	-1.705184694	67	GCLM;NEDD4;SCP2;ABCD2;ALDH1A1;FDXR;SOD1;ABCD3;ATXN1;EPHX2;HACL1;PXMP2;SULT1B1;RETSAT;LIPE;PEX7;CROT;BCAR3;ALDH9A1;ABCA2;PECR;DHCR24;PEX1;GNPAT;ABCA1;HSD17B4;ACSL5;NUDT12;IDH1;AMACR;PFKM	monocyte	Tcruzi	PC1_zscore
HALLMARK_BILE_ACID_METABOLISM	0.696245734	0.830313015	0.055021112	0.27116449	0.870093923	67	PEX6;IDH2;NPC1;SLC29A1;SULT1B1;ALDH1A1;SLC27A5;PEX11A;LIPE;AQP9	monocyte	Tcruzi	PC2_zscore
HALLMARK_BILE_ACID_METABOLISM	0.138339921	0.260717543	0.166933849	-0.371114061	-1.239879137	67	ATXN1;GCLM;FDXR;ABCA2;SCP2;ABCA3;IDH1;PAOX;ABCD2;PHYH;PRDX5;RETSAT;ABCA5;NUDT12;ACSL1;FADS1;EPHX2;SLC23A2;MLYCD;SULT1B1;PXMP2;IDH2;LIPE;ISOC1;PEX1;HSD3B7	monocyte	Tcruzi	PC3_zscore
HALLMARK_BILE_ACID_METABOLISM	0.028809515	0.101109448	0.352487858	-0.394739633	-1.421781753	67	SLC23A2;GCLM;ATXN1;FADS1;ACSL1;NPC1;ALDH9A1;SCP2;FDXR;BCAR3;OPTN;PXMP2;AQP9;ABCA1;ABCD2;IDI1;ABCA2;DHCR24;PEX1;PECR;HACL1	B	NI	PC1_zscore
HALLMARK_BILE_ACID_METABOLISM	0.387323944	0.654443905	0.102821843	-0.30659944	-1.030987965	67	OPTN;SCP2;HSD17B11;ATXN1;PAOX;IDH2;FADS1;ABCD2;GSTK1	B	NI	PC2_zscore
HALLMARK_BILE_ACID_METABOLISM	0.146586345	0.276258882	0.163180127	-0.369801509	-1.222893195	67	ATXN1;GCLM;FDXR;ABCA2;SULT1B1;SCP2;ABCA3;PAOX;PHYH;RETSAT;ABCA5;ABCD2;SOD1;ACSL1;SLC23A2;IDH1;NPC1;ALDH1A1;PEX1;HSD3B7;MLYCD;RXRA;IDI1;SLC29A1	B	NI	PC3_zscore
HALLMARK_BILE_ACID_METABOLISM	0.033730549	0.150254265	0.321775918	-0.395513869	-1.448237733	67	SLC23A2;ATXN1;GCLM;ABCD2;NEDD4;LCK;FADS1;ALDH9A1;ACSL1;ABCA3;SOD1;PRDX5;LIPE;FDXR;ABCA5;SCP2;PXMP2;NPC1	B	LPS	PC1_zscore
HALLMARK_BILE_ACID_METABOLISM	0.678651685	0.819397993	0.069448144	-0.261383828	-0.870744696	67	OPTN;HSD17B11;SCP2;ATXN1;PAOX;HSD17B4;ABCD2;GSTK1;FADS1;PFKM	B	LPS	PC2_zscore
HALLMARK_BILE_ACID_METABOLISM	0.118393235	0.23205074	0.188204146	-0.376820112	-1.250261067	67	ATXN1;GCLM;FDXR;ABCA2;SCP2;SULT1B1;ABCA3;PAOX;SLC23A2;PHYH;RETSAT;ABCA5;IDH1;RXRA;AQP9	B	LPS	PC3_zscore
HALLMARK_BILE_ACID_METABOLISM	0.151589242	0.293916024	0.178219875	-0.333896307	-1.206209595	67	SLC23A2;GCLM;SOD1;ATXN1;ALDH9A1;SCP2;HSD17B11;ACSL1;PRDX5;LCK;NEDD4;ABCA5;FDXR;LIPE;PXMP2;FADS1;PECR	B	IAV	PC1_zscore
HALLMARK_BILE_ACID_METABOLISM	0.832080201	0.940199916	0.064794337	-0.237733774	-0.777535855	67	OPTN;SCP2;HSD17B11;ATXN1;PAOX	B	IAV	PC2_zscore
HALLMARK_BILE_ACID_METABOLISM	0.07966457	0.187214612	0.23112671	-0.397482081	-1.305365489	67	GCLM;ATXN1;FDXR;ABCA2;SULT1B1;SLC23A2;SCP2;ABCA3;EPHX2;PAOX;PHYH;SOD1;RXRA;RETSAT;ABCA5;ACSL1;AQP9;NUDT12;LIPE;ALDH1A1;HSD3B7;FADS1;PEX1;MLYCD	B	IAV	PC3_zscore
HALLMARK_BILE_ACID_METABOLISM	0.081841432	0.211117682	0.252961123	-0.386655377	-1.357599462	67	GCLM;SLC23A2;NEDD4;NPC1;ATXN1;FADS1;ALDH9A1;ABCD3;PXMP2;SCP2;ABCA1;BCAR3;ACSL1;OPTN;IDH1	B	Tcruzi	PC1_zscore
HALLMARK_BILE_ACID_METABOLISM	0.686956522	0.786581052	0.056529953	0.274993105	0.870087044	67	PEX6;SULT1B1;ALDH1A1;SLC27A5;LIPE;PEX11A;PNPLA8;AQP9;PEX1;HACL1;NR3C2;SLC29A1;NEDD4	B	Tcruzi	PC2_zscore
HALLMARK_BILE_ACID_METABOLISM	0.039107499	0.17420613	0.321775918	-0.436970588	-1.405730502	67	ATXN1;GCLM;ABCA2;FDXR;ABCD2;SCP2;NPC1;SULT1B1;ABCA3;PAOX;RETSAT;PHYH;ABCA5;EPHX2;SLC23A2;ACSL1;RXRA;IDH1;MLYCD;ISOC1;PEX1;HSD3B7;ALDH1A1	B	Tcruzi	PC3_zscore
HALLMARK_BILE_ACID_METABOLISM	0.0625	0.145833333	0.261663522	-0.381302902	-1.367290899	67	ATXN1;GCLM;NEDD4;FADS1;NPC1;OPTN;ALDH9A1;GSTK1;SCP2;ABCD2;ACSL5;CROT;ABCA5;FDXR;DHCR24;HACL1;IDH1;MLYCD	CD4T	NI	PC1_zscore
HALLMARK_BILE_ACID_METABOLISM	0.623655914	0.763978495	0.062523741	0.282714818	0.894888849	67	PEX6;SULT1B1;SLC27A5;ALDH1A1;SLC29A1;EFHC1;NR3C2;NPC1;PEX1;HACL1;BCAR3;PEX11A;LIPE	CD4T	NI	PC2_zscore
HALLMARK_BILE_ACID_METABOLISM	0.080578512	0.203359684	0.227987203	-0.390356392	-1.311608719	67	ATXN1;GCLM;FDXR;ABCA2;NPC1;NR3C2;SCP2;RXRA;ABCA3;PRDX5;IDH1;PAOX;RETSAT;PHYH;ABCA5	CD4T	NI	PC3_zscore
HALLMARK_BILE_ACID_METABOLISM	0.014683052	0.051390682	0.380730401	-0.396729903	-1.476057712	67	LCK;ATXN1;GCLM;ABCD2;SCP2;HSD17B11;NEDD4;ABCA5;FADS1;FDXR;IDH1;ALDH9A1;PECR;DHCR24;CAT;ABCA3;PRDX5;HACL1;NPC1;PXMP2;OPTN;ABCA2	CD4T	LPS	PC1_zscore
HALLMARK_BILE_ACID_METABOLISM	0.689956332	0.866868212	0.067206509	-0.271303635	-0.890372841	67	OPTN;SCP2;HSD17B11;ABCD2;ATXN1;PAOX;NR3C2;GSTK1;FADS1	CD4T	LPS	PC2_zscore
HALLMARK_BILE_ACID_METABOLISM	0.116760829	0.260058209	0.178219875	-0.359218909	-1.231905099	67	ATXN1;GCLM;ABCA2;FDXR;NPC1;SCP2;LCK;RXRA;PRDX5;NR3C2;ABCA3;PAOX;ACSL5;IDH1;PHYH;RETSAT;ABCA5	CD4T	LPS	PC3_zscore
HALLMARK_BILE_ACID_METABOLISM	0.001528005	0.00831914	0.455059867	-0.437407154	-1.670294706	67	LCK;HSD17B11;ATXN1;ABCD2;GCLM;NEDD4;IDH1;SCP2;FADS1;ABCA5;ALDH9A1;FDXR;PECR;RETSAT;ABCA3;HSD17B4;ALDH1A1;ABCA2;PRDX5;HACL1;DHCR24;ABCD3;OPTN;CROT;PXMP2;CAT	CD4T	IAV	PC1_zscore
HALLMARK_BILE_ACID_METABOLISM	0.647916667	0.828931095	0.067992259	-0.266988428	-0.89735612	67	OPTN;SCP2;HSD17B11;ATXN1;ABCD2;PAOX;GSTK1;IDH2;NR3C2	CD4T	IAV	PC2_zscore
HALLMARK_BILE_ACID_METABOLISM	0.230046948	0.432734003	0.138805109	-0.308494273	-1.133753718	67	ATXN1;GCLM;LCK;FDXR;ABCA2;PRDX5;SCP2;RXRA;RETSAT;ABCA5;CAT;IDH1;ABCA3;ABCD2	CD4T	IAV	PC3_zscore
HALLMARK_BILE_ACID_METABOLISM	0.008406445	0.034326319	0.380730401	-0.44212253	-1.571730054	67	ATXN1;SCP2;GCLM;NPC1;IDH1;NEDD4;ALDH9A1;FADS1;FDXR;HSD17B11;OPTN;GSTK1;DHCR24;ABCD2;PECR;LCK;ACSL5;HACL1;ABCA3;CROT;ACSL1;NR3C2;RETSAT;PXMP2;PEX13;ABCA2	CD4T	Tcruzi	PC1_zscore
HALLMARK_BILE_ACID_METABOLISM	0.441048035	0.63562805	0.090824142	-0.295801102	-0.993118127	67	OPTN;SCP2;ATXN1;HSD17B11;PAOX;GSTK1;FADS1;ABCD2;IDH2;PFKM;HSD17B4	CD4T	Tcruzi	PC2_zscore
HALLMARK_BILE_ACID_METABOLISM	0.194117647	0.327991886	0.138022242	-0.348596033	-1.167156784	67	ATXN1;GCLM;ABCA2;FDXR;NPC1;PRDX5;RXRA;SCP2;PAOX;IDH1;ABCA3;ABCA5;RETSAT;PHYH	CD4T	Tcruzi	PC3_zscore
HALLMARK_CHOLESTEROL_HOMEOSTASIS	0.564150943	0.685541311	0.069945874	0.269298584	0.944391376	63	JAG1;SC5D;GSTM2;FBXO6;TRIB3;TP53INP1;S100A11;PLSCR1;PDK3;CHKA;LPL;ETHE1	NK	NI	PC1_zscore
HALLMARK_CHOLESTEROL_HOMEOSTASIS	0.580931264	0.728613744	0.076674687	-0.289777776	-0.92626131	63	S100A11;HSD17B7;LGALS3;ANXA5;FDPS;ACTG1;FDFT1;SCD;ETHE1;MVK;ERRFI1;TNFRSF12A;CLU	NK	NI	PC2_zscore
HALLMARK_CHOLESTEROL_HOMEOSTASIS	0.209558824	0.342279412	0.127505315	-0.362196664	-1.159426704	63	LGALS3;CLU;ANXA5;EBP;ABCA2;PMVK;ANTXR2;ALCAM;HSD17B7;PCYT2;CYP51A1;SCD;SREBF2	NK	NI	PC3_zscore
HALLMARK_CHOLESTEROL_HOMEOSTASIS	0.807504078	0.879282219	0.046137916	0.238722766	0.822534816	63	FBXO6;PLSCR1;JAG1;SC5D;NFIL3;PDK3;CXCL16;GSTM2;ACTG1;ETHE1;PPARG;ATF3;TRIB3;TM7SF2;HMGCS1;LPL;CD9;S100A11;SCD;CPEB2	NK	LPS	PC1_zscore
HALLMARK_CHOLESTEROL_HOMEOSTASIS	0.66017316	0.77020202	0.068956735	-0.272560458	-0.875544435	63	S100A11;HSD17B7;LGALS3;FDPS;ANXA5;ACTG1;FDFT1;ETHE1;ERRFI1;EBP;TNFRSF12A	NK	LPS	PC2_zscore
HALLMARK_CHOLESTEROL_HOMEOSTASIS	0.250526316	0.37199362	0.124434169	-0.347430194	-1.12430707	63	LGALS3;ANXA5;EBP;ABCA2;CLU;ANTXR2;PMVK;ALCAM;HSD17B7;PCYT2;SCD;CYP51A1	NK	LPS	PC3_zscore
HALLMARK_CHOLESTEROL_HOMEOSTASIS	0.901234568	0.920010288	0.051740546	0.216159239	0.771299054	63	FBXO6;PLSCR1;ACTG1;JAG1;SC5D;NFIL3;PDK3;ETHE1;S100A11;TM7SF2;ATF5;CXCL16;GSTM2;PPARG;ATF3;TRIB3;LPL;HMGCS1	NK	IAV	PC1_zscore
HALLMARK_CHOLESTEROL_HOMEOSTASIS	0.763513514	0.831381381	0.063784539	-0.265625309	-0.824073168	63	S100A11;HSD17B7;ANXA5;LGALS3;FDPS;FDFT1;ETHE1;CPEB2;SCD;TNFRSF12A;ACTG1;EBP;PPARG	NK	IAV	PC2_zscore
HALLMARK_CHOLESTEROL_HOMEOSTASIS	0.46969697	0.622031122	0.079556468	-0.312091167	-0.988175769	63	LGALS3;CLU;EBP;ANXA5;ABCA2;PMVK;ANTXR2;HSD17B7;ALCAM;SCD;PCYT2	NK	IAV	PC3_zscore
HALLMARK_CHOLESTEROL_HOMEOSTASIS	0.707423581	0.753559901	0.065981614	-0.24345205	-0.860467609	63	ANXA5;LGALS3;HSD17B7;DHCR7;EBP;CYP51A1;CLU;ATXN2;FDFT1;SREBF2	NK	Tcruzi	PC1_zscore
HALLMARK_CHOLESTEROL_HOMEOSTASIS	0.383928571	0.571457801	0.100279107	-0.320882929	-1.041292403	63	S100A11;LGALS3;HSD17B7;FDPS;ANXA5;ACTG1;ETHE1;FDFT1;CPEB2;EBP;TNFRSF12A;MVK	NK	Tcruzi	PC2_zscore
HALLMARK_CHOLESTEROL_HOMEOSTASIS	0.229050279	0.374115456	0.12210792	-0.353631259	-1.136331181	63	LGALS3;EBP;ANXA5;CLU;ABCA2;PMVK;ALCAM;ANTXR2;HSD17B7;PCYT2	NK	Tcruzi	PC3_zscore
HALLMARK_CHOLESTEROL_HOMEOSTASIS	0.93987976	0.964658444	0.048603425	-0.208609315	-0.734016729	63	CLU;ANXA5;NFIL3;PNRC1;CPEB2;HSD17B7;TP53INP1;MVD;ABCA2;CYP51A1	CD8T	NI	PC1_zscore
HALLMARK_CHOLESTEROL_HOMEOSTASIS	0.461873638	0.66564142	0.088094501	-0.314228538	-0.994913036	63	S100A11;LGALS3;ANXA5;FDPS;HSD17B7;ETHE1;ACTG1;FDFT1;MVK;TNFRSF12A;EBP;ERRFI1;ANTXR2;HMGCR;CLU;ATF3;MVD;LSS;CTNNB1	CD8T	NI	PC2_zscore
HALLMARK_CHOLESTEROL_HOMEOSTASIS	0.290909091	0.509090909	0.104732822	-0.337942608	-1.099179869	63	LGALS3;ANXA5;EBP;ABCA2;CLU;PMVK;ALCAM;HSD17B7;PCYT2;CYP51A1;ECH1;FABP5;ANTXR2;PPARG;TNFRSF12A;ACAT2;FDPS;ATF3;IDI1;JAG1;DHCR7;FASN	CD8T	NI	PC3_zscore
HALLMARK_CHOLESTEROL_HOMEOSTASIS	0.797101449	0.813707729	0.051530912	0.222166918	0.83234159	63	SC5D;LGMN;FBXO6;JAG1;PLSCR1;ETHE1;ACTG1;GSTM2;TRIB3;PPARG	CD8T	LPS	PC1_zscore
HALLMARK_CHOLESTEROL_HOMEOSTASIS	0.695464363	0.825075075	0.066284219	-0.265947061	-0.876972854	63	S100A11;HSD17B7;LGALS3;FDPS;ANXA5;ACTG1;PLAUR;ETHE1;FDFT1;TNFRSF12A;EBP	CD8T	LPS	PC2_zscore
HALLMARK_CHOLESTEROL_HOMEOSTASIS	0.202872531	0.397630162	0.128142917	-0.351282036	-1.171306945	63	LGALS3;ANXA5;EBP;ABCA2;PMVK;ALCAM;CLU;HSD17B7;PCYT2;ANTXR2;FABP5;CYP51A1;MVD;ECH1	CD8T	LPS	PC3_zscore
HALLMARK_CHOLESTEROL_HOMEOSTASIS	0.266331658	0.395462159	0.105125132	0.308031987	1.123566966	63	JAG1;SC5D;LGMN;TRIB3;PPARG;GSTM2;ACTG1;FBXO6;LPL;ALDOC;TMEM97;CXCL16;ETHE1;PLSCR1;SCD;CHKA	CD8T	IAV	PC1_zscore
HALLMARK_CHOLESTEROL_HOMEOSTASIS	0.472868217	0.679140679	0.096562955	-0.303108683	-0.985038871	63	S100A11;FDPS;LGALS3;HSD17B7;FDFT1;ETHE1;MVD;MVK;TNFRSF12A;SCD;ANTXR2;EBP;PLAUR;SQLE;ACTG1;CTNNB1;HMGCR;NSDHL	CD8T	IAV	PC2_zscore
HALLMARK_CHOLESTEROL_HOMEOSTASIS	0.274621212	0.517555361	0.111011492	-0.320994757	-1.101513546	63	LGALS3;ANXA5;EBP;ABCA2;CLU;PMVK;HSD17B7;ALCAM;PCYT2;CYP51A1;MVD;SREBF2;ACAT2;ANTXR2;ECH1	CD8T	IAV	PC3_zscore
HALLMARK_CHOLESTEROL_HOMEOSTASIS	0.798464491	0.845212766	0.054120057	-0.238258867	-0.820856939	63	ANXA5;NFIL3;MVD;PNRC1;CLU;CPEB2;ABCA2;TP53INP1;HSD17B7;EBP;CYP51A1	CD8T	Tcruzi	PC1_zscore
HALLMARK_CHOLESTEROL_HOMEOSTASIS	0.286610879	0.501569038	0.114750719	-0.334767775	-1.083845071	63	S100A11;LGALS3;ANXA5;FDPS;HSD17B7;ACTG1;PPARG;FDFT1;ETHE1;MVK;SCD;EBP	CD8T	Tcruzi	PC2_zscore
HALLMARK_CHOLESTEROL_HOMEOSTASIS	0.316666667	0.535057471	0.100633389	-0.333665285	-1.075137165	63	LGALS3;ANXA5;EBP;ABCA2;CLU;PMVK;ALCAM;HSD17B7;PCYT2;CYP51A1;ANTXR2;ECH1;MVD	CD8T	Tcruzi	PC3_zscore
HALLMARK_CHOLESTEROL_HOMEOSTASIS	0.88	0.904876606	0.051530912	0.215163982	0.777404619	63	SC5D;CXCL16;ETHE1;FABP5;ALCAM;TNFRSF12A;CHKA;IDI1;S100A11;FDFT1;PMVK;ANXA5;CD9;SREBF2;ACSS2;PPARG	monocyte	NI	PC1_zscore
HALLMARK_CHOLESTEROL_HOMEOSTASIS	0.624378109	0.784475061	0.078920964	-0.27149838	-0.892176476	63	S100A11;ANXA5;PLAUR;LGALS3;HSD17B7;FDPS;SCD;ATF3;ERRFI1;ACTG1	monocyte	NI	PC2_zscore
HALLMARK_CHOLESTEROL_HOMEOSTASIS	0.328685259	0.473693461	0.102821843	-0.325416121	-1.077139706	63	LGALS3;EBP;ANXA5;PMVK;ANTXR2;ALCAM;ABCA2;HSD17B7;PCYT2;FABP5	monocyte	NI	PC3_zscore
HALLMARK_CHOLESTEROL_HOMEOSTASIS	0.641826923	0.748798077	0.075694631	-0.231654763	-0.911764086	63	STX5;TP53INP1;HSD17B7;MVD;ATXN2;TRIB3;SREBF2;TM7SF2;DHCR7;FDPS;EBP;HMGCR;ALDOC;TMEM97;FASN;NFIL3;PLAUR;ABCA2;MVK;GSTM2;STARD4	monocyte	LPS	PC1_zscore
HALLMARK_CHOLESTEROL_HOMEOSTASIS	0.357142857	0.546875	0.111011492	-0.321524653	-1.054343636	63	S100A11;HSD17B7;LGALS3;FDPS;STX5;SCD;FDFT1;ERRFI1;ANXA5;ETHE1;PDK3;CHKA;MVK;TNFRSF12A;MVD;PCYT2;EBP;ATF3;SREBF2	monocyte	LPS	PC2_zscore
HALLMARK_CHOLESTEROL_HOMEOSTASIS	0.221172023	0.361247637	0.125639921	-0.344118804	-1.139637465	63	ANXA5;LGALS3;EBP;ABCA2;ALCAM;PMVK;ANTXR2;HSD17B7;PCYT2;CYP51A1	monocyte	LPS	PC3_zscore
HALLMARK_CHOLESTEROL_HOMEOSTASIS	0.331090175	0.426932068	0.07998588	0.301129921	1.074352791	63	ANXA5;CXCL16;S100A11;SC5D;ATF5;ALCAM;ANTXR2;PNRC1;ETHE1;PLSCR1;CPEB2;FABP5;FBXO6	monocyte	IAV	PC1_zscore
HALLMARK_CHOLESTEROL_HOMEOSTASIS	0.949295775	0.96907277	0.064070375	-0.189002161	-0.709756759	63	S100A11;ACSS2;LGALS3;HSD17B7;FDPS;ACTG1;TNFRSF12A;ERRFI1;SCD;PLAUR;CHKA;HMGCR;FDFT1	monocyte	IAV	PC2_zscore
HALLMARK_CHOLESTEROL_HOMEOSTASIS	0.623430962	0.731044349	0.070113216	-0.278030433	-0.913479684	63	LGALS3;EBP;ANXA5;ABCA2;PMVK;ALCAM;HSD17B7;PCYT2;FABP5;CYP51A1	monocyte	IAV	PC3_zscore
HALLMARK_CHOLESTEROL_HOMEOSTASIS	0.440944882	0.54015748	0.085042746	0.272971719	1.017593444	63	SC5D;ANXA5;CXCL16;FABP5;ETHE1;S100A11;PPARG;CHKA;LGALS3;ALCAM;CPEB2;PMVK;PLSCR1;CD9	monocyte	Tcruzi	PC1_zscore
HALLMARK_CHOLESTEROL_HOMEOSTASIS	0.584134615	0.733912722	0.08063885	-0.276997707	-0.926115119	63	S100A11;HSD17B7;FDPS;SCD;ANXA5;LGALS3;ERRFI1;ETHE1;PLAUR;FDFT1	monocyte	Tcruzi	PC2_zscore
HALLMARK_CHOLESTEROL_HOMEOSTASIS	0.381604697	0.471986568	0.092848121	-0.310505644	-1.034584749	63	LGALS3;EBP;ABCA2;ANXA5;PMVK;JAG1;ALCAM;HSD17B7;PCYT2;CYP51A1;ANTXR2;ECH1;GSTM2	monocyte	Tcruzi	PC3_zscore
HALLMARK_CHOLESTEROL_HOMEOSTASIS	0.088235294	0.24432133	0.227987203	-0.374863652	-1.324192783	63	SREBF2;HSD17B7;NFIL3;ATF5;CYP51A1;LGMN;FASN;DHCR7;ATXN2;IDI1;ALDOC;EBP;JAG1;ABCA2;LDLR;TNFRSF12A;PNRC1;HMGCR;MVD;LGALS3;FDPS;STARD4;SQLE	B	NI	PC1_zscore
HALLMARK_CHOLESTEROL_HOMEOSTASIS	0.473429952	0.675616836	0.092552886	-0.294486323	-0.970759206	63	S100A11;HSD17B7;FDPS;PPARG;ANXA5;LGALS3;ETHE1;ACTG1;FDFT1;EBP;CPEB2;TNFRSF12A	B	NI	PC2_zscore
HALLMARK_CHOLESTEROL_HOMEOSTASIS	0.045495583	0.184931507	0.321775918	-0.422842976	-1.379097874	63	LGALS3;ANXA5;EBP;ABCA2;CLU;JAG1;PMVK;ALCAM;HSD17B7;ANTXR2;PCYT2;CYP51A1	B	NI	PC3_zscore
HALLMARK_CHOLESTEROL_HOMEOSTASIS	0.802359882	0.858379757	0.074738523	-0.233876884	-0.850262024	63	SREBF2;MVD;HSD17B7;PNRC1;ANTXR2;DHCR7;FDFT1;ALDOC;ATF5;PPARG;EBP;CYP51A1;FASN;TP53INP1;LDLR;HMGCR;MVK;ACAT2;FDPS;ACSS2	B	LPS	PC1_zscore
HALLMARK_CHOLESTEROL_HOMEOSTASIS	0.610091743	0.796638192	0.07588869	-0.274305655	-0.903194531	63	S100A11;HSD17B7;FDPS;LGALS3;SCD;FDFT1;TNFRSF12A;MVK;ANTXR2;ETHE1;EBP;ACTG1	B	LPS	PC2_zscore
HALLMARK_CHOLESTEROL_HOMEOSTASIS	0.052410901	0.135164956	0.287857117	-0.416452841	-1.364727282	63	ANXA5;LGALS3;EBP;ABCA2;ANTXR2;PMVK;ALCAM;JAG1;HSD17B7;PCYT2;CLU;CYP51A1	B	LPS	PC3_zscore
HALLMARK_CHOLESTEROL_HOMEOSTASIS	0.486873508	0.596420048	0.090263548	-0.273695976	-0.979757114	63	SREBF2;PNRC1;HSD17B7;ATXN2;DHCR7;CYP51A1;EBP;ATF5;HMGCR;FDFT1;MVD;FASN;TP53INP1	B	IAV	PC1_zscore
HALLMARK_CHOLESTEROL_HOMEOSTASIS	0.631449631	0.814237683	0.077679856	-0.271019433	-0.889730364	63	S100A11;FDPS;HSD17B7;LGALS3;ANXA5;ETHE1;MVK;ACTG1;FDFT1	B	IAV	PC2_zscore
HALLMARK_CHOLESTEROL_HOMEOSTASIS	0.035174395	0.132580412	0.321775918	-0.43784629	-1.432183797	63	LGALS3;ANXA5;ANTXR2;CLU;EBP;ABCA2;JAG1;PMVK;ALCAM;PCYT2;HSD17B7;SREBF2;CYP51A1	B	IAV	PC3_zscore
HALLMARK_CHOLESTEROL_HOMEOSTASIS	0.523929471	0.658270361	0.089164712	-0.274164083	-0.948011271	63	SREBF2;PNRC1;CYP51A1;HSD17B7;ATF5;DHCR7;HMGCR;EBP;FASN;NFIL3;LGMN;LDLR;LPL;TRIB3;SCD;MVK;FDFT1;MVD;ANTXR2;STARD4;CLU;FDPS	B	Tcruzi	PC1_zscore
HALLMARK_CHOLESTEROL_HOMEOSTASIS	0.468531469	0.717438811	0.091107313	-0.294718039	-0.970088495	63	S100A11;FDPS;HSD17B7;LGALS3;SCD;FDFT1;ETHE1;EBP;MVK;ACTG1	B	Tcruzi	PC2_zscore
HALLMARK_CHOLESTEROL_HOMEOSTASIS	0.066666667	0.205536913	0.245041785	-0.428861081	-1.347290588	63	ANXA5;LGALS3;EBP;ABCA2;PMVK;JAG1;ANTXR2;HSD17B7;PCYT2;CLU;CYP51A1;ALCAM;SREBF2;GSTM2	B	Tcruzi	PC3_zscore
HALLMARK_CHOLESTEROL_HOMEOSTASIS	0.905857741	0.941883768	0.052269332	-0.212764212	-0.753443247	63	PNRC1;FDFT1;HSD17B7;PDK3;LDLR;EBP;TP53INP1;CYP51A1;FASN;MVD;ACSS2;DHCR7;PLAUR;ANTXR2;CLU;ABCA2;PCYT2;ALCAM;PPARG;FABP5;STARD4;ATXN2	CD4T	NI	PC1_zscore
HALLMARK_CHOLESTEROL_HOMEOSTASIS	0.6875	0.821646341	0.06847149	-0.263673531	-0.851140117	63	S100A11;FDPS;HSD17B7;ANXA5;LGALS3;FDFT1;MVK;ACTG1;ETHE1;PLAUR;TNFRSF12A;CPEB2;EBP;NSDHL;GSTM2;CTNNB1;ERRFI1;HMGCR;SCD;ATF3;ANTXR2;LSS;CLU;TMEM97	CD4T	NI	PC2_zscore
HALLMARK_CHOLESTEROL_HOMEOSTASIS	0.023123993	0.111281618	0.352487858	-0.435016428	-1.4443366	63	CLU;ANXA5;LGALS3;EBP;ANTXR2;ABCA2;PMVK;ALCAM;HSD17B7;PCYT2;FABP5;CYP51A1;ACAT2	CD4T	NI	PC3_zscore
HALLMARK_CHOLESTEROL_HOMEOSTASIS	0.636363636	0.725158562	0.06847149	-0.245020328	-0.902167723	63	FDFT1;PNRC1;MVD;TP53INP1;HSD17B7;ANTXR2;ACSS2;SREBF2;DHCR7;ATXN2;EBP;ECH1;ALDOC;PPARG;ABCA2;CLU;LGALS3;GUSB;MVK;LSS;PCYT2;STARD4;CYP51A1	CD4T	LPS	PC1_zscore
HALLMARK_CHOLESTEROL_HOMEOSTASIS	0.859375	0.935763889	0.057730855	-0.239080952	-0.775287611	63	S100A11;HSD17B7;FDPS;ANXA5;LGALS3;CPEB2;SCD;FDFT1;ETHE1;ACTG1;TNFRSF12A;PPARG;PLAUR	CD4T	LPS	PC2_zscore
HALLMARK_CHOLESTEROL_HOMEOSTASIS	0.022254473	0.099133562	0.352487858	-0.42611489	-1.44775629	63	CLU;LGALS3;ANXA5;ANTXR2;EBP;ABCA2;SREBF2;PMVK;ALCAM;HSD17B7;PCYT2;ACAT2;CYP51A1	CD4T	LPS	PC3_zscore
HALLMARK_CHOLESTEROL_HOMEOSTASIS	0.843010753	0.860573477	0.056886416	-0.212905585	-0.801087246	63	FDFT1;MVD;PNRC1;HSD17B7;SREBF2;CLU;DHCR7;ACAT2;ATXN2;CYP51A1;ANTXR2;ABCA2;EBP;ALDOC;LSS;FDPS;ECH1	CD4T	IAV	PC1_zscore
HALLMARK_CHOLESTEROL_HOMEOSTASIS	0.716157205	0.8375	0.06538342	-0.263337181	-0.86050366	63	S100A11;ANXA5;FDPS;LGALS3;HSD17B7;CPEB2;ACTG1;FDFT1;ETHE1;PLAUR;MVK;EBP;ANTXR2;TNFRSF12A	CD4T	IAV	PC2_zscore
HALLMARK_CHOLESTEROL_HOMEOSTASIS	0.010343322	0.047971721	0.380730401	-0.417566102	-1.520041092	63	CLU;ANXA5;LGALS3;ANTXR2;EBP;ABCA2;SREBF2;HSD17B7;FDFT1;ALCAM;ACAT2;ECH1;PMVK;PCYT2;CYP51A1	CD4T	IAV	PC3_zscore
HALLMARK_CHOLESTEROL_HOMEOSTASIS	0.835877863	0.866096491	0.051740546	-0.227079056	-0.802875826	63	FDFT1;PNRC1;HSD17B7;TP53INP1;ANTXR2;GUSB;EBP;PDK3;LDLR;ATXN2;STARD4;ABCA2;ACSS2;DHCR7;MVD;CYP51A1;LGALS3;CLU	CD4T	Tcruzi	PC1_zscore
HALLMARK_CHOLESTEROL_HOMEOSTASIS	0.608791209	0.753941751	0.073805272	-0.276942875	-0.921360374	63	S100A11;HSD17B7;FDPS;ANXA5;LGALS3;ACTG1;FDFT1;MVK;ETHE1;EBP;ERRFI1	CD4T	Tcruzi	PC2_zscore
HALLMARK_CHOLESTEROL_HOMEOSTASIS	0.031298004	0.119918238	0.321775918	-0.437384336	-1.458585885	63	CLU;LGALS3;ANTXR2;ANXA5;EBP;ABCA2;SREBF2;PMVK;ALCAM;HSD17B7;PCYT2;CYP51A1;ACAT2;MVD;ECH1	CD4T	Tcruzi	PC3_zscore
HALLMARK_COAGULATION	0.212844037	0.359633028	0.126253988	0.319492924	1.151261813	71	TIMP1;GSN;MSRB2;PECAM1;USP11;SERPINA1;CTSB;THBS1;PLAU;KLF7;SERPINE1;FURIN;DPP4;F3;F2RL2;HTRA1;MAFF;SERPING1;CFB;PEF1;SPARC;C1QA;THBD;DUSP14;MMP2;CFD;CTSO;CD9;C3;DUSP6;MMP11	NK	NI	PC1_zscore
HALLMARK_COAGULATION	0.432967033	0.606386084	0.092259726	-0.303686243	-0.996389724	71	WDR1;GNB2;CSRP1;CRIP2;FYN;CTSB;ANXA1;ISCU;PRSS23;CTSH	NK	NI	PC2_zscore
HALLMARK_COAGULATION	0.281318681	0.417715618	0.119348441	0.330146572	1.103178054	71	KLF7;LTA4H;GSN;CTSO;USP11;FURIN;PLEK;LAMP2;MAFF;THBS1;PECAM1	NK	NI	PC3_zscore
HALLMARK_COAGULATION	0.176666667	0.288555556	0.132846301	0.338345933	1.185456146	71	GSN;FURIN;ANXA1;USP11;CTSO;MAFF;MSRB2;PEF1;F3;TIMP1;LAMP2;APOC1;CFD;C1QA;DPP4;SERPING1;THBD;HTRA1;DUSP6;CD9;SPARC;PDGFB;SERPINE1;MMP2;LRP1;RABIF;THBS1;CRIP2;SERPINA1;MMP11;DUSP14;RAC1;CTSB;BMP1	NK	LPS	PC1_zscore
HALLMARK_COAGULATION	0.336283186	0.631555556	0.10797236	-0.32547478	-1.057071995	71	WDR1;GNB2;CTSB;CSRP1;CRIP2;PRSS23;FYN;ISCU;ANXA1;CTSH;C3	NK	LPS	PC2_zscore
HALLMARK_COAGULATION	0.338983051	0.457002457	0.097544922	0.322168616	1.051704943	71	KLF7;LTA4H;GSN;FURIN;CTSO;USP11;MAFF;THBS1;FYN;LAMP2;PECAM1	NK	LPS	PC3_zscore
HALLMARK_COAGULATION	0.133333333	0.217777778	0.175204048	0.335965239	1.222586522	71	GSN;USP11;PECAM1;FURIN;MSRB2;CTSO;MMP11;SERPINE1;PEF1;MAFF;CFD;OLR1;F3;ANXA1;DPP4;PDGFB;THBS1;RABIF;DUSP14;THBD;TIMP1;PLAU;HTRA1;SERPINA1;DUSP6;MMP2;APOC1;FN1;C1QA;SPARC;CFB	NK	IAV	PC1_zscore
HALLMARK_COAGULATION	0.469432314	0.697035861	0.087309826	-0.311492667	-0.992710955	71	WDR1;GNB2;CTSB;CSRP1;FYN;PRSS23;CRIP2;ANXA1;ISCU;CTSH	NK	IAV	PC2_zscore
HALLMARK_COAGULATION	0.595435685	0.662713275	0.072003314	0.288886412	0.935180162	71	FURIN;LTA4H;GSN;ANXA1;CTSO;KLF7;USP11;THBS1;LAMP2;PECAM1;ARF4;CPQ;MAFF;RABIF	NK	IAV	PC3_zscore
HALLMARK_COAGULATION	0.3113879	0.43594306	0.099233334	0.306310921	1.097252001	71	GSN;TIMP1;USP11;CTSO;MSRB2;PEF1;FURIN;SERPINA1;CFB;MAFF;LRP1;SERPINE1;DUSP6;THBS1;LAMP2;SERPING1;CD9	NK	Tcruzi	PC1_zscore
HALLMARK_COAGULATION	0.395985401	0.571457801	0.086794976	0.325166342	1.044493295	71	A2M;CPQ;BMP1;HTRA1;OLR1;TIMP1;MSRB2;CFD;MAFF;FN1;C1QA;USP11;DUSP14;SH2B2	NK	Tcruzi	PC2_zscore
HALLMARK_COAGULATION	0.374476987	0.55047259	0.097877328	0.314799668	1.042702128	71	LTA4H;KLF7;GSN;CTSO;FURIN;MAFF;LAMP2;THBS1;USP11;PLEK;PECAM1	NK	Tcruzi	PC3_zscore
HALLMARK_COAGULATION	0.256461233	0.370750988	0.118815039	-0.307595617	-1.105343474	71	PLEK;PRSS23;CLU;RAC1;ANXA1;SIRT2;FYN;CAPN2;A2M;F8;SH2B2;FURIN;PLAU;PREP;CFH;CRIP2	CD8T	NI	PC1_zscore
HALLMARK_COAGULATION	0.36344086	0.621525141	0.101350744	-0.328083182	-1.056918948	71	WDR1;GNB2;CSRP1;CRIP2;PRSS23;CTSB;ANXA1;FYN;CTSH;ISCU;PLAU;C3;MAFF;RABIF	CD8T	NI	PC2_zscore
HALLMARK_COAGULATION	0.788908766	0.840359337	0.051426492	-0.253282261	-0.841094241	71	FURIN;CLU;CAPN2;FYN;BMP1;SIRT2;PLEK;THBS1;ISCU;DPP4;PDGFB;A2M;PLAU;CTSH;ARF4;CFH;PRSS23;LRP1;RABIF;RAC1	CD8T	NI	PC3_zscore
HALLMARK_COAGULATION	0.630742049	0.718752568	0.061302608	0.239641762	0.923173642	71	LGMN;HTRA1;CFD;USP11;MMP11;PEF1;CTSO;F3;SERPINE1;MSRB2;C1QA;MAFF;FURIN;KLF7;SPARC;LRP1;MMP2;THBD;C3;DUSP14;CD9;GSN;LAMP2;DUSP6;SERPING1;PECAM1;CFB;F2RL2;FN1;OLR1;DPP4;CPQ;APOC1;BMP1;THBS1	CD8T	LPS	PC1_zscore
HALLMARK_COAGULATION	0.426048565	0.632617566	0.093444922	-0.3050493	-1.013374162	71	WDR1;GNB2;CTSB;CSRP1;FYN;CRIP2;ANXA1;PRSS23;CTSH;ISCU;PLAU	CD8T	LPS	PC2_zscore
HALLMARK_COAGULATION	0.447247706	0.607316407	0.092848121	0.286220678	0.9950988	71	KLF7;LTA4H;CTSO;USP11;SPARC;LAMP2;MMP2;PECAM1;OLR1;C3;MMP14;FN1;MMP9;MSRB2;CPQ;LRP1;MAFF;PEF1;SERPINA1;CTSK;GNB2;LGMN;THBD;CFB;C1QA;SERPINE1	CD8T	LPS	PC3_zscore
HALLMARK_COAGULATION	0.129139073	0.243377483	0.157402899	0.332517043	1.244681928	71	CFD;LGMN;MMP11;USP11;HTRA1;CFB;F3;SERPINE1;SPARC;MAFF;SERPINA1;OLR1;C1QA;THBD;MSRB2;MMP2;C3;APOC1;DUSP14;MMP9	CD8T	IAV	PC1_zscore
HALLMARK_COAGULATION	0.418874172	0.679140679	0.078502905	0.330266495	1.020937397	71	A2M;CPQ;BMP1;HTRA1;MAFF;CFD;OLR1;C1QA;FN1;USP11;SH2B2;DUSP14;THBD;MSRB2	CD8T	IAV	PC2_zscore
HALLMARK_COAGULATION	0.894190871	0.912819848	0.052482762	0.226424832	0.774937064	71	KLF7;LTA4H;SPARC;CTSO;USP11;MMP2;FN1;LAMP2;OLR1;LRP1;MMP14;CPQ;SERPINA1;PECAM1;MSRB2;LGMN	CD8T	IAV	PC3_zscore
HALLMARK_COAGULATION	0.170454545	0.26921552	0.145516146	-0.340075269	-1.195514207	71	PLEK;PRSS23;FYN;RAC1;SIRT2;ANXA1;CAPN2;CLU;A2M;CRIP2;F8;CSRP1;CFH;DUSP6;PREP;RABIF;PLAU;LTA4H;SPARC;SERPINE1;PDGFB;GSN	CD8T	Tcruzi	PC1_zscore
HALLMARK_COAGULATION	0.547413793	0.705875681	0.078295525	-0.286158793	-0.946112719	71	WDR1;CTSB;GNB2;CRIP2;PRSS23;CSRP1;ANXA1;CTSH;MMP14;ISCU	CD8T	Tcruzi	PC2_zscore
HALLMARK_COAGULATION	0.895683453	0.933797643	0.045862034	-0.23193334	-0.76635695	71	CAPN2;CLU;BMP1;FYN;THBS1;SIRT2;PLEK;DPP4;ISCU;CSRP1;A2M;PDGFB;LRP1;F8;ARF4;PRSS23;CFH;RAC1;RABIF;FURIN	CD8T	Tcruzi	PC3_zscore
HALLMARK_COAGULATION	0.00015137	0.002038344	0.518848078	0.500180888	1.87575512	71	PDGFB;PECAM1;CAPN2;TIMP1;A2M;HTRA1;RAC1;OLR1;GSN;LRP1;USP11;CFD;MMP9;MSRB2;CRIP2;SERPINA1;ANXA1;DUSP6;CPQ;ISCU;SH2B2;SERPING1;FURIN	monocyte	NI	PC1_zscore
HALLMARK_COAGULATION	0.162907268	0.332602339	0.173747839	-0.358508112	-1.20140983	71	WDR1;CTSB;GNB2;MMP14;CSRP1;PLAU;MAFF;CRIP2;ANXA1;CTSH;ISCU;C3;FYN	monocyte	NI	PC2_zscore
HALLMARK_COAGULATION	0.231683168	0.3997669	0.125639921	0.330150633	1.125167694	71	C3;LTA4H;LRP1;MMP9;LAMP2;USP11;OLR1;CLU;CTSO;MMP14;SERPINA1;SPARC;CPQ;ADAM9;CTSH;PEF1;PLAU;GNB2;KLF7;GSN	monocyte	NI	PC3_zscore
HALLMARK_COAGULATION	0.023881547	0.065010878	0.352487858	0.385697564	1.465290426	71	GSN;PDGFB;SH2B2;RAC1;CAPN2;PECAM1;CFB;TIMP1;A2M;ANXA1;SERPINA1;CFD;MMP9;USP11;PRSS23;HTRA1;LRP1;MSRB2;LAMP2;KLF7;SERPING1;CPQ	monocyte	LPS	PC1_zscore
HALLMARK_COAGULATION	0.215346535	0.405845392	0.1482615	-0.341690927	-1.141216424	71	WDR1;CTSB;GNB2;CSRP1;PRSS23;CRIP2;ISCU;MAFF;FYN;CTSH;ANXA1;C3;CPQ	monocyte	LPS	PC2_zscore
HALLMARK_COAGULATION	0.142553191	0.279404255	0.170932335	0.358587312	1.224046041	71	C3;LRP1;CTSO;CLU;LTA4H;MMP2;LAMP2;SERPINA1;MMP9;OLR1;MMP14;PECAM1;USP11;GSN;CTSH;CPQ;CSRP1;MSRB2;FURIN	monocyte	LPS	PC3_zscore
HALLMARK_COAGULATION	5.28E-06	3.23E-05	0.610526878	0.554388396	2.018239541	71	CAPN2;TIMP1;RAC1;PDGFB;GSN;HTRA1;MMP9;A2M;USP11;CFD;SH2B2;MSRB2;LRP1;GNB2;ANXA1;PECAM1;PEF1;LAMP2;SERPINA1;RABIF;CFB;OLR1;PLEK;CRIP2;SERPING1;ISCU;WDR1;F2RL2;DUSP6;CPQ	monocyte	IAV	PC1_zscore
HALLMARK_COAGULATION	0.256338028	0.52052459	0.144630528	-0.293214628	-1.11577391	71	WDR1;CTSB;GNB2;CSRP1;CRIP2;FURIN;CPQ;ISCU;PLAU;CTSH;ANXA1;FYN	monocyte	IAV	PC2_zscore
HALLMARK_COAGULATION	0.144787645	0.293456562	0.160801401	0.365251801	1.217738522	71	C3;CTSO;LTA4H;USP11;MMP9;LRP1;LAMP2;PECAM1;CLU;CTSH;SERPINA1;MMP14;SPARC;OLR1;GSN;TIMP1;MSRB2	monocyte	IAV	PC3_zscore
HALLMARK_COAGULATION	1.83E-05	0.000149158	0.575610261	0.52088239	1.970743551	71	PDGFB;TIMP1;CAPN2;PECAM1;RAC1;GSN;A2M;MMP9;LRP1;HTRA1;SH2B2;USP11;MSRB2;ANXA1;SERPINA1;CRIP2;ISCU;CPQ;MAFF;OLR1;SERPING1;KLF7;CD9;WDR1;F3;CFD	monocyte	Tcruzi	PC1_zscore
HALLMARK_COAGULATION	0.30861244	0.642096642	0.118815039	-0.314719043	-1.070207541	71	WDR1;GNB2;CSRP1;CRIP2;CTSB;ISCU;CTSH;ANXA1;FYN;C3;MMP14	monocyte	Tcruzi	PC2_zscore
HALLMARK_COAGULATION	0.109561753	0.233414169	0.190023305	0.36030219	1.252472323	71	C3;LTA4H;LRP1;USP11;CTSO;SPARC;MMP9;LAMP2;OLR1;SERPINA1;CLU;MMP14	monocyte	Tcruzi	PC3_zscore
HALLMARK_COAGULATION	0.382488479	0.591493682	0.102449406	-0.27958811	-1.017502055	71	PLEK;CRIP2;RAC1;LGMN;GSN;THBS1;CAPN2;BMP1;PDGFB;CFH;A2M;CSRP1;KLF7;SH2B2;LAMP2;SERPINA1;F2RL2;TIMP1;DUSP6;MAFF	B	NI	PC1_zscore
HALLMARK_COAGULATION	0.387152778	0.654443905	0.085288469	0.330763859	1.052758039	71	A2M;CPQ;BMP1;HTRA1;PRSS23;OLR1;CFD;PDGFB;C1QA;USP11;PLAU;DUSP14;FN1;CFB;THBD;CFH;SH2B2;F2RL2;MSRB2;LGMN;C2;C1S;LRP1;MMP2;F3;DUSP6;SERPING1;CLU	B	NI	PC2_zscore
HALLMARK_COAGULATION	0.493123772	0.589343045	0.078920964	-0.290606186	-0.980629315	71	CAPN2;CLU;MMP2;BMP1;DPP4;F8;SIRT2;PDGFB;ISCU;A2M;MAFF;PLAU;HTRA1;CFH;FURIN;PRSS23;THBD;C1QA;F2RL2;OLR1;F3;CSRP1;KLF7;CFD;SERPINE1;CRIP2;SERPINA1;SERPING1;RABIF;RAC1;ARF4;C3;CFB;DUSP14	B	NI	PC3_zscore
HALLMARK_COAGULATION	0.823343849	0.858379757	0.076873673	-0.224626218	-0.830217377	71	PLEK;LTA4H;KLF7;SIRT2;ISCU;SH2B2;CRIP2	B	LPS	PC1_zscore
HALLMARK_COAGULATION	0.511304348	0.759209486	0.070789909	0.300555406	0.957970628	71	A2M;CPQ;BMP1;HTRA1;PRSS23;OLR1;CFD;FN1;C1QA;TIMP1;DUSP14;USP11	B	LPS	PC2_zscore
HALLMARK_COAGULATION	0.942056075	0.942056075	0.045315244	0.223505737	0.738240267	71	LTA4H;CTSO;CTSH;USP11;LAMP2;MMP9;GSN;PECAM1;CPQ;MMP14;ADAM9;PEF1;LGMN;GNB2;MSRB2	B	LPS	PC3_zscore
HALLMARK_COAGULATION	0.6	0.707349081	0.062112419	0.265504534	0.925858521	71	USP11;PEF1;GSN;MSRB2;CTSO;CAPN2;FYN;ANXA1;LAMP2;CFD;PECAM1;CTSB;SERPINA1;C1QA;F8;PRSS23;DUSP14;LGMN;RABIF;F2RL2;CPQ;GNB2;LRP1;PREP;HTRA1;PLAU;ARF4;OLR1;DPP4;WDR1;MAFF;FN1;SERPINE1	B	IAV	PC1_zscore
HALLMARK_COAGULATION	0.282644628	0.512947658	0.100633389	0.347665573	1.104614481	71	A2M;BMP1;CPQ;HTRA1;OLR1;CFD;PLAU;PDGFB;C1QA;FN1;USP11;PRSS23;MSRB2;DUSP14;SH2B2;THBD;MAFF;CFB;CFH	B	IAV	PC2_zscore
HALLMARK_COAGULATION	0.484143763	0.578610839	0.083836106	-0.296281288	-0.977948481	71	CLU;CAPN2;BMP1;SPARC;KLF7;MMP2;ISCU;SIRT2;PDGFB;A2M;CFH;HTRA1;PLAU;C3;LRP1;C1QA;FN1;THBD;F8;PRSS23	B	IAV	PC3_zscore
HALLMARK_COAGULATION	0.956451613	0.976377688	0.037848772	0.20151418	0.687122351	71	USP11;PECAM1;FYN;MSRB2;CTSO;CTSH;PEF1;LRP1;CTSB	B	Tcruzi	PC1_zscore
HALLMARK_COAGULATION	0.305555556	0.57417103	0.098890301	0.345865006	1.101686666	71	A2M;BMP1;CPQ;HTRA1;PRSS23;PDGFB;OLR1;CFD;C1QA;FN1;USP11;DUSP14;MSRB2;CFB;THBD;SH2B2;KLF7;CFH;PLAU;F2RL2	B	Tcruzi	PC2_zscore
HALLMARK_COAGULATION	0.850943396	0.887153754	0.050396432	-0.247311739	-0.807303694	71	CAPN2;BMP1;ISCU;PDGFB;CLU;SIRT2;A2M;CSRP1;MMP2;SPARC;HTRA1;F2RL2;CFH;DPP4;PLAU;THBD;PRSS23;C1QA;RAC1;OLR1;FYN	B	Tcruzi	PC3_zscore
HALLMARK_COAGULATION	0.898128898	0.941883768	0.052375908	-0.21162821	-0.768346319	71	PLEK;RAC1;CRIP2;CTSB;DPP4;PDGFB;LTA4H;CTSH;CSRP1;WDR1;FYN;ANXA1;CFH;F8;TIMP1	CD4T	NI	PC1_zscore
HALLMARK_COAGULATION	0.582191781	0.749928616	0.078089231	-0.28084891	-0.919720279	71	WDR1;GNB2;CSRP1;CTSB;CRIP2;ANXA1;PDGFB;CTSH	CD4T	NI	PC2_zscore
HALLMARK_COAGULATION	0.755693582	0.822866345	0.060248409	-0.253474058	-0.853584439	71	CLU;CTSH;DPP4;CAPN2;BMP1;SIRT2;FURIN;PLEK;ISCU;PDGFB;A2M;THBS1;F8;ARF4;CTSB;PRSS23;PLAU;CFH;HTRA1;C3	CD4T	NI	PC3_zscore
HALLMARK_COAGULATION	0.38045738	0.503848963	0.096562955	-0.275060427	-1.038400662	71	FYN;PLEK;PDGFB;CRIP2;RAC1;SIRT2;CTSB;LTA4H;TIMP1	CD4T	LPS	PC1_zscore
HALLMARK_COAGULATION	0.525498891	0.772804774	0.08197788	-0.289103017	-0.958188507	71	WDR1;CTSB;GNB2;CRIP2;CSRP1;FYN;ANXA1;CTSH	CD4T	LPS	PC2_zscore
HALLMARK_COAGULATION	0.212806026	0.325859228	0.128142917	-0.333951446	-1.149361864	71	CLU;DPP4;FURIN;CAPN2;CTSH;BMP1;SIRT2;PLEK;F8;ISCU;CSRP1;FYN;PDGFB;A2M;CFH;ARF4;MMP9;F2RL2;THBS1;CTSB	CD4T	LPS	PC3_zscore
HALLMARK_COAGULATION	0.537280702	0.626827485	0.080202344	-0.248805538	-0.964198642	71	FYN;PLEK;CTSB;RAC1;CRIP2;PDGFB	CD4T	IAV	PC1_zscore
HALLMARK_COAGULATION	0.466230937	0.739876458	0.087569712	-0.297023054	-0.99955779	71	WDR1;CTSB;GNB2;CRIP2;FYN;CSRP1;ANXA1;PDGFB;PLAU;CTSH;TIMP1	CD4T	IAV	PC2_zscore
HALLMARK_COAGULATION	0.423167849	0.506775068	0.097877328	-0.275737047	-1.024206521	71	CLU;CTSH;FYN;CAPN2;BMP1;CSRP1;DPP4;CTSB;SIRT2;PLEK;ISCU;F8;THBS1;PDGFB	CD4T	IAV	PC3_zscore
HALLMARK_COAGULATION	0.56870229	0.679668591	0.070113216	-0.256426129	-0.930416317	71	PLEK;RAC1;FYN;CTSB;PDGFB;CRIP2;CTSH;F8;TIMP1;WDR1;CSRP1;SERPINB2;RABIF;SIRT2;DPP4;CFH	CD4T	Tcruzi	PC1_zscore
HALLMARK_COAGULATION	0.392935982	0.601683223	0.098212335	-0.304924146	-1.021356427	71	WDR1;CTSB;GNB2;CSRP1;CRIP2;ANXA1;TIMP1;PDGFB;CTSH	CD4T	Tcruzi	PC2_zscore
HALLMARK_COAGULATION	0.642147117	0.749171637	0.06613262	-0.26980482	-0.904549444	71	CLU;DPP4;CTSH;CAPN2;BMP1;CSRP1;THBS1;PLEK;ISCU;PDGFB;A2M;ARF4;SIRT2;PLAU;FURIN;CFH	CD4T	Tcruzi	PC3_zscore
HALLMARK_COMPLEMENT	0.583700441	0.685541311	0.076083716	-0.231327431	-0.939693303	163	ANXA5;PLEK;LCK;TNFAIP3;LGALS3;CALM1;CCL5;DGKH;CD46;F8;RCE1;CD36;CASP7;FDX1;CLU;FYN;GZMK;GZMB;PREP;EHD1;PIK3R5;CTSH;RASGRP1;CSRP1;USP14;USP8;LTA4H;FCN1	NK	NI	PC1_zscore
HALLMARK_COMPLEMENT	0.168618267	0.375558867	0.164405756	-0.312289495	-1.158883048	163	CCL5;GNB2;RAF1;ATOX1;CALM1;TNFAIP3;CSRP1;GNAI2;PPP4C;FYN;CD59;CTSB;PRCP;MSRB1;HSPA5;CALM3;LGALS3;ANXA5;LCP2;CTSH;CTSS	NK	NI	PC2_zscore
HALLMARK_COMPLEMENT	0.001754499	0.008597045	0.455059867	0.395050838	1.474799858	163	GCA;SPOCK2;USP15;L3MBTL4;FCER1G;GNG2;LTA4H;CALM3;GZMK;PRCP;PLSCR1;TNFAIP3;CTSO;CASP4;CASP10;APOBEC3F;LYN;DOCK10;CTSD;IRF7;HSPA1A;ITGAM;RAF1;GATA3;PLEK;LAP3;CDA;LAMP2;MAFF;CD55;CTSS;PIK3CG;CD46;PIK3CA;KIF2A;ME1;S100A9;GZMA;CPQ	NK	NI	PC3_zscore
HALLMARK_COMPLEMENT	0.00171169	0.011981827	0.455059867	0.392510575	1.560665143	163	CTSC;CASP10;IRF1;PSMB9;LAP3;CASP4;IRF7;JAK2;IRF2;PLSCR1;LYN;CTSS;APOBEC3F;CASP1;L3MBTL4;DOCK10;DOCK9;GNG2;USP15;LIPA;GNB4;PIM1;GZMB;APOBEC3G;CASP7;GCA;VCPIP1;CTSO;DUSP5;MAFF;F5;FCER1G;GZMA;CASP3;PIK3CG;HSPA1A;CDA;ATOX1;F3;FCN1;CD36;TIMP1;LAMP2;APOC1;CR1;C1QA;DPP4	NK	LPS	PC1_zscore
HALLMARK_COMPLEMENT	0.225469729	0.501539855	0.131457612	-0.303835007	-1.115073378	163	CCL5;GNB2;CALM1;ATOX1;CTSB;RAF1;TNFAIP3;CSRP1;GNAI2;PPP4C;FYN;PRCP;CD59;HSPA5;MSRB1;LCP2;LGALS3;CALM3;ANXA5;CTSH;C3;GATA3;CTSS;FDX1;CD46;PPP2CB;ME1;XPNPEP1;EHD1;LCK;WAS;RABIF;TIMP2;GRB2;MMP14;SPOCK2;SIRT6;CFB;RNF4	NK	LPS	PC2_zscore
HALLMARK_COMPLEMENT	0.000312967	0.003067072	0.498493109	0.443738963	1.617118925	163	GCA;L3MBTL4;SPOCK2;LYN;USP15;CASP10;GNG2;GZMK;TNFAIP3;FCER1G;LTA4H;PLSCR1;CALM3;PRCP;CTSO;CASP4;IRF7;ME1;GNB4;APOBEC3F;DOCK10;HSPA1A;IRF1;MAFF;CD55;LAP3;CTSS;GATA3;RAF1;IRF2;FYN;CTSC;DOCK9;LAMP2;JAK2;PIK3CG;CDA;CTSD;CD46;ATOX1;ITGAM;PIK3CA	NK	LPS	PC3_zscore
HALLMARK_COMPLEMENT	0.004638547	0.02525431	0.407017919	0.358323731	1.472778714	163	APOBEC3G;CTSC;APOBEC3F;CASP10;IRF7;IRF2;CASP4;PSMB9;DOCK10;L3MBTL4;LAP3;LYN;JAK2;PLSCR1;DOCK9;CTSS;USP15;GNB4;HSPA1A;CD55;CASP1;LIPA;CASP7;GCA;CASP3;GZMA;CTSO;IL6;SERPINE1;FCER1G;GNG2;PRCP;PIM1;MAFF;OLR1;DUSP5;CD40LG;F3;DPP4;IRF1;CR1;GATA3;PDGFB;FCN1;VCPIP1;RABIF;C1QC;GNAI3;TIMP1;TIMP2;CDA;PRSS36;SH2B3;SERPINA1;CD36;DUSP6;CEBPB;APOC1;CBLB;CA2;PPP4C;FN1;C1QA;ME1;F5;CFB;ERAP2;SRC;PLA2G4A	NK	IAV	PC1_zscore
HALLMARK_COMPLEMENT	0.25282167	0.495530474	0.128788713	-0.308526992	-1.112302387	163	CCL5;GNB2;CALM1;ATOX1;RAF1;TNFAIP3;CTSB;CSRP1;GNAI2;FYN;PPP4C;LCP2;CD59;ANXA5;MSRB1;HSPA5;LGALS3;PRCP;CALM3;CTSH;CTSS;GATA3;ME1;FDX1;DGKH;CD40LG;C3;PPP2CB;CD46;SIRT6;EHD1;PIK3R5;WAS	NK	IAV	PC2_zscore
HALLMARK_COMPLEMENT	0.000991413	0.006072405	0.455059867	0.426655213	1.564317049	163	GCA;LYN;CASP10;L3MBTL4;USP15;SPOCK2;GZMK;DOCK10;CTSC;ME1;LTA4H;TNFAIP3;APOBEC3F;GNB4;APOBEC3G;HSPA1A;PLSCR1;CD55;CALM3;CTSO;HSPA5;PRCP;FCER1G;IRF7;GNG2;PIK3CG;CBLB;GZMA;IRF2;CASP4;GATA3;LAP3;RAF1;PIM1;LAMP2;DOCK9;JAK2;CTSS;ATOX1;CDA;CD46;PIK3CA;CTSD;S100A9;CPQ;MAFF;PSMB9	NK	IAV	PC3_zscore
HALLMARK_COMPLEMENT	0.003186193	0.022303349	0.431707696	0.36991519	1.494295687	163	GNG2;IRF7;GATA3;TIMP1;LAP3;LYN;LIPA;PRCP;PLSCR1;GCA;APOBEC3F;FCER1G;DOCK10;L3MBTL4;GNGT2;USP15;CTSO;CASP10;GNB4;IRF2;CASP4;ATOX1;ITGAM;IRF1;CDA;JAK2;CR2;CASP3;SERPINA1;CFB;TIMP2;MAFF;ME1;LRP1;CA2;SERPINE1;PSMB9;DUSP6;LAMP2;KLK1;PLA2G4A;SERPING1;F5;VCPIP1;SH2B3;CTSC;CASP5;FCN1;COL4A2;PFN1;PIK3CA;DUSP5;HSPA1A;GNAI2	NK	Tcruzi	PC1_zscore
HALLMARK_COMPLEMENT	0.253456221	0.477667494	0.130105631	-0.299657677	-1.107439372	163	CCL5;GNB2;ATOX1;RAF1;CTSB;CALM1;CSRP1;GNAI2;TNFAIP3;PPP4C;LCP2;MSRB1;HSPA5;LGALS3;CALM3;CD59;CTSS;ANXA5;CTSH;PRCP	NK	Tcruzi	PC2_zscore
HALLMARK_COMPLEMENT	0.002964974	0.013207612	0.431707696	0.39166362	1.458264657	163	GCA;USP15;L3MBTL4;GNG2;SPOCK2;FCER1G;LTA4H;GZMK;CALM3;PLSCR1;TNFAIP3;PRCP;CTSO;DOCK10;IRF7;LYN;CASP4;CASP10;RAF1;ITGAM;LAP3;GATA3;MAFF;APOBEC3F;CTSS;LAMP2;HSPA1A;CTSD;PLEK;ME1;CD55;DOCK9;CD46;CDA;PIK3CA;ATOX1;KIF2A;GNB4;PIK3CG;CPQ;IRF2;S100A9	NK	Tcruzi	PC3_zscore
HALLMARK_COMPLEMENT	0.000268	0.00218867	0.498493109	-0.399825158	-1.624327513	163	GZMA;PLEK;CCL5;CTSC;TNFAIP3;LYN;CBLB;PIK3CG;APOBEC3G;GNG2;GZMK;CLU;CD40LG;ANXA5;LCP2;CTSD;GZMB;FYN;ITGAM;RASGRP1;PIK3R5;DGKH;HSPA1A;CASP1;F8;GATA3;STX4;PSMB9;IRF1;WAS;EHD1;PFN1;PRKCD;APOBEC3F;VCPIP1;CASP7;RCE1;CASP4;XPNPEP1;JAK2;CTSS;PRSS36;GPD2;DGKG;PREP;CFH;KYNU	CD8T	NI	PC1_zscore
HALLMARK_COMPLEMENT	0.022441173	0.068726093	0.352487858	-0.37602913	-1.379978644	163	PFN1;GNB2;CCL5;RAF1;ATOX1;CSRP1;GNAI2;CTSB;TNFAIP3;PPP4C;PRCP;LCP2;KYNU;MSRB1;FYN;HSPA5;LGALS3;ANXA5;ME1;CTSS;CD59;CTSH;CD40LG;TIMP2;CALM3;ITGAM;FDX1;GATA3;CALM1;C3;MAFF;GNG2;RABIF;EHD1;PIM1;SIRT6;WAS;IRF1;GZMA;XPNPEP1	CD8T	NI	PC2_zscore
HALLMARK_COMPLEMENT	0.350626118	0.554215477	0.092552886	-0.279221789	-1.052425897	163	LCP2;LGALS3;CBLB;L3MBTL4;ANXA5;PFN1;GNG2;LYN;USP16;GZMK;ME1;GZMA;CLU;CTSD;FYN;CD40LG;CTSC;PIK3CG;APOBEC3G;PLEK;APOBEC3F;ERAP2;CCL5;CALM1;EHD1;FDX1;GATA3;DPP4;XPNPEP1;PDGFB;TNFAIP3;DGKH	CD8T	NI	PC3_zscore
HALLMARK_COMPLEMENT	0.397321429	0.540798611	0.098212335	-0.233558655	-1.014064599	163	PLEK;TNFAIP3;GZMA;CALM1;FYN;CBLB;PIK3CG;GZMK;CCL5;DGKH;CD46;RASGRP1;GNG2;GATA3;CLU;LYN;CTSD;WAS;LTA4H;RCE1;CD40LG;PIK3R5;APOBEC3G;GZMB;GRB2;LGALS3;PFN1;PRKCD;PREP;CSRP1;ANXA5;HSPA5;F8;CD59;GPD2;PLAUR;ITGAM;DYRK2;USP14;LCK;RNF4;FDX1;XPNPEP1;CXCL1;LCP2;RABIF;USP8;STX4;IL6	CD8T	LPS	PC1_zscore
HALLMARK_COMPLEMENT	0.025823119	0.090380917	0.352487858	-0.360519419	-1.359616165	163	CALM1;GNB2;PFN1;CTSB;ATOX1;CSRP1;GNAI2;RAF1;FYN;CCL5;TNFAIP3;PPP4C;GATA3;PRCP;CD59;HSPA5;MSRB1;CALM3;LGALS3;CTSS;LCP2;CTSH;FDX1;PPP2CB;ANXA5;XPNPEP1;RHOG;TIMP2;EHD1;CD46;C3;RABIF;KYNU;GNG2;PLAUR;SPOCK2;ITGAM;SIRT6;WAS	CD8T	LPS	PC2_zscore
HALLMARK_COMPLEMENT	0.313043478	0.511304348	0.097544922	-0.276297976	-1.062291093	163	LGALS3;LCP2;CBLB;ANXA5;GZMK;PFN1;L3MBTL4;USP16;GNG2;ME1;GZMA;LYN;CD40LG;DPP4;CTSC;CTSD;TNFAIP3;GATA3;APOBEC3G;PIK3CG;ERAP2;APOBEC3F;CLU;PLEK;F8;CCL5;CALM1;FYN;FDX1;EHD1;DGKH	CD8T	LPS	PC3_zscore
HALLMARK_COMPLEMENT	0.363112392	0.508357349	0.078711381	0.248350875	1.041271026	163	CASP10;IL6;CA2;LGMN;F5;CFB;DGKG;IRF7;COL4A2;F3;DOCK10;CR2;DOCK9;KLK1;CR1;SERPINE1;MAFF;CD36;HPCAL4;SERPINA1;OLR1;LAP3;CASP1;C1QA;CASP7;CDA;IRF2;FCN1;APOBEC3F;PRSS36;PIM1;C3;PLSCR1;APOC1;CASP5;PLA2G4A;TIMP2;C1QC;GCA;LIPA;JAK2;GNGT2;SRC;S100A12;GNB4	CD8T	IAV	PC1_zscore
HALLMARK_COMPLEMENT	0.197674419	0.484302326	0.169570644	-0.299189403	-1.128070289	163	GNB2;ATOX1;CSRP1;RAF1;GNAI2;PPP4C;KYNU;CALM1;CTSB;HSPA5;PRCP;CD59;MSRB1;LCP2;CTSS;CALM3;LGALS3;CTSH;TIMP2;FDX1;PFN1;PPP2CB;GATA3;TNFAIP3;EHD1;ITGAM;SPOCK2;WAS;RABIF;PDGFB;FYN	CD8T	IAV	PC2_zscore
HALLMARK_COMPLEMENT	0.390829694	0.618484288	0.097877328	0.261675234	1.026216108	163	GCA;USP15;DOCK10;SPOCK2;LTA4H;CALM3;CASP10;PLSCR1;PRCP;CTSO;IRF7;CASP4;LAP3;CTSS;RAF1;HSPA1A;DOCK9;CDA;KIF2A;FN1;S100A12;PIM1;LAMP2;CD55;IRF2;PDP1;PIK3CA;CD46;OLR1;ZEB1;FCER1G;LRP1;MMP14	CD8T	IAV	PC3_zscore
HALLMARK_COMPLEMENT	0.000130059	0.00106215	0.518848078	-0.420573763	-1.682521517	163	GZMA;PLEK;TNFAIP3;CCL5;LYN;APOBEC3G;CTSC;PIK3CG;GNG2;GZMK;FYN;CBLB;GZMB;RASGRP1;ANXA5;CTSD;PIK3R5;DGKH;CD40LG;LCP2;ITGAM;APOBEC3F;CLU;DGKG;RCE1;WAS;GPD2;STX4;CASP1;HSPA1A;F8;HSPA5;CTSS;PSMB9;XPNPEP1;GNB4;JAK2;PRKCD;CSRP1;CFH;USP16;USP8;GATA3;DUSP6;PREP;SH2B3;CD59;RABIF;CASP7;KYNU;GRB2;LTA4H;SERPINE1;DUSP5;PDGFB;RNF4;CD46;GNAI2;VCPIP1	CD8T	Tcruzi	PC1_zscore
HALLMARK_COMPLEMENT	0.052398597	0.167425968	0.321775918	-0.350102553	-1.299759918	163	PFN1;CTSB;GNB2;ATOX1;CCL5;GNAI2;PPP4C;KYNU;TNFAIP3;RAF1;PRCP;CSRP1;CALM1;GATA3;LCP2;HSPA5;MSRB1;CALM3;LGALS3;ANXA5;CTSS;CTSH;ME1;ITGAM;MMP14;PPP2CB;RHOG	CD8T	Tcruzi	PC2_zscore
HALLMARK_COMPLEMENT	0.412068966	0.651334816	0.081526514	-0.275336549	-1.020112158	163	LCP2;LGALS3;ANXA5;PFN1;L3MBTL4;LYN;USP16;CBLB;GNG2;GZMK;GZMA;CLU;CD40LG;ME1;CTSD;CTSC;FYN;GATA3;PIK3CG;APOBEC3G;DGKH;APOBEC3F;ERAP2;PLEK;TNFAIP3;CCL5;DPP4;FDX1;EHD1;CSRP1;XPNPEP1	CD8T	Tcruzi	PC3_zscore
HALLMARK_COMPLEMENT	0.386904762	0.541666667	0.092848121	0.24168612	1.025810794	163	CA2;PDGFB;TIMP1;DOCK10;FCN1;PRCP;OLR1;FDX1;LRP1;IRF7;FCER1G;CBLB;CD36;TIMP2;CDA;SERPINA1;DUSP6;CPQ;GNAI2;CD46;SERPING1;SH2B3;DUSP5;LAP3;PIK3R5;PRKCD;CD55;F5;USP8;ITGAM;JAK2;USP15;RHOG;L3MBTL4;LTA4H;CASP7;ANXA5;VCPIP1	monocyte	NI	PC1_zscore
HALLMARK_COMPLEMENT	0.000125543	0.002050531	0.518848078	-0.435609164	-1.66016638	163	PIM1;DGKH;PLA2G7;CEBPB;KYNU;CTSB;GNB2;RAF1;MMP14;ATOX1;TNFAIP3;CSRP1;MAFF;COL4A2;GNAI2;SRC;CD59;ANXA5;ME1;PPP4C;CALM1;PRCP;CDA;PLAUR;LGALS3;CTSH;MSRB1;CALM3;HSPA5;LCP2;C3;CTSS;ITGAM;FYN;GATA3;FDX1;RCE1;DOCK4;PPP2CB	monocyte	NI	PC2_zscore
HALLMARK_COMPLEMENT	0.002308105	0.00869978	0.431707696	0.388297996	1.493788096	163	DGKH;GCA;C3;USP15;FCER1G;LTA4H;CALM3;HSPA1A;LRP1;PLSCR1;ITGAM;DOCK10;PRCP;CD55;S100A12;CASP4;RAF1;KIF2A;CDA;LAMP2;OLR1;CTSS;PIK3R5;CLU;CTSO;MMP14;LAP3;IRF7;PIK3CA;CD46;LYN;SERPINA1;CPM;S100A9;CPQ;DOCK9;ADAM9;PRKCD;CTSH;TNFAIP3;PSEN1;DOCK4;FCN1;SRC;TIMP2;LIPA;GNAI2	monocyte	NI	PC3_zscore
HALLMARK_COMPLEMENT	5.73E-05	0.000468113	0.557332239	0.402194933	1.736168915	163	GCA;FDX1;LAP3;CR1;FCN1;PDGFB;IRF7;CASP7;GPD2;PSMB9;CD46;USP15;IRF2;GNB4;PRKCD;CFB;APOBEC3G;RHOG;TIMP1;L3MBTL4;PLSCR1;JAK2;GNAI2;DOCK10;PRCP;FCER1G;HSPA1A;EHD1;S100A9;SERPINA1;ANXA5;CASP10;CCL5;LYN;F5;LRP1;GRB2;CD59;RASGRP1;APOBEC3F;LAMP2;CA2;CBLB;CEBPB;ITGAM;SERPING1;CD55;CPQ;S100A12;TNFAIP3;CASP5;CD36;VCPIP1	monocyte	LPS	PC1_zscore
HALLMARK_COMPLEMENT	0.087323944	0.223291139	0.257206466	-0.323761983	-1.238063045	163	CTSB;GNB2;ATOX1;CSRP1;RAF1;TIMP2;CALM1;DGKH;GNAI2;PPP4C;MAFF;CD59;MSRB1;HSPA5;PRCP;LGALS3;CALM3;FYN;LCP2;CTSH;PIM1;CDA;C3;ITGAM;CPQ;FDX1;CTSC;RHOG;CTSS;ME1;MMP14	monocyte	LPS	PC2_zscore
HALLMARK_COMPLEMENT	0.030676031	0.115625039	0.352487858	0.344890708	1.337254019	163	GCA;USP15;C3;LRP1;CTSO;CD55;CLU;DOCK10;LTA4H;CALM3;PRCP;PLSCR1;FCER1G;CDA;ITGAM;KIF2A;CASP4;HSPA1A;RAF1;S100A12;LAMP2;SERPINA1;LAP3;CTSS;IRF7;OLR1;CD46;MMP14;DGKH;S100A9;CTSH;CPM;PIK3CA;CPQ;DOCK9	monocyte	LPS	PC3_zscore
HALLMARK_COMPLEMENT	6.23E-08	5.09E-07	0.704975715	0.482371705	1.971282786	163	TIMP1;PDGFB;DOCK10;ANXA5;HSPA1A;CASP7;PIK3R5;FCN1;USP15;PRKCD;SRC;IRF7;LYN;CA2;LAP3;DUSP5;IRF2;FDX1;PRCP;PSEN1;FCER1G;RHOG;CD46;CASP10;APOBEC3G;GNB4;GCA;TNFAIP3;L3MBTL4;VCPIP1;JAK2;LRP1;GNB2;CCL5;CALM1;PSMB9;LAMP2;GRB2;DOCK4;CASP4;SH2B3;SERPINA1;RABIF;CFB;GNAI3;USP16;GPD2;APOBEC3F;PLSCR1;GNAI2;OLR1;CD59;PLEK;CD55;XPNPEP1;IRF1;CTSS;SERPING1;F5;KYNU;GNGT2;GMFB;TIMP2;ITGAM;PPP2CB;EHD1;DUSP6;WAS;PLA2G4A;CPQ;SIRT6	monocyte	IAV	PC1_zscore
HALLMARK_COMPLEMENT	0.77700831	0.810195295	0.040411448	0.217305281	0.8587127	163	ERAP2;PSEN1;DOCK10;GNAI3;PLA2G4A;KYNU;CASP10;VCPIP1;IRF2;F5;SH2B3;GNGT2;TIMP1;CASP4;FCN1;OLR1;GNB4;CASP7;USP15;LAMP2;BRPF3;HSPA1A;CASP3;C1QA;LYN;PDGFB;CFB;C2;PIK3R5;APOBEC3F;IRF1;CR2;CD46;PLEK;CASP1;FN1;LGMN;CFH;GCA;PREP;DOCK9;IRF7;C1S;PIK3CA;CTSO;RASGRP1;CCL5;C1QC;PSMB9;APOBEC3G;L3MBTL4;USP8;NOTCH4;KIF2A	monocyte	IAV	PC2_zscore
HALLMARK_COMPLEMENT	0.001296574	0.007941513	0.455059867	0.415569117	1.570978779	163	GCA;USP15;DOCK10;C3;FCER1G;DGKH;CTSO;LTA4H;CALM3;HSPA1A;PLSCR1;PRCP;IRF7;CASP4;GNB4;CD55;ITGAM;CTSS;LRP1;LAP3;RAF1;KIF2A;CASP10;LAMP2;LYN;S100A12;DOCK9;CLU;JAK2;CTSH;PIK3R5;SERPINA1;MMP14;PIK3CA;APOBEC3F;IRF2;CDA;PRKCD;S100A9;OLR1;CALM1;CD46;CPM	monocyte	IAV	PC3_zscore
HALLMARK_COMPLEMENT	0.001536991	0.005793275	0.455059867	0.362263409	1.591749364	163	CA2;PDGFB;FDX1;TIMP1;ANXA5;IRF7;FCN1;LRP1;TIMP2;RHOG;FCER1G;PRKCD;DOCK10;LAP3;CASP7;SERPINA1;CD59;F5;DUSP5;CD55;PRCP;CBLB;SRC;PFN1;HSPA1A;CPQ;MAFF;EHD1;COL4A2;OLR1;LGALS3;GNAI2;CDA;IRF1;GNGT2;TNFAIP3;CEBPB;SERPING1;IL6;USP15;PLSCR1;F3;CALM1;PPP4C;USP8	monocyte	Tcruzi	PC1_zscore
HALLMARK_COMPLEMENT	0.070652174	0.288496377	0.28201335	-0.328541533	-1.273098984	163	GNB2;RAF1;ATOX1;DGKH;CSRP1;GNAI2;CTSB;PPP4C;CDA;PRCP;MSRB1;CALM1;CALM3;HSPA5;CD59;CTSH;LCP2;FYN;KYNU;GATA3;CTSS;ITGAM;C3;MMP14;ANXA5;LGALS3;FDX1;PLAUR;GRB2;EHD1;SIRT6;TIMP2;WAS;PIM1;TNFAIP3	monocyte	Tcruzi	PC2_zscore
HALLMARK_COMPLEMENT	0.022871087	0.080347718	0.352487858	0.344624734	1.347925779	163	GCA;USP15;C3;DGKH;LTA4H;CALM3;PRCP;CD55;PLSCR1;FCER1G;HSPA1A;LRP1;CDA;CTSO;ITGAM;RAF1;CTSS;LAMP2;CASP4;DOCK10;IRF7;OLR1;SERPINA1;CLU;PIK3CA;CD46;MMP14;LAP3;CPM;S100A9;S100A12;ZEB1;KIF2A;PIK3R5;CPQ	monocyte	Tcruzi	PC3_zscore
HALLMARK_COMPLEMENT	0.360613811	0.589002558	0.112843356	-0.244149437	-1.012933787	163	RASGRP1;PLEK;PIK3R5;DGKH;CR1;DGKG;KYNU;ITGAM;CALM1;PIM1;LGMN;CTSL;RCE1;HSPA5;PIK3CA;GRB2;STX4;GNG2;LCP2;KIF2A;PDGFB;CD59;SIRT6;TNFAIP3;USP14;CFH;CPM;CD36;CSRP1;DUSP5;CBLB;LAMP2;PRKCD;SERPINA1;SRC;LGALS3;TIMP1;CEBPB;DUSP6;ZEB1;MAFF	B	NI	PC1_zscore
HALLMARK_COMPLEMENT	0.100244499	0.327465363	0.222056046	-0.32274706	-1.22580347	163	GNB2;ATOX1;CSRP1;CTSB;GNAI2;RAF1;PPP4C;CALM1;CD59;KYNU;PRCP;MSRB1;HSPA5;CTSS;TIMP1;LCP2;CALM3;ANXA5;PFN1;CTSH;TIMP2;GNG2;DGKH;LGALS3;FDX1;GRB2;PPP2CB;TNFAIP3;SIRT6;EHD1;WAS;RABIF;IRF1;RNF4;XPNPEP1;CCL5;GATA3	B	NI	PC2_zscore
HALLMARK_COMPLEMENT	0.061877825	0.194831014	0.321775918	0.334381418	1.271648164	163	GCA;USP15;LTA4H;CALM3;PRCP;CTSH;PLSCR1;CASP4;SPOCK2;CTSO;LCK;DOCK10;LYN;RAF1;IRF7;APOBEC3G;LAMP2;KIF2A;LAP3;HSPA1A;ZEB1;CR2;CTSS;PIK3CA;TNFAIP3;CD46;PIK3CG;DOCK9;JAK2;CPQ;S100A9;CBLB;CD55;PSEN1;LIPA;DYRK2;GNAI2;DOCK4;TIMP2;GZMK	B	NI	PC3_zscore
HALLMARK_COMPLEMENT	0.001464934	0.014356352	0.455059867	0.412319874	1.535197526	163	LAP3;CASP1;LYN;APOBEC3G;GCA;GNB4;IRF7;USP15;IRF2;CASP4;PLSCR1;CASP7;PSMB9;JAK2;PRCP;LIPA;CTSS;CASP10;APOBEC3F;IRF1;CR2;DOCK9;VCPIP1;GNGT2;L3MBTL4;CTSO;GNAI2;F5;DUSP5;LAMP2;HSPA1A;IL6;MAFF;LRP1;LGMN;ANXA5;DOCK10;GPD2;PIK3CG;XPNPEP1;WAS;CTSB;CEBPB;MSRB1	B	LPS	PC1_zscore
HALLMARK_COMPLEMENT	0.617801047	0.796638192	0.082205492	-0.246268571	-0.929958624	163	GNB2;ATOX1;CTSB;RAF1;CALM1;GNAI2;CSRP1;PPP4C;HSPA5;MSRB1;CALM3;LCP2;LGALS3;TIMP2;PRCP;CTSS;CD59;PPP2CB;CTSH;FDX1;GATA3;RHOG;C3;RABIF	B	LPS	PC2_zscore
HALLMARK_COMPLEMENT	0.017501781	0.057172486	0.352487858	0.370443386	1.368492798	163	GCA;USP15;LTA4H;PRCP;CALM3;DOCK10;CTSO;PLSCR1;CASP4;CTSS;IRF7;CTSH;APOBEC3G;LAP3;RAF1;LYN;LAMP2;APOBEC3F;JAK2;KIF2A;DOCK9;PIK3CA;CD46;CD55;IRF2;HSPA1A;CR2;S100A9;IRF1;CPQ;CPM;ZEB1;LCK;PIM1;GNGT2;GNB4;MMP14;LIPA;DYRK2;PSEN1;GNAI2;DOCK4;ADAM9;TIMP2;LGMN;PIK3CG;PSMB9;FCER1G;GNB2	B	LPS	PC3_zscore
HALLMARK_COMPLEMENT	0.003086294	0.021604056	0.431707696	0.382660825	1.508520636	163	LAP3;LYN;CASP1;IRF2;APOBEC3G;IRF7;GNB4;CASP7;PRCP;CASP10;PSMB9;JAK2;GCA;CR2;CASP4;F5;PLSCR1;GNGT2;CTSS;USP15;APOBEC3F;CTSO;IRF1;DOCK9;HSPA1A;DOCK10;VCPIP1;CASP3;FYN;LAMP2;LIPA;ATOX1;DUSP5;FCN1;FDX1;TIMP2;CTSB;GNAI2;SERPINA1;C1QA;F8	B	IAV	PC1_zscore
HALLMARK_COMPLEMENT	0.612565445	0.811235319	0.082664645	-0.249357532	-0.929105159	163	GNB2;ATOX1;CTSB;RAF1;GNAI2;PPP4C;CSRP1;CALM1;HSPA5;LCP2;CALM3;CTSS;CD59;MSRB1;CTSH;PRCP;DGKH;TIMP1;LGALS3;ANXA5;FYN;SIRT6;RABIF;FDX1;WAS;RHOG	B	IAV	PC2_zscore
HALLMARK_COMPLEMENT	0.017643847	0.072045708	0.352487858	0.369484802	1.370467733	163	GCA;USP15;DOCK10;LTA4H;CR2;LYN;CALM3;PLSCR1;CTSO;PRCP;APOBEC3G;HSPA1A;IRF7;APOBEC3F;CASP4;GNB4;CTSS;TNFAIP3;LAP3;CASP10;RAF1;IRF2;LAMP2;JAK2;MAFF;L3MBTL4;DOCK9;LGMN;KIF2A;CD55;PIK3CA;CD46;S100A9;PIK3CG;ATOX1	B	IAV	PC3_zscore
HALLMARK_COMPLEMENT	0.123376623	0.26284585	0.159646702	0.30113212	1.173324748	163	GCA;LAP3;IRF7;PRCP;FYN;GNGT2;CASP1;LYN;CASP4;GNAI2;GNB4;APOBEC3F;PLSCR1;F5;USP15;HSPA1A;IRF1;ANXA5;APOBEC3G;CTSO;CTSH;IRF2;LIPA;PSMB9;CASP7;ATOX1;IL6;TIMP2;DOCK9;LRP1;CTSB;CA2;CR2;FDX1	B	Tcruzi	PC1_zscore
HALLMARK_COMPLEMENT	0.318295739	0.57417103	0.119887845	-0.287027103	-1.063996743	163	GNB2;ATOX1;RAF1;CALM1;CSRP1;GNAI2;PPP4C;HSPA5;MSRB1;CTSB;CALM3;PRCP;PFN1;LCP2;LGALS3;CTSS;KYNU;TIMP1;PPP2CB;CTSH;IRF1;CD59;SIRT6;RABIF;EHD1;TNFAIP3;WAS;GATA3;FDX1	B	Tcruzi	PC2_zscore
HALLMARK_COMPLEMENT	0.052106757	0.204109646	0.321775918	0.332552445	1.257431918	163	GCA;USP15;LTA4H;CALM3;PRCP;PLSCR1;CASP4;HSPA1A;CTSO;IRF7;RAF1;LAP3;CTSS;LAMP2;KIF2A;CTSH;DOCK10;LYN;PIK3CA;APOBEC3G;CD46;CD55;ZEB1;DOCK9;L3MBTL4;S100A9;CPQ;CR2;ME1;JAK2;APOBEC3F;PSEN1;SPOCK2;DYRK2;GNAI2;LIPA;CPM;DOCK4	B	Tcruzi	PC3_zscore
HALLMARK_COMPLEMENT	0.06547619	0.145833333	0.248911114	-0.307533689	-1.274688108	163	PLEK;GZMA;GZMK;CCL5;DGKH;LCP2;CTSB;CD40LG;CD59;CBLB;RCE1;STX4;WAS;HSPA5;CTSC;PIK3CG;DYRK2;PFN1;GNG2;XPNPEP1;PRKCD;DPP4;APOBEC3G;PDGFB;LTA4H;SIRT6;CTSH;RNF4;GPD2;SH2B3;CSRP1;FYN;GATA3;USP8;USP16;CFH;F8;TIMP1	CD4T	NI	PC1_zscore
HALLMARK_COMPLEMENT	0.055207966	0.178884346	0.321775918	-0.351003613	-1.314712519	163	PFN1;GNB2;CSRP1;CTSB;ATOX1;CD59;GNAI2;RAF1;GATA3;PPP4C;PRCP;CALM1;TIMP2;LCP2;HSPA5;TNFAIP3;MSRB1;CTSS;CALM3;PPP2CB;PDGFB;CD40LG;ANXA5;PIM1;CTSH;IRF1;LGALS3	CD4T	NI	PC2_zscore
HALLMARK_COMPLEMENT	0.481876333	0.614575431	0.084555744	-0.255571664	-0.978898176	163	CLU;ANXA5;LCP2;LGALS3;GZMK;USP16;CTSH;PFN1;DPP4;GZMA;CD40LG;L3MBTL4;APOBEC3G;CTSC;DGKH;ERAP2;CBLB;GNG2;ME1;PIK3CG;LYN;PLEK;HPCAL4;FDX1;EHD1;XPNPEP1;CCL5;ATOX1;PDGFB;TNFAIP3	CD4T	NI	PC3_zscore
HALLMARK_COMPLEMENT	0.434210526	0.559903047	0.083363407	0.236348789	1.009900925	163	GCA;CASP10;LAP3;IRF2;LIPA;PSMB9;CASP1;IRF7;LGMN;USP15;PLSCR1;F5;CASP4;JAK2;CASP7;CTSO;CTSS;IRF1;VCPIP1;GNB4;DOCK10;GNAI3;APOBEC3G;GNGT2;LAMP2;CFB;DUSP5;CA2;CEBPB;MAFF;RASGRP1;ATOX1;PIM1;APOBEC3F;CASP3;DOCK9;OLR1	CD4T	LPS	PC1_zscore
HALLMARK_COMPLEMENT	0.005966304	0.036543614	0.407017919	-0.396516397	-1.480933347	163	CTSB;CALM1;PFN1;RAF1;GNB2;ATOX1;CD59;GATA3;GNAI2;CSRP1;FYN;TIMP2;PPP4C;PRCP;CD40LG;CCL5;CALM3;MSRB1;LCP2;TNFAIP3;HSPA5;ANXA5;RHOG;LGALS3;KYNU;CTSH;CTSS;PPP2CB;XPNPEP1;GNG2;PDGFB;ITGAM;TIMP1;SIRT6;GRB2;RABIF;EHD1;WAS;SPOCK2;PIK3CA	CD4T	LPS	PC2_zscore
HALLMARK_COMPLEMENT	0.098265896	0.231552163	0.197822021	-0.313520972	-1.211454472	163	CLU;LCP2;LGALS3;ANXA5;GZMK;DPP4;CD40LG;PFN1;USP16;GZMA;CTSC;CTSH;CALM1;ME1;APOBEC3G;TNFAIP3;PIK3CG;CBLB;L3MBTL4;APOBEC3F;GNG2;ERAP2;PLEK;CTSD;F8;LCK;EHD1;FDX1;CSRP1;LYN;FYN;PDGFB;CCL5;HPCAL4;XPNPEP1;IL6	CD4T	LPS	PC3_zscore
HALLMARK_COMPLEMENT	0.066825776	0.15592681	0.271288555	-0.279181069	-1.231671037	163	CD40LG;LCK;FYN;CALM1;PIK3R5;PLEK;WAS;PIK3CG;EHD1;GZMK;CTSB;GZMA;PDGFB;SPOCK2;KIF2A;CTSC;HPCAL4;CTSD;GNG2;LCP2;TIMP1;RHOG;CCL5;DGKH;GRB2;STX4;GATA3;CD46;CLU	CD4T	IAV	PC1_zscore
HALLMARK_COMPLEMENT	0.028504868	0.090760756	0.352487858	-0.366154655	-1.380943701	163	CTSB;PFN1;CALM1;GNB2;ATOX1;RAF1;GATA3;GNAI2;FYN;CD40LG;CD59;PRCP;PPP4C;CSRP1;RHOG;LCP2;TIMP2;ANXA5;TNFAIP3;HSPA5;MSRB1;PDGFB;CTSS;LGALS3;PPP2CB;XPNPEP1;CALM3;FDX1;CTSH;TIMP1;CCL5;SIRT6;RABIF;GRB2;WAS;EHD1;SPOCK2;PDP1;C3;RNF4;GNG2	CD4T	IAV	PC2_zscore
HALLMARK_COMPLEMENT	0.103359173	0.258226221	0.224966094	-0.276229482	-1.167068062	163	CLU;ANXA5;LCP2;LCK;CALM1;LGALS3;PFN1;SPOCK2;CD40LG;CTSC;USP16;TNFAIP3;GNG2;CTSH;GZMA;PIK3CG;FYN;ME1;CSRP1;CTSD;DPP4;CTSB;HPCAL4;GZMK;PLEK;ERAP2;WAS;F8;EHD1;FDX1;BRPF3;ATOX1;CCL5;PDGFB;PIK3R5;XPNPEP1;L3MBTL4	CD4T	IAV	PC3_zscore
HALLMARK_COMPLEMENT	0.019198722	0.067195528	0.352487858	-0.327184779	-1.35879125	163	PLEK;GZMK;CD40LG;GZMA;CCL5;DGKH;LCP2;FYN;CTSB;PDGFB;PIK3R5;PIK3CG;CTSD;GPD2;CALM1;GNG2;CBLB;RCE1;CTSH;WAS;CD59;CTSC;F8;TIMP1;STX4;LCK;XPNPEP1;CD46;USP8;CSRP1;SERPINB2;GATA3;RABIF;DYRK2;KIF2A;GMFB;RBSN;DPP4;CFH;TNFAIP3;LGALS3;SH2B3;CLU;APOBEC3G	CD4T	Tcruzi	PC1_zscore
HALLMARK_COMPLEMENT	0.093147236	0.212537437	0.287805131	-0.347292892	-1.307056343	163	PFN1;CTSB;GNB2;CALM1;ATOX1;CSRP1;CD59;GNAI2;GATA3;RAF1;PPP4C;PRCP;LCP2;MSRB1;HSPA5;TIMP2;CALM3;ANXA5;LGALS3;CTSS;TIMP1;PDGFB;CTSH	CD4T	Tcruzi	PC2_zscore
HALLMARK_COMPLEMENT	0.188432836	0.327991886	0.136490438	-0.293210385	-1.1202724	163	CLU;LCP2;LGALS3;GZMK;ANXA5;PFN1;CD40LG;USP16;DPP4;CTSH;ME1;GZMA;L3MBTL4;CBLB;APOBEC3G;GNG2;CSRP1;PIK3CG;PLEK;TNFAIP3;CTSC;ERAP2;CALM1;DGKH;EHD1;FDX1;APOBEC3F;PDGFB;HPCAL4;GATA3;ATOX1;CCL5	CD4T	Tcruzi	PC3_zscore
HALLMARK_DNA_REPAIR	0.129390018	0.248834499	0.166933849	0.300591868	1.196489351	140	GTF2H5;CMPK2;ADA;PDE6G;POLR1D;ELL;PNP;MPG;POLR2E;USP11;CDA;RALA;CANT1;POLR2I;PDE4B;NT5C3A;GTF2F1;POLD4;TSG101;RFC3;STX3;GMPR2;RAE1;RFC5;RRM2B;TP53;TK2;EDF1;POLR2J;GTF2A2;POLR2H;RPA2;POLD3;ERCC4;TAF9;NT5C;GTF2H3;ALYREF;DDB2;RBX1;ERCC1;VPS28;POM121;UMPS;SNAPC5;RAD52;ADRM1;POLR2G	NK	NI	PC1_zscore
HALLMARK_DNA_REPAIR	0.400715564	0.606386084	0.085042746	0.28686779	1.022010367	140	DUT;PNP;POLR2I;SURF1;GTF2H5;PDE6G;SRSF6;LIG1;CDA;TAF1C;USP11;SF3A3;PDE4B;SMAD5;NME4;UPF3B;STX3;SSRP1;NT5C;NUDT9;TMED2;MPG	NK	NI	PC2_zscore
HALLMARK_DNA_REPAIR	0.000929976	0.005696106	0.477270815	-0.431172833	-1.558311972	140	GUK1;PCNA;SUPT4H1;POLR2F;POLR2I;TAF12;DGUOK;AK1;POLR2E;DAD1;XPC;NELFCD;UPF3B;NME3;POLR2G;POLR2C;DUT;TAF6;PDE4B;MRPL40;NELFB;MPC2;ADRM1;GPX4;POLR3GL;POLH;HCLS1;SF3A3;RPA2;NT5C;SSRP1;SAC3D1;AAAS;REV3L;POLR2A;NCBP2	NK	NI	PC3_zscore
HALLMARK_DNA_REPAIR	0.194805195	0.306280628	0.123842171	0.291052886	1.134423958	140	GTF2H5;NT5C3A;RALA;CMPK2;VPS37B;POLR1D;USP11;COX17;PDE4B;GTF2F1;POLR2K;NME1;PNP;RBX1;PDE6G;CDA;POLR2I;CANT1;POLR2E;RAE1;POLD3;RPA3;GTF2A2;DDB2;SEC61A1;SURF1;POLL;ALYREF;STX3;RRM2B;TSG101;UMPS;POLR2J;GTF2B;GTF2H3;TAF9;TMED2;ADA;ERCC4;DAD1;ERCC1;RFC3	NK	LPS	PC1_zscore
HALLMARK_DNA_REPAIR	0.453183521	0.672908864	0.080858915	0.276227777	0.997028875	140	DUT;PNP;POLR2I;GTF2H5;SURF1;PDE6G;SRSF6;LIG1	NK	LPS	PC2_zscore
HALLMARK_DNA_REPAIR	0.001454448	0.007918663	0.455059867	-0.422066141	-1.524737923	140	GUK1;PCNA;SUPT4H1;POLR2F;POLR2I;TAF12;DGUOK;AK1;POLR2E;DAD1;XPC;NELFCD;UPF3B;NME3;POLR2G;POLR2C;DUT;TAF6;PDE4B;MRPL40;PNP;GPX4;NELFB;ADRM1;MPC2	NK	LPS	PC3_zscore
HALLMARK_DNA_REPAIR	0.060240964	0.147590361	0.261663522	0.319980098	1.288539929	140	GTF2H5;NT5C3A;RALA;CMPK2;COX17;POLR2I;POLR2K;USP11;PNP;RBX1;VPS37B;NME1;POLR2E;GTF2F1;POLR1D;ALYREF;PDE4B;PDE6G;RPA3;TSG101;SNAPC5;GTF2A2;TMED2;ERCC1;SRSF6;STX3;CANT1;EDF1;SEC61A1;GTF2B;CDA	NK	IAV	PC1_zscore
HALLMARK_DNA_REPAIR	0.414855072	0.677596618	0.083836106	0.289585245	1.020936126	140	DUT;POLR2I;SURF1;GTF2H5;PDE6G;SRSF6;LIG1;HPRT1;PNP;SMAD5;CDA;USP11;TAF1C;PDE4B;SF3A3;STX3;NME4	NK	IAV	PC2_zscore
HALLMARK_DNA_REPAIR	0.005599938	0.022866415	0.407017919	-0.399920122	-1.436331109	140	GUK1;PCNA;SUPT4H1;POLR2F;POLR2I;TAF12;DGUOK;AK1;DAD1;XPC;POLR2E;NELFCD;UPF3B;NME3;POLR2G;PDE4B;POLR2C;DUT;TAF6;MRPL40;GPX4;PNP;MPC2;ADRM1	NK	IAV	PC3_zscore
HALLMARK_DNA_REPAIR	0.023085943	0.079506352	0.352487858	0.339227266	1.342647695	140	GTF2H5;CMPK2;POLD4;POLR1D;USP11;POLR2I;PDE6G;PNP;NT5C3A;ADA;ELL;POLR2E;RALA;MPG;POLR2K;CDA;EDF1;GTF2F1;PDE4B;ALYREF;STX3;RBX1;NME1;TSG101;ERCC4;RAE1;POLR2H;DAD1;UMPS;AGO4;TAF9;DCTN4;COX17;DDB2;POLR1C;VPS37B;ERCC1;CANT1;GTF2A2;GTF2H3	NK	Tcruzi	PC1_zscore
HALLMARK_DNA_REPAIR	0.199281867	0.464991023	0.129442888	0.320344331	1.143788626	140	DUT;POLR2I;PNP;SURF1;GTF2H5;PDE6G;LIG1;MPG;SRSF6;CDA;HPRT1;SMAD5;TAF1C;USP11;SF3A3;POLR1C;PDE4B;NME4;NUDT9;STX3;SSRP1;TMED2;NT5C	NK	Tcruzi	PC2_zscore
HALLMARK_DNA_REPAIR	0.000304144	0.002340313	0.498493109	-0.447111078	-1.622489488	140	GUK1;PCNA;SUPT4H1;POLR2F;POLR2I;TAF12;DGUOK;POLR2E;DAD1;XPC;AK1;NELFCD;UPF3B;NME3;POLR2G;POLR2C;DUT;PDE4B;TAF6;MRPL40;ADRM1;NELFB;GPX4;MPC2;PNP;POLR3GL	NK	Tcruzi	PC3_zscore
HALLMARK_DNA_REPAIR	0.033693584	0.0971168	0.321775918	0.345327348	1.356977834	140	GTF2H5;RALA;IMPDH2;APRT;PDE6G;USP11;POLD4;PNP;POLR2I;POLR1D;SNAPC5;GTF2F1;PRIM1;TAF9;POLR1C;CMPK2;EDF1;ALYREF;GPX4;CANT1;NME4;POLR2E;TP53;RNMT;NME1;RPA3;DUT;TAF10;GTF2H1;DAD1;ERCC4;POLL;POM121;STX3;POLD3;TAF6;POLR2H;SURF1;SRSF6;UMPS;SF3A3;RBX1;GTF2B;RAD52;POLB;NUDT9;MPG;SSRP1;GTF3C5;REV3L;DGUOK;DCTN4;TARBP2;GTF2H3;AAAS;LIG1;RAE1;SDCBP;MRPL40	CD8T	NI	PC1_zscore
HALLMARK_DNA_REPAIR	0.493693694	0.691171171	0.074362538	0.275353973	0.98193686	140	DUT;PNP;POLR2I;SURF1;GTF2H5;PDE6G;SRSF6;LIG1;TAF1C;USP11;SF3A3;HPRT1;PDE4B;STX3;SMAD5;SSRP1;POLR1C;NME4	CD8T	NI	PC2_zscore
HALLMARK_DNA_REPAIR	0.000177927	0.002179607	0.518848078	-0.448139058	-1.660654339	140	GUK1;PCNA;SUPT4H1;POLR2F;POLR2I;TAF12;DGUOK;POLR2E;AK1;POLR2G;DAD1;XPC;NELFCD;UPF3B;NME3;ELL;POLR2C;POLR2K;DUT;AGO4;TAF6;MPC2;SMAD5;MRPL40;ADRM1;COX17;NELFB;GPX4;POLR3GL	CD8T	NI	PC3_zscore
HALLMARK_DNA_REPAIR	0.05067528	0.155193044	0.321775918	0.308766739	1.300357278	140	GTF2H5;RALA;NT5C3A;POLR1D;CMPK2;POLR2I;DAD1;USP11;PDE6G;POLR2E;NME1;PNP;RBX1;EDF1;IMPDH2;ALYREF;CDA;ERCC4;SNAPC5;PDE4B;APRT;GTF2F1;TAF9;STX3;RPA3;GTF2B;SSRP1;CANT1;POLR2K;TSG101;POLR1C;UMPS;GTF2H3;SRSF6;GSDME;POM121;TMED2;RAE1;POLR2H;DUT;MRPL40;POLL;ERCC1	CD8T	LPS	PC1_zscore
HALLMARK_DNA_REPAIR	0.393177738	0.602053411	0.086286563	0.28884467	1.023279144	140	DUT;POLR2I;PNP;SURF1;GTF2H5;LIG1;SRSF6;PDE6G;SMAD5;USP11;CDA;HPRT1;TAF1C;POLR2D;SF3A3;PDE4B;POLR1C;NME4;STX3;SSRP1;NUDT9	CD8T	LPS	PC2_zscore
HALLMARK_DNA_REPAIR	0.000395662	0.004846856	0.498493109	-0.43450209	-1.632430473	140	GUK1;PCNA;SUPT4H1;POLR2F;POLR2I;TAF12;POLR2G;POLR2E;DGUOK;AK1;DAD1;XPC;NELFCD;UPF3B;NME3;POLR2C;POLR2K;DUT;ELL;TAF6;COX17;MPC2;ADRM1;SMAD5;GPX4;MRPL40;NELFB;AGO4;POLR3GL	CD8T	LPS	PC3_zscore
HALLMARK_DNA_REPAIR	0.136627907	0.246612466	0.142056644	0.285696287	1.182400047	140	GTF2H5;PDE6G;RALA;USP11;NT5C3A;CMPK2;POLR2I;POLR1D;NME1;POLR2E;PNP;CDA;SNAPC5;CANT1;ERCC4;PDE4B;GSDME;GTF2F1;STX3;POLR1C;POM121;GTF2A2;RBX1;POLD3	CD8T	IAV	PC1_zscore
HALLMARK_DNA_REPAIR	0.502985075	0.679140679	0.064070375	0.281211935	0.97086936	140	DUT;POLR2I;SURF1;PNP;GTF2H5;SRSF6;PDE6G;LIG1;USP11;SMAD5;TAF1C;PDE4B;SF3A3;STX3;POLR1C;NME4;TMED2;NUDT9	CD8T	IAV	PC2_zscore
HALLMARK_DNA_REPAIR	0.000455317	0.004990679	0.498493109	-0.427575601	-1.632878655	140	GUK1;PCNA;SUPT4H1;POLR2F;POLR2I;TAF12;POLR2G;DGUOK;POLR2E;AK1;DAD1;XPC;NELFCD;UPF3B;NME3;POLR2C;DUT;ELL;POLR2K;TAF6;COX17;MPC2;MRPL40;AGO4;ADRM1;SMAD5;GPX4;NELFB;POLR3GL;NT5C;POLH;EIF1B;RPA2;SF3A3;AAAS;PNP;SAC3D1	CD8T	IAV	PC3_zscore
HALLMARK_DNA_REPAIR	0.00214701	0.011689278	0.431707696	0.3774336	1.511981747	140	GTF2H5;RALA;IMPDH2;APRT;USP11;POLR2I;EDF1;CMPK2;POLR1D;RBX1;DAD1;GTF2F1;POLR1C;PNP;NME1;PDE6G;POLD4;POLR2E;PRIM1;CANT1;RPA3;NME4;GPX4;TARBP2;TP53;TAF10;SURF1;RNMT;SF3A3;POLL;ALYREF;ERCC4;DGUOK;SNAPC5;DUT;TAF9;STX3;POLD3	CD8T	Tcruzi	PC1_zscore
HALLMARK_DNA_REPAIR	0.545617174	0.705875681	0.068956735	0.274170619	0.966866038	140	DUT;PNP;POLR2I;SURF1;GTF2H5;SRSF6;PDE6G;LIG1;HPRT1;USP11;TAF1C;PDE4B;SF3A3;NME4;RRM2B;POLR1C;TMED2;NT5C;NUDT9;SSRP1;CDA	CD8T	Tcruzi	PC2_zscore
HALLMARK_DNA_REPAIR	0.000179041	0.002193253	0.518848078	-0.452802626	-1.650974394	140	GUK1;PCNA;SUPT4H1;POLR2F;POLR2I;TAF12;DGUOK;POLR2E;POLR2G;AK1;DAD1;XPC;NELFCD;UPF3B;NME3;PNP;POLR2K;DUT;TAF6;POLR2C;COX17;AGO4;MPC2;MRPL40;ADRM1;SMAD5;NELFB;ELL;GPX4;POLR3GL	CD8T	Tcruzi	PC3_zscore
HALLMARK_DNA_REPAIR	0.774900398	0.862957262	0.057246114	0.20969397	0.871657394	140	GTF2H5;POLR1D;CMPK2;PNP;USP11;CANT1;POLE4;POLR2I;DDB2;CDA;RRM2B;GMPR2;HCLS1;STX3;RNMT;POLD1;REV3L;ERCC1;POLR2E;GTF2A2;POLB;SUPT5H;NME3;ERCC4	monocyte	NI	PC1_zscore
HALLMARK_DNA_REPAIR	0.555844156	0.736117936	0.087569712	-0.258310078	-0.953562507	140	POLD4;GSDME;EDF1;GPX4;SDCBP;RPA3;CDA;POLR2K;POLR3GL;DGUOK;RALA;BCAP31;RRM2B;ADRM1;PNP;RBX1;TAF12;TAF6;TSG101;HCLS1;DDB1;TK2;COX17;PCNA;GMPR2;POLR1D;SUPT4H1;GTF2H1	monocyte	NI	PC2_zscore
HALLMARK_DNA_REPAIR	9.49E-05	0.000774801	0.538434096	-0.459009618	-1.729370773	140	GUK1;PCNA;SUPT4H1;POLR2F;POLR2I;TAF12;POLR2G;POLR2E;DGUOK;DAD1;XPC;NELFCD;UPF3B;NME3;AK1;POLR2C;DUT;POLR2K;TAF6;SMAD5;MPC2;MRPL40;GPX4;ADRM1;NELFB;POLR3GL;NT5C;SF3A3;ELL;POLH;RPA2;SAC3D1;AAAS;POLR2J;SSRP1;COX17	monocyte	NI	PC3_zscore
HALLMARK_DNA_REPAIR	0.923076923	0.942307692	0.060903935	-0.175794936	-0.802153686	140	DAD1;TK2;POLD4;RPA3;GPX4;ARL6IP1;TMED2;DDB1;NELFE;RALA;SEC61A1;ERCC1;EIF1B;RRM2B;VPS37B;POLR2F;POLR2G;CETN2;GSDME;POLA1;TAF12;TAF6;ELOA;NELFCD;REV3L;POLH	monocyte	LPS	PC1_zscore
HALLMARK_DNA_REPAIR	0.890499195	0.909051261	0.041071328	0.22659536	0.802544443	140	DUT;POLR2I;HPRT1;SURF1;GTF2H5;SRSF6;LIG1;PDE6G;SMAD5;TAF1C;USP11;POLR1C;NUDT9;UPF3B;PDE4B;SF3A3	monocyte	LPS	PC2_zscore
HALLMARK_DNA_REPAIR	0.000102383	0.001254192	0.538434096	-0.472401165	-1.745069044	140	GUK1;PCNA;SUPT4H1;POLR2F;POLR2I;TAF12;POLR2E;DGUOK;POLR2G;DAD1;AK1;XPC;NELFCD;UPF3B;NME3;ELOA;POLR2K;DUT;TAF6;POLR2C;MPC2;MRPL40;GPX4;SMAD5;ADRM1;NELFB;POLR2D;NT5C;POLH;POLR3GL;POLR3C;COX17;RPA2;SF3A3;AAAS;SAC3D1;POLR2J;CLP1;SSRP1;PDE6G;NCBP2;GTF2H5;POLR2A;EIF1B;TP53;RFC4	monocyte	LPS	PC3_zscore
HALLMARK_DNA_REPAIR	0.994117647	0.994117647	0.019603265	0.161737231	0.6466177	140	GTF2H5;NT5C3A;CMPK2;POLR1D;CANT1;RBX1;USP11;PDE4B;HPRT1;NFX1;GTF2H1;POLE4;POLR2E;HCLS1;GUK1;STX3;DCTN4;GTF2B;COX17;GTF2F1;DDB2;ALYREF;PNP;POLR2I	monocyte	IAV	PC1_zscore
HALLMARK_DNA_REPAIR	0.26557377	0.52052459	0.154190967	-0.244383724	-1.060180168	140	XPC;POLD4;GSDME;EDF1;PNP;AAAS;POLR2F;VPS37B;BCAP31;RPA3;POLR2J;NME3;SDCBP;RRM2B;GPX4;REV3L;POLR2G;MPC2;TAF12;CDA;POLR3GL;DGUOK;TK2;PCNA;TAF6;TAF13;ERCC1;GMPR2;DGCR8;TAF10;RFC5;ELL;RPA2;AGO4;NCBP2;POLR2E	monocyte	IAV	PC2_zscore
HALLMARK_DNA_REPAIR	0.000120737	0.001183221	0.538434096	-0.448715755	-1.68448916	140	GUK1;PCNA;SUPT4H1;POLR2F;POLR2I;TAF12;DGUOK;POLR2G;POLR2E;AK1;DAD1;XPC;NELFCD;UPF3B;NME3;POLR2C;DUT;POLR2K;TAF6;MPC2;ADRM1;GPX4;NELFB;POLR3GL;NT5C;SMAD5;MRPL40;POLH;SF3A3;POLR2J;EIF1B;AAAS;RPA2;SAC3D1;SSRP1;POLR2A;SNAPC5;NCBP2;REV3L;CLP1;RFC4	monocyte	IAV	PC3_zscore
HALLMARK_DNA_REPAIR	0.257425743	0.382238224	0.118287526	0.256182018	1.09682058	140	GTF2H5;CMPK2;CANT1;POLE4;POLR2I;RNMT;USP11;ALYREF;POLR1D;NFX1;PNP;ERCC4;GUK1;STX3;GTF2A2;SAC3D1;POLR2E;HPRT1;CDA;SUPT5H	monocyte	Tcruzi	PC1_zscore
HALLMARK_DNA_REPAIR	0.497340426	0.658640023	0.095287985	-0.257662782	-0.975412424	140	POLD4;EDF1;GSDME;RPA3;RRM2B;CDA;PNP;POLR2K;GPX4;DGUOK;POLR3GL;HCLS1;TAF6;TK2;TAF12;RBX1;POLR2J;PCNA;SDCBP;POLR1D;SUPT4H1;BCAP31;GMPR2;POLR2H;GTF2H1;AGO4;ALYREF;ITPA;NME3;GUK1	monocyte	Tcruzi	PC2_zscore
HALLMARK_DNA_REPAIR	0.000465376	0.00325763	0.498493109	-0.442674833	-1.654024835	140	GUK1;PCNA;SUPT4H1;POLR2F;POLR2I;TAF12;DGUOK;POLR2G;POLR2E;AK1;DAD1;XPC;NELFCD;UPF3B;NME3;POLR2C;POLR2K;DUT;TAF6;MRPL40;GPX4;SMAD5;NELFB;MPC2;ADRM1;POLR3GL;NT5C;SF3A3;POLR2D;RPA2;POLH;COX17;SAC3D1;AAAS;SSRP1;TP53;POLR2J;EIF1B;NCBP2;CLP1;GTF2H5	monocyte	Tcruzi	PC3_zscore
HALLMARK_DNA_REPAIR	0.000374529	0.004587975	0.498493109	0.423974668	1.652699583	140	GTF2H5;POLR1D;USP11;POLR2I;CMPK2;GTF2F1;MPG;NT5C3A;POLR2E;DUT;CANT1;ERCC4;POLE4;TMED2;DDB2;TAF10;EDF1;RNMT;STX3;DCTN4;POLD4;SNAPC5;TSG101;APRT;MPC2;POLR2G;SURF1;ERCC5;PNP;RFC5;GTF2H3;NUDT21;SMAD5;TAF6;POLR3GL;POLD1;ALYREF;NUDT9;SDCBP;NME4;CETN2;POLD3;RFC3;ERCC1;RPA3;POLR2H;PRIM1;PDE6G;NCBP2;UMPS	B	NI	PC1_zscore
HALLMARK_DNA_REPAIR	0.471666667	0.675616836	0.072714108	0.277970719	0.986864461	140	DUT;POLR2I;SURF1;GTF2H5;SRSF6;CDA;PDE6G;LIG1;SMAD5;USP11;SF3A3;POLR1C;NUDT9;HPRT1;TAF1C;PDE4B;STX3;NME4;NT5C;SSRP1	B	NI	PC2_zscore
HALLMARK_DNA_REPAIR	0.000581281	0.007120692	0.477270815	-0.43382934	-1.62158508	140	GUK1;PCNA;SUPT4H1;POLR2F;POLR2I;TAF12;DGUOK;POLR2E;AK1;DAD1;XPC;UPF3B;NELFCD;NME3;POLR2G;POLR2C;DUT;TAF6;POLR2K;MRPL40;ADRM1;MPC2;GPX4;NELFB;POLR3GL;NT5C;POLH;RPA2;SF3A3;SAC3D1;AAAS;PNP;SSRP1	B	NI	PC3_zscore
HALLMARK_DNA_REPAIR	0.211305518	0.369784657	0.105920293	0.311564195	1.138474951	140	GTF2H5;NT5C3A;CMPK2;EDF1;PDE4B;GTF2F1;USP11;PNP;POLE4;HCLS1;POLR2K;POLR1D;RBX1;CANT1;POLR2I;RPA3;ERCC4;STX3;GTF2B;TMED2;DCTN4;HPRT1;DUT;GMPR2;DDB2;COX17;NME1;GTF2H1;GTF2A2;SURF1;POLR2A;NFX1;MRPL40;BCAP31;TAF9;VPS37B;POLL;SNAPC5;UMPS;GTF2H3;POLD3;SRSF6;POLR2E;NUDT9;ERCC1;AK1;ALYREF	B	LPS	PC1_zscore
HALLMARK_DNA_REPAIR	0.685618729	0.819397993	0.05479395	0.256727445	0.89562664	140	DUT;POLR2I;SURF1;SRSF6;GTF2H5;LIG1;PDE6G;PNP;SMAD5;CDA;TAF1C;USP11;PDE4B;SF3A3	B	LPS	PC2_zscore
HALLMARK_DNA_REPAIR	0.000115328	0.001130214	0.538434096	-0.462753854	-1.691266965	140	GUK1;PCNA;SUPT4H1;POLR2F;POLR2I;TAF12;DGUOK;POLR2E;AK1;DAD1;XPC;POLR2G;NELFCD;UPF3B;NME3;DUT;POLR2C;TAF6;MRPL40;MPC2;POLR2K;ADRM1;GPX4;NELFB;CDA;POLR3GL;NT5C;SMAD5;RPA2;POLH;SF3A3;AAAS;SAC3D1;SSRP1	B	LPS	PC3_zscore
HALLMARK_DNA_REPAIR	0.172302738	0.297501362	0.132147261	0.301128822	1.165124828	140	GTF2H5;NT5C3A;CMPK2;EDF1;POLR1D;PNP;USP11;RBX1;GTF2F1;PDE4B;POLR2K;POLR2I;RPA3;COX17;DUT;ERCC4;STX3;GTF2A2;HPRT1;POLR2E;ALYREF;ERCC1;DDB2;GTF2H3;NME1;CANT1;GTF2B;SNAPC5;NELFE;HCLS1;APRT;GTF2H1;SURF1;CETN2;ELL;TAF10;ADRM1;ELOA;BCAP31	B	IAV	PC1_zscore
HALLMARK_DNA_REPAIR	0.882636656	0.940199916	0.041404427	0.22832565	0.800007088	140	DUT;POLR2I;GTF2H5;SURF1;SRSF6;CDA;LIG1;PDE6G;USP11;PDE4B;HPRT1;SF3A3;POLR1C;SSRP1;TMED2;STX3;NME4;NT5C;TAF1C	B	IAV	PC2_zscore
HALLMARK_DNA_REPAIR	0.000968598	0.009492261	0.477270815	-0.423917934	-1.55647479	140	GUK1;PCNA;SUPT4H1;POLR2F;POLR2I;TAF12;DGUOK;POLR2E;AK1;DAD1;XPC;NELFCD;POLR2G;UPF3B;NME3;POLR2C;DUT;CDA;TAF6;MRPL40;MPC2;ADRM1;GPX4;NELFB	B	IAV	PC3_zscore
HALLMARK_DNA_REPAIR	0.001383167	0.02259173	0.455059867	0.418681155	1.612473114	140	GTF2H5;CMPK2;POLR2I;PNP;USP11;POLR1D;ERCC1;DUT;CANT1;NT5C3A;GTF2F1;MPG;POLR2E;DDB2;EDF1;ERCC4;ALYREF;POLE4;DAD1;POLR2K;SURF1;STX3;MRPL40;HPRT1;NME1;POLB;SNAPC5;PDE4B;GTF2A2;RBX1;RRM2B;TAF10;RPA3;NELFE;RALA;RNMT;RFC3;RPA2	B	Tcruzi	PC1_zscore
HALLMARK_DNA_REPAIR	0.754475703	0.786581052	0.070619625	-0.23896444	-0.861971471	140	POLD4;EDF1;RPA3;PNP;POLR2K;DGUOK;SMAD5;HCLS1;TAF6;RBX1;POLR3GL;GPX4;POLR2J;PCNA;POLR1D;TAF12;TK2;ITPA;NME3;GTF3C5;SUPT4H1;ALYREF;GMPR2;GTF2H1;NELFCD;COX17;GUK1;GSDME	B	Tcruzi	PC2_zscore
HALLMARK_DNA_REPAIR	0.00064741	0.006344619	0.477270815	-0.45426285	-1.629967642	140	GUK1;PCNA;SUPT4H1;POLR2F;POLR2I;TAF12;DGUOK;POLR2E;DAD1;AK1;XPC;POLR2G;NELFCD;UPF3B;NME3;POLR2C;DUT;TAF6;MPC2;MRPL40;ADRM1;NELFB;POLR2K;GPX4;POLR3GL;NT5C	B	Tcruzi	PC3_zscore
HALLMARK_DNA_REPAIR	0.021090747	0.086120549	0.352487858	0.325156196	1.333550262	140	GTF2H5;POLR1D;RALA;POLR2I;EDF1;IMPDH2;USP11;CMPK2;ERCC4;POLR2E;RNMT;GTF2F1;CANT1;SNAPC5;PNP;POLR2G;NME1;STX3;POM121;NME4;PDE6G;TAF9;NT5C3A;CETN2;RBX1;DGUOK;PRIM1;MRPL40;ERCC1;POLL;DAD1	CD4T	NI	PC1_zscore
HALLMARK_DNA_REPAIR	0.487762238	0.70295146	0.073438141	0.273807599	0.969168054	140	DUT;POLR2I;PNP;SURF1;LIG1;GTF2H5;PDE6G;SRSF6;USP11;POLR2D;SF3A3;NUDT9;TAF1C;STX3;NME4;SSRP1;CDA;RRM2B;SUPT4H1;TMED2	CD4T	NI	PC2_zscore
HALLMARK_DNA_REPAIR	8.80E-05	0.001078573	0.538434096	-0.460935856	-1.743650126	140	GUK1;PCNA;SUPT4H1;POLR2F;POLR2I;TAF12;POLR2G;POLR2E;DGUOK;AK1;DAD1;XPC;NELFCD;UPF3B;NME3;POLR2C;POLR2K;ELL;DUT;TAF6;PNP;AGO4;MPC2;COX17;ADRM1;GPX4;MRPL40;NELFB;POLR3GL;SMAD5;NT5C;EIF1B;POLH;SF3A3;RPA2;SAC3D1;POLR2J;AAAS;SSRP1;GTF2H5;REV3L;POLR2A;RFC4;NCBP2	CD4T	NI	PC3_zscore
HALLMARK_DNA_REPAIR	0.000221788	0.001552515	0.518848078	0.402309491	1.673324692	140	GTF2H5;NT5C3A;RALA;EDF1;RBX1;CMPK2;IMPDH2;POLR1D;VPS37B;GTF2F1;HPRT1;USP11;NME1;POLR2K;ALYREF;DUT;POLR2I;SF3A3;PDE4B;CANT1;TMED2;SNAPC5;GTF2B;POLE4;POLR2E;ERCC4;RNMT;SRSF6;RPA3;ERCC1;TAF9;APRT;POLR1C;SSRP1;NELFE;DCTN4;GTF2H3;CETN2;POLR2H;POLD3;DDB1;NFX1;GTF2A2;STX3;POLD1;BRF2;UMPS;BCAP31;RAE1;POLR2D;NME4;SEC61A1;POLR2J;NUDT9;SURF1;TARBP2;NUDT21	CD4T	LPS	PC1_zscore
HALLMARK_DNA_REPAIR	0.675774135	0.866868212	0.059476029	0.251664979	0.903996846	140	DUT;POLR2I;HPRT1;SURF1;GTF2H5;PNP;SRSF6;LIG1;POLR1C;USP11;NUDT9;TAF1C;PDE4B;SF3A3;NME4;STX3;SSRP1;TMED2;NT5C;POLD1;NCBP2;UMPS;NELFE;PDE6G;SUPT5H;MPG;IMPDH2;SNAPC5;RFC4	CD4T	LPS	PC2_zscore
HALLMARK_DNA_REPAIR	0.000190629	0.001868164	0.518848078	-0.444314197	-1.685346115	140	GUK1;PCNA;SUPT4H1;POLR2F;POLR2I;TAF12;DGUOK;POLR2E;POLR2G;DAD1;XPC;AK1;NELFCD;UPF3B;NME3;POLR2C;PNP;POLR2K;DUT;TAF6;AGO4;MPC2;MRPL40;ELL;ADRM1;GPX4;SMAD5;NELFB;POLR3GL;COX17;NT5C;EIF1B;SF3A3;POLH;RPA2	CD4T	LPS	PC3_zscore
HALLMARK_DNA_REPAIR	0.001378248	0.00831914	0.455059867	0.371496338	1.538585272	140	GTF2H5;EDF1;RALA;RBX1;NT5C3A;VPS37B;POLR1D;DCTN4;SNAPC5;POLR2I;NFX1;IMPDH2;RPA3;USP11;POLR1C;CMPK2;GTF2A2;GTF2F1;SF3A3;NME1;HPRT1;CANT1;ALYREF;POLR2K;TAF9;GTF2B;COX17;NELFE;TMED2;SRSF6;POLE4;DAD1;RNMT;DUT;APRT;POLR2H;ERCC4;POLR2J;PDE4B;POLR2E;TARBP2;CETN2;SURF1;STX3;GTF2H1;DDB1;POLL;SSRP1;MRPL40;ADRM1;RAE1	CD4T	IAV	PC1_zscore
HALLMARK_DNA_REPAIR	0.31616341	0.553285968	0.098212335	0.30484111	1.075368794	140	DUT;POLR2I;PNP;SURF1;HPRT1;LIG1;GTF2H5;SRSF6;POLR1C;TAF1C;PDE6G;USP11;NUDT9;POLR2H;UPF3B;PDE4B;POLR2D;SF3A3;NME4;SSRP1;STX3	CD4T	IAV	PC2_zscore
HALLMARK_DNA_REPAIR	0.000522218	0.004264784	0.477270815	-0.391770589	-1.616115039	140	GUK1;PCNA;SUPT4H1;POLR2F;PNP;POLR2I;TAF12;POLR2G;POLR2E;DGUOK;AK1;DAD1;XPC;NELFCD;UPF3B;NME3;AGO4;POLR2C;MPC2;ELL;TAF6;DUT;MRPL40;EIF1B;NT5C;GPX4;NELFB;SMAD5;REV3L;ADRM1;SAC3D1	CD4T	IAV	PC3_zscore
HALLMARK_DNA_REPAIR	0.000152815	0.001247987	0.518848078	0.416227968	1.726312909	140	GTF2H5;EDF1;RALA;POLR1D;POLR2I;IMPDH2;CMPK2;RBX1;CANT1;NME1;GTF2F1;USP11;RPA3;NME4;TAF9;ALYREF;POLR1C;DGUOK;TMED2;DAD1;RAE1;NT5C3A;SURF1;POLL;TP53;POLR2E;POLR2K;CETN2;STX3;GTF2A2;PNP;ERCC4;PDE6G;GTF2H1;SNAPC5;GTF2B;APRT;POLR2A;AAAS;DUT;ERCC5;HPRT1;POLR2J;POLD3;SRSF6;NFX1;POLD1;POLR2G;MPC2;MRPL40;LIG1;GTF2H3;TARBP2;VPS37B	CD4T	Tcruzi	PC1_zscore
HALLMARK_DNA_REPAIR	0.795096322	0.895581691	0.050092287	0.239058072	0.853519388	140	DUT;POLR2I;LIG1;PNP;GTF2H5;SRSF6;SURF1;PDE6G;HPRT1;USP11;CDA;SF3A3;PDE4B;STX3;NME4;SSRP1;POLR1C;TMED2;TARBP2;TAF1C;RFC4;POLR2A	CD4T	Tcruzi	PC2_zscore
HALLMARK_DNA_REPAIR	5.88E-05	0.000719941	0.557332239	-0.458247662	-1.706733747	140	GUK1;PCNA;SUPT4H1;POLR2F;POLR2I;TAF12;POLR2G;POLR2E;DGUOK;AK1;DAD1;XPC;NELFCD;UPF3B;PNP;NME3;POLR2C;ELL;AGO4;COX17;DUT;POLR2K;TAF6;MPC2;MRPL40;ADRM1;GPX4;SMAD5;NELFB;POLR3GL;NT5C;EIF1B;SF3A3;POLH;RPA2;AAAS;SAC3D1;SSRP1;POLR2J;POLR2A;GTF2H5;CLP1;RFC4	CD4T	Tcruzi	PC3_zscore
HALLMARK_E2F_TARGETS	0.000990976	0.008092971	0.455059867	-0.412754698	-1.676629094	165	TUBB;CDKN2A;NAP1L1;LYAR;CDC25B;GSPT1;SRSF2;WEE1;CDKN1B;PDS5B;ASF1A;UNG;RAD51C;PSIP1;AURKA;ATAD2;STAG1;HMGB2;SHMT1;EED;DUT;POLE;CDK4;PTTG1;CENPM;RAN;HNRNPD;TFRC;DONSON;RAD21;NOLC1;ORC2;SLBP;XPO1;PMS2;CENPE;HUS1;CSE1L;ANP32E;KIF22;XRCC6;PRKDC;DEK;ILF3;RAD50;PCNA;TMPO	NK	NI	PC1_zscore
HALLMARK_E2F_TARGETS	0.39137931	0.606386084	0.084314432	0.284316811	1.029241756	165	DUT;MSH2;EXOSC8;CTPS1;LIG1;PRKDC;NOLC1;SYNCRIP;PNN;SRSF1;RAD51C;PAICS;HNRNPD;POLD2;TBRG4;SMC1A;NAP1L1;LUC7L3;PA2G4;TIPIN;CSE1L;MYC;TRA2B;SSRP1;UBE2S;ILF3;RANBP1;CDK4;PRDX4;XRCC6;NUP205;LMNB1	NK	NI	PC2_zscore
HALLMARK_E2F_TARGETS	0.006589275	0.023062463	0.407017919	-0.375358512	-1.375177415	165	TUBB;JPT1;PCNA;WEE1;PTTG1;POP7;LYAR;NAA38;DUT;RAD50;HMGB2;SMC4;PHF5A;NCAPD2;RAD51C;GSPT1;CDC25B;CDKN1B;TCF19;KIF22;ASF1A;RACGAP1;PA2G4;UBE2T;SLBP;CENPM;CDKN2A;POLE;EED;TUBG1;USP1;DCTPP1;TFRC;SHMT1;RPA2;TACC3;SSRP1	NK	NI	PC3_zscore
HALLMARK_E2F_TARGETS	0.091863517	0.198423985	0.241339977	-0.283989555	-1.198015814	165	TUBB;LYAR;PSIP1;NAP1L1;CDKN2A;GSPT1;HMGB2;STAG1;CDKN1B;WEE1;ASF1A;SRSF2;PDS5B;LUC7L3;UNG;LBR;MCM6;MRE11;PRKDC;MCM3;SMC6;RAD51C;MCM5;EED;SMC4;PTTG1;POLE;DUT;NCAPD2;CENPM;MMS22L;SMC3;ANP32E;SHMT1;IPO7;SRSF1;CDC25B;RBBP7;ORC2;PCNA;RAD21;PNN;UBE2T;RAD50;KIF22;CDK4	NK	LPS	PC1_zscore
HALLMARK_E2F_TARGETS	0.385658915	0.631555556	0.091679525	0.279417893	1.022663651	165	DUT;MSH2;EXOSC8;LIG1;CTPS1;SYNCRIP;PRKDC;POLD2;RAD51C;PNN;NOLC1;SRSF1;PAICS;HNRNPD;TBRG4;MTHFD2;SMC1A;LUC7L3;CDK4;NAP1L1;TIPIN;CSE1L;PA2G4;PRDX4;TRA2B	NK	LPS	PC2_zscore
HALLMARK_E2F_TARGETS	0.039854886	0.092740687	0.321775918	-0.355190344	-1.319595616	165	TUBB;JPT1;PCNA;WEE1;PTTG1;POP7;LYAR;NAA38;CENPM;DUT;RAD50;HMGB2;PHF5A;SMC4;GSPT1;NCAPD2;RAD51C;CDKN1B;TCF19;KIF22;ASF1A;PA2G4;SLBP;UBE2T;CDKN2A;EED;CDC25B;POLE;RACGAP1;TUBG1;TACC3;DCTPP1;USP1;RPA2;SSRP1;TFRC;DDX39A;SHMT1;MRE11	NK	LPS	PC3_zscore
HALLMARK_E2F_TARGETS	0.131048387	0.217777778	0.173747839	-0.288146998	-1.180690878	165	TUBB;LYAR;PSIP1;CDKN1B;CDKN2A;NAP1L1;ASF1A;HMGB2;MRE11;GSPT1;PTTG1;LUC7L3;SHMT1;UNG;WEE1;PDS5B;LBR;PRKDC;SMC4;RAD51C;STAG1;ATAD2;MCM6;DUT;NCAPD2;SRSF2;SMC3;KIF22;MSH2;NAA38;POLE;PCNA;JPT1;RAD21;SMC6;MMS22L;CENPM;SRSF1;ANP32E;CDC25B;TFRC;DONSON;MCM7;LMNB1;MCM4	NK	IAV	PC1_zscore
HALLMARK_E2F_TARGETS	0.363148479	0.640483008	0.090542895	0.290467379	1.046101925	165	DUT;MSH2;SYNCRIP;EXOSC8;CTPS1;LIG1;PRKDC;POLD2;PAICS;DCTPP1;RAD51C;PNN;MTHFD2;HNRNPD;SRSF1;TBRG4;SMC1A;NAP1L1;NOLC1;CSE1L;TIPIN;LUC7L3;TRA2B;PRDX4;UBE2S;ILF3;AK2;NUP205;GSPT1;NOP56;XRCC6;HELLS;SSRP1;CDK4;RANBP1;JPT1;PAN2;HMGA1;CCP110	NK	IAV	PC2_zscore
HALLMARK_E2F_TARGETS	0.03169633	0.086284454	0.321775918	-0.357334292	-1.312478852	165	TUBB;JPT1;PCNA;LYAR;WEE1;PTTG1;POP7;NAA38;DUT;CENPM;RAD50;HMGB2;ASF1A;SMC4;GSPT1;NCAPD2;RAD51C;PHF5A;PSIP1;NAP1L1;CDKN1B;TCF19;KIF22;CDKN2A;TFRC;CDC25B;SLBP;SHMT1;POLE;MMS22L;TACC3;PRKDC;TUBG1;USP1;EED;UBE2T;HELLS;DCTPP1;LMNB1	NK	IAV	PC3_zscore
HALLMARK_E2F_TARGETS	0.001706458	0.013936078	0.455059867	-0.381274012	-1.569167123	165	TUBB;CDKN2A;ASF1A;SRSF2;WEE1;GSPT1;HMGB2;LYAR;PDS5B;PSIP1;NAP1L1;CDKN1B;CDC25B;UNG;MCM6;RAN;PTTG1;CENPM;SMC4;RAD51C;SMC3;MRE11;SHMT1;EED;LUC7L3;LBR;SMC6;RAD21;DEK;POLE;DONSON;IPO7;XPO1;ORC2;HNRNPD;RAD50;NOLC1;SRSF1;SLBP;PMS2;CSE1L;RPA3;DUT;NCAPD2;UBE2T	NK	Tcruzi	PC1_zscore
HALLMARK_E2F_TARGETS	0.301225919	0.492002335	0.100279107	0.290567182	1.06812904	165	DUT;MSH2;EXOSC8;LIG1;CTPS1;SYNCRIP;PRKDC;PNN;PAICS;SRSF1;POLD2;DCTPP1;HNRNPD;TBRG4;NAP1L1;SMC1A;RAD51C;LUC7L3;TIPIN;CSE1L;GSPT1;NOLC1;PRDX4;NOP56;SSRP1;ILF3;UBE2S;RANBP1;XRCC6;TRA2B;LMNB1;TACC3;JPT1;PA2G4;NUP205;MYC;IPO7;HELLS;MXD3;EIF2S1	NK	Tcruzi	PC2_zscore
HALLMARK_E2F_TARGETS	0.002904938	0.013207612	0.431707696	-0.392807282	-1.445794554	165	TUBB;JPT1;PCNA;WEE1;PTTG1;POP7;NAA38;LYAR;DUT;RAD50;PHF5A;HMGB2;SMC4;NCAPD2;GSPT1;RAD51C;ASF1A;CDKN1B;TCF19;KIF22;SLBP;CDC25B;PA2G4;CENPM;EED;CDKN2A;TUBG1;SHMT1;TACC3;POLE;USP1;UBE2T;RACGAP1;DCTPP1;RPA2	NK	Tcruzi	PC3_zscore
HALLMARK_E2F_TARGETS	0.689217759	0.785416474	0.06568136	-0.224425407	-0.912374178	165	TUBB;LYAR;DEK;JPT1;CDKN2A;UBE2S;SRSF2;WEE1;SMC6;HMGB2;STAG1;SMC4;MRE11;ATAD2;CDKN1B;NBN;PDS5B;PTTG1;BARD1;UNG;NAA38;SMC3;EED;ASF1A;KIF22;LBR;CENPM	CD8T	NI	PC1_zscore
HALLMARK_E2F_TARGETS	0.398916968	0.630546174	0.085784441	0.283632542	1.023892588	165	DUT;MSH2;SYNCRIP;EXOSC8;CTPS1;PRKDC;RAD51C;LIG1;NOLC1;PNN;POLD2;SRSF1;TBRG4;HNRNPD;PA2G4;PAICS;NAP1L1;SMC1A;LUC7L3;DCTPP1;GSPT1;TRA2B;TIPIN;SSRP1;PRDX4;ILF3;CSE1L;RANBP1;XRCC6;MYC;TACC3;LMNB1	CD8T	NI	PC2_zscore
HALLMARK_E2F_TARGETS	0.061619718	0.193997446	0.241339977	-0.330756255	-1.250166274	165	TUBB;JPT1;PCNA;WEE1;PTTG1;LYAR;POP7;NAA38;DUT;RAD50;PHF5A;SMC4;NCAPD2;RAD51C;TCF19;HMGB2;CDKN1B;KIF22;GSPT1;PA2G4;RNASEH2A;SLBP;UBE2T;TUBG1;USP1;POLE;EED;SHMT1;RPA2;RACGAP1;DCTPP1;KPNA2;ASF1A;MRE11;SSRP1;DDX39A;CKS2;CDKN2A;UBR7;ORC2;TK1;DEK;AURKA;IPO7;SUV39H1	CD8T	NI	PC3_zscore
HALLMARK_E2F_TARGETS	0.727876106	0.775346287	0.065235306	-0.206592009	-0.898669768	165	TUBB;LYAR;CDKN1B;PSIP1;WEE1;HMGB2;DEK;ASF1A;SRSF2;SMC4;PDS5B;CDKN2A;UNG;LBR;SMC3;MRE11;SMC6;MCM5;ATAD2;NCAPD2;SHMT1;XPO1;GSPT1;STAG1;LUC7L3;PPM1D;KIF22;PCNA;POLA2;NAA38;UBR7;CKS2;DONSON;RAD21;MCM6;PTTG1;CENPM;USP1;POLE;MMS22L;MCM7;BRCA1	CD8T	LPS	PC1_zscore
HALLMARK_E2F_TARGETS	0.131147541	0.279401283	0.164405756	0.331419394	1.192240494	165	DUT;MSH2;DCTPP1;SYNCRIP;EXOSC8;CTPS1;LIG1;NOLC1;PA2G4;PRKDC;POLD2;PNN;PAICS;MTHFD2;SRSF1;TBRG4;HNRNPD;RAD51C;CDK4;SMC1A;NAP1L1;LUC7L3;NOP56;CSE1L;TIPIN;PRDX4;TRA2B;UBE2S;MYC;SSRP1;RANBP1;AK2;ILF3;HMGA1;XRCC6;PRPS1;TACC3;NUP205;MXD3;IPO7;EIF2S1	CD8T	LPS	PC2_zscore
HALLMARK_E2F_TARGETS	0.029241365	0.130256988	0.352487858	-0.345244888	-1.333049216	165	TUBB;JPT1;PCNA;WEE1;LYAR;PTTG1;NAA38;POP7;DUT;RAD50;HMGB2;PHF5A;SMC4;ASF1A;NCAPD2;RAD51C;KIF22;DEK;TCF19;CDKN1B;GSPT1;RNASEH2A;PA2G4;SHMT1;UBE2T;TUBG1;SLBP;RACGAP1;USP1;EED;RPA2	CD8T	LPS	PC3_zscore
HALLMARK_E2F_TARGETS	0.031353491	0.080859004	0.321775918	-0.29226018	-1.324774318	165	TUBB;LYAR;SRSF2;PSIP1;CDKN1B;ASF1A;GSPT1;WEE1;UNG;HMGB2;MRE11;JPT1;SMC3;KIF22;MSH2;SMC6;DEK;RAD51C;NCAPD2;POLE;LBR;NAA38;SMC4;PDS5B;STAG1;LUC7L3;SHMT1;ATAD2;PCNA;XRCC6;RAD21;CDKN2A;TMPO;PPM1D;MMS22L;PRKDC;RPA1;DONSON;CSE1L;RBBP7;DCK;XPO1;ANP32E	CD8T	IAV	PC1_zscore
HALLMARK_E2F_TARGETS	0.32326284	0.658858603	0.087569712	0.301005724	1.052188798	165	DUT;MSH2;SYNCRIP;EXOSC8;PRKDC;CTPS1;SRSF1;RAD51C;HNRNPD;PNN;PA2G4;SMC1A;POLD2;LUC7L3;NOLC1;LIG1;CDK4;TBRG4;NAP1L1;BARD1;TIPIN;PRDX4;JPT1;TRA2B;UBE2S;DCTPP1;CSE1L;ILF3;XRCC6;AK2	CD8T	IAV	PC2_zscore
HALLMARK_E2F_TARGETS	0.01166119	0.05713983	0.380730401	-0.3499329	-1.350404616	165	TUBB;JPT1;PCNA;LYAR;WEE1;PTTG1;POP7;NAA38;DUT;RAD50;PHF5A;HMGB2;SMC4;NCAPD2;RAD51C;GSPT1;TCF19;ASF1A;DEK;CDKN1B;PA2G4;KIF22;SHMT1;RNASEH2A;TUBG1;SLBP;USP1;EED;RACGAP1;POLE;RPA2;DCTPP1;CDKN2C;KPNA2;MRE11;DDX39A;SSRP1;CKS2;CDKN2A;UBE2T;STAG1;UNG;ORC2	CD8T	IAV	PC3_zscore
HALLMARK_E2F_TARGETS	0.884751773	0.884751773	0.045770446	-0.2104441	-0.84253237	165	TUBB;LYAR;CDKN2A;DEK;ASF1A;SRSF2;WEE1;HMGB2;PTTG1;LBR;PDS5B;SMC4;NAA38;SHMT1;STAG1;JPT1;SMC6;KIF22;NBN;SMC3;ATAD2;UNG;UBE2S;BARD1;POLE;AURKA;MRE11;CENPM;MYBL2;EED;RFC1	CD8T	Tcruzi	PC1_zscore
HALLMARK_E2F_TARGETS	0.221052632	0.401169591	0.120433372	0.312696235	1.126596238	165	DUT;MSH2;SYNCRIP;EXOSC8;PRKDC;CTPS1;PA2G4;SRSF1;PNN;LIG1;RAD51C;HNRNPD;POLD2;PAICS;NAP1L1;NOLC1;TBRG4;LUC7L3;SMC1A;DCTPP1;CSE1L;TIPIN;CDK4;NOP56;PRDX4;GSPT1;ILF3;RANBP1;MTHFD2;XRCC6;MYC;SSRP1;NUP205;UBE2S;PRPS1;TACC3	CD8T	Tcruzi	PC2_zscore
HALLMARK_E2F_TARGETS	0.04262785	0.189887695	0.321775918	-0.351059999	-1.307178167	165	TUBB;JPT1;PCNA;WEE1;LYAR;PTTG1;POP7;NAA38;DUT;RAD50;HMGB2;PHF5A;SMC4;ASF1A;NCAPD2;RAD51C;KIF22;TCF19;GSPT1;CDKN1B;PA2G4;SHMT1;TUBG1;RNASEH2A;SLBP;USP1;UBE2T;RACGAP1;POLE;EED;RPA2;DCTPP1;MRE11;KPNA2;DEK;SSRP1;DDX39A;CKS2;CDKN2A;ORC2;STAG1;SUV39H1;RAD51AP1	CD8T	Tcruzi	PC3_zscore
HALLMARK_E2F_TARGETS	0.00700367	0.034317981	0.407017919	-0.343647441	-1.43848517	165	TUBB;ASF1A;BRCA2;RPA3;HMGB3;EXOSC8;GINS4;WEE1;NUP205;MRE11;UNG;SMC6;CENPM;TUBG1;DDX39A;RAD51C;MYBL2;BRCA1;MTHFD2;HMGB2;UBE2T;MCM6;CTPS1;NUP107;MSH2;XRCC6;LBR;NCAPD2;MLH1;NBN;PTTG1;EZH2;RAD21;CSE1L;POLE;PRIM2;PSMC3IP;RAN;RANBP1;XPO1;RNASEH2A;NAP1L1;PAN2;DONSON;MCM5;POLD2;SSRP1;HMGA1;MCM4;POLA2;SNRPB;SUV39H1;KPNA2;CDK4;UBR7;CDKN3;MCM2;PRKDC;SHMT1	monocyte	NI	PC1_zscore
HALLMARK_E2F_TARGETS	0.274086379	0.454852321	0.102821843	0.300729562	1.085895947	165	DUT;MSH2;DCTPP1;JPT1;SYNCRIP;CTPS1;EXOSC8;LIG1;BARD1;PNN;PRKDC;RAD51C;POLD2;SRSF1;HNRNPD;NOLC1;CDC25B;SMC1A;LUC7L3;TBRG4;PAICS;CSE1L;NAP1L1;ORC6;TIPIN;PRDX4;TRA2B;MMS22L;GSPT1;MYC;PA2G4;NOP56;AK2;PRPS1;SSRP1;ILF3;RANBP1;RAD51AP1;MXD3	monocyte	NI	PC2_zscore
HALLMARK_E2F_TARGETS	0.002191955	0.00869978	0.431707696	-0.400778334	-1.538740184	165	TUBB;JPT1;PCNA;NAP1L1;PTTG1;WEE1;POP7;NAA38;DUT;RAD50;HMGB2;PHF5A;SMC4;ASF1A;GSPT1;NCAPD2;RAD51C;RACGAP1;KIF22;TCF19;CDKN1B;NASP;PA2G4;TUBG1;RAD51AP1;USP1;SHMT1;EED;SLBP;TK1;RPA2;DCTPP1;MTHFD2;RNASEH2A;DEK;SSRP1;MRE11;DDX39A;CDC25B;CKS2;ORC2;POLE;SUV39H1;IPO7;KPNA2;HELLS	monocyte	NI	PC3_zscore
HALLMARK_E2F_TARGETS	0.098870056	0.18633203	0.241339977	-0.26263966	-1.21273575	165	TUBB;ASF1A;MSH2;RPA3;EXOSC8;GINS4;SMC4;HMGB2;AURKA;HMGB3;MRE11;RBBP7;STAG1;PAICS;MLH1;PRIM2;SHMT1;POLD2;UNG;LBR;TUBG1;CENPE;RAD51C;MCM6;HMGA1;WEE1;NUP107;UBE2T;NCAPD2;CNOT9;CENPM;BRCA1;MYBL2;NAP1L1;MCM4;CDKN2C;CBX5;TIMELESS;POLE;ATAD2;POP7;MCM5;GINS3;PMS2;POLD3;PSIP1;CTPS1;NASP;KPNA2	monocyte	LPS	PC1_zscore
HALLMARK_E2F_TARGETS	0.420722135	0.589010989	0.075501529	0.279662159	1.012626337	165	DUT;MSH2;SYNCRIP;NOLC1;EXOSC8;CTPS1;POLD2;LIG1;JPT1;PNN;RAD51C;TBRG4;SRSF1;HNRNPD;PRKDC;DCTPP1;PAICS;PA2G4;SMC1A;LUC7L3;GSPT1;TIPIN;CDC25B;BARD1;TRA2B;PRDX4;NAP1L1;TFRC;MYC;UBE2S;NUP205;SSRP1;ILF3;RANBP1;XRCC6;AK2;LMNB1;MXD3;IPO7;HELLS;EIF2S1	monocyte	LPS	PC2_zscore
HALLMARK_E2F_TARGETS	0.001169481	0.008186367	0.455059867	-0.403935647	-1.505281443	165	TUBB;JPT1;PCNA;WEE1;PTTG1;POP7;NAA38;DUT;NAP1L1;RAD50;PHF5A;HMGB2;SMC4;GSPT1;LYAR;NCAPD2;RAD51C;ASF1A;MYC;TCF19;CDKN1B;KIF22;PA2G4;SLBP;POLE;MTHFD2;USP1;EED;KPNA2;UBE2T;SHMT1;CDKN2C;RNASEH2A;RPA2;TUBG1;RACGAP1;DCTPP1;DEK;DDX39A;MRE11;CKS2;SSRP1;TP53;NASP;PAICS;RAD51AP1;HELLS;AURKA;IPO7;SUV39H1	monocyte	LPS	PC3_zscore
HALLMARK_E2F_TARGETS	0.023508118	0.06399432	0.352487858	-0.279217712	-1.36698556	165	TUBB;MSH2;AURKA;RPA3;EXOSC8;WEE1;ASF1A;MCM4;MCM5;GINS4;UNG;CENPE;UBE2T;MYBL2;SHMT1;HMGB3;RAD51C;MRE11;SMC4;LBR;CENPM;BRCA1;PRIM2;HMGB2;CSE1L;MCM6;RFC2;CDK4;RFC3;GINS3;ILF3;TUBG1;CTPS1;SMC6;ZW10;MYC;NUP107;SMC3;LYAR;RPA1;CDKN2C;PA2G4;RBBP7;PRKDC;STMN1;MAD2L1;TP53;UBR7;PAN2;PTTG1;GSPT1;DONSON;MMS22L;TMPO;SUV39H1;NCAPD2;RAD1	monocyte	IAV	PC1_zscore
HALLMARK_E2F_TARGETS	0.198060942	0.443869298	0.111918316	0.291141911	1.152036297	165	DUT;CDC25B;POLA2;DEK;MSH2;BARD1;ING3;NASP;SYNCRIP;DCK;CTPS1;PAICS;POLD2;LIG1;EXOSC8;CCP110;TBRG4;NOLC1;EZH2;RAD51C;HNRNPD;TRA2B;NBN;CKS1B;SMC1A;DCTPP1;NUP205;PNN;PRKDC;TIPIN;RAD21;CENPE;GSPT1;LMNB1;NAP1L1;HELLS;NUP153;PRDX4;SRSF1;UBE2S;SNRPB;HMGA1;DDX39A;STAG1;RAD1;XPO1;EIF2S1;USP1;AK2;LUC7L3;NOP56	monocyte	IAV	PC2_zscore
HALLMARK_E2F_TARGETS	0.002845892	0.01394487	0.431707696	-0.380618102	-1.468125588	165	TUBB;JPT1;PCNA;WEE1;PTTG1;NAP1L1;POP7;NAA38;DUT;PHF5A;RAD50;HMGB2;GSPT1;NCAPD2;RAD51C;SMC4;ASF1A;TCF19;RACGAP1;KIF22;CDKN1B;PA2G4;TUBG1;RNASEH2A;UBE2T;MYC;RAD51AP1;SLBP;KPNA2;SHMT1;EED;DCTPP1;POLE;RPA2;DDX39A;USP1;MRE11;LYAR;PNN;SSRP1	monocyte	IAV	PC3_zscore
HALLMARK_E2F_TARGETS	0.005810178	0.016746984	0.407017919	-0.344430497	-1.517998556	165	TUBB;ASF1A;MSH2;BRCA2;MRE11;GINS4;WEE1;SHMT1;RPA3;MYBL2;HMGB3;UNG;RAD51C;LBR;CENPE;MCM5;UBE2T;PRIM2;MYC;GINS3;EXOSC8;CDKN2C;SMC6;MCM6;PTTG1;CENPM;POLA2;RAD51AP1;PDS5B;CTPS1;NUP107;HMGA1;PMS2;MAD2L1;TUBG1;PAN2;RNASEH2A;TIMELESS;NCAPD2;POLE;RAD21;POLD3;BRCA1;MCM4	monocyte	Tcruzi	PC1_zscore
HALLMARK_E2F_TARGETS	0.385220126	0.658640023	0.080202344	0.285470494	1.031471233	165	DUT;MSH2;SYNCRIP;EXOSC8;CTPS1;LIG1;POLD2;PRKDC;PNN;SRSF1;TBRG4;DCTPP1;RAD51C;HNRNPD;PAICS;CDC25B;CDK4;SMC1A;NAP1L1;NOLC1;LUC7L3;TRA2B;TIPIN;PRDX4;CSE1L;GSPT1;SSRP1;MYC;ILF3;RANBP1;XRCC6;DDX39A;PRIM2;UBE2S;AK2;PRPS1;EIF2S1;NUP205;IPO7	monocyte	Tcruzi	PC2_zscore
HALLMARK_E2F_TARGETS	0.000447287	0.00325763	0.498493109	-0.42125384	-1.608376491	165	TUBB;JPT1;PCNA;WEE1;PTTG1;POP7;NAA38;NAP1L1;DNMT1;LYAR;DUT;RAD50;PHF5A;SMC4;ASF1A;GSPT1;RAD51C;NCAPD2;TCF19;KIF22;CDKN1B;RNASEH2A;TUBG1;PA2G4;SLBP;UBE2T;SHMT1;USP1;NASP;EED;POLE;DEK;MTHFD2;RPA2;DCTPP1;RAD51AP1;KPNA2;HMGB2;SSRP1;TP53;MRE11	monocyte	Tcruzi	PC3_zscore
HALLMARK_E2F_TARGETS	0.00933055	0.045719693	0.380730401	-0.35554699	-1.473863007	165	TUBB;SMC4;SRSF2;LBR;WEE1;GSPT1;MTHFD2;ASF1A;SHMT1;NAP1L1;JPT1;UNG;CDKN2A;DDX39A;PDS5B;TFRC;CDK4;CDKN1A;IPO7;CSE1L;SMC3;UBR7;TMPO;RAD21;POP7;HMGB2;MSH2;EIF2S1;PA2G4;KPNA2;NOLC1;DONSON	B	NI	PC1_zscore
HALLMARK_E2F_TARGETS	0.678082192	0.79109589	0.056411839	0.250610553	0.902939799	165	DUT;MSH2;EXOSC8;LIG1;PRKDC;RAD51C;SRSF1;SYNCRIP;HNRNPD;TBRG4;NAP1L1;DCTPP1;LUC7L3;POLD2;CTPS1;SMC1A	B	NI	PC2_zscore
HALLMARK_E2F_TARGETS	0.010644385	0.065196859	0.380730401	-0.36449977	-1.385740358	165	TUBB;JPT1;PCNA;WEE1;PTTG1;POP7;LYAR;NAA38;DUT;RAD50;PHF5A;ASF1A;SMC4;GSPT1;NCAPD2;RAD51C;TCF19;CDKN1B;PA2G4;KIF22;UBE2T;HMGB2;TUBG1;SLBP;USP1;EED;RACGAP1;SHMT1;DCTPP1;RPA2;KPNA2;SSRP1;MTHFD2;POLE;DDX39A;MRE11;CDKN2C;CKS2;DEK;DNMT1;ORC2	B	NI	PC3_zscore
HALLMARK_E2F_TARGETS	0.864651774	0.882665353	0.032943147	0.220757459	0.822312668	165	LMNB1;DEK;BRCA2;NBN;DCK;TBRG4;RFC1;BARD1;POLE4;NASP;SMC6;NUP205;EIF2S1;HNRNPD;PRDX4;TRA2B;CDKN1A;TIPIN;TACC3;RPA3;RAN;DNMT1;CKS1B;RAD51AP1;UBE2S;DUT;SMC1A;NME1;XRCC6;ATAD2;RAD1;CKS2	B	LPS	PC1_zscore
HALLMARK_E2F_TARGETS	0.38699187	0.650442478	0.081751558	0.287202749	1.025866783	165	DUT;LIG1;EXOSC8;PRKDC;MSH2;PNN;SYNCRIP;CTPS1;CDC25B;SRSF1;HNRNPD;POLD2;NAP1L1;SMC1A;LUC7L3;CSE1L;RAD51C;PAICS;NOLC1;PRDX4;TIPIN;TRA2B;GSPT1;ILF3;SSRP1;XRCC6;RANBP1;UBE2S;PRPS1;LMNB1;TACC3;TBRG4;MXD3;IPO7;PAN2;HELLS;STAG1;CCP110;RAD51AP1;EIF2S1;NUP205;ORC2;SHMT1	B	LPS	PC2_zscore
HALLMARK_E2F_TARGETS	0.001399785	0.006858945	0.455059867	-0.405232245	-1.517170685	165	TUBB;JPT1;PCNA;WEE1;PTTG1;POP7;NAA38;DUT;LYAR;RAD50;PHF5A;HMGB2;SMC4;GSPT1;ASF1A;NCAPD2;RAD51C;TCF19;CDKN1B;KIF22;PA2G4;RACGAP1;SLBP;TUBG1;SHMT1;EED;USP1;POLE;UBE2T;RPA2;DCTPP1;MTHFD2;PAICS;KPNA2;SSRP1;TFRC;DDX39A;MRE11;CDKN2C;MYC;ORC2;CKS2;IPO7;HELLS;UNG;RNASEH2A;SUV39H1	B	LPS	PC3_zscore
HALLMARK_E2F_TARGETS	0.827974277	0.863207224	0.044329345	0.213612719	0.844455212	165	DEK;PRDX4;LMNB1;NASP;BRCA2;DCK;NBN;HNRNPD;RFC1;BARD1;RAN;CDKN1A;TBRG4;RPA3;SMC6;NUP205;XRCC6;DUT;DNMT1;TIPIN;AK2;RAD51AP1;EIF2S1;PAICS;SMC1A;CCP110;ATAD2;TRA2B;NME1;MMS22L;MTHFD2;SYNCRIP;IPO7;UBE2S;MCM5;KPNA2;HELLS;MAD2L1;RANBP1;ING3;NOP56;POLD2;ORC6	B	IAV	PC1_zscore
HALLMARK_E2F_TARGETS	0.219745223	0.475293849	0.114266502	0.315175659	1.129111512	165	DUT;SYNCRIP;MSH2;EXOSC8;CTPS1;PRKDC;PAICS;SRSF1;NOLC1;RAD51C;HNRNPD;PNN;LIG1;TBRG4;POLD2;NAP1L1;PA2G4;CSE1L;MTHFD2;SMC1A;NOP56;DCTPP1;HMGB3;JPT1;PRDX4;TIPIN;UBE2S;SSRP1;ILF3;TRA2B;RANBP1;XRCC6	B	IAV	PC2_zscore
HALLMARK_E2F_TARGETS	0.051124744	0.170471842	0.287857117	-0.336518522	-1.267798679	165	TUBB;JPT1;PCNA;WEE1;PTTG1;POP7;NAA38;DUT;RAD50;PHF5A;HMGB2;SMC4;GSPT1;ASF1A;NCAPD2;RAD51C;TCF19;CDKN1B;KIF22;RACGAP1;UBE2T;PA2G4;SHMT1;SLBP;USP1;EED;POLE;TUBG1;RPA2;DCTPP1;MRE11;RNASEH2A;DDX39A;SSRP1	B	IAV	PC3_zscore
HALLMARK_E2F_TARGETS	0.354755784	0.496658098	0.114266502	-0.253553378	-1.036227908	165	TUBB;LBR;JPT1;SMC4;GSPT1;LUC7L3;SHMT1;DDX39A;UNG;SMC3;PTTG1;WEE1;PSIP1;HMGB2;HMGB3;POLE;PNN;RAD21;SRSF2;DONSON;MTHFD2;TMPO;CTPS1;RAD51C;EZH2;MSH2;MMS22L;EXOSC8;ORC6;POP7;AK2;ASF1A;PCNA;PDS5B;CDK4;LIG1;MYC;UBE2S;PSMC3IP;MYBL2;MCM4;MCM6	B	Tcruzi	PC1_zscore
HALLMARK_E2F_TARGETS	0.63261944	0.784083192	0.057852976	0.2544512	0.920155815	165	DUT;MSH2;EXOSC8;PRKDC;PNN;SYNCRIP;SRSF1;HNRNPD;NAP1L1;SMC1A;CTPS1;LIG1;NOLC1;RAD51C;TBRG4;LUC7L3;CSE1L;PAICS;TIPIN;TRA2B;DCTPP1;SSRP1;PRDX4;XRCC6;NUP205;ILF3;PRPS1;PSIP1;RANBP1;TACC3	B	Tcruzi	PC2_zscore
HALLMARK_E2F_TARGETS	0.014771134	0.090473197	0.380730401	-0.370129315	-1.353218552	165	TUBB;JPT1;PCNA;WEE1;PTTG1;POP7;NAA38;DUT;RAD50;PHF5A;SMC4;NCAPD2;GSPT1;RAD51C;ASF1A;CDKN1B;TCF19;KIF22;RACGAP1;PA2G4;HMGB2;SLBP;TUBG1;USP1;POLE;EED;SHMT1;RPA2;DCTPP1;RNASEH2A;UBE2T;SSRP1;DDX39A;MRE11;ORC2;HELLS;CKS2;KPNA2;IPO7;CDKN2C;LUC7L3;ESPL1;AURKA;SUV39H1	B	Tcruzi	PC3_zscore
HALLMARK_E2F_TARGETS	0.002655601	0.018589209	0.431707696	-0.35471256	-1.474753502	165	TUBB;LYAR;ASF1A;JPT1;SMC4;LBR;STAG1;DEK;WEE1;PDS5B;MRE11;UNG;RAD51C;GINS4;SMC3;DCK;USP1;SHMT1;MCM5;CDKN2A;MSH2;UBR7;PCNA;BRCA1;CENPE;RPA1;PRIM2;AURKA;HMGB2;RAD50;SNRPB;SMC6;SRSF2;RAD21;GSPT1;PTTG1;TMPO;BARD1;ATAD2;POLE;CENPM;TP53;ORC6;DONSON;ORC2;SUV39H1;CDKN3;RFC3;MTHFD2;POP7;TUBG1;CTPS1;SMC1A;PAN2;RPA3;RBBP7;CKS2;CDKN2C	CD4T	NI	PC1_zscore
HALLMARK_E2F_TARGETS	0.486956522	0.70295146	0.073255866	0.270383079	0.980773926	165	DUT;MSH2;LIG1;EXOSC8;PNN;RAD51C;PRKDC;TBRG4;SYNCRIP;SRSF1;HNRNPD;CTPS1;NAP1L1;LUC7L3;CSE1L;PAICS;TIPIN;SMC1A;NOLC1;POLD2;SSRP1;ILF3;PRDX4;TACC3;XRCC6;RANBP1;UBE2S;NUP205;LMNB1;IPO7;MXD3;PAN2;HELLS;POLD1;EIF2S1;CDKN2A;RAD51AP1;ORC2	CD4T	NI	PC2_zscore
HALLMARK_E2F_TARGETS	0.043454598	0.152091093	0.321775918	-0.33584462	-1.290065856	165	TUBB;JPT1;PCNA;WEE1;LYAR;PTTG1;NAA38;POP7;DUT;RAD50;PHF5A;ASF1A;GSPT1;SMC4;NCAPD2;RAD51C;DEK;KIF22;RNASEH2A;TCF19;CDKN1B;PA2G4;SLBP;HMGB2;TUBG1;SHMT1;RACGAP1;POLE;USP1;EED;KPNA2;RPA2;DCTPP1	CD4T	NI	PC3_zscore
HALLMARK_E2F_TARGETS	0.179584121	0.314272212	0.14122512	0.262480758	1.123200422	165	PRDX4;RAN;PAICS;LMNB1;MTHFD2;POLD2;TBRG4;HNRNPD;EIF2S1;NASP;XRCC6;RFC1;NOLC1;BRCA2;NUP205;RANBP1;DNMT1;NME1;DUT;SYNCRIP;CDK4;NBN;HMGA1;AK2;TRA2B;ILF3;DCTPP1;POLE4;DDX39A;TIPIN;CTPS1;EXOSC8;KPNA2;UBE2S;SNRPB;SMC1A;DCK;RPA3;IPO7;NOP56;SSRP1;PPP1R8;PRPS1;CKS1B;TIMELESS;POLD3;POLD1;CDKN1A;RAD1;BARD1;EED	CD4T	LPS	PC1_zscore
HALLMARK_E2F_TARGETS	0.059322034	0.145338983	0.241339977	0.34509662	1.275865414	165	DUT;MSH2;POLD2;PA2G4;CTPS1;SYNCRIP;DCTPP1;PAICS;NOLC1;EXOSC8;PNN;PRKDC;TBRG4;LIG1;SRSF1;CDK4;HNRNPD;GSPT1;SMC1A;LUC7L3;RAD51C;NAP1L1;CSE1L;MTHFD2;NOP56;TIPIN;PMS2;PRDX4;SSRP1;PRPS1;TRA2B;RANBP1;ILF3;UBE2S;XRCC6;TACC3;NUP205;HMGA1;LMNB1;BRMS1L;POLD1;IPO7;MYC	CD4T	LPS	PC2_zscore
HALLMARK_E2F_TARGETS	0.034454508	0.120590776	0.321775918	-0.340076448	-1.316999597	165	TUBB;JPT1;PCNA;WEE1;LYAR;PTTG1;NAA38;POP7;DUT;RAD50;PHF5A;HMGB2;SMC4;NCAPD2;RAD51C;ASF1A;DEK;TCF19;UBE2T;KIF22;CDKN1B;GSPT1;RACGAP1;PA2G4;SHMT1;TUBG1;SLBP;POLE;RNASEH2A;USP1;EED;RPA2;DCTPP1;UBR7;UNG;KPNA2;CDKN2C;MRE11;SSRP1;CKS2;DDX39A	CD4T	LPS	PC3_zscore
HALLMARK_E2F_TARGETS	0.168674699	0.299627792	0.138805109	0.275666741	1.156679525	165	RFC1;PRDX4;EIF2S1;PAICS;RAN;ILF3;MTHFD2;DNMT1;NASP;MYC;TBRG4;LMNB1;RPA3;BRCA2;UBE2S;NOLC1;POLD2;XRCC6;NUP205;RANBP1;HNRNPD;SYNCRIP;NME1;AK2;BARD1;NBN;DCK;CDK4;SMC1A;TIPIN;PRPS1;SNRPB;CTPS1;POLE4;IPO7;ATAD2;KPNA2;HMGA1;NOP56;TRA2B;DDX39A;DUT;DCTPP1	CD4T	IAV	PC1_zscore
HALLMARK_E2F_TARGETS	0.075971731	0.186130742	0.216542837	0.345799283	1.251216161	165	DUT;PA2G4;MSH2;SYNCRIP;DCTPP1;POLD2;CTPS1;LIG1;NOLC1;EXOSC8;PAICS;RAD51C;PRKDC;PNN;TBRG4;SRSF1;MTHFD2;HNRNPD;SMC1A;LUC7L3;NAP1L1;GSPT1;NOP56;MYC;TIPIN;PRDX4;CSE1L;UBE2S;SSRP1;PRPS1;ILF3;RANBP1;TRA2B;XRCC6;TACC3;PPM1D;CDK4	CD4T	IAV	PC2_zscore
HALLMARK_E2F_TARGETS	0.319480519	0.459866063	0.12210792	-0.247770485	-1.048180211	165	TUBB;JPT1;PCNA;WEE1;LYAR;PTTG1;NAA38;POP7;ASF1A;UNG;DUT;NCAPD2;RAD50;HMGB2;ANP32E;SMC4;RNASEH2A;RAD51C;RACGAP1;GSPT1;CDKN1B;PHF5A;TCF19;UBE2T;SLBP;CDKN2C;PA2G4;TUBG1;POLE;SHMT1	CD4T	IAV	PC3_zscore
HALLMARK_E2F_TARGETS	0.32	0.448	0.101713902	-0.253543262	-1.05297165	165	TUBB;ASF1A;LYAR;LBR;WEE1;STAG1;UNG;JPT1;GINS4;DEK;CDC25B;RAD50;SHMT1;CENPM;ORC2;HMGB2;SMC4;MSH2;MRE11;KIF22;CDKN2A;PRIM2;PSIP1;SMC6;MCM4;RPA1;POLA2;MCM5;DCK;POLE;SMC3;CDKN2C;PDS5B;NAA38;RAD21;PCNA;TUBG1;USP1;HUS1	CD4T	Tcruzi	PC1_zscore
HALLMARK_E2F_TARGETS	0.21686747	0.40871177	0.120433372	0.308810742	1.122734575	165	DUT;MSH2;LIG1;SYNCRIP;EXOSC8;RAD51C;CTPS1;PRKDC;PNN;SRSF1;HNRNPD;NOLC1;PA2G4;SMC1A;NAP1L1;LUC7L3;CDK4;PAICS;PRIM2;POLD2;TBRG4;GSPT1;TRA2B;TIPIN;PRDX4;PPM1D;PMS2;SSRP1;UBE2S;ILF3;RANBP1;NUP205;XRCC6;CSE1L;TACC3;IPO7;LMNB1	CD4T	Tcruzi	PC2_zscore
HALLMARK_E2F_TARGETS	0.031815043	0.119918238	0.321775918	-0.345983403	-1.322257011	165	TUBB;JPT1;PCNA;LYAR;WEE1;PTTG1;POP7;NAA38;DUT;ASF1A;RAD50;KIF22;PHF5A;SMC4;HMGB2;RAD51C;NCAPD2;DEK;TCF19;RNASEH2A;CDKN1B;GSPT1;SHMT1;SLBP;PA2G4;UBE2T;TUBG1;USP1;EED;POLE;RPA2;RACGAP1;KPNA2;DCTPP1;UNG	CD4T	Tcruzi	PC3_zscore
HALLMARK_EPITHELIAL_MESENCHYMAL_TRANSITION	0.222641509	0.360989915	0.125033368	0.299046493	1.141292997	101	TIMP1;PMEPA1;TGFB1;GPX7;PVR;SERPINE2;DST;GEM;PPIB;QSOX1;GADD45B;SPP1;VIM;DAB2;IL6;THBS1;PTX3;PLOD1;COL8A2;TPM1;CD44;SERPINE1	NK	NI	PC1_zscore
HALLMARK_EPITHELIAL_MESENCHYMAL_TRANSITION	0.131111111	0.353614533	0.183023938	-0.353945902	-1.219533262	101	VIM;CADM1;TNFAIP3;JUN;FLNA;LGALS1;ITGB1;CD59;ITGA5;SGCB;CAPG;RHOB;QSOX1;TPM1;EMP3	NK	NI	PC2_zscore
HALLMARK_EPITHELIAL_MESENCHYMAL_TRANSITION	0.258652095	0.39606102	0.112378519	-0.318026633	-1.098607804	101	TPM1;GADD45A;CADM1;ENO2;FBLN5;SGCD;FLNA;ACTA2;SPARC;EMP3;BMP1;ITGB5;IGFBP3;FN1;FAS;TGFBI;VIM;CXCL6;ITGB1;IL32;TGM2;SGCB;HTRA1;MMP2	NK	NI	PC3_zscore
HALLMARK_EPITHELIAL_MESENCHYMAL_TRANSITION	0.447300771	0.592371292	0.09957912	-0.256219626	-0.992897289	101	CADM1;ITGB1;FLNA;SGCD;EMP3;ENO2;TNFAIP3;GADD45A;INHBA;IL6;GLIPR1;TPM1;SGCB;ITGA5;LGALS1;TGFBR3;PLOD3	NK	LPS	PC1_zscore
HALLMARK_EPITHELIAL_MESENCHYMAL_TRANSITION	0.035059971	0.156176236	0.321775918	-0.414769314	-1.410515132	101	VIM;CADM1;JUN;FLNA;TNFAIP3;LGALS1;EMP3;ITGB1;CD59;QSOX1;ITGA5;RHOB;SGCB;CAPG;TPM1;DPYSL3	NK	LPS	PC2_zscore
HALLMARK_EPITHELIAL_MESENCHYMAL_TRANSITION	0.422832981	0.517970402	0.091392433	-0.294959553	-1.015608093	101	TPM1;GADD45A;CADM1;SGCD;FLNA;FBLN5;BMP1;EMP3;ENO2;ITGB5;SPARC;IL6;FN1;CXCL6;VIM;TGFBI;ITGB1;TGM2;IL32;ACTA2;SGCB;IGFBP3;PTX3;TGFBR3;NT5E;MMP2;PDGFRB;SPP1;HTRA1	NK	LPS	PC3_zscore
HALLMARK_EPITHELIAL_MESENCHYMAL_TRANSITION	0.442424242	0.541969697	0.086286563	0.258220888	1.004819439	101	SAT1;GADD45B;SNTB1;CD44;PMEPA1;WIPF1;PPIB;GPX7;SERPINE2;DST;GREM1;IL6;ID2;SERPINE1;ACTA2;TPM4;PTX3;FUCA1;PDLIM4;DAB2;WNT5A;THBS1;CALU;PVR;MEST;TIMP1;HTRA1;VEGFA;LAMC1;MMP2;IGFBP4;CAPG;GEM;FN1;SPARC;TGM2;COL8A2;TGFBI;FAS;INHBA;CXCL6	NK	IAV	PC1_zscore
HALLMARK_EPITHELIAL_MESENCHYMAL_TRANSITION	0.081497797	0.257541133	0.234392647	-0.3806348	-1.296521545	101	VIM;CADM1;JUN;RHOB;FLNA;TNFAIP3;ITGB1;ITGA5;CD59;QSOX1;LGALS1;IGFBP4;TPM1;SGCB;GLIPR1;EMP3;CAPG	NK	IAV	PC2_zscore
HALLMARK_EPITHELIAL_MESENCHYMAL_TRANSITION	0.59772296	0.662713275	0.067362387	-0.273169818	-0.937944604	101	TPM1;GADD45A;CADM1;FLNA;SGCD;TGFBR3;FBLN5;IGFBP3;BMP1;SPARC;ITGB1;ENO2;ITGB5;FN1;EMP3;TGM2;VIM;MMP2;TGFBI;SGCB;CXCL6;HTRA1;IL32	NK	IAV	PC3_zscore
HALLMARK_EPITHELIAL_MESENCHYMAL_TRANSITION	0.332740214	0.440655958	0.095287985	0.284282423	1.065819796	101	TGFB1;PVR;GADD45B;TIMP1;GPX7;PMEPA1;SERPINE2;VIM;GEM;SAT1;CD44;QSOX1;PFN2;DAB2;CAPG;ANPEP;LRP1;SERPINE1;THBS1;TGFBI;WIPF1;GREM1;LAMC1;WNT5A;COL4A2;MYL9;MMP2;VEGFA;PTX3;HTRA1;PLOD1;ECM1;SNTB1;PDLIM4	NK	Tcruzi	PC1_zscore
HALLMARK_EPITHELIAL_MESENCHYMAL_TRANSITION	0.080255425	0.245782239	0.287805131	-0.375939758	-1.308999185	101	VIM;JUN;LGALS1;FLNA;CADM1;TNFAIP3;ITGB1;RHOB;QSOX1;SGCB;ITGA5;CD59;EMP3;CAPG;TPM1;NOTCH2	NK	Tcruzi	PC2_zscore
HALLMARK_EPITHELIAL_MESENCHYMAL_TRANSITION	0.577358491	0.725399129	0.06879431	-0.272604874	-0.942834529	101	TPM1;GADD45A;CADM1;SGCD;IGFBP3;ENO2;FBLN5;BMP1;ITGB5;ACTA2;EMP3;FAS;TGFBI;FLNA;SPARC;IL32;ITGB1;FN1;GLIPR1;HTRA1;PDGFRB;TGM2;VIM;NT5E;CXCL6;SPP1;COL4A2	NK	Tcruzi	PC3_zscore
HALLMARK_EPITHELIAL_MESENCHYMAL_TRANSITION	0.005725063	0.018701873	0.407017919	-0.420511972	-1.577259457	101	TGFBR3;TNFAIP3;ID2;FAS;GLIPR1;SGCD;ITGB1;TGFB1;FLNA;JUN;QSOX1;CADM1;IL15;ITGA5;ACTA2;GADD45A;WIPF1;ITGAV	CD8T	NI	PC1_zscore
HALLMARK_EPITHELIAL_MESENCHYMAL_TRANSITION	0.014641814	0.059787409	0.380730401	-0.422452553	-1.4589336	101	VIM;RHOB;LGALS1;JUN;FLNA;EMP3;TNFAIP3;ITGB1;QSOX1;SGCB;CAPG;ITGA5;IGFBP4;CD59;DAB2;TPM1;GLIPR1;NOTCH2;PLOD3	CD8T	NI	PC2_zscore
HALLMARK_EPITHELIAL_MESENCHYMAL_TRANSITION	0.035923525	0.193997446	0.321775918	-0.386523894	-1.358743142	101	TPM1;GADD45A;CADM1;TGFBR3;IGFBP3;FBLN5;IL15;ENO2;BMP1;FLNA;ACTA2;SGCD;ITGB5;ID2;THBS1;GLIPR1;TGFBI;FAS;IL32;EMP3;TGFB1;TNFAIP3	CD8T	NI	PC3_zscore
HALLMARK_EPITHELIAL_MESENCHYMAL_TRANSITION	0.255395683	0.39107464	0.112378519	0.270960266	1.100133032	101	SNTB1;GEM;SAT1;GPX7;SERPINE2;VIM;HTRA1;PVR;GADD45B;LAMC1;CALD1;IL32;MEST;TGM2;COL4A2;VEGFA;SERPINE1;SPP1;PMEPA1;DST;DAB2;COL8A2;PDLIM4;WNT5A;PFN2;SPARC;TPM4;LRP1;MMP2;ECM1;CD44	CD8T	LPS	PC1_zscore
HALLMARK_EPITHELIAL_MESENCHYMAL_TRANSITION	0.038541677	0.125902813	0.321775918	-0.393021543	-1.376664197	101	VIM;EMP3;FLNA;RHOB;LGALS1;JUN;TNFAIP3;NOTCH2;CD59;ITGB1;ITGA5;CAPG;CADM1;SGCB;QSOX1;GLIPR1;TPM1	CD8T	LPS	PC2_zscore
HALLMARK_EPITHELIAL_MESENCHYMAL_TRANSITION	0.264184397	0.462322695	0.109250039	-0.309748864	-1.109394961	101	TPM1;GADD45A;ENO2;CADM1;FBLN5;TGFBR3;EMP3;ID2;BMP1;IL15;GLIPR1;TNFAIP3;IGFBP3;FLNA;ITGB5;THBS1;TGFBI;IL32	CD8T	LPS	PC3_zscore
HALLMARK_EPITHELIAL_MESENCHYMAL_TRANSITION	0.000130908	0.001282899	0.518848078	0.454434227	1.784648233	101	SERPINE2;GEM;PVR;PTX3;IL6;VIM;INHBA;TGM2;HTRA1;MEST;COL4A2;SPP1;GPX7;TPM4;LAMC1;SERPINE1;CALD1;SPARC;PMEPA1;SNTB1;WNT5A;VEGFA;ECM1;PDLIM4;GADD45B;DST;DAB2;COL8A2;SAT1;GREM1;MMP2;IL32;PMP22;PFN2;DPYSL3;IGFBP4;MYL9	CD8T	IAV	PC1_zscore
HALLMARK_EPITHELIAL_MESENCHYMAL_TRANSITION	0.423497268	0.679140679	0.106729884	-0.283478129	-1.001018815	101	VIM;EMP3;FLNA;JUN;LGALS1;CD59;CAPG;SGCB;QSOX1;RHOB	CD8T	IAV	PC2_zscore
HALLMARK_EPITHELIAL_MESENCHYMAL_TRANSITION	0.353166987	0.618042226	0.096240602	-0.287294344	-1.047733343	101	TPM1;GADD45A;TGFBR3;ENO2;FLNA;CADM1;FBLN5;EMP3;IL15;BMP1;THBS1;TNFAIP3;FAS;IGFBP3;ID2;GLIPR1;TGFBI;ITGB5;TGFB1;ACTA2	CD8T	IAV	PC3_zscore
HALLMARK_EPITHELIAL_MESENCHYMAL_TRANSITION	0.012294036	0.04633906	0.380730401	-0.388634958	-1.451107241	101	TNFAIP3;TGFBR3;GLIPR1;ITGB1;FLNA;ID2;ITGA5;JUN;TGFB1;SGCD;IL15;WIPF1;QSOX1;FAS;ACTA2;GADD45A;ITGAV;CADM1;TGFBI;RHOB;LGALS1;FUCA1;PCOLCE;PMEPA1;PDGFRB;TPM1	CD8T	Tcruzi	PC1_zscore
HALLMARK_EPITHELIAL_MESENCHYMAL_TRANSITION	0.022234361	0.083806439	0.352487858	-0.420657161	-1.455406021	101	VIM;RHOB;LGALS1;JUN;FLNA;EMP3;TNFAIP3;ITGB1;QSOX1;ITGA5;NOTCH2;SGCB;CAPG;GLIPR1;MMP14;TPM1;DAB2;CD59	CD8T	Tcruzi	PC2_zscore
HALLMARK_EPITHELIAL_MESENCHYMAL_TRANSITION	0.077057793	0.233704293	0.213927855	-0.371804499	-1.293055804	101	TPM1;GADD45A;CADM1;TGFBR3;BMP1;SGCD;ACTA2;FBLN5;EMP3;THBS1;ITGB5;ENO2;GLIPR1;IL15;TNFAIP3;ID2;FLNA;IGFBP3;FAS;TGFBI;TGFB1	CD8T	Tcruzi	PC3_zscore
HALLMARK_EPITHELIAL_MESENCHYMAL_TRANSITION	0.010880298	0.047164305	0.380730401	0.374141372	1.472849284	101	LGALS1;TIMP1;HTRA1;RHOB;CAPG;EMP3;ANPEP;LRP1;ID2;TGFB1;WIPF1;VIM;PVR;ITGAV;SNTB1;SPP1;ITGB1;SAT1;NOTCH2;TNFRSF12A;TGM2;PLOD3;COL8A2;SGCB;CALU;GADD45B;VEGFA;GEM;ITGB5;GREM1;PMEPA1;FBLN5;ITGA5;ACTA2;QSOX1;CD59	monocyte	NI	PC1_zscore
HALLMARK_EPITHELIAL_MESENCHYMAL_TRANSITION	0.045436528	0.130964112	0.321775918	-0.37940242	-1.344967851	101	VIM;JUN;CXCL8;DPYSL3;MMP14;TNFAIP3;SDC4;COL4A2;INHBA;CD59;CD44;PVR;FLNA;CAPG;ITGA5;PLAUR;TPM1;SGCB;TPM4;QSOX1	monocyte	NI	PC2_zscore
HALLMARK_EPITHELIAL_MESENCHYMAL_TRANSITION	0.384773663	0.496155512	0.095287985	0.289376453	1.030811153	101	FLNA;NOTCH2;LRP1;CD44;ANPEP;BASP1;SDC4;GLIPR1;CAPG;MMP14;ITGA5;TGM2;SPARC;RHOB;ITGAV;ITGB1;LGALS1;SERPINE2;TNFAIP3;MYL9;VIM;LAMC1;PVR;DAB2;QSOX1;CXCL6;SGCD;PDLIM4;WIPF1;PLAUR;JUN;EFEMP2;CD59;SERPINE1	monocyte	NI	PC3_zscore
HALLMARK_EPITHELIAL_MESENCHYMAL_TRANSITION	0.086601307	0.169738562	0.193813303	0.31110084	1.250546152	101	PVR;PTX3;FAS;LGALS1;ANPEP;GADD45B;CAPG;ITGAV;TIMP1;TGFB1;SNTB1;VIM;ACTA2;SERPINE2;SPP1;WIPF1;EMP3;HTRA1;LRP1;CD59;SAT1;NOTCH2;BASP1;IL15;TNFAIP3;VEGFA;ID2;ITGB1;SGCB	monocyte	LPS	PC1_zscore
HALLMARK_EPITHELIAL_MESENCHYMAL_TRANSITION	0.398477157	0.574275903	0.105920293	-0.28582869	-1.023163078	101	VIM;DPYSL3;JUN;FLNA;DAB2;ITGA5;CAPG;CD59;QSOX1;TPM1;SGCB;RHOB;GLIPR1	monocyte	LPS	PC2_zscore
HALLMARK_EPITHELIAL_MESENCHYMAL_TRANSITION	0.699386503	0.740525979	0.063359701	0.247143232	0.903100426	101	NOTCH2;LRP1;GLIPR1;ANPEP;FLNA;BASP1;DAB2;MMP2;CAPG;MMP14;ITGAV;PMEPA1;ITGA5;QSOX1;MYL9;PFN2;WIPF1;SERPINE2;TGM2;RHOB;ITGB1;SGCB;CXCL6;CALD1;SPARC;PVR;NT5E	monocyte	LPS	PC3_zscore
HALLMARK_EPITHELIAL_MESENCHYMAL_TRANSITION	0.001765219	0.007863247	0.455059867	0.415632529	1.599771619	101	LGALS1;TIMP1;EMP3;TGFB1;ANPEP;VIM;SAT1;CAPG;WIPF1;FLNA;GADD45B;RHOB;IL15;HTRA1;FAS;SNTB1;TNFAIP3;CD44;LRP1;NOTCH2;SPP1;TPM4;PLOD3;PVR;PTX3;ACTA2;IGFBP4;ITGB1	monocyte	IAV	PC1_zscore
HALLMARK_EPITHELIAL_MESENCHYMAL_TRANSITION	0.293929712	0.551902588	0.143758989	-0.260486136	-1.059968797	101	VIM;DAB2;JUN;DPYSL3;FLNA;TPM1;CD59;CAPG;ITGA5;QSOX1;GLIPR1;ITGB1;COLGALT1;PMP22;FUCA1;TNFRSF12A;LAMC1;SGCB;ENO2	monocyte	IAV	PC2_zscore
HALLMARK_EPITHELIAL_MESENCHYMAL_TRANSITION	0.573076923	0.702019231	0.070113216	0.269987119	0.953992294	101	NOTCH2;FLNA;ANPEP;SAT1;BASP1;GLIPR1;CD44;LRP1;CAPG;MMP14;SNTB1;SPARC;WIPF1;ITGA5;RHOB;TGM2;FAS;IL15;LGALS1;TIMP1;GADD45B;CALD1;ITGB1;SERPINE2;MYL9;VIM;PMEPA1;TGFB1;ITGAV;QSOX1	monocyte	IAV	PC3_zscore
HALLMARK_EPITHELIAL_MESENCHYMAL_TRANSITION	4.33E-05	0.000302914	0.557332239	0.467335487	1.896420115	101	LGALS1;TIMP1;RHOB;EMP3;CAPG;VIM;GADD45B;GEM;LRP1;ANPEP;HTRA1;SPP1;PLOD3;CALU;SAT1;FLNA;TGFB1;CD59;CD44;WIPF1;JUN;ITGA5;ITGB1;ACTA2;COL4A2;PVR;PMEPA1;SGCB;ID2;TNFAIP3;PTX3;ITGAV;IL6;TGM2;COL8A2;NOTCH2;SNTB1;QSOX1;GREM1;IL15;TNFRSF12A;GLIPR1;COLGALT1;DAB2;ITGB5;PMP22;PLOD1;VEGFA;PPIB	monocyte	Tcruzi	PC1_zscore
HALLMARK_EPITHELIAL_MESENCHYMAL_TRANSITION	0.47875817	0.658640023	0.070960946	0.291815022	0.989957337	101	CADM1;BMP1;FBLN5;ITGB5;NOTCH2;HTRA1;RHOB;PLOD3;EMP3;GPX7;TGFBI;SERPINE2;LGALS1;DST;FN1;ID2	monocyte	Tcruzi	PC2_zscore
HALLMARK_EPITHELIAL_MESENCHYMAL_TRANSITION	0.295744681	0.396189076	0.113787262	0.291061068	1.068954469	101	FLNA;NOTCH2;BASP1;ANPEP;LRP1;CD44;SPARC;CAPG;GLIPR1;PMEPA1;ITGA5;MMP14;DAB2;SAT1;VIM;ITGB1;RHOB;MYL9;CALD1;NT5E;ITGAV;LGALS1;TGM2;PFN2;LAMC1;WIPF1;SERPINE2;PVR;IL6	monocyte	Tcruzi	PC3_zscore
HALLMARK_EPITHELIAL_MESENCHYMAL_TRANSITION	0.860526316	0.860526316	0.065532103	-0.212150925	-0.813575586	101	TGM2;SNTB1;EMP3;TGFBR3;FLNA;THBS1;NT5E;FAS;CADM1;LGALS1;BMP1;CD59;TNFAIP3;TNFRSF12A;PCOLCE;VEGFA;P3H1;TIMP1;BASP1;RHOB;PPIB;MEST;LAMC1;CALU;ITGAV;GREM1;SERPINH1;IGFBP4;ANPEP;SPP1;MMP2;TGFBI;PLAUR;MCM7;ACTA2;SPARC;TPM1;INHBA;FBLN5;WNT5A;SGCD	B	NI	PC1_zscore
HALLMARK_EPITHELIAL_MESENCHYMAL_TRANSITION	0.537735849	0.675616836	0.084074558	-0.266925546	-0.946288005	101	VIM;EMP3;JUN;CD59;CAPG;ITGB1;TIMP1;FLNA;RHOB;ITGA5;QSOX1;TNFAIP3;GLIPR1;ENO2;LGALS1;TGM2	B	NI	PC2_zscore
HALLMARK_EPITHELIAL_MESENCHYMAL_TRANSITION	0.100192678	0.244662534	0.195789002	-0.348189511	-1.243246384	101	TPM1;GADD45A;IGFBP3;CADM1;ENO2;FBLN5;EMP3;MMP2;TGFBR3;BMP1;ITGB5;TGFBI;SGCD;DAB2;FLNA;DST;CXCL6;SDC4;HTRA1;IL6;WNT5A;SGCB;SPP1;ITGAV;SLC6A8;PDGFRB;SNTB1;PTX3;IL15;IL32;COL4A2;TNFRSF12A;FAS;FUCA1	B	NI	PC3_zscore
HALLMARK_EPITHELIAL_MESENCHYMAL_TRANSITION	0.41091954	0.575287356	0.072179797	0.295425896	1.023898743	101	SAT1;PMEPA1;GADD45B;WIPF1;IL15;IGFBP4;VIM;ACTA2;CALD1;CAPG;JUN;IL6;SGCB;FAS;LRP1;SNTB1;TPM4;INHBA;PTX3;ID2;GREM1	B	LPS	PC1_zscore
HALLMARK_EPITHELIAL_MESENCHYMAL_TRANSITION	0.814903846	0.887339744	0.063784539	-0.234006825	-0.820626795	101	VIM;EMP3;ITGB1;FLNA;JUN;SGCB;CD59;CAPG;GLIPR1;ITGA5;LGALS1	B	LPS	PC2_zscore
HALLMARK_EPITHELIAL_MESENCHYMAL_TRANSITION	0.357142857	0.510250569	0.102821843	-0.294474835	-1.03426075	101	TPM1;GADD45A;ENO2;BMP1;FBLN5;EMP3;ITGB5;TGFBR3;IGFBP3;DST;TGFBI;SPARC;DAB2;FLNA;CADM1	B	LPS	PC3_zscore
HALLMARK_EPITHELIAL_MESENCHYMAL_TRANSITION	0.258169935	0.366718028	0.105520937	0.30128894	1.10448744	101	GADD45B;SAT1;PMEPA1;IGFBP4;IL15;VIM;ACTA2;CAPG;WIPF1;CALD1;ANPEP;JUN;TPM4;ID2;SGCB;GREM1;PTX3;TGFB1;SERPINE2;SNTB1;COL8A2;TGFBR3;CADM1;SPP1;QSOX1;VEGFA;PVR;MAGEE1;IL6;LRP1;SGCD;HTRA1;FAS;PFN2;PPIB;ITGA5;IL32;INHBA;GEM;PDLIM4;FN1;SERPINE1;CXCL1;TNFRSF12A;WNT5A;VCAN;SERPINH1	B	IAV	PC1_zscore
HALLMARK_EPITHELIAL_MESENCHYMAL_TRANSITION	0.218592965	0.475293849	0.1482615	-0.325886675	-1.143754629	101	VIM;EMP3;JUN;FLNA;NOTCH2;LGALS1;CAPG;SGCB;CD59;ITGB1;GLIPR1;RHOB;TIMP1;TPM1;QSOX1	B	IAV	PC2_zscore
HALLMARK_EPITHELIAL_MESENCHYMAL_TRANSITION	0.217842324	0.364694656	0.133554955	-0.318258351	-1.118510716	101	TPM1;GADD45A;IGFBP3;CADM1;CD44;FBLN5;ENO2;BMP1;EMP3;SPARC;ITGB5;MMP2;FLNA;CXCL6;TGFBI;SGCD;HTRA1;SPP1;LRP1;TGFBR3;FN1;PDLIM4;WNT5A;PTX3;COL4A2;SLC6A8;SDC4;PDGFRB	B	IAV	PC3_zscore
HALLMARK_EPITHELIAL_MESENCHYMAL_TRANSITION	0.223856209	0.406257565	0.114750719	0.307663691	1.124519729	101	PMEPA1;JUN;TGFB1;CD44;VIM;GADD45B;SGCB;SAT1;GEM;GREM1;IL6;GPX7;LRP1;PLOD3;RHOB;COL8A2;MEST;IL15;COL6A2;PVR	B	Tcruzi	PC1_zscore
HALLMARK_EPITHELIAL_MESENCHYMAL_TRANSITION	0.5	0.724302608	0.089986079	-0.278838382	-0.977658575	101	VIM;FLNA;EMP3;ITGB1;CAPG;LGALS1;QSOX1;JUN;NOTCH2;SGCB;TIMP1;GLIPR1;ITGA5;CD59;PLOD3;TPM1;TNFAIP3	B	Tcruzi	PC2_zscore
HALLMARK_EPITHELIAL_MESENCHYMAL_TRANSITION	0.197026022	0.371318273	0.132846301	-0.332401294	-1.146699625	101	TPM1;GADD45A;FBLN5;ENO2;CADM1;BMP1;IGFBP3;EMP3;FLNA;ITGB5;TGFBI;MMP2;SPARC;HTRA1;FAS;TGFBR3;CXCL6;WNT5A;COL4A2;SLC6A8;LGALS1;PDGFRB;ACTA2;SGCD;PTX3;FUCA1;TGM2	B	Tcruzi	PC3_zscore
HALLMARK_EPITHELIAL_MESENCHYMAL_TRANSITION	0.666003976	0.777004639	0.064358337	0.233128287	0.915185736	101	SERPINE2;GPX7;GADD45B;PMEPA1;VIM;HTRA1;PFN2;GEM;DST;CADM1;SNTB1;CD44;SGCB;IL32;CALD1	CD4T	NI	PC1_zscore
HALLMARK_EPITHELIAL_MESENCHYMAL_TRANSITION	0.087557604	0.211614956	0.23112671	-0.373981811	-1.296187568	101	VIM;RHOB;FLNA;JUN;EMP3;LGALS1;CD59;IGFBP4;CAPG;TNFAIP3;SGCB;ITGB1;TPM1;GLIPR1	CD4T	NI	PC2_zscore
HALLMARK_EPITHELIAL_MESENCHYMAL_TRANSITION	0.37195122	0.536047346	0.096562955	-0.289786231	-1.039941019	101	TPM1;GADD45A;CADM1;ENO2;IGFBP3;FBLN5;BMP1;TGFBR3;IL15;ITGB5;TGFBI;EMP3;IL32;TNFAIP3;THBS1;GLIPR1;IGFBP4;CD44;ITGAV	CD4T	NI	PC3_zscore
HALLMARK_EPITHELIAL_MESENCHYMAL_TRANSITION	0.742677824	0.821764461	0.061570676	-0.222156222	-0.885430669	101	GLIPR1;FLNA;ITGAV;TGFBR3;QSOX1;PLOD3;ENO2;TPM1;TIMP1;ITGA5;EMP3;FUCA1;CD44;GADD45A;NT5E;TNFAIP3;ITGB1;SERPINH1;COL6A2	CD4T	LPS	PC1_zscore
HALLMARK_EPITHELIAL_MESENCHYMAL_TRANSITION	0.041150952	0.127456659	0.321775918	-0.380524697	-1.327440895	101	VIM;EMP3;FLNA;LGALS1;RHOB;CD59;JUN;IGFBP4;NOTCH2;ITGB1;ITGA5;CAPG;TNFAIP3;SGCB;GLIPR1	CD4T	LPS	PC2_zscore
HALLMARK_EPITHELIAL_MESENCHYMAL_TRANSITION	0.064011285	0.184503116	0.287805131	-0.357621994	-1.293577548	101	TPM1;GADD45A;ENO2;TGFBR3;CADM1;FBLN5;IGFBP3;BMP1;IL15;GLIPR1;CD44;TNFAIP3;EMP3;ITGB5;FLNA;TGFBI;IL32;IL6;ITGAV;IGFBP4	CD4T	LPS	PC3_zscore
HALLMARK_EPITHELIAL_MESENCHYMAL_TRANSITION	0.715710723	0.762387509	0.072003314	-0.216987878	-0.892087323	101	ITGAV;GLIPR1;FLNA;ITGA5;CD44;TIMP1;ENO2;EMP3;PLOD3;NT5E;GADD45A;TGFBR3;COL6A2;TNFAIP3;FUCA1;TPM1;NOTCH2;QSOX1;EFEMP2;ITGB1;SGCD;CD59;SERPINH1	CD4T	IAV	PC1_zscore
HALLMARK_EPITHELIAL_MESENCHYMAL_TRANSITION	0.017198333	0.084271834	0.352487858	-0.417132828	-1.475961015	101	VIM;RHOB;EMP3;FLNA;JUN;NOTCH2;LGALS1;CD59;SGCB;CAPG;TNFAIP3;ITGB1;PLOD3;TPM1;GLIPR1;ITGA5	CD4T	IAV	PC2_zscore
HALLMARK_EPITHELIAL_MESENCHYMAL_TRANSITION	0.066037736	0.202240566	0.271288555	-0.321472028	-1.279707808	101	TPM1;GADD45A;TGFBR3;ENO2;GLIPR1;FLNA;CD44;TNFAIP3;ITGAV;FBLN5;EMP3;CADM1;BMP1;ITGB5;ITGA5;IL15;THBS1;TGFBI;PLOD3;MMP2;SDC4;IGFBP3;LGALS1;FUCA1;IL32;SERPINH1;P3H1;MCM7	CD4T	IAV	PC3_zscore
HALLMARK_EPITHELIAL_MESENCHYMAL_TRANSITION	0.299180328	0.443018194	0.110564716	0.268199154	1.064689302	101	SERPINE2;GADD45B;VIM;PMEPA1;ID2;GPX7;SNTB1;GEM;PVR;PFN2;CALD1;HTRA1	CD4T	Tcruzi	PC1_zscore
HALLMARK_EPITHELIAL_MESENCHYMAL_TRANSITION	0.012791138	0.069640639	0.380730401	-0.422046273	-1.503909458	101	VIM;EMP3;FLNA;JUN;RHOB;LGALS1;CD59;IGFBP4;SGCB;CAPG;ITGA5;TIMP1;ITGB1;NOTCH2;GLIPR1;QSOX1;TPM1	CD4T	Tcruzi	PC2_zscore
HALLMARK_EPITHELIAL_MESENCHYMAL_TRANSITION	0.066921606	0.182175483	0.241339977	-0.361274501	-1.294913954	101	TPM1;GADD45A;ENO2;CADM1;FBLN5;BMP1;EMP3;GLIPR1;TGFBR3;THBS1;IL15;ITGB5;TNFAIP3;IGFBP3;CD44;TGFB1;TGFBI;ID2;ITGAV	CD4T	Tcruzi	PC3_zscore
HALLMARK_ESTROGEN_RESPONSE_EARLY	0.498154982	0.625887028	0.075118164	0.254059892	0.984272673	119	CLIC3;B4GALT1;DHRS3;MICB;NRIP1;ABLIM1;KLF10;MINDY1;CANT1;TIAM1;IGF1R;NBL1;AFF1;CD44;PMAIP1;OPN3;BAG1;SLC24A3;UNC119;XBP1;SYBU;KRT18;ITPK1;OLFM1;CELSR1;MYC;EGR3;CA12;SLC37A1;RAB31;ASB13;FOS;KLF4;MYB;TGM2;PAPSS2;SCARB1;IL6ST;CBFA2T3	NK	NI	PC1_zscore
HALLMARK_ESTROGEN_RESPONSE_EARLY	0.667276051	0.768933937	0.060248409	0.254968287	0.894277067	119	AFF1;KAZN;IGFBP4;NRIP1;AKAP1;GLA;RHOBTB3;NBL1;FLNB;RBBP8;SLC16A1;IGF1R;PEX11A;FKBP5;NXT1;MYC;TIAM1;DHRS3;MYBBP1A;ISG20L2;BAG1;SVIL;OLFM1;SH3BP5	NK	NI	PC2_zscore
HALLMARK_ESTROGEN_RESPONSE_EARLY	0.048717373	0.119357564	0.321775918	0.364303144	1.307711371	119	IGF1R;DHRS3;CLIC3;AFF1;NRIP1;MYBL1;B4GALT1;IL6ST;UGCG;ELOVL5;FKBP5;FLNB;XBP1;SLC37A1;NBL1;FOS;ABHD2;FCMR;TGIF2;PMAIP1;RAB31;ELF1;IGFBP4;ITPK1;TMEM164;CD44;BAG1;RHOBTB3;SLC39A6;JAK2	NK	NI	PC3_zscore
HALLMARK_ESTROGEN_RESPONSE_EARLY	0.060855263	0.156942521	0.234392647	0.34119359	1.294943046	119	CLIC3;JAK2;PMAIP1;ELF1;BAG1;AFF1;KLF10;SLC37A1;MICB;FKBP5;TIPARP;NRIP1;CD44;ENDOD1;ITPK1;FOS;MYC;IL6ST;CELSR1;TIAM1;XBP1;BHLHE40;MINDY1;NBL1;EGR3;DHRS3;KAZN;CANT1;KLF4;TGM2;MYB;RARA;OLFM1;RAB31;ELOVL5;SCARB1;CBFA2T3;SLC24A3;RPS6KA2	NK	LPS	PC1_zscore
HALLMARK_ESTROGEN_RESPONSE_EARLY	0.830508475	0.884672071	0.056886416	-0.238088661	-0.826282733	119	ADCY9;NAV2;UGCG;TOB1;PRSS23;SLC2A1;SH3BP5;SYNGR1;ABAT;BCL2;ADD3;SLC1A4;BHLHE40;CISH;MAST4;BCL11B;ALDH3B1;NADSYN1;FDFT1;CLIC3;ABLIM1	NK	LPS	PC2_zscore
HALLMARK_ESTROGEN_RESPONSE_EARLY	0.00461181	0.017382978	0.407017919	0.427994851	1.501639196	119	DHRS3;MYBL1;CLIC3;IGF1R;NRIP1;AFF1;IL6ST;FLNB;BHLHE40;B4GALT1;NBL1;UGCG;PMAIP1;ELOVL5;RAB31;ABHD2;FKBP5;TGIF2;FOS;RHOBTB3;XBP1;SLC37A1;JAK2;ELF1;FCMR;CD44;MYC;BAG1;ITPK1;IGFBP4;TMEM164	NK	LPS	PC3_zscore
HALLMARK_ESTROGEN_RESPONSE_EARLY	0.386965377	0.486187268	0.094356364	0.259985959	1.029608415	119	CLIC3;ELF1;SLC37A1;MICB;JAK2;PMAIP1;CD44;BAG1;TIPARP;NRIP1;FKBP5;FOS;ENDOD1;IL6ST;TIAM1;XBP1;BHLHE40;MYC;AFF1;B4GALT1;KLF10;RAB31;CA12;KRT18;CANT1;SLC24A3	NK	IAV	PC1_zscore
HALLMARK_ESTROGEN_RESPONSE_EARLY	0.623636364	0.756097561	0.063219117	0.268352349	0.925796665	119	AFF1;NRIP1;KAZN;GLA;AKAP1;NBL1;IL6ST;FOS;FLNB;MYBBP1A;RBBP8;FKBP5;SLC16A1;IGF1R;NXT1;PEX11A;ZNF185;TIAM1;PMAIP1;ISG20L2;DHRS3;KLF4;SLC7A5;FKBP4;SNX24;SVIL;BAG1;RAB31;KLF10;OLFM1;RASGRP1	NK	IAV	PC2_zscore
HALLMARK_ESTROGEN_RESPONSE_EARLY	0.053278689	0.130532787	0.28201335	0.363686226	1.2878583	119	NRIP1;IGF1R;CLIC3;MYBL1;PMAIP1;IL6ST;AFF1;RAB31;XBP1;DHRS3;UGCG;ELOVL5;FKBP5;ABHD2;FOS;TGIF2;BHLHE40;FLNB;JAK2;SLC37A1;ELF1;TIPARP;FCMR;BAG1;B4GALT1;ITPK1;NBL1	NK	IAV	PC3_zscore
HALLMARK_ESTROGEN_RESPONSE_EARLY	0.172774869	0.302356021	0.138022242	0.303186882	1.168419951	119	CLIC3;KLF10;B4GALT1;MICB;DHRS3;PMAIP1;SLC37A1;NRIP1;AFF1;KAZN;IL6ST;TIPARP;FOS;RARA;CD44;NBL1;ABLIM1;MYB;JAK2;ELF1;ITPK1;FKBP5;BAG1;MYC;IGF1R;MINDY1;ELOVL5;FKBP4;FLNB;ABHD2;CA12;EGR3;OLFM1;MYOF;TIAM1	NK	Tcruzi	PC1_zscore
HALLMARK_ESTROGEN_RESPONSE_EARLY	0.925531915	0.963048499	0.043712583	0.216481458	0.760118767	119	AFF1;GLA;NRIP1;AKAP1;KAZN;NBL1;FLNB;IGF1R;RBBP8;PEX11A;FKBP5;SLC16A1;FOS;IL6ST;DHRS3;IGFBP4;ISG20L2;TIAM1;RHOBTB3;KLF4;BAG1;OLFM1;SVIL	NK	Tcruzi	PC2_zscore
HALLMARK_ESTROGEN_RESPONSE_EARLY	0.033089321	0.085335616	0.321775918	0.371545881	1.324446891	119	IGF1R;CLIC3;AFF1;DHRS3;NRIP1;MYBL1;UGCG;FLNB;B4GALT1;ELOVL5;IL6ST;PMAIP1;FKBP5;RAB31;TGIF2;NBL1;SLC37A1;ABHD2;XBP1;FCMR;ELF1;RHOBTB3;ITPK1;IGFBP4;FOS;BAG1;TMEM164;SLC39A6;JAK2;BHLHE40;FKBP4;ENDOD1	NK	Tcruzi	PC3_zscore
HALLMARK_ESTROGEN_RESPONSE_EARLY	0.128301887	0.232844165	0.169570644	0.308284564	1.191252976	119	RETREG1;MYB;AQP3;ABLIM1;IGF1R;FCMR;MYC;FLNB;IL6ST;FKBP5;TGIF2;BCL2;TIAM1;DHRS3;NRIP1;NBL1;OPN3;BCL11B;MAST4;DYNLT3;ELOVL5;KRT18;FKBP4;RPS6KA2;RARA;MINDY1;CANT1;ADD3;TIPARP;MYBBP1A;RRP12;ASB13;SCARB1;CELSR1;MICB;AFF1;FDFT1;KAZN	CD8T	NI	PC1_zscore
HALLMARK_ESTROGEN_RESPONSE_EARLY	0.36784141	0.621525141	0.102080108	-0.295344026	-1.03829397	119	NAV2;PRSS23;UGCG;ADCY9;SLC2A1;SH3BP5;SYNGR1;TOB1;ZNF185;SLC22A5;IGFBP4;ALDH3B1;CISH;ABAT;CLIC3;BHLHE40;SLC1A4;ARL3;NADSYN1	CD8T	NI	PC2_zscore
HALLMARK_ESTROGEN_RESPONSE_EARLY	0.318604651	0.538331997	0.114750719	0.283560719	1.055542035	119	IGF1R;AFF1;IL6ST;FLNB;DHRS3;BCL11B;UGCG;NRIP1;ELOVL5;FKBP5;RETREG1;TGIF2;MYC;CELSR1;AQP3;SLC37A1;FCMR;ADD3;ELF1;BCL2;FKBP4;CA12;SLC39A6;ABLIM1;NBL1;ITPK1;MAST4;OPN3;EGR3;TMEM164;MYOF;AMFR;CANT1;FOS;RARA;CISH;KLF4;SVIL;CD44;DYNLT3;ENDOD1;SLC26A2;RPS6KA2;TIPARP	CD8T	NI	PC3_zscore
HALLMARK_ESTROGEN_RESPONSE_EARLY	0.524861878	0.656921337	0.072357085	0.234915311	0.973242255	119	KLF10;PMAIP1;CBFA2T3;CELSR1;EGR3;FKBP5;MICB;MYC;CA12;TGM2;RARA;OLFM1;AFF1;SYBU;MYB;BAG1;SCARB1;FKBP4;RETREG1;MINDY1;ELF1;IL6ST;KRT18;OPN3;TIPARP;SLC37A1;FOS;NXT1;CD44;RPS6KA2;ENDOD1;MYOF;NRIP1;CANT1;KAZN;SLC24A3;JAK2;KLF4;DYNLT3	CD8T	LPS	PC1_zscore
HALLMARK_ESTROGEN_RESPONSE_EARLY	0.686131387	0.825075075	0.058843817	0.258434902	0.893286531	119	AFF1;GLA;NRIP1;AKAP1;ZNF185;FKBP4;FOS;FLNB;NBL1;SLC16A1;MYBBP1A;IGF1R;KAZN;NXT1;IGFBP4;FKBP5;RBBP8;PEX11A;MYC;ISG20L2;TIAM1;OLFM1;KLF4;SVIL;BAG1;CISH;KLF10;CA12;RAB31;RASGRP1;PMAIP1	CD8T	LPS	PC2_zscore
HALLMARK_ESTROGEN_RESPONSE_EARLY	0.248908297	0.462322695	0.127505315	0.289957272	1.101038272	119	IGF1R;AFF1;NRIP1;UGCG;IL6ST;FKBP5;BCL11B;FLNB;ELOVL5;RETREG1;TGIF2;SLC37A1;FOS;ADD3;EGR3;ELF1;FCMR;CA12;TGM2;MYC;DHRS3;FKBP4;NBL1;ITPK1;SLC39A6;ABLIM1;MYOF;CELSR1;KLF4;MAST4;TMEM164;CANT1;RARA;AMFR;MINDY1;RPS6KA2;BAG1;SLC26A2;SVIL;AQP3;JAK2;INPP5F;ENDOD1;PAPSS2;ALDH3B1	CD8T	LPS	PC3_zscore
HALLMARK_ESTROGEN_RESPONSE_EARLY	0.041411043	0.101457055	0.276500599	0.332998805	1.343902756	119	MICB;PMAIP1;TGM2;FOS;EGR3;OLFM1;KLF10;CA12;SYBU;MYB;KLF4;KRT18;CELSR1;CLIC3;CBFA2T3;OPN3;BAG1;MINDY1;SCARB1;LAD1;CANT1;RARA;SLC7A5;NBL1;TIAM1;MYOF;IL6ST;SLC24A3;ELF1;IGFBP4;CISH;RPS6KA2;ALDH3B1;JAK2;ASB13;PAPSS2;ITPK1;IGF1R;FKBP5;NRIP1;FKBP4;ZNF185;KAZN;ENDOD1;MYC;TBC1D30	CD8T	IAV	PC1_zscore
HALLMARK_ESTROGEN_RESPONSE_EARLY	0.774193548	0.862170088	0.045315244	0.250387367	0.843419029	119	AFF1;GLA;NBL1;AKAP1;NRIP1;SLC16A1;FLNB;IGF1R;IGFBP4;SH3BP5;RBBP8;FOS;PEX11A;ISG20L2;NXT1;SLC7A5;OLFM1;PMAIP1;BAG1;KLF4;LRIG1;FKBP4;CA12;RASGRP1;TIAM1;SVIL;FKBP5	CD8T	IAV	PC2_zscore
HALLMARK_ESTROGEN_RESPONSE_EARLY	0.195329087	0.382845011	0.143758989	0.300640439	1.132794925	119	IGF1R;AFF1;IL6ST;NRIP1;UGCG;FLNB;EGR3;ELOVL5;FKBP5;CA12;BCL11B;CELSR1;RETREG1;FOS;TGIF2;SLC37A1;TGM2;ELF1;FCMR;ADD3;CISH;JAK2;ITPK1;FKBP4;PMAIP1;SLC39A6;BAG1;OPN3;BCL2;ABLIM1;MYC;MAST4;TMEM164;KLF4	CD8T	IAV	PC3_zscore
HALLMARK_ESTROGEN_RESPONSE_EARLY	0.122727273	0.225861232	0.19189224	0.308619288	1.20026557	119	AQP3;MYC;RETREG1;ABLIM1;TIPARP;MYB;IGF1R;FCMR;FKBP5;NBL1;NRIP1;FKBP4;TGIF2;IL6ST;FLNB;KLF10;OPN3;RARA;TIAM1;CANT1;PMAIP1;ELOVL5;ASB13;MICB;DHRS3;KAZN;RRP12;MYBBP1A;NXT1;BCL2;DYNLT3;MAST4;AFF1;BCL11B	CD8T	Tcruzi	PC1_zscore
HALLMARK_ESTROGEN_RESPONSE_EARLY	0.535874439	0.705875681	0.081526514	-0.267704639	-0.953387432	119	ADCY9;SH3BP5;NAV2;PRSS23;UGCG;SLC2A1;ABAT;SYNGR1;TOB1;RHOBTB3;CISH;ARL3;CLIC3;NADSYN1;BCL2;SLC1A4;BHLHE40	CD8T	Tcruzi	PC2_zscore
HALLMARK_ESTROGEN_RESPONSE_EARLY	0.222772277	0.389851485	0.145516146	0.303476266	1.118112794	119	IGF1R;AFF1;IL6ST;FLNB;UGCG;BCL11B;NRIP1;ELOVL5;DHRS3;FKBP5;RETREG1;TGIF2;MYC;NBL1;ADD3;SLC37A1;FCMR;AQP3;ELF1;TGM2;PMAIP1;FKBP4	CD8T	Tcruzi	PC3_zscore
HALLMARK_ESTROGEN_RESPONSE_EARLY	0.285140562	0.45070605	0.112378519	0.265285015	1.074879542	119	FOS;ITPK1;TIAM1;CBFA2T3;MICB;ABHD2;BHLHE40;CANT1;MYOF;KLF10;RARA;PPIF;IL6ST;TGM2;AQP3;ARL3;SLC39A6;SYNGR1;MINDY1;TGIF2;JAK2;AFF1;FDFT1;ELF1;ABAT;NCOR2;RRP12;ASB13;KLF4;EGR3;SLC16A1	monocyte	NI	PC1_zscore
HALLMARK_ESTROGEN_RESPONSE_EARLY	0.925324675	0.982927099	0.03967872	0.214309225	0.749181933	119	FOS;AFF1;NRIP1;ZNF185;AKAP1;SNX24;GLA;MYBBP1A;FLNB;NBL1;SLC16A1;IGF1R;NXT1;RBBP8;DHRS3;PEX11A;ABAT;MYC;TIAM1;ISG20L2;KAZN;KLF4;KLF10;OLFM1	monocyte	NI	PC2_zscore
HALLMARK_ESTROGEN_RESPONSE_EARLY	0.080260304	0.206987099	0.234392647	0.350856184	1.284365301	119	IL6ST;IGF1R;AFF1;FLNB;CD44;UGCG;FOS;ELOVL5;FKBP5;CELSR1;SLC37A1;TGIF2;CISH;FCMR;ELF1;BHLHE40;BCL11B;AQP3;FKBP4;MYOF;TGM2;ADCY9;ADD3;SLC39A6;TMEM164	monocyte	NI	PC3_zscore
HALLMARK_ESTROGEN_RESPONSE_EARLY	0.480991736	0.60432295	0.071305299	0.241534187	0.992883943	119	TIAM1;IL6ST;AFF1;MICB;FKBP5;KLF4;UGCG;JAK2;BHLHE40;ELF1;ENDOD1;TGIF2;PRSS23;ITPK1;MYOF;RASGRP1;RRP12;CA12;SLC7A5;PPIF;KLF10;BAG1;AQP3;SLC37A1;NCOR2;FOS;CANT1	monocyte	LPS	PC1_zscore
HALLMARK_ESTROGEN_RESPONSE_EARLY	0.699481865	0.835966132	0.075118164	-0.246016558	-0.900665448	119	ADCY9;SH3BP5;NAV2;PRSS23;UGCG;TOB1;PMAIP1;ALDH3B1;SYNGR1;SLC2A1;ARL3;SLC1A4;MAST4;BHLHE40;BCL2;TMEM164;SNX24;FDFT1;FKBP4;CLIC3;CISH;LRIG1;TIPARP;ABAT;ADD3;RPS6KA2;RHOBTB3;TGM2	monocyte	LPS	PC2_zscore
HALLMARK_ESTROGEN_RESPONSE_EARLY	0.173535792	0.314935326	0.155241966	0.306989971	1.142386953	119	IGF1R;IL6ST;AFF1;FLNB;UGCG;FKBP5;ELOVL5;RHOBTB3;FOS;BHLHE40;SLC37A1;CA12;TGIF2;FCMR;ELF1;CISH;RAB31;CELSR1;ITPK1;MYOF;FKBP4;TMEM164;RETREG1;TGM2;ADD3;SLC39A6;KLF4;ALDH3B1;RARA;MAST4;DHRS3;EGR3;SLC26A2;AMFR	monocyte	LPS	PC3_zscore
HALLMARK_ESTROGEN_RESPONSE_EARLY	0.554334554	0.662497394	0.050092287	0.246127594	0.965585667	119	ELF1;BAG1;MICB;AFF1;NCOR2;B4GALT1;CANT1;MYOF;SLC37A1;JAK2;ITPK1;CD44;FKBP5;TIAM1;NRIP1;KLF10;ENDOD1;IL6ST;BHLHE40;TGIF2;IGFBP4	monocyte	IAV	PC1_zscore
HALLMARK_ESTROGEN_RESPONSE_EARLY	0.499286733	0.709343862	0.062249043	0.258463404	0.985593361	119	MED13L;SLC37A1;ENDOD1;NRIP1;AFF1;IGFBP4;TGIF2;BCL2;RHOBTB3;IL6ST;B4GALT1;GLA;FKBP5;KLF10;RBBP8;AKAP1;NBL1;FLNB;XBP1;CISH;ELOVL5;MYOF;SLC16A1;ELF1;MYBBP1A	monocyte	IAV	PC2_zscore
HALLMARK_ESTROGEN_RESPONSE_EARLY	0.149722736	0.293456562	0.154190967	0.32697042	1.178627132	119	IGF1R;IL6ST;AFF1;RAB31;FLNB;UGCG;FKBP5;ELOVL5;CD44;NRIP1;TGIF2;SLC37A1;ELF1;FOS;JAK2;MYOF;ITPK1;BAG1;TGM2;FKBP4;TMEM164;FCMR;SLC39A6;ADD3	monocyte	IAV	PC3_zscore
HALLMARK_ESTROGEN_RESPONSE_EARLY	0.337972167	0.447584762	0.100990587	0.255406415	1.059735355	119	AQP3;NCOR2;MICB;CANT1;BHLHE40;RRP12;ITPK1;ELF1;MYOF;TIAM1;ABHD2;KLF10;UGCG;CBFA2T3;CD44;FKBP5;FOS;PMAIP1;FKBP4;ARL3;TGM2;PPIF;RARA	monocyte	Tcruzi	PC1_zscore
HALLMARK_ESTROGEN_RESPONSE_EARLY	0.804123711	0.856566562	0.067833826	-0.228858059	-0.843800463	119	ADCY9;NAV2;UGCG;TOB1;SLC2A1;SYNGR1;SH3BP5;SLC1A4;ALDH3B1;MAST4;NADSYN1;BHLHE40;ARL3;ABAT;ADD3;FDFT1;ABLIM1;SLC22A5;CLIC3;TMEM164;TIPARP;BCL11B;TGM2	monocyte	Tcruzi	PC2_zscore
HALLMARK_ESTROGEN_RESPONSE_EARLY	0.070512821	0.181848853	0.248911114	0.338770996	1.275266598	119	IGF1R;FLNB;AFF1;IL6ST;UGCG;FKBP5;ELOVL5;RETREG1;CD44;FOS;CELSR1;SLC37A1;BHLHE40;ELF1;SYNGR1;TGIF2;FCMR;ADD3;ITPK1;FKBP4;SLC39A6;MYOF;TMEM164;CA12	monocyte	Tcruzi	PC3_zscore
HALLMARK_ESTROGEN_RESPONSE_EARLY	0.573333333	0.739298246	0.087309826	-0.242099296	-0.94706349	119	RASGRP1;B4GALT1;MED13L;BLVRB;TGM2;SYNGR1;BCL2;SCARB1;PPIF;SLC7A5;AMFR;MYB;UGCG;FASN;XBP1;ASB13;DHCR7;FLNB;SLC2A1;ABHD2;KLF4;SIAH2;ITPK1;DHRS3;FKBP4;SLC1A4;SH3BP5;ISG20L2;ENDOD1;NCOR2;BAG1;MYBBP1A;SLC22A5;SNX24;EGR3;ADCY9;RRP12;SLC39A6;TOB1;IGFBP4;NRIP1;OLFM1;SLC16A1;NAV2;GLA	B	NI	PC1_zscore
HALLMARK_ESTROGEN_RESPONSE_EARLY	0.510238908	0.675616836	0.069945874	0.277013468	0.959600914	119	AFF1;SH3BP5;PRSS23;GLA;NBL1;MAST4;FLNB;IGF1R;ZNF185;KAZN;SLC16A1;PEX11A;RBBP8;ISG20L2;AKAP1;KLF4;DHCR7;SVIL;TIAM1;CA12;BAG1;OLFM1;NRIP1;ABAT;FKBP5;FKBP4;SNX24;ALDH3B1;RASGRP1;PMAIP1	B	NI	PC2_zscore
HALLMARK_ESTROGEN_RESPONSE_EARLY	0.260245902	0.354223588	0.119887845	0.299285881	1.095585345	119	IGF1R;AFF1;IL6ST;UGCG;ELOVL5;FKBP5;TGIF2;SLC37A1;FLNB;FCMR;NAV2;ELF1;FOS;CLIC3;NRIP1;JAK2;INPP5F;CELSR1;SLC39A6;ITPK1;ADD3;TMEM164;BCL2;FKBP4	B	NI	PC3_zscore
HALLMARK_ESTROGEN_RESPONSE_EARLY	0.043478261	0.156449553	0.252961123	0.370199974	1.32795191	119	MAST4;BAG1;PMAIP1;ELF1;JAK2;ENDOD1;KLF10;TIPARP;NRIP1;MICB;RHOBTB3;RARA;FKBP5;FLNB;IGFBP4;CELSR1;IL6ST;SLC37A1;IGF1R;ELOVL5;ABLIM1;GAB2;CLIC3;BCL2;BHLHE40;CISH;CANT1;KLF4;RAB31;DYNLT3;ITPK1;OPN3	B	LPS	PC1_zscore
HALLMARK_ESTROGEN_RESPONSE_EARLY	0.415282392	0.650442478	0.079131665	0.294256658	1.012013078	119	AFF1;SH3BP5;AKAP1;MAST4;PRSS23;GLA;NRIP1;NBL1;BCL2;FLNB;SLC16A1;RBBP8;IGF1R;MYBBP1A;PEX11A;IL6ST;FKBP5;PMAIP1;TIAM1;ISG20L2;OLFM1;SVIL;CA12;KLF4;BAG1;FKBP4;DHRS3	B	LPS	PC2_zscore
HALLMARK_ESTROGEN_RESPONSE_EARLY	0.167896679	0.293819188	0.144630528	0.329200349	1.161808777	119	IGF1R;AFF1;UGCG;FLNB;IL6ST;ELOVL5;FKBP5;BCL2;CELSR1;SLC37A1;JAK2;ELF1;FCMR;INPP5F;AQP3;TGIF2;NAV2;ADD3;SLC39A6;ABLIM1;ITPK1;BAG1;NRIP1;TMEM164;OPN3;PMAIP1;ENDOD1;FKBP4;MINDY1;CANT1;RAB31;FOS;AMFR	B	LPS	PC3_zscore
HALLMARK_ESTROGEN_RESPONSE_EARLY	0.134087237	0.285664115	0.152144922	0.320543053	1.205929078	119	PMAIP1;MAST4;ENDOD1;MICB;ELF1;IGFBP4;RHOBTB3;FLNB;JAK2;BAG1;IL6ST;TIPARP;BHLHE40;RARA;FKBP5;CELSR1;KLF10;ELOVL5;ABLIM1;RAB31;SLC37A1;PPIF;CISH;KAZN;XBP1;GAB2;FKBP4;KLF4;IGF1R;PRSS23;MYOF;CANT1;CLIC3;AFF1;FOS;BCL2;MYBL1;RRP12;RPS6KA2;ITPK1	B	IAV	PC1_zscore
HALLMARK_ESTROGEN_RESPONSE_EARLY	0.462295082	0.707889344	0.072893856	0.295730924	0.999324952	119	AFF1;SH3BP5;GLA;NBL1;MAST4;ZNF185;FLNB;AKAP1;SLC16A1;IGF1R;NRIP1;KAZN;NXT1;PRSS23;PEX11A;PMAIP1;FKBP5;ISG20L2;CISH;RBBP8;OLFM1;BAG1;MYBBP1A;KLF4;DHRS3;SVIL;CA12;DHCR7;CELSR1;TIAM1;RASGRP1;RAB31;SCARB1;FKBP4;RRP12;ASB13;MYC;ABCA3;LAD1	B	IAV	PC2_zscore
HALLMARK_ESTROGEN_RESPONSE_EARLY	0.185606061	0.349796037	0.138805109	0.318388431	1.134198468	119	IGF1R;FLNB;AFF1;BCL2;IL6ST;UGCG;PMAIP1;NRIP1;ELOVL5;FKBP5;SLC37A1;JAK2;FCMR;ELF1;RAB31;TGIF2;CELSR1;IGFBP4;BAG1;ITPK1;NAV2;FKBP4;TMEM164;SLC39A6;XBP1;ENDOD1	B	IAV	PC3_zscore
HALLMARK_ESTROGEN_RESPONSE_EARLY	0.286885246	0.439293033	0.099233334	0.288796963	1.083081718	119	KLF10;MAST4;RHOBTB3;CD44;CELSR1;OPN3;CLIC3;PMAIP1;MICB;ABLIM1;CANT1;IL6ST;IGF1R;BHLHE40;BAG1;RARA;SLC37A1;KRT18;FKBP4;GAB2;KLF4;CHPT1;PPIF;JAK2;KAZN;INPP5F;FKBP5;SLC1A4;RAB31;NBL1;MYOF;TIPARP	B	Tcruzi	PC1_zscore
HALLMARK_ESTROGEN_RESPONSE_EARLY	0.62414966	0.784083192	0.05998925	0.267040154	0.923932022	119	AFF1;NRIP1;KAZN;BCL2;PRSS23;MAST4;FLNB;SH3BP5;GLA;SLC16A1;IL6ST;NBL1;IGF1R;PEX11A;MYBBP1A;RBBP8;TIAM1;ISG20L2;FKBP5;OLFM1;BAG1;CA12;SVIL;ALDH3B1;KLF4;NXT1;SNX24;RHOBTB3;KRT18;ABCA3;SYBU;MINDY1;LAD1;ELF1;ASB13;PMAIP1;MYC;PAPSS2;KLF10;RAB31;ITPK1;CELSR1;AKAP1;B4GALT1;SIAH2;SLC19A2;GAB2;SLC7A5;SLC24A3	B	Tcruzi	PC2_zscore
HALLMARK_ESTROGEN_RESPONSE_EARLY	0.506465517	0.631141304	0.082434409	0.2710158	0.980420842	119	IGF1R;AFF1;UGCG;NRIP1;ELOVL5;FKBP5;FLNB;TGIF2;SLC37A1;ELF1;FCMR;IL6ST;FKBP4;FOS;ITPK1;INPP5F;TMEM164;CELSR1;SLC39A6;JAK2	B	Tcruzi	PC3_zscore
HALLMARK_ESTROGEN_RESPONSE_EARLY	0.597137014	0.742208672	0.07113274	0.234919915	0.937958372	119	IGF1R;MYB;KLF10;ABLIM1;RETREG1;CELSR1;FKBP4;MICB;BCL11B;IL6ST;CANT1;OPN3;TIAM1;CD44;TGIF2;NRIP1;NBL1;RARA;PMAIP1;CBFA2T3;DYNLT3;MYOF;ENDOD1;MYC;OLFM1;AFF1;NXT1;RPS6KA2;FOS;SCARB1;MYBBP1A;SLC19A2;TGM2;MED24;SLC37A1;AKAP1;FCMR	CD4T	NI	PC1_zscore
HALLMARK_ESTROGEN_RESPONSE_EARLY	0.90617849	0.965277087	0.056411839	-0.222081582	-0.791814124	119	NAV2;IGFBP4;ADCY9;TOB1;SLC2A1;UGCG;SYNGR1;SLC22A5;SH3BP5;NADSYN1;ZNF185;BHLHE40;CLIC3;FDFT1;MAST4;CISH;FKBP5;TIPARP;SLC1A4;TMEM164;MED24	CD4T	NI	PC2_zscore
HALLMARK_ESTROGEN_RESPONSE_EARLY	0.089353612	0.204758656	0.206587923	0.335609098	1.232434598	119	IGF1R;FLNB;AFF1;DHRS3;RETREG1;UGCG;MYC;IL6ST;BCL11B;ELOVL5;FKBP5;TGIF2;NRIP1;ADD3;SLC37A1;FCMR;BCL2;INPP5F;FOS;NBL1;CELSR1;FKBP4;ELF1;MAST4;TGM2;SLC39A6;ABLIM1;AQP3;MYOF;CISH;OPN3;ITPK1;TMEM164	CD4T	NI	PC3_zscore
HALLMARK_ESTROGEN_RESPONSE_EARLY	0.141176471	0.25620915	0.164405756	0.293861023	1.190688955	119	BCL2;BAG1;RARA;ELF1;KLF10;OPN3;ENDOD1;PMAIP1;DYNLT3;FKBP5;JAK2;SLC37A1;CISH;AFF1;MYBBP1A;ITPK1;FKBP4;MICB;NRIP1;SLC7A5;RRP12;CANT1;IGF1R;MYB;NXT1;ELOVL5;RASGRP1;CLIC3;TGIF2;FOS;IL6ST	CD4T	LPS	PC1_zscore
HALLMARK_ESTROGEN_RESPONSE_EARLY	0.676470588	0.866868212	0.059860312	0.257583128	0.904430183	119	AFF1;FKBP4;AKAP1;MYBBP1A;RHOBTB3;GLA;NRIP1;FKBP5;FOS;SLC16A1;NBL1;NXT1;SLC7A5;IGF1R;TIAM1;RBBP8;SLC22A5;ZNF185	CD4T	LPS	PC2_zscore
HALLMARK_ESTROGEN_RESPONSE_EARLY	0.062669826	0.184503116	0.287805131	0.355519369	1.32320149	119	IGF1R;FLNB;NRIP1;AFF1;DHRS3;RETREG1;IL6ST;UGCG;BCL11B;TGIF2;FKBP5;ELOVL5;BCL2;MYC;ADD3;SLC37A1;FOS;ELF1;FCMR;FKBP4;RHOBTB3;JAK2;CELSR1;ITPK1;TGM2;MAST4;MYOF;EGR3;ABLIM1;SLC39A6	CD4T	LPS	PC3_zscore
HALLMARK_ESTROGEN_RESPONSE_EARLY	0.137254902	0.269019608	0.151148761	0.295708872	1.193613071	119	OPN3;ENDOD1;BCL2;PMAIP1;NRIP1;KLF10;CISH;SLC37A1;DYNLT3;ELF1;MYC;AFF1;MICB;FKBP4;ITPK1;BAG1;RRP12;RARA;SLC7A5;JAK2;CANT1;IGF1R;TGIF2;FKBP5;NXT1;IL6ST;EGR3	CD4T	IAV	PC1_zscore
HALLMARK_ESTROGEN_RESPONSE_EARLY	0.717857143	0.8375	0.055710423	0.255781375	0.884778299	119	AFF1;NRIP1;GLA;AKAP1;RHOBTB3;FKBP4;FLNB;MYBBP1A;NBL1;SLC16A1;CISH;NXT1;BCL2;IGF1R;RBBP8;PEX11A;FKBP5;MYC;DHCR7;ISG20L2;ABLIM1;SLC7A5	CD4T	IAV	PC2_zscore
HALLMARK_ESTROGEN_RESPONSE_EARLY	0.183986371	0.391970965	0.131457612	0.299982521	1.155591656	119	NRIP1;IGF1R;IL6ST;BCL2;AFF1;MYC;UGCG;FKBP5;OPN3;TGIF2;ELOVL5;PMAIP1;JAK2;BCL11B;SLC37A1;RETREG1;ADD3;FLNB;ELF1;CISH;BAG1;RARA;FCMR;ITPK1;EGR3;SLC39A6;FKBP4;FOS;DYNLT3;CELSR1;DHRS3	CD4T	IAV	PC3_zscore
HALLMARK_ESTROGEN_RESPONSE_EARLY	0.408817635	0.541407139	0.090263548	0.247403178	1.012865004	119	KLF10;RETREG1;FKBP4;RARA;IGF1R;MYB;TGIF2;MICB;CANT1;MYC;FOS;ABLIM1;NXT1;NRIP1;TIAM1;SLC16A1;CELSR1;IL6ST;KAZN;RRP12;PMAIP1;AFF1;MYBBP1A;BAG1;NBL1;MYOF;CISH;FKBP5	CD4T	Tcruzi	PC1_zscore
HALLMARK_ESTROGEN_RESPONSE_EARLY	0.931350114	0.950753242	0.055135176	-0.213007553	-0.771794844	119	NAV2;UGCG;SH3BP5;IGFBP4;TOB1;SYNGR1;MAST4;SLC22A5;KAZN;BHLHE40;SLC2A1;CLIC3;ZNF185;FDFT1;ARL3;TIPARP;ADD3;INPP5F;ABAT;CISH;RPS6KA2	CD4T	Tcruzi	PC2_zscore
HALLMARK_ESTROGEN_RESPONSE_EARLY	0.346938776	0.485714286	0.100990587	0.281745488	1.04265913	119	IGF1R;FLNB;IL6ST;AFF1;BCL11B;RETREG1;UGCG;FKBP5;ELOVL5;TGIF2;MYC;DHRS3;ADD3;SLC37A1;FCMR;FOS;NRIP1;CA12;ELF1;CELSR1;FKBP4;SYNGR1;ABLIM1	CD4T	Tcruzi	PC3_zscore
HALLMARK_ESTROGEN_RESPONSE_LATE	0.263257576	0.390897612	0.113787262	0.288319378	1.108447448	113	CLIC3;JAK1;MICB;NRIP1;DLG5;SERPINA1;TIAM1;ISG20;LSR;PDCD4;NBL1;CKB;AFF1;CD44;MDK;GINS2;OPN3;BAG1;SLC24A3;XBP1;PRLR;CAV1;MEST;ETFB;ITPK1;OLFM1;EGR3;CA12;COX6C;RAB31;PTPN6;FOS;KLF4;MYB;PAPSS2;TST;SCARB1;FABP5;IL6ST;SGK1;CD9	NK	NI	PC1_zscore
HALLMARK_ESTROGEN_RESPONSE_LATE	0.367941712	0.606386084	0.090824142	0.297699128	1.036593545	113	AFF1;JAK1;IGFBP4;NRIP1;GLA;NBL1;FLNB;RBBP8;SLC16A1;SLC29A1;LARGE1;IMPA2;FKBP5;DLG5;NXT1;TIAM1;ID2;CKB;BAG1;PRKAR2B;OLFM1;MEST;PDCD4;UNC13B;KLF4;DCXR;BATF;RAB31;SCARB1;ZFP36;FABP5	NK	NI	PC2_zscore
HALLMARK_ESTROGEN_RESPONSE_LATE	0.461368653	0.594922737	0.088894529	0.278916413	0.991467483	113	CLIC3;AFF1;JAK1;NRIP1;IL6ST;ELOVL5;FKBP5;FLNB;ID2;ISG20;SNX10;XBP1;NBL1;FOS;ABHD2;MDK;PDCD4;RAB31;PTPN6;S100A9;IGFBP4;ITPK1;CD44;BAG1;JAK2;RABEP1	NK	NI	PC3_zscore
HALLMARK_ESTROGEN_RESPONSE_LATE	0.004979768	0.027112072	0.407017919	0.395383773	1.491160022	113	CLIC3;JAK1;JAK2;ISG20;BAG1;AFF1;IDH2;MICB;FKBP5;NRIP1;CD44;MDK;COX6C;ITPK1;FOS;IL6ST;TIAM1;DLG5;XBP1;GINS2;NBL1;ST14;PTPN6;EGR3;KLF4;MYB;TSPAN13;OLFM1;PRLR;CAV1;PRKAR2B;RAB31;ELOVL5;LSR;SCARB1;SLC24A3;RPS6KA2;CKB;FKBP4;CD9;MAPK13;CA2;MYOF;SORD;PDCD4;SGK1	NK	LPS	PC1_zscore
HALLMARK_ESTROGEN_RESPONSE_LATE	0.520833333	0.682662539	0.074175897	0.276217989	0.967087486	113	AFF1;JAK1;NRIP1;GLA;NBL1;ID2;FLNB;IL6ST;SLC16A1;SLC29A1;FKBP5;FOS;RBBP8;HPRT1;LARGE1;DLG5;MEST;PDCD4;IMPA2;TIAM1;KLF4;BAG1;DCXR;OLFM1;RAB31;UNC13B;NXT1	NK	LPS	PC2_zscore
HALLMARK_ESTROGEN_RESPONSE_LATE	0.155009452	0.253182105	0.153158809	0.337961633	1.177189711	113	CLIC3;NRIP1;JAK1;AFF1;IL6ST;FLNB;NBL1;ISG20;ELOVL5;RAB31;ABHD2;FKBP5;ID2;MDK;SNX10;FOS;PDCD4;XBP1;JAK2;CD44;PTPN6;BAG1;ITPK1;IGFBP4;S100A9	NK	LPS	PC3_zscore
HALLMARK_ESTROGEN_RESPONSE_LATE	0.13814433	0.218357167	0.170932335	0.301732822	1.187700763	113	CLIC3;ISG20;MICB;JAK2;CD44;IDH2;PTPN6;BAG1;NRIP1;JAK1;FKBP5;FOS;IL6ST;TIAM1;CKB;SNX10;XBP1;ID2;MDK;COX6C;AFF1;ST14;RAB31;CA12;SLC24A3;MEST;ELOVL5;SERPINA1;OLFM1;BATF;CAV1;EGR3;IGFBP4;CA2;NBL1;MYB;DLG5;KLF4;GINS2;PRLR;PAPSS2;CD9;LARGE1;SLC1A4;LSR;RBBP8;TST;FABP5;HPRT1;ITPK1	NK	IAV	PC1_zscore
HALLMARK_ESTROGEN_RESPONSE_LATE	0.379061372	0.640483008	0.088626113	0.303129037	1.038462591	113	AFF1;LARGE1;NRIP1;ID2;HPRT1;GLA;NBL1;IL6ST;FOS;FLNB;RBBP8;FKBP5;SLC16A1;SLC29A1;DLG5;NXT1;MEST;TIAM1;IMPA2;KLF4;SLC7A5;FKBP4;PRKAR2B;CKB;BAG1;RAB31;FABP5;OLFM1;UNC13B;DHCR7	NK	IAV	PC2_zscore
HALLMARK_ESTROGEN_RESPONSE_LATE	0.209109731	0.341545894	0.136490438	0.320303798	1.125436425	113	NRIP1;CLIC3;JAK1;IL6ST;AFF1;RAB31;ID2;XBP1;SNX10;ELOVL5;ISG20;FKBP5;ABHD2;FOS;MDK;FLNB;JAK2;BAG1;PTPN6;ITPK1;NBL1;S100A9	NK	IAV	PC3_zscore
HALLMARK_ESTROGEN_RESPONSE_LATE	0.158730159	0.288065844	0.145516146	0.3113724	1.192253463	113	CLIC3;JAK1;MICB;ISG20;DLG5;NRIP1;PDCD4;AFF1;IL6ST;MDK;FOS;CD44;NBL1;MYB;JAK2;ITPK1;SORD;FKBP5;BAG1;ST14;SERPINA1;ELOVL5;FKBP4;CA2;CAV1;FLNB;ABHD2;CD9;CA12;EGR3;OLFM1;MYOF;TIAM1;HOMER2;TSPAN13;IDH2;PRLR;SGK1;XBP1	NK	Tcruzi	PC1_zscore
HALLMARK_ESTROGEN_RESPONSE_LATE	0.183421517	0.449382716	0.134273453	0.334428147	1.161156419	113	JAK1;AFF1;GLA;NRIP1;LARGE1;NBL1;HPRT1;FLNB;ID2;RBBP8;SLC29A1;DCXR;IMPA2;FKBP5;SLC16A1;FOS;MEST;DLG5;IL6ST;IGFBP4;PDCD4;TIAM1;KLF4;BAG1;UNC13B;OLFM1;CKB	NK	Tcruzi	PC2_zscore
HALLMARK_ESTROGEN_RESPONSE_LATE	0.306695464	0.46962743	0.112378519	0.298668705	1.056872655	113	CLIC3;AFF1;NRIP1;JAK1;FLNB;ELOVL5;IL6ST;FKBP5;ISG20;ID2;RAB31;MDK;NBL1;SNX10;PDCD4;ABHD2;XBP1;PTPN6;ITPK1;IGFBP4;FOS;BAG1;S100A9	NK	Tcruzi	PC3_zscore
HALLMARK_ESTROGEN_RESPONSE_LATE	0.357588358	0.47356296	0.100279107	-0.271093103	-1.041142973	113	ATP2B4;DNAJC1;PRSS23;ID2;PERP;SNX10;IDH2;BATF;ABHD2;DUSP2;CISH;SLC2A8;SLC7A5;LLGL2;NCOR2	CD8T	NI	PC1_zscore
HALLMARK_ESTROGEN_RESPONSE_LATE	0.714801444	0.81454118	0.056411839	0.254381194	0.881502476	113	AFF1;DCXR;LARGE1;NRIP1;GLA;NBL1;FLNB;SLC16A1;JAK1;RBBP8;DUSP2;HPRT1;FKBP5;DLG5;MEST;NXT1;IL6ST;PDCD4;BAG1;KLF4;TIAM1;FABP5;SLC29A1;BCL2;UNC13B;RAB31;METTL3	CD8T	NI	PC2_zscore
HALLMARK_ESTROGEN_RESPONSE_LATE	0.691071429	0.840359337	0.057487741	-0.25283426	-0.901385993	113	PERP;DCXR;DUSP2;BATF;ARL3;SNX10;BLVRB;SLC7A5;CLIC3;ATP2B4;ID2;SLC2A8;XBP1;RNASEH2A;ABHD2;ABCA3;DLG5;RBBP8;LLGL2	CD8T	NI	PC3_zscore
HALLMARK_ESTROGEN_RESPONSE_LATE	0.016456897	0.062029843	0.352487858	0.337057073	1.388763477	113	ZFP36;ISG20;COX6C;ST14;EGR3;MEST;FKBP5;PRLR;MICB;CA2;MDK;CA12;OLFM1;AFF1;SGK1;MYB;BAG1;SCARB1;MAPK13;PDCD4;FKBP4;CAV1;LSR;IL6ST;SORD;CKB;OPN3;LARGE1;FOS;NXT1;CD44;TSPAN13;GINS2;RPS6KA2;MYOF;NRIP1;SLC24A3;JAK2;KLF4;CD9;DYNLT3	CD8T	LPS	PC1_zscore
HALLMARK_ESTROGEN_RESPONSE_LATE	0.23297491	0.393647262	0.118287526	0.328812791	1.132428808	113	AFF1;BATF;GLA;NRIP1;FKBP4;FOS;FLNB;NBL1;LARGE1;SLC16A1;SLC29A1;HPRT1;NXT1;ZFP36;IGFBP4;FKBP5;RBBP8;DLG5;IMPA2;PDCD4;DUSP2;TIAM1;MEST;OLFM1;KLF4;PRKAR2B;UNC13B;BAG1;CISH;CA12;FABP5;RAB31	CD8T	LPS	PC2_zscore
HALLMARK_ESTROGEN_RESPONSE_LATE	0.72875226	0.793530239	0.05559471	-0.244483445	-0.884338596	113	DCXR;PERP;DUSP2;SLC7A5;ARL3;BLVRB;ID2;ATP2B4;CLIC3;SNX10;BATF;SLC2A8;XBP1;RNASEH2A;RBBP8;ABHD2;ABCA3;FABP5;NCOR2;DLG5;IGFBP4;LLGL2;ST6GALNAC2	CD8T	LPS	PC3_zscore
HALLMARK_ESTROGEN_RESPONSE_LATE	0.000345817	0.002824171	0.498493109	0.429616904	1.723737403	113	MICB;ST14;CKB;CA2;FOS;EGR3;MEST;OLFM1;CA12;CAV1;MYB;KLF4;CLIC3;ZFP36;PRLR;ISG20;OPN3;TSPAN13;MDK;BAG1;SGK1;SERPINA1;SCARB1;SLC29A1;SLC7A5;PRKAR2B;NBL1;TIAM1;MYOF;IL6ST;SLC24A3;GINS2;IGFBP4;CISH;RPS6KA2;ALDH3B1;JAK2;LARGE1;PAPSS2;DLG5;HOMER2;ITPK1;LSR;FKBP5;GALE;NAB2;NRIP1;CD9;FKBP4;FABP5	CD8T	IAV	PC1_zscore
HALLMARK_ESTROGEN_RESPONSE_LATE	0.34423676	0.658858603	0.085784441	0.319205177	1.064222117	113	AFF1;DUSP2;GLA;NBL1;NRIP1;SLC16A1;FLNB;LARGE1;IDH2;SLC29A1;IGFBP4;RBBP8;FOS;DLG5;IMPA2;MEST;ID2;NXT1;SLC7A5;OLFM1;BAG1;KLF4;FKBP4;UNC13B;CA12;BTG3;TIAM1;PRKAR2B;FKBP5;ATP2B4;RAB31;HPRT1;METTL3;TSPAN13;CKB;CISH;SCARB1	CD8T	IAV	PC2_zscore
HALLMARK_ESTROGEN_RESPONSE_LATE	0.688559322	0.750354669	0.065831196	0.245322964	0.912322444	113	AFF1;IL6ST;NRIP1;FLNB;EGR3;ISG20;ELOVL5;FKBP5;CA12;MDK;FOS;JAK1;TSPAN13;PRLR;ADD3;CISH;ZFP36;PTPN6;MAPK13;JAK2;ITPK1;FKBP4;BAG1;OPN3;BCL2;SERPINA1;S100A9	CD8T	IAV	PC3_zscore
HALLMARK_ESTROGEN_RESPONSE_LATE	0.434180139	0.531165312	0.094975153	0.263309892	1.016059712	113	ZFP36;LSR;PDCD4;MYB;FKBP5;SGK1;MAPK13;NBL1;NRIP1;FKBP4;IL6ST;COX6C;PTPN6;FLNB;OPN3;TIAM1;MEST;ELOVL5;ETFB;MICB;NXT1;BCL2;DYNLT3;ISG20;AFF1;SORD;CD9;MOCS2	CD8T	Tcruzi	PC1_zscore
HALLMARK_ESTROGEN_RESPONSE_LATE	0.482078853	0.6947607	0.075309376	0.289943969	0.984419936	113	AFF1;DUSP2;DCXR;NRIP1;GLA;NBL1;LARGE1;FLNB;FOS;FKBP5;HPRT1;SLC16A1;IL6ST;JAK1;RBBP8;DLG5;PDCD4;ZFP36;MEST;TIAM1;BAG1;NXT1;IMPA2;FKBP4;UNC13B;KLF4	CD8T	Tcruzi	PC2_zscore
HALLMARK_ESTROGEN_RESPONSE_LATE	0.591304348	0.804830918	0.063642408	-0.265588868	-0.935606053	113	PERP;DCXR;DUSP2;ARL3;BLVRB;CLIC3;SLC7A5;BATF;SNX10;ABHD2;SLC2A8;ID2;ATP2B4;RBBP8;XBP1;ABCA3;RNASEH2A;DLG5;LLGL2;NCOR2	CD8T	Tcruzi	PC3_zscore
HALLMARK_ESTROGEN_RESPONSE_LATE	0.052953157	0.145357681	0.28201335	0.324637658	1.301384783	113	CA2;FOS;ITPK1;ST14;TIAM1;MICB;ABHD2;ZFP36;PDCD4;ID2;ATP2B4;IDH2;MYOF;ST6GALNAC2;SLC29A1;FABP5;SERPINA1;PPIF;SORD;IL6ST;ARL3;NAB2;ISG20;JAK2;AFF1;FDFT1;NCOR2;CD9;KLF4;EGR3;SLC16A1	monocyte	NI	PC1_zscore
HALLMARK_ESTROGEN_RESPONSE_LATE	0.738988581	0.862153344	0.050193425	0.250858009	0.866735131	113	FOS;AFF1;NRIP1;ID2;IDH2;HPRT1;GLA;FLNB;SLC29A1;BATF;NBL1;IMPA2;SLC16A1;NXT1;RBBP8;DLG5;JAK1;TIAM1;LARGE1;ZFP36;MEST;PRKAR2B;KLF4;UNC13B;OLFM1	monocyte	NI	PC2_zscore
HALLMARK_ESTROGEN_RESPONSE_LATE	0.713062099	0.759566148	0.064648457	0.246002346	0.892281726	113	IL6ST;AFF1;FLNB;CD44;FOS;ELOVL5;FKBP5;MDK;ISG20;CISH;SERPINA1;JAK1;PTPN6;FKBP4;MYOF;ADD3;S100A9;SGK1	monocyte	NI	PC3_zscore
HALLMARK_ESTROGEN_RESPONSE_LATE	0.123376623	0.223905724	0.159646702	0.299938904	1.22542747	113	BATF;TIAM1;ZFP36;IL6ST;AFF1;MICB;FKBP5;KLF4;JAK1;JAK2;S100A9;SERPINA1;HPRT1;ST14;PRSS23;ITPK1;MYOF;ISG20;ALDH3A2;ATP2B4;CA12;SLC7A5;PPIF;BAG1;FABP5;CA2;SNX10;NCOR2;FOS	monocyte	LPS	PC1_zscore
HALLMARK_ESTROGEN_RESPONSE_LATE	0.244262295	0.443290832	0.109250039	0.325071474	1.120197221	113	IL6ST;BATF;AFF1;HPRT1;JAK1;IGFBP4;GLA;NRIP1;NBL1;ID2;RBBP8;FKBP5;SLC7A5;FLNB;SLC16A1;NXT1;TIAM1;KLF4;DUSP2;PRKAR2B;ZFP36;DLG5;MEST;RAB31;CKB;IMPA2;BAG1;SLC29A1	monocyte	LPS	PC2_zscore
HALLMARK_ESTROGEN_RESPONSE_LATE	0.620229008	0.683091787	0.065831196	-0.260345817	-0.927827444	113	DCXR;PERP;DUSP2;BATF;ID2;BLVRB;ARL3;SLC7A5;NBL1;SLC2A8;RBBP8;BCL2;XBP1;NCOR2;ABCA3;DLG5;CKB;RNASEH2A	monocyte	LPS	PC3_zscore
HALLMARK_ESTROGEN_RESPONSE_LATE	0.111383109	0.188199046	0.144630528	0.314950548	1.226326849	113	ZFP36;BAG1;MICB;BTG3;JAK1;CA2;IDH2;AFF1;NCOR2;ISG20;ST14;MYOF;JAK2;ITPK1;CD44;HPRT1;FKBP5;TIAM1;CKB;PRLR;NRIP1;IL6ST;SERPINA1;IGFBP4;FABP5;DNAJC1;MDK;KLF4;DYNLT3;SNX10	monocyte	IAV	PC1_zscore
HALLMARK_ESTROGEN_RESPONSE_LATE	0.692528736	0.793489686	0.047353425	0.235380553	0.892745544	113	NRIP1;JAK1;HPRT1;AFF1;IDH2;IGFBP4;BCL2;IL6ST;GLA;DNAJC1;ID2;BATF;FKBP5;LARGE1;RBBP8;NBL1;FLNB;XBP1;CISH;ELOVL5;MYOF;ZFP36;METTL3;SLC16A1;PRKAR2B;DLG5;PRLR;MDK;BAG1;RAB31;SLC29A1	monocyte	IAV	PC2_zscore
HALLMARK_ESTROGEN_RESPONSE_LATE	0.558823529	0.702019231	0.069119846	0.267527152	0.961536259	113	IL6ST;AFF1;RAB31;FLNB;FKBP5;ELOVL5;ISG20;CD44;NRIP1;MDK;FOS;JAK1;JAK2;SERPINA1;MYOF;ITPK1;BAG1;S100A9;PTPN6;PRLR;FKBP4;DNAJC1;ADD3;RABEP1	monocyte	IAV	PC3_zscore
HALLMARK_ESTROGEN_RESPONSE_LATE	0.053892216	0.101566099	0.276500599	0.317061669	1.303001763	113	CA2;NCOR2;MICB;ST14;ST6GALNAC2;ITPK1;FABP5;MYOF;TIAM1;ZFP36;ABHD2;SERPINA1;ALDH3A2;CD44;JAK1;FKBP5;DUSP2;ISG20;PDCD4;FOS;ATP2B4;HPRT1;ID2;FKBP4;BTG3;ARL3;PPIF;CD9;SLC29A1;PRLR;BATF	monocyte	Tcruzi	PC1_zscore
HALLMARK_ESTROGEN_RESPONSE_LATE	0.448613377	0.658640023	0.074175897	0.291277331	1.008012872	113	AFF1;GLA;IDH2;NRIP1;FLNB;NBL1;SLC29A1;HPRT1;FOS;SLC16A1;RBBP8;JAK1;ID2;IMPA2;DLG5;BCL2;NXT1;UNC13B;ZFP36;LARGE1;MEST;TIAM1;BAG1;BLVRB;KLF4;FKBP4;RAB31;CKB;OLFM1;FABP5	monocyte	Tcruzi	PC2_zscore
HALLMARK_ESTROGEN_RESPONSE_LATE	0.520787746	0.593455804	0.081751558	0.262714023	0.976503536	113	FLNB;AFF1;IL6ST;FKBP5;ELOVL5;JAK1;ISG20;CD44;FOS;MDK;SERPINA1;SGK1;MAPK13;PTPN6;ADD3;S100A9;ITPK1;FKBP4;MYOF;CA12;PRLR;RABEP1	monocyte	Tcruzi	PC3_zscore
HALLMARK_ESTROGEN_RESPONSE_LATE	0.602067183	0.756443384	0.082896213	-0.238913812	-0.932167392	113	ST6GALNAC2;BLVRB;BCL2;SCARB1;PPIF;PTPN6;SLC7A5;UGDH;AMFR;MYB;PERP;XBP1;DHCR7;LLGL2;FLNB;DUSP2;ABHD2;KLF4;CAV1;SIAH2;DCXR;ITPK1;JAK1;FKBP4;SLC1A4;BATF;SERPINA1;SLC29A1;NCOR2;BAG1;MEST;SLC22A5;PRLR;EGR3;TOB1;IGFBP4;NRIP1;OLFM1;SLC16A1;GLA	B	NI	PC1_zscore
HALLMARK_ESTROGEN_RESPONSE_LATE	0.700516351	0.793500112	0.055135176	0.255976716	0.87878895	113	AFF1;PRSS23;GLA;NBL1;FLNB;SLC16A1;ID2;DLG5;PDCD4;RBBP8;MEST;HPRT1;SLC29A1;SNX10;KLF4;DHCR7;IMPA2;UNC13B;TIAM1;CA12;BAG1;OLFM1;NRIP1;PRKAR2B;FKBP5;FKBP4;METTL3	B	NI	PC2_zscore
HALLMARK_ESTROGEN_RESPONSE_LATE	0.88973384	0.897540984	0.048701086	-0.222550622	-0.812353577	113	DCXR;PERP;DUSP2;ARL3;BLVRB;SLC7A5;SLC2A8;NBL1;RBBP8;ABCA3;SGK1;DLG5;XBP1;LLGL2;NCOR2;RAB31;OLFM1;PRSS23;ST6GALNAC2;BATF;TOB1;SCARB1;FABP5;RNASEH2A;GLA;CA12	B	NI	PC3_zscore
HALLMARK_ESTROGEN_RESPONSE_LATE	0.066298343	0.191095223	0.204294757	0.365583885	1.295738781	113	ISG20;BAG1;JAK2;ZFP36;NRIP1;MDK;MICB;IDH2;FKBP5;FLNB;IGFBP4;CKB;IL6ST;ELOVL5;BATF;CLIC3;BCL2;ST14;CISH;BTG3;KLF4;RAB31;DYNLT3;DNAJC1;ITPK1;OPN3;HPRT1	B	LPS	PC1_zscore
HALLMARK_ESTROGEN_RESPONSE_LATE	0.205	0.50225	0.12210792	0.337830624	1.152030656	113	AFF1;BATF;DUSP2;PRSS23;GLA;NRIP1;NBL1;BCL2;FLNB;SLC16A1;RBBP8;DLG5;ZFP36;IL6ST;SLC29A1;FKBP5;IMPA2;TIAM1;MEST;SNX10;OLFM1;PRKAR2B;CA12;KLF4;BAG1;FKBP4;CKB;DCXR;NXT1;METTL3;HPRT1;UNC13B	B	LPS	PC2_zscore
HALLMARK_ESTROGEN_RESPONSE_LATE	0.935543278	0.942056075	0.044954307	0.2223722	0.78020303	113	AFF1;FLNB;IL6ST;ELOVL5;FKBP5;ISG20;BCL2;JAK1;MDK;JAK2;PTPN6;TSPAN13;S100A9;ADD3;ZFP36;ITPK1;BAG1;NRIP1;OPN3;RABEP1	B	LPS	PC3_zscore
HALLMARK_ESTROGEN_RESPONSE_LATE	0.017565749	0.07172681	0.352487858	0.379200033	1.421398066	113	MICB;ISG20;IGFBP4;FLNB;JAK2;BAG1;IL6ST;FKBP5;CKB;FABP5;MDK;ELOVL5;IDH2;BTG3;COX6C;RAB31;ST14;PPIF;HPRT1;CISH;XBP1;SLC29A1;ID2;FKBP4;KLF4;SERPINA1;SORD;BATF;PRSS23;MYOF;TSPAN13;CLIC3;AFF1;FOS;BCL2;RPS6KA2;ITPK1;PRLR	B	IAV	PC1_zscore
HALLMARK_ESTROGEN_RESPONSE_LATE	0.240131579	0.478451178	0.110564716	0.333050244	1.117534235	113	BATF;AFF1;GLA;NBL1;FLNB;SLC16A1;SLC29A1;NRIP1;NXT1;PRSS23;DUSP2;HPRT1;DLG5;IMPA2;FKBP5;CISH;MEST;RBBP8;OLFM1;JAK1;UNC13B;BAG1;KLF4;CKB;CA12;ID2;DHCR7;TIAM1;PRKAR2B;RAB31;SCARB1;FKBP4;TSPAN13;FABP5	B	IAV	PC2_zscore
HALLMARK_ESTROGEN_RESPONSE_LATE	0.718095238	0.748652482	0.058718588	0.251328682	0.890369464	113	FLNB;AFF1;BCL2;TSPAN13;IL6ST;ISG20;NRIP1;ELOVL5;FKBP5;MDK;JAK2;RAB31;PTPN6;IGFBP4;BAG1;S100A9;ITPK1;FKBP4	B	IAV	PC3_zscore
HALLMARK_ESTROGEN_RESPONSE_LATE	0.032077226	0.130982004	0.321775918	0.366655154	1.364001647	113	ST14;ZFP36;CD44;ISG20;OPN3;CLIC3;MICB;IL6ST;FABP5;BAG1;PDCD4;LSR;SGK1;PRKAR2B;DNAJC1;HPRT1;MDK;FKBP4;CKB;KLF4;CA2;CHPT1;PPIF;BTG3;JAK2;CD9;PRLR;MEST;COX6C;SNX10;FKBP5;SLC1A4;RAB31;NBL1;MYOF	B	Tcruzi	PC1_zscore
HALLMARK_ESTROGEN_RESPONSE_LATE	0.70528109	0.786581052	0.054343439	0.258329626	0.882846141	113	AFF1;NRIP1;BCL2;PRSS23;FLNB;GLA;SLC16A1;IL6ST;JAK1;NBL1;DLG5;HPRT1;ID2;RBBP8;TIAM1;PDCD4;FKBP5;OLFM1;MEST;BAG1;CA12;SLC29A1;PRKAR2B;ALDH3B1;IMPA2;KLF4;UNC13B	B	Tcruzi	PC2_zscore
HALLMARK_ESTROGEN_RESPONSE_LATE	0.882022472	0.90039794	0.048408762	-0.234649318	-0.817617024	113	DCXR;PERP;ARL3;BLVRB;DUSP2;SLC7A5;SLC2A8;RBBP8;CA12;ABCA3;DLG5;BATF;NCOR2;RAB31;RNASEH2A;ST6GALNAC2;OLFM1	B	Tcruzi	PC3_zscore
HALLMARK_ESTROGEN_RESPONSE_LATE	0.557377049	0.742208672	0.074738523	0.241086944	0.957456942	113	MAPK13;MYB;LSR;COX6C;CKB;FKBP4;LARGE1;MICB;IL6ST;OPN3;ZFP36;TIAM1;CD44;NRIP1;SGK1;NBL1;DYNLT3;DLG5;ST14;CA2;MYOF;CD9;MOCS2;OLFM1;MDK;AFF1;NXT1;RPS6KA2;FOS;SCARB1;ISG20	CD4T	NI	PC1_zscore
HALLMARK_ESTROGEN_RESPONSE_LATE	0.852873563	0.931886305	0.059476029	-0.229326021	-0.811734931	113	PDCD4;IGFBP4;BATF;TOB1;PERP;ATP2B4;SLC22A5;SNX10;PTPN6;ETFB;COX6C;CLIC3;FDFT1;LLGL2;CISH;FKBP5;IDH2;SLC1A4;LSR;BTG3	CD4T	NI	PC2_zscore
HALLMARK_ESTROGEN_RESPONSE_LATE	0.829268293	0.876319316	0.055021112	-0.230458102	-0.84800823	113	PERP;DCXR;DUSP2;ARL3;SNX10;SLC7A5;BLVRB;XBP1;BATF;SLC2A8;CLIC3;RNASEH2A;RBBP8;FABP5;ABCA3;NCOR2;DLG5;LLGL2;IGFBP4;CD44;ST6GALNAC2	CD4T	NI	PC3_zscore
HALLMARK_ESTROGEN_RESPONSE_LATE	0.015863164	0.051819668	0.352487858	0.350845572	1.416282184	113	ISG20;BCL2;BAG1;OPN3;IDH2;DYNLT3;FKBP5;JAK2;SGK1;MDK;COX6C;CISH;AFF1;HPRT1;ITPK1;FKBP4;MICB;NRIP1;SLC7A5;ZFP36;PDCD4;MYB;FABP5;NXT1;ID2;ELOVL5;CA2;LARGE1;CLIC3;FOS;IL6ST;MEST	CD4T	LPS	PC1_zscore
HALLMARK_ESTROGEN_RESPONSE_LATE	0.18147448	0.358123457	0.140406239	0.333082249	1.153076332	113	HPRT1;AFF1;DCXR;FKBP4;ID2;BATF;GLA;NRIP1;FKBP5;FOS;SLC16A1;NBL1;SLC29A1;NXT1;SLC7A5;IMPA2;TIAM1;RBBP8;SLC22A5;DLG5;FLNB;MEST;LARGE1	CD4T	LPS	PC2_zscore
HALLMARK_ESTROGEN_RESPONSE_LATE	0.62962963	0.694987295	0.06879431	0.252752768	0.929213322	113	FLNB;NRIP1;AFF1;IL6ST;FKBP5;ELOVL5;BCL2;ISG20;ZFP36;ADD3;MDK;JAK1;PDCD4;FOS;SGK1;PTPN6;FKBP4;JAK2;ITPK1;S100A9;MYOF;EGR3;OPN3;RABEP1;MAPK13	CD4T	LPS	PC3_zscore
HALLMARK_ESTROGEN_RESPONSE_LATE	0.030515952	0.078121492	0.352487858	0.335106837	1.340401028	113	OPN3;BCL2;COX6C;NRIP1;CISH;IDH2;DYNLT3;SGK1;ZFP36;MDK;AFF1;MICB;FKBP4;ITPK1;BAG1;ID2;ISG20;SLC7A5;PDCD4;JAK2;HPRT1;FKBP5;NXT1;IL6ST;EGR3;CLIC3;MYB;BTG3;ELOVL5;MAPK13;BATF	CD4T	IAV	PC1_zscore
HALLMARK_ESTROGEN_RESPONSE_LATE	0.465486726	0.739876458	0.076476705	0.293224125	1.008163603	113	AFF1;DCXR;HPRT1;NRIP1;GLA;FKBP4;BATF;FLNB;NBL1;SLC16A1;ID2;CISH;NXT1;BCL2;RBBP8;FKBP5;DLG5;IMPA2;DHCR7;MEST;SLC7A5;PRKAR2B;BAG1;ZFP36;TIAM1	CD4T	IAV	PC2_zscore
HALLMARK_ESTROGEN_RESPONSE_LATE	0.37860781	0.488204807	0.085288469	0.269770706	1.035216393	113	NRIP1;IL6ST;BCL2;AFF1;FKBP5;OPN3;ELOVL5;ISG20;PDCD4;JAK1;SGK1;ZFP36;MDK;JAK2;ADD3;FLNB;CISH;BAG1;RABEP1;ITPK1;EGR3;PTPN6;S100A9;FKBP4;IDH2;FOS;DYNLT3;MOCS2	CD4T	IAV	PC3_zscore
HALLMARK_ESTROGEN_RESPONSE_LATE	0.099593496	0.244004065	0.202071709	0.304883062	1.233937544	113	ZFP36;COX6C;CKB;ID2;MAPK13;FKBP4;SGK1;MYB;MICB;LSR;FOS;SORD;PTPN6;NXT1;NRIP1;TIAM1;BATF;SLC16A1;LARGE1;DCXR;IL6ST;ISG20;MEST;AFF1;SLC29A1;BAG1;HPRT1;NBL1;MYOF;CISH;FKBP5;MOCS2	CD4T	Tcruzi	PC1_zscore
HALLMARK_ESTROGEN_RESPONSE_LATE	0.824253076	0.897520016	0.048603425	0.236287308	0.821880986	113	DCXR;AFF1;NRIP1;GLA;FLNB;SLC16A1;HPRT1;NBL1;RBBP8;ID2;IL6ST;DLG5;SLC29A1;SLC7A5;KLF4;OLFM1;BAG1;PRKAR2B;TIAM1;UNC13B;MEST;CKB;NXT1;DHCR7;FABP5;CA12;SCARB1;METTL3;RAB31;IMPA2	CD4T	Tcruzi	PC2_zscore
HALLMARK_ESTROGEN_RESPONSE_LATE	0.826666667	0.861843972	0.052163031	-0.233272927	-0.845294351	113	PERP;DCXR;DUSP2;ARL3;CLIC3;BLVRB;SLC7A5;SNX10;XBP1;SLC2A8;CD44;RNASEH2A;RBBP8;ID2;NCOR2;ABCA3;DLG5	CD4T	Tcruzi	PC3_zscore
HALLMARK_FATTY_ACID_METABOLISM	0.228381375	0.360989915	0.135002034	-0.284345033	-1.110247224	126	GRHPR;GABARAPL1;ACSL5;MIF;ENO2;ERP29;ACSL4;HSD17B7;ALDH9A1;CD36;GLUL;SLC22A5;HPGD;SUCLA2;ACSL1;LTC4S;RDH11;ADIPOR2;SMS;LDHA;ECI1;YWHAH	NK	NI	PC1_zscore
HALLMARK_FATTY_ACID_METABOLISM	0.130530973	0.353614533	0.183023938	-0.341469863	-1.220889379	126	GRHPR;ACOT2;LGALS1;SDHA;GABARAPL1;HADHB;YWHAH;HSD17B7;ACSL4;GLUL;CBR3;LDHA;RDH11;CBR1;SDHC;MDH2;S100A10;UROD;PTS;SERINC1;SUCLA2;HSD17B11;SLC22A5;DLD;CPT2;ENO2;ACADM;CD36	NK	NI	PC2_zscore
HALLMARK_FATTY_ACID_METABOLISM	0.842201835	0.874776386	0.049590196	-0.2384264	-0.847107951	126	GABARAPL1;ECHS1;S100A10;ACSL5;YWHAH;HSD17B10;ENO2;KMT5A;LDHA;ECI2;NCAPH2;HSD17B7;LTC4S;IDH3G;ACOT8;VNN1;BCKDHB;SUCLG1	NK	NI	PC3_zscore
HALLMARK_FATTY_ACID_METABOLISM	0.753213368	0.838805796	0.070960946	-0.218004836	-0.884056664	126	GRHPR;GABARAPL1;ENO2;MIF;HSD17B11;HSD17B7;HPGD;S100A10;ERP29;ALDH9A1;SLC22A5;ALAD;RDH11;PPARA;G0S2;ECI2;LGALS1;AUH	NK	LPS	PC1_zscore
HALLMARK_FATTY_ACID_METABOLISM	0.126068376	0.363373555	0.183023938	-0.35646771	-1.248918067	126	GRHPR;ACOT2;LGALS1;S100A10;SDHA;GABARAPL1;HSD17B11;LDHA;ACSL4;HSD17B7;HADHB;YWHAH;CBR1;GLUL;MDH2;RDH11;SDHC;SUCLA2;SERINC1;ACADM;UROD;PTS;CBR3;ME1;DLD;CPT2;ENO2;RETSAT;ALAD	NK	LPS	PC2_zscore
HALLMARK_FATTY_ACID_METABOLISM	0.927038627	0.927038627	0.052375908	-0.224450902	-0.795816778	126	GABARAPL1;S100A10;ECHS1;LDHA;YWHAH;HSD17B10;KMT5A;ENO2;ACSL5;ECI2;NCAPH2;LTC4S;HSD17B7;IDH3G;ACOT8;VNN1;SUCLG1;BCKDHB;RETSAT;IDH1;NTHL1;ECH1;ERP29	NK	LPS	PC3_zscore
HALLMARK_FATTY_ACID_METABOLISM	0.789264414	0.822850133	0.056294075	-0.218540534	-0.861192504	126	GRHPR;GABARAPL1;LDHA;HSD17B11;S100A10;ENO2;RAP1GDS1;ERP29;ECI2;SERINC1;HSD17B7;MIF;YWHAH;HPGD;ALDH9A1;SLC22A5;ALAD;RDH11;IDH1;ACSS1;SUCLA2;LGALS1;AUH;ACAT2;SMS;ACSL4;RETSAT;SDHA;ALDH3A2;BCKDHB	NK	IAV	PC1_zscore
HALLMARK_FATTY_ACID_METABOLISM	0.152317881	0.376923077	0.168238166	-0.337862021	-1.179402831	126	GRHPR;ACOT2;GABARAPL1;SDHA;HSD17B11;S100A10;CBR3;YWHAH;LDHA;HSD17B7;ACSL4;HADHB;GLUL;LGALS1;MDH2;SUCLA2;SDHC;RDH11;ME1;UROD;SERINC1;PTS;ACADM;CBR1;ERP29;RETSAT;SLC22A5;CPT2;DLD;ENO2	NK	IAV	PC2_zscore
HALLMARK_FATTY_ACID_METABOLISM	0.93647541	0.93647541	0.049790319	0.227421851	0.811691474	126	ME1;APEX1;D2HGDH;ELOVL5;DECR1;DLD;ACO2;HSP90AA1;BLVRA;SUCLG2;CPT1A;UBE2L6;PSME1;NBN;CBR1;PRDX6;ECI1;ACAA1;ACAA2;SERINC1;HSPH1;HSDL2;OSTC;ACSM3	NK	IAV	PC3_zscore
HALLMARK_FATTY_ACID_METABOLISM	0.191037736	0.322787899	0.154190967	-0.29287678	-1.153038832	126	GRHPR;GABARAPL1;LDHA;ALDH9A1;ENO2;HSD17B7;ACSL5;MIF;IDH1;ERP29;PPARA;YWHAH;ACSL4;DHCR24;SUCLA2;RDH11;ADIPOR2;ACSL1;HPGD;ECI1;ALAD;SLC22A5;AUH;GCDH;SMS	NK	Tcruzi	PC1_zscore
HALLMARK_FATTY_ACID_METABOLISM	0.068396226	0.223427673	0.266350657	-0.360550382	-1.285625383	126	GRHPR;ACOT2;LGALS1;SDHA;GABARAPL1;HSD17B11;HADHB;CBR3;ACSL4;HSD17B7;GLUL;MDH2;S100A10;YWHAH;RDH11;SUCLA2;CBR1;PTS;SERINC1;SDHC;LDHA;ACADM;HSD17B4;ME1;UROD;DLD;ENO2;RETSAT;ADIPOR2;CPT2;ALAD;IDH1;ACSL5;HMGCL	NK	Tcruzi	PC2_zscore
HALLMARK_FATTY_ACID_METABOLISM	0.796137339	0.812723534	0.059476029	0.241789695	0.867803703	126	APEX1;ELOVL5;DLD;D2HGDH;DECR1;BLVRA;ACO2;SUCLG2;CPT1A;HSDL2;UBE2L6;ME1;ACSM3;PRDX6;SERINC1;ACAA1;ACAA2;NBN;ETFDH;CBR1;LGALS1;CBR3;HSPH1;HIBCH;GSTZ1;GLUL;PSME1;ECI1;SDHC;GPD2;OSTC;UROD;HADHB	NK	Tcruzi	PC3_zscore
HALLMARK_FATTY_ACID_METABOLISM	0.986964618	0.986964618	0.04301732	0.190338525	0.742737203	126	APEX1;OSTC;S100A10;SUCLG2;CBR3;HSDL2;ACSM3;ERP29;ADSL;CPOX;HSPH1;PDHA1;ACO2;ELOVL5;BCKDHB;MIF;PRDX6;PDHB;DLD;UROD;D2HGDH;GSTZ1;DLST;FH;ECH1;CBR1;MDH1;EPHX1;ECHS1;HADH;CPT1A;HIBCH;SDHC;HMGCL;PSME1	CD8T	NI	PC1_zscore
HALLMARK_FATTY_ACID_METABOLISM	0.026469004	0.072054511	0.352487858	-0.386069421	-1.370665222	126	GRHPR;ACOT2;LGALS1;HSD17B11;GABARAPL1;S100A10;SDHA;CBR3;HADHB;YWHAH;ACSL4;LDHA;CBR1;SLC22A5;GLUL;ME1;MDH2;RDH11;SUCLA2;HSD17B7;SDHC;UROD;ACADM;SERINC1;PTS	CD8T	NI	PC2_zscore
HALLMARK_FATTY_ACID_METABOLISM	0.934397163	0.934397163	0.043276871	-0.216425783	-0.787353128	126	GABARAPL1;ECHS1;YWHAH;ME1;HSD17B10;KMT5A;LTC4S;ENO2;ACSL5;IDH3G;ECI2;NCAPH2;HSD17B7;ACOT8;NTHL1;SUCLG1;IDH1;GLUL;RETSAT;ECI1;ECH1	CD8T	NI	PC3_zscore
HALLMARK_FATTY_ACID_METABOLISM	0.901709402	0.901709402	0.053457214	-0.189740737	-0.807860507	126	GRHPR;GABARAPL1;HSD17B11;G0S2;IDH1;LGALS1;YWHAH;HSD17B7;GLUL;ENO2;LTC4S;ECI1;ALDH9A1;RAP1GDS1;ALAD;ACSL4;ACSS1;ADIPOR2;PPARA;ACSL1;SUCLA2;SERINC1;SLC22A5	CD8T	LPS	PC1_zscore
HALLMARK_FATTY_ACID_METABOLISM	0.075	0.204166667	0.248911114	-0.345866851	-1.247321051	126	GRHPR;ACOT2;LGALS1;S100A10;SDHA;HSD17B11;GABARAPL1;CBR3;HADHB;HSD17B7;ACSL4;GLUL;MDH2;CBR1;RDH11;SDHC;UROD;SUCLA2;PTS;SERINC1;ACADM;CPT2;SLC22A5;YWHAH;HSD17B4;DLD;LDHA;RETSAT;IDH1;ACADVL	CD8T	LPS	PC2_zscore
HALLMARK_FATTY_ACID_METABOLISM	0.929328622	0.936363636	0.043363699	-0.216397224	-0.799847554	126	ECHS1;GABARAPL1;ENO2;ME1;YWHAH;HSD17B10;KMT5A;LTC4S;IDH3G;ECI2;NCAPH2;HSD17B7;ACSL5;ECI1;ACOT8;SUCLG1;GLUL;IDH1;RETSAT;ECH1;NTHL1;PCBD1;SDHD	CD8T	LPS	PC3_zscore
HALLMARK_FATTY_ACID_METABOLISM	0.864946889	0.931488801	0.03967872	0.200120135	0.81358436	126	VNN1;G0S2;ALDH1A1;CPT1A;CA2;HSDL2;ACSM3;UBE2L6;PSME1;PTPRG;CD36;ADSL;APEX1;ACO2;PDHB;HSPH1;MAOA;EPHX1;S100A10;HSP90AA1;D2HGDH;MGLL;TP53INP2;CBR3;NBN;ECHS1;CBR1;BPHL;ENO3;HMGCS1;UROD;OSTC;IL4I1;CRYZ	CD8T	IAV	PC1_zscore
HALLMARK_FATTY_ACID_METABOLISM	0.093841642	0.353710805	0.252961123	-0.34728687	-1.252360747	126	GRHPR;ACOT2;SDHA;S100A10;HSD17B11;CBR3;LGALS1;HADHB;GLUL;MDH2;RDH11;SLC22A5;SUCLA2;SDHC;HSD17B7;CBR1;ACADM;SERINC1;UROD;ACSL4	CD8T	IAV	PC2_zscore
HALLMARK_FATTY_ACID_METABOLISM	0.94106814	0.94106814	0.04468544	-0.208188846	-0.784981127	126	GABARAPL1;ECHS1;ENO2;YWHAH;HSD17B10;KMT5A;LTC4S;ME1;IDH3G;ECI2;NCAPH2;HSD17B7;ACSL5;ECI1;ACOT8;NTHL1;SUCLG1;IDH1;LDHA;GLUL	CD8T	IAV	PC3_zscore
HALLMARK_FATTY_ACID_METABOLISM	0.83632287	0.853746263	0.059221919	0.215763891	0.850296351	126	APEX1;S100A10;OSTC;MIF;HSDL2;ERP29;CPOX;ADSL;CPT1A;CBR3;ACSM3;SUCLG2;PDHB;ACO2;BCKDHB;PSME1;ELOVL5;PRDX6;MDH1;NTHL1;CBR1;ACAT2;EPHX1;HSD17B10;ECH1;HADH;FH;UROD;ACAA1;CRYZ;SDHC;UBE2L6	CD8T	Tcruzi	PC1_zscore
HALLMARK_FATTY_ACID_METABOLISM	0.089655172	0.19968652	0.227987203	-0.357060116	-1.274357995	126	GRHPR;LGALS1;ACOT2;SDHA;GABARAPL1;S100A10;HSD17B11;CBR3;YWHAH;HADHB;ACSL4;GLUL;MDH2;SUCLA2;HSD17B7;SDHC;CBR1;ACADM;RDH11;ME1;SERINC1;UROD;LDHA;PTS	CD8T	Tcruzi	PC2_zscore
HALLMARK_FATTY_ACID_METABOLISM	0.969230769	0.969230769	0.058593757	0.206601643	0.766674427	126	SUCLG2;APEX1;DLD;ELOVL5;BLVRA;D2HGDH;DECR1;ACO2;CPT1A;BCKDHB;HSDL2;PRDX6;SERINC1;ACAA1;ACAA2;S100A10;ADSL;ETFDH;ACSM3;UBE2L6;HSPH1;CBR3;HADHB;NBN;GSTZ1;TP53INP2;SDHC;UROD;OSTC;HPGD;HIBCH;HSD17B11;ERP29	CD8T	Tcruzi	PC3_zscore
HALLMARK_FATTY_ACID_METABOLISM	0.432989691	0.57341878	0.088626113	-0.251514045	-1.003916151	126	GRHPR;SDHC;MGLL;VNN1;G0S2;ALDH1A1;ACSL5;HPGD;GSTZ1;HSD17B7;ACSL1;EPHX1;GCDH;HSD17B4;ALDH9A1;HCCS;SUCLA2;ACAT2;ACADVL;FH;HSP90AA1;UROS;PPARA;MIF	monocyte	NI	PC1_zscore
HALLMARK_FATTY_ACID_METABOLISM	0.217721519	0.395124238	0.149207542	-0.310886497	-1.139423155	126	GRHPR;ACOT2;GABARAPL1;SDHA;HSD17B11;ME1;CBR3;VNN1;ACSL4;HADHB;HSD17B7;PTS;GLUL;MDH2;SUCLA2;SDHC;CBR1;S100A10;RDH11;UROD;SERINC1;CPT2;DLD;ACSL5;HSD17B4;ENO2;ACADM;HSPH1	monocyte	NI	PC2_zscore
HALLMARK_FATTY_ACID_METABOLISM	0.859611231	0.877519798	0.056176659	0.223237062	0.825542416	126	APEX1;DLD;ELOVL5;D2HGDH;ACO2;SUCLG2;DECR1;CPT1A;S100A10;HSDL2;PRDX6;BLVRA;SERINC1;ACAA1;TP53INP2;ETFDH;ACSM3;ACAA2;ACOX1;NBN;GSTZ1;LGALS1;ADSL;HSPH1;CBR3;SDHC;HADHB;UROD;IL4I1;HIBCH;BCKDHB	monocyte	NI	PC3_zscore
HALLMARK_FATTY_ACID_METABOLISM	0.535714286	0.640243902	0.088626113	-0.213546151	-0.959268593	126	GRHPR;D2HGDH;SDHC;VNN1;UGDH;ACADVL;OSTC;FH;PPARA;HSD17B7;ALDH9A1;TP53INP2;CPOX;HSD17B4;PDHA1;ACOX1;HPGD;GABARAPL1;PTS;UROD;ADIPOR2;GCDH;ACSL5;PRDX6;FASN;HCCS;NTHL1;GSTZ1;ENO2;SLC22A5;ALDH1A1;REEP6	monocyte	LPS	PC1_zscore
HALLMARK_FATTY_ACID_METABOLISM	0.136842105	0.302905419	0.195789002	-0.325461441	-1.196607833	126	GRHPR;ACOT2;GABARAPL1;SDHA;CBR3;HSD17B11;HADHB;HSD17B7;ACSL4;GLUL;RDH11;UROD;YWHAH;SDHC;CBR1;SUCLA2;HSD17B4;S100A10;PTS;SERINC1;ECI2;ACADM;MDH2;ME1;RAP1GDS1;MCEE;CPT2;DLD;TP53INP2;ENO2;RETSAT;ECI1	monocyte	LPS	PC2_zscore
HALLMARK_FATTY_ACID_METABOLISM	0.453539823	0.594421626	0.089986079	0.267445419	0.997956975	126	APEX1;SUCLG2;D2HGDH;DLD;DECR1;ELOVL5;ACO2;CPT1A;HSDL2;S100A10;ACSM3;ACAA2;PRDX6;SERINC1;ACAA1;TP53INP2;BLVRA;ETFDH;GSTZ1;LDHA;NBN;HSPH1;HADHB;CBR3;GPD2;ACOX1	monocyte	LPS	PC3_zscore
HALLMARK_FATTY_ACID_METABOLISM	0.320048309	0.423847761	0.076083716	0.273705293	1.08054065	126	S100A10;LGALS1;HSDL2;CPT1A;YWHAH;LDHA;HSPH1;CA2;HSP90AA1;PSME1;HSD17B11;SERINC1;NBN;ACSL1;RAP1GDS1;IL4I1;UBE2L6;SMS;CBR1	monocyte	IAV	PC1_zscore
HALLMARK_FATTY_ACID_METABOLISM	0.146666667	0.378245614	0.213927855	-0.270966851	-1.15683998	126	GRHPR;ACOT2;ALDH3A2;CA2;GABARAPL1;ME1;ACAA2;METAP1;HSD17B11;ALDH9A1;HSD17B4;ACSL4;GCDH;HSD17B7;HADHB;UROD;SDHA;GLUL;RDH11;MDH2;SUCLA2;ACADM;S100A10;CPOX;CBR1;ENO2;SDHC;PTS;PPARA;ALAD;PDHB;ADIPOR2;DHCR24;CBR3;KMT5A;MDH1;LDHA;RETSAT;ECH1;CPT2;RAP1GDS1;ACOX1;DLD;IDH1;UROS;IDI1;CRAT	monocyte	IAV	PC2_zscore
HALLMARK_FATTY_ACID_METABOLISM	0.656192237	0.731404959	0.061570676	0.254910447	0.928999842	126	S100A10;SUCLG2;APEX1;ELOVL5;BLVRA;DLD;DECR1;ACO2;D2HGDH;CPT1A;UBE2L6;HSDL2;HSD17B11;PRDX6;NBN;SERINC1;ACAA1;TP53INP2;IL4I1;LGALS1;HSPH1;GPD2;ADSL;ETFDH;CBR3;ACAA2;ACSM3;GSTZ1;CBR1;HIBCH;ACSL5;SDHC	monocyte	IAV	PC3_zscore
HALLMARK_FATTY_ACID_METABOLISM	0.114851485	0.208434177	0.184706471	0.285297422	1.2008593	126	LGALS1;S100A10;CA2;CPT1A;HSDL2;SERINC1;LDHA;RAP1GDS1;YWHAH;GABARAPL1;ACADM;SMS;CRYZ;PSME1;ALDH3A2;ACO2;GLUL	monocyte	Tcruzi	PC1_zscore
HALLMARK_FATTY_ACID_METABOLISM	0.280104712	0.625271059	0.132147261	-0.286603765	-1.068913192	126	ACOT2;GRHPR;SDHA;HSD17B11;GABARAPL1;ACSL4;HADHB;HSD17B7;MDH2;RDH11;GLUL;SDHC;CBR3;PTS;SUCLA2;UROD;CPT2;SERINC1;CBR1;S100A10;LDHA;DLD;HMGCL;RETSAT;SLC22A5	monocyte	Tcruzi	PC2_zscore
HALLMARK_FATTY_ACID_METABOLISM	0.638392857	0.687997551	0.072179797	0.24466364	0.924416803	126	SUCLG2;APEX1;S100A10;DLD;ELOVL5;D2HGDH;DECR1;ACO2;CPT1A;HSDL2;ACSL5;BLVRA;PRDX6;SERINC1;ACAA1;ACSM3;ACAA2;TP53INP2;NBN;ETFDH;HADHB;ADSL;LGALS1;GSTZ1;GPD2;HSPH1;SDHC;UROD;ACOX1;CBR3;HIBCH;OSTC	monocyte	Tcruzi	PC3_zscore
HALLMARK_FATTY_ACID_METABOLISM	0.468253968	0.655555556	0.09854998	-0.247300055	-0.978670227	126	GRHPR;CBR3;HSP90AA1;PPARA;ACADVL;ACSS1;HSD17B7;GLUL;ACSL1;ALDH9A1;HSPH1;TP53INP2;UGDH;GCDH;VNN1;FASN;SUCLA2;MGLL;LGALS1;IDI1;ADIPOR2;HPGD;DHCR24;ODC1;LDHA;ACSL4;CD36	B	NI	PC1_zscore
HALLMARK_FATTY_ACID_METABOLISM	0.147058824	0.379256966	0.181383128	-0.327103411	-1.198625937	126	GRHPR;ACOT2;SDHA;HSD17B11;HADHB;ACSL4;HSD17B7;MDH2;GLUL;CBR3;GABARAPL1;SDHC;SUCLA2;RDH11;CBR1;S100A10;SERINC1;PTS;LDHA;SLC22A5;DLD;ENO2;LGALS1;ACADVL;ACADM;CPT2;UROD;RETSAT	B	NI	PC2_zscore
HALLMARK_FATTY_ACID_METABOLISM	0.897540984	0.897540984	0.051740546	0.222772182	0.822322331	126	APEX1;D2HGDH;ELOVL5;SUCLG2;DECR1;DLD;ACO2;ACSM3;CPT1A;BLVRA;HSDL2;PRDX6;SERINC1;ACAA1;ACAA2;NBN;ETFDH;CBR3;UBE2L6;HADHB;HSPH1;GSTZ1;HIBCH;SDHC	B	NI	PC3_zscore
HALLMARK_FATTY_ACID_METABOLISM	0.573154362	0.698658905	0.052912985	0.260546978	0.943738969	126	ACSM3;UBE2L6;NBN;HSDL2;PSME1;ERP29;PTPRG;CBR1;CPT1A;ELOVL5;CRYZ;ACADM;SDHA;SUCLG2;MDH1;D2HGDH;ADSL;HIBCH;CPOX;GPD2;PRDX6;ECHS1;UROD;PDHB;APEX1;ACAA1;SMS;GSTZ1;ACSL5;CA2	B	LPS	PC1_zscore
HALLMARK_FATTY_ACID_METABOLISM	0.275862069	0.643678161	0.128788713	-0.302526456	-1.092862951	126	GRHPR;ACOT2;SDHA;HSD17B11;CBR3;HSD17B7;HADHB;MDH2;RDH11;GLUL;SUCLA2;ACSL4;SDHC;GABARAPL1;PTS;SERINC1;CBR1;UROD;HSD17B4;LGALS1;CPT2;LDHA;SLC22A5;HMGCL	B	LPS	PC2_zscore
HALLMARK_FATTY_ACID_METABOLISM	0.865486726	0.902315948	0.046694804	0.23022391	0.822713651	126	APEX1;ELOVL5;D2HGDH;SUCLG2;DLD;DECR1;ACO2;ACSM3;CPT1A;HSDL2;BLVRA;UBE2L6;NBN;PRDX6;SERINC1;ACAA1;CBR1;ETFDH;HADHB;ACSL5;GSTZ1;HIBCH;CBR3;HSPH1;SDHC;UROD	B	LPS	PC3_zscore
HALLMARK_FATTY_ACID_METABOLISM	0.123028391	0.279808132	0.157402899	0.317838714	1.213863527	126	ACSM3;HSDL2;UBE2L6;PSME1;CBR1;APEX1;NBN;CPT1A;PTPRG;SUCLG2;ERP29;ACADM;CRYZ;ELOVL5;ADSL;HSPH1;UROD;MDH1;BLVRA;ECHS1;PDHA1;HSD17B10;HSP90AA1;FH;GSTZ1;SDHA;CPOX;IDH3B;SDHD;PDHB;DECR1;SMS;MDH2;PRDX6	B	IAV	PC1_zscore
HALLMARK_FATTY_ACID_METABOLISM	0.223097113	0.475293849	0.150169802	-0.315360954	-1.126862666	126	GRHPR;ACOT2;SDHA;CBR3;HSD17B11;LGALS1;HADHB;GLUL;MDH2;RDH11;HSD17B7;SUCLA2;SDHC;CBR1;S100A10;SERINC1;PTS;ACSL4;RAP1GDS1;HSD17B4;UROD	B	IAV	PC2_zscore
HALLMARK_FATTY_ACID_METABOLISM	0.438697318	0.55118381	0.083836106	0.280802372	1.004966137	126	APEX1;SUCLG2;D2HGDH;ELOVL5;DLD;DECR1;BLVRA;ACO2;ACSM3;CPT1A;UBE2L6;HSDL2;CBR1;NBN;PRDX6;ACAA1;SERINC1;ECI1;ETFDH;ACAA2;CBR3;HSPH1;GSTZ1;HIBCH;LDHA;HADHB;ADSL;SDHC;UROD;PSME1;OSTC;HSP90AA1	B	IAV	PC3_zscore
HALLMARK_FATTY_ACID_METABOLISM	0.271544715	0.439293033	0.102080108	0.288582598	1.092382178	126	PSME1;ACSM3;CPT1A;CRYZ;APEX1;D2HGDH;UBE2L6;HSDL2;ERP29;ACADM;PRDX6;PTPRG;PDHB;EPHX1;GSTZ1;SMS;SUCLG2;HSD17B4;NBN;MDH1;HSD17B10;ADSL;ECI2;CPOX;CA2	B	Tcruzi	PC1_zscore
HALLMARK_FATTY_ACID_METABOLISM	0.092269327	0.376766417	0.234392647	-0.354789096	-1.275206662	126	GRHPR;ACOT2;SDHA;CBR3;HADHB;ACSL4;LGALS1;MDH2;HSD17B7;CBR1;GLUL;RDH11;SDHC;SUCLA2;HSD17B11;YWHAH;UROD;SERINC1;S100A10;LDHA;PTS;CPT2;DLD;RETSAT;UROS;RAP1GDS1;ACADM;HMGCL	B	Tcruzi	PC2_zscore
HALLMARK_FATTY_ACID_METABOLISM	0.626898048	0.719051488	0.071652737	0.254702851	0.928883106	126	APEX1;SUCLG2;D2HGDH;ELOVL5;DLD;DECR1;ACO2;CPT1A;ACSM3;BLVRA;HSDL2;PRDX6;SERINC1;ACAA1;ETFDH;ACAA2;ADSL;ME1;NBN;HSPH1;CBR3;GSTZ1;HIBCH;UBE2L6;SDHC;HADHB;OSTC;UROD;BCKDHB	B	Tcruzi	PC3_zscore
HALLMARK_FATTY_ACID_METABOLISM	0.03186379	0.104088381	0.321775918	0.337061514	1.358691856	126	APEX1;HSDL2;CPT1A;OSTC;D2HGDH;MDH1;ACO2;PSME1;HSPH1;CRYZ;GLUL;PDHB;BCKDHB;UROD;HSD17B10;DLD;SDHC;ERP29;IDH3B;SUCLG2;ADSL;CPOX;ENO3;UBE2L6;GSTZ1;FH;LDHA;ECH1;SDHD;PRDX6;ACADS;SUCLG1;CA2;PDHA1;ACADM;HMGCL;ACAA2;GABARAPL1;ACSM3	CD4T	NI	PC1_zscore
HALLMARK_FATTY_ACID_METABOLISM	0.036207541	0.147847459	0.321775918	-0.384054097	-1.387602	126	GRHPR;ACOT2;LGALS1;CBR3;S100A10;YWHAH;SDHA;LDHA;HADHB;GLUL;SLC22A5;CBR1;HSD17B11;MDH2;ACSL4;SUCLA2;UROD;HSD17B7;ACADM;SDHC;RDH11;PTS;SERINC1	CD4T	NI	PC2_zscore
HALLMARK_FATTY_ACID_METABOLISM	0.881453155	0.899816762	0.049391011	0.221495174	0.82315091	126	SUCLG2;APEX1;BLVRA;D2HGDH;DLD;ELOVL5;DECR1;ACO2;BCKDHB;HSDL2;CPT1A;PRDX6;ACAA2;SERINC1;ACAA1;LDHA;ADSL;ACSM3;UBE2L6;ETFDH;CBR3;HADHB;NBN;HIBCH;HSPH1	CD4T	NI	PC3_zscore
HALLMARK_FATTY_ACID_METABOLISM	0.30754352	0.451055231	0.105125132	0.259647996	1.062384757	126	APEX1;UBE2L6;OSTC;HSP90AA1;CPT1A;ACO2;MDH1;LDHA;HSDL2;PSME1;SDHC;CBR1;IDH3B;HSPH1;NBN;PDHA1;ACADM;ACSM3;ADSL;PRDX6;D2HGDH;UROD;SDHD;HSD17B10;ACAA1;PDHB;MIF;SDHA;IL4I1;SMS;ELOVL5;CA2;CPOX;FH;ODC1;GLUL;SUCLG2	CD4T	LPS	PC1_zscore
HALLMARK_FATTY_ACID_METABOLISM	0.064444444	0.15037037	0.266350657	-0.349197926	-1.271268755	126	GRHPR;ACOT2;LGALS1;CBR3;S100A10;SDHA;YWHAH;HSD17B11;HSD17B7;ACSL4;HADHB;CBR1;GLUL;MDH2;RDH11;ACADM;SUCLA2;SDHC;PTS;UROD;CPT2;GABARAPL1;SERINC1;RAP1GDS1	CD4T	LPS	PC2_zscore
HALLMARK_FATTY_ACID_METABOLISM	0.953389831	0.970711297	0.050498304	0.206577802	0.773219293	126	SUCLG2;APEX1;BLVRA;D2HGDH;ELOVL5;DLD;DECR1;ACO2;CPT1A;ACSM3;HSDL2;UBE2L6;NBN;PRDX6;SERINC1;ACAA1;ADSL;BCKDHB;ETFDH;ACAA2;HADHB;CBR3;ACOX1;HSPH1	CD4T	LPS	PC3_zscore
HALLMARK_FATTY_ACID_METABOLISM	0.566445183	0.645484045	0.063500797	0.234597697	0.954766529	126	OSTC;APEX1;HSDL2;LDHA;CPT1A;HSP90AA1;ACO2;UBE2L6;SDHC;HSPH1;CBR1;PRDX6;PSME1;PDHA1;HSD17B10;D2HGDH;ACSM3;MDH1;NBN;SDHA;ADSL;PDHB;CPOX;FH;SUCLG2;ACADM;UROD;BLVRA;ODC1;ELOVL5;IL4I1;DLD;IDH3B;SDHD;HCCS;ACSL5;SMS	CD4T	IAV	PC1_zscore
HALLMARK_FATTY_ACID_METABOLISM	0.183486239	0.345800988	0.155241966	-0.317584064	-1.154283582	126	GRHPR;ACOT2;CBR3;S100A10;LGALS1;SDHA;YWHAH;HSD17B11;HADHB;CBR1;GLUL;ACSL4;MDH2;SUCLA2;SDHC;HSD17B7;RDH11;SERINC1;RAP1GDS1;SLC22A5;ACADM;GABARAPL1;PTS;DLD;ALAD;RETSAT;UROD	CD4T	IAV	PC2_zscore
HALLMARK_FATTY_ACID_METABOLISM	0.903333333	0.903333333	0.041992622	0.204265419	0.795694888	126	SUCLG2;APEX1;SMS;BLVRA;D2HGDH;ELOVL5;ACO2;DLD;DECR1;LDHA;ACSM3;ACAA1;PRDX6;BCKDHB;UBE2L6;CPT1A;SERINC1;HSDL2;NBN;ADSL;ACAA2;ACSL5;SDHA;HADHB;CBR3;GSTZ1;SDHC	CD4T	IAV	PC3_zscore
HALLMARK_FATTY_ACID_METABOLISM	0.355371901	0.483700643	0.100279107	0.252048073	1.0380286	126	CPT1A;APEX1;HSDL2;D2HGDH;MDH1;PSME1;ACO2;PRDX6;LDHA;HSPH1;UROD;UBE2L6;GLUL;OSTC;FH;PDHB;ACSM3;CPOX;MIF;ODC1;PDHA1;HSD17B10;SUCLG2;ADSL;ACADVL;IDH3B;DLD;CRYZ;IL4I1;SDHA;BCKDHB	CD4T	Tcruzi	PC1_zscore
HALLMARK_FATTY_ACID_METABOLISM	0.049530036	0.161798116	0.321775918	-0.37500383	-1.36622779	126	GRHPR;ACOT2;LGALS1;CBR3;S100A10;SDHA;YWHAH;ACSL4;HSD17B7;HADHB;CBR1;MDH2;SLC22A5;RDH11;UROD;GLUL;SDHC;SUCLA2;HSD17B11;ACADM;SERINC1;CPT2;LDHA;PTS	CD4T	Tcruzi	PC2_zscore
HALLMARK_FATTY_ACID_METABOLISM	0.885436893	0.903883495	0.049890736	-0.220092522	-0.810382726	126	ECHS1;ENO2;HSD17B10;KMT5A;ME1;YWHAH;GABARAPL1;LTC4S;IDH3G;ECI2;NCAPH2;HSD17B7;GLUL;ACOT8;IDH1;ACAT2;S100A10;SUCLG1;NTHL1;ECI1;RETSAT;ECH1	CD4T	Tcruzi	PC3_zscore
HALLMARK_G2M_CHECKPOINT	0.031127411	0.089801514	0.352487858	-0.339706756	-1.377247602	156	CDC7;CDC25B;SAP30;GSPT1;SRSF2;CDKN1B;SLC12A2;PDS5B;NCL;INCENP;PURA;CASP8AP2;HNRNPU;CUL3;AURKA;STAG1;NUP50;MAPK14;KIF20B;KIF5B;POLE;CDK4;PTTG1;BUB3;RBL1;HNRNPD;RAD21;DR1;NOLC1;XPO1;RBM14;FANCC;CDC27;CENPE;HUS1;SMARCC1;KIF22;ILF3;TMPO;AMD1;CENPF;ATRX;CUL1;SLC7A5;CHAF1A	NK	NI	PC1_zscore
HALLMARK_G2M_CHECKPOINT	0.988344988	0.988344988	0.053238649	-0.190531156	-0.701272278	156	SRSF2;HNRNPU;RAD23B;DR1;MCM5;CTCF;RASAL2;CASP8AP2;SAP30;KATNA1;MCM6;INCENP;ORC5;RBL1;ARID4A;NOTCH2;CHMP1A;CDKN1B;SMC4;BUB3	NK	NI	PC2_zscore
HALLMARK_G2M_CHECKPOINT	0.798214286	0.850271739	0.050805414	-0.238054209	-0.869065771	156	JPT1;KIF20B;PTTG1;DBF4;E2F4;SAP30;NSD2;SLC7A5;KMT5A;DTYMK;TFDP1;SMC4;GSPT1;CDC25B;EFNA5;CDKN1B;E2F3;KIF22;RACGAP1;AMD1;CENPF;TLE3;KATNA1;BUB3;POLE	NK	NI	PC3_zscore
HALLMARK_G2M_CHECKPOINT	0.575063613	0.722515822	0.084555744	-0.229840201	-0.961732733	156	CDC7;SAP30;GSPT1;INCENP;STAG1;CDKN1B;CUL4A;SLC12A2;CASP8AP2;PURA;SRSF2;PDS5B;MAPK14;BUB3;CUL3;SMAD3;LBR;MCM6;RBL1;ATRX;NSD2;MCM3;KIF20B;ARID4A;MCM5;SMC4;ORC5;PTTG1;POLE;CDC27;DBF4;NUP50	NK	LPS	PC1_zscore
HALLMARK_G2M_CHECKPOINT	1	1	0.048408762	-0.179447304	-0.651981909	156	SRSF2;HNRNPU;RAD23B;DR1;MCM5;CTCF;CHMP1A;JPT1;CASP8AP2;SAP30;MCM6;CDKN1B;HMGB3;RBL1;ORC5;SMAD3	NK	LPS	PC2_zscore
HALLMARK_G2M_CHECKPOINT	0.517690875	0.618703729	0.073621274	0.271055045	0.979005779	156	SMC1A;NOTCH2;MT2A;FOXN3;BRCA2;HIF1A;SLC38A1;XPO1;TOP1;RPS6KA5;HMGA1;CUL3;PML;MTF2;HSPA8;HIRA;KPNB1;NASP;SMAD3;CUL5;TRA2B;RAD23B;MNAT1;EWSR1;NUP98;TMPO;MYC;TGFB1;SMC2;NDC80;SQLE;BCL3	NK	LPS	PC3_zscore
HALLMARK_G2M_CHECKPOINT	0.751012146	0.799991199	0.059476029	-0.217810033	-0.885714282	156	CDC7;CDKN1B;SAP30;SLC12A2;INCENP;MAPK14;GSPT1;CASP8AP2;PTTG1;PURA;ARID4A;CUL3;NSD2;KIF20B;PDS5B;LBR;RBL1;SMC4;STAG1;ATRX;CUL4A;MCM6;SMAD3;ORC5;SRSF2;BCL3;KIF22;CENPF;POLE;NUP50;CBX1;JPT1;BUB3;RAD21;RAD23B;AMD1;SRSF1;HNRNPU;FANCC;CDC25B	NK	IAV	PC1_zscore
HALLMARK_G2M_CHECKPOINT	0.987477639	0.987477639	0.041154402	0.204005142	0.728808464	156	HIF1A;SYNCRIP;NCL;HNRNPD;MARCKS;SRSF1;WRN;SMC1A;PRMT5;NOLC1;RPS6KA5;TOP1;DKC1;HIRA;TRA2B;EWSR1;CUL4A;UBE2S;ILF3;SLC7A1;SLC7A5;GSPT1;UCK2;CDK4;JPT1;HMGA1;YTHDC1;ABL1;CCNT1;FBXO5;MYC;SLC38A1;SMARCC1;TLE3;TACC3;SFPQ;NDC80;KIF20B;CENPE	NK	IAV	PC2_zscore
HALLMARK_G2M_CHECKPOINT	0.540948276	0.656790123	0.078920964	0.26479847	0.964870821	156	SMC1A;NOTCH2;MT2A;FOXN3;HSPA8;BRCA2;TOP1;HIF1A;SFPQ;NASP;HIRA;XPO1;CUL3;RPS6KA5;HMGA1;PML;MTF2;KPNB1;TRA2B;CUL5;TMPO;MNAT1;RAD23B;EWSR1;NUP98;SLC38A1;NDC80	NK	IAV	PC3_zscore
HALLMARK_G2M_CHECKPOINT	0.027540571	0.084343	0.352487858	-0.335190612	-1.368910741	156	CDC7;SAP30;SLC12A2;INCENP;SRSF2;GSPT1;BUB3;PDS5B;CDKN1B;CDC25B;CASP8AP2;NSD2;MCM6;HNRNPU;DBF4;PURA;SLC7A5;PTTG1;SMC4;NUP50;CUL3;RBL1;NCL;CDC27;NUSAP1;FANCC;LBR;KIF20B;RAD21;ARID4A;POLE;NUP98;CUL1;XPO1;CHAF1A;HNRNPD;PAFAH1B1;NOLC1;ORC5;SRSF1	NK	Tcruzi	PC1_zscore
HALLMARK_G2M_CHECKPOINT	0.963048499	0.963048499	0.054008827	-0.208281984	-0.764963309	156	SRSF2;HNRNPU;RAD23B;DR1;BARD1;CTCF;MCM5;CHMP1A;NOTCH2;INCENP;SAP30;CASP8AP2;RASAL2;ORC5;MCM6;CDKN1B;KPNA2;RBL1;HMGB3;KATNA1;BUB3	NK	Tcruzi	PC2_zscore
HALLMARK_G2M_CHECKPOINT	0.663019694	0.75553407	0.069283647	0.253128271	0.931723021	156	SMC1A;NOTCH2;FOXN3;MT2A;BRCA2;RPS6KA5;XPO1;HMGA1;CUL3;HIF1A;MTF2;PML;KPNB1;TRA2B;CUL5;SMAD3;RAD23B;SLC38A1;TMPO;HIRA;EWSR1;NUP98;MNAT1;BCL3;SMC2;NASP;TGFB1;SQLE;NDC80;HSPA8	NK	Tcruzi	PC3_zscore
HALLMARK_G2M_CHECKPOINT	0.011125425	0.034071613	0.380730401	-0.352684518	-1.415938775	156	SAP30;CDC7;TGFB1;JPT1;BCL3;UBE2S;SLC7A5;SRSF2;SLC12A2;INCENP;SFPQ;STAG1;SMC4;BUB3;CDC27;HIRA;CDKN1B;PDS5B;EFNA5;PTTG1;CUL3;BARD1;ATRX;CCNF;SMAD3;KIF11;RAD23B;CASP8AP2;KIF5B;HIF1A;RBL1;UCK2;KIF22;LBR;NSD2;PAFAH1B1;ARID4A;DBF4;POLE;NUSAP1;CENPF;CUL4A;DR1;KATNA1;AURKA;TOP1;NOLC1;PURA;FANCC;KMT5A;CKS2;CENPE;E2F4;LMNB1;MAP3K20;NUP50;CHAF1A;RAD21;ABL1	CD8T	NI	PC1_zscore
HALLMARK_G2M_CHECKPOINT	0.605263158	0.760458839	0.073990144	-0.255032838	-0.935193664	156	SRSF2;HNRNPU;SMAD3;BARD1;RAD23B;DR1;RASAL2;MCM5;CTCF;CHMP1A;BCL3;SAP30;INCENP;CASP8AP2;MCM6;NOTCH2;CDC25B;KATNA1;RBL1;HMGB3;ORC5	CD8T	NI	PC2_zscore
HALLMARK_G2M_CHECKPOINT	0.723897912	0.840359337	0.067833826	0.235535314	0.91128244	156	SMC1A;NOTCH2;FOXN3;MT2A;RPS6KA5;BRCA2;XPO1;HMGA1;STMN1;CUL3;CDC25B;MTF2;PML;MYC;HSPA8;CUL5;TMPO;TACC3;KPNB1;TRA2B;RAD23B	CD8T	NI	PC3_zscore
HALLMARK_G2M_CHECKPOINT	0.668859649	0.731522271	0.068956735	-0.21011294	-0.912702662	156	CDC7;SAP30;CDKN1B;SLC12A2;RBL1;SMAD3;TGFB1;SRSF2;SMC4;BUB3;ARID4A;PDS5B;CUL3;CASP8AP2;INCENP;MAPK14;LBR;PURA;NSD2;MCM5;XPO1;DBF4;GSPT1;STAG1;ORC5;PAFAH1B1;NOTCH2;KIF22;POLA2;CHAF1A;CKS2;RAD21;MCM6;PTTG1;FOXN3;NUP50;POLE;JPT1;CENPF;EFNA5	CD8T	LPS	PC1_zscore
HALLMARK_G2M_CHECKPOINT	0.927272727	0.966731141	0.044774889	0.217363217	0.777619504	156	HIF1A;SYNCRIP;NCL;NOLC1;DKC1;CUL4A;SRSF1;HNRNPD;MARCKS;BCL3;CDK4;SMC1A;PRMT5;WRN;RPS6KA5;TOP1;HIRA;EWSR1;TRA2B;UBE2S;MYC;G3BP1;ILF3;HMGA1;SLC7A1;UCK2;ABL1;TACC3;YTHDC1	CD8T	LPS	PC2_zscore
HALLMARK_G2M_CHECKPOINT	0.796252927	0.830136031	0.063642408	0.228375335	0.88931782	156	SMC1A;NOTCH2;MT2A;FOXN3;RPS6KA5;BRCA2;XPO1;HMGA1;CUL3;MTF2;PML;HSPA8;KPNB1;STMN1;TRA2B;HIF1A;CUL5;RAD23B;LMNB1;TACC3;MYC;NUP98;TMPO;EWSR1	CD8T	LPS	PC3_zscore
HALLMARK_G2M_CHECKPOINT	0.047158747	0.110037075	0.321775918	-0.2821464	-1.280190982	156	CDC7;SLC12A2;SRSF2;SMAD3;BUB3;INCENP;CDKN1B;CASP8AP2;GSPT1;CUL3;JPT1;KIF22;MAPK14;SAP30;DBF4;POLE;SMARCC1;NUP98;LBR;TGFB1;NCL;SMC4;PDS5B;STAG1;SFPQ;RBL1;DR1;CENPF;RAD21;E2F3;TMPO;PURA;ARID4A;NUP50;CUL4A;ABL1;PAFAH1B1;XPO1;SLC38A1;G3BP1;ATRX;CUL1;SRSF1	CD8T	IAV	PC1_zscore
HALLMARK_G2M_CHECKPOINT	0.890243902	0.948303287	0.03855791	0.231659577	0.801373343	156	SYNCRIP;HIF1A;NCL;CUL4A;SRSF1;HNRNPD;SMC1A;NOLC1;CDK4;RPS6KA5;WRN;TOP1;HIRA;MARCKS;BARD1;EWSR1;JPT1;PRMT5;TRA2B;UBE2S;ILF3;SLC7A5;NOTCH2;DKC1;LMNB1;SLC7A1;TLE3;UCK2;TACC3;KIF20B;FBXO5;MYC;CCNT1;SFPQ;STAG1;SMARCC1;ABL1;PTTG1;CUL5;CBX1;FANCC;POLE;CENPE;NDC80;BUB1;TNPO2;PML;HUS1;PRIM2;CHEK1;ESPL1;DDX39A;SLC38A1;E2F4;ODF2;CDC27;MYBL2	CD8T	IAV	PC2_zscore
HALLMARK_G2M_CHECKPOINT	0.563991323	0.708604483	0.077073673	0.245286583	0.956274108	156	SMC1A;NOTCH2;MT2A;FOXN3;BRCA2;HSPA8;RPS6KA5;HIF1A;XPO1;HMGA1;CUL3;MTF2;PML;NASP;KPNB1;TRA2B;STMN1;CUL5;TMPO;RAD23B;TOP1;CDC25B;TACC3;NUP98	CD8T	IAV	PC3_zscore
HALLMARK_G2M_CHECKPOINT	0.136524823	0.23891844	0.158514105	-0.294007058	-1.171618666	156	CDC7;SAP30;TGFB1;SLC7A5;INCENP;CASP8AP2;KIF11;SRSF2;PTTG1;LBR;PDS5B;CUL4A;SMC4;SLC12A2;STAG1;CUL3;JPT1;PAFAH1B1;EFNA5;KIF22;CDC27;NUSAP1;ATRX;CCNF;HIRA;UBE2S;BUB3;RBL1;BARD1;POLE;UCK2;DR1;AURKA;ABL1;FOXN3;MYBL2;SFPQ;DBF4;CENPF;ARID4A;SMAD3;ESPL1	CD8T	Tcruzi	PC1_zscore
HALLMARK_G2M_CHECKPOINT	0.994699647	0.994699647	0.040247757	0.201967605	0.722277059	156	HIF1A;SYNCRIP;SRSF1;MARCKS;HNRNPD;RPS6KA5;NOLC1;WRN;NCL;DKC1;SMC1A;HIRA;PRMT5;TOP1;CDK4;EWSR1;CUL4A;GSPT1;ILF3;MYC;G3BP1;YTHDC1;UBE2S;TACC3;UCK2;ABL1;TNPO2;LMNB1;FBXO5;SMARCC1;SLC38A1;TLE3;MAD2L1;SLC7A1;SFPQ;STAG1	CD8T	Tcruzi	PC2_zscore
HALLMARK_G2M_CHECKPOINT	0.661016949	0.818057922	0.074550078	0.240365683	0.928990109	156	SMC1A;NOTCH2;MT2A;FOXN3;RPS6KA5;XPO1;BRCA2;HMGA1;CUL3;HIF1A;MTF2;STMN1;MYC;PML;HSPA8;TRA2B;CUL5;TMPO;TACC3;KPNB1;RAD23B	CD8T	Tcruzi	PC3_zscore
HALLMARK_G2M_CHECKPOINT	0.053396699	0.145357681	0.321775918	-0.315426812	-1.300258662	156	CDC7;BRCA2;TFDP1;HNRNPU;INCENP;SLC12A2;KPNB1;HMGB3;GINS2;DDX39A;SLC7A5;NUP50;MYBL2;HSPA8;CENPF;MARCKS;CASP8AP2;G3BP1;DTYMK;SNRPD1;MCM6;ORC5;FANCC;CUL3;LBR;WRN;HIF1A;PTTG1;EZH2;RAD21;POLE;KIF5B;MNAT1;PRIM2;XPO1;DMD;MCM5;BUB1;HMGA1;POLA2;NUSAP1;ODC1;SUV39H1;KATNA1;KPNA2;CCNF;CDK4;RBM14;RBL1;SFPQ;CDKN3;MCM2;DKC1;NDC80	monocyte	NI	PC1_zscore
HALLMARK_G2M_CHECKPOINT	0.870279146	0.947637292	0.04301732	0.230903729	0.832388245	156	NOTCH2;JPT1;SYNCRIP;SMAD3;MARCKS;BARD1;SRSF1;HIF1A;HNRNPD;NOLC1;NCL;CUL4A;CDC25B;SMC1A;PRMT5;RPS6KA5;WRN;DKC1;HIRA;ORC6;CBX1;TOP1;TRA2B;GSPT1;MYC;EWSR1;NUSAP1;ABL1	monocyte	NI	PC2_zscore
HALLMARK_G2M_CHECKPOINT	0.712153518	0.759566148	0.064503125	0.236133148	0.90269878	156	SMC1A;E2F3;NOTCH2;BRCA2;FOXN3;MT2A;RPS6KA5;XPO1;HMGA1;CUL3;MTF2;HSPA8;PML;HIF1A;CUL5;RAD23B;TRA2B;BCL3;TMPO;NUP98;EWSR1	monocyte	NI	PC3_zscore
HALLMARK_G2M_CHECKPOINT	0.70441989	0.77596776	0.078089231	-0.19765946	-0.905337485	156	CDC7;FOXN3;TFDP1;SMC4;INCENP;KIF11;SLC12A2;AURKA;HNRNPU;CCNF;GINS2;HMGB3;DTYMK;CUL3;NSD2;STAG1;CENPF;PRIM2;ABL1;ODF2;DBF4;LBR;RBL1;BUB1;CENPE;FANCC;MCM6;HMGA1;CASP8AP2;MYBL2;WRN;CDKN2C;HMGN2;POLE;SMC2	monocyte	LPS	PC1_zscore
HALLMARK_G2M_CHECKPOINT	0.760697306	0.847140182	0.047543419	0.244206651	0.875513476	156	CUL4A;HIF1A;BCL3;SYNCRIP;NOLC1;MARCKS;JPT1;NOTCH2;NCL;SRSF1;HNRNPD;DKC1;SMC1A;SLC7A5;PRMT5;TFDP1;SMAD3;TOP1;GSPT1;CDC25B;BARD1;TRA2B;EWSR1;E2F3;SLC7A1;MYC	monocyte	LPS	PC2_zscore
HALLMARK_G2M_CHECKPOINT	0.611313869	0.683091787	0.064358337	-0.253770677	-0.94297511	156	JPT1;PTTG1;KIF20B;E2F4;DBF4;NSD2;SAP30;KMT5A;EFNA5;TFDP1;DTYMK;SLC7A5;SMC4;GSPT1;MYC;SLC7A1;CDKN1B;KIF22;AMD1;POLE;KATNA1;KPNA2;CDKN2C;RPA2;RACGAP1;BUB3;CENPF;DDX39A;NUSAP1;CHMP1A;CKS2;INCENP;SMAD3	monocyte	LPS	PC3_zscore
HALLMARK_G2M_CHECKPOINT	0.648428405	0.721021021	0.040740353	0.226645533	0.919583828	156	TGFB1;HNRNPD;UBE2S;MT2A;ATF5;KPNB1;TOP1;E2F3;NASP;CUL4A;HSPA8;PML;LMNB1;EWSR1;NOTCH2;TRA2B;XPO1;AMD1;MARCKS;BARD1;RPS6KA5;BCL3;CUL1;CDC25B;HIRA;NUP98;PAFAH1B1;CHMP1A;DDX39A;SYNCRIP;NUMA1;HIF1A;SRSF10;KIF5B;CDC27;CKS2;CDKN1B;SFPQ;HUS1	monocyte	IAV	PC1_zscore
HALLMARK_G2M_CHECKPOINT	0.337517434	0.577441077	0.080858915	0.270720291	1.064504601	156	NUP50;SMAD3;NOTCH2;AMD1;MARCKS;CDC25B;HIF1A;POLA2;BARD1;CUL4A;CUL1;NASP;SYNCRIP;TOP1;NOLC1;EZH2;HNRNPD;TRA2B;EWSR1;CKS1B;SMC1A;KPNB1;PRMT5;WRN;RPS6KA5;SS18;SFPQ;HIRA;RAD21;CENPE;GSPT1;LMNB1;SRSF1;UBE2S;PAFAH1B1;NCL	monocyte	IAV	PC2_zscore
HALLMARK_G2M_CHECKPOINT	0.707720588	0.753876279	0.057730855	0.242916934	0.912676427	156	SMC1A;NOTCH2;MT2A;FOXN3;RPS6KA5;HSPA8;XPO1;HMGA1;BRCA2;CUL3;TOP1;UBE2S;KPNB1;MTF2;PML;TRA2B;HIF1A;CUL5;RAD23B;HIRA;NUP98;EWSR1;TMPO;LMNB1;E2F3;NUP50;CDC25B;NDC80;SQLE;LBR;FANCC;BARD1;SS18;SRSF10;MARCKS;LIG3;SMARCC1;RASAL2;PDS5B;MAP3K20;KNL1;TGFB1	monocyte	IAV	PC3_zscore
HALLMARK_G2M_CHECKPOINT	0.030739102	0.073144814	0.352487858	-0.313150466	-1.371668851	156	CDC7;INCENP;TFDP1;SLC12A2;KIF11;BRCA2;CUL3;BUB1;CASP8AP2;MYBL2;HMGB3;GINS2;CENPF;LBR;CENPE;MCM5;NUP50;PRIM2;MYC;ORC5;FANCC;HNRNPU;ABL1;CDKN2C;MCM6;PTTG1;MNAT1;NUSAP1;POLA2;SMC2;DTYMK;PDS5B;WRN;HMGA1;KATNA1;MAD2L1;POLE;RAD21;SLC7A5;RBL1;DKC1;DMD;KPNB1;SMC4;ODC1;NDC80	monocyte	Tcruzi	PC1_zscore
HALLMARK_G2M_CHECKPOINT	0.970358814	0.976247031	0.035617623	0.204206145	0.733030515	156	MARCKS;SYNCRIP;NOTCH2;DKC1;HIF1A;SRSF1;HNRNPD;CDC25B;CDK4;WRN;SMC1A;PRMT5;CUL4A;NOLC1;SMAD3;TOP1;TRA2B;EWSR1;GSPT1;NCL;MYC;HIRA;ILF3;G3BP1;DDX39A;PRIM2;UBE2S;ABL1;LMNB1;FBXO5;TLE3;YTHDC1;RPS6KA5;KIF20B;SMARCC1;STAG1;SFPQ;CHEK1;TFDP1;SLC7A1;FANCC;PTTG1;TACC3;LIG3;SMC2;ODF2;POLE;SRSF10;ORC6;MYBL2;ESPL1;CKS1B;SNRPD1;KMT5A;NDC80;BUB1	monocyte	Tcruzi	PC2_zscore
HALLMARK_G2M_CHECKPOINT	0.718360071	0.733325906	0.05559471	-0.238251659	-0.903783887	156	JPT1;PTTG1;KIF20B;E2F4;DBF4;KMT5A;SAP30;NSD2;DTYMK;TFDP1;SLC7A5;SMC4;GSPT1;EFNA5;KIF22;CDKN1B;AMD1;ODF2;KATNA1;NASP;POLE;BUB3;RPA2;CENPF;MNAT1;KPNA2;SMAD3;INCENP;BCL3;NUSAP1;DDX39A	monocyte	Tcruzi	PC3_zscore
HALLMARK_G2M_CHECKPOINT	0.005665856	0.04037932	0.407017919	-0.370913625	-1.535096371	156	CDC7;SLC12A2;SMC4;SRSF2;LBR;GSPT1;INCENP;SAP30;CUL3;JPT1;ATF5;SFPQ;BCL3;SLC7A5;EFNA5;PAFAH1B1;SLC7A1;CASP8AP2;DDX39A;SRSF10;PDS5B;CDK4;DTYMK;NCL;TMPO;RAD21;PRMT5;TOP1;HIRA;NSD2;CBX1;NUP50;NDC80;CUL1;KPNA2;ODC1;NOLC1;BUB3	B	NI	PC1_zscore
HALLMARK_G2M_CHECKPOINT	0.810810811	0.845313399	0.065087757	-0.227686203	-0.857233783	156	SRSF2;HNRNPU;RAD23B;SMAD3;CTCF;CDC25B;MCM5;BARD1;CHMP1A;DR1;MCM6;CASP8AP2;JPT1;KPNA2;RBL1;BUB3;ORC5;HMGA1;HMGB3	B	NI	PC2_zscore
HALLMARK_G2M_CHECKPOINT	0.73	0.777608696	0.060248409	-0.239182291	-0.903790511	156	JPT1;KIF20B;PTTG1;E2F4;DBF4;SAP30;EFNA5;NSD2;KMT5A;SLC7A5;DTYMK;TFDP1;SMC4;GSPT1;CDKN1B;SLC7A1;KIF22;AMD1;CENPF;RACGAP1;BUB3;ODF2;KATNA1;RPA2;KPNA2;NUSAP1;INCENP;POLE;DDX39A	B	NI	PC3_zscore
HALLMARK_G2M_CHECKPOINT	0.726081258	0.827394922	0.040988387	0.237865992	0.88568819	156	MT2A;LMNB1;PML;KPNB1;TOP1;BRCA2;RPS6KA5;HIF1A;EWSR1;BARD1;NASP;CDC27;BUB1;HNRNPD;TRA2B;KIF20B;NDC80;TACC3;HSPA8;BCL3;SRSF10;CKS1B;MARCKS;UBE2S;SMC1A;MNAT1;SMC2;CKS2;CUL5	B	LPS	PC1_zscore
HALLMARK_G2M_CHECKPOINT	0.886217949	0.921550291	0.041071328	0.22270869	0.795132006	156	MARCKS;HIF1A;SYNCRIP;CDC25B;SRSF1;HNRNPD;WRN;BCL3;SMC1A;CUL4A;TOP1;RPS6KA5;DKC1;NOLC1;HIRA;EWSR1;TRA2B;GSPT1;ILF3;YTHDC1;ABL1;UBE2S;FBXO5;PRMT5;SLC7A1;KIF20B;LMNB1;TACC3;EFNA5;TLE3;NUP98;STAG1;UCK2;SMARCC1;FANCC;CUL5;SFPQ	B	LPS	PC2_zscore
HALLMARK_G2M_CHECKPOINT	0.621809745	0.761716937	0.075501529	-0.25103438	-0.935482178	156	JPT1;KIF20B;PTTG1;E2F4;DBF4;SAP30;NSD2;KMT5A;SLC7A5;DTYMK;TFDP1;SMC4;GSPT1;EFNA5;CDKN1B;KIF22;RACGAP1;SLC7A1;AMD1;ODF2;SMAD3;BUB3;KATNA1;POLE;RPA2	B	LPS	PC3_zscore
HALLMARK_G2M_CHECKPOINT	0.809018568	0.861780648	0.068956735	-0.216539649	-0.882004777	156	CDC7;LBR;MAPK14;SAP30;INCENP;CASP8AP2;STAG1;ARID4A;SLC12A2;HMGN2;DBF4;SLC38A1;PDS5B;CDKN1B;HMGA1;CUL3;ORC5;RBL1;ATF5;RAD23B;FANCC;NSD2;POLE;FOXN3;SMC4;RAD21;MYC;ABL1;ATRX;SRSF2;CUL4A	B	IAV	PC1_zscore
HALLMARK_G2M_CHECKPOINT	0.848717949	0.940199916	0.064940768	-0.223509735	-0.83844609	156	SRSF2;SMAD3;HNRNPU;RAD23B;NOTCH2;DR1;MCM5;CTCF;CDC25B;CHMP1A;CASP8AP2;INCENP;MCM6;RBL1;ORC5;BUB3;BARD1;ARID4A;SAP30	B	IAV	PC2_zscore
HALLMARK_G2M_CHECKPOINT	0.425490196	0.548658411	0.086794976	0.271396877	0.998252652	156	SMC1A;NOTCH2;BRCA2;MT2A;FOXN3;RPS6KA5;HIF1A;HSPA8;XPO1;TOP1;HMGA1;CUL3;MTF2;PML;KPNB1;TRA2B;NASP;CUL5;TMPO;RAD23B;LMNB1;EWSR1;NUP98;SQLE;SMC2;MARCKS;NDC80;SLC7A1;FANCC;BARD1;SRSF10;KNL1;RAD21;BUB1;HMGN2	B	IAV	PC3_zscore
HALLMARK_G2M_CHECKPOINT	0.095490716	0.222811671	0.237793834	-0.300919855	-1.21735525	156	CDC7;SLC12A2;SAP30;INCENP;CUL3;LBR;JPT1;SMC4;CUL4A;CASP8AP2;GSPT1;MAPK14;NSD2;ATF5;DDX39A;PTTG1;DBF4;HMGB3;POLE;G3BP1;RAD21;CCNF;SRSF2;RAD23B;HIF1A;SLC7A1;UCK2;FANCC;ODC1;TMPO;BCL3;EZH2;ORC6;CHAF1A;TFDP1;WRN;PDS5B;CDK4;CBX1	B	Tcruzi	PC1_zscore
HALLMARK_G2M_CHECKPOINT	0.583126551	0.784083192	0.082434409	-0.254508052	-0.937674229	156	SRSF2;HNRNPU;RAD23B;DR1;HMGB3;MCM5;JPT1;CTCF;NOTCH2;CHMP1A;RASAL2;CASP8AP2;INCENP;MCM6;ORC5;SMC4;ARID4A;KPNA2;DDX39A;SAP30;BUB3	B	Tcruzi	PC2_zscore
HALLMARK_G2M_CHECKPOINT	0.595744681	0.711987545	0.064214088	-0.259347761	-0.944302733	156	JPT1;PTTG1;KIF20B;E2F4;DBF4;NSD2;KMT5A;SAP30;EFNA5;DTYMK;TFDP1;SLC7A5;SMC4;GSPT1;SMAD3;CDKN1B;KIF22;RACGAP1;AMD1;ODF2;CENPF;KATNA1;BUB3;POLE	B	Tcruzi	PC3_zscore
HALLMARK_G2M_CHECKPOINT	0.052941176	0.142957746	0.276500599	-0.316064933	-1.303392761	156	CDC7;SAP30;JPT1;SMC4;LBR;SMAD3;STAG1;INCENP;SLC12A2;CUL3;CASP8AP2;PDS5B;SFPQ;DBF4;BUB3;KIF20B;NUSAP1;MCM5;CCNF;CENPE;CHAF1A;PRIM2;AURKA;RBL1;SRSF2;HNRNPU;RAD21;ARID4A;GSPT1;PTTG1;NDC80;TMPO;ATRX;BARD1;POLE;E2F4;RPS6KA5;ORC6;SUV39H1;CDKN3;CDC27;KMT5A;ORC5;HIF1A;CUL4A;TGFB1;NUP50;SMC1A;SLC7A1;FANCC;CKS2;CDKN2C;NOTCH2	CD4T	NI	PC1_zscore
HALLMARK_G2M_CHECKPOINT	0.247747748	0.449616283	0.130105631	-0.291575586	-1.088145594	156	SRSF2;JPT1;HNRNPU;SMAD3;RAD23B;CDC25B;MCM5;CTCF;DR1;CHMP1A;BARD1;CASP8AP2;MCM6;INCENP;HMGB3;ORC5;KATNA1;SAP30;RBL1;BCL3	CD4T	NI	PC2_zscore
HALLMARK_G2M_CHECKPOINT	0.678776291	0.756088492	0.061570676	0.239509884	0.916657801	156	SMC1A;NOTCH2;FOXN3;MT2A;RPS6KA5;MYC;BRCA2;XPO1;STMN1;HMGA1;CUL3;MTF2;TRA2B;PML;KPNB1;HSPA8;CUL5;TACC3;RAD23B;TMPO;CDC25B;HIF1A;NUP98;EWSR1	CD4T	NI	PC3_zscore
HALLMARK_G2M_CHECKPOINT	0.216730038	0.353992395	0.127505315	0.259781674	1.097500153	156	HSPA8;HIF1A;PML;MT2A;KPNB1;TOP1;RPS6KA5;LMNB1;NCL;HNRNPD;HIRA;EWSR1;NASP;TFDP1;NOLC1;BRCA2;SNRPD1;SLC7A5;SRSF10;SYNCRIP;CDK4;MNAT1;HMGA1;TRA2B;ILF3;DDX39A;KPNA2;DKC1;NUP98;UBE2S;SMC1A;BUB1;PRMT5;SFPQ;ODC1;NDC80;UCK2;CKS1B;CUL5;ATF5;G3BP1;TGFB1;BARD1;BCL3;HMGN2;SLC7A1;KIF22;FOXN3	CD4T	LPS	PC1_zscore
HALLMARK_G2M_CHECKPOINT	0.937716263	0.95377129	0.041992622	0.216511895	0.791871931	156	DKC1;HIF1A;SYNCRIP;NOLC1;NCL;SRSF1;CDK4;HNRNPD;WRN;PRMT5;GSPT1;SMC1A;CUL4A;SLC7A5;RPS6KA5;TOP1;MARCKS;EWSR1;CCNT1;SLC7A1;TRA2B;ILF3;UBE2S;YTHDC1;TACC3;HMGA1;LMNB1;UCK2;CENPF;ABL1;FBXO5;MYC	CD4T	LPS	PC2_zscore
HALLMARK_G2M_CHECKPOINT	0.631027254	0.694987295	0.069613344	0.242140668	0.936091599	156	SMC1A;NOTCH2;BRCA2;FOXN3;MT2A;RPS6KA5;XPO1;HSPA8;HMGA1;CUL3;MTF2;PML;TRA2B;KPNB1;MYC;STMN1;HIF1A;TACC3;CUL5;TMPO;RAD23B;NASP;TOP1;NUP98;EWSR1;SLC7A1;CDC25B;SQLE;SMC2;MCM6	CD4T	LPS	PC3_zscore
HALLMARK_G2M_CHECKPOINT	0.206484642	0.348887843	0.123257226	0.270538679	1.130323191	156	HSPA8;HIF1A;NCL;TOP1;RPS6KA5;ILF3;FOXN3;PML;NASP;MYC;EWSR1;SNRPD1;LMNB1;SRSF10;KPNB1;BRCA2;MT2A;UBE2S;TFDP1;DKC1;NOLC1;MNAT1;HNRNPD;SLC7A5;SYNCRIP;BARD1;BUB1;CDK4;SMC1A;HMGN2;HIRA;CHMP1A;KPNA2;HMGA1;AMD1;TRA2B;DR1;DDX39A;CKS1B;ODC1;UCK2;BCL3;SFPQ;CDC27;NUP98;CUL5;YTHDC1	CD4T	IAV	PC1_zscore
HALLMARK_G2M_CHECKPOINT	0.615925059	0.828931095	0.076476705	-0.251243347	-0.942753841	156	SRSF2;SMAD3;CDC25B;HNRNPU;NOTCH2;DR1;RAD23B;MCM5;CTCF;JPT1;BARD1;PRIM2;RASAL2;KATNA1;CHMP1A;CASP8AP2;INCENP;SAP30;MCM6	CD4T	IAV	PC2_zscore
HALLMARK_G2M_CHECKPOINT	0.137479542	0.320785597	0.151148761	0.293821624	1.17217712	156	SMC1A;NOTCH2;BRCA2;HSPA8;FOXN3;TOP1;MT2A;HIF1A;MYC;E2F3;HNRNPD;SLC7A1;XPO1;HNRNPU;RPS6KA5;HMGA1;CUL3;MTF2;TMPO;PML;NASP;LMNB1;TRA2B;NCL;SMARCC1;EWSR1;CUL5;HIRA;SRSF10;MCM3;RAD23B;CDC27;KPNB1	CD4T	IAV	PC3_zscore
HALLMARK_G2M_CHECKPOINT	0.882129278	0.882129278	0.049093967	-0.199350456	-0.821462643	156	CDC7;LBR;CASP8AP2;INCENP;SLC12A2;SAP30;CUL3;RBL1;DBF4;STAG1;SMAD3;JPT1;CCNF;CDC25B;BUB3;SMC4;KIF22;PRIM2;ORC5;KMT5A;POLA2;MCM5;POLE;ARID4A;SFPQ;CDKN2C;PDS5B;RAD21;KIF5B;HUS1;MARCKS;NDC80;PTTG1	CD4T	Tcruzi	PC1_zscore
HALLMARK_G2M_CHECKPOINT	0.578199052	0.745572462	0.080419997	-0.252669595	-0.949805209	156	SRSF2;HNRNPU;RAD23B;CDC25B;SMAD3;DR1;MCM5;CTCF;JPT1;RASAL2;CASP8AP2;KATNA1;CHMP1A;BARD1;NOTCH2;INCENP;HMGB3	CD4T	Tcruzi	PC2_zscore
HALLMARK_G2M_CHECKPOINT	0.701075269	0.780742913	0.06568136	0.237720922	0.916899818	156	SMC1A;NOTCH2;FOXN3;MT2A;BRCA2;RPS6KA5;XPO1;HMGA1;HIF1A;STMN1;MYC;CUL3;MTF2;PML;KPNB1;TRA2B;TACC3;CUL5;TMPO;RAD23B;HSPA8;CDC25B	CD4T	Tcruzi	PC3_zscore
HALLMARK_OXIDATIVE_PHOSPHORYLATION	3.15E-13	3.86E-12	0.932595211	0.519916912	2.233908064	197	NDUFA9;COX7C;ATP5PB;NDUFAB1;IDH3A;CASP7;NDUFV2;ATP5MC3;COX6C;MRPL15;CYCS;ATP6V1G1;NDUFB4;BCKDHA;NDUFB5;COX5A;VDAC2;COX7A2;IDH2;ATP5F1C;TIMM9;TOMM22;MRPL11;LDHA;CPT1A;COX7B;ATP5MC2;UQCRB;UQCRFS1;ATP5F1B;NDUFB6;SLC25A12;ACO2;ATP5MG;NDUFA1;SDHC;NDUFB2;SLC25A3;NDUFC1;SLC25A5;HSPA9;ATP5PD;UQCRH;ATP5MC1;UQCR10;PDHA1;HSD17B10;MRPS15;NDUFS6;NDUFB3;ETFA;VDAC1;COX5B;NDUFA8;MDH1;COX6B1;TIMM8B;NDUFS4;TIMM10;ATP6V1H;COX6A1;TOMM70;NDUFC2;NDUFB1;SDHA;AFG3L2;ATP5MF;COX17;PDHB;ATP5ME;FH;SDHB;COX7A2L;ACADM;GRPEL1;NDUFA5;UQCRQ;TIMM17A;ATP5F1A;NDUFS3;NDUFS8;DLD;TCIRG1;LRPPRC;ACAT1;ATP5PO;TIMM50;IDH3B;SDHD;ATP6V1D;SURF1;HCCS;NDUFB7;SLC25A6;MFN2;ACAA1;COX10;HADHA;ATP6V1F;NDUFA7;SUCLG1;MRPS12;ATP6V1C1;CYC1;UQCRC1;VDAC3	CD4T	IAV	PC1_zscore
HALLMARK_OXIDATIVE_PHOSPHORYLATION	1.66E-12	2.03E-11	0.910119735	0.508846556	2.218637612	197	ATP5PB;COX7A2;COX7C;IDH3A;NDUFAB1;NDUFA9;ATP5MC3;TOMM22;NDUFB6;IDH2;TIMM9;BCKDHA;NDUFB5;CYCS;COX7B;NDUFV2;UQCRH;COX5A;NDUFB2;ATP5MC2;CASP7;MRPL11;ATP5F1C;COX6C;SLC25A3;ATP5F1B;VDAC2;HSPA9;UQCRFS1;ATP6V1G1;CPT1A;ACO2;ATP6V1H;ATP5F1A;TIMM17A;MRPL15;SLC25A5;VDAC1;MDH1;LDHA;NDUFC1;MRPS15;NDUFS4;NDUFA1;UQCRB;SDHC;NDUFS6;AFG3L2;NDUFB4;COX6A1;IDH3B;ETFA;TIMM8B;PDHA1;ACADM;TIMM13;ATP5MG;NDUFA8;ATP6V1F;ATP5ME;ATP5MC1;UQCR10;SDHD;SLC25A12;UQCRQ;MRPS22;HSD17B10;NDUFB3;ACAA1;PDHB;NDUFB7;SDHA;TIMM50;LRPPRC;MRPS12;ACAT1;UQCRC1;FH;ATP5PD;CYC1;RHOT1;COX7A2L;NDUFS3;COX10;ATP5MF;NDUFS8;NDUFC2;TIMM10;NDUFB1;COX6B1;TOMM70;ATP5PO	CD4T	LPS	PC1_zscore
HALLMARK_OXIDATIVE_PHOSPHORYLATION	1.99E-11	3.86E-10	0.863415392	0.507430439	2.183160531	197	ATP5PB;ATP5MC3;BCKDHA;CPT1A;COX6C;SLC25A3;VDAC2;UQCRH;UQCRB;AFG3L2;ATP5MC2;COX7C;NDUFB2;NDUFB6;CYB5A;MDH1;UQCRFS1;NDUFB4;ETFA;ATP5PD;UQCR10;NDUFB5;NDUFB1;NDUFAB1;SLC25A5;COX7A2;NDUFS3;ACO2;TOMM22;ATP5ME;ATP5MG;CYC1;MRPL11;TIMM10;LDHA;ATP5F1A;ATP5MC1;COX5B;NDUFA1;FH;NDUFS6;NDUFS8;ATP6V1G1;ATP5F1C;PDHB;NDUFC1;NDUFS4;COX7B;TIMM9;TOMM70;NDUFB7;SURF1;LRPPRC;COX6B1;HSPA9;ATP5F1B;VDAC1;TIMM13;NDUFB3;MRPL15;ALDH6A1;PDHA1;ATP5F1D;TIMM8B;MRPS15;HSD17B10;COX7A2L;BDH2;ACADVL;RHOT1;NDUFV2;IDH3B;DLD;VDAC3;ATP6V1C1;ATP5MF;NDUFA9;TIMM17A;IDH3A	CD4T	Tcruzi	PC1_zscore
HALLMARK_OXIDATIVE_PHOSPHORYLATION	1.84E-10	3.01E-09	0.826657301	-0.534544951	-2.102000753	197	NDUFS7;NDUFA3;MRPL34;POLR2F;COX8A;BAX;ATP5F1E;NDUFB1;ATP5ME;ECHS1;NDUFA6;NDUFB7;ATP6V0C;UQCR10;NDUFA1;MRPS15;GPI;NQO2;NDUFS6;ATP1B1;ATP5F1D;NDUFB6;NDUFB3;ATP6V1F;HSD17B10;UQCR11;ATP5PB;ATP6V1D;ATP5PF;MPC1;MRPS12;MRPS11;UQCRQ;ATP5MC1;PHB2;IDH3G;TIMM10;COX6B1;NDUFS8;COX11;SLC25A20;GPX4;NDUFA2;PDP1;CYC1;MGST3;FDX1;ISCU;NDUFAB1;SLC25A4;IDH1;NDUFS2;ATP5MF;SUCLG1;COX5B;AFG3L2;TIMM17A;RETSAT;PHYH;COX6A1;AIFM1;NDUFB4;ECH1;VDAC1;ATP6V0E1;ATP6V1E1;MFN2;COX17	monocyte	NI	PC3_zscore
HALLMARK_OXIDATIVE_PHOSPHORYLATION	2.22E-10	3.63E-09	0.826657301	-0.537945613	-2.067305795	197	NDUFS7;NDUFA3;MRPL34;POLR2F;COX8A;ATP5F1E;BAX;NDUFB1;ATP5ME;ECHS1;NDUFA6;ATP6V0C;NDUFB7;NDUFA1;MRPS15;UQCR10;GPI;NQO2;NDUFS6;ATP5F1D;NDUFB6;ATP6V1F;NDUFB3;HSD17B10;ATP1B1;ATP5PB;ATP6V1D;UQCR11;ATP5PF;MRPS12;MPC1;MRPS11;UQCRQ;ATP5MC1;PHB2;COX6B1;TIMM10;IDH3G;NDUFS8;GPX4;COX11;NDUFA2;CYC1;ISCU;FDX1;MGST3;NDUFAB1;SLC25A4;LDHA;NDUFS2;SUCLG1;ATP5MF;COX5B;ATP6V1E1;SLC25A20;TIMM17A;PHYH;RETSAT;AFG3L2;VDAC1;AIFM1;COX6A1;ATP6V0E1;IDH1;MFN2;SDHD;ISCA1;ACAT1;LDHB;NDUFA5;ECH1;GOT2	B	LPS	PC3_zscore
HALLMARK_OXIDATIVE_PHOSPHORYLATION	2.40E-10	3.91E-09	0.814035838	-0.526204705	-2.071780069	197	NDUFS7;NDUFA3;MRPL34;POLR2F;COX8A;BAX;ATP5F1E;NDUFB1;ATP5ME;NDUFA6;ECHS1;NDUFB7;ATP6V0C;UQCR10;NDUFA1;MRPS15;GPI;NQO2;NDUFS6;ATP5F1D;ATP6V1F;NDUFB6;ATP1B1;NDUFB3;HSD17B10;ATP6V1D;ATP5PB;UQCR11;ATP5PF;MRPS12;MRPS11;MPC1;UQCRQ;PHB2;ATP5MC1;COX6B1;TIMM10;IDH3G;NDUFS8;GPX4;ATP6V1C1;COX11;NDUFA2;CYC1;SLC25A20;ISCU;SLC25A4;NDUFAB1;FDX1;ATP6V1E1;NDUFS2;MGST3;IDH1;ECI1;ATP6V0E1;ATP5MF;SUCLG1;TIMM17A;PHYH;AFG3L2;VDAC1;COX6A1;AIFM1;COX5B;RETSAT	monocyte	IAV	PC3_zscore
HALLMARK_OXIDATIVE_PHOSPHORYLATION	8.32E-10	1.36E-08	0.801215575	-0.526070831	-2.040492946	197	NDUFS7;NDUFA3;MRPL34;POLR2F;COX8A;BAX;ATP5F1E;NDUFB1;ATP5ME;NDUFA6;ECHS1;ATP6V0C;NDUFB7;NDUFA1;MRPS15;GPI;UQCR10;NQO2;NDUFS6;ATP5F1D;NDUFB6;ATP6V1F;NDUFB3;HSD17B10;ATP5PB;ATP6V1D;UQCR11;ATP1B1;ATP5PF;MRPS12;MPC1;MRPS11;UQCRQ;ATP5MC1;PHB2;COX6B1;TIMM10;IDH3G;COX11;NDUFS8;GPX4;CYC1;NDUFA2;MGST3;ISCU;FDX1;SLC25A4;NDUFAB1;SLC25A20;NDUFS2;SUCLG1;COX5B;ATP6V1E1;LDHB;ISCA1;AFG3L2;PHYH;TIMM17A;ATP5MF;ATP6V0E1;AIFM1;RETSAT;VDAC1;ACAT1;COX6A1	B	NI	PC3_zscore
HALLMARK_OXIDATIVE_PHOSPHORYLATION	1.34E-09	2.20E-08	0.788186811	-0.522719533	-1.988197712	197	NDUFS7;NDUFA3;MRPL34;POLR2F;COX8A;BAX;ATP5F1E;NDUFB1;ATP5ME;ECHS1;NDUFA6;NDUFB7;ATP6V0C;UQCR10;NDUFA1;MRPS15;NQO2;GPI;NDUFS6;ATP5F1D;NDUFB6;NDUFB3;ATP1B1;HSD17B10;UQCR11;ATP5PB;ATP6V1F;ATP6V1D;ATP5PF;MRPS12;MPC1;MRPS11;UQCRQ;ATP5MC1;PHB2;IDH3G;PDP1;TIMM10;COX6B1;GPX4;NDUFS8;COX11;SLC25A20;NDUFA2;CYC1;MGST3;SLC25A4;ISCU;NDUFB4;FDX1;NDUFAB1;NDUFS2;SUCLG1;COX6A1;ATP5MF;COX17;TIMM17A;ATP6V1E1;COX5B;VDAC1;AFG3L2;AIFM1;ECI1;PHYH;IDH1;ATP6V0E1	monocyte	LPS	PC3_zscore
HALLMARK_OXIDATIVE_PHOSPHORYLATION	2.51E-09	4.10E-08	0.77493903	-0.532677977	-2.005868708	197	NDUFS7;NDUFA3;MRPL34;POLR2F;COX8A;BAX;ATP5F1E;NDUFB1;ATP5ME;ECHS1;NDUFA6;NDUFB7;ATP6V0C;NDUFA1;UQCR10;MRPS15;GPI;NQO2;NDUFS6;ATP5F1D;NDUFB6;ATP6V1F;NDUFB3;HSD17B10;ATP1B1;ATP5PB;UQCR11;ATP6V1D;ATP5PF;MRPS12;MPC1;MRPS11;UQCRQ;ATP5MC1;PHB2;IDH3G;COX6B1;TIMM10;NDUFS8;COX11;NDUFA2;CYC1;GPX4;ISCU;SLC25A20;MGST3;FDX1;NDUFAB1;SLC25A4;NDUFS2;SUCLG1;COX5B;ATP6V0E1;ATP6V1E1;ATP5MF;RETSAT;AIFM1;COX6A1;AFG3L2;TIMM17A;PHYH;VDAC1	B	Tcruzi	PC3_zscore
HALLMARK_OXIDATIVE_PHOSPHORYLATION	5.75E-09	9.39E-08	0.761460801	-0.505318592	-1.985130631	197	NDUFS7;NDUFA3;MRPL34;POLR2F;COX8A;ATP5F1E;BAX;NDUFB1;ATP5ME;ECHS1;NDUFA6;ATP6V0C;NDUFB7;UQCR10;NDUFA1;MRPS15;GPI;NQO2;NDUFS6;ATP5F1D;ATP6V1F;NDUFB6;NDUFB3;ATP1B1;HSD17B10;UQCR11;ATP6V1D;ATP5PB;MRPS12;ATP5PF;MPC1;COX17;MRPS11;ATP5MC1;UQCRQ;IDH3G;PHB2;COX6B1;TIMM10;COX11;SLC25A20;NDUFS8;GPX4;NDUFA2;CYC1;FDX1;MGST3;SLC25A4;ISCU;NDUFAB1;ATP6V0E1;NDUFS2;IDH1;ATP6V1E1;ATP5MF;SUCLG1;COX5B;ECI1;COX6A1;TIMM17A;AFG3L2;AIFM1;RETSAT;ECH1;VDAC1;PHYH	CD4T	Tcruzi	PC3_zscore
HALLMARK_OXIDATIVE_PHOSPHORYLATION	6.55E-09	1.07E-07	0.761460801	-0.495517502	-1.944381584	197	NDUFS7;NDUFA3;MRPL34;POLR2F;COX8A;ATP5F1E;BAX;NDUFB1;ATP5ME;ECHS1;NDUFA6;ATP6V0C;NDUFB7;UQCR10;NDUFA1;MRPS15;GPI;NQO2;NDUFS6;ATP5F1D;ATP6V1F;NDUFB6;ATP1B1;NDUFB3;HSD17B10;UQCR11;ATP6V1D;ATP5PB;MRPS12;ATP5PF;MPC1;MRPS11;ATP5MC1;UQCRQ;PHB2;COX17;COX6B1;TIMM10;IDH3G;ECI1;GPX4;NDUFS8;NDUFA2;COX11;CYC1;ISCU;SLC25A4;MGST3;FDX1;NDUFAB1;IDH1;NDUFS2;ATP5MF;ATP6V1E1;SUCLG1;COX5B;COX6A1;RETSAT;TIMM17A;PHYH;ATP6V0E1;AFG3L2;VDAC1;SLC25A20;AIFM1	CD4T	NI	PC3_zscore
HALLMARK_OXIDATIVE_PHOSPHORYLATION	9.47E-09	1.55E-07	0.747739663	-0.502573802	-1.96579537	197	NDUFS7;NDUFA3;MRPL34;POLR2F;COX8A;BAX;ATP5F1E;NDUFB1;ATP5ME;ECHS1;NDUFA6;ATP6V0C;NDUFB7;NDUFA1;UQCR10;MRPS15;NQO2;NDUFS6;GPI;ATP5F1D;ATP6V1F;NDUFB6;NDUFB3;HSD17B10;UQCR11;ATP5PB;ATP6V1D;ATP1B1;ATP5PF;MRPS12;MPC1;MRPS11;UQCRQ;COX17;PHB2;ATP5MC1;COX6B1;TIMM10;IDH3G;NDUFS8;COX11;GPX4;NDUFA2;SLC25A20;CYC1;ISCU;ECI1;SLC25A4;MGST3;FDX1;NDUFAB1;NDUFS2;ATP6V1E1;ATP5MF;COX5B;SUCLG1;ATP6V0E1;IDH1;LDHA;TIMM17A;COX6A1;PHYH;AFG3L2;AIFM1;VDAC1;ISCA1;RETSAT	CD8T	IAV	PC3_zscore
HALLMARK_OXIDATIVE_PHOSPHORYLATION	6.79E-09	1.66E-07	0.761460801	-0.514945904	-2.0057709	197	NDUFS7;NDUFA3;MRPL34;POLR2F;COX8A;BAX;ATP5F1E;NDUFB1;ATP5ME;ECHS1;NDUFA6;ATP6V0C;NDUFB7;UQCR10;NDUFA1;MRPS15;GPI;NQO2;NDUFS6;ATP5F1D;ATP1B1;NDUFB6;NDUFB3;ATP6V1F;HSD17B10;UQCR11;ATP5PB;ATP6V1D;ATP5PF;MPC1;MRPS11;MRPS12;UQCRQ;PHB2;ATP5MC1;IDH3G;COX6B1;TIMM10;GPX4;NDUFS8;COX11;NDUFA2;CYC1;SLC25A20;ISCU;MGST3;FDX1;NDUFAB1;SLC25A4;NDUFS2;IDH1;SUCLG1;ATP6V1E1;COX5B;ATP5MF;PHYH;RETSAT;TIMM17A;COX17;AIFM1;AFG3L2;VDAC1;ECH1	monocyte	Tcruzi	PC3_zscore
HALLMARK_OXIDATIVE_PHOSPHORYLATION	1.10E-08	1.80E-07	0.747739663	-0.502551008	-1.970018045	197	NDUFS7;NDUFA3;MRPL34;POLR2F;COX8A;BAX;ATP5F1E;NDUFB1;ATP5ME;ECHS1;NDUFA6;ATP6V0C;NDUFB7;NDUFA1;UQCR10;MRPS15;GPI;NQO2;NDUFS6;ATP5F1D;ATP6V1F;NDUFB6;NDUFB3;HSD17B10;UQCR11;ATP5PB;ATP6V1D;ATP5PF;MPC1;ATP1B1;MRPS11;MRPS12;UQCRQ;ATP5MC1;PHB2;IDH3G;COX17;COX6B1;TIMM10;NDUFS8;GPX4;COX11;NDUFA2;ECI1;CYC1;SLC25A20;ISCU;SLC25A4;MGST3;FDX1;NDUFAB1;NDUFS2;ATP6V1E1;ATP6V0E1;SUCLG1;COX5B;ATP5MF;IDH1;TIMM17A;RETSAT;AIFM1;VDAC1;COX6A1;AFG3L2;NDUFB4;ECH1;PHYH;SDHD;NDUFA5;ACAT1;MRPL11;RHOT2;GOT2;NDUFS3;SDHB;MFN2	CD8T	LPS	PC3_zscore
HALLMARK_OXIDATIVE_PHOSPHORYLATION	1.62E-08	2.65E-07	0.733761988	-0.516022799	-1.937533481	197	NDUFS7;NDUFA3;MRPL34;POLR2F;COX8A;BAX;ATP5F1E;NDUFB1;ATP5ME;NDUFA6;ECHS1;ATP6V0C;NDUFA1;NDUFB7;MRPS15;UQCR10;GPI;NQO2;NDUFS6;ATP5F1D;NDUFB6;NDUFB3;HSD17B10;ATP5PB;ATP6V1F;ATP1B1;ATP6V1D;MRPS12;ATP5PF;UQCRB;MPC1;MRPS11;UQCR11;PHB2;UQCRQ;LDHB;ATP5MC1;COX6B1;TIMM10;COX11;NDUFS8;LDHA;IDH3G;GPX4;CYC1;ISCU;MGST3;FDX1;NDUFA2;NDUFAB1;NDUFS2;SUCLG1;COX5B;PHYH;SLC25A4;RETSAT;TIMM17A;AFG3L2;AIFM1;ATP6V1E1;SLC25A20	NK	Tcruzi	PC3_zscore
HALLMARK_OXIDATIVE_PHOSPHORYLATION	1.77E-08	2.89E-07	0.733761988	-0.500869298	-1.902651143	197	NDUFS7;NDUFA3;MRPL34;POLR2F;COX8A;BAX;ATP5F1E;NDUFB1;ATP5ME;NDUFA6;NDUFB7;ECHS1;NDUFA1;ATP6V0C;LDHA;MRPS15;UQCR10;GPI;NQO2;NDUFS6;ATP5F1D;NDUFB6;UQCRB;NDUFB3;LDHB;ATP5PB;HSD17B10;ATP1B1;ATP6V1D;ATP5PF;UQCR11;MRPS12;MPC1;UQCRQ;PHB2;ATP5MC1;MRPS11;COX6B1;TIMM10;ATP6V1F;NDUFS8;GPX4;COX11;CYC1;IDH3G;ISCU;NDUFA2;MGST3;FDX1;NDUFAB1;NDUFS2;SUCLG1;COX5B;PHYH;ATP5MF;SLC25A4;RETSAT;AIFM1;IDH1;TIMM17A;SLC25A20;AFG3L2;ACAT1;ECH1	NK	LPS	PC3_zscore
HALLMARK_OXIDATIVE_PHOSPHORYLATION	1.50E-08	3.68E-07	0.733761988	0.475203595	1.98329268	197	COX7C;ATP5MC2;UQCRB;SLC25A6;SLC25A3;UQCRH;NDUFB5;ATP5PB;LDHB;ATP5PD;COX4I1;SLC25A5;CYB5A;ATP5MG;ATP6V1G1;ATP5F1A;NDUFB2;BCKDHA;NDUFB4;TIMM10;TOMM22;ATP5MC3;TIMM9;NDUFV2;VDAC2;COX6C;NDUFC1;COX5A;COX6B1;AFG3L2;PHB2;MRPL11;ISCU;NDUFB1;HADHA;IDH3A;UQCRFS1;ATP5F1D;CPT1A;NDUFB6;ETFA;LRPPRC;ATP5F1B;PDHB;ACO2;COX7A2L;MRPS15;ATP5F1C;ETFB;MRPL15;ATP5ME;NDUFS2;MDH1;ATP5MF;GPX4;NDUFAB1;TIMM13;UQCR10;SURF1;ATP5MC1;NDUFS8;ATP5PO;ACAT1;BAX;HSD17B10;NDUFB3;ECH1;NDUFA8;GPI;FH;ACAA1;TOMM70;COX7A2;GRPEL1;NDUFS3;OXA1L;SDHC	CD8T	Tcruzi	PC1_zscore
HALLMARK_OXIDATIVE_PHOSPHORYLATION	1.04E-08	5.11E-07	0.747739663	0.473365957	2.039469302	197	ATP5PB;BCKDHA;ATP5MC3;UQCRB;ATP6V1G1;CPT1A;COX7C;ATP5MC2;COX6C;UQCRH;UQCRFS1;NDUFC1;ATP5PD;NDUFB5;NDUFB2;ATP5F1A;VDAC2;MDH1;SLC25A3;ACO2;NDUFS4;TOMM22;ETFA;NDUFB1;NDUFB6;MRPL11;ATP5ME;PDHB;ATP5MG;COX5B;ATP5F1D;FDX1;AFG3L2;ATP5F1B;NDUFA5;COX6B1;TIMM10;NDUFA8;NDUFS8;HSD17B10;NDUFB4;DLD;ALDH6A1;SDHC;MRPL34;IDH3B;NDUFS3;PDK4;MRPS15;NDUFS6;NDUFA2;CYB5A;ISCU;COX7B;NDUFB3;VDAC1;COX7A2;NDUFA1;FH;LDHA;TIMM9;SLC25A5;ECH1;NDUFAB1;SLC25A12;SDHD;DLAT;BDH2;ATP5F1C;SLC25A11;SUCLG1;PDHA1;MRPL15;ACADM;COX4I1;SURF1;ACAA2;TIMM13	CD4T	NI	PC1_zscore
HALLMARK_OXIDATIVE_PHOSPHORYLATION	3.69E-08	6.02E-07	0.719512826	-0.495517308	-1.968002981	197	NDUFS7;NDUFA3;MRPL34;POLR2F;COX8A;ATP5F1E;BAX;NDUFB1;ATP5ME;ECHS1;NDUFA6;ATP6V0C;NDUFB7;UQCR10;NDUFA1;MRPS15;GPI;NQO2;NDUFS6;ATP6V1F;ATP5F1D;NDUFB6;NDUFB3;ATP1B1;HSD17B10;UQCR11;ATP6V1D;ATP5PB;MRPS12;ATP5PF;MPC1;MRPS11;ATP5MC1;UQCRQ;IDH3G;PHB2;TIMM10;COX6B1;GPX4;NDUFS8;SLC25A20;NDUFA2;COX11;CYC1;ISCU;FDX1;MGST3;COX17;ISCA1;NDUFAB1;SLC25A4;ATP6V0E1;IDH1;ATP5MF;ATP6V1E1;NDUFS2;SUCLG1;COX6A1;COX5B;PHYH;RETSAT;ECH1;AIFM1;VDAC1;TIMM17A;MFN2;SDHD;MRPL11;AFG3L2;ACAT1;NDUFA5;ECI1;ATP5PD;ALAS1;NDUFB4;GOT2;NDUFS3;ATP6V1G1;OGDH	CD4T	LPS	PC3_zscore
HALLMARK_OXIDATIVE_PHOSPHORYLATION	8.17E-08	1.33E-06	0.704975715	-0.507662898	-1.89098723	197	NDUFS7;NDUFA3;POLR2F;MRPL34;COX8A;BAX;ATP5F1E;NDUFB1;ATP5ME;NDUFA6;ATP6V0C;NDUFB7;ECHS1;NDUFA1;MRPS15;UQCR10;GPI;NQO2;NDUFS6;ATP5F1D;NDUFB6;NDUFB3;HSD17B10;ATP5PB;UQCRB;ATP6V1D;UQCR11;ATP5PF;ATP6V1F;MRPS12;MPC1;LDHA;UQCRQ;MRPS11;PHB2;ATP5MC1;COX6B1;TIMM10;PDP1;LDHB;COX11;ATP1B1;NDUFS8;IDH3G;CYC1;ISCU;MGST3;FDX1;NDUFAB1;NDUFA2;NDUFS2;GPX4;COX5B;SUCLG1;PHYH;AFG3L2;RETSAT;ATP6V1E1;AIFM1;SLC25A4;VDAC1;ATP5MF;SLC25A20;ACAT1;TIMM17A	NK	NI	PC3_zscore
HALLMARK_OXIDATIVE_PHOSPHORYLATION	1.09E-07	1.79E-06	0.704975715	-0.499329379	-1.924381242	197	NDUFS7;NDUFA3;MRPL34;POLR2F;COX8A;ATP5F1E;BAX;NDUFB1;ATP5ME;ECHS1;NDUFA6;ATP6V0C;NDUFB7;UQCR10;NDUFA1;MRPS15;NQO2;NDUFS6;GPI;ATP5F1D;NDUFB6;ATP6V1F;NDUFB3;HSD17B10;UQCR11;ATP6V1D;ATP5PB;ATP5PF;MRPS12;ATP1B1;MPC1;MRPS11;UQCRQ;ATP5MC1;PHB2;IDH3G;COX6B1;TIMM10;NDUFS8;SLC25A20;COX17;NDUFA2;CYC1;COX11;GPX4;ISCU;MGST3;SLC25A4;FDX1;NDUFAB1;NDUFS2;ATP5MF;ATP6V1E1;SUCLG1;ATP6V0E1;COX5B;IDH1;COX6A1;TIMM17A;RETSAT;PHYH;VDAC1;ECI1;AFG3L2;ECH1	CD8T	NI	PC3_zscore
HALLMARK_OXIDATIVE_PHOSPHORYLATION	1.42E-07	2.32E-06	0.690132459	-0.493698216	-1.878907079	197	NDUFS7;NDUFA3;MRPL34;POLR2F;COX8A;ATP5F1E;BAX;NDUFB1;ATP5ME;ECHS1;NDUFA6;ATP6V0C;NDUFB7;UQCR10;NDUFA1;MRPS15;NDUFS6;NQO2;ATP5F1D;ATP6V1F;GPI;NDUFB6;NDUFB3;HSD17B10;UQCR11;ATP5PB;ATP6V1D;ATP5PF;ATP1B1;MRPS12;MPC1;MRPS11;UQCRQ;COX17;PHB2;ATP5MC1;IDH3G;COX6B1;TIMM10;NDUFS8;COX11;SLC25A20;NDUFA2;CYC1;ECI1;GPX4;SLC25A4;MGST3;FDX1;ISCU;NDUFAB1;NDUFS2;IDH1;ATP5MF;ATP6V1E1;SUCLG1;ATP6V0E1;COX5B;TIMM17A;COX6A1;RETSAT;VDAC1;AIFM1	CD8T	Tcruzi	PC3_zscore
HALLMARK_OXIDATIVE_PHOSPHORYLATION	6.93E-07	1.13E-05	0.659444398	-0.482223283	-1.849183415	197	NDUFS7;NDUFA3;MRPL34;POLR2F;COX8A;BAX;ATP5F1E;NDUFB1;ATP5ME;NDUFA6;ECHS1;ATP6V0C;NDUFB7;NDUFA1;MRPS15;UQCR10;GPI;NQO2;NDUFS6;ATP5F1D;NDUFB6;ATP6V1F;HSD17B10;NDUFB3;ATP5PB;UQCR11;ATP6V1D;MRPS12;ATP5PF;MPC1;MRPS11;ATP1B1;UQCRQ;PHB2;ATP5MC1;COX6B1;TIMM10;IDH3G;COX11;NDUFS8;GPX4;CYC1;ISCU;MGST3;FDX1;NDUFAB1;NDUFS2;NDUFA2;SLC25A20;SLC25A4;SUCLG1;COX5B;ATP6V1E1;PHYH;TIMM17A	B	IAV	PC3_zscore
HALLMARK_OXIDATIVE_PHOSPHORYLATION	2.26E-06	3.69E-05	0.62725674	0.439989674	1.811684332	197	COX7C;ATP5MC2;ATP6V1G1;LDHB;UQCRB;ATP5PD;UQCRH;ATP5PB;COX4I1;SLC25A6;ATP5F1A;NDUFB5;CYB5A;SLC25A5;NDUFB4;ATP5MG;BCKDHA;NDUFV2;SLC25A3;NDUFB2;TOMM22;VDAC2;ATP5F1D;TIMM10;COX6C;ATP5MC3;HADHA;COX7A2;ETFA;PHB2;COX6B1;TIMM13;PDHA1;COX7A2L;TIMM9;MRPL34;NDUFS2;ACO2;NDUFC1;NDUFB1;MRPL15;OXA1L;NDUFB6;AFG3L2;MRPL11;ATP5ME;GPX4;COX5B;HSPA9;LRPPRC;TIMM8B;PDHB;COX10;NDUFS4;ATP5PO;DLD;NDUFS8;BDH2;SLC25A12;ATP5F1C;DLST;ALDH6A1;FH;ECH1;NDUFAB1;ETFB;ISCU;ATP5MC1;NDUFB3;MRPS15;NDUFA1;MDH1	CD8T	NI	PC1_zscore
HALLMARK_OXIDATIVE_PHOSPHORYLATION	3.75E-06	6.12E-05	0.62725674	-0.406935972	-1.773884954	197	NDUFS7;NDUFA3;MRPL34;POLR2F;COX8A;BAX;ATP5F1E;NDUFB1;ATP5ME;ECHS1;ATP6V0C;NDUFA6;NDUFB7;UQCR10;NDUFA1;MRPS15;GPI;NQO2;NDUFS6;ATP5F1D;NDUFB6;ATP1B1;NDUFB3;HSD17B10;NDUFS8;MPC1;ATP6V1D;ATP6V1F;ATP5PB;UQCR11;ATP5PF;MRPS11;COX6B1;COX11;ISCA1;ATP5MC1;PHB2;GPX4;IDH3G;TIMM10;ECH1;MRPS12;NDUFA2;SLC25A20;ISCU;UQCRQ;MGST3;RETSAT;SLC25A4;RHOT2;ALAS1;FDX1;IDH1	CD4T	IAV	PC3_zscore
HALLMARK_OXIDATIVE_PHOSPHORYLATION	6.07E-06	7.44E-05	0.610526878	0.399000387	1.775510749	197	ATP5PB;ATP5MC2;COX7C;COX6C;NDUFB2;ATP6V1G1;ATP5MC3;CPT1A;UQCRH;ATP5F1C;MRPL11;CYCS;TIMM9;COX5A;ETFA;UQCRB;BCKDHA;NDUFB5;IDH3A;PDK4;ATP5PD;ATP5F1A;NDUFA1;NDUFC1;NDUFS4;SLC25A5;COX4I1;TIMM10;COX7A2;NDUFB3;COX7B;ATP5ME;MRPS15;NDUFB4;NDUFA8;TIMM13;NDUFV2;TOMM70;ACO2;AFG3L2;COX6B1;UQCRFS1;ATP5F1B;HSPA9;SLC25A6;COX7A2L;NDUFAB1;PDHB;SLC25A3;NDUFA9;NDUFB1;ATP5MG;ATP5MF;COX10;NDUFS6;PDHA1;SDHC;COX5B;COX6A1;ATP5MC1;HSD17B10;TIMM8B;PMPCA;NDUFB6;ATP5PO;TOMM22;VDAC2;VDAC1;MRPL15	CD8T	LPS	PC1_zscore
HALLMARK_OXIDATIVE_PHOSPHORYLATION	9.05E-06	0.000221712	0.593325476	-0.388691298	-1.774884782	197	NDUFA6;ATP6V0E1;ATP6V1D;ATP5MC2;NDUFS8;UQCRB;COX5B;NDUFB7;MRPL34;POLR2F;ACAA2;ISCU;ETFB;ATP5F1B;RHOT1;ATP6V1E1;UQCRC2;ATP6V1F;CYB5A;ATP6AP1;GPX4;BCKDHA;HADHB;TCIRG1;SDHA;MFN2;COX5A;NDUFS3;HSPA9;MDH2;SUCLA2;ACADM;FDX1;AIFM1;ATP5MC3;SDHC;UQCR10;COX4I1;NNT;ATP5F1D;SLC25A6;NDUFB6;VDAC3;NDUFV2;MTX2;PDHB;SLC25A11;COX15;ATP6V0C;NDUFA5;ATP6V0B;HTRA2;NDUFB3;NDUFB4;MDH1;CYC1;ATP5MG;NQO2;LDHA;NDUFA2;RETSAT;ECH1;PRDX3;NDUFS1;COX11;DLD;IDH1;SLC25A5;NDUFA8;OXA1L;NDUFA7;COX6A1;UQCRH;OGDH;NDUFS7;ATP5ME;TOMM70;NDUFV1;TIMM13;NDUFA1;ATP5PB;ACADVL;BAX;IDH3B	monocyte	IAV	PC2_zscore
HALLMARK_OXIDATIVE_PHOSPHORYLATION	3.46E-05	0.000339302	0.557332239	0.423509437	1.706286102	197	COX7C;ATP5PB;NDUFB2;ATP6V1G1;CASP7;IDH3A;BCKDHA;COX7A2;VDAC2;ATP5MC2;NDUFB4;CPT1A;COX5A;TCIRG1;ATP5F1A;NDUFB5;ACADM;ETFA;NDUFA9;COX5B;IDH2;NDUFS4;DLAT;LDHB;COX17;COX6C;CYCS;ATP5MC3;NDUFAB1;UQCR10;ATP5F1C;COX6A1;SLC25A5;ATP5PD;MDH1;ATP5ME;UQCRB;SLC25A3;COX7B;ECHS1;NDUFC2;UQCRC1;FDX1;PDHA1;HSD17B10;FH;HADHA;SDHB;TIMM17A;TIMM8B;UQCRFS1;SDHA;IDH3B;MRPL11;NDUFB1;ATP6V1H;SDHD;ATP6V1F;PDHB;ATP5MG;MRPS22;MRPS15;TOMM70;ATP5F1B;DECR1;NDUFB3;VDAC1;NDUFB7;SLC25A6;ATP6V1C1;MDH2;NDUFS6;AFG3L2;ATP5MC1;TIMM10;UQCRQ;TOMM22;NDUFA2;NDUFC1;SURF1;COX6B1;SDHC;LDHA;ATP5MF;ATP5PO;MRPL35;HADHB;NDUFV2;MRPS30;HCCS;ACAA1;TIMM50;OGDH;NDUFA7;MRPS12;NDUFA8;NDUFS3;ATP5PF;HSPA9;CYB5R3;BDH2;UQCRH;PDHX;ACO2;COX7A2L;COX15;DLD;PRDX3	B	IAV	PC1_zscore
HALLMARK_OXIDATIVE_PHOSPHORYLATION	4.32E-05	0.000540091	0.557332239	-0.446431753	-1.67921814	197	NDUFS7;NDUFA3;MRPL34;POLR2F;COX8A;BAX;ATP5F1E;NDUFB1;ATP5ME;NDUFA6;LDHA;NDUFB7;ATP6V0C;ECHS1;NDUFA1;MRPS15;UQCRB;NQO2;ATP5F1D;NDUFS6;NDUFB6;GPI;UQCR10;NDUFB3;HSD17B10;LDHB;ATP5PB;ATP1B1;ATP6V1F;ATP6V1D;UQCR11;MRPS12;ATP5PF;MRPS11;UQCRQ;MPC1;PHB2;COX6B1;TIMM10;ATP5MC1;NDUFS8;COX11;GPX4;CYC1;ISCU;MGST3;IDH3G	NK	IAV	PC3_zscore
HALLMARK_OXIDATIVE_PHOSPHORYLATION	3.18E-05	0.001203841	0.557332239	-0.457254516	-1.74282975	197	NDUFA6;ATP6V0E1;ATP5MC2;ATP6V1D;COX5B;NDUFB7;ATP5F1E;SDHA;CYB5A;ETFB;HADHB;MDH2;NDUFV2;NDUFB3;SDHC;SUCLA2;ATP6V1F;ATP6V1E1;NDUFA1;COX6C;ATP6AP1;COX6A1;TCIRG1;COX5A;LDHA;GPX4;TOMM70;ATP6V1C1;IDH2;RHOT2;MPC1;NDUFB4;MFN2;ATP6V0B;ATP5MG;DLD;PMPCA;COX6B1;RETSAT;HADHA;VDAC3;SLC25A11;NQO2;FDX1;COX15;AIFM1;ACADM;VDAC1;ATP5ME;HTRA2;SLC25A6;COX17;NDUFC2;NDUFS3;CS;NNT;COX7A2L;OGDH;ATP1B1;GLUD1;UQCRC2;ATP5MC3;UQCRFS1;ACADVL;COX7A2;ISCU;SDHB;CYCS;COX8A;ATP6V1H;ECI1;NDUFS4;POR;NDUFA5;NDUFB1;ATP5PB;PRDX3;MRPS15;NDUFAB1;TIMM13;NDUFB5;IDH3G	B	Tcruzi	PC2_zscore
HALLMARK_OXIDATIVE_PHOSPHORYLATION	0.000270024	0.003307791	0.498493109	-0.418151552	-1.627301736	197	NDUFA6;ATP6V0E1;ATP6V1D;ATP6V1E1;ATP5MC2;COX5B;NDUFB7;UQCRB;GPX4;ATP6AP1;ALAS1;COX4I1;ATP6V1F;SDHA;CYB5A;ETFB;ATP6V0B;HADHB;ISCU;NDUFV2;MDH2;NDUFB4;SUCLA2;SDHC;TCIRG1;FDX1;NDUFB3;ATP6V1H;COX6A1;COX6C;NDUFA1;MFN2;COX5A;TOMM70;DLD;MRPS22;COX15;COX7A2;ATP5F1E;VDAC3;SLC25A11;COX17;CYCS;COX7A2L;RHOT2;COX6B1;ACADM;ATP5MG;HSPA9;VDAC1;POR;HADHA;SLC25A6;AIFM1;SDHB;VDAC2;NDUFC2;NDUFS3;ATP5ME;MPC1;NDUFB5;MTX2	monocyte	NI	PC2_zscore
HALLMARK_OXIDATIVE_PHOSPHORYLATION	0.000254928	0.006245745	0.498493109	-0.42820381	-1.628073274	197	NDUFA6;ATP6V0E1;ATP5MC2;ATP6V1D;COX5B;NDUFB7;UQCRB;ATP5F1E;SDHA;CYB5A;ATP6V1F;ATP6V1E1;HADHB;ISCU;ETFB;NDUFV2;MDH2;NNT;SUCLA2;SDHC;GPX4;NDUFB3;COX6C;NDUFA1;COX6A1;COX5A;TOMM70;MFN2;ATP5MG;FDX1;COX6B1;RHOT2;ATP6V0B;HADHA;NDUFB4;MPC1;TCIRG1;VDAC3;DLD;SLC25A6;COX15;ACADVL;ATP5ME;AIFM1;SLC25A11;OGDH;HTRA2;COX17;IDH2;NDUFC2;ATP6V1H	B	IAV	PC2_zscore
HALLMARK_OXIDATIVE_PHOSPHORYLATION	0.000345249	0.008458603	0.498493109	-0.425714915	-1.627013936	197	NDUFA6;ATP6V0E1;ATP6V1D;ATP5MC2;UQCRB;COX5B;NDUFB7;ATP5F1E;COX4I1;SDHA;CYB5A;ISCU;HADHB;IDH2;NDUFV2;ETFB;LDHA;SDHC;MDH2;NDUFB3;NDUFA1;COX6C;FDX1;GPX4;COX6A1;SUCLA2;TOMM70;MFN2;COX5A;NDUFB4;NNT;RHOT2;MPC1;ATP5MG;DLD;VDAC3;ACADM;COX15;COX6B1;ATP6AP1;HADHA;ATP6V1E1;SLC25A11;ATP5ME;SLC25A6;NDUFC2;COX7A2L;RETSAT;OGDH;COX17;ACADVL;NDUFS3;ATP1B1;VDAC1;ATP5MC3;HTRA2;IDH1;UQCRC2;COX7A2;POR;NDUFS7	NK	NI	PC2_zscore
HALLMARK_OXIDATIVE_PHOSPHORYLATION	0.000746535	0.012193405	0.477270815	-0.414592429	-1.611420759	197	NDUFA6;ATP6V0E1;ATP5MC2;COX5B;NDUFB7;SDHA;ATP6V1D;CYB5A;ETFB;ATP5F1E;HADHB;UQCRB;NDUFV2;MDH2;IDH2;SDHC;NDUFB3;NNT;SUCLA2;NDUFA1;COX6C;TCIRG1;COX6A1;COX5A;TOMM70;LDHA;FDX1;NDUFB4;MRPS22;ISCU;ATP6V0B;ATP5MG;RHOT2;MFN2;MPC1;COX6B1;VDAC3;SLC25A11;HADHA;DLD;HTRA2;ATP6V1E1;SLC25A6;AIFM1;COX17;NQO2;ATP5ME;ACADVL;ACADM;ATP1B1;RETSAT;NDUFC2;PDP1;COX15;VDAC1;NDUFS3;OGDH;UQCRC2;ATP5MC3;COX7C;COX7A2	B	NI	PC2_zscore
HALLMARK_OXIDATIVE_PHOSPHORYLATION	0.001102121	0.01800131	0.455059867	-0.419546567	-1.569123459	197	NDUFA6;ATP6V0E1;ATP6V1D;ATP5MC2;UQCRB;COX5B;NDUFB7;ATP5F1E;SDHA;CYB5A;COX4I1;ISCU;ETFB;LDHA;GPX4;HADHB;MDH2;NDUFV2;ATP6V1E1;SDHC;ATP6AP1;SUCLA2;NDUFB3;NDUFA1;COX6C;OXA1L;FDX1;ACADM;COX5A;COX6A1;NNT;TOMM70;NDUFB4;RHOT2;MRPS22;COX15;ATP6V0B;DLD;ATP5MG;MPC1;SLC25A11;COX6B1;AIFM1;VDAC3;RETSAT;MFN2;HADHA;SLC25A6;HTRA2;ATP5ME;ACADVL;VDAC1;NDUFC2;NDUFS3;UQCRC2;SDHB;NQO2;COX17;NDUFS7;COX11	NK	LPS	PC2_zscore
HALLMARK_OXIDATIVE_PHOSPHORYLATION	0.000827083	0.020263525	0.477270815	-0.416980857	-1.53885017	197	NDUFA6;ATP6V0E1;ATP6V1D;ATP5MC2;COX5B;ATP5F1E;NDUFB7;UQCRB;SDHA;CYB5A;COX4I1;ISCU;LDHA;IDH2;HADHB;NDUFV2;MDH2;NNT;ETFB;SUCLA2;SDHC;GPX4;NDUFB3;COX6C;NQO2;MRPS30;NDUFA1;FDX1;COX6A1;TOMM70;ACADM;MFN2;ATP6AP1;COX15;MPC1;ATP5MG;SLC25A11;COX6B1;RETSAT;NDUFB4;DLD;VDAC3;SLC25A6;HTRA2;NDUFS7;RHOT2;ATP5ME;IDH1;NDUFC2;COX7C;AIFM1;ATP6V0B;NDUFS3;ATP5MC3;UQCRC2;MRPS22	NK	IAV	PC2_zscore
HALLMARK_OXIDATIVE_PHOSPHORYLATION	0.00230854	0.022927808	0.431707696	-0.389004913	-1.488705638	197	NDUFA6;ATP6V0E1;ATP6V1D;ATP5MC2;COX5B;NDUFB7;ATP5F1E;SDHA;UQCRB;CYB5A;ETFB;HADHB;MDH2;IDH2;ATP6AP1;SDHC;NDUFV2;COX6C;SUCLA2;NDUFB3;NDUFA1;FDX1;COX6A1;ISCU;ACADM;NNT;TCIRG1;MFN2;RHOT2;NQO2;MPC1;COX15;TOMM70;ATP5MG;DLD;VDAC3;LDHA;SLC25A11;HADHA;RETSAT;ATP6V1F;IDH1;COX6B1;HTRA2;ACADVL;ATP5ME;COX17;NDUFC2;AIFM1;COX5A;NDUFS3;ATP6V1E1;SLC25A6;ATP5MC3;OGDH;ATP6V1H;ATP6V0B;UQCRC2;NDUFB4;COX4I1	CD8T	LPS	PC2_zscore
HALLMARK_OXIDATIVE_PHOSPHORYLATION	0.000938326	0.022988995	0.477270815	-0.417336027	-1.606183561	197	NDUFA6;ATP6V0E1;ATP5MC2;ATP6V1D;COX5B;NDUFB7;UQCRB;SDHA;CYB5A;ATP5F1E;HADHB;NDUFV2;MDH2;COX4I1;SUCLA2;ETFB;SDHC;NDUFB3;COX6C;ATP6AP1;COX6A1;ACADM;FDX1;COX5A;TOMM70;NDUFA1;NDUFB4;RHOT2;MPC1;ATP5MG;VDAC3;MRPS22;DLD;ISCU;TCIRG1;COX15;COX6B1;HADHA;ATP6V1E1;SLC25A11;MFN2;HTRA2;ATP5ME;SLC25A6;AIFM1;ATP6V0B;NNT;NDUFS3;RETSAT;GPX4;CS;OGDH;NDUFC2;COX17;UQCRC2	CD8T	IAV	PC2_zscore
HALLMARK_OXIDATIVE_PHOSPHORYLATION	0.001731255	0.028277157	0.455059867	-0.420450135	-1.574329831	197	NDUFA6;ATP6V0E1;ATP6V1D;ATP5MC2;COX5B;NDUFB7;UQCRB;SDHA;ATP5F1E;CYB5A;ETFB;ISCU;COX4I1;HADHB;MDH2;NNT;NDUFV2;SUCLA2;NDUFB3;COX6C;NDUFA1;SDHC;ATP6AP1;COX5A;LDHA;COX6A1;FDX1;ACADM;TOMM70;NDUFB4;MFN2;RHOT2;ATP6V0B;ATP6V1F;ATP5MG;MPC1;DLD;SLC25A11;COX6B1;HADHA;IDH2;MRPS22;COX15;VDAC3;ATP6V1E1;RETSAT;GPX4;SLC25A6;COX17;HTRA2;IDH1;TCIRG1;NDUFC2;ATP1B1;AIFM1;ATP5ME;UQCRC2;ATP5MC3;NDUFS3;COX7A2L;OGDH;COX7A2;POR;ACADVL;SDHB	NK	Tcruzi	PC2_zscore
HALLMARK_OXIDATIVE_PHOSPHORYLATION	0.005073936	0.031077856	0.407017919	-0.394799709	-1.513446058	197	NDUFA6;ATP6V0E1;ATP6V1D;ATP5MC2;COX5B;NDUFB7;SDHA;CYB5A;LDHA;HADHB;NDUFV2;MDH2;ETFB;SUCLA2;ACADM;SDHC;NDUFB3;NDUFA1;COX6C;TCIRG1;COX6A1;GLUD1;COX5A;TOMM70;NDUFB4;MFN2;ATP6V0B;RHOT2;FDX1;DLD;ATP5MG;MPC1;VDAC1;COX6B1;HADHA;IDH2;COX15;VDAC3;OGDH;NQO2;SLC25A11;ACADVL;SLC25A6;CS;RETSAT;ATP6V1F;HTRA2;COX17;NDUFC2;ATP5ME;AIFM1;COX7A2L;MRPS22	CD4T	NI	PC2_zscore
HALLMARK_OXIDATIVE_PHOSPHORYLATION	0.002714834	0.033256717	0.431707696	-0.400456112	-1.535225893	197	NDUFA6;ATP6V0E1;ATP6V1D;ATP5MC2;COX5B;NDUFB7;SDHA;CYB5A;ETFB;HADHB;IDH2;NNT;MDH2;NDUFV2;ATP5F1E;SUCLA2;SDHC;ACADM;COX6C;NDUFB3;ATP6AP1;NDUFA1;COX6A1;TCIRG1;COX5A;ATP6V1F;ISCU;TOMM70;LDHA;NDUFB4;RHOT2;MPC1;UQCRB;COX6B1;DLD;ATP5MG;SLC25A11;VDAC3;AIFM1;VDAC1;HADHA;MFN2;RETSAT;HTRA2;NQO2;ACADVL;MRPS22;COX17;ATP5ME;SLC25A6;ATP6V0B;COX15;NDUFC2;ATP6V1E1;ATP1B1;NDUFS3;PDP1	CD8T	Tcruzi	PC2_zscore
HALLMARK_OXIDATIVE_PHOSPHORYLATION	0.002151938	0.034025003	0.431707696	-0.378597383	-1.496388529	197	NDUFA6;ATP6V0E1;ATP6V1D;ATP5MC2;COX5B;UQCRB;NDUFB7;GPX4;SDHA;ISCU;ETFB;ATP6V1F;CYB5A;ATP6V1E1;HADHB;NDUFV2;TCIRG1;SDHC;NDUFB3;SUCLA2;ATP6AP1;NDUFA1;FDX1;COX4I1;COX6A1;ACADM;MDH2;MFN2;COX5A;NDUFB4;ATP6V0B;TOMM70;COX6C;VDAC3;RHOT2;ATP5F1E;MPC1;DLD;SLC25A11;NNT;AIFM1;COX7A2L;COX6B1;ATP5MG;RETSAT;ECI1;HADHA;ATP1B1;HTRA2;ATP6V1H;COX17;ATP5ME;NDUFC2;SLC25A6;NDUFS3;OGDH;SDHB;ISCA1;NDUFA8;NDUFS7;POR;COX7A2;UQCRC2	monocyte	LPS	PC2_zscore
HALLMARK_OXIDATIVE_PHOSPHORYLATION	0.006319003	0.04037932	0.407017919	0.356415176	1.448556822	197	COX7C;ATP5PB;BCKDHA;ATP6V1G1;VDAC2;ATP5MC2;CPT1A;NDUFB2;SLC25A6;UQCRB;MRPL11;ACADM;ETFA;ATP5F1A;ATP5PD;ATP5ME;NDUFS4;SLC25A3;NDUFB4;NDUFC1;ATP5F1C;PDK4;ATP6V1H;NDUFA8;NDUFV2;LDHB;COX7A2;DLD;NDUFB5;ATP5MG;ATP5F1D;BDH2;FDX1;ALDH6A1;ECH1;UQCRFS1;ATP5MC3;OGDH;ATP5PO;SLC25A5;UQCR10;SURF1;COX5B;SLC25A12;ISCU;ACAA2;MDH2;ABCB7;SDHC;NDUFA5;MRPS22;NDUFS8;DLST;UQCRH;IDH3A;PDHB;ECHS1;MFN2;TCIRG1;ACAA1;HSD17B10;ACO2;SDHD;NDUFS2;ATP6V1E1;MDH1;COX4I1;CASP7;SUPV3L1;NDUFB6	B	NI	PC1_zscore
HALLMARK_OXIDATIVE_PHOSPHORYLATION	0.006324092	0.041993116	0.407017919	-0.372707255	-1.41002018	197	NDUFA6;ATP6V0E1;ATP6V1D;ATP5MC2;COX5B;NDUFB7;ATP5F1E;SDHA;CYB5A;IDH2;HADHB;LDHA;NDUFV2;MDH2;SUCLA2;NNT;NDUFB3;SDHC;NDUFA1;COX6C;ISCU;ATP6AP1;ACADM;COX6A1;FDX1;TCIRG1;COX5A;TOMM70;ATP6V0B;RHOT2;MPC1;ETFB;ATP5MG;VDAC3;DLD;COX15;MFN2;SLC25A11;HADHA;AIFM1;ATP6V1E1;VDAC1;COX6B1;HTRA2;RETSAT;COX17;ACADVL;NDUFB4;MRPS22;ATP5ME;ATP1B1;NDUFC2;SLC25A6;NDUFS3	CD8T	NI	PC2_zscore
HALLMARK_OXIDATIVE_PHOSPHORYLATION	0.006201452	0.043410164	0.407017919	-0.38422393	-1.481580982	197	NDUFA6;ATP6V0E1;ATP6V1D;ATP5MC2;COX5B;NDUFB7;ETFB;SDHA;ATP5F1E;CYB5A;NNT;HADHB;NDUFV2;MDH2;SUCLA2;NQO2;SDHC;NDUFB3;NDUFA1;COX6C;ATP6V1E1;FDX1;COX5A;TCIRG1;COX6A1;NDUFB4;MFN2;TOMM70;UQCRB;IDH2;MRPS22;ACADM;COX15;RHOT2;MPC1;ATP5MG;VDAC3;AIFM1;ATP6V0B;DLD;RETSAT;ATP6V1G1;HADHA;COX6B1;SLC25A11;PDP1;OGDH;ATP6V1F;SLC25A6;COX17;NDUFC2;ACADVL;ATP5ME;GPX4;HTRA2;NDUFS3	CD4T	IAV	PC2_zscore
HALLMARK_OXIDATIVE_PHOSPHORYLATION	0.002678019	0.043740979	0.431707696	-0.391415044	-1.507202735	197	NDUFA6;ATP6V0E1;ATP5MC2;COX5B;NDUFB7;ATP6V1D;SDHA;CYB5A;HADHB;NDUFV2;ATP5F1E;MDH2;ISCU;SUCLA2;ETFB;UQCRB;NNT;COX6C;SDHC;NDUFA1;NDUFB3;COX6A1;ATP6AP1;TOMM70;COX5A;FDX1;RHOT2;NDUFB4;ATP6V1F;LDHA;MFN2;ATP5MG;GPX4;MPC1;COX6B1;HADHA;SLC25A11;TCIRG1;HTRA2;COX15;ATP5ME;VDAC3;DLD;COX17;NDUFC2;VDAC1;SLC25A6;CS;ACADVL;ATP6V1C1;NDUFS7;UQCRC2;RETSAT;ATP5MC3;COX7A2;ATP1B1;PDP1;UQCRFS1;AIFM1;NDUFS3;ATP6V0B;OGDH;SDHB	B	LPS	PC2_zscore
HALLMARK_OXIDATIVE_PHOSPHORYLATION	0.00728056	0.058511824	0.407017919	0.362181662	1.457422363	197	ATP5PB;COX7C;NDUFB2;BCKDHA;ATP5MC2;UQCRB;ATP6V1G1;CPT1A;VDAC2;UQCR10;NDUFB5;NDUFB1;ACADM;SLC25A6;ATP5PD;IDH3A;SLC25A5;COX7A2;NDUFB4;ETFA;LDHB;SLC25A3;ATP5ME;PDHB;NDUFA9;ATP5MC3;SURF1;CASP7;MDH1;HSD17B10;ATP5F1A;TIMM8B;COX5B;TCIRG1;ATP6V1F;VDAC1;NDUFS2;FDX1;ATP5MG;MRPL11;OGDH;ECH1;RHOT1;PDK4;TIMM10;SDHC;MFN2;COX6C;NDUFC1;COX6B1;COX6A1;COX7A2L;NDUFV2;MGST3;HCCS;ATP5F1D;DECR1;ISCU;NDUFS3;COX8A;ECHS1;ATP5F1B;ATP5PF;SUCLG1;MDH2	B	Tcruzi	PC1_zscore
HALLMARK_OXIDATIVE_PHOSPHORYLATION	0.010776091	0.066003558	0.380730401	-0.382689582	-1.468699156	197	NDUFA6;ATP6V0E1;ATP6V1D;ATP5MC2;COX5B;NDUFB7;ATP5F1E;SDHA;CYB5A;HADHB;ETFB;MDH2;NDUFV2;SDHC;NDUFB3;SUCLA2;NDUFA1;ACADM;TCIRG1;COX6C;COX6A1;COX5A;LDHA;TOMM70;NDUFB4;IDH2;MFN2;RHOT2;AIFM1;MPC1;ATP6V1F;COX6B1;ATP5MG;MRPL35;DLD;VDAC3;COX15;SLC25A11;HADHA;VDAC1;NNT;OGDH;HTRA2;ATP6V0B;ATP5ME;COX17;SLC25A6;NDUFC2;GPX4;NDUFS3;CS;ATP5MC3;FDX1;NQO2;ACADVL;UQCRC2;POR;COX7A2;ATP5PB	CD4T	Tcruzi	PC2_zscore
HALLMARK_OXIDATIVE_PHOSPHORYLATION	0.010801902	0.088215532	0.380730401	-0.360154681	-1.43653221	197	NDUFA6;ATP6V0E1;ATP5MC2;ATP6V1D;COX5B;NDUFB7;UQCRB;SDHA;CYB5A;ETFB;ISCU;HADHB;MDH2;NDUFV2;SDHC;GPX4;NDUFB3;COX6C;SUCLA2;ATP6AP1;NDUFA1;COX6A1;ATP6V1E1;FDX1;TOMM70;COX5A;MFN2;NDUFB4;TCIRG1;RHOT2;COX15;LDHA;ATP6V0B;SLC25A11;ATP5MG;COX6B1;VDAC3;DLD;MPC1;RETSAT;HADHA	monocyte	Tcruzi	PC2_zscore
HALLMARK_GLYCOLYSIS	0.028888414	0.101109448	0.352487858	-0.339274573	-1.376805865	142	GOT2;IL13RA1;B4GALT1;GCLC;TALDO1;SAP30;TXN;HS2ST1;ZNF292;GFPT1;ALDH9A1;G6PD;HSPA5;P4HA1;BPNT1;SLC35A3;NT5E;TPST1;SLC25A13;CYB5A;KIF2A;SDC3;CHPF;XYLT2;IER3;HOMER1;PPIA;ENO1;COG2;B4GALT4;LHPP;MERTK;FKBP4;LDHA;PSMC4;VEGFA;RRAGD	B	NI	PC1_zscore
HALLMARK_OXIDATIVE_PHOSPHORYLATION	0.042481374	0.127456659	0.321775918	-0.333506946	-1.278853996	197	NDUFA6;ATP6V0E1;ATP6V1D;ATP5MC2;COX5B;NDUFB7;ETFB;SDHA;CYB5A;ATP6V1E1;ATP5F1E;HADHB;NDUFV2;MDH2;ACADM;SUCLA2;SDHC;NDUFB3;NDUFA1;NQO2;COX6C;COX6A1;COX5A;ISCU;NDUFB4;TOMM70;RHOT2;COX15;VDAC3;COX6B1;ATP5MG;DLD;SLC25A11;MPC1;RETSAT;IDH2;PDP1;HADHA;TCIRG1;MFN2;SLC25A6;ACADVL;OGDH;VDAC1;ATP6V0B;COX17;FDX1;ATP5ME;HTRA2;ATP1B1;NDUFC2;ATP6V1H;NDUFS3;NDUFS7;UQCRB;CS;POR	CD4T	LPS	PC2_zscore
HALLMARK_OXIDATIVE_PHOSPHORYLATION	0.088633137	0.160852731	0.287805131	-0.240786256	-1.202625006	197	NDUFA6;GOT2;COX7A2L;GPX4;IMMT;SDHC;PHB2;ETFB;NQO2;ATP6V1D;NDUFB7;NDUFB4;ALDH6A1;MRPL11;AFG3L2;FH;ACADSB;TIMM10;LRPPRC;ATP6V1E1;SLC25A5;POLR2F;NDUFB6;GPI;NDUFA2;MDH1;COX11;BAX;NDUFA8;NDUFS1;ACADVL;RHOT1;SUCLA2;COX8A;NDUFS8;NDUFA5;NDUFS3;SLC25A20;TIMM13;UQCR10;NDUFAB1;CYC1;UQCRB;NDUFS2;OXA1L;MRPL15;ATP5F1D;TOMM22;NDUFS7;ATP5MC1;SLC25A6;IDH3A;ATP5PD;ECI1;TIMM50;SLC25A11	monocyte	IAV	PC1_zscore
HALLMARK_GLYCOLYSIS	0.059670782	0.162437128	0.266350657	0.306497165	1.277571362	142	IER3;STMN1;ENO1;FAM162A;RRAGD;DDIT4;CYB5A;MDH1;FKBP4;CHST2;B4GALT7;LDHA;NDUFV3;AKR1A1;HK2;TPST1;PGAM1;AGRN;BPNT1;PYGB;PRPS1;PSMC4;MIF;MPI;SLC37A4;ISG20;TGFA;GLRX;GNPDA1;PKM;DLD;TALDO1;LHPP;CHPF;COG2;RBCK1;AK4;HOMER1;PFKP;UGP2;B3GAT3;MDH2;HDLBP	CD4T	Tcruzi	PC1_zscore
HALLMARK_GLYCOLYSIS	0.069775962	0.162810578	0.287805131	-0.349835631	-1.300585695	142	PKM;AK4;SDC2;CHST2;HK2;G6PD;TALDO1;ME1;CD44;CYB5A;TXN;HSPA5;MDH2;TPI1;SDHC;GLRX;QSOX1;ENO1;SOD1;PPP2CB;CXCR4;DSC2;DLD;NOL3	monocyte	NI	PC2_zscore
HALLMARK_GLYCOLYSIS	0.065445026	0.182045965	0.287857117	-0.34151711	-1.28917969	142	GFPT1;PKM;SDC2;TALDO1;CHST2;TXN;G6PD;GNPDA1;HDLBP;CYB5A;HSPA5;RRAGD;TPI1;QSOX1;HK2;PYGL;GMPPB;SDHC;SAP30;GMPPA;MDH2;ME1;NOL3;CXCR4;BIK;MXI1;FKBP4;DLD;PDK3;ENO2;CHPF2	monocyte	LPS	PC2_zscore
HALLMARK_GLYCOLYSIS	0.051347963	0.192670651	0.321775918	-0.330239775	-1.310743196	142	GOT2;IL13RA1;GCLC;SAP30;ZNF292;B4GALT1;G6PD;P4HA1;TXN;HS2ST1;GNPDA1;CYB5A;ALDH9A1;NT5E;PPIA;TALDO1;CHPF;LHPP;CASP6;ANKZF1;PAM;XYLT2;HSPA5;IDH1;TPST1;SLC35A3	B	Tcruzi	PC1_zscore
HALLMARK_OXIDATIVE_PHOSPHORYLATION	0.110878661	0.194037657	0.193813303	0.28717452	1.20080236	197	COX5A;ATP5PB;ATP6V1G1;SLC25A5;COX7A2;NDUFB2;IDH2;BCKDHA;VDAC2;COX17;CPT1A;ETFA;PDHA1;CYCS;ATP5F1C;COX7B;CASP7;VDAC1;TIMM8B;NDUFA9;ATP5MG;NDUFAB1;COX6B1;NDUFA1;COX6C;ATP5MC3;NDUFB5;NDUFB4;UQCR10;PDK4;TCIRG1;ACADM;ATP5F1A;ATP6V1F;MRPL11;COX6A1;TIMM9;NDUFB3;NDUFS6;AFG3L2;ATP5MF;MRPS12;HSD17B10;ACO2;PDHB;MDH1	NK	IAV	PC1_zscore
HALLMARK_GLYCOLYSIS	0.084677419	0.197580645	0.219250347	-0.306701899	-1.244422136	142	GOT2;TALDO1;G6PD;TXN;SDHC;GCLC;SOD1;B3GAT1;GLRX;GNPDA1;IGFBP3;HK2;AK4;UGP2;EGLN3;IRS2;GYS1;ALDH9A1;AKR1A1;ADORA2B;CHST2;P4HA1;MIF;PPIA;CHPF;GALE;POLR3K;NOL3;SLC35A3	monocyte	NI	PC1_zscore
HALLMARK_GLYCOLYSIS	0.081553398	0.228178471	0.219250347	-0.328713047	-1.231267443	142	FAM162A;B3GAT1;TXN;IGFBP3;SAP30;ARPP19;ENO2;NDUFV3;GNPDA1;SRD5A3;GOT1;HAX1;GFPT1;GALK1;TGFBI;MET;ANKZF1;PFKP;DDIT4;PC;CITED2;ADORA2B;ALG1;G6PD;SDC3;PSMC4;PGAM1;DSC2;SOD1;GOT2;NOL3;GCLC;HK2;P4HA1;AURKA;IDH1;PGM2	B	NI	PC3_zscore
HALLMARK_GLYCOLYSIS	0.124423963	0.234491315	0.19189224	-0.324859588	-1.186881512	142	FAM162A;TXN;SAP30;B3GAT1;ENO2;ARPP19;NDUFV3;GNPDA1;GOT1;SRD5A3;HAX1;IGFBP3;GFPT1;GALK1;TGFBI;ANKZF1;PFKP;LDHA;ALG1;PC;ADORA2B;PSMC4;G6PD;SDC3;PGAM1;CITED2;IDH1;DDIT4;GOT2;GCLC;P4HA1;EXT1;PGM2;SOD1;AURKA;CD44;GYS1;B4GALT2;GALK2;MET;PKM	B	LPS	PC3_zscore
HALLMARK_HEDGEHOG_SIGNALING	0.880597015	0.898942786	0.048311758	0.257071823	0.705358377	21	TLE1;NRCAM;CELSR1;OPHN1;PML;CDK5R1;NRP2;VEGFA	NK	NI	PC1_zscore
HALLMARK_HEDGEHOG_SIGNALING	0.091476091	0.32016632	0.213927855	-0.550183498	-1.421211246	21	LDB1;MYH9;DPYSL2;NRP1	NK	NI	PC2_zscore
HALLMARK_HEDGEHOG_SIGNALING	0.865671642	0.874776386	0.055249566	0.275851864	0.724784898	21	TLE1;PML;RASA1;ETS2;PTCH1;LDB1	NK	NI	PC3_zscore
HALLMARK_HEDGEHOG_SIGNALING	0.619926199	0.744957537	0.064214088	0.32045922	0.88229544	21	PML;NF1;OPHN1;CELSR1;NRCAM;RASA1;TLE1	NK	LPS	PC1_zscore
HALLMARK_HEDGEHOG_SIGNALING	0.125269978	0.363373555	0.184706471	-0.531631604	-1.356414588	21	MYH9;LDB1;DPYSL2;CDK6;ADGRG1	NK	LPS	PC2_zscore
HALLMARK_HEDGEHOG_SIGNALING	0.731313131	0.815257	0.060640401	0.320151304	0.821858122	21	NF1;PML;TLE1;RASA1;ETS2;ADGRG1	NK	LPS	PC3_zscore
HALLMARK_HEDGEHOG_SIGNALING	0.106508876	0.193293886	0.19189224	-0.489104734	-1.352883698	21	MYH9;DPYSL2;ADGRG1;PTCH1;CDK6	NK	IAV	PC1_zscore
HALLMARK_HEDGEHOG_SIGNALING	0.075789474	0.257541133	0.237793834	-0.572742262	-1.467378941	21	LDB1;MYH9;DPYSL2;NRP1;ADGRG1;CDK6	NK	IAV	PC2_zscore
HALLMARK_HEDGEHOG_SIGNALING	0.813953488	0.830910853	0.057730855	0.298290036	0.767542771	21	NF1;RASA1;PML;TLE1;ETS2	NK	IAV	PC3_zscore
HALLMARK_HEDGEHOG_SIGNALING	0.445454545	0.545681818	0.092552886	-0.349532203	-0.996655184	21	MYH9;CDK6;LDB1;PTCH1;DPYSL2	NK	Tcruzi	PC1_zscore
HALLMARK_HEDGEHOG_SIGNALING	0.047901115	0.180550357	0.321775918	-0.589073515	-1.548905488	21	LDB1;MYH9;NRP1;DPYSL2;CDK6;ADGRG1	NK	Tcruzi	PC2_zscore
HALLMARK_HEDGEHOG_SIGNALING	0.90945674	0.90945674	0.050294806	0.268981602	0.703497032	21	TLE1;PML;RASA1;ETS2;LDB1;NF1;AMOT	NK	Tcruzi	PC3_zscore
HALLMARK_HEDGEHOG_SIGNALING	0.054589909	0.129057166	0.321775918	-0.534911096	-1.490433416	21	MYH9;DPYSL2;ADGRG1;NF1;CDK6;TLE1;LDB1;PTCH1;ETS2	CD8T	NI	PC1_zscore
HALLMARK_HEDGEHOG_SIGNALING	0.176339286	0.360026042	0.156312403	-0.486793512	-1.246168921	21	LDB1;MYH9;DPYSL2;ADGRG1	CD8T	NI	PC2_zscore
HALLMARK_HEDGEHOG_SIGNALING	0.496760259	0.681506225	0.08359906	0.360563984	0.97300019	21	NRCAM;PML;CELSR1;RTN1;ETS2;LDB1;TLE3;RASA1	CD8T	NI	PC3_zscore
HALLMARK_HEDGEHOG_SIGNALING	0.671806167	0.731522271	0.068956735	-0.293633888	-0.861023594	21	MYH9;DPYSL2;ADGRG1;LDB1	CD8T	LPS	PC1_zscore
HALLMARK_HEDGEHOG_SIGNALING	0.073913043	0.204166667	0.245041785	-0.554558796	-1.464195717	21	LDB1;MYH9;DPYSL2;NRP1	CD8T	LPS	PC2_zscore
HALLMARK_HEDGEHOG_SIGNALING	0.458585859	0.607316407	0.084314432	0.362968204	0.99312307	21	NRCAM;PML;RASA1;CELSR1;RTN1;ETS2;LDB1	CD8T	LPS	PC3_zscore
HALLMARK_HEDGEHOG_SIGNALING	0.377019749	0.513165769	0.088626113	0.366532622	1.057987127	21	CELSR1;NRCAM;NRP1;VEGFA;OPHN1;RTN1;PML;CDK5R1;TLE1;NRP2	CD8T	IAV	PC1_zscore
HALLMARK_HEDGEHOG_SIGNALING	0.451990632	0.679140679	0.093444922	-0.380287145	-1.008867229	21	LDB1;DPYSL2;MYH9	CD8T	IAV	PC2_zscore
HALLMARK_HEDGEHOG_SIGNALING	0.602822581	0.708955224	0.069945874	0.329252765	0.899219789	21	PML;NRCAM;CELSR1;RTN1;RASA1;ETS2;LDB1;NF1	CD8T	IAV	PC3_zscore
HALLMARK_HEDGEHOG_SIGNALING	0.06743738	0.144307525	0.241339977	-0.539662279	-1.464188352	21	MYH9;ADGRG1;NF1;DPYSL2;CDK6;RASA1;PTCH1;TLE1	CD8T	Tcruzi	PC1_zscore
HALLMARK_HEDGEHOG_SIGNALING	0.084233261	0.196544276	0.227987203	-0.55418395	-1.43930163	21	LDB1;MYH9;DPYSL2;CDK6;ADGRG1	CD8T	Tcruzi	PC2_zscore
HALLMARK_HEDGEHOG_SIGNALING	0.85115304	0.920948617	0.055249566	0.273568174	0.736647523	21	NRCAM;PML;CELSR1;ETS2;LDB1;RASA1	CD8T	Tcruzi	PC3_zscore
HALLMARK_HEDGEHOG_SIGNALING	0.183018868	0.344920174	0.139599673	-0.437431669	-1.25052587	21	PTCH1;NRP1;ADGRG1;CELSR1;NRCAM;CDK6;AMOT;ETS2	monocyte	NI	PC1_zscore
HALLMARK_HEDGEHOG_SIGNALING	0.45862069	0.624233716	0.07588869	0.394306995	1.016825893	21	RASA1;OPHN1;MYH9	monocyte	NI	PC2_zscore
HALLMARK_HEDGEHOG_SIGNALING	0.222437137	0.3997669	0.12687573	0.46069142	1.202567831	21	NF1;CELSR1;MYH9;PML;RTN1;ETS2;NRCAM;LDB1	monocyte	NI	PC3_zscore
HALLMARK_HEDGEHOG_SIGNALING	0.400379507	0.543134758	0.088359444	0.356900433	1.041486068	21	DPYSL2;TLE1;TLE3;PML;MYH9	monocyte	LPS	PC1_zscore
HALLMARK_HEDGEHOG_SIGNALING	0.142180095	0.302905419	0.181383128	-0.482691986	-1.289254751	21	LDB1;NRP1;CDK6;DPYSL2	monocyte	LPS	PC2_zscore
HALLMARK_HEDGEHOG_SIGNALING	0.168399168	0.314935326	0.154190967	0.472396575	1.267739253	21	NF1;PML;NRCAM;CELSR1;ETS2;TLE3;LDB1;RTN1	monocyte	LPS	PC3_zscore
HALLMARK_HEDGEHOG_SIGNALING	0.302052786	0.411127403	0.135002034	-0.353357256	-1.109841955	21	NRP1;PTCH1;CDK6;CELSR1;CDK5R1;ADGRG1;AMOT;NRCAM;RASA1	monocyte	IAV	PC1_zscore
HALLMARK_HEDGEHOG_SIGNALING	0.146572104	0.378245614	0.178219875	-0.444347909	-1.299871409	21	NRP1;LDB1	monocyte	IAV	PC2_zscore
HALLMARK_HEDGEHOG_SIGNALING	0.474806202	0.612250102	0.080202344	0.366133126	0.972045175	21	PML;NF1;MYH9;ETS2;RTN1	monocyte	IAV	PC3_zscore
HALLMARK_HEDGEHOG_SIGNALING	0.249034749	0.381334459	0.118815039	-0.397720323	-1.167669268	21	CDK6;PTCH1;ADGRG1;NRP1;CDK5R1;CELSR1;AMOT;OPHN1	monocyte	Tcruzi	PC1_zscore
HALLMARK_HEDGEHOG_SIGNALING	0.170454545	0.464015152	0.160801401	-0.481728726	-1.278869315	21	LDB1;NRP1;ADGRG1;DPYSL2;MYH9;NRCAM;RTN1;ETS2	monocyte	Tcruzi	PC2_zscore
HALLMARK_HEDGEHOG_SIGNALING	0.06504065	0.177055104	0.252961123	0.527652841	1.437613968	21	NF1;MYH9;PML;CELSR1;TLE3;ETS2;NRCAM;LDB1;RTN1;ADGRG1	monocyte	Tcruzi	PC3_zscore
HALLMARK_HEDGEHOG_SIGNALING	0.038558821	0.125958816	0.321775918	-0.534018199	-1.485524337	21	TLE1;CDK6;DPYSL2;NRCAM;PTCH1;NF1	B	NI	PC1_zscore
HALLMARK_HEDGEHOG_SIGNALING	0.43287037	0.675616836	0.095287985	-0.377872094	-1.005026637	21	LDB1;MYH9;DPYSL2;CDK6	B	NI	PC2_zscore
HALLMARK_HEDGEHOG_SIGNALING	0.636916836	0.709293749	0.067518895	0.346130563	0.895175366	21	PML;RASA1;TLE1;NF1;CELSR1;ETS2;LDB1;MYH9	B	NI	PC3_zscore
HALLMARK_HEDGEHOG_SIGNALING	0.143203883	0.300647033	0.183023938	-0.458905787	-1.287860885	21	TLE1;NRCAM;MYH9;CDK6;PTCH1;CDK5R1;LDB1;RASA1;DPYSL2	B	LPS	PC1_zscore
HALLMARK_HEDGEHOG_SIGNALING	0.595982143	0.796638192	0.075694631	-0.346686693	-0.900135036	21	LDB1;DPYSL2;MYH9;CDK6	B	LPS	PC2_zscore
HALLMARK_HEDGEHOG_SIGNALING	0.426356589	0.57066903	0.086034724	0.399050955	1.038868064	21	PML;CELSR1;RASA1;NF1;LDB1;ETS2;TLE1	B	LPS	PC3_zscore
HALLMARK_HEDGEHOG_SIGNALING	0.176072235	0.297501362	0.157402899	-0.453338472	-1.251053163	21	TLE1;MYH9;CDK6;DPYSL2;RASA1;NRCAM;LDB1	B	IAV	PC1_zscore
HALLMARK_HEDGEHOG_SIGNALING	0.558024691	0.804212055	0.084555744	-0.345404886	-0.905335163	21	LDB1;MYH9;DPYSL2	B	IAV	PC2_zscore
HALLMARK_HEDGEHOG_SIGNALING	0.951076321	0.951076321	0.046975873	0.238727493	0.623400932	21	NF1;PML;CELSR1;ETS2;LDB1	B	IAV	PC3_zscore
HALLMARK_HEDGEHOG_SIGNALING	0.106132075	0.236385077	0.211400189	-0.493822232	-1.363129602	21	TLE1;PTCH1;DPYSL2;CDK6;RASA1;NRCAM	B	Tcruzi	PC1_zscore
HALLMARK_HEDGEHOG_SIGNALING	0.414918415	0.677700078	0.098212335	-0.399691119	-1.030769351	21	LDB1;DPYSL2;MYH9;CDK6	B	Tcruzi	PC2_zscore
HALLMARK_HEDGEHOG_SIGNALING	0.631004367	0.719051488	0.071652737	0.34042445	0.893501874	21	RASA1;PML;TLE1;CELSR1;ETS2;LDB1	B	Tcruzi	PC3_zscore
HALLMARK_HEDGEHOG_SIGNALING	0.796610169	0.887134052	0.058843817	-0.269518968	-0.759888118	21	DPYSL2;NF1;MYH9;LDB1;CDK6	CD4T	NI	PC1_zscore
HALLMARK_HEDGEHOG_SIGNALING	0.207188161	0.390469995	0.138805109	-0.45766991	-1.21211301	21	LDB1;DPYSL2;MYH9	CD4T	NI	PC2_zscore
HALLMARK_HEDGEHOG_SIGNALING	0.309236948	0.473519076	0.107140237	0.402875167	1.079758081	21	NRCAM;PML;RASA1;CELSR1;ETS2;LDB1	CD4T	NI	PC3_zscore
HALLMARK_HEDGEHOG_SIGNALING	0.282306163	0.432281312	0.112378519	-0.397452731	-1.141254016	21	MYH9;DPYSL2;LDB1;CDK6;CDK5R1;PTCH1;ADGRG1	CD4T	LPS	PC1_zscore
HALLMARK_HEDGEHOG_SIGNALING	0.039262563	0.127456659	0.321775918	-0.59187553	-1.531487013	21	MYH9;LDB1;NRP1;DPYSL2	CD4T	LPS	PC2_zscore
HALLMARK_HEDGEHOG_SIGNALING	0.301526718	0.399319166	0.105520937	0.404714106	1.108928934	21	PML;NRCAM;RASA1;NF1;CELSR1;RTN1;ETS2;LDB1	CD4T	LPS	PC3_zscore
HALLMARK_HEDGEHOG_SIGNALING	0.349137931	0.521189962	0.103958472	-0.369193528	-1.089179165	21	MYH9;DPYSL2;LDB1;PTCH1;CDK6;CDK5R1;NRP1;AMOT;RASA1;OPHN1	CD4T	IAV	PC1_zscore
HALLMARK_HEDGEHOG_SIGNALING	0.181425486	0.345800988	0.151148761	-0.479236936	-1.23475256	21	LDB1;MYH9;DPYSL2	CD4T	IAV	PC2_zscore
HALLMARK_HEDGEHOG_SIGNALING	0.347826087	0.460634548	0.093746542	0.393951405	1.091813636	21	NF1;RASA1;PML;ETS2;NRCAM;CELSR1	CD4T	IAV	PC3_zscore
HALLMARK_HEDGEHOG_SIGNALING	0.840954274	0.866096491	0.053347785	-0.256965299	-0.71976696	21	DPYSL2;MYH9;LDB1;NF1;RASA1;RTN1;CDK5R1;CDK6	CD4T	Tcruzi	PC1_zscore
HALLMARK_HEDGEHOG_SIGNALING	0.212719298	0.40871177	0.139599673	-0.470927167	-1.228700875	21	LDB1;MYH9;DPYSL2;CDK6	CD4T	Tcruzi	PC2_zscore
HALLMARK_HEDGEHOG_SIGNALING	0.542682927	0.678683694	0.075694631	0.346724006	0.932734977	21	RASA1;PML;NRCAM;CELSR1;ETS2;LDB1	CD4T	Tcruzi	PC3_zscore
HALLMARK_HEME_METABOLISM	0.913857678	0.913857678	0.046788297	0.202450928	0.807967986	147	PRDX2;HMBS;GYPC;FBXO34;CCND3;KLF3;FECH;RBM38;HEBP1;CTSB;FOXO3;ACP5;BLVRA;SNCA;TOP1;BACH1;BTG2;PGLS;TRAK2;BPGM;LRP10;LMO2;SMOX;P4HA2;PC;TMEM9B;CLIC2;USP15;YPEL5;TNS1;GYPE;CCDC28A;CPOX;BNIP3L;CLCN3;RCL1;C3;SLC22A4	NK	NI	PC1_zscore
HALLMARK_HEME_METABOLISM	0.118721461	0.353614533	0.195789002	-0.333454123	-1.214348318	147	OPTN;FBXO34;CAST;DAAM1;SLC2A1;CTSB;AGPAT4;UCP2;YPEL5;RNF19A;BSG;HTATIP2;MAP2K3;NR3C1;UROD;GLRX5;DMTN;MINPP1;DCAF11;RHD;HAGH;MXI1;TSPAN5;NNT;PSMD9;BPGM;RIOK3;ARL2BP;GDE1;SLC10A3;BNIP3L	NK	NI	PC2_zscore
HALLMARK_HEME_METABOLISM	0.563176895	0.707581227	0.067833826	-0.264526466	-0.958380667	147	BSG;GCLM;GLRX5;TCEA1;HDGF;DAAM1;ADIPOR1;MFHAS1;ARHGEF12;BLVRB;FBXO9;MAP2K3;VEZF1;GDE1;LMO2;PSMD9;DMTN;KDM7A;SLC10A3;MGST3;PC;CCDC28A;ADD2;GMPS;TFRC;PPP2R5B;TMEM9B;NEK7;MOSPD1	NK	NI	PC3_zscore
HALLMARK_HEME_METABOLISM	0.0497359	0.143356418	0.321775918	-0.316271302	-1.318176635	147	RHD;MGST3;MAP2K3;GCLM;AGPAT4;GCLC;BNIP3L;EPB41;BSG;DAAM1;ADD1;TFDP2;FBXO9;BLVRB;ALAD;HDGF;MXI1;DMTN;ARL2BP;KDM7A;XPO7;HAGH;SLC2A1;SLC10A3;UBAC1;MFHAS1;SLC25A37;ARHGEF12;ISCA1;NR3C1;EPOR;CDC27;PICALM;EZH1;CAT;HTATIP2;CDR2;NUDT4;SLC30A1;TMEM9B;CCDC28A;NNT	NK	LPS	PC1_zscore
HALLMARK_HEME_METABOLISM	0.083690987	0.292918455	0.227987203	-0.354256032	-1.270011932	147	OPTN;CTSB;FBXO34;UCP2;DAAM1;AGPAT4;SLC2A1;CAST;BSG;RNF19A;YPEL5;HTATIP2;C3;MAP2K3;MINPP1;UROD;DCAF11;HAGH;TSPAN5;NNT;MXI1;GLRX5;RHD;LRP10;BNIP3L;RANBP10;PSMD9;BPGM;NR3C1;ALAD;ARL2BP;SLC10A3;HTRA2;GDE1	NK	LPS	PC2_zscore
HALLMARK_HEME_METABOLISM	0.752173913	0.819033816	0.062800398	-0.243983258	-0.887714266	147	BSG;GCLM;GLRX5;TCEA1;HDGF;DAAM1;ADIPOR1;ARHGEF12;KDM7A;MFHAS1;BLVRB;FBXO9;MAP2K3;VEZF1;DMTN;GDE1;PSMD9;MGST3;SLC10A3;PC;CCDC28A;ADD2;GMPS;TMEM9B;MOSPD1;PPP2R5B;TFRC;CLIC2;PRDX2;ACSL6	NK	LPS	PC3_zscore
HALLMARK_HEME_METABOLISM	0.517857143	0.618902439	0.076873673	-0.239861439	-0.970779952	147	DAAM1;GCLM;MGST3;EPB41;MAP2K3;AGPAT4;TFDP2;PICALM;GCLC;BSG;EZH1;KDM7A;HDGF;RHD;BNIP3L;FBXO9;SLC2A1;XPO7;CCDC28A;MXI1;TNRC6B;HAGH;ARHGEF12;CAST;SLC10A3;CAT;ALAD;CDR2;EIF2AK1;ADD1;HTATIP2	NK	IAV	PC1_zscore
HALLMARK_HEME_METABOLISM	0.020069387	0.163899992	0.352487858	-0.385575188	-1.370652108	147	OPTN;CAST;FBXO34;CTSB;DAAM1;AGPAT4;YPEL5;SLC2A1;BSG;RNF19A;HTATIP2;NNT;MAP2K3;GLRX5;UROD;UCP2;NR3C1;HAGH;TNRC6B;RHD;TSPAN5;MINPP1;KAT2B;C3;MXI1;PSMD9;BPGM;DCAF11;BNIP3L;ATG4A;RIOK3;DMTN;KLF3;ARL2BP;HTRA2;ADD1;ALAD	NK	IAV	PC2_zscore
HALLMARK_HEME_METABOLISM	0.608614232	0.662713275	0.065831196	-0.261762286	-0.944786363	147	BSG;GCLM;GLRX5;TCEA1;HDGF;DAAM1;KDM7A;ADD2;MFHAS1;ADIPOR1;BLVRB;FBXO9;VEZF1;ARHGEF12;AGPAT4;MAP2K3;DMTN;GDE1;PSMD9;MGST3;SLC10A3;TFRC;CLIC2;ANK1;PC	NK	IAV	PC3_zscore
HALLMARK_HEME_METABOLISM	0.651658768	0.709583992	0.074175897	-0.229004334	-0.920807787	147	RHD;GCLM;PICALM;GCLC;DAAM1;MGST3;FBXO9;SLC2A1;TFDP2;TMEM9B;RNF19A;MAP2K3;EPOR;TSPAN5;SLC10A3;ALAD;NNT;KDM7A;CDC27;BSG;BTRC;MXI1;SLC25A37;UBAC1;AGPAT4;HTATIP2;DCUN1D1;SYNJ1;MFHAS1;BNIP3L;DMTN	NK	Tcruzi	PC1_zscore
HALLMARK_HEME_METABOLISM	0.004843754	0.046993574	0.407017919	-0.405127709	-1.473859512	147	OPTN;CTSB;FBXO34;CAST;DAAM1;SLC2A1;UCP2;AGPAT4;BSG;YPEL5;RNF19A;HTATIP2;NNT;GLRX5;MAP2K3;MINPP1;NR3C1;RANBP10;HAGH;RHD;MXI1;DCAF11;PSMD9;TSPAN5;RIOK3;UROD;BPGM;GDE1;ADD1;SLC10A3;LRP10;HTRA2;ALAD;BNIP3L;ARL2BP;ATG4A;KAT2B	NK	Tcruzi	PC2_zscore
HALLMARK_HEME_METABOLISM	0.452380952	0.599099099	0.079770592	-0.26995848	-0.98567507	147	BSG;GCLM;GLRX5;TCEA1;HDGF;DAAM1;ADIPOR1;ARHGEF12;MFHAS1;BLVRB;FBXO9;VEZF1;MAP2K3;KDM7A;GDE1;DMTN;PSMD9;SLC10A3;MGST3;PC;ADD2;CCDC28A;GMPS;CLIC2;ANK1;PPP2R5B;TMEM9B;MOSPD1;NEK7;C3;ACSL6;PRDX2;TFRC	NK	Tcruzi	PC3_zscore
HALLMARK_HEME_METABOLISM	0.159041394	0.273075583	0.163180127	-0.289858093	-1.153672224	147	RHD;PICALM;OPTN;AGPAT4;GCLM;RNF19A;FOXO3;NEK7;FBXO34;CAST;ARHGEF12;TSPAN5;DAAM1;BSG;YPEL5;GCLC;KAT2B;NR3C1;HDGF;MGST3;NARF;TFDP2;CDC27;FBXO9;CLCN3;HTATIP2;ENDOD1;DMTN;LRP10;NNT;SLC2A1;TMEM9B;SLC30A1;BLVRA;MAP2K3;LPIN2;SLC10A3;ADD1;EPOR	CD8T	NI	PC1_zscore
HALLMARK_HEME_METABOLISM	0.059340659	0.153036437	0.276500599	-0.363801636	-1.322333766	147	OPTN;FBXO34;CAST;CTSB;DAAM1;SLC2A1;YPEL5;AGPAT4;BSG;RNF19A;HTATIP2;NNT;GLRX5;MAP2K3;UROD;NR3C1;DCAF11;RHD;HAGH;TSPAN5;MINPP1;MXI1;PSMD9;C3;UCP2;KAT2B;BPGM;RIOK3;ATG4A;ARL2BP;ADD1;HTRA2;LRP10	CD8T	NI	PC2_zscore
HALLMARK_HEME_METABOLISM	0.765909091	0.840359337	0.064070375	0.2314456	0.891782371	147	CCND3;KLF3;RBM38;USP15;UCP2;BLVRA;BTG2;GYPC;OPTN;LPIN2;BNIP3L;ERMAP;AQP3;LAMP2;BMP2K;LRP10;ADD2;NCOA4;KAT2B;SLC22A4;SLC11A2;CDR2;TSPAN5;RBM5;ANK1;LMO2;BPGM;DCAF11;MBOAT2;KHNYN;TFRC;TRAK2	CD8T	NI	PC3_zscore
HALLMARK_HEME_METABOLISM	0.083700441	0.207717391	0.23112671	-0.285612802	-1.231211258	147	RHD;GCLM;GCLC;NR3C1;BSG;PICALM;FBXO34;TFDP2;NEK7;EPB41;FOXO3;AGPAT4;ADD1;MGST3;MAP2K3;CLCN3;EZH1;NNT;ARHGEF12;KAT2B;DAAM1;SLC2A1;OPTN;MFHAS1;KLF3;CAT;FBXO9;HTATIP2;ALAD;CAST	CD8T	LPS	PC1_zscore
HALLMARK_HEME_METABOLISM	0.007612775	0.046628248	0.407017919	-0.401347474	-1.489683935	147	OPTN;CTSB;FBXO34;CAST;UCP2;DAAM1;YPEL5;AGPAT4;SLC2A1;BSG;HTATIP2;RNF19A;MAP2K3;UROD;NR3C1;TSPAN5;MINPP1;DCAF11;NNT;HAGH;RHD;MXI1;KAT2B;GDE1;PSMD9;BPGM;GLRX5;C3;BNIP3L;ARL2BP;DMTN;ATG4A;HTRA2;RIOK3;ADD1;KLF3;SLC10A3	CD8T	LPS	PC2_zscore
HALLMARK_HEME_METABOLISM	0.719642857	0.793530239	0.05559471	-0.239078554	-0.901310374	147	BSG;GCLM;GLRX5;TCEA1;HDGF;ADIPOR1;ARHGEF12;MFHAS1;BLVRB;FBXO9;MAP2K3;VEZF1;DAAM1;GDE1;DMTN;PSMD9;FOXO3;SLC10A3;MGST3;NEK7;CCDC28A;FBXO34;GMPS;MOSPD1;PPP2R5B;PC;DCUN1D1;TMEM9B	CD8T	LPS	PC3_zscore
HALLMARK_HEME_METABOLISM	0.493506494	0.604545455	0.10797236	-0.218378186	-0.973818628	147	GCLM;EPB41;GCLC;TFDP2;MGST3;BSG;FBXO9;MAP2K3;FBXO34;PICALM;NEK7;ALAD;EZH1;NR3C1;BNIP3L;HTATIP2;CLCN3;ADD1;RHD;TMEM9B;OPTN;MXI1;CCDC28A;CDR2;TNRC6B;BTRC;ISCA1;XPO7;KLF3;SLC25A37;HAGH;GDE1;GAPVD1;DMTN;SLC2A1;FOXJ2;MFHAS1;LRP10;HDGF;NNT;SLC25A38;ELL2;AGPAT4;SYNJ1;CAT;RBM5;UBAC1;SDCBP	CD8T	IAV	PC1_zscore
HALLMARK_HEME_METABOLISM	0.033124251	0.196306959	0.321775918	-0.360687543	-1.339831714	147	OPTN;FBXO34;UCP2;CTSB;DAAM1;AGPAT4;YPEL5;BSG;HTATIP2;MAP2K3;NR3C1;UROD;SLC2A1;RNF19A;SDCBP;MXI1;HAGH;RHD;BNIP3L;PSMD9;BPGM;RIOK3;ARL2BP;DCAF11;GLRX5;CAST;HTRA2;SMOX;TSPAN5;NNT;KLF3;LRP10;ATG4A;ADD1;SLC10A3;MINPP1;RANBP10;GDE1;ALAD;DMTN	CD8T	IAV	PC2_zscore
HALLMARK_HEME_METABOLISM	0.589981447	0.708955224	0.066896628	-0.248157262	-0.949741025	147	BSG;GCLM;GLRX5;TCEA1;HDGF;ADIPOR1;ARHGEF12;MFHAS1;BLVRB;FBXO9;DAAM1;VEZF1;MAP2K3;GDE1;FBXO34;DMTN;PSMD9;SLC10A3;NEK7;MGST3;FOXO3;CCDC28A;PPP2R5B;GMPS;MOSPD1;ISCA1;DCUN1D1;TMEM9B;BTRC;SLC25A38;PC	CD8T	IAV	PC3_zscore
HALLMARK_HEME_METABOLISM	0.067736185	0.144307525	0.23112671	-0.316502499	-1.253727942	147	RHD;PICALM;RNF19A;NARF;GCLM;AGPAT4;ARHGEF12;FOXO3;NEK7;OPTN;BSG;NR3C1;FBXO34;DAAM1;CLCN3;GCLC;KAT2B;TFDP2;ADD1;TSPAN5;HDGF;FBXO9;MAP2K3;HTATIP2;CDC27;YPEL5;CAST;DMTN;TMEM9B;FBXO7;SLC2A1	CD8T	Tcruzi	PC1_zscore
HALLMARK_HEME_METABOLISM	0.061503417	0.167425968	0.276500599	-0.351241088	-1.290933422	147	OPTN;CTSB;FBXO34;CAST;DAAM1;YPEL5;SLC2A1;AGPAT4;UCP2;NNT;BSG;HTATIP2;RNF19A;NR3C1;MAP2K3;UROD;DCAF11;MXI1;LRP10;HAGH;KAT2B;RHD;GLRX5;GDE1;BPGM;RIOK3;PSMD9;HTRA2;BNIP3L;ADD1;ARL2BP;SLC10A3	CD8T	Tcruzi	PC2_zscore
HALLMARK_HEME_METABOLISM	0.653583618	0.818057922	0.057975476	-0.249698136	-0.916906292	147	BSG;GCLM;GLRX5;TCEA1;HDGF;ADIPOR1;MFHAS1;DAAM1;BLVRB;FBXO9;ARHGEF12;VEZF1;MAP2K3;GDE1;DMTN;PSMD9;SLC10A3;MGST3;FOXO3;NEK7;CCDC28A;PPP2R5B;MOSPD1;GMPS;DCUN1D1;TMEM9B;PC;FBXO34;AGPAT4;BTRC;ISCA1;CLIC2;RIOK3	CD8T	Tcruzi	PC3_zscore
HALLMARK_HEME_METABOLISM	0.454901961	0.586584107	0.083129129	0.236007486	0.992443291	147	HMBS;CA2;PRDX2;BTG2;KDM7A;BMP2K;CAT;TNS1;SLC22A4;CAST;NARF;RIOK3;CCND3;UBAC1;PICALM;LPIN2;MXI1;FECH;FBXO34;KHNYN;CDR2;SNCA;MGST3;SYNJ1;AQP3	monocyte	NI	PC1_zscore
HALLMARK_HEME_METABOLISM	0.067024129	0.162810578	0.287857117	-0.346710595	-1.288199332	147	OPTN;SLC7A11;CTSB;SDCBP;NCOA4;FBXO34;AGPAT4;YPEL5;MINPP1;LRP10;SLC2A1;BSG;HTATIP2;C3;MAP2K3;RANBP10;UCP2;RNF19A;NR3C1;GLRX5;UROD;DAAM1;HAGH;CAST;RHD;RAD23A;GCLM;TSPAN5;DCAF11;PSMD9;BNIP3L;RIOK3;ADIPOR1;ATG4A;SMOX;DCUN1D1	monocyte	NI	PC2_zscore
HALLMARK_HEME_METABOLISM	0.464285714	0.554878049	0.079770592	-0.260706671	-0.984958719	147	BSG;GCLM;GLRX5;TCEA1;HDGF;DAAM1;ARHGEF12;MFHAS1;ADIPOR1;BLVRB;FBXO9;MAP2K3;VEZF1;GDE1;DMTN;PSMD9;SLC10A3;MGST3;KLF3;LMO2;PC;BPGM;CCDC28A;CLIC2;GMPS;PPP2R5B;ADD2;MOSPD1;TMEM9B;ASNS	monocyte	NI	PC3_zscore
HALLMARK_HEME_METABOLISM	0.751962323	0.78396072	0.047638726	0.208300935	0.887234513	147	PICALM;HMBS;CCND3;CAST;SLC30A1;USP15;RAD23A;NARF;FBXO7;PRDX2;KDM7A;CAT;TOP1;UCP2;RIOK3;ENDOD1;MFHAS1;EIF2AK1;KAT2B;TRAK2;AQP3;LAMP2;CA2;OPTN;BLVRA;CLIC2;AGPAT4;TNS1;SLC11A2;SIDT2;LRP10;NEK7;ADD1;MGST3;RNF19A;MKRN1;NR3C1;TFRC;KLF3;BACH1	monocyte	LPS	PC1_zscore
HALLMARK_HEME_METABOLISM	0.03475129	0.130985632	0.321775918	-0.343086965	-1.304049612	147	OPTN;CTSB;FBXO34;CTNS;DAAM1;YPEL5;AGPAT4;SLC2A1;BSG;HTATIP2;RNF19A;CAST;RANBP10;C3;GLRX5;UROD;HAGH;DCAF11;NR3C1;MAP2K3;MINPP1;RHD;PSMD9;SDCBP;BNIP3L;TSPAN5;MXI1;LRP10;UCP2;SMOX;ERMAP;ATG4A;NNT;BPGM;RIOK3;ARL2BP;GDE1;CCND3;SLC10A3;HTRA2;ADD1	monocyte	LPS	PC2_zscore
HALLMARK_HEME_METABOLISM	0.538175047	0.651769088	0.071652737	-0.262557907	-0.969717756	147	BSG;GCLM;GLRX5;HDGF;TCEA1;DAAM1;ARHGEF12;ADIPOR1;MFHAS1;MAP2K3;BLVRB;FBXO9;VEZF1;KLF3;GDE1;DMTN;PSMD9;SLC10A3;CLIC2;DCUN1D1;MGST3;PC;CCDC28A;GMPS;ASNS;PPP2R5B;LMO2;FBXO34;FOXO3;TMEM9B	monocyte	LPS	PC3_zscore
HALLMARK_HEME_METABOLISM	0.07971864	0.160852731	0.169570644	0.31452231	1.26622604	147	CAST;FBXO7;HMBS;USP15;RNF19A;CA2;NARF;TNS1;PICALM;SLC22A4;SLC11A2;TOP1;SLC30A1;NEK7;FBXO34;PRDX2;LPIN2;KDM7A;ENDOD1;SYNJ1;LRP10;KAT2B;ADD1;FECH;LAMP2;LMO2;AGPAT4;MGST3;KHNYN;RIOK3;VEZF1;OPTN;SIDT2;FOXO3;BTG2;CCND3;BLVRA;BPGM;CAT;RAD23A;CDC27;CLIC2;YPEL5;P4HA2	monocyte	IAV	PC1_zscore
HALLMARK_HEME_METABOLISM	0.199288256	0.443869298	0.188204146	-0.253220425	-1.098655673	147	OPTN;UBAC1;CTSB;CA2;FBXO34;HAGH;UCP2;ACP5;GAPVD1;AGPAT4;SLC2A1;YPEL5;GLRX5;ATP6V0A1;SDCBP;UROD;EZH1;BSG;PPP2R5B;CPOX;MINPP1;BLVRB;DCAF11;ARL2BP;NNT;PC;ALAD;RANBP10;BNIP3L;ADIPOR1;RBM38;C3;FBXO9;CAST;SMOX;HTRA2;MAP2K3;ATG4A;CCDC28A;DAAM1;GMPS;BTRC;TSPAN5	monocyte	IAV	PC2_zscore
HALLMARK_HEME_METABOLISM	0.426497278	0.580510184	0.082434409	0.27182133	1.01325822	147	CCND3;USP15;RBM38;C3;TNS1;LPIN2;BLVRA;OPTN;TOP1;BPGM;UCP2;GYPC;ERMAP;BNIP3L;KDM7A;LAMP2;SLC22A4;LRP10;NCOA4;SLC11A2;NEK7;LMO2;KAT2B;NR3C1;BMP2K;PGLS;KHNYN;RBM5;PICALM;DCAF11;FBXO34;MKRN1;CAST;MBOAT2	monocyte	IAV	PC3_zscore
HALLMARK_HEME_METABOLISM	0.399602386	0.502564103	0.091107313	0.238511733	1.030154548	147	HMBS;CA2;AQP3;BTG2;PRDX2;AGPAT4;CAST;SLC30A1;RIOK3;TNS1;P4HA2;MGST3;CCND3;KDM7A;CAT;RNF19A;NARF;KHNYN;CLIC2;CDR2;UBAC1;FECH;SLC22A4;FBXO34	monocyte	Tcruzi	PC1_zscore
HALLMARK_HEME_METABOLISM	0.044074449	0.2159648	0.321775918	-0.34822712	-1.328223105	147	OPTN;FBXO34;CTSB;DAAM1;AGPAT4;YPEL5;SLC2A1;BSG;HTATIP2;RNF19A;MAP2K3;MINPP1;NR3C1;C3;GLRX5;DCAF11;UROD;UCP2;LRP10;RANBP10;HAGH;RHD;MXI1;TSPAN5;PSMD9;SDCBP;DMTN;BPGM;RIOK3;BNIP3L;SMOX;ERMAP;HTRA2;NFE2L1;ALAD;CAST;ADD1;SLC6A8;GDE1;SLC10A3;CCDC28A	monocyte	Tcruzi	PC2_zscore
HALLMARK_HEME_METABOLISM	0.3200883	0.41274544	0.111011492	0.271944682	1.046824216	147	CCND3;RBM38;USP15;C3;NR3C1;TNS1;OPTN;LPIN2;BMP2K;UCP2;GYPC;ERMAP;BNIP3L;SLC22A4;LAMP2;LRP10;KAT2B;NCOA4;SLC11A2;KDM7A;BLVRA;NEK7;AGPAT4	monocyte	Tcruzi	PC3_zscore
HALLMARK_HEME_METABOLISM	0.690163934	0.770014333	0.053566938	0.227254944	0.894617589	147	HMBS;PRDX2;RBM38;UCP2;HEBP1;BTG2;LPIN2;UROD;NARF;KHNYN;CCND3;RCL1;SLC22A4;USP15;SIDT2;CAT;CTNS;CTSB;GYPC;PSMD9;ALDH6A1	B	NI	PC1_zscore
HALLMARK_HEME_METABOLISM	0.027084136	0.132712265	0.352487858	-0.363867858	-1.360568231	147	OPTN;FBXO34;CTSB;DAAM1;YPEL5;BSG;HTATIP2;RNF19A;AGPAT4;UCP2;MAP2K3;NNT;SLC2A1;NR3C1;DCAF11;MXI1;HAGH;GLRX5;CAST;PSMD9;BPGM;BNIP3L;RIOK3;HTRA2;ADD1;LRP10;KLF3;UROD;MINPP1;ARL2BP;SDCBP;SLC10A3;RHD;ATG4A;ALAD;KAT2B	B	NI	PC2_zscore
HALLMARK_HEME_METABOLISM	0.118677043	0.2528337	0.179782316	-0.310600538	-1.166597817	147	BSG;GCLM;GLRX5;TCEA1;HDGF;ADIPOR1;ARHGEF12;MFHAS1;BLVRB;MAP2K3;FBXO9;VEZF1;DMTN;GDE1;PSMD9;DAAM1;SLC10A3;MGST3;ADD2;PC;AQP3;CCDC28A;FBXO34;TNS1;GMPS;ISCA1;PPP2R5B;MOSPD1;CLIC2;ELL2;TMEM9B;PRDX2;ANK1;BTRC;SLC25A38;ACSL6	B	NI	PC3_zscore
HALLMARK_HEME_METABOLISM	0.314741036	0.481947211	0.08197788	0.292677425	1.080944139	147	CAST;USP15;HMBS;TOP1;CCND3;LPIN2;ENDOD1;NR3C1;RBM38;FBXO7;RNF19A;LMO2;BTG2;BPGM;FECH;CDC27;KAT2B;KHNYN;MKRN1;LAMP2;AGPAT4;NEK7;PGLS;P4HA2;TSPAN5;CPOX;NARF;HEBP1;SIDT2;CTSB;UROD;GYPE;OPTN	B	LPS	PC1_zscore
HALLMARK_HEME_METABOLISM	0.037119141	0.227354737	0.321775918	-0.356860184	-1.32703575	147	OPTN;CTSB;FBXO34;DAAM1;YPEL5;SLC2A1;AGPAT4;HTATIP2;BSG;RNF19A;MAP2K3;NNT;NR3C1;UROD;LRP10;UCP2;TSPAN5;MXI1;GLRX5;PSMD9;C3;RIOK3;KLF3;ATG4A;BNIP3L;RANBP10;BPGM;HTRA2;CAST;SLC10A3	B	LPS	PC2_zscore
HALLMARK_HEME_METABOLISM	0.430913349	0.57066903	0.096240602	-0.273780714	-1.008164547	147	BSG;GCLM;GLRX5;TCEA1;HDGF;ADIPOR1;ARHGEF12;MFHAS1;BLVRB;FBXO9;DAAM1;VEZF1;GDE1;DMTN;MAP2K3;PSMD9;SLC10A3;MGST3;CCDC28A;PC;GMPS;MOSPD1;PPP2R5B;TMEM9B;SLC25A38;TFRC;ELL2;PRDX2;ISCA1;BTRC	B	LPS	PC3_zscore
HALLMARK_HEME_METABOLISM	0.403846154	0.537004465	0.078711381	0.26040486	1.016048188	147	CAST;HMBS;ENDOD1;FBXO7;TOP1;BPGM;RNF19A;NR3C1;LMO2;USP15;LPIN2;FECH;KAT2B;PRDX2;RBM38;KHNYN;CCND3;AGPAT4;PGLS;PSMD9;LAMP2;UROD;BLVRA;MKRN1;CPOX;CTSB;P4HA2	B	IAV	PC1_zscore
HALLMARK_HEME_METABOLISM	0.043346874	0.212435223	0.321775918	-0.360256834	-1.329154247	147	OPTN;FBXO34;CTSB;DAAM1;YPEL5;BSG;AGPAT4;SLC2A1;HTATIP2;RNF19A;NNT;NR3C1;MAP2K3;TSPAN5;RANBP10;CAST;MXI1;DCAF11;GLRX5;BMP2K;BNIP3L;UROD;LRP10;HAGH;UCP2;RIOK3;PSMD9;BPGM;ADD1;ALAD;HTRA2;MINPP1;BLVRB;SDCBP;ARL2BP;KAT2B;RHD	B	IAV	PC2_zscore
HALLMARK_HEME_METABOLISM	0.585263158	0.666927785	0.073621274	-0.256686971	-0.948160294	147	BSG;GCLM;GLRX5;TCEA1;HDGF;DAAM1;ADIPOR1;ARHGEF12;BLVRB;FBXO9;MFHAS1;MAP2K3;VEZF1;DMTN;GDE1;TNS1;PSMD9;BTG2;SLC10A3;KDM7A;MGST3	B	IAV	PC3_zscore
HALLMARK_HEME_METABOLISM	0.541436464	0.663259669	0.092552886	-0.239808423	-0.956192121	147	GCLM;RHD;GCLC;ARHGEF12;BLVRB;BSG;ANK1;SLC2A1;NUDT4;XPO7;DMTN;EPB41;MAP2K3;ASNS;MFHAS1;OPTN;CTNS;MOSPD1;ATP6V0A1;HTATIP2;ADD1;HDGF;FBXO9;SLC25A38;FBXO34;TSPAN5;ELL2;RAD23A;ACSL6;CCDC28A;GYPC;FOXO3;BTRC;EZH1;UROS;NNT;AQP3;EIF2AK1;BLVRA;SLC10A3;SYNJ1	B	Tcruzi	PC1_zscore
HALLMARK_HEME_METABOLISM	0.196930946	0.438618926	0.158514105	-0.317113205	-1.14867923	147	OPTN;FBXO34;DAAM1;SLC2A1;AGPAT4;BSG;CTSB;HTATIP2;RNF19A;MAP2K3;UROD;GLRX5;HAGH;YPEL5;TSPAN5;PSMD9;MXI1;NR3C1;RIOK3;RANBP10;UROS;BPGM;SLC10A3;HTRA2;ADD1;GDE1;ATG4A;ARL2BP;NNT;MINPP1;RHD;BNIP3L	B	Tcruzi	PC2_zscore
HALLMARK_HEME_METABOLISM	0.385036496	0.554905539	0.088359444	-0.286797209	-1.031394982	147	BSG;GCLM;TCEA1;GLRX5;HDGF;ADIPOR1;MFHAS1;ARHGEF12;DAAM1;BLVRB;FBXO9;VEZF1;MAP2K3;GDE1;DMTN;PSMD9;SLC10A3;MGST3;CCDC28A;PC;GMPS;LMO2;PPP2R5B;MOSPD1;TMEM9B	B	Tcruzi	PC3_zscore
HALLMARK_HEME_METABOLISM	0.303501946	0.512813632	0.106323256	-0.258075357	-1.054138919	147	RHD;GCLM;GCLC;CTSB;OPTN;PICALM;HTATIP2;BSG;CDR2;KAT2B;ARHGEF12;DAAM1;TSPAN5;NEK7;SLC2A1;FBXO34;NNT;FOXO3;CLCN3;RNF19A;HDGF;FBXO9;DMTN;ASNS;CCDC28A;MFHAS1;ELL2	CD4T	NI	PC1_zscore
HALLMARK_HEME_METABOLISM	0.023793451	0.108217751	0.352487858	-0.375941504	-1.385197864	147	OPTN;CTSB;FBXO34;CAST;DAAM1;SLC2A1;DMTN;AGPAT4;BSG;RNF19A;YPEL5;UCP2;HTATIP2;GLRX5;UROD;NR3C1;SDCBP;LRP10;MAP2K3;TSPAN5;DCAF11;MINPP1;MXI1;RHD;CTNS;PSMD9;HAGH;RIOK3;KAT2B;ADD1;BPGM;SLC10A3;HTRA2;ARL2BP	CD4T	NI	PC2_zscore
HALLMARK_HEME_METABOLISM	0.656652361	0.756088492	0.06879431	-0.242778993	-0.92197263	147	BSG;GCLM;GLRX5;TCEA1;HDGF;MFHAS1;ADIPOR1;ARHGEF12;FBXO9;MAP2K3;BLVRB;VEZF1;FOXO3;DMTN;GDE1;PSMD9;SLC10A3;MGST3;CCDC28A;PPP2R5B;MOSPD1;GMPS;DAAM1;PC;NEK7;TMEM9B;DCUN1D1;BTRC;ANK1	CD4T	NI	PC3_zscore
HALLMARK_HEME_METABOLISM	0.00855865	0.036402842	0.380730401	-0.341457418	-1.432045409	147	RHD;EPB41;AQP3;FBXO34;GCLM;CDR2;MAP2K3;UCP2;HAGH;FOXO3;CTSB;ACSL6;KLF3;ARL2BP;BSG;MFHAS1;FBXO9;MGST3;GCLC;CLCN3;MXI1;CAT;DAAM1;SYNJ1;CCDC28A;EZH1;ADD1;BNIP3L;ALAD;SIDT2;NNT;DMTN;ARHGEF12;SDCBP;UBAC1;SLC2A1;ANK1;SLC10A3;NEK7;HTATIP2	CD4T	LPS	PC1_zscore
HALLMARK_HEME_METABOLISM	0.044219657	0.127456659	0.321775918	-0.369539951	-1.362576939	147	OPTN;CTSB;FBXO34;CAST;UCP2;YPEL5;DAAM1;AGPAT4;SDCBP;BSG;DMTN;HTATIP2;RNF19A;SLC2A1;GLRX5;RANBP10;NR3C1;UROD;MAP2K3;TSPAN5;DCAF11;ATG4A;KAT2B;HAGH;RHD;MXI1;MINPP1;BPGM;BNIP3L;PSMD9;RIOK3;ARL2BP;ALAD;UROS	CD4T	LPS	PC2_zscore
HALLMARK_HEME_METABOLISM	0.69793621	0.743453789	0.059348768	-0.240504594	-0.91659657	147	BSG;GCLM;GLRX5;TCEA1;HDGF;MFHAS1;ADIPOR1;ARHGEF12;BLVRB;FBXO9;MAP2K3;VEZF1;GDE1;DMTN;PSMD9;SLC10A3;MGST3;ISCA1;CCDC28A;DAAM1;DCUN1D1;MOSPD1;GMPS;PC;PPP2R5B;SLC25A38;PRDX2;NEK7;TMEM9B;FOXO3;BTRC;CLIC2	CD4T	LPS	PC3_zscore
HALLMARK_HEME_METABOLISM	0.012830703	0.039294028	0.380730401	-0.308778402	-1.342438635	147	RHD;CDR2;EPB41;GCLM;AQP3;FBXO34;FOXO3;CCDC28A;KLF3;UCP2;CTSB;GCLC;MAP2K3;BSG;HDGF;DAAM1;ALAD;ACSL6;MXI1;FBXO9;ARL2BP;CLCN3;XPO7;BNIP3L;DMTN;ARHGEF12;ANK1;ADD1;MFHAS1;MGST3;HTATIP2;SLC2A1;HAGH;BTG2;SDCBP;SLC10A3;NNT;OPTN;DCUN1D1;EZH1;ISCA1;PPOX;CAT;SLC30A1;YPEL5;ELL2;MOSPD1;SYNJ1;GAPVD1;PPP2R5B;CTNS	CD4T	IAV	PC1_zscore
HALLMARK_HEME_METABOLISM	0.019537107	0.087028931	0.352487858	-0.37219835	-1.376724084	147	OPTN;CTSB;FBXO34;UCP2;DAAM1;NNT;YPEL5;CAST;AGPAT4;BSG;RNF19A;HTATIP2;SLC2A1;DMTN;SDCBP;NR3C1;MAP2K3;TSPAN5;KAT2B;MXI1;GDE1;RHD;HAGH;PSMD9;BPGM;RIOK3;ATG4A;ARL2BP;ALAD;UROD;ADD1;C3;SMOX;BNIP3L	CD4T	IAV	PC2_zscore
HALLMARK_HEME_METABOLISM	0.206718346	0.405167959	0.155241966	-0.263039888	-1.090188973	147	BSG;GCLM;GLRX5;TCEA1;HDGF;DAAM1;FBXO9;MFHAS1;AQP3;ADIPOR1;ARHGEF12;BLVRB;FOXO3;ISCA1;CTSB;MAP2K3;GDE1;ARL2BP;VEZF1;DMTN;ANK1;CCDC28A;MGST3;CAT;SLC25A38;ELL2;PSMD9;SLC10A3;FBXO34;PPP2R5B;PRDX2;GMPS;MOSPD1;PC;BTRC;DCUN1D1;HTRA2;KDM7A;EPB41;SLC25A37	CD4T	IAV	PC3_zscore
HALLMARK_HEME_METABOLISM	0.026725663	0.081847343	0.352487858	-0.333372913	-1.364543735	147	RHD;GCLM;GCLC;RNF19A;CDR2;NEK7;CTSB;HTATIP2;TSPAN5;CCDC28A;FBXO34;DMTN;AQP3;EPB41;BSG;CLCN3;ARHGEF12;PICALM;OPTN;XPO7;FBXO9;KAT2B;ANK1;MFHAS1;NNT;ADD1;FOXO3;SLC2A1;TMEM9B;ACSL6	CD4T	Tcruzi	PC1_zscore
HALLMARK_HEME_METABOLISM	0.019749708	0.08083988	0.352487858	-0.388522347	-1.449129371	147	OPTN;CTSB;FBXO34;CAST;DMTN;AGPAT4;BSG;DAAM1;HTATIP2;UCP2;RNF19A;UROD;SDCBP;DCAF11;MAP2K3;NR3C1;YPEL5;MINPP1;LRP10;SLC2A1;RHD;ATG4A;MXI1;PSMD9;BPGM;TSPAN5;RIOK3;ARL2BP;UROS;GLRX5;NFE2L1;ADD1;NNT;BNIP3L;HTRA2;SMOX;ALAD;SLC10A3;KAT2B	CD4T	Tcruzi	PC2_zscore
HALLMARK_HEME_METABOLISM	0.726577438	0.791162099	0.058345278	-0.23700133	-0.888153587	147	BSG;GCLM;GLRX5;TCEA1;HDGF;MFHAS1;ADIPOR1;ARHGEF12;BLVRB;FBXO9;VEZF1;DMTN;GDE1;PSMD9;DAAM1;SLC10A3;MGST3;ANK1;CCDC28A;MAP2K3;PPP2R5B;NEK7;SLC25A38;MOSPD1;GMPS	CD4T	Tcruzi	PC3_zscore
HALLMARK_HYPOXIA	0.132034632	0.248834499	0.179782316	-0.30517667	-1.216028504	141	GRHPR;GAA;S100A4;BCL2;MT1E;MYH9;TNFAIP3;SAP30;ENO1;CDKN1B;MIF;ANXA2;ENO2;ZNF292;PNRC1;BHLHE40;SLC2A1;GAPDH;HK1;CITED2;ZFP36;GPI;NDRG1;GLRX;LDHA;JMJD6;CXCR4;IGFBP3;FAM162A;JUN;NDST2;KLF6;BTG1	NK	NI	PC1_zscore
HALLMARK_HYPOXIA	0.010357111	0.084583073	0.380730401	-0.398970166	-1.439041128	141	GRHPR;RORA;KLF6;TNFAIP3;JUN;GAPDH;MYH9;GAA;IDS;SDC2;PPP1R15A;SLC2A1;MT1E;NDRG1;BCL2;HSPA5;RBPJ;S100A4;ANXA2;LDHA;NR3C1;BHLHE40;SAP30;CXCR4;DDIT3;MXI1	NK	NI	PC2_zscore
HALLMARK_HYPOXIA	0.367346939	0.486486486	0.103958472	0.282524312	1.031987855	141	NR3C1;KLF7;MT2A;PAM;PLAC8;TNFAIP3;BTG1;PRKCA;CHST2;RBPJ;ISG20;RORA;EXT1;DDIT4;FBP1;UGP2;SLC2A3;MAFF;CCNG2;FOS;PRDX5;ETS1;PFKFB3;IER3;FOSL2;GLRX;FOXO3;HK1;BNIP3L;AMPD3;PDK1	NK	NI	PC3_zscore
HALLMARK_HYPOXIA	0.055988394	0.15241285	0.321775918	-0.302838073	-1.252961809	141	S100A4;MYH9;GRHPR;PNRC1;CITED2;SAP30;ENO1;MT1E;IDS;GAPDH;ENO2;MIF;ANKZF1;BNIP3L;CDKN1B;TNFAIP3;P4HA1;IL6;GAA;ZNF292;CXCR4;BCL2;TPST2;GPI;MXI1;BTG1	NK	LPS	PC1_zscore
HALLMARK_HYPOXIA	0.019258071	0.117955686	0.352487858	-0.388351831	-1.380512148	141	GRHPR;RORA;S100A4;JUN;MYH9;TNFAIP3;GAPDH;GAA;IDS;KLF6;NDRG1;ENO1;PPP1R15A;SLC2A1;MT1E;LDHA;HSPA5;ANXA2;BCL2;TPI1;CXCR4;BHLHE40;SAP30;MXI1;SDC2;DDIT3;RBPJ;XPNPEP1;BNIP3L;CDKN1B;NDST1;NR3C1;ENO2	NK	LPS	PC2_zscore
HALLMARK_HYPOXIA	0.313296903	0.438615665	0.100279107	0.291446502	1.049780469	141	NR3C1;MT2A;KLF7;BTG1;TNFAIP3;PLAC8;BHLHE40;PAM;ISG20;CHST2;PRKCA;ETS1;MAFF;SLC2A3;PRDX5;DDIT4;PFKFB3;RORA;FOS;UGP2;FOSL2;FBP1;EXT1;RBPJ;CCNG2;IER3;PDK1;GLRX	NK	LPS	PC3_zscore
HALLMARK_HYPOXIA	0.008840266	0.033321004	0.380730401	-0.369618957	-1.477981262	141	MYH9;GRHPR;S100A4;IDS;GAA;CDKN1B;CXCR4;LDHA;SAP30;TPST2;PNRC1;MT1E;ENO2;TNFAIP3;CITED2;GAPDH;KLHL24;ZNF292;SLC2A3;BTG1;BCL2;JMJD6;ANKZF1;ANXA2;MIF;BNIP3L;ENO1;SLC2A1;P4HA1;NDRG1;ZFP36;MAP3K1;MXI1;PAM;SLC6A6	NK	IAV	PC1_zscore
HALLMARK_HYPOXIA	0.070640177	0.257541133	0.252961123	-0.360769131	-1.277836924	141	GRHPR;RORA;KLF6;JUN;MYH9;TNFAIP3;GAA;GAPDH;S100A4;IDS;NDRG1;PPP1R15A;ANXA2;MT1E;SLC2A1;LDHA;SDC2;HSPA5;BCL2;RBPJ;NR3C1;CXCR4;ENO1;TPI1;DDIT3;MXI1;BHLHE40;CDKN1B;BNIP3L	NK	IAV	PC2_zscore
HALLMARK_HYPOXIA	0.559259259	0.656790123	0.069448144	-0.265329974	-0.953408221	141	IDS;S100A4;MYH9;FAM162A;LDHA;ANXA2;ZFP36;BCL2;GPI;JMJD6;GAPDH;IGFBP3;SAP30;ENO2;AK4;TGM2;CA12;CDKN1B;CITED2;SLC2A5;HK2;PDGFB;TGFBI;ANKZF1;GALK1;TPST2;SDC3;ADORA2B;CDKN1C;PFKP;ZNF292	NK	IAV	PC3_zscore
HALLMARK_HYPOXIA	0.098360656	0.219076006	0.219250347	-0.309853537	-1.241329629	141	GRHPR;GAA;S100A4;MYH9;SAP30;MT1E;LDHA;ENO1;BCL2;ENO2;CITED2;ZNF292;GAPDH;CDKN1B;MIF;SLC2A1;ANXA2;NDRG1;GLRX;FAM162A;SLC6A6;CXCR4;BTG1;JMJD6;P4HA1;HK1;MXI1;SLC2A3;HMOX1;SIAH2;IDS;ANKZF1;JUN;PNRC1;ZFP36;BNIP3L	NK	Tcruzi	PC1_zscore
HALLMARK_HYPOXIA	0.022847348	0.111952006	0.352487858	-0.391470055	-1.41659499	141	GRHPR;RORA;JUN;KLF6;GAPDH;GAA;TNFAIP3;MYH9;PPP1R15A;IDS;SDC2;SLC2A1;ANXA2;MT1E;S100A4;NDRG1;HSPA5;RBPJ;TPI1;NR3C1;LDHA;DDIT3;SAP30;BHLHE40;CXCR4;MXI1	NK	Tcruzi	PC2_zscore
HALLMARK_HYPOXIA	0.744916821	0.793498352	0.05559471	-0.243287681	-0.882542618	141	IDS;FAM162A;GAPDH;S100A4;GPI;JMJD6;ANXA2;SAP30;IGFBP3;ENO2;BCL2;MYH9;ZFP36;CITED2;LDHA;CDKN1B;ANKZF1;TGFBI;GALK1;DDIT3;PDGFB;PFKP	NK	Tcruzi	PC3_zscore
HALLMARK_HYPOXIA	0.043184663	0.111370974	0.321775918	-0.332922503	-1.325088905	141	SAP30;TNFAIP3;BHLHE40;GRHPR;PAM;S100A4;MYH9;GAA;TPST2;JUN;KLF6;FOSL2;FOXO3;IDS;CITED2;SLC2A3;SLC6A6;NFIL3;RBPJ;JMJD6;PNRC1;LDHA;NR3C1;P4HA1;CDKN1B;ZNF292;MT1E	CD8T	NI	PC1_zscore
HALLMARK_HYPOXIA	0.013437591	0.059787409	0.380730401	-0.390227066	-1.413967074	141	GRHPR;RORA;KLF6;JUN;GAPDH;MYH9;GAA;IDS;TNFAIP3;S100A4;PPP1R15A;SDC2;SLC2A1;MT1E;ANXA2;NDST1;HSPA5;LDHA;RBPJ;TPI1;DTNA;NR3C1;BHLHE40;SAP30;DDIT3;MXI1;MAFF;CXCR4;PIM1;XPNPEP1;CDKN1A;NDRG1	CD8T	NI	PC2_zscore
HALLMARK_HYPOXIA	0.346289753	0.554215477	0.092552886	-0.2838161	-1.052393561	141	IDS;S100A4;FAM162A;GAPDH;PAM;GPI;SAP30;JMJD6;IGFBP3;ANXA2;ENO2;BHLHE40;RBPJ;CITED2;DDIT3;GALK1;CDKN1B;RORA;TGFBI;PRDX5;ANKZF1;FOXO3;FOSL2;XPNPEP1;PDGFB;TNFAIP3	CD8T	NI	PC3_zscore
HALLMARK_HYPOXIA	0.198257081	0.39107464	0.144630528	-0.260663258	-1.125212375	141	GRHPR;S100A4;GAA;TNFAIP3;PNRC1;SAP30;PAM;CDKN1B;MYH9;IDS;NR3C1;CITED2;ZNF292;P4HA1;FOXO3;BTG1;TPST2;ENO2;KLHL24;MAP3K1;GAPDH;SLC2A1;BHLHE40;FOSL2;TES;ANKZF1;JMJD6;NDRG1	CD8T	LPS	PC1_zscore
HALLMARK_HYPOXIA	0.109589041	0.268493151	0.204294757	-0.328905881	-1.21282617	141	GRHPR;RORA;MYH9;KLF6;S100A4;GAPDH;JUN;GAA;IDS;NDRG1;TNFAIP3;PPP1R15A;MT1E;SLC2A1;HSPA5;SDC2;RBPJ;NR3C1;ANXA2;BHLHE40;CXCR4;MXI1;XPNPEP1;SAP30;CDKN1B;DDIT3;KLF7;BNIP3L;PLAUR;LDHA;NDST1	CD8T	LPS	PC2_zscore
HALLMARK_HYPOXIA	0.555752212	0.664191668	0.067518895	-0.252325375	-0.948793085	141	IDS;S100A4;GAPDH;FAM162A;GPI;ENO2;JMJD6;PAM;ANXA2;SAP30;TNFAIP3;IGFBP3;CITED2;FOXO3;CDKN1B;DDIT3;GALK1;PFKP;ANKZF1;RORA;TGFBI;BHLHE40;XPNPEP1;FOSL2;CDKN1C;PRDX5	CD8T	LPS	PC3_zscore
HALLMARK_HYPOXIA	0.405797101	0.523264683	0.073255866	0.245535233	1.018217486	141	IL6;SLC2A5;GCNT2;TGM2;FOS;CA12;CAV1;F3;ADORA2B;SDC3;HS3ST1;CHST2;ZFP36;HK2;ISG20;SERPINE1;MAFF;CAVIN3;VEGFA;SCARB1;GPC4;AK4;HDLBP;P4HA2;ALDOC;MT2A;FBP1;DDIT4;PIM1;ADM;NDST1;NDST2;AMPD3;ETS1;RRAGD;B3GALT6;PFKP;LARGE1;NEDD4L;PDK1;KLF7;IRS2;CCNG2;PDK3	CD8T	IAV	PC1_zscore
HALLMARK_HYPOXIA	0.540540541	0.679140679	0.097544922	-0.265589466	-0.97457355	141	GRHPR;RORA;GAA;PPP1R15A;HSPA5;JUN;MT1E;KLF6;IDS;NR3C1;GAPDH;SLC2A1;SDC2;MYH9;MXI1;HK2;TNFAIP3;BNIP3L;NDRG1;BCL2;DDIT3;PDGFB;TIPARP	CD8T	IAV	PC2_zscore
HALLMARK_HYPOXIA	0.441774492	0.618484288	0.081526514	-0.262022924	-0.999280699	141	IDS;FAM162A;PAM;S100A4;GPI;ANXA2;JMJD6;GAPDH;ENO2;SAP30;PRDX5;BHLHE40;TNFAIP3;IGFBP3;MYH9;DDIT3;CITED2;CDKN1B;GALK1;ANKZF1;TGFBI;FOXO3;PFKP;CDKN1C;XPNPEP1;PDGFB;LDHA;FOSL2;RBPJ;SLC25A1;HMOX1	CD8T	IAV	PC3_zscore
HALLMARK_HYPOXIA	0.042226048	0.125757109	0.321775918	-0.334250081	-1.31753157	141	GRHPR;TNFAIP3;PAM;S100A4;MYH9;GAA;SAP30;IDS;BHLHE40;JUN;FOXO3;FOSL2;SLC6A6;NR3C1;NFIL3;TPST2;CITED2;RBPJ;KLF6;PNRC1;LDHA;HMOX1;VHL;JMJD6;ANXA2;MT1E;RORA;NDRG1;TGFBI;GAPDH;HSPA5;XPNPEP1;SLC2A1;P4HA1	CD8T	Tcruzi	PC1_zscore
HALLMARK_HYPOXIA	0.015746078	0.064296487	0.352487858	-0.392007089	-1.429975343	141	GRHPR;RORA;KLF6;MYH9;JUN;GAA;GAPDH;NDRG1;S100A4;TNFAIP3;PPP1R15A;IDS;SLC2A1;MT1E;ANXA2;HSPA5;SDC2;NR3C1;RBPJ;BCL2;DDIT3;MXI1;LDHA;BHLHE40	CD8T	Tcruzi	PC2_zscore
HALLMARK_HYPOXIA	0.33559322	0.548135593	0.091968614	-0.288517727	-1.051666245	141	IDS;S100A4;PAM;GAPDH;FAM162A;GPI;JMJD6;SAP30;ANXA2;BHLHE40;PRDX5;ENO2;TNFAIP3;CITED2;RORA;IGFBP3;RBPJ;CDKN1B;GALK1;DDIT3;ANKZF1;TGFBI;FOXO3;PFKP;FOSL2;XPNPEP1	CD8T	Tcruzi	PC3_zscore
HALLMARK_HYPOXIA	0.671968191	0.783962889	0.063927193	0.219463114	0.914015121	141	FOS;S100A4;PDGFB;PAM;ZFP36;LDHA;IER3;BHLHE40;DUSP1;HK1;HS3ST1;ANXA2;MT2A;GCNT2;CXCR4;MXI1;FBP1;LXN;CDKN1A;IDS;MAP3K1;PLAC8;MYH9;TGM2;ISG20;GPC4;ENO3;MT1E;VEGFA;CDKN1C;P4HA2;CITED2;TPST2;PDK1;KLF7;BTG1;RBPJ;HEXA	monocyte	NI	PC1_zscore
HALLMARK_HYPOXIA	0.000494794	0.004848984	0.477270815	-0.453746906	-1.678118396	141	PIM1;GRHPR;AK4;RORA;JUN;SDC2;CHST2;HK2;ANXA2;AMPD3;GAA;TNFAIP3;MAFF;SDC4;GAPDH;DTNA;NDRG1;PPP1R15A;IDS;KLF6;MT1E;RBPJ;PLAUR;SLC2A1;NDST1;HSPA5;TPI1;SLC2A3;GLRX;BHLHE40;CDKN1A;NR3C1;ATF3;ENO1;BCL2	monocyte	NI	PC2_zscore
HALLMARK_HYPOXIA	0.661087866	0.736211487	0.067206509	0.239617763	0.905767334	141	MT2A;PRKCA;FOS;AK4;IER3;SLC2A3;FBP1;SDC4;HK2;UGP2;NR3C1;AMPD3;ETS1;MYH9;BNIP3L;HK1;ISG20;CCNG2;RBPJ;BHLHE40;PLAC8;PDK1;PFKFB3;HS3ST1;TGM2	monocyte	NI	PC3_zscore
HALLMARK_HYPOXIA	0.055016181	0.12837109	0.245041785	0.310581303	1.309161506	141	PLAC8;S100A4;PAM;PFKFB3;ZFP36;LDHA;PDGFB;NOCT;ANXA2;GCNT2;CDKN1A;HMOX1;ENO1;DUSP1;NAGK;NDST2;MYH9;PRKCA;MAP3K1;PFKP;BHLHE40;WSB1;MT2A;ISG20;GALK1;PGK1;CA12;MT1E;CDKN1B;KLF7;KLF6;HS3ST1;GPC4;ADM;UGP2;TNFAIP3;FOS;EXT1;VEGFA;FBP1;HK1;PNRC1;JMJD6;FAM162A;XPNPEP1	monocyte	LPS	PC1_zscore
HALLMARK_HYPOXIA	0.016442895	0.08088742	0.352487858	-0.378764374	-1.425527765	141	GRHPR;RORA;JUN;SDC2;GAA;DTNA;GAPDH;CHST2;NDRG1;IDS;HDLBP;KLF6;PPP1R15A;NDST1;MAFF;MT1E;SLC2A1;HSPA5;RRAGD;TPI1;RBPJ;PIM1;HK2;SAP30;NR3C1;BHLHE40;BCL2;DDIT3;PDK1;ANXA2;CXCR4;BNIP3L;MXI1;ERRFI1	monocyte	LPS	PC2_zscore
HALLMARK_HYPOXIA	0.455210238	0.594421626	0.079343496	-0.272447247	-1.007399715	141	S100A4;IDS;FAM162A;GPI;JMJD6;SAP30;MAFF;IGFBP3;ENO2;PIM1;ANXA2;BCL2;KLF7;PRDX5;DDIT3;TNFAIP3;CDKN1B;TGFBI;PFKP;ANKZF1;GAPDH;GALK1;EXT1;CITED2;ADORA2B;CDKN1C;XPNPEP1;SDC4;FOXO3;SLC25A1;DDIT4;PAM;SDC3;PPP1R15A;SIAH2;PDGFB;HMOX1;IL6;KLF6	monocyte	LPS	PC3_zscore
HALLMARK_HYPOXIA	0.030480657	0.074677608	0.28201335	0.33993191	1.363088702	141	ANXA2;PAM;PFKFB3;PDGFB;S100A4;ZFP36;GCNT2;LDHA;MT2A;IER3;NAGK;KLF6;ISG20;PLAC8;JMJD6;PRKCA;TNFAIP3;DUSP1;CDKN1A;PNRC1;MT1E;PFKP;ERO1A;BHLHE40;WSB1;FOXO3;HS3ST1;CITED2;HK1;XPNPEP1;CDKN1B;HK2;NDST2;FBP1;P4HA2;BTG1;PGK1;MYH9;JUN;BCL2;ADM;MAP3K1;EXT1;TGM2;PPP1R15A;FOSL2;FOS;VEGFA;NR3C1;CHST2;CDKN1C;AK4;LXN;SLC6A6;RORA	monocyte	IAV	PC1_zscore
HALLMARK_HYPOXIA	0.045587383	0.186148482	0.321775918	-0.304068388	-1.317744369	141	GRHPR;SDC2;RORA;DTNA;SLC2A3;GAA;JUN;TPI1;GAPDH;NDRG1;IDS;ENO1;ANXA2;RRAGD;MT1E;NDST1;SLC2A1;PPP1R15A;RBPJ;PLIN2;TPST2;BHLHE40;FBP1;ERRFI1;FOSL2;HMOX1;CXCR4;KLHL24;PIM1;ANKZF1;ENO2	monocyte	IAV	PC2_zscore
HALLMARK_HYPOXIA	0.893390192	0.893390192	0.053787281	-0.218303764	-0.823888743	141	IDS;S100A4;FAM162A;GPI;JMJD6;SAP30;MAFF;ENO2;IGFBP3;HMOX1;DDIT3;GAPDH;TGFBI;GALK1;CDKN1B;ANKZF1;CDKN1C;PIM1	monocyte	IAV	PC3_zscore
HALLMARK_HYPOXIA	0.011333601	0.029228761	0.380730401	0.328735115	1.409742433	141	PAM;S100A4;PDGFB;ANXA2;BHLHE40;DUSP1;LDHA;ZFP36;P4HA2;HS3ST1;GCNT2;PFKP;HK1;KLF6;NAGK;MT2A;JUN;ISG20;ENO1;MAFF;PFKFB3;PGK1;FOS;IER3;FBP1;IDS;TNFAIP3;MT1E;EXT1;CXCR4;IL6;PRKCA;KLF7;TGM2;JMJD6;F3;CDKN1A;ENO3;PLAC8;FOSL2;MYH9;ANKZF1;GPC4;AK4	monocyte	Tcruzi	PC1_zscore
HALLMARK_HYPOXIA	0.077747989	0.293050113	0.266350657	-0.334596255	-1.265573325	141	GRHPR;RORA;GAA;SDC2;CHST2;GAPDH;NDRG1;PPP1R15A;NDST1;JUN;IDS;MT1E;SLC2A1;HSPA5;TPI1;HK2;NR3C1;DDIT3;BHLHE40;MXI1;CXCR4;ERRFI1;CDKN1A;LDHA;PLAUR;BNIP3L;KLF6;CDKN1B;PIM1;TNFAIP3;SLC2A3;TIPARP;ENO2;TGM2;SAP30;MT2A;CAV1;DTNA;KDM3A;MYH9	monocyte	Tcruzi	PC2_zscore
HALLMARK_HYPOXIA	0.432071269	0.504083148	0.093145458	0.260966211	0.999928913	141	MT2A;NR3C1;HK2;PDK1;PRKCA;AK4;SLC2A3;PLAC8;FBP1;BNIP3L;AMPD3;UGP2;ISG20;PFKFB3;ETS1;MYH9;FOS;CCNG2;BHLHE40;BTG1;PGK1;CHST2;IER3;HK1;CA12;NDST1;TGM2;GCNT2;SLC6A6;KDM3A;FOSL2;ATP7A;HS3ST1;NEDD4L;ANXA2;NFIL3;NAGK;IL6	monocyte	Tcruzi	PC3_zscore
HALLMARK_HYPOXIA	0.12755102	0.279559315	0.199915231	-0.29384738	-1.193211507	141	GRHPR;GAA;SAP30;TGM2;SLC6A6;NFIL3;ZNF292;BCL2;SCARB1;PIM1;PLIN2;HSPA5;P4HA1;PDK1;RBPJ;TES;SDC3;CDKN1A;SLC2A1;IER3;DDIT3;PDGFB;ALDOC;CAV1;ENO1;TNFAIP3;TPST2;SIAH2;CDKN1C;GPI;LDHA;PNRC1;KLF7;VEGFA;HK1;RRAGD	B	NI	PC1_zscore
HALLMARK_HYPOXIA	0.016056658	0.087419582	0.352487858	-0.375177296	-1.392866974	141	GRHPR;RORA;GAA;JUN;GAPDH;KLF6;LARGE1;PPP1R15A;HSPA5;IDS;MYH9;MT1E;SLC2A1;NR3C1;DDIT3;CHST2;LDHA;MXI1;BHLHE40;RRAGD;NDRG1;TPI1;S100A4;TNFAIP3;BNIP3L;RBPJ;ENO1;CDKN1A;ENO2;TIPARP;ZFP36;TGM2;HK1;XPNPEP1;KLF7	B	NI	PC2_zscore
HALLMARK_HYPOXIA	0.516504854	0.602588997	0.07588869	-0.259690576	-0.972292237	141	IDS;S100A4;FAM162A;GPI;IGFBP3;JMJD6;SAP30;ANXA2;ENO2;GAPDH;CDKN1B;DDIT3;GALK1;TGFBI;PDGFB;ANKZF1;PFKP;DDIT4;CITED2;MAFF;CDKN1C;ADORA2B;SDC4;IL6;SDC3;PPP1R15A;KLF6;SLC25A1;RORA;HK2;P4HA1;SCARB1;TES;XPNPEP1;CA12	B	NI	PC3_zscore
HALLMARK_HYPOXIA	0.404761905	0.575287356	0.135740944	-0.248237716	-1.023472663	141	GRHPR;GAA;KLF7;PFKL;PLIN2;CAV1;TGM2;MYH9;ANKZF1;P4HA1;TES;BNIP3L;FOXO3;SLC2A1;PNRC1;PIM1;CCNG2;CDKN1B;MAP3K1;PRDX5;ZNF292;RRAGD;KLHL24;AMPD3;ALDOC;TPST2;MXI1;SAP30;HMOX1;GPI;DDIT3;KDM3A;SCARB1;SLC2A3;TNFAIP3	B	LPS	PC1_zscore
HALLMARK_HYPOXIA	0.162561576	0.442528736	0.172324345	-0.319743495	-1.185813628	141	GRHPR;RORA;GAA;GAPDH;PPP1R15A;IDS;SLC2A1;LARGE1;MT1E;JUN;HSPA5;RBPJ;KLF6;NDRG1;NR3C1;TPI1;ENO1;DDIT3;SDC2;MXI1;BHLHE40;KLF7;LDHA;MYH9;BNIP3L;ANXA2;CXCR4	B	LPS	PC2_zscore
HALLMARK_HYPOXIA	0.655251142	0.764459665	0.072003314	-0.251722849	-0.921483306	141	IDS;FAM162A;S100A4;GPI;JMJD6;SAP30;GAPDH;ENO2;ANXA2;IGFBP3;CDKN1B;DDIT3;GALK1;TGFBI;ANKZF1;PFKP;PDGFB;LDHA;CDKN1C;ADORA2B;NEDD4L;SDC3;SLC25A1;CITED2;PPP1R15A;KLF6;XPNPEP1;DDIT4;SLC2A1	B	LPS	PC3_zscore
HALLMARK_HYPOXIA	0.067532468	0.194652406	0.28201335	-0.309143226	-1.242976908	141	GRHPR;PNRC1;MYH9;GAA;KLF7;SAP30;ZNF292;TGM2;P4HA1;KLHL24;PDK1;PLIN2;MAP3K1;SLC2A3;ANKZF1;PFKL;BNIP3L;SLC2A1;TPST2;PIM1;TES;CDKN1B;CCNG2;PAM;PRDX5;TNFAIP3;RBPJ;VHL;CAV1;MXI1;IER3	B	IAV	PC1_zscore
HALLMARK_HYPOXIA	0.166233766	0.452525253	0.175204048	-0.316155755	-1.157717668	141	GRHPR;RORA;KLF6;GAA;IDS;JUN;PPP1R15A;GAPDH;HSPA5;LARGE1;SLC2A1;NDRG1;MT1E;NR3C1;RBPJ;MYH9;DDIT3;S100A4;MXI1;NDST1;BNIP3L;ANXA2;BHLHE40	B	IAV	PC2_zscore
HALLMARK_HYPOXIA	0.879917184	0.898248792	0.053129805	-0.226950014	-0.83670562	141	IDS;FAM162A;IGFBP3;GPI;JMJD6;S100A4;ENO2;SAP30;KLF7;CA12;GAPDH;CDKN1B;DDIT3;CITED2;TGFBI;PDGFB;GALK1;AK4;ADORA2B;SDC3;XPNPEP1;ANKZF1;MYH9;MAP3K1;RBPJ;SLC25A1;PFKP;CAVIN3;KLF6;CDKN1C;P4HA1;SLC2A1;SDC4;TES;RORA;PPP1R15A;ZFP36;F3;HMOX1;TGM2;FOXO3;PFKL;SERPINE1	B	IAV	PC3_zscore
HALLMARK_HYPOXIA	0.160220994	0.327117864	0.184706471	-0.29756267	-1.180537847	141	GRHPR;GAA;SAP30;TGM2;ZNF292;RBPJ;P4HA1;PNRC1;PLIN2;SLC2A1;KLF7;CAV1;TES;BCL2;FOSL2;JMJD6;CCNG2;DDIT3;PIM1;CASP6;ANKZF1;SCARB1;SLC2A5;PAM;NDRG1;HSPA5;SLC6A6;KDM3A;NFIL3;SIAH2	B	Tcruzi	PC1_zscore
HALLMARK_HYPOXIA	0.089285714	0.376766417	0.241339977	-0.350343327	-1.26334661	141	GRHPR;RORA;KLF6;IDS;GAA;GAPDH;PPP1R15A;LARGE1;NDRG1;SLC2A1;S100A4;HSPA5;MT1E;TPI1;JUN;RBPJ;ENO1;LDHA;BHLHE40;CHST2;DDIT3;MYH9;MXI1;ANXA2;NR3C1;TNFAIP3	B	Tcruzi	PC2_zscore
HALLMARK_HYPOXIA	0.489795918	0.631141304	0.076279718	-0.275912317	-0.990959526	141	IDS;FAM162A;S100A4;GPI;JMJD6;GAPDH;ENO2;SAP30;ANXA2;IGFBP3;CDKN1B;PDGFB;ANKZF1;TGFBI;CA12;GALK1;DDIT3;PFKP;RBPJ;CITED2;CDKN1C;SDC3;KLF6;ADORA2B;SLC25A1;DDIT4;PPP1R15A	B	Tcruzi	PC3_zscore
HALLMARK_HYPOXIA	0.431067961	0.681365487	0.085535695	-0.246424671	-1.000178401	141	GRHPR;GAA;PAM;SAP30;PNRC1;IDS;CITED2;S100A4;RORA;KLF6;HSPA5;SLC2A1;PDK3;SLC6A6;TIPARP;ERO1A;TPST2;FOXO3;LXN;MYH9;XPNPEP1;P4HA1;VHL	CD4T	NI	PC1_zscore
HALLMARK_HYPOXIA	0.024293781	0.108217751	0.352487858	-0.381099052	-1.388442261	141	GRHPR;RORA;KLF6;JUN;GAA;S100A4;GAPDH;IDS;PPP1R15A;ANXA2;ENO1;SLC2A1;MT1E;LDHA;HSPA5;TNFAIP3;NR3C1;PDGFB;SLC2A3;PIM1;MYH9;BHLHE40;NDRG1;MXI1;SDC2;SAP30;TPI1;RBPJ;DDIT3;TIPARP;CDKN1A	CD4T	NI	PC2_zscore
HALLMARK_HYPOXIA	0.232409382	0.367356765	0.130777138	-0.289210625	-1.095223179	141	IDS;FAM162A;S100A4;GAPDH;GPI;RBPJ;PAM;ENO2;SAP30;JMJD6;IGFBP3;RORA;ANXA2;CITED2;FOXO3;HMOX1;PFKP;DDIT3;GALK1;CDKN1B;TGFBI;ANKZF1;XPNPEP1;PRDX5;BHLHE40;CDKN1C;PDGFB;TNFAIP3	CD4T	NI	PC3_zscore
HALLMARK_HYPOXIA	0.055201699	0.128803963	0.28201335	-0.310606088	-1.290958038	141	GRHPR;MYH9;IDS;GAA;PDGFB;PAM;S100A4;CITED2;ANKZF1;PNRC1;MAP3K1;SAP30;FOXO3;KLHL24;AMPD3;ZNF292;P4HA1;CASP6;LXN;PFKL;ENO2;GPI;PFKFB3;TPST2;TES;MXI1;PLIN2;BNIP3L;VHL;ERO1A;EXT1;RORA;SLC2A1;TNFAIP3;CDKN1B;PRDX5	CD4T	LPS	PC1_zscore
HALLMARK_HYPOXIA	0.102222222	0.22619431	0.208955028	-0.328048769	-1.208455969	141	GRHPR;KLF6;RORA;MYH9;S100A4;IDS;GAPDH;GAA;JUN;NDRG1;ANXA2;PPP1R15A;MT1E;TNFAIP3;HSPA5;SLC2A1;RBPJ;NR3C1;XPNPEP1;CHST2;PDGFB;BHLHE40;CXCR4;MXI1;BNIP3L;DDIT3;ENO2;SAP30;TIPARP;CDKN1B	CD4T	LPS	PC2_zscore
HALLMARK_HYPOXIA	0.166975881	0.292207792	0.145516146	-0.300141826	-1.140225167	141	IDS;S100A4;GAPDH;FAM162A;RORA;SAP30;GPI;ENO2;PAM;JMJD6;RBPJ;IGFBP3;ANXA2;TNFAIP3;BHLHE40;MYH9;CITED2;PFKP;CDKN1B;GALK1;PRDX5;TGFBI;ANKZF1;DDIT3;PDGFB;XPNPEP1;IL6	CD4T	LPS	PC3_zscore
HALLMARK_HYPOXIA	0.01271543	0.039294028	0.380730401	-0.323298428	-1.392745917	141	GRHPR;MYH9;GAA;PAM;FOXO3;CITED2;IDS;S100A4;PDGFB;MAP3K1;P4HA1;AMPD3;CDKN1B;ZNF292;CASP6;ANKZF1;SAP30;PLIN2;KLHL24;MXI1;LXN;PFKL;PNRC1;ENO2;ERO1A;TPST2;RORA;DUSP1;PFKFB3;GPI;BNIP3L;TES	CD4T	IAV	PC1_zscore
HALLMARK_HYPOXIA	0.062921348	0.162270846	0.271288555	-0.347588579	-1.283845867	141	GRHPR;RORA;KLF6;JUN;GAA;S100A4;GAPDH;NDRG1;MYH9;PPP1R15A;IDS;ANXA2;MT1E;TNFAIP3;HSPA5;RBPJ;PDGFB;SLC2A1;NR3C1;XPNPEP1;DTNA;CXCR4;MXI1;SAP30;DDIT3	CD4T	IAV	PC2_zscore
HALLMARK_HYPOXIA	0.26044226	0.432734003	0.132846301	-0.257920394	-1.069456642	141	IDS;PAM;FAM162A;GAPDH;S100A4;ENO2;GPI;JMJD6;ANXA2;TNFAIP3;MYH9;RORA;PLIN2;FOXO3;SAP30;PRDX5;CASP6;EXT1;CITED2;GALK1;CDKN1B;RBPJ;PFKP;ANKZF1;TGFBI;DDIT3;PDGFB	CD4T	IAV	PC3_zscore
HALLMARK_HYPOXIA	0.485549133	0.594797688	0.078711381	-0.242150505	-0.982700926	141	GRHPR;GAA;PAM;CITED2;PNRC1;S100A4;LXN;SAP30;PDGFB;IDS;VHL;MAP3K1;MYH9;RORA;P4HA1;CASP6;ZNF292;SLC6A6;FOXO3;SLC2A1;NDRG1;CDKN1C;KLF6;TGFBI	CD4T	Tcruzi	PC1_zscore
HALLMARK_HYPOXIA	0.017794119	0.08083988	0.352487858	-0.384799284	-1.431229486	141	GRHPR;RORA;KLF6;JUN;S100A4;GAA;IDS;GAPDH;NDRG1;ANXA2;PPP1R15A;MYH9;HSPA5;MT1E;TPI1;PDGFB;NR3C1;BHLHE40;ENO1;NDST1;LDHA;SLC2A1;RBPJ;RRAGD;MXI1;DDIT3	CD4T	Tcruzi	PC2_zscore
HALLMARK_HYPOXIA	0.240310078	0.39250646	0.121543282	-0.294539517	-1.095878315	141	IDS;S100A4;GAPDH;FAM162A;ENO2;GPI;RBPJ;SAP30;RORA;JMJD6;PAM;ANXA2;PRDX5;TNFAIP3;CITED2;IGFBP3;MYH9;BHLHE40;CDKN1B;ANKZF1;TGFBI;PFKP;PDGFB;GALK1;DDIT3;CDKN1C	CD4T	Tcruzi	PC3_zscore
HALLMARK_IL2_STAT5_SIGNALING	0.097426471	0.237750928	0.193813303	0.300934052	1.216331582	165	IL2RB;ITGAE;TTC39B;HOPX;DHRS3;ST3GAL4;CCND3;GLIPR2;CD79B;PNP;IL4R;IKZF2;NCS1;RGS16;GSTO1;GADD45B;SPP1;TNFRSF4;IL2RA;PLSCR1;CTSZ;TIAM1;CD86;IGF1R;ITGA6;SMPDL3A;AHR;IKZF4;CD44;TNFSF10;FURIN;HIPK2;GUCY1B1;CSF1;BATF3;DCPS;SERPINB6;TNFRSF18;DENND5A;NCOA3;F2RL2;CASP3;MAFF;HK2;XBP1;RNH1;IRF8;COCH;UCK2;ECM1;MYC;PRAF2;IL10;WLS;CYFIP1;TNFRSF9;TLR7;IL3RA;GBP4;AGER	NK	NI	PC1_zscore
HALLMARK_IL2_STAT5_SIGNALING	0.59478673	0.728613744	0.078920964	-0.254678189	-0.942178718	165	RORA;SYT11;KLF6;EOMES;TRAF1;RABGAP1L;GABARAPL1;IFITM3;CD81;NDRG1;BCL2;CTSZ;MAPKAPK2;AHNAK;FGL2;CAPG;RHOB;GPX4;BHLHE40;NRP1	NK	NI	PC2_zscore
HALLMARK_IL2_STAT5_SIGNALING	0.021254874	0.069432589	0.352487858	0.351753374	1.316734513	165	CCND3;IL2RB;IGF1R;DHRS3;GLIPR2;CD48;HIPK2;TTC39B;PLSCR1;SERPINB6;IKZF2;SNX9;CD79B;LTB;SYNGR2;ITGAE;TNFRSF18;DENND5A;FURIN;RORA;HOPX;ST3GAL4;GUCY1B1;XBP1;GPR65;GADD45B;IL3RA;IL18R1;BMPR2;SLC2A3;MAFF;MYO1E;NFKBIZ;MAP3K8	NK	NI	PC3_zscore
HALLMARK_IL2_STAT5_SIGNALING	2.90E-05	0.00035566	0.575610261	0.437562557	1.741946216	165	TNFSF10;GBP4;TTC39B;ST3GAL4;HIPK2;GADD45B;IL2RB;MAP3K8;GLIPR2;SOCS1;PLSCR1;DENND5A;ITGAE;MXD1;BATF3;NCOA3;CCND3;FURIN;NFKBIZ;CD48;PIM1;CD44;NFIL3;MYC;CDC42SE2;IFITM3;MAFF;IRF8;NCS1;DCPS;IL2RA;IL1R2;GSTO1;TLR7;CCND2;CASP3;TIAM1;XBP1;PNP;BHLHE40;SELL;ADAM19;IGF2R;IKZF2;ITGA6;RRAGD;SERPINB6;DHRS3;CAPG;CSF1;WLS;AHR;TGM2;GUCY1B1;SYNGR2	NK	LPS	PC1_zscore
HALLMARK_IL2_STAT5_SIGNALING	0.380658436	0.631555556	0.095920678	-0.277461411	-1.022115478	165	RORA;SYT11;CST7;EOMES;TRAF1;AHNAK;KLF6;GABARAPL1;NDRG1;RABGAP1L;CD81;IFITM3;RHOB;GPX4;ANXA4;BCL2;CTSZ;FGL2;PLEC;CAPG;MAPKAPK2;BHLHE40;SYNGR2;CISH;PRKCH;TNFRSF4;FLT3LG	NK	LPS	PC2_zscore
HALLMARK_IL2_STAT5_SIGNALING	0.000928738	0.005821525	0.477270815	0.432786556	1.578838712	165	CCND3;GLIPR2;IL2RB;HIPK2;DHRS3;IGF1R;GPR65;ST3GAL4;CD48;MAP3K8;IFITM3;TNFSF10;DENND5A;PLSCR1;GADD45B;BHLHE40;GBP4;FURIN;TTC39B;CD79B;NFKBIZ;TNFRSF18;SERPINB6;SYNGR2;SNX9;ITGAE;IKZF2;GUCY1B1;LTB;GALM;BMPR2;MAFF;SLC2A3;NCOA3;HOPX;RORA;IL3RA;XBP1;IRF8;MYO1E;IL18R1;SELL;PLAGL1;CD44;ITGA6;SOCS1;IFNGR1;CST7;MYC;IL10RA;IRF4;CAPG;IL2RA	NK	LPS	PC3_zscore
HALLMARK_IL2_STAT5_SIGNALING	0.002021113	0.01650576	0.431707696	0.362616033	1.495236322	165	TNFSF10;TTC39B;ST3GAL4;GBP4;GADD45B;IL2RB;DENND5A;NCOA3;GLIPR2;IGF2R;PLSCR1;CD44;IL2RA;SOCS1;CD48;CCND3;HIPK2;DCPS;PNP;RGS16;NCS1;ITGAE;NFIL3;FURIN;TIAM1;CASP3;XBP1;BHLHE40;GSTO1;MYC;AHR;NFKBIZ;IFITM3;IKZF2;PIM1;IRF8;MAP3K8;MAFF;PTGER2;RNH1;SMPDL3A;CD79B;CSF1;IL3RA;CCND2;RABGAP1L;SNX9;PTRH2;WLS;TLR7;BATF3;PUS1;SYNGR2;IL10	NK	IAV	PC1_zscore
HALLMARK_IL2_STAT5_SIGNALING	0.519187359	0.706671683	0.08359906	-0.270809101	-0.975433781	165	RORA;SYT11;EOMES;KLF6;RHOB;CST7;GABARAPL1;NDRG1;AHNAK;RABGAP1L;CD81;TRAF1;BCL2;PLEC;MAPKAPK2;FGL2;CTSZ;GPX4;IFITM3;CAPG;NRP1;PRKCH;FLT3LG;CISH;BHLHE40	NK	IAV	PC2_zscore
HALLMARK_IL2_STAT5_SIGNALING	4.41E-05	0.000540091	0.557332239	0.462671268	1.699104031	165	GLIPR2;HIPK2;CCND3;IL2RB;TNFSF10;IGF1R;IFITM3;RORA;FURIN;ST3GAL4;IGF2R;DENND5A;NCOA3;GBP4;NFKBIZ;SNX9;GADD45B;GPR65;XBP1;TTC39B;PLSCR1;CD48;DHRS3;ITGAE;LTB;SYNGR2;MAP3K8;CD79B;SERPINB6;IL18R1;IKZF2;BMPR2;GALM;NFIL3;IRF8;SOCS1;TNFRSF18;PIM1;BHLHE40;PTGER2;SLC2A3;IL3RA;SELL;MYO1E	NK	IAV	PC3_zscore
HALLMARK_IL2_STAT5_SIGNALING	0.042483593	0.12245271	0.321775918	0.318173109	1.287526197	165	IL2RB;ST3GAL4;CCND3;GADD45B;TTC39B;ITGAE;DHRS3;CD79B;PLSCR1;TNFSF10;NFKBIZ;GSTO1;DENND5A;PNP;CD83;GLIPR2;TNFRSF18;HOPX;IL2RA;IKZF2;MAP3K8;NCS1;GBP4;IRF8;CD44;HIPK2;IKZF4;RNH1;IL3RA;IL4R;NCOA3;CD48;CASP3;FURIN;RGS16;CAPG;MYC;TNFRSF9;TNFRSF4;DCPS;IGF1R;BATF3;MAFF;P2RX4;CA2;CTSZ;GUCY1B1;CXCL10;HK2;CSF1;ITGA6;NFIL3;TIAM1;UMPS;BCL2L1;CD86;CTLA4;SNX9;XBP1;SOCS1;ECM1;SERPINB6	NK	Tcruzi	PC1_zscore
HALLMARK_IL2_STAT5_SIGNALING	0.498839907	0.61796875	0.087309826	-0.264805554	-0.981615826	165	RORA;SYT11;EOMES;KLF6;TRAF1;RABGAP1L;RHOB;IFITM3;CD81;GABARAPL1;NDRG1;NRP1;PLEC;AHNAK;CTSZ;CAPG;MAPKAPK2;FGL2;CST7;SYNGR2;CISH;BHLHE40;ANXA4	NK	Tcruzi	PC2_zscore
HALLMARK_IL2_STAT5_SIGNALING	0.011261282	0.039414488	0.380730401	0.368173233	1.376745635	165	CCND3;IGF1R;GLIPR2;IL2RB;CD48;DHRS3;HIPK2;TTC39B;PLSCR1;SYNGR2;LTB;SERPINB6;DENND5A;IKZF2;FURIN;GPR65;MAP3K8;SNX9;SLC2A3;RORA;BMPR2;MAFF;SELL;IL3RA;TNFRSF18;GADD45B;ITGAE;NFKBIZ;IFNGR1;MYO1E;XBP1;HOPX;ST3GAL4;GALM;GBP4;IFITM3;IL18R1;CD79B;CD83;IRF8;CAPG;TNFSF10	NK	Tcruzi	PC3_zscore
HALLMARK_IL2_STAT5_SIGNALING	0.001075748	0.005271168	0.455059867	-0.376666682	-1.531292553	165	GABARAPL1;CST7;EOMES;CD81;RABGAP1L;GLIPR2;AHNAK;BHLHE40;IL10RA;ANXA4;TNFRSF1B;HOPX;IGF2R;IL2RB;IFITM3;PTGER2;SYT11;MAP3K8;FGL2;KLF6;MAPKAPK2;IL18R1;BATF;SLC2A3;IFNGR1;SLC1A5;NFIL3;CISH;GPR65;ITGAV;P4HA1;SYNGR2;ADAM19;PHTF2;FAH;CCND2;TNFRSF18;RORA;PRNP;PLEC;UCK2;PTCH1;GALM;TWSG1;NDRG1;FURIN	CD8T	NI	PC1_zscore
HALLMARK_IL2_STAT5_SIGNALING	0.279017857	0.506365741	0.120985142	-0.292297755	-1.076217799	165	RORA;KLF6;RHOB;SYT11;IFITM3;EOMES;BATF;GABARAPL1;RABGAP1L;AHNAK;CD81;CAPG;TRAF1;CST7;CTSZ;PLEC;MAPKAPK2;CISH;FGL2;BHLHE40;SYNGR2	CD8T	NI	PC2_zscore
HALLMARK_IL2_STAT5_SIGNALING	0.045774648	0.193997446	0.28201335	-0.340991607	-1.288853048	165	EOMES;GABARAPL1;SLC1A5;CST7;IL2RB;TNFRSF1B;SYT11;PRNP;ANXA4;CD81;AHNAK;BATF;GLIPR2;IL18R1;PRKCH;HOPX;MAP3K8;FURIN;GALM;DCPS;GPR65;ITGAE;BHLHE40;TNFRSF18;PLEC;MAPKAPK2;IL10RA;ALCAM;IFNGR1;PTGER2;ST3GAL4;GPX4;RORA;FGL2;XBP1;BCL2L1;RABGAP1L;CTLA4;PHLDA1;IRF8	CD8T	NI	PC3_zscore
HALLMARK_IL2_STAT5_SIGNALING	0.205752212	0.39107464	0.142901149	-0.256900286	-1.117509443	165	IL10RA;AHNAK;FGL2;CST7;GABARAPL1;RABGAP1L;EOMES;CD81;GPR65;TNFRSF1B;GLIPR2;PHTF2;IGF2R;SYT11;P4HA1;HOPX;PLEC;PTGER2;MAPKAPK2;ITGAV;IFITM3;IL4R;SLC39A8;ANXA4;TWSG1;HIPK2;BHLHE40;FAH;GALM;SNX14;HUWE1;NDRG1;PRNP;MYO1C;GPX4;KLF6;IFNGR1;MAP3K8;PRKCH	CD8T	LPS	PC1_zscore
HALLMARK_IL2_STAT5_SIGNALING	0.501103753	0.682105796	0.084314432	-0.260037626	-0.9820053	165	RORA;KLF6;SYT11;IFITM3;RHOB;TRAF1;NDRG1;GABARAPL1;RABGAP1L;AHNAK;CD81;PLEC;EOMES;CST7;CAPG;MAPKAPK2;CTSZ;FGL2;BHLHE40;PRKCH;NRP1;SYNGR2	CD8T	LPS	PC2_zscore
HALLMARK_IL2_STAT5_SIGNALING	0.04475043	0.146184739	0.28201335	-0.329845226	-1.273588506	165	EOMES;GABARAPL1;ANXA4;AHNAK;SYT11;IFNGR1;IL2RB;TNFRSF1B;SLC1A5;MAP3K8;CST7;CD81;GLIPR2;IL18R1;PRNP;GALM;ITGAE;GPR65;TNFRSF18;DCPS;BATF;IL10RA;ST3GAL4;PRKCH;ALCAM;MAPKAPK2;HOPX;GPX4;PLEC;FURIN;XBP1;ADAM19;RORA;FGL2;PHLDA1;PHTF2;PTGER2;BHLHE40;TNFRSF9;MYO1C;RABGAP1L;BCL2L1;PNP;IGF2R;CTLA4;CDKN1C	CD8T	LPS	PC3_zscore
HALLMARK_IL2_STAT5_SIGNALING	0.220314735	0.34823942	0.107140237	0.265894363	1.11697556	165	IL1R2;SOCS1;WLS;TLR7;FLT3LG;CA2;TGM2;SMPDL3A;CDCP1;NCS1;SPP1;TTC39B;IL10;GUCY1B1;HK2;IRF4;MAFF;NCOA3;BATF3;IL2RA;NRP1;ECM1;COCH;CD79B;AHR;GADD45B;PNP;CD86;TRAF1;GSTO1;IL3RA;CCND3;PIM1;RGS16;TNFRSF4;TIAM1;GBP4;PLSCR1;DENND5A;IKZF2;CISH;RRAGD;CSF1;CCND2;IKZF4;ITGA6;SERPINB6;ST3GAL4;TNFRSF9;CTLA4;EEF1AKMT1;IGF1R;AHCY;SLC29A2;EMP1;PUS1;TNFSF10;ENO3;CYFIP1;PDCD2L;MYC;AMACR;CCR4	CD8T	IAV	PC1_zscore
HALLMARK_IL2_STAT5_SIGNALING	0.36858006	0.658858603	0.080419997	0.294142806	1.028198937	165	TTC39B;IL18R1;PIM1;ANXA4;PNP;GPR65;ITGA6;AHCY;MAFF;SELL;MAP3K8;SOCS1;BATF3;IGF1R;PTRH2;EEF1AKMT1;CTLA4;PUS1;NRP1;CDCP1;SLC2A3;HOPX;SNX9;IL2RB;NOP2;ICOS;GADD45B;IKZF2;LRIG1;ECM1;F2RL2;IL10;ADAM19;SLC39A8;CD86;TIAM1	CD8T	IAV	PC2_zscore
HALLMARK_IL2_STAT5_SIGNALING	0.095684803	0.274462734	0.197822021	-0.307112815	-1.185160251	165	EOMES;GABARAPL1;PRKCH;IL2RB;SLC1A5;ANXA4;SYT11;AHNAK;CD81;PRNP;TNFRSF1B;CST7;GLIPR2;HOPX;BATF;ST3GAL4;IL18R1;IFNGR1;GPR65;IL10RA;FURIN;MAP3K8;TNFRSF18;BHLHE40;ITGAE;DCPS;GALM;MAPKAPK2;PLEC;ALCAM;GPX4;RABGAP1L;PTGER2;FGL2;PHLDA1	CD8T	IAV	PC3_zscore
HALLMARK_IL2_STAT5_SIGNALING	0.007984766	0.032604463	0.380730401	-0.350744414	-1.40423762	165	EOMES;AHNAK;GLIPR2;FGL2;CST7;CD81;GABARAPL1;IL10RA;RABGAP1L;IFITM3;IGF2R;BHLHE40;TNFRSF1B;HOPX;MAP3K8;SYT11;ANXA4;PTGER2;IL2RB;NFIL3;KLF6;PLEC;IL18R1;GPR65;CISH;ST3GAL4;PHTF2;ITGAV;TNFRSF18;SLC1A5;GALM;RORA;PRNP;NDRG1;PTCH1;MAPKAPK2;SWAP70;IFNGR1;RHOB;FAH;TWSG1;P4HA1;ADAM19;HUWE1	CD8T	Tcruzi	PC1_zscore
HALLMARK_IL2_STAT5_SIGNALING	0.069444444	0.179093567	0.261663522	-0.342613413	-1.270195961	165	RORA;KLF6;RHOB;SYT11;IFITM3;TRAF1;NDRG1;BATF;EOMES;ANXA4;GABARAPL1;AHNAK;RABGAP1L;PLEC;CD81;CAPG;CTSZ;CST7;CISH;MAPKAPK2;FGL2;BCL2;IL3RA;SYNGR2	CD8T	Tcruzi	PC2_zscore
HALLMARK_IL2_STAT5_SIGNALING	0.086587436	0.235710243	0.197822021	-0.329202144	-1.225790051	165	EOMES;ANXA4;SLC1A5;GABARAPL1;SYT11;AHNAK;TNFRSF1B;PRNP;GLIPR2;CST7;HOPX;IL2RB;MAP3K8;CD81;IFNGR1;IL18R1;PNP;TNFRSF18;GALM;GPR65;ITGAE;BATF;BHLHE40;ST3GAL4;DCPS;RABGAP1L;IL10RA;HIPK2;ALCAM;RORA;XBP1;GPX4;MAPKAPK2;CTLA4;PLEC;FGL2;PHLDA1;PRKCH;PTGER2;MYO1C;TNFRSF9	CD8T	Tcruzi	PC3_zscore
HALLMARK_IL2_STAT5_SIGNALING	0.110663984	0.225938967	0.190023305	0.285282698	1.21151882	165	CA2;CD86;RHOB;TTC39B;CAPG;TIAM1;IL1R2;MYO1C;FGL2;GABARAPL1;PNP;RNH1;BHLHE40;GPR65;PLAGL1;IL4R;PLEC;ITGAV;SPP1;CCND3;CYFIP1;SWAP70;TLR7;ALCAM;TNFRSF1B;ANXA4;TNFSF10;LTB;ITGAE;FURIN;CTSZ;TGM2;CKAP4;PTRH2;ST3GAL4;GALM;CCND2;IL3RA;SYNGR2;ENO3;GADD45B;UCK2;CDKN1C;LRRC8C;SMPDL3A;TNFRSF9;IL10RA;IKZF4;PHLDA1;TNFRSF18;CDCP1;ITGA6;MYO1E;BMPR2;NCS1;KLF6;BATF;SERPINB6;IFITM3;LRIG1;GBP4;PLPP1;ARL4A;AGER	monocyte	NI	PC1_zscore
HALLMARK_IL2_STAT5_SIGNALING	0.0625	0.162810578	0.287857117	-0.342237664	-1.301984959	165	IL3RA;PIM1;NRP1;RORA;SYT11;HK2;GPX4;MAFF;NDRG1;GABARAPL1;CD44;IFITM3;TRAF1;CAPG;KLF6;RABGAP1L;EOMES;CTSZ;IGF2R;CISH;MAPKAPK2;CST7;SLC2A3;BHLHE40;CD81;GLIPR2;MYO1E;BCL2	monocyte	NI	PC2_zscore
HALLMARK_IL2_STAT5_SIGNALING	0.268041237	0.3997669	0.118287526	0.277638736	1.068908025	165	CCND3;IGF1R;DENND5A;CD48;CD44;PLSCR1;SERPINB6;TTC39B;LTB;PLAGL1;SYNGR2;SLC2A3;HIPK2;MYO1E;HK2;BMPR2;AHNAK;IL3RA;CAPG;CISH;PNP;IFNGR1;MAP3K8;BHLHE40;IRF4;POU2F1;TGM2;RHOB;ITGAV	monocyte	NI	PC3_zscore
HALLMARK_IL2_STAT5_SIGNALING	0.00043996	0.003079721	0.498493109	0.371285219	1.609024528	165	TNFRSF1B;BATF;TIAM1;TTC39B;IL4R;ADAM19;GLIPR2;FGL2;SOCS1;CCND3;CTSZ;GADD45B;SMPDL3A;ST3GAL4;CAPG;ITGAV;CD86;IL10;PLAGL1;RNH1;BATF3;ANXA4;PLSCR1;SYNGR2;UCK2;GBP4;TNFSF10;IL1R2;BHLHE40;PNP;SPP1;CKAP4;BMPR2;GPR65;AHNAK;MYO1C;SLC39A8;PLEC;RGS16;RABGAP1L;CA2;IL10RA;CCND2;RHOH;IFITM3;ITGAE;KLF6	monocyte	LPS	PC1_zscore
HALLMARK_IL2_STAT5_SIGNALING	0.180821918	0.354410959	0.172324345	-0.295726928	-1.137621246	165	RORA;SYT11;NRP1;AHNAK;GABARAPL1;TRAF1;GPX4;IL18R1;NDRG1;IL3RA;KLF6;IFITM3;CAPG;MAFF;RABGAP1L;EOMES;RRAGD;PIM1;HK2;MAPKAPK2;RHOB;CTSZ;MYO1E;BHLHE40;PNP;BCL2;CD81	monocyte	LPS	PC2_zscore
HALLMARK_IL2_STAT5_SIGNALING	0.558659218	0.651769088	0.069779252	-0.258357099	-0.962777485	165	BCL2L1;EOMES;ANXA4;SLC1A5;PRNP;GUCY1B1;MAP3K8;BATF;BATF3;MAFF;SYT11;ALCAM;IRF8;TNFRSF18;PIM1;MAPKAPK2;CD83;RABGAP1L;GPX4;BCL2;MYC;XBP1;DCPS;CTLA4;MYO1C;PHLDA1;PLEC;TRAF1;CD81;FGL2;CDKN1C;TNFRSF1B	monocyte	LPS	PC3_zscore
HALLMARK_IL2_STAT5_SIGNALING	1.40E-05	7.61E-05	0.593325476	0.431956144	1.764844298	165	CD86;FGL2;IL1R2;TTC39B;CTSZ;RABGAP1L;CAPG;PLAGL1;DENND5A;PTGER2;RNH1;ADAM19;CD83;ANXA4;CA2;GADD45B;IL10RA;RHOB;SYNGR2;KLF6;SOCS1;ST3GAL4;CKAP4;ALCAM;TLR7;SELL;CD44;BMPR2;GBP4;MYO1C;TIAM1;IL4R;NFKBIZ;GLIPR2;SPP1;IRF4;SMPDL3A;TNFSF10;BHLHE40;SLC39A8;SERPINB6;CDC42SE2;CD48;PLSCR1;MAP3K8;BATF3;POU2F1;CXCL10;IRF8;IL3RA;CCND2;CCND3;IL2RA;SNX14;ITGAV;SNX9;PTRH2;NCOA3;PLEC;HK2;IGF2R;TRAF1;GALM;AHR;CYFIP1;PNP;BATF;F2RL2;BCL2;EMP1;MYO1E;XBP1;IL10;TGM2	monocyte	IAV	PC1_zscore
HALLMARK_IL2_STAT5_SIGNALING	0.599722992	0.773327016	0.052269332	0.237461613	0.939625613	165	PTGER2;DENND5A;P2RX4;PLAGL1;TTC39B;CDC42SE2;IRF8;BCL2;CD48;ITGA6;CD86;SELL;CD83;SNX14;NFKBIZ;TNFRSF4;BATF;CKAP4;PTRH2;MAP3K8;IRF4;BATF3;GADD45B;TNFRSF18;SOCS1;IL18R1;BMPR2;ALCAM;AHCY;XBP1;CASP3;CISH;PLPP1;HOPX;SLC39A8;POU2F1	monocyte	IAV	PC2_zscore
HALLMARK_IL2_STAT5_SIGNALING	0.208333333	0.317961318	0.12687573	0.293638682	1.112677041	165	CCND3;IGF1R;DENND5A;HK2;CD48;PLSCR1;MYO1E;LTB;SERPINB6;TTC39B;CKAP4;SYNGR2;SLC2A3;PLAGL1;CD44;IKZF2;SOCS1;IL3RA;BMPR2;RABGAP1L;CAPG;HIPK2;GBP4;TNFSF10;IL10RA;IRF4;CXCL10;IFITM3;GLIPR2;ADAM19;RHOB;AHNAK;TGM2;SELL	monocyte	IAV	PC3_zscore
HALLMARK_IL2_STAT5_SIGNALING	0.000198942	0.001083129	0.518848078	0.386546536	1.697246642	165	CA2;TTC39B;RHOB;CAPG;RNH1;MYO1C;CD86;BHLHE40;IL1R2;IGF2R;GADD45B;SPP1;PLAGL1;GABARAPL1;CCND2;TIAM1;CTSZ;CCND3;SNX9;TNFRSF1B;ANXA4;PNP;IL3RA;KLF6;CD44;ITGAE;ST3GAL4;LRRC8C;SYNGR2;GLIPR2;CD83;MAFF;AHNAK;CD48;CDCP1;PLEC;CYFIP1;PTGER2;IL10;ALCAM;NCS1;TNFSF10;LTB;CKAP4;MAP3K8;RGS16;ADAM19;GPR65;ITGAV;PLSCR1;MAPKAPK2;FGL2;TGM2;ENO3;IRF4;IL4R;CXCL10;BATF;SOCS1;SMPDL3A;NFKBIZ	monocyte	Tcruzi	PC1_zscore
HALLMARK_IL2_STAT5_SIGNALING	0.352459016	0.658640023	0.118815039	-0.267658531	-1.039099181	165	RORA;IL3RA;SYT11;NRP1;TRAF1;IFITM3;NDRG1;GABARAPL1;RABGAP1L;PNP;CAPG;CST7;CD81;GPX4;CTSZ;HK2;PLEC;FGL2;MAPKAPK2;BHLHE40	monocyte	Tcruzi	PC2_zscore
HALLMARK_IL2_STAT5_SIGNALING	0.146788991	0.266394835	0.175204048	0.291554113	1.139834576	165	CCND3;DENND5A;IGF1R;CD48;PLSCR1;SERPINB6;HK2;LTB;AHNAK;TTC39B;SLC2A3;SYNGR2;BMPR2;HIPK2;IL3RA;PNP;CD44;CAPG;SELL;SNX9;BHLHE40;PLAGL1;TRAF1;NFKBIZ;SMPDL3A;POU2F1;PRKCH;RHOB;NT5E;ITGAV;TGM2;MXD1;MYO1E;WLS;IKZF2;BCL2L1	monocyte	Tcruzi	PC3_zscore
HALLMARK_IL2_STAT5_SIGNALING	0.00741661	0.04037932	0.407017919	-0.360503951	-1.494411294	165	ANXA4;GPX4;HIPK2;IFITM3;SLC1A5;COCH;SYNGR2;SYT11;LTB;FAH;TGM2;NFIL3;RABGAP1L;TNFRSF1B;IGF2R;BCL2;PRNP;SMPDL3A;MYO1E;PIM1;PTCH1;HUWE1;PLIN2;HOPX;IL4R;P4HA1;SWAP70;P2RX4;PHTF2;CST7;NT5E;CD86;XBP1;GUCY1B1;AHNAK	B	NI	PC1_zscore
HALLMARK_IL2_STAT5_SIGNALING	0.167464115	0.410287081	0.166933849	-0.303730417	-1.160674165	165	ANXA4;RORA;SYT11;KLF6;TRAF1;IFITM3;RABGAP1L;PLEC;CAPG;AHNAK;CTSZ;GABARAPL1;FGL2;CD81;MAPKAPK2;SERPINB6;SYNGR2;RHOB;BHLHE40;RRAGD;FLT3LG;NDRG1;GLIPR2;EOMES;AHR;LCLAT1;TNFRSF18;TGM2	B	NI	PC2_zscore
HALLMARK_IL2_STAT5_SIGNALING	0.237051793	0.336565657	0.124434169	0.289261723	1.101517076	165	CCND3;IGF1R;CD48;RHOH;CD83;LTB;IKZF2;PLSCR1;SYNGR2;TTC39B;SLC2A3;MYO1E;ADAM19;CD79B;BMPR2;PLAGL1;SERPINB6;IL3RA;IFNGR1;CAPG	B	NI	PC3_zscore
HALLMARK_IL2_STAT5_SIGNALING	0.052562418	0.171703898	0.224966094	0.347508837	1.294456459	165	TNFSF10;SELL;SOCS1;PLSCR1;TLR7;CD48;CCND3;DENND5A;GBP4;GADD45B;RABGAP1L;TTC39B;ADAM19;GLIPR2;IRF8;GPR65;CXCL10;FGL2;GSTO1;KLF6;PNP;IL18R1;IL2RA;HK2;BATF3;PLAGL1;IGF1R;BMPR2;BATF;NFKBIZ;AHR;CAPG;CDC42SE2;BCL2;NCOA3;BHLHE40;CISH;CD83;GALM;DCPS;MAFF;IRF4;ITGAE	B	LPS	PC1_zscore
HALLMARK_IL2_STAT5_SIGNALING	0.765853659	0.870086508	0.048408762	0.243199313	0.868689795	165	PIM1;TTC39B;BATF;ITGA6;BCL2;GPR65;NFKBIZ;IL18R1;IGF1R;SELL;PLAGL1;EEF1AKMT1;PNP;CTLA4;SNX9;SOCS1;AHCY;PTRH2;BATF3;CDCP1;ENO3;TIAM1;SWAP70;PUS1;IL10;MAP3K8;RRAGD;GADD45B;NOP2;TNFRSF18;ICOS;ADAM19;ST3GAL4;DHRS3;ECM1;F2RL2;ITGAV;CD86;HOPX;NFIL3	B	LPS	PC2_zscore
HALLMARK_IL2_STAT5_SIGNALING	0.052356021	0.135164956	0.261663522	0.339157148	1.252524952	165	CCND3;IGF1R;CD48;PLAGL1;LTB;PLSCR1;ADAM19;SYNGR2;TTC39B;SERPINB6;IKZF2;RHOH;BMPR2;SLC2A3;BCL2;MYO1E;DENND5A;CD83;IL3RA;SELL;RABGAP1L;IL18R1;CAPG;IFNGR1;SOCS1;CXCL10;IRF4;GBP4;TNFSF10;IRF8	B	LPS	PC3_zscore
HALLMARK_IL2_STAT5_SIGNALING	0.065916399	0.194652406	0.222056046	0.321177433	1.269680754	165	GADD45B;TNFSF10;SELL;TTC39B;GLIPR2;SOCS1;IL18R1;CXCL10;GBP4;PNP;IRF8;ADAM19;RABGAP1L;DENND5A;CD48;GSTO1;BATF3;PLSCR1;TLR7;PLAGL1;BHLHE40;NFIL3;CAPG;IL2RA;CDC42SE2;RNH1;CCND3;IL1R2;IRF4;CCND2;CASP3;GALM;DCPS;CISH;CSF1;HK2;XBP1;MAPKAPK2;FGL2;NFKBIZ;GPR65;AHR;IGF1R;BATF;BMPR2;IL2RB;CCR4;KLF6;RGS16;RHOH;PTRH2;BCL2L1	B	IAV	PC1_zscore
HALLMARK_IL2_STAT5_SIGNALING	0.842245989	0.940199916	0.067362387	-0.22881669	-0.851749054	165	RORA;ANXA4;IFITM3;KLF6;PLEC;RABGAP1L;CAPG;CTSZ;TRAF1;NDRG1;MAPKAPK2;GPX4;FGL2;RHOB;AHNAK;SERPINB6;SYNGR2	B	IAV	PC2_zscore
HALLMARK_IL2_STAT5_SIGNALING	0.008778574	0.039104555	0.380730401	0.380950545	1.413549435	165	CCND3;PLAGL1;IGF1R;ADAM19;DENND5A;CD48;BCL2;CXCL10;PLSCR1;IFITM3;SELL;LTB;TNFSF10;CD83;TTC39B;SYNGR2;SERPINB6;GADD45B;NFKBIZ;IRF8;GBP4;SLC2A3;GLIPR2;RABGAP1L;SOCS1;PNP;BMPR2;IL3RA;MAFF;IRF4;RHOH;BATF3;IKZF2;CAPG;MYO1E;IFNGR1;GPR65	B	IAV	PC3_zscore
HALLMARK_IL2_STAT5_SIGNALING	0.066838046	0.192670651	0.28201335	-0.312015496	-1.275152265	165	GPX4;SWAP70;HIPK2;IFITM3;TGM2;PTCH1;LTB;ANXA4;SYT11;SYNGR2;SLC1A5;FAH;P4HA1;PRNP;HOPX;COCH;PLIN2;LCLAT1;P2RX4;NT5E;AHNAK;SNX14;HUWE1;PLEC;BCL2;ST3GAL4;IL4R;DHRS3;PHTF2;SPP1;PDCD2L;EOMES;TNFRSF18;IKZF4;PIM1;POU2F1;CD86	B	Tcruzi	PC1_zscore
HALLMARK_IL2_STAT5_SIGNALING	0.15443038	0.438618926	0.179782316	-0.317786378	-1.178250177	165	RORA;ANXA4;KLF6;TRAF1;IFITM3;RABGAP1L;NDRG1;PNP;AHNAK;CAPG;SYT11;CD81;CTSZ;FGL2;TNFRSF4;PLEC;GPX4;MAPKAPK2;BHLHE40;SYNGR2;CST7;FLT3LG;SERPINB6;CD86;IL3RA;RGS16;PHTF2;AHR;FAH;IL10RA;BATF;PRKCH;LRIG1	B	Tcruzi	PC2_zscore
HALLMARK_IL2_STAT5_SIGNALING	0.148888889	0.303981481	0.170932335	0.303328201	1.147760006	165	CCND3;IGF1R;CD48;LTB;SYNGR2;PLSCR1;CD83;IKZF2;TTC39B;PLAGL1;SLC2A3;BMPR2;SERPINB6;ADAM19;CD79B;SELL;MYO1E;IL3RA;RHOH;IFNGR1;IRF4;DENND5A	B	Tcruzi	PC3_zscore
HALLMARK_IL2_STAT5_SIGNALING	0.001177466	0.009615972	0.455059867	-0.371986358	-1.546571071	165	CST7;PHTF2;IL10RA;RABGAP1L;FGL2;IFITM3;EOMES;AHNAK;SYT11;TNFRSF1B;HIPK2;GPR65;P2RX4;MAP3K8;HOPX;IGF2R;FAH;GPX4;PLAGL1;LRRC8C;RORA;CCND2;KLF6;ITGAV;SLC1A5;PRNP;SLC39A8;IFNGR1;ADAM19;SERPINB6;POU2F1;HUWE1;P4HA1;IL2RB;ICOS;COCH;ANXA4;MAPKAPK2;LCLAT1;CTSZ;NDRG1;ARL4A;MYO1C;PRKCH;GALM;PTGER2;SLC2A3;BATF;PTRH2	CD4T	NI	PC1_zscore
HALLMARK_IL2_STAT5_SIGNALING	0.06557377	0.185748565	0.271288555	-0.338088391	-1.267925689	165	RORA;KLF6;RHOB;LTB;TRAF1;ANXA4;SYT11;CD81;IFITM3;BATF;RABGAP1L;TNFRSF4;AHNAK;CAPG;MAPKAPK2;CTSZ;PLEC;SLC2A3;SYNGR2;PIM1;BHLHE40;SERPINB6;NDRG1;FGL2;FLT3LG;EOMES	CD4T	NI	PC2_zscore
HALLMARK_IL2_STAT5_SIGNALING	0.160337553	0.275060144	0.159646702	-0.298438894	-1.146380808	165	CST7;ANXA4;IFNGR1;CD81;SLC1A5;PRNP;SYT11;EOMES;IL2RB;GLIPR2;GPR65;GABARAPL1;GALM;TNFRSF1B;HOPX;DCPS;IL18R1;PHTF2;PNP;RORA;ST3GAL4;ALCAM;TNFRSF18;ITGAE;MAPKAPK2;XBP1;BATF;CTLA4;GPX4;PLEC;AHNAK;FURIN;ADAM19;FGL2;PHLDA1;MYO1C;BHLHE40;CDKN1C	CD4T	NI	PC3_zscore
HALLMARK_IL2_STAT5_SIGNALING	0.137996219	0.25620915	0.163180127	0.270417877	1.157164722	165	TTC39B;TNFSF10;BCL2;SOCS1;CXCL10;GADD45B;RNH1;GBP4;HK2;PLSCR1;BATF3;NCOA3;ITGA6;DENND5A;IRF4;CCND3;CD48;CISH;FURIN;IKZF2;CDC42SE2;PTRH2;SELL;IL18R1;DCPS;PUS1;BMPR2;NFKBIZ;IGF1R;PDCD2L;IRF8;FLT3LG;POU2F1;NCS1;AHR;CA2;MAFF;IL2RB;PIM1;CASP3;CTLA4;ODC1;KLF6;UCK2;RHOB;NFIL3;ICOS;RRAGD;SYNGR2;GLIPR2;IL3RA;PLAGL1;UMPS	CD4T	LPS	PC1_zscore
HALLMARK_IL2_STAT5_SIGNALING	0.237864078	0.416262136	0.138805109	-0.296567619	-1.105977104	165	KLF6;RORA;SYT11;TRAF1;LTB;RHOB;IFITM3;NDRG1;AHNAK;RABGAP1L;NRP1;CAPG;PLEC;TNFRSF4;CTSZ;MAPKAPK2;CD81;ANXA4;EOMES;FGL2;SERPINB6;LRIG1;GABARAPL1;CST7;TNFRSF18	CD4T	LPS	PC2_zscore
HALLMARK_IL2_STAT5_SIGNALING	0.125	0.261052799	0.172324345	-0.303274385	-1.174477815	165	CST7;ANXA4;GPR65;TNFRSF1B;SLC1A5;GLIPR2;EOMES;RORA;PRNP;IFNGR1;SYT11;CD81;ITGAE;ADAM19;FURIN;AHNAK;PNP;IL18R1;GALM;MAP3K8;HOPX;DCPS;CD44;GABARAPL1;PHTF2;ALCAM;XBP1;PLEC;BHLHE40;MAPKAPK2;CTLA4;GPX4;IL2RB	CD4T	LPS	PC3_zscore
HALLMARK_IL2_STAT5_SIGNALING	0.454388985	0.55705819	0.076279718	0.239211446	1.003715504	165	SOCS1;DENND5A;HK2;TNFSF10;IRF4;BCL2;NCOA3;GADD45B;TTC39B;CISH;BATF3;ITGA6;NFKBIZ;RNH1;AHR;MYC;HIPK2;SELL;GBP4;DCPS;CXCL10;CDC42SE2;BMPR2;PTRH2;IKZF2;IGF1R;PLSCR1;IL18R1;FLT3LG;CD48;CCND3;CASP3;PIM1;PUS1;FURIN;RRAGD;BHLHE40;AHCY;BCL2L1;ODC1;UCK2;IL3RA;BATF;POU2F1;RHOB;TLR7;KLF6;RHOH;NCS1;IL2RB;PDCD2L;PLPP1;CCR4;NFIL3;GALM;CAPG;CTLA4;UMPS;IL2RA;PRAF2	CD4T	IAV	PC1_zscore
HALLMARK_IL2_STAT5_SIGNALING	0.587155963	0.828931095	0.077884011	-0.25078618	-0.949700625	165	RHOB;RORA;KLF6;TRAF1;SYT11;NDRG1;IFITM3;AHNAK;RABGAP1L;PLEC;CAPG;LTB;ANXA4;CTSZ;MAPKAPK2;CD81;TNFRSF4;FGL2;SERPINB6;EOMES;TNFRSF18;PRKCH;GABARAPL1;BHLHE40;FLT3LG;GALM;GLIPR2	CD4T	IAV	PC2_zscore
HALLMARK_IL2_STAT5_SIGNALING	0.04376013	0.164942027	0.276500599	0.321216431	1.289910615	165	CCND3;DENND5A;IGF1R;NCOA3;NFKBIZ;PLPP1;HK2;BCL2;CXCL10;CD48;SELL;ITGA6;ICOS;RHOH;LTB;MYC;HIPK2;SYNGR2;PLSCR1;TNFSF10;IKZF2;GADD45B;TTC39B;PLAGL1;GBP4;SERPINB6;IFITM3;HUWE1;SLC2A3;PIM1;BMPR2;SOCS1;CASP3;CDC42SE2;IL3RA;POU2F1	CD4T	IAV	PC3_zscore
HALLMARK_IL2_STAT5_SIGNALING	0.142857143	0.269230769	0.160801401	-0.280350791	-1.164304001	165	CST7;IL10RA;FGL2;RABGAP1L;PHTF2;IFITM3;P2RX4;AHNAK;SYT11;FAH;GPR65;EOMES;PRNP;SNX14;MAPKAPK2;PLEC;RORA;P4HA1;TNFRSF1B;IFNGR1;GALM;ANXA4;HIPK2;MAP3K8;HOPX;CCND2;GLIPR2;IGF2R;NDRG1;HUWE1;CDKN1C;KLF6;LCLAT1;ITGAV;LRRC8C;ADAM19;SLC1A5;PTGER2;GPX4;CTSZ;LRIG1	CD4T	Tcruzi	PC1_zscore
HALLMARK_IL2_STAT5_SIGNALING	0.09976247	0.212537437	0.219250347	-0.318794949	-1.206741135	165	RORA;KLF6;RHOB;TRAF1;LTB;SYT11;IFITM3;NDRG1;TNFRSF4;RABGAP1L;AHNAK;PLEC;CAPG;CTSZ;TNFRSF18;MAPKAPK2;BATF;FGL2;SYNGR2;BHLHE40;RRAGD;FLT3LG;SERPINB6	CD4T	Tcruzi	PC2_zscore
HALLMARK_IL2_STAT5_SIGNALING	0.063670412	0.182175483	0.245041785	-0.32952631	-1.259362354	165	CST7;SLC1A5;ANXA4;CD81;EOMES;GLIPR2;SYT11;TNFRSF1B;HOPX;IFNGR1;RORA;PNP;AHNAK;GPR65;PRNP;GABARAPL1;GALM;PHTF2;DCPS;ADAM19;TNFRSF18;XBP1;IL18R1;PLEC;ALCAM;ST3GAL4;MAPKAPK2;GPX4;CTLA4;CD44;FLT3LG;ITGAE;BHLHE40;PTGER2;FGL2;MAP3K8;PHLDA1;ITGAV;HIPK2;CDKN1C;MYO1C	CD4T	Tcruzi	PC3_zscore
HALLMARK_IL6_JAK_STAT3_SIGNALING	0.01231428	0.075424966	0.380730401	0.414765519	1.510399508	75	IRF9;TGFB1;TNFRSF1A;IL4R;CD38;IL2RA;LTBR;PTPN2;SOCS3;BAK1;CXCL11;STAT1;IL6;STAT2;CD44;CSF3R;CSF1;ACVRL1;IL9R;IFNAR1;IL2RG;EBI3;ACVR1B;IL3RA;MAP3K8;CSF2RB;CRLF2;IL6ST;CCR1;SOCS1;CD9;CXCL10	NK	NI	PC1_zscore
HALLMARK_IL6_JAK_STAT3_SIGNALING	0.417439703	0.606386084	0.08479851	0.313314483	1.023588798	75	A2M;LTBR;ITGA4;CD38;MAP3K8;CSF3R;HAX1;IFNGR2;IL1R1;SOCS1;LEPR;PTPN2;IL17RA;STAT3;IL18R1;TNFRSF1A;ACVRL1	NK	NI	PC2_zscore
HALLMARK_IL6_JAK_STAT3_SIGNALING	0.002895613	0.01289864	0.431707696	0.471075857	1.580906948	75	IFNAR1;CD38;IL2RG;IL6ST;LTB;ITGA4;IL13RA1;STAT1;STAT2;IL3RA;IL18R1;MYD88;CBL;MAP3K8;TLR2;ACVR1B;TNFRSF1A;PTPN2;SOCS3;TGFB1;IRF9;LTBR;STAM2;CXCL10;CD44	NK	NI	PC3_zscore
HALLMARK_IL6_JAK_STAT3_SIGNALING	0.000195252	0.001913466	0.518848078	0.516908419	1.815948641	75	STAT2;IRF1;PTPN2;CD38;IL15RA;MAP3K8;IRF9;SOCS1;MYD88;STAT1;PIM1;CCR1;CD44;BAK1;STAT3;IL6ST;LTBR;SOCS3;IL2RA;IL1R2;FAS;CD36;CSF1;PTPN1;IL3RA;CSF3R;IFNAR1;ACVRL1	NK	LPS	PC1_zscore
HALLMARK_IL6_JAK_STAT3_SIGNALING	0.01660812	0.117955686	0.352487858	0.461815257	1.51900639	75	A2M;IRF1;PIM1;CD38;CSF3R;LTBR;MAP3K8;SOCS3;IL18R1;IL6ST;ITGA4;IFNGR2;SOCS1;TNFRSF1A;HAX1;IL1R1;IL3RA;CD36;LEPR;STAT3;PTPN2;IL15RA;ACVRL1	NK	LPS	PC2_zscore
HALLMARK_IL6_JAK_STAT3_SIGNALING	0.002037736	0.009984904	0.431707696	0.50531833	1.664559276	75	IFNAR1;CD38;IL6ST;MAP3K8;IL2RG;IL15RA;TLR2;LTB;STAT2;ITGA4;IRF1;IL13RA1;STAT1;MYD88;IL3RA;CBL;IL18R1;CSF2RB;ACVR1B;PTPN2;CD44;SOCS1;IFNGR1;IRF9;TGFB1;IL2RA;TNFRSF1A	NK	LPS	PC3_zscore
HALLMARK_IL6_JAK_STAT3_SIGNALING	0.00298134	0.020869382	0.431707696	0.455498378	1.665310536	75	IRF9;PTPN2;IL15RA;CD38;STAT2;CD44;IL2RA;SOCS1;CCR1;MYD88;STAT1;BAK1;IL6ST;IL9R;SOCS3;IL6;PIM1;HAX1;MAP3K8;CSF1;CSF3R;IL3RA;IRF1;LTBR;TLR2;ACVRL1	NK	IAV	PC1_zscore
HALLMARK_IL6_JAK_STAT3_SIGNALING	0.076923077	0.257541133	0.222056046	0.40546213	1.307989779	75	A2M;PIM1;LTBR;CD38;CSF3R;IL6ST;IRF1;MAP3K8;IL1R1;IFNGR2;HAX1;CD36;SOCS1;TNFRSF1A;PTPN2;PTPN11;LEPR;STAT3;IL15RA	NK	IAV	PC2_zscore
HALLMARK_IL6_JAK_STAT3_SIGNALING	0.002590639	0.012694132	0.431707696	0.485323695	1.585264264	75	IFNAR1;CD38;IL15RA;IL6ST;IL2RG;LTB;MAP3K8;IL18R1;STAT2;IL13RA1;STAT1;SOCS1;ITGA4;MYD88;PTPN2;PIM1;TLR2;IL3RA;CBL;ACVR1B;SOCS3;IFNGR1;IL2RA;IRF9;JUN;CCR1;CSF2RB;STAT3	NK	IAV	PC3_zscore
HALLMARK_IL6_JAK_STAT3_SIGNALING	0.000443712	0.004348377	0.498493109	0.498633361	1.79418344	75	IRF9;TGFB1;CD38;STAT1;STAT2;IL6ST;IL2RA;LTBR;MAP3K8;MYD88;IFNAR1;CD44;CXCL11;IL15RA;IRF1;IL3RA;IL4R;TNFRSF1A;SOCS3;PTPN2;EBI3;CXCL10;CD9;CSF1;CSF2RB;ACVRL1;IL13RA1;BAK1;CRLF2;CCR1;IL2RG;ACVR1B;SOCS1;TLR2;CXCL9;CCL7	NK	Tcruzi	PC1_zscore
HALLMARK_IL6_JAK_STAT3_SIGNALING	0.244036697	0.477667494	0.116739205	0.352861361	1.145772698	75	A2M;LTBR;CSF3R;CD38;ITGA4;HAX1;MAP3K8;IFNGR2;SOCS1;TNFRSF1A;IL1R1;SOCS3;IL6ST;STAT3;LEPR	NK	Tcruzi	PC2_zscore
HALLMARK_IL6_JAK_STAT3_SIGNALING	0.003415944	0.013948439	0.431707696	0.48667054	1.627336951	75	IFNAR1;CD38;IL2RG;LTB;IL6ST;TLR2;IL13RA1;MAP3K8;STAT2;STAT1;MYD88;IL3RA;CBL;IFNGR1;ITGA4;ACVR1B;IL15RA;IL18R1;IRF9;PTPN2;TGFB1;LTBR;STAM2;SOCS3;IL2RA;TNFRSF1A;CSF2RB;CCR1	NK	Tcruzi	PC3_zscore
HALLMARK_IL6_JAK_STAT3_SIGNALING	0.055310214	0.129057166	0.321775918	-0.373850741	-1.348493399	75	FAS;TNFRSF1B;IL12RB1;TGFB1;MAP3K8;JUN;IL18R1;IFNGR1;TNF;IL9R;PIK3R5;A2M;IRF1;HMOX1;IL15RA;PTPN1;IL13RA1;IL2RG;TNFRSF1A;TYK2;STAT3	CD8T	NI	PC1_zscore
HALLMARK_IL6_JAK_STAT3_SIGNALING	0.705772812	0.81454118	0.058469321	0.265436436	0.861783348	75	A2M;LTBR;IL3RA;CSF3R;HAX1;IFNGR2;CD38;CD36;SOCS1;SOCS3;IL6ST;LEPR;IL1R1;PTPN2	CD8T	NI	PC2_zscore
HALLMARK_IL6_JAK_STAT3_SIGNALING	0.107865169	0.244081972	0.204294757	0.361177005	1.251836072	75	IFNAR1;IL6ST;IL2RG;CD38;ITGA4;LTB;IL13RA1;IFNGR2;STAT1;TLR2;IL3RA;MYD88;STAT2;CBL;ACVR1B;CSF2RB;ACVRL1;SOCS3;IRF9;IL6;STAM2	CD8T	NI	PC3_zscore
HALLMARK_IL6_JAK_STAT3_SIGNALING	0.348134991	0.487388988	0.092552886	0.271936994	1.05528355	75	IRF9;STAT2;SOCS1;STAT1;IRF1;STAT3;SOCS3;PIM1;IFNAR1;IL1R2;PDGFC;ACVRL1;IL6ST;LTBR;CSF3R;MYD88;IL3RA;TLR2;CD36;CD38;CD44;CSF1	CD8T	LPS	PC1_zscore
HALLMARK_IL6_JAK_STAT3_SIGNALING	0.266304348	0.434963768	0.110122264	0.346051109	1.123930319	75	A2M;SOCS3;PIM1;CSF3R;LTBR;SOCS1;HAX1;IFNGR2;IL1R1;MAP3K8;STAT3;IL18R1;LEPR;IRF1	CD8T	LPS	PC2_zscore
HALLMARK_IL6_JAK_STAT3_SIGNALING	0.050463498	0.154544464	0.321775918	0.387157285	1.356596846	75	IFNAR1;CD38;IL2RG;LTB;IL6ST;ITGA4;TLR2;STAT2;IL13RA1;IFNGR2;STAT1;IL3RA;MYD88;ACVRL1;CBL;ACVR1B;SOCS3;SOCS1;STAM2;IRF9;PTPN2;EBI3;CSF2RB;CXCL9;CXCL10;CXCL11;CD14;PIM1;LTBR;STAT3;IL1R2	CD8T	LPS	PC3_zscore
HALLMARK_IL6_JAK_STAT3_SIGNALING	0.01773955	0.054327371	0.352487858	0.407210241	1.528042765	75	IRF9;IL1R2;SOCS1;IL6;LTBR;STAT2;ACVRL1;EBI3;CSF3R;CD36;IL2RA;BAK1;IL13RA1;PDGFC;TLR2;SOCS3;STAT1;CCR1;IL3RA;PIM1;ACVR1B;IL6ST;PTPN1;CD38;MYD88;CRLF2;CSF1;IFNGR2;IL1R1	CD8T	IAV	PC1_zscore
HALLMARK_IL6_JAK_STAT3_SIGNALING	0.090016367	0.353710805	0.190023305	0.422316678	1.323013504	75	A2M;IL18R1;PIM1;CSF3R;LTBR;SOCS3;MAP3K8;SOCS1;HAX1;CD38;IL1R1;STAT3;IFNGR2;IRF1;IL15RA;LEPR;ACVRL1	CD8T	IAV	PC2_zscore
HALLMARK_IL6_JAK_STAT3_SIGNALING	0.009245305	0.056627494	0.380730401	0.427539946	1.484029846	75	IFNAR1;CD38;IL2RG;IL6ST;STAT2;LTB;TLR2;IFNGR2;ITGA4;IL13RA1;ACVRL1;CSF2RB;STAT1;MYD88;IL3RA;PIM1;CBL;SOCS3;ACVR1B;SOCS1	CD8T	IAV	PC3_zscore
HALLMARK_IL6_JAK_STAT3_SIGNALING	0.181308411	0.26921552	0.139599673	-0.330749801	-1.171853676	75	TNFRSF1B;TNFRSF1A;IL12RB1;JUN;MAP3K8;TGFB1;TNF;PIK3R5;FAS;IL18R1;HMOX1;A2M;PTPN1;IL9R;IL15RA;IFNGR1	CD8T	Tcruzi	PC1_zscore
HALLMARK_IL6_JAK_STAT3_SIGNALING	0.481549815	0.6947607	0.076873673	0.307268099	0.986861246	75	A2M;SOCS3;LTBR;HAX1;IL6ST;SOCS1;IL1R1;CSF3R;IFNGR2;IL17RA;CD38;STAT3;LEPR;IL18R1;MAP3K8;PTPN2;IL15RA;TLR2;ACVRL1	CD8T	Tcruzi	PC2_zscore
HALLMARK_IL6_JAK_STAT3_SIGNALING	0.065759637	0.23015873	0.266350657	0.381529321	1.312545094	75	IFNAR1;IL2RG;IL6ST;CD38;LTB;STAT2;TLR2;IL13RA1;IFNGR2;STAT1;ITGA4;MYD88;IL3RA;SOCS3;CBL;ACVR1B;CXCL10;STAT3;CSF2RB;PIM1;ACVRL1;IRF9	CD8T	Tcruzi	PC3_zscore
HALLMARK_IL6_JAK_STAT3_SIGNALING	0.040308179	0.131673385	0.321775918	0.368667815	1.394140319	75	IRF9;A2M;ITGA4;IL1R2;IL13RA1;CSF3R;TGFB1;IL4R;CD36;IFNGR2;CCR1;TNFRSF1B;CBL;LTB;TNFRSF12A;IL6ST;PIK3R5;IL17RA;BAK1;IL3RA;TNFRSF1A;LEPR;IL2RG;CD9;TYK2	monocyte	NI	PC1_zscore
HALLMARK_IL6_JAK_STAT3_SIGNALING	0.12967581	0.276265857	0.195789002	-0.366278428	-1.244719077	75	IL3RA;PIM1;PTPN1;JUN;IL2RG;SOCS3;IL17RA;CD44;IL1B	monocyte	NI	PC2_zscore
HALLMARK_IL6_JAK_STAT3_SIGNALING	0.000238303	0.001668124	0.518848078	0.515171558	1.758147102	75	IL6ST;IFNAR1;IL2RG;CD38;TLR2;IFNGR2;CD44;IL13RA1;LTB;CSF2RB;SOCS3;ACVR1B;IL3RA;ITGA4;STAT1;CBL;MYD88;PIK3R5;IFNGR1;MAP3K8;CCR1;IRF9;STAT2;STAM2;LTBR	monocyte	NI	PC3_zscore
HALLMARK_IL6_JAK_STAT3_SIGNALING	2.17E-06	2.13E-05	0.62725674	0.547957095	2.105958184	75	PTPN2;TNFRSF1A;CCR1;TNFRSF1B;LTBR;FAS;IRF9;IL4R;STAT3;SOCS1;MYD88;IL6ST;CSF2RB;IL13RA1;HMOX1;IFNGR2;TGFB1;A2M;BAK1;LEPR;PTPN1;IL1R2;SOCS3;CSF3R;CD38;GRB2;STAT1;IL17RA;ITGA4;IL2RG;IL15RA;CD36;IFNAR1;LTB;CXCL10;HAX1;IL12RB1;STAT2;CXCL11	monocyte	LPS	PC1_zscore
HALLMARK_IL6_JAK_STAT3_SIGNALING	0.108910891	0.254125413	0.172324345	0.391570693	1.271943955	75	A2M;IL6ST;TNFRSF1A;IL4R;LTBR;CSF3R;CD38;PTPN2;CD36;MAP3K8;IFNGR2;HAX1;SOCS1;IL1R1;STAT3;SOCS3	monocyte	LPS	PC2_zscore
HALLMARK_IL6_JAK_STAT3_SIGNALING	0.000618922	0.006065438	0.477270815	0.491730304	1.704569146	75	IFNAR1;IL6ST;CD38;IL2RG;IL13RA1;TLR2;LTB;CSF2RB;IL3RA;STAT1;MYD88;ACVR1B;CBL;LTBR;ITGA4;SOCS1;SOCS3;STAT2;CCR1;PTPN2;IRF9;IFNGR2;ACVRL1	monocyte	LPS	PC3_zscore
HALLMARK_IL6_JAK_STAT3_SIGNALING	2.66E-07	1.86E-06	0.67496286	0.582071396	2.149032907	75	IRF9;TGFB1;IFNGR2;BAK1;IL1R2;PIK3R5;TNFRSF1A;LTBR;CCR1;ITGA4;STAT3;CD38;SOCS1;IL13RA1;FAS;CSF3R;A2M;CD44;PTPN1;IL15RA;IL4R;CXCL11;MYD88;GRB2;IL6ST;PTPN2;STAT1;SOCS3;TNF;MAP3K8;STAT2;CSF2RB;CXCL10;IL3RA;IL2RA;IRF1;IL2RG	monocyte	IAV	PC1_zscore
HALLMARK_IL6_JAK_STAT3_SIGNALING	0.411061286	0.649742032	0.074175897	0.287641771	1.028262533	75	A2M;FAS;CD38;LTBR;CSF3R;IL6ST;IFNGR2;MAP3K8;SOCS1;IL18R1;STAT3;CSF2RB;SOCS3;TNFRSF1A;PIK3R5;IRF1;HAX1;IL7;CXCL11;LEPR;IL15RA;ITGA4;PTPN2;STAT2;MYD88;IL1R1;EBI3;TLR2;CD36;CXCL9	monocyte	IAV	PC2_zscore
HALLMARK_IL6_JAK_STAT3_SIGNALING	0.000537956	0.004393306	0.477270815	0.516419191	1.743341538	75	IFNAR1;IL6ST;CD38;IL2RG;TLR2;CSF2RB;STAT2;LTB;IL13RA1;CD44;STAT1;MYD88;SOCS1;IL3RA;ACVR1B;ACVRL1;SOCS3;CBL;ITGA4;IFNGR2;LTBR;STAT3;IL15RA;PIK3R5;CCR1;CXCL10;IRF9;TNFRSF1A;STAM2;FAS	monocyte	IAV	PC3_zscore
HALLMARK_IL6_JAK_STAT3_SIGNALING	9.75E-05	0.000597141	0.538434096	0.494290364	1.891352228	75	IRF9;A2M;IL1R2;ITGA4;CCR1;IFNGR2;TNFRSF1B;TGFB1;IL3RA;CD44;SOCS3;IL13RA1;JUN;STAT3;LEPR;TNF;IL2RG;BAK1;CSF3R;TYK2;IRF1;LTB;MAP3K8;IL6;IL17RA;CD9;IL4R;CXCL10;PTPN2;SOCS1;STAT2;STAT1;TNFRSF12A;MYD88;PIK3R5;LTBR;TNFRSF1A;CRLF2;PTPN1;IFNAR1;CBL;CSF1;IL6ST	monocyte	Tcruzi	PC1_zscore
HALLMARK_IL6_JAK_STAT3_SIGNALING	0.414965986	0.658640023	0.080419997	0.314256444	1.023175784	75	A2M;LTBR;CSF3R;CD36;CD38;IFNGR2;MAP3K8;IL1R1;HAX1;TNFRSF1A;ITGA4;SOCS1	monocyte	Tcruzi	PC2_zscore
HALLMARK_IL6_JAK_STAT3_SIGNALING	0.015243125	0.062242762	0.380730401	0.423179037	1.474329456	75	IFNAR1;CD38;IL6ST;IL2RG;TLR2;LTB;IL13RA1;IL3RA;CD44;ACVR1B;MYD88;IFNGR2;CBL;STAT1;SOCS3;STAT2;CCR1;PIK3R5;STAM2	monocyte	Tcruzi	PC3_zscore
HALLMARK_IL6_JAK_STAT3_SIGNALING	0.28372093	0.479390537	0.12267919	-0.2948517	-1.084301833	75	IL13RA1;PIK3R5;LTB;TNFRSF1B;STAT3;PIM1;IL12RB1;IL4R;GRB2;FAS;PTPN1;IL17RA;IL9R;IL2RG;TNFRSF12A;CSF2RB;A2M;CD36;TYK2;IL1R2	B	NI	PC1_zscore
HALLMARK_IL6_JAK_STAT3_SIGNALING	0.309027778	0.560828189	0.098212335	0.340624437	1.09669547	75	A2M;IL18R1;CSF3R;LTBR;HAX1;IL1R1;LTB;CD38;SOCS3;CXCL11;IFNGR2;ACVRL1;IL3RA;PTPN2;LEPR;CRLF2;TLR2	B	NI	PC2_zscore
HALLMARK_IL6_JAK_STAT3_SIGNALING	0.014544104	0.079184567	0.380730401	0.434105421	1.485026553	75	IFNAR1;IL2RG;CD38;IL6ST;LTB;IL13RA1;STAT1;ITGA4;STAT2;MYD88;IL3RA;CBL;IFNGR1;ACVR1B;TLR2;CSF2RB;MAP3K8;IRF9;STAM2;PTPN2;IFNGR2	B	NI	PC3_zscore
HALLMARK_IL6_JAK_STAT3_SIGNALING	0.006810825	0.05562174	0.407017919	0.466783653	1.55883418	75	STAT2;MYD88;SOCS1;IRF9;PTPN2;STAT1;IL15RA;CD38;ITGA4;IRF1;STAT3;CXCL10;SOCS3;IL18R1;IL2RA;IL6ST;PTPN1;JUN;LEPR;IL6;FAS;CXCL11	B	LPS	PC1_zscore
HALLMARK_IL6_JAK_STAT3_SIGNALING	0.045375218	0.247042854	0.28201335	0.433779706	1.398546372	75	A2M;PIM1;SOCS3;CSF3R;CD36;IL18R1;CD38;LTBR;HAX1;IFNGR2;ITGA4;IL1R1;IRF1;STAT3;SOCS1;IL6ST;MAP3K8;ACVRL1;LEPR;PTPN2	B	LPS	PC2_zscore
HALLMARK_IL6_JAK_STAT3_SIGNALING	0.000583146	0.004281329	0.477270815	0.525117236	1.749272087	75	IFNAR1;CD38;IL2RG;LTB;IL6ST;STAT2;IL13RA1;ITGA4;TLR2;STAT1;MYD88;IL3RA;SOCS3;CBL;IL18R1;IFNGR1;SOCS1;CXCL10;ACVR1B;IRF9;CXCL9;IRF1;STAT3;IL7;STAM2;CCR1;PIM1;CSF2RB;FAS	B	LPS	PC3_zscore
HALLMARK_IL6_JAK_STAT3_SIGNALING	0.006036973	0.036976459	0.407017919	0.433983616	1.525919962	75	IRF9;SOCS1;IL18R1;CXCL10;IL15RA;PTPN2;STAT2;CD38;STAT3;MYD88;STAT1;IL6ST;CXCL11;IL2RA;ITGA4;TNF;IRF1;IL1R2;CCR1;PTPN1;SOCS3;IL9R;JUN;CSF1;CXCL9;EBI3;TGFB1;CSF3R;PTPN11;CRLF2;LEPR	B	IAV	PC1_zscore
HALLMARK_IL6_JAK_STAT3_SIGNALING	0.244107744	0.478451178	0.111011492	0.357721976	1.14129487	75	A2M;PIM1;CSF3R;IL18R1;LTBR;CD38;SOCS3;HAX1;IRF1;IL1R1;SOCS1;STAT3;LTB;TNFRSF1A;LEPR;ACVRL1;ITGA4;IL7;CRLF2;IFNGR2;PTPN2;IL15RA;CD14;IL2RA;CD36;TLR2;STAT2;EBI3	B	IAV	PC2_zscore
HALLMARK_IL6_JAK_STAT3_SIGNALING	0.001542527	0.010955542	0.455059867	0.491160834	1.627419464	75	IFNAR1;CD38;IL2RG;CXCL10;IL6ST;LTB;STAT2;IL13RA1;STAT1;TLR2;SOCS1;ITGA4;MYD88;IL15RA;IL3RA;CXCL9;CBL;CXCL11;CSF2RB;FAS;ACVR1B;PTPN2;IFNGR1;IRF9;STAT3;SOCS3;STAM2;CCR1	B	IAV	PC3_zscore
HALLMARK_IL6_JAK_STAT3_SIGNALING	0.008358832	0.058511824	0.380730401	0.428770539	1.478744438	75	IRF9;JUN;IL2RA;TGFB1;CD44;STAT1;IL18R1;STAT2;IL6ST;STAT3;IL15RA;IRF1;TLR2;IL6;MAP3K8;MYD88;CXCL10;CD38;SOCS3;IL3RA;TNF;SOCS1;LTBR;CD9;IL1R2;PTPN2;HMOX1;CSF1;IFNGR1;CSF2RB;CD14;CXCL9	B	Tcruzi	PC1_zscore
HALLMARK_IL6_JAK_STAT3_SIGNALING	0.366666667	0.61954023	0.088894529	0.331126168	1.061197793	75	A2M;CSF3R;LTBR;IL6ST;HAX1;IFNGR2;IL1R1;CD36;CD38;CXCL11;ACVRL1;LEPR	B	Tcruzi	PC2_zscore
HALLMARK_IL6_JAK_STAT3_SIGNALING	0.027932999	0.152079661	0.352487858	0.414529232	1.380998389	75	IFNAR1;IL2RG;CD38;LTB;IL13RA1;ITGA4;TLR2;STAT2;STAT1;MYD88;IL3RA;CBL;IFNGR1;ACVR1B;IL6ST	B	Tcruzi	PC3_zscore
HALLMARK_IL6_JAK_STAT3_SIGNALING	0.892057026	0.941883768	0.051740546	-0.21137765	-0.777893376	75	ITGA4;TNF;TNFRSF1B;FAS;MAP3K8;IL12RB1	CD4T	NI	PC1_zscore
HALLMARK_IL6_JAK_STAT3_SIGNALING	0.800731261	0.912461205	0.051740546	0.251179153	0.807779707	75	A2M;IL3RA;CSF3R;CD36;LTBR;CD38;HAX1;IL1R1;IFNGR2;LEPR;IL18R1;SOCS1;IL17RA	CD4T	NI	PC2_zscore
HALLMARK_IL6_JAK_STAT3_SIGNALING	0.035012315	0.131969495	0.321775918	0.391859821	1.333393722	75	IFNAR1;IL2RG;TLR2;CD38;LTB;IFNGR2;IL6ST;ITGA4;IL13RA1;STAT2;STAT1;MYD88;ACVR1B;IL3RA;CBL;SOCS3;PIK3R5;STAT3;IRF9;PIM1	CD4T	NI	PC3_zscore
HALLMARK_IL6_JAK_STAT3_SIGNALING	0.054158607	0.128803963	0.271288555	0.344157792	1.318462204	75	STAT2;SOCS1;MYD88;CXCL10;IRF9;CD38;PTPN2;PTPN1;STAT1;IL15RA;IRF1;BAK1;CCR1;STAT3;IL18R1;CXCL11;HAX1;IFNAR1;PIM1;IL6ST;LTBR;FAS;TGFB1;IL3RA;LEPR;PTPN11	CD4T	LPS	PC1_zscore
HALLMARK_IL6_JAK_STAT3_SIGNALING	0.824497258	0.935763889	0.050396432	0.252192421	0.820378405	75	A2M;LTBR;IL18R1;PIM1;HAX1;IFNGR2;CSF3R;SOCS1;CD36;IL1R1;IL3RA;CD38;MAP3K8;STAT3;PTPN2;CXCL1;LEPR	CD4T	LPS	PC2_zscore
HALLMARK_IL6_JAK_STAT3_SIGNALING	0.077393075	0.21068115	0.23112671	0.371026808	1.291019908	75	IFNAR1;CD38;IL2RG;LTB;IFNGR2;IL6ST;TLR2;IL13RA1;ITGA4;STAT2;CXCL10;STAT1;MYD88;IL3RA;CBL;CSF2RB;ACVR1B	CD4T	LPS	PC3_zscore
HALLMARK_IL6_JAK_STAT3_SIGNALING	0.091549296	0.186913146	0.195789002	0.342780091	1.288139602	75	SOCS1;CD38;IRF9;IL15RA;STAT3;PTPN1;BAK1;MYD88;STAT2;CXCL10;PTPN2;CCR1;IFNAR1;SOCS3;HAX1;IRF1;STAT1;IL18R1;IL6ST;PIM1;FAS;JUN;IFNGR2;IL3RA;LEPR;CXCL11	CD4T	IAV	PC1_zscore
HALLMARK_IL6_JAK_STAT3_SIGNALING	0.60296846	0.828931095	0.065831196	0.285301181	0.912836522	75	A2M;PIM1;LTBR;IL18R1;IFNGR2;HAX1;MAP3K8;SOCS1;IRF1;SOCS3;IL1R1;CSF3R;STAT3;CXCL11	CD4T	IAV	PC2_zscore
HALLMARK_IL6_JAK_STAT3_SIGNALING	0.001976622	0.010761607	0.431707696	0.452048405	1.613891336	75	IFNAR1;CD38;IL6ST;IL2RG;CXCL10;LTB;IFNGR2;ITGA4;STAT2;IL13RA1;PIM1;PTPN1;SOCS1;TLR2;STAT1;MYD88;IL3RA;SOCS3;PTPN2;CBL;FAS;STAT3;BAK1;IRF9;ACVR1B;STAM2;IRF1	CD4T	IAV	PC3_zscore
HALLMARK_IL6_JAK_STAT3_SIGNALING	0.802681992	0.866096491	0.053787281	-0.226377342	-0.827080032	75	ITGA4;IL12RB1;TYK2;PIK3R5;IL10RB;TNFRSF1B;IFNGR1;MAP3K8;TNF;TNFRSF1A;IL1B;FAS	CD4T	Tcruzi	PC1_zscore
HALLMARK_IL6_JAK_STAT3_SIGNALING	0.625	0.753941751	0.064358337	0.279876786	0.908226357	75	A2M;IL3RA;LTBR;CD38;CSF3R;SOCS3;HAX1;IFNGR2;TNFRSF1A;IL6ST;SOCS1;IL1R1	CD4T	Tcruzi	PC2_zscore
HALLMARK_IL6_JAK_STAT3_SIGNALING	0.017343709	0.084984172	0.352487858	0.412983099	1.430403008	75	IFNAR1;IL2RG;CD38;IL6ST;IFNGR2;LTB;TLR2;IL13RA1;ITGA4;STAT2;STAT1;MYD88;IL3RA;ACVR1B;SOCS3;CBL;CSF2RB;ACVRL1;STAT3;IRF9;SOCS1;PTPN2	CD4T	Tcruzi	PC3_zscore
HALLMARK_INFLAMMATORY_RESPONSE	2.97E-05	0.000485263	0.575610261	0.431338387	1.744870558	168	IL2RB;LY6E;TIMP1;SEMA4D;TLR1;IRF7;CHST2;PVR;IL18;BST2;IFITM1;IL4R;ABCA1;RGS16;NMI;EIF2AK2;RTP4;LYN;TAPBP;CD69;IRAK2;IL18RAP;CXCL11;DCBLD2;IL6;CCL20;CCRL2;C3AR1;AHR;PDE4B;TNFSF10;CD82;SERPINE1;ADGRE1;NLRP3;CSF3R;CSF1;RGS1;ADORA2B;SLC1A2;NOD2;PDPN;MARCO;LAMP3;IL1A;RNF144B;KCNJ2;SPHK1;NFKBIA;F3;FPR1;EDN1;IFNAR1;CCR7;BTG2;NFKB1;EBI3;ACVR1B;MYC;CMKLR1;IL10;SGMS2;TNFRSF9;P2RX7;HIF1A;HBEGF;MSR1	NK	NI	PC1_zscore
HALLMARK_INFLAMMATORY_RESPONSE	0.520069808	0.670616331	0.070113216	0.268943266	0.972913458	168	ACVR2A;IL18RAP;HIF1A;TIMP1;SELL;CMKLR1;OLR1;MEFV;CSF3R;ICOSLG;IFNGR2;IL1R1;ADGRE1;PDE4B;FZD5;AQP9;NAMPT;IL10;ADORA2B;MYC;IL2RB;CCL20;SEMA4D;LYN;RGS1;GABBR1;DCBLD2;SLC7A1;IRAK2;CHST2;GCH1;NMUR1;IL18R1;CD69;IL18;EDN1;SLC4A4;CD55;MSR1;MARCO;SLC1A2;GPR183;SLC11A2;IRF7;TLR2;RASGRP1;OSM;IL15RA;FFAR2;CD14;EIF2AK2;PSEN1;SPHK1	NK	NI	PC2_zscore
HALLMARK_INFLAMMATORY_RESPONSE	0.000852755	0.005696106	0.477270815	0.410504794	1.540468999	168	IFNAR1;IL2RB;TAPBP;IL18RAP;CD48;NFKBIA;IRAK2;CYBB;BST2;RNF144B;IFITM1;LY6E;CCR7;HIF1A;LYN;IL7R;RTP4;CHST2;IRF7;BTG2;NFKB1;RAF1;IL18;EIF2AK2;ATP2C1;CD40;IL18R1;RGS1;CD55;TLR2;SEMA4D;CD69;ACVR1B;CD82;NMI;C3AR1;SELL;SLC11A2;LAMP3;TLR1;ACVR2A;CXCL10;ABCA1;RIPK2;NAMPT;MXD1	NK	NI	PC3_zscore
HALLMARK_INFLAMMATORY_RESPONSE	1.33E-05	0.000216605	0.593325476	0.443440449	1.771662456	168	RGS1;TNFSF10;IRF1;NMI;TAPBP;BST2;LY6E;HIF1A;TLR1;CD69;IL2RB;IRF7;IL15RA;LAMP3;IFITM1;RTP4;GCH1;CHST2;LYN;MXD1;IRAK2;IL18RAP;CD48;EIF2AK2;RIPK2;NFKB1;PVR;SEMA4D;MYC;PDE4B;RNF144B;C3AR1;PTGER4;NFKBIA;SELL;SGMS2;NAMPT;F3;EDN1;SELENOS;TIMP1;TLR3;SPHK1;CSF1;ADGRE1;AHR;IL18;CSF3R;IFNAR1;MSR1;CDKN1A;SLC1A2;KLF6;GNA15;RGS16;CXCL10;CCR7;HBEGF;ACVR2A;ABCA1;STAB1;RHOG;TLR2;ADM;HRH1;LPAR1;ICOSLG;ACVR1B;CLEC5A;MARCO;SERPINE1;TNFRSF9;P2RX7;PTGIR;GPR183	NK	LPS	PC1_zscore
HALLMARK_INFLAMMATORY_RESPONSE	0.414312618	0.634416196	0.086034724	0.272465843	1.003256464	168	ACVR2A;HIF1A;IL18RAP;IRF1;SELL;CSF3R;OLR1;IL18R1;ICOSLG;IFNGR2;CHST2;STAB1;IL1R1;RGS1;MEFV;NAMPT;C3AR1;FZD5;PDE4B;IL2RB;ADORA2B;ICAM1;IL10;MYC;CCL20;ADGRE1;CXCR6;DCBLD2;CD69;GCH1;IL15RA;SEMA4D;AQP9;FFAR2;EDN1;SLC11A2;SLC4A4;IL18;GPR183;SLC7A1;PSEN1;SLC1A2;MARCO;TLR2;LYN;RASGRP1;CD55;IRF7;NMUR1;EIF2AK2;RNF144B;MSR1;CD14;SLC31A1	NK	LPS	PC2_zscore
HALLMARK_INFLAMMATORY_RESPONSE	0.000950453	0.005821525	0.477270815	0.426484244	1.559788643	168	IL18RAP;IL2RB;IFNAR1;LYN;RGS1;TAPBP;IRAK2;NFKBIA;GCH1;BST2;CD48;LAMP3;CYBB;IFITM1;RNF144B;LY6E;CD69;TNFSF10;HIF1A;RTP4;NFKB1;IL15RA;TLR2;IRF7;CHST2;IRF1;IL7R;CD55;CCR7;EIF2AK2;RAF1;NMI;BTG2;ATP2C1;CD40;TLR3;IL18R1;ACVR1B;SELL;IL18;C3AR1;MYC;IL10RA;ACVR2A;SLC11A2;TLR1;RIPK2	NK	LPS	PC3_zscore
HALLMARK_INFLAMMATORY_RESPONSE	1.91E-06	3.11E-05	0.643551836	0.447736997	1.848286966	168	SEMA4D;TNFSF10;RGS1;IL15RA;LY6E;GCH1;IRF7;BST2;CD69;IL2RB;NMI;TLR1;CHST2;IL18RAP;LYN;LAMP3;TAPBP;RTP4;HIF1A;IFITM1;IRAK2;NFKB1;CD48;EIF2AK2;NAMPT;CD55;C3AR1;RGS16;NFKBIA;SELENOS;ABCA1;MEFV;IL6;SERPINE1;PDE4B;MYC;AHR;CCRL2;PTGER2;OLR1;CSF1;SLC1A2;CSF3R;PTGER4;RNF144B;F3;CCL20;TLR3;FPR1;GPR183;KCNJ2;PDPN;LPAR1;IRF1;IL10;PTGIR;TLR2;TNFRSF9;OSM;PVR;GNAI3;SGMS2;TIMP1;STAB1;ACVR1B;NLRP3;SPHK1;IL1A;SCARF1;ADGRE1;SELL;KLF6;IFNAR1;ICOSLG;MARCO	NK	IAV	PC1_zscore
HALLMARK_INFLAMMATORY_RESPONSE	0.252688172	0.495530474	0.112843356	0.304398114	1.099941617	168	ACVR2A;IL18RAP;HIF1A;SELL;CSF3R;OLR1;MEFV;IRF1;C3AR1;ICOSLG;CHST2;OSM;IL1R1;IFNGR2;IL2RB;RGS1;PDE4B;FZD5;ADORA2B;SEMA4D;CCL20;ICAM1;IL10;ADGRE1;IRAK2;STAB1;SLC7A1;GCH1;DCBLD2;CD69;IL15RA;AQP9;NFKBIA;NAMPT;TIMP1;NMUR1;GABBR1;EDN1;RASGRP1;IL18;CD55;SLC4A4;GPR183;IRF7;SPHK1;SLC11A2;MSR1;MYC;TLR2;PROK2;CXCR6;IL18R1;MARCO;EIF2AK2;CXCL6;TNFSF10;IFITM1;CD14;PSEN1;SLC1A2;BST2;FFAR2	NK	IAV	PC2_zscore
HALLMARK_INFLAMMATORY_RESPONSE	0.000806423	0.005644964	0.477270815	0.427850098	1.572730186	168	IL18RAP;IFNAR1;LYN;IL2RB;IRAK2;TNFSF10;GCH1;TAPBP;LAMP3;IL15RA;RGS1;NFKBIA;CD69;IFITM1;RNF144B;BST2;HIF1A;RTP4;CYBB;CD55;CD48;LY6E;CHST2;IRF7;IL18R1;SEMA4D;NFKB1;EIF2AK2;RAF1;NMI;SELENOS;TLR2;PTGER2;ATP2C1;IL7R;SELL;IL18;CD40;ACVR1B;C3AR1;TLR3;TLR1	NK	IAV	PC3_zscore
HALLMARK_INFLAMMATORY_RESPONSE	4.22E-06	6.89E-05	0.610526878	0.451007769	1.829187406	168	LY6E;IL2RB;BST2;IRF7;NFKBIA;TLR1;PVR;TAPBP;IFITM1;NFKB1;TIMP1;RGS1;CD69;IRAK2;LYN;EIF2AK2;RTP4;TNFSF10;NMI;CHST2;LAMP3;IL18;CCR7;BTG2;RNF144B;IFNAR1;CXCL11;IL15RA;IRF1;ADGRE1;ABCA1;SLC1A2;IL4R;PDE4B;CD48;EDN1;IL18RAP;MSR1;RGS16;FFAR2;NOD2;STAB1;MYC;TNFRSF9;LPAR1;SEMA4D;GCH1;P2RX4;CD82;EBI3;SERPINE1;KCNJ2;CXCL10	NK	Tcruzi	PC1_zscore
HALLMARK_INFLAMMATORY_RESPONSE	0.396521739	0.571457801	0.084074558	0.27761684	1.023380698	168	ACVR2A;HIF1A;IL18RAP;CSF3R;OLR1;SELL;TIMP1;ICOSLG;MEFV;STAB1;IFNGR2;IL1R1;C3AR1;IL2RB;PDE4B;CMKLR1;FZD5;RGS1;ADORA2B;ADGRE1;IL10;AQP9;CCL20;CXCR6;OSM;DCBLD2;NAMPT;CD69;GCH1;NMUR1;IRF1;MYC;SLC7A1;IL18;EDN1;SLC4A4;SEMA4D;FFAR2;IRAK2;GPR183;MARCO;RASGRP1;TLR2;SLC1A2;CD55;IL18R1;IRF7;CD14;SLC11A2;EIF2AK2;SPHK1;F3;PSEN1;MSR1;IFITM1;CCL22;CXCL6;CXCL9;NLRP3;BST2;IL15RA;TNFRSF9;CCR7;RNF144B	NK	Tcruzi	PC2_zscore
HALLMARK_INFLAMMATORY_RESPONSE	0.00033433	0.002340313	0.498493109	0.42460404	1.591746224	168	IFNAR1;TAPBP;IL2RB;CD48;IL18RAP;NFKBIA;CYBB;BST2;RNF144B;IRAK2;IFITM1;LY6E;RTP4;NFKB1;CCR7;RGS1;TLR2;IRF7;HIF1A;IL18;LYN;BTG2;RAF1;CD69;CHST2;EIF2AK2;ATP2C1;SELL;CD40;IL7R;ACVR1B;IL15RA;CD55;NMI;IL18R1;SLC11A2;CD82;PTAFR;NAMPT;LAMP3;TNFSF10;TLR1;ACVR2A;SEMA4D;MXD1;SPHK1;RIPK2;PTGER2	NK	Tcruzi	PC3_zscore
HALLMARK_INFLAMMATORY_RESPONSE	0.005251852	0.018701873	0.407017919	-0.353170804	-1.443254375	168	CCL5;SLC4A4;LYN;IL10RA;PTGER4;TNFRSF1B;IL2RB;CD82;PTGER2;PTPRE;IL18RAP;KLF6;CXCR6;C3AR1;IL18R1;LCP2;IL15;SELENOS;ITGA5;RASGRP1;CD70;PROK2;SLAMF1;KIF1B;PIK3R5;ATP2B1;TLR3;ABI1;NMUR1;CD69;IRF1;GCH1;IL15RA;HIF1A;CMKLR1	CD8T	NI	PC1_zscore
HALLMARK_INFLAMMATORY_RESPONSE	0.791479821	0.881420709	0.061840604	-0.236952571	-0.87552996	168	KLF6;CCL5;RAF1;EMP3;ABI1;CD82;LCP2;ITGA5;ITGB8;GABBR1;PTPRE;TNFAIP6;C3AR1;NFKBIA;CMKLR1;LPAR1;PROK2;IRF1;KIF1B;PTGER4;CDKN1A	CD8T	NI	PC2_zscore
HALLMARK_INFLAMMATORY_RESPONSE	0.059360731	0.193997446	0.28201335	0.315359116	1.230844952	168	IFNAR1;NFKBIA;TAPBP;CD48;RNF144B;CCR7;CYBB;IFITM1;PDE4B;LTA;CD55;LY6E;BTG2;SELL;BST2;RAF1;RTP4;IFNGR2;IRF7;MYC;TLR2;EIF2AK2;ATP2C1;ACVR1B;ABCA1;HRH1;CD40;SLC11A2;LCK;FFAR2;AQP9;RGS1;ADGRE1;NAMPT;SLC7A1;GABBR1;SGMS2;DCBLD2;IL6;MMP14;SPHK1;PTAFR;HIF1A;ITGB8;SCARF1;ACVR2A;MXD1;GNA15;NFKB1;PSEN1;NMI;IL1A;MET;CXCL6	CD8T	NI	PC3_zscore
HALLMARK_INFLAMMATORY_RESPONSE	0.093577982	0.218348624	0.197822021	0.278509353	1.2088361	168	LY6E;NMI;IFITM1;IRF7;LAMP3;ADGRE1;BST2;PVR;CCR7;IRF1;RGS1;SGMS2;RTP4;TLR1;HIF1A;MYC;TNFSF10;FFAR2;ICOSLG;IFNAR1;EIF2AK2;EDN1;CHST2;SELL;NFKB1;DCBLD2;F3;SLC1A2;SERPINE1;CD69;CD48;SCARF1;TAPBP;LTA;MSR1;CSF3R;ADORA2B;NFKBIA;LPAR1;PDPN;TLR2;PDE4B;C5AR1;MARCO;OSM;CSF1;STAB1;RNF144B;HBEGF;NAMPT;MEFV	CD8T	LPS	PC1_zscore
HALLMARK_INFLAMMATORY_RESPONSE	0.528130672	0.699416295	0.071305299	0.26862546	0.970242071	168	HIF1A;ACVR2A;CSF3R;SELL;IL18RAP;OLR1;MEFV;ICOSLG;STAB1;IFNGR2;IL1R1;RGS1;PDE4B;FZD5;TIMP1;CCL20;CMKLR1;IL2RB;IL18R1;ADORA2B;MYC;IL10;AQP9;NAMPT;IRF1;CXCR6;ICAM1;NMUR1;SLC7A1;SEMA4D;CD69;DCBLD2;SLC11A2;GCH1;SLC4A4;ADGRE1;EDN1;TNFRSF9;RASGRP1;FFAR2;GPR183;TLR2;IL15RA;SLC1A2;IL18;CD55;MARCO	CD8T	LPS	PC2_zscore
HALLMARK_INFLAMMATORY_RESPONSE	0.008685613	0.052759292	0.380730401	0.361554906	1.424031408	168	IFNAR1;CYBB;TAPBP;CD48;RNF144B;IFITM1;NFKBIA;TLR2;LTA;BST2;LY6E;NFKB1;CCR7;CD55;IFNGR2;RTP4;RAF1;IRF7;PTGIR;PDE4B;ATP2C1;EIF2AK2;HIF1A;LAMP3;SELL;ACVR1B;HBEGF;PTAFR;OLR1;BTG2;FFAR2;ABCA1;HRH1;CXCL6;NMI;MYC;SLC11A2;CHST2;RGS1;SGMS2;NAMPT;MMP14;GABBR1;ACVR2A;ICOSLG;PDPN;DCBLD2;ADGRE1;SLC7A1;EDN1;IRAK2;C3AR1;SCARF1;SPHK1;CD40;MXD1;IL1A;AQP9;EBI3;PSEN1;CD69;CXCL9;MARCO	CD8T	LPS	PC3_zscore
HALLMARK_INFLAMMATORY_RESPONSE	1.42E-05	0.000231764	0.593325476	0.429631018	1.803098288	168	PVR;SEMA4D;IL6;IL1A;INHBA;LY6E;MEFV;SGMS2;ADGRE1;ICOSLG;FPR1;IRF7;F3;ADORA2B;CHST2;AQP9;RNF144B;FFAR2;NMI;TLR1;SLC1A2;IL10;HBEGF;RGS1;IL18;SERPINE1;DCBLD2;SCARF1;EBI3;CSF3R;MARCO;CCRL2;IFITM1;ACVR2A;ABCA1;EDN1;OSM;OLR1;RTP4;PDPN;AHR;MSR1;LPAR1;KCNJ2;TLR2;BST2;LTA;C5AR1;PDE4B;NAMPT;PTGIR;RGS16;ADM;STAB1;ITGB8;CLEC5A;ACVR1B;CCL20;CD69;CCR7;HRH1;CXCL6;HIF1A;CSF1;MET;IFNGR2;IL1R1;TNFRSF9;FZD5;LAMP3;EIF2AK2;NFKB1;NLRP3;GNA15;TNFSF10;NOD2;IFNAR1;MYC;KCNA3	CD8T	IAV	PC1_zscore
HALLMARK_INFLAMMATORY_RESPONSE	0.298350825	0.635616974	0.091679525	0.307702759	1.079907758	168	IL18R1;ACVR2A;IL18RAP;HIF1A;CSF3R;SELL;OLR1;MEFV;IL1R1;ICOSLG;PDE4B;STAB1;FZD5;RGS1;ADORA2B;AQP9;CXCR6;CCL20;IFNGR2;IL2RB;ICAM1;IRF1;GCH1;NAMPT;IL15RA;NMUR1;IL10;SLC4A4;CD69;RASGRP1;EDN1;SLC7A1;CD70;SLC11A2;DCBLD2;MYC;MARCO;IRF7;NOD2;IL18;EIF2AK2;SLC1A2;CD14;CXCL6;TLR3;C3AR1;TNFRSF9;BST2;IFITM1;RNF144B;GPR183;SEMA4D;CD55;TNFSF10;MSR1;TLR2;LAMP3;F3;CXCL9;KCNA3;LY6E	CD8T	IAV	PC2_zscore
HALLMARK_INFLAMMATORY_RESPONSE	0.000863113	0.007048759	0.477270815	0.393569535	1.55323446	168	IFNAR1;TAPBP;CD48;BST2;PDE4B;LTA;RNF144B;IFITM1;HIF1A;LY6E;RTP4;CYBB;LAMP3;IRF7;TLR2;IFNGR2;PTGIR;HRH1;RAF1;KCNA3;CHST2;NMI;EIF2AK2;HBEGF;SELL;CXCL6;ABCA1;CD55;OSM;ATP2C1;CCR7;SGMS2;FFAR2;ACVR1B;PTAFR;NFKBIA;OLR1;SLC11A2;IL18;IL1A;GCH1;ITGB8;MARCO;MMP14;ADGRE1;EBI3;ICOSLG;GABBR1;PDPN;CD69;GNA15;CD40;SCARF1;NAMPT;DCBLD2;IL6;SPHK1;C3AR1;ACVR2A;MYC;AQP9;KCNJ2;PSEN1;MXD1;CXCL9;CD14	CD8T	IAV	PC3_zscore
HALLMARK_INFLAMMATORY_RESPONSE	0.043630017	0.125757109	0.287857117	-0.320197648	-1.288970335	168	CCL5;LYN;IL10RA;TNFRSF1B;CD82;CXCR6;PTGER4;SLC4A4;ITGA5;PTPRE;ATP2B1;KIF1B;SLAMF1;RASGRP1;IL15;PTGER2;IL2RB;PIK3R5;KLF6;IL18RAP;TLR3;IL18R1;PROK2;LCP2	CD8T	Tcruzi	PC1_zscore
HALLMARK_INFLAMMATORY_RESPONSE	0.897674419	0.988302686	0.057609111	-0.218577412	-0.811866718	168	KLF6;CCL5;EMP3;ABI1;RAF1;CD82;ITGA5;LCP2;TNFAIP6;PTPRE;GABBR1;MMP14;NFKBIA;CMKLR1;RHOG	CD8T	Tcruzi	PC2_zscore
HALLMARK_INFLAMMATORY_RESPONSE	0.022170839	0.117736521	0.352487858	0.338248204	1.319292332	168	IFNAR1;TAPBP;NFKBIA;CYBB;CD48;RNF144B;IFITM1;CD55;BST2;CCR7;LY6E;LTA;BTG2;IRF7;RTP4;HIF1A;SELL;TLR2;IFNGR2;RAF1;MYC;EIF2AK2;ATP2C1;PDE4B;ACVR1B;ABCA1;CXCL10;SLC11A2;NAMPT;NMI;PTAFR;CXCL6;LAMP3;SLC7A1;ADGRE1;GABBR1;FFAR2;RGS1;ACVR2A;HBEGF;DCBLD2;PTGIR;SPHK1;GNA15;CD40;PSEN1;MXD1;C3AR1;SCARF1;NFKB1;LCK;AQP9	CD8T	Tcruzi	PC3_zscore
HALLMARK_INFLAMMATORY_RESPONSE	0.36969697	0.541666667	0.096562955	0.244506616	1.040304217	168	TIMP1;BTG2;LY6E;CMKLR1;EMP3;OLR1;SGMS2;SEMA4D;ACVR2A;CSF3R;IRF7;FPR1;IFITM1;IL4R;PVR;NOD2;TLR1;GPR183;CLEC5A;NAMPT;RGS1;BST2;IFNGR2;CDKN1A;TNFRSF1B;TNFSF10;PIK3R5;TAPBP;CD55;FFAR2;C3AR1	monocyte	NI	PC1_zscore
HALLMARK_INFLAMMATORY_RESPONSE	0.028962487	0.088697615	0.352487858	-0.348790929	-1.32461088	168	ICAM1;PTAFR;CXCL8;CHST2;RIPK2;PTPRE;RAF1;MMP14;ABI1;INHBA;CD82;PVR;ITGB8;KIF1B;IL1B;KLF6;IL7R;ITGA5;PLAUR;LCP2;CDKN1A;NFKBIA;BEST1;CCRL2;ADRM1;LPAR1;SLC31A2;PTGER4;ACVR1B;IRAK2;IRF1	monocyte	NI	PC2_zscore
HALLMARK_INFLAMMATORY_RESPONSE	1.51E-05	0.000147844	0.593325476	0.450948543	1.739201386	168	IFNAR1;TAPBP;CYBB;CD82;CD48;NFKBIA;TLR2;RNF144B;IFNGR2;IFITM1;PTAFR;IRAK2;CD55;ICAM1;RAF1;LY6E;ATP2C1;ACVR1B;BST2;EIF2AK2;RGS1;HIF1A;OLR1;ABCA1;SGMS2;RTP4;PTGIR;CD40;PIK3R5;GNA15;MMP14;SLC11A2;IRF7;FFAR2;LYN;ITGA5;AQP9;NFKB1;ACVR2A;C3AR1;DCBLD2;NAMPT;HRH1;SPHK1;CHST2;IL1A;CCR7;CD69;GABBR1;TLR1;MXD1;MYC	monocyte	NI	PC3_zscore
HALLMARK_INFLAMMATORY_RESPONSE	3.06E-07	3.75E-06	0.67496286	0.456536035	1.97741505	168	SEMA4D;PVR;TNFRSF1B;ADGRE1;BST2;IL4R;FFAR2;IRF7;CMKLR1;LY6E;NOD2;HIF1A;CCL22;CDKN1A;NAMPT;C3AR1;RTP4;IL10;FPR1;TLR1;TAPBP;RHOG;TIMP1;EIF2AK2;IFNGR2;GNA15;SGMS2;TNFSF10;AQP9;SLC1A2;CSF3R;IFITM1;MEFV;LAMP3;SLAMF1;IL7R;EMP3;IL18;GPR183;CCL5;NFKBIA;LYN;NMI;ACVR2A;RNF144B;PTGER4;RASGRP1;SPHK1;RELA;RGS16;SLC31A2;IL10RA;PDPN;BEST1;KLF6;KCNJ2;CD55;IL15;ADM;CD69;IL15RA;CLEC5A;IFNAR1;SRI;GPR132;SLC31A1;CD70;CXCL10;CCRL2;SLC11A2;ATP2C1	monocyte	LPS	PC1_zscore
HALLMARK_INFLAMMATORY_RESPONSE	0.066874028	0.182045965	0.216542837	0.350511628	1.274884317	168	ACVR2A;TNFAIP6;CMKLR1;IL4R;HIF1A;CD70;C3AR1;CSF3R;OLR1;TIMP1;STAB1;ICOSLG;SELL;IL18RAP;MEFV;ADGRE1;IFNGR2;EMP3;AQP9;PROK2;NAMPT;IL1R1;PDE4B;TNFRSF9;IL10;SLC7A1;MYC;SEMA4D;FZD5;ICAM1;RGS1;GPR183;CCL20;DCBLD2;ADORA2B;ATP2B1;SLC11A2;NMUR1;IRF1;GCH1;CD69;LYN;IL18;TLR2;FFAR2;RASGRP1;TLR3;CXCL11;ADM;SLC4A4;IL2RB;PSEN1;MARCO;SPHK1;RNF144B;NOD2;OSM;TLR1;EDN1;IRF7;SLC31A1;SLC1A2;CXCR6	monocyte	LPS	PC2_zscore
HALLMARK_INFLAMMATORY_RESPONSE	0.021717264	0.088678829	0.352487858	0.339527259	1.328343929	168	IFNAR1;TAPBP;CYBB;HRH1;CD48;CD55;RNF144B;IFITM1;PTAFR;BST2;TLR2;CHST2;LY6E;RTP4;HBEGF;RAF1;EIF2AK2;ACVR1B;GNA15;ATP2C1;NFKBIA;ABCA1;HIF1A;IRF7;OSM;OLR1;SLC11A2;MMP14;ACVR2A;SEMA4D;SGMS2;C3AR1;AQP9;IFNGR2;ITGA5;SLAMF1;SPHK1;SELL;MXD1;NAMPT;ADGRE1;FFAR2;PSEN1;CXCL6;NLRP3;MARCO;ATP2A2;CD14	monocyte	LPS	PC3_zscore
HALLMARK_INFLAMMATORY_RESPONSE	5.68E-15	6.96E-14	0.996986218	0.572441071	2.341457803	168	TIMP1;EMP3;IFNGR2;SEMA4D;CMKLR1;RNF144B;ACVR2A;TAPBP;PIK3R5;NFKBIA;IRF7;PTGER2;LYN;FPR1;MSR1;IL10RA;NOD2;BST2;IL15;LAMP3;KLF6;PSEN1;NMI;CCR7;LY6E;RHOG;CD69;FFAR2;SLC11A2;RELA;CSF3R;IRAK2;PTGER4;LPAR1;AQP9;ADGRE1;SELL;NFKB1;CCRL2;CDKN1A;TLR3;MEFV;PDE4B;IL15RA;CCL5;IL4R;IFITM1;NAMPT;CXCL11;GPR132;IL18;RTP4;GCH1;C3AR1;TNFSF10;SPHK1;RGS1;ICAM1;SLC31A2;NLRP3;PVR;ABI1;RIPK2;GNAI3;CD48;OLR1;CLEC5A;EIF2AK2;CXCL10;HIF1A;GPR183;CD55;KCNJ2;BTG2;SELENOS;SGMS2;IRF1;EDN1;SLC31A1;AHR;GNA15;KIF1B;HRH1;TLR2;PDPN;ADM;SRI;GABBR1;IL10	monocyte	IAV	PC1_zscore
HALLMARK_INFLAMMATORY_RESPONSE	0.000187835	0.002300983	0.518848078	0.424731061	1.690255022	168	ATP2C1;RELA;PSEN1;PTGER2;SRI;SELENOS;P2RX4;TNFAIP6;CMKLR1;ACVR2A;GNAI3;HIF1A;CD48;CD69;IL18RAP;RNF144B;CSF3R;SELL;C3AR1;GPR132;TIMP1;SLC11A2;NOD2;IFNGR2;ATP2A2;OLR1;P2RX7;ICOSLG;NFKB1;EMP3;MEFV;ADGRE1;IL18R1;TLR3;FFAR2;AQP9;LYN;PIK3R5;TAPBP;IRF1;RGS1;SEMA4D;LAMP3;CXCL11;EDN1;CD40;PDE4B;NFKBIA;IL18;GCH1;IL15RA;NAMPT;ICAM1;CCL20;IRF7;CD70;GABBR1;FZD5;RASGRP1;CCL5;SLC4A4;TNFRSF9;IRAK2;NMUR1;STAB1;PTGER4;BST2;SPHK1;IL1R1;IL10;CCRL2;EBI3;TLR2;KCNJ2;CCR7;CXCL9;ADORA2B;NMI;SLC31A2;EIF2AK2;LDLR	monocyte	IAV	PC2_zscore
HALLMARK_INFLAMMATORY_RESPONSE	5.90E-05	0.000722145	0.557332239	0.444253577	1.68563742	168	IFNAR1;TAPBP;CYBB;CD48;BST2;RNF144B;TLR2;NFKBIA;IFITM1;RTP4;CD82;LY6E;IRF7;PTAFR;CD55;SEMA4D;CHST2;RAF1;EIF2AK2;CCR7;PDE4B;ATP2C1;HIF1A;NMI;LYN;ACVR1B;GCH1;TNFSF10;SLC11A2;CD40;IFNGR2;IL15RA;PIK3R5;AQP9;GNA15;MMP14;FFAR2;IL10RA;CXCL10;ABCA1;TLR3;NAMPT;ACVR2A;C3AR1;ADGRE1;NOD2;OLR1;ITGA5;IL7R;SPHK1;SELL;IL15;SLAMF1	monocyte	IAV	PC3_zscore
HALLMARK_INFLAMMATORY_RESPONSE	2.06E-07	2.52E-06	0.690132459	0.448895207	1.971608036	168	TIMP1;SEMA4D;EMP3;SGMS2;LY6E;BTG2;IRF7;CMKLR1;BST2;NAMPT;AQP9;RHOG;IFITM1;CD69;NFKBIA;IFNGR2;TNFRSF1B;KLF6;CD55;EIF2AK2;CCRL2;TAPBP;SLC1A2;FPR1;LAMP3;ITGA5;C3AR1;CLEC5A;CD48;OLR1;CSF3R;PVR;PDPN;RNF144B;IRF1;PTGER2;IL10;SPHK1;TNFSF10;KIF1B;NOD2;RGS16;FFAR2;RGS1;TLR1;RTP4;IL6;MEFV;F3;CDKN1A;IL4R;NFKB1;CXCL10;PTAFR;ACVR2A;ICAM1;RELA;GABBR1;GNAI3;IL10RA;IL15;ICOSLG;OSM;PIK3R5;CCR7;MARCO;CD82;GPR183;GPR132;HRH1;PSEN1;SLC7A1;CCL24;IFNAR1;GNA15	monocyte	Tcruzi	PC1_zscore
HALLMARK_INFLAMMATORY_RESPONSE	0.488151659	0.658640023	0.068311086	0.269704871	0.977459976	168	ACVR2A;IL18RAP;C3AR1;CMKLR1;CSF3R;EMP3;HIF1A;STAB1;SELL;ICOSLG;OLR1;IFNGR2;MEFV;IL1R1;RGS1;PDE4B;ADORA2B;AQP9;IL10;MYC;DCBLD2;FZD5;NAMPT;TNFAIP6;CCL20;SEMA4D;GCH1;CD69;NMUR1;CXCR6;IL18;SLC4A4;ADGRE1;EDN1;IL15RA;GPR183;FFAR2;LYN;SLC11A2;SLC1A2;IRF7;SPHK1;CD14;RASGRP1;IL2RB;MARCO;PSEN1;SLC7A1;TNFRSF9;EIF2AK2	monocyte	Tcruzi	PC2_zscore
HALLMARK_INFLAMMATORY_RESPONSE	0.00010964	0.001343084	0.538434096	0.423522657	1.660597719	168	IFNAR1;TAPBP;CYBB;CD48;CD82;NFKBIA;RNF144B;TLR2;CD55;IRAK2;IFITM1;HBEGF;HIF1A;LY6E;PTAFR;RAF1;ABCA1;BST2;SGMS2;OSM;ACVR1B;EIF2AK2;ATP2C1;IFNGR2;SELL;IRF7;OLR1;PTGIR;GNA15;IL1A;SLC11A2;AQP9;ITGA5;MMP14;CHST2;MET;NFKB1;RGS1;RTP4;ACVR2A;ITGB8;GABBR1;PIK3R5;SPHK1;SCARF1;C3AR1	monocyte	Tcruzi	PC3_zscore
HALLMARK_INFLAMMATORY_RESPONSE	0.816753927	0.833769634	0.067833826	-0.208551742	-0.867452794	168	RASGRP1;PIK3R5;ATP2B1;SLAMF1;RGS1;TNFRSF1B;SLC4A4;NOD2;EMP3;SELENOS;IL4R;P2RX4;CD82;ADRM1;SLC7A1;RIPK2;LCP2;AQP9;CDKN1A;ABCA1;CMKLR1;ICAM1;NAMPT;LDLR	B	NI	PC1_zscore
HALLMARK_INFLAMMATORY_RESPONSE	0.225085911	0.50132771	0.117765788	0.3124492	1.127316432	168	IL18R1;ACVR2A;IL18RAP;CSF3R;HIF1A;TNFAIP6;MEFV;OLR1;C3AR1;PROK2;STAB1;OSM;ICOSLG;CMKLR1;IL1R1;CD70;AQP9;SELL;FZD5;NMUR1;CCL20;CXCR6;ADGRE1;ADORA2B;CXCL11;PDE4B;IL10;IFNGR2;TLR3;DCBLD2;GCH1;SLC7A1;SLC4A4;EDN1;FFAR2;CD69;SLC1A2;MARCO;SLC11A2;GPR183;RASGRP1;IL18;TLR2;CXCL6;MSR1	B	NI	PC2_zscore
HALLMARK_INFLAMMATORY_RESPONSE	0.052837573	0.184931507	0.276500599	0.327297896	1.253081646	168	IFNAR1;TAPBP;CYBB;NFKBIA;CD48;RNF144B;BST2;IFITM1;LY6E;RTP4;LCK;LYN;RGS1;RAF1;CD40;IRF7;EIF2AK2;HIF1A;CCR7;ATP2C1;PDE4B;ACVR1B;CD69;CHST2;PTAFR;TLR2;SLC11A2;PTGIR;IL10RA;SELL;ABCA1;ACVR2A;NMI;IFNGR2;MXD1;CD55;PSEN1;SPHK1;GABBR1;C3AR1	B	NI	PC3_zscore
HALLMARK_INFLAMMATORY_RESPONSE	3.87E-05	0.000632239	0.557332239	0.470605931	1.753534178	168	LY6E;LYN;TNFSF10;BST2;SELL;NMI;IRF7;EIF2AK2;RTP4;CD69;IFITM1;CD48;LAMP3;TAPBP;NAMPT;IL15RA;HIF1A;CCR7;SEMA4D;IL15;IRF1;GCH1;CXCL10;PDE4B;BTG2;KLF6;IL18R1;C3AR1;RNF144B;CYBB;MSR1;AHR;RIPK2;FFAR2;LTA;ABI1;CDKN1A;IL6;PTGER4	B	LPS	PC1_zscore
HALLMARK_INFLAMMATORY_RESPONSE	0.368248773	0.650442478	0.08479851	0.291361012	1.039814965	168	HIF1A;IL18RAP;ACVR2A;CD70;CSF3R;OLR1;MEFV;IL18R1;C3AR1;SELL;OSM;PROK2;IFNGR2;ICOSLG;STAB1;TIMP1;IL1R1;PDE4B;IRF1;ADORA2B;NFKBIA;FZD5;LYN;NMUR1;IL10;CHST2;AQP9;GCH1;DCBLD2;NAMPT;CD69;CXCR6;CCL5;SLC4A4;FFAR2;SLC7A1;CD55;SEMA4D;TLR2;MSR1;SLC11A2;IL15RA;CD14;MARCO;EDN1;IL18;SPHK1;CXCL6;SLC1A2;IRF7;RNF144B;ICAM1;MYC;RASGRP1;EIF2AK2;PTGER4;F3;PVR;TLR3;CYBB;CCL22;CCL20;KCNA3;NOD2;ADM;BST2;CCR7;CXCL9;IFITM1;TNFSF10	B	LPS	PC2_zscore
HALLMARK_INFLAMMATORY_RESPONSE	0.000611618	0.004281329	0.477270815	0.435952538	1.616342325	168	IFNAR1;TAPBP;CYBB;CD48;BST2;NFKBIA;RNF144B;IFITM1;RTP4;LY6E;HIF1A;RGS1;IRF7;CD69;CD40;TLR2;PDE4B;CCR7;RAF1;EIF2AK2;LYN;ATP2C1;SELL;LAMP3;NMI;IL18R1;KCNA3;CXCL10;ACVR1B;SLC11A2;TNFSF10;CD55;PTAFR;TLR1;CXCL9;GCH1;IL1A;IRF1;ABCA1;LTA;SPHK1;LCK;RIPK2;MXD1;ITGB8;C3AR1;MMP14;PSEN1;ICAM1;IL15;IL18;CHST2;ACVR2A;GABBR1;IL7R;GNA15;IL15RA;NAMPT;OSM	B	LPS	PC3_zscore
HALLMARK_INFLAMMATORY_RESPONSE	1.32E-05	0.000162194	0.593325476	0.452882029	1.792080405	168	LYN;CCR7;TNFSF10;SELL;IRF7;IL18R1;CXCL10;LY6E;GCH1;IL15RA;NAMPT;RTP4;LAMP3;NMI;BST2;TAPBP;RIPK2;IFITM1;CD48;CD69;IL18RAP;IL15;PTGER4;EIF2AK2;C3AR1;CXCL11;PDE4B;LTA;SEMA4D;HIF1A;CDKN1A;ADGRE1;IRF1;CYBB;MSR1;KCNA3;NFKBIA;TLR1;IL18;RNF144B;ABI1;CSF1;MEFV;AHR;CXCL9;PDPN;SGMS2;EBI3;SPHK1;IL2RB;KLF6;CSF3R;RGS16	B	IAV	PC1_zscore
HALLMARK_INFLAMMATORY_RESPONSE	0.13022508	0.404187817	0.154190967	0.337418113	1.205807229	168	ACVR2A;HIF1A;CD70;CSF3R;CCL5;SELL;IL18R1;MEFV;STAB1;OLR1;IL18RAP;TNFAIP6;CMKLR1;ICOSLG;ITGB8;PROK2;IRF1;IL1R1;OSM;CHST2;PDE4B;FZD5;ADORA2B;ICAM1;NMUR1;CCL20;CXCR6;NAMPT;IL10;ADGRE1;TLR3;AQP9;LYN;RGS1;GCH1;CD69;SEMA4D;SLC4A4;NFKBIA;IFNGR2;MARCO;DCBLD2;SLC1A2;EDN1;RASGRP1;IL18;FFAR2;IRF7;IL15RA;CXCL6;TNFRSF9;CD14;EIF2AK2;MYC;MSR1;F3;SLC11A2;TLR2;PSEN1;IFITM1;IL2RB;EBI3;BST2;KCNA3;NLRP3;CD55;TNFSF10	B	IAV	PC2_zscore
HALLMARK_INFLAMMATORY_RESPONSE	0.00178866	0.010955542	0.455059867	0.407541222	1.514954876	168	IFNAR1;CCR7;TAPBP;NFKBIA;CYBB;CD40;LAMP3;BST2;RNF144B;CD48;CXCL10;HIF1A;LYN;LY6E;IFITM1;SELL;LTA;RTP4;CD69;TNFSF10;IRF7;RGS1;SLAMF1;GCH1;TLR2;RAF1;EIF2AK2;NMI;PDE4B;ATP2C1;IL15RA;NFKB1;CXCL9;CXCL11;ACVR1B;NAMPT;CD55;SLC11A2;PTGIR;IL15;ACVR2A;RIPK2;C3AR1;KCNA3;SPHK1;SLC7A1	B	IAV	PC3_zscore
HALLMARK_INFLAMMATORY_RESPONSE	0.026560551	0.118315182	0.352487858	0.33573022	1.318169536	168	LY6E;BST2;IRF7;BTG2;IFITM1;RNF144B;IL18R1;LYN;AHR;EIF2AK2;CD48;IL15RA;IRF1;KLF6;RTP4;TLR2;LPAR1;CYBB;RGS16;LAMP3;GCH1;TNFSF10;IL6;IL18RAP;CXCL10;NMI;NFKBIA;ADGRE1;IRAK2;TAPBP;PTGER4;SEMA4D;DCBLD2;CDKN1A;CD69;PDE4B;SELL;MSR1;IL15;RIPK2;PVR;OSM;CCR7;CSF1;CD70;CD14;RELA;CXCL9;NAMPT;NFKB1	B	Tcruzi	PC1_zscore
HALLMARK_INFLAMMATORY_RESPONSE	0.218649518	0.465818538	0.115240003	0.312375323	1.135351654	168	ACVR2A;IL18RAP;CSF3R;HIF1A;C3AR1;MEFV;CMKLR1;STAB1;CD70;TNFAIP6;OLR1;PROK2;ICOSLG;IFNGR2;IL1R1;PDE4B;OSM;ADGRE1;ITGB8;CCL20;CXCR6;NMUR1;ADORA2B;CXCL11;AQP9;FZD5;SEMA4D;DCBLD2;SELL;NAMPT;IL10;TLR3;MMP14;SLC4A4;NFKBIA;FFAR2;CD55;LYN;GCH1;SLC11A2;MARCO;IL18;EDN1;SLC1A2;IRAK2;GPR183;CXCL6;CD14;IRF7;IL15RA;EIF2AK2;PDPN;TLR2;CCL2;MYC;MSR1;CD69;GP1BA;RNF144B;KCNJ2;CLEC5A;SPHK1;KCNA3;IFITM1;F3;PSEN1;CXCL9;CCL22;LAMP3;TNFSF10;CYBB;CCL24	B	Tcruzi	PC2_zscore
HALLMARK_INFLAMMATORY_RESPONSE	0.054151539	0.204109646	0.321775918	0.339989455	1.288457606	168	IFNAR1;TAPBP;CYBB;CD48;NFKBIA;RNF144B;IFITM1;BST2;LY6E;HIF1A;RTP4;IRF7;TLR2;RAF1;EIF2AK2;SELL;ATP2C1;RGS1;CD40;CCR7;LYN;CD55;SLC11A2;ACVR1B;PTGIR;BTG2;ABCA1;ACVR2A;SPHK1;NMI;DCBLD2;MXD1;NFKB1;TLR1;GABBR1;PSEN1	B	Tcruzi	PC3_zscore
HALLMARK_INFLAMMATORY_RESPONSE	0.690763052	0.787148594	0.063079041	-0.218619501	-0.908627675	168	ATP2B1;IL10RA;SLAMF1;CCL5;LCP2;IL7R;CD70;CXCR6;TNFRSF1B;P2RX4;SLC4A4;KIF1B;CD82;IL15;KLF6;PROK2	CD4T	NI	PC1_zscore
HALLMARK_INFLAMMATORY_RESPONSE	0.97706422	0.988610478	0.053021251	-0.197214986	-0.744623113	168	KLF6;EMP3;ABI1;RAF1;GABBR1;CD82;LCP2;ITGB8;CD70;IRF1;NFKBIA;CCL5;RHOG	CD4T	NI	PC2_zscore
HALLMARK_INFLAMMATORY_RESPONSE	0.024981588	0.111281618	0.352487858	0.340954082	1.314538319	168	IFNAR1;TAPBP;NFKBIA;CD55;CCR7;CD48;SELL;NFKB1;TLR2;RNF144B;IFITM1;MYC;BST2;LY6E;IFNGR2;CYBB;IRAK2;BTG2;IRF7;RTP4;RAF1;EIF2AK2;ATP2C1;ACVR1B;CD40;LTA;GABBR1;SLC11A2;PTGIR;HIF1A;ITGB8;PIK3R5;DCBLD2;ADGRE1;HBEGF;ABCA1;KCNA3;PDE4B;PTAFR;ACVR2A;ICOSLG;MXD1;PSEN1;CD14;SPHK1;SCARF1	CD4T	NI	PC3_zscore
HALLMARK_INFLAMMATORY_RESPONSE	0.001350803	0.008273668	0.455059867	0.357750628	1.532457906	168	CCR7;RGS1;TNFSF10;NMI;HIF1A;RTP4;BST2;LAMP3;TAPBP;LY6E;CD69;CXCL10;PTGER4;IRF7;LTA;NAMPT;EIF2AK2;RIPK2;ACVR2A;IL15RA;IFITM1;CD48;IRF1;TLR1;GCH1;ADGRE1;SELL;IL18R1;PDE4B;GNAI3;CXCL11;CHST2;IFNAR1;SRI;RNF144B;PVR;RELA;TLR3;KCNA3;EDN1;AHR;NFKB1;ABCA1;RASGRP1;IL2RB;CMKLR1;KLF6;OLR1;IL18RAP;NFKBIA;SPHK1;CDKN1A;OSM;IL18;SLC7A1;C5AR1;SLC11A2;TNFRSF9;SELENOS	CD4T	LPS	PC1_zscore
HALLMARK_INFLAMMATORY_RESPONSE	0.95377129	0.95377129	0.056886416	-0.202348058	-0.757824155	168	EMP3;KLF6;RAF1;ABI1;GABBR1;CD82;CCL5;ITGA5;LCP2;RHOG	CD4T	LPS	PC2_zscore
HALLMARK_INFLAMMATORY_RESPONSE	0.010733034	0.068706764	0.380730401	0.352853836	1.37818998	168	IFNAR1;TAPBP;CYBB;CCR7;CD55;NFKBIA;CD48;RNF144B;LTA;IFNGR2;BST2;IFITM1;SELL;TLR2;LY6E;RTP4;NFKB1;CXCL10;PTGIR;IRF7;RAF1;CD69;MYC;EIF2AK2;ATP2C1;HIF1A;CHST2;NMI;BTG2;NAMPT;SLC11A2;ABCA1;RGS1;ACVR1B;PTAFR;LAMP3;SLC7A1;TNFSF10	CD4T	LPS	PC3_zscore
HALLMARK_INFLAMMATORY_RESPONSE	0.015535233	0.044778026	0.380730401	0.326219789	1.369421962	168	CCR7;NAMPT;LTA;CD69;RGS1;TLR1;HIF1A;TNFSF10;PTGER4;TAPBP;IL15RA;GCH1;AHR;MYC;ACVR2A;SELL;NFKB1;NMI;ADGRE1;LAMP3;IRF7;LY6E;CXCL10;RTP4;RNF144B;BST2;RELA;GNAI3;IFNAR1;RIPK2;IRF1;IFITM1;IL18R1;OSM;CD48;C3AR1;NFKBIA;EIF2AK2;KCNA3;SRI;ABCA1;TLR3	CD4T	IAV	PC1_zscore
HALLMARK_INFLAMMATORY_RESPONSE	0.860869565	0.937391304	0.046137916	0.228405777	0.829005698	168	ACVR2A;HIF1A;SELL;IL18RAP;CMKLR1;OLR1;IL18R1;IFNGR2;OSM;PDE4B;IRF1;MYC;STAB1;IL1R1;CSF3R;MEFV;TNFAIP6;NAMPT;ICOSLG;RGS1;CXCL11;SLC7A1;AQP9;CCL20;DCBLD2;FZD5;ADORA2B;CD69;ADGRE1;RASGRP1;NMUR1;CXCR6;IL2RB;IL10;CD55;GCH1;FFAR2;EDN1;SLC4A4;SLC11A2;IL15RA;IRF7;SLC1A2;MSR1;MARCO;EIF2AK2;RNF144B;IL18;PSEN1;PTPRE;KCNA3;F3;IFITM1;BST2;CD14;CCR7	CD4T	IAV	PC2_zscore
HALLMARK_INFLAMMATORY_RESPONSE	0.001715172	0.010505431	0.455059867	0.382393372	1.530970427	168	CCR7;IFNAR1;LTA;NFKB1;RGS1;NFKBIA;CXCL10;CD48;SELL;GCH1;BST2;HIF1A;LAMP3;RNF144B;CD69;PDE4B;MYC;IFITM1;TAPBP;CYBB;LY6E;CD55;TNFSF10;KCNA3;IFNGR2;RTP4;SLC7A1;IRF7;ATP2C1;PTGIR;RAF1;RELA;TLR2;EIF2AK2;NMI;NAMPT	CD4T	IAV	PC3_zscore
HALLMARK_INFLAMMATORY_RESPONSE	0.229813665	0.388305847	0.129442888	0.258864048	1.099280364	168	CCR7;NFKB1;NFKBIA;LY6E;IRF7;ADGRE1;IFNAR1;ACVR2A;CHST2;LTA;NAMPT;MYC;IFNGR2;PTGER4;PVR;RELA;IFITM1;BST2;CD69;EIF2AK2;RTP4;SRI;SELL;DCBLD2;CDKN1A;TAPBP;IL4R;RGS1;ABCA1;IRF1;BTG2;LAMP3;ADM;NMI	CD4T	Tcruzi	PC1_zscore
HALLMARK_INFLAMMATORY_RESPONSE	0.874785592	0.912010511	0.044774889	0.226169077	0.824425809	168	ACVR2A;SELL;IL18RAP;HIF1A;CHST2;OLR1;CSF3R;ICOSLG;MEFV;STAB1;C3AR1;TNFAIP6;IFNGR2;ITGB8;PDE4B;IL1R1;FZD5;ADORA2B;DCBLD2;RGS1;NMUR1;IL10;IL18R1;SEMA4D;CXCR6;CCL2;CCL20;AQP9;CD69;CD55;GCH1;SLC4A4;RASGRP1;TLR2;EDN1;MARCO;LYN;CD14;IL18;SLC1A2;SLC11A2;NAMPT;OSM;MSR1;CXCL6;IL15RA;IRF7;PSEN1;RNF144B;FFAR2	CD4T	Tcruzi	PC2_zscore
HALLMARK_INFLAMMATORY_RESPONSE	0.00793051	0.056775067	0.380730401	0.361122018	1.413401876	168	IFNAR1;TAPBP;CD55;NFKBIA;CCR7;CD48;CYBB;IFNGR2;RNF144B;SELL;BST2;IFITM1;LY6E;TLR2;HIF1A;RTP4;IRF7;MYC;BTG2;RAF1;NFKB1;PTGIR;EIF2AK2;ATP2C1;ACVR1B;ABCA1;CD69;SLC11A2;CHST2;GABBR1;CD40;NMI;FFAR2;SGMS2;CXCL6;KCNA3;NAMPT;ADGRE1;LAMP3;PDE4B;DCBLD2;MMP14;ITGB8;SPHK1;ACVR2A	CD4T	Tcruzi	PC3_zscore
HALLMARK_INTERFERON_ALPHA_RESPONSE	5.76E-11	2.82E-09	0.851339057	0.632714648	2.40071381	95	IRF9;LY6E;IFI44L;RSAD2;IFI44;MX1;IRF7;TXNIP;CMPK2;HERC6;PSME2;ISG15;EPSTI1;DHX58;UBE2L6;PSME1;BST2;USP18;OAS1;IFITM1;PARP9;PARP14;IL4R;IFIT3;NMI;EIF2AK2;RTP4;PARP12;SAMD9;DDX60;MOV10;IFI35;BATF2;PLSCR1;CXCL11;ISG20;STAT2;LAP3;CCRL2;CNP;IFIT2;TRIM5;CSF1;TDRD7;TRIM14;LAMP3;GMPR;TRIM21;PNPT1;HELZ2;SAMD9L;LGALS3BP;IFI27;NUB1;ADAR;UBA7	NK	NI	PC1_zscore
HALLMARK_INTERFERON_ALPHA_RESPONSE	0.95620438	0.976125304	0.043537824	0.217389466	0.738333272	95	IFITM2;PARP14;SELL;CD47;CASP8;SP110;CNP;TRIM14;BATF2;TXNIP;EPSTI1;PNPT1;HERC6;C1S;PSMB9;TRIM5;IRF7;IL7;GBP2;TDRD7;LAP3;HELZ2;EIF2AK2;LPAR6;IFITM1;ELF1;UBE2L6;MOV10;BST2;STAT2;DHX58;GBP4;CMTR1;LGALS3BP;MX1;PLSCR1;PSMB8;IFI35;LY6E;TRIM25;LAMP3	NK	NI	PC2_zscore
HALLMARK_INTERFERON_ALPHA_RESPONSE	1.89E-20	9.24E-19	1.169069967	0.768833242	2.65731241	95	HLA-C;CD47;B2M;HERC6;SAMD9;PARP12;BST2;SLC25A28;IFIH1;IFITM1;LY6E;TXNIP;DHX58;PLSCR1;USP18;SP110;SAMD9L;MOV10;PARP14;DDX60;GMPR;IFIT3;EPSTI1;ISG15;ADAR;RTP4;RSAD2;CNP;IFIT2;IRF7;ISG20;STAT2;EIF2AK2;PROCR;PNPT1;IFI44L;LAP3;PARP9;IFI35;CMTR1;TRIM5;IFI30;UBA7;CMPK2;IFI44;OAS1;TRIM14;UBE2L6;NMI;PSME2;HELZ2;NUB1;TAP1;SELL;ELF1;TRIM21;IRF9;TMEM140;TRIM25;GBP4;LAMP3;GBP2;MX1;CXCL10;TDRD7;RIPK2;LGALS3BP;IFITM3	NK	NI	PC3_zscore
HALLMARK_INTERFERON_ALPHA_RESPONSE	7.66E-41	1.88E-39	1.665792625	0.868717763	3.184549785	95	PARP14;GBP4;GBP2;UBE2L6;NUB1;TAP1;STAT2;IRF1;NMI;PSMB9;BST2;LY6E;LAP3;IFI35;UBA7;ISG15;TRIM21;IFITM2;IFIT2;PSMB8;TMEM140;USP18;TRAFD1;IRF7;IFI44L;RSAD2;MOV10;IRF9;LAMP3;EPSTI1;B2M;IFITM1;MX1;ISG20;CMPK2;IRF2;RTP4;PLSCR1;SAMD9;DDX60;IFIT3;HERC6;ELF1;CD47;IFI44;OAS1;IFIH1;HELZ2;CASP1;SAMD9L;PSME1;PSME2;PARP9;SLC25A28;PARP12;OASL;SP110;DHX58;PNPT1;CNP;GMPR;TRIM14;TRIM25;TDRD7;EIF2AK2;RIPK2;TRIM5;ADAR;PSMA3;LGALS3BP;OGFR;HLA-C;IFITM3;CMTR1	NK	LPS	PC1_zscore
HALLMARK_INTERFERON_ALPHA_RESPONSE	0.764044944	0.850868233	0.055021112	0.250131806	0.852487692	95	IFITM2;IRF1;SELL;PARP14;CD47;CASP8;SP110;CNP;TRIM14;BATF2;EPSTI1;GBP2;PNPT1;PSMB9;HERC6;C1S;HELZ2;TRIM5;LPAR6;IL7;IRF7;GBP4;LAP3;EIF2AK2;DHX58;TDRD7;CMTR1;ELF1;UBE2L6;IFITM1;BST2;STAT2;MX1;LGALS3BP;MOV10;PSMB8;TRIM25;PLSCR1;TXNIP;LAMP3;LY6E;IFI35;RNF31;CASP1;ADAR;OAS1	NK	LPS	PC2_zscore
HALLMARK_INTERFERON_ALPHA_RESPONSE	7.00E-22	1.71E-20	1.212544568	0.793135428	2.71325209	95	HLA-C;CD47;B2M;HERC6;SAMD9;BST2;PARP12;LAMP3;SLC25A28;MOV10;IFITM3;IFIH1;IFITM1;DHX58;LY6E;IFITM2;USP18;PLSCR1;GBP4;PARP14;DDX60;IFIT3;ISG15;SP110;SAMD9L;CNP;RTP4;GMPR;EPSTI1;TXNIP;IFIT2;GBP2;RSAD2;ISG20;IRF7;ADAR;STAT2;IFI35;IRF1;PNPT1;NUB1;LAP3;EIF2AK2;UBA7;IRF2;IFI44L;UBE2L6;NMI;PARP9;TAP1;TRIM21;TDRD7;TRIM5;TRIM14;CMTR1;PSME2;CMPK2;TRAFD1;PSMB8;OAS1;IFI30;IFI44;SELL;HELZ2;ELF1;TMEM140;PROCR;TRIM25;IRF9;MX1	NK	LPS	PC3_zscore
HALLMARK_INTERFERON_ALPHA_RESPONSE	1.38E-29	3.39E-28	1.40995143	0.808231146	3.111899207	95	UBA7;PARP14;ISG15;IFIT2;IRF9;ELF1;IFITM2;GBP4;NUB1;LY6E;IFI44L;UBE2L6;RSAD2;GBP2;IRF7;BST2;MX1;IRF2;EPSTI1;PSMB9;ISG20;IFIT3;NMI;IFI44;USP18;IFI35;LAP3;HERC6;PSME2;GMPR;STAT2;PSME1;LAMP3;B2M;SLC25A28;RTP4;PSMB8;DHX58;IFITM1;PLSCR1;MOV10;DDX60;TAP1;OAS1;CMPK2;TRAFD1;SAMD9;PSMA3;TRIM21;CD47;SAMD9L;IFIH1;HELZ2;EIF2AK2;BATF2;HLA-C;PARP12;SP110;OASL;PARP9;TRIM14;PNPT1;CASP1;OGFR;LGALS3BP;ADAR;TDRD7;CNP;TRIM5;TMEM140;IFITM3;CCRL2	NK	IAV	PC1_zscore
HALLMARK_INTERFERON_ALPHA_RESPONSE	0.655677656	0.760521093	0.061169263	0.273409434	0.912862244	95	IFITM2;SELL;PARP14;IRF1;CASP8;CD47;SP110;CNP;TRIM14;BATF2;EPSTI1;PNPT1;GBP2;PSMB9;HERC6;IRF7;HELZ2;TRIM5;LAP3;GBP4;C1S;IL7;EIF2AK2;TDRD7;IFITM1;DHX58;TXNIP;BST2;UBE2L6;MX1;PLSCR1;MOV10;ELF1;PSMB8;RNF31;IFI35;LY6E;STAT2;LAMP3;TRIM25;CASP1;LGALS3BP;OAS1;CMTR1;ADAR;IFI44L;TRAFD1;SLC25A28;IFI44;SAMD9;USP18	NK	IAV	PC2_zscore
HALLMARK_INTERFERON_ALPHA_RESPONSE	1.13E-20	2.78E-19	1.177893261	0.783394239	2.652013973	95	HLA-C;LAMP3;IFITM3;CD47;B2M;HERC6;SAMD9;IFITM2;GBP2;GBP4;PARP12;IFITM1;USP18;IFIH1;TXNIP;MOV10;BST2;DDX60;DHX58;GMPR;CNP;RTP4;IFIT3;PLSCR1;SAMD9L;LY6E;SLC25A28;SP110;ISG15;IFIT2;PARP14;EPSTI1;RSAD2;IRF7;ADAR;ISG20;PNPT1;STAT2;IRF2;IFI35;UBA7;EIF2AK2;LAP3;IFI44L;NUB1;UBE2L6;TDRD7;NMI;CMTR1;PARP9;PSMB8;TRAFD1;TRIM21;TAP1;PSME2;CMPK2;TRIM14;TRIM5;OAS1;SELL;IFI44;PSME1;IFI30;HELZ2;PROCR;ELF1;TMEM140;TRIM25;MX1;OASL;IRF9	NK	IAV	PC3_zscore
HALLMARK_INTERFERON_ALPHA_RESPONSE	1.29E-25	6.31E-24	1.311014763	0.787719434	2.937935941	95	LY6E;IRF9;IFI44L;UBE2L6;BST2;CMPK2;HERC6;PSME2;IRF7;RSAD2;MX1;PARP9;PSME1;ISG15;IFI44;EPSTI1;OAS1;IFITM1;USP18;PARP14;IFIT3;LAP3;DHX58;EIF2AK2;SAMD9;ISG20;DDX60;IFIT2;TRIM21;RTP4;CNP;PLSCR1;ADAR;NMI;IFI35;STAT2;IFIH1;TAP1;PARP12;CMTR1;LGALS3BP;LAMP3;SAMD9L;TRIM25;NUB1;MOV10;B2M;GMPR;UBA7;IRF2;SP110;TMEM140;PNPT1;HELZ2;PSMB8;GBP4;TRIM14;TRIM5;TXNIP;CXCL11;BATF2;IRF1;TRAFD1;GBP2;ELF1;IL4R	NK	Tcruzi	PC1_zscore
HALLMARK_INTERFERON_ALPHA_RESPONSE	0.944144144	0.963048499	0.043537824	0.213205968	0.722188101	95	IFITM2;PARP14;SELL;CD47;CASP8;SP110;CNP;TRIM14;BATF2;EPSTI1;PNPT1;IRF1;PSMB9;HERC6;TXNIP;TRIM5;IRF7;LAP3;HELZ2;C1S;GBP2;EIF2AK2;TDRD7;IL7;ELF1;IFITM1;DHX58;STAT2;GBP4;LGALS3BP;TRIM25;UBE2L6;CMTR1;BST2;MOV10;MX1;PLSCR1;RNF31;PSMB8	NK	Tcruzi	PC2_zscore
HALLMARK_INTERFERON_ALPHA_RESPONSE	2.15E-22	1.06E-20	1.221053757	0.789550644	2.725803179	95	HLA-C;CD47;B2M;HERC6;SAMD9;PARP12;BST2;IFIH1;IFITM1;SLC25A28;DHX58;LY6E;PLSCR1;USP18;MOV10;TXNIP;SP110;DDX60;SAMD9L;RTP4;CNP;PARP14;IFIT3;EPSTI1;ISG15;ADAR;RSAD2;IFIT2;IRF7;ISG20;GMPR;STAT2;IFI35;PNPT1;EIF2AK2;LAP3;CMTR1;IFI44L;SELL;PARP9;UBA7;PROCR;TRIM5;NUB1;TAP1;IFI30;CMPK2;TRIM14;UBE2L6;IFI44;PSME2;OAS1;TRIM21;TDRD7;ELF1;HELZ2;NMI;GBP4;IFITM3;TMEM140;TRIM25;TRAFD1;IFITM2;IRF9;LAMP3;MX1;IRF2;PSMB8;RIPK2;LGALS3BP;RNF31;GBP2;PSME1	NK	Tcruzi	PC3_zscore
HALLMARK_INTERFERON_ALPHA_RESPONSE	0.612371134	0.745736665	0.070281284	-0.249141478	-0.92914337	95	CD74;NCOA7;IFITM3;OASL;IL15;IFITM2;CASP1;HLA-C;PSMB9;IRF1;TMEM140;TDRD7;TXNIP;B2M;OGFR;TRIM26	CD8T	NI	PC1_zscore
HALLMARK_INTERFERON_ALPHA_RESPONSE	0.949115044	0.990617885	0.052697309	-0.212900321	-0.724868909	95	CD74;B2M;IFITM3	CD8T	NI	PC2_zscore
HALLMARK_INTERFERON_ALPHA_RESPONSE	6.58E-14	3.23E-12	0.954541631	0.692174091	2.493538653	95	HLA-C;CD47;B2M;HERC6;PARP12;SLC25A28;SAMD9;IFIH1;DHX58;IFITM1;USP18;DDX60;PLSCR1;LY6E;SP110;SELL;ADAR;EPSTI1;RSAD2;BST2;SAMD9L;ISG15;IFIT3;GMPR;PARP14;RTP4;ISG20;IFIT2;IRF7;CNP;MOV10;EIF2AK2;PROCR;LGALS3BP;PNPT1;IFI44L;STAT2;LAP3;PARP9;IFI30;CMTR1;TRIM5;IFI44;ELF1;CMPK2;TAP1;OAS1;TDRD7;IFI35;TRIM21;IRF9;TRIM25;HELZ2	CD8T	NI	PC3_zscore
HALLMARK_INTERFERON_ALPHA_RESPONSE	3.32E-20	1.62E-18	1.160179572	0.714802964	2.882231189	95	GBP2;IRF9;LY6E;IFI44L;PSME2;MX1;STAT2;NMI;PSME1;HERC6;ISG15;RSAD2;IFI44;IFITM1;ISG20;IRF7;LAMP3;UBE2L6;EPSTI1;PARP14;CMPK2;GMPR;PARP9;USP18;TRIM21;DDX60;BATF2;BST2;LAP3;OAS1;MOV10;LGALS3BP;IRF1;PNPT1;PLSCR1;SAMD9;CNP;DHX58;NUB1;IFIT3;TAP1;RTP4;TMEM140;IFIT2;IFI35;IFIH1;SAMD9L;CD47;GBP4;TRIM14;PARP12;TRIM25;TRAFD1;UBA7;SP110;EIF2AK2;CMTR1;ADAR;IRF2;PSMB8;SELL;HELZ2;ELF1;IFITM2;PSMA3;PSMB9;TRIM5	CD8T	LPS	PC1_zscore
HALLMARK_INTERFERON_ALPHA_RESPONSE	0.959731544	0.979725951	0.052697309	-0.213268467	-0.739259177	95	CD74;B2M;IFITM3	CD8T	LPS	PC2_zscore
HALLMARK_INTERFERON_ALPHA_RESPONSE	8.09E-17	3.96E-15	1.057463573	0.717377581	2.617703064	95	HLA-C;CD47;B2M;SLC25A28;HERC6;PARP12;SAMD9;MOV10;IFIH1;DHX58;IFITM1;USP18;SP110;PLSCR1;GMPR;CNP;STAT2;BST2;LY6E;IFIT3;SAMD9L;ISG15;RSAD2;PARP14;ISG20;ADAR;DDX60;PNPT1;EPSTI1;RTP4;IFIT2;IRF7;BATF2;PROCR;LAP3;EIF2AK2;UBA7;LAMP3;TRIM5;PARP9;IFI44L;SELL;NUB1;CMTR1;IFI30;CMPK2;IFI35;ELF1;TRIM14;TRIM21;OAS1;IFI44;TAP1;NMI	CD8T	LPS	PC3_zscore
HALLMARK_INTERFERON_ALPHA_RESPONSE	2.21E-08	1.08E-06	0.733761988	0.566142213	2.207021706	95	IRF9;BATF2;PSME2;IFI44L;UBA7;RSAD2;LY6E;DHX58;IFI44;MX1;CMPK2;IRF7;GMPR;HERC6;ISG15;EPSTI1;MOV10;USP18;UBE2L6;NMI;STAT2;OAS1;ISG20;TRIM21;PSME1;PARP9;PARP14;CCRL2;IFITM1;GBP2;IFIT3;DDX60;RTP4;NUB1;PNPT1;LAP3;IFIT2;CASP1;TRAFD1;IFI35;HELZ2;BST2;IRF2;PARP12;SAMD9;CMTR1;GBP4;TRIM25;IFIH1;PLSCR1;PSMB8;ELF1;SLC25A28;SAMD9L;LPAR6;CSF1;LGALS3BP	CD8T	IAV	PC1_zscore
HALLMARK_INTERFERON_ALPHA_RESPONSE	0.762738854	0.862170088	0.047638726	0.257595458	0.842074767	95	IFITM2;PARP14;SELL;CASP8;CD47;SP110;TRIM14;CNP;BATF2;IRF1;EPSTI1;PNPT1;NCOA7;PSMB9;HERC6;HELZ2;LPAR6;LAP3;TRIM5;IRF7;EIF2AK2;IL7;ELF1;CASP1;TDRD7;C1S;BST2;DHX58;MOV10;UBE2L6;IFITM1;PLSCR1;CMTR1;MX1;GBP2;STAT2;LAMP3;TRIM25;IFI35;PSMB8;LY6E	CD8T	IAV	PC2_zscore
HALLMARK_INTERFERON_ALPHA_RESPONSE	8.98E-23	4.40E-21	1.237896673	0.773701045	2.788019021	95	HLA-C;CD47;B2M;HERC6;SAMD9;PARP12;BST2;SLC25A28;MOV10;IFIH1;IFITM1;USP18;DHX58;GMPR;PLSCR1;LY6E;CNP;DDX60;SP110;ISG15;RTP4;PARP14;IFIT3;SAMD9L;LAMP3;IRF7;EPSTI1;RSAD2;IFIT2;ISG20;STAT2;ADAR;BATF2;IFI35;PNPT1;LAP3;NUB1;NMI;EIF2AK2;CMTR1;IFI44L;UBE2L6;TDRD7;UBA7;PARP9;SELL;GBP2;TRIM14;TRIM21;TRIM5;LGALS3BP;CMPK2;PSMB8;TRAFD1;PSME2;TAP1;IFI30;IRF2;GBP4;IFI44;OAS1;ELF1	CD8T	IAV	PC3_zscore
HALLMARK_INTERFERON_ALPHA_RESPONSE	0.124454148	0.225861232	0.186432558	0.325027623	1.223383915	95	SELL;IRF9;IFI44L;MX1;RSAD2;PSME2;CMPK2;IFI44;HERC6;EPSTI1;LY6E;ISG15;IRF7;DHX58;LGALS3BP;PARP9;OAS1;IL4R;IFITM1;PSME1;USP18;GBP2	CD8T	Tcruzi	PC1_zscore
HALLMARK_INTERFERON_ALPHA_RESPONSE	0.939461883	0.988302686	0.053787281	-0.214368959	-0.741361416	95	CD74;B2M;IFITM3;NCOA7;MVB12A;CXCL11;OASL;HLA-C	CD8T	Tcruzi	PC2_zscore
HALLMARK_INTERFERON_ALPHA_RESPONSE	4.47E-18	2.19E-16	1.095929286	0.734007915	2.648549793	95	HLA-C;B2M;CD47;HERC6;PARP12;SAMD9;IFIH1;IFITM1;DHX58;SLC25A28;CNP;SP110;BST2;PLSCR1;DDX60;USP18;LY6E;SAMD9L;ISG15;EPSTI1;ADAR;PARP14;IFIT3;RSAD2;STAT2;IRF7;RTP4;SELL;ISG20;IFIT2;PNPT1;EIF2AK2;MOV10;GMPR;LAP3;IFI44L;PARP9;IFI35;PROCR;TRIM5;CMTR1;CXCL10;IFI30;TDRD7;CMPK2;LGALS3BP;IFI44;TAP1;OAS1;NMI;TRIM14;ELF1;HELZ2;TRIM21;LAMP3;TRIM25;PSMB8;NUB1;MX1;UBA7;IRF9;UBE2L6	CD8T	Tcruzi	PC3_zscore
HALLMARK_INTERFERON_ALPHA_RESPONSE	8.69E-08	4.26E-06	0.704975715	0.553640571	2.165285223	95	IRF9;IFI30;IFI44L;LY6E;RSAD2;MX1;IFI44;ISG15;CMPK2;EPSTI1;IRF7;OAS1;IFITM1;IL4R;IFITM2;PSME2;PSME1;LGALS3BP;HERC6;USP18;IFIT3;PARP9;DHX58;NCOA7;BST2;PARP14;CD47;LPAR6;LAP3;TRIM21;SAMD9;ISG20;OGFR;IFI27;CASP8;BATF2;ELF1;GMPR;IFIT2;OASL;TRIM26;B2M;SAMD9L;DDX60;EIF2AK2;IFI35;IFITM3;ADAR;GBP4;MOV10;TRIM5;SELL;UBA7;TDRD7;IFIH1;RTP4;NUB1;CXCL11;CXCL10;PLSCR1;HLA-C	monocyte	NI	PC1_zscore
HALLMARK_INTERFERON_ALPHA_RESPONSE	0.967171717	0.987321128	0.057975476	-0.20026581	-0.69839141	95	B2M;RIPK2;IFITM3;CD74;MVB12A;CCRL2;PSMA3;IRF1;HLA-C;PROCR;CSF1;OASL	monocyte	NI	PC2_zscore
HALLMARK_INTERFERON_ALPHA_RESPONSE	4.69E-13	2.30E-11	0.921426003	0.680102688	2.39119955	95	HLA-C;CD47;B2M;PARP12;HERC6;SLC25A28;IFIH1;SAMD9;PLSCR1;IFITM1;SP110;DHX58;USP18;ADAR;RSAD2;PARP14;SAMD9L;LY6E;EPSTI1;IFIT3;BST2;MOV10;EIF2AK2;ISG15;PARP9;IFIT2;DDX60;IFI30;PNPT1;RTP4;ISG20;CNP;IFI44L;TRIM5;CMTR1;LAP3;IRF7;GMPR;ELF1;IFI44;TDRD7;CMPK2;TRIM25;HELZ2;OAS1;PROCR;IRF9;TAP1;STAT2	monocyte	NI	PC3_zscore
HALLMARK_INTERFERON_ALPHA_RESPONSE	1.08E-27	2.64E-26	1.365179602	0.77626391	3.08841715	95	IFI30;BST2;IRF9;PARP14;OGFR;CD47;LAP3;IL4R;IFI44L;HERC6;UBE2L6;TDRD7;MOV10;IFITM2;RSAD2;IRF7;UBA7;LY6E;CMPK2;USP18;PSMB9;PARP12;PARP9;IRF2;PSMB8;SLC25A28;IFI35;EPSTI1;CNP;ADAR;OAS1;MX1;TRIM21;IFI44;SAMD9;ISG15;DHX58;RTP4;TRIM14;PSME2;CMTR1;PSME1;SAMD9L;EIF2AK2;PLSCR1;GMPR;IFIT3;SP110;CASP8;GBP4;HELZ2;TRIM5;IFIH1;PNPT1;IFITM1;TAP1;NCOA7;LAMP3;ELF1;LGALS3BP;NUB1;BATF2;ISG20;NMI;OASL;B2M;TRIM26;DDX60	monocyte	LPS	PC1_zscore
HALLMARK_INTERFERON_ALPHA_RESPONSE	0.330550918	0.539899833	0.091968614	0.31872672	1.068468456	95	IL4R;IFITM2;PARP14;SELL;CD47;CASP8;SP110;NCOA7;CNP;TRIM14;BATF2;EPSTI1;IRF1;PNPT1;IL7;C1S;GBP2;CXCL11;LAP3;PSMB9;RNF31;HELZ2;IRF7;CASP1;HERC6;TRIM5;ELF1;TDRD7;LPAR6;LGALS3BP;BST2;TRIM25;EIF2AK2;PLSCR1;SLC25A28;IFITM1;STAT2;UBE2L6;GBP4;DHX58;LAMP3;MOV10;PSMB8;CMTR1	monocyte	LPS	PC2_zscore
HALLMARK_INTERFERON_ALPHA_RESPONSE	9.98E-16	4.89E-14	1.017544797	0.715812318	2.575071403	95	HLA-C;CD47;B2M;HERC6;PARP12;SAMD9;SLC25A28;IFIH1;USP18;PLSCR1;IFITM1;DDX60;SP110;BST2;LY6E;DHX58;MOV10;ADAR;RTP4;IFIT3;SAMD9L;EPSTI1;RSAD2;PARP14;EIF2AK2;CNP;IFIT2;PARP9;IFI44L;ISG15;LAP3;IFI30;TRIM5;GMPR;CMTR1;IRF7;PNPT1;PSMB8;PROCR;ELF1;ISG20;IFI44;OAS1;CMPK2;IFI35;STAT2;UBA7;TAP1;IRF9;TRIM21;HELZ2;TRIM25;SELL;TDRD7	monocyte	LPS	PC3_zscore
HALLMARK_INTERFERON_ALPHA_RESPONSE	9.49E-31	2.33E-29	1.439025653	0.796239746	3.047826415	95	IFI30;IRF9;ELF1;IFITM2;UBA7;PARP14;CD47;OGFR;HERC6;IFI44L;PSME2;ISG15;MOV10;NUB1;IRF7;DHX58;LAP3;ADAR;TRIM25;TDRD7;PSME1;CMPK2;BST2;IRF2;IL15;LAMP3;NMI;LY6E;TRIM21;RSAD2;ISG20;PARP12;IFI44;CNP;TAP1;OAS1;MX1;B2M;SLC25A28;SAMD9;EPSTI1;SELL;GBP2;PSMB8;HLA-C;CCRL2;IFIH1;CASP8;IFI35;GBP4;USP18;TRIM26;CMTR1;BATF2;IL4R;UBE2L6;IFITM1;CXCL11;TRAFD1;PSMB9;GMPR;DDX60;RTP4;SAMD9L;TRIM14;OASL;IFIT3;LGALS3BP;HELZ2;TXNIP;RIPK2;PARP9;PLSCR1;IFIT2;SP110;STAT2;EIF2AK2;PSMA3;IFI27;TRIM5;NCOA7;CXCL10	monocyte	IAV	PC1_zscore
HALLMARK_INTERFERON_ALPHA_RESPONSE	0.003245368	0.02650384	0.431707696	0.438988297	1.618868255	95	IRF2;IFITM2;SELL;TRIM26;PARP14;CD47;NCOA7;CNP;TRAFD1;CASP8;SP110;GBP2;TRIM25;ELF1;TRIM14;IRF1;IL7;LAMP3;CXCL11;CASP1;MOV10;TDRD7;DDX60;DHX58;HERC6;IRF7;ADAR;PNPT1;BATF2;SLC25A28;TRIM5;NUB1;PSMB8;UBA7;C1S;LGALS3BP;TRIM21;STAT2;GBP4;PSMB9;BST2;EPSTI1;HELZ2;TAP1;PARP12;CCRL2;CMTR1;NMI;EIF2AK2;LAP3;PLSCR1;IFIH1;IFI35;UBE2L6;PSME1;ISG20;GMPR;CMPK2;OGFR;RTP4;IL15;OAS1;IFITM1;MX1;IFI44;USP18;SAMD9;IFI44L;TXNIP;SAMD9L;PARP9;PSME2;IFIT2;TMEM140	monocyte	IAV	PC2_zscore
HALLMARK_INTERFERON_ALPHA_RESPONSE	4.72E-22	1.16E-20	1.212544568	0.783891348	2.744963686	95	HLA-C;B2M;CD47;HERC6;BST2;PARP12;SAMD9;IFIH1;PLSCR1;DHX58;GMPR;SLC25A28;USP18;CNP;IFITM1;DDX60;MOV10;RTP4;PARP14;LY6E;IFIT3;IRF7;ISG15;STAT2;SP110;SAMD9L;EPSTI1;IFIT2;RSAD2;ISG20;IFI35;ADAR;PNPT1;LAP3;TRIM21;EIF2AK2;NUB1;TDRD7;IFI44L;CMTR1;UBA7;PARP9;NMI;PSMB8;TRIM5;CMPK2;TAP1;UBE2L6;IFI30;ELF1;TRIM14;OAS1;IFI44;TRAFD1;LGALS3BP;HELZ2;GBP4;TRIM25;IRF2;CXCL10;PROCR;IFITM3;IRF9;BATF2;TMEM140;MX1;SELL;PSME2;GBP2;IL15	monocyte	IAV	PC3_zscore
HALLMARK_INTERFERON_ALPHA_RESPONSE	6.70E-18	1.64E-16	1.095929286	0.705294779	2.818836094	95	IRF9;RSAD2;IFI44L;CMPK2;MX1;LY6E;ISG15;IFI44;PARP14;IRF7;HERC6;IFI30;EPSTI1;PARP9;TRIM21;IFIT3;OGFR;BST2;IFITM2;CD47;OAS1;ELF1;USP18;PSME2;IFITM1;LAP3;ADAR;DHX58;SAMD9;TRIM14;PSME1;OASL;EIF2AK2;CCRL2;IFIH1;LAMP3;DDX60;ISG20;TDRD7;BATF2;LGALS3BP;MOV10;SAMD9L;IFIT2;SP110;PARP12;IRF1;NCOA7;TRIM25;IFI27;GMPR;CASP8;HELZ2;RTP4;PLSCR1;TRIM5;IFI35;CNP;IL4R;CXCL10;UBE2L6;TAP1;STAT2;GBP4;IL15;B2M	monocyte	Tcruzi	PC1_zscore
HALLMARK_INTERFERON_ALPHA_RESPONSE	0.775280899	0.844194757	0.047258734	0.244842627	0.830211935	95	PARP14;SELL;IFITM2;CD47;SP110;CASP8;CNP;NCOA7;TRIM14;BATF2;EPSTI1;PNPT1;C1S;TRIM5;PSMB9;HERC6;HELZ2;IRF7;IL7;GBP2;LAP3;TDRD7;EIF2AK2;CASP1;ELF1;DHX58;CMTR1;STAT2;BST2;MOV10;UBE2L6;GBP4;IFITM1;MX1;LGALS3BP;TRIM25;PLSCR1;IFI35;LPAR6;RNF31;ADAR;PSMB8;OAS1;LY6E;LAMP3;PARP9;TRAFD1	monocyte	Tcruzi	PC2_zscore
HALLMARK_INTERFERON_ALPHA_RESPONSE	5.66E-10	2.77E-08	0.801215575	0.633954497	2.29192177	95	HLA-C;B2M;CD47;HERC6;PARP12;SAMD9;PLSCR1;IFIH1;IFITM1;USP18;SLC25A28;DHX58;LY6E;SP110;ADAR;ISG15;RSAD2;ISG20;BST2;SAMD9L;CNP;EIF2AK2;PNPT1;SELL;DDX60;IFI30;IRF7;CMTR1;EPSTI1;ELF1;IFI44L;MOV10;TRIM5;IFIT3;PARP14;GMPR;IFIT2;PARP9;IFI44;CMPK2;OAS1;STAT2;RTP4;LAP3;TDRD7	monocyte	Tcruzi	PC3_zscore
HALLMARK_INTERFERON_ALPHA_RESPONSE	7.19E-09	3.52E-07	0.761460801	0.615055459	2.267756893	95	IRF9;IFI44L;LY6E;IFI44;MX1;RSAD2;PSME1;IFITM2;BST2;CMPK2;TXNIP;PARP9;PSME2;EPSTI1;ISG15;BATF2;IRF7;PARP14;IFITM1;DHX58;IFIT3;HERC6;USP18;CASP1;UBE2L6;ISG20;LGALS3BP;B2M;OAS1;RTP4;CD47;DDX60;NMI;ADAR;GBP2;EIF2AK2;LAP3;SAMD9;SAMD9L;SELL;CNP;PLSCR1;STAT2;IFI35;IFIT2;IFI30;TRIM5;TMEM140;MOV10	B	NI	PC1_zscore
HALLMARK_INTERFERON_ALPHA_RESPONSE	0.964370546	0.964370546	0.055249566	-0.19787709	-0.693186755	95	CD74;B2M;IFITM3	B	NI	PC2_zscore
HALLMARK_INTERFERON_ALPHA_RESPONSE	2.42E-19	1.19E-17	1.133089932	0.759339363	2.698810078	95	HLA-C;CD47;B2M;HERC6;SAMD9;PARP12;SLC25A28;IFIH1;BST2;IFITM1;SP110;PLSCR1;PARP14;DHX58;USP18;LY6E;SAMD9L;EPSTI1;ADAR;CNP;DDX60;RTP4;IFIT3;MOV10;ISG15;RSAD2;IFIT2;IRF7;ISG20;STAT2;EIF2AK2;IFI44L;UBA7;PARP9;CMTR1;PNPT1;LAP3;TRIM5;IFI30;GMPR;IFI35;IFI44;CMPK2;OAS1;TDRD7;ELF1;TAP1;SELL;LPAR6;IRF9;TRIM25;PROCR;HELZ2;TRIM21;PSMB8;NUB1;MX1;NMI	B	NI	PC3_zscore
HALLMARK_INTERFERON_ALPHA_RESPONSE	1.14E-42	5.59E-41	1.702678114	0.887151898	3.06157358	95	IFITM2;PARP14;LAP3;UBA7;SAMD9;RSAD2;LY6E;CASP1;ISG20;BST2;IFI35;STAT2;SELL;IFI44L;OASL;IFIT2;HERC6;UBE2L6;ISG15;CNP;NMI;B2M;IRF7;PARP9;EPSTI1;IFI44;CD47;SAMD9L;MX1;NUB1;CMPK2;OAS1;PNPT1;TRIM21;PARP12;IFIH1;IRF2;HELZ2;USP18;DDX60;EIF2AK2;PLSCR1;TDRD7;SP110;IRF9;RTP4;IFIT3;ADAR;OGFR;GMPR;ELF1;TRIM14;IFITM1;TMEM140;CMTR1;PSMB9;LAMP3;LGALS3BP;GBP4;SLC25A28;TRIM5;TAP1;MOV10;PSMB8;GBP2;TRIM25;TRAFD1;PSME2;PSME1;IL15;DHX58;IRF1;BATF2;CXCL10	B	LPS	PC1_zscore
HALLMARK_INTERFERON_ALPHA_RESPONSE	0.930272109	0.930272109	0.04157179	0.218519291	0.728037706	95	IFITM2;NCOA7;PARP14;CD47;SP110;SELL;CNP;IRF1;TRIM14;CASP8;BATF2;EPSTI1;PNPT1;PSMB9;C1S;IL7;HERC6;TRIM5;LAP3;ELF1;TDRD7;GBP2;CASP1;IRF7;HELZ2;DHX58;EIF2AK2;MOV10;CMTR1;UBE2L6;GBP4;STAT2;PSMB8;BST2;MX1;LPAR6;IFITM1;RNF31;ADAR;PLSCR1;TRIM25;IFI35	B	LPS	PC2_zscore
HALLMARK_INTERFERON_ALPHA_RESPONSE	4.38E-24	2.15E-22	1.270913044	0.799372009	2.754168696	95	HLA-C;CD47;B2M;HERC6;BST2;SAMD9;PARP12;SLC25A28;IFIH1;DHX58;MOV10;IFITM1;SP110;PLSCR1;PARP14;USP18;CNP;RTP4;SAMD9L;LY6E;EPSTI1;IFIT3;ISG15;DDX60;RSAD2;STAT2;ADAR;GMPR;IFIT2;IRF7;ISG20;PNPT1;LAP3;IFI35;EIF2AK2;UBA7;CMTR1;PARP9;IFI44L;TDRD7;TAP1;TRIM5;SELL;LAMP3;NMI;TRIM21;OAS1;IFI30;NUB1;ELF1;TRAFD1;IFI44;CMPK2;IFITM2;LGALS3BP;CXCL10;UBE2L6;HELZ2;PSMB8;TMEM140;TRIM14;GBP4;IRF2;TRIM25;IRF9;BATF2;IRF1;MX1;GBP2;IFITM3;IL7	B	LPS	PC3_zscore
HALLMARK_INTERFERON_ALPHA_RESPONSE	2.03E-36	4.98E-35	1.569791657	0.854875807	3.117340408	95	IFITM2;PARP14;LAP3;UBA7;IRF9;IFI44L;RSAD2;CASP1;LGALS3BP;IRF2;MX1;SELL;HERC6;ISG15;PSME2;IFIT2;IRF7;CMPK2;EPSTI1;ISG20;CXCL10;IFI35;NUB1;LY6E;B2M;USP18;IFI44;BATF2;ELF1;PSMB8;RTP4;SLC25A28;SAMD9;GMPR;OAS1;STAT2;UBE2L6;LAMP3;PSME1;NMI;GBP4;DHX58;MOV10;IFIT3;BST2;IFIH1;PSMB9;SAMD9L;TDRD7;PARP9;OGFR;RIPK2;IFITM1;DDX60;GBP2;TRIM21;TRIM14;OASL;TAP1;PNPT1;TRAFD1;PLSCR1;PARP12;IL15;EIF2AK2;CXCL11;SP110;CNP;CMTR1;CD47;HELZ2;ADAR;PSMA3	B	IAV	PC1_zscore
HALLMARK_INTERFERON_ALPHA_RESPONSE	0.944584383	0.964263224	0.058969447	-0.210944991	-0.728687753	95	CD74;B2M;IFITM3	B	IAV	PC2_zscore
HALLMARK_INTERFERON_ALPHA_RESPONSE	1.10E-25	2.69E-24	1.311014763	0.814014419	2.798166454	95	HLA-C;CD47;B2M;LAMP3;HERC6;SAMD9;BST2;SLC25A28;PARP12;GMPR;MOV10;IFIH1;CXCL10;CNP;LY6E;IFIT3;USP18;ISG15;IFITM1;DHX58;PLSCR1;IFITM3;SP110;SELL;PARP14;RTP4;SAMD9L;EPSTI1;IFIT2;DDX60;RSAD2;ISG20;IRF7;STAT2;IFITM2;ADAR;IFI35;PNPT1;BATF2;UBA7;GBP4;LAP3;EIF2AK2;IFI44L;NUB1;NMI;IRF2;PARP9;TDRD7;UBE2L6;TRAFD1;CMTR1;PSMB8;TAP1;TRIM21;TRIM5;CMPK2;TRIM14;OAS1;IFI30;IFI44;CXCL11;HELZ2;LGALS3BP;ELF1;PSME2;TMEM140;TRIM25;IRF9;MX1;IL15	B	IAV	PC3_zscore
HALLMARK_INTERFERON_ALPHA_RESPONSE	2.82E-19	1.38E-17	1.133089932	0.757301957	2.73883296	95	IRF9;IFI44L;LY6E;MX1;PSME1;IFITM2;RSAD2;PSME2;IFI44;EPSTI1;ISG15;CMPK2;BST2;PARP14;LAP3;IRF7;PARP9;IFIT3;IFITM1;HERC6;ISG20;DHX58;USP18;OAS1;SLC25A28;BATF2;GBP2;UBE2L6;B2M;CASP1;STAT2;DDX60;CNP;EIF2AK2;TRIM21;CD47;IFI35;PLSCR1;LGALS3BP;ADAR;CMTR1;GBP4;OASL;SP110;OGFR;TAP1;SAMD9L;IFI30;IRF1;RTP4;PSMB8;TDRD7;IFIT2;IRF2;LAMP3;IFIH1;SAMD9;PSMB9;HELZ2;CXCL10;NMI;IFI27;MOV10;GMPR;PARP12;TRAFD1	B	Tcruzi	PC1_zscore
HALLMARK_INTERFERON_ALPHA_RESPONSE	0.969924812	0.971530249	0.057487741	-0.200416589	-0.695322614	95	CD74;B2M;IFITM3	B	Tcruzi	PC2_zscore
HALLMARK_INTERFERON_ALPHA_RESPONSE	2.98E-17	1.46E-15	1.067209987	0.75096556	2.609885235	95	HLA-C;CD47;B2M;HERC6;SLC25A28;SAMD9;PARP12;IFIH1;IFITM1;BST2;PLSCR1;SP110;DHX58;LY6E;USP18;CNP;SAMD9L;DDX60;MOV10;ISG15;ADAR;PARP14;RTP4;EPSTI1;IFIT3;RSAD2;ISG20;IRF7;IFIT2;EIF2AK2;SELL;STAT2;LAP3;PNPT1;UBA7;IFI44L;PARP9;CMTR1;GMPR;TRIM5;IFI35;IFI30;IFI44;ELF1;OAS1;CMPK2;TDRD7;HELZ2;LGALS3BP;TRIM25;NUB1;MX1;TAP1;TRIM21;NMI;IRF9;TRIM14;UBE2L6;RNF31	B	Tcruzi	PC3_zscore
HALLMARK_INTERFERON_ALPHA_RESPONSE	5.20E-06	8.49E-05	0.610526878	0.517380821	2.011418961	95	IRF9;IFI44L;LY6E;MX1;IFI44;CMPK2;ISG15;RSAD2;PSME1;EPSTI1;PSME2;IRF7;HERC6;PARP9;OAS1;DHX58;IFIT3;DDX60;IFITM1;LPAR6;USP18;SELL;UBA7;BST2;PARP14;UBE2L6;CNP;IL4R;SAMD9L;RTP4;ADAR;TAP1;LGALS3BP;GBP2;IFIT2;PSMB8;HELZ2;B2M;PARP12;SAMD9;TRIM21;IRF1;IFI35;ISG20;OGFR;EIF2AK2;STAT2;IFI30;NUB1;TRIM25;MOV10;PNPT1;OASL;LAMP3;PSMB9;NMI;CMTR1;PLSCR1	CD4T	NI	PC1_zscore
HALLMARK_INTERFERON_ALPHA_RESPONSE	0.59688196	0.749928616	0.075501529	-0.265805783	-0.917786571	95	B2M;CD74;NCOA7;IFITM3;MVB12A;IRF1;TXNIP;HLA-C;OASL;PSMA3	CD4T	NI	PC2_zscore
HALLMARK_INTERFERON_ALPHA_RESPONSE	3.39E-17	1.66E-15	1.067209987	0.730374694	2.597576779	95	HLA-C;CD47;B2M;HERC6;SLC25A28;SELL;PARP12;SAMD9;IFITM1;IFIH1;BST2;DHX58;PLSCR1;SP110;LY6E;USP18;SAMD9L;PARP14;DDX60;ADAR;MOV10;ISG15;CNP;IRF7;IFIT3;RSAD2;EPSTI1;RTP4;ISG20;STAT2;IFIT2;EIF2AK2;PNPT1;LAP3;IFI44L;CMTR1;PARP9;TRIM5;IFI35;IFI30;UBA7;TRIM14;GMPR;IFI44;CMPK2;OAS1;TAP1;TDRD7;TRIM21;HELZ2;LGALS3BP;ELF1;IRF9;TRIM25;UBE2L6;MX1;NUB1;TRAFD1;IFITM2;RNF31;PROCR;PSMB8;TMEM140	CD4T	NI	PC3_zscore
HALLMARK_INTERFERON_ALPHA_RESPONSE	4.42E-41	2.17E-39	1.671996716	0.851789484	3.357451783	95	UBA7;PARP14;NUB1;LAP3;UBE2L6;GBP2;IFIT2;RSAD2;TRIM21;HERC6;IFITM2;ISG20;STAT2;CNP;SAMD9;OASL;IRF2;USP18;TAP1;NMI;MOV10;SLC25A28;ISG15;PSMB8;RTP4;IFI35;CMTR1;BST2;CMPK2;LAMP3;PNPT1;LY6E;PSMB9;CASP1;ELF1;CXCL10;IFIH1;OGFR;IFI44L;DDX60;HELZ2;TRAFD1;MX1;IRF7;IFI44;SAMD9L;TRIM25;GBP4;TDRD7;LGALS3BP;PARP12;EPSTI1;OAS1;IFIT3;IRF9;GMPR;PARP9;PLSCR1;B2M;TMEM140;ADAR;EIF2AK2;TRIM14;TRIM5;RIPK2;SP110;DHX58;IFITM1;CD47;PSMA3;IRF1;TRIM26;SELL;PSME1;PSME2;IFI30;IFI27	CD4T	LPS	PC1_zscore
HALLMARK_INTERFERON_ALPHA_RESPONSE	0.85106383	0.935763889	0.055942859	-0.231522107	-0.805253712	95	B2M;CD74;NCOA7;IFITM3;TXNIP;MVB12A;CXCL11;OASL;HLA-C;PSMA3	CD4T	LPS	PC2_zscore
HALLMARK_INTERFERON_ALPHA_RESPONSE	1.09E-19	5.34E-18	1.142191202	0.752636455	2.7033435	95	HLA-C;CD47;B2M;SLC25A28;HERC6;PARP12;SAMD9;BST2;IFIH1;USP18;IFITM1;PLSCR1;SELL;SP110;MOV10;PARP14;CNP;IFIT3;LY6E;SAMD9L;DHX58;IFIT2;ISG15;ADAR;EPSTI1;ISG20;RTP4;RSAD2;DDX60;STAT2;CXCL10;IRF7;PNPT1;GMPR;UBA7;EIF2AK2;LAP3;CMTR1;NUB1;IFI35;PARP9;NMI;IFI44L;TRIM5;TAP1;IFI30;GBP4;TRIM14;TDRD7;TRIM21;ELF1;CMPK2;IFI44;TRAFD1;UBE2L6;LGALS3BP;GBP2;OAS1;IFITM2;LAMP3;IFITM3;HELZ2;TRIM25;IRF2;PSMB8	CD4T	LPS	PC3_zscore
HALLMARK_INTERFERON_ALPHA_RESPONSE	1.18E-28	2.89E-27	1.387746083	0.776093194	3.051753877	95	UBA7;IFITM2;IRF2;CNP;IRF9;CASP1;GBP2;B2M;SLC25A28;NUB1;MOV10;RSAD2;IFIT2;ELF1;LAP3;PARP14;PSME2;TRAFD1;GMPR;TAP1;PSMA3;HERC6;SELL;UBE2L6;PSMB9;LGALS3BP;USP18;STAT2;TRIM21;IFI35;MX1;DHX58;NMI;GBP4;LAMP3;OGFR;IFI44L;PSMB8;CMTR1;ISG20;IRF7;ISG15;LY6E;SAMD9;CXCL10;CMPK2;EPSTI1;RTP4;PSME1;IFIT3;HELZ2;TDRD7;BST2;CD47;OASL;DDX60;PARP12;OAS1;PARP9;TRIM14;IFI44;TMEM140;IFIH1;HLA-C;SAMD9L;TRIM25;TRIM5;PLSCR1;PNPT1;RIPK2;IRF1;IFITM1;IFI30;ADAR;CASP8;TRIM26;EIF2AK2;SP110;BATF2;IFI27	CD4T	IAV	PC1_zscore
HALLMARK_INTERFERON_ALPHA_RESPONSE	0.925663717	0.98603309	0.043625124	0.218676942	0.735077729	95	IFITM2;SELL;PARP14;CASP8;SP110;CNP;TRIM14;IRF1;CD47;CXCL11;BATF2;LPAR6;EPSTI1;PNPT1;GBP2;HERC6;PSMB9;HELZ2;IRF7;LAP3;TRIM5;EIF2AK2;C1S;TDRD7;ELF1;DHX58;GBP4;CASP1;IFITM1;UBE2L6;BST2;STAT2;PLSCR1;RNF31;MX1;PSMB8;TRIM25;MOV10;LAMP3;CMTR1;IFI35;LY6E;ADAR;OAS1;LGALS3BP;IL7;USP18;IFI44L;PARP9	CD4T	IAV	PC2_zscore
HALLMARK_INTERFERON_ALPHA_RESPONSE	6.87E-22	3.37E-20	1.212544568	0.748926763	2.8074113	95	HLA-C;CD47;B2M;HERC6;CXCL10;SELL;SAMD9;BST2;MOV10;PARP12;DHX58;LAMP3;IFIH1;IFITM1;USP18;SLC25A28;PLSCR1;IFITM2;LY6E;CNP;SP110;ISG15;IFIT3;DDX60;RTP4;PARP14;IFIT2;SAMD9L;EPSTI1;GBP4;IRF7;IFITM3;RSAD2;ISG20;STAT2;ADAR;GMPR;IFI35;GBP2;PNPT1;IRF2;LAP3;UBA7;LGALS3BP;EIF2AK2;NMI;CMTR1;NUB1;IFI44L;CD74;TRAFD1;TDRD7;PARP9;UBE2L6;TRIM5;TRIM21;TRIM14;PSMB8;TAP1;CMPK2;IFI30;LPAR6;PSME2;IFI44;OAS1;ELF1;OGFR;HELZ2;TMEM140;TRIM25;IRF9	CD4T	IAV	PC3_zscore
HALLMARK_INTERFERON_ALPHA_RESPONSE	2.36E-11	3.86E-10	0.863415392	0.624534715	2.44861439	95	IRF9;IFI44L;MX1;PSME2;LY6E;RSAD2;ISG15;CMPK2;IRF7;EPSTI1;OAS1;IFI44;HERC6;PSME1;IFIT3;PARP9;USP18;DHX58;UBE2L6;DDX60;IFITM1;BST2;TRIM21;LAP3;GBP2;ADAR;IFIT2;PARP14;GMPR;TAP1;EIF2AK2;LPAR6;RTP4;STAT2;SELL;SAMD9L;PSMB8;IFIH1;CNP;SAMD9;HELZ2;TRIM25;IL4R;UBA7;IRF1;ISG20;LAMP3;OASL;TRAFD1;IFI35;NMI;PARP12;PNPT1;SP110;IRF2;B2M;PSMB9;TMEM140;RNF31	CD4T	Tcruzi	PC1_zscore
HALLMARK_INTERFERON_ALPHA_RESPONSE	0.849438202	0.904836346	0.058593757	-0.23170092	-0.814014249	95	B2M;CD74;IFITM3;NCOA7	CD4T	Tcruzi	PC2_zscore
HALLMARK_INTERFERON_ALPHA_RESPONSE	1.19E-19	5.84E-18	1.142191202	0.75211517	2.707749105	95	HLA-C;CD47;B2M;HERC6;SAMD9;PARP12;SELL;SLC25A28;BST2;IFIH1;IFITM1;DHX58;LY6E;PLSCR1;SP110;USP18;MOV10;CNP;DDX60;PARP14;ISG15;SAMD9L;EPSTI1;IFIT3;RTP4;IRF7;ADAR;RSAD2;ISG20;STAT2;GMPR;IFIT2;PNPT1;LAP3;EIF2AK2;IFI35;CMTR1;IFI44L;PARP9;UBA7;TRIM5;IFI30;CMPK2;IFI44;TRIM14;OAS1;TDRD7;TAP1;LGALS3BP;ELF1;HELZ2;NMI;UBE2L6;TRIM21;NUB1;TRIM25;LAMP3;IRF9;IFITM3;IFITM2;MX1;PSME2	CD4T	Tcruzi	PC3_zscore
HALLMARK_INTERFERON_GAMMA_RESPONSE	7.31E-07	1.79E-05	0.659444398	0.451584881	1.867616734	192	IRF9;IL2RB;LY6E;IFI44L;XAF1;RSAD2;IFI44;MX1;IRF7;TXNIP;CMPK2;HERC6;IFIT1;MX2;PSME2;ISG15;EPSTI1;DHX58;UBE2L6;PSME1;BST2;USP18;PARP14;PNP;IL4R;IFIT3;SAMHD1;OAS2;IRF5;NMI;EIF2AK2;CD38;RTP4;PARP12;TAPBP;DDX60;HLA-B;AUTS2;CD69;PTPN2;IFI35;BATF2;SOCS3;PLSCR1;CXCL11;PFKP;CD86;PSMB10;ISG20;STAT1;IL6;STAT2;LAP3;IFIT2;NLRC5;CASP4;PDE4B;TNFSF10;OAS3;TDRD7;RBCK1;LYSMD2;TRIM14;UPP1;RNF213;SSPN;TRIM21;PNPT1;SPPL2A;HELZ2;NFKBIA;NCOA3;FPR1;SAMD9L;LGALS3BP;CASP3;NFKB1;IFI27;IRF8;ADAR;SERPING1;BPGM;CFB;FCGR1A;VAMP8;GPR18;CMKLR1;CD274;TRAFD1;SP110;MTHFD2;GBP4;SECTM1;TRIM25;HIF1A;TAP1;PLA2G4A;PTPN6;ZBP1	NK	NI	PC1_zscore
HALLMARK_INTERFERON_GAMMA_RESPONSE	0.228110599	0.465725806	0.138022242	-0.291075732	-1.109448627	192	HLA-B;VAMP8;CD74;B2M;CCL5;HLA-DRB1;HLA-DMA;TNFAIP3;HLA-A;IFITM3;CIITA;PSMB2;PTPN6;LCP2;FGL2;VAMP5;LYSMD2;ST3GAL5;SPPL2A;OASL;NFKBIA;KLRK1;BPGM	NK	NI	PC2_zscore
HALLMARK_INTERFERON_GAMMA_RESPONSE	3.96E-16	9.69E-15	1.037696155	0.607911108	2.306429542	192	IL2RB;TAPBP;LYSMD2;B2M;AUTS2;CD38;HERC6;NFKBIA;PARP12;BST2;MT2A;SLC25A28;IFIH1;XAF1;LY6E;TXNIP;DHX58;PLSCR1;TNFAIP3;USP18;BTG1;OAS2;SP110;CASP4;IFIT1;SAMD9L;PARP14;DDX60;HLA-A;IFIT3;HIF1A;EPSTI1;ISG15;ADAR;SAMHD1;RTP4;RSAD2;IFIT2;IRF7;NFKB1;ISG20;MX2;STAT1;PML;OAS3;STAT2;RNF213;EIF2AK2;PNPT1;IFI44L;LAP3;CD40;MYD88;IFI35;SPPL2A;STAT4;CMTR1;IFI30;CD69;RAPGEF6;CMPK2;IFI44;TRIM14;ZBP1;UBE2L6;NMI;PSME2;VAMP5;PSMB10;PTPN2;RIPK1;HELZ2;ZNFX1;RBCK1;TAP1;SOCS3;PTPN6;TRIM21;NOD1;IRF9;TRIM25;HLA-B;GZMA;GBP4;VAMP8;MX1;SOD2;MVP;CXCL10;TDRD7;RIPK2;NAMPT;LGALS3BP;IFITM3;RNF31;JAK2;PSMA2;P2RY14	NK	NI	PC3_zscore
HALLMARK_INTERFERON_GAMMA_RESPONSE	2.50E-41	1.22E-39	1.671996716	0.750035483	3.04937457	192	TNFSF10;PARP14;GBP4;APOL6;UBE2L6;TAP1;STAT2;IRF1;SAMHD1;NMI;TAPBP;PSMB9;BST2;LY6E;PTPN2;LAP3;IFI35;RBCK1;PSMB10;CD38;ISG15;TRIM21;IFITM2;HIF1A;IFIT2;CASP4;CD69;PSMB8;IL2RB;USP18;TRAFD1;IRF7;IFI44L;IL15RA;RSAD2;RNF213;IRF9;EPSTI1;JAK2;SOCS1;B2M;MX1;ISG20;PML;CMPK2;IFIT1;SPPL2A;IRF2;RTP4;PLSCR1;GCH1;DDX60;IFIT3;HERC6;XAF1;ZNFX1;IFI44;STAT4;LYSMD2;MT2A;MX2;IRF5;IFIH1;ZBP1;OAS2;HELZ2;MYD88;STAT1;CASP1;MVP;SAMD9L;MTHFD2;NLRC5;PSME1;PSME2;OAS3;SLC25A28;NCOA3;CD274;PARP12;OASL;SP110;DHX58;PNPT1;HLA-B;SLAMF7;TRIM14;PIM1;TRIM25;TDRD7;EIF2AK2;VAMP5;RIPK2;ADAR;PSMA3;LGALS3BP;CASP7;BPGM;NFKB1;STAT3;RIPK1;OGFR;UPP1;IFITM3;CMTR1;EIF4E3;IRF8;TRIM26;PDE4B;SOCS3;NOD1;IFI30;PSMA2;GZMA;CASP3;BATF2;NFKBIA;PNP;NAMPT	NK	LPS	PC1_zscore
HALLMARK_INTERFERON_GAMMA_RESPONSE	0.578389831	0.713636364	0.074550078	-0.254992699	-0.953308367	192	HLA-B;VAMP8;CD74;CCL5;B2M;HLA-DRB1;TNFAIP3;HLA-A;HLA-DMA;PSMB2;IFITM3;PTPN6;CIITA;LCP2;FGL2;VAMP5;ITGB7;ST3GAL5;PTGS2;LYSMD2	NK	LPS	PC2_zscore
HALLMARK_INTERFERON_GAMMA_RESPONSE	1.57E-22	7.69E-21	1.229504057	0.677764612	2.50916905	192	IL2RB;STAT4;LYSMD2;CD38;AUTS2;B2M;TAPBP;HERC6;NFKBIA;GCH1;MT2A;BST2;BTG1;TNFAIP3;PARP12;SLC25A28;XAF1;IFITM3;IFIH1;DHX58;LY6E;IFITM2;CD69;TNFSF10;USP18;PLSCR1;GBP4;HIF1A;PARP14;DDX60;PSMB10;IFIT3;ISG15;SP110;SAMHD1;SAMD9L;OAS2;RTP4;NFKB1;EPSTI1;IFIT1;TXNIP;IFIT2;CASP4;RSAD2;IL15RA;ISG20;HLA-A;IRF7;ADAR;STAT2;SPPL2A;IFI35;RNF213;IRF1;SLAMF7;OAS3;MX2;PML;PNPT1;STAT1;LAP3;NCOA3;EIF2AK2;IRF2;ZBP1;RBCK1;IFI44L;UBE2L6;MYD88;NMI;ZNFX1;APOL6;TAP1;TRIM21;TDRD7;IRF8;JAK2;TRIM14;CMTR1;CD40;PSME2;CMPK2;TRAFD1;PSMB8;IFI30;IFI44;RAPGEF6;CSF2RB;VAMP8;VAMP5;PTPN2;HELZ2;RIPK1;SOCS1;MVP;GZMA;NOD1;PTPN6;TRIM25;MTHFD2;IL10RA;P2RY14;HLA-B;IRF4;IRF9;MX1	NK	LPS	PC3_zscore
HALLMARK_INTERFERON_GAMMA_RESPONSE	6.54E-31	3.21E-29	1.446202883	0.686547228	2.858772967	192	TNFSF10;PARP14;ISG15;IFIT2;PSMB10;IRF9;PTPN2;IL15RA;CD38;IFITM2;GBP4;LY6E;IFI44L;GCH1;UBE2L6;RSAD2;IRF7;BST2;IFIT1;CD69;MX1;IRF2;IL2RB;RBCK1;CASP4;EPSTI1;PSMB9;ISG20;NCOA3;APOL6;IFIT3;NMI;SLAMF7;SAMHD1;IFI44;USP18;IFI35;LAP3;HERC6;PSME2;STAT2;PSME1;PML;MX2;IRF5;TAPBP;XAF1;B2M;SLC25A28;RNF213;RTP4;PSMB8;HIF1A;DHX58;JAK2;PLSCR1;DDX60;TAP1;OAS2;MT2A;CMPK2;TRAFD1;VAMP5;MTHFD2;LYSMD2;NFKB1;ZNFX1;SOCS1;PTPN6;PSMA3;TRIM21;MYD88;SPPL2A;OAS3;SAMD9L;STAT1;IFIH1;HELZ2;EIF2AK2;HLA-B;BATF2;NAMPT;ZBP1;PARP12;SP110;OASL;PNP;TRIM14;PNPT1;CASP1;OGFR;LGALS3BP;MVP;CASP7;NFKBIA;ADAR;SOCS3;CASP3;TDRD7;GZMA;NLRC5;IL6;PDE4B;IFITM3;XCL1;BPGM;PIM1	NK	IAV	PC1_zscore
HALLMARK_INTERFERON_GAMMA_RESPONSE	0.667396061	0.760521093	0.068956735	-0.249161478	-0.919893965	192	HLA-B;VAMP8;CCL5;CD74;B2M;HLA-DRB1;HLA-DMA;TNFAIP3;HLA-A;PTPN6;PSMB2;LCP2;CIITA;FGL2;IFITM3;VAMP5;ST3GAL5	NK	IAV	PC2_zscore
HALLMARK_INTERFERON_GAMMA_RESPONSE	4.14E-22	2.03E-20	1.221053757	0.674995073	2.518413123	192	IL2RB;TNFSF10;CD38;SLAMF7;GCH1;LYSMD2;STAT4;TAPBP;IFITM3;IL15RA;PSMB10;AUTS2;B2M;HERC6;MT2A;IFITM2;NFKBIA;NCOA3;CD69;GBP4;PARP12;XAF1;USP18;IFIH1;TXNIP;TNFAIP3;BST2;DDX60;HIF1A;DHX58;RTP4;IFIT3;PLSCR1;SAMD9L;IFIT1;LY6E;SLC25A28;OAS2;SP110;ISG15;SAMHD1;IFIT2;PARP14;EPSTI1;RSAD2;IRF7;HLA-A;ADAR;OAS3;ISG20;PNPT1;MX2;RNF213;IRF8;STAT2;GZMA;PML;IRF2;SPPL2A;APOL6;IFI35;NFKB1;CASP4;STAT1;EIF2AK2;SOCS1;LAP3;VAMP8;ZBP1;MYD88;IFI44L;PTPN2;UBE2L6;TDRD7;NMI;PIM1;CMTR1;PSMB8;ZNFX1;TRAFD1;RBCK1;TRIM21;TAP1;PSME2;CMPK2;TRIM14;JAK2;IFI44;PSME1;CD40;IFI30;HELZ2;VAMP5;SOCS3;RIPK1;MTHFD2;NOD1;RAPGEF6;MVP;BPGM;IRF5;TRIM25;MX1;OASL;PSMB2;IRF9;PTPN6;NAMPT;HLA-B;EIF4E3;RIPK2;IRF4;PSMB9;PSMA2;CSF2RB;IL15;CD274;STAT3;SOD2;PSMA3	NK	IAV	PC3_zscore
HALLMARK_INTERFERON_GAMMA_RESPONSE	9.89E-18	2.42E-16	1.086440543	0.602613253	2.479394133	192	LY6E;IRF9;XAF1;IL2RB;IFI44L;UBE2L6;BST2;CMPK2;HERC6;PSME2;IRF7;RSAD2;MX1;PSME1;NFKBIA;ISG15;IFI44;TAPBP;EPSTI1;IFIT1;NFKB1;USP18;SAMHD1;OAS2;MX2;PARP14;IFIT3;LYSMD2;LAP3;CD69;NLRC5;DHX58;CD38;EIF2AK2;STAT1;ISG20;DDX60;IFIT2;RBCK1;TRIM21;RTP4;PLSCR1;TNFSF10;IRF5;ADAR;NMI;PML;IFI35;HLA-B;STAT2;PNP;IFIH1;TAP1;PARP12;CMTR1;LGALS3BP;OAS3;SAMD9L;TRIM25;B2M;RNF213;APOL6;IRF2;SP110;CASP4;VAMP5;ZBP1;ZNFX1;PNPT1;HELZ2;MYD88;PSMB8;GBP4;TRIM14;TXNIP;IRF8;SSPN;MT2A;CXCL11;STAT4;IL15RA;VAMP8;BATF2;IRF1;TRAFD1;JAK2;IL4R;PDE4B;CD274;NCOA3;CASP3;SOCS3;RIPK1;PTPN2	NK	Tcruzi	PC1_zscore
HALLMARK_INTERFERON_GAMMA_RESPONSE	0.286729858	0.486715659	0.123257226	-0.290056684	-1.084806029	192	HLA-B;VAMP8;CD74;B2M;CCL5;HLA-DRB1;HLA-DMA;HLA-A;TNFAIP3;PTPN6;IFITM3;CIITA;PSMB2;LCP2	NK	Tcruzi	PC2_zscore
HALLMARK_INTERFERON_GAMMA_RESPONSE	7.41E-18	1.81E-16	1.086440543	0.636034228	2.438516203	192	LYSMD2;B2M;TAPBP;AUTS2;CD38;IL2RB;NFKBIA;HERC6;MT2A;PARP12;BST2;IFIH1;SLC25A28;XAF1;DHX58;LY6E;PLSCR1;USP18;TNFAIP3;TXNIP;SP110;OAS2;DDX60;SAMD9L;RTP4;IFIT1;PARP14;IFIT3;NFKB1;HLA-A;EPSTI1;ISG15;SAMHD1;BTG1;ADAR;RSAD2;IFIT2;IRF7;HIF1A;ISG20;STAT4;CASP4;SPPL2A;RNF213;MX2;PML;STAT2;OAS3;IFI35;STAT1;CD69;PNPT1;EIF2AK2;LAP3;MYD88;CMTR1;IFI44L;ZNFX1;CD40;RBCK1;VAMP8;TAP1;SLAMF7;IFI30;CMPK2;TRIM14;ZBP1;UBE2L6;RAPGEF6;IFI44;PSME2;IL15RA;TRIM21;TDRD7;VAMP5;HELZ2;P2RY14;NMI;GBP4;IFITM3;RIPK1;NOD1;PTPN6;NAMPT;TRIM25;TRAFD1;IFITM2;HLA-B;IRF9;MVP;IRF8;TNFSF10;PSMB10;PTPN2;MX1;IRF2;PSMB8;RIPK2;SOCS3;APOL6;LGALS3BP;JAK2;RNF31;SOD2	NK	Tcruzi	PC3_zscore
HALLMARK_INTERFERON_GAMMA_RESPONSE	0.000105573	0.001102335	0.538434096	-0.398512338	-1.645099583	192	CIITA;CD74;HLA-DRB1;GZMA;HLA-DMA;HLA-DQA1;CCL5;AUTS2;TNFAIP3;SLAMF7;IL10RA;FAS;STAT4;IL2RB;IFITM3;HLA-A;FGL2;OASL;LCP2;SPPL2A;ARID5B;IL15;IFITM2;ST8SIA4;XCL1;ZBP1;CASP1;SECTM1;CD69;PSMB9;IRF1;UPP1;TDRD7;CASP7;GCH1;IL15RA;PTPN1;TXNIP;CASP4;HIF1A;CMKLR1;B2M;JAK2;OGFR;ST3GAL5;TRIM26	CD8T	NI	PC1_zscore
HALLMARK_INTERFERON_GAMMA_RESPONSE	0.018534086	0.06054468	0.352487858	-0.35298099	-1.324670364	192	HLA-B;VAMP8;CD74;B2M;HLA-DMA;CCL5;HLA-DRB1;HLA-A;IFITM3;TNFAIP3;CIITA;PSMB2;PTPN6;LCP2;MTHFD2;SPPL2A;VAMP5;UPP1;FGL2;TNFAIP6;LYSMD2;ST3GAL5;KLRK1;NFKBIA;ST8SIA4;CMKLR1;OASL;BPGM;PIM1;IRF1;GZMA;PSMA3;CDKN1A;PTGS2;SLAMF7;NMI;PSMB10;IL10RA;MVP	CD8T	NI	PC2_zscore
HALLMARK_INTERFERON_GAMMA_RESPONSE	6.45E-09	1.58E-07	0.761460801	0.496416598	1.955071535	192	LYSMD2;B2M;NFKBIA;TAPBP;HERC6;PARP12;SLC25A28;MT2A;CD38;IFIH1;DHX58;USP18;PDE4B;DDX60;PLSCR1;OAS2;XAF1;LY6E;IFIT1;SP110;SAMHD1;ADAR;EPSTI1;RSAD2;HLA-A;BST2;SAMD9L;ISG15;IFIT3;PARP14;RTP4;PELI1;NCOA3;PML;ISG20;MX2;IFIT2;STAT1;IRF7;CASP4;EIF2AK2;OAS3;ZNFX1;LGALS3BP;PNPT1;IFI44L;MYD88;STAT2;LAP3;IFI30;RAPGEF6;CMTR1;RNF213;IFI44;CD40;ITGB7;VAMP5;IRF4;CMPK2;MVP;PTPN6;TAP1;CSF2RB;BTG1;TDRD7;SSPN;NAMPT;IFI35;TRIM21;SOCS3;RBCK1;HLA-B;SPPL2A;IRF9;IL6;TRIM25;HELZ2;SOD2;BPGM;RIPK1	CD8T	NI	PC3_zscore
HALLMARK_INTERFERON_GAMMA_RESPONSE	7.61E-11	1.56E-09	0.839088936	0.488297522	2.162382736	192	LYSMD2;IRF9;LY6E;IFI44L;PSME2;MVP;NLRC5;MX1;STAT2;MX2;NMI;PSME1;HERC6;SOCS1;ISG15;RSAD2;IFI44;STAT1;IFIT1;ISG20;IRF7;XAF1;SAMHD1;MTHFD2;UBE2L6;EPSTI1;RNF213;PARP14;CMPK2;APOL6;USP18;TRIM21;DDX60;RBCK1;ZNFX1;BATF2;BST2;MT2A;OAS2;LAP3;LGALS3BP;IRF1;PNPT1;PLSCR1;DHX58;STAT3;SOCS3;IFIT3;TAP1;HLA-B;RTP4;HIF1A;IFIT2;IFI35;IFIH1;OAS3;PIM1;SAMD9L;SSPN;TNFSF10;GBP4;TRIM14;PARP12;TRIM25;TRAFD1;SP110;BPGM;EIF2AK2;CMTR1;ADAR;IRF2;IRF4;PML;PNP;PSMB8;NFKB1;NCOA3;FCGR1A;HELZ2;CD69;PSMB10;IFITM2;PSMA3;TAPBP;PSMB9;NOD1;PFKP;UPP1;NFKBIA;MYD88	CD8T	LPS	PC1_zscore
HALLMARK_INTERFERON_GAMMA_RESPONSE	0.181818182	0.356363636	0.153158809	-0.296107676	-1.133649425	192	HLA-B;VAMP8;CD74;B2M;HLA-DMA;HLA-DRB1;IFITM3;HLA-A;CCL5;TNFAIP3;ITGB7;PTPN6;CIITA;PSMB2;SLAMF7;LCP2;FGL2;SPPL2A;VAMP5;LYSMD2;ST3GAL5;KLRK1;TXNIP;OASL	CD8T	LPS	PC2_zscore
HALLMARK_INTERFERON_GAMMA_RESPONSE	6.45E-10	1.58E-08	0.801215575	0.51590947	2.069161026	192	LYSMD2;B2M;CD38;TAPBP;SLC25A28;MT2A;HERC6;PARP12;SAMHD1;IFIH1;DHX58;USP18;SP110;PLSCR1;OAS2;NFKBIA;IFIT1;BPGM;STAT2;XAF1;CASP4;BST2;LY6E;IFIT3;NFKB1;SAMD9L;ISG15;RSAD2;PARP14;ISG20;ADAR;HLA-A;DDX60;PNPT1;EPSTI1;RTP4;IFIT2;IRF7;PML;MX2;BATF2;ZNFX1;PDE4B;STAT1;RNF213;SPPL2A;LAP3;BTG1;EIF2AK2;HIF1A;OAS3;NCOA3;MYD88;IFI44L;SSPN;CMTR1;RBCK1;IFI30;RAPGEF6;CMPK2;IFI35;TRIM14;VAMP5;TRIM21;IFI44;TAP1;NMI;TRAFD1;PTPN6;NAMPT;SOCS3;IRF4;PELI1;TRIM25;FCGR1A;RIPK1;HLA-B;UBE2L6;HELZ2;SOCS1;SOD2;ZBP1;LGALS3BP;APOL6;CD40;CD274;IRF9;NOD1;PTPN2;ITGB7;CSF2RB;MX1;TDRD7;NUP93;CD69;CXCL9	CD8T	LPS	PC3_zscore
HALLMARK_INTERFERON_GAMMA_RESPONSE	7.82E-08	1.92E-06	0.704975715	0.45195687	1.928862173	192	IRF9;BATF2;PSME2;IFI44L;LYSMD2;SOCS1;IL6;SSPN;RSAD2;LY6E;DHX58;IFI44;MX1;CFB;CMPK2;FPR1;XAF1;IRF7;MX2;NLRC5;IFIT1;HERC6;ISG15;EPSTI1;USP18;UBE2L6;RNF213;NMI;STAT2;UPP1;MTHFD2;NOD1;ISG20;TRIM21;IRF4;PSME1;APOL6;FCGR1A;HLA-B;NCOA3;PARP14;MVP;IFIT3;DDX60;RTP4;PNPT1;ZNFX1;PTGS2;LAP3;IFIT2;PNP;CASP1;TRAFD1;IFI35;HELZ2;CASP7;SOCS3;STAT1;CD86;BST2;IRF2;MT2A;PSMB10;PARP12;PDE4B;NAMPT;OAS2;PIM1;CMTR1;GPR18;GBP4;TRIM25;IFIH1;PML;PLSCR1;CD69;BPGM;RBCK1;PTPN1;PSMB8;PLA2G4A;CD274;SLC25A28;SAMD9L;CD38;EIF4E3;JAK2;PFKP;MYD88;HIF1A;VAMP5;LGALS3BP;OAS3	CD8T	IAV	PC1_zscore
HALLMARK_INTERFERON_GAMMA_RESPONSE	0.524096386	0.679140679	0.09957912	-0.255133147	-0.976023887	192	HLA-B;VAMP8;B2M;CD74;HLA-DRB1;IFITM3;HLA-A;HLA-DMA;LCP2;PTPN6;PSMB2;CIITA;FGL2;VAMP5;LYSMD2;SPPL2A;ST3GAL5;ITGB7;TNFAIP3;TNFAIP6;KLRK1;BPGM;NFKBIA;PSMA3	CD8T	IAV	PC2_zscore
HALLMARK_INTERFERON_GAMMA_RESPONSE	3.25E-14	7.97E-13	0.965327754	0.569803457	2.276151298	192	LYSMD2;TAPBP;B2M;HERC6;CD38;MT2A;PARP12;BST2;SLC25A28;PDE4B;IFIH1;USP18;DHX58;XAF1;PLSCR1;HIF1A;LY6E;DDX60;SP110;ISG15;RTP4;OAS2;PARP14;IFIT1;IFIT3;SAMHD1;SAMD9L;IRF7;EPSTI1;RSAD2;SPPL2A;IFIT2;ISG20;STAT2;ADAR;RNF213;CASP4;BATF2;IFI35;MX2;OAS3;PNPT1;HLA-A;PML;LAP3;CSF2RB;ZNFX1;STAT1;PELI1;NMI;EIF2AK2;RBCK1;CMTR1;MYD88;IFI44L;UBE2L6;TDRD7;TRIM14;TRIM21;PIM1;LGALS3BP;CMPK2;PSMB8;SSPN;TRAFD1;APOL6;SOCS3;PSME2;TAP1;IFI30;IRF2;GBP4;IFI44;NFKBIA;RAPGEF6;VAMP5;SOCS1;NOD1;HELZ2;MVP;NCOA3;PTPN6;BPGM;PSMB10;ZBP1;GCH1;IFITM3;IRF4;TRIM25;JAK2;CD69;MX1;CD40;IRF9;HLA-B;NAMPT;FCGR1A;PTPN2;RIPK1	CD8T	IAV	PC3_zscore
HALLMARK_INTERFERON_GAMMA_RESPONSE	0.020908675	0.068301672	0.352487858	-0.327384382	-1.335300653	192	CIITA;HLA-DRB1;CD74;HLA-DQA1;GZMA;HLA-DMA;FGL2;TNFAIP3;CCL5;SLAMF7;AUTS2;IL10RA;STAT4;IFITM3;HLA-A;ST8SIA4;OASL;TXNIP;IL15;IL2RB;FAS;LCP2;ZBP1;ST3GAL5;ARID5B;SPPL2A;IFITM2	CD8T	Tcruzi	PC1_zscore
HALLMARK_INTERFERON_GAMMA_RESPONSE	0.059770115	0.167425968	0.28201335	-0.332954573	-1.272720611	192	HLA-B;VAMP8;CD74;B2M;HLA-DMA;HLA-DRB1;CCL5;HLA-A;IFITM3;TNFAIP3;PSMB2;CIITA;SLAMF7;LCP2;TNFAIP6;PTPN6;ITGB7;VAMP5;FGL2;SPPL2A;ST8SIA4;NFKBIA;CMKLR1;LYSMD2	CD8T	Tcruzi	PC2_zscore
HALLMARK_INTERFERON_GAMMA_RESPONSE	1.93E-10	4.74E-09	0.826657301	0.528528729	2.085688649	192	LYSMD2;TAPBP;B2M;NFKBIA;MT2A;HERC6;CD38;PARP12;IFIH1;DHX58;SLC25A28;XAF1;SP110;BST2;PLSCR1;OAS2;DDX60;USP18;SAMHD1;LY6E;IFIT1;SAMD9L;ISG15;EPSTI1;ADAR;PARP14;IFIT3;RSAD2;STAT2;IRF7;RTP4;HIF1A;HLA-A;MX2;ISG20;IFIT2;CASP4;PML;STAT1;PNPT1;RNF213;EIF2AK2;OAS3;MYD88;LAP3;IFI44L;SOCS3;IFI35;PDE4B;PELI1;CMTR1;CXCL10;RAPGEF6;IFI30;TDRD7;CMPK2;LGALS3BP;ZNFX1;IFI44;RBCK1;VAMP5;TAP1;MVP;NAMPT;NMI;TRIM14;BTG1;PTPN6;HELZ2;SPPL2A;STAT3;IRF4;NCOA3;TRIM21;CSF2RB;TRIM25;PIM1;ITGB7;HLA-B;PSMB8;SOD2;BPGM;MX1;IRF9;UBE2L6	CD8T	Tcruzi	PC3_zscore
HALLMARK_INTERFERON_GAMMA_RESPONSE	3.41E-07	8.35E-06	0.67496286	0.446071702	1.929690463	192	IRF9;CD86;IRF5;IFI30;IFI44L;ITGB7;LY6E;CMKLR1;RSAD2;MX1;FGL2;IFIT1;IFI44;ISG15;CMPK2;EPSTI1;PNP;XAF1;MX2;HLA-B;IRF7;FPR1;HLA-DRB1;IL4R;IFITM2;PSME2;HLA-DQA1;PSME1;ST8SIA4;LGALS3BP;HERC6;USP18;IFIT3;MT2A;NAMPT;NLRC5;OAS2;DHX58;BST2;PARP14;LYSMD2;CDKN1A;SERPING1;VAMP8;TNFSF10;LAP3;TRIM21;TAPBP;ST3GAL5;SECTM1;NUP93;IDO1;ISG20;FCGR1A;JAK2;OGFR;IFI27;CASP8;LATS2;EIF4E3;BATF2;IFIT2;CASP7;OASL	monocyte	NI	PC1_zscore
HALLMARK_INTERFERON_GAMMA_RESPONSE	0.00086122	0.007033294	0.477270815	-0.393423481	-1.519600458	192	HLA-B;PIM1;VAMP8;PTPN1;ICAM1;B2M;RIPK2;PTPN6;TNFAIP3;HLA-A;HLA-DRB1;HLA-DMA;SOCS3;SLAMF7;IFITM3;PSMB2;MTHFD2;CD74;LCP2;SPPL2A;CDKN1A;NFKBIA;UPP1;ST3GAL5;PNP;VAMP5;CD274;LYSMD2;SOD2;PSMA3;IRF1;CIITA;FGL2	monocyte	NI	PC2_zscore
HALLMARK_INTERFERON_GAMMA_RESPONSE	3.11E-12	7.62E-11	0.898671232	0.553450438	2.179576521	192	TAPBP;LYSMD2;B2M;NFKBIA;CD38;MT2A;PARP12;HERC6;SLC25A28;IFIH1;PLSCR1;SPPL2A;SP110;DHX58;OAS2;IFIT1;USP18;ICAM1;CSF2RB;CASP4;HLA-A;ADAR;XAF1;RSAD2;PARP14;SOCS3;SAMD9L;LY6E;EPSTI1;IFIT3;BST2;EIF2AK2;STAT1;PML;ISG15;HIF1A;IFIT2;SAMHD1;MX2;DDX60;IFI30;MYD88;PNPT1;RTP4;ISG20;CD40;IFI44L;RAPGEF6;OAS3;RNF213;PNP;CMTR1;LAP3;IRF7;ZNFX1;IFI44;TDRD7;VAMP5;PTPN6;IRF4;NFKB1;PELI1;RIPK1;CMPK2;TRIM25;ZBP1;HELZ2;IRF9;NAMPT;HLA-B;TAP1;STAT2;SOD2;IFI35;RBCK1;CD69;SSPN	monocyte	NI	PC3_zscore
HALLMARK_INTERFERON_GAMMA_RESPONSE	6.56E-39	3.21E-37	1.621699551	0.712495806	3.134857758	192	PTPN2;IFI30;FAS;IRF5;BST2;IRF9;PARP14;OGFR;LAP3;IL4R;IFI44L;STAT3;HERC6;UBE2L6;FGL2;TDRD7;SOCS1;LYSMD2;IFITM2;MYD88;RSAD2;IRF7;CASP7;CMKLR1;MVP;LY6E;CMPK2;HIF1A;USP18;PSMB9;XAF1;PARP12;IRF2;PSMB8;CSF2RB;SLC25A28;IFI35;CDKN1A;EPSTI1;ADAR;MX1;TRIM21;NAMPT;MX2;IFI44;CD274;IFIT1;ISG15;DHX58;HLA-B;RTP4;CD86;CFB;TRIM14;FPR1;TAPBP;PSME2;SPPL2A;PML;CMTR1;PSMB10;PSME1;SAMD9L;EIF2AK2;RNF213;PLSCR1;EIF4E3;RBCK1;SECTM1;JAK2;NLRC5;HLA-DRB1;IFIT3;SP110;CASP8;SAMHD1;GBP4;HELZ2;OAS2;NOD1;TNFSF10;IFIH1;PTPN1;SOCS3;APOL6;PNPT1;ARID5B;ITGB7;TAP1;CD38;PFKP;PSMA2;PNP;LGALS3BP;CCL5;NFKBIA;BATF2;ST3GAL5;MT2A;OAS3;ISG20;NMI;VAMP8;OASL;HLA-DQA1;ZBP1;STAT1;B2M;TRIM26;DDX60;NUP93;ZNFX1;IFI27;RIPK1;IL10RA;IFITM3;SERPING1;VAMP5;IL15;CD69;IL15RA;TNFAIP3;SRI;TXNIP;FCGR1A;IFIT2;TNFAIP2;CXCL10;IDO1	monocyte	LPS	PC1_zscore
HALLMARK_INTERFERON_GAMMA_RESPONSE	0.783825816	0.853499222	0.045315244	0.236500814	0.872674666	192	TNFAIP6;CMKLR1;IL4R;HIF1A;NUP93;PLA2G4A;CD38;PTPN2;IFITM2;HLA-G;PARP14;TNFAIP2;SOD2;CD86;CASP8;ARID5B;SP110;SOCS1;IRF5;APOL6;TRIM14;NAMPT;STAT3;PDE4B;TOR1B;SOCS3;CFB;PFKP;BATF2;ICAM1;GPR18;FCGR1A;SAMHD1;IRF8;CFH;EPSTI1;IRF1;GCH1;CD69;STAT4;PNPT1;IL7;IFNAR2;IL18BP;C1S;CXCL11;IL2RB;LAP3;PSMB9;RNF31;SERPING1;HELZ2;IRF7;MX2;CASP1;HERC6;IL15RA;TDRD7;LGALS3BP;RBCK1;BST2;TRIM25;EIF2AK2;PLSCR1;XCL1;SLC25A28;RAPGEF6;CSF2RB;STAT2;CXCL9;SECTM1;UBE2L6;GBP4;DHX58	monocyte	LPS	PC2_zscore
HALLMARK_INTERFERON_GAMMA_RESPONSE	7.47E-14	1.83E-12	0.954541631	0.572090351	2.267027614	192	LYSMD2;TAPBP;B2M;CD38;HERC6;PARP12;MT2A;SLC25A28;IFIH1;USP18;PLSCR1;DDX60;OAS2;SP110;IFIT1;XAF1;BST2;LY6E;PNP;HLA-A;DHX58;ADAR;RTP4;SAMHD1;SSPN;IFIT3;CSF2RB;SAMD9L;EPSTI1;RSAD2;PARP14;CASP4;EIF2AK2;PML;STAT1;MYD88;MX2;NFKBIA;OAS3;IFIT2;IFI44L;ISG15;SPPL2A;LAP3;IFI30;RNF213;HIF1A;RAPGEF6;CMTR1;IRF7;SOCS1;PNPT1;PSMB8;ISG20;IFI44;CMPK2;VAMP5;IFI35;PTPN6;SOCS3;STAT2;PTPN2;TAP1;IRF9;IRF4;RBCK1;NOD1;HLA-B;TRIM21;ZBP1;ZNFX1;HELZ2;RIPK1;TRIM25;SOD2;TDRD7;NAMPT;MX1;MVP;NUP93;HLA-DQA1;RNF31	monocyte	LPS	PC3_zscore
HALLMARK_INTERFERON_GAMMA_RESPONSE	3.51E-42	1.72E-40	1.690472379	0.723039759	3.004481754	192	IFI30;IRF9;CD86;SPPL2A;IRF5;FGL2;IFITM2;CASP7;PARP14;CMKLR1;ST8SIA4;TAPBP;LYSMD2;OGFR;HERC6;NFKBIA;EIF4E3;IFI44L;HLA-B;PSME2;ISG15;IRF7;LATS2;ITGB7;DHX58;LAP3;PSMB10;ADAR;TRIM25;FPR1;ZBP1;STAT3;MT2A;TDRD7;IL10RA;PSME1;CMPK2;RBCK1;HLA-DQA1;BST2;IRF2;IL15;ST3GAL5;HLA-DRB1;CD38;SOCS1;NMI;LY6E;FAS;CD69;TRIM21;RSAD2;ISG20;PARP12;ZNFX1;SECTM1;IFI44;XAF1;TAP1;MX1;B2M;SLC25A28;EPSTI1;TNFAIP3;NLRC5;PSMA2;NFKB1;JAK2;MVP;PSMB8;RNF213;IFIH1;CASP8;IFIT1;CDKN1A;IFI35;PML;IDO1;PDE4B;GBP4;TNFAIP2;USP18;RIPK1;PTPN1;TRIM26;AUTS2;IL15RA;MX2;CMTR1;CCL5;BATF2;IL4R;UBE2L6;CD274;NAMPT;CXCL11;PFKP;TRAFD1;PSMB9;DDX60;RTP4;MYD88;SAMD9L;NUP93;TRIM14;IRF4;PTPN2;GCH1;OASL;APOL6;NOD1;TNFSF10;ICAM1;IFIT3;LGALS3BP;HELZ2;CASP4;TXNIP;RIPK2;CFB;STAT1;SOCS3;ARID5B;PLSCR1;IFIT2;SP110;STAT2;EIF2AK2;PSMA3;OAS2;IFI27;CSF2RB;CXCL10;PELI1;IRF8;HIF1A;PSMB2;PNPT1;BPGM;FCGR1A;IRF1	monocyte	IAV	PC1_zscore
HALLMARK_INTERFERON_GAMMA_RESPONSE	8.16E-05	0.001333424	0.538434096	0.417570467	1.689795004	192	TNFAIP2;SRI;TNFAIP6;CMKLR1;BTG1;SOD2;IRF8;PSMA2;HIF1A;EIF4E3;PLA2G4A;NUP93;FAS;CD69;IRF2;CD38;CD86;RBCK1;LATS2;IFITM2;TRIM26;PELI1;PARP14;HLA-G;NOD1;CASP4;ARID5B;SLAMF7;CASP7;NFKB1;IRF4;RIPK1;TRAFD1;SOCS1;CASP8;ISOC1;STAT3;IRF5;CASP3;CSF2RB;SOCS3;TOR1B;CFB;SP110;P2RY14;PFKP;AUTS2;TRIM25;TAPBP;ZBP1;TRIM14;IRF1;PTGS2;IL7;CXCL11;CD40;CASP1;PDE4B;TDRD7;NFKBIA;DDX60;APOL6;CFH;DHX58;GCH1;FCGR1A;IL15RA;NAMPT;ICAM1;HERC6;IRF7;ADAR;PNPT1;BATF2;SLC25A28;PSMB8;C1S;CCL5;LGALS3BP;TRIM21;IFNAR2;HLA-DQA1;PTPN2;STAT4;NLRC5;STAT2;GBP4;PSMB9;BST2;MYD88;EPSTI1;HELZ2;TAP1;PARP12;JAK2;ZNFX1;SECTM1;CMTR1;SAMHD1;BANK1;CXCL9;SERPING1;NMI;GPR18;EIF2AK2;LAP3;PLSCR1;PML;MX2;IFIH1	monocyte	IAV	PC2_zscore
HALLMARK_INTERFERON_GAMMA_RESPONSE	2.38E-23	1.17E-21	1.254513479	0.674055997	2.583359459	192	TAPBP;LYSMD2;B2M;CD38;HERC6;BST2;PARP12;MT2A;CSF2RB;IFIH1;NFKBIA;PLSCR1;SAMHD1;DHX58;SLC25A28;USP18;DDX60;XAF1;RTP4;SPPL2A;PARP14;LY6E;IFIT3;OAS2;IRF7;ISG15;IFIT1;STAT2;CASP4;SP110;SAMD9L;EPSTI1;IFIT2;RSAD2;ISG20;IFI35;ADAR;HLA-A;RNF213;OAS3;PNPT1;MX2;BPGM;PML;ZNFX1;STAT1;LAP3;TRIM21;RBCK1;MYD88;EIF2AK2;SOCS1;TDRD7;IFI44L;CMTR1;PDE4B;HIF1A;NMI;PSMB10;GCH1;PSMB8;CMPK2;SOCS3;TAP1;UBE2L6;ZBP1;IFI30;TRIM14;IFI44;TRAFD1;LGALS3BP;HELZ2;GBP4;JAK2;TNFSF10;RIPK1;NOD1;APOL6;CD40;EIF4E3;BTG1;MVP;STAT3;IL15RA;VAMP5;TRIM25;PSMA2;IL10RA;IRF4;RAPGEF6;IRF2;CXCL10;IFITM3;IRF9;NAMPT;BATF2;NLRC5;MX1;PTPN6;HLA-B;BANK1;FAS;PSME2;IL15;SSPN;IFNAR2;CD274;IFITM2;SOD2	monocyte	IAV	PC3_zscore
HALLMARK_INTERFERON_GAMMA_RESPONSE	7.47E-21	3.66E-19	1.177893261	0.603951214	2.700683395	192	IRF9;RSAD2;IFI44L;IRF5;CMPK2;MX1;ITGB7;LY6E;ISG15;XAF1;IFI44;CD86;MX2;IFIT1;PARP14;IRF7;HERC6;IFI30;EPSTI1;TRIM21;IFIT3;CMKLR1;HLA-DRB1;OGFR;BST2;NAMPT;IFITM2;USP18;LYSMD2;HLA-B;PSME2;NLRC5;LAP3;CD69;CASP7;NFKBIA;OAS2;ADAR;DHX58;PFKP;TRIM14;PNP;ST3GAL5;PSME1;MT2A;OASL;EIF2AK2;SOCS3;TAPBP;FPR1;IFIH1;ZNFX1;DDX60;STAT3;ISG20;TDRD7;BATF2;LGALS3BP;HLA-DQA1;PML;SAMD9L;OAS3;IFIT2;APOL6;SP110;PARP12;IRF1;TNFSF10;TRIM25;IFI27;MVP;TNFAIP3;CASP8;HELZ2;VAMP8;RNF213;SERPING1;RTP4;IL6;PLSCR1;FGL2;IFI35;LATS2;CDKN1A;IRF4;RIPK1;IL4R;NFKB1;CXCL10;CD274;IDO1;UBE2L6;SPPL2A;PTPN2;SOCS1;TAP1;ICAM1;STAT2;STAT1;ST8SIA4;ZBP1;GBP4;JAK2;IL10RA;IL15;B2M;SECTM1;MYD88	monocyte	Tcruzi	PC1_zscore
HALLMARK_INTERFERON_GAMMA_RESPONSE	0.188202247	0.48536369	0.170932335	-0.282118953	-1.125549772	192	HLA-B;VAMP8;B2M;HLA-DRB1;HLA-DMA;HLA-A;PTPN6;IFITM3;PSMB2;CD74;PNP;LCP2;SPPL2A;FGL2;VAMP5;ITGB7;LYSMD2;UPP1;SOCS3;ST3GAL5;CDKN1A;BPGM;OASL;PIM1;TNFAIP3;MTHFD2;KLRK1;PSMA3;ICAM1;CCL5;IL10RA;ST8SIA4;PSMB10	monocyte	Tcruzi	PC2_zscore
HALLMARK_INTERFERON_GAMMA_RESPONSE	1.81E-07	2.95E-06	0.690132459	0.481168129	1.92399039	192	TAPBP;B2M;LYSMD2;NFKBIA;CD38;MT2A;HERC6;PARP12;PLSCR1;SSPN;SPPL2A;IFIH1;USP18;SLC25A28;OAS2;DHX58;HLA-A;IFIT1;HIF1A;LY6E;SP110;XAF1;ADAR;ISG15;RSAD2;ISG20;BST2;PNP;SAMD9L;MX2;CASP4;EIF2AK2;MYD88;PML;PNPT1;DDX60;IFI30;IRF7;CMTR1;EPSTI1;RAPGEF6;IFI44L;BTG1;IFIT3;STAT1;PARP14;IFIT2;OAS3;SOCS3;IFI44;SAMHD1;ZNFX1;PTPN6;RNF213;CMPK2;NFKB1;STAT2;VAMP5;RTP4;LAP3;TDRD7;NOD1;HLA-B;SOD2;HELZ2;IFI35;TRIM25;PELI1;NAMPT;ZBP1;RBCK1;HLA-DRB1;MVP;HLA-DQA1;CD40;MX1;TAP1;LGALS3BP;NUP93;RIPK1;IRF4;RNF31	monocyte	Tcruzi	PC3_zscore
HALLMARK_INTERFERON_GAMMA_RESPONSE	7.92E-05	0.001940052	0.538434096	0.423429319	1.714211354	192	AUTS2;IRF9;IFI44L;XAF1;LY6E;IFI44;MX1;RSAD2;PSME1;IFITM2;BST2;MX2;IRF5;CMPK2;IFIT1;TXNIP;PSME2;HLA-DRB1;EPSTI1;ISG15;CASP4;BATF2;LYSMD2;IRF7;PARP14;HLA-B;DHX58;IFIT3;HERC6;NLRC5;USP18;CASP1;UBE2L6;STAT1;ISG20;LGALS3BP;B2M;VAMP8;KLRK1;NOD1;OAS2;RTP4;DDX60;NMI;ADAR;TAPBP;EIF2AK2;LAP3;RNF213;IL10RA;APOL6;SAMD9L;CD69;CD38	B	NI	PC1_zscore
HALLMARK_INTERFERON_GAMMA_RESPONSE	0.037018173	0.151157538	0.321775918	-0.34015097	-1.315670341	192	HLA-DMA;HLA-B;VAMP8;HLA-DRB1;CD74;B2M;CIITA;HLA-A;SLAMF7;PTPN6;IFITM3;PSMB2;LCP2;FGL2;VAMP5;SPPL2A;LYSMD2	B	NI	PC2_zscore
HALLMARK_INTERFERON_GAMMA_RESPONSE	1.19E-16	2.91E-15	1.047626488	0.615824616	2.381805576	192	LYSMD2;TAPBP;B2M;NFKBIA;HERC6;CD38;PARP12;SLC25A28;IFIH1;BST2;XAF1;P2RY14;SP110;PLSCR1;CASP4;OAS2;PARP14;DHX58;USP18;MT2A;LY6E;IFIT1;SAMD9L;EPSTI1;ADAR;DDX60;RTP4;BTG1;IFIT3;HLA-A;ISG15;RSAD2;SPPL2A;HLA-DQA1;CD40;IFIT2;SAMHD1;IRF7;ISG20;MX2;STAT1;PML;STAT2;EIF2AK2;HIF1A;MYD88;IFI44L;RNF213;CMTR1;OAS3;PNPT1;LAP3;PDE4B;IFI30;RAPGEF6;CD69;RBCK1;IFI35;IFI44;CMPK2;VAMP5;TNFAIP3;IRF4;TDRD7;PELI1;CSF2RB;ZBP1;PTPN6;ZNFX1;TAP1;IL10RA;IRF9;TRIM25;VAMP8;JAK2;HLA-B;RIPK1;HELZ2;TRIM21;PSMB8;MX1;PSMA2;HLA-DRB1;NMI;NOD1;SOD2;PTPN2	B	NI	PC3_zscore
HALLMARK_INTERFERON_GAMMA_RESPONSE	3.74E-42	9.15E-41	1.690472379	0.769030669	2.89904094	192	IFITM2;PARP14;LAP3;AUTS2;RSAD2;LY6E;CASP1;ISG20;TNFSF10;BST2;IFI35;STAT2;IFI44L;RBCK1;OASL;IFIT2;HERC6;UBE2L6;ISG15;MX2;RNF213;NMI;B2M;IRF7;APOL6;EPSTI1;IFI44;MYD88;SAMD9L;MX1;MT2A;CMPK2;IFIT1;XAF1;PNPT1;TRIM21;PARP12;SOCS1;OAS2;IFIH1;IRF2;HELZ2;USP18;DDX60;OAS3;EIF2AK2;ZNFX1;CASP4;PLSCR1;TDRD7;ZBP1;SP110;IRF9;RTP4;IFIT3;ADAR;CD69;PML;OGFR;PSMB10;TRIM14;CMTR1;CASP7;PSMB9;JAK2;PTPN2;LGALS3BP;GBP4;TAPBP;SLC25A28;STAT1;NAMPT;TAP1;PSMB8;IL15RA;HIF1A;HLA-B;CD38;MVP;TRIM25;SAMHD1;TRAFD1;PSME2;LYSMD2;IRF5;PSME1;HLA-DRB1;IL15;DHX58;IRF1;NLRC5;IRF8;STAT3;GCH1;BATF2;CXCL10;ST3GAL5;PDE4B;SOCS3;FGL2;SPPL2A;BPGM;NOD1;PNP;RIPK1;TRIM26;PTPN1;EIF4E3;CD274;VAMP5;PSMA2;PFKP;IDO1;RIPK2	B	LPS	PC1_zscore
HALLMARK_INTERFERON_GAMMA_RESPONSE	0.068421053	0.287370431	0.28201335	-0.32242866	-1.243909961	192	HLA-DMA;HLA-B;VAMP8;HLA-DRB1;B2M;CD74;CIITA;HLA-A;IFITM3;TNFAIP6;PSMB2;PTPN6;ST8SIA4;LCP2;PTGS2;VAMP5;FGL2;ITGB7;LYSMD2	B	LPS	PC2_zscore
HALLMARK_INTERFERON_GAMMA_RESPONSE	1.34E-23	3.27E-22	1.254513479	0.690638775	2.599097965	192	LYSMD2;TAPBP;B2M;CD38;HERC6;BST2;PARP12;MT2A;SLC25A28;IFIH1;NFKBIA;DHX58;SP110;PLSCR1;PARP14;USP18;OAS2;XAF1;CASP4;IFIT1;RTP4;SAMD9L;LY6E;EPSTI1;BTG1;HLA-DQA1;IFIT3;ISG15;DDX60;RSAD2;HIF1A;STAT2;ADAR;SAMHD1;HLA-A;IFIT2;IRF7;SPPL2A;CD69;CD40;ISG20;RNF213;PNPT1;PDE4B;PML;OAS3;STAT1;LAP3;MX2;IFI35;EIF2AK2;MYD88;P2RY14;CMTR1;ZNFX1;IFI44L;TDRD7;TAP1;RBCK1;NMI;SOCS3;TRIM21;ZBP1;JAK2;IFI30;RAPGEF6;TRAFD1;IFI44;CMPK2;IFITM2;NOD1;SOCS1;LGALS3BP;CXCL10;HLA-DRB1;VAMP5;IRF4;UBE2L6;RIPK1;HELZ2;PSMB8;TRIM14;GBP4;MVP;TNFSF10;PTPN6;IRF8;IRF2;TRIM25;IRF9;APOL6;BATF2;HLA-B;CXCL9;GCH1;IRF1;STAT3;MX1;IFITM3;IL7;PSMB10;RIPK2;SOD2;PSMA2;PIM1;OGFR;RNF31;CSF2RB;FAS;IDO1;ICAM1;CD274;IL15;PSME2	B	LPS	PC3_zscore
HALLMARK_INTERFERON_GAMMA_RESPONSE	2.85E-38	1.40E-36	1.60887959	0.742284275	2.980740602	192	IFITM2;PARP14;LAP3;IRF9;IFI44L;RSAD2;CASP1;LGALS3BP;TNFSF10;IRF2;IRF5;MX1;HERC6;SOCS1;AUTS2;ISG15;PSME2;IFIT2;IRF7;CMPK2;EPSTI1;ZNFX1;MT2A;ISG20;RBCK1;CXCL10;IFI35;IDO1;LY6E;B2M;USP18;IFIT1;IFI44;XAF1;BATF2;GCH1;IL15RA;PSMB10;HLA-B;PSMB8;MX2;NAMPT;RTP4;PML;CASP7;SLC25A28;APOL6;PTPN2;STAT2;UBE2L6;PSME1;NMI;GBP4;DHX58;IFIT3;BST2;CD38;IFIH1;STAT3;RNF213;PSMB9;PNP;SAMD9L;IRF8;JAK2;TDRD7;TAPBP;OGFR;RIPK2;MYD88;DDX60;BPGM;OAS2;TRIM21;MVP;TRIM14;CD69;CASP4;OASL;TAP1;PNPT1;TRAFD1;PSMA2;SAMHD1;OAS3;ZBP1;LYSMD2;PLSCR1;PARP12;HLA-DRB1;IL15;STAT1;ST3GAL5;EIF2AK2;CXCL11;SP110;PDE4B;CMTR1;HELZ2;RIPK1;HIF1A;ADAR;PSMA3;PFKP;NLRC5;CDKN1A;CD274;VAMP5;IRF1;PSMB2;SPPL2A	B	IAV	PC1_zscore
HALLMARK_INTERFERON_GAMMA_RESPONSE	0.159340659	0.452525253	0.184706471	-0.304511999	-1.158859748	192	HLA-B;HLA-DMA;CD74;VAMP8;HLA-DRB1;B2M;HLA-A;IFITM3;SLAMF7;CIITA;ST8SIA4;PSMB2;LCP2;FGL2;VAMP5;CXCL11;PTPN6;SPPL2A;LYSMD2	B	IAV	PC2_zscore
HALLMARK_INTERFERON_GAMMA_RESPONSE	5.71E-29	2.80E-27	1.395187134	0.71740919	2.719197211	192	CD38;LYSMD2;TAPBP;NFKBIA;B2M;CD40;HERC6;MT2A;BST2;SLC25A28;PARP12;IFIH1;CXCL10;XAF1;HIF1A;LY6E;IFIT3;USP18;ISG15;DHX58;PLSCR1;IFITM3;SP110;OAS2;IFIT1;PARP14;RTP4;SAMD9L;EPSTI1;PSMB10;CD69;IFIT2;TNFSF10;DDX60;RSAD2;ISG20;IRF7;STAT2;CASP4;SPPL2A;P2RY14;IFITM2;ADAR;HLA-A;SAMHD1;TNFAIP3;IFI35;OAS3;MX2;RNF213;HLA-DQA1;PNPT1;BATF2;IRF8;GBP4;PML;LAP3;STAT1;GCH1;EIF2AK2;SOCS1;IFI44L;NMI;IRF2;PDE4B;BTG1;TDRD7;ZNFX1;UBE2L6;MYD88;TRAFD1;CMTR1;PNP;IL15RA;PSMB8;TAP1;RBCK1;ZBP1;TRIM21;JAK2;CMPK2;TRIM14;NFKB1;AUTS2;APOL6;IRF4;CXCL9;IFI30;IFI44;CXCL11;HELZ2;CSF2RB;LGALS3BP;NOD1;FAS;RIPK1;RAPGEF6;PSME2;VAMP5;PTPN2;NAMPT;MVP;PTPN6;TRIM25;HLA-DRB1;IRF9;MX1;HLA-B;STAT3;IL15;IDO1;SOCS3;PSMA2;RIPK2;SOD2	B	IAV	PC3_zscore
HALLMARK_INTERFERON_GAMMA_RESPONSE	4.85E-17	1.19E-15	1.067209987	0.614368407	2.465864181	192	IRF9;IFI44L;XAF1;LY6E;MX1;PSME1;IFITM2;RSAD2;PSME2;IFI44;AUTS2;EPSTI1;ISG15;HLA-B;CMPK2;MX2;BST2;IFIT1;HLA-DRB1;PARP14;LAP3;IRF7;PNP;IFIT3;HERC6;ISG20;DHX58;USP18;STAT1;LYSMD2;SLC25A28;NLRC5;IRF5;BATF2;UBE2L6;B2M;CASP1;IRF4;OAS2;STAT2;DDX60;VAMP8;CASP4;PSMB10;EIF2AK2;APOL6;TRIM21;IFI35;RNF213;PLSCR1;LGALS3BP;ADAR;CMTR1;NOD1;IDO1;MVP;STAT3;GBP4;OASL;IL15RA;SP110;OGFR;TAP1;SAMD9L;IFI30;IRF1;RTP4;PSMB8;TDRD7;IFIT2;IRF2;IFIH1;GCH1;OAS3;PSMB9;HELZ2;CASP7;RIPK1;TNFSF10;ZNFX1;IL6;MYD88;CXCL10;NMI;IFI27;NFKBIA;CD38;SOCS3;TAPBP;BPGM;SECTM1;SOD2;RBCK1;PARP12;TRAFD1;PML	B	Tcruzi	PC1_zscore
HALLMARK_INTERFERON_GAMMA_RESPONSE	0.026798294	0.145901824	0.352487858	-0.330723514	-1.258336392	192	HLA-B;HLA-DMA;VAMP8;HLA-DRB1;CD74;B2M;CIITA;HLA-A;IFITM3;PSMB2;PTPN6;PNP;ITGB7;LCP2;ST8SIA4;FGL2;VAMP5;SPPL2A;LYSMD2	B	Tcruzi	PC2_zscore
HALLMARK_INTERFERON_GAMMA_RESPONSE	1.59E-16	3.89E-15	1.047626488	0.623331513	2.412286347	192	LYSMD2;B2M;TAPBP;HERC6;CD38;SLC25A28;PARP12;NFKBIA;IFIH1;MT2A;XAF1;BST2;PLSCR1;SP110;DHX58;BTG1;LY6E;USP18;OAS2;HIF1A;IFIT1;CASP4;SAMD9L;DDX60;ISG15;HLA-A;ADAR;PARP14;RTP4;EPSTI1;IFIT3;RSAD2;ISG20;IRF7;IFIT2;SAMHD1;MX2;PML;HLA-DQA1;EIF2AK2;STAT2;LAP3;OAS3;RNF213;PNPT1;STAT1;CD40;MYD88;IFI44L;CMTR1;IFI35;IFI30;RAPGEF6;IFI44;CMPK2;IRF4;VAMP5;ZNFX1;RBCK1;TDRD7;ZBP1;SPPL2A;PTPN6;NOD1;HELZ2;P2RY14;LGALS3BP;TRIM25;HLA-B;AUTS2;MX1;SOD2;TAP1;TRIM21;NMI;MVP;RIPK1;NFKB1;IRF9;TRIM14;JAK2	B	Tcruzi	PC3_zscore
HALLMARK_INTERFERON_GAMMA_RESPONSE	0.027269041	0.095441643	0.352487858	0.306593346	1.319471737	192	IRF9;IFI44L;NFKB1;XAF1;BPGM;LYSMD2;LY6E;MX1;NLRC5;IFI44;MX2;CMPK2;ISG15;RSAD2;ITGB7;IFIT1;PSME1;EPSTI1;PSME2;HLA-B;IRF7;HERC6;DHX58;IFIT3;DDX60;IFNAR2;STAT1;USP18;BTG1;PNP;GPR18;PELI1;OAS2;NOD1;BST2;PARP14;UPP1;VAMP8;SRI;UBE2L6;MT2A;IRF4;IL4R;SAMD9L;RTP4;ADAR;TAP1;OAS3;LGALS3BP;CDKN1A;TNFAIP6;NUP93;SOCS1;IFIT2;PSMB8;PLA2G4A;HELZ2;B2M;PARP12;TRIM21;IRF1;NFKBIA;IFI35;ISG20;OGFR;EIF2AK2;STAT2;CSF2RB;IFI30;TRIM25;PNPT1;CD38;OASL;PSMB9;TAPBP;CD86;NMI;CMTR1;APOL6;PLSCR1;FPR1;RNF213;LAP3;MVP;RBCK1;IFIH1;ZNFX1;IFI27;SSPN	CD4T	NI	PC1_zscore
HALLMARK_INTERFERON_GAMMA_RESPONSE	0.090692124	0.211614956	0.23112671	-0.318713502	-1.216292812	192	HLA-B;VAMP8;B2M;CD74;HLA-DRB1;HLA-A;IFITM3;PSMB2;LCP2;TNFAIP3;PTPN6;HLA-DMA;CIITA;SPPL2A;VAMP5;PIM1;IRF1;ST8SIA4;LYSMD2;NFKBIA;UPP1;FGL2;CCL5;TXNIP;SLAMF7;OASL;PSMA3;SOCS3;CDKN1A;BPGM;PSMB10;NMI;ST3GAL5;MVP;KLRK1;MT2A;MTHFD2;GZMA;IL10RA;ARL4A	CD4T	NI	PC2_zscore
HALLMARK_INTERFERON_GAMMA_RESPONSE	1.09E-11	2.67E-10	0.875325132	0.544085387	2.119781371	192	LYSMD2;TAPBP;B2M;NFKBIA;HERC6;MT2A;SLC25A28;PARP12;NFKB1;CD38;IFIH1;XAF1;SAMHD1;BST2;DHX58;PELI1;PLSCR1;SP110;LY6E;SPPL2A;OAS2;USP18;SAMD9L;IFIT1;PARP14;DDX60;ADAR;CASP4;ISG15;IRF7;IFIT3;RSAD2;EPSTI1;RTP4;ISG20;MX2;HLA-A;RNF213;STAT2;IFIT2;PML;EIF2AK2;STAT1;PNPT1;ZNFX1;LAP3;OAS3;MYD88;IFI44L;CMTR1;IFI35;IFI30;CD40;RAPGEF6;TRIM14;RBCK1;IFI44;SOCS3;CMPK2;TAP1;NOD1;ITGB7;VAMP5;TDRD7;HIF1A;PTPN6;TRIM21;MVP;ZBP1;STAT3;HELZ2;LGALS3BP;RIPK1;IRF9;TRIM25;HLA-B;UBE2L6;PIM1;SOD2;PDE4B;IRF4;MX1;TRAFD1;CD274;IFITM2;RNF31;NCOA3;PSMB8;SOCS1;BTG1;BPGM;NUP93;CD74;ARID5B;OGFR;APOL6;NMI;NAMPT;PSMB10;UPP1;IFNAR2;IL6;IRF8;IRF2;CD69	CD4T	NI	PC3_zscore
HALLMARK_INTERFERON_GAMMA_RESPONSE	4.36E-38	1.07E-36	1.60887959	0.707764345	3.083580069	192	PARP14;LYSMD2;LAP3;UBE2L6;IFIT2;RSAD2;RBCK1;TRIM21;HERC6;IFITM2;APOL6;ISG20;STAT2;OASL;IRF2;USP18;TAP1;TNFSF10;NMI;HIF1A;SLC25A28;ISG15;PML;PSMB8;RTP4;IFI35;ZNFX1;CMTR1;NOD1;BST2;MT2A;CMPK2;PNPT1;SOCS1;TAPBP;LY6E;PSMB9;CASP1;MYD88;IFIT1;CD69;CXCL10;IFIH1;OGFR;IFI44L;DDX60;HELZ2;TRAFD1;OAS2;MX1;IRF7;IFI44;SAMD9L;RNF213;TRIM25;PSMB10;GBP4;TDRD7;EIF4E3;SAMHD1;MX2;LGALS3BP;PARP12;XAF1;EPSTI1;IFIT3;IRF9;NAMPT;OAS3;MVP;PLSCR1;ZBP1;B2M;ADAR;CD38;NCOA3;MTHFD2;EIF2AK2;TRIM14;CASP4;NLRC5;RIPK2;PTPN2;PTPN1;JAK2;CASP7;IRF4;SP110;STAT1;DHX58;IL15RA;PSMA3;IRF1;UPP1;TRIM26;HLA-B;PSMA2;RIPK1;GCH1;PSME1;STAT3;PSME2;PELI1;IFI30;PDE4B;IFI27;VAMP5;CD274	CD4T	LPS	PC1_zscore
HALLMARK_INTERFERON_GAMMA_RESPONSE	0.182716049	0.358123457	0.161978949	-0.295683111	-1.126573281	192	HLA-B;VAMP8;HLA-DRB1;B2M;HLA-DMA;CD74;HLA-A;ITGB7;IFITM3;PSMB2;CCL5;LCP2;PTPN6;TNFAIP3;CIITA;SPPL2A;TXNIP;VAMP5;FGL2;LYSMD2;CXCL11;ST3GAL5	CD4T	LPS	PC2_zscore
HALLMARK_INTERFERON_GAMMA_RESPONSE	1.68E-14	4.11E-13	0.975994683	0.581332169	2.295343028	192	LYSMD2;TAPBP;CD38;B2M;NFKBIA;PELI1;SLC25A28;MT2A;HERC6;PARP12;BST2;SAMHD1;IFIH1;USP18;PLSCR1;SP110;SPPL2A;OAS2;PARP14;XAF1;IFIT1;IFIT3;LY6E;SAMD9L;DHX58;IFIT2;ISG15;ADAR;EPSTI1;ISG20;RTP4;RSAD2;DDX60;STAT2;NFKB1;CXCL10;CASP4;HLA-A;RNF213;BPGM;PML;IRF7;PNPT1;ZNFX1;STAT1;CD69;EIF2AK2;MX2;LAP3;CMTR1;HIF1A;MYD88;RBCK1;OAS3;IFI35;NMI;IFI44L;TAP1;NCOA3;RAPGEF6;IFI30;NAMPT;GBP4;TRIM14;TDRD7;TRIM21;CMPK2;CSF2RB;IFI44;TRAFD1;VAMP5;IRF4;UBE2L6;APOL6;LGALS3BP;PTPN6;ZBP1;MVP;ITGB7;NOD1;IFITM2;RIPK1;JAK2;TNFSF10;IFITM3;HELZ2;TRIM25;PSMB10;IRF2;PSMB8;HLA-B;SOD2;STAT3	CD4T	LPS	PC3_zscore
HALLMARK_INTERFERON_GAMMA_RESPONSE	3.60E-30	1.76E-28	1.424562716	0.665114413	2.849497033	192	NAMPT;SOCS1;LYSMD2;IFITM2;CD69;CASP7;IRF2;HIF1A;TNFSF10;IRF4;CD38;NCOA3;NOD1;IRF9;TAPBP;CASP1;IL15RA;PSMB10;B2M;STAT3;SLC25A28;MVP;MTHFD2;PTPN1;GCH1;RBCK1;PML;RSAD2;IFIT2;UPP1;LAP3;CD274;PARP14;RIPK1;APOL6;EIF4E3;PSME2;TRAFD1;TAP1;PSMA3;HERC6;UBE2L6;PSMB9;LGALS3BP;MYD88;USP18;STAT2;TRIM21;CASP4;IFI35;MX1;PFKP;DHX58;NFKB1;VAMP5;NMI;IFIT1;ZNFX1;GBP4;OGFR;IFI44L;PSMB8;MT2A;NLRC5;CMTR1;ISG20;RAPGEF6;HLA-B;IRF7;ISG15;LY6E;RNF213;CXCL10;CMPK2;XAF1;EPSTI1;RTP4;PSME1;PTPN2;IFIT3;HELZ2;TDRD7;JAK2;BST2;OASL;DDX60;MX2;SPPL2A;PARP12;PELI1;PSMA2;TRIM14;IFI44;IFIH1;SAMHD1;ARID5B;OAS2;SAMD9L;SOCS3;TRIM25;PLSCR1;PNPT1;RIPK2;OAS3;IRF1;ZBP1;STAT1;ST3GAL5;IFI30;ADAR;CASP8;TRIM26;CASP3;PIM1;NFKBIA;EIF2AK2;NUP93;SRI;PSMB2;SP110	CD4T	IAV	PC1_zscore
HALLMARK_INTERFERON_GAMMA_RESPONSE	0.468085106	0.739876458	0.091968614	-0.258101469	-0.990728397	192	HLA-B;VAMP8;B2M;HLA-DRB1;CD74;HLA-DMA;HLA-A;IFITM3;PSMB2;PTPN6;LCP2;CIITA;TNFAIP3;ST8SIA4;SPPL2A;VAMP5;TXNIP;ST3GAL5;FGL2;LYSMD2	CD4T	IAV	PC2_zscore
HALLMARK_INTERFERON_GAMMA_RESPONSE	4.62E-20	1.13E-18	1.160179572	0.615863412	2.504638498	192	CD38;PELI1;NFKB1;LYSMD2;NCOA3;B2M;HERC6;NFKBIA;CXCL10;GCH1;BST2;MT2A;HIF1A;PARP12;DHX58;PSMB10;CD69;IFIH1;PDE4B;USP18;SLC25A28;TAPBP;XAF1;PLSCR1;IFITM2;LY6E;TNFSF10;OAS2;SP110;ISG15;IFIT3;DDX60;RTP4;IFIT1;SAMHD1;PARP14;SPPL2A;IFIT2;SAMD9L;EPSTI1;GBP4;IRF7;IFITM3;RSAD2;CASP4;ISG20;STAT2;ADAR;HLA-A;MX2;PIM1;RNF213;IFI35;OAS3;PNPT1;IRF2;LAP3;PML;PTPN1;SOCS1;LGALS3BP;STAT1;MYD88;EIF2AK2;ZNFX1;NMI;CMTR1;NAMPT;IFI44L;APOL6;CASP3;CD74;TRAFD1;TDRD7;RAPGEF6;JAK2;UBE2L6;SOCS3;TRIM21;TRIM14;RBCK1;PSMB8;PTPN2;TAP1;ZBP1;CMPK2;NOD1;IFI30;ARID5B;PSME2;VAMP5;RIPK1;MTHFD2;ST3GAL5;IFI44;MVP;IRF4;OGFR;HELZ2;FAS;STAT3;P2RY14;TRIM25;IRF9;SOD2;PTPN6;CD274;PSMA2	CD4T	IAV	PC3_zscore
HALLMARK_INTERFERON_GAMMA_RESPONSE	1.17E-08	1.44E-07	0.747739663	0.465385693	1.986362938	192	IRF9;NFKB1;IFI44L;NFKBIA;MX1;PSME2;LY6E;XAF1;LYSMD2;RSAD2;ISG15;CMPK2;IRF7;IFIT1;MX2;EPSTI1;IFI44;HERC6;PSME1;HLA-B;IRF4;NLRC5;IFIT3;NAMPT;USP18;DHX58;STAT1;UPP1;OAS2;UBE2L6;DDX60;BST2;SOCS1;TRIM21;PIM1;LAP3;CD69;ADAR;IFIT2;PARP14;BPGM;PTPN6;TAP1;MT2A;STAT3;PELI1;EIF2AK2;RTP4;ITGB7;STAT2;SRI;SAMD9L;PSMB8;IFIH1;CDKN1A;TAPBP;OAS3;SOCS3;HELZ2;TRIM25;IL4R;PNP;IRF1;ISG20;OASL;TRAFD1;IFI35;NMI;PARP12;PNPT1;SP110;IRF2;B2M;APOL6;PSMB9;KLRK1;NOD1;RNF31;RBCK1;IFNAR2;PML;MTHFD2;PFKP;ZNFX1;SAMHD1;MYD88;PLSCR1	CD4T	Tcruzi	PC1_zscore
HALLMARK_INTERFERON_GAMMA_RESPONSE	0.353365385	0.601683223	0.110122264	-0.274005175	-1.051845171	192	HLA-B;VAMP8;B2M;CD74;HLA-DRB1;HLA-A;IFITM3;PTPN6;PSMB2;HLA-DMA;LCP2;SPPL2A;CIITA;VAMP5;FGL2;LYSMD2;ITGB7;ST3GAL5;TXNIP;BPGM;NFKBIA	CD4T	Tcruzi	PC2_zscore
HALLMARK_INTERFERON_GAMMA_RESPONSE	6.87E-14	1.68E-12	0.954541631	0.569643043	2.257107458	192	LYSMD2;TAPBP;B2M;NFKBIA;CD38;HERC6;PELI1;MT2A;PARP12;SLC25A28;BST2;IFIH1;DHX58;SAMHD1;LY6E;XAF1;PLSCR1;SP110;USP18;OAS2;DDX60;PARP14;ISG15;SAMD9L;IFIT1;HIF1A;EPSTI1;IFIT3;RTP4;IRF7;ADAR;RSAD2;SPPL2A;ISG20;CASP4;MX2;STAT2;IFIT2;HLA-A;PNPT1;NFKB1;RNF213;OAS3;PML;STAT1;LAP3;EIF2AK2;IFI35;MYD88;CMTR1;IFI44L;ZNFX1;SOCS3;CD69;RAPGEF6;IFI30;CSF2RB;CMPK2;RBCK1;IFI44;TRIM14;TDRD7;VAMP5;CD40;TAP1;NOD1;HLA-DQA1;PTPN6;LGALS3BP;MVP;HELZ2;NMI;UBE2L6;ZBP1;TRIM21;RIPK1;STAT3;TRIM25;NAMPT;IRF9;IFITM3;SOCS1;IFITM2;PDE4B;MX1;HLA-B;PSME2;IRF4;SOD2;PTPN2	CD4T	Tcruzi	PC3_zscore
HALLMARK_KRAS_SIGNALING_DN	0.000598435	0.00586466	0.477270815	0.522226407	1.850044636	66	IFI44L;STAG3;RSAD2;MX1;CHST2;LFNG;YPEL1;ZBTB16;PDE6B;COPZ2;NR6A1;PLAG1;SYNPO;CD80;CCDC106;LYPD3;EDN1;KCNMB1;BTG2;EDAR;MTHFR;THRB;KRT1;OXT;SNN;COQ8A;WNT16;SGK1;CAMK1D;MEFV;MFSD6;ENTPD7	NK	NI	PC1_zscore
HALLMARK_KRAS_SIGNALING_DN	0.303867403	0.58382107	0.102821843	0.342871136	1.09062104	66	ZBTB16;COQ8A;PRKN;MEFV;OXT;SLC16A7;NR4A2;KRT1;IDUA;PDE6B;CHST2;MTHFR;YPEL1;EDN1;CALCB;STAG3;SNN;SKIL;EDAR;SYNPO;MFSD6;GAMT;SLC29A3;CPEB3;IFNG;MX1;ASB7	NK	NI	PC2_zscore
HALLMARK_KRAS_SIGNALING_DN	0.004320809	0.017643302	0.407017919	0.491750976	1.626935299	66	FGGY;SKIL;STAG3;ZBTB16;YPEL1;RSAD2;CHST2;BTG2;IFI44L;PDE6B;LFNG;CAMK1D;CCDC106;ASB7;NR6A1;COPZ2;MX1	NK	NI	PC3_zscore
HALLMARK_KRAS_SIGNALING_DN	0.007728036	0.034081895	0.407017919	0.44688715	1.549454072	66	STAG3;IFI44L;RSAD2;MX1;CHST2;SIDT1;CAMK1D;IFNG;NR6A1;COPZ2;YPEL1;KRT1;EDAR;ZBTB16;PDE6B;CPEB3;KCNMB1;EDN1;BARD1;CCDC106;SYNPO;SKIL;WNT16;THRB	NK	LPS	PC1_zscore
HALLMARK_KRAS_SIGNALING_DN	0.400735294	0.633420304	0.086539974	0.323465766	1.030849884	66	ZBTB16;PRKN;COQ8A;OXT;CHST2;NR4A2;MEFV;KRT1;EDAR;SLC16A7;PDE6B;SNN;STAG3;EDN1;CALCB;IFNG;SKIL;CCDC106;YPEL1;IDUA;ASB7;CPEB3;MTHFR;SYNPO;MX1;C5	NK	LPS	PC2_zscore
HALLMARK_KRAS_SIGNALING_DN	0.010603647	0.030563453	0.380730401	0.47088336	1.521352687	66	FGGY;STAG3;SKIL;YPEL1;ZBTB16;CAMK1D;RSAD2;CHST2;IFI44L;PDE6B;BTG2;SIDT1;ASB7;MX1;LFNG;COPZ2;NR6A1	NK	LPS	PC3_zscore
HALLMARK_KRAS_SIGNALING_DN	0.070393375	0.149968494	0.245041785	0.368257806	1.322560298	66	STAG3;IFI44L;RSAD2;MX1;CHST2;CAMK1D;SKIL;MEFV;SIDT1;KCNMB1;NR6A1;IFNG;PDE6B;CD40LG;LYPD3;COPZ2;WNT16;NR4A2;CCDC106;EDAR;ZBTB16;OXT;CPEB3;BARD1;KRT1;THRB	NK	IAV	PC1_zscore
HALLMARK_KRAS_SIGNALING_DN	0.572212066	0.756097561	0.06767604	0.292977439	0.929241713	66	MEFV;COQ8A;CHST2;IFNG;PRKN;ZBTB16;OXT;NR4A2;KRT1;SNN;EDAR;PDE6B;IDUA;EDN1;SKIL;STAG3;SYNPO;CALCB;SLC29A3;MTHFR;MX1	NK	IAV	PC2_zscore
HALLMARK_KRAS_SIGNALING_DN	0.056842105	0.132631579	0.276500599	0.420596119	1.346342854	66	FGGY;SKIL;STAG3;CAMK1D;CHST2;RSAD2;YPEL1;ZBTB16;IFI44L;PDE6B;NR6A1;SIDT1;CCDC106;MX1;COPZ2;IFNG;ASB7	NK	IAV	PC3_zscore
HALLMARK_KRAS_SIGNALING_DN	0.005891955	0.03207842	0.407017919	0.451628312	1.591917189	66	IFI44L;STAG3;RSAD2;MX1;YPEL1;NR6A1;CHST2;COPZ2;LFNG;BTG2;ZBTB16;PRKN;EDN1;CD80;KCNMB1;PLAG1;CPEB3;LYPD3;PDCD1;MEFV;SGK1;PDE6B;THRB;KRT1;SYNPO;DTNB;CCDC106;SNN	NK	Tcruzi	PC1_zscore
HALLMARK_KRAS_SIGNALING_DN	0.496350365	0.61796875	0.074738523	0.304808877	0.963842622	66	MEFV;PRKN;COQ8A;ZBTB16;OXT;NR4A2;KRT1;SNN;EDAR;IFNG;SLC16A7;IDUA;EDN1;STAG3;CALCB;MFSD6;PDE6B;MTHFR;YPEL1;SYNPO;SKIL;CPEB3;KCNMB1;MX1;THRB;DTNB;C5;LYPD3;CHST2;GPR19	NK	Tcruzi	PC2_zscore
HALLMARK_KRAS_SIGNALING_DN	0.025040908	0.072176735	0.352487858	0.44351587	1.450434157	66	FGGY;SKIL;STAG3;YPEL1;ZBTB16;RSAD2;BTG2;CHST2;IFI44L;PDE6B;CAMK1D;LFNG;NR6A1;ASB7	NK	Tcruzi	PC3_zscore
HALLMARK_KRAS_SIGNALING_DN	0.264822134	0.370750988	0.116234149	0.314969429	1.097002907	66	PRKN;PLAG1;BTG2;IFI44L;EDAR;PDE6B;LYPD3;OXT;SNN;KRT1;MX1;RSAD2;SLC16A7;LFNG;CCDC106;STAG3;SGK1	CD8T	NI	PC1_zscore
HALLMARK_KRAS_SIGNALING_DN	0.996233522	1	0.043103683	0.183497646	0.577355968	66	COQ8A;MEFV;PRKN;OXT;NR4A2;KRT1;SNN;EDAR;IDUA;MFSD6;EDN1;PDE6B;SLC16A7	CD8T	NI	PC2_zscore
HALLMARK_KRAS_SIGNALING_DN	0.103524229	0.244081972	0.206587923	0.366084307	1.25413302	66	FGGY;SKIL;BTG2;PRKN;STAG3;RSAD2;PDE6B;EDAR;SLC16A7;IFI44L;SGK1;ASB7;CCDC106;KMT2D;TCL1A;MX1;SNN	CD8T	NI	PC3_zscore
HALLMARK_KRAS_SIGNALING_DN	0.010323742	0.04598758	0.380730401	0.414160972	1.573923801	66	IFI44L;MX1;RSAD2;EDAR;STAG3;PRKN;KCNMB1;PDE6B;SYNPO;CCDC106;OXT;WNT16;EDN1;SGK1;KRT1;PDCD1;CHST2;SNN;PLAG1;THRB;MEFV;TCL1A;SIDT1;BTG2;COPZ2;ASB7;ZBTB16;LYPD3;CPEB3	CD8T	LPS	PC1_zscore
HALLMARK_KRAS_SIGNALING_DN	0.843636364	0.898656126	0.049093967	0.246462612	0.784508125	66	MEFV;COQ8A;PRKN;OXT;ZBTB16;KRT1;SLC16A7;EDAR;PDE6B;SNN;STAG3;NR4A2;EDN1;IDUA;SYNPO	CD8T	LPS	PC2_zscore
HALLMARK_KRAS_SIGNALING_DN	0.016192796	0.079344699	0.352487858	0.420621346	1.444255327	66	FGGY;SKIL;STAG3;PRKN;RSAD2;PDE6B;SLC16A7;IFI44L;EDAR;BTG2;SGK1;ASB7;CHST2;LYPD3;SNN;EDN1;CCDC106;KMT2D;TCL1A	CD8T	LPS	PC3_zscore
HALLMARK_KRAS_SIGNALING_DN	2.42E-05	0.000296658	0.575610261	0.541434107	1.999589736	66	SYNPO;IFI44L;OXT;RSAD2;MEFV;MX1;EDAR;STAG3;KCNMB1;WNT16;CCDC106;KRT1;CHST2;LYPD3;PDE6B;TCL1A;SGK1;EDN1;SNN;CD80;ZBTB16;NR4A2;THRB;PDCD1;SIDT1	CD8T	IAV	PC1_zscore
HALLMARK_KRAS_SIGNALING_DN	0.486710963	0.679140679	0.070960946	0.326334681	0.994660157	66	PRKN;MEFV;OXT;BARD1;COQ8A;NR4A2;KRT1;IFNG;ZBTB16;EDAR;STAG3;EDN1;SNN;PDE6B;GAMT;IDUA;SYNPO	CD8T	IAV	PC2_zscore
HALLMARK_KRAS_SIGNALING_DN	0.011134294	0.05713983	0.380730401	0.429580699	1.449804828	66	FGGY;SKIL;STAG3;RSAD2;EDAR;PRKN;CHST2;CCDC106;IFI44L;PDE6B;SLC16A7;SNN;SIDT1;LYPD3;ASB7;TCL1A;MX1;KMT2D	CD8T	IAV	PC3_zscore
HALLMARK_KRAS_SIGNALING_DN	0.015278964	0.053476374	0.380730401	0.411358576	1.459973144	66	BTG2;PRKN;IFI44L;EDAR;PLAG1;MX1;SGK1;RSAD2;LYPD3;OXT;STAG3;KRT1;CCDC106;PDE6B;SNN;EDN1;SLC16A7	CD8T	Tcruzi	PC1_zscore
HALLMARK_KRAS_SIGNALING_DN	0.687022901	0.82107615	0.060903935	0.278840596	0.869826495	66	PRKN;COQ8A;OXT;NR4A2;MEFV;KRT1;SLC16A7;SNN;EDAR;GAMT;CALCB;IDUA;EDN1;STAG3;PDE6B;CDKAL1;SLC29A3;SYNPO;MFSD6;CPEB3;DTNB;MTHFR;MX1;C5;ZBTB16;CCDC106;GTF3C5;GP1BA;TG	CD8T	Tcruzi	PC2_zscore
HALLMARK_KRAS_SIGNALING_DN	0.107929515	0.277263374	0.202071709	0.374079996	1.267047079	66	FGGY;SKIL;STAG3;RSAD2;BTG2;PRKN;PDE6B;SLC16A7;IFI44L;EDAR;SNN;ASB7;KMT2D;MX1;SGK1	CD8T	Tcruzi	PC3_zscore
HALLMARK_KRAS_SIGNALING_DN	0.227897839	0.398821218	0.126253988	0.310868989	1.140237521	66	MFSD6;CAMK1D;LFNG;BTG2;IFI44L;RSAD2;MX1;SKIL;KCNMB1;COPZ2;NR6A1	monocyte	NI	PC1_zscore
HALLMARK_KRAS_SIGNALING_DN	0.443535188	0.624233716	0.074927882	0.310876714	1.000818267	66	SELENOP;ZBTB16;BARD1;COQ8A;MEFV;PRKN;OXT;MTHFR;IDUA;NR4A2;PDE6B;KRT1;STAG3;SKIL;MFSD6;IFNG;SLC16A7;EDN1;CALCB;EDAR;TG;SYNPO;ASB7;CDKAL1;CPEB3;CCDC106	monocyte	NI	PC2_zscore
HALLMARK_KRAS_SIGNALING_DN	0.019038292	0.054875078	0.352487858	0.426810713	1.421573936	66	FGGY;SKIL;STAG3;PTPRJ;RSAD2;NR6A1;IFI44L;PDE6B;ASB7;KMT2D;ZBTB16;SLC16A7;SGK1;CHST2;EDAR;SIDT1;MX1;DTNB;CDKAL1;LYPD3;SNN;LFNG;ENTPD7	monocyte	NI	PC3_zscore
HALLMARK_KRAS_SIGNALING_DN	0.429256595	0.553515083	0.097877328	-0.256724796	-1.020264035	66	GP1BA;PDCD1;KRT1;EDAR;WNT16;SGK1;GAMT;CALCB;IFNG;ZBTB16;PDK2;TCL1A;CHST2;OXT;CLSTN3;GPR19;CCDC106;KMT2D;CD40LG;ASB7	monocyte	LPS	PC1_zscore
HALLMARK_KRAS_SIGNALING_DN	0.733221477	0.843101823	0.051845762	0.265007744	0.839404541	66	COQ8A;MEFV;PRKN;NR4A2;OXT;BARD1;KRT1;SLC16A7;CDKAL1;SNN;IDUA;PDE6B;MFSD6;SKIL;SYNPO;STAG3;MTHFR;EDN1;CALCB;EDAR;LYPD3	monocyte	LPS	PC2_zscore
HALLMARK_KRAS_SIGNALING_DN	0.094650206	0.244097899	0.208955028	0.37993181	1.294272332	66	FGGY;SKIL;STAG3;CHST2;RSAD2;IFI44L;PDE6B;LFNG;ASB7;KMT2D;SLC16A7;NR6A1;ENTPD7;MX1	monocyte	LPS	PC3_zscore
HALLMARK_KRAS_SIGNALING_DN	0.149019608	0.230247128	0.23112671	-0.285070123	-1.182426803	66	CLSTN3;WNT16;KRT1;EDAR;OXT;GAMT;CALCB;COQ8A;PLAG1;PDK2;CD40LG;PDCD1;PDE6B;GPR19;SGK1;ZBTB16;CCDC106;TCL1A;DTNB	monocyte	IAV	PC1_zscore
HALLMARK_KRAS_SIGNALING_DN	0.638167939	0.793489686	0.053897903	0.258987755	0.900269228	66	BARD1;PTPRJ;SKIL;MEFV;NR4A2;SNN;COQ8A;IFNG;CPEB3;ZBTB16;EDN1;OXT;PRKN;KCNMB1;C5;PDE6B;CD80;EDAR;SLC25A23;IDUA;KRT1;THRB;CDKAL1;ENTPD7;CALCB;STAG3;TG;MX1;MFSD6;SIDT1;SYNPO;IFI44L;SLC16A7;GAMT;WNT16;SERPINB2;SELENOP;CAMK1D	monocyte	IAV	PC2_zscore
HALLMARK_KRAS_SIGNALING_DN	0.196498054	0.317961318	0.136490438	0.357003004	1.175087158	66	FGGY;SKIL;STAG3;RSAD2;CHST2;IFI44L;PTPRJ;ASB7;CPEB3;PDE6B;MX1;PRKN;C5;BARD1;DTNB;SLC16A7;KMT2D;CAMK1D;CDKAL1;OXT	monocyte	IAV	PC3_zscore
HALLMARK_KRAS_SIGNALING_DN	0.23877551	0.381334459	0.125639921	-0.300005578	-1.129658931	66	EDAR;KRT1;IFNG;OXT;WNT16;PDCD1;CD40LG;CALCB;GAMT;ZBTB16;TCL1A;PDK2;CLSTN3;SYNPO;COQ8A;GPR19;ASB7;COPZ2;SIDT1;PLAG1;SGK1;DTNB;CDKAL1;SLC25A23;PDE6B;STAG3;SELENOP;CCDC106	monocyte	Tcruzi	PC1_zscore
HALLMARK_KRAS_SIGNALING_DN	0.86746988	0.904383491	0.045315244	0.242369442	0.770986612	66	MEFV;PRKN;OXT;NR4A2;COQ8A;SNN;ZBTB16;KRT1;IFNG;EDAR;PDE6B;MFSD6;MTHFR;IDUA;STAG3;EDN1;SLC16A7;GAMT;SLC29A3	monocyte	Tcruzi	PC2_zscore
HALLMARK_KRAS_SIGNALING_DN	0.136178862	0.260717543	0.170932335	0.360809399	1.227478855	66	FGGY;SKIL;PTPRJ;RSAD2;STAG3;IFI44L;PDE6B;SGK1;ASB7;CHST2;KMT2D;NR6A1;PRKN;SLC16A7;LFNG;ENTPD7	monocyte	Tcruzi	PC3_zscore
HALLMARK_KRAS_SIGNALING_DN	0.104693141	0.256498195	0.184706471	0.368968148	1.263521042	66	IFI44L;SKIL;PRKN;MX1;RSAD2;PTPRJ;BTG2;CCDC106;LFNG;STAG3;PDE6B;PLAG1;THRB;WNT16;BARD1;TG;PDK2;TCL1A	B	NI	PC1_zscore
HALLMARK_KRAS_SIGNALING_DN	0.922547332	0.941767068	0.042502318	0.226596737	0.718192298	66	MEFV;PRKN;COQ8A;IFNG;OXT;KRT1;SNN;EDAR;EDN1;NR4A2;IDUA;STAG3;CDKAL1;SLC29A3;GAMT;KCNMB1;SYNPO;MX1;GPR19;GP1BA;CD40LG;THRB;CALCB;GTF3C5	B	NI	PC2_zscore
HALLMARK_KRAS_SIGNALING_DN	0.06361829	0.194831014	0.252961123	0.392784947	1.325356007	66	FGGY;SKIL;STAG3;RSAD2;PDE6B;IFI44L;CCDC106;CHST2;ASB7;PTPRJ;TCL1A;MX1;NR6A1;PRKN;SNN;SLC16A7;YPEL1;SIDT1;KMT2D	B	NI	PC3_zscore
HALLMARK_KRAS_SIGNALING_DN	0.186186186	0.350889351	0.121543282	0.367194522	1.19513586	66	RSAD2;IFI44L;MX1;STAG3;SIDT1;PRKN;SKIL;BTG2;BARD1	B	LPS	PC1_zscore
HALLMARK_KRAS_SIGNALING_DN	0.424778761	0.650442478	0.081302735	0.322579734	1.01525608	66	MEFV;PRKN;COQ8A;OXT;IFNG;KRT1;NR4A2;SNN;EDAR;CHST2;CD40LG;PTPRJ;ZBTB16;STAG3;PDE6B;EDN1;CALCB;ENTPD7;CPEB3;CCDC106;C5;SYNPO;SLC29A3;MX1;DTNB;IDUA;KCNMB1;GPR19;SELENOP;THRB;GP1BA;BARD1;MFSD6;COPZ2;BTG2;IFI44L	B	LPS	PC2_zscore
HALLMARK_KRAS_SIGNALING_DN	0.089184061	0.188894357	0.206587923	0.390827946	1.274054906	66	FGGY;SKIL;STAG3;RSAD2;CCDC106;IFI44L;PDE6B;SIDT1;YPEL1;ASB7;TCL1A;MX1	B	LPS	PC3_zscore
HALLMARK_KRAS_SIGNALING_DN	0.227118644	0.358671171	0.116234149	0.330092975	1.144814404	66	IFI44L;STAG3;RSAD2;MX1;PRKN;SIDT1;SKIL;BARD1;CPEB3;PTPRJ;PDCD1	B	IAV	PC1_zscore
HALLMARK_KRAS_SIGNALING_DN	0.414023372	0.65442404	0.079556468	0.328488946	1.025132483	66	MEFV;PRKN;OXT;IFNG;CHST2;KRT1;ZBTB16;EDAR;STAG3;SNN;EDN1;CD40LG;MFSD6;CALCB;PTPRJ;NR4A2;COQ8A;SYNPO;PDE6B;THRB;TG;MX1;C5;IDUA;KCNMB1;SKIL;CPEB3;LYPD3;GP1BA;GPR19;SELENOP	B	IAV	PC2_zscore
HALLMARK_KRAS_SIGNALING_DN	0.468330134	0.573704415	0.080419997	0.30740568	1.001155212	66	FGGY;STAG3;SKIL;RSAD2;IFI44L;PDE6B;SIDT1;ASB7;MX1;TCL1A;KMT2D	B	IAV	PC3_zscore
HALLMARK_KRAS_SIGNALING_DN	0.059405941	0.192670651	0.237793834	0.408779592	1.367009619	66	IFI44L;MX1;RSAD2;LFNG;SKIL;BTG2;PTPRJ;PRKN;PDE6B;STAG3;PDCD1;SLC29A3;ASB7;SGK1;THRB;ZBTB16;PLAG1	B	Tcruzi	PC1_zscore
HALLMARK_KRAS_SIGNALING_DN	0.277003484	0.542926829	0.105125132	0.35249272	1.109042059	66	MEFV;PRKN;OXT;IFNG;KRT1;CD40LG;SNN;EDAR;PDE6B;MFSD6;IDUA;ZBTB16;NR4A2;SLC16A7;COQ8A;EDN1;CALCB;GAMT;STAG3;ASB7;CDKAL1;C5;SKIL;GP1BA;CPEB3;GPR19;MX1;KCNMB1;TG	B	Tcruzi	PC2_zscore
HALLMARK_KRAS_SIGNALING_DN	0.077111977	0.209915938	0.287805131	0.405857565	1.335312541	66	FGGY;SKIL;STAG3;RSAD2;PDE6B;IFI44L;ASB7;BTG2;TCL1A;NR6A1;MX1;SIDT1;SNN;SLC16A7;CHST2;CCDC106;OXT;KMT2D	B	Tcruzi	PC3_zscore
HALLMARK_KRAS_SIGNALING_DN	0.015696163	0.069919273	0.352487858	0.414995003	1.529911877	66	PRKN;IFI44L;SKIL;CCDC106;MX1;PDE6B;PLAG1;RSAD2;CHST2;SNN;EDAR;PDK2;LFNG;NR4A2;SGK1;OXT;GAMT;BTG2;MTHFR;MEFV;COPZ2;KRT1	CD4T	NI	PC1_zscore
HALLMARK_KRAS_SIGNALING_DN	0.711229947	0.829768271	0.056059588	0.265846273	0.841596267	66	CHST2;PRKN;ZBTB16;OXT;SNN;MEFV;PDE6B;KRT1;COQ8A;SLC16A7;MTHFR;EDAR;NR4A2;EDN1;CALCB;SYNPO;STAG3;CPEB3;DTNB;IDUA;MX1;SLC29A3;IFNG;CCDC106;MFSD6;THRB	CD4T	NI	PC2_zscore
HALLMARK_KRAS_SIGNALING_DN	0.032484193	0.131969495	0.321775918	0.424558603	1.417707631	66	FGGY;SKIL;STAG3;PRKN;EDAR;BTG2;RSAD2;SLC16A7;PDE6B;IFI44L;LYPD3;SNN;ASB7	CD4T	NI	PC3_zscore
HALLMARK_KRAS_SIGNALING_DN	0.849129594	0.850102669	0.051635596	0.21694308	0.813299809	66	RSAD2;IFI44L;MX1;STAG3;SIDT1;SGK1;PRKN;SKIL;PDE6B;CHST2;NR4A2;EDN1;CCDC106;SELENOP;BARD1;NR6A1;CPEB3;ASB7;COPZ2	CD4T	LPS	PC1_zscore
HALLMARK_KRAS_SIGNALING_DN	0.836095764	0.935763889	0.050092287	0.250153692	0.795994637	66	ZBTB16;MEFV;PRKN;OXT;SLC16A7;NR4A2;COQ8A;KRT1;IDUA;MFSD6;PDE6B;EDAR;ASB7;SNN;EDN1;SLC29A3;CDKAL1;CALCB	CD4T	LPS	PC2_zscore
HALLMARK_KRAS_SIGNALING_DN	0.021578051	0.099133562	0.352487858	0.424663168	1.426685844	66	STAG3;FGGY;SKIL;PRKN;RSAD2;PDE6B;SLC16A7;CHST2;IFI44L;BTG2;EDAR;SGK1;ASB7;KMT2D;SNN	CD4T	LPS	PC3_zscore
HALLMARK_KRAS_SIGNALING_DN	0.454741379	0.55705819	0.088359444	-0.261973712	-0.998104829	66	CD40LG;CLSTN3;CAMK1D;LFNG;YPEL1;PTPRJ;LYPD3;DTNB;SLC16A7;CALCB;IFNG	CD4T	IAV	PC1_zscore
HALLMARK_KRAS_SIGNALING_DN	0.990548204	0.997802198	0.043537824	0.195233287	0.606598129	66	PRKN;ZBTB16;SLC16A7;OXT;MEFV;NR4A2;KRT1;SNN;MFSD6;EDAR;GAMT;MTHFR;EDN1;ASB7;CALCB;COQ8A;SLC29A3;SKIL;PDE6B;TG;MX1	CD4T	IAV	PC2_zscore
HALLMARK_KRAS_SIGNALING_DN	0.15034965	0.334869676	0.149207542	0.344394057	1.20732258	66	STAG3;FGGY;SKIL;RSAD2;PDE6B;SIDT1;PRKN;SGK1;SLC16A7;ASB7;IFI44L	CD4T	IAV	PC3_zscore
HALLMARK_KRAS_SIGNALING_DN	0.022181092	0.072458233	0.352487858	0.389865943	1.447551633	66	IFI44L;MX1;RSAD2;SGK1;CHST2;PRKN;SKIL;PDE6B;OXT;NR4A2;CCDC106;ASB7;PLAG1;SNN;PDK2;BTG2;KRT1;EDAR	CD4T	Tcruzi	PC1_zscore
HALLMARK_KRAS_SIGNALING_DN	0.388170055	0.601683223	0.088626113	0.327355663	1.044429293	66	COQ8A;CHST2;PRKN;MEFV;OXT;NR4A2;IFNG;ZBTB16;SLC16A7;GAMT;SNN;KRT1;EDAR;MTHFR;SLC29A3;PDE6B;EDN1;IDUA;CALCB;MFSD6;SKIL;TG;CPEB3;STAG3;GPR19;SYNPO	CD4T	Tcruzi	PC2_zscore
HALLMARK_KRAS_SIGNALING_DN	0.008110724	0.056775067	0.380730401	0.452476941	1.533085778	66	FGGY;SKIL;STAG3;EDAR;PRKN;RSAD2;BTG2;PDE6B;SLC16A7;IFI44L;LYPD3;SNN;CHST2;CCDC106;ASB7;SIDT1;MX1;TCL1A;KMT2D	CD4T	Tcruzi	PC3_zscore
HALLMARK_KRAS_SIGNALING_UP	0.154826958	0.280982257	0.150169802	0.297913918	1.178168027	133	LAT2;GYPC;ETS1;FCER1G;JUP;ENG;VWA5A;ITGB2;TRIB2;PECAM1;RGS16;SATB1;SPP1;SPRY2;DCBLD2;CCL20;C3AR1;TRIB1;WNT7A;SDCCAG8;PLAU;G0S2;MPZL2;GUCY1A1;AKT2;ACE;BTBD3;IL2RG;ALDH1A2;IRF8;CD37;BPGM;CFB;PRELID3B;ST6GAL1;CMKLR1;MTMR10;EVI5;USP12;TLR8;HBEGF;MMD;ADAM8;KLF4;PTGS2	NK	NI	PC1_zscore
HALLMARK_KRAS_SIGNALING_UP	0.446846847	0.606386084	0.079556468	0.282961125	1.000514502	133	GYPC;IKZF1;MPZL2;MMD;WDR33;CCSER2;SATB1;EPHB2;MAFB;GUCY1A1;CMKLR1;NAP1L2;AKT2;ALDH1A2;FCER1G;TMEM176A;CCL20;ID2;MTMR10;F2RL1;PCSK1N;DCBLD2;PTGS2;GALNT3;RBM4;PRELID3B;EPB41L3;IRF8;TLR8;KLF4;LAT2;WNT7A;ZNF639;TMEM176B;VWA5A;ETV5;JUP	NK	NI	PC2_zscore
HALLMARK_KRAS_SIGNALING_UP	0.08	0.163333333	0.237793834	0.349175529	1.267454485	133	SDCCAG8;ATG10;FCER1G;LAT2;IL2RG;AKT2;TNFAIP3;ADAM8;SATB1;GYPC;IL7R;TRIB2;ID2;CTSS;PECAM1;CBL;ITGB2;FBXO4;ETS1;GALNT3;MTMR10;GLRX;C3AR1;JUP;LCP1;RBM4;CXCL10;EPB41L3;ADAMDEC1;MMD;ST6GAL1;PTBP2;IRF8;BTBD3;ZNF277;DCBLD2;AMMECR1;RGS16;SPON1;GUCY1A1;AVL9;PLAU	NK	NI	PC3_zscore
HALLMARK_KRAS_SIGNALING_UP	0.129449838	0.226537217	0.155241966	0.31043623	1.203488057	133	SATB1;PSMB8;CTSS;TRIB2;GADD45G;BPGM;GUCY1A1;ETS1;IRF8;AKT2;TRIB1;C3AR1;VWA5A;TMEM176A;FCER1G;CCND2;MMD;BTBD3;TMEM176B;LAT2;SPRY2;SDCCAG8;TLR8;F2RL1;ALDH1A2;EPHB2;ATG10;KLF4;MPZL2;ADAM17;PCSK1N;TSPAN13;CLEC4A;WNT7A;EPB41L3;RGS16;ETV5;CXCL10;HBEGF;EVI5;TMEM158;DUSP6;JUP;GNG11;CA2;RBM4;EMP1;ST6GAL1;GYPC;PRELID3B;ACE;PPP1R15A;DCBLD2;MMP11;ZNF277;PPBP;GPNMB;RABGAP1L;HDAC9;LY96;MAFB	NK	LPS	PC1_zscore
HALLMARK_KRAS_SIGNALING_UP	0.582560297	0.713636364	0.067518895	0.25943916	0.931315447	133	GYPC;MMD;MPZL2;WDR33;EPHB2;SATB1;AKT2;CCSER2;ID2;IKZF1;NAP1L2;PRELID3B;MAFB;LY96;GUCY1A1;C3AR1;FCER1G;EPB41L3;SPON1;CCL20;KLF4;MTMR10;DCBLD2;PCSK1N;CFH;F2RL1;IRF8;ALDH1A2;YRDC;ETV5;GPNMB;WNT7A	NK	LPS	PC2_zscore
HALLMARK_KRAS_SIGNALING_UP	0.04805915	0.102386884	0.28201335	0.361275524	1.29220645	133	SDCCAG8;ATG10;TNFAIP3;FCER1G;LAT2;AKT2;IL2RG;SATB1;GALNT3;GYPC;ETS1;IL7R;TRIB2;CTSS;ID2;IRF8;LCP1;CBL;PSMB8;FBXO4;ADAM8;ITGB2;PECAM1;MMD;ALDH1A2;GUCY1A1;MTMR10;GLRX;C3AR1	NK	LPS	PC3_zscore
HALLMARK_KRAS_SIGNALING_UP	0.25708502	0.349921278	0.119887845	0.271899291	1.090829453	133	SATB1;PSMB8;TRIB2;CTSS;VWA5A;GUCY1A1;PECAM1;C3AR1;RGS16;ADAM17;BTBD3;TRIB1;MMP11;AKT2;ID2;FCER1G;PRELID3B;SPRY2;BPGM;EPB41L3;IRF8;G0S2;YRDC;FUCA1;CCND2;LY96;RABGAP1L;CCL20;JUP;TMEM158;F2RL1;ACE;MPZL2;SDCCAG8;ZNF277;WNT7A;PLAU;ATG10;MMD;ST6GAL1;DUSP6;LAT2;CA2;SPON1;ALDH1A2;CFB;PPP1R15A;KLF4;INHBA;PTGS2;DCBLD2	NK	IAV	PC1_zscore
HALLMARK_KRAS_SIGNALING_UP	0.448979592	0.6875	0.080858915	0.28905149	1.006288009	133	GYPC;MMD;MPZL2;ID2;WDR33;EPHB2;SATB1;MAFB;IKZF1;AKT2;C3AR1;NAP1L2;PRELID3B;GUCY1A1;CCSER2;MTMR10;ALDH1A2;YRDC;CCL20;TMEM176A;FCER1G;SPON1;KLF4;PCSK1N;CFH;PTGS2;ZNF639;DCBLD2;IRF8;F2RL1;WNT7A;TMEM176B	NK	IAV	PC2_zscore
HALLMARK_KRAS_SIGNALING_UP	0.147916667	0.278766026	0.165656695	0.323124464	1.160845056	133	ATG10;SDCCAG8;IL2RG;GALNT3;LCP1;TNFAIP3;AKT2;ID2;SATB1;FCER1G;TRIB2;IRF8;ETS1;PSMB8;LAT2;IL7R;CTSS;ALDH1A2;CBL;FBXO4;C3AR1;MMD;BPGM;GLRX;PECAM1;GUCY1A1;GYPC;EPB41L3;RBM4;MTMR10;ST6GAL1;EVI5;VWA5A;AVL9;BTBD3;RGS16	NK	IAV	PC3_zscore
HALLMARK_KRAS_SIGNALING_UP	0.045534151	0.123954077	0.28201335	0.335000939	1.313849721	133	LAT2;VWA5A;SDCCAG8;ETS1;TRIB2;GYPC;BTBD3;FCER1G;ENG;AKT2;PSMB8;SATB1;IRF8;GADD45G;ADAM8;TMEM176B;ALDH1A2;PRELID3B;RGS16;F2RL1;MPZL2;CFB;EPB41L3;MMD;ITGB2;TMEM158;CA2;DNMBP;DUSP6;LY96;BPGM;CXCL10;PCSK1N;GNG11;EVI5;TLR8;TSPAN13;IL2RG;GALNT3;CMKLR1;TFPI;ATG10;ST6GAL1;HDAC9;TRIB1;EPHB2;ZNF277;HBEGF;PECAM1;CD37;JUP;GUCY1A1;PLAU;GPNMB;PTGS2;FUCA1;ADAMDEC1;CLEC4A;CCL20;KCNN4;KLF4;PPBP;SPP1;LAPTM5;WNT7A;MAP3K1;ACE;MMP9	NK	Tcruzi	PC1_zscore
HALLMARK_KRAS_SIGNALING_UP	0.44741533	0.608981977	0.078920964	0.280157435	0.99913651	133	MMD;GYPC;MPZL2;IKZF1;WDR33;EPHB2;SATB1;MAFB;NAP1L2;ID2;AKT2;GUCY1A1;MTMR10;C3AR1;PRELID3B;ALDH1A2;CMKLR1;LY96;FCER1G;ZNF639;F2RL1;PCSK1N;SPON1;CCSER2;CCL20;KLF4;WNT7A;DCBLD2;IRF8;GALNT3;TLR8;CFH;RBM4;TMEM176B	NK	Tcruzi	PC2_zscore
HALLMARK_KRAS_SIGNALING_UP	0.094827586	0.185862069	0.213927855	0.33758535	1.217760533	133	ATG10;SDCCAG8;IL2RG;FCER1G;AKT2;TNFAIP3;SATB1;GYPC;TRIB2;LAT2;ID2;CTSS;IL7R;CBL;ETS1;FBXO4;PECAM1;GLRX;MTMR10;ADAM8;IRF8;ITGB2;MMD;ALDH1A2;LCP1;PSMB8;EPB41L3;RBM4;C3AR1;ST6GAL1;BTBD3;VWA5A;GUCY1A1;CD37;PTBP2;RGS16;ZNF277;AVL9;AMMECR1	NK	Tcruzi	PC3_zscore
HALLMARK_KRAS_SIGNALING_UP	0.257575758	0.370750988	0.124434169	-0.275871033	-1.084537313	133	LCP1;RABGAP1L;ADAM8;TNFAIP3;IL10RA;ID2;TNFRSF1B;PRDM1;GALNT3;LAT2;C3AR1;CCSER2;CBR4;MAP4K1;ITGB2;SPRY2;ADAM17;CCND2;FUCA1;CAB39L;ACE;CMKLR1;IL2RG;DOCK2;CTSS	CD8T	NI	PC1_zscore
HALLMARK_KRAS_SIGNALING_UP	0.713362069	0.81454118	0.064940768	-0.249774788	-0.897126009	133	IL2RG;CD37;TNFAIP3;PPP1R15A;LAPTM5;RABGAP1L;ITGB2;BIRC3;TRAF1;CTSS;NIN;C3AR1;PLAU;CMKLR1;MAP4K1;CXCR4;BPGM;HDAC9;AMMECR1;KCNN4;ID2;PTGS2;GUCY1A1;LCP1;SPON1;IL10RA	CD8T	NI	PC2_zscore
HALLMARK_KRAS_SIGNALING_UP	0.064516129	0.193997446	0.271288555	0.323597708	1.225683208	133	SDCCAG8;ATG10;FCER1G;IL2RG;AKT2;IKZF1;SATB1;BIRC3;ETS1;TRIB2;GYPC;CD37;KCNN4;PECAM1;FBXO4;CBL;AVL9;MMD;MTMR10;ST6GAL1;ADAMDEC1;RBM4;DCBLD2;EPB41L3;ZNF639;TRAF1;SPON1;BPGM;ZNF277;PDCD1LG2;TLR8;CTSS;JUP	CD8T	NI	PC3_zscore
HALLMARK_KRAS_SIGNALING_UP	0.219354839	0.39107464	0.135740944	-0.259339548	-1.115293206	133	IL10RA;ADAM8;TNFAIP3;LCP1;RABGAP1L;INHBA;ITGB2;TNFRSF1B;PRDM1;ID2;G0S2;GALNT3;CBR4;LAT2;IL7R;DOCK2;LAPTM5;MAP4K1;MAP3K1;CCSER2	CD8T	LPS	PC1_zscore
HALLMARK_KRAS_SIGNALING_UP	0.825539568	0.898656126	0.049590196	0.239505386	0.839173174	133	IKZF1;GYPC;MMD;MPZL2;WDR33;EPHB2;SATB1;MAFB;CCSER2;LY96;PRELID3B;AKT2;NAP1L2;GUCY1A1;ALDH1A2;CCL20;CMKLR1;YRDC;ZNF639;PCSK1N;F2RL1;TLR8;KLF4;DCBLD2;RBM4;ETV5;TMEM176B;WNT7A;TMEM176A	CD8T	LPS	PC2_zscore
HALLMARK_KRAS_SIGNALING_UP	0.107061503	0.276105982	0.206587923	0.315772354	1.204613854	133	SDCCAG8;ATG10;IL2RG;AKT2;ETS1;BPGM;GYPC;TRIB2;SATB1;CD37;CBL;PECAM1;HBEGF;IKZF1;AVL9;FBXO4;BIRC3;KCNN4;MTMR10;CTSS;JUP;TSPAN13;MMP9;EPB41L3;RBM4;ST6GAL1;DCBLD2;PDCD1LG2;CLEC4A;TLR8;C3AR1;SPON1;FCER1G;BTBD3;ZNF277;KLF4;VWA5A;PTBP2;CXCL10	CD8T	LPS	PC3_zscore
HALLMARK_KRAS_SIGNALING_UP	0.00149595	0.008214385	0.455059867	0.390076292	1.585200854	133	BTBD3;G0S2;INHBA;CA2;MMP11;MPZL2;JUP;CFB;KCNN4;SPP1;KLF4;GUCY1A1;PCSK1N;TMEM158;TMEM176A;EPHB2;HBEGF;WNT7A;F2RL1;DCBLD2;TSPAN13;ALDH1A2;ETV5;PRELID3B;CLEC4A;NRP1;GADD45G;PTGS2;TRIB1;EPB41L3;TRAF1;GNG11;TMEM176B;SDCCAG8;SPRY2;VWA5A;RGS16;LY96;TLR8;MMD;CCL20;BPGM;PSMB8;PTCD2;ETS1;EVI5;MMP9	CD8T	IAV	PC1_zscore
HALLMARK_KRAS_SIGNALING_UP	0.923538231	0.96283773	0.036072998	0.224242104	0.767545233	133	MMD;MPZL2;WDR33;CCSER2;MAFB;GYPC;IKZF1;NAP1L2;EPHB2;SATB1;PRELID3B;ALDH1A2;NRP1;TMEM176A;CCL20;ID2;F2RL1;YRDC;PCSK1N;KLF4;AKT2;CFH;RBM4;ETV5;TMEM176B;WNT7A;GALNT3;DCBLD2;EPB41L3;MTMR10;MAP7;G0S2;IRF8;TSPAN13;C3AR1;DUSP6;SPRY2;ZNF639;TLR8	CD8T	IAV	PC2_zscore
HALLMARK_KRAS_SIGNALING_UP	0.032797228	0.123620319	0.321775918	0.342614002	1.311968626	133	ATG10;SDCCAG8;IL2RG;AKT2;JUP;TRIB2;SATB1;GYPC;ETS1;ALDH1A2;CTSS;IKZF1;HBEGF;CD37;FBXO4;PSMB8;CBL;GUCY1A1;TSPAN13;AVL9;MMD;KCNN4;MTMR10;BPGM;FCER1G;PDCD1LG2;ST6GAL1;EPB41L3;RBM4;DCBLD2;TLR8;C3AR1;PECAM1;CLEC4A;VWA5A;ZNF639;ZNF277;BTBD3;SPON1;EPHB2;TRIB1;KLF4	CD8T	IAV	PC3_zscore
HALLMARK_KRAS_SIGNALING_UP	0.550541516	0.627361263	0.068956735	-0.246996632	-0.962902253	133	LCP1;TNFAIP3;IL10RA;RABGAP1L;LAT2;ADAM8;TNFRSF1B;ID2;CCSER2;PRDM1;CBR4;GALNT3;ITGB2;C3AR1;CAB39L;AMMECR1;LAPTM5;DOCK2;ADAM17;CTSS;FUCA1;STRN;CMKLR1	CD8T	Tcruzi	PC1_zscore
HALLMARK_KRAS_SIGNALING_UP	0.947963801	0.988302686	0.053787281	-0.212092888	-0.770382221	133	IL2RG;CD37;TRAF1;TNFAIP3;PPP1R15A;RABGAP1L;LAPTM5;CTSS;ITGB2;BIRC3;SPON1;NIN;CMKLR1	CD8T	Tcruzi	PC2_zscore
HALLMARK_KRAS_SIGNALING_UP	0.046935703	0.191654122	0.321775918	0.342396626	1.284304096	133	SDCCAG8;ATG10;IL2RG;AKT2;BIRC3;SATB1;GYPC;PECAM1;IKZF1;ETS1;FCER1G;TRIB2;CD37;KCNN4;FBXO4;CBL;JUP;CXCL10;CLEC4A;CTSS;AVL9;TRAF1;MTMR10;ST6GAL1;EPB41L3;ZNF639;RBM4;PSMB8;BPGM;ZNF277;HBEGF;DCBLD2;SPON1;GLRX;C3AR1;BTBD3;TLR8;MMD;PDCD1LG2	CD8T	Tcruzi	PC3_zscore
HALLMARK_KRAS_SIGNALING_UP	0.031075763	0.108765172	0.352487858	0.324828091	1.340664286	133	CA2;ENG;PECAM1;ADAM8;JUP;CMKLR1;SDCCAG8;LAT2;LAPTM5;CD37;ID2;DNMBP;LCP1;MMP9;PRDM1;FCER1G;SPP1;MAFB;TLR8;ALDH1A2;CXCR4;DUSP6;ITGB2;IKZF1;SATB1;EVI5;EPHB2;MTMR10;TNFRSF1B;CBL;MPZL2;BTBD3;MAP3K1	monocyte	NI	PC1_zscore
HALLMARK_KRAS_SIGNALING_UP	0.452196382	0.624233716	0.099233334	-0.270696049	-0.993571125	133	NRP1;IL2RG;TNFAIP3;PLAU;CD37;INHBA;PPP1R15A;TRAF1;IL1B;IL7R;PLAUR;RABGAP1L;ITGB2;TMEM158;ADAMDEC1;CTSS;USP12;BIRC3;HDAC9;GLRX;MMP9;CSF2RA;KCNN4;CXCR4;HSD11B1;LAPTM5	monocyte	NI	PC2_zscore
HALLMARK_KRAS_SIGNALING_UP	0.000623341	0.003817766	0.477270815	0.424700318	1.589939189	133	SDCCAG8;ADAMDEC1;ATG10;FCER1G;IL2RG;AKT2;ALDH1A2;KCNN4;MMP9;TRIB2;CLEC4A;ENG;ETS1;GYPC;FBXO4;CBL;AVL9;CTSS;CD37;ITGB2;IKZF1;MTMR10;DOCK2;BIRC3;EPB41L3;C3AR1;DCBLD2;SATB1;LAPTM5;MMD;RBM4;TRAF1;TRIB1;BTBD3;TNFAIP3;EVI5;GLRX;ZNF277;PTBP2;TLR8;ST6GAL1;GADD45G;HBEGF;PLAU;SPON1;AMMECR1	monocyte	NI	PC3_zscore
HALLMARK_KRAS_SIGNALING_UP	0.003758538	0.016742579	0.431707696	0.364678954	1.520171384	133	LCP1;ENG;TNFRSF1B;IKZF1;TRIB1;JUP;CMKLR1;LAT2;PECAM1;PSMB8;ADAM8;KLF4;C3AR1;CFB;TLR8;FCER1G;MAFB;CD37;MAP3K1;SDCCAG8;IL7R;SPP1;MMP9;PRDM1;ALDH1A2;CCSER2;LAPTM5;ITGB2;EPHB2;KCNN4;RGS16;RABGAP1L;PDCD1LG2;CA2;IL10RA;CCND2;BIRC3;IL2RG	monocyte	LPS	PC1_zscore
HALLMARK_KRAS_SIGNALING_UP	0.17752443	0.354410959	0.130777138	0.329260295	1.158332829	133	GYPC;CMKLR1;IKZF1;MMD;C3AR1;EPB41L3;MPZL2;MAFB;AKT2;WDR33;SATB1;EPHB2;LCP1;CCSER2;ID2;MTMR10;NAP1L2;YRDC;ALDH1A2;GUCY1A1;LY96;TLR8;CFB;SDCCAG8;KLF4;CCL20;TMEM176A;DCBLD2;PCSK1N;GPNMB;LAT2;FCER1G;IRF8;CFH;WNT7A;G0S2;TMEM176B;RBM4;ETV5;GALNT3;F2RL1;MAP7;VWA5A;ZNF639	monocyte	LPS	PC2_zscore
HALLMARK_KRAS_SIGNALING_UP	0.010965349	0.053730212	0.380730401	0.377478795	1.426562734	133	ATG10;SDCCAG8;ADAMDEC1;IL2RG;AKT2;ENG;FCER1G;HBEGF;TRIB2;CLEC4A;ETS1;ITGB2;ALDH1A2;MMP9;CTSS;CBL;AVL9;CD37;FBXO4;IKZF1;PSMB8;LAPTM5;MTMR10;SATB1;DOCK2;PECAM1;GYPC;TLR8;C3AR1;EPB41L3;RBM4;GALNT3;TSPAN13;ST6GAL1;EVI5;SPON1;PDCD1LG2;BTBD3;KLF4	monocyte	LPS	PC3_zscore
HALLMARK_KRAS_SIGNALING_UP	0.014278261	0.042472884	0.380730401	0.354452495	1.40525447	133	ADAM8;ENG;LCP1;CMKLR1;JUP;IKZF1;CCSER2;RABGAP1L;BIRC3;LAPTM5;CA2;IL10RA;ADAM17;PRDM1;FCER1G;MMP9;TLR8;TNFAIP3;CD37;PSMB8;YRDC;GALNT3;PECAM1;SPP1;C3AR1;LAT2;ALDH1A2;ERO1A;MAFB;ZNF277;CFB;TRIB2;PTBP2;EPHB2;CXCL10;IRF8;KLF4;BTBD3;CCND2;ETV5;BPGM;PRELID3B;IL2RG;GUCY1A1;CTSS;TRAF1;ST6GAL1;DUSP6;TRIB1;AKT2;ITGB2;EMP1;MAP3K1;KCNN4;PPP1R15A;IL7R	monocyte	IAV	PC1_zscore
HALLMARK_KRAS_SIGNALING_UP	0.224751067	0.47881749	0.105520937	0.297308093	1.145576019	133	CCSER2;ADAM17;GYPC;IKZF1;CMKLR1;GUCY1A1;IRF8;ZNF277;TLR8;MAFB;MPZL2;C3AR1;AKT2;ID2;MMD;SATB1;EPHB2;WDR33;PRELID3B;GALNT3;ERO1A;YRDC;CFB;MAP7;PTBP2;NAP1L2;MTMR10;JUP;PTGS2	monocyte	IAV	PC2_zscore
HALLMARK_KRAS_SIGNALING_UP	0.001859424	0.010123533	0.455059867	0.423282459	1.554496502	133	ADAMDEC1;SDCCAG8;ATG10;FCER1G;IL2RG;AKT2;JUP;TRIB2;MMP9;CTSS;BPGM;ENG;SATB1;GYPC;BIRC3;PSMB8;RABGAP1L;ETS1;PECAM1;CBL;FBXO4;ITGB2;LAPTM5;AVL9;TLR8;IKZF1;EPB41L3;IL10RA;MTMR10;CXCL10;KCNN4;C3AR1;CD37;IL7R;ST6GAL1;PDCD1LG2;RBM4;GUCY1A1;ZNF277;BTBD3	monocyte	IAV	PC3_zscore
HALLMARK_KRAS_SIGNALING_UP	0.048828125	0.099690755	0.287857117	0.298176536	1.268810682	133	CA2;ENG;PECAM1;LCP1;ADAM8;JUP;MMP9;CMKLR1;SDCCAG8;SPP1;CD37;ALDH1A2;PRDM1;CCND2;LAPTM5;LAT2;TRIB1;FCER1G;SATB1;TNFRSF1B;YRDC;KCNN4;BTBD3;ITGB2;C3AR1;IL2RG;ID2;TNFAIP3;RGS16;USP12;BIRC3;CXCR4	monocyte	Tcruzi	PC1_zscore
HALLMARK_KRAS_SIGNALING_UP	0.760450161	0.844194757	0.048214971	0.245055554	0.866274494	133	LY96;MMD;MPZL2;MAFB;C3AR1;CMKLR1;IKZF1;WDR33;EPHB2;GYPC;SATB1;NAP1L2;MTMR10;ID2;ZNF639;F2RL1;DCBLD2;PRELID3B;PCSK1N;TMEM176A;CCL20;CCSER2;RBM4;GPNMB;KLF4;IRF8;WNT7A;ALDH1A2;TMEM176B;CFH;VWA5A;ETV5;G0S2	monocyte	Tcruzi	PC2_zscore
HALLMARK_KRAS_SIGNALING_UP	0.049442773	0.142511521	0.321775918	0.35102325	1.337407959	133	SDCCAG8;ATG10;ADAMDEC1;AKT2;IL2RG;FCER1G;ALDH1A2;HBEGF;TRIB2;GYPC;CTSS;MMP9;ETS1;FBXO4;CBL;AVL9;TRAF1;MTMR10;EPB41L3;CD37;ITGB2;LAPTM5;DOCK2;RBM4;ENG;C3AR1;KCNN4;ST6GAL1;BTBD3;ADAM8;SPON1;PTBP2;EVI5;IKZF1;SATB1;AMMECR1;CCL20;ZNF277	monocyte	Tcruzi	PC3_zscore
HALLMARK_KRAS_SIGNALING_UP	0.689655172	0.770014333	0.077073673	-0.227984958	-0.913579075	133	JUP;IKZF1;GADD45G;NIN;GUCY1A1;BIRC3;ITGB2;RABGAP1L;TNFRSF1B;MAP4K1;STRN;ACE;LAT2;AMMECR1;CMKLR1;KLF4;TNFAIP3;TRIB2;IL2RG;WNT7A;DOCK2;CFH;HBEGF;PRDM1;DUSP6;YRDC;EPHB2;G0S2;TMEM176A;LY96;TMEM158;TRAF1;SPRY2	B	NI	PC1_zscore
HALLMARK_KRAS_SIGNALING_UP	0.215719064	0.50132771	0.118815039	0.325065775	1.148151867	133	MPZL2;WDR33;EPHB2;IKZF1;MMD;C3AR1;PTGS2;MAFB;GYPC;NAP1L2;PRELID3B;CMKLR1;SATB1;PLAU;ID2;NRP1;ALDH1A2;CFB;CCL20;CFH;PCSK1N;WNT7A;F2RL1;BIRC3;KLF4;ZNF639;DCBLD2;RBM4;ETV5;CCSER2;YRDC;TMEM176A;IGFBP3;SPRY2;TMEM176B;G0S2;AKT2;GUCY1A1;MAP3K1;MAP7;MTMR10;TSPAN13;PTBP2;TLR8;DUSP6	B	NI	PC2_zscore
HALLMARK_KRAS_SIGNALING_UP	0.191752577	0.293621134	0.142901149	0.306218523	1.135231614	133	SDCCAG8;ATG10;IL2RG;AKT2;PECAM1;GYPC;TRIB2;SATB1;BIRC3;FBXO4;CBL;ETS1;MMD;CD37;CTSS;TNFAIP3;MTMR10;ST6GAL1;ENG;IL10RA;IKZF1;AVL9;RBM4;PSMB8;EPB41L3	B	NI	PC3_zscore
HALLMARK_KRAS_SIGNALING_UP	0.147255689	0.300647033	0.130105631	0.326561044	1.189536677	133	PSMB8;CTSS;TRIB1;RABGAP1L;PECAM1;VWA5A;IRF8;CXCL10;SATB1;GALNT3;ADAM17;AKT2;BPGM;C3AR1;LAPTM5;GLRX;PCSK1N;ST6GAL1;SDCCAG8;MMD;SPON1;KLF4;BTBD3;GNG11;PRELID3B;RGS16;CCSER2;ZNF277;ALDH1A2;CXCR4;TRIB2;CCND2;INHBA;HDAC9	B	LPS	PC1_zscore
HALLMARK_KRAS_SIGNALING_UP	0.78130217	0.870086508	0.048701086	0.243134429	0.84458218	133	MMD;MPZL2;IKZF1;WDR33;GYPC;CCSER2;EPHB2;NAP1L2;C3AR1;MAFB;ALDH1A2;SATB1;ST6GAL1;AKT2;SPON1;YRDC;F2RL1;ZNF639;WNT7A;TMEM176A;PCSK1N;DCBLD2;CFH;RBM4;KLF4;PRELID3B	B	LPS	PC2_zscore
HALLMARK_KRAS_SIGNALING_UP	0.0139834	0.049904279	0.380730401	0.39555929	1.422767032	133	SDCCAG8;ATG10;IL2RG;AKT2;CTSS;SATB1;GYPC;TRIB2;JUP;ETS1;CD37;RABGAP1L;CBL;FBXO4;CXCL10;PSMB8;MTMR10;MMD;IKZF1;ST6GAL1;IRF8;MMP9;TSPAN13;AVL9;PECAM1;EPB41L3;RBM4;ZNF639;GLRX;CLEC4A;ZNF277;C3AR1;BTBD3;PTBP2;LAT2;IL7R;VWA5A;FCER1G;AMMECR1	B	LPS	PC3_zscore
HALLMARK_KRAS_SIGNALING_UP	0.606299213	0.707349081	0.057730855	0.241138091	0.929454722	133	CXCL10;PSMB8;VWA5A;IRF8;SATB1;BPGM;RABGAP1L;C3AR1;CTSS;ADAM17;TRIB1;TRIB2;GLRX;AKT2;PCSK1N;ZNF277;CCND2;ALDH1A2;ST6GAL1;ID2;KLF4;PECAM1	B	IAV	PC1_zscore
HALLMARK_KRAS_SIGNALING_UP	0.61237785	0.811235319	0.058843817	0.269097307	0.931299447	133	MPZL2;GYPC;MMD;WDR33;EPHB2;PLAU;CMKLR1;SATB1;NAP1L2;PTGS2;AKT2;MAFB;ALDH1A2;IKZF1;EPB41L3;MTMR10;YRDC;CCL20;PRELID3B;TMEM176A;PCSK1N;CFB;F2RL1;WNT7A;SPON1;CFH;TLR8;NRP1;ETV5;RBM4;KLF4;ID2;TMEM176B;ZNF639;DCBLD2;IGFBP3	B	IAV	PC2_zscore
HALLMARK_KRAS_SIGNALING_UP	0.053146866	0.170471842	0.321775918	0.363980436	1.315157651	133	ATG10;SDCCAG8;JUP;IL2RG;CXCL10;TSPAN13;AKT2;SATB1;CTSS;GYPC;TNFAIP3;TRIB2;ETS1;IRF8;RABGAP1L;GALNT3;PSMB8;LAT2;FBXO4;CBL;MMD;PECAM1;LCP1;CD37;MTMR10;GLRX;ST6GAL1;RBM4;C3AR1;AVL9;ZNF277;EPB41L3;BPGM;VWA5A;GUCY1A1;BTBD3;TRAF1;PTBP2;TRIB1	B	IAV	PC3_zscore
HALLMARK_KRAS_SIGNALING_UP	0.740031898	0.805812511	0.049093967	0.231147619	0.883775311	133	SDCCAG8;PECAM1;VWA5A;LAPTM5;GNG11;PSMB8;ALDH1A2;RGS16;ADAM17;WNT7A;YRDC;SPON1;TRIB1;CXCL10;ST6GAL1;CCND2;KLF4;CXCR4;CA2;BPGM;DCBLD2;PCSK1N;CBR4;PRELID3B	B	Tcruzi	PC1_zscore
HALLMARK_KRAS_SIGNALING_UP	0.140495868	0.438618926	0.150169802	0.337402707	1.193516457	133	MPZL2;MMD;IKZF1;C3AR1;WDR33;MAFB;EPHB2;CMKLR1;SATB1;NAP1L2;GYPC;ALDH1A2;CCSER2;ST6GAL1;PTGS2;MTMR10;ID2;CFB;CCL20;BIRC3;PCSK1N;WNT7A;CFH;TLR8;PLAU;ZNF639;TMEM176A;DCBLD2;F2RL1;RBM4;ETV5;FCER1G;TMEM176B;EPB41L3;KLF4;G0S2;IGFBP3;GUCY1A1;GPNMB	B	Tcruzi	PC2_zscore
HALLMARK_KRAS_SIGNALING_UP	0.131465517	0.292809561	0.179782316	0.322889717	1.189512738	133	SDCCAG8;ATG10;IL2RG;AKT2;GYPC;PECAM1;TRIB2;SATB1;ETS1;CTSS;BIRC3;CBL;FBXO4;CD37;AVL9;MTMR10;ST6GAL1;LAT2;EPB41L3;RBM4;MMD;IKZF1;TSPAN13;DCBLD2	B	Tcruzi	PC3_zscore
HALLMARK_KRAS_SIGNALING_UP	0.552683897	0.742208672	0.073621274	-0.237973315	-0.95675352	133	IL10RA;RABGAP1L;LCP1;IL7R;ACE;TNFRSF1B;DOCK2;MAP4K1;AMMECR1;CCND2;GALNT3;CROT;ADAM8;ENG;ERO1A;ADAM17;CAB39L;G0S2;FUCA1;C3AR1;CCSER2;PRDM1;WNT7A;NIN;CCL20;IGFBP3;CFH;MAP3K1;MAP7;PDCD1LG2;PLAUR	CD4T	NI	PC1_zscore
HALLMARK_KRAS_SIGNALING_UP	0.971764706	0.988610478	0.054455595	-0.199906349	-0.723546051	133	IL2RG;CD37;TRAF1;PPP1R15A;RABGAP1L;SPON1;BIRC3;TNFAIP3;NIN;CTSS;ITGB2;MAP4K1;IKZF1;ST6GAL1;AMMECR1;LCP1;BPGM;KCNN4;PLAUR;CXCR4;HDAC9;C3AR1;RGS16;PLAU;IL10RA;LY96;CSF2RA;STRN;MMP9;CFB;PRDM1	CD4T	NI	PC2_zscore
HALLMARK_KRAS_SIGNALING_UP	0.055984556	0.173123782	0.266350657	0.340443246	1.267634946	133	SDCCAG8;ATG10;IL2RG;AKT2;ETS1;BIRC3;TRIB2;GYPC;SATB1;IKZF1;PECAM1;KCNN4;CTSS;CD37;FBXO4;AVL9;CBL;MTMR10;ST6GAL1;DCBLD2;GLRX;EPB41L3;HBEGF;PDCD1LG2;MMP9;FCER1G;RBM4;SPON1;MMD;VWA5A;ZNF277	CD4T	NI	PC3_zscore
HALLMARK_KRAS_SIGNALING_UP	0.125773196	0.246515464	0.179782316	-0.286527471	-1.187258856	133	IL10RA;WNT7A;IL7R;ITGB2;ANKH;LAPTM5;DOCK2;BIRC3;MAP3K1;ADAM8;ACE;LCP1;SPON1;NIN;RABGAP1L;TNFRSF1B;MAP4K1;CBR4;TRAF1;FUCA1;AMMECR1;ERO1A;ENG;NAP1L2;TNFAIP3;CBL;STRN	CD4T	LPS	PC1_zscore
HALLMARK_KRAS_SIGNALING_UP	0.638336347	0.866868212	0.061840604	0.255480581	0.913560519	133	GYPC;IKZF1;ID2;AKT2;MPZL2;CCSER2;WDR33;MAFB;SATB1;EPB41L3;PRELID3B;EPHB2;MMD;NAP1L2;LY96;GUCY1A1;ALDH1A2;YRDC;ZNF639;CCL20;F2RL1;MTMR10;DCBLD2;PCSK1N;TMEM176A;CFH;RBM4;FCER1G;GALNT3;ETV5;TMEM176B;GLRX;IRF8;WNT7A;G0S2;KLF4	CD4T	LPS	PC2_zscore
HALLMARK_KRAS_SIGNALING_UP	0.232067511	0.344585091	0.130105631	0.291299558	1.102902106	133	SDCCAG8;ATG10;IL2RG;AKT2;TRIB2;GYPC;SATB1;CXCL10;BPGM;ETS1;CTSS;BIRC3;PECAM1;CD37;FBXO4;CBL;IKZF1;AVL9;ST6GAL1;MTMR10;EPB41L3;GLRX;RBM4;PSMB8;PDCD1LG2;TLR8;SPON1;RABGAP1L;MMD;ZNF277;KCNN4;BTBD3;TRAF1;DCBLD2;VWA5A;PTBP2;TRIB1;CLEC4A	CD4T	LPS	PC3_zscore
HALLMARK_KRAS_SIGNALING_UP	0.171215881	0.299627792	0.168238166	-0.267865457	-1.146083296	133	IL10RA;IL7R;ITGB2;WNT7A;ADAM8;ANKH;TNFRSF1B;DOCK2;LAPTM5;MAP3K1;SPON1;TRAF1;MAP4K1;NIN;ACE;LCP1;BIRC3;ERO1A;STRN;AMMECR1;ETS1;TNFAIP3;FUCA1;CBR4;ENG;GALNT3;CAB39L	CD4T	IAV	PC1_zscore
HALLMARK_KRAS_SIGNALING_UP	0.79787234	0.888539652	0.050498304	0.243246313	0.852913361	133	GYPC;IKZF1;MPZL2;MMD;WDR33;CCSER2;CMKLR1;EPHB2;AKT2;EPB41L3;SATB1;PRELID3B;YRDC;ID2;LY96;MTMR10;NAP1L2;ALDH1A2;MAFB;ZNF639;CCL20;F2RL1;PCSK1N;GUCY1A1;DCBLD2	CD4T	IAV	PC2_zscore
HALLMARK_KRAS_SIGNALING_UP	0.476190476	0.555555556	0.073255866	0.253167314	0.990648177	133	SDCCAG8;ATG10;SATB1;IL2RG;CXCL10;AKT2;IKZF1;LY96;GYPC;TRIB2;CD37;PECAM1;CROT;CTSS;MMD;FBXO4;PSMB8;CBL;RBM4;ZNF277;RABGAP1L;ETS1;GLRX;C3AR1;FCER1G;MTMR10;EPB41L3;ST6GAL1	CD4T	IAV	PC3_zscore
HALLMARK_KRAS_SIGNALING_UP	0.291187739	0.443018194	0.10797236	-0.267734784	-1.081717034	133	IL7R;IL10RA;LCP1;RABGAP1L;SPON1;GALNT3;MAP4K1;ACE;WNT7A;AMMECR1;MAP3K1;STRN;DOCK2;CBR4;TNFRSF1B;INHBA;CAB39L;CCSER2;TRIB2;CCND2;NIN;FUCA1;IL1B;LAT2;CCL20;CROT;ENG	CD4T	Tcruzi	PC1_zscore
HALLMARK_KRAS_SIGNALING_UP	0.693121693	0.808641975	0.056767239	0.253158638	0.893532277	133	GYPC;MPZL2;IKZF1;WDR33;SATB1;CCSER2;EPHB2;MMD;NAP1L2;EPB41L3;ID2;MAFB;C3AR1;ALDH1A2;PRELID3B;MTMR10;YRDC;DCBLD2;FCER1G;PCSK1N;KLF4;ZNF639;WNT7A;LY96;F2RL1;CCL20;RBM4;VWA5A;AKT2;GPNMB;TMEM176B;CFH;TMEM176A;ETV5	CD4T	Tcruzi	PC2_zscore
HALLMARK_KRAS_SIGNALING_UP	0.287755102	0.414705882	0.112843356	0.283513357	1.06989781	133	ATG10;SDCCAG8;IL2RG;AKT2;ETS1;BIRC3;IKZF1;TRIB2;GYPC;SATB1;PECAM1;CD37;FBXO4;CTSS;CBL;KCNN4;AVL9;MMD;JUP;GLRX;MTMR10;ST6GAL1;EPB41L3;ZNF639;RBM4;SPON1;DCBLD2	CD4T	Tcruzi	PC3_zscore
HALLMARK_MITOTIC_SPINDLE	0.111597374	0.237750928	0.197822021	-0.297541985	-1.221443577	174	CDC42;PCM1;TUBA4A;FLNA;MYH9;AKAP13;BCL2L11;TRIO;TBCD;KIF1B;INCENP;APC;ARHGAP5;DOCK2;SORBS2;AURKA;PALLD;KIF20B;CEP250;KLC1;KIF5B;EZR;ARHGAP10;ROCK1;ABR;ATG4B;SAC3D1;CDC27;DYNC1H1;ALMS1;SUN2;CENPE;KIF22;LATS1;PXN;STAU1;KIFAP3;ARL8A;KIF3B;SASS6;SOS1;HOOK3;ARF6;CENPF	NK	NI	PC1_zscore
HALLMARK_MITOTIC_SPINDLE	0.017861109	0.119598397	0.352487858	-0.385004375	-1.439223252	174	CDC42;PCM1;ABI1;FLNA;MYH9;RHOF;ROCK1;EZR;ARHGAP10;AKAP13;HOOK3;SPTAN1;KLC1;TRIO;ARHGEF7;RASAL2;MAP1S;NIN;ARHGDIA;TUBA4A;ARL8A;ARF6;TBCD;KATNA1;CDK5RAP2;SMC3;RHOT2;INCENP;CLIP1;CEP192;KIF1B;BCL2L11;NOTCH2;KIF3B;DYNLL2;PALLD;SMC4;WASF2;CLASP1;MARK4	NK	NI	PC2_zscore
HALLMARK_MITOTIC_SPINDLE	0.084782609	0.166173913	0.227987203	0.321635406	1.209338311	174	SMC1A;RASA2;NOTCH2;PREX1;CNTRL;RAB3GAP1;CD2AP;ARHGAP27;ARHGAP5;GSN;RICTOR;BRCA2;ARHGEF3;ACTN4;FLNB;DST;NCK2;EPB41L2;SPTBN1;MYO1E;RASA1;RAPGEF6;CDC42;PXN;KIFAP3;SORBS2;SSH2;CEP192;UXT;ARHGEF7;PCGF5;MAPRE1;LRPPRC;ARHGEF11;RANBP9;TUBGCP6;NDC80;ARFGEF1;ARHGEF2	NK	NI	PC3_zscore
HALLMARK_MITOTIC_SPINDLE	0.097187258	0.198423985	0.287805131	-0.294983343	-1.247791162	174	MYH9;SUN2;FLNA;PCM1;KIF1B;TUBA4A;CDC42;SPTAN1;PALLD;EPB41;INCENP;TBCD;AKAP13;RHOF;BCL2L11;DOCK2;ABR;ARHGAP10;CEP250;KATNB1;TRIO;CDK5RAP2;RANBP9;KLC1;CLIP2;ROCK1;DYNC1H1;KIF20B;WASF2;NCK1;SMC4;MYO9B;SORBS2;ARHGAP5;ARHGEF12;ALS2;CDC27;CLASP1;SPTBN1;PREX1;TLK1;SMC3;CENPF;KIF3B;CKAP5;ALMS1;CCDC88A;NUMA1;TSC1;SAC3D1;APC;FSCN1;ARHGAP4;SASS6;CEP57;KIF22;WASL;RHOT2;NEDD9;RALBP1;PXN;CEP192	NK	LPS	PC1_zscore
HALLMARK_MITOTIC_SPINDLE	0.025832632	0.131355893	0.352487858	-0.360623939	-1.334537908	174	CDC42;PCM1;MYH9;FLNA;ABI1;AKAP13;RHOF;SPTAN1;ROCK1;ARHGAP10;MAP1S;SUN2;HOOK3;KLC1;EZR;TRIO;TUBA4A;NIN;TBCD;ARHGDIA;ARL8A;ARHGEF7;BCL2L11;KIF1B;RHOT2;CLASP1;ACTN4;CEP192;SMC3;PALLD;KIF3B;ARF6;WASF2;KATNA1;DYNLL2;MARK4	NK	LPS	PC2_zscore
HALLMARK_MITOTIC_SPINDLE	0.131627057	0.230347349	0.164405756	0.317556496	1.165919804	174	SMC1A;RASA2;NOTCH2;RICTOR;RAB3GAP1;CNTRL;CD2AP;BRCA2;GSN;NF1;ARHGAP5;FLNB;ARHGAP27;ARHGEF3;EPB41L2;DST;NCK2;ACTN4;MYO1E;KIFAP3;PCGF5;CDC42;RAPGEF6;RASA1;PXN;SPTBN1;ARAP3;SSH2;NET1;CEP192;ARHGEF7;NDC80;MAPRE1;SORBS2;TUBGCP6;ARHGEF11;LRPPRC;ARFGEF1;UXT;ARHGEF2;VCL;DOCK4;STAU1;PREX1;BIN1;SOS1;BUB1;LMNB1	NK	LPS	PC3_zscore
HALLMARK_MITOTIC_SPINDLE	0.031572976	0.085948656	0.321775918	-0.323492617	-1.327816142	174	MYH9;SUN2;FLNA;PCM1;CDC42;KIF1B;EPB41;TUBA4A;AKAP13;CEP250;TBCD;INCENP;SPTAN1;PALLD;PREX1;BCL2L11;ARHGAP10;RHOF;NEDD9;DYNC1H1;ABR;CDK5RAP2;DOCK2;KIF20B;SORBS2;CLASP1;SMC4;TRIO;ALMS1;TLK1;WASF2;KATNB1;ARHGEF12;KLC1;SMC3;ACTN4;KIF22;CENPF;APC;RANBP9;SSH2;NIN;PIF1;SAC3D1;SASS6;NCK1;PXN;CKAP5;RALBP1;CEP192;ARHGEF7;CLIP1;HOOK3;CEP57;TUBGCP3	NK	IAV	PC1_zscore
HALLMARK_MITOTIC_SPINDLE	0.056053812	0.249694252	0.287857117	-0.350678053	-1.269985195	174	CDC42;PCM1;FLNA;MYH9;ABI1;RHOF;ROCK1;SPTAN1;SUN2;AKAP13;ARHGAP10;ARHGEF7;HOOK3;EZR;NIN;KLC1;TRIO;TUBA4A;TBCD;CLASP1;CDK5RAP2;ACTN4;CLIP1;BCL2L11;ARL8A;SMC3;KIF1B;PALLD;CEP192;ARHGDIA;KIF3B;NCK1;DYNLL2;INCENP	NK	IAV	PC2_zscore
HALLMARK_MITOTIC_SPINDLE	0.384444444	0.538222222	0.099927697	0.276753691	1.020569626	174	SMC1A;RASA2;RICTOR;NOTCH2;CNTRL;RAB3GAP1;NF1;BRCA2;ARHGAP5;GSN;ARHGAP27;ARHGEF3;CD2AP;RASA1;EPB41L2;ACTN4;NCK2;FLNB;PCGF5;NET1;MYO1E;CDC42;PXN;KIFAP3;RAPGEF6;SOS1;NDC80;UXT;DST;MAPRE1;ARHGEF7;VCL;LRPPRC;SSH2;TUBGCP6;ARFGEF1;SORBS2;ARHGEF2;RANBP9;BUB1;ARF6	NK	IAV	PC3_zscore
HALLMARK_MITOTIC_SPINDLE	0.009760699	0.047827427	0.380730401	-0.342091787	-1.412520105	174	CDC42;PCM1;MYH9;TUBA4A;FLNA;INCENP;AKAP13;ROCK1;TBCD;RANBP9;DOCK2;TRIO;BCL2L11;KIF1B;KATNB1;SORBS2;ABR;ARHGAP5;SUN2;SMC4;KLC1;SMC3;CLIP1;EZR;ARHGAP10;APC;PDLIM5;ARHGDIA;TAOK2;CDC27;MYO9B;CEP57;DYNC1H1;NUSAP1;ARF6;KIF20B;CLIP2;NEDD9;SPTAN1;CEP131;ALS2;SASS6;PXN;CKAP5;CEP250;PAFAH1B1	NK	Tcruzi	PC1_zscore
HALLMARK_MITOTIC_SPINDLE	0.007657967	0.053605769	0.407017919	-0.386330641	-1.434767712	174	CDC42;PCM1;ABI1;FLNA;RHOF;MYH9;ROCK1;AKAP13;SPTAN1;ARHGAP10;EZR;HOOK3;SUN2;KLC1;NIN;TRIO;ARF6;NOTCH2;TUBA4A;ARL8A;INCENP;ARHGDIA;TBCD;SMC3;CLIP1;CLIP2;RASAL2;RHOT2;KIF3B;ACTN4;CEP192;CLASP1;DYNLL2;PALLD;KATNA1;NCK1;WASF2;ATG4B;KIF1B	NK	Tcruzi	PC2_zscore
HALLMARK_MITOTIC_SPINDLE	0.069473684	0.152815997	0.248911114	0.321909025	1.217068598	174	SMC1A;RASA2;NOTCH2;CNTRL;RICTOR;ARHGAP5;RAB3GAP1;ARHGAP27;CD2AP;BRCA2;GSN;FLNB;ARHGEF3;EPB41L2;PREX1;NCK2;RASA1;MYO1E;ACTN4;CDC42;RAPGEF6;KIFAP3;DST;PXN;ARAP3;SPTBN1;PCGF5;CEP192;SSH2;UXT;ARHGEF7;ARHGEF11;MAPRE1;NDC80;SORBS2;LRPPRC	NK	Tcruzi	PC3_zscore
HALLMARK_MITOTIC_SPINDLE	0.000112483	0.001102335	0.538434096	-0.41741708	-1.706637735	174	NEDD9;ACTN4;PCM1;CDC42;PREX1;MYH9;FLNA;TBCD;ROCK1;CLASP1;ARHGEF12;AKAP13;VCL;SORBS2;PALLD;TUBA4A;CLIP2;NF1;ARF6;INCENP;ARHGDIA;PDLIM5;KIF1B;CLIP1;SMC4;DYNC1H1;CDC27;APC;PIF1;ABI1;ABR;ARL8A;NCK1;SOS1;KATNB1;KIF11;MYO9B;CDK5RAP2;ARHGAP10;KIF5B;SUN2;TRIO;EZR;RALBP1;SMC3;RHOF;DOCK2;KIF22;BCL2L11;PAFAH1B1;RANBP9;NUSAP1;KLC1;ATG4B;CENPF;ARHGEF7;KATNA1;AURKA;RHOT2;CKAP5;ALS2;CEP250;ARHGAP5	CD8T	NI	PC1_zscore
HALLMARK_MITOTIC_SPINDLE	0.003029881	0.02508065	0.431707696	-0.41139562	-1.529028817	174	CDC42;PCM1;EZR;FLNA;MYH9;ABI1;RHOF;ROCK1;SPTAN1;ARHGAP10;RASAL2;ARF6;HOOK3;KLC1;TRIO;NIN;ARHGDIA;PDLIM5;AKAP13;ARL8A;ARHGEF7;CLIP2;TUBA4A;MAP1S;TBCD;INCENP;NOTCH2;BCL2L11;CLIP1;SMC3;CDK5RAP2;ACTN4;RHOT2;KATNA1;MARK4;ATG4B;KIF3B;CLASP1;CEP192;KIF1B;DYNLL2;PALLD;WASF2	CD8T	NI	PC2_zscore
HALLMARK_MITOTIC_SPINDLE	0.068274728	0.193997446	0.287805131	0.323070844	1.262081929	174	SMC1A;RASA2;RICTOR;NOTCH2;CNTRL;RAB3GAP1;CD2AP;ARHGAP5;FLNB;ARHGAP27;BRCA2;SPTBN1;EPB41L2;NCK2;UXT;ARHGEF11;PXN;RAPGEF6;CDC42;TLK1;ARAP3;MYO1E;ARHGEF3;CDC42BPA;KIFAP3;EZR;ARHGEF2;LRPPRC;TUBGCP6;CEP192;PCGF5;MAPRE1;SSH2;DST;ARHGEF7;NET1;PLEKHG2	CD8T	NI	PC3_zscore
HALLMARK_MITOTIC_SPINDLE	0.000328956	0.002302695	0.498493109	-0.370109787	-1.622008792	174	PCM1;SUN2;CDC42;TUBA4A;NEDD9;FLNA;KIF1B;MYH9;ACTN4;EPB41;SPTAN1;AKAP13;SMC4;CEP250;DYNC1H1;ABR;KLC1;DOCK2;ARHGEF7;INCENP;SORBS2;ARHGEF12;RHOF;RALBP1;PALLD;SMC3;NCK1;CEP57;PDLIM5;ROCK1;RANBP9;CLIP2;TRIO;APC;ARHGAP10;CLASP1;VCL;TBCD;RHOT2;NIN;MYO9B;ARHGDIA;ARL8A;ARHGAP5;ARHGAP27;CDK5RAP2;KATNB1;PAFAH1B1;NOTCH2;KIF22	CD8T	LPS	PC1_zscore
HALLMARK_MITOTIC_SPINDLE	0.010150428	0.055263442	0.380730401	-0.38455769	-1.457888926	174	CDC42;PCM1;MYH9;FLNA;EZR;ABI1;RHOF;ROCK1;ARF6;SUN2;NOTCH2;SPTAN1;MAP1S;ARHGAP10;HOOK3;ARHGEF7;NIN;PDLIM5;KLC1;TRIO;TUBA4A;ARL8A;TBCD;SMC3;ACTN4;ARHGDIA;INCENP;RHOT2;BCL2L11;KIF3B;CEP192;CLASP1	CD8T	LPS	PC2_zscore
HALLMARK_MITOTIC_SPINDLE	0.105882353	0.276105982	0.211400189	0.304705045	1.203927575	174	RASA2;SMC1A;RICTOR;CNTRL;NOTCH2;CD2AP;RAB3GAP1;ARHGAP5;BRCA2;ARHGAP27;EPB41L2;FLNB;NCK2;ARHGEF3;ARHGEF11;UXT;SPTBN1;PXN;RAPGEF6;CDC42;LMNB1;MYO1E;DST;TLK1;KIFAP3;NET1;CDC42BPA;LRPPRC;SSH2;CEP192;MAPRE1;TUBGCP6;SORBS2;ARHGEF7;PLEKHG2;CTTN;RASA1;ARFGEF1;PCGF5;CDC42EP2;BIN1;EZR;NDC80;ARHGEF2;RASAL2;ARAP3;KNTC1;TUBGCP3;ESPL1;MID1IP1;DOCK4;BUB1;STAU1;SYNPO	CD8T	LPS	PC3_zscore
HALLMARK_MITOTIC_SPINDLE	0.007162497	0.029119256	0.407017919	-0.31550175	-1.451642573	174	PCM1;CDC42;SUN2;TUBA4A;EPB41;INCENP;MYH9;ARHGAP5;CEP250;PREX1;ROCK1;SPTAN1;RHOT2;NEDD9;MID1IP1;SMC3;KIF22;AKAP13;SORBS2;KLC1;RANBP9;RHOF;ABI1;RALBP1;ARHGAP10;ABR;ACTN4;CEP57;APC;TBCD;CLASP1;FLNA;NIN;SMC4;ARL8A;TRIO;PDLIM5;KATNB1;DOCK2;SAC3D1;CENPF;DYNC1H1;CKAP5;BCL2L11;NCK1;SASS6;RASA1;CLIP2;TUBGCP3;ABL1;MYO9B;PAFAH1B1;TSC1;KIF1B;TLK1	CD8T	IAV	PC1_zscore
HALLMARK_MITOTIC_SPINDLE	0.116361211	0.398071924	0.287805131	-0.327479028	-1.233705513	174	CDC42;PCM1;ABI1;RHOF;ROCK1;SPTAN1;FLNA;KLC1;HOOK3;TRIO;AKAP13;NIN;ARL8A;KATNA1;MYH9;ARHGEF7;ARHGAP10;SMC3;TUBA4A;RHOT2;INCENP;CLIP1;CEP192;KIF3B;PDLIM5	CD8T	IAV	PC2_zscore
HALLMARK_MITOTIC_SPINDLE	0.113006397	0.291437549	0.193813303	0.295165296	1.169250792	174	SMC1A;RASA2;RICTOR;NOTCH2;CNTRL;BRCA2;RAB3GAP1;CD2AP;ARHGAP27;ARHGEF3;ARHGAP5;FLNB;EPB41L2;NET1;NCK2;ARHGEF11;UXT;MYO1E;CDC42;RAPGEF6;PXN;PCGF5;TLK1;CDC42BPA;LRPPRC;LMNB1;TUBGCP6;CTTN;MAPRE1;CEP192;SORBS2;ARAP3;CDC42EP2;SPTBN1;ARHGEF2;DST;PLEKHG2;ARHGEF7	CD8T	IAV	PC3_zscore
HALLMARK_MITOTIC_SPINDLE	1.75E-06	2.81E-05	0.643551836	-0.453497374	-1.826701055	174	ACTN4;NEDD9;PCM1;CDC42;PREX1;MYH9;FLNA;CLASP1;ROCK1;TBCD;SUN2;TUBA4A;ARHGEF12;KIF1B;VCL;SORBS2;NF1;PALLD;AKAP13;INCENP;RANBP9;DYNC1H1;KIF11;ARF6;CDK5RAP2;ARHGDIA;SMC4;ARHGEF7;MYO9B;ABR;RASA1;CLIP1;KLC1;PAFAH1B1;KIF22;RHOT2;CDC27;CEP250;CLIP2;RHOF;EZR;RALBP1;NUSAP1;NCK1;SMC3;DOCK2;ARL8A;ABI1	CD8T	Tcruzi	PC1_zscore
HALLMARK_MITOTIC_SPINDLE	0.011784334	0.058312232	0.380730401	-0.387642924	-1.456164947	174	CDC42;PCM1;EZR;MYH9;FLNA;ABI1;RHOF;ROCK1;PDLIM5;ARHGAP10;NOTCH2;MAP1S;AKAP13;HOOK3;ARF6;KLC1;TRIO;ARHGDIA;NIN;ARL8A;ARHGEF7;TBCD;SMC3;ACTN4;KATNA1;ATG4B;RHOT2;CLASP1;CEP192;INCENP;NCK1;PALLD;CLIP1;SPTAN1;KIF3B;TUBA4A;DYNLL2;SMC4;KIF1B;TUBGCP6;CYTH2;WASF2;KIFAP3	CD8T	Tcruzi	PC2_zscore
HALLMARK_MITOTIC_SPINDLE	0.161835749	0.330414654	0.170932335	0.291570573	1.139646714	174	SMC1A;RASA2;NOTCH2;CNTRL;RICTOR;RAB3GAP1;CD2AP;ARHGAP5;FLNB;ARHGAP27;BRCA2;EPB41L2;NCK2;SPTBN1;ARHGEF3;NET1;UXT;PXN;RAPGEF6;CDC42;TLK1;ARHGEF11;MYO1E;CDC42BPA;LRPPRC;TUBGCP6;CEP192;MAPRE1;ARHGEF7;PLEKHG2;ARHGEF2;SSH2;LMNB1;NDC80;ARFGEF1;DST;CDC42EP2;KIFAP3;EZR;BIN1;DOCK4;RASAL2;SORBS2;PCGF5;CTTN;KNTC1	CD8T	Tcruzi	PC3_zscore
HALLMARK_MITOTIC_SPINDLE	0.384	0.541666667	0.093746542	0.241342662	1.028636079	174	FGD4;SUN2;TIAM1;BIN1;CDC42EP1;GSN;OPHN1;STK38L;VCL;RASA1;NUMA1;ACTN4;MAP3K11;ROCK1;ARF6;EZR;WASF2;ARAP3;CSNK1D;PXN;ARHGAP27;PREX1;NOTCH2;MYH9;CAPZB	monocyte	NI	PC1_zscore
HALLMARK_MITOTIC_SPINDLE	0.278481013	0.454852321	0.130105631	-0.281994183	-1.078024966	174	CDC42;PCM1;MAPRE1;TLK1;RASAL2;ABI1;RHOF;SPTAN1;ROCK1;ARHGAP10;KIF1B;FLNA;SUN2;MAP1S;CDK5RAP2;TRIO;KLC1;BRCA2;HOOK3;TUBA4A;PDLIM5;MYO1E;DOCK4;CLIP1;ARL8A;ARHGDIA;ATG4B	monocyte	NI	PC2_zscore
HALLMARK_MITOTIC_SPINDLE	0.000779136	0.003817766	0.477270815	0.397874061	1.543428501	174	FLNA;SMC1A;RASA2;NOTCH2;BRCA2;NF1;CNTRL;RICTOR;FLNB;ARHGAP27;EPB41L2;ARHGEF3;TRIO;ARHGAP5;PDLIM5;ARHGEF11;MYO1E;NCK2;ARAP3;NET1;MYH9;RAB3GAP1;PREX1;PXN;RAPGEF6;CDC42;CD2AP;TLK1;DOCK2;KIFAP3;ARHGEF2;TUBGCP6;LRPPRC;MAPRE1;SORBS2;CEP192;ABR;SSH2;ARHGEF7;PLEKHG2;SPTBN1;ARFGEF1	monocyte	NI	PC3_zscore
HALLMARK_MITOTIC_SPINDLE	0.390934844	0.543134758	0.114266502	-0.219729777	-1.020890757	174	PCM1;CDC42;ARHGEF3;CYTH2;HOOK3;TUBGCP2;SMC4;TLK1;INCENP;ARHGEF2;KIF11;AURKA;TRIO;NIN;ARHGAP10;CENPF;CKAP5;MARK4;ALMS1;ABL1;FLNB;ARHGAP5;ATG4B;SPTAN1;BUB1;SPTBN1;CENPE;KIF1B;ARHGEF7;EPB41;APC;PIF1;ALS2;TAOK2;EPB41L2;ARFIP2;PCNT;SORBS2;MAPRE1;CDK5RAP2;ARAP3	monocyte	LPS	PC1_zscore
HALLMARK_MITOTIC_SPINDLE	0.034541083	0.130985632	0.321775918	-0.333655372	-1.291429812	174	CDC42;PCM1;RASAL2;AKAP13;ABI1;RHOF;ARHGAP10;SPTAN1;FLNA;ROCK1;MAP1S;ARHGEF7;TRIO;HOOK3;ATG4B;KLC1;SUN2;CDK5RAP2;TUBA4A;MYO1E;INCENP;MARK4;ARHGDIA;ARL8A;KATNA1;PCNT;ACTN4;NIN;TBCD;SMC3;KIF1B;SMC4;SAC3D1;RHOT2;CEP192;CYTH2;WASF2;CNTRL;DYNLL2;CLASP1	monocyte	LPS	PC2_zscore
HALLMARK_MITOTIC_SPINDLE	0.056399132	0.197396963	0.28201335	0.313994471	1.233852773	174	RASA2;SMC1A;BRCA2;CNTRL;NOTCH2;RICTOR;FLNB;ARHGAP5;ARHGAP27;NF1;FLNA;ARHGEF3;CD2AP;NCK2;RAPGEF6;ARAP3;PXN;ARHGEF11;MYO1E;RAB3GAP1;DOCK2;GSN;LRPPRC;EPB41L2;TUBGCP6;NET1;ARHGEF7;MAPRE1;SSH2;PLEKHG2;ABR;CEP192;UXT;ARFGEF1;NDC80;TRIO;TLK1;RASAL2	monocyte	LPS	PC3_zscore
HALLMARK_MITOTIC_SPINDLE	0.086107922	0.160852731	0.160801401	0.301791005	1.241503914	174	ROCK1;CDC42EP2;ACTN4;ARF6;EZR;STAU1;RAB3GAP1;CDC42EP1;GSN;FGD4;FLNA;MAP3K11;SOS1;ARHGDIA;BIN1;ARHGEF11;ARHGEF3;CD2AP;YWHAE;PCGF5;NCK1;SUN2;LMNB1;WASF2;TIAM1;NOTCH2;DYNC1H1;ARL8A;PDLIM5;MARCKS;CSNK1D;DOCK4;ABI1;ARHGAP27;PAFAH1B1;RICTOR;CNTRL;NUMA1;KIF5B;VCL;CDC27;MAPRE1;STK38L;FSCN1;KIF1B;MYH9;KLC1;WASL;NDC80;MYO1E;CAPZB;MYO9B;PREX1	monocyte	IAV	PC1_zscore
HALLMARK_MITOTIC_SPINDLE	0.342007435	0.577441077	0.143758989	-0.234090122	-1.049347004	174	CDC42;PCM1;RASAL2;MYO9B;MAP1S;SSH2;FLNA;SPTAN1;SUN2;RACGAP1;ARHGAP10;ARHGEF7;RHOF;ROCK1;TRIO;TBCD;HOOK3;NIN;INCENP;TUBGCP2;CDK5RAP2;MID1IP1;AKAP13;TUBA4A;FGD4;RALBP1;CKAP5;VCL;CLIP1;AURKA;ATG4B;CEP192;ABR;ABI1;ACTN4;KIF3B;NUMA1;GSN;RAPGEF6;KIF1B;SMC4;BIN1;SMC3;DYNLL2;ARAP3	monocyte	IAV	PC2_zscore
HALLMARK_MITOTIC_SPINDLE	0.030565103	0.099846004	0.352487858	0.34540704	1.309656237	174	RASA2;SMC1A;RAB3GAP1;NOTCH2;FLNA;CNTRL;ARHGAP5;RICTOR;EPB41L2;FLNB;ARHGAP27;CD2AP;MYO1E;ARHGEF3;ARHGEF11;DYNC1H1;BRCA2;NCK2;NF1;CDC42;MYH9;PXN;RAPGEF6;PREX1;KIFAP3;ABR;LMNB1;GSN;EZR;MAPRE1;TUBGCP6;CEP192;LRPPRC;SPTBN1;UXT;CDC42EP2;ARHGEF7;NDC80;ARFGEF1;DOCK4;PLEKHG2;ARHGEF2	monocyte	IAV	PC3_zscore
HALLMARK_MITOTIC_SPINDLE	0.68972332	0.719073249	0.062386149	0.210068741	0.924242434	174	SUN2;ACTN4;GSN;EZR;MAP3K11;FGD4;CDC42EP1;BIN1;ARHGDIA;ARF6;TIAM1;FLNA;PDLIM5;NUMA1;MYO9B;CSNK1D;ROCK1;STK38L;SAC3D1;ESPL1;KIF1B;PAFAH1B1;MID1IP1;ARHGAP27;WASF2;CAPZB;DYNC1H1;NOTCH2;RABGAP1;PCNT;LATS1;NEDD9;MYH9;ABR;ARAP3;RICTOR;LMNB1;YWHAE;VCL;CDC42EP2;KLC1;ARL8A;CCDC88A;KIF22;RALBP1	monocyte	Tcruzi	PC1_zscore
HALLMARK_MITOTIC_SPINDLE	0.114058355	0.349303714	0.216542837	-0.305260801	-1.19496624	174	CDC42;PCM1;ABI1;RASAL2;RHOF;ROCK1;SPTAN1;FLNA;AKAP13;MAP1S;ARHGEF7;ARHGAP10;SUN2;HOOK3;KLC1;TRIO;TUBA4A;CDK5RAP2;ARL8A;NIN;SMC3;CLIP1;ACTN4;RHOT2;INCENP;KIF3B;CEP192;CLASP1;DYNLL2;MARK4;KIF1B;ATG4B;KATNA1;NCK1;ARHGEF2;AURKA;MYH9;ARAP3;CTTN;SMC4;PALLD;RALBP1;TBCD;GSN	monocyte	Tcruzi	PC2_zscore
HALLMARK_MITOTIC_SPINDLE	0.002043216	0.011124179	0.431707696	0.385390981	1.520659785	174	FLNA;SMC1A;RASA2;CNTRL;FLNB;NOTCH2;ARHGAP5;BRCA2;RICTOR;ARHGAP27;TRIO;RAB3GAP1;NF1;ARHGEF3;NCK2;NET1;MYH9;EPB41L2;ARAP3;PXN;RAPGEF6;CDC42;ARHGEF11;CD2AP;KIFAP3;TLK1;ARHGEF2;UXT;CEP192;MAPRE1;ABR;DOCK2;LRPPRC;TUBGCP6;ARHGEF7;SSH2;ARFGEF1;CTTN;MYO1E;PLEKHG2;RASAL2;EZR;DOCK4	monocyte	Tcruzi	PC3_zscore
HALLMARK_MITOTIC_SPINDLE	0.02399377	0.097974561	0.352487858	-0.317689045	-1.323298948	174	CDC42;CLIP2;TUBA4A;SMC4;PCM1;FGD6;INCENP;NIN;ARHGEF12;SPTAN1;ARHGDIA;ACTN4;MYO1E;FGD4;NF1;GSN;PAFAH1B1;KATNB1;FLNA;PREX1;PIF1;RHOT2;FLNB;SMC3;ARHGAP10;CLIP1;MYO9B;ARL8A;ROCK1;SORBS2;KPTN;DYNC1H1;SYNPO;DOCK2;NDC80;CEP131;ARF6;SUN2;KLC1;TAOK2;ARAP3;LRPPRC;TUBGCP3;ATG4B;NUSAP1;TRIO;ARHGAP27;NCK2;RICTOR;MAPRE1;ESPL1;PALLD;PDLIM5;RACGAP1;TUBD1;ARHGEF2;CNTRL;VCL;CDC42BPA;LATS1;NCK1;ARHGEF7;ARHGEF3;YWHAE;WASF1	B	NI	PC1_zscore
HALLMARK_MITOTIC_SPINDLE	0.096059113	0.327465363	0.227987203	-0.321811675	-1.23318136	174	CDC42;PCM1;ABI1;RHOF;ARF6;ROCK1;HOOK3;FLNA;KLC1;MYH9;TRIO;NIN;SUN2;ARHGAP10;SPTAN1;ARHGDIA;ARL8A;TUBA4A;SMC3;CLIP1;ACTN4;KIF3B;RHOT2;CEP192;NCK1;MARK4	B	NI	PC2_zscore
HALLMARK_MITOTIC_SPINDLE	0.049209691	0.184931507	0.321775918	0.327652294	1.253640201	174	SMC1A;RASA2;NOTCH2;RICTOR;CNTRL;BRCA2;ARHGAP5;EPB41L2;ARHGAP27;CD2AP;RAB3GAP1;MYO1E;NCK2;FLNB;RAPGEF6;TLK1;CDC42;ARHGEF3;UXT;RASA1;PCGF5;PXN;ARHGEF11;NF1;SSH2;SPTBN1;CEP192;LRPPRC;ARHGEF7;MAPRE1;TUBGCP6;EZR;NEDD9;ARFGEF1;BIN1;PLEKHG2;ARHGEF2;NDC80;DOCK4;STAU1;MID1IP1;TUBGCP3;BCL2L11;DOCK2;RASAL2;KNTC1;NET1;CSNK1D;MARCKS;KIFAP3;LATS1;WASF1;MYH9;BUB1	B	NI	PC3_zscore
HALLMARK_MITOTIC_SPINDLE	0.126582278	0.29535865	0.261663522	-0.277002545	-1.181300098	174	CLIP2;PREX1;TUBA4A;CDC42;SPTAN1;SUN2;TRIO;MYO9B;NIN;MYH9;MYO1E;SPTBN1;EPB41;KIF11;SMC4;CLASP1;INCENP;ARHGEF7;RALBP1;ARHGEF12;SYNPO;FLNA;FGD4;PCM1;EZR;PIF1;ARHGEF2;SAC3D1;DOCK2;RHOF;RHOT2;TLK1;LRPPRC;NCK1;ABL1;CEP250;TUBGCP3;KIF3B;BCL2L11;ALMS1;RAPGEF6;VCL;KLC1;RASA2;TSC1;RASA1;CKAP5;SMC3;WASF1;ESPL1;CDC42EP1	B	LPS	PC1_zscore
HALLMARK_MITOTIC_SPINDLE	0.153439153	0.442265795	0.184706471	-0.307021275	-1.168435747	174	CDC42;PCM1;ABI1;RHOF;ROCK1;ARF6;FLNA;SPTAN1;HOOK3;NIN;KLC1;TRIO;TUBA4A;ARHGAP10;ATG4B;ARL8A;SMC3;RHOT2;ARHGDIA;MYH9;CLIP1;CEP192;ARHGEF7;ACTN4;KIF3B;DYNLL2;CLASP1;KATNA1;SUN2;KIFAP3;PDLIM5;CYTH2;KIF1B;MARK4;NCK1;INCENP	B	LPS	PC2_zscore
HALLMARK_MITOTIC_SPINDLE	0.034312572	0.098900944	0.321775918	0.349761942	1.30046431	174	SMC1A;RASA2;NOTCH2;RICTOR;CNTRL;BRCA2;CD2AP;ARHGAP5;ARHGAP27;FLNB;ARHGEF3;RAB3GAP1;EPB41L2;NCK2;MYO1E;PCGF5;UXT;NEDD9;RAPGEF6;CDC42;PXN;ARHGEF11;NET1;GSN;CEP192;KIFAP3;LRPPRC;TUBGCP6;ARHGEF7;SSH2;MAPRE1;NDC80;CDC42BPA;ARFGEF1;BIN1;CDC42EP2;RASA1;PLEKHG2	B	LPS	PC3_zscore
HALLMARK_MITOTIC_SPINDLE	0.144385027	0.293916024	0.19189224	-0.277501652	-1.153664062	174	TUBA4A;CDC42;CLIP2;TRIO;MYH9;NIN;SSH2;SPTAN1;PREX1;INCENP;SUN2;PCM1;ARHGEF7;TLK1;FLNA;DOCK2;PIF1;MYO1E;EZR;RHOF;MYO9B;DLG1;RAPGEF6;APC;VCL;NCK1;CEP57;CEP250;SPTBN1;SYNPO;RASA1;RANBP9;BCL2L11;LRPPRC;RALBP1;SMC3;SMC4;KIF1B;CLASP1;FGD4;ABL1;TSC1;EPB41	B	IAV	PC1_zscore
HALLMARK_MITOTIC_SPINDLE	0.02714658	0.190026063	0.352487858	-0.353804838	-1.331398109	174	CDC42;PCM1;ABI1;RHOF;FLNA;ROCK1;SPTAN1;NOTCH2;ARF6;NIN;HOOK3;TRIO;CDK5RAP2;KLC1;MYH9;MAP1S;ARL8A;PDLIM5;SUN2;SMC3;ARHGAP10;INCENP;ACTN4;ARHGDIA;CLASP1;CEP192;RHOT2;CLIP1;KIF3B	B	IAV	PC2_zscore
HALLMARK_MITOTIC_SPINDLE	0.075	0.187214612	0.227987203	0.327382861	1.231378739	174	SMC1A;RASA2;RAB3GAP1;NOTCH2;RICTOR;BRCA2;CNTRL;FLNB;ARHGAP5;GSN;EPB41L2;ARHGAP27;CD2AP;NEDD9;ARHGEF3;NF1;NCK2;UXT;NET1;PCGF5;CDC42;LMNB1;RAPGEF6;KIFAP3;PXN;MYO1E;ARHGEF11;MAPRE1;CEP192;TUBGCP6;LRPPRC;MARCKS;NDC80;ARHGEF7;VCL;PLEKHG2;RANBP9;DOCK4;BIN1;ARHGEF2;BUB1;STAU1	B	IAV	PC3_zscore
HALLMARK_MITOTIC_SPINDLE	0.06684492	0.192670651	0.287857117	-0.306693298	-1.259983524	174	CDC42;CLIP2;TUBA4A;INCENP;NIN;ARHGEF12;FGD6;SMC4;SYNPO;ACTN4;SPTAN1;PCM1;FLNA;SUN2;SMC3;RASA1;PREX1;EPB41;ROCK1;PIF1;RAPGEF6;PDLIM5;ARHGEF7;VCL;ARL8A;NCK2;SASS6;LRPPRC;RANBP9;FSCN1;DLG1;CLIP1;CNTRL;TUBGCP3;CKAP5;FGD4;RHOT2;SAC3D1;DYNC1H1;RASA2	B	Tcruzi	PC1_zscore
HALLMARK_MITOTIC_SPINDLE	0.106493506	0.395432692	0.222056046	-0.327638758	-1.214454136	174	CDC42;PCM1;ABI1;RHOF;ROCK1;FLNA;ARF6;HOOK3;KLC1;ARHGEF7;ATG4B;TRIO;NOTCH2;ARL8A;ARHGDIA;RASAL2;PDLIM5;ACTN4;INCENP;TUBA4A;SMC3;TBCD;MYH9;SPTAN1;SUN2;RHOT2;SMC4;KIF3B;CEP192;MAP1S;DYNLL2;CLIP1;NIN;WASF2	B	Tcruzi	PC2_zscore
HALLMARK_MITOTIC_SPINDLE	0.067114094	0.205536913	0.261663522	0.316255182	1.206605199	174	SMC1A;RASA2;NOTCH2;CNTRL;ARHGAP5;BRCA2;ARHGAP27;RICTOR;RAB3GAP1;CD2AP;EPB41L2;RASA1;NCK2;MYO1E;FLNB;CDC42;RAPGEF6;PXN;ARHGEF3;TLK1;UXT;KIFAP3;LRPPRC;CEP192;TUBGCP6;ARHGEF7;MAPRE1;ARHGEF11;SSH2;ARHGEF2;PLEKHG2;ARFGEF1;BIN1	B	Tcruzi	PC3_zscore
HALLMARK_MITOTIC_SPINDLE	0.000300381	0.00294373	0.498493109	-0.385755031	-1.617860099	174	CDC42;PCM1;NEDD9;PREX1;SMC4;SPTAN1;TUBA4A;PDLIM5;INCENP;ARHGAP10;AKAP13;ARF6;ARHGAP5;DOCK2;ACTN4;ARHGEF12;KIF1B;CLIP2;RANBP9;KIF20B;NF1;ARHGDIA;SMC3;EZR;CLIP1;ROCK1;NUSAP1;ALS2;SAC3D1;ARHGAP27;MYH9;NCK2;MID1IP1;NCK1;KLC1;FLNA;CENPE;ARHGEF7;AURKA;MYO9B;SASS6;EPB41;RALBP1;NIN;DLG1;ARAP3;RHOT2;NDC80;SORBS2;RICTOR	CD4T	NI	PC1_zscore
HALLMARK_MITOTIC_SPINDLE	0.005034364	0.031077856	0.407017919	-0.401485459	-1.516954524	174	CDC42;PCM1;EZR;PDLIM5;AKAP13;FLNA;ABI1;ARF6;RHOF;ROCK1;SPTAN1;HOOK3;NIN;KLC1;ARHGDIA;MYH9;CDK5RAP2;ARL8A;TRIO;INCENP;SMC3;ACTN4;KATNA1;SAC3D1;TBCD;NCK1;RHOT2;CLIP1;KIF3B;CLASP1;TUBA4A;DYNLL2;KIFAP3;ARHGAP10;CEP192;PCNT;CAPZB;WASF2;MARK4	CD4T	NI	PC2_zscore
HALLMARK_MITOTIC_SPINDLE	0.079696395	0.203359684	0.219250347	0.319040098	1.234164892	174	SMC1A;RASA2;FLNB;CNTRL;NOTCH2;RICTOR;ARHGAP27;EPB41L2;ARHGAP5;ARHGEF3;BRCA2;RAB3GAP1;SPTBN1;NET1;ARHGEF11;CD2AP;NCK2;UXT;RASA1;PXN;KIFAP3;RAPGEF6;TLK1;CDC42;EZR;SSH2;ARHGEF2;LRPPRC;MYO1E;TUBGCP6;CEP192;MAPRE1;PLEKHG2;ARFGEF1;ARHGEF7;BIN1;NDC80;DST;CDC42EP2;DOCK4;TUBGCP3;CTTN;TRIO;KNTC1	CD4T	NI	PC3_zscore
HALLMARK_MITOTIC_SPINDLE	0.009657897	0.036402842	0.380730401	-0.333880983	-1.441718914	174	PCM1;SUN2;EPB41;TUBA4A;MYH9;SPTAN1;CDC42;PREX1;FLNA;DOCK2;NEDD9;MYO9B;SAC3D1;MID1IP1;ABR;CEP250;CLASP1;SMC4;TLK1;ACTN4;APC;NIN;ARHGAP10;ARHGEF7;CLIP2;INCENP;NUMA1;ARAP3;AKAP13;RANBP9;WASF2;VCL;PDLIM5;SPTBN1;RHOT2;RHOF;KATNB1;ARHGEF12;FLNB;RALBP1;NCK1;TUBD1;HOOK3;CNTRL	CD4T	LPS	PC1_zscore
HALLMARK_MITOTIC_SPINDLE	0.001520388	0.017548157	0.455059867	-0.416719918	-1.566708613	174	CDC42;PCM1;EZR;AKAP13;MYH9;PDLIM5;FLNA;ABI1;SPTAN1;RHOF;ARF6;NOTCH2;ROCK1;ARHGAP10;SUN2;ARHGEF7;NIN;HOOK3;KLC1;TRIO;TUBA4A;ARHGDIA;ARL8A;INCENP;KIF1B;SMC3;RHOT2;RICTOR;NCK1;KIF3B;ACTN4;CLIP1;CLASP1;MARK4;CEP192;DYNLL2;WASF2;SMC4;TUBGCP6;CDK5RAP2;KIFAP3	CD4T	LPS	PC2_zscore
HALLMARK_MITOTIC_SPINDLE	0.051546392	0.16838488	0.287857117	0.320092425	1.255764717	174	SMC1A;RASA2;RAB3GAP1;RICTOR;FLNB;NOTCH2;CNTRL;BRCA2;CD2AP;ARHGAP5;ARHGEF3;ARHGAP27;SPTBN1;NET1;EPB41L2;NCK2;UXT;ARHGEF11;RASA1;PXN;KIFAP3;RAPGEF6;CDC42;EZR;TLK1;NF1;TRIO;MYO1E;ARHGEF2;TUBGCP6;LRPPRC;DST;CEP192;MAPRE1;PCGF5;PLEKHG2;CDC42BPA;ARHGEF7;LMNB1	CD4T	LPS	PC3_zscore
HALLMARK_MITOTIC_SPINDLE	0.000162256	0.001135793	0.518848078	-0.363752406	-1.624509684	174	PCM1;SUN2;TUBA4A;MYH9;NEDD9;EPB41;SPTAN1;PREX1;MID1IP1;ABR;CDC42;FLNA;DOCK2;NUMA1;TLK1;SMC4;CEP250;ARHGEF7;AKAP13;RHOF;RANBP9;SAC3D1;NIN;INCENP;ARHGAP10;SPTBN1;ACTN4;CLASP1;CLIP2;ARHGEF2;TAOK2;KATNB1;ALS2;ARHGEF12;MYO9B;RALBP1;CCDC88A;WASF2;CNTRL;TBCD;ARAP3;NCK1;FLNB;KIF1B;TUBGCP3;RHOT2;NOTCH2;HOOK3;PDLIM5;SSH2;PXN	CD4T	IAV	PC1_zscore
HALLMARK_MITOTIC_SPINDLE	0.000263567	0.004304924	0.498493109	-0.447313011	-1.692609181	174	CDC42;PCM1;AKAP13;EZR;PDLIM5;FLNA;ABI1;ARF6;RHOF;MYH9;NOTCH2;SPTAN1;ROCK1;ARHGEF7;CLIP2;MAP1S;ARHGAP10;NIN;HOOK3;KLC1;SUN2;TRIO;RASAL2;KATNA1;TUBA4A;ARHGDIA;INCENP;ARL8A;TBCD;SMC3;CLIP1;RICTOR;ACTN4;RHOT2;CEP192;KIF3B;KIF1B;DYNLL2;CLASP1;SMC4	CD4T	IAV	PC2_zscore
HALLMARK_MITOTIC_SPINDLE	0.192810458	0.393654684	0.125033368	0.282346597	1.138524999	174	RAB3GAP1;RASA2;SMC1A;NOTCH2;CNTRL;BRCA2;CD2AP;NF1;RICTOR;EPB41L2;HDAC6;ARHGAP27;ARHGAP5;GSN;RFC1;ARHGEF3;NCK2;CLIP1;RASA1;PKD2;KIFAP3;LMNB1;ROCK1;UXT;RAPGEF6;PCGF5;ARHGEF11;LRPPRC;MAPRE1;STAU1;CDC27;FLNB;CDC42;PPP4R2	CD4T	IAV	PC3_zscore
HALLMARK_MITOTIC_SPINDLE	0.000340211	0.002381478	0.498493109	-0.388299161	-1.620089724	174	PCM1;CDC42;TUBA4A;NEDD9;PREX1;SPTAN1;AKAP13;INCENP;ACTN4;ARHGEF7;EPB41;ARHGAP5;SUN2;ABR;ROCK1;SAC3D1;MYH9;RANBP9;DOCK2;ARHGEF12;KIF1B;ABI1;MID1IP1;NCK1;VCL;CLASP1;DYNC1H1;RALBP1;CDK5RAP2;ALS2;SMC4;RASA2;KIF22;NIN;ARHGAP27;FLNA;PDLIM5;ARAP3;CLIP2;CEP250;NF1;SMC3;ARF6;CNTRL;ARHGDIA;KIF5B;MARCKS;TLK1;RHOT2;CLIP1;NDC80;KATNB1;ARL8A;SASS6;NUSAP1;RASA1;MARK4;MYO9B;KIF3B;PIF1	CD4T	Tcruzi	PC1_zscore
HALLMARK_MITOTIC_SPINDLE	0.008956767	0.06269737	0.380730401	-0.388770802	-1.487461273	174	CDC42;PCM1;EZR;PDLIM5;AKAP13;FLNA;MAP1S;ABI1;RHOF;ROCK1;SPTAN1;MYH9;HOOK3;KLC1;NIN;RASAL2;ARF6;ARHGDIA;KATNA1;ARL8A;TUBA4A;NOTCH2;TRIO;INCENP;SMC3;CLIP1;RHOT2;ACTN4;KIF3B;NCK1;CEP192;DYNLL2;WASF2;SUN2;PCNT;TBCD;CYTH2;KIFAP3	CD4T	Tcruzi	PC2_zscore
HALLMARK_MITOTIC_SPINDLE	0.085106383	0.206447188	0.224966094	0.307532907	1.208286596	174	SMC1A;RASA2;RICTOR;FLNB;RAB3GAP1;NOTCH2;CNTRL;ARHGAP5;BRCA2;ARHGAP27;EPB41L2;ARHGEF3;CD2AP;SPTBN1;NET1;NCK2;RASA1;UXT;ARHGEF11;PXN;MYO1E;RAPGEF6;KIFAP3;TLK1;CDC42;SSH2;ARHGEF2;TUBGCP6;LRPPRC;CEP192;LMNB1;MAPRE1;PLEKHG2;EZR;ARFGEF1;ARHGEF7;BIN1;NDC80;CDC42BPA;PCGF5;CDC42EP2;RASAL2;DOCK4;TUBGCP3;KNTC1	CD4T	Tcruzi	PC3_zscore
HALLMARK_MTORC1_SIGNALING	0.019979707	0.078831792	0.352487858	-0.323055301	-1.346732623	185	FGL2;TUBA4A;GCLC;ENO1;SLC1A5;FADS1;BHLHE40;HSPE1;UNG;SLC2A1;EBP;IMMT;PPIA;MAP2K3;TBK1;TXNRD1;GAPDH;CYP51A1;AURKA;GPI;HSP90B1;RDH11;SLA;ACACA;HSPD1;ADIPOR2;GLRX;SDF2L1;LDHA;HSPA9;CXCR4;SYTL2;LTA4H;TFRC;PSMD12;GSK3B;DHCR7;M6PR;PSAT1;ACTR2;G6PD;SRD5A1;RAB1A;HSPA5;IDH1;SLC6A6;QDPR;PSME3;FDXR;SLC2A3;SLC7A5;TMEM97;EEF1E1;HSPA4;PGK1;PRDX1;PFKL;HPRT1;IFI30	NK	NI	PC1_zscore
HALLMARK_MTORC1_SIGNALING	0.005046294	0.051345487	0.407017919	-0.397238244	-1.498386348	185	PSPH;DHFR;TXNRD1;ATP6V1D;GAPDH;SLA;YKT6;SEC11A;NMT1;PPP1R15A;ACTR3;SLC2A1;HSPA5;LDHA;RDH11;FGL2;MAP2K3;G6PD;BHLHE40;TUBA4A;CXCR4;FADS1;SLC1A4;DDIT3;PSMD13;PSMC2;ITGB2;SCD;GTF2H1;GSR;PSMA3;TUBG1;CDKN1A;PSMD14;PSMD12;CYB5B;PITPNB;PRDX1;PSMC4;TPI1;ADD3	NK	NI	PC2_zscore
HALLMARK_MTORC1_SIGNALING	0.603351955	0.721079166	0.065981614	-0.255236564	-0.942881349	185	TUBA4A;TCEA1;GAPDH;SLC1A5;PRDX1;GPI;EBP;CFP;FDXR;ATP6V1D;SLC7A5;INSIG1;LDHA;MAP2K3;ATP5MC1;GOT1;TOMM40;FGL2;UFM1;QDPR;DDIT3;PDAP1;RRP9;TUBG1;GMPS;CYP51A1;PSME3;SCD;TFRC;EIF2S2;PSAT1;FKBP2;DDX39A;YKT6;AK4;PSMC4;G6PD;IDH1;P4HA1;SLC2A1;GLA;ENO1;PGK1;GCLC;SQSTM1;PPA1	NK	NI	PC3_zscore
HALLMARK_MTORC1_SIGNALING	0.678456592	0.773124953	0.053457214	0.227081863	0.916699881	185	CTSC;PSMA4;HMBS;MTHFD2;UBE2D3;SC5D;ARPC5L;DHFR;PSMA3;EGLN3;PHGDH;NFIL3;BUB1;ACTR3;TBK1;IFI30;SLA;AURKA;XBP1;PNP;BHLHE40;NAMPT;PSMC6;DAPP1;DDIT4;SEC11A;CALR;STIP1;RIT1;SERP1;ELOVL6;TRIB3;PITPNB;CDKN1A;ELOVL5;PSMD13;TM7SF2;COPS5;TOMM40;HMGCS1;ME1;HSPA5;CD9;ETF1;NUPR1;CCT6A;SCD;EIF2S2	NK	LPS	PC1_zscore
HALLMARK_MTORC1_SIGNALING	0.011334249	0.117955686	0.380730401	-0.386426908	-1.43438356	185	PSPH;DHFR;TXNRD1;ATP6V1D;GAPDH;SLA;NMT1;ENO1;YKT6;PPP1R15A;SEC11A;SLC2A1;LDHA;ACTR3;HSPA5;ITGB2;FGL2;TPI1;RDH11;ADD3;TUBA4A;MAP2K3;CXCR4;SLC1A4;BHLHE40;PSMD13;ME1;DDIT3;PRDX1;PSMC2;FADS1;SQSTM1;GSR;GTF2H1;PSMA3;PSMC4;CDKN1A;EBP;PIK3R3;PSMD14;PSMD12;G6PD	NK	LPS	PC2_zscore
HALLMARK_MTORC1_SIGNALING	0.821350763	0.838462237	0.058718588	-0.233171495	-0.881344528	185	TUBA4A;TCEA1;SLC1A5;PRDX1;LDHA;GPI;EBP;GAPDH;FDXR;SLC7A5;CFP;ATP6V1D;INSIG1;MAP2K3;ATP5MC1;GOT1;PNP;TOMM40;FGL2;UFM1;QDPR;PGK1;SCD;DDIT3;RRP9;AK4;PDAP1;CYP51A1;TUBG1;GMPS;PSME3;IDH1;TFRC;FKBP2;DDX39A;PSMC4;YKT6;G6PD;PPA1;GCLC;P4HA1;BCAT1;ENO1;SLC2A1	NK	LPS	PC3_zscore
HALLMARK_MTORC1_SIGNALING	0.536734694	0.626190476	0.076476705	0.232127172	0.967175365	185	PSMA4;CTSC;HMBS;ARPC5L;UBE2D3;MTHFD2;DHFR;ACTR3;BUB1;PSMA3;SC5D;NAMPT;CCT6A;PNP;SERP1;NFIL3;CALR;USO1;XBP1;BHLHE40;PHGDH;PSMC6;EIF2S2;STIP1;MTHFD2L;PPA1;PSMD14;DAPP1;SEC11A;PNO1;DDIT4;TBK1;SDF2L1;TM7SF2;AURKA;PSMB5	NK	IAV	PC1_zscore
HALLMARK_MTORC1_SIGNALING	0.018050588	0.163899992	0.352487858	-0.373424793	-1.373649555	185	PSPH;DHFR;TXNRD1;ATP6V1D;GAPDH;SLA;NMT1;PPP1R15A;SEC11A;YKT6;SLC2A1;LDHA;HSPA5;FGL2;ITGB2;ADD3;MAP2K3;RDH11;ME1;TUBA4A;CXCR4;G6PD;ENO1;TPI1;ACTR3;DDIT3;PRDX1;BHLHE40;GSR;CYB5B;PSMC2;FADS1	NK	IAV	PC2_zscore
HALLMARK_MTORC1_SIGNALING	0.63340564	0.674714703	0.07113274	0.253366798	0.942754937	185	SERP1;DHFR;CTSC;UBE2D3;ME1;LTA4H;PSMA4;XBP1;HSPA5;ELOVL5;NFIL3;CYB5B;M6PR;DAPP1;BHLHE40;SLC2A3;ACTR3;SDF2L1;NFYC;IFI30;NUP205;ARPC5L;CANX;CALR;DDIT4;HSP90B1;MTHFD2;GLRX;ELOVL6;SEC11A;USO1;SLA;NAMPT;SYTL2;PSPH;COPS5;SQLE;PDK1;CCT6A;PSMA3;ETF1;GTF2H1;SC5D;BUB1;HSPA9;SKAP2;PGM1;TES;ATP2A2;STARD4	NK	IAV	PC3_zscore
HALLMARK_MTORC1_SIGNALING	0.234299517	0.366948198	0.139599673	-0.262201861	-1.095155758	185	FGL2;TUBA4A;GCLC;LDHA;ENO1;GAPDH;IDH1;DHCR7;UNG;SLC1A5;HSP90B1;SLC2A1;EBP;CYP51A1;LTA4H;ACACA;PPIA;DHCR24;SLC7A5;RDH11;GLRX;MAP2K3;ADIPOR2;SLC6A6;CXCR4;ATP6V1D;IMMT;GSR;P4HA1;TXNRD1;TBK1;SYTL2;SLC2A3;G6PD;FDXR	NK	Tcruzi	PC1_zscore
HALLMARK_MTORC1_SIGNALING	0.000999851	0.024496339	0.455059867	-0.413664431	-1.543830113	185	PSPH;DHFR;ATP6V1D;TXNRD1;GAPDH;SLA;PPP1R15A;YKT6;SEC11A;NMT1;ACTR3;SLC2A1;HSPA5;ITGB2;RDH11;TPI1;FGL2;ADD3;MAP2K3;TUBA4A;LDHA;DDIT3;BHLHE40;CXCR4;PRDX1;SLC1A4;PSMD13;FADS1;PSMC2;ENO1;CYB5B;ME1;GSR;G6PD;PSMA3;ADIPOR2;GTF2H1;EBP;SDF2L1;PSMD14;IDH1;RPN1;PSMD12;NFKBIB;PSMC4;CDKN1A;TUBG1;SQSTM1;FKBP2;SERPINH1;PPIA	NK	Tcruzi	PC2_zscore
HALLMARK_MTORC1_SIGNALING	0.724584104	0.788991579	0.056886416	-0.243587782	-0.914247387	185	TUBA4A;TCEA1;GAPDH;PRDX1;GPI;EBP;SLC1A5;FDXR;ATP6V1D;CFP;INSIG1;SLC7A5;ATP5MC1;MAP2K3;GOT1;LDHA;TOMM40;FGL2;PNP;UFM1;QDPR;DDIT3;RRP9;PDAP1;TUBG1;GGA2;CYP51A1;GMPS;PSME3	NK	Tcruzi	PC3_zscore
HALLMARK_MTORC1_SIGNALING	0.243421053	0.370750988	0.129442888	-0.262194678	-1.079050278	185	CTSC;BHLHE40;ARPC5L;SLA;GGA2;FGL2;FADS1;TBK1;SKAP2;SLC2A3;SLC6A6;SLC1A5;TUBA4A;SYTL2;NFIL3;G6PD;SLC7A5;GCLC;TXNRD1;ITGB2;LDHA;P4HA1;CYB5B;IMMT;CCNF;UNG;ACTR3;GSK3B;PIK3R3;NFKBIB;CYP51A1;IDH1;ATP6V1D;SLC2A1;GSR;PITPNB;ACACA;PDAP1;PSMD12;MAP2K3;GAPDH;ADIPOR2;SRD5A1;SDF2L1;EBP;AURKA;HSPA5;USO1;UCHL5;SORD;MTHFD2;ACTR2;FDXR	CD8T	NI	PC1_zscore
HALLMARK_MTORC1_SIGNALING	0.001892294	0.02508065	0.455059867	-0.415129165	-1.553757158	185	PSPH;DHFR;ATP6V1D;TXNRD1;GAPDH;NMT1;SLA;PPP1R15A;ACTR3;SLC2A1;YKT6;ITGB2;HSPA5;LDHA;ME1;SEC11A;RDH11;TPI1;MTHFD2;G6PD;MAP2K3;FGL2;FADS1;BHLHE40;SLC1A4;PSMD13;TUBA4A;DDIT3;SQSTM1;PSMC2;CYB5B;CXCR4;PITPNB;ARPC5L;GSR;SDF2L1;PSMA3;GTF2H1;CDKN1A;PSMC4;RPN1;PSMD12;PSMD14;EBP;FKBP2;NFKBIB;PIK3R3;TUBG1	CD8T	NI	PC2_zscore
HALLMARK_MTORC1_SIGNALING	0.20797227	0.400693001	0.123842171	-0.28859927	-1.104723863	185	TUBA4A;TCEA1;SLC1A5;GAPDH;PRDX1;EBP;GPI;ME1;FDXR;ATP6V1D;SLC7A5;MAP2K3;CTSC;CYB5B;INSIG1;ATP5MC1;BHLHE40;GOT1;SQSTM1;ARPC5L;DDIT3;TOMM40;YKT6;UFM1;FGL2;XBP1;SYTL2;FKBP2;GGA2;QDPR;TUBG1;PDAP1;CYP51A1;RRP9;SLA;IDH1;GMPS;PSME3;G6PD;PSMC4	CD8T	NI	PC3_zscore
HALLMARK_MTORC1_SIGNALING	0.298025135	0.44252217	0.102449406	0.241818508	1.064543036	185	ENO1;HMBS;PPA1;PHGDH;SC5D;MTHFD2;SERP1;PSMA4;UBE2D3;DHFR;PRDX1;LGMN;HSPE1;PGK1;HK2;STIP1;PDK1;HSPD1;DDX39A;EGLN3;CCT6A;PNP;TOMM40;TRIB3;SORD;PSMA3;DAPP1;CORO1A;BUB1;HSPA9;PSMB5;CFP;CALR;CACYBP;PSMD13;ATP5MC1;POLR3G;NAMPT;DDIT4;NUPR1;ACTR3;NUFIP1;BTG2;RPA1;SLC37A4;CD9;ME1;NUP205;GOT1	CD8T	LPS	PC1_zscore
HALLMARK_MTORC1_SIGNALING	0.016236036	0.079556575	0.352487858	-0.361336194	-1.374795959	185	PSPH;DHFR;ATP6V1D;TXNRD1;GAPDH;PPP1R15A;SEC11A;YKT6;SLC2A1;HSPA5;ITGB2;G6PD;NMT1;ACTR3;ADD3;SLA;MAP2K3;RDH11;FGL2;SLC1A4;TUBA4A;FADS1;SQSTM1;BHLHE40;PSMD13;CXCR4;GSR;PSMC2;DDIT3;CYB5B;LDHA;GTF2H1;FKBP2;CORO1A;PSMD12;PSMC4;CDKN1A;PSMA3;IDH1	CD8T	LPS	PC2_zscore
HALLMARK_MTORC1_SIGNALING	0.129144852	0.316404887	0.161978949	-0.300273013	-1.17676637	185	TUBA4A;TCEA1;GAPDH;PRDX1;GPI;EBP;SLC1A5;ME1;FDXR;SLC7A5;ATP6V1D;SQSTM1;MAP2K3;INSIG1;CTSC;ATP5MC1;GOT1;CYB5B;ARPC5L;TOMM40;SYTL2;XBP1;YKT6;UFM1;DDIT3;GGA2;FGL2;FKBP2;QDPR;TUBG1;BHLHE40;PDAP1;RRP9;CYP51A1;PNP;GMPS;PSME3;IDH1;G6PD;PSMC4;NFKBIB;EIF2S2;SEC11A;SLA;DDX39A	CD8T	LPS	PC3_zscore
HALLMARK_MTORC1_SIGNALING	0.435897436	0.547666009	0.115240003	-0.216281958	-0.999464437	185	TUBA4A;LTA4H;GCLC;HSP90B1;ITGB2;PPIA;TXNRD1;FGL2;IMMT;SQSTM1;G6PD;UNG;MAP2K3;P4HA1;GAPDH;GSK3B;RDH11;EBP;SLC2A3;M6PR;GSR;ACACA;GLRX;SDF2L1;SKAP2;ADIPOR2	CD8T	IAV	PC1_zscore
HALLMARK_MTORC1_SIGNALING	0.006428993	0.10500688	0.407017919	-0.38918739	-1.485329092	185	PSPH;DHFR;TXNRD1;ATP6V1D;NMT1;PPP1R15A;YKT6;HSPA5;RDH11;SEC11A;MAP2K3;FGL2;ITGB2;GAPDH;SLC2A1;ADD3;PSMD13;HK2;TUBA4A;SDF2L1;CYB5B;FADS1;SQSTM1;DDIT3;GSR;SLA;G6PD;GTF2H1;PSMA3;PSMD12;PSMC4;NFKBIB;RPN1;BHLHE40;FKBP2	CD8T	IAV	PC2_zscore
HALLMARK_MTORC1_SIGNALING	0.138836773	0.321401799	0.161978949	-0.296499442	-1.149777695	185	TUBA4A;TCEA1;PRDX1;SLC1A5;GPI;EBP;GAPDH;FDXR;SQSTM1;ATP6V1D;INSIG1;ME1;BHLHE40;MAP2K3;SLC7A5;CYB5B;ATP5MC1;GOT1;CTSC;ARPC5L;TOMM40;DDIT3;UFM1;YKT6;FKBP2;FGL2;PDAP1;GGA2;QDPR;TUBG1;RRP9;CYP51A1;IDH1;LDHA;GMPS;PSME3;EIF2S2;SLA;PNP;ITGB2;G6PD;NFKBIB;PSMC4;SYTL2;SEC11A	CD8T	IAV	PC3_zscore
HALLMARK_MTORC1_SIGNALING	0.460176991	0.536873156	0.077073673	-0.248319963	-1.008789274	185	FGL2;CTSC;GGA2;BHLHE40;TUBA4A;FADS1;ARPC5L;SLC6A6;SLA;TBK1;SKAP2;SYTL2;NFIL3;SLC7A5;ITGB2;GCLC;LDHA;G6PD;SLC1A5;MAP2K3;IMMT;FDXR;NFKBIB;GAPDH;GSK3B;DHCR24;TXNRD1;GSR;CCNF;EBP;HSPA5;UNG;SLC2A1;P4HA1;CYP51A1;ADIPOR2;ACTR3;ATP6V1D;IDH1;PIK3R3;ACACA	CD8T	Tcruzi	PC1_zscore
HALLMARK_MTORC1_SIGNALING	0.008215834	0.058312232	0.380730401	-0.385557632	-1.464385245	185	PSPH;DHFR;ATP6V1D;TXNRD1;GAPDH;NMT1;PPP1R15A;YKT6;SEC11A;SLC2A1;ACTR3;HSPA5;ITGB2;MAP2K3;FGL2;SQSTM1;G6PD;RDH11;ME1;SLA;SLC1A4;DDIT3;PSMD13;FADS1;LDHA;BHLHE40;PSMC2;CYB5B;GSR;FKBP2;TUBA4A;SCD;PSMA3;PSMD14;ARPC5L;EBP;GTF2H1;CXCR4;PITPNB;SDF2L1;PSMC4;PSMD12;PIK3R3;ENO1;ADD3;PPIA;CDKN1A;SLC7A5;CORO1A;AURKA;NFKBIB;COPS5	CD8T	Tcruzi	PC2_zscore
HALLMARK_MTORC1_SIGNALING	0.153719008	0.327488322	0.142901149	-0.305172751	-1.15660794	185	TUBA4A;TCEA1;GAPDH;SLC1A5;PRDX1;EBP;GPI;FDXR;ATP6V1D;PNP;ME1;SLC7A5;INSIG1;CYB5B;CTSC;BHLHE40;MAP2K3;ATP5MC1;GOT1;SYTL2;SQSTM1;TOMM40;UFM1;ARPC5L;YKT6;GGA2;XBP1;DDIT3;FKBP2;FGL2;QDPR;PDAP1;TUBG1;RRP9;EIF2S2;CYP51A1;IDH1;GMPS;PSME3;G6PD;SLA;PSMC4;NFKBIB	CD8T	Tcruzi	PC3_zscore
HALLMARK_MTORC1_SIGNALING	0.011550442	0.047164305	0.380730401	-0.32429518	-1.380379242	185	G6PD;TXNRD1;GCLC;GSR;QDPR;GLRX;SLC2A3;PRDX1;SLC1A5;PHGDH;PSMA3;CFP;M6PR;IMMT;NUP205;SERPINH1;HK2;PSMD14;AK4;PDAP1;UNG;STIP1;EGLN3;MTHFD2L;TUBG1;ATP6V1D;HSPA4;DDX39A;ASNS;NFIL3;TBK1;TRIB3;SLC7A5;MAP2K3;CTSC;MTHFD2;PSAT1;USO1;SLC6A6;NFKBIB;SQSTM1;P4HA1;PPIA;LGMN;SLC2A1;TOMM40;RIT1;HSPE1;EBP;ACACA;IDH1;DHCR7;ACTR3;DDIT4;YKT6;PSMD13;PSMA4;CCT6A;EIF2S2;TM7SF2;BUB1;PSPH;MCM4;FDXR;SLC7A11;PPP1R15A;GLA	monocyte	NI	PC1_zscore
HALLMARK_MTORC1_SIGNALING	2.38E-06	0.000116698	0.62725674	-0.485011863	-1.873452482	185	PSPH;DHFR;ATP6V1D;TXNRD1;SLC7A11;AK4;HK2;G6PD;RIT1;GAPDH;NMT1;M6PR;RAB1A;ME1;ACTR3;PPP1R15A;YKT6;MTHFD2;SLC2A1;PRDX1;ITGB2;HSPA5;PSMB5;SCD;SQSTM1;MAP2K3;TPI1;SLC2A3;GLRX;BHLHE40;CDKN1A;TUBA4A;GSR;RDH11;ENO1;SLC1A4;PSMD13;PNP;CXCR4;PSMD12;PSMC2;SEC11A;DDIT3;CYB5B;PSMA3;CACYBP;NFKBIB;SERPINH1;FGL2	monocyte	NI	PC2_zscore
HALLMARK_MTORC1_SIGNALING	0.269230769	0.3997669	0.113312908	-0.276015316	-1.076476014	185	SLC1A5;TCEA1;PRDX1;GPI;EBP;TUBA4A;SLC7A5;ATP6V1D;FDXR;MAP2K3;PSAT1;ATP5MC1;INSIG1;GOT1;SQSTM1;DDIT3;TOMM40;GAPDH;EIF2S2;UFM1;YKT6;FGL2;QDPR;TUBG1;PDAP1;FKBP2;RRP9;IDH1;PSME3;GMPS;ARPC5L;MTHFD2;CYP51A1;XBP1;CYB5B;G6PD;PSMC4;ASNS;EGLN3;DDX39A	monocyte	NI	PC3_zscore
HALLMARK_MTORC1_SIGNALING	0.04939977	0.121029436	0.321775918	-0.278965341	-1.306497699	185	SSR1;FKBP2;SERP1;USO1;CTSC;G6PD;PRDX1;SLC6A6;HSP90B1;SLC2A3;SKAP2;SLC1A5;GCLC;SQSTM1;AURKA;IMMT;CCNF;QDPR;EGLN3;TRIB3;YKT6;ATP6V1D;CYB5B;RPN1;FDXR;TXNRD1;UFM1;UNG;TM7SF2;NFKBIB;PDK1;TUBG1;M6PR;BUB1;DHCR7;UCHL5;MTHFD2L;CCNG1;ADIPOR2;HSPA5;PHGDH;EBP;HMGCR;SERPINH1;CANX;GSR;PDAP1;TMEM97;MCM4;PSAT1;NFIL3;ARPC5L;GBE1;SDF2L1;SLC2A1;XBP1;P4HA1;ACACA;GMPS;ACSL3;GPI;DHCR24;DDIT3;STARD4;SLC1A4;GSK3B;PPP1R15A;HK2	monocyte	LPS	PC1_zscore
HALLMARK_MTORC1_SIGNALING	0.002108646	0.034025003	0.431707696	-0.396274145	-1.551933165	185	PSPH;DHFR;ATP6V1D;TXNRD1;NMT1;GAPDH;G6PD;TUBG1;ACTR3;YKT6;PPP1R15A;SLC2A1;HSPA5;ITGB2;TPI1;SEC11A;HK2;SQSTM1;SSR1;RDH11;SLC1A4;TUBA4A;MAP2K3;BHLHE40;PNP;CTSC;SCD;DDIT3;PRDX1;ME1;FADS1;PDK1;CXCR4;GSR;FKBP2;CYB5B;DDX39A;PSMD13;SERPINH1;PSMC2;ARPC5L;FGL2;PIK3R3;SERP1;PSMD12;PSMA3;GTF2H1;ADD3	monocyte	LPS	PC2_zscore
HALLMARK_MTORC1_SIGNALING	0.384335155	0.538069217	0.088359444	-0.27217278	-1.02812373	185	TCEA1;SLC1A5;PRDX1;GPI;EBP;FDXR;ATP6V1D;MAP2K3;SQSTM1;INSIG1;TUBA4A;SLC7A5;ATP5MC1;YKT6;GOT1;DDIT3;TOMM40;XBP1;EIF2S2;UFM1;FKBP2;PSAT1;GAPDH;PDAP1;QDPR;IFRD1;MTHFD2;RRP9;CYP51A1;FGL2;PSME3;G6PD;GMPS;ASNS;TUBG1;NFKBIB;PHGDH;IDH1;PSMC4;DDIT4;DDX39A	monocyte	LPS	PC3_zscore
HALLMARK_MTORC1_SIGNALING	0.816326531	0.869565217	0.02850386	0.204163176	0.845695434	185	IFI30;FGL2;SC5D;HMBS;LDHA;PSMA4;UBE2D3;DHFR;TBK1;INSIG1;SLA;EDEM1;PPA1;DAPP1;IFRD1;CDKN1A;HPRT1;HSPD1;GSK3B;NAMPT;GTF2H1;ACTR3;PSMB5;ACTR2;ERO1A;BHLHE40;DDX39A;SRD5A1;PSMD13;PSMA3;CACYBP;CORO1A;HSPE1;CALR;BTG2;RAB1A	monocyte	IAV	PC1_zscore
HALLMARK_MTORC1_SIGNALING	0.033826832	0.18	0.321775918	-0.290840801	-1.321214994	185	PSPH;DHFR;TXNRD1;ATP6V1D;PNP;SLC2A3;G6PD;TPI1;NMT1;ME1;GAPDH;ENO1;SKAP2;YKT6;ITGB2;ACTR3;SLC2A1;SQSTM1;PPP1R15A;ARPC5L;SEC11A;GSR;SLC1A4;BHLHE40;HSPA9;RDH11;CXCR4;TUBA4A;SCD;AURKA;SLC1A5;LTA4H;HK2;PRDX1;PSMD13;FADS1;SERPINH1;RPA1;ADIPOR2;CYB5B;CORO1A;HMGCR;MAP2K3;DHCR24;GMPS	monocyte	IAV	PC2_zscore
HALLMARK_MTORC1_SIGNALING	0.140186916	0.293456562	0.181383128	-0.294263101	-1.144208955	185	TUBA4A;TCEA1;SLC1A5;PRDX1;GPI;EBP;SQSTM1;FDXR;ATP6V1D;SLC7A5;MAP2K3;PSAT1;INSIG1;ATP5MC1;GOT1;DDIT3;EIF2S2;TXNRD1;UFM1;GAPDH;ARPC5L;YKT6;TUBG1;TOMM40;FKBP2;SYTL2;GGA2;ME1;QDPR;RRP9;CYP51A1;PDAP1;IDH1;PSME3;G6PD;NFKBIB;ASNS;GMPS;PSMC4;SEC11A;GCLC;TES;RIT1;DDX39A;BTG2;XBP1;P4HA1;SLC6A6;GSR;CYB5B;SLC2A1;GLA;FGL2;DDIT4;MCM2;AURKA;PHGDH;CD9;PSMG1;FADS1;BHLHE40;CCNF;PSMD14	monocyte	IAV	PC3_zscore
HALLMARK_MTORC1_SIGNALING	0.908536585	0.927464431	0.050805414	-0.187730062	-0.837640837	185	QDPR;SLC1A5;NFIL3;GCLC;PHGDH;BUB1;HSPA4;CTSC;G6PD;TRIB3;FDXR;UNG;TXNRD1;TM7SF2;PSAT1;SLC2A3;ACACA;CFP;EBP;ASNS;SLC2A1;GLRX;YKT6;TMEM97;EGLN3;P4HA1;POLR3G;DHCR7;SERPINH1;TOMM40;IMMT;MTHFD2L;SCD;TUBG1;UCHL5;DHCR24;SLC7A5;PSMC2;MCM4;GMPS;CYB5B;PIK3R3;IDH1;HK2;ELOVL6;GSR;GOT1;CCNF	monocyte	Tcruzi	PC1_zscore
HALLMARK_MTORC1_SIGNALING	0.000647159	0.0158554	0.477270815	-0.417757692	-1.652021089	185	PSPH;DHFR;TXNRD1;ATP6V1D;NMT1;GAPDH;G6PD;PPP1R15A;YKT6;PNP;SLC2A1;ACTR3;ITGB2;HSPA5;TPI1;SEC11A;MAP2K3;RDH11;SCD;SLC1A4;HK2;FGL2;TUBA4A;DDIT3;BHLHE40;PSMD13;FADS1;PSMC2;CXCR4;GSR;ADD3;CDKN1A;CYB5B;LDHA;GTF2H1;MTHFD2;PSMD12;PSMA3;PSMD14;SLC2A3;PSMC4;PSMB5;PRDX1	monocyte	Tcruzi	PC2_zscore
HALLMARK_MTORC1_SIGNALING	0.388987567	0.471986568	0.086286563	-0.26393492	-1.019957238	185	TCEA1;SLC1A5;PRDX1;GPI;EBP;FDXR;ATP6V1D;INSIG1;PSAT1;SLC7A5;ATP5MC1;DAPP1;GOT1;TOMM40;YKT6;TUBA4A;ME1;EIF2S2;UFM1;DDIT3;FGL2;TUBG1;QDPR;MAP2K3;PDAP1;GAPDH;RRP9;CYP51A1;CTSC;IDH1;MTHFD2;PSME3;GMPS;ARPC5L;ASNS;G6PD;FKBP2;SQSTM1;PHGDH	monocyte	Tcruzi	PC3_zscore
HALLMARK_MTORC1_SIGNALING	0.00012563	0.00205195	0.518848078	-0.423194293	-1.768681698	185	TUBA4A;GCLC;SLC1A5;TXNRD1;FADS1;MTHFD2;PSAT1;SQSTM1;DAPP1;SLC6A6;SDF2L1;ITGB2;NFIL3;GSR;HSP90B1;CYP51A1;INSIG1;G6PD;LGMN;CACYBP;UNG;ACACA;IMMT;SLC7A5;STIP1;HSPA5;P4HA1;PDK1;FDXR;TBK1;HSPE1;ARPC5L;PSMA3;XBP1;PRDX1;MAP2K3;DDX39A;TES;TFRC;DHCR7;BCAT1;CDKN1A;QDPR;SLC2A1;IDI1;PHGDH;ADIPOR2;DDIT3;POLR3G;PSMD12;EBP;PPIA;ENO1;NAMPT;LDLR;DHCR24;GPI;PSMD14;YKT6;CCT6A;RPN1;LDHA;SLC7A11;SLC1A4;PIK3R3;HMGCR;PSMC4;EIF2S2;PSMC6;SEC11A	B	NI	PC1_zscore
HALLMARK_MTORC1_SIGNALING	0.000157395	0.007712354	0.518848078	-0.439472208	-1.692015432	185	PSPH;DHFR;TXNRD1;NMT1;ATP6V1D;GAPDH;PPP1R15A;SEC11A;YKT6;HSPA5;ACTR3;G6PD;MAP2K3;FGL2;ITGB2;RDH11;SLC2A1;FADS1;DDIT3;PSMD13;LDHA;TUBA4A;SQSTM1;ARPC5L;ADD3;BHLHE40;PSMC2;CYB5B;TPI1;USO1;PRDX1;GTF2H1;SDF2L1;ENO1;CDKN1A;GSR;SLC1A4;PSMC4;NFKBIB;PSMD14;PSMA3;PSMD12;PSMB5	B	NI	PC2_zscore
HALLMARK_MTORC1_SIGNALING	0.142574257	0.276258882	0.164405756	-0.300589131	-1.157199216	185	TCEA1;SLC1A5;PRDX1;GPI;EBP;TUBA4A;FDXR;ATP6V1D;SQSTM1;GAPDH;MAP2K3;INSIG1;SLC7A5;PSAT1;ATP5MC1;GOT1;TOMM40;DDIT3;UFM1;FGL2;QDPR;PDAP1;TUBG1;DDIT4;RRP9;CYP51A1;XBP1;GMPS;PSME3;G6PD;EIF2S2;YKT6;PNP;PSMC4;FKBP2;PPP1R15A;MTHFD2;DDX39A;GCLC;HK2;P4HA1;TES;GLA;AURKA;IDH1;NUPR1;SLC2A1;BCAT1;DHCR7;PFKL;TXNRD1;IDI1;PSMG1;LDHA;CCNF;TFRC;SLC1A4;ARPC5L;PGK1;HMBS;ASNS	B	NI	PC3_zscore
HALLMARK_MTORC1_SIGNALING	0.635514019	0.741433022	0.115240003	-0.218222584	-0.935322298	185	TUBA4A;SQSTM1;LTA4H;ITGB2;MAP2K3;GCLC;PFKL;P4HA1;SLC1A5;TES;FADS1;SHMT2;CACYBP;PPIA;UNG;SLC2A1;HSP90B1;DDX39A;PRDX1;DHCR7;INSIG1;G6PD;TXNRD1;RDH11;ACACA;FDXR;BCAT1;QDPR;GSR;GPI;ATP5MC1;CCNF;DDIT3;EBP;SERPINH1;SLC2A3;CYP51A1;HSPA4;SDF2L1	B	LPS	PC1_zscore
HALLMARK_MTORC1_SIGNALING	0.000138984	0.006810238	0.518848078	-0.446725749	-1.719416889	185	PSPH;DHFR;TXNRD1;ATP6V1D;NMT1;GAPDH;PPP1R15A;SLC2A1;YKT6;HSPA5;ITGB2;RDH11;MAP2K3;G6PD;SQSTM1;SCD;TUBA4A;FGL2;TPI1;SLC1A4;SEC11A;ENO1;DDIT3;PSMD13;BHLHE40;PSMC2;CYB5B;SDF2L1;ARPC5L;LDHA;ADD3;FADS1;GSR;PRDX1;GTF2H1;CXCR4;PSMC4;PSMA3;FKBP2;PSMD14;PSMD12	B	LPS	PC2_zscore
HALLMARK_MTORC1_SIGNALING	0.060606061	0.148484848	0.28201335	-0.322724342	-1.230371161	185	TCEA1;SLC1A5;PRDX1;TUBA4A;GPI;EBP;GAPDH;FDXR;SQSTM1;ATP6V1D;SLC7A5;PSAT1;INSIG1;ATP5MC1;GOT1;MAP2K3;TOMM40;EIF2S2;UFM1;YKT6;DDIT3;QDPR;PDAP1;FGL2;TUBG1;LDHA;CYP51A1;RRP9;FKBP2;GMPS;PSME3;XBP1;PSMC4;MTHFD2;G6PD;TFRC;PHGDH;IDH1;DDX39A;PPP1R15A;DDIT4;SLC2A1;GCLC;P4HA1;UNG;NUPR1;GLA;BHLHE40;SYTL2	B	LPS	PC3_zscore
HALLMARK_MTORC1_SIGNALING	0.261941448	0.366718028	0.100990587	0.272928646	1.092317292	185	PSMA4;HMBS;SC5D;NAMPT;DHFR;PNP;BHLHE40;EDEM1;PPA1;NFIL3;ACTR3;UBE2D3;PSMA3;CDKN1A;GLRX;EGLN3;ELOVL5;NUP205;COPS5;SLA;HSPD1;CALR;TBK1;PGK1;PSMB5;HPRT1;SYTL2;DAPP1;HK2;XBP1;ARPC5L;STIP1;DDIT4;FGL2;BUB1;ETF1;SORD;ACTR2;ACSL3;PIK3R3;SRD5A1;MTHFD2;LGMN;NUFIP1;HSPE1;MLLT11;PSMC6;TRIB3;ATP5MC1;PSMG1;PITPNB	B	IAV	PC1_zscore
HALLMARK_MTORC1_SIGNALING	0.005880944	0.062682598	0.407017919	-0.38549781	-1.470139455	185	PSPH;DHFR;TXNRD1;ATP6V1D;NMT1;PPP1R15A;SEC11A;YKT6;GAPDH;ADD3;HSPA5;SLC2A1;ACTR3;SQSTM1;RDH11;ITGB2;FGL2;MAP2K3;DDIT3;PSMD13;SLC1A4;PSMC2;BHLHE40;ARPC5L;GTF2H1;G6PD;GSR;CYB5B;PSMA3;CXCR4;PSMC4;CORO1A;PSMD12;TUBA4A	B	IAV	PC2_zscore
HALLMARK_MTORC1_SIGNALING	0.54697286	0.638135003	0.076674687	-0.251946919	-0.957864955	185	TUBA4A;TCEA1;SLC1A5;PRDX1;GPI;EBP;FDXR;SQSTM1;ATP6V1D;INSIG1;MAP2K3;SLC7A5;ATP5MC1;CFP;GOT1;GAPDH;BTG2;TOMM40;DDIT3;UFM1;GGA2;QDPR;RRP9;CYP51A1;FKBP2;PSAT1;PDAP1;AK4;YKT6;TUBG1;GMPS;PSME3	B	IAV	PC3_zscore
HALLMARK_MTORC1_SIGNALING	0.022818248	0.111809415	0.352487858	-0.325106012	-1.344302347	185	GCLC;TUBA4A;SLC1A5;DAPP1;G6PD;P4HA1;CYP51A1;FADS1;PSAT1;IMMT;TXNRD1;SLC2A1;SQSTM1;ITGB2;DDX39A;INSIG1;UNG;ACACA;BCAT1;TES;PPIA;DHCR7;HMGCR;RIT1;EBP;PRDX1;LTA4H;MAP2K3;SKAP2;DDIT3;STIP1;ASNS;EIF2S2;PHGDH;CCNF;PITPNB;HSPA5;IDH1;SLC6A6;ADIPOR2;MTHFD2;GSK3B;NFIL3;SHMT2;LGMN;GOT1;ARPC5L;LDLR;QDPR;RDH11;DHCR24;TRIB3;SCD;SDF2L1;TBK1;SYTL2;PDK1;GAPDH;TOMM40;GSR;UCHL5;PSPH	B	Tcruzi	PC1_zscore
HALLMARK_MTORC1_SIGNALING	4.91E-05	0.001203841	0.557332239	-0.462980366	-1.748900724	185	PSPH;DHFR;ATP6V1D;TXNRD1;NMT1;GAPDH;G6PD;SEC11A;PPP1R15A;YKT6;PNP;SLC2A1;HSPA5;ITGB2;RDH11;FGL2;MAP2K3;TPI1;ENO1;SCD;PSMD13;LDHA;FADS1;BHLHE40;ACTR3;DDIT3;GSR;TUBA4A;SQSTM1;ARPC5L;PRDX1;DDX39A;ADD3;PSMC2;PSMA3;TUBG1;CYB5B;PSMD12;EBP;PSMD14;GTF2H1;PSMC4;PSMB5	B	Tcruzi	PC2_zscore
HALLMARK_MTORC1_SIGNALING	0.21669627	0.379218472	0.12267919	-0.297275175	-1.105131363	185	TCEA1;PRDX1;GPI;EBP;SLC1A5;TUBA4A;GAPDH;ATP6V1D;FDXR;INSIG1;ATP5MC1;SQSTM1;MAP2K3;SLC7A5;GOT1;TOMM40;UFM1;QDPR;FGL2;EIF2S2;DDIT3;PDAP1;FKBP2;CYP51A1;RRP9;TUBG1;YKT6;PSAT1;GMPS;PSME3;PSMC4;G6PD;PHGDH;DDX39A;DDIT4;PPP1R15A	B	Tcruzi	PC3_zscore
HALLMARK_MTORC1_SIGNALING	0.136	0.277666667	0.169570644	-0.280185508	-1.182654868	185	GCLC;FGL2;TUBA4A;TXNRD1;FADS1;ACTR2;EDEM1;TBK1;ARPC5L;HSPA5;IMMT;CTSC;SLC2A1;G6PD;SLC1A5;UNG;M6PR;SLC6A6;PPIA;ERO1A;ACACA;RDH11;PDAP1;LDLR;ADIPOR2;EBP;P4HA1;CCNF;CYP51A1;SERPINH1;SDF2L1;FDXR;SKAP2;GGA2;ASNS;DHCR24;YKT6;RPA1;GSK3B;GSR;IDH1;AURKA;LTA4H	CD4T	NI	PC1_zscore
HALLMARK_MTORC1_SIGNALING	0.00104969	0.020915199	0.455059867	-0.425135455	-1.618506441	185	PSPH;DHFR;ATP6V1D;TXNRD1;NMT1;GAPDH;SEC11A;ACTR3;YKT6;PPP1R15A;ENO1;SLC2A1;LDHA;HSPA5;EGLN3;RDH11;ITGB2;SLC2A3;MAP2K3;BHLHE40;PSMD13;PRDX1;FGL2;PSMC2;CYB5B;TPI1;PITPNB;GTF2H1;TUBA4A;SLA;DDIT3;PSMA3;FKBP2;CDKN1A;PSMC4;PSMD12;PSMD14;SLC1A4;CORO1A;CXCR4;SQSTM1;FADS1	CD4T	NI	PC2_zscore
HALLMARK_MTORC1_SIGNALING	0.15106383	0.274152876	0.165656695	-0.295829108	-1.150538317	185	TCEA1;TUBA4A;PRDX1;SLC1A5;GAPDH;GPI;EBP;FDXR;ATP6V1D;MAP2K3;SLC7A5;INSIG1;ATP5MC1;PNP;GOT1;CTSC;GGA2;SYTL2;XBP1;ME1;SQSTM1;CYB5B;TOMM40;DDIT3;UFM1;FGL2;FKBP2;QDPR;PDAP1;TUBG1;BHLHE40;IDH1;CYP51A1;RRP9;YKT6;ARPC5L;EIF2S2;GMPS;PSME3;PSMC4;G6PD;SLA;DDX39A;PSAT1;NFKBIB	CD4T	NI	PC3_zscore
HALLMARK_MTORC1_SIGNALING	0.038734335	0.105443469	0.321775918	0.301422072	1.308314061	185	ENO1;PSMA4;PPA1;HMBS;HSPE1;LGMN;HSPD1;HK2;NAMPT;DAPP1;MTHFD2;ACTR3;UBE2D3;SERP1;STIP1;SC5D;PITPNB;HSPA9;PSMA3;HPRT1;PDK1;NUP205;SLC7A5;TRIB3;LDHA;PHGDH;CACYBP;DHFR;IFI30;PSMB5;CCT6A;PNO1;PSMD13;EIF2S2;DDIT4;DDX39A;TOMM40;ATP5MC1;PSME3;PSMC6;COPS5;ETF1;GLRX;BUB1;ELOVL5;PSMD14;PSMG1;SORD;PSAT1;NUFIP1;NFIL3;RRP9;UCHL5;AK4	CD4T	LPS	PC1_zscore
HALLMARK_MTORC1_SIGNALING	0.10617284	0.22619431	0.216542837	-0.316601424	-1.203801039	185	PSPH;DHFR;ATP6V1D;TXNRD1;NMT1;GAPDH;SEC11A;PPP1R15A;YKT6;ADD3;G6PD;HSPA5;ITGB2;SLC2A1;RDH11;SLA;TUBA4A;FGL2;MAP2K3;SQSTM1;FADS1;EGLN3;BHLHE40;SCD;CXCR4;CYB5B;PSMD13	CD4T	LPS	PC2_zscore
HALLMARK_MTORC1_SIGNALING	0.099236641	0.231552163	0.195789002	-0.305451612	-1.196316645	185	TUBA4A;TCEA1;GAPDH;PRDX1;SLC1A5;GPI;EBP;FDXR;CTSC;ATP6V1D;PNP;SLC7A5;INSIG1;MAP2K3;SQSTM1;ATP5MC1;ME1;GOT1;XBP1;SYTL2;BHLHE40;GGA2;TOMM40;YKT6;UFM1;FKBP2;DDIT3;ARPC5L;QDPR;FGL2;TUBG1;RRP9;CYP51A1;IDH1;PDAP1;CYB5B;SLA;PSME3;GMPS;PSMC4;UNG;EIF2S2	CD4T	LPS	PC3_zscore
HALLMARK_MTORC1_SIGNALING	0.006934701	0.026138488	0.407017919	0.337386462	1.436079188	185	PSMA4;ENO1;PPA1;NAMPT;LGMN;HMBS;HK2;HSPE1;UBE2D3;PDK1;CCT6A;HSPD1;ACTR3;DAPP1;SERP1;MTHFD2;PHGDH;LDHA;STIP1;SC5D;PITPNB;PSMA3;PNO1;TRIB3;HSPA9;CACYBP;ATP5MC1;NUP205;GLRX;SLC7A5;DHFR;PSMC6;PSMB5;HPRT1;TOMM40;USO1;BUB1;IFI30;SEC11A;PSME3;HSPA4;EIF2S2;GOT1;BHLHE40;DDIT4;DDX39A;PSMC4;ETF1;PSMD12;PSMC2;COPS5;RPN1;NUFIP1;ELOVL5;PSMD14;CALR;CXCR4;ATP6V1D;NMT1;RAB1A;PSMD13;RRP9;GTF2H1	CD4T	IAV	PC1_zscore
HALLMARK_MTORC1_SIGNALING	0.024350675	0.090760756	0.352487858	-0.350599442	-1.337730731	185	PSPH;DHFR;ATP6V1D;TXNRD1;GAPDH;SEC11A;NMT1;SLA;YKT6;PPP1R15A;ADD3;HSPA5;ACTR3;SLC2A1;ITGB2;RDH11;G6PD;SQSTM1;MAP2K3;TUBA4A;FGL2;EGLN3;PSMD13;CXCR4;EDEM1;PSMC2;DDIT3;SLC1A4;PRDX1;BHLHE40	CD4T	IAV	PC2_zscore
HALLMARK_MTORC1_SIGNALING	0.703403566	0.739876458	0.052163031	0.223015647	0.903256024	185	SERP1;DHFR;UBE2D3;HK2;LTA4H;DAPP1;CFP;PSMA4;RPA1;PDK1;ELOVL5;ENO1;SLC2A3;NFYC;NUP205;M6PR;LDHA;GTF2H1;PGK1;CALR;IMMT;SLC6A6;NAMPT;PITPNB;HSPE1;IFI30;ACTR3;PSMC6;ADD3;MTHFD2;AK4;LGMN;TFRC;GLRX	CD4T	IAV	PC3_zscore
HALLMARK_MTORC1_SIGNALING	0.117021277	0.249306198	0.190023305	0.273137213	1.169249579	185	HMBS;PPA1;SERP1;ENO1;SC5D;PHGDH;CACYBP;TRIB3;DDIT4;DHFR;PSMB5;HSPD1;NAMPT;LDHA;ATP5MC1;TOMM40;SORD;PSMD13;STIP1;HSPE1;UBE2D3;PDK1;HK2;PSMA4;PSMC6;HSPA9;CCT6A;NUFIP1;PSMC4;RIT1;LGMN;CDKN1A;SLC37A4;CALR;DDX39A;PNP;BTG2;TM7SF2;GLRX;PPP1R15A;GTF2H1	CD4T	Tcruzi	PC1_zscore
HALLMARK_MTORC1_SIGNALING	0.003063653	0.036233588	0.431707696	-0.409620569	-1.560985322	185	PSPH;DHFR;ATP6V1D;TXNRD1;GAPDH;NMT1;SEC11A;ACTR3;PPP1R15A;YKT6;HSPA5;EGLN3;RDH11;TPI1;ITGB2;G6PD;FGL2;MAP2K3;BHLHE40;TUBA4A;ENO1;PRDX1;PSMD13;SQSTM1;LDHA;SLC2A1;FADS1;PSMC2;GSR;CYB5B;DDIT3;SDF2L1;GTF2H1;ADD3;NFKBIB;PSMA3;PSMC4;PSMD12;CORO1A;EBP;ADIPOR2;PSMD14;ARPC5L;PITPNB;RPN1	CD4T	Tcruzi	PC2_zscore
HALLMARK_MTORC1_SIGNALING	0.133333333	0.271384615	0.164405756	-0.301119143	-1.175901538	185	TUBA4A;TCEA1;SLC1A5;GAPDH;PRDX1;GPI;EBP;PNP;FDXR;ME1;ATP6V1D;SLC7A5;CYB5B;INSIG1;XBP1;ATP5MC1;GOT1;SYTL2;GGA2;CTSC;SQSTM1;TOMM40;YKT6;BHLHE40;UFM1;EIF2S2;FKBP2;FGL2;TUBG1;QDPR;PDAP1;DDIT3;CYP51A1;IDH1;RRP9;MAP2K3;GMPS;ARPC5L;PSME3;PSMC4;SLA;UNG	CD4T	Tcruzi	PC3_zscore
HALLMARK_MYC_TARGETS_V1	0.000164727	0.002017903	0.518848078	-0.41126676	-1.70755672	191	TUFM;GOT2;RPL6;RPS2;PABPC1;RPS10;RPS6;RPS3;NAP1L1;PTGES3;RPL22;GSPT1;SRSF2;PSMA1;CNBP;RPLP0;NPM1;RPL34;HSPE1;SRSF7;EEF1B2;HNRNPU;PPIA;DDX18;HDDC2;EIF4G2;HSP90AB1;RPS5;RPL14;EIF1AX;RRM1;DUT;HSPD1;XPOT;SSB;CDK4;LDHA;BUB3;RAN;HNRNPD;SNRPA;NOLC1;YWHAQ;ORC2;XPO1;RACK1;TRIM28;SMARCC1;SF3A1;XRCC6;SF3B3;DEK	NK	NI	PC1_zscore
HALLMARK_MYC_TARGETS_V1	0.166371681	0.375558867	0.142056644	0.31198115	1.145923758	191	DUT;HDDC2;SNRPD2;HNRNPR;LSM2;CCT2;CTPS1;EIF3B;RRP9;GNL3;CCT4;APEX1;NOLC1;SERBP1;SNRPA1;SYNCRIP;HSPE1;ABCE1;SRM;SRSF1;HNRNPD;POLD2;NOP16;CCT5;EIF1AX;HSPD1;FBL;NAP1L1;EIF3D;RNPS1;PA2G4;PABPC1;EIF3J;CDK2;CCT3;C1QBP;POLE3;RSL1D1;CAD;G3BP1;HSP90AB1;MYC;TRA2B;RANBP1;CDK4;TXNL4A;DDX21;PRDX4;XRCC6	NK	NI	PC2_zscore
HALLMARK_MYC_TARGETS_V1	0.100364964	0.178416486	0.190023305	-0.318400905	-1.184240309	191	PCNA;PSMA7;HDGF;YWHAQ;RPS2;RPS3;RPL6;RPS6;PRPF31;DUT;LDHA;TFDP1;PHB2;PSMA1;PABPC1;RPS5;GSPT1;SNRPD3;CNBP;CYC1;HDDC2;SNRPG;EIF4G2;PA2G4;NDUFAB1;RRP9;XPOT;NPM1;BUB3;SRM;RPL14;USP1;PABPC4;VBP1;RPS10;EIF2S2;PTGES3;VDAC1;RPL22;NCBP1;PSMC4;NCBP2;GOT2;KPNA2;ORC2;RPL18	NK	NI	PC3_zscore
HALLMARK_MYC_TARGETS_V1	0.232876712	0.326027397	0.150169802	-0.251721463	-1.083280175	191	TUFM;RPL6;CNBP;GOT2;PABPC1;RPS3;NAP1L1;RPS6;RPS10;RPS2;GSPT1;NPM1;RPL22;RPL34;RPL14;RPLP0;SRSF2;RACK1;SRPK1;PPIA;BUB3;PTGES3;HDGF;MCM6;PSMA1;PABPC4;MCM5;RRM1;GLO1;SRM;EIF1AX;XPOT;EIF4G2;SNRPA;DUT;RPS5	NK	LPS	PC1_zscore
HALLMARK_MYC_TARGETS_V1	0.245746692	0.501732829	0.118287526	0.291285812	1.0924121	191	DUT;HDDC2;SNRPD2;HNRNPR;SERBP1;LSM2;CCT2;RRP9;EIF3B;CTPS1;SYNCRIP;GNL3;POLD2;HSPE1;NOLC1;SRSF1;APEX1;HNRNPD;NOP16;EIF1AX;HSPD1;HSP90AB1;ABCE1;EIF3D;DDX21;FBL;CCT4;RNPS1;HPRT1;CDK4;EIF3J;NAP1L1;SNRPA1;CCT5;POLE3;PA2G4;SSBP1;PRDX4;RSL1D1;CCT3;CDK2;TRA2B;NHP2;MYC;CAD	NK	LPS	PC2_zscore
HALLMARK_MYC_TARGETS_V1	0.142857143	0.24137931	0.175204048	-0.30164099	-1.144139978	191	PCNA;PSMA7;HDGF;LDHA;RPS3;YWHAQ;RPL6;RPS6;PRPF31;RPS2;DUT;PSMA1;TFDP1;PHB2;GLO1;GSPT1;SNRPG;SNRPD3;PABPC1;CNBP;CYC1;RPL14;PA2G4;PGK1;EIF4G2;NDUFAB1;RPS5;RRP9;SRM;XPOT;BUB3;NPM1;VBP1;USP1;HDDC2;RPS10;PTGES3;PABPC4;NCBP1;RPL22;PSMC4;ORC2;GOT2;VDAC1;NCBP2;SNRPA;RFC4;SRSF7	NK	LPS	PC3_zscore
HALLMARK_MYC_TARGETS_V1	0.003750709	0.022973092	0.431707696	0.345489693	1.438237047	191	U2AF1;MRPS18B;PCBP1;PSMA4;SERBP1;COX5A;MRPL23;NOP16;HNRNPC;KPNB1;CCT2;CCT5;C1QBP;HNRNPA2B1;EIF4A1;UBE2L3;HSP90AB1;HNRNPA1;UBE2E1;RSL1D1;HNRNPD;SNRPD1;TCP1;PSMB3;EIF3J;VDAC1;APEX1;NME1;LSM2;ILF2;NDUFAB1;CCT4;TRA2B;MYC;PRDX4;PSMC6;GNL3;ERH;EIF2S2;SSBP1;PSMB2;SNRPG;DDX21;SNRPB2;PSMD14;PRPS2;SET;CCT3;SNRPD2	NK	IAV	PC1_zscore
HALLMARK_MYC_TARGETS_V1	0.084095064	0.257541133	0.208955028	0.333015178	1.225136042	191	DUT;SNRPD2;HDDC2;HNRNPR;LSM2;CCT2;SYNCRIP;SERBP1;CTPS1;HSPE1;HPRT1;HSP90AB1;GNL3;DDX21;EIF3B;RRP9;POLD2;APEX1;EIF1AX;ABCE1;CCT4;HNRNPD;HSPD1;SRM;SRSF1;NOP16;CAD;CCT5;FBL;PSMB3;EIF3D;RSL1D1;NAP1L1;RNPS1;NOLC1;C1QBP;NHP2	NK	IAV	PC2_zscore
HALLMARK_MYC_TARGETS_V1	0.376146789	0.538222222	0.089986079	-0.271261338	-1.018097103	191	PCNA;PSMA7;RPS3;RPL6;LDHA;HDGF;RPS6;RPS2;YWHAQ;SRM;RPS5;PRPF31;DUT;PABPC1;PSMA1;RPL14;TFDP1;GLO1;CNBP;PHB2;GSPT1;RPL18;NAP1L1;CYC1;SNRPD3;EIF4G2;RPL34;RPL22;RACK1;PABPC4;NDUFAB1;XPOT;BUB3;USP1;SRPK1;RRP9;PTGES3;RPS10	NK	IAV	PC3_zscore
HALLMARK_MYC_TARGETS_V1	0.051434314	0.130948276	0.321775918	-0.310317683	-1.299387584	191	TUFM;GOT2;CNBP;RPS10;RPL6;RPS2;PTGES3;SRSF2;GSPT1;LDHA;RPL22;PABPC1;RPS3;BUB3;NAP1L1;PSMA1;SRSF7;RPS6;EIF1AX;NPM1;RRM1;MCM6;HNRNPU;SRPK1;RAN;PPIA;PABPC4;XPOT;UBA2;RPL14;EIF4G2;SF3A1;AP3S1;NHP2;HDDC2;DEK;RPLP0;CUL1;XPO1;ORC2;HNRNPD;PSMD1;DDX18	NK	Tcruzi	PC1_zscore
HALLMARK_MYC_TARGETS_V1	0.235294118	0.477667494	0.115240003	0.296117889	1.105362976	191	DUT;HDDC2;SNRPD2;HNRNPR;LSM2;EIF3B;CCT2;GNL3;CTPS1;SYNCRIP;RRP9;EIF1AX;HSPE1;APEX1;SRSF1;POLD2;SNRPA1;SERBP1;HNRNPD;HPRT1;CCT4;FBL;NAP1L1;EIF3D;HSPD1;RNPS1;PABPC1;DDX21;RSL1D1;ABCE1;NOP16;EIF3J;SRM;CDK2;HSP90AB1;CCT5;POLE3;CAD;GSPT1;NOLC1;PRDX4;NOP56;CCT3;RANBP1;NHP2;XRCC6;TRA2B	NK	Tcruzi	PC2_zscore
HALLMARK_MYC_TARGETS_V1	0.167924528	0.283734548	0.146416238	-0.305317017	-1.147778358	191	PCNA;PSMA7;HDGF;RPS3;RPL6;RPS6;YWHAQ;PRPF31;DUT;TFDP1;RPS2;PHB2;PSMA1;GSPT1;SNRPG;SNRPD3;LDHA;CNBP;CYC1;PABPC1;NPM1;EIF4G2;NDUFAB1;PA2G4;RRP9;GLO1;XPOT;HDDC2;BUB3;SRM;USP1;RPS5;PTGES3;VBP1	NK	Tcruzi	PC3_zscore
HALLMARK_MYC_TARGETS_V1	9.26E-14	4.54E-12	0.954541631	0.554341659	2.266482462	191	U2AF1;RPL14;HNRNPA1;RPL34;RPS6;SNRPD2;RPL22;EEF1B2;RPL18;NPM1;FBL;APEX1;RPS5;RACK1;RPS3;MRPS18B;HSP90AB1;PABPC1;IMPDH2;RPLP0;RSL1D1;CLNS1A;C1QBP;RPS2;MYC;CCT3;PSMA1;NAP1L1;LSM7;CCT5;HSPE1;NHP2;RPL6;HSPD1;SLC25A3;MRPL23;PCBP1;SERBP1;GNL3;CCT4;UBE2E1;MRPL9;ERH;TFDP1;CDK4;ABCE1;SSBP1;UBA2;TRIM28;PPIA;PHB2;EIF3D;HNRNPA3;CCT2;CBX3;SET;NOP16;POLD2;CAD;HNRNPC;SRSF3;PABPC4;RAN;EIF3J;POLE3;CCT7;MAD2L1;SNRPB2;PRPS2;NME1;CNBP;DUT;PPM1G;RNPS1;DDX18;NOP56;DDX21;RANBP1;SNRPD1;LSM2;ACP1;CTPS1;NDUFAB1;EIF4A1;G3BP1;HDAC2;SMARCC1;SYNCRIP;EXOSC7;EIF4H;TCP1;EIF4E;TOMM70	CD8T	NI	PC1_zscore
HALLMARK_MYC_TARGETS_V1	0.006982689	0.041993116	0.407017919	0.37884663	1.396725178	191	DUT;HDDC2;SNRPD2;HNRNPR;SERBP1;LSM2;CCT2;SYNCRIP;EIF3B;CTPS1;RPS3;GNL3;HSPE1;CCT4;SNRPA1;APEX1;RRP9;HSP90AB1;NOLC1;EIF1AX;HSPD1;POLD2;RPL34;SRSF1;ABCE1;HNRNPD;PA2G4;CCT5;FBL;NAP1L1;EIF3D;RSL1D1;PABPC1;RNPS1;C1QBP;EIF3J;GSPT1;RPL14;TRA2B;CDK2;CAD;SSBP1;POLE3;CCT3;SRSF7;NOP16;HPRT1;G3BP1;RPL18	CD8T	NI	PC2_zscore
HALLMARK_MYC_TARGETS_V1	0.066508314	0.193997446	0.271288555	0.305392356	1.202599221	191	MRPL23;HNRNPA1;EEF1B2;RPS3;APEX1;TUFM;XPO1;RPS2;UBE2E1;SLC25A3;HSP90AB1;RACK1;RPL34;RPL6;RPL18;PSMA1;MYC;PGK1;RPS6;RPL14;NAP1L1;KPNB1;TRA2B;RAD23B;RPS5;LSM2;PABPC1;FBL;NPM1;HNRNPA3;RPL22;PABPC4;SERBP1;EIF1AX;MCM6;HNRNPA2B1;HSPE1;HSPD1;IMPDH2;EXOSC7	CD8T	NI	PC3_zscore
HALLMARK_MYC_TARGETS_V1	9.55E-11	1.56E-09	0.839088936	0.491706308	2.171747438	191	U2AF1;MRPS18B;SNRPD2;LSM7;DDX21;CCT5;HNRNPA1;HSP90AB1;MRPL23;NOP16;RPL14;PSMA4;APEX1;HNRNPC;ERH;FBL;GNL3;C1QBP;LSM2;CCT3;PCBP1;SSBP1;HSPE1;PGK1;KPNB1;NHP2;COX5A;PRDX4;EIF4A1;RSL1D1;EEF1B2;NPM1;RPS6;SNRPG;HSPD1;TFDP1;RPL34;CCT2;CCT7;CTPS1;MYC;RPL18;ILF2;CDK4;PSMB3;HNRNPD;RANBP1;SERBP1;CLNS1A;NME1;RAN;SNRPD1;CCT4;RPS5;POLD2;RACK1;UBE2L3;SRSF3;NOLC1;TOMM70;RUVBL2;PRPS2;IMPDH2;HDAC2;NDUFAB1;SLC25A3;RPL22;DDX18;AIMP2;SRM;RPS3;ACP1;PPM1G;ABCE1;DHX15;CAD;PSMA6;RPLP0;EIF4E;EIF4H;MRPL9;EIF3D;KPNA2;VDAC1;PSMD3;SET;POLE3;PABPC1;G3BP1;EIF3J;XRCC6;ODC1;PA2G4;TCP1;SYNCRIP;LDHA;SNRPB2;PHB2;CBX3	CD8T	LPS	PC1_zscore
HALLMARK_MYC_TARGETS_V1	0.003596004	0.028679383	0.431707696	0.414293363	1.516458417	191	DUT;DDX21;SNRPD2;HNRNPR;HDDC2;SERBP1;PGK1;LSM2;SYNCRIP;SRM;HSPE1;CTPS1;EIF3B;CCT4;CCT2;RRP9;GNL3;NOLC1;PA2G4;HSP90AB1;ABCE1;APEX1;SNRPA1;POLD2;CCT5;RPS3;HSPD1;NOP16;SRSF1;HNRNPD;EIF1AX;CAD;CDK4;FBL;NHP2;NAP1L1;C1QBP;EIF3D;RNPS1;NOP56;PSMB3;HPRT1;RSL1D1;PABPC1;CDK2;PRDX4;EIF3J;SRSF7;CCT3;POLE3;TRA2B	CD8T	LPS	PC2_zscore
HALLMARK_MYC_TARGETS_V1	0.257990868	0.462322695	0.128142917	0.27047626	1.085679821	191	MRPL23;HNRNPA1;EEF1B2;TUFM;APEX1;RPS3;XPO1;UBE2E1;SLC25A3;HSP90AB1;RPL34;RPS2;KPNB1;PSMA1;TRA2B;RACK1;RPL18;RPL6;RAD23B;RPL14;RPS6;LSM2;FBL;RPS5;MYC;PABPC1;NPM1;HNRNPA3;RPL22;NAP1L1;SERBP1	CD8T	LPS	PC3_zscore
HALLMARK_MYC_TARGETS_V1	0.519593614	0.620977734	0.061169263	0.229031776	0.976280326	191	U2AF1;MRPS18B;MRPL23;CCT5;LSM2;PSMA4;HSPE1;PCBP1;PSMA6;CCT3;HSP90AB1;HNRNPC;NME1;CAD;TFDP1;HNRNPA1;ILF2;PRDX4;APEX1;ERH;SNRPD2;SRSF3;PSMC6;CCT4;UBE2L3;KPNB1;MAD2L1;PSMB3;C1QBP;PRPS2;SNRPG;CCT7;SERBP1;CTPS1;PSMA2;EIF4A1;CCT2;NDUFAB1;PA2G4;RUVBL2;PSMD3;COX5A;SNRPB2;MRPL9;EIF3J	CD8T	IAV	PC1_zscore
HALLMARK_MYC_TARGETS_V1	0.150074294	0.415254237	0.136490438	0.330608395	1.176809173	191	DUT;HDDC2;HNRNPR;SNRPD2;LSM2;SYNCRIP;HSPE1;CTPS1;CCT2;RRP9;SRSF1;HNRNPD;EIF3B;ABCE1;CCT5;PA2G4;APEX1;CAD;SNRPA1;POLD2;EIF3D;GNL3;EIF1AX;FBL;NOLC1;CDK4;SERBP1;SRM;NAP1L1;EIF3J;NOP16;CDK2;SSBP1;CCT4;POLE3;PRDX4;HSP90AB1;SRSF7;CCT3;TRA2B;RNPS1;RSL1D1	CD8T	IAV	PC2_zscore
HALLMARK_MYC_TARGETS_V1	0.464668094	0.632464906	0.086794976	0.247905499	0.993990588	191	MRPL23;EEF1B2;APEX1;TUFM;XPO1;HNRNPA1;RPS3;SLC25A3;HSP90AB1;UBE2E1;PGK1;KPNB1;TRA2B;RPS2;RPL34;PSMA1;RAD23B;RPL18;RACK1;LSM2;PSMA6;RPS6;RPL14;FBL;HNRNPA3;RPS5;PABPC1;NPM1;PCBP1;SERBP1;RPL22;EIF1AX;RPL6;PSMA2;EXOSC7;MCM6;HSPE1;MYC;PSMA4;DHX15;CCT2;IMPDH2	CD8T	IAV	PC3_zscore
HALLMARK_MYC_TARGETS_V1	8.73E-17	4.28E-15	1.057463573	0.585400629	2.435741731	191	U2AF1;RPL14;HNRNPA1;SNRPD2;RPL34;MRPS18B;APEX1;RPS6;RPL22;EEF1B2;HSP90AB1;RPS5;NPM1;C1QBP;RPL18;RPS3;SLC25A3;MYC;LSM7;FBL;RSL1D1;RPLP0;RACK1;PABPC1;HSPD1;CCT3;IMPDH2;HSPE1;RPS2;PSMA1;GNL3;SERBP1;LSM2;MRPL23;NAP1L1;CLNS1A;HNRNPC;RPL6;CCT4;NHP2;CCT2;EIF3D;CDK4;ILF2;CAD;PABPC4;TFDP1;POLD2;COX5A;NOP16;PHB2;PCBP1;DDX21;SET;NME1;HNRNPA3;TRIM28;CCT7;HDAC2;CCT5;PA2G4;PPIA;SSBP1;ABCE1;NDUFAB1;XRCC6;TCP1;MAD2L1;EIF4A1;NOP56;G3BP1;ERH;EIF3J;HNRNPA2B1;CBX3;RNPS1;UBE2E1;AIMP2;HNRNPD;POLE3;UBA2;EIF2S2;PGK1;YWHAE;PSMA4;SNRPB2;SNRPG;TOMM70;SNRPD1;MRPL9;PRPS2	CD8T	Tcruzi	PC1_zscore
HALLMARK_MYC_TARGETS_V1	0.011355767	0.058312232	0.380730401	0.379788109	1.39621047	191	DUT;HDDC2;SNRPD2;HNRNPR;SYNCRIP;LSM2;SERBP1;HSPE1;DDX21;EIF3B;CCT2;RPS3;EIF1AX;APEX1;RRP9;CTPS1;ABCE1;SNRPA1;GNL3;PA2G4;SRSF1;HSPD1;HSP90AB1;RPL34;HNRNPD;POLD2;CAD;CCT4;FBL;NAP1L1;EIF3D;NOLC1;RNPS1;HPRT1;RSL1D1;NHP2;PABPC1;C1QBP;EIF3J;SSBP1;CDK2;SRSF7;CCT3;CDK4;POLE3;RPL14;NOP56;NOP16;PRDX4;CCT5;GSPT1;RANBP1;RPL18;NPM1;XRCC6;MYC;G3BP1	CD8T	Tcruzi	PC2_zscore
HALLMARK_MYC_TARGETS_V1	0.062275716	0.23015873	0.321775918	0.312159697	1.232143241	191	MRPL23;HNRNPA1;EEF1B2;TUFM;APEX1;XPO1;RPS3;UBE2E1;PGK1;RPS2;SLC25A3;HSP90AB1;RPL6;RPL34;MYC;RACK1;RPL18;PSMA1;RPL14;TRA2B;HNRNPA2B1;RPS6;KPNB1;RAD23B;RPS5;PABPC1;LSM2;FBL;NAP1L1;PABPC4;NPM1;HNRNPA3;RPL22;SERBP1	CD8T	Tcruzi	PC3_zscore
HALLMARK_MYC_TARGETS_V1	0.002425551	0.016978854	0.431707696	-0.347755057	-1.483099311	191	TUFM;GOT2;PSMA6;TFDP1;HNRNPU;PSMA7;KPNB1;HDGF;SRPK1;PSMD14;HDDC2;RUVBL2;RPS2;SSBP1;SNRPD2;RRM1;PSMA1;CCT7;GLO1;PSMD3;PSMD1;DDX18;RPS3;C1QBP;EEF1B2;RPS10;TCP1;PSMB2;CCT3;G3BP1;SNRPD1;MCM6;NDUFAB1;EIF4A1;PHB2;CTPS1;SNRPG;PSMB3;PPIA;ERH;SF3A1;XRCC6;CYC1;HSPE1;ACP1;UBE2E1;ILF2;RAN;AIMP2;RANBP1;XPO1;CCT4;CCT2;NAP1L1;MRPL9;PSMA4;EIF2S2;UBA2;MCM5;EIF4H;POLD2;MCM4;RPS5;EIF3D;PSMC4;ODC1;SRSF3;PTGES3;KPNA2	monocyte	NI	PC1_zscore
HALLMARK_MYC_TARGETS_V1	0.319218241	0.488802932	0.092552886	0.288585306	1.059833701	191	DUT;SNRPD2;HNRNPR;HDDC2;LSM2;SYNCRIP;CTPS1;EIF3B;RRP9;EIF1AX;HPRT1;APEX1;NOP16;CCT2;GNL3;POLD2;SRSF1;RPS3;SRM;HNRNPD;NOLC1;ABCE1;PABPC1;FBL;HSPE1;SNRPA1;NHP2;NAP1L1;RNPS1;SERBP1;EIF3D;RPL34;DDX21;RSL1D1;PRDX4;TRA2B;POLE3;CDK2;GSPT1;MYC;PA2G4	monocyte	NI	PC2_zscore
HALLMARK_MYC_TARGETS_V1	0.09596929	0.23512476	0.199915231	-0.307573477	-1.20716673	191	PCNA;PSMA7;NAP1L1;HDGF;RPL34;GLO1;PRPF31;DUT;TFDP1;PHB2;SNRPG;GSPT1;PABPC4;SNRPD3;RPL18;EIF2S2;CYC1;HNRNPA1;PA2G4;EIF4G2;NDUFAB1;PSMB2;RRP9;XPOT;USP1;BUB3;PTGES3;VBP1;RPS6;DEK;VDAC1;SRM;RPS10;PSMC4;MRPL9;RPL6;NCBP1;RPS2;RACK1;NCBP2;ORC2;STARD7;GOT2	monocyte	NI	PC3_zscore
HALLMARK_MYC_TARGETS_V1	0.011046435	0.038662523	0.380730401	0.318956256	1.406394786	191	U2AF1;MRPS18B;LDHA;HSP90AB1;PSMA4;SRSF7;CNBP;UBE2L3;PRDX4;DDX21;CCT4;RSL1D1;MRPL23;CCT5;EIF3J;PSMA2;HPRT1;YWHAE;EIF2S1;HSPD1;SERBP1;HSPE1;TXNL4A;VDAC1;TCP1;HNRNPA2B1;CBX3;PGK1;SNRPB2;SYNCRIP;HNRNPC;DEK;RNPS1;RAD23B;HNRNPR;CUL1;PSMD7;NOP16;CLNS1A;SSB;PSMB3;SNRPG;SRSF3;PTGES3;EIF4G2;STARD7;AIMP2;PSMB2;NCBP2;SNRPA1;PSMA7;HNRNPD;PSMC6;C1QBP;EIF1AX;RPL34;APEX1;KPNB1;XPO1;PWP1;NME1;RPL22;RPL14;RPL6;RPL18;LSM2;YWHAQ;PCBP1;GNL3;DHX15;EIF2S2;NDUFAB1;RPS6;TRIM28	monocyte	LPS	PC1_zscore
HALLMARK_MYC_TARGETS_V1	0.006615308	0.054025011	0.407017919	0.390483057	1.442653881	191	DUT;HPRT1;SNRPD2;SERBP1;DDX21;HDDC2;HNRNPR;CCT2;SYNCRIP;LSM2;NOLC1;CCT4;CTPS1;EIF3B;POLD2;GNL3;RRP9;HSPE1;RPS3;CCT5;EIF1AX;SRM;SNRPA1;HSP90AB1;ABCE1;NOP16;APEX1;NHP2;HSPD1;SRSF1;HNRNPC;HNRNPD;SSBP1;PA2G4;PABPC1;RSL1D1;EIF3D;TFDP1;FBL;RNPS1;EIF3J;GSPT1;RPL14;CDK2;TRA2B;PRDX4;C1QBP;CCT3;RPL18;NAP1L1;MYC;CAD;ERH;SRSF7	monocyte	LPS	PC2_zscore
HALLMARK_MYC_TARGETS_V1	0.128158845	0.273034061	0.165656695	-0.311470063	-1.181405322	191	PSMA7;PCNA;HDGF;RPL34;YWHAQ;HNRNPA2B1;DUT;PRPF31;TFDP1;HNRNPA1;NAP1L1;PHB2;RPL18;PABPC4;GSPT1;SNRPG;HNRNPC;SNRPD3;MYC;EIF2S2;GLO1;CYC1;PA2G4;EIF4G2;RPS6;IFRD1;RRP9;NDUFAB1;USP1;KPNA2;XPOT;VBP1;VDAC1;RPL6;BUB3;DEK;RPS10;PSMC4;PTGES3;NCBP1;RPL14;PCBP1;SRM;NCBP2;RFC4;GOT2;PSMA1;HDDC2	monocyte	LPS	PC3_zscore
HALLMARK_MYC_TARGETS_V1	0.17740113	0.248361582	0.105920293	0.276287304	1.149010158	191	U2AF1;MRPS18B;YWHAQ;HSP90AB1;HNRNPD;UBE2L3;LDHA;PSMA4;MRPL23;HNRNPA2B1;PRDX4;SRSF7;KPNB1;EIF3J;PSMA2;IFRD1;DEK;YWHAE;PTGES3;UBE2E1;PSMB3;HPRT1;HSPD1;TRA2B;XPO1;TCP1;CNBP;CCT4;AP3S1;CBX3;DHX15;SRSF3;CUL1;HNRNPR;PCBP1;SSB;SYNCRIP;HSPE1;PSMA1;PSMD7;PSMB2;VDAC1	monocyte	IAV	PC1_zscore
HALLMARK_MYC_TARGETS_V1	0.036734694	0.18	0.276500599	0.331815041	1.339905699	191	DUT;IFRD1;HDDC2;HNRNPR;SNRPD2;HPRT1;UBE2E1;PSMA2;PSMA1;SERBP1;DDX21;DEK;DHX15;LSM2;CUL1;CCT4;SYNCRIP;CCT2;AP3S1;EIF3B;CTPS1;PSMA4;POLD2;RPS3;PABPC1;GNL3;RRP9;HSPE1;EIF1AX;SNRPA1;SSBP1;NOP16;NOLC1;HNRNPD;TRA2B;APEX1;SRM;ABCE1;KPNB1;RPL34;CCT5;NHP2;HSPD1;EIF3D;ETF1;FBL;CDK2;GSPT1;NAP1L1;SSB;RNPS1;PRDX4;SRSF1	monocyte	IAV	PC2_zscore
HALLMARK_MYC_TARGETS_V1	0.141531323	0.293456562	0.179782316	-0.293646282	-1.14762824	191	PCNA;PSMA7;HDGF;NAP1L1;RPL34;PRPF31;PABPC4;TFDP1;DUT;PHB2;SNRPG;GSPT1;SNRPD3;EIF2S2;STARD7;CYC1;RPL18;POLE3;PA2G4;HNRNPA1;EIF4G2;MYC;RPS6;NDUFAB1;GLO1;RRP9;PCBP1;XPOT;BUB3;KPNA2;VBP1;VDAC1;PSMC4;YWHAQ;RPS10;NPM1;SRM;NCBP1;USP1	monocyte	IAV	PC3_zscore
HALLMARK_MYC_TARGETS_V1	0.3125	0.425347222	0.104732822	0.236051913	1.053834828	191	U2AF1;MRPS18B;MRPL23;LDHA;UBE2L3;CNBP;EIF3J;VDAC1;PCBP1;EIF4G2;YWHAQ;CCT5;HSP90AB1;SRSF7;COX5A;DDX21;PGK1;SNRPB2;HPRT1;RSL1D1;PRDX4;TRA2B;PSMD8;TRIM28;GNL3;CBX3;TXNL4A;ETF1;SERBP1;PSMD7;NME1;RAN;HNRNPC;SLC25A3;EIF4E;RNPS1;PTGES3;CUL1;YWHAE;NPM1;NDUFAB1;SYNCRIP;EIF2S2;PSMA7;NOLC1;PSMA1;PSMA2;AP3S1;EIF2S1;KPNA2;G3BP1;POLE3;PSMA4;EIF1AX;HNRNPR;TOMM70;HDAC2;NOP56;HSPD1;CCT4;RPL14;SRSF1;CANX;HNRNPA1;XPO1;SSB;RANBP1;SET;UBA2;PSMC6;NOP16	monocyte	Tcruzi	PC1_zscore
HALLMARK_MYC_TARGETS_V1	0.058641975	0.261223345	0.23112671	0.342528076	1.262654812	191	DUT;SNRPD2;HNRNPR;HDDC2;LSM2;SYNCRIP;CCT2;EIF3B;GNL3;HSPE1;CTPS1;RRP9;CCT4;POLD2;SNRPA1;EIF1AX;SRSF1;RPS3;ABCE1;APEX1;NOP16;HNRNPD;CAD;HSP90AB1;HSPD1;CCT5;HPRT1;SRM;CDK4;FBL;NAP1L1;EIF3D;NOLC1;RNPS1;PABPC1;EIF3J;DDX21;TRA2B;POLE3;CCT3;PRDX4;GSPT1;NHP2;CDK2;SRSF7;MYC;RANBP1;TXNL4A;XRCC6;RSL1D1;G3BP1	monocyte	Tcruzi	PC2_zscore
HALLMARK_MYC_TARGETS_V1	0.258347979	0.365714286	0.110122264	-0.27802695	-1.080559237	191	PCNA;PSMA7;HDGF;NAP1L1;GLO1;PRPF31;RPL34;DUT;TFDP1;PHB2;SNRPG;GSPT1;SNRPD3;CYC1;EIF2S2;PA2G4;EIF4G2;RPL18;NDUFAB1;RRP9;USP1;PTGES3;XPOT;DEK;BUB3;VBP1;SRM;HDDC2;VDAC1;KPNA2;NCBP1;PSMC4;HNRNPA1;NCBP2;ORC2;GOT2;RPS10;RFC4	monocyte	Tcruzi	PC3_zscore
HALLMARK_MYC_TARGETS_V1	0.432646593	0.623520089	0.074550078	0.25159994	1.015419676	191	U2AF1;MRPS18B;RPL14;MRPL23;RPS6;LSM7;RPL22;RPL34;HNRNPA1;MCM5;CLNS1A;RPS5;APEX1;POLE3;SLC25A3;DUT;SNRPD2;RACK1;EEF1B2;HNRNPC;RPS3;NPM1;LSM2;RPLP0;XRCC6;MRPL9;HNRNPA2B1;SSBP1;CAD	B	NI	PC1_zscore
HALLMARK_MYC_TARGETS_V1	0.508116883	0.675616836	0.06767604	0.263568984	0.969382795	191	DUT;HDDC2;SNRPD2;HNRNPR;LSM2;RPS3;GNL3;EIF1AX;EIF3B;RRP9;SRSF1;SYNCRIP;HNRNPD;FBL;CAD;CCT2;NAP1L1;EIF3D;POLD2;HSPE1;RNPS1;CTPS1;ABCE1;NHP2;EIF3J;CCT3;CDK2;POLE3;PRDX4;HPRT1;CCT4;CDK4;XRCC6;SRM;TXNL4A;SRSF7;UBE2L3;SSB;RANBP1;G3BP1;C1QBP;SNRPA1;HSPD1;NOLC1	B	NI	PC2_zscore
HALLMARK_MYC_TARGETS_V1	0.282208589	0.373735699	0.114266502	0.278764818	1.076565978	191	MRPL23;EEF1B2;APEX1;TUFM;XPO1;RACK1;RPL18;RPL34;UBE2E1;SLC25A3;RPS3;HNRNPA2B1;RPL6;HNRNPA1;RPS6;HSP90AB1;RPS5;KPNB1;TRA2B;RAD23B;LSM2;RPS2;HNRNPA3;RPL22;FBL;NAP1L1;PSMA2;STARD7;EIF1AX;PSMA1;DHX15;PABPC1;HDDC2;EXOSC7;SERBP1;SMARCC1	B	NI	PC3_zscore
HALLMARK_MYC_TARGETS_V1	0.044699872	0.156449553	0.241339977	0.343115653	1.293762933	191	U2AF1;MRPS18B;KPNB1;RPL14;PSMA4;DEK;MRPL23;SRSF7;COX5A;RPL34;SNRPB2;DHX15;YWHAQ;EIF2S1;EIF3J;PSMA2;HNRNPD;HDDC2;RNPS1;PRDX4;EIF4G2;RPL22;TRA2B;UBE2L3;CLNS1A;SERBP1;LSM2;EIF4E;PSMB3;UBE2E1;SNRPG;RAN;NOP16;AP3S1;SNRPD2;DDX18;RPS6;SSBP1;HDAC2;HPRT1;PSMA6;RACK1;DUT;DDX21;RPS5;NME1;XRCC6;PSMC6;YWHAE;PCBP1;APEX1;POLE3;CBX3;ERH	B	LPS	PC1_zscore
HALLMARK_MYC_TARGETS_V1	0.363636364	0.650442478	0.084074558	0.288646162	1.051447891	191	DUT;SNRPD2;HNRNPR;HDDC2;LSM2;EIF3B;RRP9;SYNCRIP;CTPS1;SRSF1;RPS3;CAD;APEX1;HNRNPD;EIF1AX;CCT2;GNL3;DDX21;CCT4;FBL;POLD2;NAP1L1;EIF3D;RNPS1;ABCE1;EIF3J;NOP16;POLE3;SNRPA1;NOLC1;CCT3;SRSF7;PRDX4;CDK2;TRA2B;GSPT1;HSPE1;SERBP1;CCT5;NHP2;XRCC6	B	LPS	PC2_zscore
HALLMARK_MYC_TARGETS_V1	0.698598131	0.777984282	0.069945874	-0.239941225	-0.922128918	191	PCNA;PSMA7;HDGF;PRPF31;DUT;TFDP1;PHB2;SNRPG;PCBP1;GSPT1;SNRPD3;CNBP;EIF2S2;CYC1;PA2G4;EIF4G2;NDUFAB1;LDHA;XPOT;RRP9;USP1;BUB3;PTGES3;VBP1;PABPC4;PSMC4;SRM;VDAC1;GLO1;KPNA2;NPM1;RPS10;NCBP1;MYC;GOT2;HDDC2;ORC2	B	LPS	PC3_zscore
HALLMARK_MYC_TARGETS_V1	4.48E-08	7.32E-07	0.719512826	0.489190583	1.964352682	191	U2AF1;MRPS18B;PSMA4;RPL14;DEK;PRDX4;MRPL23;KPNB1;PSMA2;APEX1;HNRNPA1;HNRNPD;SNRPB2;COX5A;EIF3J;HDDC2;SERBP1;UBE2L3;SNRPD2;LSM2;YWHAQ;RAN;PSMB3;C1QBP;SSBP1;RPS6;SSB;ERH;CCT4;PSMB2;HSP90AB1;CCT2;HNRNPA2B1;XRCC6;PSMA6;DUT;NOP16;COPS5;NDUFAB1;HSPD1;CCT5;TCP1;NHP2;YWHAE;SNRPG;DHX15;SRSF7;CBX3;DDX21;RPLP0;RPL34;PGK1;SRM;AP3S1;HPRT1;SNRPD1;SLC25A3;HNRNPA3;NPM1;EIF2S1;PTGES3;PCBP1;HNRNPC;MRPL9;ETF1;PPM1G;HDAC2;FBL;TRA2B;TRIM28;NME1;TOMM70;SYNCRIP;VDAC1;EIF4A1;DDX18;HSPE1;RPS5;PSMC6;EEF1B2;UBE2E1;ILF2;MCM5;KPNA2	B	IAV	PC1_zscore
HALLMARK_MYC_TARGETS_V1	0.0828125	0.28984375	0.193813303	0.341806694	1.245754559	191	DUT;HDDC2;SNRPD2;HNRNPR;SYNCRIP;LSM2;GNL3;CTPS1;RRP9;HSPE1;EIF1AX;EIF3B;SNRPA1;APEX1;SRSF1;DDX21;NOP16;NOLC1;ABCE1;HNRNPD;CCT2;FBL;POLD2;NAP1L1;RPS3;EIF3D;RSL1D1;HSPD1;RNPS1;HSP90AB1;PA2G4;CCT5;CAD;SRM;EIF3J;NOP56;POLE3;HPRT1;SRSF7;CCT3;CDK2;CCT4;PRDX4;C1QBP;SERBP1;TRA2B;RANBP1;HDAC2;TXNL4A;XRCC6	B	IAV	PC2_zscore
HALLMARK_MYC_TARGETS_V1	0.092664093	0.206388206	0.204294757	0.314806199	1.19283852	191	MRPL23;EEF1B2;APEX1;RACK1;HNRNPA2B1;TUFM;RPL34;XPO1;PSMA4;RPL18;HNRNPA1;SLC25A3;RPS3;KPNB1;RPS5;HSP90AB1;UBE2E1;TRA2B;LSM2;RPS6;RAD23B;PSMA6;YWHAQ;FBL;HNRNPA3;RPS2;NAP1L1;SERBP1;PSMA2;HDDC2;EIF1AX;RPL6;PCBP1;LDHA;DEK;DHX15;CCT2;EXOSC7;RPL22;PGK1;RPL14	B	IAV	PC3_zscore
HALLMARK_MYC_TARGETS_V1	0.015569519	0.084767383	0.380730401	0.345702045	1.386146477	191	U2AF1;MRPS18B;RPL14;MRPL23;LSM7;HNRNPA1;MCM5;SNRPD2;RPS6;APEX1;RPL34;DUT;HNRNPC;RPS5;RPL22;DDX18;UBE2L3;SLC25A3;LSM2;PSMA4;RPS3;EEF1B2;PABPC1;PRDX4;HNRNPD;CBX3;HDDC2;SRSF7;PCBP1;SNRPB2;SNRPA1;HPRT1;NME1;VDAC1;HNRNPA2B1;ERH;RPLP0;HNRNPA3;SERBP1;EIF3D;NPM1;TRIM28;HSP90AB1;SNRPA;POLE3	B	Tcruzi	PC1_zscore
HALLMARK_MYC_TARGETS_V1	0.50257732	0.724302608	0.092848121	-0.257623821	-0.979042438	191	TUFM;SRSF2;HNRNPU;RPLP0;PSMD8;RPS10;HNRNPA1;RAD23B;STARD7;PSMB2;YWHAQ;PSMD7;MCM5;MRPL23;RPS2;PSMB3;COX5A;LDHA;TOMM70;PSMA7;PCNA;CNBP;MCM6;PSMA6;PSMD1;KPNA2;VDAC3;U2AF1;BUB3;VDAC1;PSMD14;PSMC4	B	Tcruzi	PC2_zscore
HALLMARK_MYC_TARGETS_V1	0.804545455	0.85701581	0.061705405	0.228943459	0.884067121	191	MRPL23;EEF1B2;APEX1;TUFM;XPO1;SLC25A3;UBE2E1;HSP90AB1;TRA2B;KPNB1;RPL18;RPL34;RAD23B;RACK1;LSM2;HNRNPA3;FBL;RPS5;HNRNPA2B1;SERBP1;PSMA1;EIF1AX;RPS2;CCT2;EXOSC7;SMARCC1;DHX15;MCM6;PRPS2	B	Tcruzi	PC3_zscore
HALLMARK_MYC_TARGETS_V1	3.83E-06	8.49E-05	0.610526878	0.427857743	1.845236233	191	U2AF1;MRPS18B;HNRNPA1;APEX1;SNRPD2;MRPL23;RPL14;TFDP1;LSM7;IMPDH2;SLC25A3;HSPD1;MRPL9;HNRNPC;HNRNPA3;CLNS1A;RPL22;FBL;ACP1;SRSF3;C1QBP;NPM1;CBX3;RSL1D1;HDAC2;SERBP1;EEF1B2;SNRPB2;CCT3;RPS6;UBE2L3;ILF2;HSP90AB1;TRIM28;PSMA1;NME1;HDDC2;EIF4H;CAD;CCT4;POLE3;EIF3J;EIF2S1;RPS5;LSM2;RPL18;NHP2;VDAC1;VBP1;LDHA;PSMD8;NDUFAB1;GNL3;AIMP2;POLD2;PABPC1;SNRPD1;RPL34;CCT2;PCBP1;RACK1;SRSF1;RPLP0;SNRPA;PPM1G;MYC;HSPE1;CNBP;PA2G4;PSMD14;SSBP1;PSMD7;EXOSC7;VDAC3;ODC1;CCT7;MCM4;RRP9;MAD2L1;SNRPG	CD4T	NI	PC1_zscore
HALLMARK_MYC_TARGETS_V1	0.327868852	0.553985302	0.113312908	-0.276727269	-1.057265954	191	TUFM;SRSF2;HNRNPU;RPLP0;RAD23B;PSMD8;RPS10;HNRNPA1;YWHAQ;PSMB2;STARD7;PSMD7;LDHA;PSMB3;MCM5;MRPL23;CLNS1A;COX5A;PCNA;MCM6;RPS2;TOMM70;PSMA7;PSMA6;CNBP;LSM7;PSMD1;DDX21;VDAC1;FAM120A;U2AF1;KPNA2;VDAC3;PSMC4;PSMD14;SSBP1;BUB3	CD4T	NI	PC2_zscore
HALLMARK_MYC_TARGETS_V1	0.056530214	0.173123782	0.266350657	0.320131618	1.245103822	191	MRPL23;HNRNPA1;EEF1B2;TUFM;APEX1;MYC;RACK1;XPO1;PSMA1;NAP1L1;RPS3;RPL6;HSP90AB1;SLC25A3;UBE2E1;PGK1;RPL18;RPS2;TRA2B;RPL34;KPNB1;RPS6;HNRNPA2B1;RPS5;RPL14;RAD23B;PABPC4;NPM1;LSM2;FBL;RPL22;PCBP1;HNRNPA3;LDHA;SERBP1;PABPC1	CD4T	NI	PC3_zscore
HALLMARK_MYC_TARGETS_V1	1.03E-23	1.69E-22	1.262739885	0.621724159	2.703920952	191	U2AF1;APEX1;PSMA4;C1QBP;ERH;MRPS18B;LSM7;HNRNPA1;PRPS2;SSBP1;SERBP1;CCT3;CCT5;PRDX4;KPNB1;HSP90AB1;HSPE1;NOP16;NHP2;PCBP1;SNRPD2;RAN;EIF4A1;NDUFAB1;HSPD1;CCT7;SRM;FBL;CCT2;PSMA6;IMPDH2;POLD2;DDX21;GNL3;CCT4;HNRNPD;EIF2S1;COX5A;ILF2;UBE2L3;SRSF3;SNRPG;HNRNPA3;HNRNPA2B1;XRCC6;LSM2;SLC25A3;RPL14;MRPL23;NPM1;TRIM28;TFDP1;PSMD7;TCP1;HPRT1;NOLC1;ACP1;PSMB3;SRSF7;SNRPB2;SNRPD1;RANBP1;VDAC1;PSMA2;EIF3J;EIF4H;DHX15;LDHA;NME1;RSL1D1;RNPS1;DUT;SYNCRIP;RUVBL2;ABCE1;CDK4;SSB;SF3B3;EIF4E;AIMP2;SET;TRA2B;EIF2S2;HDAC2;TXNL4A;YWHAE;CTPS1;HNRNPC;KPNA2;PSMC6;DDX18;PPM1G;COPS5;EEF1B2;HDDC2;MRPL9;ETF1;EIF3B;POLE3;PSMB2;PWP1;PSMD14;NOP56;EIF1AX;CYC1;PSMA7;EIF3D;ODC1;UBA2;RPS6;RRP9;EXOSC7;CAD;SNRPA1;RPL22;TOMM70;CNBP;HNRNPR;G3BP1	CD4T	LPS	PC1_zscore
HALLMARK_MYC_TARGETS_V1	0.001481931	0.017548157	0.455059867	0.423684738	1.592635638	191	DUT;HPRT1;HDDC2;SNRPD2;POLD2;SRM;CCT2;HNRNPR;PA2G4;HSPE1;CTPS1;SYNCRIP;DDX21;SERBP1;LSM2;NOLC1;EIF3B;GNL3;APEX1;NHP2;ABCE1;RRP9;CAD;EIF1AX;NOP16;HSPD1;SNRPA1;HSP90AB1;SRSF1;CDK4;HNRNPD;FBL;C1QBP;CCT5;GSPT1;RSL1D1;NAP1L1;RPS3;EIF3D;NOP56;RNPS1;SSBP1;EIF3J;PABPC1;CCT4;POLE3;CDK2;UBA2;CCT3	CD4T	LPS	PC2_zscore
HALLMARK_MYC_TARGETS_V1	0.174097665	0.293921621	0.153158809	0.28539214	1.127626837	191	MRPL23;HNRNPA1;EEF1B2;TUFM;APEX1;XPO1;NAP1L1;UBE2E1;HSP90AB1;SLC25A3;HNRNPA2B1;TRA2B;KPNB1;MYC;RACK1;RPS3;RPL6;RPS2;RAD23B;LSM2;PSMA1;NPM1;PSMA4;FBL;RPL18;RPL14;PCBP1;RPS6;HNRNPA3;PABPC4;SERBP1;RPL22;RPL34;RPS5;HSPD1;IMPDH2;EIF1AX;PABPC1;MCM6;PSMA6;CCT2;EXOSC7	CD4T	LPS	PC3_zscore
HALLMARK_MYC_TARGETS_V1	3.74E-27	6.11E-26	1.34992572	0.641145843	2.743347617	191	U2AF1;PSMA4;MRPS18B;C1QBP;HNRNPA1;SERBP1;HSP90AB1;SSBP1;ERH;PCBP1;GNL3;CCT3;NDUFAB1;CCT2;HSPE1;APEX1;CCT5;NHP2;DDX21;NOP16;PRDX4;EIF2S1;LSM2;PSMB3;ILF2;LSM7;SNRPD2;EIF4A1;COX5A;RAN;SNRPG;HSPD1;NPM1;RSL1D1;CCT4;PRPS2;SRSF3;LDHA;PPM1G;SRSF7;UBE2L3;ABCE1;MYC;PSMD7;RPL14;TRIM28;MRPL23;FBL;SRM;SNRPD1;DHX15;HNRNPC;HNRNPA3;IMPDH2;TCP1;HNRNPA2B1;SNRPB2;SLC25A3;PWP1;KPNB1;PSMA6;PSMA7;TFDP1;NOLC1;YWHAE;POLD2;EIF4H;XRCC6;MRPL9;HDDC2;RANBP1;EIF3J;HNRNPD;DDX18;RNPS1;EEF1B2;PSMC6;EIF4E;SYNCRIP;SET;NME1;VDAC1;HPRT1;PSMA2;CAD;CCT7;SSB;TOMM70;CNBP;ACP1;EIF3B;PSMD8;CDK4;CLNS1A;RPLP0;POLE3;HDAC2;CTPS1;RPS6;EIF3D;RUVBL2;SF3B3;RPL22;EIF2S2;PSMB2;PTGES3;RPL18;TXNL4A;AIMP2;KPNA2;NOP56;TRA2B;PSMD1;RPS5;PSMC4;DUT;UBE2E1;ETF1;PSMD3;COPS5;RPL34;ODC1	CD4T	IAV	PC1_zscore
HALLMARK_MYC_TARGETS_V1	0.002557485	0.025063349	0.431707696	0.411262339	1.518568287	191	DUT;PA2G4;HDDC2;SNRPD2;HNRNPR;CCT2;DDX21;HPRT1;SYNCRIP;POLD2;SRM;APEX1;EIF3B;SERBP1;CTPS1;NOLC1;GNL3;CCT4;HSPE1;LSM2;ABCE1;RRP9;EIF1AX;NOP16;SRSF1;CCT5;SSBP1;RPS3;HSP90AB1;NHP2;HNRNPD;FBL;HSPD1;C1QBP;RSL1D1;SNRPA1;NAP1L1;GSPT1;EIF3D;RNPS1;NOP56;EIF3J;PABPC1;POLE3;MYC;CDK2;SRSF7;CCT3;G3BP1;PRDX4	CD4T	IAV	PC2_zscore
HALLMARK_MYC_TARGETS_V1	3.49E-05	0.000342425	0.557332239	0.419076753	1.702857127	191	MRPL23;HNRNPA1;SF3B3;HNRNPA2B1;EEF1B2;TUFM;MYC;APEX1;PSMA4;HNRNPD;RNPS1;XPO1;HNRNPU;C1QBP;PCBP1;UBE2E1;SLC25A3;RACK1;LDHA;CLNS1A;NPM1;HSP90AB1;NAP1L1;PGK1;SET;RPL18;RPS3;EIF1AX;TRA2B;RPL14;PSMA6;DDX21;SMARCC1;CCT7;RPL34;RPS2;CTPS1;HSPE1;FBL;NOP16;LSM2;DHX15;EIF4H;RAD23B;RPL6;RPS6;HNRNPA3;PSMC6;KPNB1;GNL3;RPS5;SERBP1;STARD7;PRPS2;SRSF7;NHP2;PWP1;RPL22;ERH;CCT2;TCP1;PSMA2;IMPDH2;PABPC1;CCT5;YWHAE;PRDX4;COX5A;HSPD1;SNRPD1;RSL1D1;SRSF2;PSMA1;G3BP1;EIF3D;NOLC1;SYNCRIP;ABCE1;EXOSC7;EIF3B;LSM7;HNRNPR;DDX18;RAN;PSMB3;NOP56;HDAC2;MCM6;CDK4;SF3A1;MRPL9;EIF3J;EIF2S1;EIF4E;TOMM70;CAD;XRCC6;PSMD1;EIF4A1;CBX3;CCT3	CD4T	IAV	PC3_zscore
HALLMARK_MYC_TARGETS_V1	1.73E-15	8.47E-14	1.017544797	0.562338411	2.402948045	191	U2AF1;MRPS18B;HNRNPA1;MRPL9;APEX1;SNRPD2;SLC25A3;MRPL23;HNRNPA3;HNRNPC;LSM7;RPL14;SERBP1;IMPDH2;RSL1D1;CCT4;SRSF3;GNL3;CCT3;C1QBP;TFDP1;CCT2;FBL;RANBP1;HSP90AB1;ERH;HSPD1;NDUFAB1;EIF4A1;NME1;CDK4;EIF3J;KPNA2;CYC1;MYC;LDHA;ILF2;ACP1;POLD2;CCT5;NOP16;HSPE1;TCP1;SRM;RUVBL2;TRIM28;NPM1;HNRNPA2B1;LSM2;EIF2S1;EIF4H;SMARCC1;SET;PSMA4;PSMD7;UBE2L3;NHP2;RPL22;EIF1AX;TOMM70;PSMC6;CBX3;EEF1B2;ABCE1;CLNS1A;PPM1G;VDAC1;HDAC2;CNBP;AIMP2;PSMC4;RAN;RPLP0;POLE3;RPS6;DDX21;SNRPB2;ODC1;HDDC2;DDX18;SSBP1;RPS5;EIF4E;MAD2L1;CCT7;SNRPD1;EXOSC7;TXNL4A	CD4T	Tcruzi	PC1_zscore
HALLMARK_MYC_TARGETS_V1	0.074829932	0.203703704	0.213927855	0.335250806	1.246389153	191	DUT;HDDC2;SNRPD2;HNRNPR;SYNCRIP;CCT2;EIF3B;SNRPA1;LSM2;RRP9;APEX1;CTPS1;GNL3;SRSF1;EIF1AX;HNRNPD;NOLC1;CAD;RPS3;FBL;PA2G4;ABCE1;HPRT1;NAP1L1;NOP16;CDK4;EIF3D;SRM;POLD2;RNPS1;CCT4;RSL1D1;EIF3J;PABPC1;GSPT1;C1QBP;TRA2B;HSPE1;POLE3;CDK2;SRSF7;CCT3;PRDX4;RANBP1;DDX21;TXNL4A;NPM1;XRCC6;G3BP1;UBA2;NHP2	CD4T	Tcruzi	PC2_zscore
HALLMARK_MYC_TARGETS_V1	0.105032823	0.233936742	0.204294757	0.299740247	1.185909221	191	MRPL23;HNRNPA1;EEF1B2;TUFM;APEX1;XPO1;PSMA1;UBE2E1;MYC;SLC25A3;NAP1L1;RACK1;HSP90AB1;PGK1;KPNB1;RPS2;TRA2B;HNRNPA2B1;RPL6;RPS5;PABPC4;RAD23B;RPL18;LSM2;RPS3;NPM1;RPS6;FBL;RPL14;LDHA;HNRNPA3;PABPC1;HDDC2;RPL34;SERBP1;EIF1AX;RPL22;MCM6;IMPDH2;HSPD1;EXOSC7;CCT2;HSPE1;PSMA2;DHX15;SMARCC1	CD4T	Tcruzi	PC3_zscore
HALLMARK_MYC_TARGETS_V2	0.251626898	0.385303688	0.126253988	-0.342625716	-1.134607402	54	DUSP2;NPM1;HSPE1;UNG;DDX18;HSPD1;CDK4;UTP20;NOLC1;MYBBP1A;PPAN;WDR43;TMEM97;SUPV3L1;PUS1;MPHOSPH10	NK	NI	PC1_zscore
HALLMARK_MYC_TARGETS_V2	3.68E-05	0.001804935	0.557332239	0.655982224	2.010214424	54	PPRC1;RRP9;GNL3;NOLC1;HSPE1;SRM;IMP4;TBRG4;NOP16;BYSL;PRMT3;HSPD1;NDUFAF4;SLC19A1;PA2G4;UTP20;RCL1;MRTO4;EXOSC5;WDR43;SUPV3L1;PUS1;MYC;WDR74;LAS1L;MYBBP1A;CDK4;TFB2M;PES1;NOP2;GRWD1	NK	NI	PC2_zscore
HALLMARK_MYC_TARGETS_V2	0.031809414	0.086592295	0.321775918	-0.465093759	-1.45136701	54	DUSP2;MPHOSPH10;TCOF1;PA2G4;RRP9;NPM1;SRM;DCTPP1;RABEPK;NIP7;SLC19A1;MAP3K6;NOC4L;AIMP2;TMEM97;HSPE1	NK	NI	PC3_zscore
HALLMARK_MYC_TARGETS_V2	0.989873418	0.989873418	0.057005953	-0.184993932	-0.642776547	54	DUSP2;NPM1;UNG;MCM5;SRM	NK	LPS	PC1_zscore
HALLMARK_MYC_TARGETS_V2	0.000221472	0.005426053	0.518848078	0.621724952	1.911767385	54	PPRC1;RRP9;GNL3;HSPE1;NOLC1;BYSL;UTP20;IMP4;TBRG4;NOP16;MYBBP1A;SLC19A1;HSPD1;NDUFAF4;PRMT3;WDR43;TFB2M;CDK4;PUS1;RCL1;PA2G4;PES1;SUPV3L1;MYC;MRTO4;NOP2;EXOSC5;GRWD1;HK2;SRM;LAS1L	NK	LPS	PC2_zscore
HALLMARK_MYC_TARGETS_V2	0.055900621	0.114130435	0.276500599	-0.434877489	-1.374618833	54	DUSP2;MPHOSPH10;TCOF1;PA2G4;RRP9;SRM;NPM1;DCTPP1;RABEPK;NIP7;SLC19A1;AIMP2;WDR43;NOC4L;NOP56;TMEM97;HK2;IMP4;HSPE1	NK	LPS	PC3_zscore
HALLMARK_MYC_TARGETS_V2	0.066390041	0.149968494	0.252961123	0.386481978	1.333556954	54	NOP16;TBRG4;MYC;GNL3;PES1;BYSL;MRTO4;PUS1;UTP20;FARSA;GRWD1;DCTPP1;IMP4;CBX3;WDR43;NIP7;SLC19A1;RCL1;AIMP2;PPRC1;HSPE1;PA2G4;HSPD1;HK2;EXOSC5;WDR74;MPHOSPH10;NOP2;NDUFAF4	NK	IAV	PC1_zscore
HALLMARK_MYC_TARGETS_V2	0.000700154	0.020263525	0.477270815	0.599319378	1.847943622	54	PPRC1;HSPE1;GNL3;RRP9;DCTPP1;IMP4;UTP20;BYSL;HSPD1;SRM;NOP16;SLC19A1;TBRG4;NDUFAF4;PUS1;MYBBP1A;NOLC1;TFB2M;RCL1;WDR43;EXOSC5;PRMT3;PES1;SUPV3L1;MRTO4;WDR74;LAS1L;NOP56;CDK4;GRWD1;NOP2	NK	IAV	PC2_zscore
HALLMARK_MYC_TARGETS_V2	0.19140625	0.32341056	0.138805109	-0.381387388	-1.171504894	54	SRM;DUSP2;MPHOSPH10;HK2;TCOF1;RRP9;RABEPK;DCTPP1;SLC19A1;NIP7;IMP4;NOP56;AIMP2;MAP3K6;SORD;NPM1;NOC4L;TMEM97;PA2G4;MCM5;SLC29A2	NK	IAV	PC3_zscore
HALLMARK_MYC_TARGETS_V2	1	1	0.049790319	-0.148559647	-0.508871252	54	DUSP2;UNG;NPM1;WDR43;MPHOSPH10;DDX18;NOLC1;MYBBP1A;SUPV3L1	NK	Tcruzi	PC1_zscore
HALLMARK_MYC_TARGETS_V2	0.000199811	0.009790752	0.518848078	0.631132552	1.945187227	54	PPRC1;GNL3;RRP9;HSPE1;DCTPP1;UTP20;IMP4;BYSL;NDUFAF4;TBRG4;WDR43;PRMT3;TFB2M;HSPD1;PUS1;RCL1;NOP16;SRM;SLC19A1;PES1;NOLC1;EXOSC5;NOP56;NOP2;LAS1L;SUPV3L1;PA2G4;MRTO4;MYC	NK	Tcruzi	PC2_zscore
HALLMARK_MYC_TARGETS_V2	0.02405396	0.072176735	0.352487858	-0.471965537	-1.471708817	54	DUSP2;MPHOSPH10;TCOF1;NPM1;PA2G4;RRP9;SRM;DCTPP1;RABEPK;NIP7	NK	Tcruzi	PC3_zscore
HALLMARK_MYC_TARGETS_V2	0.000993807	0.005271168	0.455059867	0.53270432	1.812556704	54	NPM1;MYC;HSPE1;HSPD1;GNL3;TBRG4;FARSA;CDK4;MRTO4;WDR74;WDR43;CBX3;NOP16;IMP4;LAS1L;PES1;PUS1;HK2;RCL1;EXOSC5;MYBBP1A;RRP12;DDX18;NOP56;NDUFAF4;GRWD1;TMEM97;BYSL;PPRC1	CD8T	NI	PC1_zscore
HALLMARK_MYC_TARGETS_V2	1.39E-05	0.00068149	0.593325476	0.674350146	2.040406406	54	PPRC1;GNL3;HSPE1;RRP9;NOLC1;UTP20;HSPD1;TBRG4;IMP4;BYSL;PA2G4;NDUFAF4;WDR43;PRMT3;MRTO4;PUS1;RCL1;TFB2M;DCTPP1;DUSP2;SLC19A1;NOP16;SUPV3L1;WDR74;EXOSC5;PES1;MYBBP1A;HK2;NPM1;LAS1L;NOP2;MYC;CDK4	CD8T	NI	PC2_zscore
HALLMARK_MYC_TARGETS_V2	0.828828829	0.864098141	0.049490487	-0.250447562	-0.796302822	54	DUSP2;TCOF1;MPHOSPH10;PA2G4;RRP9;DCTPP1;SRM;RABEPK;NIP7	CD8T	NI	PC3_zscore
HALLMARK_MYC_TARGETS_V2	1.19E-05	0.000116649	0.593325476	0.568201649	2.071585692	54	NOP16;GNL3;TBRG4;HSPE1;HK2;NPM1;HSPD1;MRTO4;WDR43;MYC;CDK4;PES1;NDUFAF4;UTP20;NOLC1;SORD;PPRC1;WDR74;DDX18;AIMP2;GRWD1;SRM;DCTPP1;PUS1;FARSA;PPAN;RCL1;MPHOSPH10;PA2G4;CBX3;NOC4L;LAS1L;RRP12;SLC19A1;IMP4	CD8T	LPS	PC1_zscore
HALLMARK_MYC_TARGETS_V2	7.33E-07	3.59E-05	0.659444398	0.719659203	2.203540695	54	DCTPP1;PPRC1;SRM;HSPE1;RRP9;PRMT3;GNL3;NOLC1;PA2G4;HSPD1;NOP16;TBRG4;BYSL;IMP4;WDR43;CDK4;PUS1;NDUFAF4;MRTO4;TFB2M;MYBBP1A;NOP56;UTP20;SLC19A1;EXOSC5;PES1;RCL1;DUSP2;SUPV3L1;MYC;NOP2;HK2;LAS1L;NPM1;WDR74	CD8T	LPS	PC2_zscore
HALLMARK_MYC_TARGETS_V2	0.637342908	0.743566727	0.061570676	-0.279358532	-0.903766789	54	DUSP2;TCOF1;MPHOSPH10;PA2G4;RRP9;DCTPP1;RABEPK;NIP7	CD8T	LPS	PC3_zscore
HALLMARK_MYC_TARGETS_V2	0.084033613	0.164705882	0.199915231	0.379130053	1.34010863	54	HSPE1;HK2;TBRG4;BYSL;TMEM97;FARSA;PPAN;DCTPP1;SLC19A1;PA2G4;SLC29A2;PUS1;AIMP2;MYC;MYBBP1A;EXOSC5;NIP7;MRTO4;SORD;NOP2;PPRC1;SRM;RRP9;GNL3;MAP3K6;NPM1;IMP4;PES1;MCM4;RRP12;WDR74;CDK4;NOC4L	CD8T	IAV	PC1_zscore
HALLMARK_MYC_TARGETS_V2	0.000370273	0.018143355	0.498493109	0.624562099	1.861744503	54	PPRC1;DUSP2;HSPE1;RRP9;IMP4;PA2G4;BYSL;GNL3;PRMT3;NOLC1;TFB2M;CDK4;TBRG4;SRM;NOP16;MRTO4;NDUFAF4;PUS1;SLC19A1;WDR43;DCTPP1;PES1;HSPD1;NOP2;LAS1L;EXOSC5;UTP20;GRWD1;RCL1;SUPV3L1	CD8T	IAV	PC2_zscore
HALLMARK_MYC_TARGETS_V2	0.702544031	0.750354669	0.061036373	-0.265800944	-0.881041531	54	DUSP2;TCOF1;MPHOSPH10;PA2G4;RRP9;DCTPP1;RABEPK;NIP7;SRM;UNG	CD8T	IAV	PC3_zscore
HALLMARK_MYC_TARGETS_V2	2.29E-06	2.81E-05	0.62725674	0.618576778	2.117450714	54	NPM1;MYC;HSPD1;HSPE1;GNL3;TBRG4;CDK4;NOP16;FARSA;HK2;WDR43;LAS1L;WDR74;MRTO4;PUS1;IMP4;PA2G4;NDUFAF4;PES1;RCL1;RRP12;MYBBP1A;UTP20;NOP56;GRWD1;CBX3;AIMP2;SORD;PPRC1;EXOSC5	CD8T	Tcruzi	PC1_zscore
HALLMARK_MYC_TARGETS_V2	1.68E-06	8.25E-05	0.643551836	0.698860368	2.131343563	54	DUSP2;PPRC1;HSPE1;RRP9;GNL3;PA2G4;HSPD1;UTP20;IMP4;WDR43;BYSL;NDUFAF4;TFB2M;MYBBP1A;NOLC1;TBRG4;MRTO4;PRMT3;SLC19A1;WDR74;DCTPP1;RCL1;CDK4;EXOSC5;NOP56;NOP16;SUPV3L1;LAS1L;NPM1;MYC;GRWD1;NOP2;PES1	CD8T	Tcruzi	PC2_zscore
HALLMARK_MYC_TARGETS_V2	0.864564007	0.920948617	0.048897077	-0.247963328	-0.77654219	54	DUSP2;TCOF1;MPHOSPH10;PA2G4;RRP9;DCTPP1;RABEPK;NIP7;MAP3K6	CD8T	Tcruzi	PC3_zscore
HALLMARK_MYC_TARGETS_V2	0.996015936	0.996015936	0.045679041	-0.164604024	-0.578408612	54	HK2;UNG;FARSA;DDX18;HSPE1;NOC4L;LAS1L;AIMP2;WDR43;MCM5;MCM4;CDK4	monocyte	NI	PC1_zscore
HALLMARK_MYC_TARGETS_V2	0.002198998	0.015392988	0.431707696	0.563830705	1.74264398	54	DCTPP1;PPRC1;RRP9;NOP16;GNL3;BYSL;UTP20;MYBBP1A;IMP4;SRM;SLC19A1;PUS1;NOLC1;TFB2M;HSPE1;PRMT3;TBRG4;NDUFAF4;WDR43;RCL1;EXOSC5;PES1;MYC;MRTO4;PA2G4;NOP56	monocyte	NI	PC2_zscore
HALLMARK_MYC_TARGETS_V2	0.251012146	0.3997669	0.121543282	-0.346733276	-1.109192005	54	DUSP2;TCOF1;MPHOSPH10;PA2G4;RRP9;DCTPP1;RABEPK;SRM;NIP7;SLC19A1;AIMP2;NOC4L;MAP3K6;NOP56;UNG;TMEM97	monocyte	NI	PC3_zscore
HALLMARK_MYC_TARGETS_V2	0.410122164	0.543134758	0.082434409	0.289348559	1.031056161	54	TBRG4;HSPD1;HSPE1;CBX3;RRP12;NOP16;IMP4;MPHOSPH10;AIMP2;GRWD1;BYSL;DCTPP1;RABEPK;PES1;WDR74;GNL3;PPRC1;NOLC1;MRTO4	monocyte	LPS	PC1_zscore
HALLMARK_MYC_TARGETS_V2	9.84E-06	0.000482319	0.593325476	0.659399512	1.994792067	54	PPRC1;NOLC1;GNL3;RRP9;HSPE1;SRM;NOP16;UTP20;BYSL;TBRG4;HSPD1;MYBBP1A;PUS1;IMP4;DCTPP1;MRTO4;PA2G4;WDR43;TFB2M;NDUFAF4;SLC19A1;PRMT3;RCL1;PES1;EXOSC5;NOC4L;MYC;SUPV3L1;LAS1L;DUSP2;NOP2;NPM1;WDR74;GRWD1	monocyte	LPS	PC2_zscore
HALLMARK_MYC_TARGETS_V2	0.075471698	0.221719457	0.224966094	-0.419844595	-1.345932799	54	DUSP2;TCOF1;MPHOSPH10;MYC;PA2G4;RRP9;NIP7;RABEPK;DCTPP1;SRM;NOC4L;AIMP2;CBX3;NOP56;IMP4;MCM4;TMEM97;BYSL;NPM1;NOP2;MAP3K6;GNL3;WDR43;SLC19A1;NOP16	monocyte	LPS	PC3_zscore
HALLMARK_MYC_TARGETS_V2	0.568773234	0.663568773	0.107554375	-0.240060728	-0.944000079	54	DDX18;MCM4;MCM5;UNG;FARSA;SLC29A2;CDK4;MYC;TMEM97;PPAN;BYSL;PA2G4;NPM1;UTP20;MYBBP1A;TCOF1;EXOSC5;RABEPK	monocyte	IAV	PC1_zscore
HALLMARK_MYC_TARGETS_V2	0.089368259	0.312788906	0.184706471	0.401690369	1.347194569	54	PPRC1;GNL3;RRP9;HSPE1;TBRG4;NOP16;NOLC1;UTP20;SRM;BYSL;DCTPP1;WDR74;IMP4;HSPD1;TFB2M;RCL1;WDR43;MYBBP1A;PRMT3;PUS1;NOP56;MRTO4;SLC19A1;NDUFAF4;TCOF1	monocyte	IAV	PC2_zscore
HALLMARK_MYC_TARGETS_V2	0.214137214	0.317961318	0.135002034	-0.358476749	-1.148825738	54	DUSP2;TCOF1;MPHOSPH10;PA2G4;MYC;RRP9;RABEPK;DCTPP1;NIP7;NPM1;SRM;SLC19A1;NDUFAF4;NOC4L;AIMP2;MCM4;NOP2;BYSL;IMP4;SLC29A2;UNG;MYBBP1A;TMEM97;NOLC1;NOP56;GNL3;WDR43;NOP16;CDK4;PPAN;PES1;MRTO4	monocyte	IAV	PC3_zscore
HALLMARK_MYC_TARGETS_V2	0.99047619	0.99047619	0.043887984	0.160936183	0.590521143	54	TBRG4;RRP12;DUSP2;GNL3;CBX3;PPRC1;NPM1;NOLC1;GRWD1;MRTO4;MPHOSPH10;NOP56;HSPD1;NOP16;PUS1;NDUFAF4;IMP4;SORD;HSPE1	monocyte	Tcruzi	PC1_zscore
HALLMARK_MYC_TARGETS_V2	3.65E-05	0.001789142	0.557332239	0.657829787	2.031036	54	PPRC1;GNL3;HSPE1;RRP9;TBRG4;UTP20;NOP16;IMP4;DCTPP1;HSPD1;BYSL;SLC19A1;SRM;CDK4;NDUFAF4;MYBBP1A;NOLC1;TFB2M;WDR43;RCL1;MRTO4;PES1;WDR74;PRMT3;EXOSC5;PUS1;MYC;NOP2;SUPV3L1;GRWD1;LAS1L	monocyte	Tcruzi	PC2_zscore
HALLMARK_MYC_TARGETS_V2	0.134874759	0.260717543	0.166933849	-0.379745568	-1.23957591	54	DUSP2;TCOF1;MPHOSPH10;PA2G4;RRP9;DCTPP1;SRM;RABEPK;NIP7;SLC19A1;NOC4L;AIMP2;TMEM97;MCM4;IMP4;GNL3	monocyte	Tcruzi	PC3_zscore
HALLMARK_MYC_TARGETS_V2	0.806378132	0.833769634	0.061705405	-0.232787649	-0.795057859	54	UNG;HSPE1;BYSL;CDK4;NOP16;DUSP2;GNL3;WDR43;SRM;FARSA;PA2G4;NOLC1;MYBBP1A;LAS1L;RRP12;NOP56;NIP7	B	NI	PC1_zscore
HALLMARK_MYC_TARGETS_V2	0.000561354	0.012193405	0.477270815	0.610878848	1.883857891	54	PPRC1;GNL3;RRP9;TBRG4;SLC19A1;WDR43;DCTPP1;IMP4;HSPE1;TFB2M;PUS1;UTP20;PRMT3;NDUFAF4;MRTO4;BYSL;CDK4;SRM;NOP2;LAS1L;SUPV3L1;PES1;EXOSC5;HSPD1;NOLC1;WDR74;RCL1	B	NI	PC2_zscore
HALLMARK_MYC_TARGETS_V2	0.020189783	0.098929936	0.352487858	-0.453966101	-1.454683067	54	DUSP2;TCOF1;MPHOSPH10;PA2G4;RRP9;SRM;DCTPP1;RABEPK;NIP7;SLC19A1;HK2;MAP3K6;NOC4L;AIMP2;NOP56;IMP4;MCM4;TMEM97;NOP2;BYSL;NOP16;NPM1;SLC29A2;UNG;GNL3;MYBBP1A;HSPE1;MYC	B	NI	PC3_zscore
HALLMARK_MYC_TARGETS_V2	0.584592145	0.698658905	0.057487741	0.290491527	0.925040143	54	TBRG4;HK2;GRWD1;MPHOSPH10;NOP16;DDX18;UTP20;CBX3;RCL1;MCM5;PUS1;PPRC1	B	LPS	PC1_zscore
HALLMARK_MYC_TARGETS_V2	0.000780466	0.019121411	0.477270815	0.604498818	1.832946425	54	PPRC1;DUSP2;RRP9;PRMT3;GNL3;IMP4;NDUFAF4;BYSL;UTP20;WDR43;SLC19A1;MYBBP1A;TFB2M;RCL1;NOP16;SUPV3L1;NOLC1;PES1;HSPE1;EXOSC5;PUS1;NOP2	B	LPS	PC2_zscore
HALLMARK_MYC_TARGETS_V2	0.002694282	0.012001802	0.431707696	-0.521310422	-1.669063288	54	DUSP2;TCOF1;MPHOSPH10;PA2G4;RRP9;DCTPP1;SRM;RABEPK;NPM1;MAP3K6;NIP7;MYC;SLC19A1;UNG;AIMP2;NOC4L;IMP4;MCM4;WDR43;NOP2;BYSL;NOP56;GNL3;MYBBP1A;TMEM97;SUPV3L1;HK2;NDUFAF4;CDK4;PES1;NOP16;NOLC1	B	LPS	PC3_zscore
HALLMARK_MYC_TARGETS_V2	0.034252898	0.119885144	0.321775918	0.44007368	1.452325251	54	TBRG4;PES1;NOP16;HSPD1;CBX3;SRM;NPM1;HK2;NIP7;GRWD1;MRTO4;SORD;UTP20;WDR74;DDX18;HSPE1;RRP12;MCM5;MPHOSPH10;NOP2;NOP56;NOLC1	B	IAV	PC1_zscore
HALLMARK_MYC_TARGETS_V2	0.000217137	0.006245745	0.518848078	0.633412096	1.911376765	54	GNL3;PPRC1;RRP9;HSPE1;NOP16;IMP4;BYSL;NOLC1;UTP20;TBRG4;MRTO4;TFB2M;HSPD1;PA2G4;NDUFAF4;SLC19A1;WDR43;SRM;DUSP2;EXOSC5;NOP56;DCTPP1;RCL1;PES1;LAS1L;NOP2;WDR74;SUPV3L1;MYBBP1A	B	IAV	PC2_zscore
HALLMARK_MYC_TARGETS_V2	0.27755102	0.412121212	0.115240003	-0.343620144	-1.096049296	54	DUSP2;TCOF1;MPHOSPH10;PA2G4;RRP9;DCTPP1;RABEPK;SRM;NIP7;MAP3K6;SLC19A1	B	IAV	PC3_zscore
HALLMARK_MYC_TARGETS_V2	0.977886978	0.977886978	0.056176659	-0.188565025	-0.645363354	54	UNG;MAP3K6;EXOSC5;WDR43;DUSP2;SLC29A2;GRWD1;NOC4L;MRTO4;CDK4;PPRC1;RRP12;NOP16;MYC;MCM4	B	Tcruzi	PC1_zscore
HALLMARK_MYC_TARGETS_V2	0.007577782	0.061885223	0.407017919	0.536765416	1.621287971	54	PPRC1;RRP9;UTP20;IMP4;BYSL;GNL3;NDUFAF4;NOLC1;TBRG4;TFB2M;HSPE1;WDR43;RCL1;SUPV3L1;WDR74;MYBBP1A;PUS1;PES1;DCTPP1;LAS1L;NOP16;MPHOSPH10;NOP2;EXOSC5	B	Tcruzi	PC2_zscore
HALLMARK_MYC_TARGETS_V2	0.364864865	0.546905519	0.094664622	-0.344206422	-1.057888887	54	DUSP2;TCOF1;MPHOSPH10;PA2G4;RRP9;DCTPP1;RABEPK;NIP7	B	Tcruzi	PC3_zscore
HALLMARK_MYC_TARGETS_V2	0.008998603	0.055116445	0.380730401	0.45497303	1.593701821	54	TBRG4;HSPD1;MPHOSPH10;NPM1;CBX3;WDR74;LAS1L;GRWD1;RABEPK;HK2;GNL3;FARSA;RCL1;AIMP2;MYC;HSPE1;PA2G4;IMP4;MCM4;RRP9;MRTO4;MAP3K6;MYBBP1A;NDUFAF4;TMEM97;WDR43;NOP56;EXOSC5	CD4T	NI	PC1_zscore
HALLMARK_MYC_TARGETS_V2	0.002511208	0.02460984	0.431707696	0.560050436	1.701731007	54	PPRC1;GNL3;HSPE1;TBRG4;RRP9;TFB2M;BYSL;RCL1;IMP4;NOLC1;NDUFAF4;UTP20;SRM;PRMT3;SUPV3L1;MRTO4;NOP2;EXOSC5;WDR74;LAS1L;HK2;PES1;PUS1;NPM1;GRWD1;MPHOSPH10;MYBBP1A;WDR43	CD4T	NI	PC2_zscore
HALLMARK_MYC_TARGETS_V2	0.678936605	0.756088492	0.064794337	-0.274035921	-0.881933045	54	DUSP2;TCOF1;MPHOSPH10;PA2G4;RRP9;SRM;DCTPP1;RABEPK;NIP7	CD4T	NI	PC3_zscore
HALLMARK_MYC_TARGETS_V2	5.74E-07	4.69E-06	0.659444398	0.628738781	2.268368239	54	HSPE1;NOP16;HSPD1;SRM;HK2;WDR74;TBRG4;GNL3;UTP20;GRWD1;MPHOSPH10;NPM1;MYBBP1A;NOLC1;MRTO4;RRP12;WDR43;RCL1;PUS1;CDK4;LAS1L;FARSA;AIMP2;DCTPP1;DDX18;NDUFAF4;PES1;IMP4;BYSL;PPRC1;EXOSC5;NOP56;SORD;PPAN;RRP9;NIP7;NOC4L;CBX3;PRMT3;PA2G4	CD4T	LPS	PC1_zscore
HALLMARK_MYC_TARGETS_V2	2.75E-07	1.35E-05	0.67496286	0.715841441	2.215055636	54	SRM;PRMT3;PA2G4;HSPE1;DCTPP1;MYBBP1A;PPRC1;NOLC1;GNL3;RRP9;UTP20;NOP16;HSPD1;TBRG4;IMP4;PUS1;BYSL;MRTO4;CDK4;SLC19A1;WDR43;NDUFAF4;TFB2M;NOP56;RCL1;EXOSC5;WDR74;HK2;PES1;SUPV3L1;LAS1L;NPM1;GRWD1;NOP2	CD4T	LPS	PC2_zscore
HALLMARK_MYC_TARGETS_V2	0.75	0.781914894	0.057852976	-0.256318216	-0.850872884	54	DUSP2;TCOF1;MPHOSPH10;PA2G4;RRP9;DCTPP1;UNG;RABEPK;SLC19A1	CD4T	LPS	PC3_zscore
HALLMARK_MYC_TARGETS_V2	1.16E-08	1.14E-07	0.747739663	0.657422759	2.310923825	54	GNL3;HK2;WDR74;HSPE1;NOP16;HSPD1;NPM1;MRTO4;UTP20;PPRC1;MYC;SRM;GRWD1;NDUFAF4;TBRG4;PES1;WDR43;RRP12;NOLC1;DDX18;MPHOSPH10;CDK4;IMP4;FARSA;RCL1;LAS1L;BYSL;PUS1;AIMP2;NOP56;NIP7;DCTPP1	CD4T	IAV	PC1_zscore
HALLMARK_MYC_TARGETS_V2	3.18E-06	0.000155982	0.62725674	0.694315313	2.10984784	54	PA2G4;DCTPP1;SRM;NOLC1;PPRC1;GNL3;HSPE1;PRMT3;RRP9;UTP20;TBRG4;IMP4;NOP16;BYSL;MYBBP1A;WDR43;MRTO4;HSPD1;NDUFAF4;RCL1;NOP56;PUS1;WDR74;EXOSC5;SUPV3L1;MYC;SLC19A1;PES1;NOP2;LAS1L;NPM1	CD4T	IAV	PC2_zscore
HALLMARK_MYC_TARGETS_V2	0.267482517	0.432734003	0.107554375	0.33239782	1.112932145	54	HK2;MYC;PRMT3;WDR43;NPM1;HSPE1;NOP16;RCL1;GNL3;TBRG4;MRTO4;HSPD1;NOLC1;TFB2M;RRP12;UTP20;PPRC1;DDX18;GRWD1;NOP56;PUS1;CDK4;WDR74	CD4T	IAV	PC3_zscore
HALLMARK_MYC_TARGETS_V2	3.47E-05	0.000340282	0.557332239	0.571936957	2.029360847	54	TBRG4;GNL3;HSPD1;CDK4;MYC;WDR74;SORD;NOP16;HSPE1;SRM;NPM1;HK2;PES1;PPRC1;NDUFAF4;IMP4;MRTO4;CBX3;AIMP2;UTP20;FARSA;DDX18;PUS1;GRWD1;RRP12;NOLC1;RCL1;MYBBP1A	CD4T	Tcruzi	PC1_zscore
HALLMARK_MYC_TARGETS_V2	0.001749376	0.036233588	0.455059867	0.578807034	1.77961658	54	PPRC1;RRP9;GNL3;IMP4;UTP20;NOLC1;BYSL;NDUFAF4;PA2G4;WDR43;NOP16;CDK4;SLC19A1;SRM;TBRG4;MRTO4;HSPE1;WDR74;EXOSC5;SUPV3L1;PES1;LAS1L;GRWD1;NPM1;RCL1;NOP2	CD4T	Tcruzi	PC2_zscore
HALLMARK_MYC_TARGETS_V2	0.624015748	0.745774918	0.067051258	-0.279332244	-0.902044469	54	DUSP2;TCOF1;MPHOSPH10;PA2G4;RRP9;NIP7;DCTPP1;UNG;RABEPK	CD4T	Tcruzi	PC3_zscore
HALLMARK_MYOGENESIS	0.346723044	0.471928588	0.103197467	-0.276990287	-1.052549781	102	ADCY9;ITGB1;SGCD;GAA;GNAO1;DAPK2;MYH9;BHLHE40;CD36;PRNP;CLU	NK	NI	PC1_zscore
HALLMARK_MYOGENESIS	0.055432373	0.226348854	0.287857117	-0.393778778	-1.357508994	102	TPM3;MYH9;ADCY9;GAA;NAV2;ITGB1;DAPK2;MYH11;FDPS;SPTAN1;GNAO1;BHLHE40;PDLIM7;SYNGR2;SCD;LSP1;MYL6B;ATP6AP1;MYOM2;CD36;CDKN1A;LPIN1	NK	NI	PC2_zscore
HALLMARK_MYOGENESIS	0.356363636	0.485050505	0.092552886	-0.300971044	-1.041500451	102	LSP1;DAPK2;AK1;GNAO1;CLU;PRNP;SGCD;GABARAPL2;ADCY9;NQO1;SPARC;ITGB5;IGFBP3;RB1;FST;HDAC5;TNNT1;HBEGF;MYH9;PC;MYO1C;ITGB1;EIF4A2;DMPK;SCD;SSPN	NK	NI	PC3_zscore
HALLMARK_MYOGENESIS	0.204213938	0.306280628	0.120433372	0.309866792	1.149839543	102	GADD45B;NCAM1;GSN;BAG1;CHRNB1;AEBP1;NOTCH1;MEF2A;IGFBP7;PSEN2;AKT2;AGRN;BHLHE40;FST;MYL6B;TPM3;FABP3;APP;CD36;TNNI2;PTP4A3;RIT1;TNNT1;SPHK1;PLXNB2;BIN1;CFD;SYNGR2;GPX3;CDKN1A;PFKM;MEF2C;SORBS3;MYBPC3;HBEGF;VIPR1;CKB;CNN3;SPARC;DMD;SSPN;FXYD1;SCD;GABARAPL2;MRAS	NK	LPS	PC1_zscore
HALLMARK_MYOGENESIS	0.197452229	0.483208955	0.142901149	-0.346748792	-1.177968697	102	TPM3;MYH9;ADCY9;GAA;NAV2;SPTAN1;ITGB1;MYH11;DAPK2;PDLIM7;FDPS;ATP6AP1;GNAO1;BHLHE40;SYNGR2	NK	LPS	PC2_zscore
HALLMARK_MYOGENESIS	0.414772727	0.517970402	0.086286563	0.295180812	1.012237071	102	IGFBP7;MEF2A;NCAM1;NOTCH1;MEF2C;GSN;APP;MYH11;AKT2;GADD45B;BHLHE40;SYNGR2;AGRN;PDE4DIP;PSEN2	NK	LPS	PC3_zscore
HALLMARK_MYOGENESIS	0.570019724	0.634794692	0.071652737	-0.24879385	-0.950247107	102	ITGB1;ADCY9;MYH9;SGCD;GAA;DAPK2;SPTAN1;GNAO1;EIF4A2;SIRT2;ABLIM1;HDAC5;LSP1	NK	IAV	PC1_zscore
HALLMARK_MYOGENESIS	0.19047619	0.424242424	0.147331214	-0.337870539	-1.154305232	102	TPM3;ADCY9;MYH9;NAV2;GAA;ITGB1;MYH11;DAPK2;SPTAN1;PDLIM7;FDPS;GNAO1;ATP6AP1;LSP1;BHLHE40;SCD;SYNGR2;MYL6B;ABLIM1;LPIN1	NK	IAV	PC2_zscore
HALLMARK_MYOGENESIS	0.250957854	0.393840021	0.117765788	-0.326227476	-1.119981686	102	LSP1;MYH9;AK1;GNAO1;DAPK2;CLU;NAV2;ADCY9;SGCD;PRNP;GABARAPL2;ABLIM1;IGFBP3;NQO1;SPARC;PLXNB2;ITGB1;ITGB5;RB1;EIF4A2;TNNT1;FST;HDAC5;SCD;SIRT2	NK	IAV	PC3_zscore
HALLMARK_MYOGENESIS	0.624319419	0.695264808	0.063079041	0.247685187	0.926201834	102	TGFB1;GSN;GADD45B;CHRNB1;BIN1;AGRN;AKT2;PSEN2;KIFC3;OCEL1;SSPN;APP;ABLIM1;IGFBP7;MEF2C;NOTCH1;CNN3;BAG1;MYL6B;TNNI2;AEBP1;GABARAPL2;RIT1;GPX3;NCAM1;TNNT1;FST;COL4A2;FHL1;SORBS3;CKB;LSP1;MRAS;FABP3;MYBPC3;HBEGF;VIPR1;PDE4DIP	NK	Tcruzi	PC1_zscore
HALLMARK_MYOGENESIS	0.053166969	0.186084392	0.321775918	-0.391218368	-1.361632221	102	TPM3;NAV2;ADCY9;GAA;MYH9;DAPK2;ITGB1;SPTAN1;PDLIM7;MYH11;FDPS;MYOM2;GNAO1;ATP6AP1;SYNGR2;BHLHE40	NK	Tcruzi	PC2_zscore
HALLMARK_MYOGENESIS	0.412547529	0.561523025	0.086794976	-0.29337239	-1.01199886	102	LSP1;DAPK2;GNAO1;AK1;PRNP;CLU;SGCD;IGFBP3;GABARAPL2;NQO1;MYH9;ITGB5;ADCY9;HDAC5;PLXNB2;FST;NAV2;PC;SIRT2;MYO1C;SPARC;DMPK;TNNT1;ITGB1;MYBPC3	NK	Tcruzi	PC3_zscore
HALLMARK_MYOGENESIS	0.061571125	0.137135688	0.266350657	-0.339969528	-1.277772157	102	ADCY9;BHLHE40;GNAO1;SGCD;MYH9;ITGB1;GAA;TGFB1;DAPK2;CLU;NCAM1;TPM3;SIRT2;KIFC3;ACSL1;RB1;SYNGR2;DMPK	CD8T	NI	PC1_zscore
HALLMARK_MYOGENESIS	0.018492807	0.06054468	0.352487858	-0.415446731	-1.429717911	102	TPM3;NAV2;MYH9;GAA;DAPK2;MYH11;ADCY9;SPTAN1;ITGB1;PDLIM7;FDPS;GNAO1;DTNA;ATP6AP1;NCAM1;MYOM2;BHLHE40;SYNGR2	CD8T	NI	PC2_zscore
HALLMARK_MYOGENESIS	0.06360424	0.193997446	0.237793834	-0.363062719	-1.277749471	102	LSP1;DAPK2;AK1;GNAO1;PRNP;ADCY9;GABARAPL2;NCAM1;IGFBP3;CLU;NAV2;KIFC3;RB1;NQO1;SGCD;SIRT2;BHLHE40;ITGB5;HDAC5;PSEN2	CD8T	NI	PC3_zscore
HALLMARK_MYOGENESIS	0.549668874	0.656921337	0.079343496	-0.228653437	-0.944935433	102	GAA;ADCY9;DAPK2;GNAO1;SIRT2;MYH9;ITGB1;SGCD;TGFB1;SPTAN1;CLU;NAV2;BHLHE40;HDAC5;MEF2D;PRNP;AGL;ACSL1;MYO1C;LSP1	CD8T	LPS	PC1_zscore
HALLMARK_MYOGENESIS	0.071308891	0.204166667	0.287805131	-0.381279551	-1.336067954	102	TPM3;MYH9;GAA;NAV2;DAPK2;MYH11;ADCY9;ITGB1;PDLIM7;SPTAN1;FDPS;ATP6AP1;GNAO1;MYOM2;BHLHE40;SYNGR2	CD8T	LPS	PC2_zscore
HALLMARK_MYOGENESIS	0.496478873	0.640196442	0.072893856	-0.274735643	-0.98566629	102	LSP1;DAPK2;AK1;GNAO1;GABARAPL2;PRNP;NQO1;NCAM1;IGFBP3;SIRT2;NAV2;KIFC3;ITGB5;CLU;HDAC5;ADCY9;BHLHE40;MYO1C;RB1;PSEN2;PC;SGCD;DMPK	CD8T	LPS	PC3_zscore
HALLMARK_MYOGENESIS	0.010318461	0.033706973	0.380730401	0.380906364	1.492907706	102	CKB;CFD;SSPN;TNNI2;AEBP1;TNNT1;CNN3;FST;BIN1;COL4A2;PDLIM7;AGRN;PLXNB2;FXYD1;MYBPC3;HBEGF;NOTCH1;FABP3;APP;SPARC;PTP4A3;CD36;MYL6B;BAG1;GADD45B;GPX3;DMD;CHRNB1;PC;SCD;VIPR1;KLF5;MRAS;LARGE1;MEF2C;IGFBP7;ITGB5;DTNA;PKIA;PFKM	CD8T	IAV	PC1_zscore
HALLMARK_MYOGENESIS	0.195652174	0.484302326	0.164405756	-0.326378552	-1.158793481	102	TPM3;NAV2;MYOM2;GAA;SPTAN1;MYH11;FDPS;ADCY9;DAPK2;ATP6AP1;PDLIM7;MYH9;LSP1;LPIN1;GNAO1;ABLIM1;BHLHE40;APP;ITGB1	CD8T	IAV	PC2_zscore
HALLMARK_MYOGENESIS	0.433268859	0.618484288	0.085042746	-0.278312471	-1.015251055	102	LSP1;DAPK2;AK1;GNAO1;PRNP;NCAM1;GABARAPL2;NAV2;CLU;NQO1;ADCY9;BHLHE40;IGFBP3;SIRT2;MYH9;HDAC5;ITGB5;TGFB1;PSEN2;MYO1C;KIFC3;RB1;DMPK	CD8T	IAV	PC3_zscore
HALLMARK_MYOGENESIS	0.066071429	0.144307525	0.234392647	-0.342473759	-1.282807698	102	ADCY9;GNAO1;MYH9;GAA;DAPK2;ITGB1;BHLHE40;TGFB1;SGCD;NAV2;DMPK;NCAM1;SIRT2;RB1;TPM3;ACSL1;KIFC3;CLU	CD8T	Tcruzi	PC1_zscore
HALLMARK_MYOGENESIS	0.059225513	0.167425968	0.28201335	-0.388318444	-1.349979735	102	TPM3;MYH9;ADCY9;GAA;DAPK2;NAV2;MYH11;ITGB1;PDLIM7;FDPS;MYOM2;GNAO1;ATP6AP1;SYNGR2;BHLHE40	CD8T	Tcruzi	PC2_zscore
HALLMARK_MYOGENESIS	0.188811189	0.355836471	0.131457612	-0.332501899	-1.159805645	102	LSP1;DAPK2;GNAO1;AK1;PRNP;NCAM1;GABARAPL2;ADCY9;CLU;NQO1;NAV2;SGCD;BHLHE40;PSEN2;SIRT2;ITGB5;HDAC5;IGFBP3;KIFC3;TGFB1;MYO1C	CD8T	Tcruzi	PC3_zscore
HALLMARK_MYOGENESIS	0.227364185	0.398821218	0.128142917	0.28460124	1.12149506	102	PLXNB2;NOTCH1;BIN1;MYO1C;GSN;MEF2A;TNNI2;CHRNB1;BHLHE40;TGFB1;MEF2C;CFD;GPX3;KIFC3;APP;CD36;TNNT1;AGRN;ITGB1;OCEL1;CDKN1A;MYH9;FABP3;HDAC5;SORBS3;SYNGR2;LPIN1;ENO3;GADD45B	monocyte	NI	PC1_zscore
HALLMARK_MYOGENESIS	0.008110229	0.043152107	0.380730401	-0.41988741	-1.486847004	102	TPM3;GAA;ATP6AP1;ADCY9;NCAM1;NAV2;RIT1;MYOM2;COL4A2;SPTAN1;DTNA;MYH11;DAPK2;PDLIM7;PDE4DIP;PTP4A3;FDPS;SCD;MYBPC3;BHLHE40;CDKN1A;GNAO1	monocyte	NI	PC2_zscore
HALLMARK_MYOGENESIS	0.418219462	0.5125	0.090824142	0.285443557	1.019384049	102	APP;NOTCH1;MEF2A;PLXNB2;KIFC3;AKT2;MYH11;AGRN;SYNGR2;PDLIM7;PDE4DIP;MYH9;CLU;BHLHE40;IGFBP7;ADCY9;SPARC;ITGB1;SPHK1;TNNT1;SCD;SSPN	monocyte	NI	PC3_zscore
HALLMARK_MYOGENESIS	0.243941842	0.385585492	0.108394256	0.278662007	1.122581757	102	KIFC3;GSN;CHRNB1;CDKN1A;GADD45B;PSEN2;APP;AGRN;RB1;SYNGR2;TGFB1;MYH9;BHLHE40;CFD;PLXNB2;NOTCH1;TPM3;SPHK1;MYO1C;BAG1;BIN1	monocyte	LPS	PC1_zscore
HALLMARK_MYOGENESIS	0.091139241	0.223291139	0.237793834	-0.354395851	-1.26506984	102	TPM3;NCAM1;ADCY9;GAA;DTNA;MYH11;NAV2;SPTAN1;MYOM2;PDLIM7;DAPK2;FDPS;ATP6AP1;BHLHE40;SCD;GNAO1;SYNGR2;MYL6B;LSP1;HDAC5;ITGB1	monocyte	LPS	PC2_zscore
HALLMARK_MYOGENESIS	0.13814433	0.279404255	0.170932335	0.324868335	1.190421494	102	KIFC3;MEF2A;NOTCH1;APP;PLXNB2;CLU;MYH11;AKT2;AGRN;PDLIM7;SYNGR2;HBEGF;SSPN;BHLHE40	monocyte	LPS	PC3_zscore
HALLMARK_MYOGENESIS	0.087330873	0.160852731	0.165656695	0.331296155	1.27773258	102	TGFB1;CHRNB1;APP;PLXNB2;TPM3;BAG1;GSN;GADD45B;KIFC3;SYNGR2;BIN1;MEF2C;IFRD1;ACSL1;CFD;AGRN;CDKN1A;RB1;MYO1C;CKB;EIF4A2;MEF2A;IGFBP7;SPHK1;BHLHE40;ITGB1;TNNI2	monocyte	IAV	PC1_zscore
HALLMARK_MYOGENESIS	0.026443536	0.161966661	0.352487858	-0.339096109	-1.384887794	102	TPM3;DTNA;ADCY9;GAA;SPTAN1;PDLIM7;MYH11;NAV2;MYOM2;DAPK2;NCAM1;PLXNB2;LSP1;ITGB1;ATP6AP1;FDPS;BHLHE40;MYL6B;FOXO4;GNAO1;TNNI2;SCD;MEF2D;PC	monocyte	IAV	PC2_zscore
HALLMARK_MYOGENESIS	0.41221374	0.577099237	0.087051587	0.288395028	1.021677432	102	MEF2A;NOTCH1;APP;AGRN;AKT2;MYH11;IGFBP7;SYNGR2;MEF2C;PDE4DIP;KIFC3;RB1;CLU;MYH9;PLXNB2;PDLIM7;BAG1;SPARC;GSN;SPHK1;SSPN	monocyte	IAV	PC3_zscore
HALLMARK_MYOGENESIS	0.476833977	0.54336895	0.079770592	0.246750055	0.999415948	102	GSN;MYO1C;BHLHE40;GADD45B;PLXNB2;KIFC3;NOTCH1;BIN1;TNNI2;AGRN;MRAS;TNNT1;GPX3;CHRNB1;APP;TGFB1;SYNGR2;ITGB1;COL4A2;SPHK1;MEF2A;ATP6AP1;FLII;CDKN1A;ENO3;CFD;IGFBP7;MYH9;TPM3;PSEN2;MEF2C;LSP1;ITGB5;HDAC5;RIT1;AKT2;PICK1;SIRT2	monocyte	Tcruzi	PC1_zscore
HALLMARK_MYOGENESIS	0.010133245	0.088215532	0.380730401	-0.407932073	-1.456568928	102	TPM3;GAA;ADCY9;NAV2;NCAM1;SPTAN1;PDLIM7;MYH11;DAPK2;ITGB1;FDPS;SCD;ATP6AP1;BHLHE40;MYOM2;GNAO1;PFKM;CDKN1A;MYL6B;LSP1;APP;ABLIM1;SYNGR2;LPIN1;TSC2;DTNA;MYH9;SLC6A8;PTP4A3;GSN;FOXO4;CLU;MAPRE3	monocyte	Tcruzi	PC2_zscore
HALLMARK_MYOGENESIS	0.172707889	0.291816778	0.154190967	0.311278554	1.142431776	102	MEF2A;APP;NOTCH1;AKT2;AGRN;MYH11;SSPN;PLXNB2;HBEGF;PDLIM7;SYNGR2;PDE4DIP;SPARC;MYH9;BHLHE40;KIFC3;CLU;SCD	monocyte	Tcruzi	PC3_zscore
HALLMARK_MYOGENESIS	0.5	0.680555556	0.094356364	-0.25331048	-0.97000374	102	GAA;MEF2C;SYNGR2;SSPN;NQO1;MEF2A;SPTAN1;ACSL1;PRNP;MEF2D;GSN;PLXNB2;FHL1;FOXO4;CDKN1A;KLF5;RB1	B	NI	PC1_zscore
HALLMARK_MYOGENESIS	0.115023474	0.35225939	0.202071709	-0.348156786	-1.240948877	102	TPM3;NAV2;GAA;LARGE1;PDLIM7;MYOM2;ITGB1;FDPS;MYH9;DAPK2;ADCY9;SPTAN1;SYNGR2;BHLHE40;ABLIM1;LSP1;CDKN1A;MYL6B;LPIN1;APP;MYH11	B	NI	PC2_zscore
HALLMARK_MYOGENESIS	0.109848485	0.244662534	0.184706471	-0.343555976	-1.233856022	102	LSP1;AK1;GNAO1;PRNP;IGFBP3;DAPK2;GABARAPL2;CLU;NQO1;KIFC3;ITGB5;IGFBP7;HDAC5;KLF5;SIRT2;FST;HBEGF;SGCD;SSPN;PC;MYO1C;TNNT1;DMPK	B	NI	PC3_zscore
HALLMARK_MYOGENESIS	0.52	0.653333333	0.106323256	-0.246602601	-0.971946677	102	DAPK2;MEF2C;SYNGR2;SPTAN1;GAA;SSPN;MYH9;SIRT2;PKIA;ACSL1;PRNP;MEF2D;ADCY9;HDAC5;NAV2	B	LPS	PC1_zscore
HALLMARK_MYOGENESIS	0.075060533	0.287370431	0.257206466	-0.375290397	-1.315199375	102	TPM3;NAV2;GAA;DAPK2;MYH11;ITGB1;LARGE1;FDPS;SPTAN1;PDLIM7;MYOM2;SCD;ABLIM1;ATP6AP1;SYNGR2;ADCY9;BHLHE40;MYH9;LSP1;PFKM;MYL6B;APP;LPIN1	B	LPS	PC2_zscore
HALLMARK_MYOGENESIS	0.520518359	0.671194725	0.081080206	-0.274870194	-0.968547858	102	LSP1;AK1;DAPK2;PRNP;GABARAPL2;GNAO1;NQO1;ITGB5;IGFBP3;HDAC5;SIRT2;IGFBP7;CLU;SPARC;SSPN;MYO1C;PC;DMPK	B	LPS	PC3_zscore
HALLMARK_MYOGENESIS	0.457142857	0.574358974	0.098890301	-0.256909064	-0.991988008	102	MEF2C;MYH9;GAA;HDAC5;SPTAN1;SYNGR2;SSPN;SIRT2;MEF2D;DAPK2;PKIA;PRNP;ACSL1;NAV2	B	IAV	PC1_zscore
HALLMARK_MYOGENESIS	0.131979695	0.404187817	0.195789002	-0.347952972	-1.226209786	102	TPM3;NAV2;GAA;SPTAN1;DAPK2;LARGE1;MYOM2;PDLIM7;FDPS;ITGB1;MYH9;MYH11;ADCY9;SYNGR2;ABLIM1;BHLHE40;GNAO1;LSP1;APP;MYL6B	B	IAV	PC2_zscore
HALLMARK_MYOGENESIS	0.115062762	0.244522417	0.190023305	-0.350254828	-1.229593711	102	LSP1;AK1;DAPK2;IGFBP3;GNAO1;CLU;PRNP;IGFBP7;GABARAPL2;NQO1;SPARC;ITGB5;SSPN;HDAC5;ADCY9;TNNT1;FST;SIRT2;SGCD;KIFC3;PC;MYO1C	B	IAV	PC3_zscore
HALLMARK_MYOGENESIS	0.680781759	0.758143322	0.053897903	0.247509548	0.905500079	102	APP;BIN1;TGFB1;EIF4A2;ABLIM1;GADD45B;AGRN;BHLHE40;BAG1;CNN3;FXYD1;PTP4A3;DMD;CKB;LSP1;NOTCH1;CDKN1A	B	Tcruzi	PC1_zscore
HALLMARK_MYOGENESIS	0.146341463	0.438618926	0.181383128	-0.345529482	-1.214005774	102	TPM3;NAV2;GAA;MYH11;LARGE1;DAPK2;ITGB1;FDPS;MYOM2;ATP6AP1;PDLIM7;SCD;BHLHE40;SYNGR2;MYH9;SPTAN1;APP;LPIN1;GNAO1;LSP1;ABLIM1;CDKN1A	B	Tcruzi	PC2_zscore
HALLMARK_MYOGENESIS	0.368324125	0.546905519	0.091392433	-0.304587716	-1.054939378	102	LSP1;DAPK2;AK1;GNAO1;PRNP;GABARAPL2;IGFBP3;NQO1;ITGB5;SSPN;HDAC5;CLU;SIRT2;FST;MYO1C;SPARC;PC	B	Tcruzi	PC3_zscore
HALLMARK_MYOGENESIS	0.551102204	0.742208672	0.074175897	0.244794812	0.961839588	102	APP;EIF4A2;BIN1;GADD45B;CNN3;ABLIM1;CFD;AEBP1;CKB;LARGE1;PKIA	CD4T	NI	PC1_zscore
HALLMARK_MYOGENESIS	0.058411215	0.178884346	0.287857117	-0.389920447	-1.349408663	102	TPM3;MYH11;GAA;MYOM2;SPTAN1;PTP4A3;DAPK2;NAV2;ADCY9;FDPS;PDLIM7;GNAO1;SYNGR2;MYH9;BHLHE40;ITGB1	CD4T	NI	PC2_zscore
HALLMARK_MYOGENESIS	0.100616016	0.214355861	0.202071709	-0.3411469	-1.227087144	102	LSP1;GNAO1;CLU;DAPK2;AK1;NAV2;PRNP;GABARAPL2;IGFBP3;NCAM1;NQO1;ADCY9;SIRT2;ITGB5;KIFC3;HDAC5;PSEN2;IGFBP7;MYO1C;BHLHE40	CD4T	NI	PC3_zscore
HALLMARK_MYOGENESIS	0.378378378	0.503848963	0.09688777	-0.258499019	-1.028466944	102	MYH9;SPTAN1;GAA;VIPR1;FHL1;GNAO1;SORBS3;PTP4A3;HDAC5;SIRT2;NAV2;NQO1;PDE4DIP;FXYD1;MEF2D;DAPK2;PRNP;ATP6AP1;ITGB1;COL6A2;PKIA	CD4T	LPS	PC1_zscore
HALLMARK_MYOGENESIS	0.035318664	0.127456659	0.321775918	-0.39411157	-1.379416091	102	TPM3;MYH9;NAV2;GAA;SPTAN1;MYOM2;PTP4A3;DAPK2;ADCY9;MYH11;ITGB1;PDLIM7;FDPS	CD4T	LPS	PC2_zscore
HALLMARK_MYOGENESIS	0.246183206	0.354793444	0.118815039	-0.305453981	-1.109782994	102	LSP1;CLU;GNAO1;DAPK2;PRNP;AK1;GABARAPL2;IGFBP3;NQO1;SIRT2;NAV2;BHLHE40;MYH9;HDAC5;ITGB5;NCAM1;SSPN;KIFC3;MYO1C	CD4T	LPS	PC3_zscore
HALLMARK_MYOGENESIS	0.388059701	0.536654301	0.106323256	-0.251826154	-1.037735192	102	MYH9;SPTAN1;GAA;VIPR1;GNAO1;SORBS3;NAV2;FHL1;DAPK2;HDAC5;PTP4A3;MEF2D;PDE4DIP;NQO1;CLU;COL6A2;SIRT2;PKIA;ATP6AP1;FXYD1;OCEL1;ITGB1;FDPS;DMPK;MYO1C;CRAT;SGCD;PRNP	CD4T	IAV	PC1_zscore
HALLMARK_MYOGENESIS	0.024429175	0.090760756	0.352487858	-0.401891191	-1.424736439	102	TPM3;PTP4A3;GAA;MYOM2;NAV2;MYH9;SPTAN1;MYH11;DAPK2;ADCY9;PDLIM7;ITGB1;FDPS;GNAO1;DTNA;BHLHE40;MYL6B;LSP1;APP	CD4T	IAV	PC2_zscore
HALLMARK_MYOGENESIS	0.336492891	0.459866063	0.112378519	-0.265968025	-1.060989788	102	LSP1;CLU;NAV2;GNAO1;DAPK2;AK1;PRNP;GABARAPL2;MYH9;SORBS3;NQO1;SIRT2;ITGB5;HDAC5;SPTAN1;NCAM1;KIFC3	CD4T	IAV	PC3_zscore
HALLMARK_MYOGENESIS	0.589322382	0.687542779	0.072003314	0.236263838	0.938829346	102	GADD45B;EIF4A2;CNN3;BIN1;CKB;APP;CFD;AEBP1;PFKM;PKIA;AGRN;ABLIM1;RIT1;LARGE1;CDKN1A;AKT2	CD4T	Tcruzi	PC1_zscore
HALLMARK_MYOGENESIS	0.021302865	0.08083988	0.352487858	-0.406923799	-1.457009284	102	TPM3;PTP4A3;NAV2;GAA;SPTAN1;MYOM2;MYH9;DAPK2;FDPS;PDLIM7;MYH11;ITGB1;GNAO1;SYNGR2;BHLHE40	CD4T	Tcruzi	PC2_zscore
HALLMARK_MYOGENESIS	0.138461538	0.271384615	0.164405756	-0.337752948	-1.209935761	102	LSP1;CLU;GNAO1;DAPK2;NAV2;AK1;PRNP;GABARAPL2;NQO1;ADCY9;ITGB5;IGFBP3;MYH9;HDAC5;KIFC3;BHLHE40;NCAM1;TGFB1;PSEN2;MYO1C;FHL1;SIRT2;FST;DMPK;PC;CRAT;SORBS3	CD4T	Tcruzi	PC3_zscore
HALLMARK_NOTCH_SIGNALING	0.02151692	0.078831792	0.352487858	0.53840033	1.576300022	28	ARRB1;LFNG;DLL1;NOTCH1;JAG1;KAT2A	NK	NI	PC1_zscore
HALLMARK_NOTCH_SIGNALING	0.636711281	0.760947629	0.064648457	0.320881019	0.859245895	28	JAG1;NOTCH1;MAML2;PSEN2;FZD5;TCF7L2;KAT2A;PRKCA;FBXW11	NK	NI	PC2_zscore
HALLMARK_NOTCH_SIGNALING	0.046284992	0.119357564	0.321775918	0.530818206	1.489886641	28	MAML2;NOTCH1;NOTCH2;PRKCA;DLL1;PSEN2;LFNG;KAT2A;ARRB1;JAG1	NK	NI	PC3_zscore
HALLMARK_NOTCH_SIGNALING	0.022427672	0.078496853	0.352487858	0.523985401	1.543366352	28	JAG1;DLL1;MAML2;NOTCH1;PSEN2;ARRB1;TCF7L2;RBX1;ST3GAL6;APH1A;PSENEN;FZD1;SKP1;WNT5A;NOTCH3;FZD5;FBXW11;KAT2A	NK	LPS	PC1_zscore
HALLMARK_NOTCH_SIGNALING	0.514652015	0.682662539	0.07307444	0.359706058	0.966282407	28	JAG1;TCF7L2;PSEN2;NOTCH1;MAML2;FZD5;KAT2A;PRKCA;FBXW11	NK	LPS	PC2_zscore
HALLMARK_NOTCH_SIGNALING	0.027432983	0.069693754	0.352487858	0.572110668	1.577608254	28	MAML2;NOTCH1;NOTCH2;JAG1;PRKCA;DLL1;PSEN2;KAT2A;LFNG;ARRB1	NK	LPS	PC3_zscore
HALLMARK_NOTCH_SIGNALING	0.106212425	0.193293886	0.193813303	0.464890764	1.379114662	28	DLL1;JAG1;MAML2;RBX1;APH1A;ST3GAL6;SKP1;PSEN2;WNT5A;NOTCH1;FZD1;ARRB1	NK	IAV	PC1_zscore
HALLMARK_NOTCH_SIGNALING	0.500963391	0.706671683	0.077073673	0.354853594	0.959646738	28	JAG1;MAML2;PSEN2;FZD5;TCF7L2;KAT2A;NOTCH1;PRKCA;WNT5A;FBXW11	NK	IAV	PC2_zscore
HALLMARK_NOTCH_SIGNALING	0.061099796	0.13608591	0.261663522	0.502763804	1.384110189	28	MAML2;NOTCH1;NOTCH2;JAG1;PRKCA;DLL1;PSEN2;KAT2A	NK	IAV	PC3_zscore
HALLMARK_NOTCH_SIGNALING	0.085867621	0.200357782	0.204294757	0.471691364	1.389636862	28	JAG1;KAT2A;DLL1;LFNG;PSEN2;TCF7L2;ARRB1;NOTCH1;MAML2;RBX1;NOTCH3;WNT5A;ST3GAL6;DTX4;FZD5;FZD1	NK	Tcruzi	PC1_zscore
HALLMARK_NOTCH_SIGNALING	0.518716578	0.619929568	0.071305299	0.348969065	0.945226908	28	JAG1;MAML2;TCF7L2;NOTCH1;PSEN2;FZD5;KAT2A;PRKCA;FBXW11;WNT5A	NK	Tcruzi	PC2_zscore
HALLMARK_NOTCH_SIGNALING	0.038829244	0.095131649	0.321775918	0.539072033	1.484865639	28	MAML2;NOTCH1;NOTCH2;PRKCA;DLL1;JAG1;PSEN2;LFNG;KAT2A;ARRB1	NK	Tcruzi	PC3_zscore
HALLMARK_NOTCH_SIGNALING	0.114785992	0.222433146	0.183023938	0.455056843	1.340318891	28	MAML2;PRKCA;DLL1;KAT2A;SKP1;PPARD;LFNG;ARRB1;APH1A;NOTCH1	CD8T	NI	PC1_zscore
HALLMARK_NOTCH_SIGNALING	0.834234234	0.908388388	0.049192752	0.275540872	0.739435726	28	JAG1;MAML2;PSEN2;KAT2A;FZD5;PRKCA;TCF7L2;FBXW11	CD8T	NI	PC2_zscore
HALLMARK_NOTCH_SIGNALING	0.109587824	0.244081972	0.287805131	0.484972176	1.405113907	28	MAML2;NOTCH1;NOTCH2;PRKCA;DLL1;KAT2A;ARRB1	CD8T	NI	PC3_zscore
HALLMARK_NOTCH_SIGNALING	0.011896474	0.04857727	0.380730401	0.523092491	1.660361468	28	DLL1;MAML2;KAT2A;JAG1;APH1A;ST3GAL6;RBX1;NOTCH1;FZD1;SKP1;DTX4;WNT5A;TCF7L2	CD8T	LPS	PC1_zscore
HALLMARK_NOTCH_SIGNALING	0.79406308	0.898656126	0.052805005	0.293793668	0.77807283	28	JAG1;MAML2;PSEN2;FZD5;KAT2A;NOTCH1;PRKCA;FBXW11;WNT5A	CD8T	LPS	PC2_zscore
HALLMARK_NOTCH_SIGNALING	0.007690139	0.052759292	0.407017919	0.565577457	1.63789081	28	MAML2;NOTCH1;NOTCH2;PRKCA;JAG1;DLL1;KAT2A;DTX4	CD8T	LPS	PC3_zscore
HALLMARK_NOTCH_SIGNALING	0.001508765	0.008214385	0.455059867	0.598421717	1.838707074	28	DLL1;JAG1;TCF7L2;NOTCH1;KAT2A;ST3GAL6;MAML2;WNT5A;FZD1;DTX4;NOTCH3;RBX1;APH1A;DTX1;PSENEN;FZD5;DTX2;ARRB1	CD8T	IAV	PC1_zscore
HALLMARK_NOTCH_SIGNALING	0.37649063	0.658858603	0.085784441	0.404079951	1.058722447	28	JAG1;TCF7L2;PSEN2;FZD5;KAT2A;MAML2;NOTCH2;NOTCH1;PRKCA;FBXW11;WNT5A	CD8T	IAV	PC2_zscore
HALLMARK_NOTCH_SIGNALING	0.014933144	0.066520368	0.380730401	0.544066696	1.570149648	28	MAML2;NOTCH1;NOTCH2;PRKCA;JAG1;DLL1;DTX4;KAT2A;FZD1;ARRB1	CD8T	IAV	PC3_zscore
HALLMARK_NOTCH_SIGNALING	0.047114493	0.128256119	0.321775918	0.485104668	1.436761452	28	MAML2;DLL1;PRKCA;RBX1;SKP1;KAT2A;PPARD	CD8T	Tcruzi	PC1_zscore
HALLMARK_NOTCH_SIGNALING	0.917570499	0.988302686	0.053347785	-0.244917688	-0.677896866	28	SKP1;NOTCH2;PSENEN;RBX1;SAP30;APH1A;DTX4	CD8T	Tcruzi	PC2_zscore
HALLMARK_NOTCH_SIGNALING	0.024027861	0.117736521	0.352487858	0.523388488	1.510187248	28	MAML2;NOTCH1;NOTCH2;PRKCA;DLL1;KAT2A;JAG1;DTX4;ARRB1	CD8T	Tcruzi	PC3_zscore
HALLMARK_NOTCH_SIGNALING	0.848861284	0.904876606	0.05479395	0.24730069	0.751153345	28	NOTCH1;LFNG;NOTCH2;ST3GAL6;PPARD;PSEN2;SAP30;CUL1	monocyte	NI	PC1_zscore
HALLMARK_NOTCH_SIGNALING	0.376532399	0.559093563	0.087309826	0.392399197	1.068108268	28	NOTCH2;NOTCH1;JAG1;MAML2;PSEN2;FZD5;KAT2A;PRKCA;FZD1	monocyte	NI	PC2_zscore
HALLMARK_NOTCH_SIGNALING	0.137524558	0.320890635	0.166933849	0.463615186	1.28984648	28	MAML2;NOTCH1;NOTCH2;PRKCA;DLL1;KAT2A;ARRB1	monocyte	NI	PC3_zscore
HALLMARK_NOTCH_SIGNALING	0.532319392	0.640243902	0.073255866	0.308730267	0.953906211	28	ARRB1;PSEN2;PRKCA;RBX1;NOTCH1;NOTCH2;CUL1	monocyte	LPS	PC1_zscore
HALLMARK_NOTCH_SIGNALING	0.46397188	0.631517282	0.076279718	0.37027224	0.978827819	28	JAG1;NOTCH2;MAML2;PSEN2;NOTCH1;TCF7L2;FZD5;KAT2A;PRKCA;FBXW11;WNT5A	monocyte	LPS	PC2_zscore
HALLMARK_NOTCH_SIGNALING	0.068376068	0.221719457	0.252961123	0.482224683	1.382569765	28	NOTCH1;MAML2;NOTCH2;PRKCA;DLL1;KAT2A;LFNG	monocyte	LPS	PC3_zscore
HALLMARK_NOTCH_SIGNALING	0.159763314	0.230247128	0.131457612	0.416367162	1.259934329	28	MAML2;PRKCA;RBX1;NOTCH2;CUL1;TCF7L2;APH1A;NOTCH1;PSEN2;FBXW11;JAG1;ARRB1	monocyte	IAV	PC1_zscore
HALLMARK_NOTCH_SIGNALING	0.521150592	0.709343862	0.06847149	0.323242889	0.959402465	28	NOTCH2;CUL1;MAML2;TCF7L2;JAG1;PSEN2;PRKCA;FBXW11;NOTCH1;FZD5	monocyte	IAV	PC2_zscore
HALLMARK_NOTCH_SIGNALING	0.055449331	0.155699057	0.266350657	0.522027029	1.467611371	28	NOTCH1;MAML2;NOTCH2;PRKCA;DLL1;DTX4;KAT2A	monocyte	IAV	PC3_zscore
HALLMARK_NOTCH_SIGNALING	0.526315789	0.586124402	0.077073673	0.297841152	0.944855055	28	LFNG;NOTCH1;PRKCA;NOTCH2;PPARD;CUL1;ARRB1;PSEN2;MAML2;RBX1;ST3GAL6	monocyte	Tcruzi	PC1_zscore
HALLMARK_NOTCH_SIGNALING	0.440497336	0.658640023	0.079556468	0.366818548	1.000426864	28	JAG1;NOTCH2;MAML2;PSEN2;KAT2A;FZD5;PRKCA;FBXW11	monocyte	Tcruzi	PC2_zscore
HALLMARK_NOTCH_SIGNALING	0.094758065	0.221102151	0.206587923	0.477589155	1.377183396	28	MAML2;NOTCH1;NOTCH2;PRKCA;DLL1;DTX4;KAT2A;ARRB1;LFNG;ST3GAL6;TCF7L2;DTX2	monocyte	Tcruzi	PC3_zscore
HALLMARK_NOTCH_SIGNALING	0.78700361	0.833769634	0.051951248	0.267249601	0.788582364	28	SKP1;LFNG;KAT2A;PSENEN;NOTCH1	B	NI	PC1_zscore
HALLMARK_NOTCH_SIGNALING	0.469244288	0.675616836	0.075694631	0.366218699	0.986464364	28	JAG1;MAML2;TCF7L2;FZD5;PSEN2;FBXW11;KAT2A;WNT5A;PRKCA	B	NI	PC2_zscore
HALLMARK_NOTCH_SIGNALING	0.153374233	0.27834583	0.160801401	0.457892761	1.273554829	28	MAML2;NOTCH1;NOTCH2;PRKCA;DTX4;KAT2A;DLL1	B	NI	PC3_zscore
HALLMARK_NOTCH_SIGNALING	0.105519481	0.272129187	0.173747839	0.483197154	1.359720716	28	MAML2;KAT2A;DLL1;APH1A;RBX1;NOTCH1;SKP1;PSEN2;TCF7L2	B	LPS	PC1_zscore
HALLMARK_NOTCH_SIGNALING	0.649910233	0.816553883	0.060640401	0.325901602	0.864790585	28	JAG1;MAML2;FZD5;NOTCH1;KAT2A;FBXW11;PSEN2;PRKCA	B	LPS	PC2_zscore
HALLMARK_NOTCH_SIGNALING	0.092519685	0.188894357	0.206587923	0.492376404	1.367473787	28	MAML2;NOTCH1;NOTCH2;PRKCA;DLL1;KAT2A	B	LPS	PC3_zscore
HALLMARK_NOTCH_SIGNALING	0.082289803	0.224011131	0.208955028	0.479799717	1.380550197	28	SKP1;MAML2;RBX1;APH1A;DLL1;KAT2A;NOTCH1;TCF7L2;PSEN2	B	IAV	PC1_zscore
HALLMARK_NOTCH_SIGNALING	0.796568627	0.940199916	0.065831196	-0.274785709	-0.774447117	28	SKP1;NOTCH2;PSENEN;RBX1	B	IAV	PC2_zscore
HALLMARK_NOTCH_SIGNALING	0.124756335	0.244522417	0.175204048	0.470628466	1.311988384	28	MAML2;NOTCH1;NOTCH2;PRKCA;DLL1;KAT2A	B	IAV	PC3_zscore
HALLMARK_NOTCH_SIGNALING	0.280201342	0.439293033	0.102080108	0.40272085	1.145559644	28	SKP1;LFNG;KAT2A;NOTCH1;RBX1;APH1A;FBXW11;MAML2;DLL1	B	Tcruzi	PC1_zscore
HALLMARK_NOTCH_SIGNALING	0.742160279	0.786581052	0.053021251	0.293400879	0.789622512	28	JAG1;MAML2;PSEN2;FZD5;KAT2A;PRKCA;WNT5A;FBXW11	B	Tcruzi	PC2_zscore
HALLMARK_NOTCH_SIGNALING	0.077087794	0.209915938	0.237793834	0.486510337	1.371294834	28	MAML2;NOTCH1;NOTCH2;PRKCA;KAT2A;DLL1;ARRB1	B	Tcruzi	PC3_zscore
HALLMARK_NOTCH_SIGNALING	0.026024826	0.095441643	0.352487858	0.51236456	1.582937055	28	PRKCA;MAML2;DLL1;TCF7L2;KAT2A;SKP1;LFNG;PSENEN;PPARD;NOTCH1;RBX1;ARRB1;FZD1;DTX4;JAG1;APH1A	CD4T	NI	PC1_zscore
HALLMARK_NOTCH_SIGNALING	0.476102941	0.70295146	0.077274697	0.362926545	0.968140183	28	JAG1;MAML2;TCF7L2;FZD5;PSEN2;PRKCA;KAT2A;FBXW11	CD4T	NI	PC2_zscore
HALLMARK_NOTCH_SIGNALING	0.066532258	0.19176945	0.248911114	0.482367328	1.368242678	28	MAML2;NOTCH1;NOTCH2;PRKCA;DLL1;KAT2A;ARRB1	CD4T	NI	PC3_zscore
HALLMARK_NOTCH_SIGNALING	0.093625498	0.199463017	0.206587923	0.440235836	1.36619148	28	RBX1;DLL1;APH1A;KAT2A;TCF7L2;MAML2;NOTCH1;SKP1;PSENEN	CD4T	LPS	PC1_zscore
HALLMARK_NOTCH_SIGNALING	0.853703704	0.935763889	0.049391011	0.268354471	0.730529837	28	JAG1;NOTCH1;TCF7L2;FZD5;MAML2;KAT2A;FBXW11;WNT5A;PSEN2;PRKCA	CD4T	LPS	PC2_zscore
HALLMARK_NOTCH_SIGNALING	0.029384824	0.118561316	0.352487858	0.528800695	1.539845038	28	MAML2;NOTCH2;NOTCH1;PRKCA;DLL1;KAT2A;DTX4;JAG1;ARRB1	CD4T	LPS	PC3_zscore
HALLMARK_NOTCH_SIGNALING	0.287313433	0.469278607	0.107140237	0.358294722	1.111961147	28	RBX1;DLL1;APH1A;SKP1;MAML2;NOTCH1;KAT2A;TCF7L2;PSENEN;PSEN2;JAG1	CD4T	IAV	PC1_zscore
HALLMARK_NOTCH_SIGNALING	0.631027254	0.828931095	0.069613344	-0.323079795	-0.890787008	28	SKP1;NOTCH2;PSENEN;RBX1;SAP30	CD4T	IAV	PC2_zscore
HALLMARK_NOTCH_SIGNALING	0.08302583	0.239309746	0.211400189	0.47132056	1.376134359	28	MAML2;NOTCH1;NOTCH2;PRKCA;DLL1;KAT2A	CD4T	IAV	PC3_zscore
HALLMARK_NOTCH_SIGNALING	0.129292929	0.256136364	0.175204048	0.424978678	1.302852289	28	SKP1;RBX1;DLL1;TCF7L2;KAT2A;MAML2;APH1A;PRKCA;NOTCH1;ARRB1;LFNG;FZD1;DTX2	CD4T	Tcruzi	PC1_zscore
HALLMARK_NOTCH_SIGNALING	0.557223265	0.737944323	0.070281284	0.345778091	0.93718877	28	JAG1;MAML2;TCF7L2;PSEN2;KAT2A;FZD5;PRKCA;FBXW11	CD4T	Tcruzi	PC2_zscore
HALLMARK_NOTCH_SIGNALING	0.052899549	0.172805195	0.321775918	0.505095586	1.460011884	28	MAML2;NOTCH1;NOTCH2;PRKCA;DLL1;KAT2A;ARRB1;DTX4	CD4T	Tcruzi	PC3_zscore
HALLMARK_GLYCOLYSIS	0.121649485	0.244522417	0.183023938	-0.321122879	-1.183757898	142	FAM162A;B3GAT1;IGFBP3;TXN;CD44;ENO2;ARPP19;SAP30;NDUFV3;GNPDA1;GOT1;SRD5A3;HAX1;B4GALT1;GFPT1;CITED2;TGFBI;GALK1;PC;AK4;NOL3;ALG1;DSC2;ADORA2B;MET;SDC3;ANKZF1;PSMC4;SOD1;G6PD;PGAM1;PFKP;P4HA1;GCLC;TGFA	B	IAV	PC3_zscore
HALLMARK_GLYCOLYSIS	0.172335601	0.26921552	0.159646702	0.284994029	1.140144609	142	STMN1;CYB5A;NT5E;FAM162A;MIF;FKBP4;ENO1;B4GALT7;FUT8;GNPDA1;HK2;HDLBP;EXT1;EGLN3;NDUFV3;KIF2A;AGRN;HAX1;TPST1;RRAGD;PPIA;MDH1;PKM;LHPP;SOD1;PRPS1;UGP2;IER3;PFKP;IRS2;PYGB;ISG20;CASP6;AKR1A1;TALDO1;B3GAT3;MPI;PGK1;DDIT4	CD8T	Tcruzi	PC1_zscore
HALLMARK_GLYCOLYSIS	0.162790698	0.275060144	0.158514105	-0.300677934	-1.14120707	142	FAM162A;TXN;PAM;ENO2;SAP30;B3GAT1;IGFBP3;ARPP19;GNPDA1;NDUFV3;GOT1;CITED2;SRD5A3;HAX1;ME1;PFKP;GFPT1;GALK1;TGFBI;ANKZF1;IDH1;SLC16A3;ALG1;PSMC4;PC;G6PD;PGAM1;CD44;B4GALT1;SDC3	CD4T	NI	PC3_zscore
HALLMARK_OXIDATIVE_PHOSPHORYLATION	0.146586345	0.287309237	0.163180127	-0.269283812	-1.156162344	197	NDUFA6;GOT2;GPX4;SDHC;COX7A2L;AFG3L2;NQO2;MRPL11;ATP6V1E1;NDUFB4;IMMT;NDUFV2;NDUFA8;COX17;NDUFB6;NDUFB7;ATP6V1D;ATP5MF;COX8A;ETFB;ATP6V1H;HCCS;NDUFS1;SUCLA2;NDUFA2;ACADVL;FH;ATP6V1F;NDUFAB1;PHB2;TIMM10;NDUFS7;TOMM22;LRPPRC;COX11;COX7A2;CYC1;ALDH6A1;COX4I1;IDH1;CS;BAX;POLR2F;SLC25A4;NDUFB3;NDUFS6;UQCRC2;UQCRH;CYCS;ATP5F1A;ATP6V1C1;SLC25A11;COX6B1;MRPS15;NDUFA1;DLD;SURF1;MDH1;PMPCA;ACADSB	monocyte	NI	PC1_zscore
HALLMARK_OXIDATIVE_PHOSPHORYLATION	0.201273885	0.365274829	0.105520937	0.296860643	1.122382116	197	IDH3A;CASP7;ATP6V1G1;COX7C;ATP5PB;TCIRG1;NDUFB2;COX5A;IDH2;NDUFA9;ETFA;BCKDHA;VDAC2;CPT1A;NDUFB4;NDUFB5;ACADM;UQCRFS1;SDHA;ATP5MC2;COX7A2;UQCRB;NDUFS4;MDH1;DLAT;NDUFV2;ATP5F1C;CYCS;MRPL11;UQCR10;TIMM8B;MRPS12;ECHS1;RHOT1;COX17;PDHB;SURF1;OGDH;HADHA;GRPEL1;ACAA1;ATP5PD;COX6C;NDUFB7;NDUFB1;COX5B;ATP5F1A;PDHA1;TIMM9;ATP5MG;NDUFA8;HCCS;NDUFC2;HSD17B10;MRPS22;ETFB;ATP5ME;DECR1;ATP5MC3;COX15;ATP6V1H;NDUFA7;NDUFA5;LDHA;NDUFC1;MRPS15;TIMM17A;ATP6V1E1;SDHD;ABCB7;MFN2;MRPL35	B	LPS	PC1_zscore
HALLMARK_GLYCOLYSIS	0.262295082	0.367213115	0.111462667	-0.283567169	-1.080625603	142	FAM162A;SAP30;TXN;ENO2;PAM;B3GAT1;ARPP19;IGFBP3;GNPDA1;NDUFV3;CD44;ME1;GOT1;SRD5A3;HAX1;CITED2;PFKP;GFPT1;GALK1;TGFBI;ANKZF1	CD4T	LPS	PC3_zscore
HALLMARK_OXIDATIVE_PHOSPHORYLATION	0.221568627	0.374374577	0.128142917	0.246510572	1.102789182	197	FDX1;TCIRG1;CPT1A;BCKDHA;ATP5PB;NDUFB2;ATP6V1G1;VDAC2;LDHA;VDAC1;ACADM;POR;OGDH;ETFA;ATP5F1E;MGST3;CASP7;UQCRFS1;ATP5ME;CYB5A;ACO2;ISCU;ATP5MC3;COX5A	monocyte	Tcruzi	PC1_zscore
HALLMARK_GLYCOLYSIS	0.206703911	0.375129319	0.129442888	-0.31363174	-1.1229193	142	FAM162A;B3GAT1;TXN;ARPP19;ENO2;SAP30;IGFBP3;NDUFV3;GNPDA1;GOT1;SRD5A3;B4GALT1;HAX1;GFPT1;ANKZF1;TGFBI;GALK1;PC;ALG1;PFKP;SLC16A3;CITED2;PSMC4;G6PD;PGAM1;SDC3;ADORA2B;DDIT4	B	Tcruzi	PC3_zscore
HALLMARK_GLYCOLYSIS	0.146258503	0.378245614	0.216542837	-0.26539242	-1.152307945	142	SLC16A3;SDC2;PKM;TALDO1;G6PD;PYGL;TPI1;ME1;TXN;ENO1;QSOX1;ALDH9A1;RRAGD;CYB5A;GNPDA1;COG2;MDH2;CXCR4;ANKZF1;ENO2;SDHC;PC;SAP30;AURKA;NOL3;HK2;BPNT1;PAXIP1;GALE;GLCE;MDH1;VCAN;LDHA;HSPA5;FKBP4;HS2ST1;MXI1;DSC2;DLD;PLOD1;IDH1;CHPF2	monocyte	IAV	PC2_zscore
HALLMARK_GLYCOLYSIS	0.272020725	0.412776413	0.133554955	-0.235411667	-1.074928965	142	GOT2;GMPPB;GMPPA;HDLBP;COPB2;SDHC;GFPT1;IRS2;G6PD;GCLC;IGFBP3;GNPDA1;AURKA;ALDH9A1;EGLN3;GALE;ADORA2B;CHPF	monocyte	LPS	PC1_zscore
HALLMARK_GLYCOLYSIS	0.324009324	0.440655958	0.113787262	-0.262844927	-1.054921517	142	GOT2;SAP30;B3GAT1;GCLC;LDHA;ENO1;ALDH9A1;ENO2;CITED2;ZNF292;MIF;IDH1;GFPT1;SOD1;PPIA;PKM;SLC35A3;TXN;GLRX;FAM162A;HS2ST1;CXCR4	NK	Tcruzi	PC1_zscore
HALLMARK_GLYCOLYSIS	0.394927536	0.471986568	0.086539974	-0.272332122	-1.023103633	142	FAM162A;TXN;B3GAT1;IGFBP3;ENO2;SAP30;ARPP19;NDUFV3;GNPDA1;SRD5A3;GOT1;HAX1;PAM;GFPT1;GALK1;ME1;CITED2;TGFBI;PFKP;ANKZF1;NASP;ALG1;IDH1;PC	monocyte	Tcruzi	PC3_zscore
HALLMARK_GLYCOLYSIS	0.284697509	0.481040618	0.104732822	-0.285402021	-1.073076488	142	FAM162A;TXN;B3GAT1;ENO2;PAM;ME1;SAP30;ARPP19;NDUFV3;IGFBP3;GNPDA1;GOT1;HAX1;CITED2;SRD5A3;GFPT1;B4GALT1;GALK1;PFKP;ANKZF1;TGFBI;SLC16A3;IDH1;ALG1;G6PD;PSMC4;PC	CD8T	LPS	PC3_zscore
HALLMARK_GLYCOLYSIS	0.277207392	0.485112936	0.115734448	0.264944158	1.08808069	142	IER3;STMN1;B4GALT7;FAM162A;MDH1;LHPP;CHST2;CXCR4;RRAGD;NDUFV3;FKBP4;AKR1A1;DDIT4;TGFA;DLD;SDHC;SLC37A4;AGRN;CD44;PYGB;PRPS1;MPI;IL13RA1;CYB5A;HK2;HDLBP;LDHA;IRS2;PAXIP1	CD4T	NI	PC1_zscore
HALLMARK_GLYCOLYSIS	0.373563218	0.494718857	0.092848121	-0.274473808	-1.032634097	142	FAM162A;SAP30;TXN;B3GAT1;ARPP19;ENO2;NDUFV3;GNPDA1;IGFBP3;SRD5A3;PAM;GOT1;HAX1;GALK1;GFPT1;NASP;TGFBI;ANKZF1;PC;IDH1;ALG1;PFKP;ADORA2B;SDC3;G6PD;PSMC4;PGAM1;EGLN3	monocyte	NI	PC3_zscore
HALLMARK_GLYCOLYSIS	0.370155039	0.503822136	0.094050347	-0.277935447	-1.033575835	142	FAM162A;ENO2;TXN;SAP30;PAM;ME1;ARPP19;GNPDA1;NDUFV3;GOT1;SLC16A3;B3GAT1;CITED2;SRD5A3;IGFBP3;HAX1;CD44;GFPT1;ANKZF1;TGFBI;PFKP;GALK1;IDH1;ALG1;B4GALT1;PSMC4;PC;PGAM1;G6PD;EGLN3;SDC3;P4HA1;GOT2	CD4T	Tcruzi	PC3_zscore
HALLMARK_GLYCOLYSIS	0.388333333	0.536654301	0.082896213	0.249647089	1.035158293	142	ENO1;UGP2;HK2;LDHA;RBCK1;NASP;ME2;FKBP4;PFKP;SDHC;B4GALT7;ISG20;GLRX;MDH1;PMM2;CHST12;NDUFV3;PKM;HAX1;SOD1;PRPS1;FAM162A;AKR1A1;B3GALT6;AGRN;GOT1;RRAGD;DDIT4;PSMC4;MPI;TPST1;B4GALT4;PGLS;DLD;IGFBP3;PDK3;RPE;CXCR4	CD4T	IAV	PC1_zscore
HALLMARK_GLYCOLYSIS	0.416452442	0.537004465	0.103958472	-0.251023429	-1.010077289	142	GOT2;IL13RA1;GCLC;SAP30;B4GALT1;SOD1;ZNF292;LHPP;ALDH9A1;P4HA1;CYB5A;ANKZF1;TALDO1;NT5E;HS2ST1;PAM;SLC25A13;TPST1;G6PD;MXI1;IER3;IRS2;TXN;GNPDA1;GFPT1;POLR3K;PLOD1;SLC35A3	B	IAV	PC1_zscore
HALLMARK_OXIDATIVE_PHOSPHORYLATION	0.443123939	0.545681818	0.076873673	0.242440556	1.003619412	197	ATP5PB;BCKDHA;CPT1A;NDUFB2;ETFA;ATP5MC2;ATP5F1A;CYB5A;ATP5ME;COX4I1;TCIRG1;ATP6V1G1;ACADM;PDK4;COX7C;MRPL15;TIMM8B;COX6A1;ATP5F1C;VDAC1;PDHB;NDUFA9;TIMM10;NDUFB5;COX5A;ATP5MF;NDUFB1;ATP5F1B;COX5B;UQCRH;NDUFS4;NDUFS8;SLC25A5;TIMM13;COX7A2;MRPL34;PDHA1;NDUFA8;RHOT1;HSD17B10;IDH2;COX17;NDUFA2;CS;NDUFS2;ATP6V1H;NDUFS3;ETFB;ACAA1;TIMM9;SDHD;ACAA2;ATP6V1C1;NDUFB4;SLC25A20;CYCS;MRPS15;COX6B1;HADHA;UQCRC1;ATP5PF;NDUFA1;NDUFV2;COX7A2L;NDUFA7;VDAC2;MDH2;DLST;ALAS1;TIMM17A;SUCLG1;TOMM22;AFG3L2;CASP7;NDUFC2;ATP6V1F;SDHC;MRPL35;ACO2	NK	Tcruzi	PC1_zscore
HALLMARK_GLYCOLYSIS	0.432780847	0.618484288	0.082434409	-0.263720376	-1.007672574	142	FAM162A;PAM;TXN;B3GAT1;ENO2;SAP30;ARPP19;NDUFV3;ME1;B4GALT1;GOT1;IGFBP3;SRD5A3;HAX1;SLC16A3;GFPT1;GNPDA1;CITED2;GALK1;ANKZF1;TGFBI;PFKP;ALG1;IDH1;LDHA	CD8T	IAV	PC3_zscore
HALLMARK_GLYCOLYSIS	0.4743083	0.628138019	0.123842171	-0.241369787	-0.996197055	142	GOT2;IL13RA1;B4GALT1;CYB5A;TALDO1;GCLC;ANKZF1;P4HA1;ALDH9A1;GNPDA1;PPIA;LHPP;TXN;SOD1;ZNF292;RRAGD;NT5E;G6PD;SLC35A3;MXI1;SAP30;TPST1;POLR3K;STMN1;XYLT2;PLOD1;MIF;GLCE;AGL;PHKA2;PKM;BPNT1;PSMC4;ENO2;FAM162A;AURKA;CHPF;HSPA5;IGFBP3;HS2ST1;BIK;ALG1;ENO1	B	LPS	PC1_zscore
HALLMARK_GLYCOLYSIS	0.501838235	0.630514706	0.074550078	-0.267908393	-0.988833662	142	FAM162A;TXN;B3GAT1;ARPP19;SAP30;NDUFV3;IGFBP3;ENO2;B4GALT1;SRD5A3;GOT1;HAX1;GFPT1;TGFBI;PFKP;ANKZF1;GALK1;EXT1;GNPDA1;CITED2;PC;ADORA2B;G6PD;IDH1;ALG1;PSMC4;DDIT4;PAM;SDC3;PGAM1;CYB5A;NASP;GOT2;GCLC;AURKA;P4HA1	monocyte	LPS	PC3_zscore
HALLMARK_GLYCOLYSIS	0.548689139	0.656790123	0.070960946	-0.266619271	-0.957223071	142	FAM162A;LDHA;TXN;B3GAT1;NOL3;IGFBP3;SAP30;ARPP19;ENO2;NDUFV3;GOT1;GNPDA1;AK4;SRD5A3;CITED2;DSC2;HK2;TGFBI;ANKZF1;GALK1;SDC3;ADORA2B;PC;PFKP;ZNF292;SOD1;MET;ALG1	NK	IAV	PC3_zscore
HALLMARK_GLYCOLYSIS	0.546296296	0.656921337	0.070619625	0.226959878	0.960637612	142	ENO1;ISG20;ME2;B4GALT7;RBCK1;PGK1;HK2;DSC2;SDC3;EGLN3;NASP;FKBP4;UGP2;CHST2;VEGFA;AGRN;GPC4;STMN1;LHPP;RRAGD;PFKP;P4HA2;ADORA2B;GNPDA1;FAM162A;MIF;NDUFV3;CD44;SDHC;MERTK;IRS2;PYGL;DDIT4;TALDO1;MDH1;SLC37A4;ME1;GOT1;PC;PGAM1;LDHA;MET;HOMER1;HDLBP;AKR1A1	CD8T	LPS	PC1_zscore
HALLMARK_GLYCOLYSIS	0.369565217	0.658640023	0.115240003	-0.272604372	-1.030845235	142	PKM;SDC2;TALDO1;CHST2;TXN;G6PD;CYB5A;QSOX1;HSPA5;TPI1;MDH2;SDHC;HK2;NOL3;MXI1;CXCR4;LDHA;DLD;PSMC4;ENO2;SAP30;PGAM1;ME1;DSC2;AURKA;CHPF2;CD44;MED24;PPIA	monocyte	Tcruzi	PC2_zscore
HALLMARK_GLYCOLYSIS	0.446428571	0.662878788	0.079131665	-0.272597605	-1.009811344	142	FAM162A;TXN;PAM;B3GAT1;SAP30;ME1;IGFBP3;ARPP19;NDUFV3;ENO2;GOT1;SRD5A3;GNPDA1;HAX1;CITED2;GFPT1;GALK1;TGFBI;ANKZF1;ALG1;SLC16A3;B4GALT1;IDH1;PFKP;G6PD;PSMC4;PGAM1;PC;LDHA;GOT2;SDC3;GCLC;P4HA1;AURKA	CD8T	NI	PC3_zscore
HALLMARK_GLYCOLYSIS	0.624497992	0.680008925	0.067992259	-0.233224231	-0.933933608	142	GOT2;CXCR4;LDHA;SAP30;B3GAT1;GCLC;SOD1;ENO2;CITED2;ZNF292;PPIA;ANKZF1;PKM;MIF;ENO1;CYB5A;P4HA1;G6PD;HS2ST1;TXN;KIF2A;MXI1;ALDH9A1;PAM	NK	IAV	PC1_zscore
HALLMARK_GLYCOLYSIS	0.671936759	0.715758721	0.063642408	0.216362098	0.927218888	142	PAM;B4GALT7;LDHA;MERTK;AGRN;P4HA2;PFKP;CD44;PKM;IL13RA1;PYGB;CYB5A;NDUFV3;ISG20;ENO1;PGK1;IER3;RPE;HOMER1;FKBP4;PYGL;TPST1;EXT1;CXCR4;TGFA;SLC16A3;SLC25A13;QSOX1;FUT8;ANKZF1;EXT2;GPC4;AK4;PAXIP1	monocyte	Tcruzi	PC1_zscore
HALLMARK_GLYCOLYSIS	0.709677419	0.739876458	0.072179797	-0.221585272	-0.919331319	142	PAM;FAM162A;ENO2;TXN;CD44;B3GAT1;NDUFV3;GNPDA1;ME1;ARPP19;SAP30;CASP6;EXT1;CITED2;SRD5A3;GALK1;GFPT1;HAX1;PFKP;ANKZF1;IDH1;GOT1;TGFBI;PC;XYLT2;IGFBP3;PGAM1;P4HA1;POLR3K;GALK2;GLCE;PGM2;FUT8;ALG1;B4GALT1;SDC3	CD4T	IAV	PC3_zscore
HALLMARK_GLYCOLYSIS	0.638376384	0.744772448	0.062800398	-0.252344951	-0.916541749	142	FAM162A;TXN;SAP30;B3GAT1;IGFBP3;ENO2;ARPP19;NDUFV3;GOT1;GNPDA1;SRD5A3;CITED2;LDHA;GFPT1;HAX1;ANKZF1;TGFBI;GALK1;PC;PFKP;SOD1	NK	Tcruzi	PC3_zscore
HALLMARK_GLYCOLYSIS	0.630890052	0.744957537	0.081080206	-0.226775443	-0.938004775	142	GOT2;SOD1;B3GAT1;CITED2;SAP30;ENO1;ENO2;GCLC;MIF;ANKZF1;P4HA1;PKM;ZNF292;ALDH9A1;PPIA;CXCR4;MXI1;HS2ST1	NK	LPS	PC1_zscore
HALLMARK_OXIDATIVE_PHOSPHORYLATION	0.638535032	0.744957537	0.055826472	0.230125459	0.935902562	197	IDH2;ATP6V1G1;NDUFB2;COX7A2;COX17;CASP7;CYCS;ATP5F1C;COX6C;VDAC2;ETFA;NDUFA9;DECR1;ATP5MC3;COX5A;BCKDHA;CPT1A;NDUFS4;TIMM8B;ATP5PB;COX6A1;ATP5F1B;COX7B;PDHB;HSD17B10;ATP6V1F;PDK4;NDUFB1;NDUFA8;TIMM10;NDUFS6;ATP5PD;ATP5MF;COX5B;NDUFB4;TCIRG1;COX7C;ACADM;ATP5ME;TOMM70;ATP5MC2;ACO2;ACAA1;VDAC1;COX6B1;UQCRFS1;SLC25A5	NK	LPS	PC1_zscore
HALLMARK_GLYCOLYSIS	0.655913978	0.747436859	0.068956735	-0.227422247	-0.909225827	142	GOT2;SOD1;B3GAT1;GCLC;SAP30;ENO1;MIF;PKM;TXN;ENO2;ZNF292;ALDH9A1;PPIA;CITED2;AURKA;GLRX;LDHA;CXCR4;XYLT2;SLC35A3;HS2ST1;IGFBP3;FAM162A	NK	NI	PC1_zscore
HALLMARK_GLYCOLYSIS	0.698072805	0.753876279	0.06568136	-0.241644769	-0.909989711	142	FAM162A;TXN;B3GAT1;SAP30;ARPP19;ENO2;NDUFV3;IGFBP3;GNPDA1;SRD5A3;GOT1;SLC16A3;GFPT1;TGFBI;GALK1;ANKZF1;HAX1;PC;ME1;IDH1;ALG1;G6PD;SDC3;PSMC4;GCLC;ADORA2B	monocyte	IAV	PC3_zscore
HALLMARK_GLYCOLYSIS	0.624454148	0.764956332	0.072179797	-0.255098481	-0.923568353	142	PKM;TXN;CYB5A;SDC2;TALDO1;QSOX1;HSPA5;LDHA;ME1;MDH2;PYGL;TPI1;G6PD;SDHC;SAP30;MXI1;CXCR4;DLD;NOL3;ARPP19;PSMC4;PPP2CB;CD44;ENO2;VCAN;PPIA;BPNT1;CHST2;PGAM1;ENO1;CHPF2;GLCE;COPB2;RRAGD;AURKA;IDH1	CD8T	NI	PC2_zscore
HALLMARK_GLYCOLYSIS	0.536231884	0.772804774	0.070450085	0.265534988	0.956692537	142	GNPDA1;FUT8;MIF;FKBP4;ENO1;MERTK;GUSB;UGP2;POLR3K;ME2;HK2;HAX1;DDIT4;CLN6;EXT1;PMM2;ADORA2B;B3GALT6;TPST1;PRPS1;PYGL;RPE;PFKP;NDUFV3;IDUA;TGFBI;NANP;B4GALT4;TPI1;SRD5A3;FAM162A;GOT2;GLRX	CD4T	LPS	PC2_zscore
HALLMARK_GLYCOLYSIS	0.726342711	0.786581052	0.072535186	-0.242167646	-0.874871996	142	PKM;TXN;G6PD;TALDO1;CYB5A;HSPA5;MDH2;QSOX1;SDHC;TPI1;ENO1;LDHA;PPP2CB;CHST2;MXI1;GNPDA1;DLD;SAP30;PSMC4;CHPF2;PGAM1;FKBP4;PPIA;AURKA;BPNT1;CD44;BIK;B4GALT7;COPB2;XYLT2;HS2ST1;PFKP;NOL3;RRAGD	B	Tcruzi	PC2_zscore
HALLMARK_GLYCOLYSIS	0.658354115	0.79109589	0.076279718	-0.248238335	-0.924084799	142	PKM;TXN;TALDO1;CYB5A;HSPA5;MDH2;G6PD;SDHC;GNPDA1;CHST2;LDHA;QSOX1;MXI1;RRAGD;TPI1;PPP2CB;DLD;ENO1;PSMC4;ENO2;MED24;CHPF2;PGAM1;CD44;BPNT1;PPIA;CXCR4	B	NI	PC2_zscore
HALLMARK_GLYCOLYSIS	0.711711712	0.792588043	0.067206509	-0.246451623	-0.895323203	142	PKM;TXN;CYB5A;TALDO1;SDC2;HSPA5;QSOX1;MDH2;TPI1;SDHC;LDHA;SAP30;CXCR4;MXI1;ENO1;ME1;DLD;G6PD;ENO2;IDH1;PPP2CB;PGAM1;CD44;PSMC4;PPIA;NOL3;BPNT1;MED24	NK	Tcruzi	PC2_zscore
HALLMARK_GLYCOLYSIS	0.714285714	0.795454545	0.06658921	-0.245803809	-0.889192913	142	PKM;TXN;TALDO1;SDC2;CYB5A;HSPA5;LDHA;SDHC;QSOX1;MDH2;G6PD;SAP30;CXCR4;MXI1;DLD;NOL3;PPP2CB;ENO2;UGP2;PSMC4;CHPF2;TPI1;CD44;PPIA;DSC2;IDH1;PGAM1;BPNT1;MED24	NK	NI	PC2_zscore
HALLMARK_OXIDATIVE_PHOSPHORYLATION	0.740875912	0.806731549	0.055249566	0.216753142	0.895539986	197	ATP5PB;CPT1A;BCKDHA;VDAC2;ATP6V1G1;NDUFB2;PDK4;SLC25A5;COX4I1;ATP5ME;SLC25A20;ATP5MC2;NDUFB1;ETFA;CYB5A;ATP5F1C;TCIRG1;COX6B1;TIMM8B;ACADVL;MRPL11;ATP6V1H;COX5A;BDH2;DLST;ATP6V1C1;ACO2;NDUFS4;TIMM9;ATP5MF;ATP5MC3;COX6A1;ETFB;VDAC1;NDUFB5;SDHD;COX7C;ATP5F1B;ATP5F1A;FH;ECH1;COX6C;TOMM70;MRPL15;NDUFA9;ECHS1;COX5B	NK	NI	PC1_zscore
HALLMARK_GLYCOLYSIS	0.667802385	0.818057922	0.056886416	-0.250554208	-0.913453755	142	PAM;FAM162A;TXN;B3GAT1;SAP30;ARPP19;NDUFV3;ME1;GOT1;ENO2;SRD5A3;CITED2;HAX1;IGFBP3;GFPT1;GALK1;ANKZF1;TGFBI;PFKP;IDH1;ALG1;G6PD;B4GALT1;PSMC4;SLC16A3;PGAM1;PC;GOT2;GNPDA1;GCLC;P4HA1;CD44;PGM2;AURKA;SDC3	CD8T	Tcruzi	PC3_zscore
HALLMARK_GLYCOLYSIS	0.754681648	0.821764461	0.05559471	0.214427911	0.89390289	142	ENO1;RBCK1;ISG20;UGP2;HK2;CHST12;ME2;NASP;FAM162A;FKBP4;B4GALT7;MDH1;LDHA;SDHC;PGAM1;HAX1;DDIT4;CHST2;GNPDA1;HOMER1;MIF;B3GALT6;GLRX;MPI;AGRN;PGLS;MERTK;AKR1A1;IER3;PRPS1;TALDO1;PFKP;AK4;RRAGD	CD4T	LPS	PC1_zscore
HALLMARK_GLYCOLYSIS	0.797356828	0.831286906	0.060640401	-0.240786898	-0.871164431	142	FAM162A;LDHA;TXN;B3GAT1;SAP30;ARPP19;NDUFV3;ENO2;GOT1;SRD5A3;CITED2;SOD1;HAX1;GNPDA1;TGFBI;GFPT1;GALK1;ANKZF1;PGK1;PC;AK4;NOL3;ALG1;SDC3;PFKP;IGFBP3;IDH1;PGAM1;NT5E;PSMC4;DSC2;GOT2;G6PD;GCLC;P4HA1;ENO1	NK	LPS	PC3_zscore
HALLMARK_GLYCOLYSIS	0.754273504	0.850868233	0.061840604	-0.242912664	-0.863846487	142	PKM;TXN;TALDO1;CYB5A;ENO1;QSOX1;LDHA;HSPA5;MDH2;TPI1;SDHC;PPP2CB;CXCR4;SAP30;MXI1;ME1;SDC2;DLD;ENO2;PSMC4;G6PD;PGAM1;ARPP19;NOL3;CD44;LHPP;CHPF2;PPIA;MED24	NK	LPS	PC2_zscore
HALLMARK_GLYCOLYSIS	0.7475	0.870086508	0.069945874	-0.236597241	-0.876506403	142	PKM;TALDO1;TXN;CYB5A;HSPA5;MDH2;G6PD;GNPDA1;SDHC;TPI1;ENO1;SDC2;PPP2CB;MXI1;LDHA;ARPP19;CXCR4;PSMC4;DLD;CD44;CHPF2;SAP30;PPIA;PGAM1;BPNT1;MED24;NOL3;XYLT2;HS2ST1;NSDHL;EGLN3	B	LPS	PC2_zscore
HALLMARK_GLYCOLYSIS	0.874776386	0.874776386	0.046694804	-0.23198048	-0.839148673	142	FAM162A;TXN;SAP30;ENO2;B3GAT1;ARPP19;NDUFV3;LDHA;IGFBP3;GOT1;NOL3;SRD5A3;CITED2;HAX1;GFPT1;TGFBI;ANKZF1;GALK1;PC;PFKP;ALG1;SDC3;SOD1;DSC2;PGAM1;AK4;PSMC4;GOT2;G6PD;IDH1;P4HA1;NT5E;ENO1;PGK1;GCLC;GYS1;PKM;GALK2;GNPDA1	NK	NI	PC3_zscore
HALLMARK_GLYCOLYSIS	0.804195804	0.895581691	0.062939469	-0.230474106	-0.85687615	142	PKM;TXN;TALDO1;CYB5A;HSPA5;EGLN3;MDH2;TPI1;SDHC;G6PD;ENO1;QSOX1;LDHA;RRAGD;MXI1;DLD;PPP2CB;PSMC4;ARPP19;CXCR4;CHPF2;PPIA;PGAM1;BPNT1;CD44;SAP30;ENO2;BIK;DSC2;COPB2;B4GALT7;XYLT2;MED24	CD4T	Tcruzi	PC2_zscore
HALLMARK_GLYCOLYSIS	0.834829443	0.898656126	0.048995409	0.236229984	0.839009131	142	MIF;FUT8;PGK1;GNPDA1;ENO1;MERTK;FKBP4;ME2;TGFBI;HAX1;POLR3K;CLN6;UGP2;EXT1;PMM2;DDIT4;ADORA2B;RRAGD;HK2;RPE;NANP;PRPS1;PFKP	CD8T	LPS	PC2_zscore
HALLMARK_GLYCOLYSIS	0.847457627	0.922787194	0.050498304	0.217004974	0.853538875	142	STMN1;NT5E;CYB5A;FUT8;KIF2A;IRS2;HDLBP;FAM162A;IER3;EXT1;B4GALT7;PPIA;TPST1;EGLN3;MPI;CASP6;GNPDA1;FKBP4;MIF;NDUFV3;LHPP;PMM2;PRPS1;HK2;RRAGD;SOD1;DLD;GLRX;AKR1A1;PYGB;HAX1;MDH1;PGLS;AGRN;CHST2;DDIT4;PFKP;SDHC;B3GALT6;EXT2;IGFBP3;TALDO1;PKM;SLC37A4;MDH2	CD8T	NI	PC1_zscore
HALLMARK_GLYCOLYSIS	0.874458874	0.931488801	0.036838961	0.195778274	0.812436159	142	B4GALT7;MERTK;ADORA2B;SDC3;CHST2;NASP;AGRN;DSC2;HK2;ISG20;EGLN3;TPST1;ME2;VEGFA;GPC4;IL13RA1;AK4;HDLBP;P4HA2;LHPP;NDUFV3;DDIT4;MPI;PYGL;PC;RBCK1;RRAGD;B3GALT6;PFKP;MET;IRS2;PDK3;HAX1;FAM162A;GALE;PLOD1;FKBP4;TGFA;HOMER1;SLC37A4;ENO1;PRPS1;BIK;CLN6;PGAM1;CD44;ME1;VCAN;NT5E;MDH1;NOL3;NSDHL;SRD5A3;CHPF	CD8T	IAV	PC1_zscore
HALLMARK_GLYCOLYSIS	0.855813953	0.931886305	0.059860312	-0.228234302	-0.832755536	142	PKM;TXN;TALDO1;CYB5A;ENO1;LDHA;HSPA5;MDH2;EGLN3;PPP2CB;SDHC;MXI1;SDC2;SAP30;TPI1;DLD;PSMC4;PGAM1;CHPF2;MED24;CXCR4;ENO2;NOL3;PPIA;BPNT1;HS2ST1;COPB2;BIK;NSDHL;ME1	CD4T	NI	PC2_zscore
HALLMARK_GLYCOLYSIS	0.926503341	0.945805494	0.054120057	-0.223374724	-0.790338128	142	PKM;TXN;CYB5A;TALDO1;QSOX1;LDHA;SDC2;HSPA5;MDH2;SDHC;ME1;CXCR4;G6PD;ENO1;TPI1;MXI1;PPP2CB	NK	IAV	PC2_zscore
HALLMARK_GLYCOLYSIS	0.945783133	0.964573269	0.067518895	-0.207725512	-0.761523411	142	PKM;TALDO1;TXN;CYB5A;HSPA5;MDH2;QSOX1;SDHC;PPP2CB;SDC2;MXI1;HK2	CD8T	IAV	PC2_zscore
HALLMARK_GLYCOLYSIS	0.927144536	0.966597495	0.023650101	0.188139017	0.753681647	142	PAM;ME2;LDHA;FUT8;B4GALT7;IER3;B4GALT1;RBCK1;IL13RA1;ISG20;NASP;CYB5A;AGRN;CD44;CHST12;PFKP;ERO1A;PKM;EXT2;MERTK;PYGB;CITED2;NDUFV3;PGAM1;HK2;QSOX1;P4HA2;PPP2CB;PGK1;FKBP4;PYGL;DSC2;EXT1;TPST1;VEGFA;CHST2;AK4;TGFA;GUSB	monocyte	IAV	PC1_zscore
HALLMARK_OXIDATIVE_PHOSPHORYLATION	0.985294118	0.985294118	0.064358337	-0.166376422	-0.782776064	197	NDUFA6;GOT2;SDHC;GPX4;NDUFB4;ACADVL;COX7A2L;FH;NDUFV2;ATP6V1E1;IMMT;TIMM17A;ATP6V1D;NDUFA2;NQO2;ALDH6A1;PDHA1;AFG3L2;TIMM10;POLR2F;NDUFS1;NDUFS8;SLC25A11;NDUFB7;ATP6V0B;PHB2;PMPCA;NDUFB6;NDUFA1;SLC25A20;MPC1;HCCS;COX8A;ATP1B1;COX11;GPI;COX4I1;SLC25A5;RHOT2;UQCRB;NDUFA8;NDUFS2;SUCLA2;ACADSB;ETFB;UQCRH;SLC25A4;OAT;MRPL15;ATP6V1H;ISCA1;OXA1L	monocyte	LPS	PC1_zscore
HALLMARK_GLYCOLYSIS	0.986842105	0.986842105	0.058969447	-0.187020093	-0.686194197	142	PKM;TALDO1;TXN;CYB5A;HSPA5;MDH2;SDHC;QSOX1;MXI1;GNPDA1;G6PD;DLD;SAP30;CXCR4;PSMC4;ENO2;PPP2CB;MED24;CD44;ARPP19;PPIA	B	IAV	PC2_zscore
HALLMARK_GLYCOLYSIS	0.870454545	0.988302686	0.057975476	-0.226747177	-0.827900506	142	PKM;TXN;TALDO1;CYB5A;QSOX1;HSPA5;SDC2;MDH2;SDHC;G6PD;ME1;PPP2CB;MXI1;LDHA;ENO2;DLD;NOL3;SAP30;CXCR4;PSMC4;CD44;ENO1;PGAM1;MED24;PPIA;AURKA;ARPP19;HS2ST1;BPNT1;XYLT2	CD8T	Tcruzi	PC2_zscore
HALLMARK_GLYCOLYSIS	0.972850679	0.997802198	0.052589895	-0.193557598	-0.714910169	142	PKM;TXN;CYB5A;HSPA5;TALDO1;MDH2;PYGL;SDHC;PPP2CB;G6PD;EGLN3;CXCR4;MXI1;SAP30;DLD;PSMC4;ENO2;CD44;SDC2;PGAM1;CHPF2;AURKA;PPIA;BPNT1;MED24;COPB2;NOL3;BIK;IDH1;VCAN;LHPP	CD4T	IAV	PC2_zscore
HALLMARK_OXIDATIVE_PHOSPHORYLATION	1	1	0.029635488	0.155276659	0.665989826	197	BCKDHA;ATP5PB;NDUFB2;CPT1A;PDK4;ETFA;ATP5MC2;COX7C;TIMM10;ATP5PD;NDUFB4;ACO2;PDHB;CASP7;TOMM22;ATP5F1C;ATP6V1G1;VDAC2;COX15;NDUFC1;ATP5MC3;NDUFB5;NDUFA9;COX6A1;UQCRB;SLC25A5;SLC25A4;NDUFS4;NDUFAB1;NDUFA8;ECHS1;ATP5PO;ACAT1;MRPL15;COX5A;TIMM8B;SLC25A11;ATP5ME;UQCRH;NDUFA7;COX7A2;NDUFB3	CD8T	IAV	PC1_zscore
HALLMARK_P53_PATHWAY	0.198257081	0.346949891	0.144630528	-0.276378662	-1.129736122	170	IP6K2;S100A4;CDKN2A;PERP;CD81;F2R;TOB1;LDHB;RPS12;RHBDF2;RPS27L;MDM2;RALGDS;ZFP36L1;ISCU;RAD51C;FAS;NINJ1;CEBPA;KIF13B;TSPYL2;SLC3A2;NDRG1;PTPRE;RAP2B;FBXW7;CCND2;TSC22D1;ZMAT3;TM7SF3;ANKRA2;RCHY1;FAM162A;JUN;ERCC5;RACK1;AK1;SLC35D1;BTG1;CGRRF1;BLCAP;HEXIM1;MKNK2;NUDT15;RB1;XPC;CASP1;WWP1;FDXR;PCNA;NOL8	NK	NI	PC1_zscore
HALLMARK_P53_PATHWAY	0.001503133	0.024551168	0.455059867	-0.424945438	-1.588314306	170	VAMP8;RPS12;IP6K2;JUN;MXD4;TOB1;F2R;CD82;CDKN2A;RHBDF2;RPL18;PPP1R15A;CD81;PERP;RPL36;NDRG1;ISCU;S100A4;ZNF365;CGRRF1;S100A10;RPS27L;SLC3A2;HRAS;ABAT;RAP2B;NINJ1;PCNA;ZFP36L1;DDIT3;RALGDS;FBXW7;NUDT15;HEXIM1;GM2A;ABHD4;TAX1BP3;EPS8L2;CCNK	NK	NI	PC2_zscore
HALLMARK_P53_PATHWAY	0.000774196	0.005696106	0.477270815	-0.425046169	-1.560103452	170	PCNA;RALGDS;RPS27L;DCXR;PERP;BAX;F2R;FAM162A;AK1;GADD45A;TM7SF3;S100A4;XPC;HRAS;S100A10;CD81;TRIAP1;CEBPA;CDKN2AIP;FDXR;RPS12;HDAC3;CDKN2B;IP6K2;PITPNC1;WRAP73;AEN;RPL36;RAP2B;RAD51C;ZMAT3;LDHB;SLC3A2;FAS;RB1;MDM2;APAF1;TP63;ISCU;BLCAP;ABHD4;HBEGF;DDIT3;CGRRF1;ABAT;CDKN2A	NK	NI	PC3_zscore
HALLMARK_P53_PATHWAY	0.0389521	0.119290806	0.321775918	-0.308848979	-1.306083701	170	S100A4;RPS27L;F2R;CD81;ZFP36L1;IP6K2;CYFIP2;RALGDS;CDKN2A;NINJ1;TOB1;PERP;PITPNC1;IL1A;PTPRE;LDHB;ABAT;RPS12;GADD45A;RACK1;ABCC5;S100A10;KIF13B;MKNK2;ISCU;ELP1;APAF1;WWP1;ZMAT3;BTG1;CCNG1;TM7SF3;CEBPA;RAD51C;NDRG1;BLCAP;FDXR;CGRRF1;HDAC3;SLC35D1;DEF6;JUN;RHBDF2;ANKRA2;ABHD4	NK	LPS	PC1_zscore
HALLMARK_P53_PATHWAY	6.22E-05	0.003048968	0.538434096	-0.482157249	-1.775849827	170	RPS12;VAMP8;S100A4;JUN;MXD4;IP6K2;RPL18;F2R;S100A10;RPL36;TOB1;CD82;PTPRE;RHBDF2;NDRG1;CDKN2A;CD81;ISCU;PPP1R15A;PERP;ABAT;GM2A;RALGDS;ZNF365;CDKN2B;CGRRF1;RPS27L;TAX1BP3;SLC3A2;RAP2B;NINJ1;ABCC5;ABHD4;ZFP36L1;NUDT15;FBXW7;DDIT3;HRAS;PCNA;HEXIM1;EPS8L2;CCNK	NK	LPS	PC2_zscore
HALLMARK_P53_PATHWAY	0.000702903	0.005740373	0.477270815	-0.409572868	-1.532203049	170	PCNA;F2R;RALGDS;DCXR;BAX;GADD45A;PERP;S100A4;S100A10;FAM162A;AK1;TM7SF3;RPS27L;HRAS;CD81;XPC;CEBPA;CYFIP2;TRIAP1;FDXR;IL1A;LDHB;CDKN2AIP;RPL36;RPS12;HDAC3;TP63;SLC3A2;IP6K2;PITPNC1;WRAP73;CDKN2B;AEN;RAP2B;RAD51C;ZMAT3;MDM2;ISCU;APAF1;PLXNB2;BLCAP;DDIT3;ABAT;CDKN2A;CGRRF1;ABHD4;POLH;MXD4	NK	LPS	PC3_zscore
HALLMARK_P53_PATHWAY	0.012012958	0.042045353	0.380730401	-0.342817051	-1.409669806	170	F2R;PITPNC1;S100A4;CD81;IP6K2;RALGDS;RPS27L;PERP;NINJ1;CYFIP2;CDKN2A;MXD4;S100A10;WWP1;TOB1;ABCC5;KIF13B;ISCU;ZMAT3;PTPRE;BTG1;RHBDF2;MDM2;ELP1;TM7SF3;ABAT;CTSD;RPS12;SLC3A2;FDXR;LDHB;XPC;RAD51C;CDKN2AIP;ABHD4;NDRG1;ANKRA2;CCNG1;RACK1;GADD45A;EPS8L2	NK	IAV	PC1_zscore
HALLMARK_P53_PATHWAY	0.002791281	0.045590924	0.431707696	-0.426839241	-1.537617603	170	VAMP8;RPS12;IP6K2;JUN;MXD4;S100A4;RPL18;CDKN2A;F2R;NDRG1;TOB1;PPP1R15A;CD82;RHBDF2;RPL36;CD81;S100A10;PERP;ISCU;RALGDS;ZNF365;CGRRF1;RPS27L;SLC3A2;ABHD4;NINJ1;HRAS;ZFP36L1;RAP2B;PCNA;HEXIM1;GM2A;DDIT3;FBXW7;ABAT;PTPRE;NUDT15;CCNK;EPS8L2;IER5;ANKRA2;RETSAT	NK	IAV	PC2_zscore
HALLMARK_P53_PATHWAY	0.000561864	0.005506263	0.477270815	-0.423174501	-1.567629461	170	PCNA;S100A10;DCXR;PERP;F2R;BAX;S100A4;GADD45A;CYFIP2;RALGDS;FAM162A;AK1;TM7SF3;RPS27L;XPC;HRAS;CD81;TRIAP1;RPS12;FDXR;LDHB;CDKN2AIP;RPL36;CEBPA;TP63;CDKN2B;NUPR1;SLC3A2;PLXNB2;HDAC3;IP6K2;PITPNC1;WRAP73;AEN;RB1;RAD51C;RPL18;ZMAT3;MXD4;RAP2B;APAF1;MDM2;ISCU;BLCAP;ABHD4;CDKN2A;STEAP3;RACK1;ABAT	NK	IAV	PC3_zscore
HALLMARK_P53_PATHWAY	0.25245098	0.374851456	0.135002034	-0.266346326	-1.101149369	170	IP6K2;S100A4;F2R;PERP;TOB1;CDKN2A;CD81;ZFP36L1;RALGDS;LDHB;RPS27L;CDKN2AIP;ISCU;GADD45A;MDM2;ZMAT3;FAS;ANKRA2;NDRG1;ERCC5;FAM162A;GM2A;ABAT;NOL8;CYFIP2;BTG1;RAD51C;PTPRE;XPC;SLC3A2;NINJ1;NUDT15;PITPNC1;DCXR;WWP1;HMOX1;RPS12;FDXR;EPS8L2;RETSAT;HEXIM1;JUN;SLC19A2;RCHY1;TM7SF3;KIF13B	NK	Tcruzi	PC1_zscore
HALLMARK_P53_PATHWAY	0.005754315	0.046993574	0.407017919	-0.410236042	-1.520190011	170	VAMP8;RPS12;JUN;IP6K2;F2R;PPP1R15A;TOB1;CD82;RHBDF2;ISCU;MXD4;PERP;CD81;S100A4;GM2A;NDRG1;RPL36;RPL18;ABAT;RALGDS;S100A10;CGRRF1;CDKN2A;SLC3A2;CDKN2B;ZNF365;ZFP36L1;DDIT3;TAX1BP3;NUDT15;HRAS;FBXW7;RPS27L;NINJ1;CCNK;EPS8L2;PCNA;ABHD4;HEXIM1;CDKN2AIP;RETSAT	NK	Tcruzi	PC2_zscore
HALLMARK_P53_PATHWAY	0.000197344	0.001933976	0.518848078	-0.429275909	-1.586907175	170	PCNA;RALGDS;DCXR;PERP;RPS27L;BAX;F2R;FAM162A;GADD45A;TM7SF3;XPC;AK1;HRAS;S100A4;CEBPA;TRIAP1;S100A10;CDKN2AIP;CD81;FDXR;HDAC3;IP6K2;SLC3A2;LDHB;PITPNC1;WRAP73;AEN;RAP2B;RAD51C;RPL36;TP63;ZMAT3;CDKN2B;RPS12;MDM2;PLXNB2;APAF1;ISCU;FAS;BLCAP;DDIT3;ABHD4;CGRRF1;CYFIP2;ABAT;CDKN2A	NK	Tcruzi	PC3_zscore
HALLMARK_P53_PATHWAY	0.118025751	0.222433146	0.190023305	-0.290586725	-1.183821887	170	F2R;CD81;STOM;FAS;IP6K2;S100A4;CD82;PERP;TGFB1;JUN;PTPRE;MXD4;FOXO3;CDKN2A;RHBDF2;CTSD;RALGDS;GADD45A;RNF19B;RB1;KIF13B;CEBPA;CASP1;XPC;CCND2;FUCA1;MDM2;TM7SF3;RAP2B;UPP1;HMOX1;NINJ1;ANKRA2;RCHY1;TXNIP;APAF1;SESN1;CGRRF1;NDRG1;ABHD4	CD8T	NI	PC1_zscore
HALLMARK_P53_PATHWAY	0.015938649	0.060076445	0.352487858	-0.377237391	-1.397727826	170	VAMP8;JUN;IP6K2;MXD4;F2R;S100A10;CD82;S100A4;PPP1R15A;CDKN2A;CD81;PERP;TOB1;ZNF365;RHBDF2;CGRRF1;ABAT;PTPRE;IER5;UPP1;ISCU;RPS27L;RAP2B;ZFP36L1;TAX1BP3;RALGDS;SLC3A2;NUDT15;NINJ1;PCNA;DDIT3;ABHD4;HEXIM1;CDKN2B;FBXW7;CCNK;HRAS;EPS8L2;CDKN1A;NDRG1;RETSAT;APP	CD8T	NI	PC2_zscore
HALLMARK_P53_PATHWAY	0.000675036	0.006615351	0.477270815	-0.421863804	-1.596639483	170	PCNA;F2R;PERP;RALGDS;DCXR;S100A4;BAX;GADD45A;RPS27L;FAM162A;AK1;TM7SF3;HRAS;XPC;CD81;TRIAP1;STOM;CEBPA;FDXR;CDKN2AIP;CTSD;RB1;HDAC3;SESN1;IP6K2;SLC3A2;WRAP73;PITPNC1;AEN;RAP2B;RAD51C;CD82;ABHD4;ZMAT3;DDIT3;MDM2;MXD4;APAF1;BLCAP;ISCU;FAS;CGRRF1;FOXO3;VAMP8;ABAT;EPS8L2;TGFB1;POLH;RETSAT;PTPRE;ABCC5;HMOX1;RCHY1;HEXIM1;MAPKAPK3;MKNK2;TXNIP;CDKN2A;RXRA;ELP1;PRKAB1	CD8T	NI	PC3_zscore
HALLMARK_P53_PATHWAY	0.244493392	0.39107464	0.129442888	-0.248695305	-1.085573149	170	S100A4;IP6K2;RALGDS;TXNIP;PERP;CD81;CD82;F2R;TOB1;RPS27L;TGFB1;ZFP36L1;FOXO3;PTPRE;ABAT;RAP2B;MDM2;CDKN2A;BTG1;CTSD;ELP1;WWP1;IL1A;MKNK2;FAS;SLC35D1;NDRG1;CGRRF1;NINJ1;ANKRA2;KIF13B;ABHD4;PPM1D;PCNA;RB1;FUCA1;TM7SF3;APAF1;EPS8L2;DDB2;MXD4	CD8T	LPS	PC1_zscore
HALLMARK_P53_PATHWAY	0.001082767	0.022927808	0.455059867	-0.42077571	-1.597740468	170	VAMP8;IP6K2;S100A4;JUN;MXD4;S100A10;TOB1;NDRG1;CD82;PPP1R15A;F2R;RHBDF2;CD81;PERP;IER5;RALGDS;ABAT;RAP2B;CDKN2A;GM2A;CGRRF1;TAX1BP3;ZNF365;HRAS;ISCU;ABHD4;ZFP36L1;PTPRE;PCNA;NINJ1;HEXIM1;FBXW7;TXNIP;SLC3A2;NUDT15;RPS27L;DDIT3;CCNK;ANKRA2;EPS8L2;CDKN2AIP;RETSAT;CDKN2B;CDKN1A	CD8T	LPS	PC2_zscore
HALLMARK_P53_PATHWAY	0.000972842	0.009533853	0.477270815	-0.39868216	-1.546089911	170	PCNA;F2R;RPS27L;DCXR;PERP;RALGDS;BAX;S100A4;CD82;FAM162A;AK1;GADD45A;TM7SF3;XPC;HRAS;TRIAP1;CEBPA;CD81;FDXR;CDKN2AIP;STOM;SESN1;HDAC3;IP6K2;WRAP73;CTSD;PITPNC1;SLC3A2;AEN;RAP2B;RAD51C;VAMP8;FOXO3;ZMAT3;ABHD4;DDIT3;APAF1;TXNIP;MDM2;ISCU;BLCAP	CD8T	LPS	PC3_zscore
HALLMARK_P53_PATHWAY	0.561403509	0.65497076	0.057852976	0.227958443	0.956795965	170	RAD9A;ST14;SOCS1;IL1A;FOS;STEAP3;TRIB3;KLF4;PLXNB2;UPP1;HBEGF;NOTCH1;APP;GLS2;PRMT2;CTSF;BAK1;TCN2;ZBTB16;CASP1;TRAFD1;OSGIN1;EPHX1;SAT1;NUPR1;VWA5A;CCND3;DDIT4;RGS16;PDGFA;S100A10;CDKN2B;VDR;ACVR1B;POM121	CD8T	IAV	PC1_zscore
HALLMARK_P53_PATHWAY	0.022485861	0.157401027	0.352487858	-0.361398222	-1.359885798	170	VAMP8;IP6K2;S100A10;PPP1R15A;JUN;TOB1;IER5;CD82;PERP;F2R;RAP2B;GM2A;HRAS;RPL36;ZFP36L1;NINJ1;MXD4;NUDT15;PCNA;CGRRF1;FBXW7;RPL18;RHBDF2;NDRG1;CCNK;SLC3A2;PTPRE;ZNF365;ISCU;EPS8L2;DDIT3;CD81;RALGDS;HEXIM1;PLK3;DCXR;APP;TXNIP;RPS27L;RETSAT;ANKRA2;HINT1	CD8T	IAV	PC2_zscore
HALLMARK_P53_PATHWAY	0.000509253	0.004990679	0.477270815	-0.405392333	-1.560365947	170	PCNA;RPS27L;F2R;RALGDS;DCXR;PERP;BAX;GADD45A;FAM162A;TM7SF3;AK1;HRAS;S100A4;CD82;XPC;CD81;TRIAP1;FDXR;CEBPA;CDKN2AIP;TXNIP;VAMP8;HDAC3;SLC3A2;IP6K2;CTSD;WRAP73;STOM;PITPNC1;FAS;AEN;RAP2B;RAD51C;ZMAT3;ABHD4;DDIT3;MDM2;APAF1;ISCU;BLCAP;FOXO3;SESN1;CGRRF1;TGFB1	CD8T	IAV	PC3_zscore
HALLMARK_P53_PATHWAY	0.187279152	0.269902307	0.132846301	-0.281378512	-1.131024954	170	F2R;CD81;IP6K2;S100A4;STOM;PERP;CD82;JUN;CDKN2A;PTPRE;FOXO3;RALGDS;TGFB1;MXD4;TXNIP;CTSD;RHBDF2;KIF13B;RB1;APAF1;FAS;XPC;GADD45A;HMOX1;SESN1;TOB1;TM7SF3;ABAT;FDXR;NDRG1;DRAM1;CASP1;MDM2;TSC22D1;RNF19B;RAP2B;FUCA1;UPP1;RXRA;ZMAT3;ABHD4;ABCC5;CEBPA	CD8T	Tcruzi	PC1_zscore
HALLMARK_P53_PATHWAY	0.01231989	0.058312232	0.380730401	-0.381654327	-1.42252614	170	VAMP8;JUN;IP6K2;MXD4;NDRG1;IER5;S100A4;F2R;S100A10;PPP1R15A;CD82;CD81;ABAT;PERP;RHBDF2;CDKN2A;TOB1;ZNF365;RALGDS;PTPRE;TAX1BP3;CGRRF1;SLC3A2;GM2A;DDIT3;ZFP36L1;HRAS;ISCU;NUDT15;PCNA;FBXW7;NINJ1;CCNK;EPS8L2;RAP2B	CD8T	Tcruzi	PC2_zscore
HALLMARK_P53_PATHWAY	0.000571158	0.005597349	0.477270815	-0.42455901	-1.586871152	170	PCNA;PERP;F2R;DCXR;RALGDS;BAX;RPS27L;S100A4;GADD45A;FAM162A;AK1;TM7SF3;HRAS;XPC;TRIAP1;CD81;CEBPA;FDXR;CDKN2AIP;STOM;CD82;SESN1;HDAC3;IP6K2;CTSD;WRAP73;AEN;RAP2B;VAMP8;RAD51C;ABHD4;ZMAT3;MDM2;MXD4;APAF1;FAS;DDIT3;BLCAP;SLC3A2;RXRA;PITPNC1;ISCU;TGFB1;FOXO3;CGRRF1;EPS8L2;ABAT;TXNIP;POLH	CD8T	Tcruzi	PC3_zscore
HALLMARK_P53_PATHWAY	0.071856287	0.185313583	0.237793834	0.293158255	1.248849076	170	RAD9A;S100A10;FOS;S100A4;PLXNB2;IFI30;NOTCH1;ST14;BTG2;DGKA;CEBPA;MAPKAPK3;IER3;SP1;TGFB1;IER5;CDKN2A;WWP1;APP;ZFP36L1;DDB2;CCND3;ISCU;DEF6;SAT1;SERTAD3;CDKN1A;VDR;VAMP8;BLCAP;BAK1;CCND2;STOM;MKNK2;PMM1;SESN1;PPM1D;RALGDS;PITPNC1;ABAT;TCN2;TRIAP1;RNF19B;KLF4	monocyte	NI	PC1_zscore
HALLMARK_P53_PATHWAY	0.016677444	0.068099562	0.352487858	-0.354702682	-1.351865315	170	VAMP8;SLC7A11;JUN;PTPRE;IP6K2;DNTTIP2;DCXR;RHBDF2;TOB1;NINJ1;NDRG1;CDKN2A;CDKN2B;GM2A;CD82;PPP1R15A;F2R;PERP;ZNF365;SLC3A2;PLK3;ISCU;TAX1BP3;CGRRF1;RPS27L;CD81;ABHD4;CDKN1A;HRAS;S100A10;ATF3;UPP1;CDKN2AIP;NUDT15;RALGDS;HEXIM1;STEAP3;ACVR1B;DDIT3;FBXW7;APP;PCNA	monocyte	NI	PC2_zscore
HALLMARK_P53_PATHWAY	0.001321119	0.005884986	0.455059867	-0.405839736	-1.569047232	170	RPS27L;PCNA;DCXR;RALGDS;PERP;BAX;F2R;S100A4;FAM162A;GADD45A;TM7SF3;HRAS;XPC;CEBPA;AK1;TRIAP1;CDKN2AIP;TXNIP;HMOX1;FDXR;HDAC3;IP6K2;WRAP73;AEN;RAP2B;RAD51C;STOM;ZMAT3;DDIT3;MDM2;ABHD4;RPL18;SLC3A2;APAF1;CTSD;BLCAP;RPL36;ISCU;HINT1;CGRRF1;PITPNC1;RXRA;RB1;POLH;RETSAT;ABAT;SESN1;ABCC5;RCHY1;VAMP8;ELP1;MKNK2;EPS8L2;RACK1;CD81	monocyte	NI	PC3_zscore
HALLMARK_P53_PATHWAY	0.086286595	0.169738562	0.188204146	0.28470243	1.234695152	170	S100A10;IFI30;RAD9A;STOM;S100A4;FAS;SOCS1;CCND3;CDKN1A;KLF4;HMOX1;APP;TGFA;RB1;TGFB1;CDKN2A;DDB2;BAK1;IER5;RPL36;RHBDF2;TAP1;PLXNB2;ST14;NOTCH1;RNF19B;MAPKAPK3;VAMP8;RALGDS;ZFP36L1;SPHK1	monocyte	LPS	PC1_zscore
HALLMARK_P53_PATHWAY	0.00384312	0.037662573	0.431707696	-0.384888428	-1.48653402	170	VAMP8;JUN;MXD4;IP6K2;CDKN2A;CDKN2B;NDRG1;GM2A;TOB1;CDKN2AIP;CD82;ISCU;PPP1R15A;F2R;RHBDF2;PTPRE;PERP;TAX1BP3;ZNF365;CGRRF1;RPS27L;HRAS;S100A10;ABHD4;BLCAP;NINJ1;NUDT15;CD81;SLC3A2;DDIT3;PCNA;UPP1;FBXW7;IRAK1;RAB40C;CCNK;RETSAT;PLK3;RAP2B;CCND3;ABAT;PROCR;RGS16;MDM2;EPS8L2	monocyte	LPS	PC2_zscore
HALLMARK_P53_PATHWAY	0.001030982	0.008186367	0.455059867	-0.407451121	-1.523645408	170	PCNA;RPS27L;DCXR;PERP;BAX;S100A4;F2R;RALGDS;FAM162A;GADD45A;HRAS;TM7SF3;AK1;XPC;TRIAP1;CDKN2AIP;FDXR;CEBPA;IP6K2;HDAC3;WRAP73;SLC3A2;RPL18;AEN;RAP2B;RAD51C;ZMAT3;DDIT3;MDM2;ABHD4;APAF1;BLCAP;CGRRF1;MXD4;RPL36;ISCU;HINT1;RB1;CTSD;CD81;POLH;OSGIN1;TSC22D1;VAMP8;PTPRE;EPS8L2;ABAT;FOXO3;HEXIM1;DDIT4	monocyte	LPS	PC3_zscore
HALLMARK_P53_PATHWAY	0.098850575	0.172988506	0.149207542	0.299668145	1.228310601	170	S100A10;RAD9A;IFI30;TGFB1;S100A4;APP;BAK1;PLXNB2;SAT1;IER5;IER3;SOCS1;FAS;ST14;TAP1;KIF13B;APAF1;STOM;RNF19B;CDKN1A;RB1;RHBDF2;TRAFD1;DRAM1;MAPKAPK3;SPHK1;TXNIP;CDKN2A;ZFP36L1;DGKA;CDKN2B;PRKAB1;FOXO3;KLF4;CCND2;BTG2;CCND3;RPL36;NOTCH1;ISCU;DDB2;EPHX1;PPM1D;CSRNP2;BTG1	monocyte	IAV	PC1_zscore
HALLMARK_P53_PATHWAY	0.041128282	0.183207801	0.321775918	-0.280269238	-1.2581587	170	XPC;VAMP8;RXRA;MXD4;IP6K2;JUN;TOB1;NDRG1;DCXR;ISCU;GM2A;CD82;RPS27L;PLXNB2;F2R;PERP;PPP1R15A;CDKN2B;RHBDF2;FUCA1;ABHD4;ZNF365;CGRRF1;CDKN2A;HMOX1;HEXIM1;CDKN2AIP;S100A10;HRAS;PTPRE;CD81;RALGDS;MKNK2;ST14;TAX1BP3;STEAP3;PCNA	monocyte	IAV	PC2_zscore
HALLMARK_P53_PATHWAY	0.00125576	0.007941513	0.455059867	-0.39894959	-1.5422521	170	RPS27L;PCNA;DCXR;RALGDS;PERP;BAX;S100A4;GADD45A;F2R;FAM162A;AK1;TM7SF3;HRAS;XPC;DNTTIP2;TRIAP1;CEBPA;FDXR;CDKN2AIP;SLC3A2;RXRA;HDAC3;IP6K2;WRAP73;AEN;HMOX1;RAP2B;ZMAT3;RAD51C;DDIT3;ABHD4;RPL18;APAF1;BLCAP;MDM2;PITPNC1;ISCU;OSGIN1;CGRRF1;HINT1;MXD4	monocyte	IAV	PC3_zscore
HALLMARK_P53_PATHWAY	0.248015873	0.381334459	0.120985142	0.246904541	1.085721715	170	RAD9A;S100A10;S100A4;BTG2;ST14;IER5;IFI30;PLXNB2;CDKN2A;NOTCH1;CCND2;SAT1;MAPKAPK3;DGKA;CCND3;APP;TGFB1;ZFP36L1;JUN;ISCU;PLK3;BAK1;FOS;IER3;CEBPA;DEF6;CDKN2B;SPHK1;RGS16;VAMP8;SP1;TGFA;RPL36;CDKN1A;GM2A;SOCS1;DDB2;TAP1	monocyte	Tcruzi	PC1_zscore
HALLMARK_P53_PATHWAY	0.002776292	0.034009581	0.431707696	-0.396907789	-1.548125003	170	VAMP8;IP6K2;CDKN2B;NDRG1;TOB1;CD82;PPP1R15A;JUN;RHBDF2;F2R;CDKN2A;ISCU;PERP;TAX1BP3;CD81;DCXR;PTPRE;GM2A;CGRRF1;MXD4;ZNF365;CDKN2AIP;SLC3A2;RPS27L;DDIT3;NINJ1;ABHD4;RPL36;HRAS;HEXIM1;UPP1;S100A10;FBXW7;ACVR1B;ZFP36L1;NUDT15;PCNA;ABAT;CDKN1A;CCNK;EPS8L2;ANKRA2;APP	monocyte	Tcruzi	PC2_zscore
HALLMARK_P53_PATHWAY	0.007602316	0.033864863	0.407017919	-0.38302173	-1.468241251	170	RPS27L;PCNA;RALGDS;DCXR;BAX;FAM162A;GADD45A;PERP;S100A4;TM7SF3;AK1;HRAS;XPC;CEBPA;TRIAP1;FDXR;CDKN2AIP;F2R;HDAC3;IP6K2;WRAP73;VAMP8;AEN;RAP2B;RAD51C;ZMAT3;SLC3A2;APAF1;DDIT3;ABHD4;BLCAP;HINT1;ISCU;RB1;RPL18;MDM2;CGRRF1;STOM;CTSD	monocyte	Tcruzi	PC3_zscore
HALLMARK_P53_PATHWAY	0.177133655	0.347181965	0.130105631	0.288703356	1.150603703	170	RAD9A;RPL36;ST14;APP;TXNIP;S100A4;GM2A;BTG2;JUN;VWA5A;CTSF;DGKA;RPS12;CASP1;ABAT;TPRKB;CCND3;SAT1;VAMP8;DEF6;DDB2;CCNG1;RACK1;TGFB1;LDHB;PMM1;TRIB3;NOTCH1;SESN1;EPHX1;RGS16;BAK1;TRIAP1;HDAC3;ERCC5;IFI30;PRMT2;RPS27L;FOS;ISCU	B	NI	PC1_zscore
HALLMARK_P53_PATHWAY	0.036679025	0.151157538	0.321775918	-0.349598969	-1.340830821	170	VAMP8;IP6K2;MXD4;JUN;PPP1R15A;F2R;CDKN2A;PERP;CD82;CGRRF1;CD81;RAP2B;S100A10;SLC3A2;TOB1;ZBTB16;DDIT3;ZFP36L1;RHBDF2;PCNA;HRAS;RPS27L;ISCU;FBXW7;NDRG1;NUDT15;PTPRE;S100A4;CCNK;RPS12;EPS8L2;CDKN1A;GM2A;APP	B	NI	PC2_zscore
HALLMARK_P53_PATHWAY	0.001839091	0.015310993	0.455059867	-0.400117936	-1.523553008	170	PCNA;DCXR;RPS27L;RALGDS;PERP;BAX;S100A4;GADD45A;F2R;FAM162A;AK1;TM7SF3;XPC;HRAS;CEBPA;TRIAP1;FDXR;CDKN2AIP;HDAC3;IP6K2;SLC3A2;WRAP73;AEN;RAP2B;RAD51C;ZMAT3;IL1A;STEAP3;DDIT3;ABHD4;APAF1;HBEGF;BLCAP;MDM2;ISCU;CGRRF1;PLK2;DDIT4;ABAT	B	NI	PC3_zscore
HALLMARK_P53_PATHWAY	0.181818182	0.350889351	0.213927855	-0.265402843	-1.129529146	170	IP6K2;CD82;PITPNC1;MKNK2;ZFP36L1;IER5;CYFIP2;FUCA1;TOB1;CD81;RALGDS;BLCAP;F2R;ISCU;RPS27L;FOXO3;TM7SF3;COQ8A;MXD4;ABCC5;POLH;SLC35D1;ANKRA2;ABHD4;HDAC3;ADA;CDKN2A;PTPRE;EPS8L2;FDXR;RHBDF2;MDM2;BAX;RAP2B;HMOX1;APAF1;ELP1;GADD45A;ZMAT3;DDIT3;S100A10;PLXNB2;CDK5R1;DCXR	B	LPS	PC1_zscore
HALLMARK_P53_PATHWAY	0.029961193	0.209728351	0.352487858	-0.347832569	-1.317856356	170	VAMP8;IP6K2;PPP1R15A;CD82;F2R;TOB1;JUN;MXD4;PERP;CD81;ISCU;CGRRF1;NDRG1;RHBDF2;RPL36;SLC3A2;HRAS;RPS27L;TAX1BP3;RPL18;CDKN2A;DDIT3;ZFP36L1;PCNA;ABHD4;NUDT15;FBXW7;RAP2B;CCNK;EPS8L2;ZNF365;CDKN2AIP;CDKN2B;APP;NINJ1;RPS12;GM2A;S100A10;HINT1;HEXIM1;CDKN1A	B	LPS	PC2_zscore
HALLMARK_P53_PATHWAY	0.001320639	0.006858945	0.455059867	-0.402077423	-1.509744725	170	PCNA;DCXR;PERP;RALGDS;BAX;F2R;FAM162A;GADD45A;AK1;TM7SF3;HRAS;XPC;S100A4;RPS27L;CEBPA;TRIAP1;FDXR;CDKN2AIP;HDAC3;SLC3A2;IP6K2;WRAP73;AEN;RAP2B;RAD51C;PITPNC1;ZMAT3;ABHD4;APAF1;DDIT3;ISCU;BLCAP;MDM2;CGRRF1;POLH;RETSAT;ABAT;CD82;ABCC5;OSGIN1;RXRA;PPP1R15A;HEXIM1;RCHY1;LDHB;DDIT4;ELP1;TOB1;MKNK2	B	LPS	PC3_zscore
HALLMARK_P53_PATHWAY	0.161375661	0.293916024	0.179782316	-0.274849839	-1.139065483	170	IP6K2;CD82;CYFIP2;CD81;ZFP36L1;PITPNC1;IER5;MKNK2;FUCA1;ISCU;BLCAP;RALGDS;TOB1;DCXR;ADA;ANKRA2;SLC35D1;RAD51C;POLH;COQ8A;APAF1;ABCC5;WWP1;MDM2;XPC;RPS27L;ABAT;BAX;ZMAT3;EPS8L2;S100A10;GADD45A;IER3;MXD4;FDXR;F2R;CDKN2AIP;CCNG1;DDIT3;POM121;PTPRE;RHBDF2;ABHD4;SP1;SLC3A2;FOXO3;CGRRF1	B	IAV	PC1_zscore
HALLMARK_P53_PATHWAY	0.043354127	0.212435223	0.321775918	-0.356489441	-1.337752772	170	VAMP8;IP6K2;JUN;PPP1R15A;CD82;ISCU;PERP;GM2A;RHBDF2;NDRG1;F2R;TOB1;CGRRF1;MXD4;RAP2B;S100A10;SLC3A2;DDIT3;ZFP36L1;S100A4;NUDT15;FBXW7;PCNA;HRAS;NINJ1;CCNK;PTPRE;TAX1BP3;ABHD4;RPS27L;RPS12;RPL36;ABAT;APP;EPS8L2;UPP1;CD81;RALGDS;ANKRA2;DCXR;RPL18;HINT1;RETSAT;PLK3	B	IAV	PC2_zscore
HALLMARK_P53_PATHWAY	0.007339274	0.035962442	0.407017919	-0.374523033	-1.420413222	170	PCNA;RPS27L;DCXR;RALGDS;PERP;BAX;F2R;GADD45A;FAM162A;AK1;TM7SF3;XPC;HRAS;CEBPA;TRIAP1;FDXR;CD82;CDKN2AIP;S100A4;HDAC3;IP6K2;WRAP73;AEN;RAD51C;RAP2B;ZMAT3;BTG2;PITPNC1;MDM2;DDIT3;ABHD4;ISCU;SLC3A2;BLCAP;CGRRF1;ABAT;STEAP3;IL1A;POLH;CD81;PLXNB2;OSGIN1;HBEGF;APAF1;ABCC5;MKNK2;RXRA;RCHY1;CDKN2B;ELP1;TCN2;HEXIM1;RETSAT	B	IAV	PC3_zscore
HALLMARK_P53_PATHWAY	0.081861958	0.211117682	0.197822021	0.309029247	1.218902954	170	RAD9A;APP;JUN;ST14;GM2A;RPL36;TGFB1;BTG2;VWA5A;S100A4;CASP1;CTSF;DEF6;VAMP8;DDB2;RPS12;SAT1;FAM162A;TAP1;IFI30;LDHB;RGS16;EPHX1;RRP8;TPRKB;PMM1;HDAC3;CCND2;KLF4;DRAM1;TRAFD1;ZBTB16;NOTCH1;SOCS1;CDKN1A;CCND3	B	Tcruzi	PC1_zscore
HALLMARK_P53_PATHWAY	0.005880944	0.057633248	0.407017919	-0.389522859	-1.438564907	170	VAMP8;IP6K2;PPP1R15A;TOB1;CD82;MXD4;NDRG1;S100A4;F2R;CDKN2A;PERP;CD81;DCXR;JUN;RPS27L;S100A10;GM2A;HRAS;NUDT15;RAP2B;CGRRF1;HEXIM1;NINJ1;PCNA;ABHD4;DDIT3;FBXW7;ZFP36L1;CCNK;SLC3A2;RETSAT;RALGDS;EPS8L2;ABAT;APP;CDKN2AIP;ZNF365;UPP1;RGS16;CDKN1A;HINT1;ZMAT3	B	Tcruzi	PC2_zscore
HALLMARK_P53_PATHWAY	0.000167551	0.002052499	0.518848078	-0.445713681	-1.634070741	170	PCNA;RPS27L;DCXR;PERP;BAX;RALGDS;F2R;FAM162A;GADD45A;TM7SF3;S100A4;AK1;HRAS;XPC;CEBPA;TRIAP1;CDKN2AIP;FDXR;HDAC3;IP6K2;WRAP73;AEN;RAP2B;RAD51C;ZMAT3;MDM2;ABHD4;PITPNC1;APAF1;ISCU;BLCAP;CD82;DDIT3;IL1A;CGRRF1;POLH;RETSAT;ABAT;FAS;SLC3A2;STEAP3;OSGIN1;TOB1;DDIT4;MKNK2;PPP1R15A;ABCC5;RCHY1;HEXIM1;ELP1	B	Tcruzi	PC3_zscore
HALLMARK_P53_PATHWAY	0.588822355	0.742208672	0.070619625	-0.226473974	-0.94169505	170	IP6K2;WWP1;STOM;F2R;FBXW7;MDM2;FAS;RAP2B;S100A4;ANKRA2;CD82;XPC;TOB1;CCND2;GADD45A;RAD51C;RPS27L;FOXO3;PERP;NUDT15;CDKN2A;APAF1;RALGDS;PCNA;FDXR;EPS8L2;FUCA1;SEC61A1;PTPRE;BAX;NDRG1;IRAK1	CD4T	NI	PC1_zscore
HALLMARK_P53_PATHWAY	0.040972928	0.154436421	0.321775918	-0.353720573	-1.344224455	170	VAMP8;JUN;IP6K2;S100A10;S100A4;CD81;PPP1R15A;CD82;TOB1;MXD4;PERP;RHBDF2;RAP2B;F2R;CGRRF1;IER5;HRAS;PCNA;NUDT15;ABCC5;SLC3A2;NDRG1;UPP1;FBXW7;ZFP36L1;EPS8L2;TXNIP;HEXIM1;ZNF365;CCNK;NINJ1;RPS27L;TAX1BP3;RALGDS;DDIT3;CDKN1A;ZMAT3;RETSAT;PLK3;PPM1D	CD4T	NI	PC2_zscore
HALLMARK_P53_PATHWAY	0.001913239	0.015624781	0.455059867	-0.399034592	-1.537392332	170	RPS27L;PCNA;PERP;F2R;RALGDS;DCXR;GADD45A;BAX;FAM162A;S100A4;AK1;TM7SF3;CD81;XPC;HRAS;FDXR;TRIAP1;CEBPA;CDKN2AIP;HDAC3;IP6K2;WRAP73;SESN1;STOM;CD82;FOXO3;AEN;SLC3A2;RAP2B;RAD51C;ABHD4;ZMAT3;HMOX1;RXRA;DDIT3;MDM2;ISCU;APAF1;BLCAP;EPS8L2;CGRRF1;ABAT	CD4T	NI	PC3_zscore
HALLMARK_P53_PATHWAY	0.052521008	0.128803963	0.287857117	-0.29836769	-1.282512371	170	CD82;IP6K2;WWP1;TXNIP;S100A4;MKNK2;ZFP36L1;PLK3;APAF1;TOB1;XPC;S100A10;RAP2B;FOXO3;ELP1;RALGDS;RPS27L;NINJ1;FDXR;ABCC5;F2R;ZMAT3;CGRRF1;MXD4;ANKRA2;CTSD;PERP;FUCA1;DEF6;TM7SF3;SESN1;MDM2;SLC35D1;NUDT15;LDHB;ABHD4;EPS8L2;GADD45A;IER5;BLCAP;CDK5R1;CYFIP2;DDB2;BTG2;CCNG1;DGKA	CD4T	LPS	PC1_zscore
HALLMARK_P53_PATHWAY	0.010881999	0.059246437	0.380730401	-0.370456	-1.384334275	170	VAMP8;IP6K2;S100A4;MXD4;JUN;NDRG1;S100A10;TOB1;F2R;PPP1R15A;CD82;IER5;PERP;GM2A;RAP2B;CGRRF1;CD81;TXNIP;ZNF365;NINJ1;ABHD4;RPS27L;CDKN2A;ISCU;PCNA;ZFP36L1;RALGDS;RHBDF2;HEXIM1;TAX1BP3;FBXW7;NUDT15;HRAS;DDIT3;CCNK;ABCC5;EPS8L2;SLC3A2;RETSAT;ANKRA2	CD4T	LPS	PC2_zscore
HALLMARK_P53_PATHWAY	0.000186023	0.001868164	0.518848078	-0.423097037	-1.639693583	170	RPS27L;PCNA;F2R;PERP;DCXR;RALGDS;BAX;S100A4;GADD45A;FAM162A;TM7SF3;HRAS;XPC;AK1;CD81;TRIAP1;FDXR;CDKN2AIP;CEBPA;CD82;HDAC3;IP6K2;WRAP73;STOM;AEN;SLC3A2;SESN1;RAP2B;PITPNC1;RAD51C;CTSD;MDM2;ZMAT3;ABHD4;RXRA;ISCU;APAF1;VAMP8;BLCAP;DDIT3;EPS8L2;MXD4;CGRRF1;ABAT	CD4T	LPS	PC3_zscore
HALLMARK_P53_PATHWAY	0.002641741	0.01294453	0.431707696	-0.325307925	-1.44723194	170	CD82;FOXO3;WWP1;IP6K2;MKNK2;TXNIP;ZMAT3;S100A4;RALGDS;MXD4;ELP1;XPC;TOB1;F2R;NINJ1;PTPRE;CTSD;DEF6;RPS27L;CYFIP2;FDXR;APAF1;RAP2B;ABCC5;S100A10;GADD45A;ANKRA2;CGRRF1;SLC35D1;EPS8L2;PLK3;ABHD4;ABAT;RETSAT;TM7SF3;ADA;RAD51C;MDM2;POLH;CDKN2AIP;PERP;FUCA1;PITPNC1;NDRG1;BTG2;LDHB;PPM1D;CDK5R1;SESN1;ZFP36L1;CDKN2A;GLS2;ERCC5;HDAC3;IER5;DGKA	CD4T	IAV	PC1_zscore
HALLMARK_P53_PATHWAY	0.026102493	0.090760756	0.352487858	-0.362718047	-1.372312117	170	VAMP8;JUN;IP6K2;S100A4;NDRG1;S100A10;TOB1;F2R;PPP1R15A;CD82;PERP;ABAT;RAP2B;IER5;ZNF365;MXD4;CGRRF1;CD81;RALGDS;TXNIP;HRAS;ZFP36L1;ABHD4;HEXIM1;NUDT15;GM2A;FBXW7;RHBDF2;DDIT3;PCNA;NINJ1;EPS8L2;RPS27L;CDKN2A;CCNK;APP;ZMAT3;RETSAT;CDKN2B	CD4T	IAV	PC2_zscore
HALLMARK_P53_PATHWAY	1.82E-05	0.000222897	0.575610261	-0.411265265	-1.753353745	170	RPS27L;PCNA;CD82;F2R;PERP;RALGDS;DCXR;BAX;GADD45A;FAM162A;AK1;S100A4;TM7SF3;HRAS;XPC;CD81;TRIAP1;FDXR;CDKN2AIP;CEBPA;S100A10;SESN1;FOXO3;HDAC3;IP6K2;PITPNC1;CTSD;WRAP73;PRKAB1;TXNIP;BLCAP;AEN;MXD4;RAD51C;CGRRF1;ZMAT3;ISCU;RAP2B;ABHD4;RXRA;RETSAT;MDM2;VAMP8;ELP1;APAF1;EPS8L2;PTPRE;DDIT3;MKNK2	CD4T	IAV	PC3_zscore
HALLMARK_P53_PATHWAY	0.450867052	0.581381199	0.082664645	-0.240148494	-0.99739568	170	IP6K2;WWP1;F2R;RAP2B;PERP;STOM;S100A4;TOB1;XPC;CD82;FDXR;CGRRF1;RALGDS;ANKRA2;RNF19B;TXNIP;CTSD;NUDT15;KIF13B;DGKA;FBXW7;SP1;FOXO3;CCND2;RPS27L;CDKN2A;NDRG1;FUCA1;TM7SF3;HDAC3;MDM2;ABAT;GADD45A;FAS;ADA;APAF1	CD4T	Tcruzi	PC1_zscore
HALLMARK_P53_PATHWAY	0.082605005	0.209264251	0.287805131	-0.333976243	-1.274070666	170	VAMP8;JUN;IP6K2;S100A4;S100A10;NDRG1;CD82;MXD4;PPP1R15A;IER5;PERP;TOB1;F2R;TAX1BP3;RAP2B;RHBDF2;HRAS;CGRRF1;PCNA;ZNF365;GM2A;ZFP36L1;RPS27L;SLC3A2;RALGDS;FBXW7;NINJ1;NUDT15;DDIT3;TXNIP;CCNK;EPS8L2;CDKN2A;ACVR1B;PLK3;ABAT;APP;RGS16;HINT1;ABHD4;CDKN1A	CD4T	Tcruzi	PC2_zscore
HALLMARK_P53_PATHWAY	0.0021074	0.020652521	0.431707696	-0.396976142	-1.519394415	170	PCNA;RPS27L;PERP;F2R;RALGDS;DCXR;BAX;S100A4;GADD45A;FAM162A;AK1;CD81;TM7SF3;HRAS;XPC;TRIAP1;FDXR;CEBPA;CDKN2AIP;SESN1;CD82;HDAC3;IP6K2;SLC3A2;WRAP73;VAMP8;AEN;RXRA;STOM;RAP2B;RAD51C;ABHD4;ZMAT3;MDM2;APAF1;TGFB1;BLCAP;ISCU;DDIT3;EPS8L2;CGRRF1	CD4T	Tcruzi	PC3_zscore
HALLMARK_PEROXISOME	0.006463312	0.045243185	0.407017919	-0.423781781	-1.542880589	83	ATXN1;ABCD2;CADM1;PABPC1;SOD1;ESR2;ACSL5;IDE;CNBP;FADS1;ACSL4;ALDH9A1;ACSL1;RDH11;IDH2;YWHAH;SCP2;ERCC3;ITGB1BP1;EPHX2;SMARCC1;GSTK1	NK	NI	PC1_zscore
HALLMARK_PEROXISOME	0.364238411	0.606386084	0.102821843	-0.314417073	-1.049733017	83	CADM1;SCP2;FIS1;ATXN1;YWHAH;ACSL4;VPS4B;IDH2;FDPS;ABCD2;RDH11;TSPO;HRAS;FADS1;HSD17B11;CNBP;BCL10;GSTK1	NK	NI	PC2_zscore
HALLMARK_PEROXISOME	0.314018692	0.452115813	0.101713902	-0.324072643	-1.079322561	83	ATXN1;ABCD2;PRDX1;HRAS;CADM1;ACSL5;YWHAH;ECI2;PABPC1;CNBP;SCP2;SEMA3C;ACOT8	NK	NI	PC3_zscore
HALLMARK_PEROXISOME	0.008346586	0.034081895	0.380730401	-0.407736392	-1.548290918	83	CADM1;CNBP;ABCD2;ATXN1;PABPC1;SOD1;SCP2;HSD17B11;IDE;ABCC5;ALDH9A1;RDH11;PRDX1;ECI2;FADS1;TSPO;YWHAH;CAT;ITGB1BP1;IDH1	NK	LPS	PC1_zscore
HALLMARK_PEROXISOME	0.358078603	0.631555556	0.103197467	-0.318839101	-1.052687178	83	CADM1;SCP2;FIS1;HSD17B11;ATXN1;ACSL4;YWHAH;VPS4B;FDPS;ABCD2;RDH11;TSPO;ABCC5;HRAS;CNBP;PRDX1;FADS1	NK	LPS	PC2_zscore
HALLMARK_PEROXISOME	0.247288503	0.37199362	0.127505315	-0.331841293	-1.107642862	83	ATXN1;ABCD2;CADM1;PRDX1;HRAS;YWHAH;ACSL5;SEMA3C;ECI2;PABPC1;CNBP;SCP2;SOD1;ACOT8;SLC25A4;RETSAT;NUDT19;IDH1;ECH1;ABCC5	NK	LPS	PC3_zscore
HALLMARK_PEROXISOME	0.006554573	0.027729958	0.407017919	-0.430206373	-1.590118346	83	ATXN1;ABCD2;CNBP;CADM1;PABPC1;HSD17B11;SOD1;SCP2;ABCC5;IDE;ECI2;YWHAH;GSTK1;ITGB1BP1;ALDH9A1;ABCB1;ABCD3;CAT;MSH2;RDH11;IDH1;ERCC3;SOD2;ACSL4;RETSAT;FADS1;SLC23A2;PRDX1	NK	IAV	PC1_zscore
HALLMARK_PEROXISOME	0.377155172	0.640483008	0.099233334	-0.317349155	-1.043966349	83	CADM1;SCP2;FIS1;HSD17B11;ATXN1;YWHAH;IDH2;ACSL4;FDPS;VPS4B;ABCD2;TSPO;RDH11;HRAS;PRDX1;GSTK1;CNBP;FADS1;RETSAT;BCL10;IDH1;CTBP1;ABCB1;HMGCL	NK	IAV	PC2_zscore
HALLMARK_PEROXISOME	0.405156538	0.551463065	0.086034724	-0.304496055	-1.020484029	83	ATXN1;ABCD2;PRDX1;CADM1;HRAS;YWHAH;PABPC1;CNBP;ECI2;SCP2;ACOT8;SEMA3C;SLC23A2;SOD1;RETSAT;NUDT19;ABCC5;TSPO;IDH1;ECH1	NK	IAV	PC3_zscore
HALLMARK_PEROXISOME	0.003910526	0.023951973	0.407017919	-0.442195736	-1.643881677	83	ATXN1;CADM1;CNBP;ABCD2;IDE;ESR2;PABPC1;ALDH9A1;ACSL5;SCP2;IDH1;YWHAH;SOD1;ACSL4;GSTK1;DHCR24;RDH11;ACSL1	NK	Tcruzi	PC1_zscore
HALLMARK_PEROXISOME	0.243956044	0.477667494	0.129442888	-0.326208911	-1.116182601	83	CADM1;SCP2;FIS1;ATXN1;HSD17B11;ACSL4;VPS4B;FDPS;YWHAH;RDH11;TSPO;ABCD2;PRDX1;HRAS;GSTK1;FADS1;CNBP;HSD17B4;IDH2;RETSAT;BCL10;IDH1;CTBP1;ACSL5;HMGCL;HSD3B7	NK	Tcruzi	PC2_zscore
HALLMARK_PEROXISOME	0.393194707	0.55047259	0.089164712	-0.308340957	-1.030448399	83	ATXN1;PRDX1;HRAS;ABCD2;CADM1;YWHAH;ECI2;SCP2;CNBP;PABPC1;ACOT8;SOD1;ACSL5;SEMA3C;SLC25A4;RETSAT;ABCC5;NUDT19	NK	Tcruzi	PC3_zscore
HALLMARK_PEROXISOME	0.62398374	0.745736665	0.068632563	-0.251707638	-0.921842258	83	ATXN1;FADS1;ESR2;IDH2;ACSL5;SCP2;CADM1;ACSL1;ACSL4;ITGB1BP1;YWHAH;VPS4B;IDE;IDH1;PEX2;NUDT19;ALDH9A1;ALDH1A1;BCL10;SLC23A2;STS;RETSAT;GSTK1;ACOT8;ERCC3;CRAT;PRDX5;ABCB4;PEX14	CD8T	NI	PC1_zscore
HALLMARK_PEROXISOME	0.603982301	0.760458839	0.074550078	-0.277798532	-0.923618795	83	SCP2;HSD17B11;FIS1;ATXN1;IDH2;YWHAH;ACSL4;VPS4B;FDPS;RDH11;FADS1;GSTK1;TSPO;CNBP;BCL10;HRAS;CADM1	CD8T	NI	PC2_zscore
HALLMARK_PEROXISOME	0.783154122	0.840359337	0.051845762	-0.247718534	-0.844679867	83	ATXN1;CADM1;PRDX1;HRAS;YWHAH;ACSL5;ECI2;SCP2;ACOT8;PRDX5;SLC25A4;VPS4B;IDH1;RETSAT;ECH1;ABCC5;CRAT;NUDT19;FADS1;ACSL1;SLC23A2	CD8T	NI	PC3_zscore
HALLMARK_PEROXISOME	0.319004525	0.459741815	0.112843356	-0.264307324	-1.054084534	83	ATXN1;HSD17B11;IDE;CADM1;SCP2;IDH1;YWHAH;ALDH9A1;FADS1;CAT;ACSL4;ITGB1BP1;ACSL1;NUDT19;ERCC3;CNBP;RDH11;PEX13;GNPAT;ABCD2;DHCR24;ABCD3;ACOT8	CD8T	LPS	PC1_zscore
HALLMARK_PEROXISOME	0.461206897	0.664680527	0.087569712	-0.290521613	-1.001090507	83	SCP2;FIS1;HSD17B11;ATXN1;ACSL4;VPS4B;FDPS;CADM1;IDH2;RDH11;TSPO;HRAS;FADS1;ABCD2;CNBP;YWHAH;HSD17B4;BCL10;RETSAT;IDH1	CD8T	LPS	PC2_zscore
HALLMARK_PEROXISOME	0.548387097	0.664191668	0.06879431	-0.278307559	-0.964942178	83	ATXN1;PRDX1;HRAS;CADM1;YWHAH;ECI2;SCP2;ACSL5;SLC23A2;ACOT8;SLC25A4;ABCD2;VPS4B;IDH1;CNBP;RETSAT;PRDX5;NUDT19;ECH1;FADS1;ABCC5;ACSL1	CD8T	LPS	PC3_zscore
HALLMARK_PEROXISOME	0.081578947	0.164705882	0.257206466	-0.321678646	-1.30518249	83	ATXN1;IDE;SCP2;HSD17B11;ALDH9A1;CNBP;RDH11;MSH2;PEX2;ERCC3;SMARCC1;ABCD2;ACSL5;ESR2;GSTK1;ACSL1;ECI2;SLC25A19;SLC23A2;ACOT8;ABCC5;FADS1;SOD2;ABCB1;CADM1;ECH1	CD8T	IAV	PC1_zscore
HALLMARK_PEROXISOME	0.746317512	0.862170088	0.049890736	0.263706193	0.841415041	83	PEX6;MSH2;CTPS1;CLN8;ALDH1A1;IDH2;CADM1;CLN6;PEX11A	CD8T	IAV	PC2_zscore
HALLMARK_PEROXISOME	0.671077505	0.750354669	0.061570676	-0.251482709	-0.896818289	83	ATXN1;PRDX1;HRAS;YWHAH;CADM1;PRDX5;ECI2;SLC23A2;SCP2;ACSL5;ACOT8;SLC25A4;IDH1;VPS4B;RETSAT;NUDT19;ABCC5;ECH1;ACSL1;CRAT;FADS1	CD8T	IAV	PC3_zscore
HALLMARK_PEROXISOME	0.287054409	0.380153136	0.107554375	-0.299344627	-1.079604866	83	ATXN1;FADS1;SCP2;ESR2;ACSL5;IDH2;ACSL1;YWHAH;IDE;ACSL4;CADM1;ITGB1BP1;ALDH9A1;DHCR24;IDH1;ERCC3;ABCC5;ACOT8	CD8T	Tcruzi	PC1_zscore
HALLMARK_PEROXISOME	0.509761388	0.705875681	0.082434409	-0.284006353	-0.965144324	83	SCP2;FIS1;HSD17B11;YWHAH;ATXN1;IDH2;ACSL4;VPS4B;FDPS;RDH11;TSPO;HRAS;FADS1;GSTK1;CNBP;ABCD2;RETSAT;BCL10;HMGCL;CTBP1;HSD3B7;MVP	CD8T	Tcruzi	PC2_zscore
HALLMARK_PEROXISOME	0.747767857	0.871099415	0.064358337	0.248243901	0.873438546	83	MSH2;PEX14;ELOVL5;DHRS3;EPHX2;FIS1;SEMA3C;PEX6;TSPO;PABPC1;MVP;ABCD1;BCL10;ACAA1;ABCB4;DLG4;SOD1;STS;SIAH1;SOD2	CD8T	Tcruzi	PC3_zscore
HALLMARK_PEROXISOME	0.5250501	0.6274989	0.076674687	-0.253932763	-0.960142506	83	SOD1;ESR2;ATXN1;ALDH1A1;ACSL5;PRDX1;SCP2;ABCD2;ACSL1;EPHX2;IDE;SOD2;ABCD3;ERCC3;HSD17B4;ALDH9A1	monocyte	NI	PC1_zscore
HALLMARK_PEROXISOME	0.197693575	0.387479407	0.123842171	0.346994279	1.156183441	83	PEX6;CAT;CADM1;MSH2;CTPS1;IDH2;PABPC1;CLN8;YWHAH;ALDH1A1;CLN6;ABCC5;DHRS3;PEX11A;PEX13	monocyte	NI	PC2_zscore
HALLMARK_PEROXISOME	0.347740668	0.484463277	0.09854998	-0.305764846	-1.061566773	83	ATXN1;PRDX1;HRAS;CADM1;YWHAH;ECI2;SCP2;PRDX5;ACOT8;DHRS3;SLC23A2;SLC25A4;IDH1;RETSAT;VPS4B;NUDT19;ECH1;ABCD2;ABCC5;CRAT	monocyte	NI	PC3_zscore
HALLMARK_PEROXISOME	0.368550369	0.531146119	0.108820127	-0.252416441	-1.04429289	83	ATXN1;MSH2;IDE;PRDX1;ALDH9A1;EPHX2;HSD17B4;ACOX1;ERCC1;SLC23A2;ABCD3;ABCC5;ESR2;SLC25A17;SCP2;ABCD2;CADM1;FIS1;FDPS	monocyte	LPS	PC1_zscore
HALLMARK_PEROXISOME	0.739864865	0.843101823	0.051740546	0.260358878	0.856715718	83	PEX6;CADM1;MSH2;CTPS1;SOD2;PABPC1;ALDH1A1;PEX13;CLN8;PEX11A	monocyte	LPS	PC2_zscore
HALLMARK_PEROXISOME	0.763401109	0.779305299	0.054455595	-0.250491869	-0.865852615	83	ATXN1;PRDX1;CADM1;HRAS;YWHAH;ECI2;PRDX5;SCP2;ACOT8;SLC25A4;VPS4B	monocyte	LPS	PC3_zscore
HALLMARK_PEROXISOME	0.662162162	0.721021021	0.110122264	-0.211819155	-0.915408865	83	ATXN1;MSH2;SCP2;IDE;PRDX1;ALDH9A1;DHCR24;FIS1;ABCD2;ABCB4;ALDH1A1;ERCC3;ABCD3;HSD17B4;ESR2;CTPS1;ACOX1;SLC25A17;ERCC1;LONP2;CADM1;ISOC1;SLC25A4;ACSL5;NUDT19;PRDX5;RETSAT;ABCC5;PEX5;DHRS3;SOD1;FDPS;EPHX2;GNPAT	monocyte	IAV	PC1_zscore
HALLMARK_PEROXISOME	0.581325301	0.769863237	0.093444922	-0.239048417	-0.933780621	83	SCP2;FIS1;HSD17B11;ALDH9A1;PEX2;HSD17B4;ACSL4;ATXN1;FDPS;SLC25A17;RDH11;VPS4B;HRAS;SLC23A2;TSPO;CTBP1;SLC25A19;DLG4;ERCC1;ABCC5;HSD3B7;PRDX1;FADS1;BCL10;DHCR24;IDE;CNBP;RETSAT;ECH1;SEMA3C;ACOX1;IDH1;ABCD3;IDI1;LONP2;CRAT	monocyte	IAV	PC2_zscore
HALLMARK_PEROXISOME	0.626609442	0.731044349	0.07113274	-0.269998833	-0.928340343	83	ATXN1;PRDX1;HRAS;CADM1;YWHAH;ECI2;SCP2;SLC25A4;ACOT8;ABCD2;IDH1;VPS4B;PRDX5;NUDT19;RETSAT;ECH1;ABCC5	monocyte	IAV	PC3_zscore
HALLMARK_PEROXISOME	0.292	0.4088	0.110564716	-0.272123588	-1.075719582	83	MSH2;IDE;SCP2;ABCD2;ALDH1A1;SOD1;ABCD3;ATXN1;ESR2;CADM1;EPHX2;SLC25A17;RETSAT;FDPS;ACAA1;ALDH9A1;ABCC5;CTPS1;DHCR24;ERCC3;SLC25A4;GNPAT;HSD17B4;ACSL5;FIS1	monocyte	Tcruzi	PC1_zscore
HALLMARK_PEROXISOME	0.494949495	0.658640023	0.070789909	0.292245679	0.974272448	83	PEX6;MSH2;CADM1;CTPS1;IDH2;ALDH1A1;CLN8;PABPC1;CLN6;ABCC5	monocyte	Tcruzi	PC2_zscore
HALLMARK_PEROXISOME	0.671206226	0.699768193	0.062939469	-0.257823306	-0.895912456	83	ATXN1;PRDX1;HRAS;YWHAH;CADM1;ECI2;SCP2;ACOT8;SLC25A4;IDH1;ABCD2;PRDX5;RETSAT;NUDT19;ECH1;ABCC5;VPS4B;ACSL1;DHRS3;FADS1;EPHX2;CRAT;SLC23A2;MLYCD;IDH2;ISOC1;SLC25A17;HSD3B7	monocyte	Tcruzi	PC3_zscore
HALLMARK_PEROXISOME	0.14527845	0.296610169	0.181383128	-0.323342809	-1.210698748	83	SLC23A2;ATXN1;FADS1;IDE;SLC25A17;ACSL1;ALDH9A1;SCP2;NUDT19;PRDX1;SLC25A19;CADM1;ABCD2;IDI1;MSH2;DHCR24;DHRS3;ACSL4	B	NI	PC1_zscore
HALLMARK_PEROXISOME	0.278846154	0.546538462	0.126253988	-0.315246891	-1.089401145	83	SCP2;FIS1;HSD17B11;ATXN1;ACSL4;VPS4B;FDPS;IDH2;TSPO;RDH11;FADS1;ABCD2;HRAS;CNBP;GSTK1;BCL10;PRDX1	B	NI	PC2_zscore
HALLMARK_PEROXISOME	0.466	0.57085	0.082896213	-0.287566142	-0.98784048	83	ATXN1;PRDX1;HRAS;YWHAH;CADM1;ECI2;SCP2;CNBP;ACOT8;SLC25A4;SEMA3C;IDE;VPS4B;RETSAT;NUDT19;ABCC5;ABCD2;SOD1;ECH1;ACSL1;CRAT;SLC23A2;IDH1;SLC25A19;ALDH1A1;HSD3B7;SLC25A17;MLYCD;IDI1	B	NI	PC3_zscore
HALLMARK_PEROXISOME	0.032406915	0.150254265	0.321775918	-0.370675645	-1.405750874	83	SLC23A2;ATXN1;TSPO;MSH2;ABCD2;IDE;FADS1;ALDH9A1;CNBP;ACSL1;SOD1;ABCC5;PRDX1;ESR2;PRDX5;DHRS3;SLC25A17;RDH11;SCP2;SMARCC1	B	LPS	PC1_zscore
HALLMARK_PEROXISOME	0.407407407	0.650442478	0.098890301	-0.294689811	-1.00462316	83	FIS1;HSD17B11;SCP2;ATXN1;VPS4B;FDPS;RDH11;TSPO;ACSL4;HRAS;HSD17B4;CNBP;ABCD2;BCL10;GSTK1;FADS1;PRDX1;HMGCL	B	LPS	PC2_zscore
HALLMARK_PEROXISOME	0.69017094	0.777984282	0.06613262	-0.258089152	-0.884527456	83	ATXN1;PRDX1;HRAS;YWHAH;ECI2;SCP2;CNBP;ACOT8;SLC25A4;CADM1;SLC23A2;RETSAT;NUDT19;ABCC5;IDH1;ECH1;DHRS3;VPS4B;ACSL1	B	LPS	PC3_zscore
HALLMARK_PEROXISOME	0.092909535	0.227628362	0.23112671	-0.335943742	-1.254834022	83	SLC23A2;IDE;SOD1;ATXN1;TSPO;ALDH9A1;ESR2;SCP2;HSD17B11;ACSL1;ABCC5;PRDX5;SLC25A17;CNBP;ERCC3;SIAH1;PRDX1;MSH2;FADS1	B	IAV	PC1_zscore
HALLMARK_PEROXISOME	0.695723684	0.865640194	0.053347785	0.264376313	0.861706806	83	PEX6;MSH2;CTPS1;SOD2;ALDH1A1;CLN8;CLN6;PEX11A;CADM1	B	IAV	PC2_zscore
HALLMARK_PEROXISOME	0.67940552	0.723714576	0.06658921	-0.264538376	-0.898284853	83	ATXN1;PRDX1;HRAS;CADM1;YWHAH;SLC23A2;ECI2;SCP2;SEMA3C;ACOT8;EPHX2;SLC25A4;CNBP;VPS4B;SOD1;ABCC5	B	IAV	PC3_zscore
HALLMARK_PEROXISOME	0.250632911	0.438607595	0.138022242	-0.3102891	-1.126887656	83	SLC23A2;TSPO;IDE;ATXN1;FADS1;ALDH9A1;YWHAH;ABCD3;DHRS3;SCP2;SLC25A17;ABCC5;PRDX1;ERCC3;BCL10;ACSL1;IDH1;CTPS1;MSH2;RDH11;DHCR24	B	Tcruzi	PC1_zscore
HALLMARK_PEROXISOME	0.447795824	0.707806302	0.093444922	-0.289753443	-0.990994905	83	FIS1;SCP2;ACSL4;ATXN1;FDPS;VPS4B;RDH11;TSPO;HSD17B11;YWHAH;FADS1;HRAS;CNBP;GSTK1;IDH2;BCL10;PRDX1;RETSAT;HMGCL;SLC25A19;CTBP1	B	Tcruzi	PC2_zscore
HALLMARK_PEROXISOME	0.467836257	0.631141304	0.081302735	-0.295718099	-0.986440007	83	ATXN1;PRDX1;HRAS;YWHAH;CADM1;ABCD2;ECI2;SCP2;ACOT8;SLC25A4;RETSAT;NUDT19;ABCC5;EPHX2;SLC23A2;ECH1;ACSL1;IDH1;MLYCD;ISOC1;HSD3B7;CRAT;ALDH1A1;FDPS;SLC25A17;RDH11	B	Tcruzi	PC3_zscore
HALLMARK_PEROXISOME	0.058350101	0.142957746	0.266350657	-0.362972918	-1.365069618	83	ATXN1;FADS1;IDE;ESR2;ALDH9A1;ITGB1BP1;GSTK1;SCP2;ABCD2;ACSL5;VPS4B;YWHAH;RDH11;NUDT19;MSH2;CTBP1;ERCC3;PEX2;DHCR24;IDH1;SLC25A17;MLYCD	CD4T	NI	PC1_zscore
HALLMARK_PEROXISOME	0.445701357	0.70295146	0.092259726	-0.296719554	-0.996077622	83	SCP2;YWHAH;FIS1;ATXN1;VPS4B;FDPS;HSD17B11;ACSL4;TSPO;RDH11;HRAS;GSTK1;ABCC5;PRDX1;CNBP;BCL10	CD4T	NI	PC2_zscore
HALLMARK_PEROXISOME	0.840551181	0.876319316	0.052912985	0.239907659	0.830260982	83	MSH2;DHRS3;EPHX2;PEX14;ELOVL5;TSPO;FIS1;PEX6;BCL10;ACAA1;ABCD1;SIAH1;MVP;PABPC1;DLG4;ABCB4;SOD2;STS	CD4T	NI	PC3_zscore
HALLMARK_PEROXISOME	0.111344538	0.227328431	0.193813303	-0.32528244	-1.255211347	83	ATXN1;ABCD2;SCP2;HSD17B11;MSH2;DHRS3;FADS1;ABCC5;IDE;IDH1;ALDH9A1;DHCR24;RDH11;CAT;ECI2;TSPO;PRDX5;SLC25A17;PEX2;ECH1;YWHAH;NUDT19;ERCC3;CRAT;HSD17B4	CD4T	LPS	PC1_zscore
HALLMARK_PEROXISOME	0.785321101	0.935763889	0.052805005	0.255469898	0.845992289	83	PEX6;MSH2;SOD2;CTPS1;PEX13;PABPC1;CLN6;CLN8;ALDH1A1	CD4T	LPS	PC2_zscore
HALLMARK_PEROXISOME	0.513238289	0.598778004	0.078711381	0.274628365	0.969330465	83	MSH2;EPHX2;DHRS3;PEX14;SLC23A2;ELOVL5;TSPO;FIS1;PEX6;ABCD1;BCL10;MVP;ACAA1;STS;SIAH1;ABCB4;DLG4;PABPC1;SOD2;SLC35B2;SEMA3C;ACOX1;CTBP1;SOD1;SMARCC1	CD4T	LPS	PC3_zscore
HALLMARK_PEROXISOME	0.031886323	0.078121492	0.321775918	-0.3394602	-1.344248427	83	HSD17B11;ATXN1;ABCD2;MSH2;IDH1;SCP2;IDE;FADS1;ALDH9A1;ABCC5;PEX2;RETSAT;DHRS3;RDH11;HSD17B4;NUDT19;ALDH1A1;ECI2;PRDX5;DHCR24;ABCD3;SLC25A17;ITGB1BP1;ERCC3;CAT;FDPS;ECH1;CRAT	CD4T	IAV	PC1_zscore
HALLMARK_PEROXISOME	0.600867679	0.828931095	0.073805272	-0.26696497	-0.924203856	83	SCP2;FIS1;YWHAH;HSD17B11;ATXN1;ABCD2;VPS4B;FDPS;ACSL4;RDH11;TSPO;HRAS;GSTK1;IDH2;CNBP;CADM1;PRDX1;BCL10;RETSAT	CD4T	IAV	PC2_zscore
HALLMARK_PEROXISOME	0.754816112	0.770541448	0.052482762	0.236279945	0.864614855	83	EPHX2;MSH2;PEX14;ELOVL5;ACAA1;FIS1;SMARCC1;CTPS1;SLC23A2;BCL10;MVP;ABCD1;SOD1;TSPO;PEX6;ACSL5;ESR2;SIAH1;SOD2;DLG4;IDH2;PABPC1;DHRS3;STS	CD4T	IAV	PC3_zscore
HALLMARK_PEROXISOME	0.009462246	0.035665388	0.380730401	-0.399278148	-1.495708944	83	ATXN1;SCP2;IDH1;IDE;CTBP1;ALDH9A1;FADS1;ESR2;HSD17B11;RDH11;YWHAH;ITGB1BP1;GSTK1;DHCR24;ABCD2;MSH2;SLC25A17;ACSL5;ACSL4;ACSL1;VPS4B;RETSAT;PEX13;SOD2;ERCC3;ABCC5	CD4T	Tcruzi	PC1_zscore
HALLMARK_PEROXISOME	0.363834423	0.601683223	0.102080108	-0.305858812	-1.04881029	83	SCP2;FIS1;YWHAH;ATXN1;ACSL4;FDPS;VPS4B;RDH11;TSPO;HSD17B11;HRAS;GSTK1;PRDX1;FADS1;ABCD2;IDH2;CNBP;HSD17B4	CD4T	Tcruzi	PC2_zscore
HALLMARK_PEROXISOME	0.777108434	0.827789419	0.057487741	-0.245142077	-0.843907272	83	ATXN1;PRDX1;HRAS;CADM1;YWHAH;PRDX5;ECI2;SCP2;ACOT8;SLC25A4;IDH1;CNBP;VPS4B;NUDT19;RETSAT;ECH1	CD4T	Tcruzi	PC3_zscore
HALLMARK_PI3K_AKT_MTOR_SIGNALING	0.130242826	0.248834499	0.183023938	-0.331875537	-1.226409304	91	CAB39;PRKCB;LCK;CDKN1B;MAP2K6;MAPK9;YWHAB;SLC2A1;CLTC;MAP2K3;TBK1;RPS6KA3;HSP90B1;SLA;ACACA;MKNK1;MAPKAP1;CDK4;PRKAR2A;CXCR4;GSK3B	NK	NI	PC1_zscore
HALLMARK_PI3K_AKT_MTOR_SIGNALING	0.022049188	0.119598397	0.352487858	-0.437663824	-1.490203053	91	CFL1;IL2RG;RAF1;PPP1CA;SLA;YWHAB;RPS6KA3;ACTR3;SLC2A1;ARF1;CLTC;MAP2K3;PIN1;HRAS;ARHGDIA;ARPC3;AP2M1;CXCR4;DDIT3	NK	NI	PC2_zscore
HALLMARK_PI3K_AKT_MTOR_SIGNALING	0.069042316	0.147090152	0.257206466	0.372019007	1.282193172	91	PLCB1;ARPC3;UBE2D3;IL2RG;TRAF2;SMAD2;MAPK8;RAF1;CALR;ACTR3;FASLG;STAT2;MYD88;HSP90B1;TNFRSF1A;THEM4;RIPK1;NOD1;PIN1;DAPP1;MAPK1;PDK1;RPTOR;RALB	NK	NI	PC3_zscore
HALLMARK_PI3K_AKT_MTOR_SIGNALING	0.220623501	0.317957399	0.143758989	-0.289909063	-1.119841375	91	LCK;CAB39;MAP2K3;MAP2K6;PRKCB;CDKN1B;GSK3B;HSP90B1;MAPK9;SQSTM1;MKNK2;CLTC;PRKAR2A;CXCR4;RPS6KA1;YWHAB;GRB2;SLC2A1;NCK1;ACACA;AP2M1;CAB39L;MKNK1;CAMK4	NK	LPS	PC1_zscore
HALLMARK_PI3K_AKT_MTOR_SIGNALING	0.01902627	0.117955686	0.352487858	-0.434588895	-1.458202727	91	CFL1;IL2RG;PPP1CA;RAF1;SLA;YWHAB;SLC2A1;ACTR3;RPS6KA3;ARF1;MAP2K3;PIN1;CLTC;ARHGDIA;CXCR4;ARPC3;AP2M1;DDIT3;HRAS;CDKN1B;LCK;SQSTM1;TRAF2;GRB2;CDKN1A;PIK3R3;PFN1;TSC2;MAP3K7	NK	LPS	PC2_zscore
HALLMARK_PI3K_AKT_MTOR_SIGNALING	0.105363985	0.19121612	0.190023305	0.365646645	1.237775814	91	PLCB1;ARPC3;UBE2D3;FASLG;IL2RG;TRAF2;STAT2;SMAD2;ACTR3;RAF1;CALR;MYD88;MAPK8;HSP90B1;RIPK1;THEM4;PDK1;DAPP1;NOD1;RALB;TNFRSF1A	NK	LPS	PC3_zscore
HALLMARK_PI3K_AKT_MTOR_SIGNALING	0.101167315	0.193293886	0.195789002	-0.328709668	-1.232528976	91	CAB39;LCK;PRKCB;CDKN1B;CXCR4;MAP2K6;MAP2K3;SQSTM1;GRK2;MAPK9;GSK3B;HSP90B1;RPS6KA1;RPS6KA3;PRKAR2A;SLC2A1;PTEN;ACACA;AP2M1;PIKFYVE;SMAD2;MKNK1;TNFRSF1A;CAMK4;YWHAB	NK	IAV	PC1_zscore
HALLMARK_PI3K_AKT_MTOR_SIGNALING	0.04546905	0.222798343	0.321775918	-0.408451101	-1.362250111	91	CFL1;PPP1CA;RAF1;SLA;IL2RG;YWHAB;SLC2A1;RPS6KA3;ARF1;MAP2K3;PIN1;CLTC;CXCR4;HRAS;ACTR3;DDIT3;PRKCB;CDKN1B;ARHGDIA;AP2M1;NCK1;CAB39;PIK3R3;CDKN1A;TRAF2;MAP3K7;ARPC3;LCK	NK	IAV	PC2_zscore
HALLMARK_PI3K_AKT_MTOR_SIGNALING	0.122844828	0.240775862	0.186432558	0.356732695	1.20287668	91	PLCB1;FASLG;ARPC3;IL2RG;UBE2D3;TRAF2;SMAD2;STAT2;DAPP1;RAF1;MYD88;MAPK8;ACTR3;CALR;HSP90B1;VAV3;RIPK1;NOD1;RALB;SLA;PIN1	NK	IAV	PC3_zscore
HALLMARK_PI3K_AKT_MTOR_SIGNALING	0.209567198	0.34229309	0.143758989	-0.302884236	-1.145582987	91	CAB39;LCK;CDKN1B;PRKCB;YWHAB;CLTC;HSP90B1;SLC2A1;MAPK9;MAP2K6;ACACA;MAP2K3;CXCR4;MKNK1;ARHGDIA;CAMK4	NK	Tcruzi	PC1_zscore
HALLMARK_PI3K_AKT_MTOR_SIGNALING	0.009749667	0.059716712	0.380730401	-0.451770572	-1.566167608	91	CFL1;PPP1CA;RAF1;IL2RG;YWHAB;SLA;RPS6KA3;ACTR3;SLC2A1;ARF1;CLTC;PIN1;MAP2K3;ARHGDIA;ARPC3;AP2M1;DDIT3;CXCR4;HRAS;CDKN1B;GRB2;NCK1;MAP3K7;TRAF2;NFKBIB;CDKN1A;SQSTM1	NK	Tcruzi	PC2_zscore
HALLMARK_PI3K_AKT_MTOR_SIGNALING	0.142231947	0.248905908	0.173747839	0.350979039	1.201723725	91	ARPC3;PLCB1;UBE2D3;IL2RG;TRAF2;SMAD2;FASLG;MAPK8;STAT2;ACTR3;CALR;RAF1;MYD88;HSP90B1;THEM4;RIPK1;NOD1;RALB;PIN1;RPTOR;DAPP1;TNFRSF1A;PDK1	NK	Tcruzi	PC3_zscore
HALLMARK_PI3K_AKT_MTOR_SIGNALING	0.000842779	0.005162022	0.477270815	-0.467010526	-1.722303416	91	PLCB1;CAB39;MAPK1;VAV3;PRKCB;SLA;RAC1;TBK1;FASLG;RPS6KA3;RALB;PPP1CA;ARHGDIA;CLTC;CDKN1B;ARF1;MAPK9;NCK1;CAB39L;PFN1;ACTR3;GSK3B;PIK3R3;IL2RG;NFKBIB;TNFRSF1A;AKT1;SLC2A1;ACACA;PRKAR2A;MAP2K6;MAP2K3;RPS6KA1;MKNK1;PIN1;MYD88;YWHAB;CFL1	CD8T	NI	PC1_zscore
HALLMARK_PI3K_AKT_MTOR_SIGNALING	0.000609208	0.014925603	0.477270815	-0.512662728	-1.727316265	91	CFL1;IL2RG;PFN1;PPP1CA;RAF1;SLA;ACTR3;SLC2A1;RPS6KA3;YWHAB;ARF1;CLTC;MAP2K3;PIN1;ARHGDIA;ARPC3;AP2M1;DDIT3;SQSTM1;CXCR4;HRAS;CDKN1A;CAB39;MAPK1;GRB2;MAP3K7;NFKBIB;TRAF2;PIK3R3	CD8T	NI	PC2_zscore
HALLMARK_PI3K_AKT_MTOR_SIGNALING	0.503416856	0.681506225	0.085784441	0.272468511	0.971526034	91	ARPC3;UBE2D3;SMAD2;IL2RG;TRAF2;MAPK8;PDK1;RAF1;CALR;CAMK4;MYD88;STAT2;THEM4;DAPP1;HSP90B1;RPTOR;LCK	CD8T	NI	PC3_zscore
HALLMARK_PI3K_AKT_MTOR_SIGNALING	0.000235143	0.001920336	0.518848078	-0.451626786	-1.831719783	91	CAB39;PRKCB;MAP2K6;PLCB1;RAC1;VAV3;TNFRSF1A;CDKN1B;MAPK1;SQSTM1;MAPK9;PRKAR2A;PTEN;TBK1;HSP90B1;GSK3B;MAP2K3;AP2M1;PIKFYVE;SLC2A1;MKNK2;NCK1;PPP1CA;RPS6KA3;GRB2;YWHAB;PFN1;MKNK1;RPS6KA1;CAB39L;ARHGDIA;ACACA;PIN1;CLTC;CAMK4;CXCR4	CD8T	LPS	PC1_zscore
HALLMARK_PI3K_AKT_MTOR_SIGNALING	0.001547979	0.022927808	0.455059867	-0.501887724	-1.744931876	91	CFL1;IL2RG;PFN1;PPP1CA;RAF1;YWHAB;RPS6KA3;SLC2A1;ACTR3;SLA;ARF1;MAP2K3;CLTC;PIN1;HRAS;SQSTM1;ARPC3;AP2M1;CXCR4;ARHGDIA;CDKN1B;DDIT3;MAPK1;CAB39;TRAF2;CDKN1A;TSC2;MAP3K7;PRKCB	CD8T	LPS	PC2_zscore
HALLMARK_PI3K_AKT_MTOR_SIGNALING	0.401826484	0.58247549	0.098890301	0.278988395	1.017277545	91	ARPC3;UBE2D3;IL2RG;SMAD2;MAPK8;TRAF2;STAT2;PDK1;RAF1;CALR;DAPP1;MYD88;HSP90B1;THEM4;CAMK4;RPTOR;ACTR3	CD8T	LPS	PC3_zscore
HALLMARK_PI3K_AKT_MTOR_SIGNALING	0.001919174	0.009403953	0.455059867	-0.4110135	-1.708985995	91	CAB39;PRKCB;RPS6KA3;HSP90B1;CDKN1B;RAC1;SQSTM1;LCK;MAPK9;MAP2K3;MAP2K6;PLCB1;YWHAB;MKNK2;GSK3B;CAMK4;ACACA;PPP1CA;MKNK1;CLTC;PFN1;MAPKAP1;PRKAR2A;PIKFYVE	CD8T	IAV	PC1_zscore
HALLMARK_PI3K_AKT_MTOR_SIGNALING	0.019301883	0.157401027	0.352487858	-0.441116096	-1.529402539	91	CFL1;IL2RG;PPP1CA;RAF1;RPS6KA3;YWHAB;ARF1;CLTC;MAP2K3;HRAS;PFN1;SLC2A1;ARPC3;AP2M1;PIN1;SQSTM1;DDIT3;SLA;NFKBIB;TRAF2;CAB39;CDKN1B;ACTR3;CDKN1A;MAP3K7;LCK	CD8T	IAV	PC2_zscore
HALLMARK_PI3K_AKT_MTOR_SIGNALING	0.539614561	0.700860431	0.078711381	0.266806266	0.958470632	91	ARPC3;UBE2D3;IL2RG;SMAD2;TRAF2;MAPK8;STAT2;DAPP1;RAF1;CALR;MYD88;PDK1;ACTR3;HSP90B1;RPTOR;NOD1	CD8T	IAV	PC3_zscore
HALLMARK_PI3K_AKT_MTOR_SIGNALING	0.001638927	0.010038426	0.455059867	-0.440592228	-1.626515513	91	CAB39;PLCB1;VAV3;PRKCB;MAPK1;TNFRSF1A;RAC1;SLA;TBK1;FASLG;ARHGDIA;AKT1;MAP2K3;PPP1CA;MAP2K6;YWHAB;NFKBIB;CAB39L;GSK3B;NCK1;CLTC;RALB;SLC2A1;MAPK9;GRK2;ACTR3;PIK3R3;ACACA;PIKFYVE;MKNK1;RPS6KA1;IL2RG	CD8T	Tcruzi	PC1_zscore
HALLMARK_PI3K_AKT_MTOR_SIGNALING	0.00204963	0.033256717	0.431707696	-0.494350025	-1.70777951	91	CFL1;PFN1;IL2RG;PPP1CA;YWHAB;RAF1;SLC2A1;ACTR3;RPS6KA3;CLTC;ARF1;MAP2K3;SQSTM1;PIN1;ARHGDIA;SLA;DDIT3;ARPC3;AP2M1;HRAS;PLCB1;NCK1;MAPK1;TRAF2	CD8T	Tcruzi	PC2_zscore
HALLMARK_PI3K_AKT_MTOR_SIGNALING	0.432801822	0.65200894	0.094356364	0.281766466	1.009684905	91	ARPC3;UBE2D3;IL2RG;SMAD2;TRAF2;MAPK8;PDK1;STAT2;RAF1;CALR;ACTR3;MYD88;CAMK4;HSP90B1;THEM4;RPTOR	CD8T	Tcruzi	PC3_zscore
HALLMARK_PI3K_AKT_MTOR_SIGNALING	0.497053045	0.624502544	0.078502905	-0.256111838	-0.988792364	91	CAB39;MAPK9;YWHAB;SMAD2;FASLG;MKNK1;MAPK10;TBK1;TRIB3;MAP2K3;PIKFYVE;MAP2K6;THEM4;NFKBIB;SQSTM1;CLTC;UBE2N;SLC2A1;PTPN11;RIT1;CFL1;ACACA	monocyte	NI	PC1_zscore
HALLMARK_PI3K_AKT_MTOR_SIGNALING	0.007341572	0.043152107	0.407017919	-0.431063906	-1.491842747	91	CFL1;IL2RG;RAF1;PPP1CA;RIT1;YWHAB;ACTR3;RPS6KA3;TRAF2;SLC2A1;SQSTM1;ARF1;MAP2K3;CLTC;PIN1;CDKN1A;HRAS;ARHGDIA;CXCR4;GRB2;ARPC3;DDIT3;MAPK1;NFKBIB	monocyte	NI	PC2_zscore
HALLMARK_PI3K_AKT_MTOR_SIGNALING	0.418367347	0.5125	0.089986079	0.288473334	1.01302748	91	ARPC3;UBE2D3;IL2RG;SMAD2;MAPK8;TRAF2;ACTR3;RAF1;CALR;MYD88;VAV3;HSP90B1;RPTOR;PDK1;RIPK1;STAT2;RALB	monocyte	NI	PC3_zscore
HALLMARK_PI3K_AKT_MTOR_SIGNALING	0.021566122	0.062161174	0.352487858	0.357572927	1.41051027	91	SLA;TNFRSF1A;TIAM1;DAPP1;RAC1;MYD88;CDKN1A;PTEN;PIKFYVE;VAV3;ARPC3;ACTR2;NOD1;ARHGDIA;RALB;UBE2D3;GRB2;TBK1;NCK1;PLCB1;TRAF2;RIPK1;ACTR3;IL2RG;CDKN1B;PRKCB;CFL1;ITPR2;ECSIT;IRAK4;UBE2N;RPS6KA1;ATF1;AKT1S1;STAT2	monocyte	LPS	PC1_zscore
HALLMARK_PI3K_AKT_MTOR_SIGNALING	0.038486062	0.134701217	0.321775918	-0.381181218	-1.351944771	91	CFL1;PPP1CA;IL2RG;RAF1;ACTR3;YWHAB;RPS6KA3;SLC2A1;SQSTM1;ARF1;CLTC;HRAS;PIN1;MAP2K3;ARHGDIA;MAPK1;DDIT3;AP2M1;PDK1;CXCR4;ARPC3	monocyte	LPS	PC2_zscore
HALLMARK_PI3K_AKT_MTOR_SIGNALING	0.35637149	0.529157667	0.102821843	0.287606566	1.031789513	91	ARPC3;UBE2D3;IL2RG;SMAD2;TRAF2;MAPK8;RAF1;CALR;PDK1;MYD88;HSP90B1;RPTOR;STAT2;ACTR3;RALB;NOD1;THEM4;RIPK1	monocyte	LPS	PC3_zscore
HALLMARK_PI3K_AKT_MTOR_SIGNALING	0.014735491	0.042472884	0.380730401	0.384087102	1.463600792	91	RAC1;TNFRSF1A;ARPC3;UBE2D3;TBK1;ARHGDIA;SLA;VAV3;DAPP1;PRKCB;CDKN1A;NCK1;RIPK1;TIAM1;GSK3B;TRAF2;MYD88;GRB2;ACTR3;AKT1S1;NOD1;PLCB1;ACTR2;RALB;STAT2;CALR;ITPR2;IL2RG;CDKN1B;ATF1;CFL1	monocyte	IAV	PC1_zscore
HALLMARK_PI3K_AKT_MTOR_SIGNALING	0.049651771	0.187148984	0.321775918	-0.335430213	-1.334395332	91	CFL1;MKNK1;RPS6KA1;MAPK9;PPP1CA;RAF1;GRK2;IL2RG;RPS6KA3;ACTR3;SLC2A1;SQSTM1;MAPK1;PIN1;CXCR4;HRAS;MKNK2;ARF1;AP2M1;CLTC	monocyte	IAV	PC2_zscore
HALLMARK_PI3K_AKT_MTOR_SIGNALING	0.035062228	0.107378074	0.321775918	0.389476328	1.358442241	91	ARPC3;UBE2D3;IL2RG;AKT1S1;SMAD2;TRAF2;STAT2;ITPR2;ACTR3;MAPK8;RAF1;CALR;MYD88;DAPP1;GSK3B;VAV3;TBK1;RIPK1;NOD1;HSP90B1;RPTOR;RALB;PDK1;TNFRSF1A	monocyte	IAV	PC3_zscore
HALLMARK_PI3K_AKT_MTOR_SIGNALING	0.045693475	0.097346969	0.321775918	0.332688265	1.320598162	91	RAC1;SLA;RPS6KA1;ARHGDIA;TIAM1;PRKCB;ARPC3;UBE2D3;PLCB1;PFN1;CALR;IL2RG;ACTR2;ATF1;VAV3;ACTR3;RPS6KA3;CXCR4;TRAF2;MAPK1;PPP1CA;PTEN;CDKN1A;RIPK1;PIKFYVE;GRK2;DAPP1;EIF4E;STAT2;CDKN1B;MYD88;AP2M1;PRKAR2A;TNFRSF1A	monocyte	Tcruzi	PC1_zscore
HALLMARK_PI3K_AKT_MTOR_SIGNALING	0.03339114	0.181796207	0.321775918	-0.398062889	-1.408989774	91	CFL1;IL2RG;RAF1;PPP1CA;YWHAB;SLC2A1;ACTR3;RPS6KA3;MAP2K3;ARF1;CLTC;PIN1;DDIT3;ARPC3;AP2M1;HRAS;CXCR4;TRAF2;MAPK1;CDKN1A;GRB2	monocyte	Tcruzi	PC2_zscore
HALLMARK_PI3K_AKT_MTOR_SIGNALING	0.29916318	0.396189076	0.111918316	0.297170029	1.074251147	91	ARPC3;UBE2D3;SMAD2;IL2RG;TRAF2;PDK1;MAPK8;RAF1;CALR;ACTR3;MYD88;HSP90B1;RPTOR;VAV3;STAT2;NOD1;RALB	monocyte	Tcruzi	PC3_zscore
HALLMARK_PI3K_AKT_MTOR_SIGNALING	0.005075227	0.04037932	0.407017919	-0.427517771	-1.631995933	91	CAB39;RAC1;SQSTM1;PIKFYVE;CLTC;DAPP1;YWHAB;HSP90B1;MAPK9;ARHGDIA;RALB;ACACA;MKNK1;PDK1;TBK1;GRB2;MKNK2;PTEN;RPS6KA3;MAP2K3;CDK4;CDKN1A;SLC2A1;DDIT3;IL2RG;PIK3R3;PRKCB;PRKAR2A;AP2M1;PLCB1;MAP3K7;EIF4E;SMAD2;PTPN11	B	NI	PC1_zscore
HALLMARK_PI3K_AKT_MTOR_SIGNALING	0.003324612	0.031166373	0.431707696	-0.481339902	-1.683146506	91	CFL1;PPP1CA;YWHAB;RAF1;IL2RG;RPS6KA3;ACTR3;ARF1;PFN1;MAP2K3;CLTC;PIN1;SLC2A1;ARHGDIA;ARPC3;AP2M1;DDIT3;HRAS;SQSTM1;GRB2;NCK1;CDKN1A;NFKBIB	B	NI	PC2_zscore
HALLMARK_PI3K_AKT_MTOR_SIGNALING	0.084536082	0.228178471	0.222056046	0.36193244	1.275844712	91	ARPC3;IL2RG;UBE2D3;SMAD2;VAV3;TRAF2;MAPK8;LCK;ACTR3;RAF1;CALR;STAT2;MYD88;PDK1;HSP90B1;RPTOR;RALB;THEM4;DAPP1;RIPK1	B	NI	PC3_zscore
HALLMARK_PI3K_AKT_MTOR_SIGNALING	0.088737201	0.241562381	0.28201335	-0.326538722	-1.256167798	91	CAB39;SQSTM1;PRKCB;MKNK2;MAP2K3;AP2M1;RPS6KA1;LCK;MAPK9;RPS6KA3;PRKAR2A;SLC2A1;PPP1CA;YWHAB;HSP90B1;CAMK4;MAP2K6;CDKN1B;THEM4;PTEN;SMAD2;ACACA;NCK1;PLCB1;DDIT3;PTPN11;ARF1	B	LPS	PC1_zscore
HALLMARK_PI3K_AKT_MTOR_SIGNALING	0.003689684	0.045198626	0.431707696	-0.473211316	-1.632226131	91	CFL1;IL2RG;RAF1;PPP1CA;YWHAB;RPS6KA3;SLC2A1;ARF1;MAP2K3;CLTC;SQSTM1;HRAS;PIN1;DDIT3;ARPC3;AP2M1;ARHGDIA;PLCB1;CXCR4;TRAF2;ACTR3;MAPK1;NCK1;PFN1;MAP3K7;CDKN1A	B	LPS	PC2_zscore
HALLMARK_PI3K_AKT_MTOR_SIGNALING	0.082706767	0.188894357	0.213927855	0.37441183	1.280647041	91	ARPC3;UBE2D3;IL2RG;VAV3;TRAF2;SMAD2;STAT2;MAPK8;RAF1;CALR;MYD88;ACTR3;PDK1;NOD1;DAPP1;HSP90B1;RIPK1;RPTOR;RALB	B	LPS	PC3_zscore
HALLMARK_PI3K_AKT_MTOR_SIGNALING	0.125628141	0.279808132	0.199915231	-0.319439383	-1.212431104	91	CAB39;SQSTM1;RPS6KA3;PIKFYVE;PRKCB;MKNK2;PPP1CA;GRK2;PDK1;RAC1;MAPK9;SLC2A1;PRKAR2A;CDKN1B;MAP2K3;LCK;ACACA;GRB2;NCK1;SMAD2	B	IAV	PC1_zscore
HALLMARK_PI3K_AKT_MTOR_SIGNALING	0.002508476	0.04097177	0.431707696	-0.48672661	-1.670691639	91	CFL1;IL2RG;RAF1;PPP1CA;YWHAB;RPS6KA3;SLC2A1;ACTR3;ARF1;SQSTM1;CLTC;MAP2K3;PIN1;MAPK1;DDIT3;ARPC3;AP2M1;HRAS;ARHGDIA;CAB39;GRB2;CXCR4;MAP3K7;PFN1;NCK1	B	IAV	PC2_zscore
HALLMARK_PI3K_AKT_MTOR_SIGNALING	0.080234834	0.187214612	0.222056046	0.370387424	1.266054778	91	ARPC3;UBE2D3;VAV3;IL2RG;DAPP1;TRAF2;STAT2;SMAD2;MAPK8;RAF1;CALR;MYD88;ACTR3;NOD1;RIPK1;HSP90B1;PDK1;RPTOR;RALB	B	IAV	PC3_zscore
HALLMARK_PI3K_AKT_MTOR_SIGNALING	0.206632653	0.389423077	0.154190967	-0.314340891	-1.164228481	91	CAB39;DAPP1;MAPK9;YWHAB;SLC2A1;SQSTM1;PIKFYVE;ACACA;CLTC;RIT1;PLCB1;MAP2K3;DDIT3;PRKCB;AP2M1;SMAD2;IL2RG;CAMK4;PRKAR2A;GSK3B;MKNK1;MAPKAP1;PPP2R1B;TRIB3;TBK1;RPS6KA3;NCK1;PDK1;CDK4;AKT1S1;HSP90B1;GRB2;AKT1	B	Tcruzi	PC1_zscore
HALLMARK_PI3K_AKT_MTOR_SIGNALING	0.003489197	0.05699022	0.431707696	-0.480228853	-1.649997934	91	CFL1;RAF1;PPP1CA;YWHAB;IL2RG;SLC2A1;RPS6KA3;PFN1;ARF1;CLTC;MAP2K3;PIN1;ARHGDIA;ARPC3;AP2M1;HRAS;ACTR3;DDIT3;PLCB1;SQSTM1;MAPK1	B	Tcruzi	PC2_zscore
HALLMARK_PI3K_AKT_MTOR_SIGNALING	0.097560976	0.227642276	0.204294757	0.359742519	1.251832309	91	ARPC3;UBE2D3;IL2RG;VAV3;TRAF2;SMAD2;MAPK8;RAF1;CALR;STAT2;MYD88;PDK1;HSP90B1;ACTR3;NOD1;RPTOR;THEM4;RALB	B	Tcruzi	PC3_zscore
HALLMARK_PI3K_AKT_MTOR_SIGNALING	0.010300783	0.055553519	0.380730401	-0.389323257	-1.481621181	91	PRKCB;CAB39;RPS6KA3;RAC1;ACTR2;PLCB1;CLTC;MAPKAP1;TBK1;SLC2A1;ARHGDIA;ACACA;PIKFYVE;PFN1;MKNK1;PPP1CA;CAB39L;PTEN;THEM4;YWHAB;NCK1;AKT1;GSK3B;MAPK9;RALB;PTPN11;PPP2R1B	CD4T	NI	PC1_zscore
HALLMARK_PI3K_AKT_MTOR_SIGNALING	0.001707363	0.020915199	0.455059867	-0.50813478	-1.737028944	91	CFL1;PFN1;IL2RG;PPP1CA;RPS6KA3;RAF1;YWHAB;ACTR3;SLC2A1;ARF1;CLTC;MAPK1;HRAS;ARHGDIA;PIN1;MAP2K3;ARPC3;AP2M1;NCK1;TRAF2;SLA;DDIT3;CAB39;CDKN1A;MAP3K7;CXCR4;SQSTM1	CD4T	NI	PC2_zscore
HALLMARK_PI3K_AKT_MTOR_SIGNALING	0.334661355	0.496921405	0.101713902	0.301656444	1.061176174	91	ARPC3;UBE2D3;IL2RG;SMAD2;TRAF2;MAPK8;PDK1;CAMK4;RAF1;STAT2;CALR;ACTR3;MYD88;THEM4;HSP90B1;RPTOR;NOD1	CD4T	NI	PC3_zscore
HALLMARK_PI3K_AKT_MTOR_SIGNALING	0.008553281	0.036402842	0.380730401	-0.392290908	-1.536630876	91	PRKCB;CAB39;RPS6KA3;LCK;THEM4;MAP2K6;MAP2K3;RAC1;PPP1CA;CAMK4;MKNK2;TNFRSF1A;PIKFYVE;PRKAR2A;RPS6KA1;GRK2;GSK3B;PFN1;PLCB1;PTEN;MAPK9;SQSTM1;AP2M1;HSP90B1;GRB2;YWHAB;MAPK1;SLC2A1;CDKN1B;NCK1	CD4T	LPS	PC1_zscore
HALLMARK_PI3K_AKT_MTOR_SIGNALING	0.002155058	0.017599643	0.431707696	-0.487488345	-1.681192953	91	CFL1;IL2RG;PFN1;RAF1;PPP1CA;RPS6KA3;YWHAB;SLC2A1;ARF1;MAPK1;SLA;CLTC;PIN1;ARHGDIA;MAP2K3;SQSTM1;ARPC3;AP2M1;CXCR4;PRKCB;TRAF2;NCK1;GRB2;HRAS;DDIT3;CAB39;CDKN1B;ACTR3;MAP3K7;NFKBIB	CD4T	LPS	PC2_zscore
HALLMARK_PI3K_AKT_MTOR_SIGNALING	0.396414343	0.511165863	0.091679525	0.285719852	1.019634201	91	ARPC3;UBE2D3;IL2RG;SMAD2;TRAF2;MAPK8;PDK1;CAMK4;STAT2;ACTR3;RAF1;CALR;MYD88;DAPP1;HSP90B1;RPTOR;NOD1;RIPK1;RALB;THEM4	CD4T	LPS	PC3_zscore
HALLMARK_PI3K_AKT_MTOR_SIGNALING	0.005359233	0.021883535	0.407017919	-0.374630203	-1.508127002	91	PRKCB;LCK;RPS6KA3;CAB39;THEM4;TNFRSF1A;MAP2K6;PPP1CA;PIKFYVE;MKNK2;PRKAR2A;RAC1;RPS6KA1;CAMK4;CDKN1B;MAP2K3;PTEN;MAPK9;PLCB1;GRK2;GSK3B;GRB2	CD4T	IAV	PC1_zscore
HALLMARK_PI3K_AKT_MTOR_SIGNALING	0.00058648	0.007184384	0.477270815	-0.510726231	-1.783288509	91	CFL1;IL2RG;PFN1;PPP1CA;RAF1;YWHAB;SLA;RPS6KA3;ACTR3;SLC2A1;ARF1;CLTC;PIN1;SQSTM1;MAP2K3;ARHGDIA;HRAS;ARPC3;CXCR4;AP2M1;DDIT3;PRKCB;CDKN1B;GRB2	CD4T	IAV	PC2_zscore
HALLMARK_PI3K_AKT_MTOR_SIGNALING	0.510588235	0.568609626	0.086794976	-0.247056617	-0.964732385	91	PLCB1;PPP1CA;LCK;PFN1;HRAS;CAB39;PIN1;PRKCB;SQSTM1;MAPK1;AP2M1;MAP2K3;MAP2K6;CDKN1B;PRKAR2A;DDIT3;MKNK2;RPS6KA1;FASLG;DUSP3;PTEN;TNFRSF1A;PPP2R1B;MKNK1;RPS6KA3	CD4T	IAV	PC3_zscore
HALLMARK_PI3K_AKT_MTOR_SIGNALING	0.055762082	0.160726	0.261663522	-0.358059956	-1.363576572	91	CAB39;PRKCB;RPS6KA3;RAC1;MAPK9;THEM4;PLCB1;YWHAB;PPP1CA;PIKFYVE;GSK3B;AKT1;NCK1;CAB39L;SLC2A1;MAPKAP1;AP2M1;TBK1;LCK;ACACA;TNFRSF1A;MAP2K6;ACTR2;MAPK1;SLA;PRKAR2A;CAMK4	CD4T	Tcruzi	PC1_zscore
HALLMARK_PI3K_AKT_MTOR_SIGNALING	0.00639249	0.052205334	0.407017919	-0.466027432	-1.622061692	91	CFL1;PFN1;IL2RG;PPP1CA;YWHAB;RAF1;RPS6KA3;ACTR3;ARF1;CLTC;ARHGDIA;MAP2K3;HRAS;ARPC3;AP2M1;SQSTM1;SLC2A1;PIN1;DDIT3;NCK1;TRAF2;NFKBIB;CAB39	CD4T	Tcruzi	PC2_zscore
HALLMARK_PI3K_AKT_MTOR_SIGNALING	0.266528926	0.413851351	0.118815039	0.305920145	1.091021239	91	ARPC3;UBE2D3;IL2RG;SMAD2;TRAF2;MAPK8;PDK1;STAT2;CAMK4;RAF1;ACTR3;CALR;MYD88;HSP90B1;RPTOR;NOD1;THEM4;DAPP1;RIPK1	CD4T	Tcruzi	PC3_zscore
HALLMARK_PROTEIN_SECRETION	0.731182796	0.806731549	0.063642408	-0.234367197	-0.866323163	89	SOD1;ARFIP1;KIF1B;RAB9A;MON2;CLTC;AP2B1;PPT1;ATP1A1;RPS6KA3;ADAM10;TMX1;GOLGA4;GNAS;IGF2R;M6PR;ANP32E;LMAN1	NK	NI	PC1_zscore
HALLMARK_PROTEIN_SECRETION	0.145374449	0.356167401	0.172324345	-0.356336776	-1.204272465	89	ADAM10;RPS6KA3;ANP32E;YKT6;RAB2A;CD63;VPS4B;STX7;ARF1;CLTC;AP2M1;LMAN1;KIF1B;AP2B1;SGMS1	NK	NI	PC2_zscore
HALLMARK_PROTEIN_SECRETION	0.066225166	0.147090152	0.261663522	0.375275257	1.296263662	89	SCRN1;PAM;STAM;ERGIC3;DST;M6PR;NAPA;ADAM10;GALC;LAMP2;SEC24D;ARFGEF2;MAPK1;STX7;AP1G1;USO1;NAPG;ABCA1;LMAN1;ARFGEF1;TMX1;ATP7A;ATP6V1H;VAMP7;SNX2;SEC31A;TPD52;DNM1L	NK	NI	PC3_zscore
HALLMARK_PROTEIN_SECRETION	0.830882353	0.885070332	0.063784539	-0.218034034	-0.837156988	89	SOD1;KIF1B;ATP1A1;CD63;SGMS1;PPT1;MON2;ADAM10;ARFIP1;CLTC	NK	LPS	PC1_zscore
HALLMARK_PROTEIN_SECRETION	0.158241758	0.408097166	0.164405756	-0.360982923	-1.203376448	89	ADAM10;CD63;YKT6;ANP32E;RAB2A;RPS6KA3;VPS4B;STX7;ARF1;CLTC;AP2M1;KIF1B;ICA1;LMAN1;AP2B1	NK	LPS	PC2_zscore
HALLMARK_PROTEIN_SECRETION	0.084130019	0.158552728	0.213927855	0.37497677	1.261468791	89	SCRN1;STAM;ERGIC3;PAM;M6PR;NAPA;DST;ADAM10;GALC;CTSC;LAMP2;SEC24D;STX16;AP3B1;ARFGEF2;AP1G1;TMX1;NAPG;STX7;USO1;LMAN1;ATP6V1H;ARFGEF1;SNX2;ATP7A;VAMP7;SEC31A;DNM1L;IGF2R	NK	LPS	PC3_zscore
HALLMARK_PROTEIN_SECRETION	0.56846473	0.634794692	0.074362538	0.249940211	0.945848725	89	CTSC;TMED10;IGF2R;NAPA;ARF1;SCRN1;ABCA1;USO1;DST;TMX1;RAB14;SEC24D;TSG101;ARFGAP3;STX16;COPE;TMED2;KRT18	NK	IAV	PC1_zscore
HALLMARK_PROTEIN_SECRETION	0.291111111	0.548632479	0.117765788	-0.330488647	-1.096443299	89	CD63;ADAM10;ANP32E;RAB2A;YKT6;STX7;RPS6KA3;VPS4B;ARF1;CLTC;AP2B1;KIF1B;AP2M1;LMAN1	NK	IAV	PC2_zscore
HALLMARK_PROTEIN_SECRETION	0.026165241	0.085473121	0.352487858	0.410805712	1.381331444	89	TMED10;IGF2R;CTSC;STAM;ERGIC3;SCRN1;M6PR;NAPA;GALC;ADAM10;LAMP2;SEC24D;PAM;STX16;ARFGEF2;USO1;AP1G1;DST;TMX1;SNX2;TMED2;AP3B1;NAPG;LMAN1;ATP6V1H;ARFGEF1;ATP7A;RAB5A;TPD52;SEC31A;ARCN1;ABCA1;VAMP7	NK	IAV	PC3_zscore
HALLMARK_PROTEIN_SECRETION	0.861363636	0.898017408	0.058469321	-0.213425822	-0.804112764	89	ARFIP1;ATP1A1;AP2B1;CLTC;KIF1B;ADAM10;SOD1;CD63;SGMS1;PPT1;GOLGA4;GNAS;AP3S1;LMAN1;RAB22A;M6PR	NK	Tcruzi	PC1_zscore
HALLMARK_PROTEIN_SECRETION	0.124434389	0.358663828	0.190023305	-0.35993143	-1.242337201	89	ADAM10;RPS6KA3;CD63;ANP32E;YKT6;RAB2A;STX7;VPS4B;ARF1;CLTC;AP2M1;LMAN1;AP2B1	NK	Tcruzi	PC2_zscore
HALLMARK_PROTEIN_SECRETION	0.123667377	0.224433389	0.184706471	0.357798015	1.228346507	89	SCRN1;STAM;ERGIC3;M6PR;NAPA;ADAM10;GALC;LAMP2;SEC24D;DST;PAM;ARFGEF2;SNX2;AP1G1;STX16;NAPG;USO1;STX7;TMX1;LMAN1;ARFGEF1;ATP7A;MAPK1;VAMP7;AP3B1;ATP6V1H;SEC31A	NK	Tcruzi	PC3_zscore
HALLMARK_PROTEIN_SECRETION	0.000696375	0.004874628	0.477270815	-0.460274881	-1.698558224	89	CTSC;MAPK1;CD63;PAM;IGF2R;SGMS1;RAB9A;RPS6KA3;ADAM10;AP3B1;CLTC;KIF1B;AP2B1;TMX1;ARF1;ARFIP1;CLCN3;SEC24D;STX7;VPS4B;RER1;GOLGA4;TMED2;RAB2A;GBF1;MON2;SCAMP1;ARFGAP3;USO1;COPE;ABCA1;SNX2;COPB1;RAB14;AP2M1;ARCN1;NAPA;AP1G1;GALC;ICA1;LAMP2;RAB22A;VAMP3	CD8T	NI	PC1_zscore
HALLMARK_PROTEIN_SECRETION	0.120350109	0.268052516	0.190023305	-0.366456628	-1.235224964	89	ADAM10;CD63;ANP32E;YKT6;RPS6KA3;RAB2A;VPS4B;STX7;ARF1;CLTC;AP2M1;LMAN1;AP2B1;VAMP3;SGMS1	CD8T	NI	PC2_zscore
HALLMARK_PROTEIN_SECRETION	0.514606742	0.681506225	0.083836106	0.274056548	0.976055971	89	ATP1A1;STAM;ERGIC3;M6PR;GALC;LAMP2;NAPA;ABCA1;ARFGEF2;ADAM10;SEC24D;SCRN1;STX16;CLN5;SSPN;DST;SOD1;AP1G1;SNX2;NAPG;ARFGEF1;USO1;LMAN1;ATP6V1H;VAMP7;TMX1;SEC31A;GNAS	CD8T	NI	PC3_zscore
HALLMARK_PROTEIN_SECRETION	0.034200713	0.111722328	0.321775918	-0.345344323	-1.390598678	89	ARFIP1;KIF1B;PAM;CD63;MAPK1;IGF2R;MON2;SGMS1;RAB9A;ADAM10;CLCN3;AP2M1;AP2B1;RPS6KA3;STX7;STAM;GOLGA4;AP3S1;CLTC;TPD52;SEC24D;VPS45;ARCN1;AP1G1	CD8T	LPS	PC1_zscore
HALLMARK_PROTEIN_SECRETION	0.210752688	0.377753304	0.138805109	-0.333848704	-1.157291754	89	ADAM10;CD63;YKT6;RPS6KA3;RAB2A;ANP32E;VPS4B;STX7;ARF1;CLTC;AP2M1;LMAN1;AP2B1	CD8T	LPS	PC2_zscore
HALLMARK_PROTEIN_SECRETION	0.419068736	0.586696231	0.094664622	0.275778661	1.005499603	89	STAM;ERGIC3;M6PR;NAPA;GALC;LAMP2;ATP1A1;ADAM10;ARFGEF2;SSPN;STX16;SEC24D;ABCA1;DST;SCRN1;CLN5;NAPG;AP1G1;ARFGEF1;USO1;LMAN1;ATP6V1H;TMX1	CD8T	LPS	PC3_zscore
HALLMARK_PROTEIN_SECRETION	0.057098818	0.12717464	0.321775918	-0.32521643	-1.334261018	89	RPS6KA3;PAM;ARFIP1;CD63;SGMS1;RAB9A;M6PR;ADAM10;STX7;CLCN3;GOLGA4;CLTC;AP2B1;MON2;IGF2R;MAPK1;ARFGAP3;ATP6V1H;USO1;AP2M1;KIF1B;GBF1;TPD52;ANP32E;ARFGEF1;SOD1	CD8T	IAV	PC1_zscore
HALLMARK_PROTEIN_SECRETION	0.12371134	0.398071924	0.204294757	-0.360949694	-1.251395098	89	RPS6KA3;ANP32E;YKT6;RAB2A;CD63;ADAM10;VPS4B;STX7;ARF1;CLTC;AP2M1;LMAN1	CD8T	IAV	PC2_zscore
HALLMARK_PROTEIN_SECRETION	0.607675906	0.708955224	0.072357085	0.259770968	0.93150493	89	STAM;ERGIC3;SCRN1;M6PR;NAPA;GALC;LAMP2;ABCA1;SSPN;ADAM10;ARFGEF2;SEC24D;ATP1A1;CLN5;STX16;AP1G1;NAPG;DST;TMX1;SNX2;LMAN1;USO1;ATP6V1H;VAMP7;OCRL;ARFGEF1;ATP7A;SEC31A	CD8T	IAV	PC3_zscore
HALLMARK_PROTEIN_SECRETION	0.001477904	0.010038426	0.455059867	-0.459860964	-1.687628411	89	PAM;CTSC;MAPK1;IGF2R;CD63;SGMS1;KIF1B;RAB9A;CLCN3;ADAM10;ARFIP1;TMX1;GOLGA4;AP2B1;MON2;ARFGAP3;AP3B1;CLTC;STX7;RAB2A;GBF1;YKT6;VPS45;RER1;RPS6KA3;GALC;SSPN;VPS4B;ICA1;RAB22A;COPE;AP1G1;SCAMP1;SEC24D;ARCN1;NAPA;VAMP7	CD8T	Tcruzi	PC1_zscore
HALLMARK_PROTEIN_SECRETION	0.110629067	0.235688013	0.197822021	-0.365176305	-1.253410142	89	CD63;ANP32E;YKT6;RAB2A;ADAM10;VPS4B;STX7;RPS6KA3;CLTC;ARF1;ICA1;AP2M1;LMAN1;AP2B1;MAPK1;SCRN1;KIF1B	CD8T	Tcruzi	PC2_zscore
HALLMARK_PROTEIN_SECRETION	0.799107143	0.889914773	0.061169263	0.239169788	0.854694467	89	STAM;ERGIC3;M6PR;NAPA;ATP1A1;GALC;ADAM10;LAMP2;ARFGEF2;ABCA1;SEC24D;SNX2;CLN5;SOD1;NAPG;AP1G1;ARFGEF1;USO1;DST;LMAN1;STX16;VAMP7;SEC31A;ATP6V1H;SCRN1;DNM1L;TMX1;ATP7A	CD8T	Tcruzi	PC3_zscore
HALLMARK_PROTEIN_SECRETION	0.697628458	0.794971964	0.061840604	-0.228628781	-0.880882541	89	ARFIP1;SOD1;SEC22B;M6PR;COPE;LMAN1;COPB1;BET1;ATP6V1H;CTSC;USO1;CLTC;ERGIC3;ARCN1;SEC24D;KRT18;CLN5;RAB22A;AP1G1;YKT6;GLA;GBF1;VAMP7;SNAP23;ARF1;MON2;ABCA1;TSG101	monocyte	NI	PC1_zscore
HALLMARK_PROTEIN_SECRETION	0.026742371	0.088697615	0.352487858	-0.413504304	-1.433146341	89	CD63;M6PR;ADAM10;YKT6;KIF1B;ANP32E;CLTA;RAB2A;STX7;RPS6KA3;IGF2R;VPS4B;ARF1;CLTC;ATP6V1H;SOD1;VAMP3;TSG101;SCRN1;LMAN1;MAPK1	monocyte	NI	PC2_zscore
HALLMARK_PROTEIN_SECRETION	0.188139059	0.368752556	0.143758989	0.332641978	1.165011804	89	STAM;ERGIC3;M6PR;NAPA;GALC;ATP1A1;AP3B1;LAMP2;SEC24D;ABCA1;ARFGEF2;ADAM10;CLN5;SNX2;AP1G1;GBF1;TMX1;NAPG;USO1;SSPN;ARFGEF1;LMAN1;STX7;ATP6V1H;VAMP7;CD63;IGF2R;DNM1L	monocyte	NI	PC3_zscore
HALLMARK_PROTEIN_SECRETION	0.000706632	0.004328119	0.477270815	-0.413541686	-1.735468032	89	LMAN1;SEC24D;COPB2;BET1;USO1;CTSC;ARFIP1;CLTC;TMED10;MON2;COPE;AP3B1;TMED2;STAM;COPB1;SEC22B;SNAP23;KRT18;YKT6;ARCN1	monocyte	LPS	PC1_zscore
HALLMARK_PROTEIN_SECRETION	0.010439278	0.072477037	0.380730401	-0.421249837	-1.480943885	89	SEC24D;CD63;ADAM10;YKT6;RPS6KA3;RAB2A;BET1;STX7;ANP32E;VPS4B;ARF1;CLTC;CTSC;MAPK1;AP2M1;LMAN1;ICA1;SCRN1;ARFGAP3;KIF1B;VAMP3;GBF1;ATP7A;AP2B1;ATP6V1H;USO1;CLN5;COPB2;SSPN;ARCN1	monocyte	LPS	PC2_zscore
HALLMARK_PROTEIN_SECRETION	0.109207709	0.254817987	0.197822021	0.342491209	1.229319915	89	STAM;ERGIC3;M6PR;SSPN;NAPA;LAMP2;ADAM10;GALC;ABCA1;ARFGEF2;SEC24D;CLN5;AP3B1;SNX2;STX7;TMX1;AP1G1;ATP1A1;NAPG;USO1;ARFGEF1;VAMP4;LMAN1;ATP6V1H;VAMP7	monocyte	LPS	PC3_zscore
HALLMARK_PROTEIN_SECRETION	0.139974779	0.228625473	0.129442888	0.32007542	1.216732895	89	PAM;TMX1;SGMS1;ARFGAP3;ATP1A1;RAB2A;LAMP2;RAB5A;ATP6V1H;RAB9A;GOLGA4;AP3S1;NAPA;GNAS;SNX2;SCAMP3;CLTA;SEC24D;STX12;IGF2R;RAB14;SEC31A;SCAMP1;KIF1B;VPS4B;ANP32E;ARF1;RER1;CD63;GOSR2;YIPF6;TMED10	monocyte	IAV	PC1_zscore
HALLMARK_PROTEIN_SECRETION	0.7771261	0.810195295	0.04301732	0.229827882	0.838821561	89	RAB5A;TMX1;GOLGA4;DNM1L;USO1;AP3S1;AP1G1;SEC31A;COPE;GLA;MON2;SEC22B;LAMP2;VAMP4;TMED2;YIPF6;RER1;DST;RAB9A;GBF1;SNX2;STX16;AP2B1;COPB1	monocyte	IAV	PC2_zscore
HALLMARK_PROTEIN_SECRETION	0.082706767	0.211663067	0.213927855	0.363698663	1.265971456	89	STAM;ERGIC3;M6PR;NAPA;GALC;SGMS1;LAMP2;ADAM10;SEC24D;ARFGEF2;STX16;CLN5;AP1G1;SNX2;ABCA1;CD63;TMX1;AP3B1;STX7;SSPN;ATP1A1;NAPG;USO1;ARFGEF1;ATP6V1H;GBF1;LMAN1;VAMP7;DNM1L;PAM;SEC31A;IGF2R	monocyte	IAV	PC3_zscore
HALLMARK_PROTEIN_SECRETION	0.476377953	0.54336895	0.080858915	0.253863979	1.004243865	89	PAM;ATP1A1;ARFGAP3;IGF2R;PPT1;RAB2A;TMED10;SGMS1;GNAS;SCAMP3;CD63;RER1;VPS4B;KIF1B;RPS6KA3;CLTA;BNIP3;MAPK1	monocyte	Tcruzi	PC1_zscore
HALLMARK_PROTEIN_SECRETION	0.314496314	0.642096642	0.119348441	-0.304318148	-1.071586175	89	CD63;ANP32E;RAB2A;YKT6;ADAM10;VPS4B;RPS6KA3;ARF1;CLTC;STX7;AP2M1;MAPK1;LMAN1;SCRN1;KIF1B;CLN5	monocyte	Tcruzi	PC2_zscore
HALLMARK_PROTEIN_SECRETION	0.022956491	0.080347718	0.352487858	0.383379006	1.386453277	89	STAM;SSPN;ERGIC3;M6PR;ATP1A1;ABCA1;GALC;NAPA;LAMP2;ADAM10;AP3B1;ARFGEF2;SEC24D;CD63;CLN5;AP1G1;NAPG;TMX1;USO1;SNX2;ARFGEF1;LMAN1;GBF1;STX7;ATP6V1H;ATP7A;STX16;VAMP7;SEC31A;OCRL;SOD1;VAMP4;DNM1L;IGF2R	monocyte	Tcruzi	PC3_zscore
HALLMARK_PROTEIN_SECRETION	0.205378973	0.387060372	0.151148761	-0.302515875	-1.151080814	89	ARFIP1;SSPN;CLTC;GOLGA4;IGF2R;ARCN1;RPS6KA3;SEC24D;CD63;ABCA1;STAM;ATP1A1;COG2;SNX2;AP2B1;YKT6;VPS45;CLN5;COPE;LAMP2;AP2M1;ADAM10;PPT1;VAMP7;SOD1;BET1;NAPG	B	NI	PC1_zscore
HALLMARK_PROTEIN_SECRETION	0.090261283	0.327465363	0.23112671	-0.374136488	-1.304791602	89	CD63;RPS6KA3;YKT6;RAB2A;STX7;ANP32E;VPS4B;ARF1;CLTC;AP2M1;ADAM10;SCRN1;USO1;LMAN1;ARCN1;ERGIC3;SGMS1;AP2B1	B	NI	PC2_zscore
HALLMARK_PROTEIN_SECRETION	0.229508197	0.336565657	0.128788713	0.322558541	1.13333507	89	STAM;ERGIC3;M6PR;ADAM10;NAPA;GALC;LAMP2;SEC24D;ARFGEF2;SNX2;ABCA1;GNAS;AP1G1;NAPG;STX7;USO1;TPD52;MAPK1;LMAN1;ARFGEF1;AP3B1;ATP6V1H;VAMP7;TMX1;SEC31A;ATP7A;DNM1L	B	NI	PC3_zscore
HALLMARK_PROTEIN_SECRETION	0.90523338	0.90523338	0.034268826	0.220684882	0.75496983	89	AP3B1;TMX1;NAPA;SEC24D;STX16;RAB14;LAMP2;GNAS;SNX2;ERGIC3;STX12;AP3S1;COPE;TMED2;BET1;RAB2A;TMED10;YIPF6;KIF1B;USO1;VAMP3	B	LPS	PC1_zscore
HALLMARK_PROTEIN_SECRETION	0.29009434	0.646119211	0.12210792	-0.318559498	-1.092941962	89	CD63;RPS6KA3;RAB2A;ANP32E;YKT6;STX7;VPS4B;ARF1;CLTC;AP2M1;SGMS1;LMAN1;SCRN1;MAPK1;KIF1B;AP2B1	B	LPS	PC2_zscore
HALLMARK_PROTEIN_SECRETION	0.336414048	0.49952389	0.09688777	0.311984173	1.070097455	89	STAM;ERGIC3;M6PR;NAPA;ADAM10;GALC;LAMP2;SEC24D;ARFGEF2;STX16;SNX2;AP3B1;AP1G1;TMX1;GNAS;ABCA1;NAPG;USO1;STX7;ARFGEF1;LMAN1;ATP6V1H;ATP7A;VAMP7	B	LPS	PC3_zscore
HALLMARK_PROTEIN_SECRETION	0.902676399	0.916010499	0.059476029	-0.21052356	-0.799662076	89	ARFIP1;RPS6KA3;SOD1;SSPN;IGF2R;PAM;AP2B1;ADAM10;PPT1;YKT6;SCRN1;CLTC;MON2;KIF1B;ATP1A1;CLN5;GBF1;STX7;SNAP23;STAM;AP2M1;MAPK1	B	IAV	PC1_zscore
HALLMARK_PROTEIN_SECRETION	0.072681704	0.273954116	0.266350657	-0.387413581	-1.325998696	89	CD63;RPS6KA3;YKT6;RAB2A;STX7;ANP32E;VPS4B;ARF1;CLTC;MAPK1;AP2M1;SCRN1;AP2B1;LMAN1;ADAM10;SGMS1;VAMP3	B	IAV	PC2_zscore
HALLMARK_PROTEIN_SECRETION	0.253846154	0.388701923	0.117249717	0.323963912	1.107898423	89	STAM;ERGIC3;M6PR;NAPA;GALC;ADAM10;LAMP2;SEC24D;ARFGEF2;AP3B1;STX16;SNX2;TMX1;STX7;USO1;AP1G1;GNAS;LMAN1;ATP6V1H;NAPG;ATP7A;ABCA1;VAMP7;SEC31A	B	IAV	PC3_zscore
HALLMARK_PROTEIN_SECRETION	0.941176471	0.976377688	0.039195634	0.205414066	0.734195553	89	GNAS;MAPK1;ARFGAP3;RAB2A;TMED10;KRT18;TMX1;LMAN1;ERGIC3;CLTA;AP3B1;VPS45;CTSC;SCAMP1;COPB1;SEC22B	B	Tcruzi	PC1_zscore
HALLMARK_PROTEIN_SECRETION	0.170316302	0.438618926	0.166933849	-0.350886395	-1.203930805	89	YKT6;ANP32E;RAB2A;CD63;RPS6KA3;STX7;VPS4B;ARF1;CLTC;AP2M1;LMAN1;MAPK1;SCRN1;VAMP3	B	Tcruzi	PC2_zscore
HALLMARK_PROTEIN_SECRETION	0.147474747	0.303981481	0.163180127	0.344544713	1.194156416	89	STAM;ERGIC3;M6PR;ADAM10;GALC;LAMP2;NAPA;SEC24D;ARFGEF2;SNX2;STX16;ABCA1;AP1G1;GNAS;NAPG;CLN5;USO1;LMAN1;ARFGEF1;STX7;TPD52;ATP6V1H;VAMP7;ATP7A;SEC31A;TMX1;MAPK1;AP3B1	B	Tcruzi	PC3_zscore
HALLMARK_PROTEIN_SECRETION	0.057199211	0.142957746	0.266350657	-0.357313575	-1.364875143	89	PAM;RPS6KA3;ARFIP1;AP2B1;RAB9A;CLTC;KIF1B;IGF2R;ADAM10;CTSC;M6PR;VPS4B;CLCN3;MON2;TMX1;YKT6;CD63;VAMP3;TPD52;STX7;VPS45;SCAMP3;ICA1;RAB22A;VAMP7	CD4T	NI	PC1_zscore
HALLMARK_PROTEIN_SECRETION	0.139325843	0.273592677	0.178219875	-0.367100466	-1.249260644	89	CD63;RPS6KA3;ANP32E;YKT6;RAB2A;VPS4B;ARF1;CLTC;MAPK1;AP2M1;LMAN1;AP2B1;STX7	CD4T	NI	PC2_zscore
HALLMARK_PROTEIN_SECRETION	0.489151874	0.614575431	0.079556468	0.280066653	0.984016142	89	ATP1A1;STAM;ERGIC3;M6PR;ADAM10;NAPA;GALC;ARFGEF2;LAMP2;CLN5;STX16;SEC24D;SNX2;ABCA1;AP1G1;NAPG;ARFGEF1;USO1;LMAN1;DST;STX7;ATP6V1H;VAMP7;SEC31A;TMX1;OCRL;ATP7A	CD4T	NI	PC3_zscore
HALLMARK_PROTEIN_SECRETION	0.850102669	0.850102669	0.054343439	-0.210827405	-0.822864832	89	RPS6KA3;PAM;CTSC;IGF2R;ATP1A1;ARFIP1;SGMS1;CD63;CLCN3;M6PR;MON2;BNIP3;AP2M1;AP2B1;MAPK1	CD4T	LPS	PC1_zscore
HALLMARK_PROTEIN_SECRETION	0.232258065	0.416262136	0.131457612	-0.331207286	-1.139496117	89	RPS6KA3;CD63;ANP32E;YKT6;RAB2A;VPS4B;STX7;ARF1;MAPK1;CLTC;DNM1L;AP2B1;AP2M1;KIF1B;ATP7A;LMAN1;M6PR;ADAM10;ATP6V1H;TSG101;SCRN1;SGMS1;VAMP3	CD4T	LPS	PC2_zscore
HALLMARK_PROTEIN_SECRETION	0.446215139	0.560629278	0.085042746	0.281669485	1.00127116	89	ATP1A1;STAM;ERGIC3;M6PR;ADAM10;NAPA;GALC;LAMP2;SEC24D;ARFGEF2;SNX2;ABCA1;STX16;CLN5;DST;AP1G1;NAPG;STX7;TMX1;USO1;ARFGEF1;LMAN1;SOD1;ATP6V1H;AP3B1;VAMP7;SEC31A;ATP7A	CD4T	LPS	PC3_zscore
HALLMARK_PROTEIN_SECRETION	0.761403509	0.793803658	0.052163031	0.222291186	0.858066498	89	TMED10;SEC24D;COPE;TMX1;NAPA;ATP6V1H;USO1;VAMP4;LAMP2;SOD1;STX16;RER1;ARCN1;ERGIC3;TMED2;RAB14;BET1;ABCA1;SEC22B;GNAS;LMAN1;AP2S1;STX12;ARF1;DST;AP3B1;PPT1;VAMP3;CLTA	CD4T	IAV	PC1_zscore
HALLMARK_PROTEIN_SECRETION	0.144104803	0.324810606	0.172324345	-0.339845013	-1.182546735	89	CD63;ANP32E;YKT6;RPS6KA3;RAB2A;ICA1;STX7;VPS4B;ARF1;CLTC;AP2M1;AP2B1;LMAN1;KIF1B;USO1;TSG101;AP3B1;SGMS1;RAB9A;SCRN1;COPB2;ATP6V1H;ATP7A	CD4T	IAV	PC2_zscore
HALLMARK_PROTEIN_SECRETION	0.424028269	0.506775068	0.081302735	0.275054841	1.012203481	89	STAM;ERGIC3;M6PR;ADAM10;LAMP2;STX16;NAPA;ATP6V1H;SNX2;ARFGEF2;GALC;SEC24D;ABCA1;VAMP4;CLN5;AP3B1;SOD1;GBF1;TMX1;ARFGEF1;DNM1L;AP1G1;LMAN1;ARFIP1;NAPG;USO1;SEC31A;ATP7A;RAB14;AP2B1;TSG101	CD4T	IAV	PC3_zscore
HALLMARK_PROTEIN_SECRETION	0.105660377	0.246540881	0.188204146	-0.336648709	-1.278692911	89	RPS6KA3;ARFIP1;PAM;AP3B1;AP2B1;M6PR;CLCN3;ADAM10;KIF1B;CD63;STX7;CTSC;IGF2R;AP2M1;ATP1A1;STAM;ICA1;AP3S1;MAPK1;VPS4B;MON2	CD4T	Tcruzi	PC1_zscore
HALLMARK_PROTEIN_SECRETION	0.098214286	0.212537437	0.213927855	-0.362473086	-1.256197451	89	CD63;ANP32E;RPS6KA3;YKT6;RAB2A;STX7;VPS4B;ARF1;CLTC;AP2M1;AP2B1;LMAN1;ADAM10;CLN5;VAMP3;M6PR;KIF1B;SCRN1;TSG101;ERGIC3;COPB2	CD4T	Tcruzi	PC2_zscore
HALLMARK_PROTEIN_SECRETION	0.675564682	0.769829521	0.065235306	0.256358822	0.910500757	89	STAM;ERGIC3;ATP1A1;M6PR;NAPA;ADAM10;GALC;LAMP2;ABCA1;ARFGEF2;SEC24D;STX16;SCRN1;CLN5;NAPG;AP1G1;ARFGEF1;USO1;SOD1;LMAN1;ATP6V1H;VAMP7;TMX1;SNX2;DNM1L;SEC31A;ATP7A	CD4T	Tcruzi	PC3_zscore
HALLMARK_REACTIVE_OXYGEN_SPECIES_PATHWAY	0.017480569	0.078831792	0.352487858	-0.479551809	-1.563256454	48	NDUFA6;FTL;SOD1;GCLC;ABCC1;GCLM;TXN;SRXN1;PRNP;TXNRD1;GPX4;JUNB;GLRX	NK	NI	PC1_zscore
HALLMARK_REACTIVE_OXYGEN_SPECIES_PATHWAY	0.005239335	0.051345487	0.407017919	-0.559784386	-1.714883273	48	NDUFA6;TXNRD1;ATOX1;TXN;ABCC1;MBP;SRXN1;GPX4;G6PD;STK25;PDLIM1;NDUFB4;LSP1;GSR;MGST1	NK	NI	PC2_zscore
HALLMARK_REACTIVE_OXYGEN_SPECIES_PATHWAY	0.001528002	0.008319123	0.455059867	-0.550668762	-1.669435491	48	LSP1;GCLM;FTL;NDUFA6;GLRX2;PRDX1;TXN;MBP;PRNP;NQO1;PDLIM1;ABCC1;PFKP;SRXN1;NDUFS2;GPX4	NK	NI	PC3_zscore
HALLMARK_REACTIVE_OXYGEN_SPECIES_PATHWAY	0.065656566	0.160858586	0.28201335	-0.416636951	-1.397476695	48	NDUFA6;FTL;SOD1;GPX4;GCLM;ABCC1;GCLC;PRDX1;SRXN1;PRNP;PDLIM1;G6PD	NK	LPS	PC1_zscore
HALLMARK_REACTIVE_OXYGEN_SPECIES_PATHWAY	0.012654151	0.117955686	0.380730401	-0.524651399	-1.586745619	48	NDUFA6;TXNRD1;ATOX1;ABCC1;TXN;GPX4;HHEX;STK25;MBP;PDLIM1;NDUFB4;PRDX1;LSP1;GSR;JUNB;G6PD;MGST1	NK	LPS	PC2_zscore
HALLMARK_REACTIVE_OXYGEN_SPECIES_PATHWAY	0.008535609	0.029206237	0.380730401	-0.524938544	-1.618178936	48	LSP1;GCLM;MBP;FTL;NDUFA6;GLRX2;PRDX1;TXN;PDLIM1;PRNP;ABCC1;NQO1;SRXN1;GPX4;SOD1	NK	LPS	PC3_zscore
HALLMARK_REACTIVE_OXYGEN_SPECIES_PATHWAY	0.02647787	0.076318565	0.352487858	-0.4344041	-1.438062665	48	FTL;NDUFA6;GCLM;GPX4;ABCC1;GCLC;SOD1;LSP1;GSR;G6PD;TXN;MBP;PRNP;CAT	NK	IAV	PC1_zscore
HALLMARK_REACTIVE_OXYGEN_SPECIES_PATHWAY	0.003739024	0.045803047	0.431707696	-0.570709638	-1.696600893	48	NDUFA6;TXNRD1;ATOX1;ABCC1;TXN;MBP;GPX4;G6PD;PDLIM1;PRDX1;LSP1;GSR;GLRX2;NDUFB4;STK25	NK	IAV	PC2_zscore
HALLMARK_REACTIVE_OXYGEN_SPECIES_PATHWAY	0.02331358	0.08159753	0.352487858	-0.489831792	-1.474590723	48	LSP1;GCLM;MBP;NDUFA6;GLRX2;FTL;PRDX1;TXN;PRNP;ABCC1;NQO1;PDLIM1	NK	IAV	PC3_zscore
HALLMARK_REACTIVE_OXYGEN_SPECIES_PATHWAY	0.016171132	0.066032124	0.352487858	-0.453795084	-1.530186556	48	NDUFA6;GCLM;FTL;GCLC;PRNP;ABCC1;SOD1;TXN;GLRX;GPX4;GSR;NQO1;TXNRD1;PDLIM1;SOD2;G6PD;SRXN1	NK	Tcruzi	PC1_zscore
HALLMARK_REACTIVE_OXYGEN_SPECIES_PATHWAY	0.003267271	0.040024071	0.431707696	-0.575821551	-1.802731319	48	NDUFA6;TXNRD1;ATOX1;TXN;ABCC1;MBP;STK25;PRDX1;PDLIM1;NDUFB4;GLRX2;GSR;G6PD;LSP1;GPX4;MGST1	NK	Tcruzi	PC2_zscore
HALLMARK_REACTIVE_OXYGEN_SPECIES_PATHWAY	0.002678682	0.013207612	0.431707696	-0.547733774	-1.672378802	48	LSP1;GCLM;FTL;NDUFA6;GLRX2;PRDX1;TXN;MBP;PRNP;PDLIM1;NQO1;SRXN1;GPX4;ABCC1;PFKP;SOD1;NDUFS2	NK	Tcruzi	PC3_zscore
HALLMARK_REACTIVE_OXYGEN_SPECIES_PATHWAY	0.078787879	0.167852437	0.227987203	-0.401370847	-1.333203116	48	NDUFA6;TXN;PDLIM1;MBP;GCLM;SRXN1;SELENOS;G6PD;GCLC;CDKN2D;TXNRD1;PRNP;HHEX;NQO1;GSR	CD8T	NI	PC1_zscore
HALLMARK_REACTIVE_OXYGEN_SPECIES_PATHWAY	0.0030711	0.02508065	0.431707696	-0.57147066	-1.723345136	48	NDUFA6;TXNRD1;ATOX1;ABCC1;TXN;MBP;SBNO2;G6PD;STK25;HHEX;PDLIM1;JUNB;LSP1;GSR;NDUFB4;HMOX2	CD8T	NI	PC2_zscore
HALLMARK_REACTIVE_OXYGEN_SPECIES_PATHWAY	0.001207618	0.009862212	0.455059867	-0.564833307	-1.761945614	48	LSP1;GCLM;FTL;MBP;NDUFA6;GLRX2;PRDX1;TXN;PRNP;CDKN2D;PDLIM1;NQO1;SRXN1;FES;GPX4;NDUFS2;HHEX;PFKP;G6PD;ATOX1	CD8T	NI	PC3_zscore
HALLMARK_REACTIVE_OXYGEN_SPECIES_PATHWAY	0.448979592	0.578947368	0.091968614	-0.27697432	-0.990802531	48	NDUFA6;GCLM;FTL;GCLC;SRXN1;TXN;G6PD;PDLIM1;GSR;CAT;PRNP;GPX4;LSP1;NQO1;HMOX2	CD8T	LPS	PC1_zscore
HALLMARK_REACTIVE_OXYGEN_SPECIES_PATHWAY	0.024094684	0.090380917	0.352487858	-0.507970804	-1.590589757	48	NDUFA6;TXNRD1;ATOX1;TXN;ABCC1;G6PD;STK25;GSR;PDLIM1;MGST1;LSP1;MBP	CD8T	LPS	PC2_zscore
HALLMARK_REACTIVE_OXYGEN_SPECIES_PATHWAY	0.001170562	0.009559593	0.455059867	-0.543743876	-1.713462741	48	LSP1;GCLM;FTL;GLRX2;NDUFA6;PRDX1;TXN;MBP;CDKN2D;PRNP;NQO1;SRXN1;GPX4;PFKP;NDUFS2;HHEX;ATOX1;G6PD;PDLIM1;NDUFB4	CD8T	LPS	PC3_zscore
HALLMARK_REACTIVE_OXYGEN_SPECIES_PATHWAY	0.00896874	0.03139059	0.380730401	-0.432375902	-1.603996845	48	NDUFA6;FTL;GCLM;GCLC;TXNRD1;GPX4;G6PD;PRNP;TXN;GSR;GLRX;STK25;HMOX2;SELENOS;SOD2;SRXN1;PDLIM1;MBP;SOD1;NQO1;CAT	CD8T	IAV	PC1_zscore
HALLMARK_REACTIVE_OXYGEN_SPECIES_PATHWAY	0.015963615	0.15644343	0.352487858	-0.511190964	-1.593043193	48	NDUFA6;TXNRD1;ATOX1;ABCC1;TXN;STK25;PDLIM1;NDUFB4;LSP1;GSR;G6PD	CD8T	IAV	PC2_zscore
HALLMARK_REACTIVE_OXYGEN_SPECIES_PATHWAY	0.001310959	0.009176716	0.455059867	-0.548234556	-1.774998807	48	LSP1;GCLM;FTL;GLRX2;NDUFA6;PRDX1;TXN;PRNP;MBP;CDKN2D;NQO1;SRXN1;PDLIM1;GPX4;PFKP;ATOX1;NDUFS2;HHEX	CD8T	IAV	PC3_zscore
HALLMARK_REACTIVE_OXYGEN_SPECIES_PATHWAY	0.111111111	0.217777778	0.184706471	-0.391450721	-1.285134194	48	NDUFA6;SRXN1;GCLM;MBP;TXN;PDLIM1;GCLC;G6PD;HHEX;SELENOS;PRNP;TXNRD1;GSR;NQO1;FES;CDKN2D	CD8T	Tcruzi	PC1_zscore
HALLMARK_REACTIVE_OXYGEN_SPECIES_PATHWAY	0.010014222	0.058312232	0.380730401	-0.522309731	-1.593792791	48	NDUFA6;TXNRD1;ATOX1;TXN;ABCC1;MBP;STK25;G6PD;PDLIM1;NDUFB4;SRXN1;LSP1;GSR	CD8T	Tcruzi	PC2_zscore
HALLMARK_REACTIVE_OXYGEN_SPECIES_PATHWAY	0.003218688	0.026285954	0.431707696	-0.539420664	-1.672670066	48	LSP1;GCLM;FTL;NDUFA6;GLRX2;PRDX1;MBP;TXN;PRNP;CDKN2D;NQO1;SRXN1;GPX4;PFKP;NDUFS2;LAMTOR5;HHEX;PDLIM1;G6PD	CD8T	Tcruzi	PC3_zscore
HALLMARK_REACTIVE_OXYGEN_SPECIES_PATHWAY	0.000523232	0.004753149	0.477270815	-0.557556052	-1.920139666	48	NDUFA6;GPX4;GCLM;G6PD;TXN;ABCC1;NQO1;FTL;TXNRD1;GCLC;GSR;SOD1;GLRX;PRDX1;NDUFB4;SRXN1	monocyte	NI	PC1_zscore
HALLMARK_REACTIVE_OXYGEN_SPECIES_PATHWAY	0.011997382	0.053442885	0.380730401	-0.510743079	-1.611181075	48	NDUFA6;TXNRD1;ATOX1;G6PD;SRXN1;GPX4;SBNO2;ABCC1;MGST1;TXN;PRDX1;NDUFB4;GLRX;GSR;SOD1;STK25;GCLM;SOD2;LSP1;GLRX2;JUNB	monocyte	NI	PC2_zscore
HALLMARK_REACTIVE_OXYGEN_SPECIES_PATHWAY	0.009119209	0.029789417	0.380730401	-0.513138675	-1.594755242	48	LSP1;GCLM;FTL;GLRX2;NDUFA6;PRDX1;TXN;PRNP;FES;NQO1;GPX4;IPCEF1;NDUFS2;HHEX;PFKP;SRXN1;NDUFB4;G6PD	monocyte	NI	PC3_zscore
HALLMARK_REACTIVE_OXYGEN_SPECIES_PATHWAY	0.075862069	0.16161919	0.248911114	-0.363431879	-1.357839669	48	NDUFA6;FTL;GPX4;SELENOS;NDUFB4;GCLM;G6PD;NQO1;PRDX1;GCLC	monocyte	LPS	PC1_zscore
HALLMARK_REACTIVE_OXYGEN_SPECIES_PATHWAY	0.002777551	0.034025003	0.431707696	-0.552495632	-1.75136704	48	NDUFA6;TXNRD1;ATOX1;ABCC1;TXN;GPX4;G6PD;STK25;MBP;SRXN1;PRDX1;NDUFB4;GSR;GLRX2;PDLIM1;LSP1;HHEX	monocyte	LPS	PC2_zscore
HALLMARK_REACTIVE_OXYGEN_SPECIES_PATHWAY	0.002563237	0.015699828	0.431707696	-0.545531744	-1.704098845	48	LSP1;GCLM;FTL;NDUFA6;GLRX2;PRDX1;TXN;PRNP;NQO1;GPX4;SRXN1;PFKP;NDUFB4;NDUFS2;LAMTOR5;G6PD;HHEX	monocyte	LPS	PC3_zscore
HALLMARK_REACTIVE_OXYGEN_SPECIES_PATHWAY	0.03482251	0.077559227	0.321775918	-0.364517879	-1.412138783	48	NDUFA6;GCLM;G6PD;GPX4;GCLC;NQO1;GSR;PRDX1;TXNRD1	monocyte	IAV	PC1_zscore
HALLMARK_REACTIVE_OXYGEN_SPECIES_PATHWAY	0.002848215	0.02650384	0.431707696	-0.481224394	-1.695978802	48	NDUFA6;TXNRD1;ATOX1;G6PD;ABCC1;TXN;HMOX2;LSP1;MGST1;GSR;GPX4;MBP;SRXN1;GLRX2;STK25;LAMTOR5	monocyte	IAV	PC2_zscore
HALLMARK_REACTIVE_OXYGEN_SPECIES_PATHWAY	0.003318266	0.014781369	0.431707696	-0.529166447	-1.672488247	48	LSP1;GCLM;FTL;GLRX2;NDUFA6;PRDX1;TXN;PRNP;NQO1;SRXN1;LAMTOR5;GPX4;TXNRD1	monocyte	IAV	PC3_zscore
HALLMARK_REACTIVE_OXYGEN_SPECIES_PATHWAY	0.044442045	0.097346969	0.321775918	-0.402531375	-1.425104201	48	NDUFA6;GCLM;GCLC;GPX4;NQO1;G6PD;SOD1;TXN;TXNRD1;PRNP;FES;NDUFB4;GLRX;SRXN1;FTL;TXNRD2	monocyte	Tcruzi	PC1_zscore
HALLMARK_REACTIVE_OXYGEN_SPECIES_PATHWAY	0.001029837	0.016820679	0.455059867	-0.592035642	-1.877652262	48	NDUFA6;TXNRD1;ATOX1;ABCC1;TXN;G6PD;GPX4;MGST1;STK25;NDUFB4;SBNO2;GSR;PDLIM1;LSP1;MBP;SRXN1;PRDX1	monocyte	Tcruzi	PC2_zscore
HALLMARK_REACTIVE_OXYGEN_SPECIES_PATHWAY	0.000859093	0.005261944	0.477270815	-0.567159319	-1.807309928	48	LSP1;GCLM;FTL;GLRX2;NDUFA6;PRDX1;TXN;PRNP;FES;NQO1;SRXN1;GPX4;IPCEF1;LAMTOR5;PFKP;NDUFS2;HHEX	monocyte	Tcruzi	PC3_zscore
HALLMARK_REACTIVE_OXYGEN_SPECIES_PATHWAY	0.006654759	0.04037932	0.407017919	-0.532003052	-1.794391974	48	NDUFA6;GCLM;GPX4;FTL;GCLC;FES;TXNRD1;SRXN1;NQO1;TXN;GSR;PRNP;G6PD;SELENOS	B	NI	PC1_zscore
HALLMARK_REACTIVE_OXYGEN_SPECIES_PATHWAY	0.002142164	0.026241506	0.431707696	-0.574254274	-1.793377297	48	NDUFA6;TXNRD1;ATOX1;TXN;ABCC1;SBNO2;MBP;G6PD;PDLIM1;HHEX;STK25;NDUFB4;PRDX1;LSP1;GSR	B	NI	PC2_zscore
HALLMARK_REACTIVE_OXYGEN_SPECIES_PATHWAY	0.001874815	0.015310993	0.455059867	-0.544221877	-1.69494011	48	LSP1;GCLM;FTL;NDUFA6;GLRX2;PRDX1;TXN;PRNP;NQO1;SRXN1;GPX4;PFKP;NDUFS2;HHEX;CDKN2D	B	NI	PC3_zscore
HALLMARK_REACTIVE_OXYGEN_SPECIES_PATHWAY	0.028652976	0.150254265	0.352487858	-0.429872263	-1.456944895	48	GPX4;NDUFA6;FTL;FES;GCLM;GCLC;TXN;PRNP;SOD1;PRDX1;HHEX;G6PD;TXNRD1;SRXN1	B	LPS	PC1_zscore
HALLMARK_REACTIVE_OXYGEN_SPECIES_PATHWAY	0.009952749	0.081280786	0.380730401	-0.547983447	-1.700629078	48	NDUFA6;TXNRD1;ATOX1;TXN;ABCC1;HHEX;G6PD;MBP;STK25;PDLIM1;NDUFB4;LSP1;GPX4;GSR;PRDX1;GLRX2;MGST1	B	LPS	PC2_zscore
HALLMARK_REACTIVE_OXYGEN_SPECIES_PATHWAY	0.001180876	0.006858945	0.455059867	-0.560859779	-1.755385691	48	LSP1;GCLM;FTL;GLRX2;NDUFA6;PRDX1;TXN;PRNP;NQO1;SRXN1;GPX4;PFKP;HHEX;NDUFS2	B	LPS	PC3_zscore
HALLMARK_REACTIVE_OXYGEN_SPECIES_PATHWAY	0.019413491	0.073173926	0.352487858	-0.45253755	-1.53679775	48	NDUFA6;GPX4;FTL;GCLM;GCLC;SOD1;FES;PRNP;HHEX;SRXN1;GSR;ABCC1;G6PD;PDLIM1;LSP1;TXN;NQO1;PRDX1;TXNRD1	B	IAV	PC1_zscore
HALLMARK_REACTIVE_OXYGEN_SPECIES_PATHWAY	0.006396184	0.062682598	0.407017919	-0.575040954	-1.799708134	48	NDUFA6;TXNRD1;ATOX1;HHEX;ABCC1;TXN;GPX4;MBP;STK25;PDLIM1;LSP1;G6PD;NDUFB4;GSR	B	IAV	PC2_zscore
HALLMARK_REACTIVE_OXYGEN_SPECIES_PATHWAY	0.004487994	0.024434634	0.407017919	-0.54432435	-1.694425488	48	LSP1;GCLM;FTL;NDUFA6;GLRX2;PRDX1;TXN;PRNP;MBP;NQO1;SRXN1;GPX4;HHEX;NDUFS2	B	IAV	PC3_zscore
HALLMARK_REACTIVE_OXYGEN_SPECIES_PATHWAY	0.063938619	0.192670651	0.287857117	-0.438635773	-1.457999681	48	NDUFA6;GPX4;GCLM;FES;GCLC;FTL;G6PD;PRNP;TXN;TXNRD1;SRXN1;PRDX1;NQO1;PDLIM1	B	Tcruzi	PC1_zscore
HALLMARK_REACTIVE_OXYGEN_SPECIES_PATHWAY	0.005136608	0.057633248	0.407017919	-0.55038849	-1.701830319	48	NDUFA6;TXNRD1;ATOX1;HHEX;TXN;G6PD;ABCC1;STK25;PDLIM1;GPX4;GSR;NDUFB4;SRXN1;PRDX1;MBP	B	Tcruzi	PC2_zscore
HALLMARK_REACTIVE_OXYGEN_SPECIES_PATHWAY	0.00264472	0.021598545	0.431707696	-0.555985974	-1.682643487	48	LSP1;GCLM;FTL;NDUFA6;GLRX2;PRDX1;TXN;PRNP;NQO1;SRXN1;GPX4;HHEX;NDUFS2;PFKP;LAMTOR5;G6PD	B	Tcruzi	PC3_zscore
HALLMARK_REACTIVE_OXYGEN_SPECIES_PATHWAY	0.011337453	0.055553519	0.380730401	-0.470372505	-1.572654295	48	GCLM;NDUFA6;GCLC;TXNRD1;SRXN1;TXN;GPX4;G6PD;PRNP;NQO1;HHEX;FTL;GSR	CD4T	NI	PC1_zscore
HALLMARK_REACTIVE_OXYGEN_SPECIES_PATHWAY	0.001166294	0.020915199	0.455059867	-0.607804705	-1.879932607	48	NDUFA6;TXNRD1;ABCC1;ATOX1;TXN;MBP;STK25;SBNO2;PRDX1;NDUFB4;PDLIM1;JUNB;SRXN1;CDKN2D;LSP1	CD4T	NI	PC2_zscore
HALLMARK_REACTIVE_OXYGEN_SPECIES_PATHWAY	0.001437934	0.014091753	0.455059867	-0.544814406	-1.701794523	48	LSP1;GCLM;FTL;GLRX2;NDUFA6;PRDX1;PRNP;TXN;MBP;NQO1;SRXN1;PDLIM1;GPX4;PFKP;NDUFS2;LAMTOR5;ATOX1;HHEX	CD4T	NI	PC3_zscore
HALLMARK_REACTIVE_OXYGEN_SPECIES_PATHWAY	0.46185567	0.580280201	0.085042746	-0.28779468	-0.994086276	48	NDUFA6;GCLM;GPX4;FTL;NQO1;GSR;GCLC;SRXN1;CAT;PRNP;MBP;TXNRD1;STK25;HMOX2	CD4T	LPS	PC1_zscore
HALLMARK_REACTIVE_OXYGEN_SPECIES_PATHWAY	0.03524271	0.127456659	0.321775918	-0.48164226	-1.497241494	48	NDUFA6;TXNRD1;ABCC1;ATOX1;TXN;G6PD;STK25;MBP;SRXN1;NDUFB4;PDLIM1;LSP1;GLRX2;CDKN2D	CD4T	LPS	PC2_zscore
HALLMARK_REACTIVE_OXYGEN_SPECIES_PATHWAY	0.005655076	0.046183124	0.407017919	-0.514747764	-1.681077626	48	LSP1;GCLM;FTL;GLRX2;NDUFA6;PRDX1;TXN;PRNP;MBP;NQO1;SRXN1;GPX4;PFKP;NDUFS2;PDLIM1;HHEX;PRDX2;ATOX1;G6PD	CD4T	LPS	PC3_zscore
HALLMARK_REACTIVE_OXYGEN_SPECIES_PATHWAY	0.65630713	0.714645541	0.061036373	0.257771655	0.898561236	48	PRDX4;NDUFB4;IPCEF1;SBNO2;LAMTOR5;PFKP;PRDX6;GLRX;CDKN2D;SOD1;ATOX1	CD4T	IAV	PC1_zscore
HALLMARK_REACTIVE_OXYGEN_SPECIES_PATHWAY	0.032431165	0.093478064	0.321775918	-0.491187327	-1.52587337	48	NDUFA6;TXNRD1;ATOX1;ABCC1;TXN;MBP;STK25;G6PD;NDUFB4;PDLIM1;HHEX;PRDX1;LSP1	CD4T	IAV	PC2_zscore
HALLMARK_REACTIVE_OXYGEN_SPECIES_PATHWAY	0.010769162	0.047971721	0.380730401	-0.455070999	-1.595667629	48	LSP1;GCLM;FTL;MBP;NDUFA6;GLRX2;PRDX1;TXN;PRNP;NQO1;SRXN1;GPX4;PFKP;CAT;ATOX1;NDUFS2;PRDX2;HHEX	CD4T	IAV	PC3_zscore
HALLMARK_REACTIVE_OXYGEN_SPECIES_PATHWAY	0.130681818	0.256136364	0.168238166	-0.380312877	-1.282103182	48	NDUFA6;GCLM;GCLC;SRXN1;NQO1;PRNP;TXNRD1;HHEX;STK25;G6PD;GSR;GPX4;TXN;FTL;SOD2;GLRX2;SELENOS	CD4T	Tcruzi	PC1_zscore
HALLMARK_REACTIVE_OXYGEN_SPECIES_PATHWAY	0.003697305	0.036233588	0.431707696	-0.56606171	-1.783025806	48	NDUFA6;TXNRD1;ABCC1;ATOX1;TXN;G6PD;STK25;MBP;PRDX1;NDUFB4;PDLIM1;GSR	CD4T	Tcruzi	PC2_zscore
HALLMARK_REACTIVE_OXYGEN_SPECIES_PATHWAY	0.012505863	0.068087479	0.380730401	-0.501273591	-1.582284101	48	LSP1;GCLM;FTL;NDUFA6;GLRX2;PRDX1;TXN;PRNP;NQO1;MBP;SRXN1;GPX4;PFKP;ATOX1;NDUFS2;CDKN2D;HHEX;G6PD;NDUFB4;PRDX2;LAMTOR5	CD4T	Tcruzi	PC3_zscore
HALLMARK_SPERMATOGENESIS	0.089324619	0.23036349	0.222056046	-0.387151919	-1.30370109	57	NCAPH;PEBP1;IDE;SLC12A2;GFI1;GSTM3;RPL39L;AURKA;MLLT10;PARP2;TOPBP1;PRKAR2A;PHF7;ZC3H14;MAST2;NF2;RAD17	NK	NI	PC1_zscore
HALLMARK_SPERMATOGENESIS	0.888278388	0.941740265	0.047069959	0.241754712	0.749435749	57	POMC;IL12RB2;JAM3;PIAS2;MTOR;PSMG1;PGS1;PCSK1N	NK	NI	PC2_zscore
HALLMARK_SPERMATOGENESIS	0.64640884	0.736605422	0.062112419	-0.285728397	-0.897505097	57	NCAPH;DBF4;GSTM3;PEBP1;PCSK1N;ACE;RPL39L;CAMK4;SLC2A5;SIRT1;MLLT10;SLC12A2;RFC4	NK	NI	PC3_zscore
HALLMARK_SPERMATOGENESIS	0.16751269	0.283038684	0.172324345	-0.342606414	-1.206563311	57	NCAPH;PEBP1;MLLT10;SLC12A2;IDE;RPL39L;PRKAR2A;MAST2;GMCL1;PARP2;ZC3H14;CAMK4;DBF4;SIRT1;TOPBP1;STRBP;GSTM3;RAD17;PHKG2;NF2	NK	LPS	PC1_zscore
HALLMARK_SPERMATOGENESIS	0.964879852	0.984981516	0.043712583	0.210812182	0.654983817	57	POMC;IL12RB2;JAM3;PIAS2;PSMG1;PCSK1N;BRAF;RPL39L;HSPA1L;PGS1;MAP7;RFC4;BUB1	NK	LPS	PC2_zscore
HALLMARK_SPERMATOGENESIS	0.732067511	0.815257	0.062661823	-0.273038625	-0.869425866	57	NCAPH;DBF4;GSTM3;PEBP1;PCSK1N	NK	LPS	PC3_zscore
HALLMARK_SPERMATOGENESIS	0.245173745	0.343243243	0.119887845	-0.325261033	-1.128116445	57	MLLT10;PEBP1;SLC12A2;IDE;PRKAR2A;GMCL1;GFI1;PARP2;TOPBP1;NCAPH;ZC3H14;CAMK4;GSTM3;NF2;PIAS2;STRBP;SIRT1;RPL39L	NK	IAV	PC1_zscore
HALLMARK_SPERMATOGENESIS	0.895985401	0.93411244	0.046508405	0.240729887	0.748860845	57	POMC;IL12RB2;JAM3;PSMG1;MTOR;PCSK1N;PIAS2;CLVS1;HSPA1L;MAP7;PGS1;BUB1;RFC4	NK	IAV	PC2_zscore
HALLMARK_SPERMATOGENESIS	0.529411765	0.656790123	0.073438141	-0.304473202	-0.947153592	57	DBF4;GSTM3;PEBP1;NCAPH;PCSK1N;RPL39L;ACE;SLC2A5;CAMK4	NK	IAV	PC3_zscore
HALLMARK_SPERMATOGENESIS	0.021811075	0.079506352	0.352487858	-0.419125915	-1.449495069	57	PEBP1;NCAPH;SLC12A2;MLLT10;IDE;GFI1;MAST2;DBF4;RPL39L;PARP2;CAMK4;NF2;SIRT1	NK	Tcruzi	PC1_zscore
HALLMARK_SPERMATOGENESIS	0.868372943	0.925005961	0.048022042	0.245523729	0.761084795	57	POMC;IL12RB2;JAM3;PIAS2;PSMG1;MTOR;PCSK1N;HSPA1L;BRAF;RPL39L;RFC4;MAP7	NK	Tcruzi	PC2_zscore
HALLMARK_SPERMATOGENESIS	0.608856089	0.727657277	0.065087757	-0.292058459	-0.92369149	57	NCAPH;DBF4;GSTM3;PEBP1;PCSK1N;ACE;RPL39L;CAMK4;SLC2A5;SLC12A2;SIRT1;MLLT10;RFC4	NK	Tcruzi	PC3_zscore
HALLMARK_SPERMATOGENESIS	0.92494929	0.964658444	0.049890736	-0.214314523	-0.735829101	57	NCAPH;SLC12A2;RPL39L;GFI1;IL12RB2;MAST2;IDE;ACE;TOPBP1;PARP2;NF2;PRKAR2A;DBF4	CD8T	NI	PC1_zscore
HALLMARK_SPERMATOGENESIS	1	1	0.043276871	0.151388249	0.460645202	57	POMC;JAM3;PIAS2;MTOR;PCSK1N;PSMG1	CD8T	NI	PC2_zscore
HALLMARK_SPERMATOGENESIS	0.276951673	0.502615999	0.109250039	-0.352054307	-1.121008506	57	IL12RB2;NCAPH;DBF4;GSTM3;PEBP1;RPL39L	CD8T	NI	PC3_zscore
HALLMARK_SPERMATOGENESIS	0.057471264	0.165652468	0.287857117	-0.375842301	-1.390116059	57	NCAPH;SLC12A2;IDE;GFI1;RPL39L;PRKAR2A;MAST2;TOPBP1;STRBP;GMCL1;PARP2;ZC3H14;NF2;DBF4;MLLT10;CAMK4	CD8T	LPS	PC1_zscore
HALLMARK_SPERMATOGENESIS	1	1	0.042417005	0.179258132	0.553927532	57	POMC;JAM3;PIAS2;PSMG1;MTOR;PGS1;PCSK1N	CD8T	LPS	PC2_zscore
HALLMARK_SPERMATOGENESIS	0.202846975	0.397630162	0.127505315	-0.356171041	-1.167173595	57	IL12RB2;DBF4;GSTM3;PEBP1;NCAPH;RPL39L;PCSK1N	CD8T	LPS	PC3_zscore
HALLMARK_SPERMATOGENESIS	0.025725228	0.070029786	0.352487858	-0.38384333	-1.479385886	57	SLC12A2;IDE;MLLT10;PEBP1;NCAPH;RPL39L;CAMK4;IFT88;STRBP;DBF4;PARP2;TOPBP1;NF2;PRKAR2A;SIRT1;GMCL1	CD8T	IAV	PC1_zscore
HALLMARK_SPERMATOGENESIS	0.964573269	0.964573269	0.037380649	0.209046364	0.629612415	57	POMC;JAM3;PSMG1;PIAS2;PGS1;MTOR;RPL39L;PCSK1N	CD8T	IAV	PC2_zscore
HALLMARK_SPERMATOGENESIS	0.181818182	0.371212121	0.142056644	-0.348047091	-1.172303202	57	IL12RB2;DBF4;GSTM3;PEBP1;NCAPH;RPL39L;PCSK1N	CD8T	IAV	PC3_zscore
HALLMARK_SPERMATOGENESIS	0.661386139	0.736543654	0.064503125	-0.264526338	-0.889343547	57	NCAPH;RPL39L;GFI1;SLC12A2;IDE;MLLT10;MAST2;IL12RB2;PARP2;AURKA;STRBP;DBF4;ACE;SIRT1;TOPBP1;PHKG2;STAM2;RAD17;MAP7;CCT6B;SLC2A5;BUB1;PRKAR2A;CDKN3	CD8T	Tcruzi	PC1_zscore
HALLMARK_SPERMATOGENESIS	0.979206049	0.994699647	0.044064035	0.209966183	0.639454947	57	POMC;JAM3;PSMG1;MTOR;PIAS2;PCSK1N;PGS1	CD8T	Tcruzi	PC2_zscore
HALLMARK_SPERMATOGENESIS	0.197440585	0.358318099	0.131457612	-0.373428224	-1.181013339	57	IL12RB2;DBF4;GSTM3;PEBP1;NCAPH;PCSK1N;RPL39L	CD8T	Tcruzi	PC3_zscore
HALLMARK_SPERMATOGENESIS	0.005410047	0.0294547	0.407017919	-0.450168561	-1.602988718	57	TALDO1;PEBP1;PCSK1N;GSTM3;SLC12A2;IDE;GFI1;IL12RB2;PARP2;SLC2A5;CSNK2A2;GMCL1;EZH2;MAST2;TSN;HSPA1L;AGFG1;ZC3H14;IFT88;BUB1;MTOR;NF2;CCT6B;CDKN3	monocyte	NI	PC1_zscore
HALLMARK_SPERMATOGENESIS	0.994845361	0.994845361	0.038955648	0.18103393	0.566194066	57	POMC;JAM3;IL12RB2;PSMG1;PIAS2;MLLT10;MTOR;BRAF;CLVS1;BUB1;HSPA1L;MAP7;PGS1;PCSK1N;NF2;RFC4;RPL39L	monocyte	NI	PC2_zscore
HALLMARK_SPERMATOGENESIS	0.651302605	0.736211487	0.065831196	-0.282598821	-0.910183706	57	GSTM3;DBF4;PEBP1;PCSK1N;RPL39L	monocyte	NI	PC3_zscore
HALLMARK_SPERMATOGENESIS	0.0107968	0.038662523	0.380730401	-0.406595759	-1.569270743	57	IDE;PCSK1N;NCAPH;SLC12A2;AURKA;GSTM3;IFT88;SLC2A5;PARP2;GMCL1;DBF4;MTOR;GFI1;BUB1;RAD17;PHF7;MAST2;RPL39L;ACE;TOPBP1;ZC3H14;SIRT1;PEBP1;RFC4;PRKAR2A;JAM3;TALDO1;CSNK2A2;PHKG2;CLVS1;TSN	monocyte	LPS	PC1_zscore
HALLMARK_SPERMATOGENESIS	0.996632997	0.996632997	0.037927147	0.184960889	0.568386968	57	POMC;IL12RB2;JAM3;PGS1;PIAS2;PSMG1;PCSK1N;MTOR;MAP7;CLPB;AGFG1;BRAF;HSPA1L;NF2;EZH2	monocyte	LPS	PC2_zscore
HALLMARK_SPERMATOGENESIS	0.084615385	0.23034188	0.213927855	-0.402489215	-1.299038594	57	SPATA6;GSTM3;DBF4;PEBP1;PCSK1N;NCAPH;IL12RB2;RPL39L;ACE	monocyte	LPS	PC3_zscore
HALLMARK_SPERMATOGENESIS	0.002258553	0.009222423	0.431707696	-0.468642498	-1.8746126	57	AURKA;PEBP1;IDE;PCSK1N;TALDO1;SLC12A2;NCAPH;GSTM3;PARP2;PRKAR2A;SLC2A5;RAD17;DBF4;PHF7;ZC3H14;JAM3;GFI1;STRBP;GMCL1;ACE;RFC4;BUB1;TOPBP1;IL12RB2;LPIN1;PSMG1;IFT88;PHKG2;TSN;MTOR;NF2;MAST2	monocyte	IAV	PC1_zscore
HALLMARK_SPERMATOGENESIS	0.994459834	0.994459834	0.061036373	-0.16705872	-0.61086258	57	GSTM3;TALDO1;DBF4;GMCL1;CLPB;AURKA;VDAC3;TOPBP1;IFT88;GFI1;IDE;PHKG2;MAST2;PRKAR2A;SPATA6;TSN;RFC4;STRBP;SLC12A2;ZC3H14	monocyte	IAV	PC2_zscore
HALLMARK_SPERMATOGENESIS	0.16008316	0.301695186	0.158514105	-0.376102197	-1.224398758	57	DBF4;GSTM3;PEBP1;NCAPH;PCSK1N;RPL39L;IL12RB2	monocyte	IAV	PC3_zscore
HALLMARK_SPERMATOGENESIS	0.004521308	0.013846506	0.407017919	-0.481282471	-1.75757665	57	PEBP1;IDE;SLC12A2;BUB1;PCSK1N;MAST2;IL12RB2;PARP2;GFI1;GSTM3;SLC2A5;TALDO1;RAD17;IFT88;NF2;GMCL1;ZC3H14;PHF7;STRBP;HSPA1L;RFC4;CSNK2A2;SPATA6;EZH2;CCT6B;TSN	monocyte	Tcruzi	PC1_zscore
HALLMARK_SPERMATOGENESIS	0.976247031	0.976247031	0.054680849	-0.185787206	-0.607508869	57	GSTM3;TALDO1	monocyte	Tcruzi	PC2_zscore
HALLMARK_SPERMATOGENESIS	0.193737769	0.306230667	0.138022242	-0.358817087	-1.180426001	57	GSTM3;DBF4;PEBP1;PCSK1N;RPL39L;NCAPH;IL12RB2;ACE	monocyte	Tcruzi	PC3_zscore
HALLMARK_SPERMATOGENESIS	0.131221719	0.279559315	0.184706471	-0.366855169	-1.267542444	57	SLC12A2;TALDO1;IDE;MLLT10;GFI1;GSTM3;PARP2;ACE;NF2;MAST2;AGFG1;PRKAR2A;CDKN3;NCAPH;DBF4;STAM2;RAD17;MTOR;CLVS1;IP6K1;PSMG1;CCT6B;HSPA1L;MAP7;ZC3H14	B	NI	PC1_zscore
HALLMARK_SPERMATOGENESIS	0.772649573	0.823039762	0.050294806	0.258865102	0.806221966	57	POMC;JAM3;IL12RB2;PIAS2;PSMG1;MTOR;PCSK1N;BRAF	B	NI	PC2_zscore
HALLMARK_SPERMATOGENESIS	0.177419355	0.280437045	0.147331214	-0.372582187	-1.195070591	57	DBF4;GSTM3;PEBP1;NCAPH;PCSK1N;RPL39L;ACE;CAMK4;IL12RB2;IDE;SIRT1;SLC12A2;PRKAR2A;AURKA;PSMG1;RFC4;COIL;PHKG2;PARP2	B	NI	PC3_zscore
HALLMARK_SPERMATOGENESIS	0.038054174	0.155387877	0.321775918	-0.39587628	-1.412326942	57	TALDO1;SLC12A2;IDE;MLLT10;PRKAR2A;CAMK4;PARP2;STRBP;SIRT1;GFI1;MAST2;RPL39L;IL12RB2;PHF7	B	LPS	PC1_zscore
HALLMARK_SPERMATOGENESIS	0.867724868	0.921550291	0.046415496	0.244062843	0.748679619	57	POMC;JAM3;IL12RB2;PIAS2;PSMG1;MTOR;PGS1;PCSK1N	B	LPS	PC2_zscore
HALLMARK_SPERMATOGENESIS	0.293522267	0.449455972	0.111011492	-0.338319257	-1.103857914	57	DBF4;GSTM3;PEBP1;PCSK1N;RPL39L;NCAPH;ACE	B	LPS	PC3_zscore
HALLMARK_SPERMATOGENESIS	0.016805289	0.07172681	0.352487858	-0.4391791	-1.550947367	57	STRBP;IDE;MLLT10;SLC12A2;TALDO1;DBF4;PRKAR2A;ZC3H14;IFT88;MAST2;PARP2;RAD17;GSTM3;PEBP1;GFI1;GMCL1;CAMK4;IP6K1;PHKG2	B	IAV	PC1_zscore
HALLMARK_SPERMATOGENESIS	0.928807947	0.964263224	0.040411448	0.223763826	0.684094387	57	POMC;JAM3;IL12RB2;PIAS2;PSMG1;MTOR;PCSK1N;CLVS1	B	IAV	PC2_zscore
HALLMARK_SPERMATOGENESIS	0.22020202	0.364694656	0.130777138	-0.354371153	-1.142426736	57	DBF4;GSTM3;PEBP1;PCSK1N;NCAPH;RPL39L;ACE;SPATA6	B	IAV	PC3_zscore
HALLMARK_SPERMATOGENESIS	0.007680323	0.058511824	0.407017919	-0.468228476	-1.6103428	57	SLC12A2;MLLT10;IDE;TOPBP1;GSTM3;TALDO1;DBF4;MAST2;PARP2;GFI1;RPL39L;SLC2A5;CAMK4;PRKAR2A;ZC3H14;EZH2;PHF7;CHFR;GMCL1;CLVS1;NF2;PHKG2	B	Tcruzi	PC1_zscore
HALLMARK_SPERMATOGENESIS	0.971530249	0.971530249	0.041655677	0.209321027	0.638368155	57	POMC;JAM3;PIAS2;IL12RB2;PSMG1;PCSK1N;MTOR;CLVS1;PGS1;HSPA1L;MAP7	B	Tcruzi	PC2_zscore
HALLMARK_SPERMATOGENESIS	0.271510516	0.44313893	0.112378519	-0.356794184	-1.108536641	57	DBF4;GSTM3;PEBP1;NCAPH;PCSK1N;RPL39L;ACE	B	Tcruzi	PC3_zscore
HALLMARK_SPERMATOGENESIS	0.055785124	0.142957746	0.276500599	-0.404446267	-1.406242275	57	ACE;SLC12A2;IDE;IL12RB2;RPL39L;GFI1;GSTM3;DBF4;PARP2;NF2;MAST2;RAD17;ZC3H14;RFC4;MLLT10;TOPBP1;AURKA;ARL4A;SIRT1	CD4T	NI	PC1_zscore
HALLMARK_SPERMATOGENESIS	0.988610478	0.988610478	0.052163031	-0.192266773	-0.604960044	57	GSTM3;TALDO1;GFI1;LPIN1;VDAC3;CHFR;STAM2;CLVS1;RAD17;ARL4A;CSNK2A2;SLC12A2;SPATA6;RPL39L;TOPBP1;DBF4	CD4T	NI	PC2_zscore
HALLMARK_SPERMATOGENESIS	0.121085595	0.228199775	0.184706471	-0.390505652	-1.262444387	57	IL12RB2;NCAPH;GSTM3;DBF4;PEBP1;PCSK1N;RPL39L	CD4T	NI	PC3_zscore
HALLMARK_SPERMATOGENESIS	0.07505071	0.167158399	0.234392647	-0.374057162	-1.348293132	57	CAMK4;ACE;SLC12A2;PRKAR2A;NCAPH;RPL39L;IDE;DBF4;MLLT10;GFI1;STRBP;GMCL1;MAST2;SIRT1;ZC3H14;PARP2;GSTM3;IFT88;PHF7;VDAC3;RAD17	CD4T	LPS	PC1_zscore
HALLMARK_SPERMATOGENESIS	0.943327239	0.95377129	0.044240742	0.225545363	0.699203258	57	POMC;JAM3;PGS1;PIAS2;PSMG1;MTOR;IL12RB2;PCSK1N	CD4T	LPS	PC2_zscore
HALLMARK_SPERMATOGENESIS	0.183044316	0.293921621	0.14122512	-0.346449677	-1.159220629	57	IL12RB2;DBF4;GSTM3;PEBP1;PCSK1N;RPL39L;NCAPH;ACE	CD4T	LPS	PC3_zscore
HALLMARK_SPERMATOGENESIS	0.166666667	0.299627792	0.158514105	-0.328147319	-1.200896022	57	PRKAR2A;CAMK4;SLC12A2;IDE;RPL39L;GMCL1;ACE;MLLT10;GFI1;NCAPH;DBF4;STRBP;MAST2;GSTM3;ZC3H14;PARP2;SIRT1;PHF7;IFT88;NF2;TOPBP1;PHKG2;STAM2;CCT6B;RFC4	CD4T	IAV	PC1_zscore
HALLMARK_SPERMATOGENESIS	0.997802198	0.997802198	0.050092287	-0.166705876	-0.535482894	57	GSTM3;TALDO1;GFI1;VDAC3;LPIN1;STAM2;CHFR;AURKA;RAD17;CDKN3;SPATA6;RPL39L;NCAPH;CSNK2A2;MLLT10;DBF4;SLC12A2	CD4T	IAV	PC2_zscore
HALLMARK_SPERMATOGENESIS	0.322195704	0.459866063	0.115734448	-0.30248323	-1.078778581	57	NCAPH;DBF4;GSTM3;PEBP1;PCSK1N;IL12RB2;RPL39L	CD4T	IAV	PC3_zscore
HALLMARK_SPERMATOGENESIS	0.112810707	0.249306198	0.183023938	-0.377937392	-1.309202092	57	TOPBP1;IDE;SLC12A2;DBF4;ACE;GFI1;SIRT1;PARP2;RPL39L;CHFR;IL12RB2;MLLT10;GSTM3;NCAPH;PRKAR2A;RFC4;CAMK4;ZC3H14;ARL4A;MAST2;IP6K1;PHKG2;GMCL1;NF2;CCT6B	CD4T	Tcruzi	PC1_zscore
HALLMARK_SPERMATOGENESIS	0.99266055	0.99266055	0.042077211	0.192071576	0.594574641	57	POMC;JAM3;PSMG1;PGS1;MTOR;PIAS2;PCSK1N	CD4T	Tcruzi	PC2_zscore
HALLMARK_SPERMATOGENESIS	0.185770751	0.327991886	0.142056644	-0.362535287	-1.183043747	57	IL12RB2;DBF4;NCAPH;PEBP1;GSTM3;PCSK1N;RPL39L	CD4T	Tcruzi	PC3_zscore
HALLMARK_TGF_BETA_SIGNALING	0.020581696	0.078831792	0.352487858	0.465960975	1.545159385	48	PMEPA1;TGFB1;ENG;SMURF2;SMURF1;RHOA;KLF10;FKBP1A;THBS1;SMAD1;SERPINE1;FURIN;HIPK2;LTBP2;ID3;FNTA;PPP1CA;UBE2D3;CDK9	NK	NI	PC1_zscore
HALLMARK_TGF_BETA_SIGNALING	0.457883369	0.606386084	0.088094501	-0.317161018	-0.971613605	48	PPP1CA;PPP1R15A;PPM1A;SMAD7;BMPR1A;ACVR1;RHOA;MAP3K7;SLC20A1;TGIF1	NK	NI	PC2_zscore
HALLMARK_TGF_BETA_SIGNALING	0.000859626	0.005696106	0.477270815	0.56800071	1.787117266	48	ARID4B;SKIL;UBE2D3;SMURF1;HIPK2;CTNNB1;CDK9;JUNB;ID2;SMAD3;FKBP1A;FURIN;PMEPA1;SPTBN1;BMPR2;RHOA;THBS1;RAB31;TGFB1	NK	NI	PC3_zscore
HALLMARK_TGF_BETA_SIGNALING	0.206270627	0.306280628	0.120985142	0.360088894	1.181234385	48	HIPK2;ARID4B;KLF10;FURIN;UBE2D3;XIAP;PMEPA1;ID3;SMURF1;NOG;LTBP2;SMAD1;RHOA;SKIL;FKBP1A;RAB31;BMPR2;CDK9;BCAR3	NK	LPS	PC1_zscore
HALLMARK_TGF_BETA_SIGNALING	0.386666667	0.631555556	0.09957912	-0.342334719	-1.035350552	48	PPP1CA;PPM1A;PPP1R15A;BMPR1A;SMAD7;RHOA;SMAD3;ACVR1;JUNB;SLC20A1;MAP3K7;TGIF1;FKBP1A;PMEPA1	NK	LPS	PC2_zscore
HALLMARK_TGF_BETA_SIGNALING	0.002756876	0.012280632	0.431707696	0.566360817	1.73015183	48	HIPK2;ARID4B;SKIL;UBE2D3;JUNB;FURIN;SMURF1;CTNNB1;RAB31;CDK9;BMPR2;ID2;THBS1;FKBP1A;PMEPA1;RHOA;SMAD3	NK	LPS	PC3_zscore
HALLMARK_TGF_BETA_SIGNALING	0.239175258	0.343243243	0.126253988	0.334954365	1.133009389	48	UBE2D3;PMEPA1;XIAP;RHOA;HIPK2;ARID4B;SKIL;FURIN;ID2;SERPINE1;CDK9;NOG;SMURF1;KLF10;RAB31;BCAR3;THBS1;FKBP1A;SMAD1;BMPR2	NK	IAV	PC1_zscore
HALLMARK_TGF_BETA_SIGNALING	0.616591928	0.756097561	0.074175897	-0.299998265	-0.891832363	48	PPP1CA;PPP1R15A;PPM1A;SMAD7;RHOA;BMPR1A;SMAD3;ACVR1	NK	IAV	PC2_zscore
HALLMARK_TGF_BETA_SIGNALING	0.002404316	0.012694132	0.431707696	0.565775817	1.721470556	48	HIPK2;ARID4B;SKIL;FURIN;UBE2D3;RAB31;ID2;JUNB;CTNNB1;THBS1;BMPR2;CDK9;FKBP1A;SMURF1;PMEPA1	NK	IAV	PC3_zscore
HALLMARK_TGF_BETA_SIGNALING	0.024338679	0.079506352	0.352487858	0.449104551	1.470561632	48	TGFB1;KLF10;PMEPA1;SMURF1;ARID4B;ENG;HIPK2;RHOA;SMAD1;FURIN;FNTA;SERPINE1;THBS1;BCAR3;UBE2D3;PPP1CA;FKBP1A;SMURF2;SMAD3	NK	Tcruzi	PC1_zscore
HALLMARK_TGF_BETA_SIGNALING	0.482378855	0.61796875	0.086286563	-0.312207095	-0.977430435	48	PPP1CA;PPP1R15A;PPM1A;SMAD7;RHOA;ACVR1;MAP3K7;SLC20A1;TGIF1	NK	Tcruzi	PC2_zscore
HALLMARK_TGF_BETA_SIGNALING	0.000715819	0.004384391	0.477270815	0.573425701	1.760660507	48	ARID4B;SKIL;UBE2D3;HIPK2;JUNB;SMURF1;CTNNB1;CDK9;FURIN;BMPR2;ID2;FKBP1A;RAB31;RHOA;PMEPA1;THBS1;SMAD3	NK	Tcruzi	PC3_zscore
HALLMARK_TGF_BETA_SIGNALING	0.161616162	0.273075583	0.155241966	-0.368153179	-1.222866508	48	SLC20A1;ID2;BMPR1A;TGFB1;HDAC1;SMAD7;TGFBR1;PPP1CA;NCOR2;APC;SMAD3;FURIN;SMURF2;SKIL;PMEPA1;BMPR2;HIPK2;XIAP;CDKN1C;TRIM33	CD8T	NI	PC1_zscore
HALLMARK_TGF_BETA_SIGNALING	0.119496855	0.268052516	0.186432558	-0.431469539	-1.301153294	48	PPP1CA;RHOA;SMAD3;PPP1R15A;PPM1A;SMAD7;JUNB;BMPR1A;ID2;MAP3K7;SLC20A1;ACVR1;TGIF1;PMEPA1;SMURF2;CTNNB1	CD8T	NI	PC2_zscore
HALLMARK_TGF_BETA_SIGNALING	0.035555153	0.193997446	0.321775918	0.439741228	1.405989169	48	ARID4B;SKIL;UBE2D3;JUNB;SPTBN1;FKBP1A;CTNNB1;CDK9;NOG;SMURF1;BMPR2;IFNGR2;RHOA	CD8T	NI	PC3_zscore
HALLMARK_TGF_BETA_SIGNALING	0.19047619	0.39107464	0.151148761	-0.333552367	-1.193195562	48	SLC20A1;SMAD3;TGFBR1;HDAC1;ID2;TGFB1;SMAD7;SMURF2;BMPR1A;HIPK2;PPP1CA;APC;SKIL;NCOR2	CD8T	LPS	PC1_zscore
HALLMARK_TGF_BETA_SIGNALING	0.16	0.326666667	0.159646702	-0.388607578	-1.216832204	48	PPP1CA;SMAD3;PPP1R15A;PPM1A;SMAD7;RHOA;ID3;ACVR1	CD8T	LPS	PC2_zscore
HALLMARK_TGF_BETA_SIGNALING	0.040478038	0.146184739	0.321775918	0.428892139	1.395768384	48	ARID4B;SKIL;UBE2D3;JUNB;FKBP1A;SMURF1;CTNNB1;CDK9;BMPR2;IFNGR2;RHOA;SPTBN1;LTBP2;NOG	CD8T	LPS	PC3_zscore
HALLMARK_TGF_BETA_SIGNALING	0.397590361	0.523264683	0.102821843	-0.282983603	-1.049792098	48	HDAC1;SMAD3;SLC20A1;TGFBR1;ID2;PPP1CA;BMPR1A;APC;TGFB1;TRIM33	CD8T	IAV	PC1_zscore
HALLMARK_TGF_BETA_SIGNALING	0.490196078	0.679140679	0.091392433	-0.311229223	-0.969895069	48	PPP1CA;PPP1R15A;PPM1A	CD8T	IAV	PC2_zscore
HALLMARK_TGF_BETA_SIGNALING	0.132911392	0.321401799	0.176694269	0.402204303	1.277357578	48	ARID4B;SKIL;UBE2D3;JUNB;FKBP1A;CTNNB1;CDK9;IFNGR2;BMPR2;LTBP2;RHOA;SMURF1	CD8T	IAV	PC3_zscore
HALLMARK_TGF_BETA_SIGNALING	0.24137931	0.328544061	0.120433372	-0.353215155	-1.159606686	48	SLC20A1;BMPR1A;SMAD7;HDAC1;ID2;TGFBR1;TGFB1;SKI;NCOR2;PPP1CA;SMURF2;SKIL;PMEPA1;BMPR2;RAB31;APC;SMAD3;SERPINE1;WWTR1;XIAP;TRIM33	CD8T	Tcruzi	PC1_zscore
HALLMARK_TGF_BETA_SIGNALING	0.207627119	0.391297262	0.138805109	-0.386163196	-1.178350853	48	PPP1CA;RHOA;PPP1R15A;PPM1A;BMPR1A;SMAD7;SMAD3;ACVR1;SLC20A1;MAP3K7;TGIF1;SMURF2;PMEPA1	CD8T	Tcruzi	PC2_zscore
HALLMARK_TGF_BETA_SIGNALING	0.018660476	0.117736521	0.352487858	0.47740974	1.531808837	48	ARID4B;SKIL;UBE2D3;FKBP1A;SMURF1;CTNNB1;JUNB;CDK9;NOG;BMPR2;IFNGR2;SPTBN1;RHOA	CD8T	Tcruzi	PC3_zscore
HALLMARK_TGF_BETA_SIGNALING	0.000166395	0.002038344	0.518848078	0.553478216	1.90252305	48	ENG;JUNB;LTBP2;ID2;SKIL;SMURF1;TGFB1;KLF10;SMAD7;ARID4B;FNTA;IFNGR2;TGFBR1;FKBP1A;FURIN;SKI;UBE2D3;SLC20A1;NCOR2;CDKN1C;CDK9;PMEPA1;RHOA	monocyte	NI	PC1_zscore
HALLMARK_TGF_BETA_SIGNALING	0.942807626	0.982927099	0.041823869	0.226138277	0.688245786	48	ID2;ID3;SMAD3;LTBP2;IFNGR2;SPTBN1;KLF10;SKIL;SMURF2;FNTA;RAB31	monocyte	NI	PC2_zscore
HALLMARK_TGF_BETA_SIGNALING	0.000716154	0.003817766	0.477270815	0.568253429	1.786325232	48	ARID4B;SKIL;UBE2D3;SMURF1;LTBP2;JUNB;IFNGR2;FKBP1A;CTNNB1;CDK9;HIPK2;ENG;BMPR2;RHOA	monocyte	NI	PC3_zscore
HALLMARK_TGF_BETA_SIGNALING	0.075837743	0.16161919	0.216542837	0.393862652	1.367538479	48	ENG;JUNB;IFNGR2;TGFB1;CDK9;LTBP2;ARID4B;FKBP1A;BMPR2;UBE2D3;SKIL;KLF10;SMURF2;SLC20A1;SMAD1;SMURF1;FNTA;NCOR2;RHOA;ID2;FURIN;PMEPA1	monocyte	LPS	PC1_zscore
HALLMARK_TGF_BETA_SIGNALING	0.855218855	0.891791823	0.044954307	0.250083764	0.747803269	48	SMURF2;LTBP2;ID2;IFNGR2;SMAD3;JUNB;SPTBN1;CDK9;RAB31;XIAP;ID3;SKIL	monocyte	LPS	PC2_zscore
HALLMARK_TGF_BETA_SIGNALING	0.013346629	0.059453166	0.380730401	0.482144345	1.548459217	48	ARID4B;SKIL;UBE2D3;ENG;JUNB;FKBP1A;CDK9;CTNNB1;LTBP2;BMPR2;RHOA;HIPK2;SMURF1;RAB31;IFNGR2;PMEPA1;ACVR1;FURIN	monocyte	LPS	PC3_zscore
HALLMARK_TGF_BETA_SIGNALING	0.005123536	0.019311789	0.407017919	0.471193143	1.587866254	48	TGFB1;IFNGR2;ENG;ARID4B;JUNB;SKIL;UBE2D3;NCOR2;RHOA;BMPR2;KLF10;SMURF1;FKBP1A;XIAP;LTBP2;CDK9;PMEPA1;PPP1R15A;SMAD1;ID2;CDKN1C	monocyte	IAV	PC1_zscore
HALLMARK_TGF_BETA_SIGNALING	0.726984127	0.807214506	0.049690139	0.258394928	0.847265307	48	SMAD3;ARID4B;APC;SKIL;ID2;IFNGR2;KLF10;LTBP2;BCAR3;BMPR2;CTNNB1;RAB31;FNTA;WWTR1;SPTBN1;XIAP	monocyte	IAV	PC2_zscore
HALLMARK_TGF_BETA_SIGNALING	0.005976964	0.022528556	0.407017919	0.520525742	1.61697989	48	ARID4B;SKIL;SMURF1;UBE2D3;JUNB;RAB31;FKBP1A;CTNNB1;CDK9;ENG;BMPR2;RHOA;HIPK2;LTBP2;IFNGR2	monocyte	IAV	PC3_zscore
HALLMARK_TGF_BETA_SIGNALING	0.00268502	0.008771066	0.431707696	0.483776192	1.728977237	48	ENG;NCOR2;JUNB;SKIL;RHOA;KLF10;IFNGR2;TGFBR1;TGFB1;SMURF1;CDK9;UBE2D3;ARID4B;PMEPA1;ID2;SMAD7;FKBP1A;FNTA;PPP1CA	monocyte	Tcruzi	PC1_zscore
HALLMARK_TGF_BETA_SIGNALING	0.569739953	0.733912722	0.081080206	-0.288836009	-0.916048878	48	PPP1CA;PPP1R15A;PPM1A;SMAD7;BMPR1A	monocyte	Tcruzi	PC2_zscore
HALLMARK_TGF_BETA_SIGNALING	0.003596835	0.017624492	0.431707696	0.510809925	1.628272721	48	ARID4B;SKIL;UBE2D3;JUNB;FKBP1A;SMURF1;CTNNB1;CDK9;BMPR2;HIPK2;RHOA;IFNGR2;PMEPA1;LTBP2;ACVR1;ENG;SLC20A1	monocyte	Tcruzi	PC3_zscore
HALLMARK_TGF_BETA_SIGNALING	0.386281588	0.591493682	0.087569712	0.32292005	1.048832596	48	SKIL;PMEPA1;BMPR2;JUNB;KLF10;TGFB1;ID3;SMAD7;TGIF1;SMURF1;FKBP1A;FNTA	B	NI	PC1_zscore
HALLMARK_TGF_BETA_SIGNALING	0.133182844	0.379256966	0.183023938	-0.410428567	-1.281754977	48	PPP1CA;ID3;PPP1R15A;PPM1A;SMAD3;RHOA	B	NI	PC2_zscore
HALLMARK_TGF_BETA_SIGNALING	0.088477366	0.228178471	0.216542837	0.413190756	1.29809016	48	ARID4B;SKIL;UBE2D3;FKBP1A;CTNNB1;CDK9;JUNB;PMEPA1;BMPR2;SMURF1;RHOA;ENG;SPTBN1	B	NI	PC3_zscore
HALLMARK_TGF_BETA_SIGNALING	0.112121212	0.27469697	0.161978949	0.414908514	1.290787687	48	TGIF1;PMEPA1;KLF10;SKIL;JUNB;XIAP;ARID4B;SMURF1;BMPR2;UBE2D3;SMAD7;CDK9;RAB31	B	LPS	PC1_zscore
HALLMARK_TGF_BETA_SIGNALING	0.114606742	0.401123596	0.197822021	-0.426023242	-1.322133938	48	ID3;PPP1CA;PPP1R15A;SMAD3;PPM1A;RHOA;SMAD7	B	LPS	PC2_zscore
HALLMARK_TGF_BETA_SIGNALING	0.014258365	0.049904279	0.380730401	0.510343866	1.569685212	48	ARID4B;SKIL;UBE2D3;FKBP1A;CTNNB1;CDK9;BMPR2;PMEPA1;JUNB;SMURF1;RHOA	B	LPS	PC3_zscore
HALLMARK_TGF_BETA_SIGNALING	0.405498282	0.537004465	0.082205492	0.318321782	1.03577245	48	PMEPA1;TGIF1;UBE2D3;SKIL;ARID4B;KLF10;XIAP;JUNB;RAB31;SMURF1;ID2;BMPR2;SMAD1;TGFB1	B	IAV	PC1_zscore
HALLMARK_TGF_BETA_SIGNALING	0.060386473	0.268994291	0.287857117	-0.46386483	-1.451759744	48	ID3;SMAD3;PPP1CA;PPP1R15A;PPM1A	B	IAV	PC2_zscore
HALLMARK_TGF_BETA_SIGNALING	0.062622309	0.170471842	0.252961123	0.434911943	1.344464803	48	ARID4B;SKIL;UBE2D3;JUNB;CDK9;CTNNB1;FKBP1A;BMPR2;RHOA;PMEPA1;SMURF1;RAB31	B	IAV	PC3_zscore
HALLMARK_TGF_BETA_SIGNALING	0.012365383	0.075737974	0.380730401	0.489159563	1.551057356	48	PMEPA1;KLF10;JUNB;SKIL;TGFB1;TGIF1;BMPR2;ID3;CDK9	B	Tcruzi	PC1_zscore
HALLMARK_TGF_BETA_SIGNALING	0.193473193	0.438618926	0.152144922	-0.391195612	-1.209597519	48	PPP1CA;RHOA;PPP1R15A;PPM1A;ID3;BMPR1A;ACVR1;SMAD7;BCAR3;MAP3K7;FKBP1A;SMAD3;SLC20A1;TGIF1;CTNNB1	B	Tcruzi	PC2_zscore
HALLMARK_TGF_BETA_SIGNALING	0.059304911	0.205536913	0.321775918	0.456136616	1.413060545	48	ARID4B;SKIL;UBE2D3;JUNB;FKBP1A;CTNNB1;CDK9;BMPR2;PMEPA1;RHOA;SMURF1	B	Tcruzi	PC3_zscore
HALLMARK_TGF_BETA_SIGNALING	0.186311787	0.365171103	0.138805109	0.354869701	1.214772386	48	TGIF1;KLF10;SKIL;NOG;PMEPA1;ID3;IFNGR2;SPTBN1;RHOA;FKBP1A;SMURF1;FNTA;SKI;UBE2D3;SMAD7	CD4T	NI	PC1_zscore
HALLMARK_TGF_BETA_SIGNALING	0.052222037	0.178884346	0.321775918	-0.470192431	-1.454299505	48	RHOA;PPP1CA;SMAD3;PPP1R15A;PPM1A;BMPR1A;SMAD7;JUNB;ACVR1;FKBP1A;MAP3K7;SLC20A1	CD4T	NI	PC2_zscore
HALLMARK_TGF_BETA_SIGNALING	0.015471852	0.084235639	0.380730401	0.469942829	1.486396807	48	ARID4B;SKIL;UBE2D3;NOG;FKBP1A;SPTBN1;IFNGR2;JUNB;CTNNB1;CDK9;BMPR2;RHOA	CD4T	NI	PC3_zscore
HALLMARK_TGF_BETA_SIGNALING	0.632989691	0.725158562	0.068632563	-0.261845902	-0.90445528	48	HDAC1;SLC20A1;PPP1CA;TGFBR1;SMAD3;APC;SMURF2	CD4T	LPS	PC1_zscore
HALLMARK_TGF_BETA_SIGNALING	0.047528859	0.129384116	0.321775918	-0.464890571	-1.445166901	48	SMAD3;RHOA;PPP1CA;PPP1R15A;PPM1A;ID3;BMPR1A;SMAD7;ACVR1	CD4T	LPS	PC2_zscore
HALLMARK_TGF_BETA_SIGNALING	0.011217431	0.068706764	0.380730401	0.492989075	1.566033502	48	ARID4B;SKIL;UBE2D3;IFNGR2;JUNB;FKBP1A;SPTBN1;CTNNB1;CDK9;BMPR2;NOG;SMURF1;RHOA	CD4T	LPS	PC3_zscore
HALLMARK_TGF_BETA_SIGNALING	0.351005484	0.521189962	0.093746542	0.308990315	1.077103374	48	UBE2D3;KLF10;PMEPA1;HIPK2;SMURF1;SKIL;ID2;XIAP;ARID4B;BMPR2;CDK9;RHOA;FURIN;IFNGR2;JUNB;BMPR1A;TGIF1	CD4T	IAV	PC1_zscore
HALLMARK_TGF_BETA_SIGNALING	0.04618487	0.125725479	0.321775918	-0.47321443	-1.470040567	48	PPP1CA;SMAD3;RHOA;ID3;PPP1R15A;PPM1A;BMPR1A	CD4T	IAV	PC2_zscore
HALLMARK_TGF_BETA_SIGNALING	0.063157895	0.202240566	0.237793834	0.422841515	1.394110392	48	ARID4B;SKIL;SMURF1;UBE2D3;HIPK2;ACVR1;FKBP1A;IFNGR2;JUNB;CTNNB1;CDK9;BMPR2;RHOA;FNTA;TRIM33;XIAP	CD4T	IAV	PC3_zscore
HALLMARK_TGF_BETA_SIGNALING	0.082278481	0.212191872	0.227987203	0.384610185	1.324779385	48	KLF10;PMEPA1;ID2;NOG;SKIL;IFNGR2;FKBP1A;TGIF1;JUNB;UBE2D3;SPTBN1;ID3;LTBP2;PPP1R15A;SMAD1;ARID4B;THBS1;SMURF1;RHOA;FURIN	CD4T	Tcruzi	PC1_zscore
HALLMARK_TGF_BETA_SIGNALING	0.058377302	0.171669751	0.321775918	-0.451591136	-1.422457368	48	RHOA;PPP1CA;SMAD3;PPP1R15A;PPM1A;ID3;SMAD7;ACVR1;BMPR1A;MAP3K7;FKBP1A;SLC20A1;TGIF1	CD4T	Tcruzi	PC2_zscore
HALLMARK_TGF_BETA_SIGNALING	0.039596246	0.13858686	0.321775918	0.449379477	1.472765449	48	ARID4B;SKIL;UBE2D3;IFNGR2;NOG;FKBP1A;JUNB;SPTBN1;CTNNB1;CDK9;BMPR2;RHOA	CD4T	Tcruzi	PC3_zscore
HALLMARK_TNFA_SIGNALING_VIA_NFKB	0.078212291	0.212911235	0.219250347	0.301082131	1.234793229	186	TUBB2A;PMEPA1;CEBPD;B4GALT1;IL18;BIRC2;JAG1;ABCA1;GEM;KLF10;GADD45B;CD69;SOCS3;CXCL11;IL6;MCL1;CCL20;FOSL2;PTX3;CCRL2;IER3;IFIT2;TRIB1;PDE4B;NR4A3;CD80;REL;PLAU;CD44;IL23A;SERPINE1;CCL4;G0S2;CSF1;FOSB;IL1A;SPHK1;DENND5A;NFKBIA;F3;EDN1;BCL3;BTG2;MAFF;NFKB1;IRS2;TNFAIP8;ZBTB10;BCL6;MYC;EGR3;PLK2;TNFRSF9;TAP1;TRIP10;HBEGF;FOS;MAP3K8;KLF4;PTGS2;SNN;DNAJB4;IL6ST;PLPP3;SGK1;IFIH1;SPSB1;CXCL10;FOSL1;NFAT5;NR4A1;CD83;KLF9;ICOSLG;CXCL6;CXCL3;NFKB2;PHLDA2	NK	NI	PC1_zscore
HALLMARK_TNFA_SIGNALING_VIA_NFKB	0.903301887	0.941740265	0.057975476	-0.215811318	-0.814465699	186	CCL5;KLF6;TNFAIP3;JUN;TRAF1;PPP1R15A;TNIP1;BIRC3;RHOB;MAP2K3;BHLHE40;NINJ1;NFKB2;PLAU;RELB;SPSB1;NFKBIA;NR4A1;B4GALT5;LITAF;EHD1;PTGER4;DUSP2;CDKN1A;IER5;EGR2;CD44;TGIF1;PLEK;BCL3;RCAN1	NK	NI	PC2_zscore
HALLMARK_TNFA_SIGNALING_VIA_NFKB	0.00015554	0.001905366	0.518848078	0.424813384	1.60695538	186	CEBPD;NFKBIA;B4GALT1;MCL1;IFIH1;IL6ST;IER2;TNFAIP3;BTG1;CCNL1;NFKB2;BCL6;IL7R;JUNB;DENND5A;REL;IFIT2;ID2;SMAD3;TNFAIP8;BTG2;NFKB1;PMEPA1;PLEK;IL18;SPSB1;RELB;GADD45B;BIRC2;NFAT5;SLC2A3;MAFF;MAP3K8;TLR2;CD69;FOS;FOSB;PFKFB3;IER3;FOSL2;TAP1;NFE2L2;SOCS3;JAG1;SOD2;CXCL10;CD44;BCL3;ABCA1;RIPK2;NAMPT;MXD1;SPHK1;CCL4;CFLAR;SLC16A6;CD83;ZBTB10	NK	NI	PC3_zscore
HALLMARK_TNFA_SIGNALING_VIA_NFKB	0.000469995	0.003838294	0.498493109	0.391053728	1.581937639	186	SAT1;CEBPD;TAP1;IRF1;IFIT2;CD69;GADD45B;IL15RA;MAP3K8;GCH1;BIRC2;CFLAR;JAG1;DENND5A;IFIH1;MCL1;TUBB2A;BCL6;MXD1;KLF10;EGR2;TIPARP;RIPK2;CCNL1;CD44;NFKB1;NFIL3;FOS;MYC;PMEPA1;IL6ST;DUSP5;MAFF;PDE4B;SOCS3;TRIB1;IER2;PTGER4;BCL3;NFKBIA;BHLHE40;NAMPT;CCL4;FOSL2;EGR1;F3;EGR3;F2RL1;EDN1;NFKBIE;SPHK1;B4GALT5;CSF1;KLF4;IL18;ATF3;IRS2;PLPP3;EIF1;CDKN1A;KLF6;NFE2L2;GEM;CXCL10;NR4A1;HBEGF;FOSL1;ABCA1;DUSP4	NK	LPS	PC1_zscore
HALLMARK_TNFA_SIGNALING_VIA_NFKB	0.529411765	0.682662539	0.071827629	0.258462534	0.968823494	186	CEBPD;CCNL1;MARCKS;JAG1;IRF1;SOD2;TUBB2A;MAP3K8;OLR1;ID2;LAMB3;MAFF;SOCS3;IL6ST;BCL6;ICOSLG;FOS;IFNGR2;NR4A2;NAMPT;GADD45B;PDE4B;SLC2A3;ICAM1;FOSB;MYC;CCL20;FUT4;KLF4;F2RL1;YRDC;CD69;SNN;GCH1;IL15RA;EDN1;PTX3;IL18;NFIL3;GPR183;SAT1;NR4A1;SERPINB8;TLR2;EIF1;ZFP36;VEGFA	NK	LPS	PC2_zscore
HALLMARK_TNFA_SIGNALING_VIA_NFKB	2.27E-05	0.000277676	0.575610261	0.465491085	1.714802046	186	CEBPD;NFKBIA;GCH1;JAG1;BTG1;TNFAIP3;IL6ST;MAP3K8;MCL1;IFIH1;CD69;DENND5A;GADD45B;BHLHE40;JUNB;B4GALT1;IER2;NFKB1;IFIT2;CCNL1;BCL6;IL15RA;TLR2;CFLAR;SAT1;BIRC2;IRF1;TNFAIP8;MAFF;IL7R;SLC2A3;SPSB1;NFKB2;NFAT5;REL;ID2;PFKFB3;PMEPA1;BTG2;FOS;TAP1;FOSL2;SMAD3;FOSB;RELB;CD44;IL18;PLK2;IER3;NFE2L2;MYC;RIPK2;CD83;ICAM1;CCL4;BCL3;MXD1;SPHK1	NK	LPS	PC3_zscore
HALLMARK_TNFA_SIGNALING_VIA_NFKB	5.47E-05	0.000670262	0.557332239	0.405576059	1.69106516	186	SAT1;IFIT2;IL15RA;IER2;GCH1;CEBPD;CCL4;CD69;GADD45B;DENND5A;TUBB2A;TAP1;CD44;NFKB1;BIRC2;JAG1;TIPARP;EGR2;PMEPA1;CCNL1;IFIH1;MCL1;NAMPT;FOS;IL6ST;NFKBIA;TRIB1;NFIL3;SOCS3;ABCA1;BHLHE40;IL6;DUSP4;ID2;SERPINE1;PDE4B;FOSL2;MYC;TNFAIP8;CCRL2;CFLAR;BCL6;EIF1;MAP3K8;MAFF;PTX3;G0S2;B4GALT1;YRDC;OLR1;CSF1;DUSP5;PTGER4;TRIP10;F3;CCL20;GPR183;F2RL1;NR4A1;IL23A;KLF10;NR4A3;IRF1;NR4A2	NK	IAV	PC1_zscore
HALLMARK_TNFA_SIGNALING_VIA_NFKB	0.632653061	0.756097561	0.063500797	0.256236133	0.935965957	186	CEBPD;CCNL1;JAG1;ID2;LAMB3;TUBB2A;OLR1;MARCKS;IL6ST;FOS;IRF1;MAP3K8;ICOSLG;BCL6;IFNGR2;NR4A2;PDE4B;GADD45B;EGR1;MAFF;YRDC;CCL20;SLC2A3;ICAM1;SOD2;PTX3;SNN;KLF4;GCH1;PTGS2;PLK2;CD69;IL15RA;F2RL1;NFKBIA;NAMPT;EDN1;KLF10;IL18;SAT1;EIF1;GPR183;VEGFA;FUT4;SERPINB8;SPHK1;ZBTB10;MYC;TLR2;NFIL3;FOSB;TNFAIP8	NK	IAV	PC2_zscore
HALLMARK_TNFA_SIGNALING_VIA_NFKB	0.000776957	0.005644964	0.477270815	0.410084397	1.523513754	186	CEBPD;GCH1;IL15RA;DENND5A;IL6ST;NFKBIA;CFLAR;CD69;IFIH1;TNFAIP3;GADD45B;ID2;MCL1;IER2;JAG1;SAT1;CCNL1;IFIT2;JUNB;BCL6;MAP3K8;BIRC2;NFIL3;PMEPA1;NFKB1;FOS;SPSB1;TLR2;BHLHE40;SLC2A3;TAP1;TNFAIP8;IL7R;FOSL2;IL18;FOSB;SOCS3;TIPARP;RELB;CCL4;B4GALT1;IER3;NAMPT;MAFF;RIPK2;JUN;PFKFB3;NFE2L2;MXD1;SOD2;B4GALT5;DUSP1;PLEK;NFAT5;EIF1;CEBPB;ZBTB10;ETS2;SPHK1	NK	IAV	PC3_zscore
HALLMARK_TNFA_SIGNALING_VIA_NFKB	7.73E-06	9.47E-05	0.593325476	0.437396379	1.798161863	186	TUBB2A;NFKBIA;GADD45B;NFKB1;KLF10;CEBPD;EGR2;BIRC2;B4GALT1;REL;CD69;PMEPA1;JAG1;IFIT2;MCL1;DENND5A;IFIH1;TAP1;CD83;IER5;GEM;IL6ST;IL18;BTG2;IER2;TIPARP;MAP3K8;FOS;NFKBIE;IRS2;SAT1;CD44;CXCL11;IL15RA;IRF1;ABCA1;NFAT5;BCL6;FOSB;PDE4B;EDN1;SOCS3;RELB;NFKB2;F2RL1;NR4A3;MYC;TNFRSF9;CD80;GCH1;MAFF;SLC2A6;FOSL2;SERPINE1;DNAJB4;CXCL10;CSF1;TRIP10;IL23A;EGR1;DRAM1;BCL3;EGR3;DUSP4;NFIL3;ZBTB10;FOSL1;DUSP5;VEGFA;PHLDA2;PTX3;SGK1;ICOSLG;SMAD3;NR4A1	NK	Tcruzi	PC1_zscore
HALLMARK_TNFA_SIGNALING_VIA_NFKB	0.853448276	0.925005961	0.046137916	0.225656903	0.841735798	186	CEBPD;LAMB3;JAG1;MARCKS;CCNL1;OLR1;TUBB2A;MAFF;ICOSLG;ID2;NR4A2;MAP3K8;IFNGR2;SOCS3;BCL6;FOS;SOD2;PDE4B;IL6ST;GADD45B;SNN;FUT4;F2RL1;PTX3;CCL20;NR4A1;PLK2;KLF4;IER5;NAMPT;CD69;GCH1;IRF1;MYC;SERPINB8;VEGFA;IL18;EDN1;GPR183;TLR2;EIF1;NFIL3;G0S2;SAT1	NK	Tcruzi	PC2_zscore
HALLMARK_TNFA_SIGNALING_VIA_NFKB	6.25E-05	0.000765535	0.538434096	0.437216211	1.665904842	186	CEBPD;NFKBIA;MCL1;IFIH1;JUNB;IER2;TNFAIP3;CCNL1;NFKB1;DENND5A;B4GALT1;IL6ST;BTG1;TLR2;NFKB2;IFIT2;IL18;MAP3K8;SLC2A3;REL;ID2;BTG2;BIRC2;CD69;SPSB1;MAFF;BCL6;GADD45B;PMEPA1;IL7R;JAG1;TAP1;SMAD3;PLEK;RELB;IL15RA;TNFAIP8;FOSB;PFKFB3;FOSL2;NFAT5;NFE2L2;NAMPT;CD83;SAT1;FOS;BCL3;IER3;MXD1;SPHK1;RIPK2;SOCS3;BHLHE40;SOD2	NK	Tcruzi	PC3_zscore
HALLMARK_TNFA_SIGNALING_VIA_NFKB	0.003071102	0.013680362	0.431707696	-0.369392795	-1.521933372	186	PLEK;CCL4;CCL5;TNFAIP3;BHLHE40;ID2;PTGER4;CEBPD;MAP3K8;CFLAR;JUN;PTPRE;KLF6;SPSB1;FOSL2;SLC2A3;DUSP2;LITAF;BCL3;NFIL3;MSC;GADD45A;B4GALT5;REL;TNF;RNF19B;PDLIM5;TANK;PNRC1;ATP2B1;CLCF1;CD69;BCL6;BTG3;RCAN1;IRF1;SMAD3;BCL2A1;EHD1;GCH1;NINJ1;IL15RA;TNIP1;PANX1;ETS2;PLAU;RHOB;EGR1;MAP2K3;ZC3H12A;KYNU;DRAM1	CD8T	NI	PC1_zscore
HALLMARK_TNFA_SIGNALING_VIA_NFKB	0.075555556	0.185111111	0.245041785	-0.335233545	-1.253849663	186	KLF6;RHOB;CCL5;JUN;SMAD3;TNIP1;TNFAIP3;PPP1R15A;KYNU;BIRC3;TRAF1;BCL3;MAP2K3;PTPRE;IER5;TNFAIP6;PDLIM5;BHLHE40;LITAF;RELB;NINJ1;NFKBIA;JUNB;SPSB1;PLAU;NFKB2;B4GALT5;SQSTM1;MAFF;EHD1;IRF1;EGR2;PTGER4;CDKN1A;ID2;PTGS2;ZC3H12A;TIPARP;NR4A1	CD8T	NI	PC2_zscore
HALLMARK_TNFA_SIGNALING_VIA_NFKB	0.154566745	0.31557377	0.172324345	0.289912494	1.140918588	186	NFKBIA;IL6ST;MCL1;JUNB;KLF2;IFIH1;IER2;TNFAIP8;BIRC3;PDE4B;CCNL1;NFKB2;BTG2;DENND5A;SLC2A3;BIRC2;PFKFB3;IFNGR2;SPSB1;IFIT2;MYC;TLR2;FOSB;ABCA1;SGK1;BCL6;RELB;TAP1;PLK2;BTG1;NFE2L2;NAMPT;SOCS3;IL6;TRAF1;SOD2;SPHK1;RHOB;PMEPA1;MXD1;SNN;NFKB1;EGR3;ZBTB10;SLC16A6;ETS2;IL1A;CXCL6;GEM;CXCL11;PHLDA2;ZFP36;PER1;MAFF;FOS	CD8T	NI	PC3_zscore
HALLMARK_TNFA_SIGNALING_VIA_NFKB	0.151459854	0.337342402	0.152144922	0.263033013	1.155167531	186	ZFP36;TUBB2A;BIRC2;KLF10;GEM;SAT1;JUNB;F2RL1;GADD45B;MCL1;JAG1;IRF1;SOCS3;TAP1;IER2;EGR3;IFIT2;IFIH1;BCL6;MYC;DENND5A;PLPP3;ICOSLG;EDN1;SGK1;VEGFA;NFKB1;F3;SERPINE1;EIF1;FOSB;EGR2;CD69;IL6ST;FOSL1;PMEPA1;YRDC;SNN;NFKBIA;TIPARP;MAFF;TLR2;PDE4B;TRIP10;FOS;CD44;NR4A1;CSF1;IRS2;HBEGF;PLK2;NAMPT;PFKFB3;TRIB1;BCL3;PHLDA2;PTX3;EGR1;BTG2;TNFRSF9;ZBTB10;KLF4	CD8T	LPS	PC1_zscore
HALLMARK_TNFA_SIGNALING_VIA_NFKB	0.707207207	0.825075075	0.067518895	-0.238880072	-0.910312434	186	TNIP1;KLF6;SMAD3;RHOB;TRAF1;JUN;CCL5;TNFAIP3;PPP1R15A;IER5;MAP2K3;PDLIM5;LITAF;BIRC3;SQSTM1;PLAU;BHLHE40;PTPRE;NINJ1;SPSB1;NFKB2;EGR2;EHD1;RELB;KYNU;BTG3;PLAUR;CDKN1A;NFKBIA;B4GALT5;ZC3H12A;TIPARP;PTGER4;RCAN1	CD8T	LPS	PC2_zscore
HALLMARK_TNFA_SIGNALING_VIA_NFKB	0.009690482	0.052759292	0.380730401	0.34136578	1.362554059	186	MCL1;JUNB;IFIH1;IER2;IL6ST;CCNL1;NFKBIA;TLR2;DENND5A;SLC2A3;TNFAIP8;BIRC2;NFKB1;KLF2;IFNGR2;IFIT2;SPSB1;PFKFB3;PDE4B;BTG1;JAG1;FOS;EGR3;HBEGF;ZFP36;FOSB;OLR1;BTG2;SGK1;ABCA1;CXCL6;BIRC3;TAP1;MYC;GADD45B;SAT1;NAMPT;SOCS3;RELB;NFE2L2;BCL6;PMEPA1;IER3;ICOSLG;SNN;PHLDA2;SOD2;EDN1;SPHK1;RHOB;MXD1;IL1A;SLC16A6;MAFF;KLF4;PLK2;CD69;ZBTB10;PLPP3;CXCL10;CXCL11	CD8T	LPS	PC3_zscore
HALLMARK_TNFA_SIGNALING_VIA_NFKB	0.003418231	0.015226667	0.431707696	0.351554656	1.492928626	186	TUBB2A;GEM;JAG1;PTX3;IL6;G0S2;IL1A;INHBA;FOS;ICOSLG;EGR3;KLF10;FOSB;FOSL1;PLPP3;F3;KLF4;ZFP36;HBEGF;BIRC2;IL18;SERPINE1;F2RL1;PMEPA1;MAFF;CCRL2;ABCA1;IER2;SGK1;EDN1;VEGFA;SNN;OLR1;CD80;GADD45B;PTGS2;TRIB1;IFIT2;NR4A3;NR4A2;TLR2;SOCS3;TRAF1;TRIP10;PHLDA2;NR4A1;PDE4B;SAT1;NAMPT;IFIH1;CCL20;IL6ST;CD69;DENND5A;PER1;MCL1;PLK2;CXCL6;IL23A;CSF1;CCNL1;IFNGR2;IRS2;EGR2	CD8T	IAV	PC1_zscore
HALLMARK_TNFA_SIGNALING_VIA_NFKB	0.803892216	0.875349301	0.042417005	0.240336258	0.851253493	186	JAG1;DUSP2;CEBPD;SOCS3;TUBB2A;MAFF;OLR1;MAP3K8;MARCKS;ICOSLG;FOS;LAMB3;PDE4B;NR4A2;BCL6;SLC2A3;CCL20;IFNGR2;ID2;F2RL1;ICAM1;IRF1;YRDC;GCH1;PLK2;NAMPT;GADD45B;TNFAIP2;IL15RA;KLF4;CD69;CCNL1;FUT4;DUSP4;BTG3;EDN1;SNN;EIF1;VEGFA;PTX3;FOSB	CD8T	IAV	PC2_zscore
HALLMARK_TNFA_SIGNALING_VIA_NFKB	0.035735645	0.125074758	0.321775918	0.318398594	1.268752	186	IL6ST;PDE4B;IFIH1;MCL1;IER2;EGR3;JUNB;CCNL1;KLF2;IFIT2;DENND5A;TLR2;JAG1;SLC2A3;IFNGR2;BCL6;BIRC2;GADD45B;SAT1;SPSB1;FOS;HBEGF;TNFAIP8;PFKFB3;CXCL6;ABCA1;SOCS3;FOSB;TAP1;NFKBIA;SNN;OLR1;TANK;ZFP36;IL18;PLK2;IL1A;GCH1;NFE2L2;ICOSLG;PMEPA1;CD69;NAMPT;NFKB2;RHOB;PHLDA2;IL6;SPHK1;SOD2;SLC16A6;MYC;GEM;TRIB1;MXD1;KLF4;ZBTB10;PLPP3;SGK1;ETS2;IER3;CXCL11;SLC2A6;NFKB1	CD8T	IAV	PC3_zscore
HALLMARK_TNFA_SIGNALING_VIA_NFKB	0.168126095	0.26921552	0.140406239	-0.279195022	-1.136967625	186	PLEK;TNFAIP3;CCL5;CCL4;CEBPD;BHLHE40;PTGER4;ID2;JUN;PTPRE;MAP3K8;ATP2B1;FOSL2;CFLAR;TNF;NFIL3;SPSB1;REL;KLF6;MSC;GADD45A;LITAF;PNRC1;BTG3;MAP2K3;DUSP2;CCRL2;TANK;NFAT5;CLCF1;B4GALT5;DRAM1;IL15RA;PANX1;TSC22D1;RCAN1;RHOB;RNF19B;BCL2A1	CD8T	Tcruzi	PC1_zscore
HALLMARK_TNFA_SIGNALING_VIA_NFKB	0.144495413	0.283211009	0.176694269	-0.305559071	-1.163233042	186	KLF6;RHOB;JUN;TNIP1;CCL5;TRAF1;IER5;KYNU;TNFAIP3;PPP1R15A;PDLIM5;NFKB2;TNFAIP6;BIRC3;PTPRE;MAP2K3;SQSTM1;LITAF;NFKBIA;BHLHE40;SPSB1;CXCL11;RELB;BCL3;NINJ1;B4GALT5;EHD1;SMAD3	CD8T	Tcruzi	PC2_zscore
HALLMARK_TNFA_SIGNALING_VIA_NFKB	0.022309997	0.117736521	0.352487858	0.337357021	1.322837458	186	NFKBIA;IL6ST;MCL1;IFIH1;KLF2;IER2;DENND5A;CCNL1;SLC2A3;BCL6;BIRC3;JUNB;BIRC2;BTG2;ZFP36;TLR2;TNFAIP8;NFKB2;RELB;PFKFB3;IFIT2;IFNGR2;SPSB1;MYC;SOCS3;PDE4B;ABCA1;CXCL10;FOSB;TAP1;NAMPT;SNN;TRAF1;GADD45B;BTG1;JAG1;PLK2;NFE2L2;CXCL6	CD8T	Tcruzi	PC3_zscore
HALLMARK_TNFA_SIGNALING_VIA_NFKB	0.515810277	0.6274989	0.076873673	0.226494171	0.973356865	186	FOS;EGR1;TUBB2A;IER2;RHOB;BTG2;KLF2;OLR1;ZFP36;JUNB;IER3;ID2;BHLHE40;DUSP1;KLF10;IER5;GPR183;FOSB;NAMPT;PHLDA2;SAT1;IFNGR2;CDKN1A;NFKBIE;DUSP5;IL6ST;NR4A1;BCL3;GADD45B;VEGFA;IFIT2;GEM;TRIB1;RNF19B;KLF4;PMEPA1;TNFRSF9;EGR3;PDLIM5;EGR2;BCL6	monocyte	NI	PC1_zscore
HALLMARK_TNFA_SIGNALING_VIA_NFKB	6.74E-06	0.000165034	0.610526878	-0.471150836	-1.82121401	186	MSC;NFE2L2;CEBPB;KYNU;ICAM1;JUN;RIPK2;PTPRE;TNIP1;TANK;TNFAIP3;EGR2;PLAU;MAFF;SDC4;SOCS3;INHBA;NINJ1;KLF9;BTG3;PPP1R15A;CD44;TRAF1;BCL3;IL1B;KLF6;IL7R;TNIP2;PLAUR;NFKB2;RELB;ETS2;SQSTM1;MAP2K3;NFAT5;BIRC3;SLC2A3;LITAF;BHLHE40;CDKN1A;NFKBIA;ATF3;CCRL2;PDLIM5;B4GALT5;SLC16A6;SPSB1;PTGER4;ZC3H12A;SOD2	monocyte	NI	PC2_zscore
HALLMARK_TNFA_SIGNALING_VIA_NFKB	1.98E-06	2.42E-05	0.62725674	0.463283218	1.814670819	186	IL6ST;DENND5A;NFKBIA;TLR2;JUNB;IFNGR2;CD44;IER2;IFIH1;MCL1;TNFAIP8;RELB;CCNL1;NFKB2;FOS;BCL6;PDLIM5;ICAM1;IER3;SLC2A3;SPSB1;SDC4;SOCS3;OLR1;ABCA1;PLK2;IFIT2;TANK;FOSB;BCL3;BIRC2;MAP3K8;BIRC3;BHLHE40;NFKB1;NFE2L2;NFKBIE;PFKFB3;KLF2;RHOB;NFAT5;SGK1;NAMPT;SPHK1;TAP1;IL1A;SLC16A6;SOD2;TRAF1;CD69;TRIB1;MXD1;MYC;TNFAIP3;CFLAR;ZBTB10;ETS2;SLC2A6;EGR2;HBEGF;PLAU;DUSP1;CXCL6;PHLDA2;ZC3H12A;KYNU;TSC22D1;SNN;PER1;PLEK;RNF19B;MARCKS;PDE4B;ZFP36;PLAUR;JUN;SERPINE1;FOSL2;BTG3;SAT1;TIPARP	monocyte	NI	PC3_zscore
HALLMARK_TNFA_SIGNALING_VIA_NFKB	0.003209358	0.015725855	0.431707696	0.342200747	1.503268847	186	BCL3;TUBB2A;PTX3;PFKFB3;ZFP36;NFKBIE;TRIB1;JUNB;IL6ST;CDKN1A;GADD45B;NAMPT;KLF4;CEBPD;DUSP1;IFNGR2;IER5;IFIH1;SOCS3;TAP1;EHD1;BHLHE40;IL7R;CD80;BIRC2;TNIP1;PANX1;IL18;GPR183;CCL5;RNF19B;NFKBIA;RELB;BCL6;PTGER4;SPHK1;KLF10;SAT1;RELA;NR4A3;MCL1;CEBPB;BIRC3;TNFAIP8;TRIP10;KLF6;CD69;IL15RA;TNFAIP3;FOS;PDLIM5;ZC3H12A;VEGFA;DNAJB4;ID2;LITAF;IFIT2;TNFAIP2;CXCL10;CFLAR;CCRL2;PNRC1	monocyte	LPS	PC1_zscore
HALLMARK_TNFA_SIGNALING_VIA_NFKB	0.016507637	0.08088742	0.352487858	0.378659826	1.39728959	186	LAMB3;IL6ST;CEBPD;TNFAIP6;CCNL1;BCL3;PTX3;JAG1;MARCKS;NFKB2;OLR1;TUBB2A;TNFAIP2;ICOSLG;MAP3K8;SOD2;ID2;BCL6;IFNGR2;YRDC;NR4A2;SMAD3;JUNB;KYNU;IER5;RELB;NAMPT;PDE4B;SOCS3;TNFRSF9;KLF4;FUT4;MYC;GADD45B;NR4A1;ICAM1;DUSP2;GPR183;ZBTB10;ZFP36;CCL20;SNN;ATP2B1;NFIL3;SERPINB8;G0S2;IRF1;GCH1;CD69;VEGFA;IL18	monocyte	LPS	PC2_zscore
HALLMARK_TNFA_SIGNALING_VIA_NFKB	0.460980036	0.594421626	0.078295525	-0.264178362	-0.998678422	186	DUSP2;GADD45A;TRIP10;IL18;MAP3K8;STAT5A;ID2;MAP2K3;BCL2A1;RCAN1;SQSTM1;MAFF;GPR183;CFLAR;TNIP2;TNF;MSC;REL;LITAF;CD83;B4GALT1;CEBPD;MYC;TNFAIP3;EHD1;PLEK;PHLDA1;NFKB2;TRAF1;SNN;TSC22D1;EDN1;PTPRE;SDC4;DUSP4;TNFAIP2;ATP2B1;SERPINB8;PPP1R15A;CLCF1;SMAD3;TGIF1;FOSL1;IL6;KLF6	monocyte	LPS	PC3_zscore
HALLMARK_TNFA_SIGNALING_VIA_NFKB	2.64E-19	4.31E-18	1.133089932	0.59436696	2.464469361	186	TUBB2A;PFKFB3;BIRC2;IFNGR2;ZFP36;TNFAIP8;NFKBIE;SAT1;IER5;BIRC3;NFKBIA;CD80;CFLAR;BTG3;RELB;JUNB;DENND5A;CD83;TANK;GADD45B;DUSP5;IER3;B4GALT1;RHOB;KLF6;CD69;MCL1;CCL4;RELA;TAP1;PHLDA2;PTGER4;TNFAIP3;DUSP1;NFKB1;RNF19B;CCRL2;IFIH1;CDKN1A;NFKB2;PANX1;CD44;PNRC1;PDE4B;TNFAIP2;IL15RA;YRDC;CCL5;KLF10;NAMPT;CXCL11;IER2;PDLIM5;IL18;IL6ST;DRAM1;GCH1;SPHK1;MARCKS;NR4A3;ICAM1;BHLHE40;BCL3;RIPK2;CCNL1;ZC3H12A;SOCS3;TNIP1;PTX3;OLR1;IFIT2;TNF;MAP3K8;FUT4;KLF2;CXCL10;KLF4;DNAJB4;PLEK;EIF1;GPR183;STAT5A;NFE2L2;BTG2;REL;NR4A2;CEBPD;IRF1;B4GALT5;BCL6;FOSB;KYNU;EDN1;TRAF1;SNN;BTG1;BCL2A1;SERPINB8;EHD1;SPSB1;SOD2;TRIB1;PMEPA1;TLR2;JUN;MSC;JAG1;PPP1R15A;FOSL2;DUSP2;IL7R;FOS;DUSP4;GEM	monocyte	IAV	PC1_zscore
HALLMARK_TNFA_SIGNALING_VIA_NFKB	1.24E-06	6.06E-05	0.643551836	0.46482553	1.866210127	186	CEBPD;TNFAIP2;RELA;SMAD3;CCNL1;DENND5A;TNFAIP6;NFKBIE;TNFAIP8;BIRC2;BTG1;DRAM1;LAMB3;SOD2;SLC2A6;MARCKS;PHLDA2;FUT4;KYNU;PNRC1;CD69;SERPINB8;STAT5A;CD83;RELB;IL6ST;B4GALT1;JAG1;TUBB2A;ID2;IFNGR2;OLR1;KLF10;ICOSLG;NFKB1;NFKB2;MAP3K8;RNF19B;GADD45B;BCL6;DNAJB4;PDLIM5;NR4A2;YRDC;SNN;IER5;CCL4;SOCS3;PANX1;ZFP36;IER3;EIF1;IRF1;PTGS2;PLEK;CXCL11;EDN1;PDE4B;NFKBIA;CFLAR;REL;IL18;GCH1;IL15RA;NAMPT;ICAM1;CCL20;PFKFB3	monocyte	IAV	PC2_zscore
HALLMARK_TNFA_SIGNALING_VIA_NFKB	0.007184756	0.025146645	0.407017919	0.362418423	1.390202791	186	IL6ST;DENND5A;TLR2;IFIH1;JUNB;MCL1;NFKBIA;IER2;CCNL1;SAT1;IFIT2;SPSB1;TNFAIP8;SLC2A3;CD44;PFKFB3;BIRC2;PDE4B;RELB;BIRC3;GCH1;SOCS3;TAP1;FOSB;FOS;TANK;IER3;BCL6;IFNGR2;BTG1;IL15RA;CXCL10;ABCA1;RNF19B;NAMPT;OLR1;NFKB2;NFE2L2;RHOB;IL7R;SPHK1;PHLDA2;NFKBIE;STAT5A;SOD2;CFLAR;PANX1;GADD45B	monocyte	IAV	PC3_zscore
HALLMARK_TNFA_SIGNALING_VIA_NFKB	2.20E-11	3.59E-10	0.863415392	0.506899226	2.256938538	186	RHOB;TUBB2A;BTG2;JUNB;BHLHE40;IER5;DUSP1;GADD45B;GEM;KLF2;NAMPT;DUSP4;IER2;TRIB1;SAT1;ZFP36;PDLIM5;NFKBIE;KLF10;CD69;NFKBIA;IFNGR2;CD80;EGR1;KLF6;DUSP5;CD44;REL;YRDC;SOCS3;DUSP2;CCRL2;JUN;IFIH1;NR4A3;CD83;KDM6B;MAFF;PFKFB3;TNF;EHD1;BCL6;OLR1;CFLAR;IFIT2;FOS;PMEPA1;BCL2A1;BCL3;DNAJB4;IRF1;ID2;IER3;BTG3;SPHK1;TNFAIP3;MAP3K8;NR4A1;CCNL1;PTX3;CEBPB;BIRC3;BIRC2;IL6;PHLDA2;CLCF1;F3;CDKN1A;NFKB1;CXCL10;NR4A2;FOSL2;FOSB;TAP1;ICAM1;RELA;ETS2;ICOSLG;CCL4;NFKB2;KLF4;PLAU;GPR183;PHLDA1;RNF19B;LITAF;TNIP1;VEGFA;TRIP10;BTG1;IL18;SDC4;MSC;FOSL1;CCL5;EGR2;RELB;CSF1;ZC3H12A;IL6ST;EIF1;IL15RA;PANX1;STAT5A	monocyte	Tcruzi	PC1_zscore
HALLMARK_TNFA_SIGNALING_VIA_NFKB	0.396875	0.658640023	0.078295525	0.278820955	1.023952914	186	MARCKS;JAG1;CEBPD;RHOB;LAMB3;CCNL1;ICOSLG;OLR1;FOS;TUBB2A;TNFAIP2;IFNGR2;MAP3K8;SMAD3;NR4A2;NR4A1;ID2;SNN;PDE4B;PDLIM5;GADD45B;FOSB;ZFP36;MYC;F2RL1;BCL6;NAMPT;PTX3;SOD2;TNFAIP6;CCL20;IER5;GCH1;KLF4;CD69;PLK2;IL18;EDN1;IL15RA;SAT1;GPR183;SERPINB8;G0S2;EIF1;FUT4;ZBTB10;KLF10;VEGFA;NFIL3	monocyte	Tcruzi	PC2_zscore
HALLMARK_TNFA_SIGNALING_VIA_NFKB	0.000195537	0.001916261	0.518848078	0.403518859	1.607703317	186	DENND5A;NFKBIA;MCL1;IL6ST;JUNB;TLR2;IER2;IFIH1;CCNL1;BCL6;HBEGF;SLC2A3;SPSB1;RELB;ABCA1;BIRC2;PFKFB3;CD44;FOS;IFNGR2;FOSB;NFKB2;OLR1;BHLHE40;BTG1;PMEPA1;IL1A;KLF2;IFIT2;SGK1;SOCS3;TRAF1;SAT1;NFKB1;NFE2L2;IER3;TNFAIP8;RHOB;BCL2A1;SLC16A6;SPHK1;SOD2;CFLAR;MXD1;NAMPT;PLPP3;ETS2;FOSL2;SLC2A6;ZBTB10;TAP1;NFIL3;IL6;TANK;MARCKS;DUSP4;CCL20;ZC3H12A;TRIP10;PER1;CD83;KLF4;EGR2;CXCL6;ATP2B1;NFAT5;TIPARP;PLAUR;NFKBIE;DUSP1;IRS2;CLCF1;SERPINE1	monocyte	Tcruzi	PC3_zscore
HALLMARK_TNFA_SIGNALING_VIA_NFKB	0.010281843	0.045800936	0.380730401	-0.346862581	-1.451484823	186	PLEK;KLF2;NFKB2;B4GALT1;ATP2B1;CD80;SQSTM1;BIRC3;BCL2A1;NFIL3;EGR1;NINJ1;KYNU;BCL3;EIF1;B4GALT5;MSC;IER5;MAP2K3;RIPK2;EGR2;LITAF;CDKN1A;IL23A;ABCA1;TANK;PLPP3;DUSP2;IER3;DENND5A;PLK2;KLF4;JAG1;CEBPD;TNFAIP3;NR4A2;ICAM1;NAMPT;PANX1;NFE2L2;LDLR;TNIP2;CFLAR;HBEGF;TSC22D1;PNRC1;TNFRSF9;MCL1;RNF19B;DUSP5;VEGFA;PHLDA1;CXCL3;CEBPB;RHOB;YRDC;MAFF;G0S2;SMAD3	B	NI	PC1_zscore
HALLMARK_TNFA_SIGNALING_VIA_NFKB	0.535714286	0.675616836	0.065087757	0.26229511	0.962779198	186	MARCKS;LAMB3;JAG1;CCNL1;TNFAIP6;OLR1;RELB;TUBB2A;PTGS2;CEBPD;ICOSLG;PLAU;ID2;SNN;PTX3;CCL20;PDLIM5;NFKB2;SOD2;SOCS3;CXCL11;PDE4B;F2RL1;BIRC3;IFNGR2;KLF4;GCH1;SLC16A6;YRDC;EDN1;JUNB;CD69;NR4A2;BCL6;G0S2;GPR183;IL18;VEGFA;TLR2;CXCL6;FOSB;SDC4;PLK2;F3;NFKBIA;CXCL1	B	NI	PC2_zscore
HALLMARK_TNFA_SIGNALING_VIA_NFKB	0.109756098	0.244662534	0.19189224	0.306860438	1.183660078	186	NFKBIA;IFIH1;CD83;MCL1;IL6ST;IER2;CCNL1;BCL6;BTG1;TNFAIP8;SLC2A3;JUNB;PMEPA1;PFKFB3;RELB;IFIT2;BIRC2;BIRC3;NFKB2;PDE4B;SPSB1;FOSB;CD69;TNFAIP3;TLR2;FOS;REL;TAP1;TANK;NFE2L2;MAP3K8;ABCA1	B	NI	PC3_zscore
HALLMARK_TNFA_SIGNALING_VIA_NFKB	0.000635701	0.00778734	0.477270815	0.423465523	1.593436622	186	SAT1;IFIT2;IFIH1;TGIF1;CD69;DENND5A;NAMPT;TAP1;IL15RA;PMEPA1;ZFP36;TRIB1;GADD45B;MCL1;KLF10;TNFAIP8;CCNL1;TIPARP;JUNB;IRF1;TUBB2A;GCH1;CXCL10;BCL6;PDE4B;SOCS3;BTG2;DRAM1;KLF6;BIRC2;CFLAR;IL6ST;IER2;SPSB1;TANK;RIPK2;TSC22D1;DUSP5;JUN;CDKN1A;BHLHE40;IL6;PTGER4;B4GALT5;CD83;BTG3;KLF4;CXCL11;BCL3;MAFF;IL18;MARCKS;LITAF;CSF1;CEBPB;TNF;NR4A1;CCRL2;ATF3;ETS2;RNF19B;PFKFB3;INHBA;NFKBIA;DNAJB4;PTX3;ID2;SOD2	B	LPS	PC1_zscore
HALLMARK_TNFA_SIGNALING_VIA_NFKB	0.322683706	0.650442478	0.090824142	0.293692673	1.066579363	186	MARCKS;CCNL1;JAG1;DUSP2;SOCS3;OLR1;LAMB3;BCL3;TUBB2A;JUNB;IFNGR2;ICOSLG;SOD2;IER5;PDE4B;NR4A1;ZFP36;EGR1;IRF1;IL6ST;NR4A2;CEBPD;SNN;NFKBIA;PLK2;YRDC;F2RL1;FUT4;MAP3K8;NFKB2;GADD45B;FOSB;GCH1;BCL6;NAMPT;KLF4;CD69;CCL5;ZBTB10;PTX3;NFIL3;RELB;SAT1;TLR2;IL15RA;VEGFA;FOS;EDN1;MAFF;IL18;EIF1;FOSL1;SPHK1;CXCL6;SDC4	B	LPS	PC2_zscore
HALLMARK_TNFA_SIGNALING_VIA_NFKB	0.011397215	0.046538628	0.380730401	0.375380563	1.41093102	186	IFIH1;MCL1;NFKBIA;TNFAIP8;IER2;CCNL1;IL6ST;BTG1;BCL6;IFIT2;SLC2A3;CD69;TLR2;BIRC2;PDE4B;PMEPA1;SPSB1;JUNB;PFKFB3;DENND5A;CD83;TAP1;SOCS3;CXCL10;FOSB;RELB;BCL3;NFKB2;NFE2L2;SAT1;GCH1;IL1A;IRF1;IER3;ABCA1;ZFP36;SPHK1;RIPK2;SOD2;MXD1;NFKBIE;RHOB;LITAF;CFLAR;ZBTB10;ICAM1;IL18;TANK;MARCKS;IL7R;IL15RA;NAMPT	B	LPS	PC3_zscore
HALLMARK_TNFA_SIGNALING_VIA_NFKB	0.002650591	0.021604056	0.431707696	0.386610511	1.546855646	186	GADD45B;TUBB2A;TANK;IFIT2;CXCL10;SAT1;PMEPA1;GCH1;IL15RA;NAMPT;IFIH1;CFLAR;RIPK2;DENND5A;CD69;TAP1;CCNL1;DRAM1;IL6ST;PTGER4;TNFAIP8;TIPARP;CXCL11;PDE4B;LITAF;BHLHE40;TGIF1;TRIB1;NFIL3;MARCKS;KLF10;CDKN1A;NFKBIE;TNF;IRF1;MCL1;JUNB;BTG3;SPSB1;TSC22D1;ETS2;B4GALT5;NFKBIA;IL18;SOCS3;DUSP5;JUN;CSF1;ID2;FOSL1;KLF4;BIRC2;DNAJB4;SPHK1;PANX1;PTX3;KLF6	B	IAV	PC1_zscore
HALLMARK_TNFA_SIGNALING_VIA_NFKB	0.3125	0.546875	0.092848121	0.29626194	1.070312227	186	CCNL1;MARCKS;CCL5;IER5;JAG1;LAMB3;OLR1;TUBB2A;TNFAIP6;SOD2;PLAU;CEBPD;ICOSLG;NFKB2;PTGS2;SOCS3;IRF1;DUSP2;PDE4B;ICAM1;YRDC;PTX3;CCL20;MAFF;NAMPT;F2RL1;FUT4;LITAF;GADD45B;GCH1;SLC16A6;CD69;KLF4;ID2;PLK2;FOSB;SNN;NFKBIA;IFNGR2;SDC4;VEGFA;EDN1;IL18;NFIL3;IL15RA;CXCL6;EIF1;TNFRSF9;SAT1;G0S2;FOSL1;SERPINB8;NR4A2;MYC	B	IAV	PC2_zscore
HALLMARK_TNFA_SIGNALING_VIA_NFKB	0.001614212	0.010955542	0.455059867	0.396049405	1.494747647	186	NFKBIA;DENND5A;IFIH1;CXCL10;TNFAIP8;IL6ST;MCL1;JUNB;IER2;CD69;IFIT2;CD83;CCNL1;LITAF;SAT1;GADD45B;TNFAIP3;BIRC2;CFLAR;DRAM1;SLC2A3;SPSB1;GCH1;TLR2;PDE4B;BTG1;IL15RA;TAP1;MAFF;NFKB1;NFKB2;PMEPA1;CXCL11;TANK;PFKFB3;FOSB;NAMPT;NFE2L2;BCL6;NFAT5;NFKBIE;SOCS3;RIPK2;SOD2;MARCKS;SPHK1;PLEK	B	IAV	PC3_zscore
HALLMARK_TNFA_SIGNALING_VIA_NFKB	0.006133594	0.058511824	0.407017919	0.367123002	1.46131112	186	PMEPA1;KLF10;JUNB;JUN;ZFP36;TGIF1;BTG2;TUBB2A;CD44;PFKFB3;CD83;CCNL1;GADD45B;IL6ST;KDM6B;BHLHE40;SAT1;IL15RA;GEM;TAP1;DENND5A;IRF1;KLF6;TLR2;IFIT2;BCL6;IFIH1;YRDC;GCH1;SGK1;IL6;TRIB1;MAP3K8;CXCL10;NFKBIA;NFKBIE;DNAJB4;SOCS3;PTGER4;TNF;KLF4;DRAM1;SLC2A6;SOD2;BIRC2;CDKN1A;CD69;MCL1;BTG3;PDE4B;RHOB;NR4A3	B	Tcruzi	PC1_zscore
HALLMARK_TNFA_SIGNALING_VIA_NFKB	0.662903226	0.786581052	0.054680849	0.246186751	0.907827276	186	JAG1;SOD2;MARCKS;LAMB3;CEBPD;CCNL1;TNFAIP2;TUBB2A;TNFAIP6;RHOB;OLR1;IL6ST;ICOSLG;IFNGR2;BCL3;PDE4B;PTGS2;ID2;PTX3;CCL20;SNN;BIRC3;CXCL11;PLAU;NAMPT;F2RL1;NFKBIA;JUNB;GCH1;KLF4;NR4A2;G0S2;IER5;IL18;EDN1;ZBTB10;GPR183;CXCL6;VEGFA;NFIL3;YRDC;SAT1;IL15RA;FOSL1;TLR2;SDC4;EIF1;CCL2;FOSB;MYC;KLF10;PANX1;CD69;GADD45B;SPHK1;DUSP1;NFKB2;B4GALT1;SLC2A6;F3	B	Tcruzi	PC2_zscore
HALLMARK_TNFA_SIGNALING_VIA_NFKB	0.082004556	0.211485433	0.237793834	0.311281472	1.197437659	186	NFKBIA;IFIH1;JUNB;MCL1;IER2;BTG1;CCNL1;CD83;SLC2A3;IFIT2;BCL6;TLR2;SPSB1;PMEPA1;BIRC3;PFKFB3;BIRC2;FOSB;DENND5A;NFKB2;BTG2;IL6ST;ABCA1;NFE2L2;REL;TANK;FOS;TNFAIP8;SOD2;TAP1;RELB;SPHK1;MXD1;SNN;NFKB1	B	Tcruzi	PC3_zscore
HALLMARK_TNFA_SIGNALING_VIA_NFKB	0.583665339	0.742208672	0.070960946	0.224117438	0.961528846	186	IER3;BIRC2;NFKB1;GADD45B;TGIF1;LITAF;KLF10;TUBB2A;PMEPA1;RELA;IER2;IFNGR2;F2RL1;GEM;SNN;IL6ST;NFKB2;CD83;PER1;BTG1;ZFP36;CD44;ABCA1;EGR2;PTGER4;NR4A2;SGK1;MCL1;IRS2;BCL3;BTG2;TAP1;CDKN1A;NINJ1;TNFAIP6;MYC;PFKFB3;IFIT2;JAG1;ZBTB10;FOS;IRF1;NFKBIA;SLC2A6;OLR1;FOSB	CD4T	NI	PC1_zscore
HALLMARK_TNFA_SIGNALING_VIA_NFKB	0.102380952	0.218115942	0.216542837	-0.314139761	-1.197586493	186	PDLIM5;KLF6;RHOB;TNIP1;JUN;SMAD3;TRAF1;PPP1R15A;BIRC3;NFKB2;TNFAIP3;IER5;RELB;SLC2A3;IRF1;MAP2K3;BHLHE40;NFKBIA;CCL5;JUNB;SPSB1;NINJ1;BCL3;EHD1;TIPARP;SOCS3;CDKN1A	CD4T	NI	PC2_zscore
HALLMARK_TNFA_SIGNALING_VIA_NFKB	0.012641415	0.077428665	0.380730401	0.343245036	1.338206804	186	NFKBIA;NFKB2;NFKB1;MCL1;TLR2;DENND5A;LITAF;IFIH1;IER2;MYC;BIRC3;KLF2;IFNGR2;CCNL1;IER3;IL6ST;JUNB;BTG2;SLC2A3;RELB;ZFP36;PFKFB3;IFIT2;SPSB1;BIRC2;GADD45B;BCL6;SNN;FOSB;SOCS3;TAP1;FOS;NFE2L2;CD83;HBEGF;ABCA1;SOD2;RHOB;PDE4B;SGK1;SLC16A6;ICOSLG;MXD1;SPHK1;TNFAIP8;NFKBIE;BTG1;CXCL6;ETS2;REL;ZC3H12A;NAMPT;ZBTB10;IL6;PER1;CD69;EDN1;EGR3;KLF4;SAT1;PLPP3	CD4T	NI	PC3_zscore
HALLMARK_TNFA_SIGNALING_VIA_NFKB	0.002061113	0.011221616	0.431707696	0.343847391	1.494256175	186	SAT1;IFIT2;BIRC2;TAP1;CD69;CXCL10;PTGER4;IFIH1;GADD45B;KLF10;NAMPT;TUBB2A;PMEPA1;SPSB1;RIPK2;F2RL1;DENND5A;SGK1;IER2;IL15RA;IRF1;ZFP36;GCH1;GEM;BCL6;PDE4B;CFLAR;MCL1;CXCL11;ETS2;TRIB1;STAT5A;EGR1;TNFAIP8;RELA;TSC22D1;PTX3;NR4A2;NFE2L2;TGIF1;ID2;EDN1;CCNL1;NFKB1;DUSP5;CEBPB;YRDC;MAFF;ABCA1;FOSB;FOS;IL6ST;EIF1;IER3;KLF6;OLR1;DUSP4;RHOB;NFIL3;FOSL2;NFKBIA;SPHK1;SOD2;CDKN1A;BCL3;IL18;ATF3;VEGFA;TNFRSF9;TRIP10;DNAJB4;EGR2;NR4A1	CD4T	LPS	PC1_zscore
HALLMARK_TNFA_SIGNALING_VIA_NFKB	0.402985075	0.636976408	0.103958472	-0.26630794	-1.011694941	186	TNIP1;KLF6;PDLIM5;SMAD3;TRAF1;RHOB;JUN;PPP1R15A;IER5;CCL5;BIRC3;NFKB2;TNFAIP3;KYNU;DUSP2;NINJ1;LITAF;MAP2K3;SQSTM1;CXCL11;BHLHE40	CD4T	LPS	PC2_zscore
HALLMARK_TNFA_SIGNALING_VIA_NFKB	0.031455043	0.118561316	0.321775918	0.332349378	1.316408863	186	NFKBIA;DENND5A;LITAF;IFNGR2;IL6ST;IFIH1;IER2;MCL1;JUNB;CCNL1;BIRC2;TLR2;SLC2A3;IFIT2;NFKB2;NFKB1;CXCL10;RELB;KLF2;ZFP36;SPSB1;CD69;MYC;BIRC3;TNFAIP8;TAP1;BTG2;BCL6;NAMPT;FOS;PFKFB3;FOSB;ABCA1;SAT1;SGK1;GADD45B;IER3;SNN;NFE2L2;JAG1;SOD2;TSC22D1;EGR3;RHOB;SPHK1;CXCL6;SOCS3;MXD1;CD83;ZBTB10;TRAF1;PDE4B;ETS2;IL18	CD4T	LPS	PC3_zscore
HALLMARK_TNFA_SIGNALING_VIA_NFKB	0.005003894	0.021883535	0.407017919	0.336285513	1.431826347	186	NAMPT;IER2;DENND5A;CD69;SPSB1;PTGER4;ETS2;GADD45B;KLF10;IL15RA;F2RL1;TUBB2A;GCH1;CCNL1;PMEPA1;SGK1;SAT1;IFIT2;ZFP36;MYC;TAP1;NFKB1;YRDC;ID2;BIRC2;CXCL10;BCL6;EGR1;RELA;TNFAIP8;EGR2;IFIH1;SOCS3;RIPK2;GEM;IRF1;NFE2L2;TSC22D1;EIF1;IL6ST;NFKBIA;EGR3;CFLAR;ABCA1;RELB;STAT5A;BHLHE40;MCL1;JUN;NFKBIE;IFNGR2;JUNB;BTG3;TRIB1;BCL3;TGIF1;NR4A2;PDE4B;RHOB;CXCL11;KLF6;JAG1;EDN1;CEBPB;TNIP2;NFIL3;SPHK1;FOS;PTX3;DUSP5;IER3	CD4T	IAV	PC1_zscore
HALLMARK_TNFA_SIGNALING_VIA_NFKB	0.766899767	0.873909037	0.065235306	-0.233311695	-0.892940145	186	RHOB;PDLIM5;TNIP1;KLF6;SMAD3;JUN;TRAF1;PPP1R15A;TNFAIP3;IER5;SQSTM1;MAP2K3;PLAU;LITAF;CCL5;BIRC3;NINJ1;SPSB1;NR4A1;BHLHE40;SLC16A6;BTG3;EHD1;TIPARP	CD4T	IAV	PC2_zscore
HALLMARK_TNFA_SIGNALING_VIA_NFKB	0.000999468	0.006996277	0.455059867	0.378589222	1.531003857	186	DENND5A;NFKB1;IL6ST;NFKBIA;CXCL10;GCH1;TSC22D1;MCL1;TNFAIP8;CD69;IFIH1;PDE4B;MYC;CCNL1;IER2;IFNGR2;CFLAR;JUNB;GADD45B;BCL6;IFIT2;SLC2A3;RELB;LITAF;SAT1;STAT5A;SPSB1;RELA;TLR2;SGK1;ZFP36;BIRC2;NAMPT;ETS2;SOCS3;ABCA1;TANK;TAP1;FOSB;NFKB2;IER3;PTGER4;EGR3;SOD2;NFE2L2;FOS;PNRC1;IRF1;MXD1;PFKFB3;RHOB;KLF2;LDLR;ID2	CD4T	IAV	PC3_zscore
HALLMARK_TNFA_SIGNALING_VIA_NFKB	0.002249545	0.011022772	0.431707696	0.353154732	1.511839812	186	KLF10;BIRC2;GADD45B;TUBB2A;IER3;ZFP36;NFKB1;F2RL1;IER2;NFKBIA;PMEPA1;ID2;NFKB2;SGK1;NAMPT;GEM;MYC;IFNGR2;FOS;PTGER4;TGIF1;RELB;RELA;JUNB;NR4A2;TRIP10;CD83;CD69;IFIT2;MCL1;TAP1;BCL3;EGR1;DENND5A;SPSB1;IFIH1;SNN;CDKN1A;SOCS3;BCL6;LITAF;IL6ST;ABCA1;IRF1;BTG2	CD4T	Tcruzi	PC1_zscore
HALLMARK_TNFA_SIGNALING_VIA_NFKB	0.538834951	0.733414239	0.085535695	-0.25341323	-0.966750668	186	PDLIM5;TNIP1;KLF6;JUN;RHOB;TRAF1;SMAD3;PPP1R15A;IER5;BIRC3;NFKB2;MAP2K3;RELB;BHLHE40;SQSTM1;NINJ1;SPSB1;KYNU;NFKBIA	CD4T	Tcruzi	PC2_zscore
HALLMARK_TNFA_SIGNALING_VIA_NFKB	0.011237168	0.068087479	0.380730401	0.343118204	1.353579699	186	NFKBIA;LITAF;IL6ST;IFNGR2;NFKB2;MCL1;IFIH1;IER2;BIRC3;CCNL1;TLR2;BIRC2;JUNB;SLC2A3;BCL6;DENND5A;MYC;PFKFB3;RELB;BTG2;SPSB1;IFIT2;NFKB1;KLF2;SOCS3;ABCA1;ZFP36;CD69;IER3;SNN;FOSB;FOS;TAP1;GADD45B;NFE2L2;CXCL6;NAMPT;PDE4B;SOD2;STAT5A;SAT1;RHOB;SPHK1	CD4T	Tcruzi	PC3_zscore
HALLMARK_UNFOLDED_PROTEIN_RESPONSE	0.839552239	0.875277866	0.050498304	0.216333121	0.829309819	105	TUBB2A;IFIT1;EXOSC1;BANF1;ERN1;EIF4EBP1;WIPI1;DDIT4;NABP1;ATF4;XBP1;DNAJA4;CKS1B	NK	NI	PC1_zscore
HALLMARK_UNFOLDED_PROTEIN_RESPONSE	0.406137184	0.606386084	0.08479851	0.293173925	1.014218888	105	BANF1;DDX10;RRP9;NOLC1;EXOSC2;FUS;GEMIN4;ALDH18A1;DKC1;NOP14;TUBB2A;DDIT4;EXOSC5;PDIA5;HERPUD1;HSP90B1;CHAC1;CEBPG;ATF4;MTHFD2;EIF2S1;DCP2;NABP1;VEGFA;EIF4G1;ERN1;NHP2	NK	NI	PC2_zscore
HALLMARK_UNFOLDED_PROTEIN_RESPONSE	0.762081784	0.829822387	0.05479395	-0.252476869	-0.873532185	105	SPCS1;EIF4EBP1;YIF1A;EXOSC1;IMP3;SLC7A5;RPS14;EXOSC9;CEBPG;NFYB;RRP9;XPOT;NPM1;EIF4A2;LSM4	NK	NI	PC3_zscore
HALLMARK_UNFOLDED_PROTEIN_RESPONSE	0.111650485	0.208106926	0.168238166	0.331734625	1.235520054	105	BANF1;IFIT1;TUBB2A;MTHFD2;NABP1;WIPI1;EXOSC1;XBP1;ERN1;EIF4A1;ATF4;DNAJA4;PDIA5;DDIT4;SEC11A;EXOC2;CALR;SERP1;ATF3;SDAD1;LSM1;CKS1B;PDIA6;EIF2S1;EXOSC9;PAIP1;SHC1;EIF4G1;HSPA5	NK	LPS	PC1_zscore
HALLMARK_UNFOLDED_PROTEIN_RESPONSE	0.467961165	0.67441462	0.081080206	0.289241329	0.996137692	105	BANF1;NABP1;RRP9;DDX10;TUBB2A;NOLC1;EXOSC2;FUS;GEMIN4;ALDH18A1;NOP14;MTHFD2;DDIT4;NHP2;HERPUD1;PDIA5;EXOSC5;EIF4G1;SRPRB;ATF4;HSP90B1;ERN1;DCP2;EDEM1;SHC1;TSPYL2;VEGFA;EIF2S1;WIPI1;CEBPG;DNAJA4;CHAC1;CXXC1;DKC1;HYOU1;XBP1;NFYB	NK	LPS	PC2_zscore
HALLMARK_UNFOLDED_PROTEIN_RESPONSE	0.794055202	0.831286906	0.05909548	-0.243537384	-0.845127879	105	SPCS1;EIF4EBP1;YIF1A;EXOSC1;SLC7A5;IMP3;CEBPG;RPS14;NFYB;EXOSC9;LSM4;RRP9;XPOT;ATF4;NPM1	NK	LPS	PC3_zscore
HALLMARK_UNFOLDED_PROTEIN_RESPONSE	0.006035085	0.027729958	0.407017919	0.394339326	1.538543206	105	IFIT1;BANF1;TUBB2A;MTHFD2;NABP1;EIF4A1;EXOSC1;SERP1;FUS;CALR;XBP1;PDIA5;ATF4;DNAJA4;ERN1;SEC11A;EIF4G1;EIF4E;LSM1;DDIT4;EXOSC9;DCP1A;PAIP1;WIPI1;NHP2;SDAD1;VEGFA;ATF3;CKS1B;SHC1;CEBPB;EXOC2;PDIA6;EIF2S1	NK	IAV	PC1_zscore
HALLMARK_UNFOLDED_PROTEIN_RESPONSE	0.232175503	0.494634767	0.119887845	0.331351911	1.124891183	105	BANF1;NABP1;DDX10;RRP9;MTHFD2;ALDH18A1;GEMIN4;EXOSC2;FUS;NOP14;TUBB2A;NOLC1;NHP2;DKC1;DDIT4;CEBPG;EXOSC5;HERPUD1;CHAC1;SLC7A5;HSP90B1;PDIA5;NOP56;ATF4;EIF4G1	NK	IAV	PC2_zscore
HALLMARK_UNFOLDED_PROTEIN_RESPONSE	0.15942029	0.289318304	0.158514105	0.333880815	1.162499589	105	ERN1;SERP1;ATF6;SPCS3;XBP1;IFIT1;HSPA5;DNAJC3;HERPUD1;FUS;CALR;DDIT4;HSP90B1;MTHFD2;ATP6V0D1;PDIA6;DNAJB9;DNAJA4;ATF4;SEC11A;EXOC2;NFYA;EEF2;CEBPB;NABP1;CNOT4;CKS1B;PDIA5;HSPA9;SEC31A;DCP1A;HYOU1	NK	IAV	PC3_zscore
HALLMARK_UNFOLDED_PROTEIN_RESPONSE	0.930783242	0.95017456	0.04468544	0.197703815	0.74634127	105	TUBB2A;IFIT1;EXOSC1;BANF1;WIPI1;LSM1;DDIT4;ERN1;ATF4;DNAJA4;EXOSC4;CHAC1;CKS1B;EIF4EBP1;SERP1;PDIA5;VEGFA;XBP1;NABP1;SEC11A;POP4;EIF4A1	NK	Tcruzi	PC1_zscore
HALLMARK_UNFOLDED_PROTEIN_RESPONSE	0.410434783	0.574608696	0.082205492	0.294070155	1.012610737	105	BANF1;RRP9;DDX10;NABP1;ALDH18A1;TUBB2A;EXOSC2;NOP14;GEMIN4;FUS;DKC1;DDIT4;PDIA5;NOLC1;EXOSC5;HERPUD1;NOP56;NHP2;CHAC1;HSP90B1;ATF4;VEGFA;DCP2;CEBPG;EIF4G1;EIF2S1	NK	Tcruzi	PC2_zscore
HALLMARK_UNFOLDED_PROTEIN_RESPONSE	0.714018692	0.788991579	0.058098358	-0.254831099	-0.884866377	105	SPCS1;EIF4EBP1;YIF1A;EXOSC1;IMP3;SLC7A5;CEBPG;EXOSC9;NFYB;NPM1;LSM4;RPS14;RRP9;XPOT	NK	Tcruzi	PC3_zscore
HALLMARK_UNFOLDED_PROTEIN_RESPONSE	0.040873656	0.111267176	0.321775918	0.349260686	1.324033703	105	SERP1;NPM1;BANF1;RPS14;EIF4A2;TUBB2A;EEF2;NHP2;EXOSC1;PDIA5;SPCS1;IFIT1;BAG3;GEMIN4;HSPA9;DNAJA4;EXOSC5;LSM4;DKC1;TSPYL2;SRPRB;ATF4;NOP56;SDAD1;CALR;DDX10;EIF4A1;NOP14;EIF4E;DDIT4	CD8T	NI	PC1_zscore
HALLMARK_UNFOLDED_PROTEIN_RESPONSE	0.387978142	0.630546174	0.087831263	0.302133758	1.037677541	105	BANF1;DDX10;RRP9;NOLC1;ALDH18A1;NOP14;GEMIN4;EXOSC2;NABP1;TUBB2A;FUS;DKC1;DDIT4;EXOSC5;NHP2;HERPUD1;PDIA5;NPM1;HSP90B1;ATF4;BAG3;TSPYL2;DCP2;CNOT6;ERN1;VEGFA;EIF2S1;SHC1;CHAC1;CXXC1;HSPA9;SRPRB;DNAJA4;EEF2;NFYB	CD8T	NI	PC2_zscore
HALLMARK_UNFOLDED_PROTEIN_RESPONSE	0.910554562	0.929524448	0.044864511	-0.222717878	-0.786106821	105	SPCS1;EIF4EBP1;YIF1A;IMP3;SLC7A5;EXOSC1;NFYB;LSM4;EXOSC9;XBP1;RRP9;CEBPG;XPOT	CD8T	NI	PC3_zscore
HALLMARK_UNFOLDED_PROTEIN_RESPONSE	0.002493207	0.013574125	0.431707696	0.398772973	1.630797481	105	TUBB2A;BANF1;IFIT1;MTHFD2;SERP1;PDIA5;NHP2;EIF4A1;NPM1;EXOSC1;FUS;VEGFA;NOLC1;CHAC1;HSPA9;SDAD1;BAG3;CALR;ATF4;EIF4A2;GEMIN4;NABP1;DNAJA4;EIF4E;DDIT4;DKC1;EXOSC4;DDX10;SPCS1;NOP14;CKS1B;FKBP14;EIF2S1;PDIA6;ATF3;RPS14;ASNS;YIF1A;PSAT1;EEF2;SRPRB;LSM1;NOP56	CD8T	LPS	PC1_zscore
HALLMARK_UNFOLDED_PROTEIN_RESPONSE	0.11754386	0.274269006	0.170932335	0.364257494	1.247738999	105	BANF1;DDX10;RRP9;NOLC1;DKC1;MTHFD2;FUS;GEMIN4;EXOSC2;NOP14;NABP1;TUBB2A;NHP2;ALDH18A1;NOP56;SRPRB;EXOSC5;EIF4G1;PDIA5;DDIT4;HERPUD1;CHAC1;NPM1;HSP90B1;ATF4;BAG3;EIF2S1;CEBPG;EDEM1;DCP2;EIF2AK3	CD8T	LPS	PC2_zscore
HALLMARK_UNFOLDED_PROTEIN_RESPONSE	0.669026549	0.76237909	0.058593757	-0.25209814	-0.90821116	105	SPCS1;EIF4EBP1;YIF1A;EXOSC1;SLC7A5;IMP3;CEBPG;LSM4;NFYB;EXOSC9;XBP1;ATF4;RRP9;XPOT;SEC11A;PDIA6;DNAJC3;POP4	CD8T	LPS	PC3_zscore
HALLMARK_UNFOLDED_PROTEIN_RESPONSE	0.921011058	0.960203018	0.038637237	0.193934734	0.766200178	105	TUBB2A;BANF1;EXOSC1;IFIT1;MTHFD2;PDIA5;VEGFA;DNAJA4;NABP1;ASNS;SLC7A5;DDIT4;CHAC1;DKC1;EIF4A1;GEMIN4;EXOSC4;ATF4;PSAT1;BAG3;EIF4G1;PAIP1;EXOSC9;EXOSC5;EIF2S1;LSM1;DCP2;RRP9;POP4;NPM1;EIF4E;ALDH18A1;EXOC2;CKS1B;DDX10;WIPI1	CD8T	IAV	PC1_zscore
HALLMARK_UNFOLDED_PROTEIN_RESPONSE	0.275	0.6125	0.098890301	0.332910368	1.103270925	105	BANF1;DDX10;RRP9;NOP14;EXOSC2;GEMIN4;ALDH18A1;TUBB2A;FUS;NOLC1;NABP1;DDIT4;HERPUD1;CHAC1;SLC7A5;HSP90B1;DKC1;EXOSC5;ATF4;EIF2S1;PDIA5;VEGFA;TSPYL2;DCP2;SRPRB;EDEM1	CD8T	IAV	PC2_zscore
HALLMARK_UNFOLDED_PROTEIN_RESPONSE	0.704414587	0.750354669	0.05998925	-0.244609178	-0.898295708	105	SPCS1;EIF4EBP1;YIF1A;EXOSC1;IMP3;CEBPG;SLC7A5;LSM4;EXOSC9;NFYB;RRP9;XPOT;ATF4;SEC11A;PDIA6;DNAJC3;POP4	CD8T	IAV	PC3_zscore
HALLMARK_UNFOLDED_PROTEIN_RESPONSE	0.056947608	0.144307525	0.287857117	0.338761675	1.291480968	105	SERP1;BANF1;NPM1;RPS14;EIF4A2;EEF2;TUBB2A;NHP2;IFIT1;PDIA5;EXOSC1;BAG3;SRPRB;DNAJA4;TSPYL2;CALR;SPCS1;SDAD1;GEMIN4;EIF4A1;NOP56;DDIT4;ATF4;EXOSC5;DKC1;CKS1B;LSM4;NOP14;DDX10	CD8T	Tcruzi	PC1_zscore
HALLMARK_UNFOLDED_PROTEIN_RESPONSE	0.424731183	0.671349289	0.08197788	0.301421167	1.015634345	105	BANF1;DDX10;RRP9;NOP14;TUBB2A;GEMIN4;ALDH18A1;EXOSC2;FUS;NOLC1;NHP2;DDIT4;DKC1;EXOSC5;PDIA5;NOP56;HERPUD1;MTHFD2;NPM1;SRPRB;HSP90B1;ATF4;EDEM1;EIF2S1;DCP2;TSPYL2;VEGFA;RPS14;CHAC1;CXXC1;CCL2;DNAJA4;CEBPG;NFYB;XPOT;EEF2;NABP1;ERN1;CKS1B;SERP1;EIF4G1;CEBPB	CD8T	Tcruzi	PC2_zscore
HALLMARK_UNFOLDED_PROTEIN_RESPONSE	0.667238422	0.818057922	0.057246114	-0.259046794	-0.906189272	105	SPCS1;EIF4EBP1;YIF1A;ATF4;IMP3;SLC7A5;CEBPG;EXOSC1;LSM4;NFYB;EXOSC9;XBP1;RRP9;XPOT	CD8T	Tcruzi	PC3_zscore
HALLMARK_UNFOLDED_PROTEIN_RESPONSE	0.862903226	0.904876606	0.052805005	0.208160607	0.8253957	105	EXOSC1;TUBB2A;IFIT1;HERPUD1;ATP6V0D1;CEBPG;BANF1;CNOT2;SEC11A;CALR;DNAJA4;VEGFA;EIF4EBP1;FUS;SHC1;NABP1;NOLC1;DDX10;EIF4A2;EDEM1;CNOT4;CKS1B;IMP3;CXXC1	monocyte	NI	PC1_zscore
HALLMARK_UNFOLDED_PROTEIN_RESPONSE	0.763934426	0.864942529	0.048897077	0.248206028	0.855530039	105	BANF1;DDX10;RRP9;CEBPG;TUBB2A;EXOSC2;GEMIN4;ALDH18A1;FUS;NOP14;NOLC1;NHP2;DKC1;EXOSC5;EIF4G1;PDIA5;NABP1;HERPUD1;NOP56;SRPRB	monocyte	NI	PC2_zscore
HALLMARK_UNFOLDED_PROTEIN_RESPONSE	0.051233397	0.139468691	0.276500599	-0.364361877	-1.320225334	105	ATF4;SPCS1;EIF4EBP1;CEBPG;YIF1A;EXOSC1;HERPUD1;IMP3;SLC7A5;PSAT1;RPS14;LSM4;EIF4A2;NFYB;EXOSC9	monocyte	NI	PC3_zscore
HALLMARK_UNFOLDED_PROTEIN_RESPONSE	0.167101828	0.292428198	0.175204048	-0.266253653	-1.158902193	105	SSR1;SPCS3;SRPRA;HYOU1;PREB;SERP1;DNAJB9;EIF2AK3;HSP90B1;YIF1A;SRPRB	monocyte	LPS	PC1_zscore
HALLMARK_UNFOLDED_PROTEIN_RESPONSE	0.550488599	0.709840562	0.063927193	0.280087054	0.959465841	105	BANF1;NABP1;NOLC1;DDX10;RRP9;NHP2;TUBB2A;NOP14;EXOSC2;ALDH18A1;GEMIN4;DKC1;EDEM1;FUS;SLC7A5;NFYA	monocyte	LPS	PC2_zscore
HALLMARK_UNFOLDED_PROTEIN_RESPONSE	0.076923077	0.221719457	0.224966094	-0.359151367	-1.271745829	105	ATF4;SPCS1;EIF4EBP1;YIF1A;CEBPG;EXOSC1;IMP3;SLC7A5;RPS14;LSM4;NFYB;XBP1;PSAT1;EXOSC9;CHAC1;MTHFD2;RRP9;XPOT;HERPUD1;ASNS	monocyte	LPS	PC3_zscore
HALLMARK_UNFOLDED_PROTEIN_RESPONSE	0.15225335	0.230247128	0.120985142	0.310679781	1.204507002	105	TUBB2A;CNOT4;FUS;ERN1;EDEM1;EXOSC1;DNAJA4;NABP1;IFIT1;BANF1;EIF4A2;EEF2;SHC1;PAIP1;ERO1A;ATF4;DCP1A;BAG3;CALR;KIF5B;EXOC2;SEC31A;ZBTB17;YWHAZ;XBP1;EXOSC9;PDIA6;EIF4A3;VEGFA;ATP6V0D1;GOSR2	monocyte	IAV	PC1_zscore
HALLMARK_UNFOLDED_PROTEIN_RESPONSE	0.107246377	0.350338164	0.161978949	0.334494126	1.253106122	105	SDAD1;BANF1;DCP1A;EXOC2;DDX10;NABP1;SEC31A;ERN1;RRP9;TUBB2A;CNOT4;NOLC1;POP4;GEMIN4;FUS;CKS1B;PDIA5;ERO1A;EDEM1;XBP1;ALDH18A1;HSP90B1;NOP14;NHP2;PAIP1;NFYB;PDIA6;CEBPG;SPCS3;SRPRB;HERPUD1;EXOSC2;HYOU1;SHC1;EIF2S1;EIF4G1;NOP56	monocyte	IAV	PC2_zscore
HALLMARK_UNFOLDED_PROTEIN_RESPONSE	0.086393089	0.211663067	0.224966094	-0.34416741	-1.236735275	105	ATF4;SPCS1;EIF4EBP1;YIF1A;EXOSC1;CEBPG;IMP3;SLC7A5;PSAT1;HERPUD1;LSM4;RPS14;EXOSC9;NFYB	monocyte	IAV	PC3_zscore
HALLMARK_UNFOLDED_PROTEIN_RESPONSE	0.007372108	0.020068517	0.407017919	0.370337731	1.513382354	105	TUBB2A;EXOSC1;ATP6V0D1;IFIT1;BANF1;FUS;DNAJA4;HERPUD1;EIF4G1;ZBTB17;CEBPG;CALR;BAG3;ATF4;SHC1;CEBPB;ERN1;SEC11A;EIF4E;NPM1;EIF4A3;DNAJC3;DCP1A;EEF2;NABP1;EDEM1;CKS1B;NOLC1;YWHAZ;IMP3;HSPA9;EIF2S1;TATDN2;ERO1A;EXOSC4;VEGFA;PAIP1;HSPA5;NOP56;ATF6;CNOT4;XBP1;PDIA6	monocyte	Tcruzi	PC1_zscore
HALLMARK_UNFOLDED_PROTEIN_RESPONSE	0.428336079	0.658640023	0.077073673	0.297855328	1.016274538	105	BANF1;DDX10;DKC1;RRP9;NOP14;EXOSC2;FUS;GEMIN4;ALDH18A1;TUBB2A;NOLC1;PDIA5;DDIT4;EIF4G1;EXOSC5;EIF2AK3;NHP2;HERPUD1;SRPRB;HSP90B1;ATF4;EIF2S1;SHC1;DCP2;BAG3;VEGFA;DNAJA4;TSPYL2;NABP1;HYOU1	monocyte	Tcruzi	PC2_zscore
HALLMARK_UNFOLDED_PROTEIN_RESPONSE	0.103969754	0.231568998	0.190023305	-0.341384687	-1.227011047	105	SPCS1;ATF4;EIF4EBP1;YIF1A;CEBPG;EXOSC1;IMP3;PSAT1;SLC7A5;LSM4;NFYB;EXOSC9;RPS14;RRP9;XPOT;MTHFD2;CHAC1;ASNS	monocyte	Tcruzi	PC3_zscore
HALLMARK_UNFOLDED_PROTEIN_RESPONSE	0.64171123	0.770014333	0.081302735	-0.238486195	-0.916977538	105	MTHFD2;PSAT1;HSP90B1;SLC7A5;HSPA5;HERPUD1;CEBPG;EIF4EBP1;EIF2AK3;XBP1;CHAC1;PDIA6;ATF6;RPS14;EIF2S1;XPOT;NOLC1;SLC1A4;DCTN1;PDIA5;VEGFA;SEC11A;CEBPB;YIF1A;EIF4E;LSM1;EXOSC4;EIF4A3;HSPA9;NOP56;NOP14;EDEM1;SRPRA;SRPRB	B	NI	PC1_zscore
HALLMARK_UNFOLDED_PROTEIN_RESPONSE	0.487972509	0.675616836	0.072535186	0.287310133	0.977351277	105	BANF1;DDX10;RRP9;FUS;NOP14;NABP1;GEMIN4;TUBB2A;EXOSC2;ALDH18A1;NHP2;DDIT4;HERPUD1;CEBPG;PDIA5;HSP90B1;ATF4;EXOSC5;NOLC1;CHAC1;DCP2;BAG3;TSPYL2;MTHFD2;EIF2S1;CNOT6;VEGFA	B	NI	PC2_zscore
HALLMARK_UNFOLDED_PROTEIN_RESPONSE	0.165413534	0.280437045	0.147331214	-0.324527076	-1.17205984	105	SPCS1;EIF4EBP1;YIF1A;EXOSC1;IMP3;CEBPG;SLC7A5;PSAT1;ATF4;LSM4;NFYB;EXOSC9;DDIT4;ERN1;RRP9;XBP1;XPOT	B	NI	PC3_zscore
HALLMARK_UNFOLDED_PROTEIN_RESPONSE	0.430167598	0.585505897	0.06847149	0.288837131	1.01240374	105	IFIT1;TUBB2A;BANF1;EXOC2;FUS;EXOSC1;EIF2S1;EXOSC9;EDEM1;PAIP1;EIF4E;CKS1B;DDX10;WIPI1;CEBPB;ATF3;BAG3;ATF4;NABP1;ZBTB17;DNAJA4;SHC1;PDIA5;DDIT4;MTHFD2;CNOT4;DKC1	B	LPS	PC1_zscore
HALLMARK_UNFOLDED_PROTEIN_RESPONSE	0.411764706	0.650442478	0.080202344	0.305564313	1.031582764	105	BANF1;NABP1;DDX10;RRP9;ALDH18A1;FUS;EXOSC2;GEMIN4;NOP14;TUBB2A;DKC1;NOLC1;DDIT4;HERPUD1;EXOSC5;PDIA5;EIF4G1;NHP2;HSP90B1;ATF4;CHAC1;DCP2;TSPYL2;SHC1;SRPRB	B	LPS	PC2_zscore
HALLMARK_UNFOLDED_PROTEIN_RESPONSE	0.20950324	0.353988233	0.139599673	-0.322594773	-1.139478289	105	SPCS1;EIF4EBP1;YIF1A;EXOSC1;IMP3;ATF4;SLC7A5;PSAT1;CEBPG;LSM4;NFYB;EXOSC9;XPOT;RRP9;HERPUD1;XBP1;MTHFD2;NPM1;DDIT4;ERN1;POP4	B	LPS	PC3_zscore
HALLMARK_UNFOLDED_PROTEIN_RESPONSE	0.007710788	0.041980955	0.407017919	0.408820567	1.509697289	105	TUBB2A;IFIT1;BANF1;EXOC2;EXOSC1;EDEM1;FUS;PAIP1;EXOSC9;DNAJA4;CALR;NHP2;NABP1;PDIA6;EIF4G1;SDAD1;BAG3;NPM1;XBP1;DDIT4;EIF2S1;NFYB;EIF4A3;SHC1;LSM1;DDX10;MTHFD2;ATF4;DCP1A;EIF4A2;EIF4A1;WIPI1;EIF4E;SPCS1;NOP56;VEGFA;POP4;ATP6V0D1;NOLC1	B	IAV	PC1_zscore
HALLMARK_UNFOLDED_PROTEIN_RESPONSE	0.338235294	0.571501014	0.089436683	0.319600431	1.066508989	105	BANF1;DDX10;RRP9;NOP14;FUS;DKC1;NOLC1;GEMIN4;TUBB2A;EXOSC2;ALDH18A1;MTHFD2;EXOSC5;NOP56;DDIT4;PDIA5;EIF4G1;CEBPG;NABP1;HSP90B1;ATF4;SRPRB;EIF2S1;DCP2;HERPUD1	B	IAV	PC2_zscore
HALLMARK_UNFOLDED_PROTEIN_RESPONSE	0.219148936	0.364694656	0.135002034	-0.3189208	-1.119276071	105	SPCS1;EIF4EBP1;YIF1A;EXOSC1;IMP3;CEBPG;SLC7A5;ERN1;ATF4;LSM4;NFYB;EXOSC9;RRP9;XPOT;PSAT1	B	IAV	PC3_zscore
HALLMARK_UNFOLDED_PROTEIN_RESPONSE	0.899505766	0.958169186	0.041655677	0.214540199	0.789094817	105	IFIT1;BANF1;TUBB2A;EXOSC1;EIF4A2;EDEM1;DNAJA4;CALR;SERP1;ALDH18A1;POP4;SPCS1;YWHAZ;NPM1;DDIT4;EIF4E;SLC1A4;EXOSC4;DDX10;CKS1B;EXOC2;NHP2;GOSR2;EEF2;WIPI1	B	Tcruzi	PC1_zscore
HALLMARK_UNFOLDED_PROTEIN_RESPONSE	0.640067912	0.784083192	0.058718588	0.266913304	0.905296105	105	BANF1;DDX10;FUS;RRP9;ALDH18A1;TUBB2A;GEMIN4;EXOSC2;NOP14;NOLC1;PDIA5;NABP1;DDIT4;EDEM1;DKC1;HERPUD1	B	Tcruzi	PC2_zscore
HALLMARK_UNFOLDED_PROTEIN_RESPONSE	0.483394834	0.631141304	0.076674687	-0.282393969	-0.982668029	105	SPCS1;EIF4EBP1;YIF1A;IMP3;CEBPG;EXOSC1;SLC7A5;EXOSC9;NFYB;LSM4;RRP9;XPOT;PSAT1	B	Tcruzi	PC3_zscore
HALLMARK_UNFOLDED_PROTEIN_RESPONSE	0.473895582	0.72565261	0.082205492	0.253071398	0.998950618	105	SERP1;EXOSC1;EIF4A2;TUBB2A;BANF1;IFIT1;NPM1;DDIT4;DNAJA4;EIF2S1;BAG3;NHP2;FUS;EXOSC4;ATF4;DKC1;NFYB;PDIA5;LSM4;GEMIN4;CKS1B;NOP14;DCP1A;RRP9;ZBTB17;HSPA9;YWHAZ;SPCS1;ATF3	CD4T	NI	PC1_zscore
HALLMARK_UNFOLDED_PROTEIN_RESPONSE	0.518584071	0.726017699	0.070960946	0.28306786	0.963222303	105	BANF1;DDX10;FUS;EXOSC2;GEMIN4;RRP9;TUBB2A;ALDH18A1;NOP14;DDIT4;NOLC1;SRPRB;HERPUD1;DKC1;EXOSC5;BAG3;CNOT6;HSP90B1;CEBPG;NPM1;PDIA5;TSPYL2;ATF4;DCP2;EIF2S1	CD4T	NI	PC2_zscore
HALLMARK_UNFOLDED_PROTEIN_RESPONSE	0.474012474	0.614575431	0.084074558	-0.273447541	-0.985294004	105	EIF4EBP1;SPCS1;YIF1A;EXOSC1;CEBPG;IMP3;SLC7A5;LSM4;XBP1;NFYB;EXOSC9;ATF4;XPOT;RRP9	CD4T	NI	PC3_zscore
HALLMARK_UNFOLDED_PROTEIN_RESPONSE	1.61E-07	1.57E-06	0.690132459	0.517919674	2.080029123	105	BANF1;EIF4A2;PDIA5;IFIT1;NHP2;EIF4A1;TUBB2A;EXOSC1;MTHFD2;SERP1;EIF2S1;EIF4G1;HSPA9;NPM1;NOLC1;EXOC2;DDX10;FUS;SLC7A5;SDAD1;LSM1;NABP1;NFYB;EIF4E;DDIT4;YIF1A;ATF4;DKC1;NOP14;PAIP1;DCP1A;WIPI1;CEBPB;EXOSC5;NOP56;SRPRB;CKS1B;PSAT1;BAG3;RRP9;EIF4A3;CHAC1;EXOSC9;POP4;ATF3;VEGFA;EXOSC4;ALDH18A1;GEMIN4;CALR	CD4T	LPS	PC1_zscore
HALLMARK_UNFOLDED_PROTEIN_RESPONSE	0.053231939	0.137282369	0.271288555	0.390649319	1.339221088	105	BANF1;DKC1;DDX10;NOLC1;NHP2;RRP9;ALDH18A1;NOP14;FUS;EXOSC2;GEMIN4;NABP1;TUBB2A;MTHFD2;NOP56;SLC7A5;EXOSC5;SRPRB;PDIA5;DDIT4;EIF4G1;HERPUD1;CHAC1;NPM1;BAG3;HSP90B1;CNOT6;ATF4;EIF2S1;TSPYL2;CEBPG;DCP2	CD4T	LPS	PC2_zscore
HALLMARK_UNFOLDED_PROTEIN_RESPONSE	0.486486486	0.595945946	0.078711381	-0.27402693	-0.99629359	105	SPCS1;EIF4EBP1;YIF1A;EXOSC1;IMP3;SLC7A5;CEBPG;XBP1;LSM4;ATF4;NFYB;EXOSC9	CD4T	LPS	PC3_zscore
HALLMARK_UNFOLDED_PROTEIN_RESPONSE	5.40E-08	4.41E-07	0.719512826	0.521223197	2.067912828	105	BANF1;EIF4A2;NHP2;EIF2S1;EIF4A1;TUBB2A;EXOSC1;NPM1;SERP1;MTHFD2;PDIA5;NABP1;IFIT1;HSPA9;EXOC2;DKC1;NOLC1;LSM1;EIF4G1;DDX10;SLC7A5;SDAD1;EIF4E;BAG3;FUS;SRPRB;EIF4A3;PAIP1;ATF4;YIF1A;WIPI1;SEC11A;DCP1A;GEMIN4;SHC1;NFYB;NOP56;DDIT4;NOP14;SPCS1;CKS1B;CALR;KHSRP;EXOSC5;RRP9;DNAJA4;CEBPB;POP4;CNOT6;PSAT1	CD4T	IAV	PC1_zscore
HALLMARK_UNFOLDED_PROTEIN_RESPONSE	0.182142857	0.345800988	0.135740944	0.343020543	1.164649538	105	BANF1;DKC1;DDX10;NOLC1;NABP1;RRP9;NOP14;EXOSC2;ALDH18A1;FUS;GEMIN4;TUBB2A;NHP2;MTHFD2;NOP56;EXOSC5;SRPRB;PDIA5;DDIT4;HERPUD1;SLC7A5;NPM1;HSP90B1;ATF4;EIF2S1;CNOT6;EIF4G1;DCP2;XPOT;TSPYL2;VEGFA;CHAC1;CEBPG	CD4T	IAV	PC2_zscore
HALLMARK_UNFOLDED_PROTEIN_RESPONSE	0.337860781	0.459866063	0.091679525	0.276666908	1.049415237	105	SERP1;ATF6;IFIT1;SDAD1;NPM1;BANF1;CALR;FUS;EIF4G1;EXOC2;PAIP1;MTHFD2;EIF4A2;EEF2;NHP2;NFYA;DNAJA4;CNOT4;CHAC1;RPS14;EIF4A3;NABP1;HSP90B1;PDIA5;SEC11A;PSAT1;DDX10;DCP1A;SEC31A;NOLC1;EXOSC2;SRPRA;GEMIN4	CD4T	IAV	PC3_zscore
HALLMARK_UNFOLDED_PROTEIN_RESPONSE	0.0020119	0.010953677	0.431707696	0.413430891	1.651346759	105	BANF1;EXOSC1;TUBB2A;SERP1;EIF4A2;DDIT4;IFIT1;NFYB;EIF4A1;BAG3;PDIA5;NPM1;EIF2S1;NHP2;HSPA9;DNAJA4;EIF4E;LSM1;CALR;EIF4A3;EXOSC4;NOLC1;MTHFD2;GEMIN4;ATF4;SPCS1;TSPYL2;PAIP1;ZBTB17;CKS1B;ATF3;SLC30A5;SLC1A4;DKC1;KHSRP;DDX10;IMP3;SRPRB;GOSR2;SDAD1;NOP56;EXOSC9	CD4T	Tcruzi	PC1_zscore
HALLMARK_UNFOLDED_PROTEIN_RESPONSE	0.347905282	0.601683223	0.094050347	0.306183398	1.044974984	105	BANF1;DDX10;RRP9;EXOSC2;GEMIN4;FUS;ALDH18A1;TUBB2A;NOLC1;NOP14;DDIT4;PDIA5;EXOSC5;EIF2AK3;DKC1;SLC7A5;HERPUD1;NPM1;NHP2;CCL2;HSP90B1;EIF2S1;CEBPG;ATF4;DCP2;BAG3;TSPYL2;CNOT6;VEGFA;NOP56;HSPA9;WIPI1;CXXC1;ERN1	CD4T	Tcruzi	PC2_zscore
HALLMARK_UNFOLDED_PROTEIN_RESPONSE	0.27027027	0.413851351	0.113312908	-0.30524691	-1.092562526	105	EIF4EBP1;SPCS1;YIF1A;EXOSC1;CEBPG;IMP3;ATF4;SLC7A5;XBP1;HERPUD1;LSM4;NFYB;ERN1;EXOSC9	CD4T	Tcruzi	PC3_zscore
HALLMARK_UV_RESPONSE_DN	0.026165241	0.085473121	0.352487858	-0.373856269	-1.419043242	105	ATXN1;SYNE1;PTPRM;ATP2B1;MT1E;RUNX1;ABCC1;CDKN1B;BMPR1A;ANXA2;BHLHE40;AKT3;NIPBL;ATP2B4;ANXA4;FYN;CITED2;NR1D2;PRDM2;MAPK14	NK	NI	PC1_zscore
HALLMARK_UV_RESPONSE_DN	0.352678571	0.606386084	0.105520937	-0.304017416	-1.054278947	105	GCNT1;ABCC1;SDC2;FYN;PTPRM;MT1E;ATXN1;SYNE1;ATP2B4;ANXA2;SMAD7;BMPR1A;NR3C1;BHLHE40;NRP1;PRDM2;MGMT;NOTCH2;CDKN1B;LPAR1	NK	NI	PC2_zscore
HALLMARK_UV_RESPONSE_DN	0.631465517	0.736605422	0.070960946	0.260508353	0.921708525	105	IGF1R;RASA2;NR3C1;PIK3CD;NOTCH2;PEX14;PRKCA;DYRK1A;SMAD3;NFKB1;DAB2;ATP2C1;GRK5;KIT;CACNA1A;SPOP;TOGARAM1;ACVR2A	NK	NI	PC3_zscore
HALLMARK_UV_RESPONSE_DN	0.017542867	0.066123113	0.352487858	-0.353524338	-1.38092781	105	SYNE1;ATXN1;RUNX1;PTPRM;CITED2;ATP2B1;ABCC1;BMPR1A;MT1E;AKT3;CDKN1B;DBP;MAPK14;PRDM2;CDK13;SMAD3;INSIG1;ATRX;ATP2B4;ANXA4;PIK3CD;TGFBR3;ANXA2;NR3C1;SMAD7;ARHGEF9;PHF3;PTEN;NR1D2;PIAS3	NK	LPS	PC1_zscore
HALLMARK_UV_RESPONSE_DN	0.324435318	0.631555556	0.105520937	-0.31349915	-1.074068155	105	GCNT1;ABCC1;SYNE1;FYN;MT1E;ATXN1;PTPRM;ANXA4;ANXA2;BMPR1A;AKT3;SMAD7;ADD3;ZMIZ1;BHLHE40;PRDM2;SDC2;ICA1;CDKN1B;SMAD3;NR3C1	NK	LPS	PC2_zscore
HALLMARK_UV_RESPONSE_DN	0.306967985	0.438615665	0.103576327	0.308576013	1.06610306	105	IGF1R;RASA2;NR3C1;PIK3CD;NOTCH2;GRK5;DAB2;BHLHE40;SIPA1L1;NFKB1;PEX14;PRKCA;DYRK1A;CACNA1A;FYN;ATP2C1;SMAD3	NK	LPS	PC3_zscore
HALLMARK_UV_RESPONSE_DN	0.001272337	0.0124689	0.455059867	-0.436595933	-1.683456116	105	SYNE1;ATXN1;PTPRM;CDKN1B;ATP2B4;RUNX1;AKT3;TGFBR3;ABCC1;BMPR1A;FYN;MT1E;ATP2B1;MAPK14;NR1D2;PRDM2;CITED2;PHF3;DBP;INSIG1;PIK3CD;CDK13;ANXA2;PTEN;ATRX;ANXA4;SMAD3;ARHGEF9;NIPBL;SMAD7	NK	IAV	PC1_zscore
HALLMARK_UV_RESPONSE_DN	0.153846154	0.376923077	0.166933849	-0.351115699	-1.20028845	105	AKT3;SYNE1;ABCC1;FYN;ANXA2;PTPRM;MT1E;GCNT1;ATXN1;SDC2;TGFBR2;SMAD7;ADD3;ATP2B4;NRP1;BMPR1A;NR3C1;SMAD3;CDK13;PRDM2;BHLHE40;CDKN1B;MGMT	NK	IAV	PC2_zscore
HALLMARK_UV_RESPONSE_DN	0.379576108	0.538222222	0.092259726	-0.300986853	-1.035801773	105	ATXN1;SYNE1;NR1D2;RUNX1;ANXA4;ANXA2;BMPR1A;ABCC1;TGFBR3;FBLN5;AKT3;INSIG1;ARHGEF9;INPP4B;CDKN1B;CITED2;BCKDHB;CDC42BPA;ZMIZ1;APBB2;SLC7A1;ADORA2B;PTPRM	NK	IAV	PC3_zscore
HALLMARK_UV_RESPONSE_DN	0.110375276	0.235147327	0.199915231	-0.326898662	-1.265364617	105	SYNE1;ATXN1;PTPRM;ATP2B1;MT1E;ATP2B4;RUNX1;CDK13;CITED2;CDKN1B;ABCC1;PRDM2	NK	Tcruzi	PC1_zscore
HALLMARK_UV_RESPONSE_DN	0.288056206	0.486715659	0.12210792	-0.311809622	-1.087551824	105	GCNT1;ABCC1;PTPRM;SDC2;ANXA2;MT1E;ATXN1;NRP1;SYNE1;SMAD7;AKT3;ATP2B4;ADD3;NOTCH2;NR3C1;FYN;BHLHE40;ANXA4;PRDM2;MGMT;CDKN1B;PIAS3	NK	Tcruzi	PC2_zscore
HALLMARK_UV_RESPONSE_DN	0.385438972	0.55047259	0.097544922	0.289790339	1.018218241	105	RASA2;IGF1R;PIK3CD;NR3C1;NOTCH2;PEX14;GRK5;NFKB1;PRKCA;DYRK1A;CACNA1A;DAB2;ATP2C1;SMAD3;KIT;SIPA1L1;TOGARAM1;SPOP;ACVR2A;SYNJ2;PRKCE	NK	Tcruzi	PC3_zscore
HALLMARK_UV_RESPONSE_DN	0.003542082	0.014463503	0.431707696	-0.406758877	-1.536794034	105	SYNE1;ATP2B4;TGFBR3;BHLHE40;PTPRM;ANXA4;GCNT1;BMPR1A;ATXN1;NEK7;CITED2;SMAD7;FYN;RUNX1;NR1D2;PRKCE;CDK13;PDLIM5;NR3C1;ATP2B1;CDKN1B;MT1E;ATRX;ANXA2;SMAD3;FZD2;PIK3R3;NIPBL;ERBB2;VAV2;AKT3	CD8T	NI	PC1_zscore
HALLMARK_UV_RESPONSE_DN	0.136865342	0.291582685	0.178219875	-0.354996664	-1.225517313	105	GCNT1;ABCC1;SMAD3;PTPRM;SDC2;SYNE1;MT1E;ATXN1;ANXA2;FYN;ATP2B4;SMAD7;DAB2;PDLIM5;NR3C1;BHLHE40;NOTCH2;LPAR1;ZMIZ1;BMPR1A;PRDM2;PIAS3;MGMT	CD8T	NI	PC2_zscore
HALLMARK_UV_RESPONSE_DN	0.586907449	0.756801711	0.077073673	0.258662681	0.952156375	105	RASA2;IGF1R;PIK3CD;NOTCH2;GRK5;PEX14;PRKCA;DYRK1A;BCKDHB;TGFBR2;MYC;ATP2C1;ABCC1;CACNA1A;ADD3;APBB2;CDC42BPA;SIPA1L1;SLC7A1;TOGARAM1;PRDM2;SPOP	CD8T	NI	PC3_zscore
HALLMARK_UV_RESPONSE_DN	0.005296719	0.025953922	0.407017919	-0.387325471	-1.602925952	105	ATXN1;PTPRM;ATP2B1;SYNE1;FYN;TGFBR3;RUNX1;AKT3;CDKN1B;NR3C1;CITED2;SMAD3;CDK13;NEK7;SMAD7;PTEN;BMPR1A;ANXA4;MAPK14;ADD3;DBP;CELF2;NIPBL;BHLHE40;PDLIM5;WDR37;ARHGEF9;PRDM2;GCNT1;DUSP1;INPP4B;NOTCH2;PHF3;PIAS3	CD8T	LPS	PC1_zscore
HALLMARK_UV_RESPONSE_DN	0.101425388	0.261570738	0.287805131	-0.368296509	-1.303462256	105	SMAD3;FYN;ABCC1;PTPRM;NOTCH2;MT1E;ATXN1;SDC2;GCNT1;ADD3;AKT3;PDLIM5;SYNE1;SMAD7;NR3C1;ZMIZ1;CDK13;ANXA2;BHLHE40;NRP1;PRDM2;MGMT;CDKN1B;ANXA4;PIAS3;CELF2;WDR37;DAB2;RUNX1;ICA1;PIK3R3	CD8T	LPS	PC2_zscore
HALLMARK_UV_RESPONSE_DN	0.393592677	0.58247549	0.100279107	0.275201089	1.019598688	105	RASA2;IGF1R;PIK3CD;NOTCH2;GRK5;PEX14;PRKCA;NFKB1;DYRK1A;APBB2;TGFBR2;ATP2C1;ADD3;NR3C1;CACNA1A;BCKDHB;MYC;ABCC1;CDC42BPA;TOGARAM1;PRDM2;SIPA1L1;ACVR2A;SPOP	CD8T	LPS	PC3_zscore
HALLMARK_UV_RESPONSE_DN	0.140921409	0.246612466	0.195789002	-0.272434988	-1.171044566	105	ATXN1;FYN;ATP2B1;SMAD3;SYNE1;PTPRM;TGFBR3;CDKN1B;AKT3;ATP2B4;NEK7;PRDM2;PHF3;NIPBL;CDK13;RUNX1;NR3C1;MAPK14;BMPR1A;CELF2;ARHGEF9;PDLIM5;BHLHE40;DBP;ANXA4;NR1D2;DUSP1;PIAS3;MT1E	CD8T	IAV	PC1_zscore
HALLMARK_UV_RESPONSE_DN	0.5375	0.679140679	0.063079041	0.287277093	0.952041435	105	FBLN5;ACVR2A;ANXA4;RASA2;MAP2K5;IGF1R;SYNJ2;MIOS;FZD2;IRS1;ADORA2B;NRP1;GCNT1;NOTCH2;PRKCA;DLG1;MGLL;SLC7A1;SIPA1L1;NR1D2;PRKAR2B;ZMIZ1	CD8T	IAV	PC2_zscore
HALLMARK_UV_RESPONSE_DN	0.295585413	0.536432786	0.107140237	-0.291055816	-1.068865005	105	ATXN1;NR1D2;ANXA4;ANXA2;SMAD3;TGFBR3;BMPR1A;FYN;AKT3;FBLN5;INSIG1;BHLHE40;GCNT1;INPP4B;CITED2;SYNE1;CDKN1B;ZMIZ1;NEK7;PTPRM;RUNX1	CD8T	IAV	PC3_zscore
HALLMARK_UV_RESPONSE_DN	0.003223829	0.015796764	0.431707696	-0.411863429	-1.549073364	105	SYNE1;TGFBR3;ATXN1;GCNT1;ATP2B4;PTPRM;BHLHE40;BMPR1A;SMAD7;RUNX1;FYN;ATP2B1;NEK7;ANXA4;CDK13;NR3C1;CELF2;CITED2;NR1D2;AKT3;ANXA2;MT1E;ERBB2;NIPBL;ATRX;RXRA;PIK3R3;PDGFRB;KCNMA1;DUSP1;PDLIM5;PRKCE;VAV2;FZD2;PPARG;INPP4B;DBP;SMAD3;ICA1;SERPINE1;PIAS3;LPAR1	CD8T	Tcruzi	PC1_zscore
HALLMARK_UV_RESPONSE_DN	0.121621622	0.248310811	0.19189224	-0.351066779	-1.232831117	105	GCNT1;ANXA4;PDLIM5;PTPRM;ABCC1;SYNE1;MT1E;ANXA2;ATXN1;NOTCH2;SDC2;BMPR1A;SMAD7;NR3C1;ATP2B4;ICA1;BHLHE40;PPARG;PRDM2;DAB2;MGMT;SMAD3;PIAS3	CD8T	Tcruzi	PC2_zscore
HALLMARK_UV_RESPONSE_DN	0.439108062	0.65200894	0.077884011	-0.285508656	-0.998757318	105	ATXN1;NR1D2;ANXA4;TGFBR3;BMPR1A;ANXA2;AKT3;INSIG1;SYNE1;FBLN5;BHLHE40;FYN;GCNT1;CITED2;ATP2B4;ZMIZ1;CDKN1B;RXRA;PTPRM;NEK7;SMAD3;INPP4B	CD8T	Tcruzi	PC3_zscore
HALLMARK_UV_RESPONSE_DN	0.340725806	0.521736391	0.101350744	0.263019669	1.04292213	105	CELF2;ATP2B4;ZMIZ1;BHLHE40;ACVR2A;DUSP1;GCNT1;ANXA2;PHF3;INSIG1;SMAD7;SFMBT1;FZD2;MAP2K5;TGFBR2;MAGI2;SYNE1;ANXA4;NOTCH2;GRK5;PIK3CD;ATRX;MT1E;PTEN;FBLN5;PDLIM5;SPOP;CITED2	monocyte	NI	PC1_zscore
HALLMARK_UV_RESPONSE_DN	0.28852459	0.456054997	0.098890301	0.316093723	1.089529041	105	GCNT1;ACVR2A;NOTCH2;FBLN5;PPARG;FZD2;SMAD3;PIK3CD;ATRN;RASA2;MAP2K5;AGGF1;IGF1R;SYNJ2;MIOS;NR1D2;IRS1;MTA1;MYC;ADORA2B;ICA1;ANXA4;PRKCA;PRKAR2B;ZMIZ1;DLG1;BCKDHB	monocyte	NI	PC2_zscore
HALLMARK_UV_RESPONSE_DN	0.488421053	0.569824561	0.083129129	0.2729962	0.980478174	105	IGF1R;RASA2;PIK3CD;NOTCH2;PEX14;PRKCA;PDLIM5;DYRK1A;NR3C1;ATP2C1;ABCC1;BHLHE40;NFKB1;ACVR2A;TOGARAM1;APBB2;ADD3;SPOP;TGFBR2;NEK7;MYC;PRKCE;LAMC1;DAB2;MIOS;BCKDHB;CACNA1A;DUSP1;GRK5	monocyte	NI	PC3_zscore
HALLMARK_UV_RESPONSE_DN	0.72845953	0.77596776	0.073438141	-0.205518635	-0.894545463	105	ATXN1;ATP2B1;PTPRM;TOGARAM1;ATRN;NRP1;PLPP3;ZMIZ1;F3;KIT;ADORA2B;CAV1;LAMC1;DBP	monocyte	LPS	PC1_zscore
HALLMARK_UV_RESPONSE_DN	0.538659794	0.709840562	0.088894529	-0.266752884	-0.954275489	105	SDC2;NRP1;ABCC1;SYNE1;DAB2;MT1E;ZMIZ1;ATXN1;FYN;NR3C1;BHLHE40;PTPRM;SMAD7;ICA1;ANXA2;LPAR1;BMPR1A;PIAS3;ATP2B4;MGMT;AKT3;PIK3R3	monocyte	LPS	PC2_zscore
HALLMARK_UV_RESPONSE_DN	0.373443983	0.538069217	0.097544922	0.279267132	1.032171282	105	IGF1R;RASA2;PIK3CD;NOTCH2;NR3C1;PEX14;PRKCA;DAB2;DYRK1A;BHLHE40;ATP2C1;GRK5;RUNX1;TGFBR2;ACVR2A;TOGARAM1;SPOP	monocyte	LPS	PC3_zscore
HALLMARK_UV_RESPONSE_DN	0.15956151	0.230247128	0.117765788	0.309299126	1.199154194	105	ANXA2;CELF2;ACVR2A;ANXA4;INSIG1;GCNT1;PRKCA;NEK7;PRKCE;LPAR1;DUSP1;NFKB1;MT1E;NOTCH2;CACNA1A;PDLIM5;BHLHE40;FZD2;CITED2;SFMBT1;ABCC1;MGLL;CDKN1B;MAP2K5;DYRK1A;ATRX;PHF3;YTHDC1;PRDM2;SRI;WDR37;SIPA1L1;PEX14;ATP2C1;MAGI2;NR3C1;CDK13;PIK3R3;ATP2B4;IGF1R	monocyte	IAV	PC1_zscore
HALLMARK_UV_RESPONSE_DN	0.512820513	0.709343862	0.104732822	-0.237137644	-0.974760906	105	NRP1;ZMIZ1;SDC2;RXRA;DAB2;ABCC1;PTPRM;ANXA2;MT1E;FYN;MAPK14;ARHGEF9;ATXN1;PMP22;BHLHE40;LPAR1;WDR37;SYNE1;LAMC1;ATP2B4;AKT3	monocyte	IAV	PC2_zscore
HALLMARK_UV_RESPONSE_DN	0.6567718	0.731404959	0.061705405	0.253536818	0.906305118	105	IGF1R;RASA2;PIK3CD;NOTCH2;PEX14;PRKCA;DYRK1A;ATP2C1;GRK5;CACNA1A;NEK7;ABCC1;GCNT1;ACVR2A;NR3C1;PRKCE;SPOP;PRDM2;TOGARAM1;ADD3;APBB2;SIPA1L1;SYNJ2;MIOS;ANXA2;SMAD7;SFMBT1	monocyte	IAV	PC3_zscore
HALLMARK_UV_RESPONSE_DN	0.132692308	0.232211538	0.168238166	0.290558422	1.187364807	105	ANXA2;BHLHE40;DUSP1;INSIG1;PDLIM5;ZMIZ1;ANXA4;SYNJ2;MAP2K5;PPARG;SFMBT1;ATRX;ATP2B4;PRKCE;SMAD7;MT1E;PRDM2;YTHDC1;PRKCA;PTEN;NOTCH2;F3;AKT3;GCNT1;NFKB1;MAGI2;NEK7;ACVR2A	monocyte	Tcruzi	PC1_zscore
HALLMARK_UV_RESPONSE_DN	0.71169687	0.830313015	0.052375908	0.254896713	0.869700877	105	ACVR2A;FBLN5;ANXA4;PPARG;NOTCH2;RASA2;MAP2K5;FZD2;ICA1;SYNJ2;MIOS;SMAD3;GCNT1;MGLL;IGF1R;IRS1;PDLIM5;ADORA2B;MYC;ZMIZ1;PRKCA	monocyte	Tcruzi	PC2_zscore
HALLMARK_UV_RESPONSE_DN	0.158562368	0.277484144	0.160801401	0.316015471	1.167325984	105	RASA2;IGF1R;PIK3CD;NOTCH2;NR3C1;PEX14;PRKCA;DYRK1A;ATP2C1;BHLHE40;GRK5;NEK7;PRDM2;DAB2;CACNA1A;MET;NFKB1;ADD3;ACVR2A;TOGARAM1;SPOP;RUNX1;PRKCE;APBB2;TGFBR2;PLPP3	monocyte	Tcruzi	PC3_zscore
HALLMARK_UV_RESPONSE_DN	0.114973262	0.268270945	0.216542837	-0.318171196	-1.223365739	105	ANXA4;PRDM2;ATP2B1;ATXN1;PIK3CD;GCNT1;PTPRM;SYNJ2;INSIG1;VAV2;TGFBR3;SIPA1L1;MAGI2;PTEN;SLC7A1;PIAS3;MGLL;PLPP3;CAV1;DYRK1A;LDLR	B	NI	PC1_zscore
HALLMARK_UV_RESPONSE_DN	0.74047619	0.806296296	0.067992259	-0.243082909	-0.867826982	105	ANXA4;ABCC1;SMAD3;ATXN1;PPARG;SYNE1;GCNT1;AKT3;PTPRM;MT1E;NR3C1;ADD3;BHLHE40	B	NI	PC2_zscore
HALLMARK_UV_RESPONSE_DN	0.657446809	0.715886525	0.068311086	0.255395767	0.91526573	105	IGF1R;RASA2;PIK3CD;NOTCH2;PEX14;SYNE1;PRKCA;DYRK1A;GRK5;NR3C1;ATP2C1;APBB2;TGFBR2;TOGARAM1;SPOP;PRKCE;CACNA1A;ACVR2A;LAMC1;ADD3	B	NI	PC3_zscore
HALLMARK_UV_RESPONSE_DN	0.402097902	0.575287356	0.12687573	-0.259604245	-1.020611035	105	ATP2B1;ANXA4;PRDM2;ATXN1;MAPK14;VAV2;DBP;CAV1;LAMC1;PTPRM;CDKN1B;INSIG1;PTEN;PIK3CD	B	LPS	PC1_zscore
HALLMARK_UV_RESPONSE_DN	0.533169533	0.768391386	0.086794976	-0.274326107	-0.963642064	105	ANXA4;ABCC1;SMAD3;PTPRM;MT1E;SYNE1;ATXN1;NR3C1;SMAD7;AKT3;SDC2;GCNT1;BHLHE40;PRDM2;ADD3;MGMT;ANXA2;PIAS3;PDLIM5	B	LPS	PC2_zscore
HALLMARK_UV_RESPONSE_DN	0.560296846	0.703962704	0.069448144	0.272194267	0.949399147	105	RASA2;IGF1R;PIK3CD;NOTCH2;SYNE1;PEX14;PRKCA;DYRK1A;GRK5;CACNA1A;NR3C1;ATP2C1;TOGARAM1;ADD3;PRKCE;SPOP;NEK7;CDC42BPA;TGFBR2;APBB2;GCNT1;MIOS	B	LPS	PC3_zscore
HALLMARK_UV_RESPONSE_DN	0.161953728	0.293916024	0.176694269	-0.298602535	-1.150594823	105	PRDM2;ATP2B1;ANXA4;MAPK14;PIK3CD;ATXN1;RUNX1;VAV2;SIPA1L1;DBP;INSIG1;DLG1;CDKN1B;PTPRM;ABCC1;CDK13;CAV1;LAMC1;NIPBL;AKT3;MYC;ATRX;MGMT;PLPP3;KCNMA1	B	IAV	PC1_zscore
HALLMARK_UV_RESPONSE_DN	0.256410256	0.483234714	0.13725078	-0.317884711	-1.120140541	105	SMAD3;ANXA4;ABCC1;NOTCH2;ADD3;ATXN1;SYNE1;AKT3;MT1E;NR3C1;PDLIM5;FYN;PRDM2;ANXA2;BHLHE40;MGMT;PTPRM;SMAD7;LPAR1	B	IAV	PC2_zscore
HALLMARK_UV_RESPONSE_DN	0.644736842	0.702046784	0.063219117	0.259951135	0.913927387	105	RASA2;PIK3CD;NOTCH2;IGF1R;NR3C1;SYNE1;PEX14;CACNA1A;PRKCA;DYRK1A;ATP2C1;NFKB1;GRK5;TGFBR2;SPOP;ACVR2A;TOGARAM1;NEK7;SLC7A1;PRKCE	B	IAV	PC3_zscore
HALLMARK_UV_RESPONSE_DN	0.562025316	0.66685346	0.085535695	-0.247989585	-0.937928663	105	ATP2B1;PRDM2;ANXA4;ATXN1;MAPK14;GCNT1;INSIG1;CAV1;PTPRM;PIK3CD;NIPBL;TGFBR3;PDLIM5;SLC7A1;ERBB2;MGLL;DLG1;LDLR;KCNMA1;WDR37;LAMC1;RASA2;VAV2	B	Tcruzi	PC1_zscore
HALLMARK_UV_RESPONSE_DN	0.624697337	0.784083192	0.077476755	-0.257769886	-0.908118464	105	ANXA4;ABCC1;ATXN1;PTPRM;ZMIZ1;MT1E;GCNT1;NOTCH2;BHLHE40;BMPR1A;PDLIM5;ANXA2;NR3C1;SMAD7;ADD3;PRDM2;ATP2B4	B	Tcruzi	PC2_zscore
HALLMARK_UV_RESPONSE_DN	0.515217391	0.631141304	0.08197788	0.276570244	0.974242047	105	RASA2;IGF1R;PIK3CD;NOTCH2;PEX14;PRKCA;DYRK1A;ATP2C1;SYNE1;CACNA1A;GRK5;NR3C1;ACVR2A;SPOP;TOGARAM1;PRKCE;GCNT1;ABCC1;NFKB1;APBB2;TGFBR2;MIOS;LAMC1	B	Tcruzi	PC3_zscore
HALLMARK_UV_RESPONSE_DN	0.621031746	0.742208672	0.06767604	-0.236961844	-0.917783512	105	ATXN1;ATP2B1;PTPRM;SMAD3;ATP2B4;PDLIM5;CITED2;SYNE1;NEK7	CD4T	NI	PC1_zscore
HALLMARK_UV_RESPONSE_DN	0.139588101	0.273592677	0.179782316	-0.347826206	-1.216848248	105	PDLIM5;ABCC1;SMAD3;PTPRM;ANXA4;ANXA2;ZMIZ1;MT1E;ATP2B4;ATXN1;NR3C1;BMPR1A;BHLHE40;SYNE1;SMAD7;PRDM2;SDC2;AKT3;PIAS3	CD4T	NI	PC2_zscore
HALLMARK_UV_RESPONSE_DN	0.422264875	0.574749414	0.086034724	0.282466629	1.018436923	105	IGF1R;RASA2;PIK3CD;NOTCH2;NFKB1;PEX14;ABCC1;MYC;PRKCA;BCKDHB;DYRK1A;ATP2C1;ADD3;GRK5	CD4T	NI	PC3_zscore
HALLMARK_UV_RESPONSE_DN	0.020272506	0.06208455	0.352487858	-0.357885211	-1.428652325	105	FYN;CELF2;ATXN1;ATP2B1;DBP;CITED2;MAPK14;AKT3;RUNX1;SMAD3;PHF3;PTPRM;PIK3CD;TGFBR3;PTEN;CDK13;INSIG1;SYNE1;WDR37;PDLIM5;NIPBL;ZMIZ1;CDKN1B;NEK7;ANXA4;SFMBT1;ADD3;PIAS3;PRDM2	CD4T	LPS	PC1_zscore
HALLMARK_UV_RESPONSE_DN	0.021843988	0.10703554	0.352487858	-0.406043443	-1.435248457	105	ABCC1;PDLIM5;SMAD3;SYNE1;AKT3;FYN;PTPRM;NOTCH2;ZMIZ1;ANXA2;ADD3;MT1E;ATXN1;NRP1;BMPR1A;ANXA4;NR3C1;SMAD7;BHLHE40;PRDM2;CDK13;MGMT;GCNT1;CDKN1B;CELF2	CD4T	LPS	PC2_zscore
HALLMARK_UV_RESPONSE_DN	0.297520661	0.399319166	0.111462667	0.294775373	1.069193091	105	IGF1R;GRK5;RASA2;PIK3CD;NOTCH2;PEX14;ABCC1;PRKCA;NFKB1;DYRK1A;MYC;ADD3;ATP2C1;TGFBR2;NR3C1;CACNA1A;SIPA1L1;PRDM2;APBB2;SLC7A1;BCKDHB;TOGARAM1;SPOP;CDC42BPA	CD4T	LPS	PC3_zscore
HALLMARK_UV_RESPONSE_DN	0.011531091	0.039294028	0.380730401	-0.337011143	-1.390718061	105	FYN;ATXN1;CELF2;ATP2B1;CITED2;DBP;RUNX1;AKT3;PTPRM;SMAD3;CDKN1B;MAPK14;PTEN;CDK13;ANXA4;TGFBR3;DUSP1;WDR37;INSIG1;PHF3;PIK3CD;SYNE1;NIPBL;ARHGEF9;NOTCH2;PDLIM5;ATP2B4;PIAS3;SFMBT1	CD4T	IAV	PC1_zscore
HALLMARK_UV_RESPONSE_DN	0.014062023	0.076559903	0.380730401	-0.418930721	-1.489005182	105	PDLIM5;SMAD3;SYNE1;ABCC1;PTPRM;AKT3;NOTCH2;FYN;ZMIZ1;ADD3;ANXA2;ATXN1;MT1E;ANXA4;ICA1;NR3C1;BMPR1A;PRDM2;SMAD7;BHLHE40;ATP2B4;CDKN1B;CDK13;PIAS3;CELF2;LPAR1;WDR37;RUNX1;MGMT;SDC2;DAB2;NRP1;CAV1	CD4T	IAV	PC2_zscore
HALLMARK_UV_RESPONSE_DN	0.269949066	0.432734003	0.105125132	0.291374571	1.105202341	105	NFKB1;IGF1R;GRK5;RASA2;PIK3CD;NOTCH2;PEX14;MYC;SYNE1;SIPA1L1;PRKCA;SLC7A1;ATP2C1;DYRK1A;CACNA1A;NR3C1;BCKDHB;ABCC1;ADD3;PRDM2;TGFBR2;INPP4B;SYNJ2;MIOS;SPOP;GCNT1;PRKCE;ACVR2A	CD4T	IAV	PC3_zscore
HALLMARK_UV_RESPONSE_DN	0.18359375	0.321717172	0.142056644	-0.301561235	-1.165709309	105	ATXN1;ATP2B1;PTPRM;SYNE1;NEK7;CITED2;FYN;SMAD3;BMPR1A;ATP2B4;AKT3;CELF2;ANXA4;RASA2;NIPBL;CDK13	CD4T	Tcruzi	PC1_zscore
HALLMARK_UV_RESPONSE_DN	0.123620309	0.252391464	0.188204146	-0.345468658	-1.236814039	105	PDLIM5;ABCC1;PTPRM;ZMIZ1;SMAD3;ANXA2;ATXN1;SYNE1;AKT3;MT1E;ATP2B4;NR3C1;BHLHE40;NOTCH2;PRDM2;SMAD7;ANXA4;MGMT;PIAS3;BMPR1A;ADD3;FYN	CD4T	Tcruzi	PC2_zscore
HALLMARK_UV_RESPONSE_DN	0.280991736	0.414705882	0.115240003	0.295550554	1.079080658	105	RASA2;IGF1R;PIK3CD;NOTCH2;GRK5;ABCC1;PEX14;PRKCA;MYC;DYRK1A;NFKB1;TGFBR2;BCKDHB;ATP2C1;ADD3;NR3C1;CACNA1A	CD4T	Tcruzi	PC3_zscore
HALLMARK_UV_RESPONSE_UP	0.805504587	0.858037495	0.051635596	0.219853802	0.854739501	123	MRPL23;CCND3;STARD3;LYN;E2F5;AGO2;SULT1A1;BAK1;IL6;CHKA;CNP;FURIN;FOSB;NFKBIA;EPHX1;CYB5B;CASP3;BTG2;ATP6V1C1;CLTB;POLE3;NPTXR;STK25;DLG4;OLFM1;GPX3;MAOA;SLC6A12	NK	NI	PC1_zscore
HALLMARK_UV_RESPONSE_UP	0.451193059	0.606386084	0.089164712	-0.277246119	-0.989244535	123	HLA-F;PPP1R2;HNRNPU;YKT6;PSMC3;BSG;MRPL23;RHOB;UROD;CDC34;TUBA4A;STK25;SELENOW;NFKBIA;NR4A1;BCL2L11;ENO2;MGAT1	NK	NI	PC2_zscore
HALLMARK_UV_RESPONSE_UP	0.101952278	0.178416486	0.206587923	0.337296036	1.215858745	123	MRPL23;CCND3;EIF2S3;GRINA;NFKBIA;HLA-F;IL6ST;BTG1;LYN;CNP;JUNB;BTG2;FURIN;E2F5;CYB5B;DNAJA1;DNAJB1;MARK2;FOS;FOSB;ACAA1;TAP1;NUP58;CDC5L;DLG4	NK	NI	PC3_zscore
HALLMARK_UV_RESPONSE_UP	0.096828047	0.198423985	0.184706471	0.33015346	1.258452785	123	TAP1;IRF1;GCH1;LYN;HLA-F;DNAJA1;MRPL23;CCND3;CNP;FURIN;BAK1;E2F5;FOS;GRINA;IL6ST;CASP3;NFKBIA;CDC5L;ATP6V1F;PSMC3;TMBIM6;STIP1;SLC6A12;ATF3;AGO2;OLFM1;GPX3;STARD3;HTR7;EIF5;NR4A1;ACAA1;BID;POLE3;MARK2;FKBP4;CA2;MAOA;AQP3;EPHX1;ICAM1;DDX21;HSPA13;FOSB	NK	LPS	PC1_zscore
HALLMARK_UV_RESPONSE_UP	0.868921776	0.905897171	0.054680849	-0.23005151	-0.805145676	123	HLA-F;PPP1R2;HNRNPU;YKT6;RHOB;PSMC3;BSG;MRPL23;CDKN2B;TUBA4A;STK25;UROD;BCL2L11;SELENOW;CDC34;ENO2;MGAT1;SQSTM1;MMP14	NK	LPS	PC2_zscore
HALLMARK_UV_RESPONSE_UP	0.062381764	0.122268257	0.321775918	0.380763542	1.345085009	123	MRPL23;CCND3;LYN;HLA-F;EIF2S3;NFKBIA;GCH1;BTG1;GRINA;IL6ST;JUNB;FURIN;CNP;DNAJA1;IRF1;CYB5B;E2F5;BTG2;FOS;TAP1;DNAJB1;MARK2;FOSB;ACAA1;NUP58;CDC5L;DLG4;ICAM1;BID;CHKA;SOD2;FKBP4	NK	LPS	PC3_zscore
HALLMARK_UV_RESPONSE_UP	0.092369478	0.188587684	0.208955028	0.314399102	1.252467152	123	GCH1;DNAJA1;HLA-F;LYN;TAP1;MRPL23;CCND3;SULT1A1;STARD3;FOS;BAK1;GRINA;HSPA13;IL6ST;NFKBIA;E2F5;FURIN;CASP3;IL6;CNP;SLC6A12;STIP1;DDX21;SPR;NR4A1;ATP6V1F;IRF1	NK	IAV	PC1_zscore
HALLMARK_UV_RESPONSE_UP	0.82155477	0.875134429	0.048995409	0.241242706	0.839107169	123	NPTXR;DDX21;PPAT;DNAJA1;IL6ST;FOS;IRF1;ATP6V1C1;HSPA13;CNP;STARD3;CDK2;CCND3;ATP6V1F;SULT1A1;E2F5;SLC6A12;CEBPG;GRINA;STIP1;POLE3;ICAM1;SOD2;HTR7;GCH1;FKBP4;NFKBIA;WIZ;OLFM1;RASGRP1	NK	IAV	PC2_zscore
HALLMARK_UV_RESPONSE_UP	0.028242172	0.086284454	0.352487858	0.377386238	1.339560476	123	MRPL23;CCND3;LYN;GCH1;EIF2S3;FURIN;HLA-F;IL6ST;NFKBIA;GRINA;CNP;JUNB;DNAJA1;HSPA13;CYB5B;E2F5;DNAJB1;FOS;TAP1;FOSB;BID;MARK2;ACAA1	NK	IAV	PC3_zscore
HALLMARK_UV_RESPONSE_UP	0.394148021	0.5082435	0.083836106	0.265371953	1.030233045	123	MRPL23;NFKBIA;CCND3;LYN;CNP;TAP1;IL6ST;BTG2;FOS;DNAJA1;IRF1;FOSB;CASP3;FURIN;SULT1A1;GCH1;STARD3;E2F5;FKBP4;CA2;HLA-F;GRINA;EIF5;GPX3;BID;BAK1;OLFM1;POLR2H;EPHX1;NR4A1;CYB5B;AGO2;CLTB;STK25;SLC6A12;ACAA1;MGAT1;HTR7;NAT1	NK	Tcruzi	PC1_zscore
HALLMARK_UV_RESPONSE_UP	0.546511628	0.637596899	0.082434409	-0.269037893	-0.95961589	123	HLA-F;PPP1R2;HNRNPU;YKT6;RHOB;PSMC3;BSG;MRPL23;STK25;CDC34;TUBA4A;CDKN2B;HSPA13;SELENOW;CYB5B;ATP6V1F;UROD;ENO2;MGAT1	NK	Tcruzi	PC2_zscore
HALLMARK_UV_RESPONSE_UP	0.071729958	0.152815997	0.245041785	0.353285533	1.269715059	123	MRPL23;CCND3;EIF2S3;HLA-F;NFKBIA;GRINA;JUNB;CNP;IL6ST;BTG1;FURIN;DNAJA1;LYN;CYB5B;BTG2;E2F5;DNAJB1;TAP1;MARK2;FOSB;ACAA1;NUP58;CDC5L;FOS;DLG4	NK	Tcruzi	PC3_zscore
HALLMARK_UV_RESPONSE_UP	0.813449024	0.905886413	0.058969447	-0.22125998	-0.855525241	123	RAB27A;LYN;TUBA4A;RASGRP1;BSG;MGAT1;BTG3;CYB5B;SPR;IRF1;PRKCD;HMOX1;CEBPG;GCH1;PPP1R2;MARK2;PARP2;PLCL1;FURIN;PPIF;BCL2L11;RHOB;CLTB;PDAP1	CD8T	NI	PC1_zscore
HALLMARK_UV_RESPONSE_UP	0.245495495	0.462664588	0.130777138	-0.31607041	-1.110950973	123	HLA-F;RHOB;HNRNPU;PPP1R2;YKT6;PSMC3;BSG;MRPL23;STK25;UROD;CDC34;TUBA4A;NFKBIA;JUNB;BCL2L11;SELENOW;CDKN2B;SQSTM1;CYB5B;IRF1;GGH;MGAT1;HSPA13;RPN1;NR4A1;CDC5L;AGO2;ENO2	CD8T	NI	PC2_zscore
HALLMARK_UV_RESPONSE_UP	0.071264368	0.193997446	0.257206466	0.324740094	1.219399511	123	MRPL23;CCND3;EIF2S3;NFKBIA;GRINA;HLA-F;IL6ST;DNAJB1;JUNB;BTG2;DNAJA1;PLCL1;CNP;ARRB2;AQP3;FOSB;E2F5;NUP58;CDKN2B;ACAA1;TAP1;MARK2;BTG1;FKBP4;CDC5L;IL6;MMP14;SOD2;RHOB;CHKA;DLG4;SULT1A1;TFRC	CD8T	NI	PC3_zscore
HALLMARK_UV_RESPONSE_UP	0.211502783	0.39107464	0.127505315	0.271563111	1.128419019	123	DDX21;MRPL23;SULT1A1;JUNB;STARD3;IRF1;STIP1;CNP;HLA-F;TAP1;CA2;DNAJA1;OLFM1;SLC6A12;FKBP4;CCND3;SPR;E2F5;FOSB;IL6ST;GPX3;EIF2S3;NFKBIA;GRINA;FURIN;DLG4;FOS;NR4A1;MAOA;CHKA;HTR7;BTG2;POLE3;HSPA13;UROD;POLR2H;BAK1;ATF3;GRPEL1;ASNS;EPHX1;PSMC3;CDKN2B;SELENOW;FEN1;ATP6V1F	CD8T	LPS	PC1_zscore
HALLMARK_UV_RESPONSE_UP	0.501138952	0.682105796	0.086034724	-0.270912431	-0.975758231	123	HLA-F;PPP1R2;RHOB;HNRNPU;YKT6;PSMC3;BSG;MRPL23;UROD;TUBA4A;STK25;HSPA13;SQSTM1;CDC34;SELENOW;BCL2L11;CYB5B;BTG3;MGAT1;ATP6V1F;CDKN2B;NFKBIA	CD8T	LPS	PC2_zscore
HALLMARK_UV_RESPONSE_UP	0.151927438	0.338383838	0.170932335	0.309645197	1.174155928	123	MRPL23;CCND3;EIF2S3;GRINA;HLA-F;JUNB;DNAJB1;IL6ST;NFKBIA;CNP;E2F5;BTG1;DNAJA1;FOS;PLCL1;FOSB;CDKN2B;BTG2;NUP58;MARK2;TAP1;ACAA1;MMP14;DLG4;FKBP4	CD8T	LPS	PC3_zscore
HALLMARK_UV_RESPONSE_UP	0.318529862	0.459057743	0.089164712	0.261532362	1.060122038	123	MRPL23;IL6;CA2;FOS;SLC6A12;OLFM1;FOSB;SULT1A1;HLA-F;BAK1;GRINA;E2F5;GPX3;STARD3;MAOA;HTR7;SPR;EPHX1;HSPA13;ASNS;NR4A1;CCND3;CDKN2B;DNAJA1;IL6ST;CHKA;EIF5;NPTXR;DLG4;APOM;SLC25A4	CD8T	IAV	PC1_zscore
HALLMARK_UV_RESPONSE_UP	0.488505747	0.679140679	0.100990587	-0.272696345	-0.982442993	123	HLA-F;HNRNPU;PPP1R2;YKT6;PSMC3;BSG;MRPL23;STK25;RHOB;UROD;SELENOW;TUBA4A;CDC34;CYB5B;SQSTM1;NFKBIA;RPN1;GGH;CDC5L;HSPA13;MGAT1;AGO2;BCL2L11	CD8T	IAV	PC2_zscore
HALLMARK_UV_RESPONSE_UP	0.150862069	0.321401799	0.166933849	0.307967996	1.163196604	123	MRPL23;CCND3;EIF2S3;HLA-F;GRINA;IL6ST;DNAJB1;CNP;DNAJA1;JUNB;FOS;E2F5;CDKN2B;PLCL1;FOSB;TAP1;NFKBIA;NUP58;MARK2;ACAA1;GCH1;MMP14;DLG4;TFRC;FKBP4;CDC5L;RHOB;IL6;CHKA	CD8T	IAV	PC3_zscore
HALLMARK_UV_RESPONSE_UP	0.444444444	0.531165312	0.091392433	0.255312519	1.001682802	123	AQP3;BTG2;CCND3;EIF2S3;MRPL23;JUNB;NFKBIA;GRINA;STARD3;FKBP4;IL6ST;DDX21;SULT1A1;CYB5R1;E2F5;HSPA13;EPHX1;GLS;POLE3;CDC5L;UROD;ACAA1;DNAJA1;CNP;DLG4;GRPEL1;CHKA;EIF5	CD8T	Tcruzi	PC1_zscore
HALLMARK_UV_RESPONSE_UP	0.34529148	0.570258621	0.107140237	-0.293285434	-1.047678101	123	HLA-F;RHOB;PPP1R2;HNRNPU;YKT6;PSMC3;BSG;MRPL23;STK25;SQSTM1;UROD;MMP14;NFKBIA;ATP6V1F;CDC34;SELENOW;CYB5B;ENO2;TUBA4A;MGAT1	CD8T	Tcruzi	PC2_zscore
HALLMARK_UV_RESPONSE_UP	0.1725	0.3381	0.168238166	0.311375225	1.15469621	123	MRPL23;CCND3;EIF2S3;NFKBIA;GRINA;IL6ST;HLA-F;DNAJB1;CNP;DNAJA1;JUNB;BTG2;PLCL1;FOSB;E2F5;AQP3;MARK2;TAP1;NUP58;BTG1;ACAA1;FKBP4;DLG4	CD8T	Tcruzi	PC3_zscore
HALLMARK_UV_RESPONSE_UP	0.080234834	0.196575342	0.222056046	0.308545607	1.261664469	123	SULT1A1;CA2;FOS;RHOB;BTG2;MRPL23;SELENOW;JUNB;PPT1;GPX3;CEBPG;DLG4;PPP1R2;FOSB;CCND3;PPIF;FURIN;IL6ST;ARRB2;CHKA;PRKCD;NR4A1;AQP3;POLE3;CLTB;BAK1;GRPEL1	monocyte	NI	PC1_zscore
HALLMARK_UV_RESPONSE_UP	0.024996356	0.088697615	0.352487858	-0.36857432	-1.35043195	123	HLA-F;ICAM1;MMP14;HNRNPU;ALAS1;PPP1R2;ATP6V1F;CDKN2B;BTG3;YKT6;PSMC3;BSG;MRPL23;SQSTM1;NFKBIA;TUBA4A;GGH;ATF3;UROD;STK25;GRINA;CDC34;SOD2;CYB5B;IRF1;SELENOW;JUNB;CREG1;ENO2;BID	monocyte	NI	PC2_zscore
HALLMARK_UV_RESPONSE_UP	0.010193519	0.031217653	0.380730401	0.381277417	1.403921787	123	MRPL23;CCND3;IL6ST;EIF2S3;NFKBIA;GRINA;DNAJB1;JUNB;FOS;HLA-F;ICAM1;DNAJA1;MARK2;FOSB;CNP;HYAL2;NUP58;MMP14;LYN;AQP3;ACAA1;DLG4;FKBP4;CDKN2B;RHOB;CDC5L;TAP1;CHKA;RAB27A;SOD2;PLCL1	monocyte	NI	PC3_zscore
HALLMARK_UV_RESPONSE_UP	0.01636336	0.05011279	0.352487858	0.334316512	1.378738358	123	JUNB;CCND3;IL6ST;CNP;SULT1A1;HMOX1;PRKCD;GRINA;DNAJA1;SELENOW;DDX21;RAB27A;MRPL23;BAK1;TAP1;MARK2;HLA-F;NFKBIA;LYN;MAOA;BID;BCL2L11;PPT1;RASGRP1;PPIF;AQP3;ARRB2;CA2;SLC6A12;GRPEL1;GPX3;FOS;ALAS1;CLTB;SPR;AMD1;GLS;FURIN;CEBPG;NAT1;NR4A1	monocyte	LPS	PC1_zscore
HALLMARK_UV_RESPONSE_UP	0.646596859	0.792081152	0.079770592	-0.250208806	-0.918403371	123	HLA-F;HNRNPU;CDKN2B;YKT6;ATP6V1F;PSMC3;BSG;MRPL23;STK25;DGAT1;CDC34;SQSTM1;HSPA13;UROD;RHOB;TUBA4A;PPP1R2	monocyte	LPS	PC2_zscore
HALLMARK_UV_RESPONSE_UP	0.105032823	0.254817987	0.204294757	0.321048999	1.195837202	123	MRPL23;CCND3;EIF2S3;IL6ST;GRINA;DNAJB1;JUNB;FOS;E2F5;CNP;HLA-F;NFKBIA;RAB27A;MARK2;FOSB;NUP58;DNAJA1;ACAA1;MMP14;DLG4;TAP1;FKBP4;CDKN2B;CDC5L;CHKA;SOD2;FURIN;RHOB;TFRC	monocyte	LPS	PC3_zscore
HALLMARK_UV_RESPONSE_UP	0.008335752	0.027230124	0.380730401	0.381016438	1.502164522	123	BAK1;DNAJA1;NFKBIA;BTG3;PRKCD;JUNB;MRPL23;LYN;SELENOW;CA2;RHOB;CNP;TAP1;HLA-F;SULT1A1;PPP1R2;AMD1;IL6ST;GCH1;DNAJB1;ICAM1;TMBIM6;CDKN2B;SLC6A12;BID;MARK2;BTG2;CCND3;IRF1;FOSB;PRPF3;GLS;EPHX1;RAB27A;BTG1;PLCL1;NXF1;SOD2;ATP6V1C1;FKBP4;MAOA;FOS;GPX3;STARD3;CDKN1C;STIP1;DDX21;EIF2S3;ABCB1;CASP3	monocyte	IAV	PC1_zscore
HALLMARK_UV_RESPONSE_UP	0.696327684	0.793489686	0.046322779	0.234048485	0.895372061	123	NXF1;PRPF3;AMD1;BTG1;SOD2;DDX21;GLS;ATP6V1C1;NPTXR;IL6ST;TMBIM6;PPAT;EIF5;DNAJA1;CNP;STARD3;HSPA13;CASP3;LYN;CDK2;IRF1;BID;SULT1A1;SLC6A12;DNAJB1;NFKBIA;CEBPG;RPN1;GRINA;E2F5;GCH1;ICAM1;PLCL1	monocyte	IAV	PC2_zscore
HALLMARK_UV_RESPONSE_UP	0.057195572	0.155699057	0.257206466	0.346487234	1.259121685	123	MRPL23;CCND3;IL6ST;EIF2S3;GRINA;HLA-F;JUNB;NFKBIA;CNP;DNAJA1;DNAJB1;PRPF3;LYN;GCH1;TAP1;MARK2;FOSB;FOS;NUP58;BTG1;MMP14;ACAA1;PRKCD;DLG4;E2F5;RHOB;CDC5L;FKBP4;NXF1;SOD2;CHKA	monocyte	IAV	PC3_zscore
HALLMARK_UV_RESPONSE_UP	0.00034968	0.001557667	0.498493109	0.411845831	1.721252642	123	CA2;SULT1A1;RHOB;AQP3;MRPL23;BTG2;JUNB;SELENOW;PPT1;PRKCD;CCND3;NFKBIA;GPX3;BID;PLCL1;PPP1R2;CEBPG;DDX21;BAK1;CHKA;EIF2S3;CLTB;FOS;IRF1;CYB5R1;FKBP4;DNAJA1;CDKN2B;BTG3;NR4A1;STIP1;IL6;PPIF;CNP;MAOA;AMD1;FOSB;TAP1;ICAM1;TMBIM6;RAB27A;RPN1;DNAJB1;POLR2H;ARRB2;ABCB1;ATP6V1C1;SLC6A12;AGO2;DLG4;POLE3;FURIN;BTG1;HLA-F;IL6ST;SLC6A8;UROD;GRPEL1	monocyte	Tcruzi	PC1_zscore
HALLMARK_UV_RESPONSE_UP	0.678851175	0.830313015	0.077073673	-0.24118077	-0.894427732	123	HLA-F;HNRNPU;CDKN2B;PPP1R2;YKT6;PSMC3;MRPL23;BSG;CDC34;MMP14;TUBA4A;UROD;STK25;SELENOW;GGH;CYB5B;BTG3;POLR2H;ICAM1;MGAT1;ENO2	monocyte	Tcruzi	PC2_zscore
HALLMARK_UV_RESPONSE_UP	0.045204436	0.142511521	0.321775918	0.354296487	1.335233086	123	MRPL23;CCND3;EIF2S3;HLA-F;GRINA;NFKBIA;IL6ST;JUNB;DNAJB1;CNP;FOS;CDKN2B;FOSB;E2F5;MARK2;NUP58;BTG1;MMP14;ACAA1;DNAJA1;PLCL1;DLG4;RHOB;CDC5L;FKBP4;CHKA;SOD2	monocyte	Tcruzi	PC3_zscore
HALLMARK_UV_RESPONSE_UP	0.77486911	0.833769634	0.070450085	-0.222176949	-0.875843553	123	RASGRP1;TUBA4A;BSG;SQSTM1;PLCL1;DDX21;PPIF;STIP1;PARP2;CEBPG;TFRC;ICAM1;RAB27A;CDKN1C;YKT6;NXF1;SIGMAR1;FKBP4;RPN1;PSMC3;PRKCD;DNAJB1;RHOB;PPAT;PPT1;CDC5L;CDKN2B;NFKBIA;PRKACA;HYAL2;CDC34;MAOA;SLC25A4;OLFM1;CLTB;SPR;STARD3;NUP58	B	NI	PC1_zscore
HALLMARK_UV_RESPONSE_UP	0.712530713	0.793500112	0.071478629	-0.244675199	-0.89133798	123	HLA-F;HNRNPU;YKT6;PSMC3;BSG;MRPL23;RHOB;TUBA4A;SQSTM1;STK25;CYB5B;SELENOW;CDC34;MGAT1;ENO2;IRF1;UROD;CDC5L;ICAM1	B	NI	PC2_zscore
HALLMARK_UV_RESPONSE_UP	0.166324435	0.280437045	0.154190967	0.315418726	1.158468679	123	MRPL23;CCND3;EIF2S3;NFKBIA;HLA-F;GRINA;IL6ST;CNP;BTG1;JUNB;DNAJB1;LYN;E2F5;FOSB;MARK2;DNAJA1;FOS;ACAA1;TAP1;NUP58	B	NI	PC3_zscore
HALLMARK_UV_RESPONSE_UP	0.033377837	0.150254265	0.287857117	0.373965343	1.351242627	123	LYN;CNP;CCND3;DNAJA1;TAP1;HLA-F;MRPL23;GLS;JUNB;IRF1;GCH1;E2F5;BTG2;TMBIM6;IL6ST;GRINA;IL6;BTG3;EIF5;RAB27A;BAK1;DDX21;UROD;NR4A1;ATF3;SPR;POLE3;GRPEL1;ACAA1;NFKBIA;CASP3;CDC5L;SOD2;CA2;DNAJB1;FURIN;NUP58;MARK2	B	LPS	PC1_zscore
HALLMARK_UV_RESPONSE_UP	0.902743142	0.921550291	0.060640401	-0.218112962	-0.785367797	123	HLA-F;HNRNPU;YKT6;PSMC3;BSG;MRPL23;STK25;SQSTM1;TUBA4A;CDC34;UROD;SELENOW;CYB5B;ATP6V1F	B	LPS	PC2_zscore
HALLMARK_UV_RESPONSE_UP	0.092198582	0.188894357	0.195789002	0.346076897	1.236562156	123	MRPL23;CCND3;EIF2S3;HLA-F;GRINA;NFKBIA;CNP;IL6ST;BTG1;E2F5;DNAJB1;JUNB;LYN;DNAJA1;TAP1;MARK2;FOSB;ACAA1;AQP3;NUP58;CDC5L;GCH1;IRF1;DLG4;HYAL2;RAB27A;SOD2;RHOB;MMP14;CHKA	B	LPS	PC3_zscore
HALLMARK_UV_RESPONSE_UP	0.195826645	0.319850187	0.12267919	0.301011026	1.141404987	123	LYN;MRPL23;DNAJA1;HLA-F;GCH1;E2F5;TAP1;IL6ST;CNP;GLS;IRF1;JUNB;BTG3;CDC5L;SULT1A1;CCND3;CASP3;NFKBIA;DDX21;PPIF;AMD1;UROD;STIP1;FKBP4;RAB27A;ATP6V1F;FOS;FOSB;ATP6V1C1;PPAT;SOD2;PSMC3;MARK2;NPTXR;GPX3;DNAJB1;BID;POLE3;ACAA1;IL6;TMBIM6;CYB5B;EPHX1	B	IAV	PC1_zscore
HALLMARK_UV_RESPONSE_UP	0.875324675	0.940199916	0.064070375	-0.22412417	-0.801015122	123	HLA-F;HNRNPU;YKT6;ATP6V1F;PSMC3;BSG;SQSTM1;MRPL23;STK25;RHOB;CDC34	B	IAV	PC2_zscore
HALLMARK_UV_RESPONSE_UP	0.058935361	0.170471842	0.257206466	0.362131417	1.297150779	123	MRPL23;CCND3;EIF2S3;NFKBIA;HLA-F;GRINA;LYN;IL6ST;CNP;JUNB;DNAJA1;DNAJB1;E2F5;RAB27A;GCH1;BTG1;TAP1;MARK2;FOSB;CYB5B;NUP58;ACAA1	B	IAV	PC3_zscore
HALLMARK_UV_RESPONSE_UP	0.090609555	0.22199341	0.190023305	0.33267885	1.252096696	123	JUNB;MRPL23;BTG2;LYN;GLS;IL6ST;TMBIM6;CNP;HLA-F;TAP1;IRF1;EPHX1;SELENOW;GCH1;IL6;DNAJB1;PPP1R2;NFKBIA;FKBP4;ATP6V1F;STARD3;CA2;SOD2;PPIF;CCND3;BTG3;RHOB;POLE3;FOSB;EIF2S3;BID;HMOX1;AMD1;RPN1;SULT1A1;UROD;CDC5L;DDX21;DLG4;GRINA	B	Tcruzi	PC1_zscore
HALLMARK_UV_RESPONSE_UP	0.617866005	0.784083192	0.079343496	-0.257347509	-0.919589706	123	HLA-F;HNRNPU;YKT6;PSMC3;BSG;MRPL23;STK25;ATP6V1F;CDC34;UROD;IRF1;TUBA4A;ATP6V1C1;NR4A1;SQSTM1;SELENOW;CYB5B;MGAT1	B	Tcruzi	PC2_zscore
HALLMARK_UV_RESPONSE_UP	0.034793758	0.170489414	0.321775918	0.363338365	1.324817142	123	MRPL23;CCND3;EIF2S3;GRINA;HLA-F;NFKBIA;JUNB;E2F5;BTG1;DNAJB1;CNP;DNAJA1;MARK2;FOSB;LYN;NUP58;ACAA1;BTG2;IL6ST;CDC5L;FKBP4;FOS;SOD2;TAP1;CHKA;DLG4	B	Tcruzi	PC3_zscore
HALLMARK_UV_RESPONSE_UP	0.209445585	0.394724372	0.135740944	0.281106931	1.126438448	123	SULT1A1;PPT1;MRPL23;STARD3;GRINA;PLCL1;FKBP4;UROD;EIF2S3;IL6ST;BTG1;HLA-F;CCND3;CHKA;POLE3;CYB5R1;CNP;DLG4;STIP1;NAT1;BTG2;TAP1;CA2;KLHDC3;HSPA13;NPTXR;OLFM1;ENO2;EIF5;NUP58;FOS;IRF1;NFKBIA;FOSB;PRPF3;SLC25A4;E2F5;BAK1;ATF3;BCL2L11;DNAJB1;PSMC3;NR4A1;GRPEL1;ATP6V1F;HMOX1;ATP6V1C1;TMBIM6;EPHX1;ARRB2;SPR;DNAJA1;POLG2;LYN	CD4T	NI	PC1_zscore
HALLMARK_UV_RESPONSE_UP	0.301401869	0.527453271	0.118815039	-0.297504433	-1.064479175	123	HLA-F;RHOB;HNRNPU;YKT6;PSMC3;BSG;MRPL23;CDC34;UROD;STK25;POLR2H;IRF1;NFKBIA;JUNB;CYB5B;SELENOW;PPP1R2;DDX21;TUBA4A;ATP6V1F;BTG3;SQSTM1;MGAT1;CDC5L;ENO2	CD4T	NI	PC2_zscore
HALLMARK_UV_RESPONSE_UP	0.179337232	0.292917479	0.143758989	0.310357514	1.143462156	123	MRPL23;CCND3;EIF2S3;HLA-F;NFKBIA;PLCL1;GRINA;DNAJB1;IL6ST;JUNB;BTG2;CNP;DNAJA1;NUP58;MARK2;FOSB;E2F5;TAP1;ACAA1;FOS;FKBP4;DLG4;CDKN2B;SOD2;CDC5L;RHOB	CD4T	NI	PC3_zscore
HALLMARK_UV_RESPONSE_UP	0.009041709	0.036402842	0.380730401	0.353504065	1.451239485	123	GRINA;CNP;TAP1;DNAJA1;HLA-F;DDX21;STIP1;CCND3;MRPL23;IRF1;FURIN;FKBP4;BAK1;GCH1;GLS;EIF5;HSPA13;UROD;ATP6V1F;PSMC3;STARD3;ACAA1;BCL2L11;POLE3;PLCL1;AP2S1;CA2;RASGRP1;FOSB;FOS;IL6ST;CASP3;CDC5L;SULT1A1;RHOB;POLR2H;NFKBIA;SOD2;PPT1;RPN1;ATP6V1C1;ATF3;PDAP1;GRPEL1;EIF2S3	CD4T	LPS	PC1_zscore
HALLMARK_UV_RESPONSE_UP	0.884057971	0.941713926	0.046788297	0.224121862	0.795824004	123	SOD2;FKBP4;DDX21;PPAT;NPTXR;ATP6V1F;STARD3;FOS;SULT1A1;ATP6V1C1;DNAJA1;POLE3;CDK2;HSPA13;E2F5;CNP;SLC6A12;PLCL1;WIZ;STIP1;FOSB;CDKN2B;GCH1;CREG1;RASGRP1;CEBPG;HTR7;MMP14;SLC25A4;RFC4;PPT1	CD4T	LPS	PC2_zscore
HALLMARK_UV_RESPONSE_UP	0.161425577	0.292207792	0.158514105	0.306798984	1.141542822	123	MRPL23;CCND3;EIF2S3;HLA-F;NFKBIA;GRINA;DNAJB1;PLCL1;IL6ST;JUNB;CNP;DNAJA1;E2F5;TAP1;BTG2;MARK2;FOS;FOSB;NUP58;ACAA1;FKBP4;DLG4;CDC5L;SOD2;RHOB;CHKA	CD4T	LPS	PC3_zscore
HALLMARK_UV_RESPONSE_UP	0.02473146	0.06732453	0.352487858	0.3358572	1.368522876	123	CNP;DDX21;PLCL1;GRINA;GCH1;DNAJA1;STIP1;BAK1;HLA-F;MRPL23;TAP1;STARD3;FKBP4;CDC5L;EIF5;TMBIM6;HSPA13;IRF1;POLE3;CCND3;GRPEL1;IL6ST;CASP3;NFKBIA;UROD;FURIN;PSMC3;AMD1;GLS;JUNB;BTG3;RPN1;AP2S1;POLR2H;RHOB;PPT1;TFRC;HNRNPU;ACAA1;ATP6V1F;FOS;ATP6V1C1;RASGRP1;ATF3;CYB5R1;NR4A1;WIZ;LYN	CD4T	IAV	PC1_zscore
HALLMARK_UV_RESPONSE_UP	0.607798165	0.828931095	0.076083716	-0.258916324	-0.934841864	123	HLA-F;RHOB;PPP1R2;HNRNPU;YKT6;PSMC3;BSG;MRPL23;STK25;SQSTM1;TUBA4A;SELENOW;NR4A1;BTG3;UROD;CYB5B;MGAT1;CDKN2B;CDC34;ATP6V1F;ENO2;AGO2;NFKBIA;CDC5L;BCL2L11	CD4T	IAV	PC2_zscore
HALLMARK_UV_RESPONSE_UP	0.063122924	0.202240566	0.23112671	0.33492804	1.30136078	123	MRPL23;CCND3;PLCL1;EIF2S3;HLA-F;IL6ST;NFKBIA;GRINA;GCH1;DNAJB1;CNP;DNAJA1;JUNB;E2F5;HNRNPU;ACAA1;DDX21;CASP3;TAP1;MARK2;FOSB;NUP58;TFRC;BAK1;CDC5L;SOD2;DLG4;FKBP4;FOS;IRF1	CD4T	IAV	PC3_zscore
HALLMARK_UV_RESPONSE_UP	0.004610369	0.0205371	0.407017919	0.372335778	1.525970607	123	NFKBIA;MRPL23;PPT1;SULT1A1;GRINA;FKBP4;STARD3;FOS;EIF5;UROD;STIP1;AP2S1;CYB5R1;JUNB;CCND3;TAP1;HLA-F;PLCL1;POLE3;EIF2S3;DDX21;CHKA;DNAJA1;CNP;HSPA13;IL6ST;IRF1;E2F5;BTG2;DLG4;BAK1;ATP6V1C1;NR4A1;CDC5L;FOSB;TFRC;BCL2L11;GLS;AGO2;WIZ;FURIN;CASP3;ATF3	CD4T	Tcruzi	PC1_zscore
HALLMARK_UV_RESPONSE_UP	0.440835267	0.63562805	0.094356364	-0.275806274	-1.002573504	123	HLA-F;RHOB;HNRNPU;YKT6;PPP1R2;PSMC3;BSG;MRPL23;UROD;CDC34;STK25;TUBA4A;SQSTM1;SELENOW;CYB5B;ATP6V1F;NFKBIA	CD4T	Tcruzi	PC2_zscore
HALLMARK_UV_RESPONSE_UP	0.088477366	0.206447188	0.216542837	0.329516267	1.228604477	123	MRPL23;CCND3;EIF2S3;PLCL1;HLA-F;NFKBIA;GRINA;IL6ST;DNAJB1;CNP;E2F5;JUNB;BTG2;DNAJA1;FOSB;MARK2;NUP58;FOS;TAP1;ACAA1;DLG4;FKBP4;CDKN2B;CDC5L;SOD2;MMP14;CHKA;RHOB	CD4T	Tcruzi	PC3_zscore
HALLMARK_WNT_BETA_CATENIN_SIGNALING	0.031155627	0.089801514	0.352487858	0.495135977	1.48920724	32	DLL1;NOTCH1;JAG1;KAT2A;TCF7;AXIN2;NCSTN;AXIN1;RBPJ;MYC;NKD1;TP53;LEF1;WNT5B	NK	NI	PC1_zscore
HALLMARK_WNT_BETA_CATENIN_SIGNALING	0.117307692	0.353614533	0.179782316	0.493221203	1.357610414	32	JAG1;LEF1;NOTCH1;PSEN2;AXIN2;NOTCH4;KAT2A;MYC	NK	NI	PC2_zscore
HALLMARK_WNT_BETA_CATENIN_SIGNALING	0.024989029	0.0765289	0.352487858	0.530365362	1.524093189	32	NOTCH1;CTNNB1;NCSTN;DLL1;RBPJ;PSEN2;LEF1;TCF7;KAT2A;AXIN1;JAG1	NK	NI	PC3_zscore
HALLMARK_WNT_BETA_CATENIN_SIGNALING	0.088388215	0.198423985	0.197822021	0.448404884	1.358372042	32	JAG1;DLL1;RBPJ;MYC;NOTCH1;PSEN2;CCND2;TCF7;NCSTN;ADAM17;FZD1	NK	LPS	PC1_zscore
HALLMARK_WNT_BETA_CATENIN_SIGNALING	0.144385027	0.393048128	0.154190967	0.454402774	1.264460471	32	JAG1;LEF1;PSEN2;NOTCH1;AXIN2;NOTCH4;KAT2A;MYC	NK	LPS	PC2_zscore
HALLMARK_WNT_BETA_CATENIN_SIGNALING	0.004110934	0.016786315	0.407017919	0.599619311	1.686045251	32	NOTCH1;JAG1;CTNNB1;NCSTN;DLL1;TCF7;PSEN2;RBPJ;LEF1;AXIN1;KAT2A;MYC	NK	LPS	PC3_zscore
HALLMARK_WNT_BETA_CATENIN_SIGNALING	0.068893528	0.149968494	0.248911114	0.4720455	1.439286162	32	DLL1;JAG1;RBPJ;ADAM17;MYC;PSEN2;TCF7;AXIN2;CCND2;NCSTN;HDAC2;NOTCH1;FZD1	NK	IAV	PC1_zscore
HALLMARK_WNT_BETA_CATENIN_SIGNALING	0.443413729	0.6875	0.081526514	0.362407269	1.011583909	32	JAG1;LEF1;PSEN2;AXIN2;NOTCH4;KAT2A;NOTCH1	NK	IAV	PC2_zscore
HALLMARK_WNT_BETA_CATENIN_SIGNALING	0.031668307	0.086284454	0.321775918	0.532220145	1.510717262	32	NOTCH1;RBPJ;JAG1;CTNNB1;NCSTN;DLL1;PSEN2;LEF1;KAT2A;AXIN1;TCF7	NK	IAV	PC3_zscore
HALLMARK_WNT_BETA_CATENIN_SIGNALING	0.23963964	0.366948198	0.116739205	0.381290059	1.154311345	32	JAG1;KAT2A;DLL1;PSEN2;NOTCH1;MYC;TCF7;RBPJ;NCSTN;AXIN1;NKD1;AXIN2;FZD1	NK	Tcruzi	PC1_zscore
HALLMARK_WNT_BETA_CATENIN_SIGNALING	0.324955117	0.513638733	0.097215081	0.399952822	1.109245496	32	JAG1;LEF1;NOTCH1;PSEN2;NOTCH4;AXIN2;KAT2A;MYC	NK	Tcruzi	PC2_zscore
HALLMARK_WNT_BETA_CATENIN_SIGNALING	0.006670697	0.025143397	0.407017919	0.580839821	1.648976723	32	NOTCH1;CTNNB1;NCSTN;DLL1;RBPJ;JAG1;LEF1;PSEN2;AXIN1;KAT2A;TCF7	NK	Tcruzi	PC3_zscore
HALLMARK_WNT_BETA_CATENIN_SIGNALING	0.196531792	0.321001927	0.135740944	0.395000842	1.194844575	32	LEF1;TCF7;DLL1;KAT2A;MYC;PPARD	CD8T	NI	PC1_zscore
HALLMARK_WNT_BETA_CATENIN_SIGNALING	0.426739927	0.653445513	0.082896213	0.370729401	1.01722282	32	JAG1;LEF1;PSEN2;KAT2A;AXIN2;NOTCH4;MYC;HDAC2	CD8T	NI	PC2_zscore
HALLMARK_WNT_BETA_CATENIN_SIGNALING	0.09287257	0.239513471	0.216542837	0.447034621	1.323395481	32	NOTCH1;LEF1;CTNNB1;NCSTN;MYC;DLL1;TCF7;KAT2A	CD8T	NI	PC3_zscore
HALLMARK_WNT_BETA_CATENIN_SIGNALING	0.079136691	0.207717391	0.213927855	0.420575806	1.373780332	32	DLL1;KAT2A;JAG1;MYC;LEF1;NOTCH1;FZD1;HDAC2	CD8T	LPS	PC1_zscore
HALLMARK_WNT_BETA_CATENIN_SIGNALING	0.214814815	0.377753304	0.126253988	0.443875338	1.211851763	32	JAG1;LEF1;PSEN2;AXIN2;NOTCH4;MYC;KAT2A;NOTCH1;HDAC2	CD8T	LPS	PC2_zscore
HALLMARK_WNT_BETA_CATENIN_SIGNALING	0.060085837	0.173188589	0.271288555	0.474124374	1.411337708	32	NOTCH1;LEF1;CTNNB1;NCSTN;JAG1;DLL1;KAT2A;MYC;TCF7	CD8T	LPS	PC3_zscore
HALLMARK_WNT_BETA_CATENIN_SIGNALING	0.082585278	0.164705882	0.208955028	0.436528297	1.385144336	32	DLL1;JAG1;NOTCH1;KAT2A;FZD1;AXIN2;CCND2;LEF1;NKD1;NCSTN;MYC;NOTCH4;PPARD;TP53;RBPJ;DVL2	CD8T	IAV	PC1_zscore
HALLMARK_WNT_BETA_CATENIN_SIGNALING	0.240740741	0.561728395	0.111918316	0.442814488	1.189055667	32	JAG1;LEF1;PSEN2;NOTCH4;AXIN2;KAT2A;NOTCH1	CD8T	IAV	PC2_zscore
HALLMARK_WNT_BETA_CATENIN_SIGNALING	0.100823045	0.274462734	0.202071709	0.449035876	1.339304381	32	NOTCH1;LEF1;CTNNB1;JAG1;NCSTN;DLL1;KAT2A	CD8T	IAV	PC3_zscore
HALLMARK_WNT_BETA_CATENIN_SIGNALING	0.094949495	0.193855219	0.206587923	0.432281023	1.333190391	32	MYC;LEF1;TCF7;DLL1;KAT2A;HDAC2;PPARD;AXIN2;TP53	CD8T	Tcruzi	PC1_zscore
HALLMARK_WNT_BETA_CATENIN_SIGNALING	0.620493359	0.760104364	0.065532103	0.326567122	0.895925764	32	JAG1;LEF1;AXIN2;KAT2A;NOTCH4;MYC	CD8T	Tcruzi	PC2_zscore
HALLMARK_WNT_BETA_CATENIN_SIGNALING	0.113168724	0.277263374	0.190023305	0.441433045	1.312756947	32	NOTCH1;LEF1;CTNNB1;NCSTN;DLL1;MYC;TCF7;KAT2A;JAG1	CD8T	Tcruzi	PC3_zscore
HALLMARK_WNT_BETA_CATENIN_SIGNALING	0.886409736	0.904876606	0.051845762	0.231852411	0.727127413	32	NOTCH1;NCSTN;HDAC5;CCND2;PPARD;NCOR2;MAML1;RBPJ;AXIN1;PSEN2;CUL1	monocyte	NI	PC1_zscore
HALLMARK_WNT_BETA_CATENIN_SIGNALING	0.25	0.4375	0.111918316	0.412326045	1.15154386	32	NOTCH1;JAG1;LEF1;PSEN2;NOTCH4;MYC;AXIN2;KAT2A	monocyte	NI	PC2_zscore
HALLMARK_WNT_BETA_CATENIN_SIGNALING	0.198019802	0.373191165	0.13725078	0.418441963	1.212242059	32	NOTCH1;LEF1;CTNNB1;NCSTN;DLL1;KAT2A;RBPJ;MYC;TCF7	monocyte	NI	PC3_zscore
HALLMARK_WNT_BETA_CATENIN_SIGNALING	0.722814499	0.77596776	0.063784539	-0.244032154	-0.836349377	32	ADAM17;PTCH1;AXIN2;CSNK1E;HDAC5;AXIN1;RBPJ	monocyte	LPS	PC1_zscore
HALLMARK_WNT_BETA_CATENIN_SIGNALING	0.324561404	0.539899833	0.095920678	0.400135212	1.094199052	32	JAG1;LEF1;PSEN2;NOTCH1;AXIN2;MYC;KAT2A;NOTCH4;NCSTN	monocyte	LPS	PC2_zscore
HALLMARK_WNT_BETA_CATENIN_SIGNALING	0.182389937	0.31918239	0.1482615	0.409421577	1.214821918	32	NOTCH1;LEF1;CTNNB1;NCSTN;DLL1;RBPJ;KAT2A	monocyte	LPS	PC3_zscore
HALLMARK_WNT_BETA_CATENIN_SIGNALING	0.949044586	0.968816348	0.070113216	-0.192686114	-0.682164035	32	AXIN2;PTCH1;SKP2;DLL1;MYC;HDAC5;TP53;HDAC2;DVL2;CSNK1E;TCF7;AXIN1;NOTCH4	monocyte	IAV	PC1_zscore
HALLMARK_WNT_BETA_CATENIN_SIGNALING	0.693200663	0.793489686	0.053897903	0.284213673	0.862079163	32	ADAM17;CUL1;JAG1;LEF1;PSEN2;CTNNB1;NOTCH1;NOTCH4;AXIN2;KAT2A	monocyte	IAV	PC2_zscore
HALLMARK_WNT_BETA_CATENIN_SIGNALING	0.211350294	0.317961318	0.131457612	0.410599362	1.188614213	32	NOTCH1;CTNNB1;LEF1;NCSTN;DLL1;KAT2A;RBPJ	monocyte	IAV	PC3_zscore
HALLMARK_WNT_BETA_CATENIN_SIGNALING	0.476653696	0.54336895	0.080202344	0.296576335	0.975827691	32	NCOR2;NOTCH1;CCND2;NCSTN;PPARD;CUL1;PSEN2;HDAC5	monocyte	Tcruzi	PC1_zscore
HALLMARK_WNT_BETA_CATENIN_SIGNALING	0.280733945	0.625271059	0.107554375	0.407872892	1.120500148	32	JAG1;LEF1;PSEN2;NOTCH4;AXIN2;KAT2A;MYC	monocyte	Tcruzi	PC2_zscore
HALLMARK_WNT_BETA_CATENIN_SIGNALING	0.26122449	0.365714286	0.119348441	0.386009593	1.14876462	32	NOTCH1;LEF1;CTNNB1;NCSTN;DLL1;KAT2A	monocyte	Tcruzi	PC3_zscore
HALLMARK_WNT_BETA_CATENIN_SIGNALING	0.691441441	0.770014333	0.068632563	-0.27682343	-0.846399268	32	TCF7;PTCH1;AXIN1;RBPJ;FZD1;JAG1;CUL1;NCOR2;MAML1	B	NI	PC1_zscore
HALLMARK_WNT_BETA_CATENIN_SIGNALING	0.298791019	0.560828189	0.099927697	0.399777911	1.113916472	32	JAG1;LEF1;AXIN2;PSEN2;NOTCH4;KAT2A	B	NI	PC2_zscore
HALLMARK_WNT_BETA_CATENIN_SIGNALING	0.385245902	0.496764452	0.094975153	0.367708913	1.059098099	32	NOTCH1;LEF1;CTNNB1;NCSTN;KAT2A;DLL1	B	NI	PC3_zscore
HALLMARK_WNT_BETA_CATENIN_SIGNALING	0.494556765	0.637717934	0.066896628	0.336461398	0.976286358	32	KAT2A;DLL1;ADAM17;NOTCH1;PSEN2;NCSTN;HDAC2;AXIN2;LEF1;NKD1;CCND2	B	LPS	PC1_zscore
HALLMARK_WNT_BETA_CATENIN_SIGNALING	0.374558304	0.650442478	0.088094501	0.379306469	1.045431276	32	JAG1;LEF1;AXIN2;NOTCH4;NOTCH1;KAT2A;PSEN2	B	LPS	PC2_zscore
HALLMARK_WNT_BETA_CATENIN_SIGNALING	0.25	0.39516129	0.120433372	0.414283045	1.174794971	32	NOTCH1;CTNNB1;LEF1;NCSTN;DLL1;KAT2A	B	LPS	PC3_zscore
HALLMARK_WNT_BETA_CATENIN_SIGNALING	0.638743455	0.727870449	0.060118614	0.297363066	0.885956145	32	ADAM17;DLL1;KAT2A;NOTCH1;CCND2;PSEN2;LEF1;NCSTN;HDAC2	B	IAV	PC1_zscore
HALLMARK_WNT_BETA_CATENIN_SIGNALING	0.609555189	0.811235319	0.059603704	0.332294312	0.897055873	32	JAG1;LEF1;AXIN2;KAT2A;NOTCH4;HDAC2;PSEN2;NOTCH1	B	IAV	PC2_zscore
HALLMARK_WNT_BETA_CATENIN_SIGNALING	0.356164384	0.4847793	0.09688777	0.378615324	1.074330016	32	NOTCH1;CTNNB1;DLL1;NCSTN;LEF1;KAT2A	B	IAV	PC3_zscore
HALLMARK_WNT_BETA_CATENIN_SIGNALING	0.582926829	0.66685346	0.081526514	-0.303794675	-0.926368632	32	PTCH1;TCF7;RBPJ;HDAC5;PSEN2;MAML1	B	Tcruzi	PC1_zscore
HALLMARK_WNT_BETA_CATENIN_SIGNALING	0.328097731	0.57417103	0.094975153	0.396970848	1.101790629	32	JAG1;LEF1;AXIN2;NOTCH4;PSEN2;KAT2A	B	Tcruzi	PC2_zscore
HALLMARK_WNT_BETA_CATENIN_SIGNALING	0.280353201	0.44313893	0.119887845	0.395818486	1.138866297	32	NOTCH1;CTNNB1;LEF1;NCSTN;KAT2A;DLL1	B	Tcruzi	PC3_zscore
HALLMARK_WNT_BETA_CATENIN_SIGNALING	0.044167891	0.135264165	0.321775918	0.464667645	1.457462068	32	LEF1;DLL1;HDAC2;KAT2A;NCSTN;PPARD;NOTCH1;PTCH1;DVL2;FZD1;MYC;JAG1;TCF7;FRAT1	CD4T	NI	PC1_zscore
HALLMARK_WNT_BETA_CATENIN_SIGNALING	0.546788991	0.744240571	0.070113216	0.336463135	0.923482145	32	JAG1;LEF1;AXIN2;PSEN2;NOTCH4;KAT2A	CD4T	NI	PC2_zscore
HALLMARK_WNT_BETA_CATENIN_SIGNALING	0.083003953	0.203359684	0.219250347	0.462236678	1.362256152	32	NOTCH1;TCF7;LEF1;MYC;CTNNB1;NCSTN;DLL1;KAT2A	CD4T	NI	PC3_zscore
HALLMARK_WNT_BETA_CATENIN_SIGNALING	0.838206628	0.850102669	0.052589895	0.239297041	0.77116895	32	DLL1;KAT2A;LEF1;NOTCH1;HDAC2;NCSTN	CD4T	LPS	PC1_zscore
HALLMARK_WNT_BETA_CATENIN_SIGNALING	0.292364991	0.493996019	0.105920293	0.41151211	1.145596915	32	JAG1;LEF1;NOTCH1;AXIN2;HDAC2;KAT2A;NOTCH4;MYC;PSEN2	CD4T	LPS	PC2_zscore
HALLMARK_WNT_BETA_CATENIN_SIGNALING	0.097087379	0.231552163	0.199915231	0.449045362	1.333871538	32	NOTCH1;LEF1;CTNNB1;TCF7;NCSTN;DLL1;MYC;KAT2A;TP53;JAG1	CD4T	LPS	PC3_zscore
HALLMARK_WNT_BETA_CATENIN_SIGNALING	0.890792291	0.890792291	0.054120057	-0.221572679	-0.718022951	32	HDAC5;CSNK1E;MAML1;AXIN2;PPARD;TCF7;PTCH1;AXIN1;NUMB;NCOR2	CD4T	IAV	PC1_zscore
HALLMARK_WNT_BETA_CATENIN_SIGNALING	0.31215971	0.553285968	0.100279107	0.405770046	1.112918979	32	LEF1;JAG1;PSEN2;MYC;HDAC2;NOTCH4;KAT2A;AXIN2	CD4T	IAV	PC2_zscore
HALLMARK_WNT_BETA_CATENIN_SIGNALING	0.105078809	0.258226221	0.181383128	0.440634051	1.345061309	32	NOTCH1;LEF1;MYC;CTNNB1;NCSTN;DLL1;KAT2A;TP53	CD4T	IAV	PC3_zscore
HALLMARK_WNT_BETA_CATENIN_SIGNALING	0.183838384	0.321717172	0.144630528	0.384904901	1.213859549	32	LEF1;DLL1;MYC;KAT2A;HDAC2;TP53;TCF7;NOTCH1	CD4T	Tcruzi	PC1_zscore
HALLMARK_WNT_BETA_CATENIN_SIGNALING	0.378071834	0.601683223	0.091392433	0.379547071	1.056743131	32	JAG1;LEF1;PSEN2;AXIN2;KAT2A;NOTCH4	CD4T	Tcruzi	PC2_zscore
HALLMARK_WNT_BETA_CATENIN_SIGNALING	0.082677165	0.206447188	0.219250347	0.455558989	1.36782316	32	NOTCH1;LEF1;TCF7;CTNNB1;MYC;NCSTN;DLL1;KAT2A;TP53	CD4T	Tcruzi	PC3_zscore
HALLMARK_XENOBIOTIC_METABOLISM	0.402573529	0.533137917	0.086286563	0.259130352	1.021702208	132	GSTM4;AKR1C3;DDAH2;DHRS7;JUP;TNFRSF1A;PDK4;ACSM1;GCNT2;NPC1;GSTO1;CDA;CYB5A;PSMB10;FBP1;SERPINE1;SERTAD1;ACP2;UPP1;EPHX1;CYP2S1;SPINT2;ACO2;IRF8;CFB;PINK1;TPST1;MAOA;SLC6A12;SMOX;ECH1;PC;DDT;PAPSS2;BPHL	NK	NI	PC1_zscore
HALLMARK_XENOBIOTIC_METABOLISM	0.309782609	0.58382107	0.100633389	0.30869374	1.090677405	132	SLC46A3;IGFBP4;ETFDH;GSTM4;SLC35D1;NPC1;CDA;AHCY;CNDP2;CES1;ACP2;IL1R1;DDAH2;PEMT;KYNU;SLC6A12;MCCC2;AQP9;GCNT2;UPB1;ID2;DHPS;GART;BPHL;PDLIM5;GCH1;IRF8;ECH1;TNFRSF1A;TMEM176B;DCXR;SAR1B;SERTAD1;GSS;JUP;ASL;TPST1	NK	NI	PC2_zscore
HALLMARK_XENOBIOTIC_METABOLISM	0.593818985	0.721079166	0.075309376	0.259642242	0.942711974	132	AKR1C3;MT2A;ELOVL5;DDAH2;TPST1;SPINT2;NPC1;LPIN2;ACO2;ID2;TKFC;ACP2;FBP1;CDA;TNFRSF1A;PSMB10;HES6;CNDP2;JUP;IGFBP4;MAN1A1;ACSM1;ETFDH;DHRS7	NK	NI	PC3_zscore
HALLMARK_XENOBIOTIC_METABOLISM	0.109500805	0.208106926	0.169570644	0.316338642	1.225078782	132	PSMB10;CNDP2;GCH1;AKR1C3;GSTM4;MT2A;LPIN2;DDAH2;SSR3;GCNT2;ACSM1;UPP1;IRF8;SPINT2;GSTO1;SERTAD1;ABCC3;NPC1;TMEM176B;CDA;DDT;TMBIM6;PDK4;FAS;CD36	NK	LPS	PC1_zscore
HALLMARK_XENOBIOTIC_METABOLISM	0.207089552	0.483208955	0.129442888	0.316507257	1.134842045	132	SLC46A3;NPC1;ETFDH;GSTM4;ID2;AHCY;ACP2;CNDP2;SLC35D1;TNFRSF1A;HPRT1;CES1;DDAH2;IL1R1;CD36;SLC6A12;PEMT;SSR3;GART;GCNT2;MCCC2;TPST1;UPB1;CDA;IRF8;DHPS;GCH1;DCXR;SERTAD1;AQP9;BPHL;LPIN2;ECH1;TMEM176B;SAR1B;ASL	NK	LPS	PC2_zscore
HALLMARK_XENOBIOTIC_METABOLISM	0.356215213	0.459330144	0.093746542	0.289432231	1.031709288	132	AKR1C3;NPC1;GCH1;MT2A;PSMB10;LPIN2;ELOVL5;TPST1;SPINT2;ACO2;DDAH2;TKFC;ID2;CNDP2;ACP2;IRF8;FBP1;MAN1A1;CDA;HES6;ACSM1;TNFRSF1A;IGFBP4;ETFDH	NK	LPS	PC3_zscore
HALLMARK_XENOBIOTIC_METABOLISM	0.00679101	0.027729958	0.407017919	0.358393617	1.438273041	132	PSMB10;GSTM4;GCH1;LPIN2;CNDP2;MT2A;DDAH2;SMOX;GCNT2;MAN1A1;SERTAD1;SSR3;AKR1C3;ID2;SERPINE1;GSTO1;SAR1B;DDT;SLC6A12;IRF8;UPP1;PDK4;JUP;GART;CYP2S1;NPC1;ACO2;ACP2;ACSM1;ABCC3;ESR1;ELOVL5;CDA;CD36;UPB1;SPINT2;EPHX1;VNN1;IGFBP4;CA2;FBP1;TMBIM6;TKFC;ETS2;CBR1;CFB;APOE;NMT1;FAS;ARG2;PAPSS2;IL1R1	NK	IAV	PC1_zscore
HALLMARK_XENOBIOTIC_METABOLISM	0.133828996	0.376923077	0.164405756	0.3425836	1.190982844	132	SLC46A3;ID2;HPRT1;ETFDH;SLC35D1;GSTM4;AHCY;CES1;CNDP2;ACP2;CDA;IL1R1;NPC1;CD36;GCNT2;MCCC2;SLC6A12;GART;TNFRSF1A;DDAH2;SSR3;UPB1;UPP1;PEMT;GCH1;IRF8;AQP9;DHPS;TMEM176B;LPIN2;BPHL;TPST1;SERTAD1;SAR1B;PYCR1	NK	IAV	PC2_zscore
HALLMARK_XENOBIOTIC_METABOLISM	0.185031185	0.32341056	0.146416238	0.315678026	1.134219642	132	AKR1C3;GCH1;PSMB10;NPC1;MT2A;MAN1A1;ID2;SSR3;ELOVL5;TPST1;SPINT2;DDAH2;ACO2;IRF8;LPIN2;TKFC;ACP2;FBP1;CNDP2	NK	IAV	PC3_zscore
HALLMARK_XENOBIOTIC_METABOLISM	0.532627866	0.621399177	0.069448144	0.246582166	0.964263921	132	GSTM4;AKR1C3;DHRS7;GSTO1;GCNT2;DDAH2;CYB5A;SERTAD1;PDK4;IRF8;MT2A;ABCC3;CDA;TMEM176B;ACSM1;TNFRSF1A;SPINT2;VNN1;CFB;GCH1;LPIN2;ELOVL5;DDT;CA2;SERPINE1;FBP1;PINK1;PMM1;PSMB10;ACP2;SSR3;EPHX1;ALDH2;ESR1;UPB1;APOE;DHRS1;BPHL;SLC6A12;NMT1;JUP;UPP1;GART;CNDP2	NK	Tcruzi	PC1_zscore
HALLMARK_XENOBIOTIC_METABOLISM	0.264388489	0.479816147	0.110122264	0.309729964	1.102556934	132	SLC46A3;CDA;SLC35D1;GSTM4;ETFDH;HPRT1;ACP2;NPC1;CES1;AHCY;ID2;DCXR;TNFRSF1A;IL1R1;DDAH2;SLC6A12;GCNT2;CNDP2;GART;IGFBP4;UPB1;AQP9;BPHL;PDK4;DHPS;IRF8;GCH1;TMEM176B;PEMT;ECH1;TPST1;SERTAD1;ASL;HACL1;SAR1B	NK	Tcruzi	PC2_zscore
HALLMARK_XENOBIOTIC_METABOLISM	0.606451613	0.727657277	0.072893856	0.260556751	0.939173793	132	MT2A;AKR1C3;ELOVL5;TPST1;SPINT2;LPIN2;ACO2;ID2;TKFC;MAN1A1;DDAH2;NPC1;FBP1;ACP2;CNDP2;CDA;ACSM1;HES6;IRF8;PSMB10;IGFBP4;ETFDH;CBR1;DHRS7;TNFRSF1A;ESR1;GCNT2;NDRG2;GCH1;ATP2A2;ETS2	NK	Tcruzi	PC3_zscore
HALLMARK_XENOBIOTIC_METABOLISM	0.37037037	0.477582846	0.100990587	-0.259723659	-1.020336542	132	GABARAPL1;MAN1A1;NPC1;ID2;FAS;HES6;SLC6A6;SLC1A5;GCLC;PDLIM5;FAH;ARPP19;UPP1;HMOX1;GCH1;NINJ1;ABHD6;NQO1;TNFRSF1A;PTGES3;ETS2;IDH1;GSR;LPIN2;DHRS7;KYNU;POR;APOE;HACL1;ALDH9A1;CD36;CROT	CD8T	NI	PC1_zscore
HALLMARK_XENOBIOTIC_METABOLISM	0.950184502	0.990617885	0.044329345	0.215429215	0.757260637	132	DCXR;SLC46A3;SLC35D1;AHCY;GSTM4;CNDP2;CES1;PEMT;ETFDH;ACP2;CD36;HPRT1;GCNT2;SLC6A12;HACL1;MCCC2;TPST1;ABCD2;GCH1;IL1R1;UPB1;ACO2;BPHL;TMEM176B;ECH1;DHPS	CD8T	NI	PC2_zscore
HALLMARK_XENOBIOTIC_METABOLISM	0.735915493	0.840359337	0.053897903	-0.242934526	-0.891980438	132	DCXR;GABARAPL1;SLC1A5;NPC1;DDT;ARPP19;MAN1A1;BLVRB;NQO1;HES6;ID2;ABHD6;FAS;IRF8;DHRS7;IDH1;PEMT;RETSAT;TNFRSF1A;ECH1;IGFBP4;FAH	CD8T	NI	PC3_zscore
HALLMARK_XENOBIOTIC_METABOLISM	0.411654135	0.545163585	0.086286563	0.24410481	1.016462114	132	GSTM4;DDT;SPINT2;MT2A;CNDP2;SSR3;PDK4;JUP;CA2;CYP2S1;GSTO1;PYCR1;SLC6A12;GCNT2;SMOX;CES1;SERPINE1;TMEM176B;ABCC3;PSMB10;ACO2;CDA;VNN1;UPP1;ESR1;CD36;FBP1;ACP1;ACSM1;MCCC2;MAOA;SERTAD1;GART;PGD;PMM1;HSD11B1;PC;APOE;UPB1	CD8T	LPS	PC1_zscore
HALLMARK_XENOBIOTIC_METABOLISM	0.690647482	0.825075075	0.057852976	0.259021809	0.906840594	132	SLC46A3;ETFDH;GSTM4;SLC35D1;AHCY;PEMT;ACP2;CES1;CDA;HPRT1;IGFBP4;IL1R1;MCCC2;CNDP2;GART;SLC6A12;AQP9;UPB1;ACO2;DHPS;GCNT2;SSR3;BPHL;PYCR1;TMEM176B;GCH1;GSS;SAR1B;TPST1;HACL1;ASL;ECH1;MAOA;PDK4	CD8T	LPS	PC2_zscore
HALLMARK_XENOBIOTIC_METABOLISM	0.936363636	0.936363636	0.054568065	0.208076435	0.79347122	132	MT2A;SPINT2;TPST1;ELOVL5;TKFC;ESR1;LPIN2;ACO2;ACP2;CNDP2;CDA;GCNT2;CYP2S1;FBP1;UPB1;GART;ALDH2;PYCR1;JUP;ACSM1	CD8T	LPS	PC3_zscore
HALLMARK_XENOBIOTIC_METABOLISM	0.000677964	0.004745745	0.477270815	0.405953343	1.649418393	132	GSTM4;VNN1;CA2;ACSM1;GCNT2;PDK4;JUP;SLC6A12;PYCR1;CFB;SMOX;CYP2S1;AQP9;UPP1;ESR1;ABCC3;CES1;SERPINE1;DDAH2;CD36;LPIN2;TPST1;DDT;SPINT2;ACO2;CDA;APOE;MAOA;GSTO1;MT2A;TMEM97;FBP1;PSMB10;TMEM176B;EPHX1;SERTAD1;UPB1;PC;SAR1B;IGFBP4;PAPSS2;SSR3;IL1R1;PINK1;PTGR1;CBR1;HSD11B1;MTHFD1;AHCY;PMM1;BPHL;TKFC;ACP2;PEMT;ENTPD5;ARG2;ALDH2	CD8T	IAV	PC1_zscore
HALLMARK_XENOBIOTIC_METABOLISM	0.350299401	0.658858603	0.082664645	0.306571705	1.048889137	132	SLC46A3;GSTM4;AHCY;SLC35D1;CES1;ACP2;PEMT;IL1R1;IGFBP4;SLC6A12;NPC1;GCNT2;AQP9;MCCC2;SSR3;ID2;UPP1;GCH1;UPB1;CNDP2;BPHL;DHPS;DDAH2;ACO2;CDA;TMEM176B;TPST1;CD36;ETFDH;LPIN2;MAOA;HACL1;ECH1;SERTAD1;GART;ASL;GSS;TNFRSF1A;SAR1B;PDK4;HPRT1;IRF8	CD8T	IAV	PC2_zscore
HALLMARK_XENOBIOTIC_METABOLISM	0.85193133	0.888183728	0.056294075	0.222369086	0.850165917	132	MT2A;LPIN2;JUP;SPINT2;CYP2S1;TPST1;ELOVL5;ACO2;TKFC;ESR1;CNDP2;ACP2;FBP1;CDA;ALDH2;UPB1;PYCR1;PSMB10;GCH1;ACSM1;GCNT2	CD8T	IAV	PC3_zscore
HALLMARK_XENOBIOTIC_METABOLISM	0.810714286	0.845212766	0.050092287	-0.219814302	-0.85757972	132	GABARAPL1;NPC1;MAN1A1;TNFRSF1A;ID2;HES6;SLC6A6;FAS;GCLC;HMOX1;SLC1A5;ALDH9A1;GSR;UGDH;NQO1;FAH;UPP1;ARPP19;IDH1;HACL1;TMBIM6;PDLIM5;CES1;ABHD6;CROT;AKR1C3;KYNU	CD8T	Tcruzi	PC1_zscore
HALLMARK_XENOBIOTIC_METABOLISM	0.914132379	0.988302686	0.04468544	0.223574897	0.77751864	132	SLC46A3;DCXR;AHCY;GSTM4;SLC35D1;ETFDH;HPRT1;ACP2;IL1R1;CES1;PEMT;SLC6A12;GCNT2;GART;DHPS;TPST1;GCH1;CDA;HACL1;BPHL;UPB1;SAR1B;TMEM176B;ACO2;ECH1;IRF8;AQP9;ASL;GSS	CD8T	Tcruzi	PC2_zscore
HALLMARK_XENOBIOTIC_METABOLISM	0.92231405	0.941528926	0.040657934	-0.220332405	-0.801946173	132	DCXR;SLC1A5;GABARAPL1;NPC1;ARPP19;BLVRB;NQO1;HES6;MAN1A1;DDT;ID2;ABHD6;FAS;AKR1C3;DHRS7;TNFRSF1A;IDH1;RETSAT;PEMT;FAH;PC;ECH1	CD8T	Tcruzi	PC3_zscore
HALLMARK_XENOBIOTIC_METABOLISM	0.271805274	0.443948614	0.116234149	-0.2693335	-1.081906373	132	TMEM176B;NINJ1;NQO1;VNN1;AKR1C3;GCLC;GSR;DCXR;FAH;PGD;SLC1A5;ABCD2;EPHX1;KYNU;SLC35D1;APOE;AHCY;PYCR1;CROT;ALDH9A1;GSTO1;PTGR1;LONP1;SLC6A6;ETS2;CSAD;HMOX1;HSD11B1;HACL1;UPB1;CYP27A1;ACOX1;PAPSS2;IDH1;ACP1;BLVRB;UGDH;TKFC	monocyte	NI	PC1_zscore
HALLMARK_XENOBIOTIC_METABOLISM	0.71025641	0.862153344	0.073805272	-0.239274344	-0.88117126	132	KYNU;PGD;DCXR;ALAS1;PTGR1;NMT1;NINJ1;GABARAPL1;CYB5A;VNN1;CDA;ETS2;CYP27A1;PTS;CBR1;GSR;PDLIM5;UPP1;NPC1;HSD11B1;COMT;PGRMC1;SMOX;POR;ABCD2;PTGES3;NQO1;PSMB10;MT2A;GSTO1;TKFC;RETSAT;ACOX1;SLC35B1;PPARD;EPHX1;SERPINE1;PAPSS2;DHRS1;IDH1;PINK1;SLC1A5;DDT;CSAD;UGDH	monocyte	NI	PC2_zscore
HALLMARK_XENOBIOTIC_METABOLISM	0.923240938	0.923240938	0.052269332	0.21323687	0.794473915	132	MT2A;SPINT2;ELOVL5;TPST1;PDLIM5;TKFC;ACO2;LPIN2;ACP2;FBP1;CDA;CYP2S1;AQP9;ESR1;ACSM1;ETFDH;ALDH2;AKR1C3;ACOX1;ABCC3;CNDP2;CYFIP2;NDRG2	monocyte	NI	PC3_zscore
HALLMARK_XENOBIOTIC_METABOLISM	0.177924217	0.300630574	0.131457612	0.275019215	1.14602599	132	TNFRSF1A;CNDP2;FAS;CYB5A;GSTM4;GCNT2;JUP;SPINT2;HMOX1;CFB;ABCC3;PSMB10;CES1;AQP9;CAT;HPRT1;ACP2;CBR1;MT2A;MAOA;DDAH2;MAN1A1;GART;TPST1;CA2;SLC6A12;PTGES3;CD36;PDLIM5;ALAS1;FBP1;ID2	monocyte	LPS	PC1_zscore
HALLMARK_XENOBIOTIC_METABOLISM	0.387520525	0.574275903	0.082205492	0.294678593	1.032838092	132	HPRT1;SLC46A3;TNFRSF1A;IGFBP4;CD36;SLC35D1;GSTM4;AHCY;ETFDH;MCCC2;ACP2;ID2;CNDP2;CES1;AQP9;GCNT2;KYNU;MAN1A1;SLC6A12;IL1R1;GART;CFB;UPB1;TPST1;PEMT;HACL1;IRF8;BPHL;GCH1;TMEM176B;ARPP19;SAR1B;LPIN2;ECH1;MAOA;ALDH2;ACO2;ELOVL5	monocyte	LPS	PC2_zscore
HALLMARK_XENOBIOTIC_METABOLISM	0.974025974	0.974025974	0.050498304	0.202213649	0.763178752	132	MT2A;LPIN2;SPINT2;CDA;TKFC;ELOVL5;ACO2;TPST1;ACP2;FBP1;CYP2S1	monocyte	LPS	PC3_zscore
HALLMARK_XENOBIOTIC_METABOLISM	0.409638554	0.514674081	0.063642408	0.2610191	1.033614992	132	CNDP2;GSTM4;GCNT2;JUP;TNFRSF1A;DDAH2;CA2;PSMB10;SPINT2;MT2A;FAS;CES1;ABCC3;AQP9;CYB5A;PTGES3;HPRT1;LPIN2;PDLIM5;CBR1;GCH1;CFB;TMBIM6;GART;IGFBP4;ACP2;SLC6A12;IRF8;MAN1A1;CAT;DHRS7;KYNU;EPHX1;FBP1	monocyte	IAV	PC1_zscore
HALLMARK_XENOBIOTIC_METABOLISM	0.516997167	0.709343862	0.060248409	0.253437297	0.977203799	132	MAN1A1;SLC46A3;HPRT1;IRF8;ETFDH;IGFBP4;ENTPD5;FAS;KYNU;TMBIM6;GART;ID2;ACOX3;ATP2A2;SSR3;GSTM4;CNDP2;GCNT2;PDLIM5;AHCY;ACP2;ELOVL5;AQP9;CFB;CES1;TNFRSF1A;JUP;UPB1;SLC35D1;SLC6A12;ESR1;GCH1;LPIN2	monocyte	IAV	PC2_zscore
HALLMARK_XENOBIOTIC_METABOLISM	0.78870674	0.817070158	0.052269332	0.236875707	0.868103607	132	MT2A;LPIN2;JUP;SPINT2;ELOVL5;TKFC;TPST1;ACO2;GCNT2;ACP2;FBP1;CNDP2;PSMB10;GCH1;ESR1;AQP9;GART;CDA;TNFRSF1A;ACSM1;FAS;ALDH2;NPC1;ETFDH;NDRG2;CBR1;PGRMC1;ATP2A2	monocyte	IAV	PC3_zscore
HALLMARK_XENOBIOTIC_METABOLISM	0.277131783	0.399395805	0.111918316	0.255338273	1.087840287	132	GSTM4;CA2;SPINT2;CES1;ABCC3;DDAH2;JUP;GABARAPL1;AQP9;POR;NPC1;PDLIM5;GCNT2;CNDP2;CAT;MT2A;CYB5A;ACO2;ABHD6;HPRT1;CDA;ID2;FBP1	monocyte	Tcruzi	PC1_zscore
HALLMARK_XENOBIOTIC_METABOLISM	0.260032103	0.625271059	0.103958472	0.315202497	1.11369207	132	SLC46A3;CD36;SLC35D1;AHCY;NPC1;MAN1A1;GSTM4;HPRT1;ETFDH;ACP2;SSR3;IL1R1;PEMT;CES1;CNDP2;DDAH2;TNFRSF1A;ID2;GCNT2;MCCC2;SLC6A12;PDLIM5;AQP9;GART;LPIN2;PDK4;DHPS;UPB1;BLVRB;BPHL;GCH1;HACL1;IRF8;TPST1;ASL;TMEM176B;ECH1;SERTAD1;SAR1B	monocyte	Tcruzi	PC2_zscore
HALLMARK_XENOBIOTIC_METABOLISM	0.931718062	0.931718062	0.053347785	0.2084916	0.795255534	132	MT2A;CDA;ELOVL5;LPIN2;SPINT2;TKFC;TPST1;ACO2;ACP2;FBP1;CYP2S1;AQP9;UPB1;ACSM1;NPC1;ETFDH;ABCC3;GCNT2;SLC6A6;ALDH2;BCAT1;ETS2;NDRG2;ESR1;CNDP2	monocyte	Tcruzi	PC3_zscore
HALLMARK_XENOBIOTIC_METABOLISM	0.04370096	0.13383419	0.321775918	-0.326964416	-1.307674773	132	GCLC;SLC1A5;JUP;NQO1;FAH;BLVRB;SLC6A6;GSR;NINJ1;KYNU;NPC1;ALDH9A1;PYCR1;SLC35D1;CYFIP2;UGDH;POR;VNN1;TPST1;FAS;CYB5A;BCAT1;AQP9;CYP2S1;ABCD2;MAN1A1;HES6;SAR1B;APOE;SLC12A4	B	NI	PC1_zscore
HALLMARK_XENOBIOTIC_METABOLISM	0.666666667	0.79109589	0.055942859	0.254764699	0.897367896	132	SLC46A3;CDA;GSTM4;SLC35D1;AHCY;CES1;ACP2;IL1R1;ID2;SLC6A12;AQP9;CFB;ETFDH;TPST1;HPRT1;PDLIM5;PDK4;CNDP2;BPHL;DHPS;GCH1;UPB1;ECH1;PEMT;MAOA;TMEM176B;GART;ASL;GSS;SAR1B;SERTAD1;GCNT2;HACL1;PAPSS2;ARPP19;ARG2;MCCC2	B	NI	PC2_zscore
HALLMARK_XENOBIOTIC_METABOLISM	0.853608247	0.889932003	0.054343439	0.226091371	0.835581478	132	CYFIP2;LPIN2;SPINT2;MT2A;ELOVL5;TPST1;TKFC;ACO2;ACP2;ESR1;CNDP2;FBP1;DDAH2;ALDH2	B	NI	PC3_zscore
HALLMARK_XENOBIOTIC_METABOLISM	0.261682243	0.442152755	0.092552886	0.307484403	1.119445251	132	CNDP2;MT2A;PSMB10;GCNT2;LPIN2;ACSM1;SSR3;IRF8;GCH1;GSTO1;CBR1;IGFBP4;TMBIM6;GSTM4;MAN1A1;ELOVL5;ESR1	B	LPS	PC1_zscore
HALLMARK_XENOBIOTIC_METABOLISM	0.400990099	0.650442478	0.08063885	0.296952168	1.031905971	132	SLC46A3;ETFDH;CD36;SLC35D1;GSTM4;CES1;ACP2;IL1R1;CDA;GCNT2;SLC6A12;AHCY;HACL1;LPIN2;CNDP2;UPB1;AQP9;GCH1;DHPS;NPC1;MCCC2;GART;TPST1;PDK4;BPHL;PEMT;GSS;SAR1B;ECH1;TMEM176B;SERTAD1;DCXR;HPRT1;ACO2;ASL;MAOA;ARG2	B	LPS	PC2_zscore
HALLMARK_XENOBIOTIC_METABOLISM	0.850180505	0.902315948	0.048408762	0.232093298	0.833153155	132	MT2A;CYFIP2;ELOVL5;SPINT2;TPST1;LPIN2;ACO2;TKFC;GCNT2;JUP;CNDP2;ACP2;ESR1;IRF8;ACSM1;FBP1;CBR1;GCH1;ETFDH;PSMB10	B	LPS	PC3_zscore
HALLMARK_XENOBIOTIC_METABOLISM	0.091338583	0.227628362	0.184706471	0.325188896	1.252631431	132	CNDP2;ACSM1;GSTM4;MT2A;GCH1;PSMB10;IGFBP4;GCNT2;MAN1A1;IRF8;CBR1;GSTO1;SSR3;LPIN2	B	IAV	PC1_zscore
HALLMARK_XENOBIOTIC_METABOLISM	0.706645057	0.865640194	0.051951248	0.256772198	0.889493037	132	SLC46A3;GSTM4;CDA;SLC35D1;AHCY;CES1;ACP2;IL1R1;PEMT;HPRT1;SLC6A12;TNFRSF1A;HACL1;CFB;GCNT2;UPB1;AQP9;GART;TPST1;DHPS;GCH1;SAR1B;ID2;BPHL;PDK4;TMEM176B;MAOA;ASL;ECH1;LPIN2;CNDP2;MCCC2	B	IAV	PC2_zscore
HALLMARK_XENOBIOTIC_METABOLISM	0.307101727	0.442587784	0.104732822	0.294548009	1.060841155	132	JUP;MT2A;LPIN2;PSMB10;TPST1;SPINT2;ELOVL5;GCNT2;ACO2;IRF8;GCH1;TKFC;ACP2;CNDP2;FBP1;MAN1A1;FAS;CBR1;IGFBP4;ACSM1;ALDH2	B	IAV	PC3_zscore
HALLMARK_XENOBIOTIC_METABOLISM	0.414248021	0.563837584	0.105920293	-0.255696996	-1.007704253	132	GCLC;JUP;SLC1A5;NPC1;FAH;BLVRB;PYCR1;UGDH;KYNU;CYB5A;ALDH9A1;BCAT1;DHRS7;NQO1;CYFIP2;SERTAD1;DCXR;PDLIM5;CASP6;CSAD;IDH1;SLC6A6;TPST1;NINJ1;MAN1A1;SHMT2;SLC35D1;TMEM176B	B	Tcruzi	PC1_zscore
HALLMARK_XENOBIOTIC_METABOLISM	0.742200328	0.786581052	0.050294806	0.244999097	0.866983744	132	SLC46A3;AHCY;GSTM4;CES1;ACP2;IL1R1;SLC35D1;HPRT1;SLC6A12;ID2;CFB;CD36;PEMT;MCCC2;GCNT2;AQP9;TPST1;HACL1;DHPS;UPB1;TMEM176B;SAR1B;BPHL;MAOA;CNDP2;ECH1;GCH1	B	Tcruzi	PC2_zscore
HALLMARK_XENOBIOTIC_METABOLISM	0.907578558	0.907578558	0.046508405	-0.22242163	-0.791185194	132	DCXR;SLC1A5;ARPP19;DDT;BLVRB;NQO1;GABARAPL1;ABCD2;ABHD6;NPC1;CES1;PC;CYP2S1;VNN1;PTGES3;PEMT;RETSAT;FAS;FAH;AKR1C3;NFS1;SLC6A12;GSS;ECH1;MAOA;GCLC;PGD;IDH1;CDA;DHRS1;TMEM97;KYNU;ALAS1;UPB1;ADH5;DHRS7;IL1R1;AQP9;SLC46A3;PINK1	B	Tcruzi	PC3_zscore
HALLMARK_XENOBIOTIC_METABOLISM	0.941883768	0.941883768	0.048505984	0.189886375	0.775289021	132	GSTM4;SPINT2;DDT;ESR1;ACO2;ACP1;GSTO1;PMM1;SMOX;PDK4;DDAH2;CYB5A;PPARD;DHRS1;UPP1;GCNT2;MT2A;ECH1;CYP27A1;PINK1;CYP2S1;TMEM176B;TPST1;FBP1;LONP1;CA2	CD4T	NI	PC1_zscore
HALLMARK_XENOBIOTIC_METABOLISM	0.586994728	0.749928616	0.064503125	0.265002806	0.929193869	132	SLC46A3;DCXR;ETFDH;SLC35D1;AHCY;CD36;GSTM4;ACP2;CES1;KYNU;IL1R1;NPC1;HACL1;CNDP2;TPST1;CDA;GCNT2;SLC6A12;DHPS;UPB1;BPHL;GSS;MCCC2;GCH1;SAR1B;AQP9;GART;ECH1;ASL;TMEM176B;TNFRSF1A;ACO2	CD4T	NI	PC2_zscore
HALLMARK_XENOBIOTIC_METABOLISM	0.952282158	0.952282158	0.049590196	-0.206196863	-0.776245594	132	DCXR;SLC1A5;DDT;NPC1;ARPP19;GABARAPL1;NQO1;BLVRB;MAN1A1;ABHD6;HMOX1;IDH1;HES6;RETSAT;PEMT;PTGES3;PC;CES1;IGFBP4;FAH;ECH1;DHRS7;GSS;GCLC	CD4T	NI	PC3_zscore
HALLMARK_XENOBIOTIC_METABOLISM	0.534482759	0.654741379	0.073438141	0.233655305	0.964006545	132	MT2A;PSMB10;CNDP2;SPINT2;LPIN2;GSTM4;GCNT2;UPP1;ACO2;HPRT1;ACP1;PYCR1;ESR1;GCH1;GART;DDT;CBR1;SAR1B;ETS2;IRF8;ID2;CFB;SSR3;ELOVL5;CA2;MCCC2;SERTAD1;FAS;TKFC;PTGES3;SLC6A6;SHMT2;MTHFD1;GABARAPL1;AQP9;ACSM1;APOE;TMBIM6;AHCY;DHPS;FBP1;NMT1;CES1;PEMT	CD4T	LPS	PC1_zscore
HALLMARK_XENOBIOTIC_METABOLISM	0.477396022	0.731012658	0.076279718	0.275151015	0.983294446	132	HPRT1;SLC46A3;DCXR;ID2;ETFDH;AHCY;PEMT;GSTM4;SLC35D1;NPC1;ACP2;CD36;CES1;IL1R1;CNDP2;GART;SLC6A12;TPST1;DHPS;ACO2;UPB1;PYCR1;GCH1;DDAH2;UPP1;BPHL;SERTAD1;HACL1;SAR1B;ECH1;TMEM176B;GSS;IRF8	CD4T	LPS	PC2_zscore
HALLMARK_XENOBIOTIC_METABOLISM	0.970711297	0.970711297	0.049093967	0.201102164	0.760583584	132	ESR1;MT2A;LPIN2;SPINT2;ELOVL5;TKFC;ACO2;ACP2;TPST1;CNDP2;GART;FBP1;GCNT2;CYFIP2;CYP2S1;ACSM1;PSMB10;AKR1C3;ETFDH;ACOX1;PYCR1;UPB1;NFS1;NDRG2	CD4T	LPS	PC3_zscore
HALLMARK_XENOBIOTIC_METABOLISM	0.448333333	0.55705819	0.075309376	0.244171204	1.00100356	132	LPIN2;ETS2;PSMB10;CNDP2;GCNT2;GCH1;GSTM4;UPP1;GART;ACO2;SPINT2;DDT;SERTAD1;ESR1;MT2A;ID2;CBR1;HPRT1;ACP1;TMBIM6;SAR1B;SSR3;PTGES3;AHCY;PGD;FAS;TPST1;DHPS	CD4T	IAV	PC1_zscore
HALLMARK_XENOBIOTIC_METABOLISM	0.676678445	0.828931095	0.057975476	0.257017367	0.902331084	132	SLC46A3;DCXR;HPRT1;ETFDH;AHCY;SLC35D1;GSTM4;NPC1;ID2;GART;CNDP2;ACP2;IL1R1;MCCC2;CES1;SLC6A12;AQP9;TPST1;DHPS;UPP1;HACL1;BPHL;GSS;UPB1;SERTAD1;SAR1B;ECH1;GCH1;ASL;TMEM176B;GCNT2	CD4T	IAV	PC2_zscore
HALLMARK_XENOBIOTIC_METABOLISM	0.502555366	0.568609626	0.070619625	0.248734694	0.972536906	132	ESR1;GCH1;MT2A;PSMB10;GART;ELOVL5;ACO2;SPINT2;TPST1;LPIN2;TKFC;GCNT2;ACP2;CNDP2;CROT;SLC6A6;ETS2;SAR1B;ENTPD5;FAS;DHPS;PYCR1;FBP1;ACSM1	CD4T	IAV	PC3_zscore
HALLMARK_XENOBIOTIC_METABOLISM	0.708595388	0.807469163	0.063927193	0.219098243	0.902115843	132	SPINT2;GSTM4;DDT;ID2;CYB5A;ACO2;UPP1;SERTAD1;ACP1;PGD;ESR1;TPST1;MT2A;GSTO1;MTHFD1;ADH5;DCXR;MCCC2;DHPS;FBP1;DDAH2	CD4T	Tcruzi	PC1_zscore
HALLMARK_XENOBIOTIC_METABOLISM	0.63084922	0.753941751	0.060378636	0.25919225	0.917014158	132	SLC46A3;DCXR;SLC35D1;GSTM4;AHCY;HPRT1;NPC1;ID2;ACP2;ETFDH;MCCC2;CDA;TNFRSF1A;CES1;PEMT;CNDP2;SLC6A12;IL1R1;GCNT2;HACL1;ACO2;TPST1;DHPS;UPB1;AQP9;GART;ECH1;GCH1;SAR1B;ASL;TMEM176B;ARG2	CD4T	Tcruzi	PC2_zscore
HALLMARK_XENOBIOTIC_METABOLISM	0.977867203	0.977867203	0.046975873	0.198251493	0.749496579	132	ESR1;MT2A;SPINT2;ELOVL5;TKFC;TPST1;ACO2;LPIN2;ACP2;CYFIP2;CNDP2;CYP2S1;FBP1;ALDH2;GART;JUP	CD4T	Tcruzi	PC3_zscore
