## Supplemental Table 9 for "Genetic ancestry shapes context-dependent immune regulation across Indigenous South American populations" (part 1 of 3)

gene	snps	condition	celltype	beta	sd	lfsr
A2M	chr12:8972244:A:G	NI	NK	-0.674727936454305	0.064329570466245	1.11022302462516e-16
A2M	chr12:8972244:A:G	NI	CD8T	-0.680871796007409	0.0563773342239359	1.11022302462516e-16
A2M	chr12:8972244:A:G	NI	monocyte	0.194710190122758	0.0611428431704929	0.000709276189440163
A2M	chr12:8972244:A:G	NI	B	-0.0456429937398798	0.0608326685731828	0.225993732480439
A2M	chr12:8972244:A:G	NI	CD4T	-0.330342292703772	0.0647082088180065	2.85550035394877e-07
A2M	chr12:8972244:A:G	IAV	NK	-0.549822193034785	0.0634463211020065	1.11022302462516e-16
A2M	chr12:8972244:A:G	IAV	CD8T	-0.567153042142667	0.0661920020550286	1.11022302462516e-16
A2M	chr12:8972244:A:G	IAV	monocyte	0.23772486709627	0.0651600366702722	0.000113754738770419
A2M	chr12:8972244:A:G	IAV	B	0.0278092519939792	0.0547329138486961	0.306540866992183
A2M	chr12:8972244:A:G	IAV	CD4T	-0.371176464028274	0.0594948362210727	3.33252758721869e-10
A2M	chr12:8972244:A:G	LPS	NK	-0.607941458450109	0.0645233550294038	1.11022302462516e-16
A2M	chr12:8972244:A:G	LPS	CD8T	-0.635768568958323	0.0594408833192653	1.11022302462516e-16
A2M	chr12:8972244:A:G	LPS	monocyte	0.17371298009573	0.0621428610867267	0.00258457589492811
A2M	chr12:8972244:A:G	LPS	B	-0.121436620637828	0.0617089449528836	0.0242412061381868
A2M	chr12:8972244:A:G	LPS	CD4T	-0.413223796882609	0.0627113080190843	3.32411875803018e-11
A2M	chr12:8972244:A:G	Tcruzi	NK	-0.646816460926351	0.0682901606435799	1.11022302462516e-16
A2M	chr12:8972244:A:G	Tcruzi	CD8T	-0.61158579058412	0.0572606858073904	1.11022302462516e-16
A2M	chr12:8972244:A:G	Tcruzi	monocyte	0.151479835592103	0.0637927453245968	0.00888169689782712
A2M	chr12:8972244:A:G	Tcruzi	B	-0.105459041044352	0.0622240668023062	0.044616985050026
A2M	chr12:8972244:A:G	Tcruzi	CD4T	-0.378690336429884	0.0645005928314757	4.65010729922e-09
A2M	chr12:9016941:G:A	NI	NK	0.625524098964118	0.175519590123778	4.48504663636529e-05
A2M	chr12:9016941:G:A	NI	CD8T	0.597557431652435	0.161299095261565	6.95413395515284e-05
A2M	chr12:9016941:G:A	NI	monocyte	0.115500429584456	0.176628041989209	0.254978862409424
A2M	chr12:9016941:G:A	NI	B	-0.00340325112265646	0.165572103683552	0.499004437813832
A2M	chr12:9016941:G:A	NI	CD4T	0.531929419359559	0.180136862556504	0.00153752810785865
A2M	chr12:9016941:G:A	IAV	NK	0.558118970908833	0.171530345094356	0.000188535993932732
A2M	chr12:9016941:G:A	IAV	CD8T	0.433637152245149	0.149395065233981	0.00163638578196561
A2M	chr12:9016941:G:A	IAV	monocyte	0.10707222247076	0.162732056463537	0.253451558874501
A2M	chr12:9016941:G:A	IAV	B	-0.00669407357528443	0.1467353600319	0.491804882986392
A2M	chr12:9016941:G:A	IAV	CD4T	0.532941555762175	0.165164970286099	0.000414192061815026
A2M	chr12:9016941:G:A	LPS	NK	0.667340652585394	0.180982522624289	1.80534197935753e-05
A2M	chr12:9016941:G:A	LPS	CD8T	0.580887855400558	0.156423288612653	2.96555210725253e-05
A2M	chr12:9016941:G:A	LPS	monocyte	-0.0697633404937374	0.18413384837745	0.357172021733445
A2M	chr12:9016941:G:A	LPS	B	0.217766066225166	0.163162077935054	0.0859364936195555
A2M	chr12:9016941:G:A	LPS	CD4T	0.527722525075247	0.17485901591794	0.00116725993855771
A2M	chr12:9016941:G:A	Tcruzi	NK	0.671583583032755	0.183921838751769	2.4422420256398e-05
A2M	chr12:9016941:G:A	Tcruzi	CD8T	0.540125095396848	0.153653517676435	0.000223254556218082
A2M	chr12:9016941:G:A	Tcruzi	monocyte	0.0730019749249087	0.172039423780936	0.333608790957213
A2M	chr12:9016941:G:A	Tcruzi	B	0.0207037558212679	0.156743236549187	0.439325831955471
A2M	chr12:9016941:G:A	Tcruzi	CD4T	0.510002951528159	0.170845360851855	0.00141463341694608
A2M	chr12:9055532:G:A	NI	NK	-0.25687707988806	0.119566349814803	0.010529145610558
A2M	chr12:9055532:G:A	NI	CD8T	-0.412721707857931	0.144642590017594	0.00092984026266163
A2M	chr12:9055532:G:A	NI	monocyte	-0.10228051073314	0.131371588209367	0.211619830285025
A2M	chr12:9055532:G:A	NI	B	-0.24269978959454	0.127496984291665	0.0180195724835355
A2M	chr12:9055532:G:A	NI	CD4T	-0.37291285936502	0.14447756325711	0.00358903730992477
A2M	chr12:9055532:G:A	IAV	NK	-0.260360017111076	0.119198346797672	0.00656839115326069
A2M	chr12:9055532:G:A	IAV	CD8T	-0.266692928486453	0.111893516519853	0.00307162272427219
A2M	chr12:9055532:G:A	IAV	monocyte	0.0454207676974986	0.135215940241894	0.394712098597349
A2M	chr12:9055532:G:A	IAV	B	-0.140577795560054	0.103330044313313	0.0794749691695712
A2M	chr12:9055532:G:A	IAV	CD4T	-0.321220287708908	0.127261584972584	0.00371675690381756
A2M	chr12:9055532:G:A	LPS	NK	-0.274901181418159	0.122111575962086	0.00655933650184803
A2M	chr12:9055532:G:A	LPS	CD8T	-0.328021762007857	0.121645008196044	0.00135533691662948
A2M	chr12:9055532:G:A	LPS	monocyte	-0.0834632133708927	0.131395111760234	0.256229501885207
A2M	chr12:9055532:G:A	LPS	B	-0.181250041025776	0.116294439396958	0.0537295958196453
A2M	chr12:9055532:G:A	LPS	CD4T	-0.35583105715299	0.13755642046299	0.00321875008897898
A2M	chr12:9055532:G:A	Tcruzi	NK	-0.284607914267517	0.12715139915158	0.00654499845902479
A2M	chr12:9055532:G:A	Tcruzi	CD8T	-0.369910088363458	0.130226027277775	0.00109988933915772
A2M	chr12:9055532:G:A	Tcruzi	monocyte	-0.118083260352029	0.129583385835457	0.175095282855658
A2M	chr12:9055532:G:A	Tcruzi	B	-0.154530027338046	0.112009629801909	0.0782594114598659
A2M	chr12:9055532:G:A	Tcruzi	CD4T	-0.341883431960239	0.134593982608885	0.00460831828573005
A2M	chr12:9116509:C:T	NI	NK	-0.243189052382866	0.118381502442992	0.0156908637110283
A2M	chr12:9116509:C:T	NI	CD8T	-0.226549242179964	0.108115379954682	0.0168960127754472
A2M	chr12:9116509:C:T	NI	monocyte	0.425311325635354	0.131809727394244	0.000257470793831835
A2M	chr12:9116509:C:T	NI	B	-0.108502719507587	0.112807139667595	0.16544996265098
A2M	chr12:9116509:C:T	NI	CD4T	-0.220017839711132	0.124072101289073	0.0363576303595611
A2M	chr12:9116509:C:T	IAV	NK	-0.2193254984476	0.113467860603519	0.0207898728095578
A2M	chr12:9116509:C:T	IAV	CD8T	-0.22020599133323	0.10610774788935	0.0130408966489458
A2M	chr12:9116509:C:T	IAV	monocyte	0.235530113046537	0.114656749437573	0.0196069086986969
A2M	chr12:9116509:C:T	IAV	B	0.106485538403271	0.109775469795331	0.165037784370025
A2M	chr12:9116509:C:T	IAV	CD4T	-0.183113413702239	0.111994596977454	0.0481666971685486
A2M	chr12:9116509:C:T	LPS	NK	-0.255219376808508	0.120260254837341	0.0120832404957061
A2M	chr12:9116509:C:T	LPS	CD8T	-0.246799777831223	0.107596342602341	0.00727936671782881
A2M	chr12:9116509:C:T	LPS	monocyte	0.366237608559499	0.127803545792582	0.00132487640448744
A2M	chr12:9116509:C:T	LPS	B	-0.109020826719053	0.113654946352651	0.166013467378056
A2M	chr12:9116509:C:T	LPS	CD4T	-0.16069753359564	0.118474977222418	0.0862192246337975
A2M	chr12:9116509:C:T	Tcruzi	NK	-0.288322585230416	0.129493134101186	0.00780463063710835
A2M	chr12:9116509:C:T	Tcruzi	CD8T	-0.196771343837843	0.105775244331095	0.0311188593063882
A2M	chr12:9116509:C:T	Tcruzi	monocyte	0.399245878378093	0.128447028154076	0.000453482302408665
A2M	chr12:9116509:C:T	Tcruzi	B	-0.0548889565653107	0.108890297878066	0.305420316120694
A2M	chr12:9116509:C:T	Tcruzi	CD4T	-0.213699714746829	0.120154020250608	0.035601779626515
A2M	chr12:9134205:T:C	NI	NK	-0.37267592910869	0.0721433809372046	1.1255987930614e-07
A2M	chr12:9134205:T:C	NI	CD8T	-0.386607810699241	0.0670571666969156	4.27656510204599e-09
A2M	chr12:9134205:T:C	NI	monocyte	0.0700417460015966	0.0726451300241008	0.16698045427206
A2M	chr12:9134205:T:C	NI	B	-0.116233989311039	0.0680248045904132	0.0430781841740139
A2M	chr12:9134205:T:C	NI	CD4T	-0.222276982503452	0.0741806547281745	0.0016846246979797
A2M	chr12:9134205:T:C	IAV	NK	-0.337755912947918	0.0702990706841085	5.67160464925998e-07
A2M	chr12:9134205:T:C	IAV	CD8T	-0.303276622722853	0.0679200439810364	4.56047881247645e-06
A2M	chr12:9134205:T:C	IAV	monocyte	0.0642894703853626	0.0721604752075371	0.184985301470306
A2M	chr12:9134205:T:C	IAV	B	-0.0090488951762691	0.0626474504008647	0.436469691034976
A2M	chr12:9134205:T:C	IAV	CD4T	-0.222439903128893	0.0683482258481862	0.000652476865748985
A2M	chr12:9134205:T:C	LPS	NK	-0.359552923064377	0.0714582548705887	3.19206512000569e-07
A2M	chr12:9134205:T:C	LPS	CD8T	-0.36457509232649	0.0670516339864213	1.1955731404889e-08
A2M	chr12:9134205:T:C	LPS	monocyte	0.19449035477124	0.0768849821339252	0.00485053824235494
A2M	chr12:9134205:T:C	LPS	B	-0.0458552868955261	0.0690217367990364	0.249738598054578
A2M	chr12:9134205:T:C	LPS	CD4T	-0.261011697495951	0.0721309633889527	0.000144197189111406
A2M	chr12:9134205:T:C	Tcruzi	NK	-0.37941068679757	0.0750052396432341	3.09120817387765e-07
A2M	chr12:9134205:T:C	Tcruzi	CD8T	-0.361021632131367	0.0655855428923948	3.65478853847634e-08
A2M	chr12:9134205:T:C	Tcruzi	monocyte	0.0574839153114815	0.0735141616092364	0.215896915098214
A2M	chr12:9134205:T:C	Tcruzi	B	-0.161410908323407	0.0699529567193958	0.00841624595358204
A2M	chr12:9134205:T:C	Tcruzi	CD4T	-0.180934330754396	0.0741463222230476	0.00922865813289797
A4GALT	chr22:42614815:C:T	NI	NK	-0.0388239264267311	0.0773557491604814	0.419111561089498
A4GALT	chr22:42614815:C:T	NI	CD8T	-0.036617793638195	0.0777184233342955	0.432603663321012
A4GALT	chr22:42614815:C:T	NI	monocyte	0.00799006410718644	0.101272375496978	0.568957080778534
A4GALT	chr22:42614815:C:T	NI	B	-0.0557994777892182	0.102902457672661	0.398739261871222
A4GALT	chr22:42614815:C:T	NI	CD4T	-0.0590289594543091	0.107855292260142	0.398598955040885
A4GALT	chr22:42614815:C:T	IAV	NK	-0.0296679512582309	0.0674533426996192	0.44130872543654
A4GALT	chr22:42614815:C:T	IAV	CD8T	0.00315197442883717	0.0580072273899504	0.585971412422826
A4GALT	chr22:42614815:C:T	IAV	monocyte	0.0209616118098451	0.0904699324177314	0.536531334688119
A4GALT	chr22:42614815:C:T	IAV	B	-0.0409215507359487	0.0836493011841895	0.419636732289577
A4GALT	chr22:42614815:C:T	IAV	CD4T	-0.0496027751815978	0.0920024834352079	0.406513329601154
A4GALT	chr22:42614815:C:T	LPS	NK	-0.0445089530966176	0.0812873697444657	0.396962378721067
A4GALT	chr22:42614815:C:T	LPS	CD8T	-0.0313971104384544	0.0672409160194617	0.429420006554278
A4GALT	chr22:42614815:C:T	LPS	monocyte	0.0275085720259883	0.109525706262424	0.520530241794908
A4GALT	chr22:42614815:C:T	LPS	B	-0.0646941637777598	0.111741369176666	0.375453965454807
A4GALT	chr22:42614815:C:T	LPS	CD4T	-0.0590107408228958	0.104705518534481	0.393327626343707
A4GALT	chr22:42614815:C:T	Tcruzi	NK	-0.0387269619764254	0.0808828519538061	0.425087996694257
A4GALT	chr22:42614815:C:T	Tcruzi	CD8T	-0.0306024544346782	0.0734841792249641	0.447895726394293
A4GALT	chr22:42614815:C:T	Tcruzi	monocyte	0.0126072293873983	0.10022631910756	0.567125258036604
A4GALT	chr22:42614815:C:T	Tcruzi	B	-0.057636652421647	0.102798591544142	0.38772333080358
A4GALT	chr22:42614815:C:T	Tcruzi	CD4T	-0.0553706917904639	0.101564351722785	0.40423607685122
A4GALT	chr22:42671048:T:C	NI	NK	0.000129171855371254	0.00320334751926829	0.99710387940104
A4GALT	chr22:42671048:T:C	NI	CD8T	-0.000131861600293302	0.00304813954639066	0.996982074881513
A4GALT	chr22:42671048:T:C	NI	monocyte	-0.000360945874028232	0.00692600664483318	0.996605389618265
A4GALT	chr22:42671048:T:C	NI	B	-0.000142277183541917	0.00384882746933021	0.997223484027041
A4GALT	chr22:42671048:T:C	NI	CD4T	-0.000137154576953799	0.00350592324705604	0.997148687000599
A4GALT	chr22:42671048:T:C	IAV	NK	-3.51193398625042e-06	0.00210263424494909	0.998205944850328
A4GALT	chr22:42671048:T:C	IAV	CD8T	0.000133292507432945	0.00276816371036251	0.996766248536579
A4GALT	chr22:42671048:T:C	IAV	monocyte	-0.000388188234447243	0.00723225099022884	0.996544499914087
A4GALT	chr22:42671048:T:C	IAV	B	-5.48524675449968e-05	0.00297750139104419	0.997775677008074
A4GALT	chr22:42671048:T:C	IAV	CD4T	3.45448182250238e-05	0.00248659731281854	0.997923019947762
A4GALT	chr22:42671048:T:C	LPS	NK	-3.41807140009232e-05	0.00221179137723326	0.997871917978048
A4GALT	chr22:42671048:T:C	LPS	CD8T	-0.000117596555017131	0.00274147860431539	0.996996825976064
A4GALT	chr22:42671048:T:C	LPS	monocyte	-0.423417329745334	0.0660334609972501	1.79941068156886e-07
A4GALT	chr22:42671048:T:C	LPS	B	-0.000138973763128931	0.00378457108460108	0.997231848545459
A4GALT	chr22:42671048:T:C	LPS	CD4T	-4.0643835578519e-05	0.00274664208651205	0.99787172588863
A4GALT	chr22:42671048:T:C	Tcruzi	NK	3.64504818406042e-05	0.0029523537562007	0.997943575988796
A4GALT	chr22:42671048:T:C	Tcruzi	CD8T	-7.57350891603976e-05	0.00249558738354566	0.997448612328753
A4GALT	chr22:42671048:T:C	Tcruzi	monocyte	-0.000348361449307447	0.00676145662708664	0.996635036207188
A4GALT	chr22:42671048:T:C	Tcruzi	B	-7.70875836719772e-05	0.0031536612102953	0.997610769335001
A4GALT	chr22:42671048:T:C	Tcruzi	CD4T	-9.37116858641568e-05	0.0029828792712715	0.997413824480109
A4GALT	chr22:42683777:C:T	NI	NK	0.0471812468647252	0.0670011477430473	0.296822676107335
A4GALT	chr22:42683777:C:T	NI	CD8T	-0.000646286292598244	0.0624474140583085	0.535685562121021
A4GALT	chr22:42683777:C:T	NI	monocyte	0.175771572118505	0.152620903256607	0.139161396313547
A4GALT	chr22:42683777:C:T	NI	B	0.059670007996975	0.0852804537232254	0.295081795055281
A4GALT	chr22:42683777:C:T	NI	CD4T	0.0286261225666846	0.0790419076713231	0.411843236540028
A4GALT	chr22:42683777:C:T	IAV	NK	0.0605795484850066	0.0701467716100608	0.23991622077411
A4GALT	chr22:42683777:C:T	IAV	CD8T	0.0119830739154844	0.0467785590689921	0.448021387445835
A4GALT	chr22:42683777:C:T	IAV	monocyte	0.122681330506128	0.113272373481057	0.170943836378123
A4GALT	chr22:42683777:C:T	IAV	B	0.0398313171700493	0.0701941882128736	0.337528085781717
A4GALT	chr22:42683777:C:T	IAV	CD4T	0.0276741443121037	0.0686788168200336	0.398746570732178
A4GALT	chr22:42683777:C:T	LPS	NK	0.0214423959725638	0.0591814932795299	0.405063784578161
A4GALT	chr22:42683777:C:T	LPS	CD8T	0.0149372944559411	0.0533248915081932	0.437407108463745
A4GALT	chr22:42683777:C:T	LPS	monocyte	0.139691164825472	0.129770100243751	0.170496758493362
A4GALT	chr22:42683777:C:T	LPS	B	0.0498569069831013	0.0802639099165681	0.319722335714049
A4GALT	chr22:42683777:C:T	LPS	CD4T	0.0374096049896134	0.0771078852251649	0.371397465448622
A4GALT	chr22:42683777:C:T	Tcruzi	NK	0.0338881350326701	0.0675640681940968	0.361176151123353
A4GALT	chr22:42683777:C:T	Tcruzi	CD8T	0.0101642193151425	0.0602756897254486	0.475235248783215
A4GALT	chr22:42683777:C:T	Tcruzi	monocyte	0.165476843147667	0.146312161148426	0.155181260393501
A4GALT	chr22:42683777:C:T	Tcruzi	B	0.0417826275211678	0.0757135534853547	0.342763706389693
A4GALT	chr22:42683777:C:T	Tcruzi	CD4T	0.0259244622446675	0.0749107787731397	0.418996461482368
A4GALT	chr22:42687510:C:G	NI	NK	-0.0291819243366052	0.0644135996880183	0.329902958661572
A4GALT	chr22:42687510:C:G	NI	CD8T	-0.0871027623155475	0.0637586853396146	0.0855141037059632
A4GALT	chr22:42687510:C:G	NI	monocyte	-0.24478804754295	0.104018373635758	0.014039718794317
A4GALT	chr22:42687510:C:G	NI	B	-0.0506932443137155	0.0840881446047839	0.275127283304642
A4GALT	chr22:42687510:C:G	NI	CD4T	-0.0417329390937836	0.0764286035242491	0.29753311932728
A4GALT	chr22:42687510:C:G	IAV	NK	-0.0110343706963548	0.0603116310349696	0.433989424633167
A4GALT	chr22:42687510:C:G	IAV	CD8T	0.0826899790867306	0.0521760930066148	0.0562281759071778
A4GALT	chr22:42687510:C:G	IAV	monocyte	-0.180279519528368	0.0913926121215247	0.0265110099468253
A4GALT	chr22:42687510:C:G	IAV	B	0.0106454635285008	0.0781609127623171	0.459219231612388
A4GALT	chr22:42687510:C:G	IAV	CD4T	0.071122687621263	0.0725455950204008	0.167550356115453
A4GALT	chr22:42687510:C:G	LPS	NK	0.0278752947726939	0.0622453906201888	0.336027655782367
A4GALT	chr22:42687510:C:G	LPS	CD8T	-0.0299659437984053	0.0538975018951579	0.293777547645585
A4GALT	chr22:42687510:C:G	LPS	monocyte	-0.365569155479453	0.124830732342845	0.00170339521225804
A4GALT	chr22:42687510:C:G	LPS	B	-0.0470135847268132	0.0833200831292021	0.288947783864718
A4GALT	chr22:42687510:C:G	LPS	CD4T	0.0225605011450885	0.0760479112713117	0.391612056097307
A4GALT	chr22:42687510:C:G	Tcruzi	NK	-0.018018794912595	0.0755505250031445	0.408287435327345
A4GALT	chr22:42687510:C:G	Tcruzi	CD8T	-0.0825188793928157	0.0641283316848324	0.0979635043249092
A4GALT	chr22:42687510:C:G	Tcruzi	monocyte	-0.253889159347475	0.103256845726359	0.0122211433152354
A4GALT	chr22:42687510:C:G	Tcruzi	B	-0.0404945398360037	0.0792189033862901	0.305660174554011
A4GALT	chr22:42687510:C:G	Tcruzi	CD4T	-0.00655174975665107	0.071809298671179	0.464839147720652
A4GALT	chr22:42704780:T:C	NI	NK	0.0118025255186614	0.0500356983435469	0.46183220865514
A4GALT	chr22:42704780:T:C	NI	CD8T	-0.00702882922307681	0.0464221997315965	0.469965161106175
A4GALT	chr22:42704780:T:C	NI	monocyte	0.120205028034705	0.0906481437085087	0.119178310572963
A4GALT	chr22:42704780:T:C	NI	B	-0.0535334473216433	0.0682774512944011	0.254212025559006
A4GALT	chr22:42704780:T:C	NI	CD4T	-0.00528527424881552	0.0608207014071928	0.489382233053979
A4GALT	chr22:42704780:T:C	IAV	NK	-0.0285545576138588	0.0469257134874999	0.313311237163852
A4GALT	chr22:42704780:T:C	IAV	CD8T	-0.021939780461431	0.0365260606172149	0.315205750208554
A4GALT	chr22:42704780:T:C	IAV	monocyte	0.102466518273538	0.0791864587623432	0.125357365958733
A4GALT	chr22:42704780:T:C	IAV	B	-0.0594913983593816	0.065978999685528	0.215149471143273
A4GALT	chr22:42704780:T:C	IAV	CD4T	-0.0304593569565601	0.0542164289964965	0.326405428802287
A4GALT	chr22:42704780:T:C	LPS	NK	-0.0243734917002942	0.0478024387960832	0.34630717998075
A4GALT	chr22:42704780:T:C	LPS	CD8T	-0.00350075246427667	0.0416401855625539	0.492318367651478
A4GALT	chr22:42704780:T:C	LPS	monocyte	0.184742275573503	0.116837035769877	0.0654043083871197
A4GALT	chr22:42704780:T:C	LPS	B	-0.0485908143781946	0.066303228705445	0.269704561138434
A4GALT	chr22:42704780:T:C	LPS	CD4T	-0.0609244977558415	0.0668353954925404	0.21678828033504
A4GALT	chr22:42704780:T:C	Tcruzi	NK	-0.0111471724574916	0.0548535590284192	0.452380750286549
A4GALT	chr22:42704780:T:C	Tcruzi	CD8T	-0.0175001813706115	0.046796835932118	0.391198944130228
A4GALT	chr22:42704780:T:C	Tcruzi	monocyte	0.144752940883273	0.0999622233429371	0.101641723575409
A4GALT	chr22:42704780:T:C	Tcruzi	B	-0.0605436112125185	0.0683404419350054	0.221972405792697
A4GALT	chr22:42704780:T:C	Tcruzi	CD4T	-0.0350631432321045	0.0588607395041181	0.316570977345719
A4GALT	chr22:42718330:C:T	NI	NK	0.0596899094134019	0.0587159262288274	0.152388449824207
A4GALT	chr22:42718330:C:T	NI	CD8T	-0.0357574511202397	0.057613323043767	0.278207179537737
A4GALT	chr22:42718330:C:T	NI	monocyte	0.29154759996121	0.114807381305105	0.00665814223950688
A4GALT	chr22:42718330:C:T	NI	B	0.00528317330871233	0.0753465768009334	0.469592257258793
A4GALT	chr22:42718330:C:T	NI	CD4T	0.0073294896565687	0.0702053305868554	0.45809113234342
A4GALT	chr22:42718330:C:T	IAV	NK	0.0633989519546834	0.0547513458584098	0.120126096059965
A4GALT	chr22:42718330:C:T	IAV	CD8T	0.00141288094802691	0.0411685064804929	0.48376613990921
A4GALT	chr22:42718330:C:T	IAV	monocyte	0.215350095982419	0.0948924725299919	0.010793351517836
A4GALT	chr22:42718330:C:T	IAV	B	0.00777023837376689	0.068472597008615	0.449703768518423
A4GALT	chr22:42718330:C:T	IAV	CD4T	0.0170144571171989	0.0625470069687182	0.391761345026089
A4GALT	chr22:42718330:C:T	LPS	NK	0.108900282265782	0.0637733179883432	0.0368348145918837
A4GALT	chr22:42718330:C:T	LPS	CD8T	-0.0189885543941641	0.0502908375377408	0.366582733724446
A4GALT	chr22:42718330:C:T	LPS	monocyte	0.167776973382361	0.0933263970316943	0.0355531470220189
A4GALT	chr22:42718330:C:T	LPS	B	-0.0178505644586972	0.0766419196629542	0.424719625789762
A4GALT	chr22:42718330:C:T	LPS	CD4T	0.0343760980020078	0.0693920367405643	0.312584413995751
A4GALT	chr22:42718330:C:T	Tcruzi	NK	0.0759702111718078	0.0697674511765422	0.130477355663907
A4GALT	chr22:42718330:C:T	Tcruzi	CD8T	-0.0056036594524321	0.0551626699424193	0.469543726800479
A4GALT	chr22:42718330:C:T	Tcruzi	monocyte	0.265209827897006	0.108857367516397	0.00909179189205229
A4GALT	chr22:42718330:C:T	Tcruzi	B	0.00319089293164925	0.0717859784866782	0.477356798355993
A4GALT	chr22:42718330:C:T	Tcruzi	CD4T	0.0467983498670827	0.068961801329237	0.253032933086998
A4GALT	chr22:42722776:C:G	NI	NK	-0.00306790069561224	0.0535765930754683	0.551521161380529
A4GALT	chr22:42722776:C:G	NI	CD8T	-0.0308060559192996	0.0592153304814707	0.400712983413641
A4GALT	chr22:42722776:C:G	NI	monocyte	-0.0499006198288606	0.0917288283606499	0.375833023812755
A4GALT	chr22:42722776:C:G	NI	B	-0.0131230621327317	0.0666434798786387	0.502899641889028
A4GALT	chr22:42722776:C:G	NI	CD4T	-0.0859524451503578	0.100717321448118	0.277947293062563
A4GALT	chr22:42722776:C:G	IAV	NK	0.00634192789685072	0.0525621180856448	0.576530099345811
A4GALT	chr22:42722776:C:G	IAV	CD8T	-0.0127762387783608	0.0434537031124857	0.473640683418797
A4GALT	chr22:42722776:C:G	IAV	monocyte	-0.0301002067667615	0.0715486518342429	0.436951973538487
A4GALT	chr22:42722776:C:G	IAV	B	-0.0185333056748814	0.0585740614748767	0.467779546479681
A4GALT	chr22:42722776:C:G	IAV	CD4T	-0.0760825075632869	0.0897958210201691	0.282472735866973
A4GALT	chr22:42722776:C:G	LPS	NK	0.00373625214900286	0.0549533878882439	0.585671371073835
A4GALT	chr22:42722776:C:G	LPS	CD8T	-0.0351143211113051	0.055523140630017	0.361289960760481
A4GALT	chr22:42722776:C:G	LPS	monocyte	-0.0268231409603776	0.082833080405089	0.459422813320627
A4GALT	chr22:42722776:C:G	LPS	B	-0.0167024012909017	0.066165220472516	0.483259177941168
A4GALT	chr22:42722776:C:G	LPS	CD4T	-0.0805926432765954	0.0955743977568327	0.283615874739048
A4GALT	chr22:42722776:C:G	Tcruzi	NK	0.00064912416502059	0.0579485855507427	0.569149362543643
A4GALT	chr22:42722776:C:G	Tcruzi	CD8T	-0.033721020257996	0.0588736007572703	0.382928885701356
A4GALT	chr22:42722776:C:G	Tcruzi	monocyte	-0.0444184755472007	0.0871519034852147	0.402727892630344
A4GALT	chr22:42722776:C:G	Tcruzi	B	-0.0180089956324778	0.0632836026231984	0.475927431841622
A4GALT	chr22:42722776:C:G	Tcruzi	CD4T	-0.0768956641011994	0.0918557802890257	0.290304613464148
A4GALT	chr22:42739690:C:A	NI	NK	0.118209292939475	0.0462969642728444	0.00490824729194465
A4GALT	chr22:42739690:C:A	NI	CD8T	-0.0449151764680558	0.0412158443167544	0.137500615882107
A4GALT	chr22:42739690:C:A	NI	monocyte	0.577948719058412	0.0652767032597754	2.82470672489339e-20
A4GALT	chr22:42739690:C:A	NI	B	0.01711059684425	0.0619272565641603	0.38914199521988
A4GALT	chr22:42739690:C:A	NI	CD4T	-0.0556798619011327	0.0523568062089129	0.143446815746004
A4GALT	chr22:42739690:C:A	IAV	NK	0.0652122059783017	0.0427674113683788	0.063498722613594
A4GALT	chr22:42739690:C:A	IAV	CD8T	-0.0302397621982753	0.030863639317957	0.163465928304591
A4GALT	chr22:42739690:C:A	IAV	monocyte	0.453488668973117	0.0643918125957644	1.40511467371186e-13
A4GALT	chr22:42739690:C:A	IAV	B	0.0754246262641646	0.0593942935631646	0.100939743549858
A4GALT	chr22:42739690:C:A	IAV	CD4T	0.0101084680185262	0.0479279591089945	0.416780002101656
A4GALT	chr22:42739690:C:A	LPS	NK	0.0863074212306002	0.0428810703939077	0.0218272373838216
A4GALT	chr22:42739690:C:A	LPS	CD8T	-0.0295262111165213	0.0374326403554452	0.215116702142181
A4GALT	chr22:42739690:C:A	LPS	monocyte	0.330966428447552	0.0674656399537675	1.19788335743309e-06
A4GALT	chr22:42739690:C:A	LPS	B	0.0393205433537295	0.0611978163449533	0.258952322283557
A4GALT	chr22:42739690:C:A	LPS	CD4T	-0.00345202413291668	0.0537677699131191	0.473986868454658
A4GALT	chr22:42739690:C:A	Tcruzi	NK	0.102550998806007	0.0625373121813457	0.0490795750110508
A4GALT	chr22:42739690:C:A	Tcruzi	CD8T	0.0298720864542388	0.0438267332387684	0.248122797025901
A4GALT	chr22:42739690:C:A	Tcruzi	monocyte	0.56616178322384	0.0682025154102655	2.61384987431507e-18
A4GALT	chr22:42739690:C:A	Tcruzi	B	0.0553190567706742	0.0592447226632374	0.174424372233681
A4GALT	chr22:42739690:C:A	Tcruzi	CD4T	-0.0382654450191047	0.0510051181424337	0.22625627721492
A4GALT	chr22:42740839:T:G	NI	NK	-0.0440313789497278	0.0480604403614682	0.187501189917035
A4GALT	chr22:42740839:T:G	NI	CD8T	0.0412853082631927	0.0404650237765876	0.157406401894246
A4GALT	chr22:42740839:T:G	NI	monocyte	-0.168928906245393	0.0787113006682889	0.018215477044362
A4GALT	chr22:42740839:T:G	NI	B	0.0350208358360758	0.0561158107828338	0.271853154760671
A4GALT	chr22:42740839:T:G	NI	CD4T	0.0303205505529863	0.0511015850725064	0.279638377061867
A4GALT	chr22:42740839:T:G	IAV	NK	0.00989867721949493	0.0391801627442306	0.409089544432649
A4GALT	chr22:42740839:T:G	IAV	CD8T	0.00606989404590208	0.0303147683198474	0.420185367322791
A4GALT	chr22:42740839:T:G	IAV	monocyte	-0.124647474143728	0.0658528265236218	0.0289499676578603
A4GALT	chr22:42740839:T:G	IAV	B	0.0267176663056142	0.0510426081188436	0.306837135582397
A4GALT	chr22:42740839:T:G	IAV	CD4T	0.0165531637392197	0.0456392321305812	0.358879694676788
A4GALT	chr22:42740839:T:G	LPS	NK	-0.000816245806183492	0.0402480052617714	0.50156105486273
A4GALT	chr22:42740839:T:G	LPS	CD8T	0.0671991742602838	0.0416171691980508	0.0495061680981053
A4GALT	chr22:42740839:T:G	LPS	monocyte	-0.0820768404650954	0.0656340504731013	0.107786207787601
A4GALT	chr22:42740839:T:G	LPS	B	0.0388634042977024	0.0559558539943699	0.249066163399203
A4GALT	chr22:42740839:T:G	LPS	CD4T	0.0348931632855152	0.0505813877605055	0.248629633336441
A4GALT	chr22:42740839:T:G	Tcruzi	NK	-0.0285982811844336	0.0522788877087024	0.307355754333313
A4GALT	chr22:42740839:T:G	Tcruzi	CD8T	0.0481147629747965	0.0420353227311385	0.127044758258534
A4GALT	chr22:42740839:T:G	Tcruzi	monocyte	-0.177702727874157	0.0820438187057283	0.0184036267234979
A4GALT	chr22:42740839:T:G	Tcruzi	B	0.037644583874935	0.0541813076017673	0.249839759099304
A4GALT	chr22:42740839:T:G	Tcruzi	CD4T	0.0276140899451961	0.0488112610541824	0.288280920647407
A4GALT	chr22:42745028:C:T	NI	NK	0.00208636999002545	0.051703422356915	0.596818397320784
A4GALT	chr22:42745028:C:T	NI	CD8T	0.0264819031511778	0.0615608170141673	0.476375160071834
A4GALT	chr22:42745028:C:T	NI	monocyte	-0.0342876903326826	0.089183798818481	0.473976008136552
A4GALT	chr22:42745028:C:T	NI	B	-0.0211853495838016	0.071774003508599	0.535414683841322
A4GALT	chr22:42745028:C:T	NI	CD4T	0.0344285625357438	0.0789781559924971	0.466345928008049
A4GALT	chr22:42745028:C:T	IAV	NK	0.00140513369628888	0.0474403146205704	0.601320819429331
A4GALT	chr22:42745028:C:T	IAV	CD8T	0.0106045793210077	0.0422367162466691	0.53360043029239
A4GALT	chr22:42745028:C:T	IAV	monocyte	-0.0250518610107928	0.0713397926208842	0.508182380982237
A4GALT	chr22:42745028:C:T	IAV	B	-0.0148038494688972	0.0590933136549489	0.549471898485519
A4GALT	chr22:42745028:C:T	IAV	CD4T	0.0224578173309556	0.0640331758140739	0.501653261910635
A4GALT	chr22:42745028:C:T	LPS	NK	-0.00249777198699628	0.0518815745828697	0.614383418754161
A4GALT	chr22:42745028:C:T	LPS	CD8T	0.0113134033869112	0.048628159198709	0.533882727012382
A4GALT	chr22:42745028:C:T	LPS	monocyte	-0.0287240579690226	0.0845022499543135	0.500120218726772
A4GALT	chr22:42745028:C:T	LPS	B	-0.0178051690888904	0.0683506393780505	0.542547047025432
A4GALT	chr22:42745028:C:T	LPS	CD4T	0.0348758307127054	0.0765171489195866	0.46333191212799
A4GALT	chr22:42745028:C:T	Tcruzi	NK	0.00168616967271452	0.0544472635321277	0.59694034552259
A4GALT	chr22:42745028:C:T	Tcruzi	CD8T	0.036399477068966	0.0682899067852253	0.435118906826713
A4GALT	chr22:42745028:C:T	Tcruzi	monocyte	-0.0300020133288241	0.08356082393163	0.501873937816
A4GALT	chr22:42745028:C:T	Tcruzi	B	-0.0153531352591959	0.0642001509725083	0.552548102945631
A4GALT	chr22:42745028:C:T	Tcruzi	CD4T	0.0352021540544587	0.0756775012328592	0.461963565723269
A4GALT	chr22:42746587:G:T	NI	NK	-0.107560518843722	0.0479575140254283	0.0108564956289583
A4GALT	chr22:42746587:G:T	NI	CD8T	0.0439141132648446	0.0416500519464657	0.145267325051498
A4GALT	chr22:42746587:G:T	NI	monocyte	-0.463803348528226	0.0675571925635217	1.02029495963052e-12
A4GALT	chr22:42746587:G:T	NI	B	0.0288101302212524	0.0626724893373776	0.325433011837946
A4GALT	chr22:42746587:G:T	NI	CD4T	0.00698145744860261	0.0529314508172158	0.446454871967248
A4GALT	chr22:42746587:G:T	IAV	NK	-0.0350793981595423	0.0427561705758626	0.205357885739574
A4GALT	chr22:42746587:G:T	IAV	CD8T	0.0358718527556341	0.0311164305949069	0.1240821226224
A4GALT	chr22:42746587:G:T	IAV	monocyte	-0.344112375975158	0.06410942787326	3.1137067479925e-08
A4GALT	chr22:42746587:G:T	IAV	B	-0.0262989080102737	0.0585861893327661	0.325379669193624
A4GALT	chr22:42746587:G:T	IAV	CD4T	0.0147176654218557	0.048326166521275	0.379741910503601
A4GALT	chr22:42746587:G:T	LPS	NK	0.00487588618292964	0.0438302121453364	0.45794066029857
A4GALT	chr22:42746587:G:T	LPS	CD8T	0.0601270586084107	0.0381337109509238	0.0560895121623047
A4GALT	chr22:42746587:G:T	LPS	monocyte	-0.342548964959031	0.067468979698353	3.15130012640275e-07
A4GALT	chr22:42746587:G:T	LPS	B	-0.0409073728435635	0.0613683655727978	0.252037550674551
A4GALT	chr22:42746587:G:T	LPS	CD4T	0.0336275216676507	0.0541752485492409	0.267178377091297
A4GALT	chr22:42746587:G:T	Tcruzi	NK	-0.0715661060475178	0.0610694343619992	0.117837573465919
A4GALT	chr22:42746587:G:T	Tcruzi	CD8T	-0.00531079227121705	0.0436363787458264	0.453548261335802
A4GALT	chr22:42746587:G:T	Tcruzi	monocyte	-0.512070990976411	0.0712671975534559	1.66533453693773e-15
A4GALT	chr22:42746587:G:T	Tcruzi	B	-0.0309868873363115	0.0588590048671261	0.298374913058054
A4GALT	chr22:42746587:G:T	Tcruzi	CD4T	0.0262851012635482	0.0511583515735463	0.303390153002694
A4GALT	chr22:42746942:C:T	NI	NK	-0.0202717543638613	0.029971995319031	0.294374629252461
A4GALT	chr22:42746942:C:T	NI	CD8T	0.00290382945115982	0.0281819193246523	0.514002270639286
A4GALT	chr22:42746942:C:T	NI	monocyte	-0.103045024312905	0.0631234007693815	0.081340999597615
A4GALT	chr22:42746942:C:T	NI	B	0.00143442607147469	0.0374036149380693	0.535467058026744
A4GALT	chr22:42746942:C:T	NI	CD4T	0.0145793794309016	0.0371425051563394	0.401742787754351
A4GALT	chr22:42746942:C:T	IAV	NK	-0.0158705586095276	0.0272425104612231	0.322978749265762
A4GALT	chr22:42746942:C:T	IAV	CD8T	-0.0046815345255722	0.0214793541478209	0.452820022285978
A4GALT	chr22:42746942:C:T	IAV	monocyte	-0.0888646024198579	0.0567038870353345	0.0967546641235714
A4GALT	chr22:42746942:C:T	IAV	B	-2.71404851367603e-05	0.0334664604198669	0.53259023876031
A4GALT	chr22:42746942:C:T	IAV	CD4T	0.00134288585993001	0.0316207685649096	0.532880573639361
A4GALT	chr22:42746942:C:T	LPS	NK	-0.034360926710699	0.0323560026667296	0.181695610748719
A4GALT	chr22:42746942:C:T	LPS	CD8T	-0.0146941098697873	0.0254830638516627	0.327953197467089
A4GALT	chr22:42746942:C:T	LPS	monocyte	-0.0971623418372034	0.0617263237978787	0.0930569691797762
A4GALT	chr22:42746942:C:T	LPS	B	0.0105561690792618	0.0384657160582579	0.451897173884456
A4GALT	chr22:42746942:C:T	LPS	CD4T	-0.000992577670876531	0.0347832794908049	0.525218588426551
A4GALT	chr22:42746942:C:T	Tcruzi	NK	-0.0193708593120127	0.0332152393287826	0.320599680655404
A4GALT	chr22:42746942:C:T	Tcruzi	CD8T	-0.0107819242191453	0.0279525192806861	0.396368512111624
A4GALT	chr22:42746942:C:T	Tcruzi	monocyte	-0.0972193651778151	0.0611603907758895	0.0967203631520179
A4GALT	chr22:42746942:C:T	Tcruzi	B	0.00371907358493854	0.0356583871819681	0.512879631380153
A4GALT	chr22:42746942:C:T	Tcruzi	CD4T	0.00518612771351257	0.0340296340245318	0.489819934243769
A4GALT	chr22:42761318:C:T	NI	NK	0.00724750136725701	0.0470770297977226	0.568555687396145
A4GALT	chr22:42761318:C:T	NI	CD8T	0.00964424990773115	0.0484912670471467	0.556094494157216
A4GALT	chr22:42761318:C:T	NI	monocyte	0.03702371530775	0.0803453288247893	0.43953839423151
A4GALT	chr22:42761318:C:T	NI	B	-0.0504619568021207	0.0812052212208609	0.393925708341764
A4GALT	chr22:42761318:C:T	NI	CD4T	-0.0261758029286399	0.0671598831514445	0.479470674735722
A4GALT	chr22:42761318:C:T	IAV	NK	-0.00419423456527399	0.0433876583381888	0.588255615442827
A4GALT	chr22:42761318:C:T	IAV	CD8T	0.00818646497093406	0.0371100474980412	0.547771341510514
A4GALT	chr22:42761318:C:T	IAV	monocyte	0.0325460519166299	0.0686406254290164	0.454284960038395
A4GALT	chr22:42761318:C:T	IAV	B	-0.0385217302762017	0.0666613071874702	0.411705029561288
A4GALT	chr22:42761318:C:T	IAV	CD4T	-0.0225102944712101	0.0579864828680589	0.490597041402298
A4GALT	chr22:42761318:C:T	LPS	NK	-0.00522765117431	0.0459135974618695	0.578983351799031
A4GALT	chr22:42761318:C:T	LPS	CD8T	-0.00143096245544036	0.0412009952863856	0.601881440851116
A4GALT	chr22:42761318:C:T	LPS	monocyte	0.0448072711575336	0.0853704282027362	0.423856471007943
A4GALT	chr22:42761318:C:T	LPS	B	-0.0455683298632548	0.0761032155280269	0.401281628439787
A4GALT	chr22:42761318:C:T	LPS	CD4T	-0.015152506926235	0.0595801621447344	0.529302293719509
A4GALT	chr22:42761318:C:T	Tcruzi	NK	-0.00109113941261024	0.0499599398100656	0.611036602599486
A4GALT	chr22:42761318:C:T	Tcruzi	CD8T	0.0162439237110421	0.0505812847665469	0.516157270632007
A4GALT	chr22:42761318:C:T	Tcruzi	monocyte	0.0393873371224537	0.0796775410505612	0.443143969282465
A4GALT	chr22:42761318:C:T	Tcruzi	B	-0.0449026373802533	0.0741413772280816	0.400263128684281
A4GALT	chr22:42761318:C:T	Tcruzi	CD4T	-0.000245252553324043	0.0574860485363465	0.605765074108388
A4GALT	chr22:42762549:A:C	NI	NK	0.142559818605026	0.0577624743346519	0.00373367988229175
A4GALT	chr22:42762549:A:C	NI	CD8T	0.0147171298378543	0.0465549543088937	0.378016923423832
A4GALT	chr22:42762549:A:C	NI	monocyte	0.246564920429429	0.076555450958753	0.000419218538745634
A4GALT	chr22:42762549:A:C	NI	B	-0.0225571304655952	0.070310498079048	0.383742018971317
A4GALT	chr22:42762549:A:C	NI	CD4T	-0.107459329307551	0.0600795227546469	0.034771138111321
A4GALT	chr22:42762549:A:C	IAV	NK	-0.00738191268099166	0.0485917755146798	0.449136827512462
A4GALT	chr22:42762549:A:C	IAV	CD8T	0.00828463801707129	0.0349668483423903	0.405355722229239
A4GALT	chr22:42762549:A:C	IAV	monocyte	0.222637672982156	0.073211027990606	0.000538148766701586
A4GALT	chr22:42762549:A:C	IAV	B	0.111017575481211	0.0682221223299389	0.0427305241642967
A4GALT	chr22:42762549:A:C	IAV	CD4T	-0.0680400918211987	0.0539513262195738	0.101800156898308
A4GALT	chr22:42762549:A:C	LPS	NK	0.0278455912989951	0.0480158228846062	0.277256357304048
A4GALT	chr22:42762549:A:C	LPS	CD8T	0.013569766352401	0.0419903110664261	0.373773484958486
A4GALT	chr22:42762549:A:C	LPS	monocyte	0.187176399898538	0.0756323588651248	0.00649000752959708
A4GALT	chr22:42762549:A:C	LPS	B	0.0477238899279952	0.06637619375932	0.23357692570362
A4GALT	chr22:42762549:A:C	LPS	CD4T	-0.123117016096846	0.062064658405176	0.0201711647560873
A4GALT	chr22:42762549:A:C	Tcruzi	NK	0.0907629593974121	0.0647664811918568	0.0730658268373718
A4GALT	chr22:42762549:A:C	Tcruzi	CD8T	-0.0137383177295993	0.0475921122150658	0.38724054908487
A4GALT	chr22:42762549:A:C	Tcruzi	monocyte	0.261889562620878	0.0777347565222558	0.00017277207549119
A4GALT	chr22:42762549:A:C	Tcruzi	B	0.0646963548005106	0.0645286717604129	0.155089267429981
A4GALT	chr22:42762549:A:C	Tcruzi	CD4T	-0.108758092624033	0.0577382829214555	0.0271966395048343
A4GALT	chr22:42770382:T:C	NI	NK	0.0100646442862747	0.0318488029166619	0.401924529932172
A4GALT	chr22:42770382:T:C	NI	CD8T	0.0656301940910932	0.041631108045216	0.0774492631316222
A4GALT	chr22:42770382:T:C	NI	monocyte	-0.00232817337738172	0.0478177315037616	0.509980087461151
A4GALT	chr22:42770382:T:C	NI	B	0.0635874549381433	0.0466487497231952	0.105889143864846
A4GALT	chr22:42770382:T:C	NI	CD4T	-0.0352840984551221	0.0412280198419685	0.223554994635633
A4GALT	chr22:42770382:T:C	IAV	NK	-0.01117023117453	0.0300196667048123	0.389160631182866
A4GALT	chr22:42770382:T:C	IAV	CD8T	-0.00574666330759493	0.0229903335992347	0.435519897306179
A4GALT	chr22:42770382:T:C	IAV	monocyte	0.0112269485431999	0.0425675010266036	0.42092435098256
A4GALT	chr22:42770382:T:C	IAV	B	0.0572990548761536	0.043748437470358	0.110586217689713
A4GALT	chr22:42770382:T:C	IAV	CD4T	-0.0280134353744287	0.0357654477775104	0.246990429170033
A4GALT	chr22:42770382:T:C	LPS	NK	-0.0159144015668506	0.0315537611281615	0.341920540416873
A4GALT	chr22:42770382:T:C	LPS	CD8T	0.0235531663411811	0.027918224196874	0.225166820311156
A4GALT	chr22:42770382:T:C	LPS	monocyte	0.0261833255098532	0.0490195315475914	0.322676585907563
A4GALT	chr22:42770382:T:C	LPS	B	0.0707945961546451	0.0484194021102768	0.0893758355566039
A4GALT	chr22:42770382:T:C	LPS	CD4T	-0.0255312112504346	0.0387318786496862	0.285275819253315
A4GALT	chr22:42770382:T:C	Tcruzi	NK	-0.00378485041384594	0.0378653685894092	0.494621193202959
A4GALT	chr22:42770382:T:C	Tcruzi	CD8T	0.0101094030865192	0.0299368973516265	0.389275049562256
A4GALT	chr22:42770382:T:C	Tcruzi	monocyte	0.0114762434274311	0.0464655472347293	0.424811521500877
A4GALT	chr22:42770382:T:C	Tcruzi	B	0.0743762786841747	0.0484222208277777	0.079785801833084
A4GALT	chr22:42770382:T:C	Tcruzi	CD4T	-0.0242400609939767	0.0373004870427299	0.289703448250841
A4GALT	chr22:42793329:G:A	NI	NK	-0.00217088036728181	0.0440975990473499	0.634111970828728
A4GALT	chr22:42793329:G:A	NI	CD8T	-0.00852555283439311	0.0497923629514019	0.59907162675615
A4GALT	chr22:42793329:G:A	NI	monocyte	-0.0153037533731649	0.0678121987760319	0.555537264750858
A4GALT	chr22:42793329:G:A	NI	B	-0.0109740845075156	0.0532984081574776	0.589604655334334
A4GALT	chr22:42793329:G:A	NI	CD4T	-0.0224873563578369	0.0679836257332468	0.540394149400348
A4GALT	chr22:42793329:G:A	IAV	NK	-0.00540686112367863	0.0413318367282313	0.611745060786733
A4GALT	chr22:42793329:G:A	IAV	CD8T	-0.00389694809654482	0.0367789460785867	0.617817864764437
A4GALT	chr22:42793329:G:A	IAV	monocyte	-0.0112697294541156	0.0547362931358726	0.588985282303655
A4GALT	chr22:42793329:G:A	IAV	B	-0.00667492010202005	0.0450046742361364	0.605860011680351
A4GALT	chr22:42793329:G:A	IAV	CD4T	-0.0184126189207213	0.0572665624924914	0.553702424859425
A4GALT	chr22:42793329:G:A	LPS	NK	-0.00592236822231761	0.0443608977112819	0.605155645592535
A4GALT	chr22:42793329:G:A	LPS	CD8T	-0.00768017509223921	0.0429917561120665	0.591399440765454
A4GALT	chr22:42793329:G:A	LPS	monocyte	-0.0162421356943574	0.0678395570626322	0.562971154030541
A4GALT	chr22:42793329:G:A	LPS	B	-0.00991972268130392	0.0526245166850923	0.588585197973563
A4GALT	chr22:42793329:G:A	LPS	CD4T	-0.021187462589902	0.0640098328121698	0.544817511191407
A4GALT	chr22:42793329:G:A	Tcruzi	NK	-0.0001382877235962	0.0461486681934431	0.644639591051139
A4GALT	chr22:42793329:G:A	Tcruzi	CD8T	-0.00769096460957502	0.0479223432355621	0.600337882819842
A4GALT	chr22:42793329:G:A	Tcruzi	monocyte	-0.0141622897407243	0.0646213225177719	0.579695606230501
A4GALT	chr22:42793329:G:A	Tcruzi	B	-0.00793104818047842	0.0496947812051525	0.600915728657985
A4GALT	chr22:42793329:G:A	Tcruzi	CD4T	-0.0183289060619747	0.0622631966087438	0.560774377856981
AACS	chr12:124967759:A:G	NI	NK	0.0200027599451312	0.0608273468711529	0.513744957793319
AACS	chr12:124967759:A:G	NI	CD8T	0.0189405215604722	0.0667474879295757	0.528861589703167
AACS	chr12:124967759:A:G	NI	monocyte	0.0267279973258778	0.0813414901608705	0.490988759994103
AACS	chr12:124967759:A:G	NI	B	0.030877831104164	0.0724036853526892	0.479792585619119
AACS	chr12:124967759:A:G	NI	CD4T	0.00655520866516809	0.080212342579397	0.580162044549591
AACS	chr12:124967759:A:G	IAV	NK	0.0205913687578457	0.057794202572152	0.504510102981089
AACS	chr12:124967759:A:G	IAV	CD8T	0.0184705200834218	0.053501182516806	0.508623186290428
AACS	chr12:124967759:A:G	IAV	monocyte	0.0186354705144431	0.0660627889129085	0.531162565638689
AACS	chr12:124967759:A:G	IAV	B	0.0324039653988435	0.0682083386746307	0.458946858286654
AACS	chr12:124967759:A:G	IAV	CD4T	0.0184739993888421	0.069334233103329	0.53500418704754
AACS	chr12:124967759:A:G	LPS	NK	0.0335662988937055	0.0713898556491359	0.457362113506257
AACS	chr12:124967759:A:G	LPS	CD8T	0.0198026269228884	0.0595556154518253	0.508601443738536
AACS	chr12:124967759:A:G	LPS	monocyte	0.0119233141280777	0.0761963692295552	0.55532746048235
AACS	chr12:124967759:A:G	LPS	B	0.0376304618635563	0.07775971877293	0.45205554715168
AACS	chr12:124967759:A:G	LPS	CD4T	0.0160905921571042	0.0749565379216742	0.545354249894041
AACS	chr12:124967759:A:G	Tcruzi	NK	0.0268487131853616	0.0667329142283309	0.487466015071311
AACS	chr12:124967759:A:G	Tcruzi	CD8T	0.0273233452984858	0.0693068734156992	0.492196950530869
AACS	chr12:124967759:A:G	Tcruzi	monocyte	0.0136823672174326	0.0742216380800211	0.554780985164743
AACS	chr12:124967759:A:G	Tcruzi	B	0.0334068995130395	0.0722898201964702	0.463930373785263
AACS	chr12:124967759:A:G	Tcruzi	CD4T	0.012396493144769	0.0751347349820038	0.562567143228438
AACS	chr12:124972939:C:T	NI	NK	0.00948844615934582	0.048777238583281	0.586099742454384
AACS	chr12:124972939:C:T	NI	CD8T	0.0110672026126647	0.0551634966143034	0.584579538004257
AACS	chr12:124972939:C:T	NI	monocyte	-0.00794959471974235	0.0665612499421513	0.587280524881513
AACS	chr12:124972939:C:T	NI	B	-0.0058124905961629	0.0536108888716597	0.618152084761343
AACS	chr12:124972939:C:T	NI	CD4T	0.0151479592719759	0.0687698393256171	0.570171146452598
AACS	chr12:124972939:C:T	IAV	NK	0.0140281185246507	0.0485704371200653	0.557440893062929
AACS	chr12:124972939:C:T	IAV	CD8T	0.0045046969159044	0.0411200704516692	0.609330921453917
AACS	chr12:124972939:C:T	IAV	monocyte	-0.00709008055491009	0.0546843372360363	0.60878730378841
AACS	chr12:124972939:C:T	IAV	B	-0.00487295297567487	0.0465306190719047	0.618771487079924
AACS	chr12:124972939:C:T	IAV	CD4T	0.01371013277526	0.058965443890378	0.576105902381696
AACS	chr12:124972939:C:T	LPS	NK	0.00795614836248026	0.0487431580537089	0.59078778354771
AACS	chr12:124972939:C:T	LPS	CD8T	0.00885294560476662	0.0477986457848739	0.584489075400613
AACS	chr12:124972939:C:T	LPS	monocyte	-0.0109895138074903	0.0671280559823962	0.582751292309814
AACS	chr12:124972939:C:T	LPS	B	-0.0119096439419721	0.0562093200332777	0.581025228231258
AACS	chr12:124972939:C:T	LPS	CD4T	0.00709580444878495	0.0622968714258418	0.605399341059961
AACS	chr12:124972939:C:T	Tcruzi	NK	0.0164232195046861	0.054203886783485	0.550946690999954
AACS	chr12:124972939:C:T	Tcruzi	CD8T	0.0118265055237121	0.053496612614397	0.576693704266243
AACS	chr12:124972939:C:T	Tcruzi	monocyte	-0.0103956185548551	0.0645451562842353	0.594701583884881
AACS	chr12:124972939:C:T	Tcruzi	B	-0.00637916816213534	0.0511336153351272	0.611833639330997
AACS	chr12:124972939:C:T	Tcruzi	CD4T	0.0136722753143241	0.0643794245542083	0.579896425861185
AACS	chr12:125002466:T:G	NI	NK	0.00050383720713426	0.0651396154685257	0.625071895875329
AACS	chr12:125002466:T:G	NI	CD8T	0.00260627873064517	0.0761736280335021	0.617300087590613
AACS	chr12:125002466:T:G	NI	monocyte	0.0246545895738558	0.0973873697873111	0.527861744127041
AACS	chr12:125002466:T:G	NI	B	0.0153933015611578	0.075826632674062	0.56775083710914
AACS	chr12:125002466:T:G	NI	CD4T	0.00523188123417504	0.0942999936834542	0.603495210769489
AACS	chr12:125002466:T:G	IAV	NK	-0.000635296483756727	0.0605152506827934	0.627812073824553
AACS	chr12:125002466:T:G	IAV	CD8T	0.00124751747107983	0.056279859332253	0.621022634387024
AACS	chr12:125002466:T:G	IAV	monocyte	0.0202534292028716	0.0794988722561076	0.548388770402135
AACS	chr12:125002466:T:G	IAV	B	0.0101695277575022	0.0635813224613338	0.580509397409304
AACS	chr12:125002466:T:G	IAV	CD4T	0.00487656419670109	0.0797589697068354	0.60954005062166
AACS	chr12:125002466:T:G	LPS	NK	-0.00039356775705015	0.0658242361089555	0.624167426097002
AACS	chr12:125002466:T:G	LPS	CD8T	0.00470241101100332	0.0656349074896879	0.602773502608068
AACS	chr12:125002466:T:G	LPS	monocyte	0.0287817241039563	0.0992138817059628	0.523319163175152
AACS	chr12:125002466:T:G	LPS	B	0.0131701291607711	0.0742672636810571	0.57102803523778
AACS	chr12:125002466:T:G	LPS	CD4T	0.00459365189807426	0.0881812688360956	0.607566408411293
AACS	chr12:125002466:T:G	Tcruzi	NK	0.00381300056800622	0.0672347522618967	0.609993789163243
AACS	chr12:125002466:T:G	Tcruzi	CD8T	0.0029153004261162	0.0731612200273351	0.61420538423997
AACS	chr12:125002466:T:G	Tcruzi	monocyte	0.0310124059357988	0.0995658801173888	0.523204569344551
AACS	chr12:125002466:T:G	Tcruzi	B	0.00934481851153848	0.0694582450548612	0.586170670788354
AACS	chr12:125002466:T:G	Tcruzi	CD4T	0.00491144376728773	0.0889589565806319	0.609686787682408
AACS	chr12:125019184:A:G	NI	NK	0.0374378399906311	0.0424874026445304	0.234044897527439
AACS	chr12:125019184:A:G	NI	CD8T	0.0634526348240618	0.050840817918503	0.151465092355096
AACS	chr12:125019184:A:G	NI	monocyte	0.0232521353446726	0.0522748287830876	0.371980873647011
AACS	chr12:125019184:A:G	NI	B	0.0445635538427933	0.0481250152788193	0.222618252748824
AACS	chr12:125019184:A:G	NI	CD4T	0.0727490087789788	0.0587455871242799	0.153899371068417
AACS	chr12:125019184:A:G	IAV	NK	0.0262358832309219	0.0386642646670642	0.28958986698385
AACS	chr12:125019184:A:G	IAV	CD8T	0.041358763487704	0.0395037221852582	0.187367643105787
AACS	chr12:125019184:A:G	IAV	monocyte	-0.00773555172631018	0.0451717024328075	0.508609607621276
AACS	chr12:125019184:A:G	IAV	B	0.0169188530083317	0.0402594299215511	0.366699334301751
AACS	chr12:125019184:A:G	IAV	CD4T	0.0658557676258347	0.0529414881804248	0.152077233294812
AACS	chr12:125019184:A:G	LPS	NK	0.0357410097120284	0.0421274002392136	0.240180740233107
AACS	chr12:125019184:A:G	LPS	CD8T	0.0612962010120052	0.048878442360316	0.140418420535931
AACS	chr12:125019184:A:G	LPS	monocyte	-0.0117939619662377	0.053271817370402	0.484532824016244
AACS	chr12:125019184:A:G	LPS	B	0.0510636972238067	0.0502704904892908	0.194031740121964
AACS	chr12:125019184:A:G	LPS	CD4T	0.0795098339956754	0.0601982459166137	0.136245603910419
AACS	chr12:125019184:A:G	Tcruzi	NK	0.0474613592782475	0.0470623815693653	0.19669204644207
AACS	chr12:125019184:A:G	Tcruzi	CD8T	0.0597373743958726	0.0486648134332458	0.154154476331415
AACS	chr12:125019184:A:G	Tcruzi	monocyte	0.0038875556559399	0.0496072871570138	0.50587481544699
AACS	chr12:125019184:A:G	Tcruzi	B	0.0486470656223922	0.0485968463800033	0.198597380349481
AACS	chr12:125019184:A:G	Tcruzi	CD4T	0.0770749846005536	0.0590207145697167	0.141889911455889
AACS	chr12:125035131:A:C	NI	NK	0.0783313599864926	0.0568817187940756	0.071742662465611
AACS	chr12:125035131:A:C	NI	CD8T	0.076165367638132	0.0549073363420853	0.0810198957639292
AACS	chr12:125035131:A:C	NI	monocyte	-0.0106862725429109	0.0676445534616996	0.446978259960924
AACS	chr12:125035131:A:C	NI	B	0.074889847206595	0.0589074726890227	0.0955636496911496
AACS	chr12:125035131:A:C	NI	CD4T	0.141466523331459	0.0642354481932839	0.0135487487247891
AACS	chr12:125035131:A:C	IAV	NK	0.0550786256907293	0.0519998923906247	0.135194415369107
AACS	chr12:125035131:A:C	IAV	CD8T	0.0321243525479792	0.0501630284275025	0.23814763444041
AACS	chr12:125035131:A:C	IAV	monocyte	-0.00549202414765128	0.0597457093435141	0.47383318622492
AACS	chr12:125035131:A:C	IAV	B	0.0982036238316864	0.0588662700427268	0.0342984962533042
AACS	chr12:125035131:A:C	IAV	CD4T	0.208527699410942	0.0786890538025883	0.00276904424891719
AACS	chr12:125035131:A:C	LPS	NK	0.0944607918035141	0.0588188033408613	0.0404575431060229
AACS	chr12:125035131:A:C	LPS	CD8T	0.0617471895180824	0.0507284857870331	0.106729092206192
AACS	chr12:125035131:A:C	LPS	monocyte	0.000710682906008324	0.0667729433210246	0.491790286338582
AACS	chr12:125035131:A:C	LPS	B	0.0873142777850699	0.0585303064424759	0.0613759099521924
AACS	chr12:125035131:A:C	LPS	CD4T	0.19016187925127	0.0701219552513726	0.00310211251203979
AACS	chr12:125035131:A:C	Tcruzi	NK	0.0223030135178086	0.0584746230943456	0.326014789078715
AACS	chr12:125035131:A:C	Tcruzi	CD8T	0.0647968603011184	0.0535462354445877	0.11036119896197
AACS	chr12:125035131:A:C	Tcruzi	monocyte	-0.0314079346000591	0.0677031909555411	0.332617396673459
AACS	chr12:125035131:A:C	Tcruzi	B	0.0744530443893264	0.0564472100728686	0.0866009111650731
AACS	chr12:125035131:A:C	Tcruzi	CD4T	0.128336838896724	0.0604145945443658	0.0176148934011287
AACS	chr12:125039735:C:G	NI	NK	-0.0939552400082832	0.0514041532591787	0.0305080070841277
AACS	chr12:125039735:C:G	NI	CD8T	-0.141962901405486	0.0508767191501486	0.00296939293113974
AACS	chr12:125039735:C:G	NI	monocyte	0.00840396318540138	0.0612829541647343	0.440232161909044
AACS	chr12:125039735:C:G	NI	B	-0.147722009886977	0.0550010693887814	0.0033240358179758
AACS	chr12:125039735:C:G	NI	CD4T	-0.20543521405396	0.0566055346684809	0.000213878044643123
AACS	chr12:125039735:C:G	IAV	NK	-0.0332430038998146	0.0500059308554875	0.2448575883293
AACS	chr12:125039735:C:G	IAV	CD8T	-0.0558973840805914	0.0473311418237353	0.117046412626659
AACS	chr12:125039735:C:G	IAV	monocyte	0.116865283319333	0.0600859121163953	0.0198714480368729
AACS	chr12:125039735:C:G	IAV	B	-0.105614278180496	0.0513989786207921	0.0196902046270385
AACS	chr12:125039735:C:G	IAV	CD4T	-0.203755838678192	0.0537761501546428	4.11538972477921e-05
AACS	chr12:125039735:C:G	LPS	NK	-0.0698816616264221	0.0508201257644206	0.0830601063674752
AACS	chr12:125039735:C:G	LPS	CD8T	-0.111805113027166	0.0480330228725888	0.0104598159481781
AACS	chr12:125039735:C:G	LPS	monocyte	0.124844499744655	0.0642943353055513	0.0224487331253201
AACS	chr12:125039735:C:G	LPS	B	-0.171911025250435	0.0558625877341037	0.000573864504071597
AACS	chr12:125039735:C:G	LPS	CD4T	-0.242766648140284	0.0567911577911121	2.60105157756652e-06
AACS	chr12:125039735:C:G	Tcruzi	NK	-0.0600031422662917	0.0533007823638063	0.127787802335273
AACS	chr12:125039735:C:G	Tcruzi	CD8T	-0.14713633267294	0.0503492181466814	0.00170487991338519
AACS	chr12:125039735:C:G	Tcruzi	monocyte	0.0790041939482896	0.0609107734446224	0.0941599700829443
AACS	chr12:125039735:C:G	Tcruzi	B	-0.15241877267685	0.0541809771144162	0.00176662927237892
AACS	chr12:125039735:C:G	Tcruzi	CD4T	-0.229088893273377	0.0558578190662761	1.23308335063799e-05
AACS	chr12:125068900:C:T	NI	NK	0.0897366321216547	0.0554393896804477	0.0446640130929019
AACS	chr12:125068900:C:T	NI	CD8T	0.0982471981134067	0.0528914345781385	0.0304934652350861
AACS	chr12:125068900:C:T	NI	monocyte	0.0311725671846558	0.061293581327141	0.312413809705336
AACS	chr12:125068900:C:T	NI	B	0.0946839043276436	0.0575340833003642	0.045406676745867
AACS	chr12:125068900:C:T	NI	CD4T	0.0860436042429076	0.0567050662953102	0.0661779162517088
AACS	chr12:125068900:C:T	IAV	NK	0.00249751278166743	0.0504485513445715	0.464212784706539
AACS	chr12:125068900:C:T	IAV	CD8T	0.0452420881468499	0.0475242585969818	0.163526977423168
AACS	chr12:125068900:C:T	IAV	monocyte	-0.121120677348331	0.0697770251994277	0.0336966677579016
AACS	chr12:125068900:C:T	IAV	B	-0.0107751573915485	0.0549873362050975	0.448940453115532
AACS	chr12:125068900:C:T	IAV	CD4T	0.00242294987347572	0.0554545907480906	0.465261760145563
AACS	chr12:125068900:C:T	LPS	NK	-0.00989048534762245	0.0555331207493538	0.457442372507732
AACS	chr12:125068900:C:T	LPS	CD8T	0.0641884549771539	0.0487860825054216	0.0906287199445459
AACS	chr12:125068900:C:T	LPS	monocyte	-0.067091635311469	0.0626353922281722	0.143381010547585
AACS	chr12:125068900:C:T	LPS	B	0.0612226915762221	0.0539302172591017	0.125603663447529
AACS	chr12:125068900:C:T	LPS	CD4T	0.0715814012365546	0.0540327741960439	0.0922137774061146
AACS	chr12:125068900:C:T	Tcruzi	NK	0.0714853655386984	0.0550646631724267	0.091012742171612
AACS	chr12:125068900:C:T	Tcruzi	CD8T	0.109490489163894	0.0542149697113549	0.0190517927917295
AACS	chr12:125068900:C:T	Tcruzi	monocyte	0.024912029131509	0.0606632688086491	0.349687434560016
AACS	chr12:125068900:C:T	Tcruzi	B	0.0942607406780353	0.0568591413209493	0.0420805674275656
AACS	chr12:125068900:C:T	Tcruzi	CD4T	0.116800086264291	0.0580358095256268	0.0206468798938562
AACS	chr12:125086818:A:G	NI	NK	0.00754171992807241	0.0483384906788027	0.597383425407547
AACS	chr12:125086818:A:G	NI	CD8T	0.00505607037048954	0.0530128769546509	0.616170866182469
AACS	chr12:125086818:A:G	NI	monocyte	-0.0192790752302761	0.0681652494831669	0.529182626603165
AACS	chr12:125086818:A:G	NI	B	-0.0194204414557398	0.0593990032353235	0.542467371845469
AACS	chr12:125086818:A:G	NI	CD4T	0.000971801625188687	0.0641960883732698	0.630838638546622
AACS	chr12:125086818:A:G	IAV	NK	0.0183927772433446	0.0530137247762417	0.535824437901
AACS	chr12:125086818:A:G	IAV	CD8T	0.00669353579876085	0.0419685279281969	0.596732675629085
AACS	chr12:125086818:A:G	IAV	monocyte	-0.00478000520481371	0.0532463951827047	0.609502587440343
AACS	chr12:125086818:A:G	IAV	B	-0.0112410702568587	0.0484255746616957	0.572020917438535
AACS	chr12:125086818:A:G	IAV	CD4T	0.0089029273663537	0.0566110326188554	0.599587474746063
AACS	chr12:125086818:A:G	LPS	NK	0.0129991217741161	0.0513165641144093	0.563380129769887
AACS	chr12:125086818:A:G	LPS	CD8T	0.00594817085827208	0.04671724287975	0.601547152131382
AACS	chr12:125086818:A:G	LPS	monocyte	-0.0124358760746646	0.0646384726290402	0.56941004871255
AACS	chr12:125086818:A:G	LPS	B	-0.0117688653374669	0.0542788876703925	0.572916308490144
AACS	chr12:125086818:A:G	LPS	CD4T	0.00579491995346883	0.060626561941318	0.611760817067003
AACS	chr12:125086818:A:G	Tcruzi	NK	0.00837892938604133	0.0501661893218296	0.592826531535335
AACS	chr12:125086818:A:G	Tcruzi	CD8T	-0.00313672021626923	0.0513935593693325	0.627246818152284
AACS	chr12:125086818:A:G	Tcruzi	monocyte	-0.0226084670972225	0.0680280616068071	0.531831727874179
AACS	chr12:125086818:A:G	Tcruzi	B	-0.0167769136175218	0.0549485520775614	0.546969361305673
AACS	chr12:125086818:A:G	Tcruzi	CD4T	0.000364754236116776	0.0603019843463686	0.640130811988851
AACS	chr12:125120164:C:A	NI	NK	-0.0556573869010218	0.130507388207646	0.319621177656162
AACS	chr12:125120164:C:A	NI	CD8T	-0.204373521222608	0.147325307167566	0.0773504620850372
AACS	chr12:125120164:C:A	NI	monocyte	-0.0196395446743457	0.165494639707395	0.442614078626094
AACS	chr12:125120164:C:A	NI	B	-0.357319323722071	0.206291250770705	0.0299601380568363
AACS	chr12:125120164:C:A	NI	CD4T	-0.369903135347555	0.203750254753027	0.0313802593347894
AACS	chr12:125120164:C:A	IAV	NK	-0.0920149439696573	0.123727628326577	0.221499499768513
AACS	chr12:125120164:C:A	IAV	CD8T	-0.0874220805769704	0.113458583881649	0.209765383378537
AACS	chr12:125120164:C:A	IAV	monocyte	0.0715231670753115	0.157024384930848	0.35683781919313
AACS	chr12:125120164:C:A	IAV	B	-0.271233878367984	0.168164947060435	0.0381324635502932
AACS	chr12:125120164:C:A	IAV	CD4T	-0.290674817214567	0.169706688185237	0.0381707821174934
AACS	chr12:125120164:C:A	LPS	NK	-0.0102406437654388	0.138949741138896	0.436290793440654
AACS	chr12:125120164:C:A	LPS	CD8T	-0.134658668712724	0.126243766264808	0.136831306179318
AACS	chr12:125120164:C:A	LPS	monocyte	0.00817772696257126	0.16651156993524	0.505060472256568
AACS	chr12:125120164:C:A	LPS	B	-0.373773292056108	0.213470364538886	0.0280037887708652
AACS	chr12:125120164:C:A	LPS	CD4T	-0.328725269338897	0.185019861884027	0.0345558642557239
AACS	chr12:125120164:C:A	Tcruzi	NK	-0.0536188567852036	0.135591219554679	0.32937913744399
AACS	chr12:125120164:C:A	Tcruzi	CD8T	-0.174951268930564	0.138818632200259	0.0994300712789017
AACS	chr12:125120164:C:A	Tcruzi	monocyte	-0.0462492514323806	0.160087126655316	0.385689037159879
AACS	chr12:125120164:C:A	Tcruzi	B	-0.289279325293545	0.174559463991296	0.0374779190448301
AACS	chr12:125120164:C:A	Tcruzi	CD4T	-0.329638586088351	0.185355563179214	0.0349048429082599
AACS	chr12:125163018:T:C	NI	NK	0.0459865500578439	0.0476764319133389	0.177516058209454
AACS	chr12:125163018:T:C	NI	CD8T	0.033126823572013	0.0462193765420536	0.244987396159642
AACS	chr12:125163018:T:C	NI	monocyte	0.0766575340303943	0.0643656601313229	0.114325390724282
AACS	chr12:125163018:T:C	NI	B	0.0769832027376888	0.0533790016770681	0.0868129904220788
AACS	chr12:125163018:T:C	NI	CD4T	0.0956880340427219	0.0581562542263502	0.0660457830619832
AACS	chr12:125163018:T:C	IAV	NK	0.000533748290289771	0.044677326057477	0.484182106650988
AACS	chr12:125163018:T:C	IAV	CD8T	-0.00835760225184681	0.0458803399592367	0.493282062295212
AACS	chr12:125163018:T:C	IAV	monocyte	-0.0430475792963503	0.0582159126075165	0.262522133618592
AACS	chr12:125163018:T:C	IAV	B	0.0908577953217173	0.058553737689058	0.0624830325114543
AACS	chr12:125163018:T:C	IAV	CD4T	0.0735452135163843	0.0509019690556384	0.0876677216174957
AACS	chr12:125163018:T:C	LPS	NK	0.0367735216591165	0.0459993444229458	0.224092592842882
AACS	chr12:125163018:T:C	LPS	CD8T	0.0398031984275027	0.0429560357311165	0.18727466055774
AACS	chr12:125163018:T:C	LPS	monocyte	-0.0271645506003367	0.0570581125027741	0.352796165359091
AACS	chr12:125163018:T:C	LPS	B	0.0677284850219525	0.0506827880263214	0.104021596547784
AACS	chr12:125163018:T:C	LPS	CD4T	0.0696103152108226	0.0512061949374753	0.104412071942853
AACS	chr12:125163018:T:C	Tcruzi	NK	0.0127162835077167	0.046959960715207	0.391665014870344
AACS	chr12:125163018:T:C	Tcruzi	CD8T	0.0536484376554801	0.0461495977904253	0.134751651349408
AACS	chr12:125163018:T:C	Tcruzi	monocyte	0.0188354644354272	0.0524708313624205	0.375474724731555
AACS	chr12:125163018:T:C	Tcruzi	B	0.0705412978454345	0.0505978650491432	0.093323623786005
AACS	chr12:125163018:T:C	Tcruzi	CD4T	0.0859605420880546	0.0543154835522581	0.0732975003455748
AACS	chr12:125223111:C:T	NI	NK	0.0226274659002178	0.0526642851893534	0.492657170136148
AACS	chr12:125223111:C:T	NI	CD8T	0.0312664638410505	0.063412336043247	0.470681129558008
AACS	chr12:125223111:C:T	NI	monocyte	-0.0233138990601001	0.0674980061712346	0.500807327932878
AACS	chr12:125223111:C:T	NI	B	-0.00183943824151174	0.0514837513130491	0.631553440835304
AACS	chr12:125223111:C:T	NI	CD4T	0.0111134345044834	0.0630626717264753	0.567749369814975
AACS	chr12:125223111:C:T	IAV	NK	0.0221484887171153	0.0503732027090864	0.488680544769717
AACS	chr12:125223111:C:T	IAV	CD8T	0.0154899684611091	0.0429646216966695	0.516096293890194
AACS	chr12:125223111:C:T	IAV	monocyte	-0.0224812057102157	0.0579104850659227	0.509907386009605
AACS	chr12:125223111:C:T	IAV	B	0.00692879512158108	0.045359565634868	0.587988366085452
AACS	chr12:125223111:C:T	IAV	CD4T	0.00602081289368891	0.0532559724083071	0.593572370649286
AACS	chr12:125223111:C:T	LPS	NK	0.0171122538868041	0.049618880046903	0.517454998209771
AACS	chr12:125223111:C:T	LPS	CD8T	0.0168941751623426	0.0479281087627881	0.515594318208994
AACS	chr12:125223111:C:T	LPS	monocyte	-0.0314037437864149	0.0721694157127227	0.477642687052599
AACS	chr12:125223111:C:T	LPS	B	0.00533639163129709	0.0509330453776111	0.597687771133135
AACS	chr12:125223111:C:T	LPS	CD4T	0.0069976036356598	0.0583639520318835	0.58823761144118
AACS	chr12:125223111:C:T	Tcruzi	NK	0.0236175275244243	0.0548983461748036	0.490557899138963
AACS	chr12:125223111:C:T	Tcruzi	CD8T	0.0234031902433951	0.0557183402346972	0.496213806204949
AACS	chr12:125223111:C:T	Tcruzi	monocyte	-0.0206823926602842	0.0641007416765677	0.527437536092219
AACS	chr12:125223111:C:T	Tcruzi	B	0.000413137419031074	0.0487919344693436	0.626629209702208
AACS	chr12:125223111:C:T	Tcruzi	CD4T	0.0127218624211157	0.0598779240534796	0.563461562103142
AACS	chr12:125233012:A:G	NI	NK	-0.0328983544793643	0.0667261279425092	0.450981951428266
AACS	chr12:125233012:A:G	NI	CD8T	-0.033875338473894	0.0708488376492432	0.459005269265531
AACS	chr12:125233012:A:G	NI	monocyte	-0.0217460622200286	0.0780065843456878	0.501877339081083
AACS	chr12:125233012:A:G	NI	B	-0.00274331137615444	0.0628330986412707	0.59662047575333
AACS	chr12:125233012:A:G	NI	CD4T	-0.0342739832634914	0.0826952143368395	0.474362738060875
AACS	chr12:125233012:A:G	IAV	NK	-0.0291962493529508	0.0611193096682483	0.456240064306634
AACS	chr12:125233012:A:G	IAV	CD8T	-0.0208322144113535	0.0525471355448101	0.483993086759126
AACS	chr12:125233012:A:G	IAV	monocyte	-0.0314503850758739	0.069870026338573	0.467050652239669
AACS	chr12:125233012:A:G	IAV	B	9.16491828797047e-06	0.0554589440004523	0.60821282017103
AACS	chr12:125233012:A:G	IAV	CD4T	-0.0355208050690979	0.0744247179855041	0.459474524741391
AACS	chr12:125233012:A:G	LPS	NK	-0.0263624689941332	0.0619274126200728	0.47074089162115
AACS	chr12:125233012:A:G	LPS	CD8T	-0.0311274542952741	0.0631248140771313	0.448056010503501
AACS	chr12:125233012:A:G	LPS	monocyte	-0.0641299120696184	0.109504614860536	0.38337839532295
AACS	chr12:125233012:A:G	LPS	B	-0.000351763409405348	0.0630246234303122	0.601934951346089
AACS	chr12:125233012:A:G	LPS	CD4T	-0.0343440720679443	0.0784059989386097	0.468845662756776
AACS	chr12:125233012:A:G	Tcruzi	NK	-0.0268043663447974	0.0637104317069261	0.475827400961469
AACS	chr12:125233012:A:G	Tcruzi	CD8T	-0.0256739563500147	0.0644398167067794	0.483495483731714
AACS	chr12:125233012:A:G	Tcruzi	monocyte	-0.0366374232420757	0.0809501573886498	0.46267198951853
AACS	chr12:125233012:A:G	Tcruzi	B	0.000699016881264441	0.0605876124401161	0.610347776369278
AACS	chr12:125233012:A:G	Tcruzi	CD4T	-0.0342223959075745	0.0788767340222066	0.473723944748678
AAGAB	chr15:67103718:G:A	NI	NK	-0.0092828407099188	0.058903580973545	0.565126039820681
AAGAB	chr15:67103718:G:A	NI	CD8T	0.0300381510059234	0.0628363115911185	0.424297003008206
AAGAB	chr15:67103718:G:A	NI	monocyte	0.0596725812747388	0.0846738799787422	0.32161754830011
AAGAB	chr15:67103718:G:A	NI	B	0.0588882911156314	0.0799248216498979	0.323438127583672
AAGAB	chr15:67103718:G:A	NI	CD4T	0.0233936691347068	0.0709358027066946	0.465244627952501
AAGAB	chr15:67103718:G:A	IAV	NK	-0.0113076433446597	0.0562531758335811	0.551110150242077
AAGAB	chr15:67103718:G:A	IAV	CD8T	0.0116658387639344	0.0480537426174042	0.498350242442883
AAGAB	chr15:67103718:G:A	IAV	monocyte	0.0317920289035461	0.0637287718081698	0.409421264354395
AAGAB	chr15:67103718:G:A	IAV	B	0.0503894079127086	0.0702277943440306	0.327751385788062
AAGAB	chr15:67103718:G:A	IAV	CD4T	0.0232193498646207	0.0614403300760109	0.455943493805058
AAGAB	chr15:67103718:G:A	LPS	NK	-0.00697290618073009	0.0582922137819424	0.575587735782564
AAGAB	chr15:67103718:G:A	LPS	CD8T	0.0381647299258054	0.0641330954607821	0.375067415705434
AAGAB	chr15:67103718:G:A	LPS	monocyte	0.0517019582091422	0.0818222287507008	0.355720940158304
AAGAB	chr15:67103718:G:A	LPS	B	0.0587923757181683	0.0790661152564905	0.317659724807232
AAGAB	chr15:67103718:G:A	LPS	CD4T	0.0145291713422886	0.0651440372390775	0.498351240344073
AAGAB	chr15:67103718:G:A	Tcruzi	NK	-0.00204239419468349	0.0580589244766624	0.58500443359346
AAGAB	chr15:67103718:G:A	Tcruzi	CD8T	0.036939511503332	0.0655298817630942	0.392394670164848
AAGAB	chr15:67103718:G:A	Tcruzi	monocyte	0.0526352054749017	0.0796892832238111	0.352605321558644
AAGAB	chr15:67103718:G:A	Tcruzi	B	0.0464906695011632	0.0686557509208399	0.346523684451255
AAGAB	chr15:67103718:G:A	Tcruzi	CD4T	0.0250937629474634	0.0674510230670854	0.456650904393058
AAGAB	chr15:67130300:C:G	NI	NK	-0.00563840164768341	0.0294007419261196	0.634669250673424
AAGAB	chr15:67130300:C:G	NI	CD8T	-0.000843882233602884	0.030131367584206	0.681821190822498
AAGAB	chr15:67130300:C:G	NI	monocyte	-0.00031195305005511	0.038019095206813	0.649949104521631
AAGAB	chr15:67130300:C:G	NI	B	-0.00992784419928901	0.0340248373490813	0.602093000908381
AAGAB	chr15:67130300:C:G	NI	CD4T	0.0116053275586126	0.0376192788345347	0.57408906440975
AAGAB	chr15:67130300:C:G	IAV	NK	0.00381083291608668	0.0266363845405832	0.641539617305251
AAGAB	chr15:67130300:C:G	IAV	CD8T	0.0030603388782383	0.0243848505327852	0.642564919571909
AAGAB	chr15:67130300:C:G	IAV	monocyte	-0.00129485159684155	0.0309085848062263	0.671263374685927
AAGAB	chr15:67130300:C:G	IAV	B	0.000125601603422705	0.0272288422731649	0.682442686116921
AAGAB	chr15:67130300:C:G	IAV	CD4T	0.0203841724093611	0.0386037028479887	0.513613510153626
AAGAB	chr15:67130300:C:G	LPS	NK	0.00256053984514608	0.0284520764930298	0.649486104349268
AAGAB	chr15:67130300:C:G	LPS	CD8T	0.00150665076823312	0.0265281487946449	0.652928585951485
AAGAB	chr15:67130300:C:G	LPS	monocyte	-0.00420810201732522	0.0376409394112191	0.637209414873698
AAGAB	chr15:67130300:C:G	LPS	B	-0.00655847054437563	0.032108144151204	0.623480917299899
AAGAB	chr15:67130300:C:G	LPS	CD4T	0.0232797601386872	0.0424042014867451	0.499904553672621
AAGAB	chr15:67130300:C:G	Tcruzi	NK	-0.0117021658517057	0.0346160584260536	0.586017612485865
AAGAB	chr15:67130300:C:G	Tcruzi	CD8T	0.0024676308527261	0.028674693196183	0.64972610097297
AAGAB	chr15:67130300:C:G	Tcruzi	monocyte	-0.00741324234981761	0.0365512217092032	0.617591765410201
AAGAB	chr15:67130300:C:G	Tcruzi	B	-0.0068908923665697	0.0307476676870796	0.619063825212176
AAGAB	chr15:67130300:C:G	Tcruzi	CD4T	0.0135549298131994	0.0360810597872467	0.563743411444635
AAGAB	chr15:67135849:C:T	NI	NK	-0.0315852636339002	0.0613860478252503	0.437168371340674
AAGAB	chr15:67135849:C:T	NI	CD8T	-0.0432029349098052	0.0721886229257119	0.408111564052981
AAGAB	chr15:67135849:C:T	NI	monocyte	0.00610080448905164	0.0714154743350216	0.579643451828956
AAGAB	chr15:67135849:C:T	NI	B	-0.0176174067389871	0.0605782847436049	0.514763968659185
AAGAB	chr15:67135849:C:T	NI	CD4T	-0.0538004647952909	0.0888735161810867	0.398483466107032
AAGAB	chr15:67135849:C:T	IAV	NK	-0.0261968013916037	0.0548894602172975	0.450507952540463
AAGAB	chr15:67135849:C:T	IAV	CD8T	-0.0360386646663335	0.0592490253603556	0.398067555268414
AAGAB	chr15:67135849:C:T	IAV	monocyte	-0.00339567887143533	0.0589590952028939	0.596784498590793
AAGAB	chr15:67135849:C:T	IAV	B	-0.0155623064732458	0.052592865346817	0.513326852433044
AAGAB	chr15:67135849:C:T	IAV	CD4T	-0.0444739194051475	0.0745925346776042	0.40923684858174
AAGAB	chr15:67135849:C:T	LPS	NK	-0.0323695952037819	0.0618738848035081	0.430236036553433
AAGAB	chr15:67135849:C:T	LPS	CD8T	-0.0383606842863717	0.0637494123730461	0.401390631107871
AAGAB	chr15:67135849:C:T	LPS	monocyte	0.0130055081416508	0.0733548543506286	0.558828031317759
AAGAB	chr15:67135849:C:T	LPS	B	-0.0202662090672126	0.0608115237152037	0.497955155276879
AAGAB	chr15:67135849:C:T	LPS	CD4T	-0.0469834254513887	0.0800776158752381	0.410138410128857
AAGAB	chr15:67135849:C:T	Tcruzi	NK	-0.0317127096259576	0.062847619350664	0.439235272956822
AAGAB	chr15:67135849:C:T	Tcruzi	CD8T	-0.0442605497394399	0.0718360646027665	0.398940566897802
AAGAB	chr15:67135849:C:T	Tcruzi	monocyte	0.0112685492877057	0.0707506684952679	0.572311546416618
AAGAB	chr15:67135849:C:T	Tcruzi	B	-0.0179464323860109	0.0579476112881751	0.507721304833495
AAGAB	chr15:67135849:C:T	Tcruzi	CD4T	-0.0523700678282618	0.0852539500585434	0.40100957921404
AAGAB	chr15:67141720:G:A	NI	NK	-0.0205776075478478	0.0690069408734268	0.535179063149874
AAGAB	chr15:67141720:G:A	NI	CD8T	-0.00287292891392576	0.068406020483453	0.611897490414355
AAGAB	chr15:67141720:G:A	NI	monocyte	-0.0103948820210041	0.081624795326335	0.566071566243499
AAGAB	chr15:67141720:G:A	NI	B	0.00105864288123833	0.0678869550025489	0.624277747849066
AAGAB	chr15:67141720:G:A	NI	CD4T	-0.00794031848749843	0.0842185105780476	0.591400078410554
AAGAB	chr15:67141720:G:A	IAV	NK	-0.0206531263585963	0.0659033328566227	0.529327064867068
AAGAB	chr15:67141720:G:A	IAV	CD8T	-0.000396974104679981	0.0533844000456791	0.618980666352832
AAGAB	chr15:67141720:G:A	IAV	monocyte	-0.0136452694453908	0.0715257965637452	0.570466293117334
AAGAB	chr15:67141720:G:A	IAV	B	0.0114692914041615	0.0633269659656459	0.578981290634633
AAGAB	chr15:67141720:G:A	IAV	CD4T	0.00867369136277392	0.0737417489709315	0.60000385799439
AAGAB	chr15:67141720:G:A	LPS	NK	-0.0277490437858451	0.0773880371152704	0.507164641239607
AAGAB	chr15:67141720:G:A	LPS	CD8T	0.00141307110576619	0.0603886294395874	0.623430320734394
AAGAB	chr15:67141720:G:A	LPS	monocyte	-0.00305882979377382	0.0811346978404279	0.600290918751606
AAGAB	chr15:67141720:G:A	LPS	B	0.00614765815371285	0.0682392965318261	0.601036255219076
AAGAB	chr15:67141720:G:A	LPS	CD4T	-0.00338438840789148	0.0772536281524758	0.609189232631787
AAGAB	chr15:67141720:G:A	Tcruzi	NK	-0.023784181929095	0.0742534302974051	0.525691645434432
AAGAB	chr15:67141720:G:A	Tcruzi	CD8T	0.00382323269746235	0.0678894488744483	0.617328976597669
AAGAB	chr15:67141720:G:A	Tcruzi	monocyte	-0.00358700046841109	0.0781276448668614	0.605907959625571
AAGAB	chr15:67141720:G:A	Tcruzi	B	0.00493556099500939	0.0652021905621599	0.606928694831665
AAGAB	chr15:67141720:G:A	Tcruzi	CD4T	-0.000649331437247016	0.0788299295774568	0.621536293493256
AAGAB	chr15:67171953:A:G	NI	NK	-0.0514934027023308	0.065470981813647	0.25168193711865
AAGAB	chr15:67171953:A:G	NI	CD8T	-0.0860778561011436	0.0774546739064277	0.167107019567861
AAGAB	chr15:67171953:A:G	NI	monocyte	-0.0391081550926512	0.0795737274294941	0.345992843620022
AAGAB	chr15:67171953:A:G	NI	B	-0.101038253265106	0.0925039904899365	0.156110683196285
AAGAB	chr15:67171953:A:G	NI	CD4T	-0.120786487693239	0.0985791401723799	0.141662691676838
AAGAB	chr15:67171953:A:G	IAV	NK	-0.0451610253145994	0.0601106958533471	0.261967680521357
AAGAB	chr15:67171953:A:G	IAV	CD8T	-0.0375654595652096	0.0549524973083598	0.276318100740002
AAGAB	chr15:67171953:A:G	IAV	monocyte	-0.0173812684288368	0.0670372268731173	0.430023816131153
AAGAB	chr15:67171953:A:G	IAV	B	-0.066998178737421	0.0691444371839964	0.195171202484688
AAGAB	chr15:67171953:A:G	IAV	CD4T	-0.116185169567067	0.0925452121856069	0.133192946566486
AAGAB	chr15:67171953:A:G	LPS	NK	-0.0384182003017675	0.0632295653466632	0.301453888309025
AAGAB	chr15:67171953:A:G	LPS	CD8T	-0.0692542138729192	0.0666989216641135	0.180924078699279
AAGAB	chr15:67171953:A:G	LPS	monocyte	-0.0273665911768956	0.0794545682913877	0.399349813029109
AAGAB	chr15:67171953:A:G	LPS	B	-0.0821719535182993	0.0801965891761511	0.180043277416101
AAGAB	chr15:67171953:A:G	LPS	CD4T	-0.122486902528463	0.0966412951703691	0.133445509956507
AAGAB	chr15:67171953:A:G	Tcruzi	NK	-0.0367836636776056	0.0648277130099087	0.31528523514865
AAGAB	chr15:67171953:A:G	Tcruzi	CD8T	-0.0762968582581965	0.0720971441717903	0.180072264592354
AAGAB	chr15:67171953:A:G	Tcruzi	monocyte	-0.028324062653807	0.0766388291298089	0.392788012463108
AAGAB	chr15:67171953:A:G	Tcruzi	B	-0.0666642835463362	0.0717196142147038	0.208950664157355
AAGAB	chr15:67171953:A:G	Tcruzi	CD4T	-0.124089741595399	0.0986434658927786	0.13536728879343
AAGAB	chr15:67175492:T:G	NI	NK	-0.0174594882699512	0.0446161230287627	0.540613864440241
AAGAB	chr15:67175492:T:G	NI	CD8T	0.00383164155599708	0.0405640318395991	0.635413060371473
AAGAB	chr15:67175492:T:G	NI	monocyte	0.00350702486755404	0.0491668289637911	0.611305847773102
AAGAB	chr15:67175492:T:G	NI	B	0.0121419701345544	0.0444547771365803	0.578897393140121
AAGAB	chr15:67175492:T:G	NI	CD4T	0.00828245752433529	0.048879864920126	0.600240936405945
AAGAB	chr15:67175492:T:G	IAV	NK	-0.00921705672432547	0.0368862916947315	0.58623800025322
AAGAB	chr15:67175492:T:G	IAV	CD8T	-0.00523358284376292	0.0334059774869944	0.617461317324475
AAGAB	chr15:67175492:T:G	IAV	monocyte	-0.00173141823571088	0.0412152898738708	0.65320664455296
AAGAB	chr15:67175492:T:G	IAV	B	0.00889661422966871	0.0382720216709886	0.590830124907231
AAGAB	chr15:67175492:T:G	IAV	CD4T	0.0159199340417922	0.0466221876766809	0.558627569360524
AAGAB	chr15:67175492:T:G	LPS	NK	-0.0236373036803311	0.0514921668099492	0.505673791506135
AAGAB	chr15:67175492:T:G	LPS	CD8T	0.00253861227072691	0.0360539298736541	0.638436314358269
AAGAB	chr15:67175492:T:G	LPS	monocyte	0.00771523145531179	0.0504293361050807	0.601457841929807
AAGAB	chr15:67175492:T:G	LPS	B	0.00444147044279499	0.041288015664884	0.620683555604759
AAGAB	chr15:67175492:T:G	LPS	CD4T	0.00574902015258106	0.0447213693687459	0.61614924656336
AAGAB	chr15:67175492:T:G	Tcruzi	NK	-0.0213359887023427	0.0494611386578677	0.522519045978062
AAGAB	chr15:67175492:T:G	Tcruzi	CD8T	0.00161598008421804	0.0387250909016129	0.647964422315864
AAGAB	chr15:67175492:T:G	Tcruzi	monocyte	0.00144293158608429	0.0465535417717657	0.643750887832542
AAGAB	chr15:67175492:T:G	Tcruzi	B	0.00736079296659114	0.0401509063687318	0.602977539704881
AAGAB	chr15:67175492:T:G	Tcruzi	CD4T	0.00464918738685994	0.0452122486310106	0.626244179010076
AAGAB	chr15:67184397:G:A	NI	NK	0.0697094141165684	0.0421662182439264	0.0442769611789196
AAGAB	chr15:67184397:G:A	NI	CD8T	0.0994447267163801	0.0418568816637209	0.0106757613157563
AAGAB	chr15:67184397:G:A	NI	monocyte	0.00784070565877374	0.0491625094706763	0.433555433973972
AAGAB	chr15:67184397:G:A	NI	B	0.0986733071899756	0.0464800451819341	0.0135070659933258
AAGAB	chr15:67184397:G:A	NI	CD4T	0.185933151308867	0.0496393814348715	4.88663640592033e-05
AAGAB	chr15:67184397:G:A	IAV	NK	0.0428306402830393	0.039230348795167	0.132666008061762
AAGAB	chr15:67184397:G:A	IAV	CD8T	0.0592985585556734	0.0375575690573577	0.0553613794211178
AAGAB	chr15:67184397:G:A	IAV	monocyte	0.0248827524711434	0.0459920977378645	0.29535713815608
AAGAB	chr15:67184397:G:A	IAV	B	0.0596797108351675	0.0409361935519352	0.0702343552556143
AAGAB	chr15:67184397:G:A	IAV	CD4T	0.143660501232063	0.0429575062692008	0.000342353762871072
AAGAB	chr15:67184397:G:A	LPS	NK	0.0654655152790465	0.0421341722575702	0.0563949198059824
AAGAB	chr15:67184397:G:A	LPS	CD8T	0.0718825602142542	0.038868938550455	0.0353470810867827
AAGAB	chr15:67184397:G:A	LPS	monocyte	-0.0343043306426084	0.0535371353270075	0.26503377038097
AAGAB	chr15:67184397:G:A	LPS	B	0.091999832166686	0.044899550861505	0.0176681565066511
AAGAB	chr15:67184397:G:A	LPS	CD4T	0.173515488390484	0.0456272228394459	3.55863300210351e-05
AAGAB	chr15:67184397:G:A	Tcruzi	NK	0.0502970630527629	0.0436850307760157	0.120552422451948
AAGAB	chr15:67184397:G:A	Tcruzi	CD8T	0.106395518629548	0.0407442096227035	0.00465125212642953
AAGAB	chr15:67184397:G:A	Tcruzi	monocyte	-0.0297213623218908	0.0509995965779814	0.28576413202187
AAGAB	chr15:67184397:G:A	Tcruzi	B	0.093279712775261	0.043975114407355	0.0134303300866879
AAGAB	chr15:67184397:G:A	Tcruzi	CD4T	0.199858544907564	0.0517521568496522	1.34093377331972e-05
AAGAB	chr15:67188571:G:A	NI	NK	-0.0414577633469863	0.0707160883397965	0.26586638528706
AAGAB	chr15:67188571:G:A	NI	CD8T	-0.104753626972105	0.0733094054656909	0.074544364335726
AAGAB	chr15:67188571:G:A	NI	monocyte	0.085465898450456	0.0922579447655419	0.17878034436274
AAGAB	chr15:67188571:G:A	NI	B	-0.090874919365445	0.0784728948265883	0.117023005871951
AAGAB	chr15:67188571:G:A	NI	CD4T	-0.220225644125048	0.0983578679373245	0.011479136780046
AAGAB	chr15:67188571:G:A	IAV	NK	-0.0412160491084998	0.0660084784004534	0.254290620419335
AAGAB	chr15:67188571:G:A	IAV	CD8T	-0.0841632113957372	0.0647810585501651	0.0853269059881828
AAGAB	chr15:67188571:G:A	IAV	monocyte	0.05011071198154	0.0776035587556723	0.261045169006874
AAGAB	chr15:67188571:G:A	IAV	B	-0.105764841423983	0.0742119028304698	0.0649480131106934
AAGAB	chr15:67188571:G:A	IAV	CD4T	-0.165095939569482	0.0807191415528213	0.018238932650499
AAGAB	chr15:67188571:G:A	LPS	NK	-0.0757208098172255	0.0720649544379599	0.138486169176837
AAGAB	chr15:67188571:G:A	LPS	CD8T	-0.11069061724362	0.0692232217549221	0.046924395021869
AAGAB	chr15:67188571:G:A	LPS	monocyte	0.134131457812755	0.104486898318818	0.0910257024383234
AAGAB	chr15:67188571:G:A	LPS	B	-0.141448330950772	0.0863900061728689	0.0385965386017902
AAGAB	chr15:67188571:G:A	LPS	CD4T	-0.190643229468584	0.0869497574475471	0.0137211230531209
AAGAB	chr15:67188571:G:A	Tcruzi	NK	-0.0590070171303698	0.0731210384983171	0.201435292020072
AAGAB	chr15:67188571:G:A	Tcruzi	CD8T	-0.106363153283145	0.0711686930939332	0.064820838851095
AAGAB	chr15:67188571:G:A	Tcruzi	monocyte	0.102919563995098	0.0935730434892754	0.133419878014491
AAGAB	chr15:67188571:G:A	Tcruzi	B	-0.112478489026212	0.0778552031664882	0.0645785718750824
AAGAB	chr15:67188571:G:A	Tcruzi	CD4T	-0.188238292235067	0.0879995791078038	0.0154696980103376
AAGAB	chr15:67203443:G:A	NI	NK	0.0150930058477409	0.0564978890057581	0.40587781507934
AAGAB	chr15:67203443:G:A	NI	CD8T	0.087696350235041	0.0704800734595189	0.123836274147301
AAGAB	chr15:67203443:G:A	NI	monocyte	0.0753938273964051	0.0774685134413624	0.183470128856235
AAGAB	chr15:67203443:G:A	NI	B	0.00230959103340609	0.063635281228046	0.488106892667817
AAGAB	chr15:67203443:G:A	NI	CD4T	0.112324768183635	0.082555095475392	0.108202402019172
AAGAB	chr15:67203443:G:A	IAV	NK	-0.00244654802541442	0.0561342022744741	0.508852838421083
AAGAB	chr15:67203443:G:A	IAV	CD8T	0.0306461815877934	0.0496936016133996	0.283913671096332
AAGAB	chr15:67203443:G:A	IAV	monocyte	0.0807371166520918	0.0749802885748246	0.153884066678023
AAGAB	chr15:67203443:G:A	IAV	B	0.0108945310842219	0.0548574228003685	0.432892977306487
AAGAB	chr15:67203443:G:A	IAV	CD4T	0.100393124513905	0.0737840082026731	0.10676945488393
AAGAB	chr15:67203443:G:A	LPS	NK	0.00509647649644693	0.0591602812070838	0.461111943616518
AAGAB	chr15:67203443:G:A	LPS	CD8T	0.0642679170230736	0.0592661630253052	0.155731611321829
AAGAB	chr15:67203443:G:A	LPS	monocyte	0.0691389131616104	0.0781372703836858	0.208787594627725
AAGAB	chr15:67203443:G:A	LPS	B	-0.00333337959664109	0.0648423599472028	0.51557524625906
AAGAB	chr15:67203443:G:A	LPS	CD4T	0.130581996179388	0.0886759213150329	0.0890674797633325
AAGAB	chr15:67203443:G:A	Tcruzi	NK	0.00104062627858857	0.0614746905658352	0.486714525724942
AAGAB	chr15:67203443:G:A	Tcruzi	CD8T	0.0741220529719789	0.0638620217812117	0.142912815959827
AAGAB	chr15:67203443:G:A	Tcruzi	monocyte	0.0775402115178274	0.076768763637505	0.177545665024933
AAGAB	chr15:67203443:G:A	Tcruzi	B	0.0166240309321761	0.0582984876678476	0.404556952116604
AAGAB	chr15:67203443:G:A	Tcruzi	CD4T	0.110150162948229	0.0795210544492357	0.105182380334436
AAGAB	chr15:67203948:A:T	NI	NK	-0.0678299020567679	0.0911760373997598	0.31391642946172
AAGAB	chr15:67203948:A:T	NI	CD8T	-0.0621802313617417	0.0856732571201665	0.335841337375333
AAGAB	chr15:67203948:A:T	NI	monocyte	-0.0151650887157191	0.0748983456625685	0.507164036660016
AAGAB	chr15:67203948:A:T	NI	B	-0.00282630917149264	0.0640611902009731	0.570966447287319
AAGAB	chr15:67203948:A:T	NI	CD4T	-0.0376347774941797	0.0803510460809591	0.426993318733191
AAGAB	chr15:67203948:A:T	IAV	NK	-0.0397128939234356	0.0635289032441956	0.372514045227057
AAGAB	chr15:67203948:A:T	IAV	CD8T	-0.0382793356504898	0.0600088910475919	0.366997947438724
AAGAB	chr15:67203948:A:T	IAV	monocyte	-0.0243346519275344	0.0677600357780622	0.475169670462504
AAGAB	chr15:67203948:A:T	IAV	B	-0.00252345852676613	0.0557250576443552	0.570885612829662
AAGAB	chr15:67203948:A:T	IAV	CD4T	-0.0241068933835962	0.0661195789758283	0.465148613948474
AAGAB	chr15:67203948:A:T	LPS	NK	-0.0453944198005113	0.0701485469160566	0.361535711835542
AAGAB	chr15:67203948:A:T	LPS	CD8T	-0.0523397093765539	0.0736988232605103	0.337197723112278
AAGAB	chr15:67203948:A:T	LPS	monocyte	-0.0100366418285491	0.0744242101793761	0.536443970700237
AAGAB	chr15:67203948:A:T	LPS	B	0.00144869696955409	0.0639546026917966	0.587554030077827
AAGAB	chr15:67203948:A:T	LPS	CD4T	-0.0167907645039009	0.0710036894939939	0.49996699257736
AAGAB	chr15:67203948:A:T	Tcruzi	NK	-0.0530804825153744	0.0774244394840378	0.34652419667257
AAGAB	chr15:67203948:A:T	Tcruzi	CD8T	-0.0584833466028637	0.0816236356199791	0.338138752119532
AAGAB	chr15:67203948:A:T	Tcruzi	monocyte	-0.0104443697742381	0.0723970001752897	0.538156104497278
AAGAB	chr15:67203948:A:T	Tcruzi	B	0.00673597022569914	0.0638096161102242	0.584441401349312
AAGAB	chr15:67203948:A:T	Tcruzi	CD4T	-0.0337595385673288	0.075412503688694	0.438534156109539
AAGAB	chr15:67236137:C:A	NI	NK	-0.029882041605408	0.0395052647125034	0.324673831198841
AAGAB	chr15:67236137:C:A	NI	CD8T	-0.0441036996136338	0.0466170335175003	0.269853039416643
AAGAB	chr15:67236137:C:A	NI	monocyte	-0.0129329805720954	0.045027831645519	0.469528715648031
AAGAB	chr15:67236137:C:A	NI	B	-0.0425828227876608	0.0487574812229519	0.285467303323201
AAGAB	chr15:67236137:C:A	NI	CD4T	-0.0513200027488795	0.0542337168134582	0.267341408266751
AAGAB	chr15:67236137:C:A	IAV	NK	-0.0251031644794939	0.0355759767560509	0.340980625327175
AAGAB	chr15:67236137:C:A	IAV	CD8T	-0.0227350961315864	0.032473990375789	0.340758578533149
AAGAB	chr15:67236137:C:A	IAV	monocyte	-0.00935902098967652	0.0380261380830206	0.501896436572185
AAGAB	chr15:67236137:C:A	IAV	B	-0.0256468011064805	0.0368268572412866	0.343465625888557
AAGAB	chr15:67236137:C:A	IAV	CD4T	-0.0453659938766907	0.0474126208324436	0.268764898253379
AAGAB	chr15:67236137:C:A	LPS	NK	-0.032828871433045	0.041025741132007	0.306407016756813
AAGAB	chr15:67236137:C:A	LPS	CD8T	-0.0228572007480503	0.0349089031796378	0.350812166767878
AAGAB	chr15:67236137:C:A	LPS	monocyte	-0.0069713721058057	0.0450460536545732	0.522220079970826
AAGAB	chr15:67236137:C:A	LPS	B	-0.0388793186400571	0.0459063070332151	0.292763728492469
AAGAB	chr15:67236137:C:A	LPS	CD4T	-0.0496414819677019	0.0510504445261823	0.263339144402971
AAGAB	chr15:67236137:C:A	Tcruzi	NK	-0.0239813492249522	0.0381595514479719	0.363759737116504
AAGAB	chr15:67236137:C:A	Tcruzi	CD8T	-0.0355914473346278	0.0412099319309354	0.294637993642621
AAGAB	chr15:67236137:C:A	Tcruzi	monocyte	0.00099118555406187	0.0445306111853764	0.579996338368408
AAGAB	chr15:67236137:C:A	Tcruzi	B	-0.0376319893617271	0.0444289802415895	0.294086041661063
AAGAB	chr15:67236137:C:A	Tcruzi	CD4T	-0.0513864807340259	0.0527299380192535	0.263931680329901
AAGAB	chr15:67280010:C:T	NI	NK	0.0540737963530516	0.0514722408951114	0.165333996939993
AAGAB	chr15:67280010:C:T	NI	CD8T	0.0389829117095776	0.0485028973480705	0.232697188037577
AAGAB	chr15:67280010:C:T	NI	monocyte	-0.00041659672350177	0.055988191669784	0.524058814958767
AAGAB	chr15:67280010:C:T	NI	B	0.0477012579182556	0.0527383871863178	0.207886210549766
AAGAB	chr15:67280010:C:T	NI	CD4T	0.112932782396556	0.0718453351795892	0.0796960673630215
AAGAB	chr15:67280010:C:T	IAV	NK	0.0264122835977001	0.0429916875740857	0.290003500885915
AAGAB	chr15:67280010:C:T	IAV	CD8T	0.0297849870824777	0.0410505017738232	0.252448865648026
AAGAB	chr15:67280010:C:T	IAV	monocyte	-0.0135810897710268	0.0497634402453372	0.432628432158533
AAGAB	chr15:67280010:C:T	IAV	B	0.0353831563287139	0.045887530329478	0.244611370336359
AAGAB	chr15:67280010:C:T	IAV	CD4T	0.0767156864512667	0.055228151870465	0.107974913307858
AAGAB	chr15:67280010:C:T	LPS	NK	0.0371625578995995	0.0470079598560712	0.237207363075076
AAGAB	chr15:67280010:C:T	LPS	CD8T	0.0216045914624894	0.0443550166865524	0.317970746752205
AAGAB	chr15:67280010:C:T	LPS	monocyte	-0.0488524840084873	0.0648965846485605	0.263577645854862
AAGAB	chr15:67280010:C:T	LPS	B	0.0469703091227959	0.0517528519473467	0.206711380725428
AAGAB	chr15:67280010:C:T	LPS	CD4T	0.0788748619751662	0.0566799312773571	0.110603954618261
AAGAB	chr15:67280010:C:T	Tcruzi	NK	0.0590957716529414	0.0548869393533184	0.15648259641455
AAGAB	chr15:67280010:C:T	Tcruzi	CD8T	0.0472542398745044	0.0472551462060952	0.184438296473968
AAGAB	chr15:67280010:C:T	Tcruzi	monocyte	-0.0478753975772268	0.0636441689954492	0.265772401593878
AAGAB	chr15:67280010:C:T	Tcruzi	B	0.0470819586117591	0.0504305758880971	0.199403230732608
AAGAB	chr15:67280010:C:T	Tcruzi	CD4T	0.0954672090913023	0.0634931306320454	0.0930384837682143
AAGAB	chr15:67280186:C:T	NI	NK	0.024317279484748	0.045710444269105	0.397774841708264
AAGAB	chr15:67280186:C:T	NI	CD8T	0.0398081802578937	0.0521296151103792	0.324114586092244
AAGAB	chr15:67280186:C:T	NI	monocyte	-0.0409837963914837	0.0676070634882716	0.363445342630194
AAGAB	chr15:67280186:C:T	NI	B	0.036164962652323	0.05385392429065	0.352587277140087
AAGAB	chr15:67280186:C:T	NI	CD4T	0.0419823732642449	0.058919698951305	0.336703093700368
AAGAB	chr15:67280186:C:T	IAV	NK	0.0325857821616075	0.0471813837517979	0.343843150607975
AAGAB	chr15:67280186:C:T	IAV	CD8T	0.0195298539296883	0.0389776794727189	0.402318764466253
AAGAB	chr15:67280186:C:T	IAV	monocyte	-9.13660007501154e-05	0.0483073633600266	0.58855443028267
AAGAB	chr15:67280186:C:T	IAV	B	0.02934376837342	0.0465337918058497	0.365189656365432
AAGAB	chr15:67280186:C:T	IAV	CD4T	0.0329991248496491	0.0495396180151726	0.355001559424521
AAGAB	chr15:67280186:C:T	LPS	NK	0.0291163562968609	0.0473693854334335	0.366297304042177
AAGAB	chr15:67280186:C:T	LPS	CD8T	0.0261524583615297	0.0430726846118692	0.36685927185456
AAGAB	chr15:67280186:C:T	LPS	monocyte	-0.0181062362658716	0.057638277266375	0.485956054602319
AAGAB	chr15:67280186:C:T	LPS	B	0.0439873654425117	0.0574153983637849	0.315222299467795
AAGAB	chr15:67280186:C:T	LPS	CD4T	0.0583592016395671	0.0638944730240163	0.274151662150726
AAGAB	chr15:67280186:C:T	Tcruzi	NK	0.0168929528455341	0.0456858212475133	0.445337359384978
AAGAB	chr15:67280186:C:T	Tcruzi	CD8T	0.0369545156628336	0.0495000421071027	0.328579536245878
AAGAB	chr15:67280186:C:T	Tcruzi	monocyte	-0.0302401155093945	0.0602049072500975	0.42548507028362
AAGAB	chr15:67280186:C:T	Tcruzi	B	0.0381455571006132	0.0529633878738176	0.334823193236195
AAGAB	chr15:67280186:C:T	Tcruzi	CD4T	0.0499178749101699	0.0595667399947414	0.302413762185278
AAK1	chr2:69367347:G:T	NI	NK	-0.00194304663743576	0.0400652933277319	0.658806514435516
AAK1	chr2:69367347:G:T	NI	CD8T	-0.00210595373013983	0.04132788851147	0.658957442310379
AAK1	chr2:69367347:G:T	NI	monocyte	0.0172265285461032	0.0551080825063507	0.541874345009849
AAK1	chr2:69367347:G:T	NI	B	-0.00460365223647937	0.0469856950602006	0.651305925470117
AAK1	chr2:69367347:G:T	NI	CD4T	-0.0199180538502906	0.0575707083449673	0.544871070976287
AAK1	chr2:69367347:G:T	IAV	NK	0.00189464947221424	0.0368097906575619	0.651241930331779
AAK1	chr2:69367347:G:T	IAV	CD8T	0.00183495278799993	0.0340368973418162	0.651207458675884
AAK1	chr2:69367347:G:T	IAV	monocyte	0.0184561747981164	0.0499900733017645	0.55095984973264
AAK1	chr2:69367347:G:T	IAV	B	0.0123735730819585	0.043294906873449	0.581512445085047
AAK1	chr2:69367347:G:T	IAV	CD4T	0.0127492101514433	0.0410366460917188	0.575640249571789
AAK1	chr2:69367347:G:T	LPS	NK	-0.0027284193494595	0.0400342693073559	0.651616377163526
AAK1	chr2:69367347:G:T	LPS	CD8T	-0.00592961906895906	0.0385502334789891	0.628490736142263
AAK1	chr2:69367347:G:T	LPS	monocyte	0.0113431367193442	0.053091532354975	0.584860172359532
AAK1	chr2:69367347:G:T	LPS	B	0.0118163284419838	0.0476593510092134	0.589218948910669
AAK1	chr2:69367347:G:T	LPS	CD4T	0.0102781425749673	0.041985617010871	0.590686717116451
AAK1	chr2:69367347:G:T	Tcruzi	NK	-0.00337943123617358	0.0417010267264243	0.649151682156492
AAK1	chr2:69367347:G:T	Tcruzi	CD8T	-0.00635922151089507	0.041551783315107	0.630361332552797
AAK1	chr2:69367347:G:T	Tcruzi	monocyte	0.0129409697970159	0.0513317487466719	0.582805314320557
AAK1	chr2:69367347:G:T	Tcruzi	B	0.000710508513663581	0.0430232259349336	0.655672078407659
AAK1	chr2:69367347:G:T	Tcruzi	CD4T	0.00242937442904035	0.0437679498491548	0.64842932202178
AAK1	chr2:69459375:C:T	NI	NK	0.021048616620311	0.0770709356284134	0.533106395472608
AAK1	chr2:69459375:C:T	NI	CD8T	0.0180576354899358	0.0816551547938492	0.554879064566183
AAK1	chr2:69459375:C:T	NI	monocyte	-0.0538131000132763	0.109579213207782	0.418101990641715
AAK1	chr2:69459375:C:T	NI	B	0.0238459729279775	0.0892778844063453	0.537280647048459
AAK1	chr2:69459375:C:T	NI	CD4T	-0.0141737741505592	0.0852730748156585	0.547319826271033
AAK1	chr2:69459375:C:T	IAV	NK	0.0137120305652567	0.0670168996424977	0.556448065299491
AAK1	chr2:69459375:C:T	IAV	CD8T	0.00562234506463484	0.0584922894082578	0.590016896538525
AAK1	chr2:69459375:C:T	IAV	monocyte	-0.0496526760774549	0.0977363142623704	0.427948819921007
AAK1	chr2:69459375:C:T	IAV	B	0.00310171162816543	0.0666652558973776	0.605616625810336
AAK1	chr2:69459375:C:T	IAV	CD4T	-0.0192742948010858	0.0719390122197692	0.523883842852107
AAK1	chr2:69459375:C:T	LPS	NK	0.00795382335463386	0.069185747634018	0.580061400560575
AAK1	chr2:69459375:C:T	LPS	CD8T	0.0111756721826941	0.0678434284441188	0.568537574732691
AAK1	chr2:69459375:C:T	LPS	monocyte	-0.0611053175837293	0.116911335676146	0.41079001566475
AAK1	chr2:69459375:C:T	LPS	B	0.0105805454744475	0.079375414357055	0.577897354083098
AAK1	chr2:69459375:C:T	LPS	CD4T	-0.0241123962811193	0.0793528569552441	0.508665009820159
AAK1	chr2:69459375:C:T	Tcruzi	NK	0.0175783397898277	0.0771853469837604	0.547246775582103
AAK1	chr2:69459375:C:T	Tcruzi	CD8T	0.00923463418448683	0.0736910528711763	0.582449475828601
AAK1	chr2:69459375:C:T	Tcruzi	monocyte	-0.0499132177624878	0.105041898782718	0.440524055746651
AAK1	chr2:69459375:C:T	Tcruzi	B	0.00538808385077741	0.0742735913870305	0.596589842179639
AAK1	chr2:69459375:C:T	Tcruzi	CD4T	-0.0112810524691615	0.0804927711473082	0.559896084471973
AAK1	chr2:69507986:C:T	NI	NK	0.0734750184702428	0.0712243550146522	0.187758653575312
AAK1	chr2:69507986:C:T	NI	CD8T	0.086118028627914	0.0660730776030544	0.132676141798093
AAK1	chr2:69507986:C:T	NI	monocyte	0.0595664821725492	0.0669573871160146	0.223825357352661
AAK1	chr2:69507986:C:T	NI	B	-0.0904036230957759	0.0770577327954978	0.156345943413432
AAK1	chr2:69507986:C:T	NI	CD4T	-0.00227832006368602	0.0562407959211647	0.514834839694018
AAK1	chr2:69507986:C:T	IAV	NK	0.243050090778506	0.0891882624353562	0.0622567897112635
AAK1	chr2:69507986:C:T	IAV	CD8T	0.126155758180258	0.0731380476833315	0.0829507084345289
AAK1	chr2:69507986:C:T	IAV	monocyte	0.483088304199371	0.0963105346956839	2.62448436689883e-09
AAK1	chr2:69507986:C:T	IAV	B	0.0722687124029948	0.0742626472746889	0.201158418807703
AAK1	chr2:69507986:C:T	IAV	CD4T	0.0221986899691601	0.0432150215177417	0.339528833432483
AAK1	chr2:69507986:C:T	LPS	NK	0.15057190409304	0.0755911825770917	0.069799602412502
AAK1	chr2:69507986:C:T	LPS	CD8T	0.085430928380218	0.0635019245705182	0.126336524992046
AAK1	chr2:69507986:C:T	LPS	monocyte	0.214177605426864	0.0873713811127441	0.0627377827723887
AAK1	chr2:69507986:C:T	LPS	B	-0.0609459513888829	0.0745950828135431	0.243717880013878
AAK1	chr2:69507986:C:T	LPS	CD4T	-0.00791418163312867	0.0408863809616846	0.456978645833259
AAK1	chr2:69507986:C:T	Tcruzi	NK	0.0583216353565998	0.0751520457580132	0.253504656341479
AAK1	chr2:69507986:C:T	Tcruzi	CD8T	0.0293677432279848	0.0637708427133267	0.355858504532302
AAK1	chr2:69507986:C:T	Tcruzi	monocyte	0.0168313608430926	0.0697569521680228	0.435023211995231
AAK1	chr2:69507986:C:T	Tcruzi	B	-0.0651204384103318	0.0744359873384008	0.226974131997733
AAK1	chr2:69507986:C:T	Tcruzi	CD4T	-0.026688969008892	0.0596547072382684	0.363165095490074
AAK1	chr2:69545953:G:A	NI	NK	-0.0495952687184644	0.0864804022597592	0.339789503461714
AAK1	chr2:69545953:G:A	NI	CD8T	-0.088361873473327	0.104241648745935	0.248475219254222
AAK1	chr2:69545953:G:A	NI	monocyte	0.0889733377034938	0.128373209460417	0.301998573974136
AAK1	chr2:69545953:G:A	NI	B	-0.0654064504679279	0.105888641384286	0.327964133911931
AAK1	chr2:69545953:G:A	NI	CD4T	-0.0390892016582955	0.0933152915700822	0.385460351198346
AAK1	chr2:69545953:G:A	IAV	NK	-0.0492084380885443	0.0825290231185138	0.33158616323954
AAK1	chr2:69545953:G:A	IAV	CD8T	-0.0691503549132282	0.0892009777252913	0.261629556080035
AAK1	chr2:69545953:G:A	IAV	monocyte	0.0425708637997766	0.0936493106299305	0.398263385505142
AAK1	chr2:69545953:G:A	IAV	B	-0.0285222699081709	0.0824624989278141	0.418687272076616
AAK1	chr2:69545953:G:A	IAV	CD4T	-0.0530639618007964	0.0791333162630395	0.315002287280578
AAK1	chr2:69545953:G:A	LPS	NK	-0.0667646874387313	0.0937105073015043	0.288998030910348
AAK1	chr2:69545953:G:A	LPS	CD8T	-0.0848707003495784	0.0984634155571652	0.23462263715476
AAK1	chr2:69545953:G:A	LPS	monocyte	0.0746336950414535	0.121143844043921	0.336743253583125
AAK1	chr2:69545953:G:A	LPS	B	-0.0587582116946738	0.100760506160378	0.337765316055017
AAK1	chr2:69545953:G:A	LPS	CD4T	-0.0871215201506445	0.097028949455689	0.241415050132894
AAK1	chr2:69545953:G:A	Tcruzi	NK	-0.0660438572900733	0.0967694492787344	0.301395833888115
AAK1	chr2:69545953:G:A	Tcruzi	CD8T	-0.0887027429257354	0.103744152758418	0.243139878308302
AAK1	chr2:69545953:G:A	Tcruzi	monocyte	0.0930924995536433	0.130210063840033	0.301327516573167
AAK1	chr2:69545953:G:A	Tcruzi	B	-0.0514559987518473	0.0952454470733209	0.355894599885525
AAK1	chr2:69545953:G:A	Tcruzi	CD4T	-0.0463572875955011	0.0892704438568529	0.357534045020338
AAK1	chr2:69576518:C:T	NI	NK	-9.91405698209343e-06	0.00800247354179524	0.993570836393307
AAK1	chr2:69576518:C:T	NI	CD8T	0.000128703296816874	0.00720661334812279	0.99281351331656
AAK1	chr2:69576518:C:T	NI	monocyte	-0.00167258246960449	0.0163781902255809	0.987502795570126
AAK1	chr2:69576518:C:T	NI	B	0.00197473180182779	0.0192982014501121	0.987487447476635
AAK1	chr2:69576518:C:T	NI	CD4T	-0.000158732591851846	0.00636428555160603	0.992486194766451
AAK1	chr2:69576518:C:T	IAV	NK	-0.00109244827887362	0.0117777002639759	0.988238754435981
AAK1	chr2:69576518:C:T	IAV	CD8T	-0.000314965829141379	0.00830562925187726	0.99184851990279
AAK1	chr2:69576518:C:T	IAV	monocyte	-0.84853564162182	0.0682452531039765	0
AAK1	chr2:69576518:C:T	IAV	B	-0.00103901127855679	0.0122707404474109	0.988912825607455
AAK1	chr2:69576518:C:T	IAV	CD4T	2.88703141736118e-05	0.00463491875086158	0.993346069058548
AAK1	chr2:69576518:C:T	LPS	NK	-0.000638985866534681	0.00942391445247132	0.990146654577794
AAK1	chr2:69576518:C:T	LPS	CD8T	-0.00037299085937227	0.00769607992782696	0.991301551520705
AAK1	chr2:69576518:C:T	LPS	monocyte	-0.00432505188638482	0.0387921486928607	0.987252416916903
AAK1	chr2:69576518:C:T	LPS	B	0.00118697449017672	0.013430503408591	0.988608173078303
AAK1	chr2:69576518:C:T	LPS	CD4T	0.000476387409763156	0.00609981289599557	0.989425495906788
AAK1	chr2:69576518:C:T	Tcruzi	NK	0.000952113908946741	0.0120814875505199	0.989371610949745
AAK1	chr2:69576518:C:T	Tcruzi	CD8T	0.000854048221729554	0.0105396211943343	0.989201167114995
AAK1	chr2:69576518:C:T	Tcruzi	monocyte	-0.000608831652013276	0.00936914096950489	0.99033016150974
AAK1	chr2:69576518:C:T	Tcruzi	B	0.000970131911386873	0.0120548317504672	0.989243807289431
AAK1	chr2:69576518:C:T	Tcruzi	CD4T	0.000925102087543687	0.0105716747472578	0.98868164746945
AAK1	chr2:69610562:A:G	NI	NK	0.0288631965509604	0.0461344289737203	0.452806799224826
AAK1	chr2:69610562:A:G	NI	CD8T	0.032863693840037	0.0482105752971125	0.436533326245062
AAK1	chr2:69610562:A:G	NI	monocyte	-0.0170324745608174	0.0467057442229298	0.533716811560718
AAK1	chr2:69610562:A:G	NI	B	0.012762344045753	0.0442650532492747	0.572749302180188
AAK1	chr2:69610562:A:G	NI	CD4T	-0.00838810691083134	0.0403015836066254	0.603395284061511
AAK1	chr2:69610562:A:G	IAV	NK	0.0206591591819848	0.0389211706700402	0.485994624795895
AAK1	chr2:69610562:A:G	IAV	CD8T	0.0279431488253803	0.043093098818215	0.441803827874605
AAK1	chr2:69610562:A:G	IAV	monocyte	-0.112681824334689	0.131619128074281	0.232765259730029
AAK1	chr2:69610562:A:G	IAV	B	0.00404432739174212	0.0383719086407688	0.628784843653538
AAK1	chr2:69610562:A:G	IAV	CD4T	-0.00750299825749873	0.0317702820435746	0.597627840995172
AAK1	chr2:69610562:A:G	LPS	NK	0.0210606338611335	0.0411864751172882	0.489758424910037
AAK1	chr2:69610562:A:G	LPS	CD8T	0.0183755143419437	0.0369490060058172	0.494642058056377
AAK1	chr2:69610562:A:G	LPS	monocyte	-0.0364356169105016	0.0570484739838064	0.446817491114228
AAK1	chr2:69610562:A:G	LPS	B	0.00392185569425447	0.0419063020196453	0.628707232010169
AAK1	chr2:69610562:A:G	LPS	CD4T	0.00742012150784436	0.031654024607745	0.588436060307037
AAK1	chr2:69610562:A:G	Tcruzi	NK	0.0378819582730229	0.0538481468338407	0.420863009090703
AAK1	chr2:69610562:A:G	Tcruzi	CD8T	0.0399938452450463	0.0539314450808296	0.408999697980293
AAK1	chr2:69610562:A:G	Tcruzi	monocyte	0.007885446914458	0.048367439480378	0.621415048554314
AAK1	chr2:69610562:A:G	Tcruzi	B	0.0117023393579677	0.0423426043947662	0.574072468916543
AAK1	chr2:69610562:A:G	Tcruzi	CD4T	-0.00534511378630167	0.038419515940871	0.629557042501226
AAK1	chr2:69634175:T:C	NI	NK	0.0169088689043317	0.0435055417919404	0.4977964252402
AAK1	chr2:69634175:T:C	NI	CD8T	0.0270899357755207	0.0491168942656289	0.445206036732677
AAK1	chr2:69634175:T:C	NI	monocyte	0.0322370000238614	0.0628592099917672	0.433722593528312
AAK1	chr2:69634175:T:C	NI	B	0.0307821931371333	0.0554931688090677	0.440262136993298
AAK1	chr2:69634175:T:C	NI	CD4T	0.0260975699392893	0.0544970276152538	0.459818170014095
AAK1	chr2:69634175:T:C	IAV	NK	0.0153816183358783	0.03991110388654	0.498487610473494
AAK1	chr2:69634175:T:C	IAV	CD8T	0.0192310958140998	0.038675794660438	0.461058341036584
AAK1	chr2:69634175:T:C	IAV	monocyte	0.018799250588766	0.0491901759418623	0.49841910125747
AAK1	chr2:69634175:T:C	IAV	B	0.0249097290173169	0.046989336912054	0.448768394947083
AAK1	chr2:69634175:T:C	IAV	CD4T	0.0270502414053356	0.0466177914145545	0.43821568462498
AAK1	chr2:69634175:T:C	LPS	NK	0.0187324506628816	0.0438599631942815	0.480861911984768
AAK1	chr2:69634175:T:C	LPS	CD8T	0.0205730033517308	0.0417023605949909	0.458755810276773
AAK1	chr2:69634175:T:C	LPS	monocyte	0.0232865319345634	0.0585906983723451	0.482491839698955
AAK1	chr2:69634175:T:C	LPS	B	0.0258810806356204	0.0515338305750803	0.455135543402985
AAK1	chr2:69634175:T:C	LPS	CD4T	0.0348710320876192	0.0534224209433073	0.410038751838149
AAK1	chr2:69634175:T:C	Tcruzi	NK	0.0177698724877035	0.0449275085059579	0.492712038157904
AAK1	chr2:69634175:T:C	Tcruzi	CD8T	0.0279313448511051	0.0485103440514685	0.433923027455229
AAK1	chr2:69634175:T:C	Tcruzi	monocyte	0.0440634236984354	0.0735777360150633	0.40366865718745
AAK1	chr2:69634175:T:C	Tcruzi	B	0.0274687700824039	0.051235148677099	0.444682238171285
AAK1	chr2:69634175:T:C	Tcruzi	CD4T	0.0311489041033694	0.0536163029322431	0.43463985498626
AAK1	chr2:69663522:T:A	NI	NK	-0.000856807378698498	0.0413229083436477	0.667608881138605
AAK1	chr2:69663522:T:A	NI	CD8T	0.00232606692576577	0.0458259850581344	0.652064743724819
AAK1	chr2:69663522:T:A	NI	monocyte	0.00547457441551134	0.0565571735245084	0.61023436843371
AAK1	chr2:69663522:T:A	NI	B	0.00260221413759146	0.0462722548212944	0.651424809662896
AAK1	chr2:69663522:T:A	NI	CD4T	0.0066113074375414	0.0553830105623121	0.623273171779505
AAK1	chr2:69663522:T:A	IAV	NK	-0.000855122261404495	0.0379759881108333	0.667046179174115
AAK1	chr2:69663522:T:A	IAV	CD8T	0.00139477538607411	0.0349117525553032	0.655329290119055
AAK1	chr2:69663522:T:A	IAV	monocyte	0.00128378671626086	0.046808661030026	0.656393196277893
AAK1	chr2:69663522:T:A	IAV	B	0.002006705658953	0.0396748494032141	0.652850825120823
AAK1	chr2:69663522:T:A	IAV	CD4T	0.00465857374883076	0.0454595592843982	0.637789877853802
AAK1	chr2:69663522:T:A	LPS	NK	-0.000708517401221648	0.0413644138694603	0.663190581508055
AAK1	chr2:69663522:T:A	LPS	CD8T	0.00205004313224314	0.0397314658245444	0.646468332539562
AAK1	chr2:69663522:T:A	LPS	monocyte	0.00866009570585483	0.0576592877798532	0.608261761801355
AAK1	chr2:69663522:T:A	LPS	B	-0.000768576596114986	0.0461124161096642	0.663741676730706
AAK1	chr2:69663522:T:A	LPS	CD4T	0.00839839132459024	0.0506732822165491	0.615106612889962
AAK1	chr2:69663522:T:A	Tcruzi	NK	0.00208305986909421	0.042577316873768	0.651323176259452
AAK1	chr2:69663522:T:A	Tcruzi	CD8T	0.00530477175053003	0.0445931961091601	0.631469292066526
AAK1	chr2:69663522:T:A	Tcruzi	monocyte	0.00623824099111287	0.0539706955160824	0.627306208521129
AAK1	chr2:69663522:T:A	Tcruzi	B	0.00400196208313947	0.0442524120813447	0.639658290114062
AAK1	chr2:69663522:T:A	Tcruzi	CD4T	0.00650088918267363	0.052004317396856	0.62921327335705
AAK1	chr2:69677081:G:A	NI	NK	-0.0214976387361053	0.0540734812584221	0.477489787841932
AAK1	chr2:69677081:G:A	NI	CD8T	-0.0228697233820551	0.056395713951752	0.472641990195872
AAK1	chr2:69677081:G:A	NI	monocyte	-0.00701447917197819	0.0670191666386794	0.554147895310601
AAK1	chr2:69677081:G:A	NI	B	-0.0348415283918832	0.0661324039863369	0.432185623563086
AAK1	chr2:69677081:G:A	NI	CD4T	-0.0304597674406114	0.0658055450423404	0.448730007820962
AAK1	chr2:69677081:G:A	IAV	NK	-0.0249044141293416	0.0526074885574848	0.451270748583694
AAK1	chr2:69677081:G:A	IAV	CD8T	-0.0207549786554186	0.046588365269689	0.45925271705793
AAK1	chr2:69677081:G:A	IAV	monocyte	-0.00512389731544857	0.0572603947089533	0.576362641504549
AAK1	chr2:69677081:G:A	IAV	B	-0.0339027724537792	0.0603206065899438	0.416620449568107
AAK1	chr2:69677081:G:A	IAV	CD4T	-0.0476511801605378	0.0676564746867313	0.372285293075769
AAK1	chr2:69677081:G:A	LPS	NK	-0.0264463296965871	0.0560431964939687	0.448142345409683
AAK1	chr2:69677081:G:A	LPS	CD8T	-0.0230113385385757	0.0506713083746862	0.453290314394447
AAK1	chr2:69677081:G:A	LPS	monocyte	-0.0198226107838519	0.0694404308690927	0.508520140396746
AAK1	chr2:69677081:G:A	LPS	B	-0.0368319271813669	0.0668787510044741	0.418734364387496
AAK1	chr2:69677081:G:A	LPS	CD4T	-0.0389975660175597	0.0634217283893334	0.404554791696766
AAK1	chr2:69677081:G:A	Tcruzi	NK	-0.026202348197743	0.0578686420596466	0.457397117154565
AAK1	chr2:69677081:G:A	Tcruzi	CD8T	-0.0255504848140142	0.0555479639836426	0.4545187366536
AAK1	chr2:69677081:G:A	Tcruzi	monocyte	-0.0107207477898209	0.0645222073296251	0.551887346265225
AAK1	chr2:69677081:G:A	Tcruzi	B	-0.0397159789531242	0.0685345450033641	0.407272482080038
AAK1	chr2:69677081:G:A	Tcruzi	CD4T	-0.0344229307712433	0.0640062828443307	0.43109048961365
AAK1	chr2:69705287:T:C	NI	NK	0.00688542845467282	0.0448988341595465	0.618545322946292
AAK1	chr2:69705287:T:C	NI	CD8T	-0.00622857436807295	0.0451263896506803	0.597592368798759
AAK1	chr2:69705287:T:C	NI	monocyte	-0.0390514614322303	0.0703751372889861	0.423331905568667
AAK1	chr2:69705287:T:C	NI	B	-0.0117735918337839	0.0493667660964719	0.569759010406176
AAK1	chr2:69705287:T:C	NI	CD4T	-0.0205161999808787	0.0551150703992514	0.519355877123199
AAK1	chr2:69705287:T:C	IAV	NK	0.00446217860249219	0.0403550024601405	0.631266781661107
AAK1	chr2:69705287:T:C	IAV	CD8T	0.00427258139506988	0.0378736176791883	0.634427326197983
AAK1	chr2:69705287:T:C	IAV	monocyte	-0.0119983599851224	0.0486085263631467	0.561714184310438
AAK1	chr2:69705287:T:C	IAV	B	-0.00355954833808743	0.0419246658036083	0.611657984151717
AAK1	chr2:69705287:T:C	IAV	CD4T	-0.0189002441752925	0.046047130841993	0.516584469627743
AAK1	chr2:69705287:T:C	LPS	NK	0.00714432027668475	0.0451496783753749	0.613744637343121
AAK1	chr2:69705287:T:C	LPS	CD8T	-0.00753202451110309	0.0399217359737973	0.579683805006936
AAK1	chr2:69705287:T:C	LPS	monocyte	-0.0113447554768341	0.0580149323886642	0.56238382817201
AAK1	chr2:69705287:T:C	LPS	B	-0.00999753871429674	0.0484224804939377	0.573417724702893
AAK1	chr2:69705287:T:C	LPS	CD4T	-0.0230348084194093	0.0511402591125928	0.499151904623673
AAK1	chr2:69705287:T:C	Tcruzi	NK	0.00651425261035531	0.0462223679592202	0.620987150724501
AAK1	chr2:69705287:T:C	Tcruzi	CD8T	-0.00659058041279479	0.0436096774005887	0.592360769713628
AAK1	chr2:69705287:T:C	Tcruzi	monocyte	-0.030114666006789	0.0633968878797272	0.485097900959336
AAK1	chr2:69705287:T:C	Tcruzi	B	-0.0106215178677083	0.0466753144175549	0.570730383841615
AAK1	chr2:69705287:T:C	Tcruzi	CD4T	-0.0164247136811814	0.0508185000209197	0.540905091044323
AAK1	chr2:69714699:G:A	NI	NK	0.017746612876193	0.060344307200589	0.513690786672917
AAK1	chr2:69714699:G:A	NI	CD8T	0.0341802759971857	0.0709315275300967	0.451610444081302
AAK1	chr2:69714699:G:A	NI	monocyte	0.000709066652480079	0.0770431228822281	0.58878540129574
AAK1	chr2:69714699:G:A	NI	B	0.0318196349264551	0.0760352564049198	0.47299184234663
AAK1	chr2:69714699:G:A	NI	CD4T	0.0559163316343674	0.0940158752790057	0.401164450074654
AAK1	chr2:69714699:G:A	IAV	NK	0.0115685689796852	0.0541937537587491	0.537843277463474
AAK1	chr2:69714699:G:A	IAV	CD8T	0.00734524863201776	0.0505231986915911	0.550839407153877
AAK1	chr2:69714699:G:A	IAV	monocyte	-0.0210061162463458	0.0749038477683873	0.537986677750272
AAK1	chr2:69714699:G:A	IAV	B	0.0181717859878231	0.0601205291166317	0.512389349905601
AAK1	chr2:69714699:G:A	IAV	CD4T	0.0213135155772271	0.061918205154518	0.496517790264462
AAK1	chr2:69714699:G:A	LPS	NK	0.0211415913053711	0.0617557860012117	0.496057049770941
AAK1	chr2:69714699:G:A	LPS	CD8T	0.0206717504837381	0.0573767968903962	0.48737003589304
AAK1	chr2:69714699:G:A	LPS	monocyte	-0.0200138956472408	0.083675022240625	0.540293384501587
AAK1	chr2:69714699:G:A	LPS	B	0.0191173824008956	0.0678260126002945	0.514653654969817
AAK1	chr2:69714699:G:A	LPS	CD4T	0.0302414794882551	0.0693895399788649	0.46634096854853
AAK1	chr2:69714699:G:A	Tcruzi	NK	0.0206894700714466	0.0634055537400646	0.50215681813797
AAK1	chr2:69714699:G:A	Tcruzi	CD8T	0.0335830707464079	0.0690680293635786	0.447872720530112
AAK1	chr2:69714699:G:A	Tcruzi	monocyte	-0.00582918513164336	0.0752948041242744	0.597990734468826
AAK1	chr2:69714699:G:A	Tcruzi	B	0.0275121321645714	0.0700619260933097	0.480581771345988
AAK1	chr2:69714699:G:A	Tcruzi	CD4T	0.0544296766344892	0.0913450670544901	0.405780014707751
AAK1	chr2:69756934:A:T	NI	NK	0.0999002571182299	0.128014048257772	0.274996101640764
AAK1	chr2:69756934:A:T	NI	CD8T	0.0897566118838208	0.118930774788549	0.297118647024262
AAK1	chr2:69756934:A:T	NI	monocyte	-0.0254622049333182	0.116478355649574	0.504723193077696
AAK1	chr2:69756934:A:T	NI	B	0.0231269360344148	0.0965086282956253	0.483670629051618
AAK1	chr2:69756934:A:T	NI	CD4T	0.0272442931807575	0.0986264918774221	0.461254055188902
AAK1	chr2:69756934:A:T	IAV	NK	0.0965489267520974	0.123404576522667	0.270929147089777
AAK1	chr2:69756934:A:T	IAV	CD8T	0.0881549508834419	0.114552566577308	0.273315023255157
AAK1	chr2:69756934:A:T	IAV	monocyte	-0.00582584621712586	0.0958219265121572	0.570004335558605
AAK1	chr2:69756934:A:T	IAV	B	0.0111133188307884	0.0837183747848662	0.515110248065248
AAK1	chr2:69756934:A:T	IAV	CD4T	0.0176645251420659	0.0811709451843153	0.483144449020357
AAK1	chr2:69756934:A:T	LPS	NK	0.109698904905145	0.138154245855586	0.261653556380385
AAK1	chr2:69756934:A:T	LPS	CD8T	0.08531093566449	0.111178990477832	0.283628294445653
AAK1	chr2:69756934:A:T	LPS	monocyte	0.0352004496999906	0.117765016874329	0.464600558115187
AAK1	chr2:69756934:A:T	LPS	B	0.0127763733003886	0.0948800189503575	0.510294834946725
AAK1	chr2:69756934:A:T	LPS	CD4T	0.0381844380900974	0.0883843997192912	0.417203493662073
AAK1	chr2:69756934:A:T	Tcruzi	NK	0.11341110431324	0.143339171310185	0.264434431403322
AAK1	chr2:69756934:A:T	Tcruzi	CD8T	0.0882055295761638	0.116410090123988	0.293954795999816
AAK1	chr2:69756934:A:T	Tcruzi	monocyte	-0.00509316186657027	0.106337734248821	0.570025188239514
AAK1	chr2:69756934:A:T	Tcruzi	B	0.00279101648818916	0.0916617467292471	0.543841521755231
AAK1	chr2:69756934:A:T	Tcruzi	CD4T	0.0301949719132401	0.0937817809738621	0.45034689715509
AAMDC	chr11:77773413:G:A	NI	NK	0.00199410042578609	0.0423709222097408	0.653423819147487
AAMDC	chr11:77773413:G:A	NI	CD8T	-0.0116364472540934	0.0487321942898469	0.587095683024972
AAMDC	chr11:77773413:G:A	NI	monocyte	-0.00215160529653642	0.055132756176992	0.617767068060015
AAMDC	chr11:77773413:G:A	NI	B	-0.016284648403323	0.0505605051736234	0.558790070194713
AAMDC	chr11:77773413:G:A	NI	CD4T	-0.011316909285372	0.0581611181261105	0.588708869558038
AAMDC	chr11:77773413:G:A	IAV	NK	0.00104871899433993	0.0392121681385205	0.658951161515159
AAMDC	chr11:77773413:G:A	IAV	CD8T	-0.00632459331412392	0.0368080966484785	0.606419087476058
AAMDC	chr11:77773413:G:A	IAV	monocyte	-0.00256616347348692	0.0451286425663065	0.639787267355105
AAMDC	chr11:77773413:G:A	IAV	B	-0.0136579496915819	0.0437102248241759	0.561481338843861
AAMDC	chr11:77773413:G:A	IAV	CD4T	-0.0126401684515344	0.0502844928203207	0.582452423653538
AAMDC	chr11:77773413:G:A	LPS	NK	0.0022216304249935	0.0428320917199068	0.647870994028166
AAMDC	chr11:77773413:G:A	LPS	CD8T	-0.0106271153989483	0.0427950020828054	0.577373567786086
AAMDC	chr11:77773413:G:A	LPS	monocyte	-0.00552195819748366	0.0546419016101252	0.611535354322894
AAMDC	chr11:77773413:G:A	LPS	B	-0.0200510174764202	0.053196509982473	0.533085145901867
AAMDC	chr11:77773413:G:A	LPS	CD4T	-0.0123108144763319	0.0544382702054444	0.582870119595767
AAMDC	chr11:77773413:G:A	Tcruzi	NK	0.00576319748942119	0.0452212078908529	0.628196929116438
AAMDC	chr11:77773413:G:A	Tcruzi	CD8T	-0.0078896408103871	0.045617531720757	0.60379252058789
AAMDC	chr11:77773413:G:A	Tcruzi	monocyte	-1.72229625887193e-05	0.0523912169799256	0.649302707300038
AAMDC	chr11:77773413:G:A	Tcruzi	B	-0.0122350351963173	0.046095381591034	0.57419374805747
AAMDC	chr11:77773413:G:A	Tcruzi	CD4T	-0.00485369728242101	0.0535120527671314	0.625031591787451
AAMDC	chr11:77783474:C:T	NI	NK	0.0373993552698264	0.0562392097527077	0.33624725749377
AAMDC	chr11:77783474:C:T	NI	CD8T	0.0565332967383225	0.0653521470811161	0.274546767285478
AAMDC	chr11:77783474:C:T	NI	monocyte	-0.0316530277882643	0.0695480636967598	0.413121933117442
AAMDC	chr11:77783474:C:T	NI	B	0.0336430527368798	0.0600553940221958	0.37427697918487
AAMDC	chr11:77783474:C:T	NI	CD4T	0.101699853069865	0.0986581461578735	0.209330692882355
AAMDC	chr11:77783474:C:T	IAV	NK	0.0315910382939217	0.051371411513654	0.352986285965145
AAMDC	chr11:77783474:C:T	IAV	CD8T	0.0267238771257673	0.0462259932439207	0.360933060869734
AAMDC	chr11:77783474:C:T	IAV	monocyte	-0.0179655912480727	0.0559831271571942	0.472090925029452
AAMDC	chr11:77783474:C:T	IAV	B	0.027456215902659	0.0523573347263703	0.386101715253681
AAMDC	chr11:77783474:C:T	IAV	CD4T	0.0546761776550872	0.0651230174746148	0.28388375509688
AAMDC	chr11:77783474:C:T	LPS	NK	0.0317275741821522	0.0542909217507901	0.360317227955892
AAMDC	chr11:77783474:C:T	LPS	CD8T	0.0312536240728331	0.0513857437554369	0.349035404841409
AAMDC	chr11:77783474:C:T	LPS	monocyte	-0.034509389838319	0.0705716319406509	0.405666895391228
AAMDC	chr11:77783474:C:T	LPS	B	0.0262975059049934	0.0574843907956918	0.405475416704621
AAMDC	chr11:77783474:C:T	LPS	CD4T	0.0595155430984692	0.0708718297326192	0.282523913694337
AAMDC	chr11:77783474:C:T	Tcruzi	NK	0.042369305937612	0.0599076303253112	0.320556326643249
AAMDC	chr11:77783474:C:T	Tcruzi	CD8T	0.0561547241781875	0.0640010299290915	0.268871723395941
AAMDC	chr11:77783474:C:T	Tcruzi	monocyte	-0.0289454600360262	0.0666423433566752	0.431949462179424
AAMDC	chr11:77783474:C:T	Tcruzi	B	0.0283916031447526	0.0556153067026386	0.389733868869684
AAMDC	chr11:77783474:C:T	Tcruzi	CD4T	0.0825915323217213	0.0839873723130387	0.237517462254948
AAMDC	chr11:77804184:T:C	NI	NK	-0.0998862814352945	0.0589706697212153	0.0361243976883759
AAMDC	chr11:77804184:T:C	NI	CD8T	-0.0981504868381364	0.0568357286449818	0.0398132167487487
AAMDC	chr11:77804184:T:C	NI	monocyte	0.0874941102015997	0.0691730511282264	0.0980007127128477
AAMDC	chr11:77804184:T:C	NI	B	0.0067393612311209	0.060146542908548	0.468642404836065
AAMDC	chr11:77804184:T:C	NI	CD4T	-0.124438312729347	0.0657931722860135	0.0281304600230646
AAMDC	chr11:77804184:T:C	IAV	NK	-0.107261362905674	0.058221107043758	0.0226490345207513
AAMDC	chr11:77804184:T:C	IAV	CD8T	-0.0736201306958849	0.0507625837717827	0.0656949500405644
AAMDC	chr11:77804184:T:C	IAV	monocyte	0.0276309594807325	0.056889885452863	0.314663044731465
AAMDC	chr11:77804184:T:C	IAV	B	-0.0204887498791387	0.0542261746200821	0.349211850431729
AAMDC	chr11:77804184:T:C	IAV	CD4T	-0.167995774746202	0.0684703403876855	0.0059472867073157
AAMDC	chr11:77804184:T:C	LPS	NK	-0.104488924569429	0.0591955175901984	0.0305774650680959
AAMDC	chr11:77804184:T:C	LPS	CD8T	-0.0855287406750446	0.0522960425280593	0.0469981751718488
AAMDC	chr11:77804184:T:C	LPS	monocyte	0.029721059135081	0.0637796229914792	0.321561459055535
AAMDC	chr11:77804184:T:C	LPS	B	-6.86683021185821e-05	0.0590966060532285	0.489909678809557
AAMDC	chr11:77804184:T:C	LPS	CD4T	-0.163430658935803	0.0679730949315949	0.00728021276874813
AAMDC	chr11:77804184:T:C	Tcruzi	NK	-0.0945113129448348	0.0598256641967887	0.0487977438176495
AAMDC	chr11:77804184:T:C	Tcruzi	CD8T	-0.0626373377624779	0.0555433563244929	0.126183382109465
AAMDC	chr11:77804184:T:C	Tcruzi	monocyte	0.0530815228420082	0.0629153962832537	0.199894329962905
AAMDC	chr11:77804184:T:C	Tcruzi	B	0.0330029389731975	0.0611551668099248	0.309451393950979
AAMDC	chr11:77804184:T:C	Tcruzi	CD4T	-0.103783831270215	0.0610747064365205	0.0455797428114231
AAMDC	chr11:77867915:A:G	NI	NK	-0.00684370359569645	0.0515742263183108	0.60245622699079
AAMDC	chr11:77867915:A:G	NI	CD8T	-0.0040941163152095	0.0573367331274559	0.619585177358265
AAMDC	chr11:77867915:A:G	NI	monocyte	0.0231257319626832	0.0722530506422104	0.514120484017948
AAMDC	chr11:77867915:A:G	NI	B	-0.00103451264062274	0.0561035030548535	0.636795043890517
AAMDC	chr11:77867915:A:G	NI	CD4T	-0.00577618254566882	0.0707064692269648	0.60872118484956
AAMDC	chr11:77867915:A:G	IAV	NK	-0.00563949543784646	0.0476031525779246	0.606614838184092
AAMDC	chr11:77867915:A:G	IAV	CD8T	-0.0043103841546574	0.0438013608497574	0.611757352802174
AAMDC	chr11:77867915:A:G	IAV	monocyte	0.0229901949392209	0.0619479628105792	0.519635663267095
AAMDC	chr11:77867915:A:G	IAV	B	0.00157322578466249	0.0485343003670543	0.631528158783684
AAMDC	chr11:77867915:A:G	IAV	CD4T	-0.00889486293772576	0.0605898900787285	0.598755563564711
AAMDC	chr11:77867915:A:G	LPS	NK	-0.010335893740426	0.0533708307848958	0.580066172314041
AAMDC	chr11:77867915:A:G	LPS	CD8T	-0.00528308286998448	0.0500256158362193	0.605176243811274
AAMDC	chr11:77867915:A:G	LPS	monocyte	0.0428824766767102	0.089356213566388	0.456096314293688
AAMDC	chr11:77867915:A:G	LPS	B	-0.00417725938471356	0.0562565113802853	0.616659841339001
AAMDC	chr11:77867915:A:G	LPS	CD4T	-0.010410163975046	0.0670574775195951	0.591493114240169
AAMDC	chr11:77867915:A:G	Tcruzi	NK	-0.00503691903415561	0.052703512501025	0.611531223375462
AAMDC	chr11:77867915:A:G	Tcruzi	CD8T	-0.000341547025484378	0.0550662630122576	0.635732231366743
AAMDC	chr11:77867915:A:G	Tcruzi	monocyte	0.0301436314387711	0.0743482958667359	0.502245511714596
AAMDC	chr11:77867915:A:G	Tcruzi	B	-0.000117136519402854	0.0531378210229584	0.638744238018085
AAMDC	chr11:77867915:A:G	Tcruzi	CD4T	-0.00276904960306559	0.0661796957412485	0.626337994742561
AAMDC	chr11:77878603:A:G	NI	NK	0.057524787161686	0.0500735747830428	0.121105332256692
AAMDC	chr11:77878603:A:G	NI	CD8T	0.0830979332808829	0.0501773114140936	0.0454233655822986
AAMDC	chr11:77878603:A:G	NI	monocyte	-0.22878133633851	0.0621877634452379	3.27573651813795e-05
AAMDC	chr11:77878603:A:G	NI	B	0.0104490341572774	0.0532496510881874	0.422286131006388
AAMDC	chr11:77878603:A:G	NI	CD4T	0.12898012015805	0.0591131493258574	0.0110772901974386
AAMDC	chr11:77878603:A:G	IAV	NK	0.0836682445640693	0.050273550498393	0.0396320579710515
AAMDC	chr11:77878603:A:G	IAV	CD8T	0.0579790020225854	0.0462425632975113	0.0983807952373428
AAMDC	chr11:77878603:A:G	IAV	monocyte	-0.127694373210712	0.0517492888568858	0.00626436910832273
AAMDC	chr11:77878603:A:G	IAV	B	0.0195079134437565	0.0494419996241938	0.348090884657359
AAMDC	chr11:77878603:A:G	IAV	CD4T	0.0754274260535351	0.0490549284251642	0.0599961006498226
AAMDC	chr11:77878603:A:G	LPS	NK	0.0686718568110251	0.0504624353865532	0.0817299253071913
AAMDC	chr11:77878603:A:G	LPS	CD8T	0.0619870052922447	0.0466213547379525	0.0876606004781752
AAMDC	chr11:77878603:A:G	LPS	monocyte	-0.153197500670352	0.0570375538724126	0.00320043816247328
AAMDC	chr11:77878603:A:G	LPS	B	-0.0089818410814211	0.0528434667447277	0.436115144132555
AAMDC	chr11:77878603:A:G	LPS	CD4T	0.0936405903085482	0.052423910096109	0.0344201362006674
AAMDC	chr11:77878603:A:G	Tcruzi	NK	0.0725559284184654	0.0527029004228348	0.0785495735256834
AAMDC	chr11:77878603:A:G	Tcruzi	CD8T	0.0465858075496968	0.0489378318289408	0.165795571808022
AAMDC	chr11:77878603:A:G	Tcruzi	monocyte	-0.213858659495503	0.0603514332698372	6.8729947957924e-05
AAMDC	chr11:77878603:A:G	Tcruzi	B	-0.00240709565547038	0.0505156488309812	0.482587755679953
AAMDC	chr11:77878603:A:G	Tcruzi	CD4T	0.0744232533216546	0.0527933691378297	0.0784232393247494
AAMDC	chr11:77892708:G:A	NI	NK	-0.0823112348968158	0.11392644587561	0.302848076271337
AAMDC	chr11:77892708:G:A	NI	CD8T	-0.0378910309813089	0.0958319990068149	0.435454160149769
AAMDC	chr11:77892708:G:A	NI	monocyte	0.0694596421188894	0.115176565636797	0.336544910616468
AAMDC	chr11:77892708:G:A	NI	B	0.0861759855136904	0.118936218355499	0.29955906285654
AAMDC	chr11:77892708:G:A	NI	CD4T	0.0477605902120205	0.110603348399283	0.411937326468685
AAMDC	chr11:77892708:G:A	IAV	NK	-0.0882861831317654	0.116672339270907	0.28515080957103
AAMDC	chr11:77892708:G:A	IAV	CD8T	-0.0364955947982986	0.0799650549683058	0.406460977712261
AAMDC	chr11:77892708:G:A	IAV	monocyte	0.0283437527034564	0.0886650396224996	0.447036519377524
AAMDC	chr11:77892708:G:A	IAV	B	0.0510354398223788	0.0902803610206125	0.359081492666149
AAMDC	chr11:77892708:G:A	IAV	CD4T	0.01294464887514	0.0881812899807605	0.508895304992639
AAMDC	chr11:77892708:G:A	LPS	NK	-0.112711474694221	0.14250822196413	0.264025999034343
AAMDC	chr11:77892708:G:A	LPS	CD8T	-0.0191436133558524	0.0796232277853909	0.480089267400232
AAMDC	chr11:77892708:G:A	LPS	monocyte	0.00853107778284994	0.101774506619319	0.51572920408126
AAMDC	chr11:77892708:G:A	LPS	B	0.0768373573261392	0.112121787737996	0.313691273736375
AAMDC	chr11:77892708:G:A	LPS	CD4T	0.0284780858445133	0.098058902689241	0.460702174668165
AAMDC	chr11:77892708:G:A	Tcruzi	NK	-0.0954182566200417	0.127825286191875	0.289116443970789
AAMDC	chr11:77892708:G:A	Tcruzi	CD8T	-0.00305955559478973	0.084441258456214	0.548215905121738
AAMDC	chr11:77892708:G:A	Tcruzi	monocyte	0.0411529557379794	0.101380776178827	0.415282521061069
AAMDC	chr11:77892708:G:A	Tcruzi	B	0.0674762111414764	0.102562053322462	0.325277493995006
AAMDC	chr11:77892708:G:A	Tcruzi	CD4T	0.0450001994742236	0.10443288257827	0.415995285550742
AAMDC	chr11:77906040:T:A	NI	NK	0.0875207853689333	0.115563412920302	0.284983555481245
AAMDC	chr11:77906040:T:A	NI	CD8T	0.0400751892592845	0.091011509197167	0.40780823437722
AAMDC	chr11:77906040:T:A	NI	monocyte	0.0889211416693116	0.127956738584394	0.305780691802362
AAMDC	chr11:77906040:T:A	NI	B	0.0499819600780819	0.0952521041583185	0.381479000281019
AAMDC	chr11:77906040:T:A	NI	CD4T	0.0235912405949166	0.107596279070743	0.474233507915434
AAMDC	chr11:77906040:T:A	IAV	NK	0.0859431993341131	0.111787603463901	0.277261070027965
AAMDC	chr11:77906040:T:A	IAV	CD8T	0.0529238207858142	0.0826888761463086	0.336889234126464
AAMDC	chr11:77906040:T:A	IAV	monocyte	0.0574519513124734	0.0989244220529442	0.358336341722088
AAMDC	chr11:77906040:T:A	IAV	B	0.0631635402680222	0.0959233595350892	0.328928869453075
AAMDC	chr11:77906040:T:A	IAV	CD4T	0.0471170372151927	0.0945961032421424	0.393682892304081
AAMDC	chr11:77906040:T:A	LPS	NK	0.0737306202558491	0.101887991747624	0.303186382894254
AAMDC	chr11:77906040:T:A	LPS	CD8T	0.0519822817490753	0.0861933662837356	0.351795539544045
AAMDC	chr11:77906040:T:A	LPS	monocyte	0.0809731797519187	0.123324619171812	0.325834630565805
AAMDC	chr11:77906040:T:A	LPS	B	0.0623154879581476	0.100869926577252	0.345718174607331
AAMDC	chr11:77906040:T:A	LPS	CD4T	0.0416863874735859	0.100474836191478	0.41788316505666
AAMDC	chr11:77906040:T:A	Tcruzi	NK	0.0863699848013642	0.115933699062378	0.289908644610041
AAMDC	chr11:77906040:T:A	Tcruzi	CD8T	0.0472570351615578	0.0901083196571851	0.381019100922462
AAMDC	chr11:77906040:T:A	Tcruzi	monocyte	0.107857640937622	0.143523494502775	0.285762721706951
AAMDC	chr11:77906040:T:A	Tcruzi	B	0.0456829966628685	0.0900435834391513	0.385434323325991
AAMDC	chr11:77906040:T:A	Tcruzi	CD4T	0.0365974730457784	0.101304121613147	0.435952045977322
AAMDC	chr11:77918506:G:T	NI	NK	-0.00666138904772977	0.0361441736551793	0.589656066054232
AAMDC	chr11:77918506:G:T	NI	CD8T	0.00224199531396675	0.0375953348233574	0.627422129146872
AAMDC	chr11:77918506:G:T	NI	monocyte	0.0325738230951609	0.0538340507930404	0.412532231715176
AAMDC	chr11:77918506:G:T	NI	B	0.00562079384892826	0.0394476192918469	0.600161896656965
AAMDC	chr11:77918506:G:T	NI	CD4T	-0.000391246683943153	0.0450485822769093	0.636661872117878
AAMDC	chr11:77918506:G:T	IAV	NK	-0.018358945053773	0.0417856541385209	0.501795189000162
AAMDC	chr11:77918506:G:T	IAV	CD8T	-0.0108987463477314	0.0353334466213796	0.548807185695735
AAMDC	chr11:77918506:G:T	IAV	monocyte	0.0237588475416835	0.0461751694138824	0.449762625853964
AAMDC	chr11:77918506:G:T	IAV	B	-0.015641170683863	0.0422865765443379	0.530893979477203
AAMDC	chr11:77918506:G:T	IAV	CD4T	-0.00769831123760237	0.0410146632214807	0.589956521582517
AAMDC	chr11:77918506:G:T	LPS	NK	-0.00691428829748715	0.0365078504066714	0.583948576173056
AAMDC	chr11:77918506:G:T	LPS	CD8T	-0.00115098432374611	0.0335168253095365	0.630796298150054
AAMDC	chr11:77918506:G:T	LPS	monocyte	0.0471326148383754	0.0636899352581876	0.362378684605557
AAMDC	chr11:77918506:G:T	LPS	B	0.00251122582994878	0.0386711874748142	0.61558072299615
AAMDC	chr11:77918506:G:T	LPS	CD4T	-0.00121802491530901	0.041625599306433	0.634665083289201
AAMDC	chr11:77918506:G:T	Tcruzi	NK	-0.00461904388430677	0.036840628107964	0.605572023182143
AAMDC	chr11:77918506:G:T	Tcruzi	CD8T	0.00210161457080165	0.0362852071534789	0.625898906664277
AAMDC	chr11:77918506:G:T	Tcruzi	monocyte	0.0406972055809924	0.0577599766281889	0.392878657398662
AAMDC	chr11:77918506:G:T	Tcruzi	B	-0.00076365016542473	0.036885887857412	0.642587456325791
AAMDC	chr11:77918506:G:T	Tcruzi	CD4T	0.00585447279089001	0.0425474333084203	0.601143364914702
AAMDC	chr11:77932346:A:T	NI	NK	0.00246545233475637	0.0442297232680389	0.625962501909152
AAMDC	chr11:77932346:A:T	NI	CD8T	0.00536602393125927	0.0480671997223889	0.609045982590687
AAMDC	chr11:77932346:A:T	NI	monocyte	-0.00894794335194436	0.0573213851897166	0.576692224972742
AAMDC	chr11:77932346:A:T	NI	B	-0.00691322714674283	0.0494749240843049	0.610483981403901
AAMDC	chr11:77932346:A:T	NI	CD4T	-0.000715167783177458	0.0611325018418903	0.628376120153504
AAMDC	chr11:77932346:A:T	IAV	NK	0.00938864485199963	0.0425608628971754	0.580673912605753
AAMDC	chr11:77932346:A:T	IAV	CD8T	0.010386015971825	0.0400587618677613	0.567958180231131
AAMDC	chr11:77932346:A:T	IAV	monocyte	-0.0100520511556069	0.0486041222826246	0.584843485777533
AAMDC	chr11:77932346:A:T	IAV	B	-0.00990778698773761	0.045381971019106	0.58844592190512
AAMDC	chr11:77932346:A:T	IAV	CD4T	0.0221171835088758	0.0564285026082922	0.526217322240124
AAMDC	chr11:77932346:A:T	LPS	NK	0.0121024880764693	0.0469120629077065	0.565235810519866
AAMDC	chr11:77932346:A:T	LPS	CD8T	0.0105874484561744	0.043840486442747	0.568764901201349
AAMDC	chr11:77932346:A:T	LPS	monocyte	-0.0289259309033626	0.0696089635372011	0.498006508775425
AAMDC	chr11:77932346:A:T	LPS	B	-0.0101757530795459	0.0506832535644524	0.589349012574626
AAMDC	chr11:77932346:A:T	LPS	CD4T	0.0254160130627578	0.0626995939607671	0.517276348790947
AAMDC	chr11:77932346:A:T	Tcruzi	NK	0.00879782268086098	0.0466588367022167	0.588076639233266
AAMDC	chr11:77932346:A:T	Tcruzi	CD8T	0.00522368355223163	0.0464097430725785	0.606750288357559
AAMDC	chr11:77932346:A:T	Tcruzi	monocyte	-0.00866228934149263	0.0550159647062263	0.593574576981387
AAMDC	chr11:77932346:A:T	Tcruzi	B	-0.00921463369291473	0.0479371265967984	0.594021528195556
AAMDC	chr11:77932346:A:T	Tcruzi	CD4T	0.0220413138758756	0.0609330020350035	0.53480848122277
AAMDC	chr11:77974245:T:C	NI	NK	0.0123347400776055	0.0369121677087083	0.50474780663217
AAMDC	chr11:77974245:T:C	NI	CD8T	0.0124199713434355	0.039157275507429	0.509847852510199
AAMDC	chr11:77974245:T:C	NI	monocyte	0.0421077980792239	0.0565432079141929	0.341686499251308
AAMDC	chr11:77974245:T:C	NI	B	0.0321967598147908	0.0476613971757595	0.38700183290281
AAMDC	chr11:77974245:T:C	NI	CD4T	0.0185240461139244	0.0479082122763542	0.480322862764673
AAMDC	chr11:77974245:T:C	IAV	NK	0.0126750181245923	0.0349801902946514	0.494209842774206
AAMDC	chr11:77974245:T:C	IAV	CD8T	0.0179429252611491	0.0352543818111249	0.44580793196764
AAMDC	chr11:77974245:T:C	IAV	monocyte	0.0359658114277199	0.0488171073843676	0.363256920216607
AAMDC	chr11:77974245:T:C	IAV	B	0.0354808383479321	0.0476582890751927	0.355513512033818
AAMDC	chr11:77974245:T:C	IAV	CD4T	0.016584398444094	0.0409845542479555	0.48251766053543
AAMDC	chr11:77974245:T:C	LPS	NK	0.0149136911885283	0.037707058687187	0.480790621182218
AAMDC	chr11:77974245:T:C	LPS	CD8T	0.0116003635543295	0.0350373562223011	0.500723639534085
AAMDC	chr11:77974245:T:C	LPS	monocyte	0.0323936680819402	0.0517824442516431	0.392509468784081
AAMDC	chr11:77974245:T:C	LPS	B	0.0322935183818675	0.0474648906288931	0.381325962405501
AAMDC	chr11:77974245:T:C	LPS	CD4T	0.00801310479132267	0.0435877037332807	0.545719279036158
AAMDC	chr11:77974245:T:C	Tcruzi	NK	0.0108570139139527	0.0378419983840794	0.516822218011541
AAMDC	chr11:77974245:T:C	Tcruzi	CD8T	0.0103583624155556	0.0377214134238937	0.520654395692921
AAMDC	chr11:77974245:T:C	Tcruzi	monocyte	0.0473494328758789	0.0593861506375947	0.336400554930898
AAMDC	chr11:77974245:T:C	Tcruzi	B	0.0325108199068485	0.0464745788528038	0.376188750032318
AAMDC	chr11:77974245:T:C	Tcruzi	CD4T	0.0108943361234405	0.0439498251937589	0.529639627972935
AAMDC	chr11:77981739:T:A	NI	NK	0.0113736310285095	0.0452943057451525	0.565408537496051
AAMDC	chr11:77981739:T:A	NI	CD8T	0.00831391722322287	0.0474800226513784	0.587253906754657
AAMDC	chr11:77981739:T:A	NI	monocyte	-0.0481156026961002	0.0742539757412908	0.378723089886418
AAMDC	chr11:77981739:T:A	NI	B	0.00591391832882025	0.0487726359638961	0.611572874087763
AAMDC	chr11:77981739:T:A	NI	CD4T	0.0139908457366276	0.0589381706717604	0.560921914697455
AAMDC	chr11:77981739:T:A	IAV	NK	0.00780321257201276	0.0412366186471926	0.584550704354073
AAMDC	chr11:77981739:T:A	IAV	CD8T	0.0046009230543862	0.0372502276855107	0.601659842232337
AAMDC	chr11:77981739:T:A	IAV	monocyte	-0.0252735149471005	0.0527564164562443	0.478651541315848
AAMDC	chr11:77981739:T:A	IAV	B	-0.00137500630468484	0.0413279236269646	0.629253409738167
AAMDC	chr11:77981739:T:A	IAV	CD4T	0.0121349375795963	0.0501591231000863	0.5690446625424
AAMDC	chr11:77981739:T:A	LPS	NK	0.00941737486983376	0.0448119175989756	0.57454603609873
AAMDC	chr11:77981739:T:A	LPS	CD8T	0.00668895073790819	0.0417546992331063	0.587912176179184
AAMDC	chr11:77981739:T:A	LPS	monocyte	-0.0359684051698747	0.0661501250956345	0.44152464408296
AAMDC	chr11:77981739:T:A	LPS	B	-0.00827226474393426	0.0480714274762825	0.584400615111905
AAMDC	chr11:77981739:T:A	LPS	CD4T	0.00260475705165802	0.0527585456745081	0.620413120663504
AAMDC	chr11:77981739:T:A	Tcruzi	NK	0.00575986220371517	0.0447405702703445	0.599902735693475
AAMDC	chr11:77981739:T:A	Tcruzi	CD8T	0.0126035543309563	0.0474276899021661	0.559317670043337
AAMDC	chr11:77981739:T:A	Tcruzi	monocyte	-0.0346759953192727	0.0636903353864345	0.451508046308007
AAMDC	chr11:77981739:T:A	Tcruzi	B	-0.0102026872907532	0.0470262183832977	0.575212968611117
AAMDC	chr11:77981739:T:A	Tcruzi	CD4T	0.0111033680550889	0.0544152979994921	0.578184387504786
AAMDC	chr11:78002749:T:C	NI	NK	0.00416435287318743	0.0455112618941852	0.631204259592795
AAMDC	chr11:78002749:T:C	NI	CD8T	0.00422932613922707	0.0516042507974141	0.63425079757088
AAMDC	chr11:78002749:T:C	NI	monocyte	0.00651965313028306	0.0610967145481428	0.597932371045254
AAMDC	chr11:78002749:T:C	NI	B	-0.0037384308369912	0.0499847500298945	0.637924158785491
AAMDC	chr11:78002749:T:C	NI	CD4T	-4.58919180395595e-05	0.0633801534604863	0.648070512746013
AAMDC	chr11:78002749:T:C	IAV	NK	0.00221960798100019	0.0418923041251851	0.641519053683227
AAMDC	chr11:78002749:T:C	IAV	CD8T	0.00186179940456394	0.0387145037675702	0.643045630716244
AAMDC	chr11:78002749:T:C	IAV	monocyte	0.0121291280374704	0.0530849509452811	0.588383317418822
AAMDC	chr11:78002749:T:C	IAV	B	-0.00593016583222552	0.0440216033776849	0.621141508924563
AAMDC	chr11:78002749:T:C	IAV	CD4T	-0.00194945108612346	0.0534928024142664	0.649743896447013
AAMDC	chr11:78002749:T:C	LPS	NK	0.00252026917229424	0.0455171228021083	0.635941541352517
AAMDC	chr11:78002749:T:C	LPS	CD8T	0.00297385349129359	0.0445135440538915	0.633189224102696
AAMDC	chr11:78002749:T:C	LPS	monocyte	0.0125285626175527	0.0617117797344941	0.581619970783102
AAMDC	chr11:78002749:T:C	LPS	B	-0.00616256632671468	0.0504862354041037	0.619542238178773
AAMDC	chr11:78002749:T:C	LPS	CD4T	-0.000426446955888364	0.0588302023486115	0.652238749870261
AAMDC	chr11:78002749:T:C	Tcruzi	NK	0.00593687341912032	0.0473684988128519	0.619495458743519
AAMDC	chr11:78002749:T:C	Tcruzi	CD8T	0.00807757508861325	0.0509335540141485	0.610801857773856
AAMDC	chr11:78002749:T:C	Tcruzi	monocyte	0.0107782206134906	0.0590230062707517	0.596197120454407
AAMDC	chr11:78002749:T:C	Tcruzi	B	-0.00445478460005798	0.0476708816605893	0.631154922329145
AAMDC	chr11:78002749:T:C	Tcruzi	CD4T	0.00141536933440661	0.0594523657172415	0.648134085588338
AAMDC	chr11:78018409:T:A	NI	NK	-0.048878052253943	0.0757945013945351	0.312576962222218
AAMDC	chr11:78018409:T:A	NI	CD8T	0.00588548692310759	0.0670029946380666	0.490610298473858
AAMDC	chr11:78018409:T:A	NI	monocyte	0.0773568880874126	0.0851678526365918	0.209588518244268
AAMDC	chr11:78018409:T:A	NI	B	0.116417039354991	0.0953497284249219	0.130213345508729
AAMDC	chr11:78018409:T:A	NI	CD4T	0.0657796309810121	0.0837371040715646	0.252171144584153
AAMDC	chr11:78018409:T:A	IAV	NK	-0.0358937384142613	0.0673737513366367	0.353369288312298
AAMDC	chr11:78018409:T:A	IAV	CD8T	-0.0157744616312531	0.0593758196535617	0.454466105297012
AAMDC	chr11:78018409:T:A	IAV	monocyte	0.0912180514996697	0.0872161091295154	0.1668298950906
AAMDC	chr11:78018409:T:A	IAV	B	0.0868679102263235	0.0779442170958734	0.153060248228551
AAMDC	chr11:78018409:T:A	IAV	CD4T	0.0484651193922514	0.0700006269869652	0.282592843348083
AAMDC	chr11:78018409:T:A	LPS	NK	-0.0620710393622549	0.0831550481398085	0.273960448150189
AAMDC	chr11:78018409:T:A	LPS	CD8T	-0.0167206791878651	0.0639363308281223	0.458648581602726
AAMDC	chr11:78018409:T:A	LPS	monocyte	0.027499140426104	0.0795762960539544	0.385743999258915
AAMDC	chr11:78018409:T:A	LPS	B	0.101129375852512	0.0868256405489605	0.144248106219819
AAMDC	chr11:78018409:T:A	LPS	CD4T	0.0549636400349993	0.0761008363192077	0.272865535308903
AAMDC	chr11:78018409:T:A	Tcruzi	NK	-0.0500205217904951	0.0792148570770692	0.316968322993326
AAMDC	chr11:78018409:T:A	Tcruzi	CD8T	0.00894281723200228	0.0651835414111494	0.473389974517877
AAMDC	chr11:78018409:T:A	Tcruzi	monocyte	0.0758582068722615	0.0843002042312708	0.215776711361556
AAMDC	chr11:78018409:T:A	Tcruzi	B	0.118702942114917	0.0954716508227419	0.122679477397411
AAMDC	chr11:78018409:T:A	Tcruzi	CD4T	0.0472273715856648	0.075875281208096	0.304348304610442
AAR2	chr20:36142222:A:G	NI	NK	-0.221969922471406	0.12733505564552	0.0296839783500956
AAR2	chr20:36142222:A:G	NI	CD8T	-0.268487007535066	0.132133402890938	0.0188414898274251
AAR2	chr20:36142222:A:G	NI	monocyte	-0.281224447821772	0.16226342209714	0.0314567056439282
AAR2	chr20:36142222:A:G	NI	B	-0.182099461522047	0.130666494067661	0.0736911575467713
AAR2	chr20:36142222:A:G	NI	CD4T	-0.359304249172006	0.167247840929092	0.0130670463131792
AAR2	chr20:36142222:A:G	IAV	NK	-0.178393145952061	0.115510671266352	0.0500456159392011
AAR2	chr20:36142222:A:G	IAV	CD8T	-0.186119999137504	0.109805268842696	0.0338047625093152
AAR2	chr20:36142222:A:G	IAV	monocyte	-0.180943954151642	0.131198753220711	0.0753925169656584
AAR2	chr20:36142222:A:G	IAV	B	-0.174648839911385	0.120532033400896	0.0602278776677107
AAR2	chr20:36142222:A:G	IAV	CD4T	-0.324411106587993	0.150080190675802	0.0121732292084824
AAR2	chr20:36142222:A:G	LPS	NK	-0.226092358826675	0.126951842668519	0.0275094507566552
AAR2	chr20:36142222:A:G	LPS	CD8T	-0.271701020468215	0.131400165531957	0.0130112225160435
AAR2	chr20:36142222:A:G	LPS	monocyte	-0.281515014052151	0.165968761215622	0.0324670284887378
AAR2	chr20:36142222:A:G	LPS	B	-0.197454486303247	0.130335660670808	0.0563987229884823
AAR2	chr20:36142222:A:G	LPS	CD4T	-0.368878277707571	0.167697140454176	0.0108939252933596
AAR2	chr20:36142222:A:G	Tcruzi	NK	-0.206996665782983	0.12726294803222	0.0423259201722608
AAR2	chr20:36142222:A:G	Tcruzi	CD8T	-0.266270571199328	0.129897198246156	0.0172685510442351
AAR2	chr20:36142222:A:G	Tcruzi	monocyte	-0.279008517036321	0.162741559465234	0.0317922083857855
AAR2	chr20:36142222:A:G	Tcruzi	B	-0.19730671152217	0.129082110220373	0.0523652344286608
AAR2	chr20:36142222:A:G	Tcruzi	CD4T	-0.347280861937239	0.160444375661832	0.0127220795871226
AAR2	chr20:36146639:A:C	NI	NK	0.00753362255003776	0.0569580215473761	0.590881173410248
AAR2	chr20:36146639:A:C	NI	CD8T	0.0234987436249269	0.0726003361916588	0.532132759493831
AAR2	chr20:36146639:A:C	NI	monocyte	-0.0121684881198491	0.0774885537137041	0.564727052357744
AAR2	chr20:36146639:A:C	NI	B	0.0156318551213941	0.0659810483998561	0.560394326328217
AAR2	chr20:36146639:A:C	NI	CD4T	0.0163510153248308	0.0816580366293902	0.562836070540115
AAR2	chr20:36146639:A:C	IAV	NK	0.00489208185837214	0.0524135680412682	0.601964625552082
AAR2	chr20:36146639:A:C	IAV	CD8T	0.0148817266032147	0.0530768880959537	0.545833680879973
AAR2	chr20:36146639:A:C	IAV	monocyte	-0.0153038151717435	0.0661601935393392	0.563914869132286
AAR2	chr20:36146639:A:C	IAV	B	0.010385475014586	0.0554132145658742	0.575442184555546
AAR2	chr20:36146639:A:C	IAV	CD4T	0.0131573132607802	0.0687682568397802	0.573651200412997
AAR2	chr20:36146639:A:C	LPS	NK	0.0042497017715976	0.0569184545100557	0.60277907390745
AAR2	chr20:36146639:A:C	LPS	CD8T	0.01800641129441	0.0612903521571813	0.537742129912567
AAR2	chr20:36146639:A:C	LPS	monocyte	-0.0216496533753088	0.0815650721813106	0.5390100645462
AAR2	chr20:36146639:A:C	LPS	B	0.0139377394861308	0.0647573240078316	0.563058682722956
AAR2	chr20:36146639:A:C	LPS	CD4T	0.0103661216062185	0.0747170075763792	0.584358660381608
AAR2	chr20:36146639:A:C	Tcruzi	NK	0.00536062008479103	0.0585841345031697	0.600573621153214
AAR2	chr20:36146639:A:C	Tcruzi	CD8T	0.0190123939037062	0.0671450276578255	0.544012664625481
AAR2	chr20:36146639:A:C	Tcruzi	monocyte	-0.0158974933191229	0.0764851541926455	0.566629643645409
AAR2	chr20:36146639:A:C	Tcruzi	B	0.0136881881201505	0.0622483961746201	0.564120547329971
AAR2	chr20:36146639:A:C	Tcruzi	CD4T	0.0143692780039904	0.0765384685246423	0.572940046596567
AAR2	chr20:36240687:G:A	NI	NK	-0.0418168989770882	0.0533582959390158	0.340949640787295
AAR2	chr20:36240687:G:A	NI	CD8T	-0.0212717831461444	0.0440755602298819	0.448944769337904
AAR2	chr20:36240687:G:A	NI	monocyte	-0.000992407296287898	0.0520627693646046	0.5786346178747
AAR2	chr20:36240687:G:A	NI	B	-0.00573455102229274	0.0439224977570785	0.562381059867867
AAR2	chr20:36240687:G:A	NI	CD4T	-0.00756231855496461	0.0493274951482558	0.55117520196393
AAR2	chr20:36240687:G:A	IAV	NK	-0.0537729000589754	0.063182744973438	0.307059614529724
AAR2	chr20:36240687:G:A	IAV	CD8T	-0.0174545140650209	0.0371192202279465	0.445826277729213
AAR2	chr20:36240687:G:A	IAV	monocyte	-0.0224949331306999	0.0469959661405077	0.452399986356798
AAR2	chr20:36240687:G:A	IAV	B	-0.0112209264113649	0.0396983226664765	0.515051694097145
AAR2	chr20:36240687:G:A	IAV	CD4T	-0.00904284944852541	0.043393974597701	0.536381738835937
AAR2	chr20:36240687:G:A	LPS	NK	-0.0448669944029267	0.0551029597889538	0.322671309646244
AAR2	chr20:36240687:G:A	LPS	CD8T	-0.0187656928262793	0.0395933139062312	0.44067880795342
AAR2	chr20:36240687:G:A	LPS	monocyte	-0.0524261836086217	0.0712609577326125	0.325274407937397
AAR2	chr20:36240687:G:A	LPS	B	-0.0177903986556031	0.04515819355007	0.474163952296575
AAR2	chr20:36240687:G:A	LPS	CD4T	-0.0138851691441205	0.0469418596505832	0.504759223259796
AAR2	chr20:36240687:G:A	Tcruzi	NK	-0.0390873564725619	0.0523525990045674	0.353565019027855
AAR2	chr20:36240687:G:A	Tcruzi	CD8T	-0.013256294241384	0.040851297497667	0.494741579335753
AAR2	chr20:36240687:G:A	Tcruzi	monocyte	-0.00185002952106316	0.0506760283671964	0.584437312033815
AAR2	chr20:36240687:G:A	Tcruzi	B	-0.00818846885986153	0.0419928197880421	0.541964404173927
AAR2	chr20:36240687:G:A	Tcruzi	CD4T	-0.0027551151963516	0.0468133155690725	0.583093004879925
AAR2	chr20:36254154:A:G	NI	NK	0.000643369007998861	0.0401830000436738	0.662936546998607
AAR2	chr20:36254154:A:G	NI	CD8T	0.000917374492366842	0.0454725525375431	0.661407890992493
AAR2	chr20:36254154:A:G	NI	monocyte	-0.011198806463641	0.056536941009236	0.578083394859458
AAR2	chr20:36254154:A:G	NI	B	-0.00762396080904519	0.0458642395199158	0.619065410700519
AAR2	chr20:36254154:A:G	NI	CD4T	0.00510050514277637	0.0568410822751874	0.632426704218347
AAR2	chr20:36254154:A:G	IAV	NK	0.00196926415289645	0.0374573131859495	0.653392160946562
AAR2	chr20:36254154:A:G	IAV	CD8T	0.00544187446401492	0.0358722308179681	0.625747546564045
AAR2	chr20:36254154:A:G	IAV	monocyte	-0.0111736880688934	0.0473661875819163	0.595910049311788
AAR2	chr20:36254154:A:G	IAV	B	-0.00610603857138955	0.0394661037934238	0.621933185927002
AAR2	chr20:36254154:A:G	IAV	CD4T	-0.00263966859338893	0.0477941098627096	0.652844334966444
AAR2	chr20:36254154:A:G	LPS	NK	0.000916774725265728	0.0405319350816988	0.655086873481019
AAR2	chr20:36254154:A:G	LPS	CD8T	0.00366313031236878	0.0399389115141608	0.636178356921441
AAR2	chr20:36254154:A:G	LPS	monocyte	-0.00455266704487417	0.0551154451165428	0.62256193610771
AAR2	chr20:36254154:A:G	LPS	B	-0.00752470996552827	0.0456060501045706	0.614220798419866
AAR2	chr20:36254154:A:G	LPS	CD4T	0.00360033987050981	0.0526780426262735	0.642713741573936
AAR2	chr20:36254154:A:G	Tcruzi	NK	-0.0011195831257594	0.0415722407737233	0.658451037140001
AAR2	chr20:36254154:A:G	Tcruzi	CD8T	0.00430430843229296	0.0441411473507998	0.639063079251568
AAR2	chr20:36254154:A:G	Tcruzi	monocyte	-0.0121257947584287	0.0543144054000387	0.593269888556992
AAR2	chr20:36254154:A:G	Tcruzi	B	-0.00731358169263642	0.0435690274047589	0.616327474659238
AAR2	chr20:36254154:A:G	Tcruzi	CD4T	0.00366616152507037	0.0529434635610411	0.646867167054778
AAR2	chr20:36260194:C:T	NI	NK	-0.11839082337421	0.0973043775882012	0.112618824464066
AAR2	chr20:36260194:C:T	NI	CD8T	-0.160100470370281	0.109378111003743	0.0782882896126791
AAR2	chr20:36260194:C:T	NI	monocyte	-0.117620703975702	0.118027404963176	0.165486416836503
AAR2	chr20:36260194:C:T	NI	B	-0.121116503249115	0.104619410198654	0.126816261339966
AAR2	chr20:36260194:C:T	NI	CD4T	-0.226401058837241	0.14451943982886	0.0625551819033313
AAR2	chr20:36260194:C:T	IAV	NK	-0.10902625232905	0.0913564880756838	0.115676399941821
AAR2	chr20:36260194:C:T	IAV	CD8T	-0.111290617452602	0.0869327904468917	0.0981674568862734
AAR2	chr20:36260194:C:T	IAV	monocyte	-0.0941803584026106	0.101137278178974	0.183347842903138
AAR2	chr20:36260194:C:T	IAV	B	-0.109825543760278	0.0946200920028436	0.122016084241381
AAR2	chr20:36260194:C:T	IAV	CD4T	-0.197186456294933	0.126229788925387	0.0632702975629656
AAR2	chr20:36260194:C:T	LPS	NK	-0.119781512433132	0.0973249292535363	0.109442645730748
AAR2	chr20:36260194:C:T	LPS	CD8T	-0.166624502401583	0.110815101580663	0.0635629985969863
AAR2	chr20:36260194:C:T	LPS	monocyte	-0.132254052448994	0.123251111584316	0.144281339753357
AAR2	chr20:36260194:C:T	LPS	B	-0.138928495970103	0.109535474085052	0.100973538679954
AAR2	chr20:36260194:C:T	LPS	CD4T	-0.226462302314696	0.142370439218837	0.0589159825299807
AAR2	chr20:36260194:C:T	Tcruzi	NK	-0.119379999144801	0.0996179249397977	0.116467497389224
AAR2	chr20:36260194:C:T	Tcruzi	CD8T	-0.153493186057909	0.105398336693348	0.0787098512132649
AAR2	chr20:36260194:C:T	Tcruzi	monocyte	-0.128646944106989	0.120359040009523	0.147502410919643
AAR2	chr20:36260194:C:T	Tcruzi	B	-0.130302613151723	0.105259728555388	0.106668079339941
AAR2	chr20:36260194:C:T	Tcruzi	CD4T	-0.215410885372627	0.137027096215173	0.0633268704642831
AAR2	chr20:36269141:G:A	NI	NK	-0.00663429181173927	0.0390333938300949	0.627917652089188
AAR2	chr20:36269141:G:A	NI	CD8T	-0.00273921631307208	0.0417525394840407	0.655539778490776
AAR2	chr20:36269141:G:A	NI	monocyte	0.0155917299103386	0.0546163964218547	0.555267379285877
AAR2	chr20:36269141:G:A	NI	B	0.00245085837217764	0.0418026721010741	0.660695843464543
AAR2	chr20:36269141:G:A	NI	CD4T	-0.00182559499928508	0.0513523369937111	0.653996044796618
AAR2	chr20:36269141:G:A	IAV	NK	-0.0028841634709731	0.0352261629742073	0.651806696192715
AAR2	chr20:36269141:G:A	IAV	CD8T	-0.00249784246398263	0.0325260457723948	0.65258350242246
AAR2	chr20:36269141:G:A	IAV	monocyte	0.0175665739183244	0.0547986942484069	0.569924532809869
AAR2	chr20:36269141:G:A	IAV	B	0.000764401123411891	0.0362040374684424	0.67003303674356
AAR2	chr20:36269141:G:A	IAV	CD4T	-0.00189089504341095	0.0435292522349974	0.661642757618945
AAR2	chr20:36269141:G:A	LPS	NK	0.00101044864678321	0.0380123433485629	0.666095280251035
AAR2	chr20:36269141:G:A	LPS	CD8T	-0.00132145243399047	0.0364817364168834	0.656760092172002
AAR2	chr20:36269141:G:A	LPS	monocyte	0.00526063341393746	0.0508649247161813	0.625382534881426
AAR2	chr20:36269141:G:A	LPS	B	-0.00553116317171157	0.0424572408882912	0.634584373430409
AAR2	chr20:36269141:G:A	LPS	CD4T	-0.00596502715373171	0.0483905594401521	0.634320094325901
AAR2	chr20:36269141:G:A	Tcruzi	NK	-0.00314054809160489	0.0389419982708433	0.649826222339882
AAR2	chr20:36269141:G:A	Tcruzi	CD8T	-0.00493395557018493	0.0405354080321671	0.638657968103449
AAR2	chr20:36269141:G:A	Tcruzi	monocyte	0.00668108963914344	0.0488662257648593	0.625853537115991
AAR2	chr20:36269141:G:A	Tcruzi	B	0.00252151095347792	0.0398489130904778	0.657486833769924
AAR2	chr20:36269141:G:A	Tcruzi	CD4T	-0.00497050464391834	0.0482909277077973	0.643774575963896
AAR2	chr20:36295103:G:A	NI	NK	-0.0026920195981768	0.0426932859191357	0.646933876814348
AAR2	chr20:36295103:G:A	NI	CD8T	0.00402970532219536	0.047190546763517	0.628336275498574
AAR2	chr20:36295103:G:A	NI	monocyte	0.0141741310410214	0.0594105983762392	0.555214577199352
AAR2	chr20:36295103:G:A	NI	B	0.00219192910629494	0.0471011376178669	0.637248525658793
AAR2	chr20:36295103:G:A	NI	CD4T	0.0127898264415802	0.059464227435129	0.581817125700577
AAR2	chr20:36295103:G:A	IAV	NK	-0.00297995298602804	0.0399809663867966	0.644117289168838
AAR2	chr20:36295103:G:A	IAV	CD8T	0.00397590336837473	0.0364926692417133	0.623085090684069
AAR2	chr20:36295103:G:A	IAV	monocyte	0.00874037779235708	0.0476950165376448	0.598415813748062
AAR2	chr20:36295103:G:A	IAV	B	0.0033495729177267	0.0408475821883832	0.627747457883825
AAR2	chr20:36295103:G:A	IAV	CD4T	0.0108000236548806	0.0505102269206025	0.591767248085255
AAR2	chr20:36295103:G:A	LPS	NK	0.000861868342170896	0.0425299342886323	0.639589381628194
AAR2	chr20:36295103:G:A	LPS	CD8T	0.00645974419997319	0.0416814155343661	0.601249757084882
AAR2	chr20:36295103:G:A	LPS	monocyte	0.0139537144006706	0.0588752738158053	0.564539247207108
AAR2	chr20:36295103:G:A	LPS	B	0.0159914461677947	0.0515031452010943	0.553616239448055
AAR2	chr20:36295103:G:A	LPS	CD4T	0.0155907162012204	0.0569974784409878	0.565584752898114
AAR2	chr20:36295103:G:A	Tcruzi	NK	-0.0070785663467394	0.0462587338287973	0.620376346343865
AAR2	chr20:36295103:G:A	Tcruzi	CD8T	0.00832405757434554	0.0461926449635297	0.601116324104595
AAR2	chr20:36295103:G:A	Tcruzi	monocyte	0.0161616853152026	0.0579487714076748	0.564521045359723
AAR2	chr20:36295103:G:A	Tcruzi	B	0.00875282756138087	0.045626391301893	0.596337907308058
AAR2	chr20:36295103:G:A	Tcruzi	CD4T	0.00925129901283707	0.0549349762059362	0.602695741202043
AAR2	chr20:36304958:C:T	NI	NK	-0.0027495155805628	0.0468900407194379	0.611463730993509
AAR2	chr20:36304958:C:T	NI	CD8T	-0.00828051370463877	0.052885244555763	0.58041124148124
AAR2	chr20:36304958:C:T	NI	monocyte	-0.0211723326390134	0.0659465531755806	0.507306779936642
AAR2	chr20:36304958:C:T	NI	B	-0.0276981770351181	0.0602523240306957	0.483734440692092
AAR2	chr20:36304958:C:T	NI	CD4T	-0.0295113215755069	0.0709277542172335	0.492391610112033
AAR2	chr20:36304958:C:T	IAV	NK	-0.0062114779185822	0.0435803915312816	0.587803704470475
AAR2	chr20:36304958:C:T	IAV	CD8T	-0.00672899626280277	0.04060717811321	0.579549595199583
AAR2	chr20:36304958:C:T	IAV	monocyte	-0.0172953552354189	0.054198624509618	0.532605013711277
AAR2	chr20:36304958:C:T	IAV	B	-0.0222641057093416	0.0511652983323613	0.492063021325414
AAR2	chr20:36304958:C:T	IAV	CD4T	-0.0233671372098793	0.0594453672849404	0.509345128569172
AAR2	chr20:36304958:C:T	LPS	NK	-0.00775329896721002	0.047289530821893	0.576139415472096
AAR2	chr20:36304958:C:T	LPS	CD8T	-0.0127246407104225	0.0469831310107511	0.543343684846095
AAR2	chr20:36304958:C:T	LPS	monocyte	-0.0231298651200061	0.0663789716413086	0.508934253938108
AAR2	chr20:36304958:C:T	LPS	B	-0.0264002724007809	0.0587862148847859	0.482457910932811
AAR2	chr20:36304958:C:T	LPS	CD4T	-0.0267249896759387	0.0658062969904099	0.499955873513118
AAR2	chr20:36304958:C:T	Tcruzi	NK	0.0002758273069839	0.0490829886490474	0.627101043786536
AAR2	chr20:36304958:C:T	Tcruzi	CD8T	-0.0111096035496674	0.0509126346389255	0.561750610176573
AAR2	chr20:36304958:C:T	Tcruzi	monocyte	-0.0239368797871638	0.0647416602236575	0.510772220507735
AAR2	chr20:36304958:C:T	Tcruzi	B	-0.0336615473378279	0.0647545665039537	0.453774216661159
AAR2	chr20:36304958:C:T	Tcruzi	CD4T	-0.0247845071842032	0.0649659979580559	0.511712390311274
AAR2	chr20:36332842:A:C	NI	NK	0.0229368531184024	0.0365984449038882	0.466778096348322
AAR2	chr20:36332842:A:C	NI	CD8T	0.00694728804046066	0.0272051243758069	0.593994961675756
AAR2	chr20:36332842:A:C	NI	monocyte	0.0135949284657585	0.0363588247896072	0.526019286245437
AAR2	chr20:36332842:A:C	NI	B	0.00624077665711426	0.0282847547589153	0.603261586827013
AAR2	chr20:36332842:A:C	NI	CD4T	0.0111675623734088	0.0336762361745342	0.563219975346734
AAR2	chr20:36332842:A:C	IAV	NK	0.0200632060697137	0.03282911546863	0.473490621723098
AAR2	chr20:36332842:A:C	IAV	CD8T	0.00741912394523814	0.0231319015047046	0.572609078187033
AAR2	chr20:36332842:A:C	IAV	monocyte	0.0143844326325463	0.0312995138413971	0.532305697274813
AAR2	chr20:36332842:A:C	IAV	B	0.00628796934073231	0.0253310635301472	0.594875444930282
AAR2	chr20:36332842:A:C	IAV	CD4T	0.00441040132457041	0.0278970089392425	0.622873231128248
AAR2	chr20:36332842:A:C	LPS	NK	0.0171794334082174	0.0309075908243583	0.491610718660966
AAR2	chr20:36332842:A:C	LPS	CD8T	0.00910224303923804	0.0252905880257056	0.557121685028113
AAR2	chr20:36332842:A:C	LPS	monocyte	0.00633330352034159	0.0344833931962892	0.59264035062011
AAR2	chr20:36332842:A:C	LPS	B	0.0139129543121716	0.0308033812848477	0.530282704046883
AAR2	chr20:36332842:A:C	LPS	CD4T	0.00716549822344546	0.030186132876327	0.596865530326855
AAR2	chr20:36332842:A:C	Tcruzi	NK	0.0148429736773262	0.030008728054365	0.516487316993103
AAR2	chr20:36332842:A:C	Tcruzi	CD8T	0.0011313102510136	0.0270272401554921	0.647552521656871
AAR2	chr20:36332842:A:C	Tcruzi	monocyte	0.0218827063353244	0.0393195730867738	0.487879179583928
AAR2	chr20:36332842:A:C	Tcruzi	B	0.0142781437561125	0.0307386328870803	0.529176628301987
AAR2	chr20:36332842:A:C	Tcruzi	CD4T	0.00515938892905709	0.0300681826643583	0.618985989596188
AAR2	chr20:36337901:C:T	NI	NK	0.00352490480937958	0.0318692829290835	0.655543304736684
AAR2	chr20:36337901:C:T	NI	CD8T	-0.0121220366442025	0.0354615473894394	0.570171010038961
AAR2	chr20:36337901:C:T	NI	monocyte	0.0150150916508229	0.0441837487634947	0.540114052114419
AAR2	chr20:36337901:C:T	NI	B	-0.0110982174810004	0.0357915864440852	0.578984705299696
AAR2	chr20:36337901:C:T	NI	CD4T	-0.000471503511353847	0.0411652939415009	0.648848732571697
AAR2	chr20:36337901:C:T	IAV	NK	-0.000249996512884842	0.0286450355986728	0.665495422283497
AAR2	chr20:36337901:C:T	IAV	CD8T	-0.00430962313395106	0.026828456974588	0.621277195296441
AAR2	chr20:36337901:C:T	IAV	monocyte	0.0160349385544482	0.0390479408045342	0.546533502105832
AAR2	chr20:36337901:C:T	IAV	B	-0.0167368835238828	0.037034083441952	0.530243176022361
AAR2	chr20:36337901:C:T	IAV	CD4T	-0.0131604838771627	0.0371943016931054	0.566552372534743
AAR2	chr20:36337901:C:T	LPS	NK	-0.0042579212774713	0.0308999778846461	0.624970906498802
AAR2	chr20:36337901:C:T	LPS	CD8T	-0.0137544294774077	0.0338682917120446	0.542173517254667
AAR2	chr20:36337901:C:T	LPS	monocyte	0.0204743049595902	0.0470800788349938	0.521948304729688
AAR2	chr20:36337901:C:T	LPS	B	-0.011440258074711	0.0355769942655561	0.569232393875212
AAR2	chr20:36337901:C:T	LPS	CD4T	-0.0104795852411796	0.0383263024163913	0.584615239300559
AAR2	chr20:36337901:C:T	Tcruzi	NK	-0.00510436012472553	0.0320299526536215	0.623319294054546
AAR2	chr20:36337901:C:T	Tcruzi	CD8T	-0.0122887996771252	0.0344445068025902	0.563148450142174
AAR2	chr20:36337901:C:T	Tcruzi	monocyte	0.0144984736669707	0.0421061411371685	0.562284610483814
AAR2	chr20:36337901:C:T	Tcruzi	B	-0.00856170459272003	0.0333767644184633	0.592390580278758
AAR2	chr20:36337901:C:T	Tcruzi	CD4T	-0.00611147289076734	0.0373128157205231	0.619174472576982
AAR2	chr20:36342749:G:A	NI	NK	0.0218354839021962	0.075892185955451	0.486493724529437
AAR2	chr20:36342749:G:A	NI	CD8T	0.0459890653156853	0.0919842480093811	0.416466357111724
AAR2	chr20:36342749:G:A	NI	monocyte	0.0358906188171816	0.101831924966148	0.453545371184878
AAR2	chr20:36342749:G:A	NI	B	0.0759634996328599	0.117151885329233	0.347939704830151
AAR2	chr20:36342749:G:A	NI	CD4T	0.0857355715889093	0.133251891149109	0.35286970621295
AAR2	chr20:36342749:G:A	IAV	NK	0.0210036188214842	0.0711270610057355	0.483968777666715
AAR2	chr20:36342749:G:A	IAV	CD8T	0.0267772968579747	0.0684111030004045	0.451182282494817
AAR2	chr20:36342749:G:A	IAV	monocyte	0.0291167022284864	0.0856356071927081	0.475646927811742
AAR2	chr20:36342749:G:A	IAV	B	0.0658498602922902	0.103222461914591	0.349017731377135
AAR2	chr20:36342749:G:A	IAV	CD4T	0.0605766227286389	0.103539880309986	0.384767142627392
AAR2	chr20:36342749:G:A	LPS	NK	0.018000714282572	0.0760488651478734	0.497070961706005
AAR2	chr20:36342749:G:A	LPS	CD8T	0.0409369142917467	0.0812372014039366	0.41143643965476
AAR2	chr20:36342749:G:A	LPS	monocyte	0.0127593756487252	0.0973257915395248	0.529216629375217
AAR2	chr20:36342749:G:A	LPS	B	0.0737011366967744	0.114163756589838	0.347583350383058
AAR2	chr20:36342749:G:A	LPS	CD4T	0.0694341697141004	0.115541812724412	0.376267402752575
AAR2	chr20:36342749:G:A	Tcruzi	NK	0.0149005883726201	0.077853413361218	0.512463228503051
AAR2	chr20:36342749:G:A	Tcruzi	CD8T	0.0529410853493694	0.0940487661167595	0.392567752716571
AAR2	chr20:36342749:G:A	Tcruzi	monocyte	0.0232830282697619	0.095112601836219	0.501174756124695
AAR2	chr20:36342749:G:A	Tcruzi	B	0.0687983362058305	0.107679579939512	0.352515034753112
AAR2	chr20:36342749:G:A	Tcruzi	CD4T	0.0663627447410697	0.113321526743671	0.384740408522358
AAR2	chr20:36352979:G:A	NI	NK	-0.0107037033523948	0.0482226613902131	0.565124398967956
AAR2	chr20:36352979:G:A	NI	CD8T	-0.0149715806731671	0.0549672774732397	0.55044390507374
AAR2	chr20:36352979:G:A	NI	monocyte	-0.041242368573718	0.0779158713689258	0.427224380390764
AAR2	chr20:36352979:G:A	NI	B	0.00774020780087386	0.0544864377106023	0.604638522295372
AAR2	chr20:36352979:G:A	NI	CD4T	-0.00956165397373616	0.0655445300512185	0.579702698343173
AAR2	chr20:36352979:G:A	IAV	NK	-0.0132157856804488	0.046123831751199	0.545200811343693
AAR2	chr20:36352979:G:A	IAV	CD8T	-0.0109443112988525	0.0421813889870641	0.553623907043047
AAR2	chr20:36352979:G:A	IAV	monocyte	-0.0330686789356964	0.0650115989930473	0.462414357570991
AAR2	chr20:36352979:G:A	IAV	B	0.0018210847884323	0.0458284408996355	0.634305997721497
AAR2	chr20:36352979:G:A	IAV	CD4T	-0.013748286311011	0.0567859237320347	0.559586742679572
AAR2	chr20:36352979:G:A	LPS	NK	-0.0125883439658544	0.0490814326210386	0.549549453754259
AAR2	chr20:36352979:G:A	LPS	CD8T	-0.0141960287702311	0.0484273865969497	0.538816566053606
AAR2	chr20:36352979:G:A	LPS	monocyte	-0.0356708592731313	0.0741939846142952	0.460652398610103
AAR2	chr20:36352979:G:A	LPS	B	0.00537397880399054	0.0532787501396179	0.612967758888151
AAR2	chr20:36352979:G:A	LPS	CD4T	-0.0146928017640585	0.0621902826105759	0.556624359713933
AAR2	chr20:36352979:G:A	Tcruzi	NK	-0.0115264705284906	0.0499449042624252	0.560764869544484
AAR2	chr20:36352979:G:A	Tcruzi	CD8T	-0.0107398700978837	0.0515788407987657	0.567697930058831
AAR2	chr20:36352979:G:A	Tcruzi	monocyte	-0.0331526914580416	0.0708460365897886	0.474979001368493
AAR2	chr20:36352979:G:A	Tcruzi	B	0.0101072636363581	0.0535129237836005	0.588883668077399
AAR2	chr20:36352979:G:A	Tcruzi	CD4T	-0.015548569884363	0.0629418949311396	0.557338976704909
AASDH	chr4:56239453:C:T	NI	NK	-0.0500582853094722	0.0934848712289194	0.453603598609116
AASDH	chr4:56239453:C:T	NI	CD8T	-0.0523672506652104	0.097232860252575	0.454806108574342
AASDH	chr4:56239453:C:T	NI	monocyte	-0.0582114455615791	0.114239878149144	0.454556028472469
AASDH	chr4:56239453:C:T	NI	B	-0.0534156490341603	0.10087344543057	0.456708946249496
AASDH	chr4:56239453:C:T	NI	CD4T	-0.0733729828791788	0.122851549473681	0.432040179565896
AASDH	chr4:56239453:C:T	IAV	NK	-0.0579621517866853	0.0974880757967051	0.425892439171523
AASDH	chr4:56239453:C:T	IAV	CD8T	-0.0525358455115631	0.0884763656327248	0.426492131206947
AASDH	chr4:56239453:C:T	IAV	monocyte	-0.22475007652168	0.320317391334457	0.237564040022638
AASDH	chr4:56239453:C:T	IAV	B	-0.0489995000140648	0.0912960705441422	0.449956663552862
AASDH	chr4:56239453:C:T	IAV	CD4T	-0.0821138302037203	0.122664205529801	0.402556498921094
AASDH	chr4:56239453:C:T	LPS	NK	-0.0592080496194681	0.100510670409307	0.429789502662687
AASDH	chr4:56239453:C:T	LPS	CD8T	-0.0595543672088158	0.0963328251043148	0.42127024063327
AASDH	chr4:56239453:C:T	LPS	monocyte	-0.0706233821913554	0.124663186418482	0.43674506699941
AASDH	chr4:56239453:C:T	LPS	B	-0.0582657244879268	0.10340978674251	0.441587858427961
AASDH	chr4:56239453:C:T	LPS	CD4T	-0.0764355899788368	0.120984382590358	0.42029073817487
AASDH	chr4:56239453:C:T	Tcruzi	NK	-0.0494125762158242	0.0948742937384901	0.457900473624186
AASDH	chr4:56239453:C:T	Tcruzi	CD8T	-0.0497659933772284	0.0933644609160343	0.455794732901222
AASDH	chr4:56239453:C:T	Tcruzi	monocyte	-0.0408035216120079	0.104244386968561	0.499126143978206
AASDH	chr4:56239453:C:T	Tcruzi	B	-0.0553011050609606	0.0993555959841077	0.445558933307281
AASDH	chr4:56239453:C:T	Tcruzi	CD4T	-0.0658853319326221	0.113648748068533	0.441749034252385
AASDH	chr4:56255678:A:T	NI	NK	-0.0120949865845573	0.0345984136481728	0.582563182641838
AASDH	chr4:56255678:A:T	NI	CD8T	-0.0101096192124848	0.0354314230021964	0.603466100751567
AASDH	chr4:56255678:A:T	NI	monocyte	0.0131036111783711	0.0463419517205911	0.571980734442981
AASDH	chr4:56255678:A:T	NI	B	-0.00756267696447591	0.0358190600352901	0.627988838553419
AASDH	chr4:56255678:A:T	NI	CD4T	-0.00576392262551806	0.0415921962619617	0.635000325953372
AASDH	chr4:56255678:A:T	IAV	NK	-0.0077301079823389	0.0303914691988631	0.610927482500376
AASDH	chr4:56255678:A:T	IAV	CD8T	-0.00933424015056644	0.0291235216746829	0.591485611168148
AASDH	chr4:56255678:A:T	IAV	monocyte	0.00394033872871556	0.0344213323309528	0.657182537044986
AASDH	chr4:56255678:A:T	IAV	B	-0.00376924313409234	0.0303430198902219	0.651629413411481
AASDH	chr4:56255678:A:T	IAV	CD4T	-0.000395385364116171	0.0353730343886045	0.678467137388306
AASDH	chr4:56255678:A:T	LPS	NK	-0.0163237350993856	0.038229110158181	0.543274199308114
AASDH	chr4:56255678:A:T	LPS	CD8T	-0.0131805178373557	0.0340806816178591	0.559166692561042
AASDH	chr4:56255678:A:T	LPS	monocyte	0.00321572473633464	0.0425423406142637	0.650856425536991
AASDH	chr4:56255678:A:T	LPS	B	-0.00454070683707915	0.0346261182947407	0.63682441078661
AASDH	chr4:56255678:A:T	LPS	CD4T	-0.00804716228219858	0.0391833038693005	0.61512091530056
AASDH	chr4:56255678:A:T	Tcruzi	NK	-0.00805691478569665	0.0333182549093381	0.612211946598333
AASDH	chr4:56255678:A:T	Tcruzi	CD8T	-0.0101989961500014	0.034415982821468	0.598084201223104
AASDH	chr4:56255678:A:T	Tcruzi	monocyte	0.0102656919051775	0.0423818952990564	0.613871463922432
AASDH	chr4:56255678:A:T	Tcruzi	B	-0.00269159294572791	0.0327761504080124	0.660483305615206
AASDH	chr4:56255678:A:T	Tcruzi	CD4T	-0.00533760776477267	0.0387518090807974	0.644022493897276
AASDH	chr4:56278368:A:G	NI	NK	0.00865186606883254	0.0216018900406147	0.608531830329571
AASDH	chr4:56278368:A:G	NI	CD8T	0.0157742031251944	0.0282729725306633	0.556007012167039
AASDH	chr4:56278368:A:G	NI	monocyte	0.00774599410389949	0.0294086035049085	0.612595891262535
AASDH	chr4:56278368:A:G	NI	B	-0.00113289388060466	0.0219950931046484	0.731198010070004
AASDH	chr4:56278368:A:G	NI	CD4T	0.00377513728903717	0.028006640247642	0.657568108638035
AASDH	chr4:56278368:A:G	IAV	NK	0.00880624473161188	0.0209532179527096	0.601942728025862
AASDH	chr4:56278368:A:G	IAV	CD8T	0.0139106877155688	0.0251437631720164	0.549208814234692
AASDH	chr4:56278368:A:G	IAV	monocyte	0.00317575817015056	0.0213107507131516	0.687865064748302
AASDH	chr4:56278368:A:G	IAV	B	0.0032123169344405	0.019347784406874	0.682798988508242
AASDH	chr4:56278368:A:G	IAV	CD4T	0.00712048305124239	0.0224602648836404	0.635439054451083
AASDH	chr4:56278368:A:G	LPS	NK	0.00616833915415678	0.0209764514064688	0.629815414100065
AASDH	chr4:56278368:A:G	LPS	CD8T	0.0108656651859136	0.022734158603357	0.574822940024522
AASDH	chr4:56278368:A:G	LPS	monocyte	0.00137367332023009	0.0263818212900469	0.696044578277042
AASDH	chr4:56278368:A:G	LPS	B	-0.000947501400009515	0.0218568139874696	0.724804174875649
AASDH	chr4:56278368:A:G	LPS	CD4T	0.00764427086034374	0.0246007319040624	0.630813418703361
AASDH	chr4:56278368:A:G	Tcruzi	NK	0.0111884925769895	0.0240742611624617	0.585056064954337
AASDH	chr4:56278368:A:G	Tcruzi	CD8T	0.0126827244963135	0.0245828035167562	0.570050972164782
AASDH	chr4:56278368:A:G	Tcruzi	monocyte	0.000577510842609894	0.025087635477402	0.709496419282817
AASDH	chr4:56278368:A:G	Tcruzi	B	0.00071974671848834	0.0205324945658219	0.713385502550327
AASDH	chr4:56278368:A:G	Tcruzi	CD4T	0.00931048754904117	0.0251588644496195	0.618678468541068
AASDH	chr4:56294556:G:T	NI	NK	0.00352473375998008	0.0439229575136442	0.564535488592495
AASDH	chr4:56294556:G:T	NI	CD8T	0.0168031776448665	0.0464750561604577	0.478465484253625
AASDH	chr4:56294556:G:T	NI	monocyte	0.0229451809050117	0.0602834902859381	0.436321028526512
AASDH	chr4:56294556:G:T	NI	B	0.0268603734923568	0.0513196303931529	0.42024952471105
AASDH	chr4:56294556:G:T	NI	CD4T	0.0177696443698731	0.055187549126338	0.484142202883533
AASDH	chr4:56294556:G:T	IAV	NK	0.0125548680699034	0.0421918494661632	0.49681518242975
AASDH	chr4:56294556:G:T	IAV	CD8T	0.0300865057277638	0.0489347275038943	0.384253764192729
AASDH	chr4:56294556:G:T	IAV	monocyte	0.0533647241130177	0.0663930652280151	0.316393169909715
AASDH	chr4:56294556:G:T	IAV	B	0.0316137882709913	0.0494056960937963	0.378911706331354
AASDH	chr4:56294556:G:T	IAV	CD4T	0.0293068430470867	0.0520052864314371	0.411658800464575
AASDH	chr4:56294556:G:T	LPS	NK	0.00770099024901227	0.0442556551953382	0.52878221363513
AASDH	chr4:56294556:G:T	LPS	CD8T	0.012691630503	0.0415962235507979	0.48865359960072
AASDH	chr4:56294556:G:T	LPS	monocyte	0.060511817771847	0.0755030556156251	0.308841396906351
AASDH	chr4:56294556:G:T	LPS	B	0.0443029124650354	0.0604840627443637	0.342937758988243
AASDH	chr4:56294556:G:T	LPS	CD4T	0.0308420499134639	0.0555194898090713	0.411864913398736
AASDH	chr4:56294556:G:T	Tcruzi	NK	0.0098803815012286	0.0450950478799809	0.522315701974445
AASDH	chr4:56294556:G:T	Tcruzi	CD8T	0.0125898078231842	0.0441953479836384	0.499913680212044
AASDH	chr4:56294556:G:T	Tcruzi	monocyte	0.0400637219391066	0.0606858173888583	0.372313124907856
AASDH	chr4:56294556:G:T	Tcruzi	B	0.0399977344906717	0.0567940175477731	0.355938789774409
AASDH	chr4:56294556:G:T	Tcruzi	CD4T	0.0125027142056976	0.0520880171229216	0.511724898698046
AASDH	chr4:56303282:C:T	NI	NK	-8.1246584459439e-05	0.0208271435761433	0.732977274413678
AASDH	chr4:56303282:C:T	NI	CD8T	0.00445712645164634	0.0224832671878833	0.686289174778323
AASDH	chr4:56303282:C:T	NI	monocyte	-0.00317854162533016	0.0294277203064265	0.675637417863603
AASDH	chr4:56303282:C:T	NI	B	0.00186259889666399	0.0229713722501731	0.709935073247429
AASDH	chr4:56303282:C:T	NI	CD4T	-0.00856049973983203	0.0302108066892116	0.645012064067377
AASDH	chr4:56303282:C:T	IAV	NK	0.00108482210487382	0.0196686212788067	0.717961358532558
AASDH	chr4:56303282:C:T	IAV	CD8T	0.00647683407991173	0.0206898608238315	0.651397679075356
AASDH	chr4:56303282:C:T	IAV	monocyte	-0.000701480643650289	0.0222234490122206	0.733100793219318
AASDH	chr4:56303282:C:T	IAV	B	0.0121471059746896	0.0278936228433237	0.606108183656684
AASDH	chr4:56303282:C:T	IAV	CD4T	0.000844320495580337	0.0223401703922025	0.729284351302015
AASDH	chr4:56303282:C:T	LPS	NK	0.00629905387061915	0.0228676129605265	0.655529629585633
AASDH	chr4:56303282:C:T	LPS	CD8T	0.00677976476414468	0.0222787356622443	0.648190829763806
AASDH	chr4:56303282:C:T	LPS	monocyte	8.5093245716411e-05	0.0275007552126363	0.718688747229083
AASDH	chr4:56303282:C:T	LPS	B	0.00586192031918577	0.0236873829575717	0.661230566136703
AASDH	chr4:56303282:C:T	LPS	CD4T	-0.00545890082950351	0.0260301233553391	0.68041194824846
AASDH	chr4:56303282:C:T	Tcruzi	NK	0.00355775404104198	0.0219201291382369	0.688983529340925
AASDH	chr4:56303282:C:T	Tcruzi	CD8T	0.00247675034579114	0.0210455041801151	0.702426864385498
AASDH	chr4:56303282:C:T	Tcruzi	monocyte	0.0025416755034334	0.0263095500612569	0.703118458407501
AASDH	chr4:56303282:C:T	Tcruzi	B	0.00771762158474502	0.0242905438109016	0.6448794455774
AASDH	chr4:56303282:C:T	Tcruzi	CD4T	-0.0015526632175328	0.0245403905563674	0.720749082069784
AASDH	chr4:56309862:T:A	NI	NK	0.0799982362633117	0.0538157549974943	0.0622466901297889
AASDH	chr4:56309862:T:A	NI	CD8T	0.0747602620942852	0.0545084367021894	0.0841956505507368
AASDH	chr4:56309862:T:A	NI	monocyte	0.231443880507588	0.0799879132429259	0.000786922017436818
AASDH	chr4:56309862:T:A	NI	B	0.055213882018532	0.0587480409454454	0.16659233145434
AASDH	chr4:56309862:T:A	NI	CD4T	0.135668329796381	0.0647104033428413	0.0151221046742737
AASDH	chr4:56309862:T:A	IAV	NK	0.0831640301622671	0.0521138478162959	0.0470856258575272
AASDH	chr4:56309862:T:A	IAV	CD8T	0.0649279008979309	0.0475184808760836	0.0784014100827457
AASDH	chr4:56309862:T:A	IAV	monocyte	0.153740507180485	0.060593684765942	0.00359894785538199
AASDH	chr4:56309862:T:A	IAV	B	0.0493360326709579	0.0528245356970752	0.166334735977409
AASDH	chr4:56309862:T:A	IAV	CD4T	0.112374114443835	0.0565597869885941	0.0209011025187051
AASDH	chr4:56309862:T:A	LPS	NK	0.0965239173531067	0.0555246923707882	0.0333548405878792
AASDH	chr4:56309862:T:A	LPS	CD8T	0.078106808004103	0.0497280981516625	0.0549275626829943
AASDH	chr4:56309862:T:A	LPS	monocyte	0.206281533071467	0.0765779436948	0.00161115935896202
AASDH	chr4:56309862:T:A	LPS	B	0.059421775574274	0.0577026259402502	0.14558821280678
AASDH	chr4:56309862:T:A	LPS	CD4T	0.134695332488593	0.0614763063457161	0.0114386432219924
AASDH	chr4:56309862:T:A	Tcruzi	NK	0.0925496301960414	0.0570980143108591	0.0445308287253098
AASDH	chr4:56309862:T:A	Tcruzi	CD8T	0.0858980289646595	0.0522972679178604	0.0485670574914687
AASDH	chr4:56309862:T:A	Tcruzi	monocyte	0.210082180255386	0.0740599841066816	0.00119191676886574
AASDH	chr4:56309862:T:A	Tcruzi	B	0.0725324269472509	0.0563302274335983	0.0924284585041026
AASDH	chr4:56309862:T:A	Tcruzi	CD4T	0.113168760693549	0.0602528816480493	0.0289486175904271
AASDH	chr4:56325013:T:C	NI	NK	0.00990086657662431	0.0790584442623459	0.453469395815434
AASDH	chr4:56325013:T:C	NI	CD8T	0.0414468985703219	0.0829854992379456	0.324207404072177
AASDH	chr4:56325013:T:C	NI	monocyte	0.225128012635969	0.148380004898539	0.0654468912916736
AASDH	chr4:56325013:T:C	NI	B	0.0716719948249078	0.090681125659899	0.229382601748346
AASDH	chr4:56325013:T:C	NI	CD4T	0.0762506123725713	0.101774809589066	0.245461406040079
AASDH	chr4:56325013:T:C	IAV	NK	0.0236870848753039	0.0741456267548937	0.384575636014799
AASDH	chr4:56325013:T:C	IAV	CD8T	0.0356407190589797	0.0684484081228989	0.316912958548363
AASDH	chr4:56325013:T:C	IAV	monocyte	0.177915916471081	0.120727037666903	0.0740686747803357
AASDH	chr4:56325013:T:C	IAV	B	0.0637463418822766	0.0804643611594363	0.226952235107119
AASDH	chr4:56325013:T:C	IAV	CD4T	0.0694254444881596	0.0887125766837652	0.2351797913269
AASDH	chr4:56325013:T:C	LPS	NK	0.0222607454529807	0.0789921215430293	0.395582889181108
AASDH	chr4:56325013:T:C	LPS	CD8T	0.0413494220517345	0.0744043818926905	0.303936941126921
AASDH	chr4:56325013:T:C	LPS	monocyte	0.233144794605871	0.154504585854085	0.0647041116780693
AASDH	chr4:56325013:T:C	LPS	B	0.0843562335353591	0.0921828957857923	0.192240541811156
AASDH	chr4:56325013:T:C	LPS	CD4T	0.111428472291751	0.105449182660704	0.158165047574806
AASDH	chr4:56325013:T:C	Tcruzi	NK	0.0129752083901614	0.0819602148320219	0.440473979226176
AASDH	chr4:56325013:T:C	Tcruzi	CD8T	0.0368104986730859	0.0799408636605117	0.336248650088093
AASDH	chr4:56325013:T:C	Tcruzi	monocyte	0.222148533498464	0.146207814818101	0.0686622323215956
AASDH	chr4:56325013:T:C	Tcruzi	B	0.0907723292592029	0.0922460912559945	0.172364352462229
AASDH	chr4:56325013:T:C	Tcruzi	CD4T	0.0651305024189279	0.0955901800487696	0.266250643389025
AASDH	chr4:56331636:T:C	NI	NK	0.00846671663423642	0.0545374994032192	0.59406595522403
AASDH	chr4:56331636:T:C	NI	CD8T	0.00823875243214578	0.0615892409415177	0.599601171541051
AASDH	chr4:56331636:T:C	NI	monocyte	0.0183379013660079	0.0751652514060257	0.540619046831307
AASDH	chr4:56331636:T:C	NI	B	-0.000577569448167156	0.0589003312195685	0.641310309109284
AASDH	chr4:56331636:T:C	NI	CD4T	0.0173656582142255	0.0778546266528594	0.56380275143518
AASDH	chr4:56331636:T:C	IAV	NK	0.00556774229734936	0.0500847367886493	0.606214208235233
AASDH	chr4:56331636:T:C	IAV	CD8T	0.00689725406792341	0.0467243949127466	0.595878577999731
AASDH	chr4:56331636:T:C	IAV	monocyte	0.0149385263322823	0.061225518942588	0.565497581093742
AASDH	chr4:56331636:T:C	IAV	B	0.00124599286212293	0.0505399805821048	0.631852159416619
AASDH	chr4:56331636:T:C	IAV	CD4T	0.011880773357839	0.0647753363475319	0.585328840075186
AASDH	chr4:56331636:T:C	LPS	NK	0.00811417480509395	0.0549776727603736	0.591831786017917
AASDH	chr4:56331636:T:C	LPS	CD8T	0.00508188775941616	0.0531390411382155	0.605834287555877
AASDH	chr4:56331636:T:C	LPS	monocyte	0.0124030769869377	0.0725692829847437	0.573626633236947
AASDH	chr4:56331636:T:C	LPS	B	-0.00600976368949547	0.0603585200507282	0.613024022458598
AASDH	chr4:56331636:T:C	LPS	CD4T	0.0114775845978601	0.0712181977520218	0.5875531828462
AASDH	chr4:56331636:T:C	Tcruzi	NK	0.00800572162732629	0.0563091777098831	0.5959882096318
AASDH	chr4:56331636:T:C	Tcruzi	CD8T	0.00621995596181233	0.0590384199759899	0.605680890617089
AASDH	chr4:56331636:T:C	Tcruzi	monocyte	0.0204118282293517	0.0739090276704451	0.549663478776757
AASDH	chr4:56331636:T:C	Tcruzi	B	-0.00146926628822899	0.0562220839986494	0.637383037654173
AASDH	chr4:56331636:T:C	Tcruzi	CD4T	0.0113350859904212	0.0717293063665214	0.590971166536843
AASDH	chr4:56331877:A:C	NI	NK	-0.0740936882639887	0.0772969390275836	0.167343461893814
AASDH	chr4:56331877:A:C	NI	CD8T	-0.076545887933097	0.0792007345205846	0.167979052070591
AASDH	chr4:56331877:A:C	NI	monocyte	-0.178412014080401	0.112043094356866	0.0502698144383513
AASDH	chr4:56331877:A:C	NI	B	-0.114133985747709	0.090050560374742	0.09787398378223
AASDH	chr4:56331877:A:C	NI	CD4T	-0.130546198486615	0.0952761194059684	0.0888481309202612
AASDH	chr4:56331877:A:C	IAV	NK	-0.0769506820149979	0.0745592206366101	0.146798495952126
AASDH	chr4:56331877:A:C	IAV	CD8T	-0.0657683309357308	0.0684093814763273	0.162142230266996
AASDH	chr4:56331877:A:C	IAV	monocyte	-0.159688770179615	0.100064820273016	0.0488994114194374
AASDH	chr4:56331877:A:C	IAV	B	-0.116421134836755	0.0864822780237157	0.0765490190127887
AASDH	chr4:56331877:A:C	IAV	CD4T	-0.145017444724107	0.0941904702994257	0.057972440323502
AASDH	chr4:56331877:A:C	LPS	NK	-0.077625631076748	0.0779285810215313	0.157151703315862
AASDH	chr4:56331877:A:C	LPS	CD8T	-0.0670877799597013	0.0722144158688521	0.173301780283948
AASDH	chr4:56331877:A:C	LPS	monocyte	-0.202294390825249	0.124940312947741	0.0427540624440065
AASDH	chr4:56331877:A:C	LPS	B	-0.100687387122797	0.0850861486129038	0.117267145408489
AASDH	chr4:56331877:A:C	LPS	CD4T	-0.0979541979160738	0.0872866477296103	0.136015236937964
AASDH	chr4:56331877:A:C	Tcruzi	NK	-0.105260482060465	0.0871818116748085	0.104413998059212
AASDH	chr4:56331877:A:C	Tcruzi	CD8T	-0.100426089149071	0.078430120193834	0.10164351613768
AASDH	chr4:56331877:A:C	Tcruzi	monocyte	-0.141370813069381	0.0985801809522	0.0770869827512819
AASDH	chr4:56331877:A:C	Tcruzi	B	-0.0901419470093115	0.081310000070762	0.132580301903331
AASDH	chr4:56331877:A:C	Tcruzi	CD4T	-0.127391839519063	0.0910677180499974	0.0845066286062695
AASDH	chr4:56371986:C:A	NI	NK	0.0441337719695267	0.0814087068619139	0.41777738352266
AASDH	chr4:56371986:C:A	NI	CD8T	0.0374989298927804	0.0795252475166907	0.450737572562876
AASDH	chr4:56371986:C:A	NI	monocyte	0.0499541882686094	0.103344333471272	0.421950604885051
AASDH	chr4:56371986:C:A	NI	B	0.031667669985423	0.0771942589144583	0.471620386486141
AASDH	chr4:56371986:C:A	NI	CD4T	0.0393478979901486	0.0938055949286746	0.462376466781097
AASDH	chr4:56371986:C:A	IAV	NK	0.0303800796730305	0.0668149979035781	0.45417828405918
AASDH	chr4:56371986:C:A	IAV	CD8T	0.0278027446540572	0.0614319937749086	0.455032266251243
AASDH	chr4:56371986:C:A	IAV	monocyte	0.0309967040725869	0.0784910719802162	0.476013495238281
AASDH	chr4:56371986:C:A	IAV	B	0.0327314671829133	0.0708502970567722	0.451652180609665
AASDH	chr4:56371986:C:A	IAV	CD4T	0.0335586640706763	0.0799415346963488	0.46858560433948
AASDH	chr4:56371986:C:A	LPS	NK	0.0361717070697847	0.0740648524209038	0.438095205193068
AASDH	chr4:56371986:C:A	LPS	CD8T	0.0372234238090634	0.0728657277466439	0.430901591215718
AASDH	chr4:56371986:C:A	LPS	monocyte	0.039606475252525	0.095730928563212	0.458239931329721
AASDH	chr4:56371986:C:A	LPS	B	0.0296498389782537	0.0754602180618899	0.473357410587623
AASDH	chr4:56371986:C:A	LPS	CD4T	0.0414070103241635	0.0901841059360964	0.451778836134704
AASDH	chr4:56371986:C:A	Tcruzi	NK	0.0390921013765533	0.0778636908575415	0.434845667122904
AASDH	chr4:56371986:C:A	Tcruzi	CD8T	0.03653807148177	0.0769834624821557	0.447989579333948
AASDH	chr4:56371986:C:A	Tcruzi	monocyte	0.0509574406327168	0.103002286166903	0.43284543643942
AASDH	chr4:56371986:C:A	Tcruzi	B	0.0263267022226701	0.0714417092910869	0.483794594760351
AASDH	chr4:56371986:C:A	Tcruzi	CD4T	0.0435580913392934	0.0923552300467439	0.449934644653484
AASDH	chr4:56408451:A:G	NI	NK	-0.0315883577530335	0.0566776540892357	0.279280707543511
AASDH	chr4:56408451:A:G	NI	CD8T	-0.0499275391461883	0.0571302167342714	0.18598612612103
AASDH	chr4:56408451:A:G	NI	monocyte	-0.207037915898742	0.0663297878488403	0.000859179870213778
AASDH	chr4:56408451:A:G	NI	B	-0.0599484466283807	0.0606447353463384	0.157858433400182
AASDH	chr4:56408451:A:G	NI	CD4T	-0.143995556171225	0.0617389959548012	0.00955519193581167
AASDH	chr4:56408451:A:G	IAV	NK	-0.0822698704542816	0.0556950446921014	0.0630450916826164
AASDH	chr4:56408451:A:G	IAV	CD8T	-0.0734107875385938	0.0523284382663396	0.0736433244126634
AASDH	chr4:56408451:A:G	IAV	monocyte	-0.241466052555964	0.0646237393888418	2.76025424258419e-05
AASDH	chr4:56408451:A:G	IAV	B	-0.0584165045853111	0.0558534969151896	0.143496474394473
AASDH	chr4:56408451:A:G	IAV	CD4T	-0.134631421451296	0.0565811159119235	0.00797449050658572
AASDH	chr4:56408451:A:G	LPS	NK	-0.0475976524651524	0.0571953010421138	0.196155106013831
AASDH	chr4:56408451:A:G	LPS	CD8T	-0.0468551565709715	0.0536792232516305	0.184596139035021
AASDH	chr4:56408451:A:G	LPS	monocyte	-0.315902179689983	0.0787233238553943	2.36058756852842e-06
AASDH	chr4:56408451:A:G	LPS	B	-0.0752582189138944	0.0591055862724407	0.0993421681111485
AASDH	chr4:56408451:A:G	LPS	CD4T	-0.126679879990567	0.0587014491875205	0.0163341533994563
AASDH	chr4:56408451:A:G	Tcruzi	NK	-0.0591540336174775	0.0592832369424363	0.154085125179477
AASDH	chr4:56408451:A:G	Tcruzi	CD8T	-0.104232502697216	0.0541855224769232	0.0243395037932006
AASDH	chr4:56408451:A:G	Tcruzi	monocyte	-0.163053402298533	0.065697538697407	0.0089244291319992
AASDH	chr4:56408451:A:G	Tcruzi	B	-0.085189452541163	0.0586118693180323	0.069357627793051
AASDH	chr4:56408451:A:G	Tcruzi	CD4T	-0.175971196245494	0.0629198920056261	0.00144894612974011
AASDH	chr4:56452656:C:G	NI	NK	0.0297621157701494	0.0612125087731169	0.438561981786765
AASDH	chr4:56452656:C:G	NI	CD8T	0.0520187894844599	0.0793966608611222	0.377746857881585
AASDH	chr4:56452656:C:G	NI	monocyte	0.0360653349024981	0.0812039191849466	0.435841527048307
AASDH	chr4:56452656:C:G	NI	B	0.0062076285009523	0.0627771000309935	0.562885671611549
AASDH	chr4:56452656:C:G	NI	CD4T	0.0503466506902317	0.0875218168113921	0.403148520391854
AASDH	chr4:56452656:C:G	IAV	NK	0.032069141955049	0.0597645238186329	0.420140610075193
AASDH	chr4:56452656:C:G	IAV	CD8T	0.0343652921876493	0.0581582637579012	0.398979862669159
AASDH	chr4:56452656:C:G	IAV	monocyte	0.0459711939839783	0.0824045582619872	0.401074048923803
AASDH	chr4:56452656:C:G	IAV	B	0.00939266825345904	0.054118013061347	0.541598569068358
AASDH	chr4:56452656:C:G	IAV	CD4T	0.0402279041001877	0.072913281339887	0.417866644245176
AASDH	chr4:56452656:C:G	LPS	NK	0.0343806282718966	0.0640155979661882	0.416922717547482
AASDH	chr4:56452656:C:G	LPS	CD8T	0.0399246491147372	0.0652835680267964	0.390505397209011
AASDH	chr4:56452656:C:G	LPS	monocyte	0.0358516507827244	0.0804261452252771	0.443970848768234
AASDH	chr4:56452656:C:G	LPS	B	0.0103400655906004	0.0617833756404741	0.539308686219403
AASDH	chr4:56452656:C:G	LPS	CD4T	0.0477006164322114	0.0820827062449204	0.404346674178002
AASDH	chr4:56452656:C:G	Tcruzi	NK	0.0369784687065748	0.0668916456074617	0.413104410370695
AASDH	chr4:56452656:C:G	Tcruzi	CD8T	0.0527896496650872	0.078791697438835	0.369102156836524
AASDH	chr4:56452656:C:G	Tcruzi	monocyte	0.0358538010017414	0.0779180811532559	0.446026419712612
AASDH	chr4:56452656:C:G	Tcruzi	B	0.00923749093231476	0.0591583358074455	0.544949451321739
AASDH	chr4:56452656:C:G	Tcruzi	CD4T	0.0481300720124547	0.0827374861303308	0.406346405074251
AASDH	chr4:56478158:T:A	NI	NK	0.00267893095269336	0.0528580168093289	0.622180241355756
AASDH	chr4:56478158:T:A	NI	CD8T	-0.016472460471379	0.0577783006470848	0.52635654172651
AASDH	chr4:56478158:T:A	NI	monocyte	0.0303496028954562	0.0775701647515151	0.474901939562116
AASDH	chr4:56478158:T:A	NI	B	-0.0359492381797033	0.0727749699856938	0.453623482080191
AASDH	chr4:56478158:T:A	NI	CD4T	-0.0474974087747175	0.0862948423005719	0.423199298008878
AASDH	chr4:56478158:T:A	IAV	NK	-0.000718381673085831	0.0485859762718286	0.610537720757259
AASDH	chr4:56478158:T:A	IAV	CD8T	-0.0138404935098244	0.047231083641736	0.526157596943957
AASDH	chr4:56478158:T:A	IAV	monocyte	0.0198696383715961	0.0607207872761988	0.519942467639412
AASDH	chr4:56478158:T:A	IAV	B	-0.00697306899368421	0.0509342618784884	0.569605468707151
AASDH	chr4:56478158:T:A	IAV	CD4T	-0.0109512696567295	0.0594548878696161	0.553745561585253
AASDH	chr4:56478158:T:A	LPS	NK	0.000621733108264638	0.0525495632517551	0.613102458797496
AASDH	chr4:56478158:T:A	LPS	CD8T	-0.0173025637140262	0.0525867952462066	0.510362336994047
AASDH	chr4:56478158:T:A	LPS	monocyte	0.0193582208909673	0.0714769476500943	0.526838167313961
AASDH	chr4:56478158:T:A	LPS	B	-0.0179829619577891	0.0595175345516317	0.517973384864937
AASDH	chr4:56478158:T:A	LPS	CD4T	-0.0208147037022984	0.0662879504947852	0.513225416050329
AASDH	chr4:56478158:T:A	Tcruzi	NK	-0.000126587989754786	0.0538487471909456	0.611391279576565
AASDH	chr4:56478158:T:A	Tcruzi	CD8T	-0.0185584153245815	0.0564941308429618	0.51225187126846
AASDH	chr4:56478158:T:A	Tcruzi	monocyte	0.0267845243370438	0.072830875623744	0.502730773425194
AASDH	chr4:56478158:T:A	Tcruzi	B	-0.0277492318961943	0.0634560565788249	0.475186489340301
AASDH	chr4:56478158:T:A	Tcruzi	CD4T	-0.0325212978250948	0.0720974803612755	0.471990268472946
AASS	chr7:121968895:A:G	NI	NK	-0.00969062481538799	0.0427537140618677	0.58155552192761
AASS	chr7:121968895:A:G	NI	CD8T	-0.0219752552521821	0.0537614056640603	0.524941492340842
AASS	chr7:121968895:A:G	NI	monocyte	0.00171911795928597	0.0561349978121905	0.624930162351843
AASS	chr7:121968895:A:G	NI	B	-0.00236863894099072	0.0461113915087383	0.635499755305847
AASS	chr7:121968895:A:G	NI	CD4T	-0.0224409926047639	0.0634990055631678	0.533752448914893
AASS	chr7:121968895:A:G	IAV	NK	-0.0155848527835043	0.0432431377475182	0.540452244206023
AASS	chr7:121968895:A:G	IAV	CD8T	-0.0144126218766946	0.0398104434302559	0.539386482724492
AASS	chr7:121968895:A:G	IAV	monocyte	-0.00158886852914146	0.0454867476281205	0.644026775200255
AASS	chr7:121968895:A:G	IAV	B	-0.00317410810890399	0.0399628510518371	0.627912924816499
AASS	chr7:121968895:A:G	IAV	CD4T	-0.0213205514622036	0.0552322203280273	0.53269547615629
AASS	chr7:121968895:A:G	LPS	NK	-0.0154118915458762	0.0455517282109673	0.542815089389328
AASS	chr7:121968895:A:G	LPS	CD8T	-0.018376505640821	0.0463971061716494	0.523420599227386
AASS	chr7:121968895:A:G	LPS	monocyte	0.00441221716397939	0.0565012119015413	0.623900918348074
AASS	chr7:121968895:A:G	LPS	B	-0.00247358057749576	0.0458711542081618	0.629503207008345
AASS	chr7:121968895:A:G	LPS	CD4T	-0.0218475107351745	0.0596567469726035	0.534307511547815
AASS	chr7:121968895:A:G	Tcruzi	NK	-0.0146225772949933	0.0460747543104374	0.552814576106854
AASS	chr7:121968895:A:G	Tcruzi	CD8T	-0.0196385845433733	0.0507412329756951	0.530296401950358
AASS	chr7:121968895:A:G	Tcruzi	monocyte	0.000780236062702908	0.0528344439350029	0.650479574673243
AASS	chr7:121968895:A:G	Tcruzi	B	-7.95618965099795e-05	0.0439730043025707	0.647021354055876
AASS	chr7:121968895:A:G	Tcruzi	CD4T	-0.023824577296693	0.0611120671738552	0.529923575617741
AASS	chr7:121995961:T:C	NI	NK	0.00273141900725694	0.0485151958453471	0.62164806356973
AASS	chr7:121995961:T:C	NI	CD8T	0.00600198969588098	0.0552822027001079	0.606256292540337
AASS	chr7:121995961:T:C	NI	monocyte	0.0231695289776781	0.0698446732409625	0.510584753082384
AASS	chr7:121995961:T:C	NI	B	-0.000339420274139614	0.0545659777147554	0.637581613213169
AASS	chr7:121995961:T:C	NI	CD4T	0.0111436396308751	0.0687324777188841	0.582969755877703
AASS	chr7:121995961:T:C	IAV	NK	0.00360620472018128	0.045160087134247	0.614709480830883
AASS	chr7:121995961:T:C	IAV	CD8T	0.00678621659802526	0.0425448550876941	0.592615870326316
AASS	chr7:121995961:T:C	IAV	monocyte	0.0235587436721432	0.0604136570518445	0.515566296350558
AASS	chr7:121995961:T:C	IAV	B	0.00551244978578649	0.0467887676099914	0.603794167459795
AASS	chr7:121995961:T:C	IAV	CD4T	0.00983582495598354	0.0582595699653164	0.58900478771796
AASS	chr7:121995961:T:C	LPS	NK	0.00792069740721473	0.0493496288118691	0.585380503837191
AASS	chr7:121995961:T:C	LPS	CD8T	0.00846881530182215	0.0485899268932482	0.580968799584875
AASS	chr7:121995961:T:C	LPS	monocyte	0.0299520939896263	0.0742494568383962	0.493206770133088
AASS	chr7:121995961:T:C	LPS	B	0.0152297962922806	0.0570647968767298	0.553553488649989
AASS	chr7:121995961:T:C	LPS	CD4T	0.0134182592118275	0.0647541365297926	0.570982794263785
AASS	chr7:121995961:T:C	Tcruzi	NK	0.00543340525069889	0.05028445880761	0.605519534252448
AASS	chr7:121995961:T:C	Tcruzi	CD8T	0.00757621175632854	0.0535562161238549	0.595523289534654
AASS	chr7:121995961:T:C	Tcruzi	monocyte	0.025343576959583	0.0683298575940471	0.517371426431787
AASS	chr7:121995961:T:C	Tcruzi	B	0.0040242452872083	0.0511205816426638	0.612595787608296
AASS	chr7:121995961:T:C	Tcruzi	CD4T	0.0162858369841067	0.0666364141633028	0.566068761535169
AASS	chr7:121996830:T:G	NI	NK	0.00736867683378912	0.0400796844027788	0.587116566644434
AASS	chr7:121996830:T:G	NI	CD8T	0.00205372197996134	0.0430237385676236	0.625779192721911
AASS	chr7:121996830:T:G	NI	monocyte	-0.0251770599705874	0.0583691223994961	0.467345840086855
AASS	chr7:121996830:T:G	NI	B	0.0133230287656408	0.0467547677894898	0.55729079126007
AASS	chr7:121996830:T:G	NI	CD4T	0.00732332731545718	0.0530434627894825	0.592533079589057
AASS	chr7:121996830:T:G	IAV	NK	0.00336168732293491	0.0367801734932358	0.614504845668851
AASS	chr7:121996830:T:G	IAV	CD8T	0.00394094035874384	0.0342894510638627	0.607062071141747
AASS	chr7:121996830:T:G	IAV	monocyte	-0.0280564158150896	0.0509183719899158	0.454646256205196
AASS	chr7:121996830:T:G	IAV	B	0.0040077937078694	0.0384585603745294	0.611643721079893
AASS	chr7:121996830:T:G	IAV	CD4T	0.00441827195690474	0.0451625575070605	0.612359524239462
AASS	chr7:121996830:T:G	LPS	NK	0.00941392346363683	0.0410616436734196	0.570008960368337
AASS	chr7:121996830:T:G	LPS	CD8T	-0.00155175264024427	0.0383679906712612	0.632266898255403
AASS	chr7:121996830:T:G	LPS	monocyte	-0.0440024429767195	0.0693215387241322	0.404814707823567
AASS	chr7:121996830:T:G	LPS	B	0.012221381609201	0.0459267357767552	0.559266787159505
AASS	chr7:121996830:T:G	LPS	CD4T	0.00840681449192543	0.0498970364384375	0.588083679323442
AASS	chr7:121996830:T:G	Tcruzi	NK	0.00900830413404502	0.0419596984022532	0.576918173820876
AASS	chr7:121996830:T:G	Tcruzi	CD8T	0.00680834265233582	0.0421568374028509	0.592199218302294
AASS	chr7:121996830:T:G	Tcruzi	monocyte	-0.0449280614477787	0.0677347512382047	0.401165988982851
AASS	chr7:121996830:T:G	Tcruzi	B	0.00397782773461741	0.0413315575997182	0.611987639926797
AASS	chr7:121996830:T:G	Tcruzi	CD4T	0.00893919091610307	0.0500915762953554	0.587516843537919
AASS	chr7:122025811:G:A	NI	NK	0.0169030064749646	0.0561862605295606	0.540267477233051
AASS	chr7:122025811:G:A	NI	CD8T	0.0183318754154752	0.0633306711789799	0.544687054690408
AASS	chr7:122025811:G:A	NI	monocyte	-0.0220150882743892	0.075674206476087	0.521503210859069
AASS	chr7:122025811:G:A	NI	B	0.00226262590091471	0.0577546889139981	0.621287476097929
AASS	chr7:122025811:G:A	NI	CD4T	0.012742728090139	0.0746397350972185	0.572741515634621
AASS	chr7:122025811:G:A	IAV	NK	0.0179771089470682	0.0538519676828922	0.529188762106513
AASS	chr7:122025811:G:A	IAV	CD8T	0.0150081625678514	0.0486406352025601	0.537565012510348
AASS	chr7:122025811:G:A	IAV	monocyte	-0.0249080359748701	0.0698704559396653	0.518928163577687
AASS	chr7:122025811:G:A	IAV	B	0.00220444837207528	0.0498954115229889	0.620078797033091
AASS	chr7:122025811:G:A	IAV	CD4T	0.0190156465126251	0.0667087081522396	0.546743629353795
AASS	chr7:122025811:G:A	LPS	NK	0.0199258741685674	0.0587402188488062	0.52271623939421
AASS	chr7:122025811:G:A	LPS	CD8T	0.0143128597680613	0.0541941516988215	0.547256093660141
AASS	chr7:122025811:G:A	LPS	monocyte	-0.0207731335522952	0.0748984479608634	0.536612719692816
AASS	chr7:122025811:G:A	LPS	B	0.00407610909390052	0.057734626503355	0.607884607476921
AASS	chr7:122025811:G:A	LPS	CD4T	0.018529098295146	0.0722372998333884	0.550908881388682
AASS	chr7:122025811:G:A	Tcruzi	NK	0.0169129985227642	0.0577983770464352	0.541379438030343
AASS	chr7:122025811:G:A	Tcruzi	CD8T	0.0168353433358106	0.0605368505043243	0.546499859013115
AASS	chr7:122025811:G:A	Tcruzi	monocyte	-0.0204939615481266	0.0719105139768072	0.542551480236877
AASS	chr7:122025811:G:A	Tcruzi	B	0.00346709284154486	0.0547422015068774	0.613308895784115
AASS	chr7:122025811:G:A	Tcruzi	CD4T	0.0125990891368423	0.0702588118517081	0.576477190227944
AASS	chr7:122036946:A:G	NI	NK	-0.0361729438974358	0.0687124849735483	0.375739602069061
AASS	chr7:122036946:A:G	NI	CD8T	-0.0290630331105155	0.0720575200131789	0.412832485533635
AASS	chr7:122036946:A:G	NI	monocyte	-0.0374723968655237	0.0851959070314751	0.396244615111855
AASS	chr7:122036946:A:G	NI	B	-0.115891771982505	0.121025539496019	0.213027155069833
AASS	chr7:122036946:A:G	NI	CD4T	-0.040628822710514	0.0882247061938621	0.391763329020829
AASS	chr7:122036946:A:G	IAV	NK	-0.0260990259396593	0.0620847379098894	0.408695654690868
AASS	chr7:122036946:A:G	IAV	CD8T	-0.0295206567636659	0.058687907336345	0.381816964950711
AASS	chr7:122036946:A:G	IAV	monocyte	-0.01459777911684	0.0694454867631167	0.48422562826036
AASS	chr7:122036946:A:G	IAV	B	-0.0893121788807739	0.0966629670030241	0.225660977930631
AASS	chr7:122036946:A:G	IAV	CD4T	-0.0516030332779308	0.0806374838630964	0.338226483214977
AASS	chr7:122036946:A:G	LPS	NK	-0.0376251148797692	0.068964975084062	0.366310153464961
AASS	chr7:122036946:A:G	LPS	CD8T	-0.0318421225453089	0.0645561264579758	0.382117165319604
AASS	chr7:122036946:A:G	LPS	monocyte	-0.00129856327033468	0.0849840106766692	0.537942503645198
AASS	chr7:122036946:A:G	LPS	B	-0.105377915305761	0.110661175236239	0.217659837218525
AASS	chr7:122036946:A:G	LPS	CD4T	-0.0600329750747919	0.0892687432458055	0.325877801751461
AASS	chr7:122036946:A:G	Tcruzi	NK	-0.0373091542810244	0.0710700153076181	0.375090168737243
AASS	chr7:122036946:A:G	Tcruzi	CD8T	-0.0330143689170528	0.0703440834852464	0.391715626164059
AASS	chr7:122036946:A:G	Tcruzi	monocyte	-0.0295955140022549	0.0801357763310026	0.431065665528469
AASS	chr7:122036946:A:G	Tcruzi	B	-0.0952691425812548	0.101429302802901	0.225049533609208
AASS	chr7:122036946:A:G	Tcruzi	CD4T	-0.0470485842724288	0.0848339846932903	0.366050077779731
AASS	chr7:122097174:C:T	NI	NK	-0.0140404673562115	0.0467925051937019	0.558328458234718
AASS	chr7:122097174:C:T	NI	CD8T	-0.00994999119395339	0.0504809474663998	0.589290314420364
AASS	chr7:122097174:C:T	NI	monocyte	-0.00917319012250869	0.0585514853051093	0.57565217539974
AASS	chr7:122097174:C:T	NI	B	-0.0149286831821442	0.0514408495088297	0.562394234424428
AASS	chr7:122097174:C:T	NI	CD4T	-0.00705064566975467	0.0617117378710174	0.604267063898762
AASS	chr7:122097174:C:T	IAV	NK	-0.0177988041824576	0.0467430780403207	0.530406539098718
AASS	chr7:122097174:C:T	IAV	CD8T	-0.0143121634514411	0.0419444439623558	0.544456667582888
AASS	chr7:122097174:C:T	IAV	monocyte	-0.0120088670645557	0.0497508792199456	0.577719625410386
AASS	chr7:122097174:C:T	IAV	B	-0.0145991000755886	0.0460191848627453	0.55266400048003
AASS	chr7:122097174:C:T	IAV	CD4T	-0.0151373866566255	0.0549317677695403	0.566808209378336
AASS	chr7:122097174:C:T	LPS	NK	-0.0181111615113773	0.0492375261039275	0.530992927176865
AASS	chr7:122097174:C:T	LPS	CD8T	-0.0158685918316126	0.0470547817507621	0.542138613175513
AASS	chr7:122097174:C:T	LPS	monocyte	-0.0106408470359969	0.0583428348408057	0.58072223732353
AASS	chr7:122097174:C:T	LPS	B	-0.00954634164943641	0.0489574753391168	0.584895121369384
AASS	chr7:122097174:C:T	LPS	CD4T	-0.00932289747295027	0.0576815658631809	0.594977084763138
AASS	chr7:122097174:C:T	Tcruzi	NK	-0.0145265531555467	0.0483406062051604	0.556264671704232
AASS	chr7:122097174:C:T	Tcruzi	CD8T	-0.0111602919864496	0.0492851954981264	0.579139650119129
AASS	chr7:122097174:C:T	Tcruzi	monocyte	-0.00746002696831791	0.0556303760200142	0.603058363064232
AASS	chr7:122097174:C:T	Tcruzi	B	-0.0148904890814444	0.0495385977187782	0.557065120066353
AASS	chr7:122097174:C:T	Tcruzi	CD4T	-0.00809484932418197	0.0582853308680923	0.604592350936044
AASS	chr7:122137973:A:G	NI	NK	0.0718369560197609	0.0428182950435539	0.0433012328703668
AASS	chr7:122137973:A:G	NI	CD8T	0.113955740596674	0.0502086840794931	0.0140104550247713
AASS	chr7:122137973:A:G	NI	monocyte	0.076605125597219	0.052562332530273	0.0682132245782668
AASS	chr7:122137973:A:G	NI	B	0.0495186909135189	0.0453297687082965	0.133963156064535
AASS	chr7:122137973:A:G	NI	CD4T	0.123698959711355	0.0564651844581835	0.0171085564927569
AASS	chr7:122137973:A:G	IAV	NK	0.0550843228205169	0.0392267621228229	0.0771818134887228
AASS	chr7:122137973:A:G	IAV	CD8T	0.0665157087603742	0.0376492058302803	0.0358037996783714
AASS	chr7:122137973:A:G	IAV	monocyte	0.0476417064761275	0.0439538900461805	0.13632896680461
AASS	chr7:122137973:A:G	IAV	B	0.0475042968888356	0.0409142274856714	0.117093443762961
AASS	chr7:122137973:A:G	IAV	CD4T	0.111062873150114	0.0508721202869813	0.0162423679054226
AASS	chr7:122137973:A:G	LPS	NK	0.0741139987448194	0.0428572907781054	0.038612052253581
AASS	chr7:122137973:A:G	LPS	CD8T	0.0995507044197652	0.045765721754968	0.01443588512928
AASS	chr7:122137973:A:G	LPS	monocyte	0.0549391896882241	0.0517032247344005	0.141579388156708
AASS	chr7:122137973:A:G	LPS	B	0.0523733429777628	0.0447830636564072	0.118053904012758
AASS	chr7:122137973:A:G	LPS	CD4T	0.119370998052256	0.053819194280924	0.0159734289605299
AASS	chr7:122137973:A:G	Tcruzi	NK	0.0760050104733453	0.0446614117628326	0.0404067928993031
AASS	chr7:122137973:A:G	Tcruzi	CD8T	0.107248085438507	0.048092819562999	0.0146477666732834
AASS	chr7:122137973:A:G	Tcruzi	monocyte	0.070163412003638	0.0500118219944841	0.0775778073951686
AASS	chr7:122137973:A:G	Tcruzi	B	0.0538189207327373	0.0432731629728367	0.103069473441182
AASS	chr7:122137973:A:G	Tcruzi	CD4T	0.129657852922181	0.0563603623901146	0.0136855882162983
AASS	chr7:122153685:A:T	NI	NK	0.011122325857113	0.051723608044371	0.576830172366541
AASS	chr7:122153685:A:T	NI	CD8T	0.0171626297445887	0.060517638624605	0.555567583427166
AASS	chr7:122153685:A:T	NI	monocyte	-0.0132681107106864	0.0687371634644113	0.562051011701746
AASS	chr7:122153685:A:T	NI	B	0.0092682716166087	0.0562123419091834	0.592445556315468
AASS	chr7:122153685:A:T	NI	CD4T	0.0226810133703833	0.0754361388816251	0.541168863398039
AASS	chr7:122153685:A:T	IAV	NK	0.00609870614047484	0.0467169264758532	0.601197555785974
AASS	chr7:122153685:A:T	IAV	CD8T	0.00717506400439681	0.0435390108078854	0.590315243764757
AASS	chr7:122153685:A:T	IAV	monocyte	-0.0108442318844081	0.0564887321531384	0.583130823224952
AASS	chr7:122153685:A:T	IAV	B	0.00846384178522012	0.0488192852503989	0.590310460420651
AASS	chr7:122153685:A:T	IAV	CD4T	0.0135306654858035	0.0613731072202916	0.574506286434673
AASS	chr7:122153685:A:T	LPS	NK	0.0078729412970448	0.0508650316268529	0.59024648828494
AASS	chr7:122153685:A:T	LPS	CD8T	0.010019054169361	0.0504321971240254	0.576545391030982
AASS	chr7:122153685:A:T	LPS	monocyte	-0.0347380401537762	0.0869794556516881	0.491237164592719
AASS	chr7:122153685:A:T	LPS	B	0.0110313585599264	0.0566323036371684	0.580010598424692
AASS	chr7:122153685:A:T	LPS	CD4T	0.0146939057970904	0.0675658397473265	0.571488123903451
AASS	chr7:122153685:A:T	Tcruzi	NK	0.0112361451697375	0.0533048809041077	0.576523391149281
AASS	chr7:122153685:A:T	Tcruzi	CD8T	0.0155043724615073	0.0577260230373844	0.558458203265711
AASS	chr7:122153685:A:T	Tcruzi	monocyte	-0.0219985829289998	0.069978390861059	0.541402546456288
AASS	chr7:122153685:A:T	Tcruzi	B	0.00974235842051075	0.0535765101257036	0.586177094598136
AASS	chr7:122153685:A:T	Tcruzi	CD4T	0.01975181089893	0.0701015240057821	0.554589674675181
AASS	chr7:122191955:T:C	NI	NK	-0.252298345447116	0.132702406421473	0.0213725042125485
AASS	chr7:122191955:T:C	NI	CD8T	-0.421621830013294	0.156261779707716	0.00195014888440903
AASS	chr7:122191955:T:C	NI	monocyte	-0.254844959115889	0.169258743689452	0.0553339693055766
AASS	chr7:122191955:T:C	NI	B	-0.26400561253388	0.145284814530728	0.0254774565185552
AASS	chr7:122191955:T:C	NI	CD4T	-0.562292179861439	0.198459759411182	0.00146900815711359
AASS	chr7:122191955:T:C	IAV	NK	-0.216480308881216	0.121744887226235	0.0306216956321184
AASS	chr7:122191955:T:C	IAV	CD8T	-0.242035791793387	0.114947163927579	0.0121488138907795
AASS	chr7:122191955:T:C	IAV	monocyte	-0.117587914503587	0.138215006739547	0.18714164572612
AASS	chr7:122191955:T:C	IAV	B	-0.165412906360809	0.123272781166393	0.081646467620871
AASS	chr7:122191955:T:C	IAV	CD4T	-0.471536305677152	0.172272342586347	0.00162428910546208
AASS	chr7:122191955:T:C	LPS	NK	-0.258397721679003	0.131881240134251	0.0185146743413381
AASS	chr7:122191955:T:C	LPS	CD8T	-0.32988942992503	0.132408878721308	0.00354376718482485
AASS	chr7:122191955:T:C	LPS	monocyte	-0.102598280730804	0.165992415522462	0.25371051799308
AASS	chr7:122191955:T:C	LPS	B	-0.232022666790187	0.139030727237815	0.0407465144012477
AASS	chr7:122191955:T:C	LPS	CD4T	-0.541878361867654	0.192161268161419	0.00143394247868234
AASS	chr7:122191955:T:C	Tcruzi	NK	-0.274546420752219	0.13860461608628	0.0161333979120836
AASS	chr7:122191955:T:C	Tcruzi	CD8T	-0.391235007849788	0.147590259946141	0.00229722350923889
AASS	chr7:122191955:T:C	Tcruzi	monocyte	-0.216578958078151	0.158386997404209	0.0771066758603421
AASS	chr7:122191955:T:C	Tcruzi	B	-0.236704905959719	0.13504983971036	0.0315694429714156
AASS	chr7:122191955:T:C	Tcruzi	CD4T	-0.528005418580326	0.185274674626778	0.00149436538283732
AASS	chr7:122208691:T:A	NI	NK	-0.0171138663266125	0.0285608611289342	0.481552121983136
AASS	chr7:122208691:T:A	NI	CD8T	-0.0176268050922179	0.0296591604468348	0.48598205119364
AASS	chr7:122208691:T:A	NI	monocyte	-0.0206986661896098	0.0375986579186407	0.451807140205075
AASS	chr7:122208691:T:A	NI	B	-0.00713310895214601	0.0268363881249763	0.585963345158943
AASS	chr7:122208691:T:A	NI	CD4T	-0.0251754422236695	0.0383320064342393	0.45518812114493
AASS	chr7:122208691:T:A	IAV	NK	-0.0177297942409925	0.0282032886082932	0.469575851708141
AASS	chr7:122208691:T:A	IAV	CD8T	-0.0122930931238457	0.0231500284542144	0.502952676428259
AASS	chr7:122208691:T:A	IAV	monocyte	-0.00298845600056779	0.0261663394769246	0.632609105134678
AASS	chr7:122208691:T:A	IAV	B	-0.00876915658303713	0.0242119111266911	0.559335675404735
AASS	chr7:122208691:T:A	IAV	CD4T	-0.0203510381388752	0.0323113778391464	0.474334685801673
AASS	chr7:122208691:T:A	LPS	NK	-0.0204291025523096	0.0308772479674431	0.450663731004585
AASS	chr7:122208691:T:A	LPS	CD8T	-0.0146218602095741	0.0258651203183546	0.485249462894524
AASS	chr7:122208691:T:A	LPS	monocyte	-0.0117167462847786	0.0327108517987783	0.547999068924711
AASS	chr7:122208691:T:A	LPS	B	-0.0154589138037771	0.02968604394518	0.50255565189984
AASS	chr7:122208691:T:A	LPS	CD4T	-0.0234514848383934	0.0356711408649785	0.457749191135181
AASS	chr7:122208691:T:A	Tcruzi	NK	-0.0233176178138173	0.034556059594628	0.448114407466248
AASS	chr7:122208691:T:A	Tcruzi	CD8T	-0.0175767395056567	0.0291290148631083	0.480324582839235
AASS	chr7:122208691:T:A	Tcruzi	monocyte	-0.00636944627175015	0.0297877761520088	0.598811224824325
AASS	chr7:122208691:T:A	Tcruzi	B	-0.0119637017640758	0.0269536685813815	0.533492817568086
AASS	chr7:122208691:T:A	Tcruzi	CD4T	-0.0220872295351301	0.0349246772986606	0.47283848041323
AATF	chr17:36857786:C:T	NI	NK	0.0282270655678511	0.0591499444361943	0.44600838823067
AATF	chr17:36857786:C:T	NI	CD8T	0.0415763430089475	0.0707769444851998	0.408031524994121
AATF	chr17:36857786:C:T	NI	monocyte	0.0373493995453272	0.0784552610637695	0.426441642442015
AATF	chr17:36857786:C:T	NI	B	0.00189540378736218	0.0586099667661945	0.59069167151553
AATF	chr17:36857786:C:T	NI	CD4T	0.0363818173506306	0.0779754982507785	0.444748450827836
AATF	chr17:36857786:C:T	IAV	NK	0.0245358206331804	0.054242602849197	0.453904933418055
AATF	chr17:36857786:C:T	IAV	CD8T	0.0274350174838524	0.0527938478584315	0.42971343406403
AATF	chr17:36857786:C:T	IAV	monocyte	0.0337743974747654	0.066459068482604	0.434821009276071
AATF	chr17:36857786:C:T	IAV	B	0.000682171426471737	0.0512172431207259	0.595630061822402
AATF	chr17:36857786:C:T	IAV	CD4T	0.0357544692742461	0.069078023637882	0.43396087227056
AATF	chr17:36857786:C:T	LPS	NK	0.0309970267672985	0.0609041475641002	0.430939595674003
AATF	chr17:36857786:C:T	LPS	CD8T	0.0248740781068286	0.0552556403186406	0.450740426192132
AATF	chr17:36857786:C:T	LPS	monocyte	0.0444208027165964	0.0822170443406608	0.412055214778904
AATF	chr17:36857786:C:T	LPS	B	-0.004757615490442	0.0603360675794672	0.604313315147173
AATF	chr17:36857786:C:T	LPS	CD4T	0.0399418695206751	0.0760169066450917	0.428164683583871
AATF	chr17:36857786:C:T	Tcruzi	NK	0.026426940363517	0.0596278899905583	0.455569898075319
AATF	chr17:36857786:C:T	Tcruzi	CD8T	0.0408847911080414	0.068841860508417	0.403679782411184
AATF	chr17:36857786:C:T	Tcruzi	monocyte	0.0536016385240524	0.0881682030287598	0.388523635530688
AATF	chr17:36857786:C:T	Tcruzi	B	-0.00627488938132507	0.0582911701015311	0.597915891851798
AATF	chr17:36857786:C:T	Tcruzi	CD4T	0.0348196777262247	0.0734452263110337	0.447750631714849
AATF	chr17:36869153:A:G	NI	NK	-0.0445722557603318	0.055323854982913	0.298968128341996
AATF	chr17:36869153:A:G	NI	CD8T	-0.0639510204163271	0.0666615808243203	0.255114385182089
AATF	chr17:36869153:A:G	NI	monocyte	-0.0188284387453809	0.0596150560492151	0.456202466170562
AATF	chr17:36869153:A:G	NI	B	-0.0205421778184289	0.0501692391291355	0.435565230142899
AATF	chr17:36869153:A:G	NI	CD4T	-0.0869741184165812	0.0864081040913599	0.229252916243992
AATF	chr17:36869153:A:G	IAV	NK	-0.0265736575347368	0.0450459575106173	0.369150763979819
AATF	chr17:36869153:A:G	IAV	CD8T	-0.0382674278647035	0.0470282569077104	0.295991871151732
AATF	chr17:36869153:A:G	IAV	monocyte	-0.00346492095385507	0.0493897063399901	0.550405474114601
AATF	chr17:36869153:A:G	IAV	B	-0.0126121184471326	0.0431012389903491	0.472030513269559
AATF	chr17:36869153:A:G	IAV	CD4T	-0.0548326250006519	0.062272971406956	0.281706255670859
AATF	chr17:36869153:A:G	LPS	NK	-0.0433806059286481	0.0545232222621237	0.299959696729615
AATF	chr17:36869153:A:G	LPS	CD8T	-0.0432008937193153	0.0513153511584315	0.288615144407083
AATF	chr17:36869153:A:G	LPS	monocyte	-0.0125583274213056	0.058788187004218	0.498541947363381
AATF	chr17:36869153:A:G	LPS	B	-0.014100056220089	0.0490386248716903	0.469499407753013
AATF	chr17:36869153:A:G	LPS	CD4T	-0.0654360387739227	0.0708603359618822	0.266034086683692
AATF	chr17:36869153:A:G	Tcruzi	NK	-0.0439653301813061	0.056029544923474	0.305255975815375
AATF	chr17:36869153:A:G	Tcruzi	CD8T	-0.0566878129221214	0.0609512837702197	0.264298951296449
AATF	chr17:36869153:A:G	Tcruzi	monocyte	-0.010407744698859	0.0569455245794303	0.511765568967343
AATF	chr17:36869153:A:G	Tcruzi	B	-0.0101362961581817	0.0470126719421366	0.493013183709118
AATF	chr17:36869153:A:G	Tcruzi	CD4T	-0.0649493715563061	0.0705172079957464	0.269658202570647
AATF	chr17:36874659:T:C	NI	NK	-0.054316061334326	0.0843170648729317	0.348036403229326
AATF	chr17:36874659:T:C	NI	CD8T	-0.0955281133459044	0.118915380088689	0.283696482543298
AATF	chr17:36874659:T:C	NI	monocyte	-0.050091856984452	0.100880726529995	0.390640394612235
AATF	chr17:36874659:T:C	NI	B	-0.0347530082847959	0.0810798401914366	0.426791791065175
AATF	chr17:36874659:T:C	NI	CD4T	-0.107047954331256	0.135826198266475	0.288713484465054
AATF	chr17:36874659:T:C	IAV	NK	-0.0394772942902309	0.0724441651623532	0.383445153049806
AATF	chr17:36874659:T:C	IAV	CD8T	-0.0544780883939412	0.0775018131516329	0.323479370387785
AATF	chr17:36874659:T:C	IAV	monocyte	-0.0398498677229843	0.0833214558067484	0.412089741397716
AATF	chr17:36874659:T:C	IAV	B	-0.0216677874820441	0.0684700075058696	0.46160977508486
AATF	chr17:36874659:T:C	IAV	CD4T	-0.0765881623238998	0.104357964996934	0.317791443018744
AATF	chr17:36874659:T:C	LPS	NK	-0.053543922832444	0.0837414386419301	0.34713859783788
AATF	chr17:36874659:T:C	LPS	CD8T	-0.0681155771555073	0.0907842532309635	0.305304854596034
AATF	chr17:36874659:T:C	LPS	monocyte	-0.0537374325169707	0.102643803913748	0.387229196490577
AATF	chr17:36874659:T:C	LPS	B	-0.0328606200530644	0.0799574230368704	0.429082726349553
AATF	chr17:36874659:T:C	LPS	CD4T	-0.0890759835976457	0.11793256217013	0.30686715579942
AATF	chr17:36874659:T:C	Tcruzi	NK	-0.0528634516151025	0.0849067173372283	0.355256160203668
AATF	chr17:36874659:T:C	Tcruzi	CD8T	-0.0810726285622048	0.104151238941389	0.297289955383524
AATF	chr17:36874659:T:C	Tcruzi	monocyte	-0.0523701518626158	0.0994498533733358	0.392066127874413
AATF	chr17:36874659:T:C	Tcruzi	B	-0.0290356344597802	0.0756036013230434	0.439616655539842
AATF	chr17:36874659:T:C	Tcruzi	CD4T	-0.100279340703532	0.127289670449049	0.294288870950905
AATF	chr17:36875280:G:A	NI	NK	0.0238188443916374	0.0494464324203628	0.464961626527345
AATF	chr17:36875280:G:A	NI	CD8T	0.0280215100377513	0.0547491353790666	0.456905000262028
AATF	chr17:36875280:G:A	NI	monocyte	0.0284357442562417	0.0640991897854316	0.455842539406325
AATF	chr17:36875280:G:A	NI	B	-0.00408739280685101	0.0489876567598528	0.617084056443011
AATF	chr17:36875280:G:A	NI	CD4T	0.018502142009373	0.0607138820207444	0.516222427165422
AATF	chr17:36875280:G:A	IAV	NK	0.0239471403949454	0.0473543690839362	0.455727713391365
AATF	chr17:36875280:G:A	IAV	CD8T	0.0232352362077744	0.044666532228092	0.45005136801391
AATF	chr17:36875280:G:A	IAV	monocyte	0.027837704532128	0.0561580904096956	0.460703242514335
AATF	chr17:36875280:G:A	IAV	B	-0.00117529824992381	0.0421698541857409	0.630556927709838
AATF	chr17:36875280:G:A	IAV	CD4T	0.0237266462765376	0.0544559901331745	0.483579774471164
AATF	chr17:36875280:G:A	LPS	NK	0.0287239394487602	0.0529246082707831	0.438365785608256
AATF	chr17:36875280:G:A	LPS	CD8T	0.0244324058849562	0.0483371638189272	0.453447488199746
AATF	chr17:36875280:G:A	LPS	monocyte	0.0225427054527817	0.0610895718720167	0.492313988664781
AATF	chr17:36875280:G:A	LPS	B	-0.00805189552331491	0.0502622300072493	0.590582960446369
AATF	chr17:36875280:G:A	LPS	CD4T	0.0187466605042216	0.0567475983805547	0.512475565514735
AATF	chr17:36875280:G:A	Tcruzi	NK	0.0275931229862005	0.0533781722337113	0.450144216586436
AATF	chr17:36875280:G:A	Tcruzi	CD8T	0.0326318463562798	0.0572685333066256	0.43300563231448
AATF	chr17:36875280:G:A	Tcruzi	monocyte	0.0270872113909307	0.0623563506826431	0.477735347226354
AATF	chr17:36875280:G:A	Tcruzi	B	-0.0162404490150943	0.0557088611058802	0.54897259602479
AATF	chr17:36875280:G:A	Tcruzi	CD4T	0.0247154275575745	0.0595957373920732	0.489314737941197
AATF	chr17:36882078:A:G	NI	NK	0.000455490703940776	0.0176299411764476	0.742221602700201
AATF	chr17:36882078:A:G	NI	CD8T	0.00725365460295144	0.020924376122136	0.659000026194672
AATF	chr17:36882078:A:G	NI	monocyte	0.00702024780242914	0.0272398175157648	0.636398809192866
AATF	chr17:36882078:A:G	NI	B	-0.00265166294955628	0.0198158411064508	0.728850513478367
AATF	chr17:36882078:A:G	NI	CD4T	0.00805403214577938	0.025496332271266	0.651647997343506
AATF	chr17:36882078:A:G	IAV	NK	0.00136735930352965	0.0164502060700938	0.728952344656986
AATF	chr17:36882078:A:G	IAV	CD8T	0.00499397858770621	0.0166275289138901	0.671799977977206
AATF	chr17:36882078:A:G	IAV	monocyte	0.00512658285395081	0.0201940320833493	0.682842844314423
AATF	chr17:36882078:A:G	IAV	B	-0.00191124082094214	0.0171872802879707	0.734297833252414
AATF	chr17:36882078:A:G	IAV	CD4T	0.004167081989582	0.019951234217548	0.696701279174772
AATF	chr17:36882078:A:G	LPS	NK	0.00189990019515163	0.0177783485088828	0.716071961692156
AATF	chr17:36882078:A:G	LPS	CD8T	0.00282336844020311	0.0171355625575631	0.698761686049303
AATF	chr17:36882078:A:G	LPS	monocyte	0.00917128205939355	0.0268313734526841	0.635711443988069
AATF	chr17:36882078:A:G	LPS	B	-0.00234783071605632	0.0196072442348128	0.724370353490826
AATF	chr17:36882078:A:G	LPS	CD4T	0.0050137948300281	0.0220307815129372	0.684772796072855
AATF	chr17:36882078:A:G	Tcruzi	NK	0.000945230713096682	0.018345948548497	0.731924899178015
AATF	chr17:36882078:A:G	Tcruzi	CD8T	0.00997646704769292	0.0231356924616013	0.626763651347389
AATF	chr17:36882078:A:G	Tcruzi	monocyte	0.00985757606701294	0.0261372531153297	0.63451096281803
AATF	chr17:36882078:A:G	Tcruzi	B	-0.00141151574344995	0.0184437737383176	0.739783307056652
AATF	chr17:36882078:A:G	Tcruzi	CD4T	0.00521581995182526	0.0220480205061064	0.685135103187757
AATF	chr17:36891696:G:A	NI	NK	-0.0132763494388455	0.0848006804518444	0.518590673153856
AATF	chr17:36891696:G:A	NI	CD8T	-0.0297373384652988	0.0955443487485431	0.466016500308017
AATF	chr17:36891696:G:A	NI	monocyte	0.0883813377247323	0.143024002866826	0.341924774246557
AATF	chr17:36891696:G:A	NI	B	-0.0145484300768909	0.0934978662636197	0.525683485855281
AATF	chr17:36891696:G:A	NI	CD4T	-0.0848760579650749	0.141881544987458	0.361333387025927
AATF	chr17:36891696:G:A	IAV	NK	-0.0144064126355315	0.0797030785411788	0.512635400540127
AATF	chr17:36891696:G:A	IAV	CD8T	-0.0193035618964968	0.0742328003678215	0.483632192597967
AATF	chr17:36891696:G:A	IAV	monocyte	0.0918161220261117	0.136346690838623	0.324695250803621
AATF	chr17:36891696:G:A	IAV	B	-0.00171291510941424	0.0801483757894346	0.566659251130216
AATF	chr17:36891696:G:A	IAV	CD4T	-0.0660930022904254	0.117969091620819	0.38058789476352
AATF	chr17:36891696:G:A	LPS	NK	-0.0136482506548598	0.0855178704951893	0.515911014755492
AATF	chr17:36891696:G:A	LPS	CD8T	-0.028323318739801	0.0850494173475087	0.457879754927769
AATF	chr17:36891696:G:A	LPS	monocyte	0.115060958966011	0.167433013698204	0.309558952471839
AATF	chr17:36891696:G:A	LPS	B	0.00196585748423832	0.0923892126196639	0.575955297659172
AATF	chr17:36891696:G:A	LPS	CD4T	-0.0877432986688067	0.141845422156254	0.35388259784938
AATF	chr17:36891696:G:A	Tcruzi	NK	-0.0223465260874886	0.0894132045211867	0.489994780736145
AATF	chr17:36891696:G:A	Tcruzi	CD8T	-0.0354610909903923	0.0939308942105641	0.444699618281977
AATF	chr17:36891696:G:A	Tcruzi	monocyte	0.0956227405878918	0.147010369875845	0.33695815532817
AATF	chr17:36891696:G:A	Tcruzi	B	0.000933343929270062	0.0872755322629447	0.574522860930298
AATF	chr17:36891696:G:A	Tcruzi	CD4T	-0.0797046638880538	0.133383798892279	0.365959914867833
AATF	chr17:36900205:C:T	NI	NK	0.0127595569550696	0.0524774877172927	0.561130669824043
AATF	chr17:36900205:C:T	NI	CD8T	0.0245534168981881	0.0645612164340392	0.518679833139012
AATF	chr17:36900205:C:T	NI	monocyte	-0.00406743681538527	0.0682736048159768	0.60250242911612
AATF	chr17:36900205:C:T	NI	B	0.00434439178052096	0.0553355975742553	0.612023034796261
AATF	chr17:36900205:C:T	NI	CD4T	0.00759702014885933	0.0702837412873922	0.592826395320655
AATF	chr17:36900205:C:T	IAV	NK	0.0163443738708852	0.0511878114583639	0.53780054174786
AATF	chr17:36900205:C:T	IAV	CD8T	0.022383081633737	0.0531831745341491	0.500405379674448
AATF	chr17:36900205:C:T	IAV	monocyte	-0.00241129551274523	0.0558304447048836	0.631383243532897
AATF	chr17:36900205:C:T	IAV	B	0.00571607786114326	0.0479895602380339	0.601078270553702
AATF	chr17:36900205:C:T	IAV	CD4T	0.0155511580541696	0.0613441659640282	0.560284422800465
AATF	chr17:36900205:C:T	LPS	NK	0.0148058443147252	0.0534904203409313	0.546340758940483
AATF	chr17:36900205:C:T	LPS	CD8T	0.0251960934051692	0.0597919032417603	0.497159912650535
AATF	chr17:36900205:C:T	LPS	monocyte	-0.00239639564089394	0.0674911641016576	0.620942435214193
AATF	chr17:36900205:C:T	LPS	B	0.00974590887752342	0.0559342280131649	0.580710818107677
AATF	chr17:36900205:C:T	LPS	CD4T	0.0103086797495043	0.0654616819878815	0.582581240622232
AATF	chr17:36900205:C:T	Tcruzi	NK	0.0196758799181399	0.0579020651508967	0.529244300110174
AATF	chr17:36900205:C:T	Tcruzi	CD8T	0.0216152495636688	0.0605548388247088	0.52480539679653
AATF	chr17:36900205:C:T	Tcruzi	monocyte	-0.00191081966306081	0.0651607735771122	0.630399116748841
AATF	chr17:36900205:C:T	Tcruzi	B	0.00611414481405338	0.05264509351846	0.60010580675645
AATF	chr17:36900205:C:T	Tcruzi	CD4T	0.0123146321038779	0.0664193289878773	0.577925033986705
AATF	chr17:36908506:A:C	NI	NK	0.0020647783228835	0.0312088506371841	0.653977595030818
AATF	chr17:36908506:A:C	NI	CD8T	0.00967127885453031	0.0350983176115504	0.594102633701088
AATF	chr17:36908506:A:C	NI	monocyte	0.012259244910391	0.0455687405314647	0.556350479636766
AATF	chr17:36908506:A:C	NI	B	0.0152959668384497	0.0381738715135698	0.552422983588516
AATF	chr17:36908506:A:C	NI	CD4T	0.0133999730280774	0.0432083747547369	0.571624492659639
AATF	chr17:36908506:A:C	IAV	NK	0.00409605716905871	0.0294068759588305	0.63374002884537
AATF	chr17:36908506:A:C	IAV	CD8T	0.00283237829668626	0.0270819458142313	0.640873199198188
AATF	chr17:36908506:A:C	IAV	monocyte	0.0137119768256167	0.0373861504435278	0.561969877130094
AATF	chr17:36908506:A:C	IAV	B	0.0115792250983258	0.0322529813579874	0.565135713031937
AATF	chr17:36908506:A:C	IAV	CD4T	0.0148116403812679	0.0386661456763148	0.560517541728028
AATF	chr17:36908506:A:C	LPS	NK	0.0017258295919535	0.0315148874322866	0.64990139522769
AATF	chr17:36908506:A:C	LPS	CD8T	0.00774427797144465	0.0309239370818869	0.594884894666836
AATF	chr17:36908506:A:C	LPS	monocyte	0.0258139220266365	0.0523292287044218	0.495931786004283
AATF	chr17:36908506:A:C	LPS	B	0.0138410917620744	0.0370536283714229	0.554777585173081
AATF	chr17:36908506:A:C	LPS	CD4T	0.0091570032426135	0.039212178512857	0.59802220570574
AATF	chr17:36908506:A:C	Tcruzi	NK	-0.00585431184712369	0.0353744918080612	0.64561912517902
AATF	chr17:36908506:A:C	Tcruzi	CD8T	0.00704139994108107	0.033087453214933	0.609586322350707
AATF	chr17:36908506:A:C	Tcruzi	monocyte	0.018738939026964	0.0449625099899312	0.53915195221114
AATF	chr17:36908506:A:C	Tcruzi	B	0.0153581489316864	0.0367078332520954	0.544369805580087
AATF	chr17:36908506:A:C	Tcruzi	CD4T	0.00881725185218736	0.0391614389277968	0.604942401787785
AATF	chr17:36911274:A:T	NI	NK	-0.0188278759784631	0.0291084875825103	0.407595560731282
AATF	chr17:36911274:A:T	NI	CD8T	-0.0215031991903573	0.0305146917739834	0.391425743981927
AATF	chr17:36911274:A:T	NI	monocyte	-0.00103271925633833	0.0335103729489555	0.597964858786049
AATF	chr17:36911274:A:T	NI	B	-0.0119483379327022	0.0286938506231212	0.487155724981881
AATF	chr17:36911274:A:T	NI	CD4T	-0.0321538063327174	0.0397352336747457	0.351960269154996
AATF	chr17:36911274:A:T	IAV	NK	-0.0142839329662278	0.0260144906061344	0.437554431085704
AATF	chr17:36911274:A:T	IAV	CD8T	-0.0221286808868926	0.0289425296512407	0.362712168239077
AATF	chr17:36911274:A:T	IAV	monocyte	0.00840928369754314	0.0305110395389736	0.560084336389687
AATF	chr17:36911274:A:T	IAV	B	-0.0184511989737452	0.0295589352469097	0.415831122730758
AATF	chr17:36911274:A:T	IAV	CD4T	-0.0268807588427267	0.033956999267058	0.364667495616521
AATF	chr17:36911274:A:T	LPS	NK	-0.0199016458145737	0.0295675932335171	0.393926217049018
AATF	chr17:36911274:A:T	LPS	CD8T	-0.0243690063644929	0.0305263681041155	0.352891385080405
AATF	chr17:36911274:A:T	LPS	monocyte	0.00383941898888688	0.0335450002833732	0.599748289427667
AATF	chr17:36911274:A:T	LPS	B	-0.00610681733642729	0.0278103523369634	0.53853188332684
AATF	chr17:36911274:A:T	LPS	CD4T	-0.036806439220859	0.0417246602665279	0.329780126862195
AATF	chr17:36911274:A:T	Tcruzi	NK	-0.0230354973738366	0.0324487094762301	0.38314971035854
AATF	chr17:36911274:A:T	Tcruzi	CD8T	-0.022948682337844	0.0304957541272236	0.374863947552188
AATF	chr17:36911274:A:T	Tcruzi	monocyte	-0.000738700653040977	0.0317402613430531	0.617082505398314
AATF	chr17:36911274:A:T	Tcruzi	B	-0.00437001993865267	0.0266687853569101	0.558599525801087
AATF	chr17:36911274:A:T	Tcruzi	CD4T	-0.0335861000380793	0.0393831129404318	0.344519938608164
AATF	chr17:36912502:G:A	NI	NK	-0.0979587643310913	0.12296116092449	0.256872032277983
AATF	chr17:36912502:G:A	NI	CD8T	-0.145869187188733	0.152341208208556	0.207677456148878
AATF	chr17:36912502:G:A	NI	monocyte	-0.107416713972252	0.150601932424526	0.283687106590005
AATF	chr17:36912502:G:A	NI	B	-0.109978825796165	0.134271323463601	0.251600774416769
AATF	chr17:36912502:G:A	NI	CD4T	-0.16585911202173	0.17499927206472	0.211716656473155
AATF	chr17:36912502:G:A	IAV	NK	-0.0947415314797477	0.118184374299871	0.251650012830392
AATF	chr17:36912502:G:A	IAV	CD8T	-0.0972154332420029	0.114815316024513	0.233432672183733
AATF	chr17:36912502:G:A	IAV	monocyte	-0.103558403731622	0.137633571473451	0.27364122091563
AATF	chr17:36912502:G:A	IAV	B	-0.111494841992234	0.129852612200908	0.229665107758771
AATF	chr17:36912502:G:A	IAV	CD4T	-0.158391291313744	0.16319226053674	0.202106813304916
AATF	chr17:36912502:G:A	LPS	NK	-0.105610207550489	0.126587391374447	0.241786714673088
AATF	chr17:36912502:G:A	LPS	CD8T	-0.12141295348958	0.131547638554332	0.213416416216648
AATF	chr17:36912502:G:A	LPS	monocyte	-0.096786435381767	0.146488262337937	0.306718537384003
AATF	chr17:36912502:G:A	LPS	B	-0.117312281342869	0.137846752070271	0.237624635550334
AATF	chr17:36912502:G:A	LPS	CD4T	-0.170056611700732	0.174973043459631	0.202171628600662
AATF	chr17:36912502:G:A	Tcruzi	NK	-0.0947601382218549	0.122964965838584	0.266251148919051
AATF	chr17:36912502:G:A	Tcruzi	CD8T	-0.13521166962639	0.143186356616833	0.211871826304059
AATF	chr17:36912502:G:A	Tcruzi	monocyte	-0.10219360081319	0.145947983255436	0.296139219454014
AATF	chr17:36912502:G:A	Tcruzi	B	-0.111819667557349	0.132489540991558	0.240155803912523
AATF	chr17:36912502:G:A	Tcruzi	CD4T	-0.170118866830189	0.175116523770019	0.204231705445301
AATF	chr17:36915117:A:G	NI	NK	-0.0109810207590982	0.0514521351819011	0.591471670194537
AATF	chr17:36915117:A:G	NI	CD8T	0.00414491951502399	0.053814554934858	0.626186151241285
AATF	chr17:36915117:A:G	NI	monocyte	-0.0055656301337456	0.0645903574610843	0.599414072838724
AATF	chr17:36915117:A:G	NI	B	0.0030398786590988	0.052189948819648	0.631423188073194
AATF	chr17:36915117:A:G	NI	CD4T	0.0155917277388433	0.0693476146125591	0.573326504643102
AATF	chr17:36915117:A:G	IAV	NK	-0.00256759089525913	0.044240090236207	0.636093792068815
AATF	chr17:36915117:A:G	IAV	CD8T	-0.00119301017539409	0.0410315680623835	0.64566402954505
AATF	chr17:36915117:A:G	IAV	monocyte	0.00028638611363825	0.0520435523139764	0.647401873840475
AATF	chr17:36915117:A:G	IAV	B	0.00470958056415372	0.0452868995153486	0.618825515314129
AATF	chr17:36915117:A:G	IAV	CD4T	0.0142859160053276	0.0593446421657469	0.578186679304644
AATF	chr17:36915117:A:G	LPS	NK	0.000117832727142146	0.0476456439495613	0.642786694823325
AATF	chr17:36915117:A:G	LPS	CD8T	0.00117260911906975	0.0466233181674804	0.634399176213757
AATF	chr17:36915117:A:G	LPS	monocyte	0.00329458210535561	0.0635482156193858	0.619868954046191
AATF	chr17:36915117:A:G	LPS	B	0.0025718282684552	0.0518579518906322	0.62761397154594
AATF	chr17:36915117:A:G	LPS	CD4T	0.0168285572903004	0.0659210781550424	0.5678474250679
AATF	chr17:36915117:A:G	Tcruzi	NK	-0.0103658945391649	0.0524657422219636	0.594266259250879
AATF	chr17:36915117:A:G	Tcruzi	CD8T	-0.00146522291517531	0.0519779190657982	0.644880457747297
AATF	chr17:36915117:A:G	Tcruzi	monocyte	-0.00157218916847387	0.061121918504919	0.637937460405364
AATF	chr17:36915117:A:G	Tcruzi	B	0.00331429572509003	0.0494790180376677	0.627414981222089
AATF	chr17:36915117:A:G	Tcruzi	CD4T	0.0121567537904789	0.0641105054783254	0.591729783651754
AATF	chr17:36936221:G:A	NI	NK	0.0499699638693821	0.0839584368760569	0.382789637613815
AATF	chr17:36936221:G:A	NI	CD8T	0.0725962302340993	0.106344783121303	0.348027443073761
AATF	chr17:36936221:G:A	NI	monocyte	0.0211644689192553	0.0900362405327837	0.497204082916556
AATF	chr17:36936221:G:A	NI	B	0.0278638476037642	0.077308837296137	0.471103728653068
AATF	chr17:36936221:G:A	NI	CD4T	0.0842432285642137	0.125779795131774	0.349053394384072
AATF	chr17:36936221:G:A	IAV	NK	0.0428478579459589	0.0752934517428662	0.393327581150504
AATF	chr17:36936221:G:A	IAV	CD8T	0.0428705699776131	0.0718438308023802	0.381890440548262
AATF	chr17:36936221:G:A	IAV	monocyte	0.0111639678637845	0.073465746411213	0.540755033353842
AATF	chr17:36936221:G:A	IAV	B	0.019839847023278	0.0654006523434782	0.489017483594474
AATF	chr17:36936221:G:A	IAV	CD4T	0.06444846261983	0.100795980126722	0.368929099122713
AATF	chr17:36936221:G:A	LPS	NK	0.0563975257465907	0.0896452215469361	0.363077596010732
AATF	chr17:36936221:G:A	LPS	CD8T	0.0563339013730832	0.0867871299693635	0.358383324808517
AATF	chr17:36936221:G:A	LPS	monocyte	0.0190548148403819	0.0886587381067173	0.511989896312523
AATF	chr17:36936221:G:A	LPS	B	0.0216883535472798	0.0750072545476213	0.488695716866777
AATF	chr17:36936221:G:A	LPS	CD4T	0.0783236054674222	0.117185816154198	0.352372058439903
AATF	chr17:36936221:G:A	Tcruzi	NK	0.0452823641942356	0.0820502274050095	0.399323105962436
AATF	chr17:36936221:G:A	Tcruzi	CD8T	0.0655174926484985	0.0985739590683515	0.355415606977214
AATF	chr17:36936221:G:A	Tcruzi	monocyte	0.016997652029325	0.0869670805451432	0.523690844209571
AATF	chr17:36936221:G:A	Tcruzi	B	0.022648704000499	0.0724619557773524	0.484566804119749
AATF	chr17:36936221:G:A	Tcruzi	CD4T	0.0786670314543741	0.11828788648197	0.356482285857538
AATF	chr17:36961440:T:C	NI	NK	0.0614029028795099	0.0606287598603211	0.148780550559675
AATF	chr17:36961440:T:C	NI	CD8T	0.126033994627693	0.0682338549455276	0.0314593047229092
AATF	chr17:36961440:T:C	NI	monocyte	0.0138201923613026	0.0756279394636999	0.416071114097645
AATF	chr17:36961440:T:C	NI	B	0.0975738922672767	0.0696621700016636	0.0716002744523741
AATF	chr17:36961440:T:C	NI	CD4T	0.194305210680708	0.0896834209026409	0.0174323261405674
AATF	chr17:36961440:T:C	IAV	NK	0.0418009803207302	0.0575529770625198	0.218459768141218
AATF	chr17:36961440:T:C	IAV	CD8T	0.0742458661790803	0.0550461685992124	0.0799954472908901
AATF	chr17:36961440:T:C	IAV	monocyte	0.0115816131859986	0.0647243589673011	0.419000750078888
AATF	chr17:36961440:T:C	IAV	B	0.0726322156397318	0.0594427454725465	0.102759333663484
AATF	chr17:36961440:T:C	IAV	CD4T	0.194267898410084	0.0910495109377784	0.0160707781534998
AATF	chr17:36961440:T:C	LPS	NK	0.0807617643299264	0.0627920913611367	0.0904961202573182
AATF	chr17:36961440:T:C	LPS	CD8T	0.0947983716928577	0.0594693809588997	0.0522066209785399
AATF	chr17:36961440:T:C	LPS	monocyte	0.0397516307403936	0.0754461420966441	0.29930947760406
AATF	chr17:36961440:T:C	LPS	B	0.0716858563030638	0.0646905202278064	0.128930357190159
AATF	chr17:36961440:T:C	LPS	CD4T	0.172384304527981	0.0809701016268659	0.0193979968154551
AATF	chr17:36961440:T:C	Tcruzi	NK	0.0540641615098577	0.0630404066002663	0.185439573087273
AATF	chr17:36961440:T:C	Tcruzi	CD8T	0.104020820711404	0.0630307503050346	0.0500938293528346
AATF	chr17:36961440:T:C	Tcruzi	monocyte	0.0127868064167945	0.0739986986499168	0.421371121163506
AATF	chr17:36961440:T:C	Tcruzi	B	0.0787270350717558	0.0632019389539313	0.100457408190912
AATF	chr17:36961440:T:C	Tcruzi	CD4T	0.175660774069642	0.0820474311314064	0.019164601044691
AATF	chr17:36996101:C:T	NI	NK	-0.0126192663380655	0.0595775250668027	0.563094207171997
AATF	chr17:36996101:C:T	NI	CD8T	-0.010659525594725	0.0663193960663686	0.577051872825732
AATF	chr17:36996101:C:T	NI	monocyte	-0.0360836708434805	0.0925293990587633	0.475721022392878
AATF	chr17:36996101:C:T	NI	B	-0.0218107793878274	0.0687242626374992	0.527800867362412
AATF	chr17:36996101:C:T	NI	CD4T	-0.0182137491596491	0.0831790931610258	0.552298037243655
AATF	chr17:36996101:C:T	IAV	NK	-0.00651269457049972	0.0538097022460772	0.588712925811002
AATF	chr17:36996101:C:T	IAV	CD8T	-0.00502264995745293	0.0497566978870628	0.594239483311474
AATF	chr17:36996101:C:T	IAV	monocyte	-0.0241966211674942	0.072324846728081	0.519810174655812
AATF	chr17:36996101:C:T	IAV	B	-0.0158198709049355	0.0575972756164545	0.541337770134792
AATF	chr17:36996101:C:T	IAV	CD4T	-0.0117157837100355	0.069430250916314	0.574389889917708
AATF	chr17:36996101:C:T	LPS	NK	-0.0098578305493416	0.0589261433567616	0.57133985822014
AATF	chr17:36996101:C:T	LPS	CD8T	-0.00843835051357079	0.0574222455569186	0.576690420455087
AATF	chr17:36996101:C:T	LPS	monocyte	-0.0304181744183121	0.0878273671388147	0.503004570241026
AATF	chr17:36996101:C:T	LPS	B	-0.0239086535731608	0.0700797577275716	0.51533626010539
AATF	chr17:36996101:C:T	LPS	CD4T	-0.00950347730160381	0.0761266040928371	0.58224864262033
AATF	chr17:36996101:C:T	Tcruzi	NK	-0.0110890737016182	0.0605542199149413	0.569572003158062
AATF	chr17:36996101:C:T	Tcruzi	CD8T	-0.00755750825547089	0.0633563695525394	0.586760121721902
AATF	chr17:36996101:C:T	Tcruzi	monocyte	-0.0348645118499734	0.0896600710597748	0.495091406458127
AATF	chr17:36996101:C:T	Tcruzi	B	-0.0219998787889793	0.0658841210927002	0.520386640369284
AATF	chr17:36996101:C:T	Tcruzi	CD4T	-0.0224596158443048	0.0807822666956966	0.540844059717567
AATF	chr17:37042737:C:T	NI	NK	-0.0266326503854487	0.0426753381525393	0.420353655521772
AATF	chr17:37042737:C:T	NI	CD8T	-0.0278385603397567	0.0449504786672507	0.426395504204737
AATF	chr17:37042737:C:T	NI	monocyte	-0.0494777295994865	0.0622340863406766	0.306237707087502
AATF	chr17:37042737:C:T	NI	B	0.00888312825457109	0.0408034511648663	0.575013066129363
AATF	chr17:37042737:C:T	NI	CD4T	0.0058355016059035	0.0472216879122975	0.604171799569605
AATF	chr17:37042737:C:T	IAV	NK	-0.0305894061205767	0.0442372089177227	0.394584132725175
AATF	chr17:37042737:C:T	IAV	CD8T	-0.0287578145823088	0.041796948650986	0.394418189648969
AATF	chr17:37042737:C:T	IAV	monocyte	-0.0133872142885452	0.0408777403037398	0.51911471232342
AATF	chr17:37042737:C:T	IAV	B	0.00569837843933988	0.0356888744202001	0.593279985650106
AATF	chr17:37042737:C:T	IAV	CD4T	-0.00195635301443858	0.0395979695143618	0.611034115270649
AATF	chr17:37042737:C:T	LPS	NK	-0.0297127205132341	0.0445872850659134	0.402327985202156
AATF	chr17:37042737:C:T	LPS	CD8T	-0.0309340403763992	0.0446728213955175	0.393218868852476
AATF	chr17:37042737:C:T	LPS	monocyte	-0.0228083425347517	0.0503334838034411	0.472120825309881
AATF	chr17:37042737:C:T	LPS	B	0.00912488791249064	0.0406323384443711	0.570457869707749
AATF	chr17:37042737:C:T	LPS	CD4T	0.00387869715791442	0.0437436166709635	0.6190921962768
AATF	chr17:37042737:C:T	Tcruzi	NK	-0.0364630830796661	0.0503992487365978	0.382165369207582
AATF	chr17:37042737:C:T	Tcruzi	CD8T	-0.0321774281903686	0.0471301277175134	0.40148552781635
AATF	chr17:37042737:C:T	Tcruzi	monocyte	-0.0156637650493908	0.0470683167827003	0.512353413489968
AATF	chr17:37042737:C:T	Tcruzi	B	0.0128193715454946	0.0403891918499382	0.542447628250965
AATF	chr17:37042737:C:T	Tcruzi	CD4T	0.00273484569225241	0.0435314928469435	0.628591896150868
AATF	chr17:37058879:G:A	NI	NK	0.0107493866781335	0.031042670949083	0.589878479547986
AATF	chr17:37058879:G:A	NI	CD8T	0.0137274375417151	0.034889944862599	0.575300592147993
AATF	chr17:37058879:G:A	NI	monocyte	0.00967273779612139	0.0406409572551266	0.587520523355826
AATF	chr17:37058879:G:A	NI	B	0.00275602823924208	0.0311857026042221	0.665093928487938
AATF	chr17:37058879:G:A	NI	CD4T	0.0152640856722897	0.0422819095208423	0.572661832788414
AATF	chr17:37058879:G:A	IAV	NK	0.00558688330459217	0.0270190524192672	0.629165459934104
AATF	chr17:37058879:G:A	IAV	CD8T	0.0122363811805886	0.0289722188128787	0.563430932705047
AATF	chr17:37058879:G:A	IAV	monocyte	0.00976993842382957	0.0337025164379616	0.608665422920236
AATF	chr17:37058879:G:A	IAV	B	0.00158652170789675	0.0271485200791922	0.672792784942318
AATF	chr17:37058879:G:A	IAV	CD4T	0.0100313695582495	0.034185432489195	0.604998759605653
AATF	chr17:37058879:G:A	LPS	NK	0.00948851175965296	0.0303677116412273	0.59246981054776
AATF	chr17:37058879:G:A	LPS	CD8T	0.00929929072925532	0.0291089871812	0.589656424530549
AATF	chr17:37058879:G:A	LPS	monocyte	0.0079489669787422	0.039238384978797	0.614196735692568
AATF	chr17:37058879:G:A	LPS	B	0.00500978794382232	0.0313004021295144	0.638864615035251
AATF	chr17:37058879:G:A	LPS	CD4T	0.0155977848018162	0.0399012303682387	0.569027509735292
AATF	chr17:37058879:G:A	Tcruzi	NK	0.00941977097524924	0.0311014557619266	0.60045329399383
AATF	chr17:37058879:G:A	Tcruzi	CD8T	0.0103333523785338	0.0319223982412981	0.59393405724453
AATF	chr17:37058879:G:A	Tcruzi	monocyte	0.00684603288620485	0.0371365868330987	0.630911860858255
AATF	chr17:37058879:G:A	Tcruzi	B	0.00247985499400696	0.0295249992027722	0.664013211493841
AATF	chr17:37058879:G:A	Tcruzi	CD4T	0.0147598380077591	0.0395304120926342	0.579898566127933
AATF	chr17:37063445:T:C	NI	NK	-0.0148843298639527	0.0597967606680453	0.557355253408489
AATF	chr17:37063445:T:C	NI	CD8T	-0.00694376541662285	0.0641385483985814	0.599259794738563
AATF	chr17:37063445:T:C	NI	monocyte	-0.00939032415401492	0.0778955060436045	0.572121719508125
AATF	chr17:37063445:T:C	NI	B	-0.0100786368318888	0.063557791201291	0.585215673647549
AATF	chr17:37063445:T:C	NI	CD4T	0.00149490587021163	0.0790452895067265	0.62744060186458
AATF	chr17:37063445:T:C	IAV	NK	-0.0227751679413523	0.0630216900144222	0.51784428270237
AATF	chr17:37063445:T:C	IAV	CD8T	-0.0108231417247155	0.0502901662577527	0.568339853128865
AATF	chr17:37063445:T:C	IAV	monocyte	-0.0103788805980517	0.0646270430084429	0.584458858172481
AATF	chr17:37063445:T:C	IAV	B	-0.00978806035590206	0.0553568379183035	0.579773439218485
AATF	chr17:37063445:T:C	IAV	CD4T	-0.00137352620633215	0.0665548925045753	0.624055620851433
AATF	chr17:37063445:T:C	LPS	NK	-0.0209084477261491	0.0642564029805901	0.525889535915939
AATF	chr17:37063445:T:C	LPS	CD8T	-0.0108841901354096	0.056924351982053	0.569481791369171
AATF	chr17:37063445:T:C	LPS	monocyte	-0.0184391604955267	0.0811396723678365	0.548729472534821
AATF	chr17:37063445:T:C	LPS	B	-0.0193488829766742	0.0683189245896859	0.540996883583067
AATF	chr17:37063445:T:C	LPS	CD4T	-0.0055273276134865	0.0731373319967389	0.603277658557076
AATF	chr17:37063445:T:C	Tcruzi	NK	-0.0177702242622573	0.0632611069162645	0.545808160628799
AATF	chr17:37063445:T:C	Tcruzi	CD8T	-0.0120129134046971	0.0631503299475102	0.57524973075308
AATF	chr17:37063445:T:C	Tcruzi	monocyte	-0.00355498733984394	0.0747685740219277	0.610710077822695
AATF	chr17:37063445:T:C	Tcruzi	B	-0.00738284318228994	0.0596291947723965	0.593148025289258
AATF	chr17:37063445:T:C	Tcruzi	CD4T	-0.000779767405531957	0.0739575625878399	0.625828881967038
AATF	chr17:37129614:C:T	NI	NK	0.0357331591869706	0.0641891022887822	0.416290353426786
AATF	chr17:37129614:C:T	NI	CD8T	0.0447387344676572	0.0741593819687156	0.400948521459396
AATF	chr17:37129614:C:T	NI	monocyte	0.0480922073881878	0.0851951206050407	0.391710442011971
AATF	chr17:37129614:C:T	NI	B	0.0423416336293759	0.0737182818405497	0.408767078517155
AATF	chr17:37129614:C:T	NI	CD4T	0.0173776690656916	0.0728609313412254	0.516746039715914
AATF	chr17:37129614:C:T	IAV	NK	0.0263244503274373	0.0555623456814803	0.446014643844643
AATF	chr17:37129614:C:T	IAV	CD8T	0.0254442249751246	0.0517906101764623	0.44034347465212
AATF	chr17:37129614:C:T	IAV	monocyte	0.0228343394758817	0.0619313258687644	0.482432993892094
AATF	chr17:37129614:C:T	IAV	B	0.0188139782991274	0.053671300131966	0.486893556635451
AATF	chr17:37129614:C:T	IAV	CD4T	0.0105759101761801	0.062489092080758	0.542304045076929
AATF	chr17:37129614:C:T	LPS	NK	0.0312493207410658	0.0612352859064419	0.430232695347612
AATF	chr17:37129614:C:T	LPS	CD8T	0.0320109539847559	0.0596826971808921	0.42248859677836
AATF	chr17:37129614:C:T	LPS	monocyte	0.0228953095507386	0.0731839430323115	0.488282670110353
AATF	chr17:37129614:C:T	LPS	B	0.0288831034425634	0.0637900628567263	0.451317908472806
AATF	chr17:37129614:C:T	LPS	CD4T	0.0119282704362534	0.0682988532209639	0.537881895743389
AATF	chr17:37129614:C:T	Tcruzi	NK	0.0381095272603811	0.0671357268434768	0.41015582032743
AATF	chr17:37129614:C:T	Tcruzi	CD8T	0.0358210148169467	0.0654282874869739	0.421913722408513
AATF	chr17:37129614:C:T	Tcruzi	monocyte	0.045307752501608	0.081932823005019	0.413860033671754
AATF	chr17:37129614:C:T	Tcruzi	B	0.0298533642433231	0.0618700614807997	0.443129602061656
AATF	chr17:37129614:C:T	Tcruzi	CD4T	0.0212431664343965	0.0689370310264828	0.501726391500323
AATK	chr17:81013100:C:G	NI	NK	-0.00235356305871467	0.0507969173628069	0.6084443794834
AATK	chr17:81013100:C:G	NI	CD8T	0.0126545029567763	0.0542052417564497	0.535146375426199
AATK	chr17:81013100:C:G	NI	monocyte	0.0602916424953137	0.0981057195560426	0.372759196631875
AATK	chr17:81013100:C:G	NI	B	-0.00148991488146501	0.0558362227386041	0.614932833406444
AATK	chr17:81013100:C:G	NI	CD4T	0.0607137131316729	0.0958155141068099	0.380558620204727
AATK	chr17:81013100:C:G	IAV	NK	3.70108257574791e-05	0.0470243002538477	0.609729337314649
AATK	chr17:81013100:C:G	IAV	CD8T	-0.00728470102664231	0.0402073154055034	0.56876570665108
AATK	chr17:81013100:C:G	IAV	monocyte	0.05048511020158	0.0839104692503441	0.396293957660175
AATK	chr17:81013100:C:G	IAV	B	0.00170042130664104	0.0484508066288426	0.597294746478776
AATK	chr17:81013100:C:G	IAV	CD4T	0.0321638612002387	0.0670665400669379	0.452734508417641
AATK	chr17:81013100:C:G	LPS	NK	-0.00519654817905441	0.0511966376522006	0.588703088861214
AATK	chr17:81013100:C:G	LPS	CD8T	0.00656571115941393	0.0463432447341573	0.560401388335355
AATK	chr17:81013100:C:G	LPS	monocyte	0.0501997094544505	0.0914904784529421	0.410391420092923
AATK	chr17:81013100:C:G	LPS	B	-0.0033187428260746	0.0556229928150913	0.603023417157131
AATK	chr17:81013100:C:G	LPS	CD4T	0.0338136757875723	0.0723631103648342	0.453687445464653
AATK	chr17:81013100:C:G	Tcruzi	NK	-0.00276089824841104	0.0536637633438169	0.606190619352036
AATK	chr17:81013100:C:G	Tcruzi	CD8T	0.0049830650706106	0.051355373863765	0.57342187690672
AATK	chr17:81013100:C:G	Tcruzi	monocyte	0.05517090233057	0.09292782961496	0.399170793199392
AATK	chr17:81013100:C:G	Tcruzi	B	-0.000289404873357476	0.0531187160337811	0.607005886301909
AATK	chr17:81013100:C:G	Tcruzi	CD4T	0.0497793645136885	0.0841995899943646	0.409451627999871
AATK	chr17:81034536:G:A	NI	NK	-0.00297086306844508	0.044427789655099	0.619335396729618
AATK	chr17:81034536:G:A	NI	CD8T	-0.0154740704712737	0.0521620392840285	0.550578273952377
AATK	chr17:81034536:G:A	NI	monocyte	0.0219234436424102	0.0706343867136543	0.520043568297011
AATK	chr17:81034536:G:A	NI	B	0.0172445581689998	0.055450741749438	0.550059166450987
AATK	chr17:81034536:G:A	NI	CD4T	-0.026373199623075	0.0706195868008846	0.515429691303341
AATK	chr17:81034536:G:A	IAV	NK	-0.00359586579768616	0.0414042329219543	0.614358926637725
AATK	chr17:81034536:G:A	IAV	CD8T	-0.00447808940655121	0.0359295211587474	0.601463276886555
AATK	chr17:81034536:G:A	IAV	monocyte	0.023406881863041	0.0618428840945131	0.520521076606753
AATK	chr17:81034536:G:A	IAV	B	0.00415313098332303	0.0428788835351772	0.614006310058154
AATK	chr17:81034536:G:A	IAV	CD4T	-0.0206592299632637	0.0591359651230092	0.533103877988934
AATK	chr17:81034536:G:A	LPS	NK	-7.10454414231971e-05	0.044347890328464	0.633461584659657
AATK	chr17:81034536:G:A	LPS	CD8T	-0.00563321094840798	0.0421499678141494	0.594163288942455
AATK	chr17:81034536:G:A	LPS	monocyte	0.028447757388167	0.0742174305896174	0.503706933841455
AATK	chr17:81034536:G:A	LPS	B	0.0104965291743705	0.0506946947848829	0.577006078567388
AATK	chr17:81034536:G:A	LPS	CD4T	-0.0224570876855002	0.0650233695370227	0.530350542547201
AATK	chr17:81034536:G:A	Tcruzi	NK	-0.00170338743494593	0.0466028136193829	0.625685412252024
AATK	chr17:81034536:G:A	Tcruzi	CD8T	-0.0119706028033375	0.0488947250381305	0.564346952077814
AATK	chr17:81034536:G:A	Tcruzi	monocyte	0.0233998303619692	0.0692888645624028	0.53049587788554
AATK	chr17:81034536:G:A	Tcruzi	B	0.00575918435179186	0.0476810933753477	0.605506978014132
AATK	chr17:81034536:G:A	Tcruzi	CD4T	-0.0224922046307497	0.0651454141995455	0.532491882091459
AATK	chr17:81035261:C:T	NI	NK	-0.0340391498504802	0.0508809817080514	0.307658310726603
AATK	chr17:81035261:C:T	NI	CD8T	-0.00789677041284479	0.0463958444946764	0.481864436259348
AATK	chr17:81035261:C:T	NI	monocyte	0.0467195723827417	0.0709538555261812	0.298631082589838
AATK	chr17:81035261:C:T	NI	B	0.0585625143650275	0.0582946890841013	0.203347534135034
AATK	chr17:81035261:C:T	NI	CD4T	0.010546766675918	0.0596226999760029	0.478239942650897
AATK	chr17:81035261:C:T	IAV	NK	-0.0238997283247265	0.0456750826209166	0.357145335602553
AATK	chr17:81035261:C:T	IAV	CD8T	-0.046979216504661	0.0453657880644051	0.195900474844473
AATK	chr17:81035261:C:T	IAV	monocyte	0.0560172862587873	0.0664051116031924	0.245480359451717
AATK	chr17:81035261:C:T	IAV	B	0.0469685165040402	0.0506791543655154	0.222775373889352
AATK	chr17:81035261:C:T	IAV	CD4T	0.0282403784138617	0.0557253206368029	0.367093063805868
AATK	chr17:81035261:C:T	LPS	NK	-0.0123971083728751	0.0459764697561476	0.440459567387612
AATK	chr17:81035261:C:T	LPS	CD8T	-0.00796614072747366	0.0404726445452736	0.468576255115206
AATK	chr17:81035261:C:T	LPS	monocyte	0.0573922789169361	0.074181086697861	0.261943287818372
AATK	chr17:81035261:C:T	LPS	B	0.0858404104513652	0.0703372632501785	0.143319747864697
AATK	chr17:81035261:C:T	LPS	CD4T	0.0367216511569251	0.061435568554414	0.331083885573816
AATK	chr17:81035261:C:T	Tcruzi	NK	-0.0279334388423398	0.0526087702704606	0.352179254684652
AATK	chr17:81035261:C:T	Tcruzi	CD8T	-0.0143799356935957	0.0448359611043049	0.430383752504841
AATK	chr17:81035261:C:T	Tcruzi	monocyte	0.0431886922988482	0.0685207949257828	0.313986096995861
AATK	chr17:81035261:C:T	Tcruzi	B	0.0604021749507014	0.0576719184035416	0.190349764900606
AATK	chr17:81035261:C:T	Tcruzi	CD4T	0.0118090753250058	0.0563028653208733	0.468971879656018
AATK	chr17:81058860:C:T	NI	NK	-0.00945564659261263	0.0506499883325223	0.41981282426977
AATK	chr17:81058860:C:T	NI	CD8T	-0.0926649487054442	0.0502273714199455	0.027360749371623
AATK	chr17:81058860:C:T	NI	monocyte	0.261171157507105	0.0754127842165667	0.000118636235394749
AATK	chr17:81058860:C:T	NI	B	-0.0187598744367551	0.0520909014316694	0.359283361966241
AATK	chr17:81058860:C:T	NI	CD4T	-0.0213771392013504	0.0626373001308517	0.358913542707276
AATK	chr17:81058860:C:T	IAV	NK	0.00433044216065664	0.0486658783325104	0.471517645285294
AATK	chr17:81058860:C:T	IAV	CD8T	-0.0386710336181207	0.0318668863294775	0.111120304584469
AATK	chr17:81058860:C:T	IAV	monocyte	0.230955746713247	0.0692389687086771	0.000129325984218336
AATK	chr17:81058860:C:T	IAV	B	-0.0192997355568238	0.0480998989865632	0.345296503032791
AATK	chr17:81058860:C:T	IAV	CD4T	-0.0336505001690219	0.0563004294888787	0.270506335741887
AATK	chr17:81058860:C:T	LPS	NK	-0.0393938313056946	0.049461456935999	0.210997763525742
AATK	chr17:81058860:C:T	LPS	CD8T	-0.0197317978263236	0.0421588137554759	0.312938635029681
AATK	chr17:81058860:C:T	LPS	monocyte	0.272471655567904	0.0781915456268911	9.06396331322877e-05
AATK	chr17:81058860:C:T	LPS	B	-0.018925531629383	0.0506119459258401	0.354568125105758
AATK	chr17:81058860:C:T	LPS	CD4T	-0.101971882760031	0.0631958244785309	0.0467096818750648
AATK	chr17:81058860:C:T	Tcruzi	NK	-0.0153467075017834	0.0582862221267892	0.389192912140546
AATK	chr17:81058860:C:T	Tcruzi	CD8T	-0.0826846591678947	0.0472525123818485	0.0355286138313242
AATK	chr17:81058860:C:T	Tcruzi	monocyte	0.269558411822319	0.0757527745206628	7.20431022405653e-05
AATK	chr17:81058860:C:T	Tcruzi	B	0.000125909058611436	0.0509517894705138	0.498757205323431
AATK	chr17:81058860:C:T	Tcruzi	CD4T	-0.0425098053117456	0.0591164897725998	0.232352389851043
AATK	chr17:81075727:G:A	NI	NK	-0.00559544902293033	0.0457051570552191	0.448904834583636
AATK	chr17:81075727:G:A	NI	CD8T	0.0405158298644995	0.0449494129454177	0.181822573788877
AATK	chr17:81075727:G:A	NI	monocyte	0.200542269668815	0.0664147086631994	0.000863543714589122
AATK	chr17:81075727:G:A	NI	B	0.0857184983140247	0.0477832962492937	0.0336262280374069
AATK	chr17:81075727:G:A	NI	CD4T	0.0402798645130039	0.0551940554823655	0.230674352915615
AATK	chr17:81075727:G:A	IAV	NK	-0.0640984719235756	0.0484019791341761	0.0831107195656129
AATK	chr17:81075727:G:A	IAV	CD8T	-0.0349650028649982	0.0304584390184777	0.123545090121982
AATK	chr17:81075727:G:A	IAV	monocyte	0.198329756391598	0.0648349945810541	0.000335963220819758
AATK	chr17:81075727:G:A	IAV	B	0.0406264194270435	0.0433929114172212	0.170316797127148
AATK	chr17:81075727:G:A	IAV	CD4T	-0.0183313876489833	0.0518392085196183	0.370253259487377
AATK	chr17:81075727:G:A	LPS	NK	-0.0118398999957604	0.0441556114048556	0.392686389200223
AATK	chr17:81075727:G:A	LPS	CD8T	-0.01369887309813	0.0379961910323983	0.362210581751653
AATK	chr17:81075727:G:A	LPS	monocyte	0.230900293718622	0.0718349749068246	0.000286308833639715
AATK	chr17:81075727:G:A	LPS	B	0.0736856655713424	0.045895162540603	0.0522072950004793
AATK	chr17:81075727:G:A	LPS	CD4T	0.0119860858170032	0.0532183248199756	0.405801156489747
AATK	chr17:81075727:G:A	Tcruzi	NK	-0.0234433050024601	0.0526047607318628	0.328453344557061
AATK	chr17:81075727:G:A	Tcruzi	CD8T	0.0197321507049291	0.0413754501546441	0.316820629988641
AATK	chr17:81075727:G:A	Tcruzi	monocyte	0.197336833034419	0.0651289514606153	0.000859389775949326
AATK	chr17:81075727:G:A	Tcruzi	B	0.10683681554092	0.0486425042420643	0.00991272276803219
AATK	chr17:81075727:G:A	Tcruzi	CD4T	0.0487441318710495	0.0529454852371082	0.17629650220405
AATK	chr17:81096290:G:A	NI	NK	-0.00401185636732846	0.0438109173391165	0.626015081557181
AATK	chr17:81096290:G:A	NI	CD8T	0.00413685406439767	0.0504086873411607	0.643879146784794
AATK	chr17:81096290:G:A	NI	monocyte	-0.00651918203400953	0.0643841523296926	0.597404615606643
AATK	chr17:81096290:G:A	NI	B	-0.00730581155531315	0.0488334256159582	0.611147073139328
AATK	chr17:81096290:G:A	NI	CD4T	-0.00745176930988105	0.061097062985144	0.608816472949411
AATK	chr17:81096290:G:A	IAV	NK	-0.00868589332824709	0.0420679802821731	0.594283717436922
AATK	chr17:81096290:G:A	IAV	CD8T	-0.00628464685833875	0.0357083087781692	0.60328405296175
AATK	chr17:81096290:G:A	IAV	monocyte	-0.00194132601904555	0.0528270397992558	0.640623295973591
AATK	chr17:81096290:G:A	IAV	B	-0.000563163029785226	0.0418561722345859	0.647041968024388
AATK	chr17:81096290:G:A	IAV	CD4T	-0.00914101999582134	0.0524390537466268	0.603628724296773
AATK	chr17:81096290:G:A	LPS	NK	-0.0116280071489755	0.0466702991841938	0.574216744344671
AATK	chr17:81096290:G:A	LPS	CD8T	-0.00697997053795517	0.042054042379839	0.598528035512679
AATK	chr17:81096290:G:A	LPS	monocyte	-0.00838195304400542	0.0646819889166974	0.599121355346256
AATK	chr17:81096290:G:A	LPS	B	-0.00964378361870082	0.0492564017099207	0.590464761873065
AATK	chr17:81096290:G:A	LPS	CD4T	-0.011411224237632	0.0584808748025482	0.590216195286949
AATK	chr17:81096290:G:A	Tcruzi	NK	-0.00650066028367659	0.0460236977043125	0.610566821401344
AATK	chr17:81096290:G:A	Tcruzi	CD8T	-0.0069871236345905	0.046538061783499	0.608596031350299
AATK	chr17:81096290:G:A	Tcruzi	monocyte	-0.00746430996457872	0.061731960718661	0.612971450113624
AATK	chr17:81096290:G:A	Tcruzi	B	-0.00600814863325445	0.0461089471655891	0.614106846753102
AATK	chr17:81096290:G:A	Tcruzi	CD4T	-0.00734753937893582	0.0573252567824354	0.614446819066273
AATK	chr17:81146058:G:A	NI	NK	-0.0155724806588426	0.0460153168036708	0.499731587601707
AATK	chr17:81146058:G:A	NI	CD8T	0.0022783001460273	0.0447877098480986	0.59200634573038
AATK	chr17:81146058:G:A	NI	monocyte	-0.0775808633336617	0.0950965037074249	0.291837724011279
AATK	chr17:81146058:G:A	NI	B	-0.00208856243649045	0.0474014156285311	0.59665989087746
AATK	chr17:81146058:G:A	NI	CD4T	0.0218132130365353	0.0618955844476503	0.487539781434566
AATK	chr17:81146058:G:A	IAV	NK	-0.0135223074910056	0.0425093125814276	0.505978281110878
AATK	chr17:81146058:G:A	IAV	CD8T	0.00779731145545626	0.0334530168613598	0.536486414779188
AATK	chr17:81146058:G:A	IAV	monocyte	-0.0500582109932747	0.0687413607654892	0.348193919454498
AATK	chr17:81146058:G:A	IAV	B	0.00126174588759602	0.041526048359215	0.600617522224845
AATK	chr17:81146058:G:A	IAV	CD4T	0.016463148637186	0.0525156361060516	0.507970777573422
AATK	chr17:81146058:G:A	LPS	NK	-0.0103120299108785	0.0435279107405295	0.528944363965001
AATK	chr17:81146058:G:A	LPS	CD8T	-0.00246270840357335	0.038613319550288	0.587702130790183
AATK	chr17:81146058:G:A	LPS	monocyte	-0.07092072398777	0.090121047846302	0.31402371771379
AATK	chr17:81146058:G:A	LPS	B	0.0106147906521371	0.0480889741351387	0.5385115907632
AATK	chr17:81146058:G:A	LPS	CD4T	0.019986732172647	0.0580374653320294	0.494452386122313
AATK	chr17:81146058:G:A	Tcruzi	NK	-0.0158014524192707	0.0486376287140211	0.502413816178858
AATK	chr17:81146058:G:A	Tcruzi	CD8T	-0.00136101732150145	0.0430408554975517	0.600503821480199
AATK	chr17:81146058:G:A	Tcruzi	monocyte	-0.0834947627918564	0.100367953754523	0.297141307149915
AATK	chr17:81146058:G:A	Tcruzi	B	0.00767176752753051	0.046143527652168	0.55820015720299
AATK	chr17:81146058:G:A	Tcruzi	CD4T	0.0148723386661882	0.056330437092698	0.52196709774281
AATK	chr17:81147100:C:T	NI	NK	-0.0101269011058264	0.0465009497357018	0.414561909760673
AATK	chr17:81147100:C:T	NI	CD8T	0.0399945812284014	0.0431141955980178	0.176466521875742
AATK	chr17:81147100:C:T	NI	monocyte	-0.564130385662431	0.0599524021487874	0
AATK	chr17:81147100:C:T	NI	B	-0.0482242547363753	0.0458665088199637	0.146238925288902
AATK	chr17:81147100:C:T	NI	CD4T	-0.0095755610008359	0.0533741664811504	0.429627688939591
AATK	chr17:81147100:C:T	IAV	NK	0.0682498553346874	0.0460251010091583	0.0676164518510055
AATK	chr17:81147100:C:T	IAV	CD8T	0.00791904464833337	0.0266107614592106	0.382754514155081
AATK	chr17:81147100:C:T	IAV	monocyte	-0.430770595143027	0.0567801146855391	5.27355936696949e-14
AATK	chr17:81147100:C:T	IAV	B	0.0635188330184241	0.0439779180461152	0.0731055974413745
AATK	chr17:81147100:C:T	IAV	CD4T	-0.0271792866115175	0.0509454653758961	0.297649687600902
AATK	chr17:81147100:C:T	LPS	NK	0.0102501380374747	0.0442854747383373	0.408538113565759
AATK	chr17:81147100:C:T	LPS	CD8T	0.0371823983177457	0.0372842549339452	0.159032858330582
AATK	chr17:81147100:C:T	LPS	monocyte	-0.598119883257961	0.0611601305718044	0
AATK	chr17:81147100:C:T	LPS	B	-0.0440331321338782	0.0441925704330345	0.159260931833815
AATK	chr17:81147100:C:T	LPS	CD4T	0.0541059555677684	0.0526291858490904	0.151553973326564
AATK	chr17:81147100:C:T	Tcruzi	NK	-0.0294885115011668	0.0595493643446189	0.311142979576727
AATK	chr17:81147100:C:T	Tcruzi	CD8T	0.0568538722723474	0.0407779014895859	0.081076038107451
AATK	chr17:81147100:C:T	Tcruzi	monocyte	-0.535927741189658	0.0606265605012224	0
AATK	chr17:81147100:C:T	Tcruzi	B	-0.0635758972636355	0.0459665992724309	0.0827795857079334
AATK	chr17:81147100:C:T	Tcruzi	CD4T	0.0520688535798139	0.0523505563282733	0.159555220713595
AATK	chr17:81150228:T:C	NI	NK	0.0804824626313387	0.0875942464679376	0.175119828419164
AATK	chr17:81150228:T:C	NI	CD8T	0.134215076591901	0.0830299438835926	0.0519207760137091
AATK	chr17:81150228:T:C	NI	monocyte	0.436744194454288	0.125360747591762	0.000150172218952479
AATK	chr17:81150228:T:C	NI	B	0.168053770947173	0.0899202444623923	0.029395815369231
AATK	chr17:81150228:T:C	NI	CD4T	0.209923695517502	0.106422591381761	0.0221936757695904
AATK	chr17:81150228:T:C	IAV	NK	-0.0317779140354085	0.0897276003705909	0.374121758052982
AATK	chr17:81150228:T:C	IAV	CD8T	-0.0224501068577042	0.0616042277586095	0.36585448146793
AATK	chr17:81150228:T:C	IAV	monocyte	0.376451640919169	0.115781850012972	0.000184448616469111
AATK	chr17:81150228:T:C	IAV	B	0.0117720125685973	0.0872229520156771	0.430125499015861
AATK	chr17:81150228:T:C	IAV	CD4T	0.108830276640493	0.096310781555644	0.126395791519759
AATK	chr17:81150228:T:C	LPS	NK	0.00830568123844941	0.085924378834599	0.450810524037275
AATK	chr17:81150228:T:C	LPS	CD8T	0.191815472482307	0.079091623970471	0.00416026392218636
AATK	chr17:81150228:T:C	LPS	monocyte	0.485930073196569	0.135126652726362	3.80764434257673e-05
AATK	chr17:81150228:T:C	LPS	B	0.129091018330233	0.0864709224945968	0.0671783170366294
AATK	chr17:81150228:T:C	LPS	CD4T	0.0731989090108257	0.10482599839047	0.235661232982046
AATK	chr17:81150228:T:C	Tcruzi	NK	0.111460022560912	0.104930966014302	0.135755171412489
AATK	chr17:81150228:T:C	Tcruzi	CD8T	0.167479317737423	0.0809488284687465	0.0165128922777721
AATK	chr17:81150228:T:C	Tcruzi	monocyte	0.455133504384252	0.127392216980757	6.76472251040662e-05
AATK	chr17:81150228:T:C	Tcruzi	B	0.249356385624089	0.0978422425588843	0.00245746803813205
AATK	chr17:81150228:T:C	Tcruzi	CD4T	0.169324294063882	0.101365732623155	0.0461774131423599
AATK	chr17:81190250:T:C	NI	NK	0.0406862604254777	0.0546812615605722	0.324386771435033
AATK	chr17:81190250:T:C	NI	CD8T	0.0517956060517648	0.0608163669819854	0.294953242800668
AATK	chr17:81190250:T:C	NI	monocyte	0.0374740115978594	0.0730408931684806	0.390329775203779
AATK	chr17:81190250:T:C	NI	B	0.00456946033311778	0.0507362884630723	0.545869303864924
AATK	chr17:81190250:T:C	NI	CD4T	0.0566988694810765	0.0740734282360585	0.315351037788968
AATK	chr17:81190250:T:C	IAV	NK	0.0319094265230149	0.0477659997589767	0.350190731922766
AATK	chr17:81190250:T:C	IAV	CD8T	0.0435478512736035	0.0481958429096515	0.275435013728898
AATK	chr17:81190250:T:C	IAV	monocyte	0.0206484106418791	0.0572093178273899	0.459247685541521
AATK	chr17:81190250:T:C	IAV	B	-0.00236387268474079	0.0457249649786244	0.589344033690536
AATK	chr17:81190250:T:C	IAV	CD4T	0.0485548079353428	0.0638825996693892	0.322382525251489
AATK	chr17:81190250:T:C	LPS	NK	0.0327083284557786	0.0502745202603226	0.353688605924305
AATK	chr17:81190250:T:C	LPS	CD8T	0.043934418902358	0.0521883797557709	0.294170030359606
AATK	chr17:81190250:T:C	LPS	monocyte	0.0241597979271702	0.068670980688791	0.454336205462485
AATK	chr17:81190250:T:C	LPS	B	-0.00111492347695221	0.0513623459318422	0.577027517196159
AATK	chr17:81190250:T:C	LPS	CD4T	0.0402077137948056	0.0639235305674669	0.363396652589658
AATK	chr17:81190250:T:C	Tcruzi	NK	0.0457223370035637	0.0597280736725343	0.312747528320913
AATK	chr17:81190250:T:C	Tcruzi	CD8T	0.0449999634456793	0.0555283897718663	0.307943530120034
AATK	chr17:81190250:T:C	Tcruzi	monocyte	0.0338328968624828	0.0698826336896404	0.415407052134812
AATK	chr17:81190250:T:C	Tcruzi	B	0.00622646833909921	0.0481087250565071	0.532653197685312
AATK	chr17:81190250:T:C	Tcruzi	CD4T	0.0471887706614981	0.0665669250159186	0.340134702375557
AATK	chr17:81202984:T:C	NI	NK	0.00827769790032725	0.0957840834177095	0.510400465723235
AATK	chr17:81202984:T:C	NI	CD8T	0.0170823471040108	0.0978584220369918	0.472703665872403
AATK	chr17:81202984:T:C	NI	monocyte	-0.245024622954987	0.215179934869772	0.136500082757367
AATK	chr17:81202984:T:C	NI	B	0.00594475021501947	0.103654104390774	0.511930468612144
AATK	chr17:81202984:T:C	NI	CD4T	0.094511188238028	0.145084409487531	0.304805616235035
AATK	chr17:81202984:T:C	IAV	NK	-0.00699101309476871	0.0898041335460608	0.509005127886229
AATK	chr17:81202984:T:C	IAV	CD8T	-0.0115722843734978	0.0736119998723834	0.487545371968393
AATK	chr17:81202984:T:C	IAV	monocyte	-0.190451741243094	0.172166313786577	0.149793482599283
AATK	chr17:81202984:T:C	IAV	B	0.0689213717717728	0.109656381301308	0.315821346333466
AATK	chr17:81202984:T:C	IAV	CD4T	0.053859935552195	0.116711178695028	0.373805950750744
AATK	chr17:81202984:T:C	LPS	NK	-0.0193196782323568	0.0950462201184927	0.46634924281772
AATK	chr17:81202984:T:C	LPS	CD8T	-0.00650072019368883	0.084701788445947	0.515419882237849
AATK	chr17:81202984:T:C	LPS	monocyte	-0.282912583443087	0.242311910601072	0.124919003181823
AATK	chr17:81202984:T:C	LPS	B	0.036350935929308	0.105062457671085	0.415946353079818
AATK	chr17:81202984:T:C	LPS	CD4T	0.041451392062698	0.12226761831102	0.413751303135792
AATK	chr17:81202984:T:C	Tcruzi	NK	-0.0172748475350185	0.103485049854852	0.480939072488676
AATK	chr17:81202984:T:C	Tcruzi	CD8T	0.0392501908739359	0.0981434363118625	0.396869107315453
AATK	chr17:81202984:T:C	Tcruzi	monocyte	-0.283147962360355	0.242226251035071	0.12842970985222
AATK	chr17:81202984:T:C	Tcruzi	B	0.0231154511069372	0.100548042306391	0.455691854846154
AATK	chr17:81202984:T:C	Tcruzi	CD4T	0.0752100581627421	0.1314504650155	0.334550732312608
AATK	chr17:81210518:C:T	NI	NK	0.0237546732617902	0.0565446515834284	0.487527393068824
AATK	chr17:81210518:C:T	NI	CD8T	0.00884796463110523	0.0527416836243737	0.569215501405203
AATK	chr17:81210518:C:T	NI	monocyte	0.0585869729447467	0.0964415077768469	0.384547411059249
AATK	chr17:81210518:C:T	NI	B	0.0082371957822741	0.0540056158659637	0.573787799887996
AATK	chr17:81210518:C:T	NI	CD4T	0.0123911612431759	0.0679957707446429	0.557964296146346
AATK	chr17:81210518:C:T	IAV	NK	0.0116219370682008	0.0464341486897262	0.542746623652004
AATK	chr17:81210518:C:T	IAV	CD8T	0.00104318730675005	0.0383331937019716	0.60974129344142
AATK	chr17:81210518:C:T	IAV	monocyte	0.0452297031549883	0.0774446073913105	0.416769777218804
AATK	chr17:81210518:C:T	IAV	B	0.00108674256979033	0.046976564021922	0.609839164296321
AATK	chr17:81210518:C:T	IAV	CD4T	0.00502479516218431	0.0572399633959067	0.59162235691075
AATK	chr17:81210518:C:T	LPS	NK	0.0198184852370067	0.0533221237849729	0.50027792193796
AATK	chr17:81210518:C:T	LPS	CD8T	0.00480479511640263	0.0454538098787375	0.581762999559404
AATK	chr17:81210518:C:T	LPS	monocyte	0.069666011026183	0.108439162226139	0.369075495178542
AATK	chr17:81210518:C:T	LPS	B	0.00215426221435083	0.0532866069804206	0.600321358987737
AATK	chr17:81210518:C:T	LPS	CD4T	0.00912481272565058	0.0632070702418694	0.571419215181711
AATK	chr17:81210518:C:T	Tcruzi	NK	0.0110412376453401	0.0518400204910642	0.551930679449764
AATK	chr17:81210518:C:T	Tcruzi	CD8T	0.00589749502244087	0.0502121337871413	0.581976549078737
AATK	chr17:81210518:C:T	Tcruzi	monocyte	0.059054636512036	0.0956728041945142	0.397813799224801
AATK	chr17:81210518:C:T	Tcruzi	B	0.0120892337653261	0.0523853803899488	0.549272647934047
AATK	chr17:81210518:C:T	Tcruzi	CD4T	0.0108673342890007	0.0635209233479113	0.567355323700956
ABAT	chr16:8577135:T:C	NI	NK	-0.0127539398273268	0.0439152163874447	0.543529325246664
ABAT	chr16:8577135:T:C	NI	CD8T	-0.00209532478691058	0.0435315675210565	0.614371678345351
ABAT	chr16:8577135:T:C	NI	monocyte	0.0243149254964389	0.0602777893391367	0.479962814181916
ABAT	chr16:8577135:T:C	NI	B	-0.0510858933638048	0.0779733841987223	0.393376225281032
ABAT	chr16:8577135:T:C	NI	CD4T	-0.00693595062409352	0.0532409615369239	0.583008707268956
ABAT	chr16:8577135:T:C	IAV	NK	-0.00191867298463226	0.0387953317083046	0.613826985094127
ABAT	chr16:8577135:T:C	IAV	CD8T	0.0110554939611314	0.0412013328308971	0.563080256826764
ABAT	chr16:8577135:T:C	IAV	monocyte	0.0172564078112647	0.0505019975846743	0.526493696528365
ABAT	chr16:8577135:T:C	IAV	B	-0.0156714306813323	0.043865496972134	0.512253498512771
ABAT	chr16:8577135:T:C	IAV	CD4T	-0.00374565490421499	0.0451476685057735	0.604518478014534
ABAT	chr16:8577135:T:C	LPS	NK	-0.00705759780731083	0.0414308918144883	0.575578392500058
ABAT	chr16:8577135:T:C	LPS	CD8T	0.000193446093214074	0.0390233448927736	0.625432450131891
ABAT	chr16:8577135:T:C	LPS	monocyte	0.00385071937427162	0.0556416332751196	0.595184027401511
ABAT	chr16:8577135:T:C	LPS	B	-0.0188928649057188	0.0491697596626708	0.49945721628725
ABAT	chr16:8577135:T:C	LPS	CD4T	-0.00145944724305366	0.0492838030141185	0.615692253545559
ABAT	chr16:8577135:T:C	Tcruzi	NK	-0.0096315683521078	0.0445885508119116	0.565027267432852
ABAT	chr16:8577135:T:C	Tcruzi	CD8T	0.000398643932285074	0.0428340664375226	0.62823985281458
ABAT	chr16:8577135:T:C	Tcruzi	monocyte	0.0216402158757489	0.0585772583416892	0.512544630622376
ABAT	chr16:8577135:T:C	Tcruzi	B	-0.0332603378330772	0.0579109835792867	0.434556616942078
ABAT	chr16:8577135:T:C	Tcruzi	CD4T	-0.0107098786221461	0.0514720562534982	0.566693685831975
ABAT	chr16:8579561:G:A	NI	NK	0.042766127505586	0.0683563653089168	0.278824509556701
ABAT	chr16:8579561:G:A	NI	CD8T	0.130463087260004	0.0964130409667543	0.0972345576403619
ABAT	chr16:8579561:G:A	NI	monocyte	0.0990619857102359	0.0969859319316731	0.166080826182606
ABAT	chr16:8579561:G:A	NI	B	0.0944631702115076	0.0870430138571921	0.150376462029989
ABAT	chr16:8579561:G:A	NI	CD4T	0.148711806072213	0.108410233210073	0.0997572298798971
ABAT	chr16:8579561:G:A	IAV	NK	0.0432234537330328	0.0640188005248212	0.264335626857225
ABAT	chr16:8579561:G:A	IAV	CD8T	0.0587521179716628	0.0621630952413004	0.186435836051535
ABAT	chr16:8579561:G:A	IAV	monocyte	0.0966235701588697	0.0904007488481209	0.151400901333031
ABAT	chr16:8579561:G:A	IAV	B	0.0684520123978686	0.072142000664083	0.185106756356976
ABAT	chr16:8579561:G:A	IAV	CD4T	0.119861892852955	0.0900249173411773	0.107965365984017
ABAT	chr16:8579561:G:A	LPS	NK	0.048315579336998	0.0682366065688992	0.254000410343077
ABAT	chr16:8579561:G:A	LPS	CD8T	0.0692152334312825	0.0677716560045731	0.170524668867919
ABAT	chr16:8579561:G:A	LPS	monocyte	0.113598733407945	0.1061530394641	0.149726596076941
ABAT	chr16:8579561:G:A	LPS	B	0.0972375886295521	0.0871637023489304	0.142073148775781
ABAT	chr16:8579561:G:A	LPS	CD4T	0.139228924184254	0.101256147753123	0.100115832366781
ABAT	chr16:8579561:G:A	Tcruzi	NK	0.0531135425514182	0.0713400670997838	0.244398708797833
ABAT	chr16:8579561:G:A	Tcruzi	CD8T	0.0895193585589058	0.0765514868498201	0.139863484330392
ABAT	chr16:8579561:G:A	Tcruzi	monocyte	0.0886462966135185	0.0932390084845174	0.188491655585632
ABAT	chr16:8579561:G:A	Tcruzi	B	0.0913828575643022	0.0831050114369931	0.146225852125196
ABAT	chr16:8579561:G:A	Tcruzi	CD4T	0.153594763851831	0.109532268042432	0.093608667288537
ABAT	chr16:8583640:T:C	NI	NK	0.00195927286026092	0.0542518631952981	0.574144081319591
ABAT	chr16:8583640:T:C	NI	CD8T	-0.0183302711599432	0.0597611571017617	0.490359274374106
ABAT	chr16:8583640:T:C	NI	monocyte	0.0501562629778814	0.0778109717555717	0.341403242950976
ABAT	chr16:8583640:T:C	NI	B	0.0714067453262911	0.083571688493101	0.280825114900451
ABAT	chr16:8583640:T:C	NI	CD4T	-0.0144031029291216	0.0690184243229712	0.517170945195118
ABAT	chr16:8583640:T:C	IAV	NK	-0.0122373496101281	0.0535559136869299	0.519323862256881
ABAT	chr16:8583640:T:C	IAV	CD8T	-0.00260449831103289	0.0486523649178525	0.571780455875036
ABAT	chr16:8583640:T:C	IAV	monocyte	0.0343166573781792	0.0652133270749024	0.397988366459074
ABAT	chr16:8583640:T:C	IAV	B	0.0561398682403113	0.0701557005167503	0.297627201014873
ABAT	chr16:8583640:T:C	IAV	CD4T	0.00597443230901355	0.0586574411586023	0.553156241174958
ABAT	chr16:8583640:T:C	LPS	NK	-0.00172268031940657	0.0537473201538476	0.578664077257667
ABAT	chr16:8583640:T:C	LPS	CD8T	0.00142722556251598	0.0508604725756906	0.574969988052717
ABAT	chr16:8583640:T:C	LPS	monocyte	0.0365254904199879	0.0754092901829869	0.405711884264491
ABAT	chr16:8583640:T:C	LPS	B	0.0697888837757633	0.0816053330212225	0.279111934548564
ABAT	chr16:8583640:T:C	LPS	CD4T	-0.0207616944907916	0.0674086313605364	0.488530399634846
ABAT	chr16:8583640:T:C	Tcruzi	NK	-0.00820296744763733	0.0579785516295218	0.544867563457152
ABAT	chr16:8583640:T:C	Tcruzi	CD8T	0.00139805638775949	0.0548648865439707	0.578343327627448
ABAT	chr16:8583640:T:C	Tcruzi	monocyte	0.0124446588116124	0.0695970146828815	0.502253784546211
ABAT	chr16:8583640:T:C	Tcruzi	B	0.10570382430116	0.116891301756691	0.223822691361905
ABAT	chr16:8583640:T:C	Tcruzi	CD4T	-0.0294029039935027	0.0721355604860712	0.455569762958404
ABAT	chr16:8657241:C:T	NI	NK	-0.0906801447576419	0.0948012382551049	0.198816036754325
ABAT	chr16:8657241:C:T	NI	CD8T	-0.142453220535454	0.124681111096446	0.148491948586581
ABAT	chr16:8657241:C:T	NI	monocyte	-0.0873497035036441	0.112079502788022	0.251751455222027
ABAT	chr16:8657241:C:T	NI	B	-0.046332545719331	0.0917015697407517	0.339592686149522
ABAT	chr16:8657241:C:T	NI	CD4T	-0.125678847459664	0.121528330715383	0.184565877159402
ABAT	chr16:8657241:C:T	IAV	NK	-0.0856624056470084	0.08978305822993	0.19474566118786
ABAT	chr16:8657241:C:T	IAV	CD8T	-0.0991488335587865	0.0943439576190186	0.161107270060955
ABAT	chr16:8657241:C:T	IAV	monocyte	-0.0941708453372828	0.107732874158228	0.219657377198677
ABAT	chr16:8657241:C:T	IAV	B	-0.0680704457592611	0.0885751155460266	0.252884322540269
ABAT	chr16:8657241:C:T	IAV	CD4T	-0.1417901383194	0.124837167599215	0.149502904741485
ABAT	chr16:8657241:C:T	LPS	NK	-0.0849601239945295	0.0907961168402399	0.20609755281352
ABAT	chr16:8657241:C:T	LPS	CD8T	-0.104587138234252	0.0962623308674811	0.165420337339986
ABAT	chr16:8657241:C:T	LPS	monocyte	-0.0961380319248788	0.118602700195325	0.242493563430827
ABAT	chr16:8657241:C:T	LPS	B	-0.0642489938468475	0.0929327639092897	0.282414435607679
ABAT	chr16:8657241:C:T	LPS	CD4T	-0.120131611098682	0.114536169827743	0.182279786689307
ABAT	chr16:8657241:C:T	Tcruzi	NK	-0.0670613147450159	0.088531949986522	0.256630775456458
ABAT	chr16:8657241:C:T	Tcruzi	CD8T	-0.110617956342532	0.10199312219261	0.170988195562813
ABAT	chr16:8657241:C:T	Tcruzi	monocyte	-0.0761161137747483	0.107335960263735	0.279783789649833
ABAT	chr16:8657241:C:T	Tcruzi	B	-0.0543350176702235	0.088176646182275	0.306330616775941
ABAT	chr16:8657241:C:T	Tcruzi	CD4T	-0.106781263438154	0.110481797036018	0.205380230220218
ABAT	chr16:8664223:A:G	NI	NK	-0.0418930938172845	0.0508904927895785	0.20208767751779
ABAT	chr16:8664223:A:G	NI	CD8T	-0.0856370738182609	0.0509276778371402	0.0420531705586467
ABAT	chr16:8664223:A:G	NI	monocyte	-0.290958637120905	0.0581453654453086	8.07171568473208e-08
ABAT	chr16:8664223:A:G	NI	B	-0.0879528599169854	0.0559000163511012	0.0571148271462993
ABAT	chr16:8664223:A:G	NI	CD4T	0.0290016436673875	0.0575972711183704	0.311125368253687
ABAT	chr16:8664223:A:G	IAV	NK	-0.0256242825878572	0.0499658038501713	0.295675939345844
ABAT	chr16:8664223:A:G	IAV	CD8T	-0.126106704093498	0.0563503640697388	0.00621679412694409
ABAT	chr16:8664223:A:G	IAV	monocyte	-0.256534013776422	0.0583690666099347	1.1045693972811e-06
ABAT	chr16:8664223:A:G	IAV	B	-0.0980007396240701	0.0525379450485726	0.0300465079531189
ABAT	chr16:8664223:A:G	IAV	CD4T	-0.0705935463790445	0.0500061450363341	0.0767998560086314
ABAT	chr16:8664223:A:G	LPS	NK	-0.0897743571340889	0.0504999597593968	0.0346052208668294
ABAT	chr16:8664223:A:G	LPS	CD8T	-0.0617438738529791	0.0475923453580363	0.094550727114409
ABAT	chr16:8664223:A:G	LPS	monocyte	-0.198347345829995	0.0614692005842314	0.000810882737944052
ABAT	chr16:8664223:A:G	LPS	B	-0.150068967330659	0.0568979737108852	0.00287581352913535
ABAT	chr16:8664223:A:G	LPS	CD4T	-0.0375868613073337	0.052548451125073	0.23529052110867
ABAT	chr16:8664223:A:G	Tcruzi	NK	-0.0255784522233083	0.0563341396592702	0.316162547537202
ABAT	chr16:8664223:A:G	Tcruzi	CD8T	0.010998431034854	0.0526070850498561	0.429004677425184
ABAT	chr16:8664223:A:G	Tcruzi	monocyte	-0.258131269151506	0.0608566876832289	9.34945972053125e-06
ABAT	chr16:8664223:A:G	Tcruzi	B	-0.0693778922341653	0.0547806188539876	0.102146507334652
ABAT	chr16:8664223:A:G	Tcruzi	CD4T	0.019820352689189	0.0569069431724493	0.369278617180933
ABAT	chr16:8664439:C:T	NI	NK	-0.044834503035341	0.0819809571436337	0.402827229757818
ABAT	chr16:8664439:C:T	NI	CD8T	-0.0647097561554999	0.100993990671252	0.36671820124126
ABAT	chr16:8664439:C:T	NI	monocyte	0.0103605776474703	0.0904988929093487	0.554766623829241
ABAT	chr16:8664439:C:T	NI	B	0.00427280949339185	0.0781283458952331	0.600758590599167
ABAT	chr16:8664439:C:T	NI	CD4T	-0.0592070117477852	0.106443897322163	0.398080364512721
ABAT	chr16:8664439:C:T	IAV	NK	-0.0250251374869005	0.066161438213615	0.46222989287751
ABAT	chr16:8664439:C:T	IAV	CD8T	-0.0396157088536638	0.0716954736231701	0.39857968960535
ABAT	chr16:8664439:C:T	IAV	monocyte	0.016461620004665	0.0787769174260263	0.541657553813878
ABAT	chr16:8664439:C:T	IAV	B	0.00770123794225904	0.0689301182307539	0.582856107332785
ABAT	chr16:8664439:C:T	IAV	CD4T	-0.0279989939990594	0.0780756262820178	0.470532190489811
ABAT	chr16:8664439:C:T	LPS	NK	-0.0334771304300663	0.0741866038750391	0.43566381265764
ABAT	chr16:8664439:C:T	LPS	CD8T	-0.0514442611912878	0.0846597410541303	0.375895112947984
ABAT	chr16:8664439:C:T	LPS	monocyte	0.0136848862907941	0.0924678036395127	0.550926360789061
ABAT	chr16:8664439:C:T	LPS	B	-0.00214051203044257	0.0755218342487713	0.574594541571645
ABAT	chr16:8664439:C:T	LPS	CD4T	-0.0365170797457947	0.0888260627455253	0.451159900098381
ABAT	chr16:8664439:C:T	Tcruzi	NK	-0.0552089620861314	0.0935375226525161	0.379686897112019
ABAT	chr16:8664439:C:T	Tcruzi	CD8T	-0.069552300044229	0.105391477389845	0.352219019617225
ABAT	chr16:8664439:C:T	Tcruzi	monocyte	0.0156864417131932	0.0898890496270688	0.549560463164987
ABAT	chr16:8664439:C:T	Tcruzi	B	-0.00699026288494704	0.0716342568764808	0.556634783252397
ABAT	chr16:8664439:C:T	Tcruzi	CD4T	-0.0542257673800874	0.0982723114957676	0.40529653056074
ABAT	chr16:8685940:A:C	NI	NK	0.00812993923167313	0.0486935454314305	0.579354138180183
ABAT	chr16:8685940:A:C	NI	CD8T	0.0277728622655247	0.0634722137147458	0.493751137891587
ABAT	chr16:8685940:A:C	NI	monocyte	-0.0266824303096542	0.0723551960348679	0.492995005123565
ABAT	chr16:8685940:A:C	NI	B	-0.000933164562884489	0.0542209893200173	0.637353749916407
ABAT	chr16:8685940:A:C	NI	CD4T	0.0158457234258085	0.067950840954935	0.552171501783515
ABAT	chr16:8685940:A:C	IAV	NK	0.00359643908019233	0.0450786662175975	0.603947389035738
ABAT	chr16:8685940:A:C	IAV	CD8T	0.0154418669581883	0.0457021997764895	0.526563321764228
ABAT	chr16:8685940:A:C	IAV	monocyte	-0.0204890665964665	0.0596048155037412	0.527868433231638
ABAT	chr16:8685940:A:C	IAV	B	0.00281136673849735	0.0468888510587261	0.616740433695074
ABAT	chr16:8685940:A:C	IAV	CD4T	0.0135154111081595	0.0574140269158987	0.559983145118489
ABAT	chr16:8685940:A:C	LPS	NK	0.00937884911765311	0.048991582462691	0.567255284448685
ABAT	chr16:8685940:A:C	LPS	CD8T	0.0276129869316354	0.0589465893099517	0.474123715202652
ABAT	chr16:8685940:A:C	LPS	monocyte	-0.0213766328490243	0.069842921035982	0.528015583994395
ABAT	chr16:8685940:A:C	LPS	B	0.00207154103892697	0.0535814491935758	0.616451975530582
ABAT	chr16:8685940:A:C	LPS	CD4T	0.0177578634945459	0.0641945449091659	0.542071970965199
ABAT	chr16:8685940:A:C	Tcruzi	NK	0.0132312319294485	0.0519155500717296	0.552659477167054
ABAT	chr16:8685940:A:C	Tcruzi	CD8T	0.0237294811861318	0.058690129448184	0.504079262865266
ABAT	chr16:8685940:A:C	Tcruzi	monocyte	-0.0203815871166656	0.0668241313290352	0.536197835123449
ABAT	chr16:8685940:A:C	Tcruzi	B	-0.00335547695570871	0.0518725097225052	0.622363783725041
ABAT	chr16:8685940:A:C	Tcruzi	CD4T	0.0184401242860207	0.0650649969158235	0.543838730703325
ABAT	chr16:8690975:G:C	NI	NK	0.00737027014688368	0.0499058766794549	0.43099590588578
ABAT	chr16:8690975:G:C	NI	CD8T	0.0475873174920181	0.0501690916269336	0.166869299408602
ABAT	chr16:8690975:G:C	NI	monocyte	0.191298262786444	0.0664054122975517	0.00196953411960518
ABAT	chr16:8690975:G:C	NI	B	0.0874065168576123	0.0570214656755826	0.0561947205522674
ABAT	chr16:8690975:G:C	NI	CD4T	0.0566090859312584	0.0579048180718056	0.161172037323479
ABAT	chr16:8690975:G:C	IAV	NK	0.0249497152142881	0.0470363015724074	0.290636888824716
ABAT	chr16:8690975:G:C	IAV	CD8T	0.0425447392055084	0.0465011532046511	0.170792559699952
ABAT	chr16:8690975:G:C	IAV	monocyte	0.169989247969037	0.0626055435979696	0.00240438030128017
ABAT	chr16:8690975:G:C	IAV	B	0.099604961887589	0.0550996525394667	0.0247355665930666
ABAT	chr16:8690975:G:C	IAV	CD4T	0.0742508154891491	0.0518281218012244	0.0706386004293272
ABAT	chr16:8690975:G:C	LPS	NK	0.0193517643958875	0.0488006771246355	0.337078588395914
ABAT	chr16:8690975:G:C	LPS	CD8T	0.0207664485549986	0.046146815532681	0.315008865851302
ABAT	chr16:8690975:G:C	LPS	monocyte	0.223612927543798	0.0771541996513062	0.00126196672198026
ABAT	chr16:8690975:G:C	LPS	B	0.0815269179989532	0.0550800075936453	0.065030819127242
ABAT	chr16:8690975:G:C	LPS	CD4T	0.0601054566926164	0.0544496336123782	0.131873507006618
ABAT	chr16:8690975:G:C	Tcruzi	NK	-0.0111934045432788	0.0552586190245952	0.43914516222426
ABAT	chr16:8690975:G:C	Tcruzi	CD8T	0.00296913442549654	0.0511765270707881	0.457579206406343
ABAT	chr16:8690975:G:C	Tcruzi	monocyte	0.158193243364024	0.063638533454594	0.00669398470560498
ABAT	chr16:8690975:G:C	Tcruzi	B	0.079928434904483	0.0540805906705364	0.0639561699429215
ABAT	chr16:8690975:G:C	Tcruzi	CD4T	0.0243143519296996	0.0574860379838125	0.323431925254611
ABAT	chr16:8717918:A:G	NI	NK	0.0839831245328989	0.0518654233214026	0.0434911218635222
ABAT	chr16:8717918:A:G	NI	CD8T	0.0500950634828809	0.0433507436920725	0.127227084308711
ABAT	chr16:8717918:A:G	NI	monocyte	-0.0218241815605241	0.0543582268571723	0.366432475878549
ABAT	chr16:8717918:A:G	NI	B	0.128176796314617	0.0648647265034318	0.024095953974744
ABAT	chr16:8717918:A:G	NI	CD4T	0.0880339053046531	0.054183327668986	0.0533054760584402
ABAT	chr16:8717918:A:G	IAV	NK	0.0406817652110432	0.0406964805625259	0.156889713586046
ABAT	chr16:8717918:A:G	IAV	CD8T	0.0162884824319917	0.0402587905884277	0.318505512391217
ABAT	chr16:8717918:A:G	IAV	monocyte	0.0171108261157098	0.0471714969032702	0.36755343104157
ABAT	chr16:8717918:A:G	IAV	B	0.0634277665091809	0.0451884463212432	0.0796428753700253
ABAT	chr16:8717918:A:G	IAV	CD4T	0.0560616783723278	0.0447303177582317	0.108873887638409
ABAT	chr16:8717918:A:G	LPS	NK	0.0495973656756144	0.0426537070608665	0.122173284389011
ABAT	chr16:8717918:A:G	LPS	CD8T	0.034412873207236	0.0398630252779312	0.190675082864306
ABAT	chr16:8717918:A:G	LPS	monocyte	0.0207817113264251	0.0544169608254871	0.358660645244224
ABAT	chr16:8717918:A:G	LPS	B	0.0950691022566332	0.0528067444104618	0.0368161760510751
ABAT	chr16:8717918:A:G	LPS	CD4T	0.0567536497267283	0.0478022275899008	0.122237942297792
ABAT	chr16:8717918:A:G	Tcruzi	NK	0.0615844989711241	0.0474850987741083	0.0928884879858885
ABAT	chr16:8717918:A:G	Tcruzi	CD8T	0.0523319634572781	0.0426645462455726	0.112420422173448
ABAT	chr16:8717918:A:G	Tcruzi	monocyte	-0.0194793676757282	0.0545004414844189	0.38467297272766
ABAT	chr16:8717918:A:G	Tcruzi	B	0.110560300001009	0.0577825283673483	0.0269708475564366
ABAT	chr16:8717918:A:G	Tcruzi	CD4T	0.0628461421220916	0.0494181178306799	0.10613952751245
ABAT	chr16:8751661:G:A	NI	NK	-0.0120503618660422	0.0505803884945808	0.472842008378576
ABAT	chr16:8751661:G:A	NI	CD8T	-0.0152058075422929	0.0538524821093116	0.461024598234775
ABAT	chr16:8751661:G:A	NI	monocyte	0.0752105596102681	0.0713937018058852	0.178445004082744
ABAT	chr16:8751661:G:A	NI	B	0.0723268221130115	0.067031933837811	0.176661543335928
ABAT	chr16:8751661:G:A	NI	CD4T	0.0292272330394284	0.0611954263941714	0.363987039317869
ABAT	chr16:8751661:G:A	IAV	NK	0.00827079023913062	0.046473900440318	0.474819872021086
ABAT	chr16:8751661:G:A	IAV	CD8T	-0.00577800290202906	0.0442029983583294	0.512892117267786
ABAT	chr16:8751661:G:A	IAV	monocyte	0.0748557787480219	0.0681865326440957	0.169651939000261
ABAT	chr16:8751661:G:A	IAV	B	0.0686294364206151	0.0624232814405317	0.16732330215347
ABAT	chr16:8751661:G:A	IAV	CD4T	0.0294719158284609	0.0536955974742925	0.34106825318542
ABAT	chr16:8751661:G:A	LPS	NK	0.0111033364288314	0.0488318009711207	0.455842051011865
ABAT	chr16:8751661:G:A	LPS	CD8T	-0.0263259392443712	0.054119779248506	0.386075143707147
ABAT	chr16:8751661:G:A	LPS	monocyte	0.0790529413073696	0.0757988351591435	0.181712122931645
ABAT	chr16:8751661:G:A	LPS	B	0.104355007753067	0.0840762445698653	0.131141811874809
ABAT	chr16:8751661:G:A	LPS	CD4T	0.0334235815104405	0.0583135708953172	0.331937037064806
ABAT	chr16:8751661:G:A	Tcruzi	NK	-0.0140886199657493	0.0533655926190796	0.464101986917407
ABAT	chr16:8751661:G:A	Tcruzi	CD8T	-0.0080116117723458	0.0505015598884754	0.503916820140224
ABAT	chr16:8751661:G:A	Tcruzi	monocyte	0.0599032771685077	0.066592209006117	0.225980864748945
ABAT	chr16:8751661:G:A	Tcruzi	B	0.0744391191929604	0.0661098633292208	0.163704334815088
ABAT	chr16:8751661:G:A	Tcruzi	CD4T	0.0335112413367874	0.0596058243089763	0.338203345568919
ABAT	chr16:8841542:G:A	NI	NK	0.00227085674556345	0.108409421443999	0.514079125547034
ABAT	chr16:8841542:G:A	NI	CD8T	-0.103642650215593	0.126472851710531	0.240342480393713
ABAT	chr16:8841542:G:A	NI	monocyte	-0.121110964986015	0.155288405256831	0.245047758708768
ABAT	chr16:8841542:G:A	NI	B	-0.0422652968012446	0.120381896267296	0.387373066918856
ABAT	chr16:8841542:G:A	NI	CD4T	-0.209633579229542	0.193240073613858	0.157854340244813
ABAT	chr16:8841542:G:A	IAV	NK	-0.000753336540227796	0.100550905808787	0.503778341051929
ABAT	chr16:8841542:G:A	IAV	CD8T	-0.0136189037611487	0.0953019723066388	0.445850249773092
ABAT	chr16:8841542:G:A	IAV	monocyte	-0.105829027539227	0.136596773251456	0.250976508980096
ABAT	chr16:8841542:G:A	IAV	B	-0.0701700322740133	0.112771255915199	0.301420630653571
ABAT	chr16:8841542:G:A	IAV	CD4T	-0.165998050692613	0.158164158856003	0.169235378644758
ABAT	chr16:8841542:G:A	LPS	NK	0.0380412034766367	0.126767777947866	0.475330267274025
ABAT	chr16:8841542:G:A	LPS	CD8T	-0.0623135337814219	0.103291008787354	0.304789912537642
ABAT	chr16:8841542:G:A	LPS	monocyte	-0.120881869303488	0.159337195529327	0.253658513338234
ABAT	chr16:8841542:G:A	LPS	B	-0.0570395490359605	0.120069473981435	0.347700336592995
ABAT	chr16:8841542:G:A	LPS	CD4T	-0.234376807315863	0.21034494463145	0.144504815041491
ABAT	chr16:8841542:G:A	Tcruzi	NK	0.0118529592891959	0.11680548230684	0.538250358893875
ABAT	chr16:8841542:G:A	Tcruzi	CD8T	-0.0789248383678703	0.115452226240073	0.281014129963339
ABAT	chr16:8841542:G:A	Tcruzi	monocyte	-0.11536885680746	0.15216372426323	0.257356825039738
ABAT	chr16:8841542:G:A	Tcruzi	B	-0.0412777925380126	0.11539124350261	0.383674015981841
ABAT	chr16:8841542:G:A	Tcruzi	CD4T	-0.221513163341025	0.201747919793631	0.151279052143414
ABAT	chr16:8852744:C:T	NI	NK	0.0235742538426664	0.0481954220181398	0.477608217719496
ABAT	chr16:8852744:C:T	NI	CD8T	0.00298135968417667	0.043243467007641	0.612422745116617
ABAT	chr16:8852744:C:T	NI	monocyte	-0.0176764192854116	0.0561745581490132	0.515571097377152
ABAT	chr16:8852744:C:T	NI	B	-0.0011899289286739	0.0454811173136885	0.634905712609953
ABAT	chr16:8852744:C:T	NI	CD4T	-0.00505720708445184	0.0535204935270178	0.610270485121766
ABAT	chr16:8852744:C:T	IAV	NK	0.0331212070196481	0.0557283281409375	0.429609739843461
ABAT	chr16:8852744:C:T	IAV	CD8T	0.00873103534213073	0.0363454425959857	0.559155908619212
ABAT	chr16:8852744:C:T	IAV	monocyte	-0.00921963910387056	0.0458229350188102	0.572404467274665
ABAT	chr16:8852744:C:T	IAV	B	0.00503014511964591	0.0404919273309018	0.603433838806369
ABAT	chr16:8852744:C:T	IAV	CD4T	0.0109508195708326	0.0460677997823915	0.566498008160726
ABAT	chr16:8852744:C:T	LPS	NK	0.0255253922938884	0.049527761388845	0.463407530058147
ABAT	chr16:8852744:C:T	LPS	CD8T	0.00278175534690533	0.0386375051068843	0.604750576426114
ABAT	chr16:8852744:C:T	LPS	monocyte	-0.0291749901194319	0.0641699226514864	0.475354012782672
ABAT	chr16:8852744:C:T	LPS	B	0.00302801394504442	0.0451486299744288	0.616378693400103
ABAT	chr16:8852744:C:T	LPS	CD4T	0.00895366753267969	0.0498607346985692	0.580587047598775
ABAT	chr16:8852744:C:T	Tcruzi	NK	0.0240517717738887	0.0501673048416848	0.479081637019167
ABAT	chr16:8852744:C:T	Tcruzi	CD8T	0.00352298682430069	0.0419864524490181	0.606391486230422
ABAT	chr16:8852744:C:T	Tcruzi	monocyte	-0.0234228571970579	0.0577675976980716	0.503280151236056
ABAT	chr16:8852744:C:T	Tcruzi	B	-0.00995210425760223	0.0460920739984819	0.577788655676745
ABAT	chr16:8852744:C:T	Tcruzi	CD4T	-0.00485696599364752	0.0505456940929084	0.616667917602572
ABAT	chr16:8879838:G:T	NI	NK	0.0127751316307466	0.0634044222415313	0.53171168360983
ABAT	chr16:8879838:G:T	NI	CD8T	0.0325118046366196	0.0752879213898597	0.457194754516871
ABAT	chr16:8879838:G:T	NI	monocyte	-0.0188549647644749	0.0884650157817683	0.527376189411657
ABAT	chr16:8879838:G:T	NI	B	-7.65599490735656e-05	0.0712644110510735	0.594938675419194
ABAT	chr16:8879838:G:T	NI	CD4T	0.083941931633949	0.12657576743855	0.35258735833978
ABAT	chr16:8879838:G:T	IAV	NK	0.0110405847312635	0.0589588548134301	0.536505971660864
ABAT	chr16:8879838:G:T	IAV	CD8T	0.0191199880694991	0.0567865936182409	0.487923270189391
ABAT	chr16:8879838:G:T	IAV	monocyte	-0.014234443261918	0.0731151500185685	0.55104305004235
ABAT	chr16:8879838:G:T	IAV	B	-3.15238598421595e-05	0.0616593900260286	0.59567352642427
ABAT	chr16:8879838:G:T	IAV	CD4T	0.0416788723365026	0.0822004392437952	0.431232992771782
ABAT	chr16:8879838:G:T	LPS	NK	0.0130335700673323	0.0636858831966283	0.527585085702681
ABAT	chr16:8879838:G:T	LPS	CD8T	0.0197495795821373	0.0629105143342346	0.490184918841531
ABAT	chr16:8879838:G:T	LPS	monocyte	-0.0231139224781397	0.0914092938260498	0.522185431635779
ABAT	chr16:8879838:G:T	LPS	B	0.00303323557821898	0.0700097979117847	0.579469735257538
ABAT	chr16:8879838:G:T	LPS	CD4T	0.059641318675234	0.100872872792034	0.395740879591544
ABAT	chr16:8879838:G:T	Tcruzi	NK	0.0162470871757025	0.0662244968135095	0.517801328164878
ABAT	chr16:8879838:G:T	Tcruzi	CD8T	0.0328530116354651	0.0733512252985364	0.450692700987081
ABAT	chr16:8879838:G:T	Tcruzi	monocyte	-0.0174698337247925	0.0854082513656605	0.544826839520529
ABAT	chr16:8879838:G:T	Tcruzi	B	0.000755859841553334	0.0672617037174128	0.590396606048463
ABAT	chr16:8879838:G:T	Tcruzi	CD4T	0.0667076300272743	0.1073456647049	0.384521974313596
ABCA1	chr9:104701592:A:G	NI	NK	-0.00283804501435689	0.0441692268964375	0.511060857315881
ABCA1	chr9:104701592:A:G	NI	CD8T	-0.0291997102383515	0.0501951601839554	0.328839288064022
ABCA1	chr9:104701592:A:G	NI	monocyte	0.0821956177797285	0.0546010974626393	0.0908020776132346
ABCA1	chr9:104701592:A:G	NI	B	0.00389308517102254	0.0487578817322816	0.492981526340197
ABCA1	chr9:104701592:A:G	NI	CD4T	-0.0105639574905454	0.0543699610149429	0.46669872681316
ABCA1	chr9:104701592:A:G	IAV	NK	-0.0015607278606556	0.0419837925136151	0.524322721641154
ABCA1	chr9:104701592:A:G	IAV	CD8T	-0.0331337168119913	0.0456341611214603	0.274528296657528
ABCA1	chr9:104701592:A:G	IAV	monocyte	0.0826086106531706	0.0566924672980908	0.0940435443267633
ABCA1	chr9:104701592:A:G	IAV	B	0.00832800322204369	0.0441247534192746	0.451569301689831
ABCA1	chr9:104701592:A:G	IAV	CD4T	0.0155429849698549	0.0485013870587055	0.417985863699348
ABCA1	chr9:104701592:A:G	LPS	NK	0.00111864782019066	0.04418221415381	0.523819488633532
ABCA1	chr9:104701592:A:G	LPS	CD8T	-0.030348138763175	0.0468037003190135	0.303978631357929
ABCA1	chr9:104701592:A:G	LPS	monocyte	0.0535996381058334	0.050839233215159	0.174033868137196
ABCA1	chr9:104701592:A:G	LPS	B	0.0119132321799972	0.0482873234281437	0.432949238112114
ABCA1	chr9:104701592:A:G	LPS	CD4T	0.00478315862335595	0.0496384722556233	0.495390904628546
ABCA1	chr9:104701592:A:G	Tcruzi	NK	0.00845280757973375	0.0471658421876214	0.473198137424423
ABCA1	chr9:104701592:A:G	Tcruzi	CD8T	-0.048713117056958	0.0583973063099545	0.237760910883239
ABCA1	chr9:104701592:A:G	Tcruzi	monocyte	0.0850839913387427	0.0551501402425048	0.0912759245149645
ABCA1	chr9:104701592:A:G	Tcruzi	B	0.017071906131022	0.0467472400484342	0.393595063992089
ABCA1	chr9:104701592:A:G	Tcruzi	CD4T	0.00448946502913471	0.0508168490599448	0.502061957401787
ABCA1	chr9:104720049:T:A	NI	NK	0.0355735235949278	0.0806121862575576	0.463680243927669
ABCA1	chr9:104720049:T:A	NI	CD8T	0.0222376308817195	0.0785350483179029	0.522533461982363
ABCA1	chr9:104720049:T:A	NI	monocyte	0.0302619638856485	0.0856659127652105	0.47664057069802
ABCA1	chr9:104720049:T:A	NI	B	0.0261894375346167	0.0791423689218976	0.505688340465562
ABCA1	chr9:104720049:T:A	NI	CD4T	-0.00187193568506261	0.0940246019962504	0.604073343018717
ABCA1	chr9:104720049:T:A	IAV	NK	0.0281506077145573	0.0704456025103065	0.480138660105874
ABCA1	chr9:104720049:T:A	IAV	CD8T	0.017847153607426	0.0598267912506508	0.516450979061472
ABCA1	chr9:104720049:T:A	IAV	monocyte	0.0240938369484051	0.0724135922230702	0.502061618872731
ABCA1	chr9:104720049:T:A	IAV	B	0.0237360686377051	0.0694106662776932	0.50141769110899
ABCA1	chr9:104720049:T:A	IAV	CD4T	0.0061219642216222	0.0783806971936814	0.583106411789485
ABCA1	chr9:104720049:T:A	LPS	NK	0.0374442350712211	0.0823479414025066	0.454104079794209
ABCA1	chr9:104720049:T:A	LPS	CD8T	0.0192614822185647	0.0678246604892655	0.517551171768355
ABCA1	chr9:104720049:T:A	LPS	monocyte	0.0330283530956757	0.0882155908344068	0.477596823261831
ABCA1	chr9:104720049:T:A	LPS	B	0.0255868996438955	0.0782257879043603	0.502862746308553
ABCA1	chr9:104720049:T:A	LPS	CD4T	-0.000927688033130965	0.0876282999005796	0.603673072490446
ABCA1	chr9:104720049:T:A	Tcruzi	NK	0.0456276765612704	0.093092303847395	0.437309075569402
ABCA1	chr9:104720049:T:A	Tcruzi	CD8T	0.0246321794500471	0.0773128807227385	0.509540016105903
ABCA1	chr9:104720049:T:A	Tcruzi	monocyte	0.037441785995217	0.0874310644865794	0.465795908367582
ABCA1	chr9:104720049:T:A	Tcruzi	B	0.0223965007229678	0.0733744303454495	0.5120486444755
ABCA1	chr9:104720049:T:A	Tcruzi	CD4T	0.000533671991580141	0.0880346476651108	0.601378604867852
ABCA1	chr9:104788966:A:C	NI	NK	0.00288545148485788	0.042025960647197	0.646931189317683
ABCA1	chr9:104788966:A:C	NI	CD8T	0.00308381189244562	0.0476185969019492	0.647545621435391
ABCA1	chr9:104788966:A:C	NI	monocyte	-0.0100550268193387	0.05244336284708	0.57694812581657
ABCA1	chr9:104788966:A:C	NI	B	-0.00682745137910469	0.0472725149962637	0.622672485705112
ABCA1	chr9:104788966:A:C	NI	CD4T	0.00266599181387536	0.0584561654659983	0.643192583176029
ABCA1	chr9:104788966:A:C	IAV	NK	0.00155600410363284	0.0389480429619074	0.65425660224171
ABCA1	chr9:104788966:A:C	IAV	CD8T	0.00103441911275161	0.0358080769844648	0.656344013974011
ABCA1	chr9:104788966:A:C	IAV	monocyte	-0.0139912432877558	0.0470640128764002	0.572538503046683
ABCA1	chr9:104788966:A:C	IAV	B	-0.00665755152953541	0.0411605640946816	0.617373842495764
ABCA1	chr9:104788966:A:C	IAV	CD4T	-0.000915494809733597	0.0492578547842601	0.660320526199843
ABCA1	chr9:104788966:A:C	LPS	NK	-0.000185090025688935	0.0419377658463865	0.658864910040049
ABCA1	chr9:104788966:A:C	LPS	CD8T	0.0047240726784793	0.0416780563170834	0.627063341540549
ABCA1	chr9:104788966:A:C	LPS	monocyte	-0.00619925185497991	0.0517409900135552	0.609712284239611
ABCA1	chr9:104788966:A:C	LPS	B	-0.00649486821098363	0.0469581974596773	0.619325503410227
ABCA1	chr9:104788966:A:C	LPS	CD4T	0.00980730222836072	0.0564786219261144	0.610319098938746
ABCA1	chr9:104788966:A:C	Tcruzi	NK	6.01782461032017e-05	0.043056838584642	0.663091665091378
ABCA1	chr9:104788966:A:C	Tcruzi	CD8T	0.00559935339099474	0.046524053933796	0.630846777505807
ABCA1	chr9:104788966:A:C	Tcruzi	monocyte	-0.0110989112731771	0.0496008080987982	0.589606548550941
ABCA1	chr9:104788966:A:C	Tcruzi	B	-0.00808922544448991	0.0453580201993888	0.610807022606743
ABCA1	chr9:104788966:A:C	Tcruzi	CD4T	0.00277807343789971	0.0546424792547653	0.649529762578617
ABCA1	chr9:104789149:C:G	NI	NK	-0.00646242547194605	0.0456681286536565	0.598982706166473
ABCA1	chr9:104789149:C:G	NI	CD8T	-0.00729562343317312	0.051826877195397	0.595947031204443
ABCA1	chr9:104789149:C:G	NI	monocyte	-0.00920609276455435	0.0550896630587618	0.567066910125751
ABCA1	chr9:104789149:C:G	NI	B	-0.0281858986668441	0.0615607761821794	0.49307779023681
ABCA1	chr9:104789149:C:G	NI	CD4T	-0.0267520499545347	0.0701429392470293	0.513769142184377
ABCA1	chr9:104789149:C:G	IAV	NK	-0.00417934457441565	0.0422000224321566	0.610404254223735
ABCA1	chr9:104789149:C:G	IAV	CD8T	-0.00329654065189621	0.0388966825961756	0.6128821772038
ABCA1	chr9:104789149:C:G	IAV	monocyte	0.000341959569379966	0.0460478166369056	0.641933205630872
ABCA1	chr9:104789149:C:G	IAV	B	-0.0222603148536677	0.0517111610746881	0.503033843350862
ABCA1	chr9:104789149:C:G	IAV	CD4T	-0.0184903038888292	0.0569359667860243	0.541857694104305
ABCA1	chr9:104789149:C:G	LPS	NK	-0.00733610262000251	0.0460168456750795	0.588476912100204
ABCA1	chr9:104789149:C:G	LPS	CD8T	-0.00194293035809066	0.0451409446161581	0.617453853069699
ABCA1	chr9:104789149:C:G	LPS	monocyte	-0.000894897110768463	0.0552087634940888	0.622569168115777
ABCA1	chr9:104789149:C:G	LPS	B	-0.0289163294981649	0.0619996302446971	0.484423484429416
ABCA1	chr9:104789149:C:G	LPS	CD4T	-0.0255932433157136	0.0656587053629513	0.516081229671168
ABCA1	chr9:104789149:C:G	Tcruzi	NK	-0.00102969792321192	0.0473442768444249	0.62953425757651
ABCA1	chr9:104789149:C:G	Tcruzi	CD8T	-0.00921744408772112	0.0501556626558464	0.582538574203348
ABCA1	chr9:104789149:C:G	Tcruzi	monocyte	-0.00685002165307236	0.0523402974716886	0.598329993911357
ABCA1	chr9:104789149:C:G	Tcruzi	B	-0.0259920096509143	0.0577091467345017	0.494172884926458
ABCA1	chr9:104789149:C:G	Tcruzi	CD4T	-0.0230241738745667	0.0647213058094046	0.530651903748922
ABCA1	chr9:104795034:G:A	NI	NK	0.00629824879294442	0.0620486555153729	0.596468221791925
ABCA1	chr9:104795034:G:A	NI	CD8T	-0.0196008371744068	0.071546095780536	0.532514639561068
ABCA1	chr9:104795034:G:A	NI	monocyte	0.0324783775545897	0.0839279910379085	0.471065288448651
ABCA1	chr9:104795034:G:A	NI	B	-0.00249846044820189	0.0661106221365962	0.605513506953912
ABCA1	chr9:104795034:G:A	NI	CD4T	-0.0433441775740925	0.0995001279592708	0.46836860826818
ABCA1	chr9:104795034:G:A	IAV	NK	0.00463971716921392	0.0569371398013396	0.601304529156985
ABCA1	chr9:104795034:G:A	IAV	CD8T	-0.00323222627383051	0.0513918217169088	0.594871211826844
ABCA1	chr9:104795034:G:A	IAV	monocyte	0.0342813958502128	0.0780849651650056	0.470136051517071
ABCA1	chr9:104795034:G:A	IAV	B	-0.00519449994565003	0.0576005630825099	0.591727539724069
ABCA1	chr9:104795034:G:A	IAV	CD4T	-0.0251962783980158	0.0763838840089462	0.513813040591136
ABCA1	chr9:104795034:G:A	LPS	NK	0.00474458371717577	0.0614654371355345	0.598730217738193
ABCA1	chr9:104795034:G:A	LPS	CD8T	-0.0111860162164749	0.0597933976328315	0.555395428261888
ABCA1	chr9:104795034:G:A	LPS	monocyte	0.0265538154445895	0.0813909121610516	0.50140915681473
ABCA1	chr9:104795034:G:A	LPS	B	-0.000446795972235107	0.0657161788244662	0.610900271124491
ABCA1	chr9:104795034:G:A	LPS	CD4T	-0.030223902373713	0.0851060249188674	0.501964962003834
ABCA1	chr9:104795034:G:A	Tcruzi	NK	0.00330380459157387	0.0631557896920336	0.609016503578491
ABCA1	chr9:104795034:G:A	Tcruzi	CD8T	-0.0160263517234711	0.067646390457804	0.541948385211567
ABCA1	chr9:104795034:G:A	Tcruzi	monocyte	0.0266086153653993	0.0783255754546399	0.505077612386806
ABCA1	chr9:104795034:G:A	Tcruzi	B	-0.00789873920192137	0.0635460880270668	0.579944596817215
ABCA1	chr9:104795034:G:A	Tcruzi	CD4T	-0.043893674792569	0.0969663246433446	0.467527935711412
ABCA1	chr9:104856400:T:C	NI	NK	0.0303540317629904	0.0511349334785477	0.276279839662551
ABCA1	chr9:104856400:T:C	NI	CD8T	0.0158506790256152	0.0522954112421796	0.380453111598752
ABCA1	chr9:104856400:T:C	NI	monocyte	-0.297900838721935	0.0432462039213359	3.10640402290119e-13
ABCA1	chr9:104856400:T:C	NI	B	0.0396281298977675	0.055354139908657	0.236727788694789
ABCA1	chr9:104856400:T:C	NI	CD4T	-0.0200244916246174	0.0571230475292975	0.365739873607299
ABCA1	chr9:104856400:T:C	IAV	NK	0.0334511305661923	0.0505977924455751	0.254641801004153
ABCA1	chr9:104856400:T:C	IAV	CD8T	-0.0530458907393568	0.0493000345586936	0.136800567613569
ABCA1	chr9:104856400:T:C	IAV	monocyte	-0.203434821172137	0.0457150357213504	1.84177816930919e-06
ABCA1	chr9:104856400:T:C	IAV	B	0.0335303243285326	0.0528500761732116	0.263110530123811
ABCA1	chr9:104856400:T:C	IAV	CD4T	0.00870833129112074	0.0518711050899285	0.433228347410143
ABCA1	chr9:104856400:T:C	LPS	NK	0.0286295543439222	0.0513012067534462	0.28875915647622
ABCA1	chr9:104856400:T:C	LPS	CD8T	0.0171086569461631	0.0485989154763273	0.362005885444507
ABCA1	chr9:104856400:T:C	LPS	monocyte	-0.100730887512785	0.0481744459275882	0.0198485376005447
ABCA1	chr9:104856400:T:C	LPS	B	0.056691607859595	0.055996046507516	0.15395545708436
ABCA1	chr9:104856400:T:C	LPS	CD4T	0.0236202350324765	0.052040651965379	0.325677730688722
ABCA1	chr9:104856400:T:C	Tcruzi	NK	-0.00579024035496672	0.0552768431825524	0.460813112658614
ABCA1	chr9:104856400:T:C	Tcruzi	CD8T	0.0595140527005609	0.0544973550927385	0.133570365657194
ABCA1	chr9:104856400:T:C	Tcruzi	monocyte	-0.199413238563664	0.0419473048358943	1.62971412476232e-06
ABCA1	chr9:104856400:T:C	Tcruzi	B	-0.00213650600384591	0.0530111711333541	0.487105029651646
ABCA1	chr9:104856400:T:C	Tcruzi	CD4T	0.0419046124223414	0.0548295020070647	0.222362098466766
ABCA1	chr9:104868790:C:T	NI	NK	-0.0114604833996031	0.0564218261923383	0.436296637403002
ABCA1	chr9:104868790:C:T	NI	CD8T	0.0691123268142157	0.0582134743023245	0.108719760390582
ABCA1	chr9:104868790:C:T	NI	monocyte	0.133764936870626	0.0507014282667992	0.00423816091963881
ABCA1	chr9:104868790:C:T	NI	B	0.0208002248263912	0.0599705333784884	0.360142558700441
ABCA1	chr9:104868790:C:T	NI	CD4T	0.0403538913227081	0.0642104431367872	0.256450979689477
ABCA1	chr9:104868790:C:T	IAV	NK	0.00928054410331379	0.0530044564539154	0.418659538702834
ABCA1	chr9:104868790:C:T	IAV	CD8T	0.0803682929620748	0.0571442373787144	0.0566694733599171
ABCA1	chr9:104868790:C:T	IAV	monocyte	0.132401521430008	0.0526743436766091	0.00435517954129124
ABCA1	chr9:104868790:C:T	IAV	B	-0.0318875956747269	0.0621216343873838	0.321829555435923
ABCA1	chr9:104868790:C:T	IAV	CD4T	0.0654107455460398	0.057768264005891	0.122174314582483
ABCA1	chr9:104868790:C:T	LPS	NK	-0.0216536987458282	0.0593258604040525	0.378301457867284
ABCA1	chr9:104868790:C:T	LPS	CD8T	0.0502294496255916	0.051905644480909	0.157839411819437
ABCA1	chr9:104868790:C:T	LPS	monocyte	0.194299933800753	0.063771425096672	0.000779283434579951
ABCA1	chr9:104868790:C:T	LPS	B	0.0214933267390493	0.0594050948954001	0.35359446140707
ABCA1	chr9:104868790:C:T	LPS	CD4T	0.0548848921369551	0.0590672359450896	0.17187964297699
ABCA1	chr9:104868790:C:T	Tcruzi	NK	-0.0357730471061852	0.0658206773213101	0.310505147071769
ABCA1	chr9:104868790:C:T	Tcruzi	CD8T	0.0734743347499002	0.0587134276905085	0.0934593085410478
ABCA1	chr9:104868790:C:T	Tcruzi	monocyte	0.129918636704441	0.0507442554285667	0.00559744566228218
ABCA1	chr9:104868790:C:T	Tcruzi	B	-0.0189668338273643	0.0609348978972292	0.396961671191177
ABCA1	chr9:104868790:C:T	Tcruzi	CD4T	0.0673413082551667	0.061326238889624	0.130865819429157
ABCA1	chr9:104874888:G:A	NI	NK	0.043263473684927	0.0668635122171604	0.320816426822032
ABCA1	chr9:104874888:G:A	NI	CD8T	0.0467986489824763	0.0717872100441933	0.321851486426309
ABCA1	chr9:104874888:G:A	NI	monocyte	0.0776243462522492	0.0807209663732702	0.215477903656007
ABCA1	chr9:104874888:G:A	NI	B	0.00772733939153302	0.0684553175770084	0.498985754799312
ABCA1	chr9:104874888:G:A	NI	CD4T	0.0370694061682902	0.0819998565342272	0.383682013584218
ABCA1	chr9:104874888:G:A	IAV	NK	0.0379437387571594	0.0620814519919766	0.330987657481901
ABCA1	chr9:104874888:G:A	IAV	CD8T	0.0354686507802139	0.0564812165849723	0.326805311499176
ABCA1	chr9:104874888:G:A	IAV	monocyte	0.0874908881575179	0.0830880616322641	0.190111457188206
ABCA1	chr9:104874888:G:A	IAV	B	-0.00247131598573413	0.0636275561862833	0.545105399512945
ABCA1	chr9:104874888:G:A	IAV	CD4T	0.0485548705033741	0.0744380252268831	0.322159722384443
ABCA1	chr9:104874888:G:A	LPS	NK	0.0455948516752064	0.0674260831769006	0.308409090096775
ABCA1	chr9:104874888:G:A	LPS	CD8T	0.0356251452467082	0.0612413318334649	0.340879471516797
ABCA1	chr9:104874888:G:A	LPS	monocyte	0.106820616897034	0.0986131303970047	0.177589658769743
ABCA1	chr9:104874888:G:A	LPS	B	0.00731275106694228	0.0682744796558882	0.496997872219029
ABCA1	chr9:104874888:G:A	LPS	CD4T	0.040342708613628	0.0771950683240232	0.362205830084003
ABCA1	chr9:104874888:G:A	Tcruzi	NK	0.0476297160555021	0.0702822520302113	0.308732964205443
ABCA1	chr9:104874888:G:A	Tcruzi	CD8T	0.0364795823804727	0.0667337039517673	0.354100971833129
ABCA1	chr9:104874888:G:A	Tcruzi	monocyte	0.103914922946831	0.093080541410519	0.176839296328222
ABCA1	chr9:104874888:G:A	Tcruzi	B	0.00884747444507312	0.064699806803309	0.489455388837222
ABCA1	chr9:104874888:G:A	Tcruzi	CD4T	0.0461852319529205	0.0792776405999368	0.345233977120016
ABCA1	chr9:104903697:C:G	NI	NK	-0.0445765222524851	0.0548502887865154	0.207652224360614
ABCA1	chr9:104903697:C:G	NI	CD8T	0.022319871504754	0.0546226649519005	0.344682232089031
ABCA1	chr9:104903697:C:G	NI	monocyte	0.17204984094898	0.0533972926428542	0.000675764522625216
ABCA1	chr9:104903697:C:G	NI	B	0.039138950422471	0.0577399914056726	0.245745152383228
ABCA1	chr9:104903697:C:G	NI	CD4T	-0.0141051412755148	0.0623682900771519	0.4182573015166
ABCA1	chr9:104903697:C:G	IAV	NK	-0.0179338250619708	0.0499748319710213	0.361106143349832
ABCA1	chr9:104903697:C:G	IAV	CD8T	0.0231263600305453	0.0471098613585391	0.316876238961024
ABCA1	chr9:104903697:C:G	IAV	monocyte	0.109370017607626	0.0488249628091764	0.0117574350907378
ABCA1	chr9:104903697:C:G	IAV	B	0.0111505246373194	0.052309518434197	0.405305538305169
ABCA1	chr9:104903697:C:G	IAV	CD4T	-0.00748078249722349	0.055030204445433	0.452794276555871
ABCA1	chr9:104903697:C:G	LPS	NK	-0.0706158417661946	0.061922131959356	0.115476169260695
ABCA1	chr9:104903697:C:G	LPS	CD8T	0.0126244514300415	0.0488343809221833	0.399651252498492
ABCA1	chr9:104903697:C:G	LPS	monocyte	0.158325530754821	0.0572334113436318	0.00219785265121675
ABCA1	chr9:104903697:C:G	LPS	B	0.0234184458316535	0.0563826613136695	0.333158370450298
ABCA1	chr9:104903697:C:G	LPS	CD4T	-0.00570338092217091	0.0572452935507781	0.466640265134382
ABCA1	chr9:104903697:C:G	Tcruzi	NK	-0.0638225077061737	0.0625386599170871	0.145588334069605
ABCA1	chr9:104903697:C:G	Tcruzi	CD8T	0.0345502379742415	0.055522193761499	0.26931347828175
ABCA1	chr9:104903697:C:G	Tcruzi	monocyte	0.151919065503425	0.0505247802382168	0.00161259748000621
ABCA1	chr9:104903697:C:G	Tcruzi	B	0.0123856849437017	0.0545136100580477	0.399135054817257
ABCA1	chr9:104903697:C:G	Tcruzi	CD4T	-0.000212376541993292	0.0581369089310718	0.498633110919001
ABCA1	chr9:104923296:C:A	NI	NK	-0.019285084505441	0.0629951751829308	0.372712625892514
ABCA1	chr9:104923296:C:A	NI	CD8T	-0.0615123657659846	0.0672540248456495	0.182396200582804
ABCA1	chr9:104923296:C:A	NI	monocyte	-0.00108264465062259	0.0569334853957031	0.494627889358405
ABCA1	chr9:104923296:C:A	NI	B	-0.205304628502564	0.0961681639732405	0.0210557804890167
ABCA1	chr9:104923296:C:A	NI	CD4T	0.0251371360914833	0.0785668544435808	0.399885426235912
ABCA1	chr9:104923296:C:A	IAV	NK	-0.0285068931563541	0.0600683363662158	0.315465926112116
ABCA1	chr9:104923296:C:A	IAV	CD8T	-0.0244927539661121	0.0549492444063244	0.324738179299334
ABCA1	chr9:104923296:C:A	IAV	monocyte	-0.00356200898281277	0.0562024061803148	0.480187965385892
ABCA1	chr9:104923296:C:A	IAV	B	-0.12176450432342	0.070570337899451	0.0414967504223318
ABCA1	chr9:104923296:C:A	IAV	CD4T	-0.0413787507378754	0.0665777685235792	0.273215429331512
ABCA1	chr9:104923296:C:A	LPS	NK	-0.0531262631335181	0.0638555281002705	0.204254846862451
ABCA1	chr9:104923296:C:A	LPS	CD8T	-0.0429192495024256	0.0593452219346747	0.235990670686495
ABCA1	chr9:104923296:C:A	LPS	monocyte	0.015403690417291	0.0634072036256743	0.418689788293339
ABCA1	chr9:104923296:C:A	LPS	B	-0.197793022043583	0.0934128914381384	0.021242809636788
ABCA1	chr9:104923296:C:A	LPS	CD4T	0.0380962355637527	0.0760716325857326	0.333564248199076
ABCA1	chr9:104923296:C:A	Tcruzi	NK	-0.0500938659313534	0.0669965943240924	0.228553808156501
ABCA1	chr9:104923296:C:A	Tcruzi	CD8T	-0.0612930145271804	0.0658825231615513	0.177176403460528
ABCA1	chr9:104923296:C:A	Tcruzi	monocyte	-0.00827514797466436	0.0558879451185078	0.447779482682218
ABCA1	chr9:104923296:C:A	Tcruzi	B	-0.180763999318123	0.0862798324053149	0.021912374972557
ABCA1	chr9:104923296:C:A	Tcruzi	CD4T	-0.0341964628667687	0.0697867413773704	0.318209783954779
ABCA1	chr9:104926475:A:C	NI	NK	-0.0269857954419346	0.0596012125081711	0.415133136860238
ABCA1	chr9:104926475:A:C	NI	CD8T	-0.0549096852776812	0.0738733631159618	0.319647787474174
ABCA1	chr9:104926475:A:C	NI	monocyte	-0.0217130466694813	0.066452325129364	0.451974310539544
ABCA1	chr9:104926475:A:C	NI	B	-0.0381106953360178	0.0688013031302623	0.382646864550159
ABCA1	chr9:104926475:A:C	NI	CD4T	-0.114745376649352	0.123609892759722	0.237580771861078
ABCA1	chr9:104926475:A:C	IAV	NK	-0.0129467701074294	0.0550875222141216	0.478191330426943
ABCA1	chr9:104926475:A:C	IAV	CD8T	-0.037095123069781	0.0563937309658598	0.344806645670521
ABCA1	chr9:104926475:A:C	IAV	monocyte	-0.0169857592318761	0.0580002983674406	0.478213799368097
ABCA1	chr9:104926475:A:C	IAV	B	-0.0320595969643059	0.0601642356854609	0.389078148043442
ABCA1	chr9:104926475:A:C	IAV	CD4T	-0.0629451576776227	0.0793988098884196	0.303052817695389
ABCA1	chr9:104926475:A:C	LPS	NK	-0.0267088145847752	0.0595153992019436	0.412981137799099
ABCA1	chr9:104926475:A:C	LPS	CD8T	-0.0401468975562891	0.0612212400610302	0.344422686593654
ABCA1	chr9:104926475:A:C	LPS	monocyte	-0.0198578100287176	0.0682671433191707	0.471167040323686
ABCA1	chr9:104926475:A:C	LPS	B	-0.0344485836761113	0.066940848049836	0.392253457760189
ABCA1	chr9:104926475:A:C	LPS	CD4T	-0.0864051332590559	0.0979171786586301	0.268784880292471
ABCA1	chr9:104926475:A:C	Tcruzi	NK	-0.0318706832131184	0.0630486250935539	0.397138862115714
ABCA1	chr9:104926475:A:C	Tcruzi	CD8T	-0.0535534638043715	0.071742994460248	0.316914560425869
ABCA1	chr9:104926475:A:C	Tcruzi	monocyte	-0.0112967361182114	0.0641286751380955	0.510233437250933
ABCA1	chr9:104926475:A:C	Tcruzi	B	-0.0456956516150082	0.07047343023644	0.347873851524035
ABCA1	chr9:104926475:A:C	Tcruzi	CD4T	-0.0977044642414748	0.107714068731729	0.258439634389733
ABCA1	chr9:104958220:G:A	NI	NK	0.00240646414928608	0.0341190591807297	0.615942579306379
ABCA1	chr9:104958220:G:A	NI	CD8T	-0.015572987987357	0.035829096630106	0.458138216120459
ABCA1	chr9:104958220:G:A	NI	monocyte	-0.0133354555284945	0.0347169620699537	0.462153527865313
ABCA1	chr9:104958220:G:A	NI	B	-0.0628010266517719	0.0650040861334019	0.271814303988812
ABCA1	chr9:104958220:G:A	NI	CD4T	-0.00680016363251197	0.0429990260880394	0.529091144345674
ABCA1	chr9:104958220:G:A	IAV	NK	-0.00528513235828434	0.0309449164390832	0.542434195224955
ABCA1	chr9:104958220:G:A	IAV	CD8T	-0.0148563572994133	0.0303086705547213	0.440222557077211
ABCA1	chr9:104958220:G:A	IAV	monocyte	-0.00789123766545952	0.0311529673869834	0.521838403212597
ABCA1	chr9:104958220:G:A	IAV	B	-0.0305532178479688	0.0392901061176885	0.338362007299929
ABCA1	chr9:104958220:G:A	IAV	CD4T	-0.013771172550693	0.036295555521911	0.474528477426858
ABCA1	chr9:104958220:G:A	LPS	NK	-0.00705562876552413	0.0328146297759613	0.524233992200044
ABCA1	chr9:104958220:G:A	LPS	CD8T	-0.0168549326647006	0.0329231182440997	0.428585150559118
ABCA1	chr9:104958220:G:A	LPS	monocyte	-0.00826158910778672	0.0359185598266457	0.519702497770587
ABCA1	chr9:104958220:G:A	LPS	B	-0.0540624018349513	0.0569254377977551	0.276844175073309
ABCA1	chr9:104958220:G:A	LPS	CD4T	-0.0142319874243781	0.0385454566266666	0.474413104347652
ABCA1	chr9:104958220:G:A	Tcruzi	NK	-0.00482455849494079	0.0342558992162359	0.549903187608188
ABCA1	chr9:104958220:G:A	Tcruzi	CD8T	-0.0201195171316712	0.0365378107572107	0.419216639160563
ABCA1	chr9:104958220:G:A	Tcruzi	monocyte	-0.00434710866548398	0.0327686295722462	0.555056827923651
ABCA1	chr9:104958220:G:A	Tcruzi	B	-0.048571490570799	0.0519119626159617	0.285217486414634
ABCA1	chr9:104958220:G:A	Tcruzi	CD4T	-0.0239237397333322	0.0419414849069935	0.414243800963012
ABCA1	chr9:104994068:A:G	NI	NK	0.0103160314789812	0.0444609542944478	0.493010771705081
ABCA1	chr9:104994068:A:G	NI	CD8T	0.0317395441834951	0.0557175858427661	0.37438957261899
ABCA1	chr9:104994068:A:G	NI	monocyte	-0.0669090799417247	0.0592380521218326	0.183343378390691
ABCA1	chr9:104994068:A:G	NI	B	0.00839840428473024	0.0488710263824124	0.514508748336326
ABCA1	chr9:104994068:A:G	NI	CD4T	0.0120020212687813	0.0568707328847687	0.496641116314867
ABCA1	chr9:104994068:A:G	IAV	NK	0.00757214267822487	0.0417385385464461	0.511851977707357
ABCA1	chr9:104994068:A:G	IAV	CD8T	0.017454445362715	0.0407073131746915	0.424472213490683
ABCA1	chr9:104994068:A:G	IAV	monocyte	-0.0586630489236659	0.0551870604909305	0.205509289231604
ABCA1	chr9:104994068:A:G	IAV	B	0.00957882231363854	0.0439831477694723	0.501540528934688
ABCA1	chr9:104994068:A:G	IAV	CD4T	0.00400076194156183	0.0483645410354263	0.545192632595565
ABCA1	chr9:104994068:A:G	LPS	NK	0.0041276012211929	0.0437385349374387	0.537669496500739
ABCA1	chr9:104994068:A:G	LPS	CD8T	0.0162852066292205	0.0437493426009909	0.443006517090415
ABCA1	chr9:104994068:A:G	LPS	monocyte	-0.0626726356267136	0.0606049772955162	0.210812306101512
ABCA1	chr9:104994068:A:G	LPS	B	0.0262214807080207	0.0549991379733789	0.408866560964707
ABCA1	chr9:104994068:A:G	LPS	CD4T	-0.00586083515802802	0.0522396950223759	0.529988133087157
ABCA1	chr9:104994068:A:G	Tcruzi	NK	-0.0065878584982169	0.0467406593411678	0.524668096208758
ABCA1	chr9:104994068:A:G	Tcruzi	CD8T	0.0124853294863748	0.0463794513897729	0.477934760600827
ABCA1	chr9:104994068:A:G	Tcruzi	monocyte	-0.0677420993098897	0.0596674252064185	0.191338314529029
ABCA1	chr9:104994068:A:G	Tcruzi	B	0.0121836500748002	0.0473658710522548	0.486894357164403
ABCA1	chr9:104994068:A:G	Tcruzi	CD4T	0.000529082971906821	0.0527250422307172	0.565903174039109
ABCA1	chr9:104996673:T:G	NI	NK	-0.0815678912281378	0.0637626101441383	0.129946294145801
ABCA1	chr9:104996673:T:G	NI	CD8T	-0.0168805415028569	0.0440467156038606	0.392746997793608
ABCA1	chr9:104996673:T:G	NI	monocyte	-0.00287420889226366	0.0405675334809168	0.500350583361906
ABCA1	chr9:104996673:T:G	NI	B	-0.0769112910379184	0.0621624493014406	0.142611008087782
ABCA1	chr9:104996673:T:G	NI	CD4T	0.0196880370882888	0.0535778284432374	0.422692592827334
ABCA1	chr9:104996673:T:G	IAV	NK	-0.0412076297801709	0.0442024476273719	0.216744326549574
ABCA1	chr9:104996673:T:G	IAV	CD8T	-0.0259401533809172	0.038206195973861	0.293333921943398
ABCA1	chr9:104996673:T:G	IAV	monocyte	-0.00115121702999234	0.03876658029345	0.519998993856757
ABCA1	chr9:104996673:T:G	IAV	B	-0.0297388170612855	0.0437124659241133	0.287685426116522
ABCA1	chr9:104996673:T:G	IAV	CD4T	0.0193744549068462	0.0483500609903634	0.416549442613836
ABCA1	chr9:104996673:T:G	LPS	NK	-0.0587584250169166	0.0514383826574035	0.161935516160376
ABCA1	chr9:104996673:T:G	LPS	CD8T	-0.00432773101128067	0.0408380164703768	0.477285420395111
ABCA1	chr9:104996673:T:G	LPS	monocyte	-0.0279039547896349	0.0446689791115849	0.314002702787368
ABCA1	chr9:104996673:T:G	LPS	B	-0.0615426447426287	0.0545944780241624	0.167178826076833
ABCA1	chr9:104996673:T:G	LPS	CD4T	0.00230408567668379	0.046550769085613	0.536668680679098
ABCA1	chr9:104996673:T:G	Tcruzi	NK	-0.0631472315891739	0.0552368532469952	0.160398754195133
ABCA1	chr9:104996673:T:G	Tcruzi	CD8T	-0.0262355990784179	0.0440076410689655	0.322405750530054
ABCA1	chr9:104996673:T:G	Tcruzi	monocyte	-0.0284845669598033	0.0414213404639983	0.296547884315085
ABCA1	chr9:104996673:T:G	Tcruzi	B	-0.0722933280666122	0.0587335205247711	0.142231158131988
ABCA1	chr9:104996673:T:G	Tcruzi	CD4T	0.0152692612890733	0.050090768817445	0.448683326751068
ABCA5	chr17:69223627:C:T	NI	NK	0.0818241676691825	0.0484396022178115	0.041990828943596
ABCA5	chr17:69223627:C:T	NI	CD8T	0.120443017133969	0.04754583372918	0.00510044525747029
ABCA5	chr17:69223627:C:T	NI	monocyte	0.118678410172855	0.0579274632907712	0.0184628996254083
ABCA5	chr17:69223627:C:T	NI	B	0.145923876667137	0.0561698546016847	0.00190265097585172
ABCA5	chr17:69223627:C:T	NI	CD4T	0.141791800014713	0.053158397552744	0.00373693240262742
ABCA5	chr17:69223627:C:T	IAV	NK	0.0755841651020199	0.0464836859465005	0.0458523029753323
ABCA5	chr17:69223627:C:T	IAV	CD8T	0.0870679529916956	0.0436649968173222	0.0167555198493081
ABCA5	chr17:69223627:C:T	IAV	monocyte	0.0865894980681388	0.0518829120036036	0.0452449203064047
ABCA5	chr17:69223627:C:T	IAV	B	0.117914907795209	0.0480284350803346	0.0040825148492148
ABCA5	chr17:69223627:C:T	IAV	CD4T	0.131229133132088	0.0464401182988487	0.00210580804395921
ABCA5	chr17:69223627:C:T	LPS	NK	0.0775100175164783	0.0485495564822363	0.0526003313033797
ABCA5	chr17:69223627:C:T	LPS	CD8T	0.0963762077647994	0.0440537958457912	0.0136990539677801
ABCA5	chr17:69223627:C:T	LPS	monocyte	0.109496940988921	0.0578034998590264	0.0275512636992737
ABCA5	chr17:69223627:C:T	LPS	B	0.142144345009394	0.0540881534586364	0.0020229451954001
ABCA5	chr17:69223627:C:T	LPS	CD4T	0.132891699815264	0.048343925062004	0.00334380614283391
ABCA5	chr17:69223627:C:T	Tcruzi	NK	0.0850499196735088	0.0496884775459186	0.0405890562244219
ABCA5	chr17:69223627:C:T	Tcruzi	CD8T	0.102068315053416	0.0459829906038093	0.0148629520858248
ABCA5	chr17:69223627:C:T	Tcruzi	monocyte	0.100087518776194	0.0561372803969849	0.0379828401975337
ABCA5	chr17:69223627:C:T	Tcruzi	B	0.12045413123715	0.0494433401138551	0.00595748493071025
ABCA5	chr17:69223627:C:T	Tcruzi	CD4T	0.135780875286671	0.0505721889596952	0.00371911317591652
ABCA5	chr17:69230009:A:G	NI	NK	-0.0305219646125569	0.0555874954356826	0.444654857664909
ABCA5	chr17:69230009:A:G	NI	CD8T	-0.0250208577959781	0.0535151757234865	0.477347500147512
ABCA5	chr17:69230009:A:G	NI	monocyte	0.00994668837925302	0.0618602983002506	0.569861231338063
ABCA5	chr17:69230009:A:G	NI	B	-0.0163115810781976	0.0516370386887466	0.530148852805677
ABCA5	chr17:69230009:A:G	NI	CD4T	-0.0339448543278531	0.0662985962774037	0.45427839089824
ABCA5	chr17:69230009:A:G	IAV	NK	-0.0233417048218905	0.0477772560256488	0.467883285296413
ABCA5	chr17:69230009:A:G	IAV	CD8T	-0.0134051098494405	0.0399537427355436	0.515500266695031
ABCA5	chr17:69230009:A:G	IAV	monocyte	0.0126519856649282	0.0541006999097755	0.572791481403764
ABCA5	chr17:69230009:A:G	IAV	B	-0.0056836014572108	0.0430456493846443	0.583133845022316
ABCA5	chr17:69230009:A:G	IAV	CD4T	-0.0237802483531481	0.0532609261680237	0.486197243236007
ABCA5	chr17:69230009:A:G	LPS	NK	-0.0355281751281595	0.0605623516998014	0.421802641115097
ABCA5	chr17:69230009:A:G	LPS	CD8T	-0.0232243014193844	0.0479502343991861	0.465782985811283
ABCA5	chr17:69230009:A:G	LPS	monocyte	0.00268979625972922	0.0590243391037549	0.61708658575095
ABCA5	chr17:69230009:A:G	LPS	B	-0.0131388137671841	0.0499833678089701	0.540969132529832
ABCA5	chr17:69230009:A:G	LPS	CD4T	-0.019438274686345	0.0554416703146717	0.510670571299566
ABCA5	chr17:69230009:A:G	Tcruzi	NK	-0.0296540996478821	0.0559036678792539	0.450168373334608
ABCA5	chr17:69230009:A:G	Tcruzi	CD8T	-0.0295918771167045	0.0552999511211143	0.451732792461947
ABCA5	chr17:69230009:A:G	Tcruzi	monocyte	0.00225194403330349	0.057323426808607	0.62597619843577
ABCA5	chr17:69230009:A:G	Tcruzi	B	-0.0135876397704257	0.0484429940300347	0.538766790532333
ABCA5	chr17:69230009:A:G	Tcruzi	CD4T	-0.0281533232914025	0.0602808349126356	0.477447088837128
ABCA5	chr17:69259245:A:G	NI	NK	0.0377009063441835	0.0442554730147718	0.190210154063899
ABCA5	chr17:69259245:A:G	NI	CD8T	0.0682836917190577	0.0438441174662833	0.0578350722482584
ABCA5	chr17:69259245:A:G	NI	monocyte	0.19701911561576	0.0576657851754959	8.77663801282971e-05
ABCA5	chr17:69259245:A:G	NI	B	0.144052878299351	0.0516152377338091	0.0010468014805687
ABCA5	chr17:69259245:A:G	NI	CD4T	0.0708988545822229	0.0480098372271523	0.0703461745007845
ABCA5	chr17:69259245:A:G	IAV	NK	0.0334017671135506	0.0417226000844934	0.203077068349083
ABCA5	chr17:69259245:A:G	IAV	CD8T	0.0661728924588769	0.0414977891475621	0.0447804063623921
ABCA5	chr17:69259245:A:G	IAV	monocyte	0.112403100141491	0.0474329036127717	0.00989000058113246
ABCA5	chr17:69259245:A:G	IAV	B	0.108572240802371	0.0444835501283799	0.00495044458951649
ABCA5	chr17:69259245:A:G	IAV	CD4T	0.0679356098324773	0.0409473336668853	0.0491281994161588
ABCA5	chr17:69259245:A:G	LPS	NK	0.0640557904795518	0.0442315622769387	0.068206514275493
ABCA5	chr17:69259245:A:G	LPS	CD8T	0.0638556274029188	0.0411153480847017	0.0565775732600413
ABCA5	chr17:69259245:A:G	LPS	monocyte	0.179937416448266	0.0560539588820253	0.000265878283642437
ABCA5	chr17:69259245:A:G	LPS	B	0.121739355019189	0.0473971559338768	0.00419129744451159
ABCA5	chr17:69259245:A:G	LPS	CD4T	0.099851004430875	0.0438852231930318	0.00996407690950097
ABCA5	chr17:69259245:A:G	Tcruzi	NK	0.0329569556819712	0.0466575104868568	0.229670924743727
ABCA5	chr17:69259245:A:G	Tcruzi	CD8T	0.0619151933075053	0.0428919354841543	0.072608172130935
ABCA5	chr17:69259245:A:G	Tcruzi	monocyte	0.181705449316782	0.055209766752602	0.0002016333088468
ABCA5	chr17:69259245:A:G	Tcruzi	B	0.131163301022426	0.0485671125543831	0.00178902883053192
ABCA5	chr17:69259245:A:G	Tcruzi	CD4T	0.06277042307556	0.0463717321496239	0.0882904157528062
ABCA5	chr17:69317868:A:G	NI	NK	0.0368699642197805	0.0580019946966223	0.374814967081047
ABCA5	chr17:69317868:A:G	NI	CD8T	0.0517138211160719	0.068294804196225	0.334785928467629
ABCA5	chr17:69317868:A:G	NI	monocyte	0.0125464748699494	0.0666616342753213	0.511600425772829
ABCA5	chr17:69317868:A:G	NI	B	0.0386513996800772	0.063248744948573	0.384483405565339
ABCA5	chr17:69317868:A:G	NI	CD4T	0.0558402738497853	0.0773641391972648	0.34337419244063
ABCA5	chr17:69317868:A:G	IAV	NK	0.0344932379387286	0.0541765617361293	0.373710944374123
ABCA5	chr17:69317868:A:G	IAV	CD8T	0.0440993137319027	0.0586218236134816	0.325472686295423
ABCA5	chr17:69317868:A:G	IAV	monocyte	0.0137964421574511	0.0559345257335076	0.513543564133039
ABCA5	chr17:69317868:A:G	IAV	B	0.0345077050613818	0.0559429078333891	0.381022373320055
ABCA5	chr17:69317868:A:G	IAV	CD4T	0.0487469202979111	0.0661466031953511	0.344513070820458
ABCA5	chr17:69317868:A:G	LPS	NK	0.0326238384001829	0.0555999158704671	0.387413171069468
ABCA5	chr17:69317868:A:G	LPS	CD8T	0.0477477995107857	0.0623881388939272	0.323726508106928
ABCA5	chr17:69317868:A:G	LPS	monocyte	0.0169715229973144	0.066253570841935	0.499616622421997
ABCA5	chr17:69317868:A:G	LPS	B	0.0448617655967466	0.0667997051234694	0.357028429236348
ABCA5	chr17:69317868:A:G	LPS	CD4T	0.0584519789952092	0.0754771531806392	0.32736415347437
ABCA5	chr17:69317868:A:G	Tcruzi	NK	0.0406708845259328	0.061592011667135	0.363989433666774
ABCA5	chr17:69317868:A:G	Tcruzi	CD8T	0.0483152929695689	0.0649014258440598	0.33799959057197
ABCA5	chr17:69317868:A:G	Tcruzi	monocyte	0.00624433069594373	0.0646677555852765	0.554012024804121
ABCA5	chr17:69317868:A:G	Tcruzi	B	0.0358999267011324	0.059792721707487	0.386722900725168
ABCA5	chr17:69317868:A:G	Tcruzi	CD4T	0.0583485449200981	0.0764344214712591	0.333759324258656
ABCA5	chr17:69323169:T:C	NI	NK	-0.0791664534339708	0.0573157609817842	0.0816912171920319
ABCA5	chr17:69323169:T:C	NI	CD8T	-0.104401183066461	0.0565692206030048	0.0309379592033496
ABCA5	chr17:69323169:T:C	NI	monocyte	-0.1401873886101	0.0666196666293057	0.0155158048369159
ABCA5	chr17:69323169:T:C	NI	B	-0.224946102122839	0.0658798000485188	8.84217062921966e-05
ABCA5	chr17:69323169:T:C	NI	CD4T	-0.0112002406960407	0.0659264039554321	0.421276706316306
ABCA5	chr17:69323169:T:C	IAV	NK	-0.0762547052646635	0.0540690042929723	0.0782379913875738
ABCA5	chr17:69323169:T:C	IAV	CD8T	-0.0663198180074954	0.0539381685037499	0.105704607671842
ABCA5	chr17:69323169:T:C	IAV	monocyte	-0.0625151495189878	0.0613922279612613	0.151116337905434
ABCA5	chr17:69323169:T:C	IAV	B	-0.196938161902411	0.0606827683051485	0.000178114077756364
ABCA5	chr17:69323169:T:C	IAV	CD4T	-0.122786433293074	0.0514476040594858	0.00810737808200413
ABCA5	chr17:69323169:T:C	LPS	NK	-0.12468203504091	0.0585484879405182	0.013533208345972
ABCA5	chr17:69323169:T:C	LPS	CD8T	-0.11191012381805	0.0546540316305206	0.0178533083454554
ABCA5	chr17:69323169:T:C	LPS	monocyte	-0.12189206822323	0.0659949924427843	0.0303926043289507
ABCA5	chr17:69323169:T:C	LPS	B	-0.204407427782876	0.0614797308663982	0.000298230661556431
ABCA5	chr17:69323169:T:C	LPS	CD4T	-0.182183623397882	0.0581693345968772	0.000362380587068722
ABCA5	chr17:69323169:T:C	Tcruzi	NK	-0.0948463416020161	0.0604201955800237	0.0553374452565373
ABCA5	chr17:69323169:T:C	Tcruzi	CD8T	-0.099453624075437	0.0555561861711462	0.0353997811271726
ABCA5	chr17:69323169:T:C	Tcruzi	monocyte	-0.0760367485972194	0.0650901129547765	0.120466740130804
ABCA5	chr17:69323169:T:C	Tcruzi	B	-0.177177244209327	0.059995094838122	0.00135356223050986
ABCA5	chr17:69323169:T:C	Tcruzi	CD4T	-0.0321590155053585	0.0619246929499402	0.29298255674783
ABCA5	chr17:69327469:C:G	NI	NK	0.0374975294036022	0.0608031609069996	0.396339835033542
ABCA5	chr17:69327469:C:G	NI	CD8T	0.0468989933824315	0.0695400258634686	0.377996068994016
ABCA5	chr17:69327469:C:G	NI	monocyte	0.0154054376973631	0.0672266682372195	0.512851302780264
ABCA5	chr17:69327469:C:G	NI	B	0.0309904508837834	0.0612379313956776	0.438596527115116
ABCA5	chr17:69327469:C:G	NI	CD4T	0.0453145452188307	0.075795024470793	0.401069017341831
ABCA5	chr17:69327469:C:G	IAV	NK	0.0349606722913965	0.0566683990382531	0.395619383668044
ABCA5	chr17:69327469:C:G	IAV	CD8T	0.0368511281102878	0.0560264287390736	0.377474439437432
ABCA5	chr17:69327469:C:G	IAV	monocyte	0.0109454040626743	0.0556516857054052	0.545250619819833
ABCA5	chr17:69327469:C:G	IAV	B	0.0294574768988332	0.0549221367081272	0.426924398005958
ABCA5	chr17:69327469:C:G	IAV	CD4T	0.0363915672450161	0.0628949043817054	0.415264948600857
ABCA5	chr17:69327469:C:G	LPS	NK	0.0396495977826439	0.0622519961401688	0.383362018730477
ABCA5	chr17:69327469:C:G	LPS	CD8T	0.0406360171745665	0.0609484764052377	0.373896403403373
ABCA5	chr17:69327469:C:G	LPS	monocyte	0.0107700592694239	0.0659837468769974	0.542959277956424
ABCA5	chr17:69327469:C:G	LPS	B	0.0393694770829146	0.0663765007474229	0.400620367361209
ABCA5	chr17:69327469:C:G	LPS	CD4T	0.0432432174371161	0.070791908857935	0.399490868779997
ABCA5	chr17:69327469:C:G	Tcruzi	NK	0.0444994191479489	0.0678139551840146	0.376852978900606
ABCA5	chr17:69327469:C:G	Tcruzi	CD8T	0.0401904239699648	0.0634421238928566	0.392504907767926
ABCA5	chr17:69327469:C:G	Tcruzi	monocyte	0.00828255774016723	0.0645252297581993	0.560324696323073
ABCA5	chr17:69327469:C:G	Tcruzi	B	0.0276610776191721	0.0574928017710945	0.445348771274247
ABCA5	chr17:69327469:C:G	Tcruzi	CD4T	0.0418011018648543	0.07106480180733	0.410716292272268
ABCA5	chr17:69348982:C:T	NI	NK	0.00684643185632398	0.0467339325855234	0.61055819822527
ABCA5	chr17:69348982:C:T	NI	CD8T	0.00640706493588825	0.0525672012870777	0.617546055341647
ABCA5	chr17:69348982:C:T	NI	monocyte	-0.00599049931227933	0.0632635303197561	0.601594905852948
ABCA5	chr17:69348982:C:T	NI	B	0.000472232275804207	0.0509755201085611	0.649941014033228
ABCA5	chr17:69348982:C:T	NI	CD4T	0.00393426007562612	0.063847901844248	0.625336688608497
ABCA5	chr17:69348982:C:T	IAV	NK	0.00964692373058002	0.0447508963213652	0.590459345321212
ABCA5	chr17:69348982:C:T	IAV	CD8T	0.00579461761799391	0.0401939612639808	0.610937236733741
ABCA5	chr17:69348982:C:T	IAV	monocyte	-0.000965412613489574	0.0510404528884501	0.649356456405784
ABCA5	chr17:69348982:C:T	IAV	B	0.00703578506612182	0.0450469790299285	0.609472972611455
ABCA5	chr17:69348982:C:T	IAV	CD4T	0.00995890942234003	0.0550112419499026	0.60128788845484
ABCA5	chr17:69348982:C:T	LPS	NK	0.0103670191977284	0.0484578671940821	0.58595626002141
ABCA5	chr17:69348982:C:T	LPS	CD8T	0.00606557026482104	0.0456670060533946	0.609158626245617
ABCA5	chr17:69348982:C:T	LPS	monocyte	-0.00364045757843046	0.0618509618730801	0.624545317244785
ABCA5	chr17:69348982:C:T	LPS	B	0.0026187881886162	0.0506748272569976	0.633257826903835
ABCA5	chr17:69348982:C:T	LPS	CD4T	0.00774478126655902	0.0595727892251254	0.610563087740264
ABCA5	chr17:69348982:C:T	Tcruzi	NK	0.00727258378388086	0.0483364974210219	0.607573039390682
ABCA5	chr17:69348982:C:T	Tcruzi	CD8T	0.0117855819169769	0.0527330252468967	0.586975405542322
ABCA5	chr17:69348982:C:T	Tcruzi	monocyte	-0.00571181600910138	0.060259075240267	0.623267077414625
ABCA5	chr17:69348982:C:T	Tcruzi	B	0.000708933031531125	0.0483114188867966	0.646587550820959
ABCA5	chr17:69348982:C:T	Tcruzi	CD4T	0.00371131228310164	0.0599398593313174	0.632224831322481
ABCA5	chr17:69359269:A:T	NI	NK	-0.0360767064536014	0.0471590312352474	0.318294126008924
ABCA5	chr17:69359269:A:T	NI	CD8T	-0.0285194737818704	0.0448204670404327	0.362537380061424
ABCA5	chr17:69359269:A:T	NI	monocyte	-0.0569573931020382	0.0646046776921346	0.264210517146101
ABCA5	chr17:69359269:A:T	NI	B	-0.0374138484824477	0.0502017221311856	0.326409355446769
ABCA5	chr17:69359269:A:T	NI	CD4T	-0.0272100871013276	0.0510650624348552	0.391339931310332
ABCA5	chr17:69359269:A:T	IAV	NK	-0.0255009098352168	0.0403066510086988	0.361160019995411
ABCA5	chr17:69359269:A:T	IAV	CD8T	-0.0261839436371168	0.0385044137371205	0.344792911666019
ABCA5	chr17:69359269:A:T	IAV	monocyte	-0.0497133974528247	0.0578366066955844	0.282965353067919
ABCA5	chr17:69359269:A:T	IAV	B	-0.0313868982750425	0.0437078935515785	0.33376315406235
ABCA5	chr17:69359269:A:T	IAV	CD4T	-0.0235482235757169	0.0434843304396716	0.393072920704213
ABCA5	chr17:69359269:A:T	LPS	NK	-0.0331306186150097	0.0449117154723071	0.320338048841804
ABCA5	chr17:69359269:A:T	LPS	CD8T	-0.0441343731578206	0.0497247480708836	0.267744114160195
ABCA5	chr17:69359269:A:T	LPS	monocyte	-0.0432777831673527	0.0576721987656724	0.31230189087035
ABCA5	chr17:69359269:A:T	LPS	B	-0.0408645660479171	0.0510108518114677	0.299920441047958
ABCA5	chr17:69359269:A:T	LPS	CD4T	-0.043450684020395	0.0524253041273018	0.297994005040032
ABCA5	chr17:69359269:A:T	Tcruzi	NK	-0.03889642764707	0.0496083830029904	0.309972559284494
ABCA5	chr17:69359269:A:T	Tcruzi	CD8T	-0.0329316792429636	0.0449757355324071	0.332225019125811
ABCA5	chr17:69359269:A:T	Tcruzi	monocyte	-0.0470315546192651	0.0584010396040819	0.305098486217065
ABCA5	chr17:69359269:A:T	Tcruzi	B	-0.0389091213635663	0.0495448425501962	0.310918081995553
ABCA5	chr17:69359269:A:T	Tcruzi	CD4T	-0.0281048814795541	0.0483770641293133	0.381340225744164
ABCA5	chr17:69362956:C:T	NI	NK	0.011721122343675	0.0576126311652569	0.5057018467892
ABCA5	chr17:69362956:C:T	NI	CD8T	0.0367438760798947	0.0660467414787357	0.392348576467328
ABCA5	chr17:69362956:C:T	NI	monocyte	0.060534546358266	0.0921052450893332	0.338828740516369
ABCA5	chr17:69362956:C:T	NI	B	0.0416605690793162	0.0715538645206691	0.382306802725937
ABCA5	chr17:69362956:C:T	NI	CD4T	0.070116346381804	0.0901892597559974	0.312138413339289
ABCA5	chr17:69362956:C:T	IAV	NK	-0.00474524177630483	0.0587637526680356	0.58808067363898
ABCA5	chr17:69362956:C:T	IAV	CD8T	0.0130710209549106	0.0503931528091949	0.481388386028496
ABCA5	chr17:69362956:C:T	IAV	monocyte	0.0287035782960499	0.0667364510047248	0.434155649742755
ABCA5	chr17:69362956:C:T	IAV	B	0.0272104741856016	0.0581842637940653	0.420162170463084
ABCA5	chr17:69362956:C:T	IAV	CD4T	0.0564391744341944	0.0748195356050087	0.326373805603252
ABCA5	chr17:69362956:C:T	LPS	NK	0.0100714678796346	0.0578412256809691	0.509844963469028
ABCA5	chr17:69362956:C:T	LPS	CD8T	0.0337977706473171	0.0597883344027284	0.385546319447912
ABCA5	chr17:69362956:C:T	LPS	monocyte	0.0237662071754156	0.0792715395844616	0.461802214298314
ABCA5	chr17:69362956:C:T	LPS	B	0.0384373698294893	0.069069071611029	0.388558277502348
ABCA5	chr17:69362956:C:T	LPS	CD4T	0.0540463576762894	0.0765522569910529	0.342138754015184
ABCA5	chr17:69362956:C:T	Tcruzi	NK	0.0165087309166204	0.0598010335383882	0.482737308544519
ABCA5	chr17:69362956:C:T	Tcruzi	CD8T	0.0334558424070618	0.0630737329768384	0.398606250523433
ABCA5	chr17:69362956:C:T	Tcruzi	monocyte	0.0710347074064583	0.102080582471849	0.325954396010413
ABCA5	chr17:69362956:C:T	Tcruzi	B	0.0344310031311469	0.065209676144276	0.398982652887313
ABCA5	chr17:69362956:C:T	Tcruzi	CD4T	0.0635022543353297	0.0834489129594171	0.32328891568635
ABCA5	chr17:69377601:G:T	NI	NK	0.0383742620093664	0.0391241776251457	0.159117414815377
ABCA5	chr17:69377601:G:T	NI	CD8T	0.0853252429454302	0.0455451801116947	0.0291246624374477
ABCA5	chr17:69377601:G:T	NI	monocyte	0.0567715101840021	0.0482711069004625	0.119123512143539
ABCA5	chr17:69377601:G:T	NI	B	0.0879031324361173	0.0494563931571387	0.0328259256192035
ABCA5	chr17:69377601:G:T	NI	CD4T	0.113509147877179	0.0533690074478485	0.0187880540243747
ABCA5	chr17:69377601:G:T	IAV	NK	0.0380738400319481	0.0367624136205433	0.145751413242723
ABCA5	chr17:69377601:G:T	IAV	CD8T	0.0407598333916987	0.0350961617829436	0.116125354073032
ABCA5	chr17:69377601:G:T	IAV	monocyte	0.0190683897715665	0.0434121718609139	0.312499565949383
ABCA5	chr17:69377601:G:T	IAV	B	0.0604388391139709	0.040370917198733	0.0616078016092257
ABCA5	chr17:69377601:G:T	IAV	CD4T	0.0699944354488796	0.0397127287582997	0.0432513481813735
ABCA5	chr17:69377601:G:T	LPS	NK	0.041987934589415	0.0390635492304774	0.137627514493803
ABCA5	chr17:69377601:G:T	LPS	CD8T	0.0387143055392582	0.037056935871682	0.143614262881513
ABCA5	chr17:69377601:G:T	LPS	monocyte	0.0678549085558025	0.0503622770403755	0.0850325436077779
ABCA5	chr17:69377601:G:T	LPS	B	0.0707172186904635	0.0442564876915808	0.0529842338663216
ABCA5	chr17:69377601:G:T	LPS	CD4T	0.0585120766024096	0.0415603611879144	0.0868666947463578
ABCA5	chr17:69377601:G:T	Tcruzi	NK	0.0397181250608743	0.0407371005047617	0.159866972056552
ABCA5	chr17:69377601:G:T	Tcruzi	CD8T	0.0556507814926834	0.0392947283859281	0.0812097546245963
ABCA5	chr17:69377601:G:T	Tcruzi	monocyte	0.0645840649671363	0.0489103442300653	0.0905536708984264
ABCA5	chr17:69377601:G:T	Tcruzi	B	0.0693722938646605	0.0434043997106948	0.0522644905580438
ABCA5	chr17:69377601:G:T	Tcruzi	CD4T	0.0912257193228148	0.0463643479465464	0.0289897872856798
ABCA5	chr17:69399081:G:A	NI	NK	0.0575412177220102	0.064730821654871	0.175978884211131
ABCA5	chr17:69399081:G:A	NI	CD8T	0.139894091731508	0.0703973824373944	0.0173187671815918
ABCA5	chr17:69399081:G:A	NI	monocyte	0.175781378519354	0.0895216002843411	0.0168320008866988
ABCA5	chr17:69399081:G:A	NI	B	0.195207259696145	0.0905992990135064	0.00658959945240565
ABCA5	chr17:69399081:G:A	NI	CD4T	0.172571748881912	0.0790345102018376	0.0116167657769977
ABCA5	chr17:69399081:G:A	IAV	NK	0.0286081891807494	0.0627859212315002	0.300072649682304
ABCA5	chr17:69399081:G:A	IAV	CD8T	0.0728679664708251	0.0579726926508397	0.0924387977958361
ABCA5	chr17:69399081:G:A	IAV	monocyte	0.0839953052494282	0.0712827152141729	0.1117933807723
ABCA5	chr17:69399081:G:A	IAV	B	0.105324686583205	0.0645330002659083	0.0430431075026652
ABCA5	chr17:69399081:G:A	IAV	CD4T	0.0933339060634632	0.0633501589210765	0.0706534176710992
ABCA5	chr17:69399081:G:A	LPS	NK	0.0480211336689174	0.0649013985662381	0.215264677149595
ABCA5	chr17:69399081:G:A	LPS	CD8T	0.114302473178695	0.0639564772368896	0.0273870202783771
ABCA5	chr17:69399081:G:A	LPS	monocyte	0.135369661162057	0.0837373534494673	0.0455143675774354
ABCA5	chr17:69399081:G:A	LPS	B	0.145615548725023	0.0745222824866031	0.0181596824950768
ABCA5	chr17:69399081:G:A	LPS	CD4T	0.124870757547292	0.0677247421379994	0.032396398914186
ABCA5	chr17:69399081:G:A	Tcruzi	NK	0.0656100975207998	0.0670903605509595	0.153842122297085
ABCA5	chr17:69399081:G:A	Tcruzi	CD8T	0.124397315551362	0.0664466417144576	0.0251056472810455
ABCA5	chr17:69399081:G:A	Tcruzi	monocyte	0.179745980838627	0.0908177032669972	0.0147242818230458
ABCA5	chr17:69399081:G:A	Tcruzi	B	0.139984830517593	0.0722410043850349	0.0190005445619322
ABCA5	chr17:69399081:G:A	Tcruzi	CD4T	0.168352205481135	0.0761096373291819	0.0103128269693288
ABCA5	chr17:69407999:C:T	NI	NK	0.00580399808951772	0.0494290161406036	0.613540859581569
ABCA5	chr17:69407999:C:T	NI	CD8T	0.00345862298179862	0.0543658778512487	0.629315862721589
ABCA5	chr17:69407999:C:T	NI	monocyte	-0.0146157313715693	0.0685956971109881	0.553547949656167
ABCA5	chr17:69407999:C:T	NI	B	0.0219390326852719	0.0638752482444178	0.539573281418747
ABCA5	chr17:69407999:C:T	NI	CD4T	-0.00376186461351207	0.0657608744186605	0.621049677355787
ABCA5	chr17:69407999:C:T	IAV	NK	0.000671066071798594	0.0450488859275627	0.641416905248889
ABCA5	chr17:69407999:C:T	IAV	CD8T	0.00281662094315925	0.0419482546259358	0.627909668731547
ABCA5	chr17:69407999:C:T	IAV	monocyte	-0.00876281021043111	0.0551875073292002	0.597649755104696
ABCA5	chr17:69407999:C:T	IAV	B	0.0079690571702087	0.0477589336575497	0.596094321995752
ABCA5	chr17:69407999:C:T	IAV	CD4T	-0.013347676640978	0.0594217260826896	0.582226038389124
ABCA5	chr17:69407999:C:T	LPS	NK	0.00411665735250255	0.049131375167455	0.617956184736298
ABCA5	chr17:69407999:C:T	LPS	CD8T	0.000845789341479755	0.0470844960027591	0.636266965028104
ABCA5	chr17:69407999:C:T	LPS	monocyte	-0.00867460549904252	0.0655876577424018	0.592512315116838
ABCA5	chr17:69407999:C:T	LPS	B	0.0116711896694478	0.0556744107635526	0.578721496429067
ABCA5	chr17:69407999:C:T	LPS	CD4T	-0.00210248452620638	0.0605346752611095	0.630989808724744
ABCA5	chr17:69407999:C:T	Tcruzi	NK	0.000371006881492221	0.0501345226703278	0.641506876860386
ABCA5	chr17:69407999:C:T	Tcruzi	CD8T	0.00141213600656685	0.0520704804377445	0.637253960264053
ABCA5	chr17:69407999:C:T	Tcruzi	monocyte	-0.00815493361452055	0.0635603701572164	0.60143065383774
ABCA5	chr17:69407999:C:T	Tcruzi	B	0.0168933902339869	0.0572004534801134	0.555031049888279
ABCA5	chr17:69407999:C:T	Tcruzi	CD4T	-0.00185761319653331	0.0616983966725578	0.635460934527057
ABCA7	chr19:983499:T:C	NI	NK	0.0110840886720639	0.0443065361503936	0.565518134494079
ABCA7	chr19:983499:T:C	NI	CD8T	0.00501810880739404	0.0466083977967845	0.608507150775048
ABCA7	chr19:983499:T:C	NI	monocyte	0.0284637590045253	0.0636481146589302	0.468663488730651
ABCA7	chr19:983499:T:C	NI	B	0.0258532102251307	0.0561243969831867	0.492983250680737
ABCA7	chr19:983499:T:C	NI	CD4T	0.000485754989524589	0.0558947450106506	0.629927317590741
ABCA7	chr19:983499:T:C	IAV	NK	0.0125440579968503	0.0421219159944655	0.55101057515177
ABCA7	chr19:983499:T:C	IAV	CD8T	0.00470284365836037	0.0365453656626881	0.601887086368899
ABCA7	chr19:983499:T:C	IAV	monocyte	0.0184005469509115	0.0506645113022942	0.526129640037604
ABCA7	chr19:983499:T:C	IAV	B	0.0162731401690383	0.0444845984851821	0.525704547609079
ABCA7	chr19:983499:T:C	IAV	CD4T	-0.00996190978025736	0.0505638551972408	0.597843101114544
ABCA7	chr19:983499:T:C	LPS	NK	0.0155720562167622	0.0464471154731121	0.533572818284216
ABCA7	chr19:983499:T:C	LPS	CD8T	0.00214421356198174	0.0409381566743081	0.617026376166751
ABCA7	chr19:983499:T:C	LPS	monocyte	0.0194679597664404	0.0595116492269171	0.522604744979177
ABCA7	chr19:983499:T:C	LPS	B	0.0267407459518378	0.0562778470180426	0.481906693136781
ABCA7	chr19:983499:T:C	LPS	CD4T	0.00261172918106268	0.0497780810510526	0.620826290990861
ABCA7	chr19:983499:T:C	Tcruzi	NK	0.0166908807120433	0.0486198450687116	0.534417192688827
ABCA7	chr19:983499:T:C	Tcruzi	CD8T	0.00817500369406603	0.0455202983790324	0.586476177094896
ABCA7	chr19:983499:T:C	Tcruzi	monocyte	0.0208445312029536	0.0584195092844418	0.52206774997575
ABCA7	chr19:983499:T:C	Tcruzi	B	0.0238470017886865	0.0527202490618925	0.493752185704217
ABCA7	chr19:983499:T:C	Tcruzi	CD4T	0.00363187731590643	0.052209708185745	0.619440651805565
ABCA7	chr19:999440:C:T	NI	NK	-0.0080323739341325	0.0610449321244924	0.593096543572145
ABCA7	chr19:999440:C:T	NI	CD8T	-0.0117041035481327	0.0711104046908041	0.583477682964156
ABCA7	chr19:999440:C:T	NI	monocyte	-0.00902672834256841	0.0810734860403963	0.575931456190066
ABCA7	chr19:999440:C:T	NI	B	-0.00346847946868405	0.0664617563448847	0.616076384313618
ABCA7	chr19:999440:C:T	NI	CD4T	-0.0139129811193957	0.0868174175760681	0.576726351969056
ABCA7	chr19:999440:C:T	IAV	NK	-0.0177307301034393	0.062771743405784	0.545911820800956
ABCA7	chr19:999440:C:T	IAV	CD8T	-0.00837201974223704	0.0534618586235536	0.585546206110471
ABCA7	chr19:999440:C:T	IAV	monocyte	-0.00610860541294211	0.0667221167686084	0.604754470064456
ABCA7	chr19:999440:C:T	IAV	B	-0.00934194137602243	0.0587790379240514	0.586130823338583
ABCA7	chr19:999440:C:T	IAV	CD4T	-0.0145966431591329	0.0740358607555823	0.573944254448026
ABCA7	chr19:999440:C:T	LPS	NK	-0.00875078275782965	0.0615459798566992	0.58565039760741
ABCA7	chr19:999440:C:T	LPS	CD8T	-0.0122690719129084	0.0621347304609569	0.569675401631753
ABCA7	chr19:999440:C:T	LPS	monocyte	-0.00702976762903586	0.0806255882884587	0.593621700999932
ABCA7	chr19:999440:C:T	LPS	B	-0.0054669887572335	0.0661637365218148	0.603403884949877
ABCA7	chr19:999440:C:T	LPS	CD4T	-0.0120748395300832	0.0796828318486272	0.583025007124689
ABCA7	chr19:999440:C:T	Tcruzi	NK	-0.0059452212986322	0.0626500589874137	0.60157074007041
ABCA7	chr19:999440:C:T	Tcruzi	CD8T	-0.011725502672091	0.0686219694148363	0.580195947701359
ABCA7	chr19:999440:C:T	Tcruzi	monocyte	-0.00869916559883462	0.0784372374286776	0.594669851834103
ABCA7	chr19:999440:C:T	Tcruzi	B	-0.00159036986425059	0.0633516974523432	0.621717593130297
ABCA7	chr19:999440:C:T	Tcruzi	CD4T	-0.0155306667114772	0.0828926949028978	0.57560915757938
ABCA7	chr19:1002710:G:C	NI	NK	0.0729798320874848	0.0583710030871511	0.108119929987248
ABCA7	chr19:1002710:G:C	NI	CD8T	0.0898717471282321	0.0622112141658093	0.079594766609501
ABCA7	chr19:1002710:G:C	NI	monocyte	0.0757827643986986	0.0681801135573564	0.138672200865158
ABCA7	chr19:1002710:G:C	NI	B	0.120407066071829	0.074320178042766	0.0554175771460587
ABCA7	chr19:1002710:G:C	NI	CD4T	0.086017194804163	0.0668576136250633	0.107865863433849
ABCA7	chr19:1002710:G:C	IAV	NK	0.0559258938883169	0.0519370159718993	0.145325662670148
ABCA7	chr19:1002710:G:C	IAV	CD8T	0.043382034240267	0.0469388770911237	0.180930127598712
ABCA7	chr19:1002710:G:C	IAV	monocyte	0.0273433350282931	0.0564910044775761	0.318573149573942
ABCA7	chr19:1002710:G:C	IAV	B	0.0786589076667659	0.0571686627397223	0.0874221020662355
ABCA7	chr19:1002710:G:C	IAV	CD4T	0.0251594593404576	0.055025981028932	0.319422819907525
ABCA7	chr19:1002710:G:C	LPS	NK	0.0684288750252346	0.056840372927271	0.117414705080467
ABCA7	chr19:1002710:G:C	LPS	CD8T	0.0603189420571975	0.0514734283436196	0.126969791682111
ABCA7	chr19:1002710:G:C	LPS	monocyte	0.0439166392363948	0.066264543559869	0.262233664807238
ABCA7	chr19:1002710:G:C	LPS	B	0.129290580923455	0.0780496638665207	0.0499034958081047
ABCA7	chr19:1002710:G:C	LPS	CD4T	0.052595810034072	0.0548682440396699	0.182660203384921
ABCA7	chr19:1002710:G:C	Tcruzi	NK	0.080144502407964	0.0618532705730818	0.0976111581332992
ABCA7	chr19:1002710:G:C	Tcruzi	CD8T	0.091791061231891	0.0619464572549883	0.0723872867199963
ABCA7	chr19:1002710:G:C	Tcruzi	monocyte	0.0552300010844623	0.0647493988754475	0.207068924497255
ABCA7	chr19:1002710:G:C	Tcruzi	B	0.11987770203972	0.0734070265848645	0.052243533090952
ABCA7	chr19:1002710:G:C	Tcruzi	CD4T	0.0817965965081522	0.0628555295691974	0.106062353920131
ABCA7	chr19:1007372:C:G	NI	NK	0.000741214757211726	0.0424944470914638	0.581222577692633
ABCA7	chr19:1007372:C:G	NI	CD8T	-0.0380152506940418	0.0486805151770391	0.320171920481953
ABCA7	chr19:1007372:C:G	NI	monocyte	-0.0367448221894941	0.0581529669756636	0.351450357061672
ABCA7	chr19:1007372:C:G	NI	B	-0.0244294407226042	0.0470924185806496	0.405012700840333
ABCA7	chr19:1007372:C:G	NI	CD4T	-0.0923294228176764	0.0791714595202614	0.186658653546718
ABCA7	chr19:1007372:C:G	IAV	NK	-0.00551694661737395	0.039145207540005	0.536601835556834
ABCA7	chr19:1007372:C:G	IAV	CD8T	-0.0060935857563769	0.0369920757535058	0.513973026940559
ABCA7	chr19:1007372:C:G	IAV	monocyte	0.0161256669381027	0.048849562230062	0.498829794823086
ABCA7	chr19:1007372:C:G	IAV	B	-0.0104304432072193	0.0405096966046834	0.48827319901814
ABCA7	chr19:1007372:C:G	IAV	CD4T	-0.0260956454919943	0.0421481403193575	0.371412111206915
ABCA7	chr19:1007372:C:G	LPS	NK	0.0266307972459576	0.0546105229063712	0.447772387480303
ABCA7	chr19:1007372:C:G	LPS	CD8T	-0.0146876939736423	0.0397697619110823	0.443568715365025
ABCA7	chr19:1007372:C:G	LPS	monocyte	0.0216896421558179	0.0581739340811998	0.474461389718133
ABCA7	chr19:1007372:C:G	LPS	B	-0.0284093242301911	0.0479945769435	0.380592520942244
ABCA7	chr19:1007372:C:G	LPS	CD4T	-0.0388339350021361	0.0464245411740551	0.307706036763052
ABCA7	chr19:1007372:C:G	Tcruzi	NK	-0.00172743283598302	0.0434908890945947	0.562527554798557
ABCA7	chr19:1007372:C:G	Tcruzi	CD8T	-0.0425643056169261	0.050422605393641	0.297540613724655
ABCA7	chr19:1007372:C:G	Tcruzi	monocyte	-0.0021636176489054	0.0504548789794935	0.568099879688301
ABCA7	chr19:1007372:C:G	Tcruzi	B	-0.0251538096211969	0.045486027358291	0.393309696171366
ABCA7	chr19:1007372:C:G	Tcruzi	CD4T	-0.0526900426443946	0.0551711627221637	0.272385285811401
ABCA7	chr19:1011339:C:T	NI	NK	-0.131549851541344	0.0774623515913615	0.0385609407119056
ABCA7	chr19:1011339:C:T	NI	CD8T	-0.233508306982654	0.0877554702408144	0.00166497055900727
ABCA7	chr19:1011339:C:T	NI	monocyte	-0.169934574256619	0.0974638050759035	0.0330238707137209
ABCA7	chr19:1011339:C:T	NI	B	-0.128857720345836	0.083349362568493	0.0547154767062791
ABCA7	chr19:1011339:C:T	NI	CD4T	-0.318187376960472	0.10848993833916	0.000728456508491071
ABCA7	chr19:1011339:C:T	IAV	NK	-0.131055702779122	0.0738771948850441	0.0290109967594745
ABCA7	chr19:1011339:C:T	IAV	CD8T	-0.111510237552026	0.0664149242168612	0.0424847255736171
ABCA7	chr19:1011339:C:T	IAV	monocyte	-0.109259379357644	0.084205328490826	0.0887589191863366
ABCA7	chr19:1011339:C:T	IAV	B	-0.112094402734367	0.0743679412860074	0.0566618831808742
ABCA7	chr19:1011339:C:T	IAV	CD4T	-0.2062765740363	0.0769582642691321	0.00299144103222326
ABCA7	chr19:1011339:C:T	LPS	NK	-0.135952662241545	0.077290103814919	0.0331472632468918
ABCA7	chr19:1011339:C:T	LPS	CD8T	-0.1616712362511	0.0721429860217724	0.010267931915015
ABCA7	chr19:1011339:C:T	LPS	monocyte	-0.143242065395165	0.0994007351668317	0.0664530634424072
ABCA7	chr19:1011339:C:T	LPS	B	-0.123694078232283	0.0816677000863288	0.0592993963871119
ABCA7	chr19:1011339:C:T	LPS	CD4T	-0.219171032467032	0.0787962137938705	0.00269007756828532
ABCA7	chr19:1011339:C:T	Tcruzi	NK	-0.141864798095342	0.0808911397089498	0.032724172108805
ABCA7	chr19:1011339:C:T	Tcruzi	CD8T	-0.206520464475947	0.0810399588017893	0.00327425290634065
ABCA7	chr19:1011339:C:T	Tcruzi	monocyte	-0.152317779064255	0.0969563983365425	0.0500190703934278
ABCA7	chr19:1011339:C:T	Tcruzi	B	-0.129964177077043	0.080513496806931	0.0456056001837086
ABCA7	chr19:1011339:C:T	Tcruzi	CD4T	-0.314906147418601	0.107747887312001	0.000686514738912569
ABCA7	chr19:1039324:C:G	NI	NK	-0.0200949738410376	0.0619331680854488	0.533782897206895
ABCA7	chr19:1039324:C:G	NI	CD8T	0.0036613141567555	0.0566379539456783	0.598401116648715
ABCA7	chr19:1039324:C:G	NI	monocyte	-0.0144897336108822	0.069594388451304	0.544089794139469
ABCA7	chr19:1039324:C:G	NI	B	0.00873580878361325	0.0577155320221659	0.57765453963792
ABCA7	chr19:1039324:C:G	NI	CD4T	0.0222922560265188	0.0698586565411574	0.514032583674619
ABCA7	chr19:1039324:C:G	IAV	NK	-0.0060379342030262	0.0493121175617545	0.59815965076621
ABCA7	chr19:1039324:C:G	IAV	CD8T	0.00599278002026978	0.0452238026809841	0.583051982493669
ABCA7	chr19:1039324:C:G	IAV	monocyte	-0.0101583378343209	0.0576501446330209	0.57632205435522
ABCA7	chr19:1039324:C:G	IAV	B	0.00257018206908229	0.0495140288229823	0.60499456965473
ABCA7	chr19:1039324:C:G	IAV	CD4T	0.0198595684551694	0.0586668298286835	0.515767285679098
ABCA7	chr19:1039324:C:G	LPS	NK	-0.0153584663632973	0.0586949526851009	0.552613851704746
ABCA7	chr19:1039324:C:G	LPS	CD8T	0.00949942172628071	0.0507038974909362	0.559013509828255
ABCA7	chr19:1039324:C:G	LPS	monocyte	-0.00514012029795961	0.0679324764368696	0.593874412818573
ABCA7	chr19:1039324:C:G	LPS	B	0.00743693065506232	0.0567258429365835	0.576072026559169
ABCA7	chr19:1039324:C:G	LPS	CD4T	0.0417994630564934	0.0775252650639723	0.439320390482085
ABCA7	chr19:1039324:C:G	Tcruzi	NK	-0.0153468580800576	0.0597214494085705	0.555383480103307
ABCA7	chr19:1039324:C:G	Tcruzi	CD8T	0.00348320572595625	0.0548165157302136	0.597329315035669
ABCA7	chr19:1039324:C:G	Tcruzi	monocyte	-0.0147728978456152	0.0684942043112642	0.559328115405795
ABCA7	chr19:1039324:C:G	Tcruzi	B	0.00556928464927795	0.0545602031713922	0.58990746748825
ABCA7	chr19:1039324:C:G	Tcruzi	CD4T	0.0187796551832343	0.0650711035428039	0.529071848867036
ABCA7	chr19:1045569:T:A	NI	NK	-0.00454354027955796	0.0471180888012625	0.487231142139128
ABCA7	chr19:1045569:T:A	NI	CD8T	0.0773983816941819	0.0494317536949597	0.0662838457744483
ABCA7	chr19:1045569:T:A	NI	monocyte	0.0357512690330608	0.0532280598093073	0.265048588062705
ABCA7	chr19:1045569:T:A	NI	B	0.0557484759381396	0.050341919727194	0.142237678723204
ABCA7	chr19:1045569:T:A	NI	CD4T	0.211181779483056	0.0729609445971284	0.0022966662603553
ABCA7	chr19:1045569:T:A	IAV	NK	0.00608874543275717	0.0438438606310339	0.454847560031303
ABCA7	chr19:1045569:T:A	IAV	CD8T	-0.0103341375238894	0.0447386258823747	0.447506320541357
ABCA7	chr19:1045569:T:A	IAV	monocyte	-0.0246379568504873	0.0506586307731723	0.335409179409412
ABCA7	chr19:1045569:T:A	IAV	B	0.0402510596455882	0.0454380796710809	0.194989976887188
ABCA7	chr19:1045569:T:A	IAV	CD4T	0.0738379893736403	0.0435417920653974	0.060367449048678
ABCA7	chr19:1045569:T:A	LPS	NK	-0.0287688917099472	0.0500272710844459	0.309060393069078
ABCA7	chr19:1045569:T:A	LPS	CD8T	0.0132854423709972	0.0443742867432445	0.374375910771917
ABCA7	chr19:1045569:T:A	LPS	monocyte	-0.0132652672933481	0.0556739998923965	0.425396548829136
ABCA7	chr19:1045569:T:A	LPS	B	0.0341491920573879	0.0480736364936608	0.245246421510084
ABCA7	chr19:1045569:T:A	LPS	CD4T	0.0868625052306945	0.043461300282703	0.0410012310816367
ABCA7	chr19:1045569:T:A	Tcruzi	NK	-0.0097519880833945	0.0494704424364701	0.449072609587658
ABCA7	chr19:1045569:T:A	Tcruzi	CD8T	0.0401861386084727	0.0459967557735679	0.197088577418201
ABCA7	chr19:1045569:T:A	Tcruzi	monocyte	-0.00168420327618946	0.0539150408289857	0.50804413473029
ABCA7	chr19:1045569:T:A	Tcruzi	B	0.0564065651398098	0.0487895319120207	0.130950892876786
ABCA7	chr19:1045569:T:A	Tcruzi	CD4T	0.135299227352727	0.0556918667109362	0.0272443299623141
ABCA7	chr19:1053525:C:G	NI	NK	-0.0424009466545339	0.0751122776908667	0.2974457403231
ABCA7	chr19:1053525:C:G	NI	CD8T	-0.120258876485242	0.0962346658400238	0.118509355630377
ABCA7	chr19:1053525:C:G	NI	monocyte	-0.0992224209429511	0.103024652818883	0.181712160648998
ABCA7	chr19:1053525:C:G	NI	B	-0.128460721315262	0.107869835767546	0.11907606628364
ABCA7	chr19:1053525:C:G	NI	CD4T	-0.189051615891716	0.135022616160708	0.0860988774332261
ABCA7	chr19:1053525:C:G	IAV	NK	-0.0457885091532784	0.0699685434635043	0.272016249619931
ABCA7	chr19:1053525:C:G	IAV	CD8T	-0.0674691141765066	0.0695225415005785	0.178703377355691
ABCA7	chr19:1053525:C:G	IAV	monocyte	-0.06771783416663	0.0857408614955384	0.235870811850545
ABCA7	chr19:1053525:C:G	IAV	B	-0.0750590573134368	0.0773697448080728	0.180336529370676
ABCA7	chr19:1053525:C:G	IAV	CD4T	-0.106649902839587	0.0863311706008394	0.130428335040405
ABCA7	chr19:1053525:C:G	LPS	NK	-0.0467372253245593	0.0748556774963672	0.278553138317328
ABCA7	chr19:1053525:C:G	LPS	CD8T	-0.0824357508363415	0.0763621140600839	0.155904302347415
ABCA7	chr19:1053525:C:G	LPS	monocyte	-0.0766547556758669	0.0987397797882149	0.239185929009183
ABCA7	chr19:1053525:C:G	LPS	B	-0.109240060599278	0.0956387918835688	0.135807264730922
ABCA7	chr19:1053525:C:G	LPS	CD4T	-0.135459358780958	0.0990784682676203	0.106546773496392
ABCA7	chr19:1053525:C:G	Tcruzi	NK	-0.0516277486970598	0.0780202629787449	0.268986753447994
ABCA7	chr19:1053525:C:G	Tcruzi	CD8T	-0.0960367590601688	0.0843303589912944	0.145428153973815
ABCA7	chr19:1053525:C:G	Tcruzi	monocyte	-0.0733869857411511	0.0952660750992027	0.242394350347967
ABCA7	chr19:1053525:C:G	Tcruzi	B	-0.108934161290352	0.0946812194023755	0.132213104147169
ABCA7	chr19:1053525:C:G	Tcruzi	CD4T	-0.1378059208932	0.103472928361931	0.11096427197088
ABCA7	chr19:1083492:A:T	NI	NK	-0.101127306611765	0.0994156530068594	0.158267432398782
ABCA7	chr19:1083492:A:T	NI	CD8T	-0.153126423563601	0.115907804673074	0.0967471384034753
ABCA7	chr19:1083492:A:T	NI	monocyte	-0.240755348876252	0.169379558928929	0.0653551376189795
ABCA7	chr19:1083492:A:T	NI	B	-0.0780225399181911	0.103562147903095	0.233654190107856
ABCA7	chr19:1083492:A:T	NI	CD4T	-0.186477878629933	0.137169218351234	0.0914620572600008
ABCA7	chr19:1083492:A:T	IAV	NK	-0.0978216066512549	0.0942883332392372	0.151425067109164
ABCA7	chr19:1083492:A:T	IAV	CD8T	-0.0855968779220609	0.084649309886893	0.158478017239283
ABCA7	chr19:1083492:A:T	IAV	monocyte	-0.158787226603294	0.125785834779492	0.0988386749277825
ABCA7	chr19:1083492:A:T	IAV	B	-0.02711967655265	0.0924202533161269	0.37033727193361
ABCA7	chr19:1083492:A:T	IAV	CD4T	-0.131126763832349	0.105604259441277	0.117393267544913
ABCA7	chr19:1083492:A:T	LPS	NK	-0.087964140300577	0.0971684312511224	0.18592476727881
ABCA7	chr19:1083492:A:T	LPS	CD8T	-0.114270572971405	0.0970262280840095	0.122928168601339
ABCA7	chr19:1083492:A:T	LPS	monocyte	-0.152244774167231	0.134780504068446	0.130430923936723
ABCA7	chr19:1083492:A:T	LPS	B	-0.0652685442237235	0.102145671866439	0.265465219856755
ABCA7	chr19:1083492:A:T	LPS	CD4T	-0.138776785707515	0.112814017474309	0.121135933985286
ABCA7	chr19:1083492:A:T	Tcruzi	NK	-0.137965940323492	0.116243724982581	0.111249805564374
ABCA7	chr19:1083492:A:T	Tcruzi	CD8T	-0.154252867765731	0.115104936646108	0.0912535641588059
ABCA7	chr19:1083492:A:T	Tcruzi	monocyte	-0.179733112030784	0.13765538950229	0.0965603116403266
ABCA7	chr19:1083492:A:T	Tcruzi	B	-0.0696476607654677	0.0977137394834106	0.244584370464613
ABCA7	chr19:1083492:A:T	Tcruzi	CD4T	-0.185046211219684	0.133113967760369	0.0865199129058052
ABCA7	chr19:1098884:G:A	NI	NK	0.0131591260331369	0.0463770573409463	0.536935337079834
ABCA7	chr19:1098884:G:A	NI	CD8T	0.0183228700275163	0.051725689904316	0.513047895906228
ABCA7	chr19:1098884:G:A	NI	monocyte	0.0237526041263488	0.0634089734125469	0.484629539815315
ABCA7	chr19:1098884:G:A	NI	B	0.0306741247424088	0.0589873111426603	0.455987165890089
ABCA7	chr19:1098884:G:A	NI	CD4T	0.030730911198675	0.0655155842680071	0.468320558121589
ABCA7	chr19:1098884:G:A	IAV	NK	0.00901475261678457	0.04236536450374	0.556673347284022
ABCA7	chr19:1098884:G:A	IAV	CD8T	0.00970698256011719	0.0393261833919181	0.544650879730667
ABCA7	chr19:1098884:G:A	IAV	monocyte	0.0144924245228179	0.0508960633027179	0.538704680188254
ABCA7	chr19:1098884:G:A	IAV	B	0.0322779383360188	0.0564530786367918	0.432102581956391
ABCA7	chr19:1098884:G:A	IAV	CD4T	0.027516649264729	0.0555606850973587	0.46840455371762
ABCA7	chr19:1098884:G:A	LPS	NK	0.0128255381364281	0.0463118129419263	0.532343205989657
ABCA7	chr19:1098884:G:A	LPS	CD8T	0.0191244627510423	0.0464765780482066	0.489811439016514
ABCA7	chr19:1098884:G:A	LPS	monocyte	0.00807077281827074	0.0610765779790946	0.566424671158194
ABCA7	chr19:1098884:G:A	LPS	B	0.0330209903508366	0.0602481439107093	0.439473487407977
ABCA7	chr19:1098884:G:A	LPS	CD4T	0.0375369668583006	0.0652125107286151	0.43496138489261
ABCA7	chr19:1098884:G:A	Tcruzi	NK	0.0134100883329683	0.0477832202361888	0.536078109490869
ABCA7	chr19:1098884:G:A	Tcruzi	CD8T	0.0198017897452488	0.0505574164269044	0.500215574242972
ABCA7	chr19:1098884:G:A	Tcruzi	monocyte	0.020698898304402	0.0605718933667716	0.515607409694612
ABCA7	chr19:1098884:G:A	Tcruzi	B	0.0271018118296837	0.0544230513118655	0.462511682067249
ABCA7	chr19:1098884:G:A	Tcruzi	CD4T	0.0263124214162201	0.0602612895016308	0.485532645809839
ABCA7	chr19:1110657:C:T	NI	NK	-0.026319406578663	0.0732328632822325	0.464583352924952
ABCA7	chr19:1110657:C:T	NI	CD8T	-0.0428306132690382	0.0843477238445137	0.415301064077786
ABCA7	chr19:1110657:C:T	NI	monocyte	-0.0926638082734077	0.139044790227902	0.321769147404092
ABCA7	chr19:1110657:C:T	NI	B	-0.0468671129552808	0.0879900084742097	0.404036572550658
ABCA7	chr19:1110657:C:T	NI	CD4T	-0.0689943222265575	0.110785614732376	0.367349684922517
ABCA7	chr19:1110657:C:T	IAV	NK	-0.0166048806583783	0.066218026715496	0.496456594404254
ABCA7	chr19:1110657:C:T	IAV	CD8T	-0.0232149822819908	0.0622324593937963	0.458129560465676
ABCA7	chr19:1110657:C:T	IAV	monocyte	-0.0599942817162144	0.100742018370651	0.375031613066186
ABCA7	chr19:1110657:C:T	IAV	B	-0.0432129314101458	0.0784778079623536	0.395803336433007
ABCA7	chr19:1110657:C:T	IAV	CD4T	-0.0462958667079326	0.0852457513525317	0.404113482895935
ABCA7	chr19:1110657:C:T	LPS	NK	-0.0288785709164707	0.0740383897328324	0.450944122827563
ABCA7	chr19:1110657:C:T	LPS	CD8T	-0.0333251733392187	0.0719603264312434	0.426159930564241
ABCA7	chr19:1110657:C:T	LPS	monocyte	-0.0673912995555291	0.117362747215134	0.374784087678151
ABCA7	chr19:1110657:C:T	LPS	B	-0.0496971806732084	0.0894019561479426	0.391627431486054
ABCA7	chr19:1110657:C:T	LPS	CD4T	-0.0558818231820729	0.0955669226807295	0.387105521075401
ABCA7	chr19:1110657:C:T	Tcruzi	NK	-0.0273305759363196	0.0754491099327721	0.462170110007929
ABCA7	chr19:1110657:C:T	Tcruzi	CD8T	-0.0440408164076423	0.0829735583257659	0.405865635620067
ABCA7	chr19:1110657:C:T	Tcruzi	monocyte	-0.0924804097010006	0.139662992590858	0.334582075100245
ABCA7	chr19:1110657:C:T	Tcruzi	B	-0.0423999162682943	0.082189804561922	0.408629334724349
ABCA7	chr19:1110657:C:T	Tcruzi	CD4T	-0.0576233218394263	0.0989170706196109	0.389051070009793
ABCA7	chr19:1138919:A:G	NI	NK	-0.00941089903479662	0.0507694933037859	0.59413329707376
ABCA7	chr19:1138919:A:G	NI	CD8T	-0.0046787114009828	0.0554786895131321	0.62350339921923
ABCA7	chr19:1138919:A:G	NI	monocyte	0.00616303762335796	0.066734221448853	0.597145832525914
ABCA7	chr19:1138919:A:G	NI	B	0.00203715292182529	0.0541494974209599	0.639805368077897
ABCA7	chr19:1138919:A:G	NI	CD4T	0.00223513686622808	0.0675530709075575	0.633801722278886
ABCA7	chr19:1138919:A:G	IAV	NK	-0.0115673039813667	0.0484334492287477	0.578072219396706
ABCA7	chr19:1138919:A:G	IAV	CD8T	-0.00999205272682604	0.04448193673299	0.582972495602316
ABCA7	chr19:1138919:A:G	IAV	monocyte	0.00259776032865196	0.0543679134757308	0.63572259310243
ABCA7	chr19:1138919:A:G	IAV	B	0.000763260732245496	0.0464826040586087	0.645386725511659
ABCA7	chr19:1138919:A:G	IAV	CD4T	-0.00119342648542718	0.0560687718591055	0.641780064059814
ABCA7	chr19:1138919:A:G	LPS	NK	-0.0118643382213984	0.0520707095898868	0.575294757982004
ABCA7	chr19:1138919:A:G	LPS	CD8T	-0.0151435924966646	0.0536156573708655	0.558934746672236
ABCA7	chr19:1138919:A:G	LPS	monocyte	-0.00465141143359704	0.0675787872418465	0.614566776975762
ABCA7	chr19:1138919:A:G	LPS	B	0.00479783608776128	0.0544247405928108	0.621948153774256
ABCA7	chr19:1138919:A:G	LPS	CD4T	-0.00218940633010212	0.0613315264225672	0.631668736651212
ABCA7	chr19:1138919:A:G	Tcruzi	NK	-0.0107093053140958	0.0528464308780835	0.587457315977024
ABCA7	chr19:1138919:A:G	Tcruzi	CD8T	-0.00788571829754317	0.0542391581431513	0.605237438973133
ABCA7	chr19:1138919:A:G	Tcruzi	monocyte	0.00567515835761678	0.0642330832268049	0.618724984718187
ABCA7	chr19:1138919:A:G	Tcruzi	B	0.00116056262231959	0.0513578455100076	0.641786306605591
ABCA7	chr19:1138919:A:G	Tcruzi	CD4T	0.00323560237932244	0.0636927039171232	0.636293448933149
ABCA7	chr19:1156080:C:T	NI	NK	-0.00610842986814799	0.0549174589258204	0.583140266987411
ABCA7	chr19:1156080:C:T	NI	CD8T	-0.0113828455665764	0.0597677023392589	0.558348775869429
ABCA7	chr19:1156080:C:T	NI	monocyte	-0.0293495671203752	0.0769522223292149	0.472613273086817
ABCA7	chr19:1156080:C:T	NI	B	0.00379191790464101	0.0608987494632239	0.620844272276331
ABCA7	chr19:1156080:C:T	NI	CD4T	-0.0199711154861632	0.0724786728776338	0.526185117712655
ABCA7	chr19:1156080:C:T	IAV	NK	-0.00723911933565691	0.0509340701225858	0.573707990252035
ABCA7	chr19:1156080:C:T	IAV	CD8T	-0.00883049673279484	0.0471583071437388	0.560136596198137
ABCA7	chr19:1156080:C:T	IAV	monocyte	-0.0386456712378466	0.0732056304281029	0.440903679243157
ABCA7	chr19:1156080:C:T	IAV	B	0.00410198913564265	0.0531851095900905	0.616911706879776
ABCA7	chr19:1156080:C:T	IAV	CD4T	-0.0158282601221333	0.0600895395264823	0.536416676618677
ABCA7	chr19:1156080:C:T	LPS	NK	-0.00862798690181297	0.0550959428427789	0.564865988423553
ABCA7	chr19:1156080:C:T	LPS	CD8T	-0.00764255659869855	0.0521164680425842	0.565878175165504
ABCA7	chr19:1156080:C:T	LPS	monocyte	-0.0651878626050674	0.106228290784457	0.37946722757562
ABCA7	chr19:1156080:C:T	LPS	B	0.00481525933704531	0.0607581095264584	0.613240145760718
ABCA7	chr19:1156080:C:T	LPS	CD4T	-0.0242861188723036	0.0672050874940957	0.503036188919529
ABCA7	chr19:1156080:C:T	Tcruzi	NK	-0.00888330862788204	0.0569618444787091	0.568573777494217
ABCA7	chr19:1156080:C:T	Tcruzi	CD8T	-0.00410598966765	0.0578819591734205	0.588839729048232
ABCA7	chr19:1156080:C:T	Tcruzi	monocyte	-0.046454236268743	0.085802701897772	0.431401135865875
ABCA7	chr19:1156080:C:T	Tcruzi	B	-0.00432291366719278	0.0566406672309959	0.593756829067564
ABCA7	chr19:1156080:C:T	Tcruzi	CD4T	-0.0316001718154595	0.0747733061693387	0.485110240096961
ABCA7	chr19:1165553:G:A	NI	NK	0.0282497099243914	0.0327208842696577	0.259348445716442
ABCA7	chr19:1165553:G:A	NI	CD8T	0.0305424658559741	0.0334182067160209	0.249338095238212
ABCA7	chr19:1165553:G:A	NI	monocyte	0.0184323342324891	0.0374991779297214	0.369401285797403
ABCA7	chr19:1165553:G:A	NI	B	0.05282670782892	0.0446564026129901	0.174946727838356
ABCA7	chr19:1165553:G:A	NI	CD4T	0.0439357261385625	0.0405679077564583	0.203938558042346
ABCA7	chr19:1165553:G:A	IAV	NK	0.0251675509126974	0.0302210521390461	0.267363338789683
ABCA7	chr19:1165553:G:A	IAV	CD8T	0.0341415820978852	0.0325720571556998	0.201438954479536
ABCA7	chr19:1165553:G:A	IAV	monocyte	0.020617403479624	0.0335761737670367	0.3421639180814
ABCA7	chr19:1165553:G:A	IAV	B	0.0389515296705144	0.0356034507265777	0.195871164689795
ABCA7	chr19:1165553:G:A	IAV	CD4T	0.0374491680992493	0.0341423752688049	0.206965651664445
ABCA7	chr19:1165553:G:A	LPS	NK	0.030863573202819	0.0332540231859934	0.23841795369812
ABCA7	chr19:1165553:G:A	LPS	CD8T	0.0302698570118608	0.0309498085183501	0.227295186338281
ABCA7	chr19:1165553:G:A	LPS	monocyte	0.0153917772098369	0.0380424763833866	0.40303257207909
ABCA7	chr19:1165553:G:A	LPS	B	0.0480898866240703	0.0412210549600595	0.179009635283762
ABCA7	chr19:1165553:G:A	LPS	CD4T	0.0417874077345048	0.0361750174093753	0.194139210541779
ABCA7	chr19:1165553:G:A	Tcruzi	NK	0.0297628770082664	0.0340319271950152	0.254866960521198
ABCA7	chr19:1165553:G:A	Tcruzi	CD8T	0.0287291552193082	0.0322461674594256	0.253907111389174
ABCA7	chr19:1165553:G:A	Tcruzi	monocyte	0.0162128917799721	0.0368202386270639	0.39483276351474
ABCA7	chr19:1165553:G:A	Tcruzi	B	0.0548716964511033	0.0457487828833231	0.166774326876707
ABCA7	chr19:1165553:G:A	Tcruzi	CD4T	0.0338764902051774	0.0360776067217173	0.244797909339773
ABCB4	chr7:87307425:T:C	NI	NK	-0.0134334573373715	0.0459246226215618	0.568440201194868
ABCB4	chr7:87307425:T:C	NI	CD8T	-0.00577999530198428	0.0484981505147198	0.619631058789684
ABCB4	chr7:87307425:T:C	NI	monocyte	-0.00299348130288274	0.0593231284902014	0.613153030877465
ABCB4	chr7:87307425:T:C	NI	B	-0.00525980344848841	0.0463907323233362	0.624861835256665
ABCB4	chr7:87307425:T:C	NI	CD4T	0.000284728510553071	0.0600751915314916	0.645635576234528
ABCB4	chr7:87307425:T:C	IAV	NK	-0.0137163906734776	0.0435689873636726	0.560968850059418
ABCB4	chr7:87307425:T:C	IAV	CD8T	-0.00588846705599684	0.0368097385761444	0.607485085866065
ABCB4	chr7:87307425:T:C	IAV	monocyte	0.00203370921954207	0.0482387701665764	0.649625747749142
ABCB4	chr7:87307425:T:C	IAV	B	-0.00152923951102347	0.0398814205278842	0.644652106384936
ABCB4	chr7:87307425:T:C	IAV	CD4T	-0.00751413010252292	0.0512417397935268	0.613541437331423
ABCB4	chr7:87307425:T:C	LPS	NK	-0.0186949687426999	0.0500094620374524	0.534239366593106
ABCB4	chr7:87307425:T:C	LPS	CD8T	-0.00866465627595159	0.0425808799982425	0.589428051392736
ABCB4	chr7:87307425:T:C	LPS	monocyte	4.57916321391149e-05	0.0581944798107708	0.641259985265187
ABCB4	chr7:87307425:T:C	LPS	B	-0.00115436772044711	0.0455089100079103	0.641400514565857
ABCB4	chr7:87307425:T:C	LPS	CD4T	-0.0113602168659905	0.0574528239971135	0.592865856253519
ABCB4	chr7:87307425:T:C	Tcruzi	NK	-0.0179787432322379	0.0510314327939289	0.546451122477349
ABCB4	chr7:87307425:T:C	Tcruzi	CD8T	-0.00857089516432154	0.0474116021466961	0.601162915538596
ABCB4	chr7:87307425:T:C	Tcruzi	monocyte	0.00451745998240312	0.0571268440520097	0.632900725565253
ABCB4	chr7:87307425:T:C	Tcruzi	B	-0.000816267403836184	0.043627206570762	0.648310595539453
ABCB4	chr7:87307425:T:C	Tcruzi	CD4T	-0.00220417483966874	0.0559879946832466	0.640935882441919
ABCB4	chr7:87311336:C:T	NI	NK	0.0366483771186989	0.0754158716962716	0.450933818493448
ABCB4	chr7:87311336:C:T	NI	CD8T	0.0407997438945634	0.0838657236821899	0.454249141842356
ABCB4	chr7:87311336:C:T	NI	monocyte	0.0134106879424854	0.0818105742369324	0.543650052793669
ABCB4	chr7:87311336:C:T	NI	B	0.0109370971838064	0.0652194355375516	0.561883321689015
ABCB4	chr7:87311336:C:T	NI	CD4T	0.0269205422393342	0.0877271338773581	0.50996951224403
ABCB4	chr7:87311336:C:T	IAV	NK	0.0239694495390503	0.0616680223796424	0.488519828654206
ABCB4	chr7:87311336:C:T	IAV	CD8T	0.0273118991517018	0.060355131457578	0.465896891234032
ABCB4	chr7:87311336:C:T	IAV	monocyte	0.015534619961553	0.0688736635903627	0.546758957954658
ABCB4	chr7:87311336:C:T	IAV	B	0.0139244296926248	0.0579412163861031	0.540841677861145
ABCB4	chr7:87311336:C:T	IAV	CD4T	0.028737128251698	0.07782641582908	0.497584967522804
ABCB4	chr7:87311336:C:T	LPS	NK	0.0282323069425478	0.0677348749699416	0.474437532700764
ABCB4	chr7:87311336:C:T	LPS	CD8T	0.0364248735679559	0.0735954616270449	0.444702624128543
ABCB4	chr7:87311336:C:T	LPS	monocyte	0.0162016122616555	0.0817887277495155	0.542384703224069
ABCB4	chr7:87311336:C:T	LPS	B	0.017554842603632	0.0665691740093203	0.529125252803427
ABCB4	chr7:87311336:C:T	LPS	CD4T	0.0310862973146005	0.0851507702873174	0.494366099476703
ABCB4	chr7:87311336:C:T	Tcruzi	NK	0.0353432517665129	0.0755823025216027	0.457644100786648
ABCB4	chr7:87311336:C:T	Tcruzi	CD8T	0.0370758155639162	0.0785724681036272	0.458887761726212
ABCB4	chr7:87311336:C:T	Tcruzi	monocyte	0.0125752822924848	0.0784505746346024	0.561168645424128
ABCB4	chr7:87311336:C:T	Tcruzi	B	0.00589252524822039	0.0617588780383185	0.580178272628805
ABCB4	chr7:87311336:C:T	Tcruzi	CD4T	0.0168709953115169	0.0812433429227887	0.543347406449796
ABCB4	chr7:87319751:A:G	NI	NK	0.00987856083133656	0.0357525895972547	0.563240410437463
ABCB4	chr7:87319751:A:G	NI	CD8T	0.0168970325969716	0.0409813652396966	0.520511699335569
ABCB4	chr7:87319751:A:G	NI	monocyte	0.00480166483358002	0.0483003780175414	0.590033335876574
ABCB4	chr7:87319751:A:G	NI	B	-0.0199114911015922	0.0436803200177208	0.510937920727599
ABCB4	chr7:87319751:A:G	NI	CD4T	0.0154626618295876	0.0477370193822502	0.539949376269668
ABCB4	chr7:87319751:A:G	IAV	NK	0.00900371446777488	0.0337215568527936	0.564515373196311
ABCB4	chr7:87319751:A:G	IAV	CD8T	0.0228305152638831	0.0401574835919345	0.45780126123357
ABCB4	chr7:87319751:A:G	IAV	monocyte	0.0183006841958504	0.0446504178284648	0.520489726180661
ABCB4	chr7:87319751:A:G	IAV	B	-0.00763405273674999	0.0338331066209277	0.583553625325222
ABCB4	chr7:87319751:A:G	IAV	CD4T	0.0164195897435696	0.0429413607608362	0.530197739196479
ABCB4	chr7:87319751:A:G	LPS	NK	0.0056455499226487	0.0348616635883625	0.590595200575994
ABCB4	chr7:87319751:A:G	LPS	CD8T	0.0105107710417214	0.0338916507230578	0.546632102907064
ABCB4	chr7:87319751:A:G	LPS	monocyte	0.0200962897827254	0.0519093158831653	0.514568784919546
ABCB4	chr7:87319751:A:G	LPS	B	-0.013578684264051	0.0390079640855643	0.543170728099339
ABCB4	chr7:87319751:A:G	LPS	CD4T	0.0156271901146555	0.0452789641465793	0.538454137406225
ABCB4	chr7:87319751:A:G	Tcruzi	NK	0.00407063813553199	0.0365276734505185	0.606976201416216
ABCB4	chr7:87319751:A:G	Tcruzi	CD8T	0.0160414664423162	0.0396193076904703	0.521038080417562
ABCB4	chr7:87319751:A:G	Tcruzi	monocyte	0.010355575660317	0.0461359521305922	0.57488950332134
ABCB4	chr7:87319751:A:G	Tcruzi	B	-0.0183695581916912	0.0410199753905012	0.511475191011905
ABCB4	chr7:87319751:A:G	Tcruzi	CD4T	0.0104866209642892	0.0434871025673199	0.572118359366928
ABCB4	chr7:87332399:A:G	NI	NK	-0.0228027907342625	0.0394364144809217	0.452453341675841
ABCB4	chr7:87332399:A:G	NI	CD8T	-0.0356581133002745	0.0516163763140567	0.408409988835368
ABCB4	chr7:87332399:A:G	NI	monocyte	-0.0175798734365342	0.0476319968067169	0.498231734447148
ABCB4	chr7:87332399:A:G	NI	B	-0.00444636322997301	0.0350842622499439	0.597033236312935
ABCB4	chr7:87332399:A:G	NI	CD4T	-0.0271622562229982	0.0492892970120861	0.455703672665087
ABCB4	chr7:87332399:A:G	IAV	NK	-0.0160393794213063	0.0337714299196389	0.487695502714942
ABCB4	chr7:87332399:A:G	IAV	CD8T	-0.0146964419485848	0.0304530273489747	0.484866037088749
ABCB4	chr7:87332399:A:G	IAV	monocyte	-0.0162540131977078	0.0400887254679657	0.515111874894187
ABCB4	chr7:87332399:A:G	IAV	B	-0.00833607595361463	0.0315044358566193	0.55903585584805
ABCB4	chr7:87332399:A:G	IAV	CD4T	-0.0111552403474089	0.0385093159161976	0.544151926724345
ABCB4	chr7:87332399:A:G	LPS	NK	-0.0180227286372361	0.0365875815485862	0.476960067046782
ABCB4	chr7:87332399:A:G	LPS	CD8T	-0.0164346713415287	0.034074468204256	0.479813285404423
ABCB4	chr7:87332399:A:G	LPS	monocyte	-0.0190760318310769	0.0478096730176966	0.503281048145012
ABCB4	chr7:87332399:A:G	LPS	B	-0.00903101081425107	0.0349460703475242	0.556159512068129
ABCB4	chr7:87332399:A:G	LPS	CD4T	-0.00770976280311148	0.0424428218065716	0.568753879732471
ABCB4	chr7:87332399:A:G	Tcruzi	NK	-0.0221665475221675	0.0401132262877083	0.458443919940246
ABCB4	chr7:87332399:A:G	Tcruzi	CD8T	-0.0287403997875923	0.0443187134675001	0.425782015724954
ABCB4	chr7:87332399:A:G	Tcruzi	monocyte	-0.0171601582485624	0.0451770922394772	0.51632681122386
ABCB4	chr7:87332399:A:G	Tcruzi	B	-0.0101155055494064	0.0337725505145603	0.546321589202974
ABCB4	chr7:87332399:A:G	Tcruzi	CD4T	-0.0250762957919996	0.0459912498315538	0.46605541992535
ABCB4	chr7:87353549:A:G	NI	NK	-0.00482289148664866	0.0270957610928785	0.668169617915667
ABCB4	chr7:87353549:A:G	NI	CD8T	-0.00499388377210311	0.0296751597261748	0.671650841084029
ABCB4	chr7:87353549:A:G	NI	monocyte	2.37278043674887e-05	0.0393927093298035	0.674261973193911
ABCB4	chr7:87353549:A:G	NI	B	-0.00334584732773411	0.0286572299413754	0.688281833949516
ABCB4	chr7:87353549:A:G	NI	CD4T	0.000226547637242818	0.0358741526795779	0.706004701374595
ABCB4	chr7:87353549:A:G	IAV	NK	-0.00348693011927951	0.0249737865526706	0.677899157952461
ABCB4	chr7:87353549:A:G	IAV	CD8T	-0.00115004043752789	0.0222363274127788	0.700099884135348
ABCB4	chr7:87353549:A:G	IAV	monocyte	-0.00573341961019959	0.0311476490906272	0.664042394092171
ABCB4	chr7:87353549:A:G	IAV	B	0.00326009146846601	0.0255011648285727	0.686793211656589
ABCB4	chr7:87353549:A:G	IAV	CD4T	0.00121851437646348	0.030641266888992	0.7109875555174
ABCB4	chr7:87353549:A:G	LPS	NK	-0.00218613199255083	0.0266282762699892	0.681388195029716
ABCB4	chr7:87353549:A:G	LPS	CD8T	-0.00889764823492762	0.0288191632492996	0.620418846799097
ABCB4	chr7:87353549:A:G	LPS	monocyte	-0.0167700349329967	0.0463913568438479	0.577544095796171
ABCB4	chr7:87353549:A:G	LPS	B	0.000840601236243348	0.0280259407375188	0.704440957327081
ABCB4	chr7:87353549:A:G	LPS	CD4T	-0.000144787362783643	0.0333765010453194	0.702992794462308
ABCB4	chr7:87353549:A:G	Tcruzi	NK	-0.00125368660780626	0.0276093064685011	0.698520335568372
ABCB4	chr7:87353549:A:G	Tcruzi	CD8T	-0.000215809949229854	0.0280591803472434	0.708639433825625
ABCB4	chr7:87353549:A:G	Tcruzi	monocyte	-0.00539500792494332	0.0358722594335205	0.665019293723306
ABCB4	chr7:87353549:A:G	Tcruzi	B	0.0046933172508379	0.0279246663034962	0.671984077711902
ABCB4	chr7:87353549:A:G	Tcruzi	CD4T	0.000116754303312236	0.0331303029624772	0.713952496870434
ABCB4	chr7:87418117:C:T	NI	NK	-0.00380442799293107	0.0500193494530943	0.617114588818467
ABCB4	chr7:87418117:C:T	NI	CD8T	-0.0168466575099814	0.0609800858598422	0.558036789968359
ABCB4	chr7:87418117:C:T	NI	monocyte	0.0106346740183335	0.0704494123565315	0.574532695200639
ABCB4	chr7:87418117:C:T	NI	B	0.00387221075806777	0.0547902732022733	0.626881683488703
ABCB4	chr7:87418117:C:T	NI	CD4T	-0.024522773122117	0.0768042800228932	0.534596267176283
ABCB4	chr7:87418117:C:T	IAV	NK	-0.0038541547918717	0.0465775853151122	0.615202567574142
ABCB4	chr7:87418117:C:T	IAV	CD8T	-0.00564850046666949	0.0430616722557592	0.600058749821826
ABCB4	chr7:87418117:C:T	IAV	monocyte	0.0106039039387147	0.0583713847428191	0.590418194354775
ABCB4	chr7:87418117:C:T	IAV	B	0.0107410933388117	0.0510386000920562	0.585469467467522
ABCB4	chr7:87418117:C:T	IAV	CD4T	-0.0128213712876391	0.0612620989153335	0.577569810207741
ABCB4	chr7:87418117:C:T	LPS	NK	-0.0036950653638494	0.0502868716343534	0.612878412425826
ABCB4	chr7:87418117:C:T	LPS	CD8T	-0.00999328488217902	0.0505251396217991	0.576408085497103
ABCB4	chr7:87418117:C:T	LPS	monocyte	0.0107018707296204	0.0697266291723166	0.585393567913149
ABCB4	chr7:87418117:C:T	LPS	B	0.0020139738223104	0.054078234736991	0.631395317149343
ABCB4	chr7:87418117:C:T	LPS	CD4T	-0.0196087872389758	0.0699955263134527	0.55169088675667
ABCB4	chr7:87418117:C:T	Tcruzi	NK	-0.00362762733499222	0.0517562213051708	0.616998353535464
ABCB4	chr7:87418117:C:T	Tcruzi	CD8T	-0.0146974492002869	0.0578388930058079	0.563063394532114
ABCB4	chr7:87418117:C:T	Tcruzi	monocyte	0.0105099775615067	0.0676084588313719	0.593160743432048
ABCB4	chr7:87418117:C:T	Tcruzi	B	0.00187613138009661	0.0514714099724709	0.634402796995025
ABCB4	chr7:87418117:C:T	Tcruzi	CD4T	-0.0206289175873511	0.0706719993998287	0.551323564616287
ABCB4	chr7:87423589:C:T	NI	NK	-0.0114590402524494	0.0379614113444598	0.573609144262947
ABCB4	chr7:87423589:C:T	NI	CD8T	-0.0143479278046414	0.0432020162177624	0.564304188927341
ABCB4	chr7:87423589:C:T	NI	monocyte	-0.00705813447997835	0.050863548325784	0.593469765555391
ABCB4	chr7:87423589:C:T	NI	B	-0.0125654393866145	0.0410039344839952	0.571980850656016
ABCB4	chr7:87423589:C:T	NI	CD4T	-0.0170274844312754	0.0532261737540558	0.557264890469161
ABCB4	chr7:87423589:C:T	IAV	NK	-0.0103704840164907	0.0351942681312769	0.575387077365305
ABCB4	chr7:87423589:C:T	IAV	CD8T	-0.0136472642956686	0.0344895082787946	0.543414745115606
ABCB4	chr7:87423589:C:T	IAV	monocyte	-0.00520226743274649	0.041092820650326	0.627145935490971
ABCB4	chr7:87423589:C:T	IAV	B	-0.01302423308822	0.0369196328783834	0.557447422890177
ABCB4	chr7:87423589:C:T	IAV	CD4T	-0.0161215960858765	0.0459960348151095	0.558544077038953
ABCB4	chr7:87423589:C:T	LPS	NK	-0.0167621869106266	0.041225755855504	0.532054410620453
ABCB4	chr7:87423589:C:T	LPS	CD8T	-0.0124328538298581	0.0372925118059219	0.555971760155006
ABCB4	chr7:87423589:C:T	LPS	monocyte	-0.00940489427998671	0.050667857843132	0.592387533287033
ABCB4	chr7:87423589:C:T	LPS	B	-0.016312794079354	0.0426709955709773	0.540604970901693
ABCB4	chr7:87423589:C:T	LPS	CD4T	-0.0175417377236219	0.0503134565459267	0.551507799640007
ABCB4	chr7:87423589:C:T	Tcruzi	NK	-0.00913942976779103	0.0384215652959368	0.589845565863081
ABCB4	chr7:87423589:C:T	Tcruzi	CD8T	-0.0107506507927966	0.0404657913673257	0.581402203767451
ABCB4	chr7:87423589:C:T	Tcruzi	monocyte	-0.00451470421739543	0.0477934543332136	0.629778583658989
ABCB4	chr7:87423589:C:T	Tcruzi	B	-0.0158663221367538	0.0411824465314644	0.545226531872475
ABCB4	chr7:87423589:C:T	Tcruzi	CD4T	-0.0147009136789287	0.0492293734914874	0.572668691663127
ABCB4	chr7:87429914:T:A	NI	NK	0.00562291642923078	0.0448399091735473	0.623517763058217
ABCB4	chr7:87429914:T:A	NI	CD8T	0.00585931570033905	0.0512550255376796	0.626991517366827
ABCB4	chr7:87429914:T:A	NI	monocyte	-0.00154155711008827	0.0615245285770619	0.625585074810349
ABCB4	chr7:87429914:T:A	NI	B	-0.00575382125542514	0.0488565330777353	0.627823192285814
ABCB4	chr7:87429914:T:A	NI	CD4T	0.00022247181100611	0.0626288708507084	0.648388196656802
ABCB4	chr7:87429914:T:A	IAV	NK	0.00685991754611962	0.0426390096479238	0.613267539112773
ABCB4	chr7:87429914:T:A	IAV	CD8T	0.00757067336099778	0.0398751167455501	0.604882367728748
ABCB4	chr7:87429914:T:A	IAV	monocyte	0.00283099728624811	0.0509668343947461	0.644812072563011
ABCB4	chr7:87429914:T:A	IAV	B	0.000727253131095462	0.0419982578903684	0.656083203707344
ABCB4	chr7:87429914:T:A	IAV	CD4T	0.00562903054760292	0.0540255758268536	0.630095423802574
ABCB4	chr7:87429914:T:A	LPS	NK	0.00306709587733822	0.0446982944792733	0.63414302412031
ABCB4	chr7:87429914:T:A	LPS	CD8T	0.00423431276143895	0.0440654125796386	0.626914664125166
ABCB4	chr7:87429914:T:A	LPS	monocyte	-0.00487295125544328	0.0616482405081274	0.621824575985553
ABCB4	chr7:87429914:T:A	LPS	B	-0.00271408079962019	0.0479059444722565	0.638418279498383
ABCB4	chr7:87429914:T:A	LPS	CD4T	0.0031985107464386	0.0585774052418147	0.639071912052821
ABCB4	chr7:87429914:T:A	Tcruzi	NK	0.00358099685380677	0.0459870587304794	0.634534359710417
ABCB4	chr7:87429914:T:A	Tcruzi	CD8T	0.00873849483759793	0.0504544567625633	0.608757466589371
ABCB4	chr7:87429914:T:A	Tcruzi	monocyte	-0.00251813082210681	0.0586689080519275	0.641740252209083
ABCB4	chr7:87429914:T:A	Tcruzi	B	-0.00444074642193447	0.0459204775401855	0.631628515614918
ABCB4	chr7:87429914:T:A	Tcruzi	CD4T	0.00092096362143606	0.0586513189290829	0.652264923244185
ABCB4	chr7:87451034:A:C	NI	NK	0.049349647159706	0.0585658517051021	0.197769651062418
ABCB4	chr7:87451034:A:C	NI	CD8T	0.109589889154714	0.0609589254809989	0.0339299124191867
ABCB4	chr7:87451034:A:C	NI	monocyte	0.0675985889143096	0.0730339986178894	0.176979891617465
ABCB4	chr7:87451034:A:C	NI	B	-0.249726559987703	0.0626643436538758	8.38736452257738e-06
ABCB4	chr7:87451034:A:C	NI	CD4T	0.162765004505516	0.0682895117062713	0.00710921419401547
ABCB4	chr7:87451034:A:C	IAV	NK	0.0434133147363223	0.0572183262352011	0.221511445766666
ABCB4	chr7:87451034:A:C	IAV	CD8T	0.0919061355236245	0.052238471947939	0.0354272487963288
ABCB4	chr7:87451034:A:C	IAV	monocyte	0.0431107873805314	0.0662313694931531	0.258248253754297
ABCB4	chr7:87451034:A:C	IAV	B	-0.13849727502128	0.0557768991796297	0.00603879380567507
ABCB4	chr7:87451034:A:C	IAV	CD4T	0.158167050232735	0.0674822111263356	0.00686036953568781
ABCB4	chr7:87451034:A:C	LPS	NK	0.0231434410101814	0.0583687296251881	0.341902003792009
ABCB4	chr7:87451034:A:C	LPS	CD8T	0.0586699885338796	0.0540633210165994	0.136787452590142
ABCB4	chr7:87451034:A:C	LPS	monocyte	-0.0856774178249922	0.0748581901014622	0.124412665949592
ABCB4	chr7:87451034:A:C	LPS	B	-0.190276494467058	0.057095793876189	0.000336821387231567
ABCB4	chr7:87451034:A:C	LPS	CD4T	0.102979250391435	0.064963809908526	0.0555311445363634
ABCB4	chr7:87451034:A:C	Tcruzi	NK	0.0340612259462138	0.0644504192317323	0.294042583423201
ABCB4	chr7:87451034:A:C	Tcruzi	CD8T	0.105571780871562	0.0602581654853794	0.0371150614853049
ABCB4	chr7:87451034:A:C	Tcruzi	monocyte	0.0214728997931099	0.0705450456015455	0.381255222868871
ABCB4	chr7:87451034:A:C	Tcruzi	B	-0.208021139978053	0.0568430405068868	6.31718338541809e-05
ABCB4	chr7:87451034:A:C	Tcruzi	CD4T	0.0835024084801502	0.0624008374066634	0.0901046556969511
ABCB4	chr7:87458262:C:T	NI	NK	0.00396537437880391	0.0530376642854681	0.626181470676492
ABCB4	chr7:87458262:C:T	NI	CD8T	-0.00477300423564812	0.0596845711394791	0.614122005215603
ABCB4	chr7:87458262:C:T	NI	monocyte	-0.0338649238977752	0.0852824063136434	0.481156179748614
ABCB4	chr7:87458262:C:T	NI	B	-0.00903633322199999	0.0573390419909674	0.591819073813835
ABCB4	chr7:87458262:C:T	NI	CD4T	-0.0171840453245884	0.0766402870219531	0.564364781993382
ABCB4	chr7:87458262:C:T	IAV	NK	0.00392431667849072	0.0495910056695525	0.625262011828589
ABCB4	chr7:87458262:C:T	IAV	CD8T	0.00274533924473471	0.0454025200427633	0.63148438095266
ABCB4	chr7:87458262:C:T	IAV	monocyte	-0.00535063107586633	0.0807985798200274	0.586916138327755
ABCB4	chr7:87458262:C:T	IAV	B	-0.00829928908063209	0.0500144501480038	0.589104740068531
ABCB4	chr7:87458262:C:T	IAV	CD4T	-0.0180724969207772	0.0672205612244783	0.558787582712988
ABCB4	chr7:87458262:C:T	LPS	NK	-0.000606100704265295	0.0524637151948935	0.62955409992459
ABCB4	chr7:87458262:C:T	LPS	CD8T	-0.00342702041273724	0.0512656217934676	0.612705781896055
ABCB4	chr7:87458262:C:T	LPS	monocyte	-0.0267821875810062	0.0801056349868128	0.518962717656133
ABCB4	chr7:87458262:C:T	LPS	B	-0.00893944817432441	0.0568377263985465	0.586415089745621
ABCB4	chr7:87458262:C:T	LPS	CD4T	-0.0189983330797202	0.0731314715484773	0.556425121790513
ABCB4	chr7:87458262:C:T	Tcruzi	NK	0.00715454078348898	0.0564948299327963	0.610129076011055
ABCB4	chr7:87458262:C:T	Tcruzi	CD8T	-0.00424898921955544	0.0574443360447707	0.614306570858425
ABCB4	chr7:87458262:C:T	Tcruzi	monocyte	-0.0264053608636076	0.0778322526939008	0.527407444318707
ABCB4	chr7:87458262:C:T	Tcruzi	B	-0.00458823138665915	0.0537610943277585	0.609569961329646
ABCB4	chr7:87458262:C:T	Tcruzi	CD4T	-0.016581672461944	0.0722935273428278	0.569623170321639
ABCB4	chr7:87509216:A:C	NI	NK	-0.0503948084523987	0.0465614747783824	0.142143013799295
ABCB4	chr7:87509216:A:C	NI	CD8T	-0.0326576784613881	0.0459517258403688	0.244270304561913
ABCB4	chr7:87509216:A:C	NI	monocyte	-0.0776089996382575	0.0598421633036716	0.103338666984277
ABCB4	chr7:87509216:A:C	NI	B	-0.0987086676620763	0.0539951530830068	0.0404785641974951
ABCB4	chr7:87509216:A:C	NI	CD4T	-0.036048663421753	0.0528158034414296	0.254631984269331
ABCB4	chr7:87509216:A:C	IAV	NK	-0.0576270752300895	0.0475035872721804	0.10822859528806
ABCB4	chr7:87509216:A:C	IAV	CD8T	0.0111345408683192	0.0423202061409566	0.443628357402005
ABCB4	chr7:87509216:A:C	IAV	monocyte	-0.0687420711000821	0.0529841994467207	0.101543633999331
ABCB4	chr7:87509216:A:C	IAV	B	-0.0705541558239727	0.0457047761559933	0.0650756099845101
ABCB4	chr7:87509216:A:C	IAV	CD4T	-0.0128786379804979	0.0499170182889913	0.388215227646359
ABCB4	chr7:87509216:A:C	LPS	NK	-0.0416746982898388	0.0446642872819497	0.179417422782544
ABCB4	chr7:87509216:A:C	LPS	CD8T	-0.0216776765458135	0.0406793532913381	0.29679922856989
ABCB4	chr7:87509216:A:C	LPS	monocyte	-0.139014013557494	0.0758431900947818	0.0273630820419051
ABCB4	chr7:87509216:A:C	LPS	B	-0.0960729785791114	0.0521124226212878	0.0395550972016892
ABCB4	chr7:87509216:A:C	LPS	CD4T	-0.0292265029111942	0.0509065091061429	0.286131859355667
ABCB4	chr7:87509216:A:C	Tcruzi	NK	-0.03324801846563	0.0471631956470305	0.242419050809712
ABCB4	chr7:87509216:A:C	Tcruzi	CD8T	-0.0213056867107703	0.0449031687359243	0.315977307566055
ABCB4	chr7:87509216:A:C	Tcruzi	monocyte	-0.0799380580754605	0.0589620247203946	0.094204908174418
ABCB4	chr7:87509216:A:C	Tcruzi	B	-0.077656063800607	0.046533964261205	0.05569881777221
ABCB4	chr7:87509216:A:C	Tcruzi	CD4T	-0.0513605748903054	0.050927556523895	0.165109283718281
ABCB4	chr7:87569866:G:A	NI	NK	0.00469857055807306	0.034333284464054	0.541259858876682
ABCB4	chr7:87569866:G:A	NI	CD8T	-0.010118486109291	0.0359275235042269	0.476602266892462
ABCB4	chr7:87569866:G:A	NI	monocyte	0.0398783481994712	0.0501273765939371	0.289860359554148
ABCB4	chr7:87569866:G:A	NI	B	0.0307727141231278	0.0406001995451244	0.317514287491178
ABCB4	chr7:87569866:G:A	NI	CD4T	-0.0464068193189093	0.0524885483668437	0.271939671852361
ABCB4	chr7:87569866:G:A	IAV	NK	0.00105677936788753	0.0320208058843021	0.573885611813065
ABCB4	chr7:87569866:G:A	IAV	CD8T	-0.0117693729433377	0.0296553243191766	0.442205266849999
ABCB4	chr7:87569866:G:A	IAV	monocyte	0.0248794765834379	0.0405820627975998	0.355481343319634
ABCB4	chr7:87569866:G:A	IAV	B	0.0229930439463658	0.0351117167862183	0.349831654754071
ABCB4	chr7:87569866:G:A	IAV	CD4T	-0.0239358953959829	0.0405746522503772	0.374563968431714
ABCB4	chr7:87569866:G:A	LPS	NK	-0.00849966598611154	0.0344634859633002	0.49584121598061
ABCB4	chr7:87569866:G:A	LPS	CD8T	0.00118204128513692	0.031860216260847	0.577460707900542
ABCB4	chr7:87569866:G:A	LPS	monocyte	0.0633407309766266	0.0600226890359998	0.211483800310099
ABCB4	chr7:87569866:G:A	LPS	B	0.0307165486452995	0.0397670384269895	0.309756303105248
ABCB4	chr7:87569866:G:A	LPS	CD4T	-0.0324236680733161	0.0455377543482079	0.332729200972585
ABCB4	chr7:87569866:G:A	Tcruzi	NK	-0.00949946530761002	0.0367444667860702	0.492351952825931
ABCB4	chr7:87569866:G:A	Tcruzi	CD8T	-0.0134592488904567	0.0353775944858456	0.444102237215941
ABCB4	chr7:87569866:G:A	Tcruzi	monocyte	0.0609136127794858	0.0583245354791059	0.222487066639626
ABCB4	chr7:87569866:G:A	Tcruzi	B	0.0152441312562465	0.0340350813142998	0.416944308652116
ABCB4	chr7:87569866:G:A	Tcruzi	CD4T	-0.0341524320765516	0.0452094281198458	0.320635365626166
ABCC1	chr16:15862467:G:A	NI	NK	0.0243996124641072	0.0505634110442031	0.485748021522339
ABCC1	chr16:15862467:G:A	NI	CD8T	0.00432421529257607	0.045497291431454	0.605430692173951
ABCC1	chr16:15862467:G:A	NI	monocyte	0.0318985921477621	0.05776182321869	0.430765198898191
ABCC1	chr16:15862467:G:A	NI	B	0.00849450896187812	0.0465125255359021	0.585568407263625
ABCC1	chr16:15862467:G:A	NI	CD4T	0.00678271534966982	0.0536483868590498	0.5918839676904
ABCC1	chr16:15862467:G:A	IAV	NK	0.0257625394781408	0.0495264798204962	0.469489720706469
ABCC1	chr16:15862467:G:A	IAV	CD8T	0.00872480809996432	0.036131954620173	0.564082990534729
ABCC1	chr16:15862467:G:A	IAV	monocyte	0.0180235604336547	0.0459176876069198	0.517007175597492
ABCC1	chr16:15862467:G:A	IAV	B	0.0117008534186508	0.0419916665726481	0.556649511103728
ABCC1	chr16:15862467:G:A	IAV	CD4T	0.0164042974946838	0.0480904308333169	0.537761812795335
ABCC1	chr16:15862467:G:A	LPS	NK	0.0239177232441117	0.0499944256189207	0.482527047529486
ABCC1	chr16:15862467:G:A	LPS	CD8T	0.0104830554443768	0.0400922973062787	0.554505916097833
ABCC1	chr16:15862467:G:A	LPS	monocyte	0.00807794154861038	0.0529214246010515	0.570879970482898
ABCC1	chr16:15862467:G:A	LPS	B	0.0082253373363067	0.0462717554909105	0.580992486359232
ABCC1	chr16:15862467:G:A	LPS	CD4T	0.0158747382208213	0.0500940858474943	0.541332355759441
ABCC1	chr16:15862467:G:A	Tcruzi	NK	0.0215615853041152	0.0492869614745874	0.500915078651451
ABCC1	chr16:15862467:G:A	Tcruzi	CD8T	0.00681879583861726	0.0435795422648937	0.587485326025605
ABCC1	chr16:15862467:G:A	Tcruzi	monocyte	0.023453188440525	0.0540451806583944	0.498360682852252
ABCC1	chr16:15862467:G:A	Tcruzi	B	-0.0016681951496349	0.0467420720530606	0.640874447275656
ABCC1	chr16:15862467:G:A	Tcruzi	CD4T	0.00587580346206555	0.0504866750819775	0.601065697586446
ABCC1	chr16:15862892:C:T	NI	NK	-0.024413632136849	0.0676734700233032	0.463049052889532
ABCC1	chr16:15862892:C:T	NI	CD8T	-0.0559804558099779	0.0877878487989903	0.365500361174604
ABCC1	chr16:15862892:C:T	NI	monocyte	0.0284822269112626	0.082424482750689	0.467301873425782
ABCC1	chr16:15862892:C:T	NI	B	0.00378253294934014	0.0744157192850146	0.594366337276407
ABCC1	chr16:15862892:C:T	NI	CD4T	-0.0770142321618975	0.110521219827221	0.338185446660956
ABCC1	chr16:15862892:C:T	IAV	NK	-0.0222796041567291	0.0624055483208869	0.464787722129684
ABCC1	chr16:15862892:C:T	IAV	CD8T	-0.0343665806331449	0.0634101984074227	0.398963795622581
ABCC1	chr16:15862892:C:T	IAV	monocyte	0.0260969937545274	0.0726220299796799	0.478485416655964
ABCC1	chr16:15862892:C:T	IAV	B	-0.000632603640087354	0.0629458883237075	0.577237349240858
ABCC1	chr16:15862892:C:T	IAV	CD4T	-0.0638857276460952	0.0928572686887621	0.347118289701414
ABCC1	chr16:15862892:C:T	LPS	NK	-0.0272848715012941	0.0686733213218727	0.448467015242988
ABCC1	chr16:15862892:C:T	LPS	CD8T	-0.0396086520954561	0.070393175511338	0.390467475401499
ABCC1	chr16:15862892:C:T	LPS	monocyte	0.0270720819942042	0.0848473692777596	0.483069602967727
ABCC1	chr16:15862892:C:T	LPS	B	-0.00705560496861274	0.0715345384612826	0.547808965295849
ABCC1	chr16:15862892:C:T	LPS	CD4T	-0.0597542090924058	0.0911885821498256	0.361133511441581
ABCC1	chr16:15862892:C:T	Tcruzi	NK	-0.0212354110552513	0.0688644260635194	0.477618646063474
ABCC1	chr16:15862892:C:T	Tcruzi	CD8T	-0.0512172517004166	0.0825770725880921	0.371163980308542
ABCC1	chr16:15862892:C:T	Tcruzi	monocyte	0.0308030861161875	0.0840396638584707	0.472919254295029
ABCC1	chr16:15862892:C:T	Tcruzi	B	-0.000859396579347706	0.06939153051158	0.574903431820159
ABCC1	chr16:15862892:C:T	Tcruzi	CD4T	-0.0812020036522204	0.111239106924116	0.328045605947477
ABCC1	chr16:15912385:G:A	NI	NK	0.027754382072788	0.0623098808954441	0.459252561739928
ABCC1	chr16:15912385:G:A	NI	CD8T	0.0332021249290154	0.0712548828171304	0.455255463406741
ABCC1	chr16:15912385:G:A	NI	monocyte	0.0421768619700123	0.0730233148726605	0.391461662045826
ABCC1	chr16:15912385:G:A	NI	B	0.0136956317739909	0.0623909878453576	0.53523127895017
ABCC1	chr16:15912385:G:A	NI	CD4T	-0.0131065280625195	0.0758145569464352	0.562994494774831
ABCC1	chr16:15912385:G:A	IAV	NK	0.0204830987892691	0.0548791372476037	0.483061634055749
ABCC1	chr16:15912385:G:A	IAV	CD8T	0.0227215232009158	0.0533663717802661	0.467079594089198
ABCC1	chr16:15912385:G:A	IAV	monocyte	0.0264568738575296	0.0599335701082629	0.455760113661677
ABCC1	chr16:15912385:G:A	IAV	B	0.00503083023957518	0.0538281998513009	0.570785395849232
ABCC1	chr16:15912385:G:A	IAV	CD4T	-0.00313227309650939	0.0619680056000943	0.607978765406631
ABCC1	chr16:15912385:G:A	LPS	NK	0.0278220292391432	0.0621785216050442	0.453583673448333
ABCC1	chr16:15912385:G:A	LPS	CD8T	0.0330466517604183	0.0647971703627241	0.431778682896779
ABCC1	chr16:15912385:G:A	LPS	monocyte	0.0419656843541849	0.077021523489109	0.408623194338147
ABCC1	chr16:15912385:G:A	LPS	B	0.0224562324895786	0.0654303136131198	0.491779959616706
ABCC1	chr16:15912385:G:A	LPS	CD4T	-0.0115725952208278	0.0688411926917846	0.569139086045733
ABCC1	chr16:15912385:G:A	Tcruzi	NK	0.0341544346263508	0.0687052100116002	0.437850817059051
ABCC1	chr16:15912385:G:A	Tcruzi	CD8T	0.0236850796396138	0.0625591568206954	0.484986050505822
ABCC1	chr16:15912385:G:A	Tcruzi	monocyte	0.0430523212012173	0.0752603643222834	0.407303826301269
ABCC1	chr16:15912385:G:A	Tcruzi	B	0.0108508541871024	0.0590414105891155	0.543618302826143
ABCC1	chr16:15912385:G:A	Tcruzi	CD4T	-0.00986989033203213	0.0704857153794303	0.580039159498385
ABCC1	chr16:15953110:C:T	NI	NK	0.156568902247156	0.0620759193101829	0.00443603559639087
ABCC1	chr16:15953110:C:T	NI	CD8T	0.157896864909276	0.0604289580180093	0.00343881338228421
ABCC1	chr16:15953110:C:T	NI	monocyte	0.312695196945953	0.0454315299774158	4.99808987427331e-12
ABCC1	chr16:15953110:C:T	NI	B	0.0144271648126955	0.0649705650570716	0.405480405310498
ABCC1	chr16:15953110:C:T	NI	CD4T	0.104404943205099	0.062136182611576	0.0452880359974904
ABCC1	chr16:15953110:C:T	IAV	NK	0.0630507797858502	0.0563974620515776	0.130823501122034
ABCC1	chr16:15953110:C:T	IAV	CD8T	0.0549730719849223	0.0556311233488529	0.158279921544829
ABCC1	chr16:15953110:C:T	IAV	monocyte	0.353795380301608	0.0564456362945859	7.98617179832182e-12
ABCC1	chr16:15953110:C:T	IAV	B	0.0943536904904682	0.0605052105346931	0.0564740350768167
ABCC1	chr16:15953110:C:T	IAV	CD4T	0.0956747513157944	0.0582532344273543	0.0480383783792005
ABCC1	chr16:15953110:C:T	LPS	NK	0.128792694786359	0.0597277344815415	0.0144407663878755
ABCC1	chr16:15953110:C:T	LPS	CD8T	0.108040366824156	0.0525658329354569	0.0191276923096715
ABCC1	chr16:15953110:C:T	LPS	monocyte	0.357402926095482	0.0566294629381983	1.00292521432359e-10
ABCC1	chr16:15953110:C:T	LPS	B	0.0545090748336618	0.0625621780015289	0.189909626909545
ABCC1	chr16:15953110:C:T	LPS	CD4T	-0.00968899584717535	0.0527716627535808	0.431173969197687
ABCC1	chr16:15953110:C:T	Tcruzi	NK	0.105469843075335	0.0641983409884522	0.0501891810422526
ABCC1	chr16:15953110:C:T	Tcruzi	CD8T	0.10938781057287	0.0579429338622472	0.0291986042416394
ABCC1	chr16:15953110:C:T	Tcruzi	monocyte	0.360324284857984	0.0593216455247127	4.96207705654805e-10
ABCC1	chr16:15953110:C:T	Tcruzi	B	0.0676095451949935	0.063609020431956	0.1418272511458
ABCC1	chr16:15953110:C:T	Tcruzi	CD4T	0.0966110645275532	0.0607681421884133	0.0544556915873177
ABCC1	chr16:15953591:C:T	NI	NK	0.012461669858403	0.0453246084900436	0.550792302004061
ABCC1	chr16:15953591:C:T	NI	CD8T	0.0149867381385851	0.0500413562844212	0.545537140493606
ABCC1	chr16:15953591:C:T	NI	monocyte	0.0276034315558081	0.0574530281530242	0.455280509821464
ABCC1	chr16:15953591:C:T	NI	B	0.0129173378350402	0.0499781147474818	0.555749321398096
ABCC1	chr16:15953591:C:T	NI	CD4T	0.00477807364753214	0.0573730925603142	0.601348572575996
ABCC1	chr16:15953591:C:T	IAV	NK	0.0197543983862173	0.0472783771890829	0.503060067691122
ABCC1	chr16:15953591:C:T	IAV	CD8T	0.0105909657472953	0.0388427298777079	0.552209178235122
ABCC1	chr16:15953591:C:T	IAV	monocyte	0.0212257827189652	0.0485111775798163	0.49223056486127
ABCC1	chr16:15953591:C:T	IAV	B	0.00551578256616478	0.0423882549918487	0.591506450992158
ABCC1	chr16:15953591:C:T	IAV	CD4T	0.000978238961813351	0.0490812882738293	0.626530552643726
ABCC1	chr16:15953591:C:T	LPS	NK	0.0114584892214599	0.0449238991707627	0.550115375591113
ABCC1	chr16:15953591:C:T	LPS	CD8T	0.0161507331865931	0.0450898226688683	0.5203955404337
ABCC1	chr16:15953591:C:T	LPS	monocyte	0.0360589924976777	0.0646091863983298	0.433700915732616
ABCC1	chr16:15953591:C:T	LPS	B	0.018815864566891	0.0525412641624322	0.518602120809444
ABCC1	chr16:15953591:C:T	LPS	CD4T	0.000876414619807471	0.0524455867473221	0.622408397362853
ABCC1	chr16:15953591:C:T	Tcruzi	NK	0.0107960636401768	0.0462163616501317	0.560596959588698
ABCC1	chr16:15953591:C:T	Tcruzi	CD8T	0.0138862062154476	0.0479516732950224	0.546646061677159
ABCC1	chr16:15953591:C:T	Tcruzi	monocyte	0.0360172304236568	0.0633784443150254	0.439312534067624
ABCC1	chr16:15953591:C:T	Tcruzi	B	0.0126770219606877	0.0476735318071157	0.551270104916415
ABCC1	chr16:15953591:C:T	Tcruzi	CD4T	0.00239180848731869	0.0540357434046931	0.618700759022833
ABCC1	chr16:15955069:C:T	NI	NK	-0.071348564450547	0.102877733056533	0.3028066011942
ABCC1	chr16:15955069:C:T	NI	CD8T	0.0160346246028621	0.0867865952214427	0.480154993074793
ABCC1	chr16:15955069:C:T	NI	monocyte	-0.0123155864993861	0.0862144777604176	0.487143706262673
ABCC1	chr16:15955069:C:T	NI	B	-0.0923127053165287	0.120024683671261	0.273059884826419
ABCC1	chr16:15955069:C:T	NI	CD4T	0.116614662007951	0.132653929299238	0.236834943847383
ABCC1	chr16:15955069:C:T	IAV	NK	-0.0723355334639311	0.0986056042078782	0.286786126321784
ABCC1	chr16:15955069:C:T	IAV	CD8T	-0.0318896361786755	0.0782672873899407	0.41339548955568
ABCC1	chr16:15955069:C:T	IAV	monocyte	-0.0183925214701552	0.0815777086614598	0.465537716978552
ABCC1	chr16:15955069:C:T	IAV	B	-0.0868537290193507	0.109589882909862	0.261110171540316
ABCC1	chr16:15955069:C:T	IAV	CD4T	0.0640345830484213	0.0981208685990004	0.317262968979914
ABCC1	chr16:15955069:C:T	LPS	NK	-0.098505893729923	0.121383986362584	0.251928037303148
ABCC1	chr16:15955069:C:T	LPS	CD8T	-0.00505665867500947	0.0760465839199716	0.53091660158132
ABCC1	chr16:15955069:C:T	LPS	monocyte	-0.0299702570619105	0.095792150718021	0.432251115706031
ABCC1	chr16:15955069:C:T	LPS	B	-0.0927268092910112	0.118856299922411	0.267361070471203
ABCC1	chr16:15955069:C:T	LPS	CD4T	0.083171586133226	0.106438094133981	0.274833479825896
ABCC1	chr16:15955069:C:T	Tcruzi	NK	-0.0607757733360125	0.099396460728309	0.33298506349776
ABCC1	chr16:15955069:C:T	Tcruzi	CD8T	0.0174030390527433	0.0839858702819032	0.473003984144355
ABCC1	chr16:15955069:C:T	Tcruzi	monocyte	-0.0282936589446415	0.0924718272916349	0.43863936850319
ABCC1	chr16:15955069:C:T	Tcruzi	B	-0.0889945930216999	0.115325857344667	0.270660666400621
ABCC1	chr16:15955069:C:T	Tcruzi	CD4T	0.114782551962422	0.129307499973492	0.235761468469119
ABCC1	chr16:15961225:T:C	NI	NK	0.135727178529446	0.0811553086720859	0.0384797514365828
ABCC1	chr16:15961225:T:C	NI	CD8T	0.153914776262632	0.0816934557530521	0.0294197928384582
ABCC1	chr16:15961225:T:C	NI	monocyte	0.169046686688039	0.0819281392586483	0.0163546873573365
ABCC1	chr16:15961225:T:C	NI	B	0.0928458889245022	0.0874431925380318	0.13487023063417
ABCC1	chr16:15961225:T:C	NI	CD4T	0.207627750056083	0.0949364582521149	0.0137192506079102
ABCC1	chr16:15961225:T:C	IAV	NK	0.14711330959716	0.0796706811883832	0.0210262047499841
ABCC1	chr16:15961225:T:C	IAV	CD8T	0.117108515471921	0.0700832101848295	0.0395515236812747
ABCC1	chr16:15961225:T:C	IAV	monocyte	0.151727055290543	0.081354997558735	0.0221158230560395
ABCC1	chr16:15961225:T:C	IAV	B	0.0755764675304926	0.078709531477423	0.154711803587034
ABCC1	chr16:15961225:T:C	IAV	CD4T	0.204388202567562	0.0858064699701424	0.00671139780156222
ABCC1	chr16:15961225:T:C	LPS	NK	0.186087123997821	0.0915962524592652	0.00912909127134009
ABCC1	chr16:15961225:T:C	LPS	CD8T	0.14711282748849	0.0732820290097129	0.0189255012960271
ABCC1	chr16:15961225:T:C	LPS	monocyte	0.154680910651143	0.0898819517797944	0.0368678039778389
ABCC1	chr16:15961225:T:C	LPS	B	0.12131760122532	0.0868019595687063	0.0723820113622578
ABCC1	chr16:15961225:T:C	LPS	CD4T	0.281768843521895	0.102819773665365	0.00182474461694493
ABCC1	chr16:15961225:T:C	Tcruzi	NK	0.149915991929726	0.0854204163344174	0.0297394181405156
ABCC1	chr16:15961225:T:C	Tcruzi	CD8T	0.148148558823948	0.0789446726036594	0.0297317312227656
ABCC1	chr16:15961225:T:C	Tcruzi	monocyte	0.153392144609229	0.0858750826014801	0.0325683391509708
ABCC1	chr16:15961225:T:C	Tcruzi	B	0.100697221957574	0.0837811652580997	0.105536650266967
ABCC1	chr16:15961225:T:C	Tcruzi	CD4T	0.22526951560087	0.093216536153424	0.00582591377298338
ABCC1	chr16:15992976:C:T	NI	NK	0.0356078152492939	0.0970567540997953	0.419760955863891
ABCC1	chr16:15992976:C:T	NI	CD8T	-0.0551995832730562	0.096830228909071	0.329081519720358
ABCC1	chr16:15992976:C:T	NI	monocyte	0.107084442859284	0.108567932665151	0.190698146282448
ABCC1	chr16:15992976:C:T	NI	B	-0.00259860193723744	0.0966748423262089	0.520227699503523
ABCC1	chr16:15992976:C:T	NI	CD4T	-0.146703489103593	0.147634463245776	0.185370914536547
ABCC1	chr16:15992976:C:T	IAV	NK	0.0254442827693922	0.0862436548932004	0.442273339031456
ABCC1	chr16:15992976:C:T	IAV	CD8T	0.000173357014009541	0.0775870331725015	0.52131966955267
ABCC1	chr16:15992976:C:T	IAV	monocyte	0.127452414030852	0.120002776969207	0.162148883190552
ABCC1	chr16:15992976:C:T	IAV	B	-0.0131936729080498	0.0857952458291356	0.48257280219644
ABCC1	chr16:15992976:C:T	IAV	CD4T	-0.0557081361148602	0.0974128413262994	0.326037463060468
ABCC1	chr16:15992976:C:T	LPS	NK	0.0358058369303608	0.0956508108599684	0.414238203642156
ABCC1	chr16:15992976:C:T	LPS	CD8T	-0.0306460922981355	0.0817908184404078	0.394870781394283
ABCC1	chr16:15992976:C:T	LPS	monocyte	0.147996510641209	0.135628405021573	0.1555658176853
ABCC1	chr16:15992976:C:T	LPS	B	-0.0264336177785359	0.0971287061431831	0.440602877931266
ABCC1	chr16:15992976:C:T	LPS	CD4T	-0.0926204098545638	0.110785869082743	0.243057391461849
ABCC1	chr16:15992976:C:T	Tcruzi	NK	0.0200742904159167	0.0941503179579931	0.472985268945374
ABCC1	chr16:15992976:C:T	Tcruzi	CD8T	-0.078261353474452	0.104745056118573	0.266880234591242
ABCC1	chr16:15992976:C:T	Tcruzi	monocyte	0.113259376228275	0.115576480641623	0.193104408090846
ABCC1	chr16:15992976:C:T	Tcruzi	B	-0.0306209587421801	0.0952152675443816	0.423808302288727
ABCC1	chr16:15992976:C:T	Tcruzi	CD4T	-0.115963526200125	0.126029210250449	0.213696322811702
ABCC1	chr16:16042372:T:C	NI	NK	0.15002835342377	0.0658293508541082	0.0057386540405986
ABCC1	chr16:16042372:T:C	NI	CD8T	0.0501361520956716	0.0569835314025263	0.188545169475834
ABCC1	chr16:16042372:T:C	NI	monocyte	0.210553180673587	0.0438574252729445	6.27654884959673e-07
ABCC1	chr16:16042372:T:C	NI	B	-0.0392798322781023	0.0599222909710127	0.256614866494657
ABCC1	chr16:16042372:T:C	NI	CD4T	-0.0712587278471418	0.0578284279781145	0.107200439421394
ABCC1	chr16:16042372:T:C	IAV	NK	0.0174453650691145	0.0533622532476468	0.361263870026559
ABCC1	chr16:16042372:T:C	IAV	CD8T	0.0221794557209104	0.0517376755986422	0.330246374735724
ABCC1	chr16:16042372:T:C	IAV	monocyte	0.214388607485662	0.0525986904137273	8.13546389517409e-06
ABCC1	chr16:16042372:T:C	IAV	B	0.00956143108999323	0.0557687201005234	0.432792360970497
ABCC1	chr16:16042372:T:C	IAV	CD4T	0.021898391427715	0.0566796746217908	0.358587864460078
ABCC1	chr16:16042372:T:C	LPS	NK	0.065128049262204	0.0557667015243394	0.11800500581927
ABCC1	chr16:16042372:T:C	LPS	CD8T	-0.00295056648944535	0.049180704585371	0.479646461177091
ABCC1	chr16:16042372:T:C	LPS	monocyte	0.194029678374527	0.0533895443529607	0.000139775268775282
ABCC1	chr16:16042372:T:C	LPS	B	-0.0316214755598432	0.0589466873779597	0.297085240786339
ABCC1	chr16:16042372:T:C	LPS	CD4T	-0.10458374843453	0.0492286862597089	0.0150131512908439
ABCC1	chr16:16042372:T:C	Tcruzi	NK	0.0717961223701354	0.0599412134401831	0.111502664527762
ABCC1	chr16:16042372:T:C	Tcruzi	CD8T	-0.0198681619661641	0.0543509206155681	0.360685069808115
ABCC1	chr16:16042372:T:C	Tcruzi	monocyte	0.221635067286143	0.0556020322174549	2.52640312271012e-05
ABCC1	chr16:16042372:T:C	Tcruzi	B	-0.00990838403464516	0.0589448845694048	0.43226712973889
ABCC1	chr16:16042372:T:C	Tcruzi	CD4T	-0.0881129755238608	0.0572499053233319	0.0582891723529111
ABCC1	chr16:16056518:A:C	NI	NK	0.00533785959944137	0.057179917819955	0.588991420845792
ABCC1	chr16:16056518:A:C	NI	CD8T	0.0157529860347011	0.0654628973912239	0.544213752454862
ABCC1	chr16:16056518:A:C	NI	monocyte	0.0148482923056248	0.0693710772043458	0.532381670870784
ABCC1	chr16:16056518:A:C	NI	B	-0.023955529574161	0.0757646322761905	0.532804591759085
ABCC1	chr16:16056518:A:C	NI	CD4T	0.0338151428596032	0.0863054664551939	0.487979591367092
ABCC1	chr16:16056518:A:C	IAV	NK	0.00749413654480963	0.0531792349322687	0.575432148665062
ABCC1	chr16:16056518:A:C	IAV	CD8T	0.00739056736149944	0.0493516625381224	0.570599035495448
ABCC1	chr16:16056518:A:C	IAV	monocyte	0.0175352157399448	0.0612170469118571	0.530844854088999
ABCC1	chr16:16056518:A:C	IAV	B	-0.0217624691285953	0.0668070278651161	0.528439299307546
ABCC1	chr16:16056518:A:C	IAV	CD4T	0.0280300945349694	0.0729174477486692	0.498577361877504
ABCC1	chr16:16056518:A:C	LPS	NK	0.00331934502321185	0.0574296588807433	0.593151351717991
ABCC1	chr16:16056518:A:C	LPS	CD8T	0.013831271840778	0.05659184459867	0.538656565384344
ABCC1	chr16:16056518:A:C	LPS	monocyte	0.0234089955328252	0.0743985629583886	0.509067634320488
ABCC1	chr16:16056518:A:C	LPS	B	-0.017421912991633	0.0698688200942412	0.55311502698772
ABCC1	chr16:16056518:A:C	LPS	CD4T	0.0342752913261428	0.0811073882040419	0.481175832257866
ABCC1	chr16:16056518:A:C	Tcruzi	NK	0.00488562028945162	0.0591433194897275	0.590117057610676
ABCC1	chr16:16056518:A:C	Tcruzi	CD8T	0.0140768621452103	0.0627070167891561	0.547376520391096
ABCC1	chr16:16056518:A:C	Tcruzi	monocyte	0.0204146503221747	0.0708408256816615	0.525706872120257
ABCC1	chr16:16056518:A:C	Tcruzi	B	-0.0188313801259398	0.0686646713482001	0.546582250959486
ABCC1	chr16:16056518:A:C	Tcruzi	CD4T	0.028748585044516	0.0794089399185801	0.504881533486389
ABCC1	chr16:16070318:T:C	NI	NK	-0.0612625319733949	0.0847104102029241	0.317318678564654
ABCC1	chr16:16070318:T:C	NI	CD8T	-0.0756719728982184	0.0955662569376254	0.298393442313079
ABCC1	chr16:16070318:T:C	NI	monocyte	-0.0217376344040764	0.0773577709386106	0.468674805504113
ABCC1	chr16:16070318:T:C	NI	B	-0.0561955308452613	0.0868671003137467	0.348663013009102
ABCC1	chr16:16070318:T:C	NI	CD4T	-0.0964766376651808	0.118565676275113	0.285468707191436
ABCC1	chr16:16070318:T:C	IAV	NK	-0.0473049401995011	0.0716643029498524	0.343531150900522
ABCC1	chr16:16070318:T:C	IAV	CD8T	-0.0471245138379007	0.0675348449555221	0.329562382187687
ABCC1	chr16:16070318:T:C	IAV	monocyte	-0.0137807778183863	0.0666411268387769	0.506853735152401
ABCC1	chr16:16070318:T:C	IAV	B	-0.0305658868974789	0.0662029138356699	0.413296803580787
ABCC1	chr16:16070318:T:C	IAV	CD4T	-0.0773317641150456	0.0976716195428817	0.299348596999367
ABCC1	chr16:16070318:T:C	LPS	NK	-0.0580305338884841	0.0816439298366237	0.320476489379234
ABCC1	chr16:16070318:T:C	LPS	CD8T	-0.0630253550821443	0.0813624578367266	0.299825920159809
ABCC1	chr16:16070318:T:C	LPS	monocyte	-0.0119249745281899	0.0788824963973212	0.514895067326175
ABCC1	chr16:16070318:T:C	LPS	B	-0.0581972988239471	0.087662512277219	0.338085593185841
ABCC1	chr16:16070318:T:C	LPS	CD4T	-0.0917732237942672	0.110663078441425	0.283053480768831
ABCC1	chr16:16070318:T:C	Tcruzi	NK	-0.0572975914935873	0.0828076694246582	0.3301389672457
ABCC1	chr16:16070318:T:C	Tcruzi	CD8T	-0.0742809381209433	0.0932960903422395	0.294767029178591
ABCC1	chr16:16070318:T:C	Tcruzi	monocyte	-0.021748518547908	0.0775302012628542	0.480221712496454
ABCC1	chr16:16070318:T:C	Tcruzi	B	-0.0464780471471591	0.0781689720989641	0.367602840593747
ABCC1	chr16:16070318:T:C	Tcruzi	CD4T	-0.0879035727869212	0.109375584566742	0.295045819275007
ABCC1	chr16:16109702:C:T	NI	NK	-0.0358823107167235	0.0466558823931628	0.259530399571363
ABCC1	chr16:16109702:C:T	NI	CD8T	-0.0262696949950093	0.044662840688625	0.31746819981594
ABCC1	chr16:16109702:C:T	NI	monocyte	-0.0527131328093175	0.0472237001019025	0.167685285756192
ABCC1	chr16:16109702:C:T	NI	B	-0.109019421068989	0.0800733155660424	0.107600339522571
ABCC1	chr16:16109702:C:T	NI	CD4T	-0.040691184840073	0.0527149471096209	0.26098958011387
ABCC1	chr16:16109702:C:T	IAV	NK	-0.0178694962666829	0.0401527259771273	0.363206619401937
ABCC1	chr16:16109702:C:T	IAV	CD8T	-0.0041990533313631	0.0382551425854374	0.470257369878345
ABCC1	chr16:16109702:C:T	IAV	monocyte	-0.0467769115928427	0.0461969357568705	0.191516312290836
ABCC1	chr16:16109702:C:T	IAV	B	-0.0673667855773178	0.0547560115880689	0.134641481822444
ABCC1	chr16:16109702:C:T	IAV	CD4T	-0.025979874175615	0.0448973037063619	0.32075390819089
ABCC1	chr16:16109702:C:T	LPS	NK	-0.0147815266247465	0.0431294377022128	0.393032229015645
ABCC1	chr16:16109702:C:T	LPS	CD8T	-0.0139742796185851	0.03940005897287	0.388510294460764
ABCC1	chr16:16109702:C:T	LPS	monocyte	-0.0370992937272351	0.0492576353224847	0.262293587107648
ABCC1	chr16:16109702:C:T	LPS	B	-0.0732788725626823	0.0587158069099241	0.135337888127614
ABCC1	chr16:16109702:C:T	LPS	CD4T	-0.0220598121732179	0.045441962476405	0.351529717448368
ABCC1	chr16:16109702:C:T	Tcruzi	NK	-0.0271418081557606	0.0457336600815481	0.314713707829337
ABCC1	chr16:16109702:C:T	Tcruzi	CD8T	-0.0291715766218254	0.0437061175297504	0.292203972941745
ABCC1	chr16:16109702:C:T	Tcruzi	monocyte	-0.0534099315829357	0.0509063712259252	0.183405761847632
ABCC1	chr16:16109702:C:T	Tcruzi	B	-0.0896049078522136	0.0672487247645492	0.114211187831582
ABCC1	chr16:16109702:C:T	Tcruzi	CD4T	-0.0318645025257183	0.0488184857846547	0.298484758289693
ABCC1	chr16:16194830:A:G	NI	NK	-0.0631618372700298	0.0536930287224901	0.124710772960208
ABCC1	chr16:16194830:A:G	NI	CD8T	-0.0330657118358323	0.0478512134337259	0.261502439413547
ABCC1	chr16:16194830:A:G	NI	monocyte	-0.0207514964059934	0.04035367838976	0.316876193032647
ABCC1	chr16:16194830:A:G	NI	B	0.098095943065002	0.061216073514141	0.0627658382110142
ABCC1	chr16:16194830:A:G	NI	CD4T	0.0354125542873308	0.0543448413642267	0.278962409818583
ABCC1	chr16:16194830:A:G	IAV	NK	-0.00482101883195572	0.0441159718121465	0.456154609920756
ABCC1	chr16:16194830:A:G	IAV	CD8T	-0.0118452384900476	0.0415305291080643	0.395045076363429
ABCC1	chr16:16194830:A:G	IAV	monocyte	-0.0471601237949725	0.0454793255321598	0.16076616389623
ABCC1	chr16:16194830:A:G	IAV	B	0.0866682921168204	0.0565666453315884	0.0673051228404228
ABCC1	chr16:16194830:A:G	IAV	CD4T	0.0485423849323468	0.0534558140769513	0.198566575484419
ABCC1	chr16:16194830:A:G	LPS	NK	-0.0306029376066399	0.0470287472381162	0.269297569433716
ABCC1	chr16:16194830:A:G	LPS	CD8T	-0.01536097735496	0.041169885111034	0.366158430809175
ABCC1	chr16:16194830:A:G	LPS	monocyte	-0.0583375190246742	0.0501262922254514	0.132782360910207
ABCC1	chr16:16194830:A:G	LPS	B	0.0957141697932636	0.0602440859220008	0.0638483818015855
ABCC1	chr16:16194830:A:G	LPS	CD4T	-0.028256669853985	0.0450225944331022	0.286341422924468
ABCC1	chr16:16194830:A:G	Tcruzi	NK	-0.0749543136601504	0.0597058630259845	0.104911108604557
ABCC1	chr16:16194830:A:G	Tcruzi	CD8T	-0.0245007680342277	0.0459080509343789	0.312261775181476
ABCC1	chr16:16194830:A:G	Tcruzi	monocyte	-0.0325189820577389	0.0478808298025003	0.260715183156163
ABCC1	chr16:16194830:A:G	Tcruzi	B	0.0813777182517744	0.0564777389793334	0.0818757871119026
ABCC1	chr16:16194830:A:G	Tcruzi	CD4T	-0.00992785415671854	0.0489207164490227	0.439367105122398
ABCC1	chr16:16197959:G:C	NI	NK	0.0559595809865749	0.0768317018285672	0.269891287802399
ABCC1	chr16:16197959:G:C	NI	CD8T	-0.0707718293164912	0.0691897316920978	0.164991450313708
ABCC1	chr16:16197959:G:C	NI	monocyte	0.00774512367640973	0.0611409626171804	0.47790583804504
ABCC1	chr16:16197959:G:C	NI	B	0.00458905612288712	0.0704813865318795	0.518466560814642
ABCC1	chr16:16197959:G:C	NI	CD4T	-0.141725932375615	0.0904184285471458	0.0708808586859153
ABCC1	chr16:16197959:G:C	IAV	NK	0.0510506142792892	0.0716677145957685	0.275479220375255
ABCC1	chr16:16197959:G:C	IAV	CD8T	-0.0141686070248301	0.054965204794755	0.401583466014878
ABCC1	chr16:16197959:G:C	IAV	monocyte	-0.0261998698010532	0.0614493648689213	0.362138183156394
ABCC1	chr16:16197959:G:C	IAV	B	-0.0135563899269142	0.0617545904566944	0.424837972286141
ABCC1	chr16:16197959:G:C	IAV	CD4T	-0.154521891218257	0.0969134447822661	0.0622129690335919
ABCC1	chr16:16197959:G:C	LPS	NK	0.03465788809158	0.0686744577056383	0.351784519045136
ABCC1	chr16:16197959:G:C	LPS	CD8T	-0.0320794582654085	0.0565704202307716	0.29669145327415
ABCC1	chr16:16197959:G:C	LPS	monocyte	-0.0225768024961725	0.0688098225466633	0.394551856414226
ABCC1	chr16:16197959:G:C	LPS	B	-0.0111673778915057	0.0680130435341667	0.443438312738089
ABCC1	chr16:16197959:G:C	LPS	CD4T	-0.119297567829142	0.0753771783208501	0.0744890178208768
ABCC1	chr16:16197959:G:C	Tcruzi	NK	0.0393505464370257	0.0729804007974212	0.338277201649136
ABCC1	chr16:16197959:G:C	Tcruzi	CD8T	-0.0465758745917584	0.0631030009514889	0.243272641550871
ABCC1	chr16:16197959:G:C	Tcruzi	monocyte	0.017076348711185	0.0687214764337461	0.439164816750836
ABCC1	chr16:16197959:G:C	Tcruzi	B	0.00587356038647044	0.0685552107737651	0.511957445137252
ABCC1	chr16:16197959:G:C	Tcruzi	CD4T	-0.129546010736771	0.0843303377178128	0.0757047230673486
ABCC1	chr16:16202631:G:A	NI	NK	0.0508765360836819	0.0593207241664595	0.245172645074309
ABCC1	chr16:16202631:G:A	NI	CD8T	-0.0144901460474001	0.0461313454965481	0.427212192009993
ABCC1	chr16:16202631:G:A	NI	monocyte	0.0415097359723398	0.0486502176472226	0.245108062265473
ABCC1	chr16:16202631:G:A	NI	B	0.00115805200817641	0.0495037924112916	0.545839271914155
ABCC1	chr16:16202631:G:A	NI	CD4T	-0.0919545938562112	0.07398635896611	0.14168760909927
ABCC1	chr16:16202631:G:A	IAV	NK	0.0257520514102765	0.0450108507473787	0.346138139906704
ABCC1	chr16:16202631:G:A	IAV	CD8T	0.00940605754514696	0.0400341911684124	0.474442116922768
ABCC1	chr16:16202631:G:A	IAV	monocyte	0.0346092624892469	0.046426421371005	0.280936090746024
ABCC1	chr16:16202631:G:A	IAV	B	0.00388433378342746	0.0442946935904222	0.522226910849303
ABCC1	chr16:16202631:G:A	IAV	CD4T	-0.0650434141607108	0.0595981888500153	0.181136007689494
ABCC1	chr16:16202631:G:A	LPS	NK	0.0286645581580061	0.0485485444599815	0.338971369446573
ABCC1	chr16:16202631:G:A	LPS	CD8T	0.00494021050954967	0.0411929098166276	0.517816638282098
ABCC1	chr16:16202631:G:A	LPS	monocyte	0.0388044929473863	0.0526802646653589	0.281312360800111
ABCC1	chr16:16202631:G:A	LPS	B	-0.00193678811500117	0.0487148193351507	0.532123156381342
ABCC1	chr16:16202631:G:A	LPS	CD4T	-0.051786830452917	0.0520967139843742	0.213065949702513
ABCC1	chr16:16202631:G:A	Tcruzi	NK	0.0333243602540782	0.0522075601179023	0.322819533310703
ABCC1	chr16:16202631:G:A	Tcruzi	CD8T	-0.00782142763918694	0.0446446706149189	0.473391998297263
ABCC1	chr16:16202631:G:A	Tcruzi	monocyte	0.0468793785396433	0.0538774570033832	0.242326012190031
ABCC1	chr16:16202631:G:A	Tcruzi	B	0.00802757863296735	0.0485026283617281	0.496579762573515
ABCC1	chr16:16202631:G:A	Tcruzi	CD4T	-0.0744522598398789	0.0647308032719194	0.170263916279394
ABCC1	chr16:16219253:G:A	NI	NK	-0.00197163693355614	0.091485406089416	0.504236837423882
ABCC1	chr16:16219253:G:A	NI	CD8T	0.0726671602704268	0.0961117647859306	0.24589418043307
ABCC1	chr16:16219253:G:A	NI	monocyte	0.148173384697484	0.117501340488565	0.112800296387199
ABCC1	chr16:16219253:G:A	NI	B	-0.0393380036238102	0.112420452912965	0.432771065209443
ABCC1	chr16:16219253:G:A	NI	CD4T	0.172620120923609	0.141468452948704	0.120906257453307
ABCC1	chr16:16219253:G:A	IAV	NK	-0.0109492397997981	0.0878405741586917	0.520500824356252
ABCC1	chr16:16219253:G:A	IAV	CD8T	-0.00506651587006366	0.0849631744331663	0.502347492599973
ABCC1	chr16:16219253:G:A	IAV	monocyte	0.0790261029616869	0.0928074430152965	0.214921895083769
ABCC1	chr16:16219253:G:A	IAV	B	-0.0403375942541611	0.10193917840079	0.414783131476066
ABCC1	chr16:16219253:G:A	IAV	CD4T	0.112041604378725	0.107120257099139	0.16496761603753
ABCC1	chr16:16219253:G:A	LPS	NK	-0.0109838397984387	0.0946690293748588	0.524561062719297
ABCC1	chr16:16219253:G:A	LPS	CD8T	0.0508936433757318	0.0830358334306241	0.287522339111426
ABCC1	chr16:16219253:G:A	LPS	monocyte	0.128886522156418	0.12026943852935	0.152987218321906
ABCC1	chr16:16219253:G:A	LPS	B	-0.0102736271307973	0.100150026199607	0.52056336578371
ABCC1	chr16:16219253:G:A	LPS	CD4T	0.139396702908648	0.116982539742848	0.134082488304009
ABCC1	chr16:16219253:G:A	Tcruzi	NK	0.00680990987313729	0.0929062497729167	0.471053305214956
ABCC1	chr16:16219253:G:A	Tcruzi	CD8T	0.0864280112914227	0.0974074760951006	0.206510249680191
ABCC1	chr16:16219253:G:A	Tcruzi	monocyte	0.132662658009596	0.116014090572006	0.139991545422127
ABCC1	chr16:16219253:G:A	Tcruzi	B	-0.0365723746280514	0.107220447470997	0.43686939866595
ABCC1	chr16:16219253:G:A	Tcruzi	CD4T	0.166252041945842	0.136041035816425	0.12095817666862
ABCC3	chr17:50575445:G:A	NI	NK	-0.00369216050819471	0.0462771071734497	0.636890959042662
ABCC3	chr17:50575445:G:A	NI	CD8T	0.0110874063718208	0.0527233884249402	0.58379222330785
ABCC3	chr17:50575445:G:A	NI	monocyte	0.0079713505512121	0.0593306297787004	0.581763680904093
ABCC3	chr17:50575445:G:A	NI	B	0.0125843668996493	0.0527631314422941	0.578446466916748
ABCC3	chr17:50575445:G:A	NI	CD4T	0.0254252506685715	0.0711171152044939	0.528210161855522
ABCC3	chr17:50575445:G:A	IAV	NK	6.16882234859219e-05	0.0414251329252888	0.644657681475394
ABCC3	chr17:50575445:G:A	IAV	CD8T	0.00454875472958417	0.0388306330830151	0.610903581327759
ABCC3	chr17:50575445:G:A	IAV	monocyte	0.00390441114076973	0.0471052478273545	0.622585072240399
ABCC3	chr17:50575445:G:A	IAV	B	-0.000447551769011322	0.0423607468465071	0.647607521409688
ABCC3	chr17:50575445:G:A	IAV	CD4T	0.0215649556754274	0.060598110725409	0.538504588031587
ABCC3	chr17:50575445:G:A	LPS	NK	-0.00301723924593618	0.0454040075431236	0.634933232490494
ABCC3	chr17:50575445:G:A	LPS	CD8T	0.0115422300354773	0.0462572314450436	0.568423001464079
ABCC3	chr17:50575445:G:A	LPS	monocyte	0.00619703062460711	0.0578527036481588	0.602471284979053
ABCC3	chr17:50575445:G:A	LPS	B	0.00130891102187969	0.0487967940008987	0.632595394115213
ABCC3	chr17:50575445:G:A	LPS	CD4T	0.0213235207555928	0.0646799169699024	0.542678880510686
ABCC3	chr17:50575445:G:A	Tcruzi	NK	0.00189578116341573	0.0466496176632122	0.632052292325002
ABCC3	chr17:50575445:G:A	Tcruzi	CD8T	0.0162542159295425	0.0536265065444453	0.554541428523214
ABCC3	chr17:50575445:G:A	Tcruzi	monocyte	0.00860346339358442	0.0570953014220205	0.59749187967615
ABCC3	chr17:50575445:G:A	Tcruzi	B	0.00104957184718331	0.0470011375308249	0.635945848706184
ABCC3	chr17:50575445:G:A	Tcruzi	CD4T	0.0228345678070277	0.0661866579606291	0.540349424125796
ABCC3	chr17:50627439:A:C	NI	NK	0.0125687206500054	0.0439882451072529	0.548238035081081
ABCC3	chr17:50627439:A:C	NI	CD8T	0.0105616998884214	0.0482513972053386	0.574665460436729
ABCC3	chr17:50627439:A:C	NI	monocyte	-0.025435028878167	0.0541225593789591	0.440470505019443
ABCC3	chr17:50627439:A:C	NI	B	-0.0341303285204493	0.0541801976575069	0.405751698791307
ABCC3	chr17:50627439:A:C	NI	CD4T	-0.0102890626445025	0.0537236160928556	0.549230969969026
ABCC3	chr17:50627439:A:C	IAV	NK	-0.00359192179490179	0.0362698664336563	0.591010281526888
ABCC3	chr17:50627439:A:C	IAV	CD8T	0.00138175694150642	0.0338715857479571	0.625969641598118
ABCC3	chr17:50627439:A:C	IAV	monocyte	-0.0250009342603775	0.0458246802773786	0.438627285515288
ABCC3	chr17:50627439:A:C	IAV	B	-0.031195441529601	0.0473987198636379	0.394780013070725
ABCC3	chr17:50627439:A:C	IAV	CD4T	-0.0242844988461337	0.0511783727434395	0.466986431444905
ABCC3	chr17:50627439:A:C	LPS	NK	0.00659601621505541	0.0404904677850662	0.585038215571342
ABCC3	chr17:50627439:A:C	LPS	CD8T	0.00191965932073529	0.0385461824498889	0.621774067006636
ABCC3	chr17:50627439:A:C	LPS	monocyte	-0.0327661456108939	0.05714378586025	0.415223214008824
ABCC3	chr17:50627439:A:C	LPS	B	-0.0388313904178656	0.0566940579430154	0.380252937744418
ABCC3	chr17:50627439:A:C	LPS	CD4T	-0.0190527471520989	0.0519801440904093	0.498620604201476
ABCC3	chr17:50627439:A:C	Tcruzi	NK	0.00177435455154207	0.0414485638320479	0.621338034461476
ABCC3	chr17:50627439:A:C	Tcruzi	CD8T	0.00089635162805539	0.042431009415467	0.620985362704164
ABCC3	chr17:50627439:A:C	Tcruzi	monocyte	-0.0240809568628934	0.0518942814232064	0.459878674016646
ABCC3	chr17:50627439:A:C	Tcruzi	B	-0.0323477089451089	0.050592643801582	0.401084483845571
ABCC3	chr17:50627439:A:C	Tcruzi	CD4T	-0.0148741217701051	0.0510294428114996	0.525298464371519
ABCC3	chr17:50633170:G:A	NI	NK	0.00208716727368872	0.054759769909483	0.484375359616956
ABCC3	chr17:50633170:G:A	NI	CD8T	-0.00391450081055743	0.0576586126744634	0.475447430745864
ABCC3	chr17:50633170:G:A	NI	monocyte	0.394970717929292	0.0619835004694781	3.50390890717165e-12
ABCC3	chr17:50633170:G:A	NI	B	-0.018987463129359	0.0590715597441914	0.375819024245395
ABCC3	chr17:50633170:G:A	NI	CD4T	-0.00903435464781447	0.0642768164894384	0.445064590009508
ABCC3	chr17:50633170:G:A	IAV	NK	-0.0389292923470429	0.0490416032941447	0.214151574397919
ABCC3	chr17:50633170:G:A	IAV	CD8T	0.0331745728384978	0.0455011205100235	0.232898318482837
ABCC3	chr17:50633170:G:A	IAV	monocyte	0.228322315150595	0.0492454559430589	3.35803555748943e-06
ABCC3	chr17:50633170:G:A	IAV	B	0.0333504803612623	0.0482496017703623	0.244830026557111
ABCC3	chr17:50633170:G:A	IAV	CD4T	-0.0250110664115185	0.0594828217079311	0.338798013805462
ABCC3	chr17:50633170:G:A	LPS	NK	0.00519792271276674	0.0492313304191712	0.457716001205089
ABCC3	chr17:50633170:G:A	LPS	CD8T	0.0152728959752136	0.0502714365202802	0.380078716985345
ABCC3	chr17:50633170:G:A	LPS	monocyte	0.319873637668905	0.059034809756218	1.91677518393734e-08
ABCC3	chr17:50633170:G:A	LPS	B	-0.0327231376520154	0.0546140874838459	0.276334624331457
ABCC3	chr17:50633170:G:A	LPS	CD4T	-0.0245873078478542	0.0614519529979449	0.346506166369967
ABCC3	chr17:50633170:G:A	Tcruzi	NK	-0.00663433787270298	0.0597235557420432	0.458134383494965
ABCC3	chr17:50633170:G:A	Tcruzi	CD8T	0.0146382015258017	0.0555190772339788	0.395828446516641
ABCC3	chr17:50633170:G:A	Tcruzi	monocyte	0.391521076139611	0.0642160585543111	2.1937591657489e-11
ABCC3	chr17:50633170:G:A	Tcruzi	B	-0.02172089344483	0.053841349136245	0.345901669130939
ABCC3	chr17:50633170:G:A	Tcruzi	CD4T	0.00894959564424891	0.0612498086217729	0.442749489663469
ABCC3	chr17:50642447:T:C	NI	NK	0.0369182119834724	0.0567564754006376	0.36253068439793
ABCC3	chr17:50642447:T:C	NI	CD8T	0.0470109317798743	0.0656913155972391	0.342854419532532
ABCC3	chr17:50642447:T:C	NI	monocyte	0.0524028038492458	0.0746061860297228	0.327965310575269
ABCC3	chr17:50642447:T:C	NI	B	0.0240055397846097	0.0575529432325599	0.443189777575525
ABCC3	chr17:50642447:T:C	NI	CD4T	0.046292506515425	0.0758744051955553	0.37295337780971
ABCC3	chr17:50642447:T:C	IAV	NK	0.040876560951374	0.0558228420833235	0.33332624067359
ABCC3	chr17:50642447:T:C	IAV	CD8T	0.0442337536147082	0.0561537234709529	0.311015108349532
ABCC3	chr17:50642447:T:C	IAV	monocyte	0.0443077688446922	0.0623287842639588	0.343335487431058
ABCC3	chr17:50642447:T:C	IAV	B	0.0184862361481928	0.0489221933170015	0.455294462644402
ABCC3	chr17:50642447:T:C	IAV	CD4T	0.0475551124742887	0.0682289221560352	0.349272275406026
ABCC3	chr17:50642447:T:C	LPS	NK	0.0484044890120652	0.0625610684275519	0.313964449874582
ABCC3	chr17:50642447:T:C	LPS	CD8T	0.0520056237248962	0.0642563670825232	0.301309667247685
ABCC3	chr17:50642447:T:C	LPS	monocyte	0.0529637305487328	0.0746947767177184	0.332303934085719
ABCC3	chr17:50642447:T:C	LPS	B	0.0270623900631192	0.0571302902281898	0.420367761833214
ABCC3	chr17:50642447:T:C	LPS	CD4T	0.0474511386971654	0.0722215144376176	0.358824310913061
ABCC3	chr17:50642447:T:C	Tcruzi	NK	0.0455040704849995	0.0630013520547805	0.334757108177226
ABCC3	chr17:50642447:T:C	Tcruzi	CD8T	0.050805878006184	0.0666135467843423	0.324285252395454
ABCC3	chr17:50642447:T:C	Tcruzi	monocyte	0.0457407011101722	0.0700350095921954	0.360108242012354
ABCC3	chr17:50642447:T:C	Tcruzi	B	0.0209981184180079	0.0539596136223653	0.450393760886097
ABCC3	chr17:50642447:T:C	Tcruzi	CD4T	0.0515371929025381	0.0748028983004484	0.351836869785465
ABCC3	chr17:50642528:T:G	NI	NK	0.00463688308594482	0.0454810467592752	0.547236594098027
ABCC3	chr17:50642528:T:G	NI	CD8T	-0.0202419691788441	0.0532391472082764	0.458707450934008
ABCC3	chr17:50642528:T:G	NI	monocyte	0.0667826501104605	0.0709476831056644	0.238454729077588
ABCC3	chr17:50642528:T:G	NI	B	0.0148976815544603	0.0507772973007309	0.467507433349656
ABCC3	chr17:50642528:T:G	NI	CD4T	-0.0306867927326993	0.0674717935626797	0.426620059277565
ABCC3	chr17:50642528:T:G	IAV	NK	0.00142306342288406	0.0410548347864442	0.564967783292174
ABCC3	chr17:50642528:T:G	IAV	CD8T	-0.00633927643332783	0.0383810654186478	0.531568115786831
ABCC3	chr17:50642528:T:G	IAV	monocyte	0.0514630212794583	0.0571293913515734	0.267106504964077
ABCC3	chr17:50642528:T:G	IAV	B	0.0401847497223602	0.0534083507679762	0.312230487505985
ABCC3	chr17:50642528:T:G	IAV	CD4T	-0.00590332232979094	0.0520909957511723	0.54985055480898
ABCC3	chr17:50642528:T:G	LPS	NK	0.0126466981029822	0.0449806967538034	0.482400970594227
ABCC3	chr17:50642528:T:G	LPS	CD8T	-0.0126784618126766	0.0447431869651825	0.490223794082281
ABCC3	chr17:50642528:T:G	LPS	monocyte	0.0678212559209721	0.0713689787507838	0.241580690200591
ABCC3	chr17:50642528:T:G	LPS	B	0.0322406156337215	0.0532085186046831	0.362653610555561
ABCC3	chr17:50642528:T:G	LPS	CD4T	-0.00696392184772031	0.0568721933589288	0.543574507776184
ABCC3	chr17:50642528:T:G	Tcruzi	NK	-0.00687820208587018	0.0483567351461355	0.542036155684206
ABCC3	chr17:50642528:T:G	Tcruzi	CD8T	-0.0337565499463333	0.0596109359906226	0.389726747441509
ABCC3	chr17:50642528:T:G	Tcruzi	monocyte	0.0646994340602416	0.0700436217228067	0.255961475558421
ABCC3	chr17:50642528:T:G	Tcruzi	B	0.0256768089782613	0.0498716731721889	0.396282632355386
ABCC3	chr17:50642528:T:G	Tcruzi	CD4T	-0.0163922536830468	0.0587771201301701	0.491619206976127
ABCC3	chr17:50656993:G:A	NI	NK	-0.00286263545710974	0.0612655648698777	0.563552836222003
ABCC3	chr17:50656993:G:A	NI	CD8T	0.0176523355118504	0.0653652863711261	0.456911144321612
ABCC3	chr17:50656993:G:A	NI	monocyte	-0.0471886224837657	0.0776138991484931	0.34105216109086
ABCC3	chr17:50656993:G:A	NI	B	0.0775748264440414	0.0857554083022905	0.238456131568069
ABCC3	chr17:50656993:G:A	NI	CD4T	0.0689684827219762	0.0946360309913329	0.293862026623133
ABCC3	chr17:50656993:G:A	IAV	NK	0.00211964486110922	0.0536248895062714	0.537223337637473
ABCC3	chr17:50656993:G:A	IAV	CD8T	0.023965663104975	0.0526164500495582	0.398858821004047
ABCC3	chr17:50656993:G:A	IAV	monocyte	-0.0133730205059561	0.0579686996214801	0.476295153220218
ABCC3	chr17:50656993:G:A	IAV	B	0.0971686506386131	0.0941565427779947	0.192830323146606
ABCC3	chr17:50656993:G:A	IAV	CD4T	0.028080290614516	0.0692187018189667	0.410270910737998
ABCC3	chr17:50656993:G:A	LPS	NK	5.76388150874208e-05	0.0569400179234291	0.548075807623561
ABCC3	chr17:50656993:G:A	LPS	CD8T	-0.00732608977397998	0.0597688764276757	0.546017507240087
ABCC3	chr17:50656993:G:A	LPS	monocyte	-0.0334469230790749	0.0719328488403908	0.393335434767975
ABCC3	chr17:50656993:G:A	LPS	B	0.0736863730371842	0.0796936704312961	0.235305400126474
ABCC3	chr17:50656993:G:A	LPS	CD4T	0.00647983573914083	0.0744369174869495	0.509122036353684
ABCC3	chr17:50656993:G:A	Tcruzi	NK	0.0304945688794374	0.0716918246748144	0.412100150235676
ABCC3	chr17:50656993:G:A	Tcruzi	CD8T	0.0173455729565226	0.0635267835681957	0.455157496877315
ABCC3	chr17:50656993:G:A	Tcruzi	monocyte	-0.0705205302960092	0.0920788614213674	0.288770432990087
ABCC3	chr17:50656993:G:A	Tcruzi	B	0.0312193154568289	0.0659402032789021	0.368073820288126
ABCC3	chr17:50656993:G:A	Tcruzi	CD4T	0.0122981022615608	0.0751672472709677	0.484724776908649
ABCC3	chr17:50659650:A:G	NI	NK	-0.0110351796738139	0.0369481494841007	0.564626861763405
ABCC3	chr17:50659650:A:G	NI	CD8T	-0.0125667497122445	0.0407389805639123	0.56199981009308
ABCC3	chr17:50659650:A:G	NI	monocyte	-0.0137200451624816	0.0462776046075731	0.536422095615763
ABCC3	chr17:50659650:A:G	NI	B	0.0234234786987985	0.0480712695453291	0.500158637374118
ABCC3	chr17:50659650:A:G	NI	CD4T	-0.000442457343145267	0.0479815915885623	0.639206868016798
ABCC3	chr17:50659650:A:G	IAV	NK	-0.0010672893800021	0.0315827497739285	0.639722382528711
ABCC3	chr17:50659650:A:G	IAV	CD8T	-0.0105589555416714	0.0315023907213856	0.552657883646279
ABCC3	chr17:50659650:A:G	IAV	monocyte	-0.00465835281960074	0.0355422128637654	0.611681555889919
ABCC3	chr17:50659650:A:G	IAV	B	0.0215034971986919	0.0418690703448356	0.48977141735449
ABCC3	chr17:50659650:A:G	IAV	CD4T	-0.000445157098677746	0.0402189367776296	0.649363805747039
ABCC3	chr17:50659650:A:G	LPS	NK	-0.0104780902941205	0.0355729083944629	0.558319351946636
ABCC3	chr17:50659650:A:G	LPS	CD8T	-0.01367526467866	0.0366766887638282	0.533412629571741
ABCC3	chr17:50659650:A:G	LPS	monocyte	-0.0130180503422068	0.0449111056134372	0.548585351257561
ABCC3	chr17:50659650:A:G	LPS	B	0.0192820052853101	0.0438193706808053	0.513030826954618
ABCC3	chr17:50659650:A:G	LPS	CD4T	-0.01022107880285	0.0454556761632177	0.581557003642706
ABCC3	chr17:50659650:A:G	Tcruzi	NK	-0.00084853545048754	0.0366690023486013	0.63862571066354
ABCC3	chr17:50659650:A:G	Tcruzi	CD8T	-0.0148241412940587	0.040750163929455	0.542571192451754
ABCC3	chr17:50659650:A:G	Tcruzi	monocyte	-0.0181128993484441	0.0467730585902728	0.527736687335992
ABCC3	chr17:50659650:A:G	Tcruzi	B	0.0158145781048847	0.0399593307994667	0.531813580782836
ABCC3	chr17:50659650:A:G	Tcruzi	CD4T	-0.00765119683780891	0.0446496674452097	0.602857966751158
ABCC3	chr17:50665616:T:A	NI	NK	0.0077517756858531	0.0448786392594426	0.43661958978484
ABCC3	chr17:50665616:T:A	NI	CD8T	-0.0250669819695881	0.0485894399165218	0.309025653677121
ABCC3	chr17:50665616:T:A	NI	monocyte	0.156182688264755	0.0590080733022352	0.00437116758752626
ABCC3	chr17:50665616:T:A	NI	B	0.0334036190009999	0.0487967760327152	0.240925426826618
ABCC3	chr17:50665616:T:A	NI	CD4T	-0.0262110509054395	0.0577337885182026	0.332793856160328
ABCC3	chr17:50665616:T:A	IAV	NK	-0.000775099670852817	0.0396234440839008	0.497931533952416
ABCC3	chr17:50665616:T:A	IAV	CD8T	-0.0206884499072466	0.0381185353914313	0.299903967663866
ABCC3	chr17:50665616:T:A	IAV	monocyte	0.143969021618186	0.0523448472133301	0.00426617211072614
ABCC3	chr17:50665616:T:A	IAV	B	0.0491225090060918	0.0419741770038113	0.115322646167828
ABCC3	chr17:50665616:T:A	IAV	CD4T	0.00590105069919016	0.0493796978389802	0.452755218744927
ABCC3	chr17:50665616:T:A	LPS	NK	-0.0121694726844214	0.04223471966333	0.395853555109205
ABCC3	chr17:50665616:T:A	LPS	CD8T	-0.0223116874686029	0.0422976835571434	0.305716976727091
ABCC3	chr17:50665616:T:A	LPS	monocyte	0.132469567281272	0.0547897073007103	0.00833025921832694
ABCC3	chr17:50665616:T:A	LPS	B	0.0638715751528105	0.0484712942603048	0.086548571423672
ABCC3	chr17:50665616:T:A	LPS	CD4T	-0.0123469064615166	0.0533967991636695	0.417402191460215
ABCC3	chr17:50665616:T:A	Tcruzi	NK	0.00815318609055838	0.0472480772351188	0.436028947960972
ABCC3	chr17:50665616:T:A	Tcruzi	CD8T	-0.0253510071599639	0.0468582227149207	0.30030546127732
ABCC3	chr17:50665616:T:A	Tcruzi	monocyte	0.130020979749589	0.0544631662875892	0.00934115902152723
ABCC3	chr17:50665616:T:A	Tcruzi	B	0.0336816795212709	0.0449574374763286	0.221803808206966
ABCC3	chr17:50665616:T:A	Tcruzi	CD4T	0.00229098229218889	0.0528965687227494	0.485719670141866
ABCC3	chr17:50672835:G:A	NI	NK	-0.00877132969371637	0.052648622104772	0.441260896904837
ABCC3	chr17:50672835:G:A	NI	CD8T	-0.028775652604898	0.0572151093009106	0.321034030976657
ABCC3	chr17:50672835:G:A	NI	monocyte	0.141538135231481	0.0782029803993843	0.0391087974474806
ABCC3	chr17:50672835:G:A	NI	B	-0.0528451333278102	0.0611844916773243	0.204340948562842
ABCC3	chr17:50672835:G:A	NI	CD4T	-0.0506200395888305	0.0702899723412005	0.249767739857731
ABCC3	chr17:50672835:G:A	IAV	NK	-0.0246190533890101	0.0482217565025167	0.321807884665268
ABCC3	chr17:50672835:G:A	IAV	CD8T	0.000585240858147814	0.0443047221748969	0.505333890169179
ABCC3	chr17:50672835:G:A	IAV	monocyte	0.0927603184112384	0.0582584397871131	0.062682584679055
ABCC3	chr17:50672835:G:A	IAV	B	-0.0287009589099234	0.0493669402035327	0.292674324523849
ABCC3	chr17:50672835:G:A	IAV	CD4T	-0.0459251108789955	0.062137548526416	0.243897666367518
ABCC3	chr17:50672835:G:A	LPS	NK	-0.0207106714306813	0.050174578971496	0.354575347947873
ABCC3	chr17:50672835:G:A	LPS	CD8T	-0.0203586854286242	0.0492128422532595	0.351412376803574
ABCC3	chr17:50672835:G:A	LPS	monocyte	0.100918844650809	0.0680929211369182	0.0755658225628443
ABCC3	chr17:50672835:G:A	LPS	B	-0.0828980310235206	0.0676714315359818	0.110411597806333
ABCC3	chr17:50672835:G:A	LPS	CD4T	-0.0389453073026233	0.0648717691626287	0.288442585668998
ABCC3	chr17:50672835:G:A	Tcruzi	NK	-0.0255354778523482	0.0566731850843857	0.34187539017612
ABCC3	chr17:50672835:G:A	Tcruzi	CD8T	-0.0266267857429674	0.0550006945772248	0.327040716981472
ABCC3	chr17:50672835:G:A	Tcruzi	monocyte	0.157673821902105	0.0851396356346384	0.0369774846314247
ABCC3	chr17:50672835:G:A	Tcruzi	B	-0.0494487364769469	0.0569010074252786	0.203543401280717
ABCC3	chr17:50672835:G:A	Tcruzi	CD4T	-0.0262949223840773	0.0644543996818923	0.352058167470684
ABCC3	chr17:50684519:T:C	NI	NK	0.0039453336458084	0.0392309435277605	0.575328817323865
ABCC3	chr17:50684519:T:C	NI	CD8T	0.00146042497799132	0.0430937231699926	0.599792254373646
ABCC3	chr17:50684519:T:C	NI	monocyte	-0.0587340243463639	0.0640739112343866	0.26262515434244
ABCC3	chr17:50684519:T:C	NI	B	0.009164754111954	0.0454167110823532	0.548687644404576
ABCC3	chr17:50684519:T:C	NI	CD4T	-0.0110329186465357	0.0532139469997124	0.521756686592441
ABCC3	chr17:50684519:T:C	IAV	NK	-0.00491320988050999	0.0358459138760601	0.553732319198979
ABCC3	chr17:50684519:T:C	IAV	CD8T	-0.000593383122525193	0.0329011102417044	0.590904969642861
ABCC3	chr17:50684519:T:C	IAV	monocyte	-0.057649688284711	0.0599009481106423	0.263652242415147
ABCC3	chr17:50684519:T:C	IAV	B	-0.00636958029247998	0.0370400242043041	0.537906685061842
ABCC3	chr17:50684519:T:C	IAV	CD4T	-0.0256267597145284	0.0510960330567842	0.42871234768289
ABCC3	chr17:50684519:T:C	LPS	NK	0.00956864437288119	0.0396040982251888	0.527273613725318
ABCC3	chr17:50684519:T:C	LPS	CD8T	0.0064909010938693	0.0382301586478847	0.552179566932321
ABCC3	chr17:50684519:T:C	LPS	monocyte	-0.0539987337816909	0.0616668649469684	0.286865734536972
ABCC3	chr17:50684519:T:C	LPS	B	0.0055693619488949	0.042965255958707	0.567513677601114
ABCC3	chr17:50684519:T:C	LPS	CD4T	-0.0120152406187332	0.0497969370932373	0.512285543285413
ABCC3	chr17:50684519:T:C	Tcruzi	NK	0.0118737029374052	0.0434018792039746	0.520104428890312
ABCC3	chr17:50684519:T:C	Tcruzi	CD8T	0.00717821293371448	0.0426628490007767	0.556660392298932
ABCC3	chr17:50684519:T:C	Tcruzi	monocyte	-0.0525395207034582	0.0602837668291347	0.2937276118075
ABCC3	chr17:50684519:T:C	Tcruzi	B	-0.0034684265497168	0.0402486963228287	0.565432431542491
ABCC3	chr17:50684519:T:C	Tcruzi	CD4T	-0.0121709396184149	0.0501699190144878	0.51559988538307
ABCC3	chr17:50690070:A:C	NI	NK	0.00588648474195154	0.0267175946027864	0.647317134286729
ABCC3	chr17:50690070:A:C	NI	CD8T	0.002360007167058	0.0287244849607883	0.683185403133964
ABCC3	chr17:50690070:A:C	NI	monocyte	0.00899514434149094	0.0361515549132095	0.598699202931439
ABCC3	chr17:50690070:A:C	NI	B	0.0112952075352117	0.0318007655710491	0.604223147281619
ABCC3	chr17:50690070:A:C	NI	CD4T	-0.00196108393286102	0.0379597005931763	0.692303331028761
ABCC3	chr17:50690070:A:C	IAV	NK	0.00369551762450468	0.0236224456801818	0.66376425169895
ABCC3	chr17:50690070:A:C	IAV	CD8T	0.00085542782663154	0.0217224780264612	0.693892954092553
ABCC3	chr17:50690070:A:C	IAV	monocyte	0.00867579100694642	0.0286016256127877	0.620391569128837
ABCC3	chr17:50690070:A:C	IAV	B	0.00665729800794209	0.0252323439030747	0.63079678423918
ABCC3	chr17:50690070:A:C	IAV	CD4T	0.00382912567492514	0.0302482872846241	0.671279114463998
ABCC3	chr17:50690070:A:C	LPS	NK	0.0038470682735556	0.0256536914888025	0.656421482136998
ABCC3	chr17:50690070:A:C	LPS	CD8T	0.00350876023387618	0.0251241395155791	0.659641605936215
ABCC3	chr17:50690070:A:C	LPS	monocyte	0.011926703271536	0.0362481905270499	0.590323775784799
ABCC3	chr17:50690070:A:C	LPS	B	0.0104126784027855	0.0305216113627987	0.599639019783208
ABCC3	chr17:50690070:A:C	LPS	CD4T	0.00959946276655758	0.0352138178477464	0.623788715205004
ABCC3	chr17:50690070:A:C	Tcruzi	NK	0.00753617964310926	0.0285858704025637	0.631782457050217
ABCC3	chr17:50690070:A:C	Tcruzi	CD8T	0.00290742249562473	0.0276771824922118	0.674141294931996
ABCC3	chr17:50690070:A:C	Tcruzi	monocyte	0.00714566120889972	0.0331914817258341	0.634474725927095
ABCC3	chr17:50690070:A:C	Tcruzi	B	0.014465850255288	0.0335407437981885	0.573299353382821
ABCC3	chr17:50690070:A:C	Tcruzi	CD4T	0.00302416280743591	0.0332602687453925	0.677844122603996
ABCC3	chr17:50756320:A:G	NI	NK	-0.00179160787657074	0.0498258552008864	0.592446158380036
ABCC3	chr17:50756320:A:G	NI	CD8T	0.0159704618204152	0.0577947193528509	0.514807135606889
ABCC3	chr17:50756320:A:G	NI	monocyte	-0.00268099595746982	0.0620347675291387	0.570552313702371
ABCC3	chr17:50756320:A:G	NI	B	-0.0528553763962173	0.0754638115474035	0.352614766816504
ABCC3	chr17:50756320:A:G	NI	CD4T	0.0341553215593428	0.0765437908055946	0.450140642741969
ABCC3	chr17:50756320:A:G	IAV	NK	-0.000543669505429147	0.0452701618517621	0.599308751793687
ABCC3	chr17:50756320:A:G	IAV	CD8T	0.00362025353115274	0.042642868620652	0.575105692415159
ABCC3	chr17:50756320:A:G	IAV	monocyte	0.00465486812913916	0.050892756110726	0.576489985353149
ABCC3	chr17:50756320:A:G	IAV	B	-0.0373667139456067	0.0580889937632938	0.3769420374122
ABCC3	chr17:50756320:A:G	IAV	CD4T	0.0292921678327951	0.066232113769139	0.458570199926624
ABCC3	chr17:50756320:A:G	LPS	NK	-0.00410045966970773	0.0487532525300411	0.573884594797847
ABCC3	chr17:50756320:A:G	LPS	CD8T	0.00630313318725713	0.0481752565130214	0.557594258378024
ABCC3	chr17:50756320:A:G	LPS	monocyte	0.00440750469001381	0.0617756839631051	0.573882109607181
ABCC3	chr17:50756320:A:G	LPS	B	-0.0540899187969716	0.0750814623703451	0.341971776559719
ABCC3	chr17:50756320:A:G	LPS	CD4T	0.0294237062979045	0.0704160908269421	0.463982060570685
ABCC3	chr17:50756320:A:G	Tcruzi	NK	-0.00566936247387695	0.0525462925646202	0.569694102368883
ABCC3	chr17:50756320:A:G	Tcruzi	CD8T	0.00744211915599664	0.0536845655751607	0.556151226077904
ABCC3	chr17:50756320:A:G	Tcruzi	monocyte	0.00251545652615945	0.0604244861246164	0.588483236882421
ABCC3	chr17:50756320:A:G	Tcruzi	B	-0.0612013474662804	0.0815211268237457	0.324541660841884
ABCC3	chr17:50756320:A:G	Tcruzi	CD4T	0.0350194623466329	0.0740726434443525	0.446604993289196
ABCC3	chr17:50756833:A:G	NI	NK	-0.0366081219842949	0.0759334755723799	0.447302114285688
ABCC3	chr17:50756833:A:G	NI	CD8T	-0.00750472486113018	0.0673597212947487	0.574777054773741
ABCC3	chr17:50756833:A:G	NI	monocyte	-0.0118330488799282	0.0754839928620463	0.539113596857691
ABCC3	chr17:50756833:A:G	NI	B	-0.026760646144633	0.0710777103318267	0.486493665065158
ABCC3	chr17:50756833:A:G	NI	CD4T	0.0197481205435057	0.0893427561280282	0.548501448444774
ABCC3	chr17:50756833:A:G	IAV	NK	-0.0253847840093479	0.0615609652299051	0.476237158999156
ABCC3	chr17:50756833:A:G	IAV	CD8T	-0.0075137388016035	0.0513709891902376	0.561824470611291
ABCC3	chr17:50756833:A:G	IAV	monocyte	-0.00826836607761398	0.0611102811019866	0.564987069009435
ABCC3	chr17:50756833:A:G	IAV	B	-0.0316735389095383	0.0666893127308597	0.451061198421768
ABCC3	chr17:50756833:A:G	IAV	CD4T	0.0101827198196681	0.0733564689340795	0.582460639380023
ABCC3	chr17:50756833:A:G	LPS	NK	-0.0277539594558445	0.0662727834503784	0.470161531890662
ABCC3	chr17:50756833:A:G	LPS	CD8T	-0.0009284441964776	0.0585351305825961	0.594718711004546
ABCC3	chr17:50756833:A:G	LPS	monocyte	-0.0202271820044268	0.0766524566995543	0.515412313209929
ABCC3	chr17:50756833:A:G	LPS	B	-0.0422918612611162	0.0819105901806543	0.429895664259928
ABCC3	chr17:50756833:A:G	LPS	CD4T	0.0125693773000346	0.0805831492513934	0.573165501098433
ABCC3	chr17:50756833:A:G	Tcruzi	NK	-0.0315698640600236	0.0731311217730258	0.466908712415824
ABCC3	chr17:50756833:A:G	Tcruzi	CD8T	-0.000659193281621822	0.0652396020993409	0.600815135089995
ABCC3	chr17:50756833:A:G	Tcruzi	monocyte	-0.00928510542736031	0.0731954783363681	0.562960020456089
ABCC3	chr17:50756833:A:G	Tcruzi	B	-0.0373382294064907	0.076301981621394	0.443602802318758
ABCC3	chr17:50756833:A:G	Tcruzi	CD4T	0.0189177103523642	0.0849762220583213	0.554629138633399
ABCC3	chr17:50775966:G:T	NI	NK	0.00335756836395311	0.0303520583548239	0.584260695192009
ABCC3	chr17:50775966:G:T	NI	CD8T	0.0105670647878607	0.0335286073477201	0.51943163163918
ABCC3	chr17:50775966:G:T	NI	monocyte	0.0285450042461822	0.0430129550246223	0.385241632716384
ABCC3	chr17:50775966:G:T	NI	B	-0.00697302925196931	0.0342885376520136	0.587341196223718
ABCC3	chr17:50775966:G:T	NI	CD4T	0.0240065958916535	0.0437187092630442	0.442605809400236
ABCC3	chr17:50775966:G:T	IAV	NK	0.0204376117553316	0.0336528167769623	0.426035107315296
ABCC3	chr17:50775966:G:T	IAV	CD8T	0.0169866463071859	0.0295044015760467	0.437093974515618
ABCC3	chr17:50775966:G:T	IAV	monocyte	0.0334958025865418	0.0426957310119205	0.360896794208457
ABCC3	chr17:50775966:G:T	IAV	B	-0.00188117190665606	0.0287027247681141	0.626410144296762
ABCC3	chr17:50775966:G:T	IAV	CD4T	0.0235985270711011	0.0394415759012054	0.431461485856768
ABCC3	chr17:50775966:G:T	LPS	NK	-0.00162631085194742	0.0304769701787247	0.627607614946068
ABCC3	chr17:50775966:G:T	LPS	CD8T	0.0195801296251672	0.0331605027916349	0.429445209898077
ABCC3	chr17:50775966:G:T	LPS	monocyte	0.0127536327121045	0.0377220618798868	0.500006839489691
ABCC3	chr17:50775966:G:T	LPS	B	-0.00578794713203027	0.0325067562408163	0.588782054569097
ABCC3	chr17:50775966:G:T	LPS	CD4T	0.0163358381934281	0.038692101627946	0.485413181579495
ABCC3	chr17:50775966:G:T	Tcruzi	NK	0.00875654304249833	0.0319206059212653	0.534845411039302
ABCC3	chr17:50775966:G:T	Tcruzi	CD8T	0.0168598715225866	0.0337145988589382	0.464230562801103
ABCC3	chr17:50775966:G:T	Tcruzi	monocyte	0.0227460565094743	0.0395683072136682	0.434594890016277
ABCC3	chr17:50775966:G:T	Tcruzi	B	-0.011859322151738	0.0344688171932508	0.540970694085495
ABCC3	chr17:50775966:G:T	Tcruzi	CD4T	0.0275544045035145	0.0437973633029127	0.422743594456235
ABCC3	chr17:50783701:C:T	NI	NK	0.00950448066014651	0.0264637267826011	0.501271274036968
ABCC3	chr17:50783701:C:T	NI	CD8T	0.0242800066991422	0.0331835537664431	0.380442444066645
ABCC3	chr17:50783701:C:T	NI	monocyte	0.0314711329938382	0.0389702743168646	0.326401642284271
ABCC3	chr17:50783701:C:T	NI	B	0.0049913715964788	0.0286043179330765	0.567546248565569
ABCC3	chr17:50783701:C:T	NI	CD4T	0.0359300396589165	0.0436295437360652	0.343047774326394
ABCC3	chr17:50783701:C:T	IAV	NK	0.00261094504838493	0.023475784242006	0.576022626337985
ABCC3	chr17:50783701:C:T	IAV	CD8T	0.0250896360624185	0.0311955007269032	0.346924613278307
ABCC3	chr17:50783701:C:T	IAV	monocyte	0.0160480252201907	0.0276797436495392	0.432186817177659
ABCC3	chr17:50783701:C:T	IAV	B	-0.00310379974593401	0.0246689778963748	0.610998460161143
ABCC3	chr17:50783701:C:T	IAV	CD4T	0.012810540369578	0.0309854944875017	0.47541390656818
ABCC3	chr17:50783701:C:T	LPS	NK	0.000180714804322306	0.0257768578833016	0.602681755240968
ABCC3	chr17:50783701:C:T	LPS	CD8T	0.0158462823564486	0.0266144670221106	0.419472730513846
ABCC3	chr17:50783701:C:T	LPS	monocyte	0.019222615044959	0.0335886517066835	0.424581351838421
ABCC3	chr17:50783701:C:T	LPS	B	-0.00118926946427858	0.0276216146167099	0.62970161215529
ABCC3	chr17:50783701:C:T	LPS	CD4T	0.0278314512884854	0.0376701593363076	0.376471165728463
ABCC3	chr17:50783701:C:T	Tcruzi	NK	0.00697627696556547	0.0276054426842031	0.529114520065839
ABCC3	chr17:50783701:C:T	Tcruzi	CD8T	0.0280144007134768	0.034990397222087	0.354448374651853
ABCC3	chr17:50783701:C:T	Tcruzi	monocyte	0.0237324282749998	0.0351574331717552	0.395059918471816
ABCC3	chr17:50783701:C:T	Tcruzi	B	-0.00613273565795226	0.0287272067141631	0.584518428514578
ABCC3	chr17:50783701:C:T	Tcruzi	CD4T	0.0362437491548032	0.0430056482255276	0.342998264446566
ABCC4	chr13:94921871:C:G	NI	NK	0.00685739522586652	0.0380573737137752	0.598836631211643
ABCC4	chr13:94921871:C:G	NI	CD8T	0.0142637548047704	0.0431128430473417	0.552754073614787
ABCC4	chr13:94921871:C:G	NI	monocyte	-0.0137975245655217	0.0534153381222497	0.556136807325513
ABCC4	chr13:94921871:C:G	NI	B	0.0131538261187757	0.0435049067214693	0.563638733722047
ABCC4	chr13:94921871:C:G	NI	CD4T	0.0260991366337212	0.0568226508662647	0.499762512645643
ABCC4	chr13:94921871:C:G	IAV	NK	0.00943198769689528	0.0363675392784264	0.576740643791075
ABCC4	chr13:94921871:C:G	IAV	CD8T	0.00821299761519934	0.0329197969935406	0.577064742151066
ABCC4	chr13:94921871:C:G	IAV	monocyte	-0.0163036136613771	0.0479986523930074	0.556090312332449
ABCC4	chr13:94921871:C:G	IAV	B	0.00972311145709141	0.0371629208663599	0.576121799285581
ABCC4	chr13:94921871:C:G	IAV	CD4T	0.0177959079980223	0.0457769575113173	0.534683260397161
ABCC4	chr13:94921871:C:G	LPS	NK	-0.000365214016959429	0.0387000375800673	0.645207251889522
ABCC4	chr13:94921871:C:G	LPS	CD8T	0.0114409646794995	0.0377119675714307	0.555982146863065
ABCC4	chr13:94921871:C:G	LPS	monocyte	-0.0114053150638563	0.0514358478832123	0.578590080505238
ABCC4	chr13:94921871:C:G	LPS	B	0.0111634569703131	0.0423814679328836	0.570590632705375
ABCC4	chr13:94921871:C:G	LPS	CD4T	0.0204619779595658	0.0504969917773851	0.52488715649221
ABCC4	chr13:94921871:C:G	Tcruzi	NK	0.0101095748578218	0.0402659720960479	0.577021921275032
ABCC4	chr13:94921871:C:G	Tcruzi	CD8T	0.0156908320016175	0.0425828316140581	0.539254531661879
ABCC4	chr13:94921871:C:G	Tcruzi	monocyte	-0.0161358138843252	0.0523808050039876	0.562161021878048
ABCC4	chr13:94921871:C:G	Tcruzi	B	0.0106535513424585	0.0404627037665088	0.57344053674979
ABCC4	chr13:94921871:C:G	Tcruzi	CD4T	0.0206822139970838	0.0510333283405943	0.527405782018595
ABCC4	chr13:94941298:T:G	NI	NK	-0.0352725383491956	0.0575865091620167	0.320775349392813
ABCC4	chr13:94941298:T:G	NI	CD8T	0.0139636546681528	0.0554368550259785	0.464416753917959
ABCC4	chr13:94941298:T:G	NI	monocyte	-0.0414812477285631	0.0665640033097845	0.302571231550801
ABCC4	chr13:94941298:T:G	NI	B	-0.0719166946045994	0.0672022688346966	0.180072933802102
ABCC4	chr13:94941298:T:G	NI	CD4T	0.0307737713683803	0.066802313112392	0.384273210281786
ABCC4	chr13:94941298:T:G	IAV	NK	-0.0270706795600776	0.0524073814680862	0.35160660924639
ABCC4	chr13:94941298:T:G	IAV	CD8T	0.008797136675875	0.0481887095562318	0.494371433450271
ABCC4	chr13:94941298:T:G	IAV	monocyte	-0.0295372356279735	0.0581052040837866	0.342755727580646
ABCC4	chr13:94941298:T:G	IAV	B	-0.0895876449741367	0.0741875919307201	0.138919358798895
ABCC4	chr13:94941298:T:G	IAV	CD4T	0.00287505311829907	0.0543810538245564	0.533738125144012
ABCC4	chr13:94941298:T:G	LPS	NK	-0.0356622959292503	0.057140017760177	0.313758660937924
ABCC4	chr13:94941298:T:G	LPS	CD8T	0.00679857493674746	0.0504120559843375	0.508135368161192
ABCC4	chr13:94941298:T:G	LPS	monocyte	-0.0740508503830868	0.0740570554325518	0.193776311958731
ABCC4	chr13:94941298:T:G	LPS	B	-0.098890505472642	0.0793533254599785	0.134952119518388
ABCC4	chr13:94941298:T:G	LPS	CD4T	0.00820198878079586	0.0579166658412005	0.499995017001977
ABCC4	chr13:94941298:T:G	Tcruzi	NK	-0.0286537949405531	0.0572833291853135	0.357983327759809
ABCC4	chr13:94941298:T:G	Tcruzi	CD8T	0.0135620121148292	0.0542939219815472	0.465390505460805
ABCC4	chr13:94941298:T:G	Tcruzi	monocyte	-0.0731980185254717	0.0739496130620884	0.1979309920549
ABCC4	chr13:94941298:T:G	Tcruzi	B	-0.101300822401439	0.081031428741575	0.131602036025141
ABCC4	chr13:94941298:T:G	Tcruzi	CD4T	0.0092060151452866	0.0592702695210858	0.494035243842074
ABCC4	chr13:94973335:C:T	NI	NK	0.0298534468875514	0.0713689633600082	0.491922316908395
ABCC4	chr13:94973335:C:T	NI	CD8T	0.000341534567942924	0.0585760694723291	0.62782101379147
ABCC4	chr13:94973335:C:T	NI	monocyte	-0.00719398198783168	0.0699121201462873	0.583018580975578
ABCC4	chr13:94973335:C:T	NI	B	0.0197615664887809	0.06343632911044	0.538136427222627
ABCC4	chr13:94973335:C:T	NI	CD4T	0.000947285259549473	0.0707744096714622	0.62030839945841
ABCC4	chr13:94973335:C:T	IAV	NK	0.0170011082743845	0.054116167672218	0.536648502028678
ABCC4	chr13:94973335:C:T	IAV	CD8T	0.00520922696495302	0.0454069173143039	0.597338297375375
ABCC4	chr13:94973335:C:T	IAV	monocyte	-0.00834084260166729	0.0585193372587513	0.593881414186227
ABCC4	chr13:94973335:C:T	IAV	B	0.0129098031301026	0.0523937390977778	0.55861288465544
ABCC4	chr13:94973335:C:T	IAV	CD4T	-0.00245013627038768	0.0607223516016234	0.629853286336114
ABCC4	chr13:94973335:C:T	LPS	NK	0.0196771709817909	0.0592963230299925	0.526327141499406
ABCC4	chr13:94973335:C:T	LPS	CD8T	0.00246866252368122	0.0510864680678778	0.611234043613223
ABCC4	chr13:94973335:C:T	LPS	monocyte	-0.009724062484349	0.0691217427689308	0.581905281147216
ABCC4	chr13:94973335:C:T	LPS	B	0.0179801421346745	0.0617501830158889	0.540293569242338
ABCC4	chr13:94973335:C:T	LPS	CD4T	0.00167858447487978	0.0656853052833125	0.620468834829304
ABCC4	chr13:94973335:C:T	Tcruzi	NK	0.0222419485677049	0.0626175437817338	0.520915391900111
ABCC4	chr13:94973335:C:T	Tcruzi	CD8T	0.00274114845132248	0.0561388883659902	0.614678305140208
ABCC4	chr13:94973335:C:T	Tcruzi	monocyte	-0.0137583907361274	0.0694007782531496	0.572330624581438
ABCC4	chr13:94973335:C:T	Tcruzi	B	0.0165924887374161	0.0586934120095777	0.545957253493337
ABCC4	chr13:94973335:C:T	Tcruzi	CD4T	0.00359925020870852	0.0666042941852649	0.615642749444948
ABCC4	chr13:94990892:G:A	NI	NK	-0.00984454264753867	0.0571417832211701	0.568811692356078
ABCC4	chr13:94990892:G:A	NI	CD8T	-0.00718677199742921	0.0610841433476541	0.582817543001854
ABCC4	chr13:94990892:G:A	NI	monocyte	-0.0211929999260375	0.0752429328210553	0.513799848943329
ABCC4	chr13:94990892:G:A	NI	B	-0.026058310668408	0.067677890009429	0.499214413309133
ABCC4	chr13:94990892:G:A	NI	CD4T	-0.0148122403669886	0.0734023020997949	0.552795923883535
ABCC4	chr13:94990892:G:A	IAV	NK	-0.0203628608779933	0.0638795255533088	0.520018890478224
ABCC4	chr13:94990892:G:A	IAV	CD8T	-0.00977991613579032	0.0555062620280057	0.564953013346408
ABCC4	chr13:94990892:G:A	IAV	monocyte	-0.013201271007048	0.0664138299279487	0.558088721244218
ABCC4	chr13:94990892:G:A	IAV	B	-0.0396780638579376	0.0788484148439757	0.441709967607902
ABCC4	chr13:94990892:G:A	IAV	CD4T	-0.0355561086027825	0.0802773547522152	0.477044790626555
ABCC4	chr13:94990892:G:A	LPS	NK	-0.00962943899901638	0.057444766908107	0.565390362648665
ABCC4	chr13:94990892:G:A	LPS	CD8T	-0.00687247469316101	0.0542142239457949	0.576181563375306
ABCC4	chr13:94990892:G:A	LPS	monocyte	-0.00691948544287991	0.0714774113839153	0.579129701710202
ABCC4	chr13:94990892:G:A	LPS	B	-0.0315001633663455	0.0717085266995745	0.476262432367459
ABCC4	chr13:94990892:G:A	LPS	CD4T	-0.00277957856631037	0.069490676991703	0.598597784192934
ABCC4	chr13:94990892:G:A	Tcruzi	NK	-0.0156078444140558	0.0610266562831643	0.54350975296799
ABCC4	chr13:94990892:G:A	Tcruzi	CD8T	-0.00788365459334912	0.0590707113838904	0.576584446664755
ABCC4	chr13:94990892:G:A	Tcruzi	monocyte	-0.0205119736266746	0.0731422298694581	0.532132724334074
ABCC4	chr13:94990892:G:A	Tcruzi	B	-0.0334735517504861	0.0719969159768264	0.467283065472057
ABCC4	chr13:94990892:G:A	Tcruzi	CD4T	-0.0144289688513749	0.0692489130837396	0.55658863758748
ABCC4	chr13:95000282:C:T	NI	NK	0.0432757000190124	0.0425060696552936	0.197260702701692
ABCC4	chr13:95000282:C:T	NI	CD8T	0.00793261240493371	0.0364699968185562	0.454509044425693
ABCC4	chr13:95000282:C:T	NI	monocyte	-0.0241062135212283	0.0456658032357139	0.349802363015727
ABCC4	chr13:95000282:C:T	NI	B	0.0570493413484705	0.0473974070818656	0.156867637480604
ABCC4	chr13:95000282:C:T	NI	CD4T	0.00198564514913087	0.0416508553678946	0.521285841739894
ABCC4	chr13:95000282:C:T	IAV	NK	0.0449280817752713	0.0420254933602494	0.181748094351337
ABCC4	chr13:95000282:C:T	IAV	CD8T	0.0144326953717137	0.0323871509763187	0.372054142689384
ABCC4	chr13:95000282:C:T	IAV	monocyte	-0.0175396174443927	0.0399647128176446	0.387052643865822
ABCC4	chr13:95000282:C:T	IAV	B	0.0533577741454065	0.0440857654287549	0.151896230485543
ABCC4	chr13:95000282:C:T	IAV	CD4T	-0.00080082702230486	0.0369171149452961	0.545705200689389
ABCC4	chr13:95000282:C:T	LPS	NK	0.0411905892916554	0.0417019164449134	0.204375005499557
ABCC4	chr13:95000282:C:T	LPS	CD8T	0.01324110301518	0.0339032277191805	0.391635219022124
ABCC4	chr13:95000282:C:T	LPS	monocyte	-0.0304798739552668	0.0465160166573534	0.310230929807962
ABCC4	chr13:95000282:C:T	LPS	B	0.0699421150691765	0.0528444358982556	0.131306421892631
ABCC4	chr13:95000282:C:T	LPS	CD4T	-0.0119805293199128	0.0402274406844024	0.44753795710504
ABCC4	chr13:95000282:C:T	Tcruzi	NK	0.0599857026706312	0.0511523732149485	0.154084728473667
ABCC4	chr13:95000282:C:T	Tcruzi	CD8T	0.00881969053295792	0.0357219977124479	0.44266250961681
ABCC4	chr13:95000282:C:T	Tcruzi	monocyte	-0.024861470308569	0.0453122402758026	0.348273101617872
ABCC4	chr13:95000282:C:T	Tcruzi	B	0.0567511920865784	0.0463979569280882	0.150960884182488
ABCC4	chr13:95000282:C:T	Tcruzi	CD4T	-0.0021402421642009	0.0400201232397007	0.536191330767692
ABCC4	chr13:95028796:A:G	NI	NK	-0.0190340796717747	0.0345187046825355	0.491763120811173
ABCC4	chr13:95028796:A:G	NI	CD8T	-0.00963186708807904	0.0301900651560969	0.573122731290534
ABCC4	chr13:95028796:A:G	NI	monocyte	-0.0132027551711296	0.0381698669847482	0.530133771961778
ABCC4	chr13:95028796:A:G	NI	B	-0.00234880186980849	0.030255732262412	0.644399760472087
ABCC4	chr13:95028796:A:G	NI	CD4T	0.00817459165478456	0.0362851008613487	0.606387990578538
ABCC4	chr13:95028796:A:G	IAV	NK	-0.0189891388262952	0.0333157323599308	0.483743389235217
ABCC4	chr13:95028796:A:G	IAV	CD8T	-0.0107293778160093	0.0265825503796505	0.542756936792472
ABCC4	chr13:95028796:A:G	IAV	monocyte	-0.0210217226373675	0.0368177562033518	0.483009725175843
ABCC4	chr13:95028796:A:G	IAV	B	-0.00457433384694871	0.0271017120260942	0.617893764924821
ABCC4	chr13:95028796:A:G	IAV	CD4T	0.00324238187881728	0.0301632682026923	0.652356560137332
ABCC4	chr13:95028796:A:G	LPS	NK	-0.0107696359934687	0.0297375874438004	0.546127074046694
ABCC4	chr13:95028796:A:G	LPS	CD8T	-0.0109121668365584	0.0282502070945532	0.544468269501397
ABCC4	chr13:95028796:A:G	LPS	monocyte	-0.0433317078238796	0.056544137824925	0.361078598012725
ABCC4	chr13:95028796:A:G	LPS	B	-0.00225437852116551	0.0299754104708986	0.638062934134918
ABCC4	chr13:95028796:A:G	LPS	CD4T	-0.00127705780054229	0.0314074907039391	0.653106141566802
ABCC4	chr13:95028796:A:G	Tcruzi	NK	-0.0228756132277096	0.0385370868515121	0.472807188990136
ABCC4	chr13:95028796:A:G	Tcruzi	CD8T	-0.00971380350515811	0.029535858145696	0.568217236900024
ABCC4	chr13:95028796:A:G	Tcruzi	monocyte	-0.0129022303322007	0.0362465401396707	0.545385260988435
ABCC4	chr13:95028796:A:G	Tcruzi	B	-0.00591754007032048	0.0293123619236251	0.607897260558961
ABCC4	chr13:95028796:A:G	Tcruzi	CD4T	0.00882585758753204	0.034941321791529	0.606717924502542
ABCC4	chr13:95075540:C:A	NI	NK	-0.0127025554752134	0.0703148573273163	0.545768266532914
ABCC4	chr13:95075540:C:A	NI	CD8T	0.0229706714209137	0.0716776371220974	0.466983173624143
ABCC4	chr13:95075540:C:A	NI	monocyte	-0.00749494205111975	0.083720221475321	0.548731517099563
ABCC4	chr13:95075540:C:A	NI	B	0.0858387540658299	0.110354084590814	0.291891225014099
ABCC4	chr13:95075540:C:A	NI	CD4T	0.051487997665622	0.093372445643693	0.385702568948058
ABCC4	chr13:95075540:C:A	IAV	NK	-0.0111281013920377	0.0650383509208888	0.548138766578009
ABCC4	chr13:95075540:C:A	IAV	CD8T	0.00179725642992576	0.0572327404981074	0.556134121865736
ABCC4	chr13:95075540:C:A	IAV	monocyte	-0.0223003732410225	0.0762459414913998	0.496707362271435
ABCC4	chr13:95075540:C:A	IAV	B	0.0543484365678696	0.0800135344033511	0.335396073264096
ABCC4	chr13:95075540:C:A	IAV	CD4T	0.0351930457265805	0.0769303304852217	0.42124844772042
ABCC4	chr13:95075540:C:A	LPS	NK	-0.0103378504790815	0.069471695407625	0.553880809619457
ABCC4	chr13:95075540:C:A	LPS	CD8T	0.0221209565829691	0.0642824119671538	0.457246650819831
ABCC4	chr13:95075540:C:A	LPS	monocyte	-0.0262449311924002	0.0881729637137474	0.486436751979545
ABCC4	chr13:95075540:C:A	LPS	B	0.0908894680974328	0.115411477194196	0.281513501662393
ABCC4	chr13:95075540:C:A	LPS	CD4T	0.0446367440804299	0.0852452690642737	0.397181277676817
ABCC4	chr13:95075540:C:A	Tcruzi	NK	-0.00924857649466549	0.070721101561159	0.560422250834271
ABCC4	chr13:95075540:C:A	Tcruzi	CD8T	0.028470974534745	0.0710080412871594	0.441011766862659
ABCC4	chr13:95075540:C:A	Tcruzi	monocyte	-0.00926427210602397	0.0813235443311107	0.55129019862679
ABCC4	chr13:95075540:C:A	Tcruzi	B	0.0646999304283133	0.0894262648434699	0.318996860947922
ABCC4	chr13:95075540:C:A	Tcruzi	CD4T	0.0575060482231582	0.0933723248708957	0.367028738618969
ABCC4	chr13:95157946:C:T	NI	NK	-0.037633003225449	0.0677749465015148	0.420911226498845
ABCC4	chr13:95157946:C:T	NI	CD8T	-0.0402425822695102	0.0719172664034718	0.423950169037198
ABCC4	chr13:95157946:C:T	NI	monocyte	-0.000512658369967767	0.0699988040956021	0.591388501786061
ABCC4	chr13:95157946:C:T	NI	B	0.0102841017118183	0.0637094605066984	0.584447979167648
ABCC4	chr13:95157946:C:T	NI	CD4T	-0.0310250938800221	0.076294101887535	0.47158558438672
ABCC4	chr13:95157946:C:T	IAV	NK	-0.0453692488374089	0.0744061036519097	0.389888633676621
ABCC4	chr13:95157946:C:T	IAV	CD8T	-0.0230612655179574	0.05120858502778	0.459784960964571
ABCC4	chr13:95157946:C:T	IAV	monocyte	-0.00138167819785252	0.0587361578130804	0.607582717471264
ABCC4	chr13:95157946:C:T	IAV	B	-0.00177404202765215	0.0515502934122438	0.597963597325401
ABCC4	chr13:95157946:C:T	IAV	CD4T	-0.0328075892499391	0.0684538139705012	0.454452439803671
ABCC4	chr13:95157946:C:T	LPS	NK	-0.0353762564915863	0.065719759093972	0.424584078522469
ABCC4	chr13:95157946:C:T	LPS	CD8T	-0.0297105875157491	0.0591548845415362	0.440070342638419
ABCC4	chr13:95157946:C:T	LPS	monocyte	0.0130977047120315	0.0731521055922583	0.558948346851542
ABCC4	chr13:95157946:C:T	LPS	B	-0.00322105710050298	0.0585675223579572	0.588485882172881
ABCC4	chr13:95157946:C:T	LPS	CD4T	-0.0376113822337544	0.0756923193135448	0.445174713034116
ABCC4	chr13:95157946:C:T	Tcruzi	NK	-0.03675352079596	0.0679391301401236	0.425913020764989
ABCC4	chr13:95157946:C:T	Tcruzi	CD8T	-0.0288226605766096	0.0624387790435921	0.457445535987136
ABCC4	chr13:95157946:C:T	Tcruzi	monocyte	0.00170848831777783	0.0675935170988294	0.612411143698595
ABCC4	chr13:95157946:C:T	Tcruzi	B	0.00206672831028962	0.056819349830631	0.617332798374223
ABCC4	chr13:95157946:C:T	Tcruzi	CD4T	-0.0286901423504621	0.0716020818564528	0.479188643518343
ABCC4	chr13:95168213:C:T	NI	NK	0.00266663814597216	0.0608769359476176	0.575399193779016
ABCC4	chr13:95168213:C:T	NI	CD8T	-0.0368936613769014	0.0695811910851373	0.388390398343926
ABCC4	chr13:95168213:C:T	NI	monocyte	-0.103463601043073	0.109508542895151	0.223529229672504
ABCC4	chr13:95168213:C:T	NI	B	-0.00247135236894939	0.0652401389953672	0.547516710206077
ABCC4	chr13:95168213:C:T	NI	CD4T	-0.0250507318718141	0.0752278639250206	0.448712960976276
ABCC4	chr13:95168213:C:T	IAV	NK	0.0113986990921725	0.0603370670481723	0.535111815861031
ABCC4	chr13:95168213:C:T	IAV	CD8T	-0.014881198556214	0.0527947379642648	0.470197230362238
ABCC4	chr13:95168213:C:T	IAV	monocyte	-0.0675209850053855	0.0811455581558854	0.274315485564447
ABCC4	chr13:95168213:C:T	IAV	B	-0.0189691809655454	0.0585759304763325	0.45788158634009
ABCC4	chr13:95168213:C:T	IAV	CD4T	-0.0233656553231143	0.0650878019461126	0.444288806508041
ABCC4	chr13:95168213:C:T	LPS	NK	0.00691759605655382	0.0624335436609964	0.558351911257739
ABCC4	chr13:95168213:C:T	LPS	CD8T	-0.0188865230048282	0.05734127201663	0.451422719421148
ABCC4	chr13:95168213:C:T	LPS	monocyte	-0.0904058725605555	0.10022660932308	0.246042742762189
ABCC4	chr13:95168213:C:T	LPS	B	-0.00280680659957948	0.0644898074634002	0.542308158375322
ABCC4	chr13:95168213:C:T	LPS	CD4T	-0.0298402436504301	0.0708730901741167	0.42255290077283
ABCC4	chr13:95168213:C:T	Tcruzi	NK	0.00403216871603143	0.0635206946523061	0.574415689409719
ABCC4	chr13:95168213:C:T	Tcruzi	CD8T	-0.0299265301073473	0.0650339500891513	0.411204154875918
ABCC4	chr13:95168213:C:T	Tcruzi	monocyte	-0.122621384970215	0.126648673085594	0.212767088982455
ABCC4	chr13:95168213:C:T	Tcruzi	B	0.00113565812866006	0.0631873825394791	0.562150118891428
ABCC4	chr13:95168213:C:T	Tcruzi	CD4T	-0.0182531108657793	0.0708744307827541	0.474930580868529
ABCC4	chr13:95169473:C:T	NI	NK	-0.0311917293828145	0.0724055682159	0.430486827984661
ABCC4	chr13:95169473:C:T	NI	CD8T	-0.0238505935335074	0.0743166700558753	0.467911943948317
ABCC4	chr13:95169473:C:T	NI	monocyte	-0.111545052655997	0.132418874644341	0.249592433950809
ABCC4	chr13:95169473:C:T	NI	B	0.0191998773295652	0.0801598239194327	0.521643927979237
ABCC4	chr13:95169473:C:T	NI	CD4T	-0.0159521522500426	0.0877310135192938	0.50816752631932
ABCC4	chr13:95169473:C:T	IAV	NK	-0.0261877001632266	0.0662819425510492	0.440933870440151
ABCC4	chr13:95169473:C:T	IAV	CD8T	-0.022177689624863	0.0603313076511309	0.45122253958239
ABCC4	chr13:95169473:C:T	IAV	monocyte	-0.0642748747543901	0.089878914812687	0.322037671156576
ABCC4	chr13:95169473:C:T	IAV	B	0.00560967134700076	0.0659446468388144	0.572024399935724
ABCC4	chr13:95169473:C:T	IAV	CD4T	-0.0204913004411052	0.0757359161535981	0.484614175149322
ABCC4	chr13:95169473:C:T	LPS	NK	-0.0436816361468293	0.0792927264471982	0.382530739215841
ABCC4	chr13:95169473:C:T	LPS	CD8T	-0.0331590986104943	0.0702173509753485	0.413430199897678
ABCC4	chr13:95169473:C:T	LPS	monocyte	-0.089019227307633	0.11404936631789	0.288696905475747
ABCC4	chr13:95169473:C:T	LPS	B	0.0116966926456814	0.0763585354985122	0.548584168095662
ABCC4	chr13:95169473:C:T	LPS	CD4T	-0.0331390322032345	0.085068148664916	0.443768253799209
ABCC4	chr13:95169473:C:T	Tcruzi	NK	-0.0330250449022222	0.0752611608078382	0.426322175768057
ABCC4	chr13:95169473:C:T	Tcruzi	CD8T	-0.0212835823092459	0.0716835214498598	0.474040144187797
ABCC4	chr13:95169473:C:T	Tcruzi	monocyte	-0.10129193940483	0.124070420376329	0.277566197108751
ABCC4	chr13:95169473:C:T	Tcruzi	B	0.0128064449293436	0.0739786379018232	0.543088502939167
ABCC4	chr13:95169473:C:T	Tcruzi	CD4T	-0.00839083651525009	0.0836824337860224	0.53562178033082
ABCC4	chr13:95184000:C:T	NI	NK	0.0544573758666647	0.0432035182965145	0.0962960192861103
ABCC4	chr13:95184000:C:T	NI	CD8T	0.0881916821632673	0.0427805254481498	0.0202946430814793
ABCC4	chr13:95184000:C:T	NI	monocyte	0.0371254752470649	0.0502723296569711	0.225271752066053
ABCC4	chr13:95184000:C:T	NI	B	0.0832285611401595	0.0478963390055173	0.0322799202127649
ABCC4	chr13:95184000:C:T	NI	CD4T	0.178790366961126	0.0549187083909371	0.000578598275693117
ABCC4	chr13:95184000:C:T	IAV	NK	0.04357139656149	0.0405253010886542	0.132987005550487
ABCC4	chr13:95184000:C:T	IAV	CD8T	0.0293723454756931	0.0399707069984707	0.209518331267864
ABCC4	chr13:95184000:C:T	IAV	monocyte	0.0255272403802468	0.0455150222938803	0.280174261898198
ABCC4	chr13:95184000:C:T	IAV	B	0.0416272091681041	0.041264861474985	0.148134981277019
ABCC4	chr13:95184000:C:T	IAV	CD4T	0.126233851796435	0.0446821824781104	0.00230867787178195
ABCC4	chr13:95184000:C:T	LPS	NK	0.0476224423264649	0.0429049080622031	0.126538058049888
ABCC4	chr13:95184000:C:T	LPS	CD8T	0.0755456264487341	0.0400135141903859	0.027107251871997
ABCC4	chr13:95184000:C:T	LPS	monocyte	0.0233403728215351	0.0499044380197834	0.313544844567714
ABCC4	chr13:95184000:C:T	LPS	B	0.0534429206177559	0.044875576815426	0.112117253533453
ABCC4	chr13:95184000:C:T	LPS	CD4T	0.181991001844672	0.0544680693485715	0.000536416500237363
ABCC4	chr13:95184000:C:T	Tcruzi	NK	0.0512530931996956	0.0445920184305023	0.117768320275691
ABCC4	chr13:95184000:C:T	Tcruzi	CD8T	0.0673446966385106	0.0431435346508193	0.0621303719009037
ABCC4	chr13:95184000:C:T	Tcruzi	monocyte	0.0276140597750483	0.0501440997575711	0.283414520397726
ABCC4	chr13:95184000:C:T	Tcruzi	B	0.0573954912475178	0.0437919762763466	0.0896421166151478
ABCC4	chr13:95184000:C:T	Tcruzi	CD4T	0.160493401140066	0.0507533222704797	0.000794143162806522
ABCC4	chr13:95191321:T:C	NI	NK	-0.0151316805567959	0.0353374532928693	0.482211854916463
ABCC4	chr13:95191321:T:C	NI	CD8T	-0.0360601931251301	0.0441273640483315	0.356991680071232
ABCC4	chr13:95191321:T:C	NI	monocyte	0.0262573582087326	0.0463047207483653	0.433823776974756
ABCC4	chr13:95191321:T:C	NI	B	-0.0256901007718459	0.0415779481090529	0.422897326268986
ABCC4	chr13:95191321:T:C	NI	CD4T	-0.0428862059883502	0.0509398156175355	0.348333949263452
ABCC4	chr13:95191321:T:C	IAV	NK	-0.00902298575048835	0.0324665374152843	0.529137424870674
ABCC4	chr13:95191321:T:C	IAV	CD8T	-0.0150037264950884	0.0312944311902905	0.461932745718386
ABCC4	chr13:95191321:T:C	IAV	monocyte	0.0989259362120504	0.108576323130632	0.183609854376674
ABCC4	chr13:95191321:T:C	IAV	B	-0.00635086281933094	0.0326993940126553	0.556738344111629
ABCC4	chr13:95191321:T:C	IAV	CD4T	-0.0262663646536853	0.0394456998676401	0.406597605876822
ABCC4	chr13:95191321:T:C	LPS	NK	-0.0208312386872662	0.0375689544476572	0.440176977353426
ABCC4	chr13:95191321:T:C	LPS	CD8T	-0.0181000793103017	0.0336788916307419	0.441734722382677
ABCC4	chr13:95191321:T:C	LPS	monocyte	0.0341098604775716	0.0493250308526981	0.39735463427957
ABCC4	chr13:95191321:T:C	LPS	B	-0.0192810183090094	0.0383955771969432	0.459398379929309
ABCC4	chr13:95191321:T:C	LPS	CD4T	-0.0350889136111514	0.0448642590443185	0.369437445449693
ABCC4	chr13:95191321:T:C	Tcruzi	NK	-0.0107437165652472	0.0356814120430409	0.519850011074336
ABCC4	chr13:95191321:T:C	Tcruzi	CD8T	-0.0297148180631633	0.0398807431015913	0.379646982866972
ABCC4	chr13:95191321:T:C	Tcruzi	monocyte	0.0312790143088793	0.0475438576157431	0.411524634084413
ABCC4	chr13:95191321:T:C	Tcruzi	B	-0.0228785123964682	0.0389807232549336	0.432614612855229
ABCC4	chr13:95191321:T:C	Tcruzi	CD4T	-0.0339050858421804	0.0448821804430053	0.378814607183914
ABCC4	chr13:95202903:G:A	NI	NK	-0.0119301511447297	0.0595053585940909	0.504248126559349
ABCC4	chr13:95202903:G:A	NI	CD8T	-0.0604180658844124	0.083210787355674	0.327359821672312
ABCC4	chr13:95202903:G:A	NI	monocyte	-0.0353214895708684	0.0792737022091135	0.418233161046802
ABCC4	chr13:95202903:G:A	NI	B	0.0581624316789966	0.091377048421029	0.367131949860544
ABCC4	chr13:95202903:G:A	NI	CD4T	-0.0514628276763753	0.0828111553500581	0.365430276961999
ABCC4	chr13:95202903:G:A	IAV	NK	-0.01534088528216	0.0559888036190989	0.483625219236732
ABCC4	chr13:95202903:G:A	IAV	CD8T	-0.0414382207960845	0.0654383144359073	0.35600199591554
ABCC4	chr13:95202903:G:A	IAV	monocyte	-0.00486090875679308	0.0634345580754969	0.551699248958871
ABCC4	chr13:95202903:G:A	IAV	B	0.0235730245680105	0.0607820333818465	0.46307623155539
ABCC4	chr13:95202903:G:A	IAV	CD4T	-0.0265697871681625	0.0645299634738484	0.440754804708918
ABCC4	chr13:95202903:G:A	LPS	NK	-0.0300952324569802	0.0643696127489439	0.419463104757909
ABCC4	chr13:95202903:G:A	LPS	CD8T	-0.0397425487456388	0.0648609599739807	0.366908835232241
ABCC4	chr13:95202903:G:A	LPS	monocyte	-0.00491270860953105	0.0723844771702818	0.548880144776489
ABCC4	chr13:95202903:G:A	LPS	B	0.0374393462987696	0.0737898787856111	0.419455514282439
ABCC4	chr13:95202903:G:A	LPS	CD4T	-0.0380771423332472	0.0721493957828017	0.401287397259594
ABCC4	chr13:95202903:G:A	Tcruzi	NK	-0.0129890156801644	0.0614599147155563	0.499389467708374
ABCC4	chr13:95202903:G:A	Tcruzi	CD8T	-0.0341374525381613	0.0643471978796888	0.399106217594514
ABCC4	chr13:95202903:G:A	Tcruzi	monocyte	-0.0316120203605046	0.076606736229724	0.444390902777122
ABCC4	chr13:95202903:G:A	Tcruzi	B	0.0506675445032158	0.0827956607003631	0.376823857284936
ABCC4	chr13:95202903:G:A	Tcruzi	CD4T	-0.0311232086089256	0.070996129026152	0.430939675710899
ABCC4	chr13:95206432:G:A	NI	NK	-0.00219805300407763	0.0363112704326131	0.545368870920775
ABCC4	chr13:95206432:G:A	NI	CD8T	0.0255359761781568	0.044063593246915	0.379484206413697
ABCC4	chr13:95206432:G:A	NI	monocyte	-0.0297150546979877	0.0450299874351001	0.318393997995318
ABCC4	chr13:95206432:G:A	NI	B	-0.0692583366411058	0.0598941055046729	0.179870024178739
ABCC4	chr13:95206432:G:A	NI	CD4T	-0.0153964489374331	0.041206169335092	0.422005735134223
ABCC4	chr13:95206432:G:A	IAV	NK	0.00673795980664092	0.0351242828909293	0.515746147959454
ABCC4	chr13:95206432:G:A	IAV	CD8T	0.0210103714740114	0.0384491391992087	0.38846374947811
ABCC4	chr13:95206432:G:A	IAV	monocyte	-0.0406438041087368	0.0464479064496738	0.257993364976184
ABCC4	chr13:95206432:G:A	IAV	B	-0.0394401868781973	0.0411231047233388	0.234092775041188
ABCC4	chr13:95206432:G:A	IAV	CD4T	-0.036233479431353	0.0421408745757127	0.268614679020227
ABCC4	chr13:95206432:G:A	LPS	NK	0.00547979743225116	0.0367921718541815	0.528426024203849
ABCC4	chr13:95206432:G:A	LPS	CD8T	-0.000160448472118106	0.0335327660853519	0.556447500171629
ABCC4	chr13:95206432:G:A	LPS	monocyte	-0.0242438527869254	0.0434687890365374	0.357794861256169
ABCC4	chr13:95206432:G:A	LPS	B	-0.0386951757325401	0.042388368731012	0.248308932671484
ABCC4	chr13:95206432:G:A	LPS	CD4T	-0.0314165286034641	0.0410110837618573	0.297908263805745
ABCC4	chr13:95206432:G:A	Tcruzi	NK	-0.00743455168952674	0.0383742349723569	0.500848983320581
ABCC4	chr13:95206432:G:A	Tcruzi	CD8T	0.0200471228940912	0.0409385777703066	0.411596302908016
ABCC4	chr13:95206432:G:A	Tcruzi	monocyte	-0.0160175068344622	0.0432927482159196	0.417434753316439
ABCC4	chr13:95206432:G:A	Tcruzi	B	-0.0356807420522962	0.0409887400628546	0.260510886124918
ABCC4	chr13:95206432:G:A	Tcruzi	CD4T	-0.0222601778067221	0.0403999628898401	0.367521484713828
ABCC4	chr13:95232570:G:A	NI	NK	0.0145200243688552	0.0384509533477964	0.487957295402442
ABCC4	chr13:95232570:G:A	NI	CD8T	0.0356146420639093	0.0476567162196765	0.36508591138862
ABCC4	chr13:95232570:G:A	NI	monocyte	0.0156764132215527	0.0485734444212777	0.490975079189265
ABCC4	chr13:95232570:G:A	NI	B	-0.00247334396872491	0.0417215271819781	0.621485497648725
ABCC4	chr13:95232570:G:A	NI	CD4T	0.0514827339946561	0.0613609795720546	0.32436466201931
ABCC4	chr13:95232570:G:A	IAV	NK	0.00320278133125915	0.03515805707698	0.573191264917425
ABCC4	chr13:95232570:G:A	IAV	CD8T	0.0159720695216376	0.034252915022435	0.454654154204598
ABCC4	chr13:95232570:G:A	IAV	monocyte	-0.0155279917377	0.046140348626568	0.529688486833246
ABCC4	chr13:95232570:G:A	IAV	B	-0.00372039870785024	0.0367326404342396	0.617049293046788
ABCC4	chr13:95232570:G:A	IAV	CD4T	0.0179486208643631	0.0403610505959151	0.46184011216731
ABCC4	chr13:95232570:G:A	LPS	NK	0.00476277088133464	0.0376523748339804	0.557402364138458
ABCC4	chr13:95232570:G:A	LPS	CD8T	0.0214554584412474	0.0378327648728878	0.419283236934059
ABCC4	chr13:95232570:G:A	LPS	monocyte	0.000231503829637692	0.0454144856568965	0.608140821910032
ABCC4	chr13:95232570:G:A	LPS	B	0.0155447221335337	0.0413387868615022	0.491795292242099
ABCC4	chr13:95232570:G:A	LPS	CD4T	0.0267897484526015	0.0448339099717513	0.413709493942656
ABCC4	chr13:95232570:G:A	Tcruzi	NK	0.00423544924029745	0.0396218162818682	0.56176122572534
ABCC4	chr13:95232570:G:A	Tcruzi	CD8T	0.0451473650628643	0.0560371186789645	0.333613145237016
ABCC4	chr13:95232570:G:A	Tcruzi	monocyte	0.00165401855721942	0.0451455735394076	0.600426747380242
ABCC4	chr13:95232570:G:A	Tcruzi	B	0.0126165579999684	0.0390654247921054	0.509092738698115
ABCC4	chr13:95232570:G:A	Tcruzi	CD4T	0.0419014292458392	0.0538513646094085	0.354831866544089
ABCC4	chr13:95293594:G:A	NI	NK	0.0158139892123733	0.0575809882971923	0.538222986339812
ABCC4	chr13:95293594:G:A	NI	CD8T	0.0237998841053461	0.066867148911454	0.511977411392867
ABCC4	chr13:95293594:G:A	NI	monocyte	0.0125669451594716	0.0746393039131297	0.55048273677862
ABCC4	chr13:95293594:G:A	NI	B	0.0321587951652256	0.0722983166318465	0.479150849596335
ABCC4	chr13:95293594:G:A	NI	CD4T	0.0380267893601953	0.0871090527082281	0.476483777882372
ABCC4	chr13:95293594:G:A	IAV	NK	0.0169061769750198	0.0544769301163116	0.52716928468037
ABCC4	chr13:95293594:G:A	IAV	CD8T	0.0155909833535473	0.0500708731044591	0.525956557001728
ABCC4	chr13:95293594:G:A	IAV	monocyte	0.0092115061784738	0.0613133469470959	0.579380288809979
ABCC4	chr13:95293594:G:A	IAV	B	0.0229322797586107	0.0587251173938754	0.499531182277407
ABCC4	chr13:95293594:G:A	IAV	CD4T	0.0260363828267017	0.0699643837062267	0.506731446870383
ABCC4	chr13:95293594:G:A	LPS	NK	0.0162400293003223	0.0579711009211135	0.532308106896078
ABCC4	chr13:95293594:G:A	LPS	CD8T	0.0221572330016143	0.0591762404004115	0.501708969109899
ABCC4	chr13:95293594:G:A	LPS	monocyte	0.00856222268962521	0.0731000515564704	0.576564021225374
ABCC4	chr13:95293594:G:A	LPS	B	0.0256842991478549	0.0668304855259942	0.497986955003464
ABCC4	chr13:95293594:G:A	LPS	CD4T	0.0268715247257887	0.0759348301844138	0.508741820958156
ABCC4	chr13:95293594:G:A	Tcruzi	NK	0.0178193274259585	0.0598458421852695	0.529240520008254
ABCC4	chr13:95293594:G:A	Tcruzi	CD8T	0.027128066134409	0.0668932801885436	0.493708616567234
ABCC4	chr13:95293594:G:A	Tcruzi	monocyte	0.0113614956173672	0.0715685208134897	0.571182194973343
ABCC4	chr13:95293594:G:A	Tcruzi	B	0.0263518592273915	0.065073967374163	0.492634778464047
ABCC4	chr13:95293594:G:A	Tcruzi	CD4T	0.0405689475460763	0.0858522125735261	0.469451737234709
ABCC4	chr13:95335696:G:A	NI	NK	-0.119546655954298	0.116198517125443	0.166853708337451
ABCC4	chr13:95335696:G:A	NI	CD8T	-0.0860291398406159	0.0962504531349699	0.222651979346112
ABCC4	chr13:95335696:G:A	NI	monocyte	-0.0933150339863976	0.114060688938916	0.236674140193695
ABCC4	chr13:95335696:G:A	NI	B	-0.105290661737166	0.108801382959707	0.194393956576654
ABCC4	chr13:95335696:G:A	NI	CD4T	-0.0701734573929655	0.104667883544536	0.290001947162438
ABCC4	chr13:95335696:G:A	IAV	NK	-0.0991049573186517	0.100340285240882	0.181721861104398
ABCC4	chr13:95335696:G:A	IAV	CD8T	-0.0506240994536359	0.0763025389322063	0.280752290732128
ABCC4	chr13:95335696:G:A	IAV	monocyte	-0.0533455236789491	0.0916998161787598	0.317743034172637
ABCC4	chr13:95335696:G:A	IAV	B	-0.0885700819077014	0.09638165655319	0.204702950084113
ABCC4	chr13:95335696:G:A	IAV	CD4T	-0.0364686354425758	0.0920952961746224	0.368648748539174
ABCC4	chr13:95335696:G:A	LPS	NK	-0.126212230766603	0.120497919936026	0.156334127716575
ABCC4	chr13:95335696:G:A	LPS	CD8T	-0.107339708686846	0.104796501039233	0.169012110425172
ABCC4	chr13:95335696:G:A	LPS	monocyte	-0.088835575623779	0.112564489382433	0.248101671622258
ABCC4	chr13:95335696:G:A	LPS	B	-0.13958937120658	0.131411880562683	0.153810888127044
ABCC4	chr13:95335696:G:A	LPS	CD4T	-0.0612088974461933	0.0967632840904033	0.300244913105205
ABCC4	chr13:95335696:G:A	Tcruzi	NK	-0.112949709237481	0.11225642287024	0.176466783396711
ABCC4	chr13:95335696:G:A	Tcruzi	CD8T	-0.0769577178839288	0.0914156477575192	0.236225048661655
ABCC4	chr13:95335696:G:A	Tcruzi	monocyte	-0.0673124515787621	0.104547893006203	0.297813322354471
ABCC4	chr13:95335696:G:A	Tcruzi	B	-0.122722976150173	0.118543680958984	0.166957653910038
ABCC4	chr13:95335696:G:A	Tcruzi	CD4T	-0.0781141310724627	0.101748037549778	0.262956273237338
ABCC4	chr13:95351890:C:T	NI	NK	0.00293412463064277	0.0272520877076791	0.66181388537893
ABCC4	chr13:95351890:C:T	NI	CD8T	0.0134996640769815	0.0328275430080594	0.574182924711176
ABCC4	chr13:95351890:C:T	NI	monocyte	-0.00105636526713217	0.036411151500921	0.665128083570277
ABCC4	chr13:95351890:C:T	NI	B	-0.00288147130977175	0.0300823054474422	0.683124058743711
ABCC4	chr13:95351890:C:T	NI	CD4T	0.00991100554946489	0.0365084269975915	0.602777159671299
ABCC4	chr13:95351890:C:T	IAV	NK	-0.000793761113655808	0.0260565283630103	0.69696169622472
ABCC4	chr13:95351890:C:T	IAV	CD8T	0.015271774967121	0.0325173149668761	0.54562504489178
ABCC4	chr13:95351890:C:T	IAV	monocyte	-0.0040849130834731	0.0306183257206573	0.669645047937584
ABCC4	chr13:95351890:C:T	IAV	B	-0.00357756063796912	0.026818883701618	0.672576787159024
ABCC4	chr13:95351890:C:T	IAV	CD4T	0.0106891377331558	0.0316569541476641	0.597726462992941
ABCC4	chr13:95351890:C:T	LPS	NK	0.00109691246794548	0.0275638973785543	0.673185538802492
ABCC4	chr13:95351890:C:T	LPS	CD8T	0.00723573716252552	0.0268902332943863	0.609162042027336
ABCC4	chr13:95351890:C:T	LPS	monocyte	-0.00151367507459962	0.0349048780477738	0.675354933483367
ABCC4	chr13:95351890:C:T	LPS	B	-0.00186293799088382	0.029455333413626	0.68385752885751
ABCC4	chr13:95351890:C:T	LPS	CD4T	0.0119018901613257	0.034425262168899	0.589505573623215
ABCC4	chr13:95351890:C:T	Tcruzi	NK	0.00508184479644704	0.0285189436265682	0.639271529017259
ABCC4	chr13:95351890:C:T	Tcruzi	CD8T	0.0163815796599185	0.0349843626653081	0.549003468871273
ABCC4	chr13:95351890:C:T	Tcruzi	monocyte	0.00426052628161316	0.0347531346759756	0.656386611851184
ABCC4	chr13:95351890:C:T	Tcruzi	B	0.000633426916648394	0.0281640561950206	0.687442879793322
ABCC4	chr13:95351890:C:T	Tcruzi	CD4T	0.0108037126992136	0.0342597215168751	0.599157901179889
ABCC5	chr3:183836479:T:G	NI	NK	-0.00924455704178233	0.0469662272495821	0.572446380314285
ABCC5	chr3:183836479:T:G	NI	CD8T	-0.0197973326015146	0.0545171166648913	0.521211019493862
ABCC5	chr3:183836479:T:G	NI	monocyte	-0.0229512918872163	0.057850983616163	0.482473731076315
ABCC5	chr3:183836479:T:G	NI	B	0.0129506548114274	0.0567120733545246	0.585928646688237
ABCC5	chr3:183836479:T:G	NI	CD4T	-0.0403756466993321	0.0765373312995019	0.452541123180747
ABCC5	chr3:183836479:T:G	IAV	NK	-0.00753089535253847	0.0433425649180035	0.578730435479437
ABCC5	chr3:183836479:T:G	IAV	CD8T	-0.0115245383918148	0.0410930458790163	0.546236135007402
ABCC5	chr3:183836479:T:G	IAV	monocyte	-0.00945891102078959	0.0478197775275196	0.574299447422173
ABCC5	chr3:183836479:T:G	IAV	B	0.00144311889742789	0.0442157164413435	0.643058660250089
ABCC5	chr3:183836479:T:G	IAV	CD4T	-0.024919002003991	0.0577472131166068	0.499275032392143
ABCC5	chr3:183836479:T:G	LPS	NK	-0.0131476949945122	0.0480606276396188	0.545387122628938
ABCC5	chr3:183836479:T:G	LPS	CD8T	-0.0159321753806354	0.0471965466009366	0.523857509981817
ABCC5	chr3:183836479:T:G	LPS	monocyte	0.000658985195897565	0.0608448601453471	0.616933652441088
ABCC5	chr3:183836479:T:G	LPS	B	0.00576160617926439	0.0519501462475504	0.61743999920823
ABCC5	chr3:183836479:T:G	LPS	CD4T	-0.0350453495419121	0.0689121066348281	0.467270057048117
ABCC5	chr3:183836479:T:G	Tcruzi	NK	-0.0115857047517877	0.0489613459821554	0.559554540411084
ABCC5	chr3:183836479:T:G	Tcruzi	CD8T	-0.0191162436995883	0.0526153841247392	0.519580771130931
ABCC5	chr3:183836479:T:G	Tcruzi	monocyte	-0.00984270207474714	0.0534657453190537	0.573010919955795
ABCC5	chr3:183836479:T:G	Tcruzi	B	0.0137772720643745	0.0554504894372086	0.577109390458111
ABCC5	chr3:183836479:T:G	Tcruzi	CD4T	-0.0275441787614767	0.064460744732135	0.499036540181011
ABCC5	chr3:183893263:C:T	NI	NK	-0.00860485888317029	0.0431754855938366	0.582086558494444
ABCC5	chr3:183893263:C:T	NI	CD8T	-0.0226018050864334	0.0529914112379305	0.509472973826139
ABCC5	chr3:183893263:C:T	NI	monocyte	0.0128983914854502	0.0509109556156323	0.544914316280576
ABCC5	chr3:183893263:C:T	NI	B	0.00371655646856252	0.04686832482835	0.631361946506949
ABCC5	chr3:183893263:C:T	NI	CD4T	-0.0319732786855612	0.0670353822564891	0.481847241662421
ABCC5	chr3:183893263:C:T	IAV	NK	-0.00486271568870821	0.0393915660669517	0.603549103916315
ABCC5	chr3:183893263:C:T	IAV	CD8T	-0.0118653879566412	0.0384938616934867	0.546875944333029
ABCC5	chr3:183893263:C:T	IAV	monocyte	0.0113233041582969	0.0451140726400305	0.571262657806003
ABCC5	chr3:183893263:C:T	IAV	B	0.011604716480657	0.0445544572566544	0.576090003262349
ABCC5	chr3:183893263:C:T	IAV	CD4T	-0.0189083837969425	0.0511729148113772	0.528316738945369
ABCC5	chr3:183893263:C:T	LPS	NK	-0.00723316991187381	0.0427332087638261	0.584314889540506
ABCC5	chr3:183893263:C:T	LPS	CD8T	-0.0201635771271856	0.0469960276261891	0.501560158712206
ABCC5	chr3:183893263:C:T	LPS	monocyte	0.00471928318845351	0.0539847718615107	0.604446708205139
ABCC5	chr3:183893263:C:T	LPS	B	0.00367963881716032	0.0463123108001691	0.626554148059903
ABCC5	chr3:183893263:C:T	LPS	CD4T	-0.026910486471336	0.0598524528376031	0.49577725222796
ABCC5	chr3:183893263:C:T	Tcruzi	NK	-0.00237393411934344	0.0441052658925111	0.62012099677805
ABCC5	chr3:183893263:C:T	Tcruzi	CD8T	-0.023257807582572	0.0523639361693358	0.501219259527889
ABCC5	chr3:183893263:C:T	Tcruzi	monocyte	0.0132010037776759	0.050936721327131	0.56315938952064
ABCC5	chr3:183893263:C:T	Tcruzi	B	-0.001066965954891	0.044141415883785	0.637133528596436
ABCC5	chr3:183893263:C:T	Tcruzi	CD4T	-0.0283878189119898	0.0617608358877595	0.49657784341152
ABCC5	chr3:183899080:C:A	NI	NK	0.00726966446645252	0.0474039192063635	0.610195800407068
ABCC5	chr3:183899080:C:A	NI	CD8T	0.00790686428288064	0.0541765241170095	0.612307020715093
ABCC5	chr3:183899080:C:A	NI	monocyte	0.000579351087253174	0.0567796302991445	0.626247819438456
ABCC5	chr3:183899080:C:A	NI	B	-0.00120434210258805	0.0510855416681728	0.652156949790828
ABCC5	chr3:183899080:C:A	NI	CD4T	0.00924424076938982	0.0667439629525875	0.605238971709059
ABCC5	chr3:183899080:C:A	IAV	NK	0.0115098495598069	0.04636928629763	0.581774475846659
ABCC5	chr3:183899080:C:A	IAV	CD8T	0.00350344809697748	0.0400134739190062	0.627968311410893
ABCC5	chr3:183899080:C:A	IAV	monocyte	-0.000909802888893805	0.0478820509792022	0.651831878121682
ABCC5	chr3:183899080:C:A	IAV	B	-0.00417700978844356	0.0444883793265242	0.632740242655441
ABCC5	chr3:183899080:C:A	IAV	CD4T	0.0056604359059157	0.0551759105733533	0.624352935841326
ABCC5	chr3:183899080:C:A	LPS	NK	0.00905608079435214	0.0483785902294183	0.594692775785337
ABCC5	chr3:183899080:C:A	LPS	CD8T	0.00695482426396652	0.0467856930736872	0.605640341748332
ABCC5	chr3:183899080:C:A	LPS	monocyte	-0.000386627185765996	0.0595282668328596	0.641204746688272
ABCC5	chr3:183899080:C:A	LPS	B	-0.00282409318496937	0.0510778287201831	0.638781046006679
ABCC5	chr3:183899080:C:A	LPS	CD4T	0.0119721796506708	0.0629739882462133	0.594359572556849
ABCC5	chr3:183899080:C:A	Tcruzi	NK	0.00642775117600557	0.0487333674843485	0.61431080497962
ABCC5	chr3:183899080:C:A	Tcruzi	CD8T	0.00734915807195401	0.0521510749296401	0.611851342365482
ABCC5	chr3:183899080:C:A	Tcruzi	monocyte	-0.000193137311332127	0.0555030927270547	0.650128031192864
ABCC5	chr3:183899080:C:A	Tcruzi	B	-0.00179753246907932	0.0487200788749154	0.646574863678814
ABCC5	chr3:183899080:C:A	Tcruzi	CD4T	0.0100364953502454	0.0632061511274968	0.607219298830024
ABCC5	chr3:183907170:C:T	NI	NK	-0.0982852347651399	0.0987047996479436	0.16779424873753
ABCC5	chr3:183907170:C:T	NI	CD8T	-0.16525374806302	0.123713532897412	0.0967110628380112
ABCC5	chr3:183907170:C:T	NI	monocyte	-0.147198134573646	0.119095916088202	0.113593138322795
ABCC5	chr3:183907170:C:T	NI	B	-0.0577116638070324	0.100673515856894	0.289957442976461
ABCC5	chr3:183907170:C:T	NI	CD4T	-0.209391911260701	0.151103404917513	0.0893196592755802
ABCC5	chr3:183907170:C:T	IAV	NK	-0.0987121749278932	0.0941617033472918	0.152792344941082
ABCC5	chr3:183907170:C:T	IAV	CD8T	-0.10958730011393	0.0927125957493337	0.119917957697696
ABCC5	chr3:183907170:C:T	IAV	monocyte	-0.109984819844926	0.103106735631683	0.15174041895458
ABCC5	chr3:183907170:C:T	IAV	B	-0.0694161794002925	0.0891999486999216	0.229533220479893
ABCC5	chr3:183907170:C:T	IAV	CD4T	-0.179814944787528	0.128492880906626	0.0887759405260647
ABCC5	chr3:183907170:C:T	LPS	NK	-0.117159540661869	0.104323017942661	0.13384398457857
ABCC5	chr3:183907170:C:T	LPS	CD8T	-0.136167740344774	0.105828264340138	0.102599613241493
ABCC5	chr3:183907170:C:T	LPS	monocyte	-0.11857317064624	0.120870606870628	0.171652643215233
ABCC5	chr3:183907170:C:T	LPS	B	-0.0767050108979716	0.100249677406971	0.233259396790005
ABCC5	chr3:183907170:C:T	LPS	CD4T	-0.229669267666697	0.159267649940876	0.0776515978481925
ABCC5	chr3:183907170:C:T	Tcruzi	NK	-0.111391893279295	0.104872845567684	0.149663384294901
ABCC5	chr3:183907170:C:T	Tcruzi	CD8T	-0.148120727499464	0.114285180096944	0.10479847002696
ABCC5	chr3:183907170:C:T	Tcruzi	monocyte	-0.11910803212255	0.111926494075322	0.156467327705028
ABCC5	chr3:183907170:C:T	Tcruzi	B	-0.0614557127430552	0.0960830170160264	0.269648152114737
ABCC5	chr3:183907170:C:T	Tcruzi	CD4T	-0.21551545839255	0.152221247946261	0.0837463671786846
ABCC5	chr3:183916123:T:C	NI	NK	-0.0674543849600825	0.0798490835824482	0.262448128866596
ABCC5	chr3:183916123:T:C	NI	CD8T	-0.084687686876882	0.0904774965850275	0.239865046093606
ABCC5	chr3:183916123:T:C	NI	monocyte	-0.0358263989504034	0.070869515340937	0.376630542338033
ABCC5	chr3:183916123:T:C	NI	B	-0.0271479001843708	0.068844407064408	0.418682105409137
ABCC5	chr3:183916123:T:C	NI	CD4T	-0.102683507996138	0.109252674515984	0.235318379371498
ABCC5	chr3:183916123:T:C	IAV	NK	-0.0637834896596125	0.0749569463354858	0.259147774271877
ABCC5	chr3:183916123:T:C	IAV	CD8T	-0.0579440941247613	0.067514820612828	0.258933050182959
ABCC5	chr3:183916123:T:C	IAV	monocyte	-0.0244994591911162	0.0627612303803273	0.427375043832766
ABCC5	chr3:183916123:T:C	IAV	B	-0.0207974007192825	0.059269408483112	0.431962771544801
ABCC5	chr3:183916123:T:C	IAV	CD4T	-0.0909834263311623	0.0950522011262166	0.23362388817103
ABCC5	chr3:183916123:T:C	LPS	NK	-0.0698090473632809	0.0807915898378168	0.253561317005485
ABCC5	chr3:183916123:T:C	LPS	CD8T	-0.0726562450836385	0.078949630020595	0.239422133082058
ABCC5	chr3:183916123:T:C	LPS	monocyte	-0.0362423372001328	0.078840953367958	0.396663212992611
ABCC5	chr3:183916123:T:C	LPS	B	-0.0236586757254892	0.0676460393738078	0.428862787267118
ABCC5	chr3:183916123:T:C	LPS	CD4T	-0.0945454956638348	0.100058720253946	0.237512159368206
ABCC5	chr3:183916123:T:C	Tcruzi	NK	-0.0622137389643113	0.0774938857431326	0.27802638283691
ABCC5	chr3:183916123:T:C	Tcruzi	CD8T	-0.0901945876382167	0.0942701287314146	0.228018413660498
ABCC5	chr3:183916123:T:C	Tcruzi	monocyte	-0.0123807407569042	0.0707562794901421	0.490693507326244
ABCC5	chr3:183916123:T:C	Tcruzi	B	-0.0266213234310394	0.0657920505671739	0.414382642538633
ABCC5	chr3:183916123:T:C	Tcruzi	CD4T	-0.0938826847266242	0.100994591003861	0.243597429205081
ABCC5	chr3:183924553:C:T	NI	NK	-0.00615280379776907	0.0428238122944947	0.62502163136919
ABCC5	chr3:183924553:C:T	NI	CD8T	-0.00531047845139866	0.0480583178308078	0.635747146370173
ABCC5	chr3:183924553:C:T	NI	monocyte	-0.010663685710569	0.0524039108736294	0.574603745505799
ABCC5	chr3:183924553:C:T	NI	B	-0.00557693503599401	0.0464067257126977	0.631409385552224
ABCC5	chr3:183924553:C:T	NI	CD4T	0.0045133131787659	0.0585219283407754	0.635507694767256
ABCC5	chr3:183924553:C:T	IAV	NK	-0.00484538377665428	0.0395848148773309	0.63040806474602
ABCC5	chr3:183924553:C:T	IAV	CD8T	0.00100625037676646	0.036170869681615	0.660385964362529
ABCC5	chr3:183924553:C:T	IAV	monocyte	-0.00261517107529499	0.0434743390038397	0.642867878659616
ABCC5	chr3:183924553:C:T	IAV	B	-0.00134062338140781	0.0393980562639314	0.654313117956946
ABCC5	chr3:183924553:C:T	IAV	CD4T	0.00780350841587867	0.0502161516946801	0.623851034514921
ABCC5	chr3:183924553:C:T	LPS	NK	-0.00500569266438739	0.0426908851511328	0.62679577570588
ABCC5	chr3:183924553:C:T	LPS	CD8T	-0.00237330255776562	0.0410714596207194	0.644033405732804
ABCC5	chr3:183924553:C:T	LPS	monocyte	-0.0107322812734258	0.0556989443694493	0.590859500905137
ABCC5	chr3:183924553:C:T	LPS	B	-0.00314663779226737	0.0455631283271304	0.639664536595384
ABCC5	chr3:183924553:C:T	LPS	CD4T	0.00696233147054027	0.0547175015592826	0.626474239085901
ABCC5	chr3:183924553:C:T	Tcruzi	NK	-0.00622767886453312	0.0442113833335545	0.623697163647151
ABCC5	chr3:183924553:C:T	Tcruzi	CD8T	-0.00243787972190036	0.0456337725097753	0.648951208202531
ABCC5	chr3:183924553:C:T	Tcruzi	monocyte	-0.0087708894800952	0.0505798824871122	0.606546698809019
ABCC5	chr3:183924553:C:T	Tcruzi	B	-0.00636881691512778	0.0445258175330235	0.62288351486585
ABCC5	chr3:183924553:C:T	Tcruzi	CD4T	0.00471584612473768	0.0549416640942807	0.641404029415229
ABCC5	chr3:184019094:G:A	NI	NK	-0.0513928641859014	0.039519285618212	0.0894675710540139
ABCC5	chr3:184019094:G:A	NI	CD8T	-0.0713977191602949	0.0392370161379319	0.0314488091033793
ABCC5	chr3:184019094:G:A	NI	monocyte	-0.142836220983432	0.0347964588007384	1.87906761555112e-05
ABCC5	chr3:184019094:G:A	NI	B	-0.0599046288439423	0.0423491883681299	0.0716840281507366
ABCC5	chr3:184019094:G:A	NI	CD4T	-0.100632341625857	0.0453415562319018	0.010595054237224
ABCC5	chr3:184019094:G:A	IAV	NK	-0.0136956322169361	0.0379154462395406	0.339838496103368
ABCC5	chr3:184019094:G:A	IAV	CD8T	-0.0422869527862844	0.0349833913020407	0.104831650865264
ABCC5	chr3:184019094:G:A	IAV	monocyte	-0.121940935149064	0.0392719665361478	0.000419195980068232
ABCC5	chr3:184019094:G:A	IAV	B	-0.0201079388693316	0.0373661849046124	0.283097351101152
ABCC5	chr3:184019094:G:A	IAV	CD4T	-0.0465429279421024	0.0376036389626029	0.107119566212227
ABCC5	chr3:184019094:G:A	LPS	NK	-0.0262150925830891	0.0389557677689317	0.239667227250433
ABCC5	chr3:184019094:G:A	LPS	CD8T	-0.0446316978590388	0.0359832517889951	0.103390752933279
ABCC5	chr3:184019094:G:A	LPS	monocyte	-0.13251304949369	0.0467794610342756	0.00185082770739264
ABCC5	chr3:184019094:G:A	LPS	B	-0.0228388276897422	0.0412158062247064	0.277815015350957
ABCC5	chr3:184019094:G:A	LPS	CD4T	-0.0647531160661715	0.0397117075024335	0.0518258681780142
ABCC5	chr3:184019094:G:A	Tcruzi	NK	-0.0471438602897413	0.0406680270883172	0.116750128521656
ABCC5	chr3:184019094:G:A	Tcruzi	CD8T	-0.0689983334320003	0.0385181404719145	0.0330332393217679
ABCC5	chr3:184019094:G:A	Tcruzi	monocyte	-0.160180309830009	0.0418120014921078	2.15429970360503e-05
ABCC5	chr3:184019094:G:A	Tcruzi	B	-0.0420520057273559	0.0399812986192849	0.14094650138223
ABCC5	chr3:184019094:G:A	Tcruzi	CD4T	-0.10073934086197	0.0436022517640611	0.00733151580866898
ABCC5	chr3:184036241:T:C	NI	NK	0.00469070681887336	0.0267262296485535	0.673976806333866
ABCC5	chr3:184036241:T:C	NI	CD8T	-0.0143327183219829	0.0276527424410708	0.529862920142458
ABCC5	chr3:184036241:T:C	NI	monocyte	-0.0133078325534419	0.0269870661294338	0.50449833612981
ABCC5	chr3:184036241:T:C	NI	B	-0.0124519857534634	0.0280228349427189	0.554347633147919
ABCC5	chr3:184036241:T:C	NI	CD4T	-0.0284615242317364	0.0401943957615218	0.446250305278722
ABCC5	chr3:184036241:T:C	IAV	NK	-0.00236920273629186	0.021877903056354	0.652788053613727
ABCC5	chr3:184036241:T:C	IAV	CD8T	-0.00394449844058104	0.0208843035113698	0.623071229020527
ABCC5	chr3:184036241:T:C	IAV	monocyte	0.00113193668460825	0.0231413530886715	0.699851583656021
ABCC5	chr3:184036241:T:C	IAV	B	0.000672394898391299	0.0235924409835526	0.683212529737275
ABCC5	chr3:184036241:T:C	IAV	CD4T	-0.0151576858400412	0.027393687965949	0.519676866451965
ABCC5	chr3:184036241:T:C	LPS	NK	-0.00462669136024397	0.0234762936265603	0.621147405982471
ABCC5	chr3:184036241:T:C	LPS	CD8T	-0.0130102357350313	0.0254554093623742	0.52328427600258
ABCC5	chr3:184036241:T:C	LPS	monocyte	-0.00984045202809314	0.03070118361742	0.579464833658962
ABCC5	chr3:184036241:T:C	LPS	B	-0.00776829428556297	0.0255098281846583	0.587378923164452
ABCC5	chr3:184036241:T:C	LPS	CD4T	-0.0188526598169338	0.0309326838088616	0.494628935715394
ABCC5	chr3:184036241:T:C	Tcruzi	NK	-0.00371453167807712	0.0244228859528899	0.638739662205619
ABCC5	chr3:184036241:T:C	Tcruzi	CD8T	-0.0131648493002652	0.0265081383437914	0.53424298053844
ABCC5	chr3:184036241:T:C	Tcruzi	monocyte	0.00406740064812862	0.0275321724810941	0.664200361161267
ABCC5	chr3:184036241:T:C	Tcruzi	B	-0.020671280118566	0.0376257646215415	0.496685767878638
ABCC5	chr3:184036241:T:C	Tcruzi	CD4T	-0.0185001374557382	0.0315651048506729	0.50672585640822
ABCC5	chr3:184039109:A:G	NI	NK	-0.0249080144796408	0.0525153789104785	0.298071376888653
ABCC5	chr3:184039109:A:G	NI	CD8T	-0.0901092718634412	0.0554705941923114	0.0463965612662076
ABCC5	chr3:184039109:A:G	NI	monocyte	-0.144921280258918	0.0557654183060334	0.00607347416042481
ABCC5	chr3:184039109:A:G	NI	B	-0.0721342908145747	0.0571848420373525	0.0957501494205946
ABCC5	chr3:184039109:A:G	NI	CD4T	-0.135098050182607	0.0689713195530942	0.0202511462885808
ABCC5	chr3:184039109:A:G	IAV	NK	-0.0288716598555136	0.0484555132913929	0.260830847070602
ABCC5	chr3:184039109:A:G	IAV	CD8T	-0.0443645739898395	0.0453120246483969	0.152739003661506
ABCC5	chr3:184039109:A:G	IAV	monocyte	-0.0944970310708724	0.051507108190075	0.0312660403689642
ABCC5	chr3:184039109:A:G	IAV	B	-0.0457095474634762	0.0492147634149415	0.167448890895689
ABCC5	chr3:184039109:A:G	IAV	CD4T	-0.0725716761778597	0.0526074458634672	0.0835946153621501
ABCC5	chr3:184039109:A:G	LPS	NK	-0.0373640358049795	0.0510817807564803	0.221183135886001
ABCC5	chr3:184039109:A:G	LPS	CD8T	-0.0796087495627796	0.0510539881698815	0.0491501473552982
ABCC5	chr3:184039109:A:G	LPS	monocyte	-0.157608178787375	0.0738326918276074	0.0103127795453635
ABCC5	chr3:184039109:A:G	LPS	B	-0.0589718554875229	0.0548386808520988	0.134776593746265
ABCC5	chr3:184039109:A:G	LPS	CD4T	-0.100919823944422	0.0579973741662808	0.0396498894829762
ABCC5	chr3:184039109:A:G	Tcruzi	NK	-0.0352897050042023	0.0536063255953728	0.241812361530077
ABCC5	chr3:184039109:A:G	Tcruzi	CD8T	-0.0731405628177188	0.0522205308716426	0.0769994478595649
ABCC5	chr3:184039109:A:G	Tcruzi	monocyte	-0.118168264656621	0.0552273033167799	0.0176148728898926
ABCC5	chr3:184039109:A:G	Tcruzi	B	-0.0722369951299284	0.0550976640108681	0.0858643337838793
ABCC5	chr3:184039109:A:G	Tcruzi	CD4T	-0.120764835734641	0.0632119325546891	0.0240698685423156
ABCC5	chr3:184075220:T:C	NI	NK	0.00343106972556047	0.0554923560434	0.623342899976454
ABCC5	chr3:184075220:T:C	NI	CD8T	0.00466867306141536	0.0644050008651258	0.619591120755339
ABCC5	chr3:184075220:T:C	NI	monocyte	-0.0171516403609916	0.0721950782386104	0.541901415547138
ABCC5	chr3:184075220:T:C	NI	B	0.005370890579819	0.0612093495720703	0.61611319610097
ABCC5	chr3:184075220:T:C	NI	CD4T	0.0144161539259319	0.0820010237103818	0.580793124744798
ABCC5	chr3:184075220:T:C	IAV	NK	-9.27261585603342e-05	0.0510289123288478	0.640821163549499
ABCC5	chr3:184075220:T:C	IAV	CD8T	0.00134062793129033	0.0475305583759712	0.631790673165082
ABCC5	chr3:184075220:T:C	IAV	monocyte	-0.00967963422120142	0.0588585924484281	0.589518917501612
ABCC5	chr3:184075220:T:C	IAV	B	0.00407447215304966	0.0522361783831345	0.618755432490425
ABCC5	chr3:184075220:T:C	IAV	CD4T	0.00875499210490763	0.0673665747863211	0.603214831095517
ABCC5	chr3:184075220:T:C	LPS	NK	-0.00351973276137852	0.0560172477721451	0.619975169591706
ABCC5	chr3:184075220:T:C	LPS	CD8T	0.00297998955847908	0.0551919440308665	0.620254104650632
ABCC5	chr3:184075220:T:C	LPS	monocyte	-0.0128063425345789	0.0726457005829365	0.572404044620133
ABCC5	chr3:184075220:T:C	LPS	B	0.00621676177596742	0.0610645650664323	0.607749241793905
ABCC5	chr3:184075220:T:C	LPS	CD4T	0.0106942709177231	0.0749984584664487	0.595271578804553
ABCC5	chr3:184075220:T:C	Tcruzi	NK	0.00190218880524147	0.0570827837351465	0.629692478108913
ABCC5	chr3:184075220:T:C	Tcruzi	CD8T	0.004229794095026	0.0619362040935469	0.619126698232685
ABCC5	chr3:184075220:T:C	Tcruzi	monocyte	-0.0157147954042136	0.0703056710968956	0.566978877961649
ABCC5	chr3:184075220:T:C	Tcruzi	B	0.00297250408782534	0.0577671012759818	0.62454145197282
ABCC5	chr3:184075220:T:C	Tcruzi	CD4T	0.0119167236350923	0.0766315537673666	0.594382105053108
ABCC5	chr3:184078293:G:A	NI	NK	0.0232673771077864	0.0598698557311086	0.491598407207943
ABCC5	chr3:184078293:G:A	NI	CD8T	0.0185209528334106	0.0618129680234767	0.522374497633269
ABCC5	chr3:184078293:G:A	NI	monocyte	0.0439236210643089	0.0721409130258529	0.380851782343676
ABCC5	chr3:184078293:G:A	NI	B	0.042238621521708	0.075844137433187	0.42638876190228
ABCC5	chr3:184078293:G:A	NI	CD4T	0.00804114218826767	0.071591255811658	0.572111026793862
ABCC5	chr3:184078293:G:A	IAV	NK	0.0251027601356192	0.0587332970107679	0.477238735144063
ABCC5	chr3:184078293:G:A	IAV	CD8T	0.0136918141169622	0.04895810486075	0.527133090631686
ABCC5	chr3:184078293:G:A	IAV	monocyte	-0.00234557016480192	0.0638095511112879	0.602376789986549
ABCC5	chr3:184078293:G:A	IAV	B	0.0311020083892624	0.0614053155181507	0.446285007796849
ABCC5	chr3:184078293:G:A	IAV	CD4T	0.00128531916115926	0.0606763258551868	0.604054081713345
ABCC5	chr3:184078293:G:A	LPS	NK	0.0231786687681161	0.0597849166832334	0.488010381094871
ABCC5	chr3:184078293:G:A	LPS	CD8T	0.00832297803114891	0.0528860004425867	0.557428580759541
ABCC5	chr3:184078293:G:A	LPS	monocyte	0.01771307085897	0.0685944896602597	0.517434299909199
ABCC5	chr3:184078293:G:A	LPS	B	0.0450590430352257	0.0780788877951212	0.413382776739484
ABCC5	chr3:184078293:G:A	LPS	CD4T	0.00173217249522949	0.0667146285066918	0.5991630992139
ABCC5	chr3:184078293:G:A	Tcruzi	NK	0.0193592165077034	0.0595260902795484	0.510232465198205
ABCC5	chr3:184078293:G:A	Tcruzi	CD8T	0.0185386302345139	0.0601105864602321	0.518225365713198
ABCC5	chr3:184078293:G:A	Tcruzi	monocyte	0.0232777054899962	0.0640009352906262	0.492068841085558
ABCC5	chr3:184078293:G:A	Tcruzi	B	0.0338694141092049	0.0668778057193126	0.445207383146713
ABCC5	chr3:184078293:G:A	Tcruzi	CD4T	0.00250832676617386	0.0679426110370248	0.598512504865836
ABCC5	chr3:184091632:A:T	NI	NK	0.0564726626034528	0.0967084477255828	0.367959267704468
ABCC5	chr3:184091632:A:T	NI	CD8T	0.0731536535109376	0.11201637106725	0.344584836910054
ABCC5	chr3:184091632:A:T	NI	monocyte	0.087364008212694	0.122015181106794	0.304086789826874
ABCC5	chr3:184091632:A:T	NI	B	0.0935452158648013	0.131580019722664	0.307096894772659
ABCC5	chr3:184091632:A:T	NI	CD4T	0.073814396158938	0.124386762503109	0.364219478510093
ABCC5	chr3:184091632:A:T	IAV	NK	0.0515642896246191	0.0893307359811783	0.369867223475322
ABCC5	chr3:184091632:A:T	IAV	CD8T	0.0465499659149077	0.0819690070371258	0.373225867261748
ABCC5	chr3:184091632:A:T	IAV	monocyte	0.0488584544508665	0.0931205994560521	0.39011801877808
ABCC5	chr3:184091632:A:T	IAV	B	0.0722415206575496	0.105698451485262	0.321884058820194
ABCC5	chr3:184091632:A:T	IAV	CD4T	0.0654548233197142	0.106906587772187	0.36251160360736
ABCC5	chr3:184091632:A:T	LPS	NK	0.0592443056687192	0.0982060425055941	0.357914491182048
ABCC5	chr3:184091632:A:T	LPS	CD8T	0.0510811372016653	0.0901202306412557	0.373246293679204
ABCC5	chr3:184091632:A:T	LPS	monocyte	0.0510080843386779	0.109006569539587	0.40105180708504
ABCC5	chr3:184091632:A:T	LPS	B	0.0810766001239373	0.117953155369213	0.321318158335615
ABCC5	chr3:184091632:A:T	LPS	CD4T	0.0650033857216508	0.113722042465794	0.374772455086233
ABCC5	chr3:184091632:A:T	Tcruzi	NK	0.0558399133357251	0.0980462796673828	0.372529628828604
ABCC5	chr3:184091632:A:T	Tcruzi	CD8T	0.0711230449238546	0.108786969672566	0.342610101668813
ABCC5	chr3:184091632:A:T	Tcruzi	monocyte	0.0713435312153026	0.112752384371976	0.350285391569243
ABCC5	chr3:184091632:A:T	Tcruzi	B	0.080553920508256	0.116618968633403	0.318723565519497
ABCC5	chr3:184091632:A:T	Tcruzi	CD4T	0.0589142655180381	0.112645834056664	0.392130452584619
ABCC5	chr3:184101687:T:A	NI	NK	-0.00455023027195611	0.0471034122868891	0.609508981160699
ABCC5	chr3:184101687:T:A	NI	CD8T	-0.0217415560320511	0.0585336217466093	0.526011011497247
ABCC5	chr3:184101687:T:A	NI	monocyte	0.0200351755278496	0.0610862556033532	0.515403151107532
ABCC5	chr3:184101687:T:A	NI	B	-0.0143478330592797	0.0545379812802121	0.562355087243392
ABCC5	chr3:184101687:T:A	NI	CD4T	-0.0213894698030607	0.068266297565108	0.53539589903198
ABCC5	chr3:184101687:T:A	IAV	NK	-0.00349961523606901	0.0436909403080595	0.613959138338153
ABCC5	chr3:184101687:T:A	IAV	CD8T	-0.00804423017278827	0.0409748067462113	0.579079723530448
ABCC5	chr3:184101687:T:A	IAV	monocyte	0.00785139885587165	0.0495880361951007	0.595063922946936
ABCC5	chr3:184101687:T:A	IAV	B	-0.00844870112916764	0.0455322424112646	0.58521885916195
ABCC5	chr3:184101687:T:A	IAV	CD4T	-0.0226875246867	0.0594795635781091	0.522593419567722
ABCC5	chr3:184101687:T:A	LPS	NK	-0.00808253564966282	0.0477592010617853	0.582473311400444
ABCC5	chr3:184101687:T:A	LPS	CD8T	-0.0170910825449541	0.0498300412289688	0.528438222389411
ABCC5	chr3:184101687:T:A	LPS	monocyte	0.001542690138988	0.0615710992795115	0.617502562063539
ABCC5	chr3:184101687:T:A	LPS	B	-0.0122247738903307	0.0530409185902386	0.565279134387651
ABCC5	chr3:184101687:T:A	LPS	CD4T	-0.0281772321052529	0.0676973508121522	0.504065441689548
ABCC5	chr3:184101687:T:A	Tcruzi	NK	-0.00287359002035739	0.0486796992574263	0.618310747977831
ABCC5	chr3:184101687:T:A	Tcruzi	CD8T	-0.0177281092071745	0.0543753705769517	0.539131381199612
ABCC5	chr3:184101687:T:A	Tcruzi	monocyte	0.0187703740496589	0.060201508128837	0.542728355826852
ABCC5	chr3:184101687:T:A	Tcruzi	B	-0.011850758899203	0.0510713314659979	0.570272655247117
ABCC5	chr3:184101687:T:A	Tcruzi	CD4T	-0.0240246397866944	0.0658186421764591	0.526499668258667
ABCD2	chr12:39470473:T:C	NI	NK	0.0952415666379039	0.0764144824285937	0.103547351270469
ABCD2	chr12:39470473:T:C	NI	CD8T	0.201485600828841	0.111336987031898	0.0302580007508058
ABCD2	chr12:39470473:T:C	NI	monocyte	0.0899764352686363	0.0945959323432132	0.170098547848531
ABCD2	chr12:39470473:T:C	NI	B	0.0677248214746279	0.0868373885633719	0.211293835560278
ABCD2	chr12:39470473:T:C	NI	CD4T	0.184559196069241	0.104359237660459	0.0413435699412922
ABCD2	chr12:39470473:T:C	IAV	NK	0.119385302958933	0.07937042578866	0.0563543711904809
ABCD2	chr12:39470473:T:C	IAV	CD8T	0.119645921811307	0.0780290128960408	0.0508015512850516
ABCD2	chr12:39470473:T:C	IAV	monocyte	0.0975751110402194	0.0876306352829157	0.125206048854173
ABCD2	chr12:39470473:T:C	IAV	B	0.0769172625561286	0.0798579824490105	0.158777347652666
ABCD2	chr12:39470473:T:C	IAV	CD4T	0.202929867143943	0.10857499348443	0.0288391849867081
ABCD2	chr12:39470473:T:C	LPS	NK	0.12779391640837	0.0828860907166734	0.0551839659539729
ABCD2	chr12:39470473:T:C	LPS	CD8T	0.132927313766525	0.0818596509684359	0.0491987674758913
ABCD2	chr12:39470473:T:C	LPS	monocyte	0.0492842424875416	0.0932800521869783	0.292820493221729
ABCD2	chr12:39470473:T:C	LPS	B	0.0719217938256102	0.0865981057166732	0.196619614210535
ABCD2	chr12:39470473:T:C	LPS	CD4T	0.178483901878957	0.0991371435785785	0.0392026856979015
ABCD2	chr12:39470473:T:C	Tcruzi	NK	0.118635598347352	0.0848989358641763	0.074161854825005
ABCD2	chr12:39470473:T:C	Tcruzi	CD8T	0.170848542237548	0.0962956532357279	0.0352069027794061
ABCD2	chr12:39470473:T:C	Tcruzi	monocyte	0.08753631634061	0.091669205729257	0.170765891595715
ABCD2	chr12:39470473:T:C	Tcruzi	B	0.0636592790239817	0.0830417019712535	0.214028842807681
ABCD2	chr12:39470473:T:C	Tcruzi	CD4T	0.179717399988575	0.101770984759665	0.0409531832903453
ABCD2	chr12:39538171:C:T	NI	NK	-0.0456832048613685	0.0355432115030792	0.116408882864255
ABCD2	chr12:39538171:C:T	NI	CD8T	-0.0562093959356831	0.0393134833672997	0.0977169662795071
ABCD2	chr12:39538171:C:T	NI	monocyte	-0.0019395218167352	0.0423524956974548	0.484373334749639
ABCD2	chr12:39538171:C:T	NI	B	-0.0682559285784627	0.0479301544316606	0.0873832901458701
ABCD2	chr12:39538171:C:T	NI	CD4T	-0.0684159991771263	0.0449989028835689	0.0875914616065646
ABCD2	chr12:39538171:C:T	IAV	NK	-0.0442254758496076	0.0336662644063418	0.110530134732699
ABCD2	chr12:39538171:C:T	IAV	CD8T	-0.0430870878495568	0.0332898218436615	0.110504905092718
ABCD2	chr12:39538171:C:T	IAV	monocyte	-0.0175530445432259	0.035618779304915	0.336313744315898
ABCD2	chr12:39538171:C:T	IAV	B	-0.0504660056096593	0.0394556808323587	0.1113990141178
ABCD2	chr12:39538171:C:T	IAV	CD4T	-0.0756166864822585	0.0445475685324955	0.0679187902464438
ABCD2	chr12:39538171:C:T	LPS	NK	-0.0482853630634079	0.0356825900617111	0.104120794811701
ABCD2	chr12:39538171:C:T	LPS	CD8T	-0.0526578139676571	0.0365224572812446	0.0904719984538184
ABCD2	chr12:39538171:C:T	LPS	monocyte	-0.00734466520123079	0.0408863874965403	0.442590296846921
ABCD2	chr12:39538171:C:T	LPS	B	-0.0637772724151258	0.0456982391399894	0.0918103195448746
ABCD2	chr12:39538171:C:T	LPS	CD4T	-0.0792839163302076	0.0465591097761111	0.0674877554726221
ABCD2	chr12:39538171:C:T	Tcruzi	NK	-0.0401551205844336	0.03653454079323	0.152452231912661
ABCD2	chr12:39538171:C:T	Tcruzi	CD8T	-0.048819073911797	0.0372023222120927	0.115973939388549
ABCD2	chr12:39538171:C:T	Tcruzi	monocyte	-0.0120787022411593	0.0395207495437078	0.400180573031469
ABCD2	chr12:39538171:C:T	Tcruzi	B	-0.0542011995393169	0.0417812202891869	0.110424360490471
ABCD2	chr12:39538171:C:T	Tcruzi	CD4T	-0.065242587071917	0.0436086324805445	0.0911637562838531
ABCD2	chr12:39568455:C:T	NI	NK	0.000402407578132901	0.0170148459358879	0.765205265184713
ABCD2	chr12:39568455:C:T	NI	CD8T	0.00305621443568471	0.0195793470848722	0.734451429496833
ABCD2	chr12:39568455:C:T	NI	monocyte	-0.00160928184015748	0.0266637287650464	0.720723804239148
ABCD2	chr12:39568455:C:T	NI	B	0.00323886687432681	0.0203303650080564	0.731624998887785
ABCD2	chr12:39568455:C:T	NI	CD4T	0.00072620986643022	0.023769586037969	0.748944683642177
ABCD2	chr12:39568455:C:T	IAV	NK	0.00106316455395178	0.0158199628061725	0.755168824390764
ABCD2	chr12:39568455:C:T	IAV	CD8T	0.00114944036434514	0.015228972889309	0.752602682548541
ABCD2	chr12:39568455:C:T	IAV	monocyte	-0.0010386784689328	0.0192995097147918	0.765215323428829
ABCD2	chr12:39568455:C:T	IAV	B	0.00359187306549497	0.0182482397068262	0.72239614335669
ABCD2	chr12:39568455:C:T	IAV	CD4T	0.00341666703522835	0.0199041398109803	0.730680554071192
ABCD2	chr12:39568455:C:T	LPS	NK	0.00261501933574558	0.0177265577958622	0.72333905021856
ABCD2	chr12:39568455:C:T	LPS	CD8T	0.00355138267826329	0.0180271946443595	0.710779684084383
ABCD2	chr12:39568455:C:T	LPS	monocyte	0.00157436283057945	0.0239503357398132	0.730142181639779
ABCD2	chr12:39568455:C:T	LPS	B	0.00826952668739257	0.0243004355095011	0.667756015547074
ABCD2	chr12:39568455:C:T	LPS	CD4T	0.00239996205251315	0.0215595492578017	0.731044421547217
ABCD2	chr12:39568455:C:T	Tcruzi	NK	0.00261386061710229	0.0184496090502049	0.734755481002229
ABCD2	chr12:39568455:C:T	Tcruzi	CD8T	0.00242215424998856	0.0188150704130315	0.737290045572193
ABCD2	chr12:39568455:C:T	Tcruzi	monocyte	0.00265499645894505	0.0229032674408843	0.734110028907733
ABCD2	chr12:39568455:C:T	Tcruzi	B	0.00410052870995479	0.0199425206183263	0.716757426383587
ABCD2	chr12:39568455:C:T	Tcruzi	CD4T	0.00129700799470044	0.0216413692074579	0.753369140541821
ABCD2	chr12:39603645:C:G	NI	NK	-0.139876299381115	0.0595895998080306	0.00608352375395282
ABCD2	chr12:39603645:C:G	NI	CD8T	-0.155946661701028	0.0628951082586689	0.00672979638348514
ABCD2	chr12:39603645:C:G	NI	monocyte	-0.0516976377409785	0.0719959720120186	0.229728276731597
ABCD2	chr12:39603645:C:G	NI	B	-0.100460170131224	0.0681585748112149	0.064385447139768
ABCD2	chr12:39603645:C:G	NI	CD4T	-0.209959594115197	0.0728861798458351	0.00147158140427883
ABCD2	chr12:39603645:C:G	IAV	NK	-0.145994983550698	0.0590013216314738	0.0028058929215008
ABCD2	chr12:39603645:C:G	IAV	CD8T	-0.116692427586249	0.0547012277908298	0.0129534680736196
ABCD2	chr12:39603645:C:G	IAV	monocyte	-0.0677355642541419	0.062964309025603	0.133867000965183
ABCD2	chr12:39603645:C:G	IAV	B	-0.0959415771519824	0.0624522071649787	0.0529595034384855
ABCD2	chr12:39603645:C:G	IAV	CD4T	-0.204876692246798	0.0685379015691129	0.000730009157784983
ABCD2	chr12:39603645:C:G	LPS	NK	-0.155520521377152	0.0613019385576955	0.00267273931844458
ABCD2	chr12:39603645:C:G	LPS	CD8T	-0.14682957882949	0.0588354098835481	0.00458774551770635
ABCD2	chr12:39603645:C:G	LPS	monocyte	-0.0555396190143511	0.0717280114112361	0.21410064970701
ABCD2	chr12:39603645:C:G	LPS	B	-0.110105167105153	0.0683864618396142	0.0471296232745452
ABCD2	chr12:39603645:C:G	LPS	CD4T	-0.219663621374322	0.0722542092815189	0.000716240801823864
ABCD2	chr12:39603645:C:G	Tcruzi	NK	-0.145235853236843	0.0643685973664959	0.00764114613590672
ABCD2	chr12:39603645:C:G	Tcruzi	CD8T	-0.147119951812647	0.0610901851757968	0.00855058011716881
ABCD2	chr12:39603645:C:G	Tcruzi	monocyte	-0.0512993942969163	0.0694300562635044	0.224234540339414
ABCD2	chr12:39603645:C:G	Tcruzi	B	-0.08508287740494	0.0651829801478438	0.0899126135209661
ABCD2	chr12:39603645:C:G	Tcruzi	CD4T	-0.224973237381633	0.0760326400219459	0.000767471360747285
ABCD2	chr12:39637548:A:G	NI	NK	-0.0113241574727195	0.0679686452073835	0.571141151966897
ABCD2	chr12:39637548:A:G	NI	CD8T	0.0180468116739943	0.07301601697471	0.513433459289012
ABCD2	chr12:39637548:A:G	NI	monocyte	0.0191918462028896	0.0858971166557424	0.510986771866987
ABCD2	chr12:39637548:A:G	NI	B	0.0337393269230037	0.0818812617103628	0.462437208917874
ABCD2	chr12:39637548:A:G	NI	CD4T	0.0663534591985471	0.110284695726125	0.386272547219526
ABCD2	chr12:39637548:A:G	IAV	NK	-0.0045429018511659	0.0604223713841412	0.598630616134119
ABCD2	chr12:39637548:A:G	IAV	CD8T	0.00961297112253246	0.0564416197702271	0.539453506102009
ABCD2	chr12:39637548:A:G	IAV	monocyte	0.00155147864703756	0.0700273800012035	0.589625044092228
ABCD2	chr12:39637548:A:G	IAV	B	0.0357009808772457	0.0768909426867073	0.441328511685841
ABCD2	chr12:39637548:A:G	IAV	CD4T	0.0514876949766145	0.090455298445469	0.40605399418598
ABCD2	chr12:39637548:A:G	LPS	NK	-0.00155981844637949	0.0638390867408863	0.596961176670268
ABCD2	chr12:39637548:A:G	LPS	CD8T	0.0190524906527389	0.0648752743557736	0.497911122152486
ABCD2	chr12:39637548:A:G	LPS	monocyte	-0.00763903117462894	0.0859290292808004	0.580314725243754
ABCD2	chr12:39637548:A:G	LPS	B	0.0349880106298422	0.082365621009394	0.454095044491205
ABCD2	chr12:39637548:A:G	LPS	CD4T	0.0611688090413838	0.102476637024583	0.391895578436675
ABCD2	chr12:39637548:A:G	Tcruzi	NK	-0.0153576914400398	0.0742153003988455	0.557646829542626
ABCD2	chr12:39637548:A:G	Tcruzi	CD8T	0.0158099088088072	0.0702347872671671	0.518471650379332
ABCD2	chr12:39637548:A:G	Tcruzi	monocyte	0.0167048677153032	0.0819964786412665	0.533406824691004
ABCD2	chr12:39637548:A:G	Tcruzi	B	0.0217217764303046	0.0723505520740509	0.49649680943636
ABCD2	chr12:39637548:A:G	Tcruzi	CD4T	0.0640792397612587	0.10664925520908	0.391577786801
ABCD2	chr12:39646529:C:T	NI	NK	-0.104942416739066	0.0592349480447814	0.0323021900204715
ABCD2	chr12:39646529:C:T	NI	CD8T	-0.149723733731612	0.0679099600123919	0.0101530175410178
ABCD2	chr12:39646529:C:T	NI	monocyte	0.0301507422002224	0.0702875719986681	0.334233788174684
ABCD2	chr12:39646529:C:T	NI	B	0.00110927728746238	0.0693055948070525	0.491734940812614
ABCD2	chr12:39646529:C:T	NI	CD4T	-0.166522758081889	0.0720120552411428	0.00930403307608851
ABCD2	chr12:39646529:C:T	IAV	NK	-0.0872447885847389	0.0549216560072841	0.049836042988973
ABCD2	chr12:39646529:C:T	IAV	CD8T	-0.120282755586099	0.0640178926599411	0.0157431660868312
ABCD2	chr12:39646529:C:T	IAV	monocyte	0.0217751724168685	0.0619647636779063	0.358639956391026
ABCD2	chr12:39646529:C:T	IAV	B	-0.00807421808870787	0.063043663508562	0.436361375687143
ABCD2	chr12:39646529:C:T	IAV	CD4T	-0.1339129849138	0.0634309494414615	0.0147173365752705
ABCD2	chr12:39646529:C:T	LPS	NK	-0.120210241784525	0.0616321953542864	0.0182283880666457
ABCD2	chr12:39646529:C:T	LPS	CD8T	-0.0949082487531215	0.0589535717152276	0.0503367469082906
ABCD2	chr12:39646529:C:T	LPS	monocyte	0.118187017155056	0.0819498429552502	0.0648861872899605
ABCD2	chr12:39646529:C:T	LPS	B	-0.0163335812177313	0.0682253062414614	0.397014268853139
ABCD2	chr12:39646529:C:T	LPS	CD4T	-0.122406125584464	0.0645283897339761	0.0289554035218698
ABCD2	chr12:39646529:C:T	Tcruzi	NK	-0.113997030673259	0.0659569192450594	0.033216567278505
ABCD2	chr12:39646529:C:T	Tcruzi	CD8T	-0.11961086290906	0.0626873122558532	0.0260905987506663
ABCD2	chr12:39646529:C:T	Tcruzi	monocyte	0.0622537860882477	0.0701802553654753	0.187413088554829
ABCD2	chr12:39646529:C:T	Tcruzi	B	0.0311290817850447	0.0724637753891366	0.35530778116702
ABCD2	chr12:39646529:C:T	Tcruzi	CD4T	-0.172407555706222	0.0746121360098371	0.00783709572389879
ABCD2	chr12:39649138:C:T	NI	NK	0.0892121255828063	0.115638492719146	0.245477471040421
ABCD2	chr12:39649138:C:T	NI	CD8T	0.197607709304339	0.174372116365586	0.135462257987701
ABCD2	chr12:39649138:C:T	NI	monocyte	-0.0373206141451472	0.137838677183918	0.443491257132412
ABCD2	chr12:39649138:C:T	NI	B	0.0795565508359466	0.131669563487993	0.302013518517464
ABCD2	chr12:39649138:C:T	NI	CD4T	0.249906516560913	0.206131671501263	0.123115125921122
ABCD2	chr12:39649138:C:T	IAV	NK	0.0465876519880206	0.0992018159229939	0.339717284642561
ABCD2	chr12:39649138:C:T	IAV	CD8T	0.0626873929626977	0.0995866327293097	0.279110145901621
ABCD2	chr12:39649138:C:T	IAV	monocyte	-0.0488231542856537	0.12180907471166	0.401164178842132
ABCD2	chr12:39649138:C:T	IAV	B	0.0011769858971521	0.114539690729702	0.490777796273096
ABCD2	chr12:39649138:C:T	IAV	CD4T	0.120591809986746	0.129596324208897	0.201238968568063
ABCD2	chr12:39649138:C:T	LPS	NK	0.0492086550974646	0.107505231361416	0.339934034847019
ABCD2	chr12:39649138:C:T	LPS	CD8T	0.145061667878077	0.139451247135522	0.156666890444649
ABCD2	chr12:39649138:C:T	LPS	monocyte	-0.0533740285127538	0.143109402504856	0.408205918919129
ABCD2	chr12:39649138:C:T	LPS	B	0.0587960009230041	0.126395069547437	0.346020172078144
ABCD2	chr12:39649138:C:T	LPS	CD4T	0.201684450496433	0.174579653141973	0.138910534311161
ABCD2	chr12:39649138:C:T	Tcruzi	NK	0.0722569891588769	0.115900201145285	0.289631921778905
ABCD2	chr12:39649138:C:T	Tcruzi	CD8T	0.201216171857561	0.177755764474004	0.13133222881386
ABCD2	chr12:39649138:C:T	Tcruzi	monocyte	-0.0782117311297857	0.148539226731724	0.356109797369424
ABCD2	chr12:39649138:C:T	Tcruzi	B	0.0439115893322607	0.11846418088231	0.376077768872615
ABCD2	chr12:39649138:C:T	Tcruzi	CD4T	0.222351424221423	0.187317187089412	0.131260676504675
ABCD2	chr12:39681667:C:T	NI	NK	-0.000549199818163994	0.017289471456952	0.757916468255919
ABCD2	chr12:39681667:C:T	NI	CD8T	0.000158254970828799	0.0193041247986223	0.767080410754176
ABCD2	chr12:39681667:C:T	NI	monocyte	0.00547210225518739	0.0266574904696602	0.668106317475069
ABCD2	chr12:39681667:C:T	NI	B	-0.00200909595730747	0.0205813506250829	0.741723679337609
ABCD2	chr12:39681667:C:T	NI	CD4T	0.00242058703606911	0.0238055360938897	0.730329373467233
ABCD2	chr12:39681667:C:T	IAV	NK	-0.000503390120272572	0.0163452164354669	0.756897654455435
ABCD2	chr12:39681667:C:T	IAV	CD8T	-0.00710098716719708	0.0213954057723037	0.674886215142338
ABCD2	chr12:39681667:C:T	IAV	monocyte	-0.000713016388133106	0.0193977481138552	0.761076116636615
ABCD2	chr12:39681667:C:T	IAV	B	-0.00268419063343862	0.0187549095668331	0.729509469796869
ABCD2	chr12:39681667:C:T	IAV	CD4T	-0.00558479388158541	0.0218969212489979	0.702289195638823
ABCD2	chr12:39681667:C:T	LPS	NK	-0.00245538242825663	0.0178678678055885	0.725085780368021
ABCD2	chr12:39681667:C:T	LPS	CD8T	-0.000733588968506975	0.0175194295288025	0.74783060445626
ABCD2	chr12:39681667:C:T	LPS	monocyte	0.0052111639380129	0.0250987028762367	0.690795813486015
ABCD2	chr12:39681667:C:T	LPS	B	-0.00489001992289457	0.0222425530930089	0.703824734268667
ABCD2	chr12:39681667:C:T	LPS	CD4T	-0.00077278923634118	0.0210930590596996	0.749704630395025
ABCD2	chr12:39681667:C:T	Tcruzi	NK	0.000779388201071957	0.0188002125261131	0.756509686137259
ABCD2	chr12:39681667:C:T	Tcruzi	CD8T	0.000491611599808468	0.0189099858193467	0.759196557625227
ABCD2	chr12:39681667:C:T	Tcruzi	monocyte	0.00203588974025139	0.0223574778938669	0.730647353508316
ABCD2	chr12:39681667:C:T	Tcruzi	B	-0.00129329847801779	0.019718922318885	0.745808618582226
ABCD2	chr12:39681667:C:T	Tcruzi	CD4T	0.00283856762468477	0.022560560474117	0.735134023158915
ABCD2	chr12:39700782:C:G	NI	NK	-0.355507792193983	0.129964694970418	0.00278303752658637
ABCD2	chr12:39700782:C:G	NI	CD8T	-0.568638399515615	0.145782662788882	3.39720393416343e-05
ABCD2	chr12:39700782:C:G	NI	monocyte	0.0275395253197405	0.160143194959938	0.437186422005143
ABCD2	chr12:39700782:C:G	NI	B	-0.254928933925672	0.15603050733174	0.0506929832559823
ABCD2	chr12:39700782:C:G	NI	CD4T	-0.771894807341992	0.157819053954897	1.24125965839106e-07
ABCD2	chr12:39700782:C:G	IAV	NK	-0.267621345083448	0.120525166053385	0.0140029381333505
ABCD2	chr12:39700782:C:G	IAV	CD8T	-0.353955493205313	0.131147645284567	0.00312195156461215
ABCD2	chr12:39700782:C:G	IAV	monocyte	0.0199650876850088	0.13987500238627	0.446796330781053
ABCD2	chr12:39700782:C:G	IAV	B	-0.231243315666713	0.143427151634633	0.0510689301928856
ABCD2	chr12:39700782:C:G	IAV	CD4T	-0.594205323954877	0.13787310777125	6.18186571244017e-06
ABCD2	chr12:39700782:C:G	LPS	NK	-0.374459628125238	0.130724708613271	0.00169517702776101
ABCD2	chr12:39700782:C:G	LPS	CD8T	-0.474820177162466	0.138113061302759	0.000201214651675108
ABCD2	chr12:39700782:C:G	LPS	monocyte	0.146465502653428	0.16750473830593	0.192181859401614
ABCD2	chr12:39700782:C:G	LPS	B	-0.339724610743974	0.160120373338949	0.0142533777007617
ABCD2	chr12:39700782:C:G	LPS	CD4T	-0.769476574809399	0.159074378399563	5.19880929417127e-08
ABCD2	chr12:39700782:C:G	Tcruzi	NK	-0.403768019722535	0.147486084917406	0.0022402250163831
ABCD2	chr12:39700782:C:G	Tcruzi	CD8T	-0.513473423510876	0.14195053327413	0.000173395392599196
ABCD2	chr12:39700782:C:G	Tcruzi	monocyte	-0.0126688003269425	0.157140051280926	0.465588210933207
ABCD2	chr12:39700782:C:G	Tcruzi	B	-0.223775045973889	0.151799510687766	0.0696717566225809
ABCD2	chr12:39700782:C:G	Tcruzi	CD4T	-0.841415937212102	0.174605719231243	1.9763178649157e-08
ABCD2	chr12:39701383:C:G	NI	NK	0.026363484996761	0.0530423850808765	0.458383081141257
ABCD2	chr12:39701383:C:G	NI	CD8T	0.0295236070001363	0.0590594180836592	0.457939478470422
ABCD2	chr12:39701383:C:G	NI	monocyte	0.0482536748427913	0.0771910442931566	0.376037727788407
ABCD2	chr12:39701383:C:G	NI	B	0.0296994965631648	0.0608621526956062	0.460577859610171
ABCD2	chr12:39701383:C:G	NI	CD4T	0.0325030997384315	0.0693430246022609	0.461708485993012
ABCD2	chr12:39701383:C:G	IAV	NK	0.0253003519532759	0.0501755571965128	0.454737795736755
ABCD2	chr12:39701383:C:G	IAV	CD8T	0.0209714176936868	0.045688024886808	0.469259996944415
ABCD2	chr12:39701383:C:G	IAV	monocyte	0.0298189127259161	0.0585105725868333	0.453626860330403
ABCD2	chr12:39701383:C:G	IAV	B	0.028264615828853	0.0548837762199503	0.44931943438217
ABCD2	chr12:39701383:C:G	IAV	CD4T	0.0357177894236162	0.0633271339625307	0.436395336352132
ABCD2	chr12:39701383:C:G	LPS	NK	0.0286860829688622	0.0542817126870032	0.442438701402142
ABCD2	chr12:39701383:C:G	LPS	CD8T	0.0265351421787338	0.0523078068123704	0.449729622170809
ABCD2	chr12:39701383:C:G	LPS	monocyte	0.0340324969199482	0.0685571071052308	0.446275533602432
ABCD2	chr12:39701383:C:G	LPS	B	0.0316677902351353	0.0617553188022127	0.446730200972229
ABCD2	chr12:39701383:C:G	LPS	CD4T	0.0360137904042439	0.0671248998609203	0.442328372130105
ABCD2	chr12:39701383:C:G	Tcruzi	NK	0.0251087945526687	0.0541668938254529	0.467730722163229
ABCD2	chr12:39701383:C:G	Tcruzi	CD8T	0.0300531667218017	0.0579824542218908	0.450112526366458
ABCD2	chr12:39701383:C:G	Tcruzi	monocyte	0.0266326710112906	0.0640653764981302	0.479030935240589
ABCD2	chr12:39701383:C:G	Tcruzi	B	0.0260804179935657	0.0566706270774435	0.468408897189532
ABCD2	chr12:39701383:C:G	Tcruzi	CD4T	0.036490703187853	0.068600626227983	0.446906339344964
ABCD3	chr1:94326909:T:G	NI	NK	0.0155522239907971	0.0585367474344935	0.547052132295202
ABCD3	chr1:94326909:T:G	NI	CD8T	0.0234958908804606	0.0696023850398578	0.523783718726219
ABCD3	chr1:94326909:T:G	NI	monocyte	-0.0073658758150773	0.0763302983393049	0.584902485812416
ABCD3	chr1:94326909:T:G	NI	B	0.00389674726042612	0.0619037987145539	0.608617051938835
ABCD3	chr1:94326909:T:G	NI	CD4T	0.038221156668116	0.0923938007603524	0.487327067958429
ABCD3	chr1:94326909:T:G	IAV	NK	0.0173037792479035	0.0559903762225602	0.533131033486124
ABCD3	chr1:94326909:T:G	IAV	CD8T	0.0149621547045732	0.0509502768492578	0.537424226376015
ABCD3	chr1:94326909:T:G	IAV	monocyte	-0.00484986628197165	0.0624013243163006	0.612479576465318
ABCD3	chr1:94326909:T:G	IAV	B	0.00463215665546368	0.0533403725161528	0.602170680096645
ABCD3	chr1:94326909:T:G	IAV	CD4T	0.0270288322101049	0.0742940232407361	0.514819489923338
ABCD3	chr1:94326909:T:G	LPS	NK	0.0182068428726215	0.0603744335138422	0.531359672614837
ABCD3	chr1:94326909:T:G	LPS	CD8T	0.0151012177076164	0.0574142580687747	0.542509367366284
ABCD3	chr1:94326909:T:G	LPS	monocyte	-0.0101825648347178	0.0763167664498726	0.583756743852825
ABCD3	chr1:94326909:T:G	LPS	B	0.00505829387221508	0.0615907374797391	0.599003252840813
ABCD3	chr1:94326909:T:G	LPS	CD4T	0.0309547116337266	0.0826783193081372	0.507138662141665
ABCD3	chr1:94326909:T:G	Tcruzi	NK	0.0126727013235172	0.0589444046571971	0.560731463577766
ABCD3	chr1:94326909:T:G	Tcruzi	CD8T	0.0207650812982317	0.0657397011404743	0.52929269825337
ABCD3	chr1:94326909:T:G	Tcruzi	monocyte	-0.00866946081338598	0.0737034405978938	0.596332042508496
ABCD3	chr1:94326909:T:G	Tcruzi	B	0.00209865071756257	0.0587878561404533	0.614681127714809
ABCD3	chr1:94326909:T:G	Tcruzi	CD4T	0.0313263117450733	0.0833891714234765	0.509609274102197
ABCD3	chr1:94344729:C:T	NI	NK	-0.0155930108178137	0.0400655868998347	0.531767896897654
ABCD3	chr1:94344729:C:T	NI	CD8T	-0.017050298154673	0.0426278615974631	0.5290620814331
ABCD3	chr1:94344729:C:T	NI	monocyte	0.00566795209757628	0.0472863993711138	0.594907850426897
ABCD3	chr1:94344729:C:T	NI	B	0.0186774333183993	0.0468822169430037	0.535117489458756
ABCD3	chr1:94344729:C:T	NI	CD4T	-0.0110675130510294	0.0478509661312851	0.571313241765345
ABCD3	chr1:94344729:C:T	IAV	NK	-0.00603037424117641	0.0338481136424693	0.594452293159243
ABCD3	chr1:94344729:C:T	IAV	CD8T	-0.0120799980678088	0.0337317339571813	0.540585319413283
ABCD3	chr1:94344729:C:T	IAV	monocyte	0.00242905899108467	0.0387411096161234	0.637153855518116
ABCD3	chr1:94344729:C:T	IAV	B	0.0142722588853938	0.039836082152638	0.548671018018328
ABCD3	chr1:94344729:C:T	IAV	CD4T	-0.0184238968372455	0.045007576624522	0.526831094748929
ABCD3	chr1:94344729:C:T	LPS	NK	-0.00818309439929104	0.0365747227025802	0.576973790152987
ABCD3	chr1:94344729:C:T	LPS	CD8T	-0.0150385468675531	0.0378755141894931	0.524232097809315
ABCD3	chr1:94344729:C:T	LPS	monocyte	0.00637088557638236	0.0464974257822817	0.602287007690721
ABCD3	chr1:94344729:C:T	LPS	B	0.0195111703864194	0.0473674128433722	0.524962765334465
ABCD3	chr1:94344729:C:T	LPS	CD4T	-0.0186934480169696	0.0477575428397203	0.528252613276998
ABCD3	chr1:94344729:C:T	Tcruzi	NK	-0.0168200204703112	0.0418481126016951	0.525508623572921
ABCD3	chr1:94344729:C:T	Tcruzi	CD8T	-0.0116658663556339	0.0385246814534897	0.556823910399122
ABCD3	chr1:94344729:C:T	Tcruzi	monocyte	0.00921434699735184	0.0458236294654382	0.591817273633628
ABCD3	chr1:94344729:C:T	Tcruzi	B	0.00900965111503815	0.0390989349659978	0.586110062206003
ABCD3	chr1:94344729:C:T	Tcruzi	CD4T	-0.00832609081256899	0.0441213027027793	0.590585465975193
ABCD3	chr1:94379981:G:A	NI	NK	-0.0310854540985054	0.0483093483576717	0.357332294375899
ABCD3	chr1:94379981:G:A	NI	CD8T	-0.0506147981375406	0.0589296237391639	0.290140226955725
ABCD3	chr1:94379981:G:A	NI	monocyte	-0.0728101066984518	0.0751678365761741	0.233078819907538
ABCD3	chr1:94379981:G:A	NI	B	-0.038471841653704	0.0556512701446197	0.343260025586619
ABCD3	chr1:94379981:G:A	NI	CD4T	-0.0304282503940533	0.0586333630072736	0.396440970285401
ABCD3	chr1:94379981:G:A	IAV	NK	-0.0361727824527642	0.0485086857367828	0.323031747486773
ABCD3	chr1:94379981:G:A	IAV	CD8T	-0.0295179836536247	0.0429943217139245	0.342057448908378
ABCD3	chr1:94379981:G:A	IAV	monocyte	-0.0274747732547214	0.0522338814497648	0.384285865463409
ABCD3	chr1:94379981:G:A	IAV	B	-0.0284795078296688	0.0473230799834054	0.371438333136946
ABCD3	chr1:94379981:G:A	IAV	CD4T	-0.0163393354446527	0.0500094392706523	0.456676442997124
ABCD3	chr1:94379981:G:A	LPS	NK	-0.0304534307642369	0.0481364007961812	0.356680732377408
ABCD3	chr1:94379981:G:A	LPS	CD8T	-0.0427932130438118	0.0514735731507098	0.293306851471116
ABCD3	chr1:94379981:G:A	LPS	monocyte	-0.0827201431397422	0.0841867966629971	0.218578105192748
ABCD3	chr1:94379981:G:A	LPS	B	-0.0322547306610842	0.0526163816731589	0.36507813896214
ABCD3	chr1:94379981:G:A	LPS	CD4T	-0.0282067016818312	0.0542475686599819	0.397428545631691
ABCD3	chr1:94379981:G:A	Tcruzi	NK	-0.0400129351822733	0.053473666632815	0.321902619132951
ABCD3	chr1:94379981:G:A	Tcruzi	CD8T	-0.0442456253807629	0.0540140118228301	0.303209339029898
ABCD3	chr1:94379981:G:A	Tcruzi	monocyte	-0.053981820620258	0.0650894851997046	0.297089535880811
ABCD3	chr1:94379981:G:A	Tcruzi	B	-0.0308078287585979	0.0505769523127514	0.368600837469191
ABCD3	chr1:94379981:G:A	Tcruzi	CD4T	-0.034581654130868	0.0559992676115598	0.370508323352427
ABCD3	chr1:94400907:C:G	NI	NK	-0.0447288032223867	0.046266155486053	0.164488001453181
ABCD3	chr1:94400907:C:G	NI	CD8T	-0.0448930673373381	0.0464169276249843	0.165562890735052
ABCD3	chr1:94400907:C:G	NI	monocyte	-0.255285145302826	0.0669102567301055	6.55767496270387e-05
ABCD3	chr1:94400907:C:G	NI	B	-0.0601432085521155	0.0509158881674387	0.116219894941643
ABCD3	chr1:94400907:C:G	NI	CD4T	0.0146549326328268	0.0527158046385169	0.399134710614109
ABCD3	chr1:94400907:C:G	IAV	NK	-0.0473827503297739	0.0439491944476771	0.13760301651478
ABCD3	chr1:94400907:C:G	IAV	CD8T	-0.026856618609733	0.0420348526037933	0.256881017177731
ABCD3	chr1:94400907:C:G	IAV	monocyte	-0.102584300583421	0.048392134018448	0.0218126434142957
ABCD3	chr1:94400907:C:G	IAV	B	-0.0153107061623248	0.0461661715348164	0.362700014163614
ABCD3	chr1:94400907:C:G	IAV	CD4T	0.0321734344240294	0.0493112090958706	0.264858811159129
ABCD3	chr1:94400907:C:G	LPS	NK	-0.0479819653484421	0.0462111478774247	0.147208629234967
ABCD3	chr1:94400907:C:G	LPS	CD8T	-0.0412753503467944	0.0432185540675424	0.167186162758733
ABCD3	chr1:94400907:C:G	LPS	monocyte	-0.128595955378523	0.0536555881979039	0.012241324316801
ABCD3	chr1:94400907:C:G	LPS	B	-0.0334522070324035	0.0488668189643612	0.244503910224576
ABCD3	chr1:94400907:C:G	LPS	CD4T	-0.00739616789210017	0.0479027311501615	0.439557582728008
ABCD3	chr1:94400907:C:G	Tcruzi	NK	-0.045750183387354	0.0481180976020154	0.168068748448274
ABCD3	chr1:94400907:C:G	Tcruzi	CD8T	-0.0497061966356317	0.0453112870646099	0.134216508591008
ABCD3	chr1:94400907:C:G	Tcruzi	monocyte	-0.184083335870756	0.0565376187496407	0.00506769128481754
ABCD3	chr1:94400907:C:G	Tcruzi	B	-0.0346404822921831	0.0478903533839289	0.231963374863156
ABCD3	chr1:94400907:C:G	Tcruzi	CD4T	0.0105644688384928	0.049162596385271	0.422891744164288
ABCD3	chr1:94409571:G:A	NI	NK	-0.00265243790717389	0.0708973669107266	0.553660767678346
ABCD3	chr1:94409571:G:A	NI	CD8T	-0.00935529155893274	0.0780229009354309	0.535299028975327
ABCD3	chr1:94409571:G:A	NI	monocyte	-0.140946345000501	0.136298550121808	0.172800952863493
ABCD3	chr1:94409571:G:A	NI	B	0.0283647458297705	0.0801479105871243	0.427824679914043
ABCD3	chr1:94409571:G:A	NI	CD4T	0.0654173247618016	0.0983610645821218	0.317820637009604
ABCD3	chr1:94409571:G:A	IAV	NK	0.0191163750317787	0.0681177547595293	0.458478907177561
ABCD3	chr1:94409571:G:A	IAV	CD8T	0.0108158407296137	0.0620286251595972	0.488444447038163
ABCD3	chr1:94409571:G:A	IAV	monocyte	-0.0617232018805279	0.0855525461231964	0.296048104817907
ABCD3	chr1:94409571:G:A	IAV	B	0.040280287936454	0.0765831070754341	0.36903931356772
ABCD3	chr1:94409571:G:A	IAV	CD4T	0.0637539393951669	0.0883851211126386	0.301199804797251
ABCD3	chr1:94409571:G:A	LPS	NK	0.021538746333963	0.0729113109424285	0.45097097162838
ABCD3	chr1:94409571:G:A	LPS	CD8T	-0.00397293523364413	0.0680974653084892	0.55333553800193
ABCD3	chr1:94409571:G:A	LPS	monocyte	-0.0719413440330101	0.0982777579325706	0.290422304181808
ABCD3	chr1:94409571:G:A	LPS	B	0.0400675780160172	0.0823638011460512	0.381357589222657
ABCD3	chr1:94409571:G:A	LPS	CD4T	0.0986928576352086	0.112553715227993	0.24444337393438
ABCD3	chr1:94409571:G:A	Tcruzi	NK	0.00166451395792092	0.0729689156980991	0.543526863328092
ABCD3	chr1:94409571:G:A	Tcruzi	CD8T	-0.0128751767844765	0.0763622037491044	0.518399742199253
ABCD3	chr1:94409571:G:A	Tcruzi	monocyte	-0.100472828111168	0.110133614105285	0.233664940758961
ABCD3	chr1:94409571:G:A	Tcruzi	B	0.0425065293545338	0.0815522430363029	0.371467047695604
ABCD3	chr1:94409571:G:A	Tcruzi	CD4T	0.0544330337394663	0.0893539951790378	0.339145188882393
ABCD3	chr1:94451846:T:C	NI	NK	0.0145213796682981	0.0586629133122772	0.526959444505105
ABCD3	chr1:94451846:T:C	NI	CD8T	0.0168305206767879	0.0648270761424409	0.524160980558223
ABCD3	chr1:94451846:T:C	NI	monocyte	0.0351145826065427	0.0819536156337144	0.444951245021594
ABCD3	chr1:94451846:T:C	NI	B	0.0548652242705508	0.0891499437614614	0.387503666698302
ABCD3	chr1:94451846:T:C	NI	CD4T	0.00928462204419827	0.0775672525957919	0.558896755944666
ABCD3	chr1:94451846:T:C	IAV	NK	0.0178019514260985	0.0560438194606082	0.50495229098911
ABCD3	chr1:94451846:T:C	IAV	CD8T	0.0142483384049974	0.0509983601621235	0.517614299206345
ABCD3	chr1:94451846:T:C	IAV	monocyte	0.0378384131754242	0.0740710830841944	0.433998824978528
ABCD3	chr1:94451846:T:C	IAV	B	0.0421958746610186	0.0724284724799231	0.402578317335075
ABCD3	chr1:94451846:T:C	IAV	CD4T	0.0091953885119802	0.0662796593941397	0.55893414749835
ABCD3	chr1:94451846:T:C	LPS	NK	0.0254415026268326	0.0633652717846441	0.472804931048901
ABCD3	chr1:94451846:T:C	LPS	CD8T	0.0141102390403991	0.0565250560917157	0.521686500300729
ABCD3	chr1:94451846:T:C	LPS	monocyte	0.0412608943985962	0.0845973525743254	0.431908430614843
ABCD3	chr1:94451846:T:C	LPS	B	0.0515829851755317	0.0849848714905591	0.388743501479034
ABCD3	chr1:94451846:T:C	LPS	CD4T	0.0129518102395613	0.0722671821088406	0.543322377856914
ABCD3	chr1:94451846:T:C	Tcruzi	NK	0.0117112336013564	0.0599000663243152	0.540517598342682
ABCD3	chr1:94451846:T:C	Tcruzi	CD8T	0.0167630478531112	0.062514046631263	0.520265284349376
ABCD3	chr1:94451846:T:C	Tcruzi	monocyte	0.04105761163699	0.0829533469414785	0.437110019505101
ABCD3	chr1:94451846:T:C	Tcruzi	B	0.0464333181560826	0.0787645173435313	0.399956781618086
ABCD3	chr1:94451846:T:C	Tcruzi	CD4T	0.00978152853570341	0.0728652110090589	0.559981047329649
ABCD3	chr1:94522741:A:G	NI	NK	-0.0407332173664597	0.0774632637526354	0.4243987557068
ABCD3	chr1:94522741:A:G	NI	CD8T	-0.0353217372003823	0.0770724108151712	0.454536432727393
ABCD3	chr1:94522741:A:G	NI	monocyte	-0.0426703080057082	0.0917273593014602	0.43052722442508
ABCD3	chr1:94522741:A:G	NI	B	-0.0400056670336413	0.0814900303778815	0.439400603467396
ABCD3	chr1:94522741:A:G	NI	CD4T	-0.0163598339814455	0.0865239316201005	0.529934790719104
ABCD3	chr1:94522741:A:G	IAV	NK	-0.0265153111686525	0.0631976100797306	0.465008856352713
ABCD3	chr1:94522741:A:G	IAV	CD8T	-0.0259416465239663	0.0596332507702814	0.459987287956395
ABCD3	chr1:94522741:A:G	IAV	monocyte	-0.034120858588166	0.0760942351450859	0.455602071495754
ABCD3	chr1:94522741:A:G	IAV	B	-0.02968704752938	0.0673845682022064	0.457582658095879
ABCD3	chr1:94522741:A:G	IAV	CD4T	-0.0334026940619377	0.078584763464229	0.466255498348369
ABCD3	chr1:94522741:A:G	LPS	NK	-0.0371406960131485	0.0738575102511172	0.431012998038335
ABCD3	chr1:94522741:A:G	LPS	CD8T	-0.0304201941481258	0.0672965885197674	0.451460554916903
ABCD3	chr1:94522741:A:G	LPS	monocyte	-0.0363395474691833	0.0875898610321302	0.456587306297022
ABCD3	chr1:94522741:A:G	LPS	B	-0.0329369811666436	0.0756171123492245	0.456084400788706
ABCD3	chr1:94522741:A:G	LPS	CD4T	-0.0365891270402626	0.0857334323197377	0.462305680180113
ABCD3	chr1:94522741:A:G	Tcruzi	NK	-0.0372669692717682	0.0753440873488083	0.43665739257072
ABCD3	chr1:94522741:A:G	Tcruzi	CD8T	-0.0317793756427684	0.0728066958010512	0.460254670225845
ABCD3	chr1:94522741:A:G	Tcruzi	monocyte	-0.0481456761897245	0.0940307837242816	0.426991900377876
ABCD3	chr1:94522741:A:G	Tcruzi	B	-0.0398140566777563	0.0788863348239253	0.431861868584454
ABCD3	chr1:94522741:A:G	Tcruzi	CD4T	-0.021933681788232	0.0814022178287573	0.512491664181649
ABCD3	chr1:94547505:T:G	NI	NK	0.0268511289745521	0.0509038199681879	0.413423319895472
ABCD3	chr1:94547505:T:G	NI	CD8T	0.0453912151018688	0.0623153336243971	0.348340128086075
ABCD3	chr1:94547505:T:G	NI	monocyte	0.00232641691691089	0.0614775523639505	0.5648250711084
ABCD3	chr1:94547505:T:G	NI	B	0.00875860759387246	0.0530775867116423	0.532797169027908
ABCD3	chr1:94547505:T:G	NI	CD4T	0.0590041709127869	0.078188409662768	0.332970578284279
ABCD3	chr1:94547505:T:G	IAV	NK	0.0390911855547091	0.0557387968979044	0.350564554722254
ABCD3	chr1:94547505:T:G	IAV	CD8T	0.0358063131771565	0.0503683615344953	0.348260101194554
ABCD3	chr1:94547505:T:G	IAV	monocyte	0.00341605425356947	0.0510306957712984	0.574599156153284
ABCD3	chr1:94547505:T:G	IAV	B	0.0193660494435404	0.0481255266355372	0.460915429518343
ABCD3	chr1:94547505:T:G	IAV	CD4T	0.0533750953170658	0.0690998283867912	0.331614741649916
ABCD3	chr1:94547505:T:G	LPS	NK	0.0386349255076868	0.0570621539459114	0.358082884892318
ABCD3	chr1:94547505:T:G	LPS	CD8T	0.0453372140171898	0.0589832104068261	0.326109681888045
ABCD3	chr1:94547505:T:G	LPS	monocyte	0.00665064954705449	0.0604636945633021	0.55192525235678
ABCD3	chr1:94547505:T:G	LPS	B	0.0120817531695901	0.0525059358344819	0.509279249130471
ABCD3	chr1:94547505:T:G	LPS	CD4T	0.0574840333495385	0.0743806174640968	0.329330321507747
ABCD3	chr1:94547505:T:G	Tcruzi	NK	0.0345668039799835	0.0558162768218681	0.381507566702337
ABCD3	chr1:94547505:T:G	Tcruzi	CD8T	0.053829294720477	0.0675019892383842	0.318916979967379
ABCD3	chr1:94547505:T:G	Tcruzi	monocyte	-0.0014436233992769	0.0598716145548711	0.597656871849804
ABCD3	chr1:94547505:T:G	Tcruzi	B	0.0104773053493551	0.0505416717189951	0.518894941812719
ABCD3	chr1:94547505:T:G	Tcruzi	CD4T	0.0583307498145029	0.0753030253034803	0.331287861593436
ABCD3	chr1:94563245:G:T	NI	NK	0.0192366275404502	0.048019458509013	0.52828194820479
ABCD3	chr1:94563245:G:T	NI	CD8T	0.00759090763923248	0.045084083492998	0.602272277997821
ABCD3	chr1:94563245:G:T	NI	monocyte	0.0107922665277602	0.0550357714678328	0.567159343238437
ABCD3	chr1:94563245:G:T	NI	B	-0.0146896705326341	0.0505063631165407	0.573382227510718
ABCD3	chr1:94563245:G:T	NI	CD4T	0.00315281339184879	0.0545894645831937	0.626038320180533
ABCD3	chr1:94563245:G:T	IAV	NK	0.0109748554065393	0.0397436010447344	0.569556447262574
ABCD3	chr1:94563245:G:T	IAV	CD8T	0.00837243740469671	0.0359862879533225	0.583089865442236
ABCD3	chr1:94563245:G:T	IAV	monocyte	0.00884017054689091	0.0449849645226286	0.593943831317478
ABCD3	chr1:94563245:G:T	IAV	B	-0.00630326956814626	0.0401022774246236	0.614083657156069
ABCD3	chr1:94563245:G:T	IAV	CD4T	0.00640551560051183	0.0464872493065846	0.613226474072039
ABCD3	chr1:94563245:G:T	LPS	NK	0.0125544546728933	0.0432109543628491	0.560183594028579
ABCD3	chr1:94563245:G:T	LPS	CD8T	0.0143967490407339	0.0431329050712384	0.547896090569133
ABCD3	chr1:94563245:G:T	LPS	monocyte	0.0126601146963339	0.0549576434198701	0.569543863383345
ABCD3	chr1:94563245:G:T	LPS	B	-0.011637908359959	0.0481120268740613	0.584064873196682
ABCD3	chr1:94563245:G:T	LPS	CD4T	0.00162283929371768	0.0506542473135917	0.636770267713904
ABCD3	chr1:94563245:G:T	Tcruzi	NK	0.0156659052621466	0.0461163612325781	0.547270343966475
ABCD3	chr1:94563245:G:T	Tcruzi	CD8T	0.0115125921385503	0.0448405929193053	0.574991080060558
ABCD3	chr1:94563245:G:T	Tcruzi	monocyte	0.0148384183136038	0.0543204175881004	0.564628245675707
ABCD3	chr1:94563245:G:T	Tcruzi	B	-0.0111930861151178	0.0461298190541339	0.586994294031917
ABCD3	chr1:94563245:G:T	Tcruzi	CD4T	0.00951117074736798	0.0520838792764132	0.598491739742959
ABCD3	chr1:94570566:C:T	NI	NK	-0.0141638880616483	0.0330943285531903	0.516316249557105
ABCD3	chr1:94570566:C:T	NI	CD8T	-0.00606282931781491	0.0321622101545484	0.592781108453618
ABCD3	chr1:94570566:C:T	NI	monocyte	-0.0404210020551526	0.0527999604926974	0.356075080688997
ABCD3	chr1:94570566:C:T	NI	B	-0.00661263712231048	0.0337126831635707	0.590098849683894
ABCD3	chr1:94570566:C:T	NI	CD4T	0.00245222559418336	0.0391631448992264	0.641580916279696
ABCD3	chr1:94570566:C:T	IAV	NK	-0.0186029807467096	0.0345709265266465	0.476377920610794
ABCD3	chr1:94570566:C:T	IAV	CD8T	-0.0114562289186557	0.0288324671131745	0.527288015732654
ABCD3	chr1:94570566:C:T	IAV	monocyte	-0.0233828138715494	0.0385522223539688	0.450177440287575
ABCD3	chr1:94570566:C:T	IAV	B	-0.00332941940199274	0.0296700931834275	0.612455818217807
ABCD3	chr1:94570566:C:T	IAV	CD4T	0.00727007375852682	0.0360047846265247	0.611580029091512
ABCD3	chr1:94570566:C:T	LPS	NK	-0.0146490917568668	0.0331668014022165	0.504991654276522
ABCD3	chr1:94570566:C:T	LPS	CD8T	-0.00817834370282163	0.0292415190481768	0.558327640504508
ABCD3	chr1:94570566:C:T	LPS	monocyte	-0.0229676284461641	0.0427344157020725	0.458684974333137
ABCD3	chr1:94570566:C:T	LPS	B	-0.00865500396495687	0.0337766933346777	0.565635198999655
ABCD3	chr1:94570566:C:T	LPS	CD4T	-0.00609772201463146	0.0357278541567049	0.595001470593792
ABCD3	chr1:94570566:C:T	Tcruzi	NK	-0.0124891329221022	0.0333372016858097	0.530850859026925
ABCD3	chr1:94570566:C:T	Tcruzi	CD8T	0.00141283112802478	0.0320576932731167	0.655475947028792
ABCD3	chr1:94570566:C:T	Tcruzi	monocyte	-0.035207472763742	0.0499789736573836	0.408382259167607
ABCD3	chr1:94570566:C:T	Tcruzi	B	-0.00393698861343869	0.0321331118662686	0.608164868113744
ABCD3	chr1:94570566:C:T	Tcruzi	CD4T	-0.0032944359609116	0.035910425515769	0.623350243176232
ABCD3	chr1:94591371:G:A	NI	NK	0.00620495596511586	0.0482647882735837	0.613889338657128
ABCD3	chr1:94591371:G:A	NI	CD8T	0.0133720050997777	0.0580335937291984	0.584135723288214
ABCD3	chr1:94591371:G:A	NI	monocyte	-0.002115313250541	0.0635897153406489	0.618674860216729
ABCD3	chr1:94591371:G:A	NI	B	0.00926696670312476	0.0541328012746896	0.601826617622661
ABCD3	chr1:94591371:G:A	NI	CD4T	0.0122916631287979	0.0695416165046261	0.59024570200318
ABCD3	chr1:94591371:G:A	IAV	NK	0.00510913912373714	0.0446250593969148	0.617866518700452
ABCD3	chr1:94591371:G:A	IAV	CD8T	0.00627144019730489	0.04214024846609	0.607713287084003
ABCD3	chr1:94591371:G:A	IAV	monocyte	-0.00089957961445902	0.0518056284853221	0.647410814729731
ABCD3	chr1:94591371:G:A	IAV	B	0.00802317501842134	0.0467178487728066	0.601675928114505
ABCD3	chr1:94591371:G:A	IAV	CD4T	0.00683874502813286	0.0576285417739182	0.616025286868621
ABCD3	chr1:94591371:G:A	LPS	NK	0.00309596899627443	0.048159106255678	0.626940598282638
ABCD3	chr1:94591371:G:A	LPS	CD8T	0.00760691963284623	0.0486317897644223	0.600914250960576
ABCD3	chr1:94591371:G:A	LPS	monocyte	-0.00670310482991518	0.0635883947690639	0.608238785567997
ABCD3	chr1:94591371:G:A	LPS	B	0.00613921398131504	0.0529371879234087	0.612843873271487
ABCD3	chr1:94591371:G:A	LPS	CD4T	0.00811388453492123	0.0637540014486654	0.609287228828587
ABCD3	chr1:94591371:G:A	Tcruzi	NK	0.00549847222252295	0.0496408837290732	0.61710919825297
ABCD3	chr1:94591371:G:A	Tcruzi	CD8T	0.0083834683154952	0.0538175333988533	0.603976846108761
ABCD3	chr1:94591371:G:A	Tcruzi	monocyte	-0.0057945802286932	0.0614208095761649	0.620900211560051
ABCD3	chr1:94591371:G:A	Tcruzi	B	0.00824918534036168	0.051229363325186	0.603019249881824
ABCD3	chr1:94591371:G:A	Tcruzi	CD4T	0.0109047286017528	0.0651435349082615	0.600805977316492
ABCD3	chr1:94599536:C:T	NI	NK	-0.0118703055281676	0.0259722001034165	0.48536179332524
ABCD3	chr1:94599536:C:T	NI	CD8T	-0.0173968161917794	0.0286795085186032	0.440123225582166
ABCD3	chr1:94599536:C:T	NI	monocyte	-0.0360421315119346	0.0420701554144881	0.318232181868936
ABCD3	chr1:94599536:C:T	NI	B	-0.0143472206692622	0.0290651471084254	0.475479482899997
ABCD3	chr1:94599536:C:T	NI	CD4T	-0.0227903071523859	0.0351011474487493	0.419390022853407
ABCD3	chr1:94599536:C:T	IAV	NK	-0.019680697331151	0.0290328991638027	0.410277851897799
ABCD3	chr1:94599536:C:T	IAV	CD8T	-0.0135726613207034	0.023921006981797	0.448487281347921
ABCD3	chr1:94599536:C:T	IAV	monocyte	-0.0298059619338468	0.0379188441138471	0.368600832225422
ABCD3	chr1:94599536:C:T	IAV	B	-0.00793105868493849	0.0248940554555877	0.524377124470064
ABCD3	chr1:94599536:C:T	IAV	CD4T	-0.0169639356794342	0.0291438367289528	0.446866839209991
ABCD3	chr1:94599536:C:T	LPS	NK	-0.012226889659805	0.0260472805850942	0.474291886918315
ABCD3	chr1:94599536:C:T	LPS	CD8T	-0.0142606588944919	0.0252359505799446	0.445194665479271
ABCD3	chr1:94599536:C:T	LPS	monocyte	-0.0199829593868616	0.0343238170932227	0.4310339362206
ABCD3	chr1:94599536:C:T	LPS	B	-0.0184038611954343	0.0305347029928342	0.434319631613281
ABCD3	chr1:94599536:C:T	LPS	CD4T	-0.0301642212128713	0.0378794394063437	0.372165329686562
ABCD3	chr1:94599536:C:T	Tcruzi	NK	-0.0144955397367859	0.0277346937019635	0.46332991259799
ABCD3	chr1:94599536:C:T	Tcruzi	CD8T	-0.0138995160779231	0.0267628004356631	0.464204564740317
ABCD3	chr1:94599536:C:T	Tcruzi	monocyte	-0.0233795189010796	0.0351326767177728	0.412857917006889
ABCD3	chr1:94599536:C:T	Tcruzi	B	-0.0140039377664924	0.027910098296322	0.470788090101313
ABCD3	chr1:94599536:C:T	Tcruzi	CD4T	-0.0203640056316516	0.0322989707794294	0.432708106647583
ABCD3	chr1:94603401:T:C	NI	NK	-0.00306126347470154	0.0171691732104529	0.73096060011975
ABCD3	chr1:94603401:T:C	NI	CD8T	-0.00492485330612556	0.0192725236997765	0.712328505436419
ABCD3	chr1:94603401:T:C	NI	monocyte	-0.0152509294960734	0.0323504649429406	0.567558663799764
ABCD3	chr1:94603401:T:C	NI	B	-0.00236193791609077	0.0187417730299659	0.7458099108357
ABCD3	chr1:94603401:T:C	NI	CD4T	-0.0023101807074415	0.0227933253828001	0.73733453358522
ABCD3	chr1:94603401:T:C	IAV	NK	0.000111140179375318	0.0160280196747599	0.772600925943474
ABCD3	chr1:94603401:T:C	IAV	CD8T	-0.00183610058640303	0.0147942842565087	0.742848781953953
ABCD3	chr1:94603401:T:C	IAV	monocyte	-0.00245134055474645	0.0184476341200724	0.739222864499192
ABCD3	chr1:94603401:T:C	IAV	B	0.000202204163457064	0.0164963417289834	0.77690185218322
ABCD3	chr1:94603401:T:C	IAV	CD4T	0.000212831969134706	0.0188795357201028	0.776163686303899
ABCD3	chr1:94603401:T:C	LPS	NK	-0.00235322834154047	0.0171562810142894	0.732757058154279
ABCD3	chr1:94603401:T:C	LPS	CD8T	-0.00415191658288775	0.0171283095994542	0.707276888488781
ABCD3	chr1:94603401:T:C	LPS	monocyte	-0.00534478398150372	0.0233830162406681	0.696166623544504
ABCD3	chr1:94603401:T:C	LPS	B	-6.24340581100578e-05	0.018667871492877	0.765516323566655
ABCD3	chr1:94603401:T:C	LPS	CD4T	-0.00304861371298504	0.0205688451694586	0.732565327892001
ABCD3	chr1:94603401:T:C	Tcruzi	NK	-0.00669316086488547	0.0205661570375194	0.688087080539161
ABCD3	chr1:94603401:T:C	Tcruzi	CD8T	-0.00570925281212841	0.019340190099277	0.69815980110139
ABCD3	chr1:94603401:T:C	Tcruzi	monocyte	-0.00400031282070551	0.0223188358209767	0.715532349685566
ABCD3	chr1:94603401:T:C	Tcruzi	B	-0.00315122154720507	0.0183018391628816	0.731471443289929
ABCD3	chr1:94603401:T:C	Tcruzi	CD4T	-0.000187444465600236	0.0206455940486032	0.768236399470186
ABCD3	chr1:94615551:C:T	NI	NK	-0.00332632425154365	0.0412707845707628	0.640698711844124
ABCD3	chr1:94615551:C:T	NI	CD8T	-0.00555122421467877	0.0457286206032724	0.627722964505763
ABCD3	chr1:94615551:C:T	NI	monocyte	0.0193474361093507	0.0629349409861276	0.535398028900927
ABCD3	chr1:94615551:C:T	NI	B	-0.00525701625641158	0.0460515584623414	0.629915564672266
ABCD3	chr1:94615551:C:T	NI	CD4T	-0.011251415177432	0.0574608876198742	0.597075199736301
ABCD3	chr1:94615551:C:T	IAV	NK	0.000119800752145573	0.0381392652497446	0.66294977666444
ABCD3	chr1:94615551:C:T	IAV	CD8T	0.00225721006537949	0.0359911265842366	0.65291056671728
ABCD3	chr1:94615551:C:T	IAV	monocyte	0.00415808851786446	0.0463569354827163	0.637327752416628
ABCD3	chr1:94615551:C:T	IAV	B	-0.00697829519498016	0.0410866979974343	0.615263495534688
ABCD3	chr1:94615551:C:T	IAV	CD4T	-0.00471374765323198	0.0474269732980499	0.633436759710618
ABCD3	chr1:94615551:C:T	LPS	NK	0.000528129411502102	0.0413697476339456	0.657555446662955
ABCD3	chr1:94615551:C:T	LPS	CD8T	0.00223235079680162	0.0403897081460098	0.648466059665028
ABCD3	chr1:94615551:C:T	LPS	monocyte	-0.0013734186717014	0.0566803271326492	0.646516022003726
ABCD3	chr1:94615551:C:T	LPS	B	-0.00306763435126049	0.0455058482860868	0.638037190387485
ABCD3	chr1:94615551:C:T	LPS	CD4T	0.00160079022140659	0.0524478124649618	0.655470513842842
ABCD3	chr1:94615551:C:T	Tcruzi	NK	0.00121513894313536	0.0426194105966248	0.659144348256271
ABCD3	chr1:94615551:C:T	Tcruzi	CD8T	-0.00807854700774636	0.04486728286807	0.609358852732633
ABCD3	chr1:94615551:C:T	Tcruzi	monocyte	0.00810520533994609	0.054672870363124	0.615982768367103
ABCD3	chr1:94615551:C:T	Tcruzi	B	-0.00641921273186795	0.0441401948485766	0.618968776883127
ABCD3	chr1:94615551:C:T	Tcruzi	CD4T	-0.0165896568346029	0.0573832924572317	0.576746221569137
ABCD4	chr14:74191326:C:T	NI	NK	0.00335658538827469	0.0283108924363133	0.624787200011843
ABCD4	chr14:74191326:C:T	NI	CD8T	-0.00208687328797048	0.0305052740724043	0.662448044369987
ABCD4	chr14:74191326:C:T	NI	monocyte	0.000372767043323192	0.0375092614529163	0.635501601057969
ABCD4	chr14:74191326:C:T	NI	B	0.0211684651875726	0.0384746561774147	0.484918781746109
ABCD4	chr14:74191326:C:T	NI	CD4T	0.00374452994404283	0.0362101313734507	0.617778673412936
ABCD4	chr14:74191326:C:T	IAV	NK	0.00812618003843302	0.0279516950857441	0.574161737721019
ABCD4	chr14:74191326:C:T	IAV	CD8T	0.00416716035950125	0.0254386786537453	0.610862330720803
ABCD4	chr14:74191326:C:T	IAV	monocyte	-0.00272461236359364	0.0319499901288378	0.651962604435125
ABCD4	chr14:74191326:C:T	IAV	B	0.0130118760152612	0.0306714745478036	0.526506571189988
ABCD4	chr14:74191326:C:T	IAV	CD4T	0.0236253437937743	0.0405386793343592	0.475514393612242
ABCD4	chr14:74191326:C:T	LPS	NK	0.00472067222105618	0.0288391245686238	0.603674708293753
ABCD4	chr14:74191326:C:T	LPS	CD8T	0.00362821314192297	0.0268998257694734	0.612956578275418
ABCD4	chr14:74191326:C:T	LPS	monocyte	-0.00214929296653814	0.0370179710432396	0.644029430619165
ABCD4	chr14:74191326:C:T	LPS	B	0.0153500542236912	0.0337789136591623	0.512234951024556
ABCD4	chr14:74191326:C:T	LPS	CD4T	0.0218830937485149	0.0401724550634426	0.484871788917697
ABCD4	chr14:74191326:C:T	Tcruzi	NK	0.0131327087019121	0.0338638464869866	0.542813083908655
ABCD4	chr14:74191326:C:T	Tcruzi	CD8T	-0.00944988786450635	0.0338101324690235	0.597776933933716
ABCD4	chr14:74191326:C:T	Tcruzi	monocyte	0.00273485480843137	0.0358483136811611	0.635789070952336
ABCD4	chr14:74191326:C:T	Tcruzi	B	0.0120800361280362	0.0316245701863758	0.538693100822281
ABCD4	chr14:74191326:C:T	Tcruzi	CD4T	-0.00556525790779819	0.039187776012694	0.646859597021812
ABCD4	chr14:74267836:G:A	NI	NK	0.0259764454051601	0.0789007296573562	0.479292304824195
ABCD4	chr14:74267836:G:A	NI	CD8T	0.0611756641863654	0.105084054045061	0.391477150934507
ABCD4	chr14:74267836:G:A	NI	monocyte	0.06237218494106	0.116879934762333	0.39377334960383
ABCD4	chr14:74267836:G:A	NI	B	0.0151799623288861	0.0846664546336372	0.526053704338055
ABCD4	chr14:74267836:G:A	NI	CD4T	0.0648559082965171	0.117868058036739	0.401017870990735
ABCD4	chr14:74267836:G:A	IAV	NK	0.0290873905580779	0.075355415232509	0.460967471243591
ABCD4	chr14:74267836:G:A	IAV	CD8T	0.0240465460834993	0.0686903107204201	0.468805476141732
ABCD4	chr14:74267836:G:A	IAV	monocyte	0.0616628112895733	0.105871736589	0.387017754647077
ABCD4	chr14:74267836:G:A	IAV	B	0.0117957146770185	0.0741946694307957	0.530558098059411
ABCD4	chr14:74267836:G:A	IAV	CD4T	0.0710181953817943	0.113791127137385	0.374658501429888
ABCD4	chr14:74267836:G:A	LPS	NK	0.0252833672176733	0.078999776747266	0.477003489655095
ABCD4	chr14:74267836:G:A	LPS	CD8T	0.0320843094265119	0.0779734000076677	0.446959167205006
ABCD4	chr14:74267836:G:A	LPS	monocyte	0.12545735162641	0.178924861490316	0.295244220004619
ABCD4	chr14:74267836:G:A	LPS	B	0.0162502233379288	0.0840788887566983	0.517764805170836
ABCD4	chr14:74267836:G:A	LPS	CD4T	0.0699610929501171	0.116790780343904	0.384133809812384
ABCD4	chr14:74267836:G:A	Tcruzi	NK	0.0155432213834457	0.0807174773216822	0.515610472881909
ABCD4	chr14:74267836:G:A	Tcruzi	CD8T	0.0431212646949796	0.089259469188983	0.427767547695027
ABCD4	chr14:74267836:G:A	Tcruzi	monocyte	0.0618377964470655	0.11440245093925	0.402624671273732
ABCD4	chr14:74267836:G:A	Tcruzi	B	0.0110859962602905	0.081013152788716	0.535885541644044
ABCD4	chr14:74267836:G:A	Tcruzi	CD4T	0.0565760805749633	0.108273217875465	0.4149159637323
ABCD4	chr14:74268459:A:T	NI	NK	0.045537367551715	0.0668708183865168	0.236509501053943
ABCD4	chr14:74268459:A:T	NI	CD8T	0.0998832008970367	0.070904567376977	0.0769264590803077
ABCD4	chr14:74268459:A:T	NI	monocyte	0.156626498163842	0.0953120218347378	0.0389435134331912
ABCD4	chr14:74268459:A:T	NI	B	0.158180224151276	0.0837773617494817	0.0219132524227721
ABCD4	chr14:74268459:A:T	NI	CD4T	0.156462771058601	0.0861320998950311	0.0335348482371486
ABCD4	chr14:74268459:A:T	IAV	NK	0.033058047648064	0.0638419911021794	0.283743401134789
ABCD4	chr14:74268459:A:T	IAV	CD8T	0.0534422124326861	0.0593687417123161	0.171207934884419
ABCD4	chr14:74268459:A:T	IAV	monocyte	0.071087095313759	0.0747495955899479	0.162327657151783
ABCD4	chr14:74268459:A:T	IAV	B	0.152214950714848	0.0817007567072943	0.0186221634419531
ABCD4	chr14:74268459:A:T	IAV	CD4T	0.175891466420068	0.0855333098313771	0.0154582037818087
ABCD4	chr14:74268459:A:T	LPS	NK	0.0270268637208826	0.0700380072263037	0.323732707611336
ABCD4	chr14:74268459:A:T	LPS	CD8T	0.103522982964676	0.066444332450348	0.0508992065115165
ABCD4	chr14:74268459:A:T	LPS	monocyte	0.0751619286253331	0.0848005103068966	0.181061641616818
ABCD4	chr14:74268459:A:T	LPS	B	0.159327555204538	0.0829027563347615	0.0203279042697655
ABCD4	chr14:74268459:A:T	LPS	CD4T	0.16179438138686	0.0822184374148274	0.023276511350814
ABCD4	chr14:74268459:A:T	Tcruzi	NK	0.0424085647765361	0.0697424847296137	0.257010377277106
ABCD4	chr14:74268459:A:T	Tcruzi	CD8T	0.113799104880361	0.0700036292359861	0.0469396841806335
ABCD4	chr14:74268459:A:T	Tcruzi	monocyte	0.141986020479853	0.0912584825617949	0.0493072020547265
ABCD4	chr14:74268459:A:T	Tcruzi	B	0.145352973366585	0.0783952855361266	0.0242798844525347
ABCD4	chr14:74268459:A:T	Tcruzi	CD4T	0.171799563749904	0.0857719567768193	0.0202089163047083
ABCD4	chr14:74271004:G:T	NI	NK	-0.0105467132312237	0.0518540641843601	0.569387321422841
ABCD4	chr14:74271004:G:T	NI	CD8T	-0.0195248762118367	0.0606057861981705	0.533062023749028
ABCD4	chr14:74271004:G:T	NI	monocyte	-0.0420538211045039	0.0855979556405175	0.436317880882732
ABCD4	chr14:74271004:G:T	NI	B	-0.0174523282262492	0.0594066308860145	0.541095964375732
ABCD4	chr14:74271004:G:T	NI	CD4T	-0.0134175423264077	0.0703841578791736	0.563429875189195
ABCD4	chr14:74271004:G:T	IAV	NK	-0.00796866959777382	0.0479982188874885	0.579347653101775
ABCD4	chr14:74271004:G:T	IAV	CD8T	-0.00870476132457479	0.0447166578777873	0.569937320914614
ABCD4	chr14:74271004:G:T	IAV	monocyte	-0.0176986489230117	0.0598493672641296	0.536463466432582
ABCD4	chr14:74271004:G:T	IAV	B	-0.0150420167935197	0.0523283698290152	0.54258710752679
ABCD4	chr14:74271004:G:T	IAV	CD4T	-0.0192440926179537	0.0625039073988777	0.537568518830266
ABCD4	chr14:74271004:G:T	LPS	NK	0.00389848970098211	0.055114593855161	0.627897757775729
ABCD4	chr14:74271004:G:T	LPS	CD8T	-0.0190978806818314	0.0548611285919062	0.520027711479975
ABCD4	chr14:74271004:G:T	LPS	monocyte	-0.0211514581544428	0.0718374693662926	0.525780052833211
ABCD4	chr14:74271004:G:T	LPS	B	-0.00712351326779709	0.0566533157723262	0.583599551387123
ABCD4	chr14:74271004:G:T	LPS	CD4T	-0.0121049733130594	0.0654294234021049	0.568793821254401
ABCD4	chr14:74271004:G:T	Tcruzi	NK	-0.00863658592237297	0.0530747926134794	0.578450935761555
ABCD4	chr14:74271004:G:T	Tcruzi	CD8T	-0.0176259474463492	0.0574877615662565	0.536021977005248
ABCD4	chr14:74271004:G:T	Tcruzi	monocyte	-0.0293149206679786	0.0744059402539743	0.5004459516678
ABCD4	chr14:74271004:G:T	Tcruzi	B	-0.0184164949295746	0.0576544163906053	0.531073691756836
ABCD4	chr14:74271004:G:T	Tcruzi	CD4T	-0.0160308914695871	0.0667471510343848	0.555759201481492
ABCD4	chr14:74278712:T:C	NI	NK	-0.0023980650524353	0.0464536586715703	0.635251641473694
ABCD4	chr14:74278712:T:C	NI	CD8T	-0.00523418650815116	0.0533126073197732	0.621744511012352
ABCD4	chr14:74278712:T:C	NI	monocyte	-0.0149654986790871	0.0659125544063631	0.5557237102609
ABCD4	chr14:74278712:T:C	NI	B	0.00515809116459585	0.0525392378389079	0.629511545467542
ABCD4	chr14:74278712:T:C	NI	CD4T	-0.00816345489569795	0.0663367262843791	0.605701956003296
ABCD4	chr14:74278712:T:C	IAV	NK	-0.00196519580589499	0.0433934654800219	0.636493607306352
ABCD4	chr14:74278712:T:C	IAV	CD8T	0.000776540074132458	0.0402386965839604	0.653125293617963
ABCD4	chr14:74278712:T:C	IAV	monocyte	-0.0104530803222592	0.0529716112347745	0.591080158187852
ABCD4	chr14:74278712:T:C	IAV	B	0.00141309956328129	0.0449010498880754	0.64797375864327
ABCD4	chr14:74278712:T:C	IAV	CD4T	-0.0117521566443437	0.0574754481367362	0.591397093513621
ABCD4	chr14:74278712:T:C	LPS	NK	-0.00546447105405781	0.0473158729213753	0.611905206850174
ABCD4	chr14:74278712:T:C	LPS	CD8T	-0.00441987232626394	0.0460375304547354	0.616625391643366
ABCD4	chr14:74278712:T:C	LPS	monocyte	-0.0104955210781427	0.0634937979916112	0.584887592015024
ABCD4	chr14:74278712:T:C	LPS	B	0.000408610486492666	0.0512079518204546	0.64674282862189
ABCD4	chr14:74278712:T:C	LPS	CD4T	-0.0128523826779603	0.0632123801808494	0.586134068295807
ABCD4	chr14:74278712:T:C	Tcruzi	NK	-0.00154560123987732	0.0479417212928459	0.638284687875598
ABCD4	chr14:74278712:T:C	Tcruzi	CD8T	-0.00568527624307363	0.0512443173740477	0.616264243339857
ABCD4	chr14:74278712:T:C	Tcruzi	monocyte	-0.0181908401112908	0.0650667694664889	0.559654710010634
ABCD4	chr14:74278712:T:C	Tcruzi	B	0.00183683705042984	0.0490012088402252	0.64458114841182
ABCD4	chr14:74278712:T:C	Tcruzi	CD4T	-0.0107934351583322	0.0629974616703371	0.599123072325336
ABCD4	chr14:74289836:A:G	NI	NK	0.110653835763366	0.0497759935804952	0.0141833761253587
ABCD4	chr14:74289836:A:G	NI	CD8T	0.213444045998577	0.0528283877885498	1.458231503231e-05
ABCD4	chr14:74289836:A:G	NI	monocyte	0.124647293020506	0.0614794537148149	0.0184357563407458
ABCD4	chr14:74289836:A:G	NI	B	0.201893639347202	0.0557597037547388	6.48663268585812e-05
ABCD4	chr14:74289836:A:G	NI	CD4T	0.233539133308673	0.0572547289725968	4.4232157689306e-05
ABCD4	chr14:74289836:A:G	IAV	NK	0.110503792653828	0.0477347913746296	0.0103450567349646
ABCD4	chr14:74289836:A:G	IAV	CD8T	0.0971559849040124	0.0468813946894054	0.0237507772883121
ABCD4	chr14:74289836:A:G	IAV	monocyte	0.0011667568557377	0.0591229605056963	0.473872710524011
ABCD4	chr14:74289836:A:G	IAV	B	0.161895533137148	0.0518688124024517	0.000592470555788025
ABCD4	chr14:74289836:A:G	IAV	CD4T	0.246182550927524	0.0549305280775182	5.21491874972142e-07
ABCD4	chr14:74289836:A:G	LPS	NK	0.10225567335479	0.0508076667616396	0.0251967774470212
ABCD4	chr14:74289836:A:G	LPS	CD8T	0.182714232265571	0.049333480859605	5.35697306400911e-05
ABCD4	chr14:74289836:A:G	LPS	monocyte	0.0395896766600345	0.0603832311080861	0.25185107821289
ABCD4	chr14:74289836:A:G	LPS	B	0.204523722117974	0.0552367435906395	4.1224787668342e-05
ABCD4	chr14:74289836:A:G	LPS	CD4T	0.245875756862768	0.0540021293371819	2.07695672511254e-06
ABCD4	chr14:74289836:A:G	Tcruzi	NK	0.11672474315755	0.0527952145791067	0.0143858230890993
ABCD4	chr14:74289836:A:G	Tcruzi	CD8T	0.19139242447486	0.0498055954149554	7.21956294935652e-05
ABCD4	chr14:74289836:A:G	Tcruzi	monocyte	0.0803779778089954	0.0600365863601301	0.0884385724426624
ABCD4	chr14:74289836:A:G	Tcruzi	B	0.157353813023261	0.0520786765309834	0.00167140767353587
ABCD4	chr14:74289836:A:G	Tcruzi	CD4T	0.219123369513416	0.054739882499887	7.78843380916395e-05
ABCD4	chr14:74292356:G:C	NI	NK	0.00529778766607179	0.04906547188788	0.621760424457051
ABCD4	chr14:74292356:G:C	NI	CD8T	-0.000762483075198161	0.0548981995173911	0.646718684803403
ABCD4	chr14:74292356:G:C	NI	monocyte	-0.0037898681252975	0.0655367793543215	0.606796370597991
ABCD4	chr14:74292356:G:C	NI	B	-0.0111804592968667	0.0554917611610441	0.591506609895565
ABCD4	chr14:74292356:G:C	NI	CD4T	-0.00470591718430328	0.0676627658219851	0.62186427879394
ABCD4	chr14:74292356:G:C	IAV	NK	0.00573638208329443	0.0457556619885686	0.616719637388012
ABCD4	chr14:74292356:G:C	IAV	CD8T	0.00394578262734795	0.0419524475394526	0.626114771594802
ABCD4	chr14:74292356:G:C	IAV	monocyte	-0.0034461131211976	0.0534180930571381	0.630708834349663
ABCD4	chr14:74292356:G:C	IAV	B	-0.00600503885746881	0.0464633319887727	0.612110611218429
ABCD4	chr14:74292356:G:C	IAV	CD4T	0.00103818319140128	0.0565192459677202	0.647970457656019
ABCD4	chr14:74292356:G:C	LPS	NK	0.00666520732114184	0.049974934344359	0.609702451605538
ABCD4	chr14:74292356:G:C	LPS	CD8T	0.00314639535729155	0.0478588643739425	0.629444573139844
ABCD4	chr14:74292356:G:C	LPS	monocyte	-0.0084348229788506	0.0657745829620432	0.598416323852951
ABCD4	chr14:74292356:G:C	LPS	B	-0.0097898488491191	0.054567406790049	0.593007403270327
ABCD4	chr14:74292356:G:C	LPS	CD4T	-0.00285587929036009	0.0626559308631955	0.632498188789138
ABCD4	chr14:74292356:G:C	Tcruzi	NK	0.00793894314030999	0.0517648877429448	0.607256554780435
ABCD4	chr14:74292356:G:C	Tcruzi	CD8T	-0.00270873727227043	0.0529046135199792	0.634821545537217
ABCD4	chr14:74292356:G:C	Tcruzi	monocyte	-0.0020488174332689	0.062664251569379	0.633579009414531
ABCD4	chr14:74292356:G:C	Tcruzi	B	-0.0138393281311473	0.0549171566506346	0.573731778153531
ABCD4	chr14:74292356:G:C	Tcruzi	CD4T	-0.00381785819181283	0.0631519354742961	0.631504482120334
ABCD4	chr14:74298460:G:A	NI	NK	0.00808791455205927	0.0570459034429301	0.599044517066275
ABCD4	chr14:74298460:G:A	NI	CD8T	-0.0223676243383935	0.0641576998000275	0.513614044403771
ABCD4	chr14:74298460:G:A	NI	monocyte	-0.0119327635147768	0.0750738677628135	0.551634467611572
ABCD4	chr14:74298460:G:A	NI	B	-0.000264461045230637	0.0601731410288595	0.617561134326293
ABCD4	chr14:74298460:G:A	NI	CD4T	-0.0439291848719304	0.0881705801482246	0.450984590414525
ABCD4	chr14:74298460:G:A	IAV	NK	0.00759453885433402	0.0530537830793169	0.598571855164731
ABCD4	chr14:74298460:G:A	IAV	CD8T	-0.00736784561488674	0.0464757859352657	0.571091759402783
ABCD4	chr14:74298460:G:A	IAV	monocyte	-0.0169604939690593	0.0644535199972697	0.542257045559278
ABCD4	chr14:74298460:G:A	IAV	B	-0.00387988455515196	0.0520078447115437	0.598432099482422
ABCD4	chr14:74298460:G:A	IAV	CD4T	-0.0324964959515394	0.0715387480534401	0.476527062070749
ABCD4	chr14:74298460:G:A	LPS	NK	0.0050638804093651	0.0561098106590679	0.610674493274444
ABCD4	chr14:74298460:G:A	LPS	CD8T	-0.0176464240517194	0.0554283001965376	0.519076462421963
ABCD4	chr14:74298460:G:A	LPS	monocyte	-0.0125159431804069	0.074620519212535	0.557903989117999
ABCD4	chr14:74298460:G:A	LPS	B	-0.00296347940264897	0.0593967967698935	0.600677258114286
ABCD4	chr14:74298460:G:A	LPS	CD4T	-0.035366478226987	0.0776127620981738	0.472276612731556
ABCD4	chr14:74298460:G:A	Tcruzi	NK	0.00451185364277342	0.0570232746276488	0.61582460110408
ABCD4	chr14:74298460:G:A	Tcruzi	CD8T	-0.0139463193990817	0.0584356794632487	0.544781981416264
ABCD4	chr14:74298460:G:A	Tcruzi	monocyte	-0.0293795764931427	0.0827802802177945	0.504202546077332
ABCD4	chr14:74298460:G:A	Tcruzi	B	0.00396638322740937	0.0584309770696637	0.619699945213309
ABCD4	chr14:74298460:G:A	Tcruzi	CD4T	-0.0353502418739622	0.0783222931136221	0.476606095646892
ABCD4	chr14:74378389:G:T	NI	NK	0.0140142920895419	0.0361308980890031	0.545060780293314
ABCD4	chr14:74378389:G:T	NI	CD8T	0.00621420709161426	0.0363213788497536	0.609644695616561
ABCD4	chr14:74378389:G:T	NI	monocyte	0.0239328050148438	0.0519774241222585	0.485107751283436
ABCD4	chr14:74378389:G:T	NI	B	0.00607355500633351	0.036466585429848	0.613028377849314
ABCD4	chr14:74378389:G:T	NI	CD4T	0.00813262208578307	0.0444971955394416	0.598311846971875
ABCD4	chr14:74378389:G:T	IAV	NK	0.0165526378543727	0.0362949487708467	0.520204378964536
ABCD4	chr14:74378389:G:T	IAV	CD8T	0.00570561391116551	0.0288523989857386	0.601054387507773
ABCD4	chr14:74378389:G:T	IAV	monocyte	0.0281131061531315	0.0507541992616446	0.47416320267437
ABCD4	chr14:74378389:G:T	IAV	B	0.00800513573357078	0.0328017431876945	0.590218367789875
ABCD4	chr14:74378389:G:T	IAV	CD4T	0.0107485760883951	0.0385969753846885	0.580547755802066
ABCD4	chr14:74378389:G:T	LPS	NK	0.0135982911429339	0.0361324561473692	0.542804810697671
ABCD4	chr14:74378389:G:T	LPS	CD8T	0.00644743195757964	0.0320932489150031	0.595538152476856
ABCD4	chr14:74378389:G:T	LPS	monocyte	0.0252520520120405	0.0518777839898276	0.491744085503618
ABCD4	chr14:74378389:G:T	LPS	B	0.0061972457235734	0.0363252742071817	0.606244200424868
ABCD4	chr14:74378389:G:T	LPS	CD4T	0.00535446709571271	0.0409260172667912	0.617231256438131
ABCD4	chr14:74378389:G:T	Tcruzi	NK	0.012406239905359	0.0361375358490152	0.556495250212648
ABCD4	chr14:74378389:G:T	Tcruzi	CD8T	0.0119308038193841	0.0364996106482213	0.563518562780748
ABCD4	chr14:74378389:G:T	Tcruzi	monocyte	0.0255327653470231	0.0506437227257255	0.494730888603667
ABCD4	chr14:74378389:G:T	Tcruzi	B	0.00539827986199058	0.0346816416706347	0.613132247954864
ABCD4	chr14:74378389:G:T	Tcruzi	CD4T	0.00844605828152204	0.0415911527610628	0.600493388519542
ABCD4	chr14:74388823:G:A	NI	NK	-0.0431700937964916	0.0351111607081827	0.123664739493863
ABCD4	chr14:74388823:G:A	NI	CD8T	-0.0589606306969928	0.038566566625305	0.0828085746762813
ABCD4	chr14:74388823:G:A	NI	monocyte	-0.0464662704484886	0.0447019810444615	0.161419821699871
ABCD4	chr14:74388823:G:A	NI	B	-0.0458083329630802	0.0384366067797108	0.13094954121973
ABCD4	chr14:74388823:G:A	NI	CD4T	-0.0627382104941063	0.0442276784481317	0.0977740359926756
ABCD4	chr14:74388823:G:A	IAV	NK	-0.0514209360733	0.0363637734193896	0.0873074936965391
ABCD4	chr14:74388823:G:A	IAV	CD8T	-0.0349980810674062	0.0305232567395171	0.1380873909705
ABCD4	chr14:74388823:G:A	IAV	monocyte	-0.0188149038863567	0.0370738492101907	0.315006451538346
ABCD4	chr14:74388823:G:A	IAV	B	-0.0408100287291046	0.0350042643923736	0.132790496856771
ABCD4	chr14:74388823:G:A	IAV	CD4T	-0.0701866320908933	0.0425097952914657	0.0680323158415956
ABCD4	chr14:74388823:G:A	LPS	NK	-0.0530463144614524	0.037622573675121	0.0895559466057048
ABCD4	chr14:74388823:G:A	LPS	CD8T	-0.0528296694170789	0.0349241127575539	0.0807071171961076
ABCD4	chr14:74388823:G:A	LPS	monocyte	-0.0332673799776761	0.0427480560388414	0.23436235818845
ABCD4	chr14:74388823:G:A	LPS	B	-0.0448487507122631	0.0377208880632393	0.13098659346131
ABCD4	chr14:74388823:G:A	LPS	CD4T	-0.0779527348058491	0.0459702967071977	0.0640758209571264
ABCD4	chr14:74388823:G:A	Tcruzi	NK	-0.049509406755624	0.0374803759938484	0.104499294982992
ABCD4	chr14:74388823:G:A	Tcruzi	CD8T	-0.0726139013137161	0.0427321879741647	0.0600752161846599
ABCD4	chr14:74388823:G:A	Tcruzi	monocyte	-0.0436242172474856	0.0434390317802514	0.172685377005991
ABCD4	chr14:74388823:G:A	Tcruzi	B	-0.0466091419079468	0.0374280064873604	0.117877275578928
ABCD4	chr14:74388823:G:A	Tcruzi	CD4T	-0.0664978184648035	0.0427809072665246	0.079998528909744
ABCD4	chr14:74398359:T:C	NI	NK	-0.0916777900768404	0.0881036710421246	0.181055202857126
ABCD4	chr14:74398359:T:C	NI	CD8T	-0.0894692319410126	0.0839373720124788	0.189457281665217
ABCD4	chr14:74398359:T:C	NI	monocyte	-0.07761859266639	0.091228668249748	0.237494537828304
ABCD4	chr14:74398359:T:C	NI	B	-0.0565716808309219	0.0727319586246472	0.272005996971125
ABCD4	chr14:74398359:T:C	NI	CD4T	-0.0756214728318823	0.086293103536634	0.243247695433428
ABCD4	chr14:74398359:T:C	IAV	NK	-0.0608006243626833	0.0668440321419942	0.227867576469638
ABCD4	chr14:74398359:T:C	IAV	CD8T	-0.0556069224123977	0.0615831060316689	0.228944141055689
ABCD4	chr14:74398359:T:C	IAV	monocyte	-0.0585439061149129	0.0754080377105001	0.272649789204874
ABCD4	chr14:74398359:T:C	IAV	B	-0.0557852673305759	0.0674734731982324	0.253016131574881
ABCD4	chr14:74398359:T:C	IAV	CD4T	-0.0774925406785647	0.0789244042803659	0.215250410721135
ABCD4	chr14:74398359:T:C	LPS	NK	-0.0787566712472275	0.0782940535151377	0.195579985062547
ABCD4	chr14:74398359:T:C	LPS	CD8T	-0.0820676906270256	0.076696364788223	0.181195537945856
ABCD4	chr14:74398359:T:C	LPS	monocyte	-0.0554692296706379	0.0829818801293825	0.303468881109899
ABCD4	chr14:74398359:T:C	LPS	B	-0.0658764259697299	0.0758507854484586	0.240102423563514
ABCD4	chr14:74398359:T:C	LPS	CD4T	-0.0848632828106977	0.0856369319868248	0.211303812302736
ABCD4	chr14:74398359:T:C	Tcruzi	NK	-0.0874614451619425	0.0862570158248451	0.190338840166062
ABCD4	chr14:74398359:T:C	Tcruzi	CD8T	-0.0828664493483119	0.0792117637819992	0.194452148284541
ABCD4	chr14:74398359:T:C	Tcruzi	monocyte	-0.0544723239429932	0.081915986563402	0.307464930566665
ABCD4	chr14:74398359:T:C	Tcruzi	B	-0.0438446575854739	0.0673249120044494	0.308413659262157
ABCD4	chr14:74398359:T:C	Tcruzi	CD4T	-0.0732469701978412	0.0823532264534062	0.242082214819632
ABCG1	chr21:42103356:G:T	NI	NK	-0.0492762058533212	0.083375855745259	0.382703979307452
ABCG1	chr21:42103356:G:T	NI	CD8T	-0.0837832948367053	0.117205314899275	0.327817353889494
ABCG1	chr21:42103356:G:T	NI	monocyte	-0.0365266596371129	0.0943730228592012	0.444094169205235
ABCG1	chr21:42103356:G:T	NI	B	-0.0301709069249177	0.0795258648458948	0.461182701936052
ABCG1	chr21:42103356:G:T	NI	CD4T	-0.0771668798041652	0.119335049527229	0.358556627600191
ABCG1	chr21:42103356:G:T	IAV	NK	-0.0467498629931302	0.0786635545828811	0.38017634069281
ABCG1	chr21:42103356:G:T	IAV	CD8T	-0.0516346905188256	0.0791376921259467	0.354492217929479
ABCG1	chr21:42103356:G:T	IAV	monocyte	-0.0319733587249509	0.0805349457411418	0.458545690196517
ABCG1	chr21:42103356:G:T	IAV	B	-0.0270191146199797	0.0696054902570873	0.458137885499354
ABCG1	chr21:42103356:G:T	IAV	CD4T	-0.0671090654444514	0.102846766332372	0.361322180432248
ABCG1	chr21:42103356:G:T	LPS	NK	-0.0495898873903153	0.0836097696645783	0.378699896124229
ABCG1	chr21:42103356:G:T	LPS	CD8T	-0.0643343037549378	0.0937739284126845	0.339087444599705
ABCG1	chr21:42103356:G:T	LPS	monocyte	-0.0309206097733489	0.0928773259274283	0.470195747250969
ABCG1	chr21:42103356:G:T	LPS	B	-0.0316541563521252	0.0797172163177024	0.451823013240896
ABCG1	chr21:42103356:G:T	LPS	CD4T	-0.0724800791197951	0.111604618584712	0.36037383215038
ABCG1	chr21:42103356:G:T	Tcruzi	NK	-0.0505511217312894	0.0857709760805578	0.38222349564836
ABCG1	chr21:42103356:G:T	Tcruzi	CD8T	-0.0735302044128711	0.105315396605515	0.337539635933036
ABCG1	chr21:42103356:G:T	Tcruzi	monocyte	-0.0285848728714788	0.0889105653252451	0.479892342863399
ABCG1	chr21:42103356:G:T	Tcruzi	B	-0.026175486607393	0.0746855122121246	0.469060326447631
ABCG1	chr21:42103356:G:T	Tcruzi	CD4T	-0.0711228921957122	0.111008171513226	0.366516918885076
ABCG1	chr21:42119054:C:T	NI	NK	-0.0445621009608691	0.0654085512176022	0.276653183200802
ABCG1	chr21:42119054:C:T	NI	CD8T	-0.0759675963679435	0.0755386196732103	0.183948070966198
ABCG1	chr21:42119054:C:T	NI	monocyte	-0.147047227167102	0.106672555220215	0.0980601619477234
ABCG1	chr21:42119054:C:T	NI	B	-0.0175705300330032	0.0684864821539474	0.417818315125827
ABCG1	chr21:42119054:C:T	NI	CD4T	-0.0533133091945974	0.079790372401145	0.282766980132882
ABCG1	chr21:42119054:C:T	IAV	NK	-0.0540564214565791	0.0648594376440656	0.22742458906651
ABCG1	chr21:42119054:C:T	IAV	CD8T	-0.0528810473994291	0.0603682245790814	0.213942773386271
ABCG1	chr21:42119054:C:T	IAV	monocyte	-0.152770840642314	0.112103226469181	0.0902329157982425
ABCG1	chr21:42119054:C:T	IAV	B	-0.0407115643459828	0.0629852056705627	0.288741479200694
ABCG1	chr21:42119054:C:T	IAV	CD4T	-0.0704891547872527	0.0742269964438302	0.200665485111244
ABCG1	chr21:42119054:C:T	LPS	NK	-0.0424791316663211	0.0650281648560785	0.282556828391996
ABCG1	chr21:42119054:C:T	LPS	CD8T	-0.0571438699597799	0.0641460019844055	0.213615430131056
ABCG1	chr21:42119054:C:T	LPS	monocyte	-0.146619626770288	0.109870015857839	0.104854996462055
ABCG1	chr21:42119054:C:T	LPS	B	-0.0273851465975298	0.0679124498169959	0.367116030232717
ABCG1	chr21:42119054:C:T	LPS	CD4T	-0.0649435641703246	0.0766122600447826	0.230910428321321
ABCG1	chr21:42119054:C:T	Tcruzi	NK	-0.0530607827378664	0.0695943405316714	0.250583552159684
ABCG1	chr21:42119054:C:T	Tcruzi	CD8T	-0.0540620265763845	0.0670681666881695	0.240900526543102
ABCG1	chr21:42119054:C:T	Tcruzi	monocyte	-0.135815113456938	0.100390634103842	0.108612654269006
ABCG1	chr21:42119054:C:T	Tcruzi	B	-0.0180174654190768	0.0650229040277427	0.409670509258989
ABCG1	chr21:42119054:C:T	Tcruzi	CD4T	-0.0441630055330682	0.075076536417818	0.307657795791197
ABCG1	chr21:42122086:T:C	NI	NK	-0.121587917343166	0.0621205140203709	0.0189209057226263
ABCG1	chr21:42122086:T:C	NI	CD8T	-0.184762066972751	0.0715183174899578	0.00277667003226501
ABCG1	chr21:42122086:T:C	NI	monocyte	-0.0740976045995446	0.0699573205058446	0.140538337362837
ABCG1	chr21:42122086:T:C	NI	B	-0.0919986929349712	0.0646644734030101	0.0718742855354294
ABCG1	chr21:42122086:T:C	NI	CD4T	-0.215323332421842	0.0822090367284126	0.0026503232208821
ABCG1	chr21:42122086:T:C	IAV	NK	-0.101883803917826	0.0582981622558695	0.0345109773303612
ABCG1	chr21:42122086:T:C	IAV	CD8T	-0.1292106181833	0.0601312371128327	0.00742835259652075
ABCG1	chr21:42122086:T:C	IAV	monocyte	-0.048383538913135	0.0650227326598782	0.216286655050019
ABCG1	chr21:42122086:T:C	IAV	B	-0.113155282290083	0.0646012065620526	0.0249842170335142
ABCG1	chr21:42122086:T:C	IAV	CD4T	-0.184190756131009	0.0716805419181962	0.00303141652468719
ABCG1	chr21:42122086:T:C	LPS	NK	-0.130575789300665	0.0634305806165809	0.0132565852474004
ABCG1	chr21:42122086:T:C	LPS	CD8T	-0.148048673722565	0.0619441255779694	0.00501134194363095
ABCG1	chr21:42122086:T:C	LPS	monocyte	-0.103406218356461	0.0765082079640742	0.0788376486786683
ABCG1	chr21:42122086:T:C	LPS	B	-0.0936662901377115	0.0644765987246275	0.0676980209486884
ABCG1	chr21:42122086:T:C	LPS	CD4T	-0.168656909944239	0.0689809322530285	0.00695021362367276
ABCG1	chr21:42122086:T:C	Tcruzi	NK	-0.123208596544502	0.0645162927795937	0.021677928160638
ABCG1	chr21:42122086:T:C	Tcruzi	CD8T	-0.15189708046689	0.0628729477421008	0.00675236968347714
ABCG1	chr21:42122086:T:C	Tcruzi	monocyte	-0.0766452748167617	0.0688681177783977	0.128227324833565
ABCG1	chr21:42122086:T:C	Tcruzi	B	-0.081226529801341	0.0614837596409479	0.087582986638614
ABCG1	chr21:42122086:T:C	Tcruzi	CD4T	-0.160384468456828	0.0692993731480576	0.0112633716273369
ABCG1	chr21:42134971:G:A	NI	NK	-0.00297450701331001	0.0658939730758957	0.508382035955431
ABCG1	chr21:42134971:G:A	NI	CD8T	0.0855024152651731	0.0753545327689281	0.152544030709232
ABCG1	chr21:42134971:G:A	NI	monocyte	0.0788102296665389	0.0779326152171166	0.181684849286187
ABCG1	chr21:42134971:G:A	NI	B	0.0384720419161524	0.065504258863382	0.3102872521012
ABCG1	chr21:42134971:G:A	NI	CD4T	0.102174047587778	0.0865689100937266	0.145349754891772
ABCG1	chr21:42134971:G:A	IAV	NK	0.038610369956927	0.0592415573193351	0.286835165732815
ABCG1	chr21:42134971:G:A	IAV	CD8T	0.0512022480362529	0.0585627702768651	0.213524766719242
ABCG1	chr21:42134971:G:A	IAV	monocyte	0.0757835177990181	0.0732037888877704	0.174912832158856
ABCG1	chr21:42134971:G:A	IAV	B	0.0277338528825828	0.0581710805096992	0.343386173682313
ABCG1	chr21:42134971:G:A	IAV	CD4T	0.0672662916893538	0.0685066801437942	0.195228797541998
ABCG1	chr21:42134971:G:A	LPS	NK	0.0113141514164172	0.0614378593391144	0.43083135051214
ABCG1	chr21:42134971:G:A	LPS	CD8T	0.0795493099793529	0.0721822082599352	0.149671727692726
ABCG1	chr21:42134971:G:A	LPS	monocyte	0.0755593955943399	0.0801131574364753	0.199955306230629
ABCG1	chr21:42134971:G:A	LPS	B	0.0132847506373114	0.0662928049451876	0.426932352160577
ABCG1	chr21:42134971:G:A	LPS	CD4T	0.0903452040506112	0.0784585207973405	0.15453754923833
ABCG1	chr21:42134971:G:A	Tcruzi	NK	0.0133101666789542	0.0638885642544744	0.423274107336843
ABCG1	chr21:42134971:G:A	Tcruzi	CD8T	0.0854127307515041	0.0750418027134079	0.148124930959098
ABCG1	chr21:42134971:G:A	Tcruzi	monocyte	0.1315229718372	0.103533357128519	0.110484523734174
ABCG1	chr21:42134971:G:A	Tcruzi	B	0.0364111928556963	0.0623748246603826	0.309885719122025
ABCG1	chr21:42134971:G:A	Tcruzi	CD4T	0.079087484445263	0.0757463029290567	0.180544366590025
ABCG1	chr21:42136658:G:C	NI	NK	-0.0853547129793091	0.0393442802303621	0.0153199326363176
ABCG1	chr21:42136658:G:C	NI	CD8T	-0.119630208066841	0.0407097010278648	0.00157011714396416
ABCG1	chr21:42136658:G:C	NI	monocyte	-0.0465243056909845	0.0467112224294347	0.157720860879821
ABCG1	chr21:42136658:G:C	NI	B	-0.0817763006350145	0.0420885000647346	0.0243569294686201
ABCG1	chr21:42136658:G:C	NI	CD4T	-0.169729500342379	0.0535457067574887	0.000134208367915889
ABCG1	chr21:42136658:G:C	IAV	NK	-0.0884316232391545	0.0389501349951018	0.00920678567851518
ABCG1	chr21:42136658:G:C	IAV	CD8T	-0.0937104443166961	0.0380202314167669	0.0039057077470378
ABCG1	chr21:42136658:G:C	IAV	monocyte	-0.0681029939173667	0.043383384974873	0.0525879992469328
ABCG1	chr21:42136658:G:C	IAV	B	-0.0789056738210268	0.0399964032147287	0.0189012386994846
ABCG1	chr21:42136658:G:C	IAV	CD4T	-0.109748832430721	0.0401332292582878	0.00353680477865559
ABCG1	chr21:42136658:G:C	LPS	NK	-0.104147843245008	0.0410977527289943	0.00354008911075976
ABCG1	chr21:42136658:G:C	LPS	CD8T	-0.10441895941316	0.0382066933782687	0.00256748066425938
ABCG1	chr21:42136658:G:C	LPS	monocyte	-0.0843267777383961	0.0490739666446077	0.0388121080863127
ABCG1	chr21:42136658:G:C	LPS	B	-0.0663544579255612	0.0423136906447464	0.0593812858827883
ABCG1	chr21:42136658:G:C	LPS	CD4T	-0.107916201005012	0.0418934964913398	0.0070072435007984
ABCG1	chr21:42136658:G:C	Tcruzi	NK	-0.100971015089568	0.0425828911290046	0.00653126835557871
ABCG1	chr21:42136658:G:C	Tcruzi	CD8T	-0.110895994816758	0.0393334763164078	0.00270581703951389
ABCG1	chr21:42136658:G:C	Tcruzi	monocyte	-0.064553158257071	0.0449627418254803	0.0745362960389157
ABCG1	chr21:42136658:G:C	Tcruzi	B	-0.0762024753909799	0.0402632648340035	0.0276282992015713
ABCG1	chr21:42136658:G:C	Tcruzi	CD4T	-0.120674798045995	0.043022258146766	0.00329677755460622
ABCG1	chr21:42175131:A:G	NI	NK	0.0288180217688939	0.0649050046108731	0.478735322991703
ABCG1	chr21:42175131:A:G	NI	CD8T	0.0325987948758948	0.0729374656068449	0.47968754043436
ABCG1	chr21:42175131:A:G	NI	monocyte	0.0261240386090441	0.0778579409144245	0.495177281679761
ABCG1	chr21:42175131:A:G	NI	B	0.0193590341926198	0.0642880175078715	0.530230160628543
ABCG1	chr21:42175131:A:G	NI	CD4T	0.0284434540121236	0.0817605286720049	0.506230129036499
ABCG1	chr21:42175131:A:G	IAV	NK	0.031982137949164	0.0655649696869508	0.458841497110598
ABCG1	chr21:42175131:A:G	IAV	CD8T	0.0239907229569024	0.0556954480770046	0.483305243067744
ABCG1	chr21:42175131:A:G	IAV	monocyte	0.0136128045389386	0.0617543842492234	0.554446194629152
ABCG1	chr21:42175131:A:G	IAV	B	0.0101626416223367	0.0535776863070934	0.563542511408094
ABCG1	chr21:42175131:A:G	IAV	CD4T	0.0189527252274717	0.0672880661496696	0.534513022397998
ABCG1	chr21:42175131:A:G	LPS	NK	0.029371237060556	0.0656162363727572	0.473202972942781
ABCG1	chr21:42175131:A:G	LPS	CD8T	0.0268020079594487	0.0624754814660352	0.481350041194472
ABCG1	chr21:42175131:A:G	LPS	monocyte	0.0156806206396534	0.0743113150216957	0.544904876635437
ABCG1	chr21:42175131:A:G	LPS	B	0.01307103102553	0.0618399886738912	0.552862625458528
ABCG1	chr21:42175131:A:G	LPS	CD4T	0.021983752769843	0.0744529771975583	0.526703684284292
ABCG1	chr21:42175131:A:G	Tcruzi	NK	0.0299394488825825	0.0672599873125812	0.476330190407222
ABCG1	chr21:42175131:A:G	Tcruzi	CD8T	0.0309682461556215	0.0699222383054379	0.479296917153535
ABCG1	chr21:42175131:A:G	Tcruzi	monocyte	0.0261869187919563	0.0758673636215122	0.510471513032314
ABCG1	chr21:42175131:A:G	Tcruzi	B	0.0178821168421037	0.0608240233364444	0.530587226115985
ABCG1	chr21:42175131:A:G	Tcruzi	CD4T	0.0255279872113735	0.0763861246305584	0.517097318682058
ABCG1	chr21:42192915:T:G	NI	NK	-0.198292909490679	0.171646864248426	0.131787930326668
ABCG1	chr21:42192915:T:G	NI	CD8T	-0.00843586661364689	0.113593119646346	0.503616829549746
ABCG1	chr21:42192915:T:G	NI	monocyte	-0.03362316982289	0.127631359875015	0.415929517453314
ABCG1	chr21:42192915:T:G	NI	B	-0.0480815026188643	0.119544879981312	0.374092485685817
ABCG1	chr21:42192915:T:G	NI	CD4T	0.138640183641687	0.151646753548838	0.20697900477367
ABCG1	chr21:42192915:T:G	IAV	NK	-0.142302837600566	0.139296727813988	0.167402615516756
ABCG1	chr21:42192915:T:G	IAV	CD8T	-0.0527629750277902	0.103919084745482	0.342726212236422
ABCG1	chr21:42192915:T:G	IAV	monocyte	-0.0571302714021694	0.119421642490651	0.346467551656503
ABCG1	chr21:42192915:T:G	IAV	B	-0.0647744845730127	0.112384033226157	0.315013933681939
ABCG1	chr21:42192915:T:G	IAV	CD4T	0.156760003274947	0.1509935780352	0.17084540696174
ABCG1	chr21:42192915:T:G	LPS	NK	-0.121193944914196	0.130557397164948	0.198260467406709
ABCG1	chr21:42192915:T:G	LPS	CD8T	0.0175423734107863	0.105025836223647	0.47032707943743
ABCG1	chr21:42192915:T:G	LPS	monocyte	-0.0560108426699985	0.136133472435992	0.367209825049414
ABCG1	chr21:42192915:T:G	LPS	B	-0.0709998484859448	0.123818178783334	0.316253894663231
ABCG1	chr21:42192915:T:G	LPS	CD4T	0.185762191403308	0.166622749737809	0.152433310786347
ABCG1	chr21:42192915:T:G	Tcruzi	NK	-0.178683098554552	0.164173534606235	0.148556328741856
ABCG1	chr21:42192915:T:G	Tcruzi	CD8T	0.010379376033374	0.110099653113417	0.491189978094478
ABCG1	chr21:42192915:T:G	Tcruzi	monocyte	-0.0866030418370269	0.133561769160983	0.289993467662382
ABCG1	chr21:42192915:T:G	Tcruzi	B	-0.12100657948969	0.138164695215753	0.21546533915933
ABCG1	chr21:42192915:T:G	Tcruzi	CD4T	0.164637762060971	0.158737031901651	0.172974957688268
ABCG1	chr21:42213971:G:A	NI	NK	0.100251987079111	0.0538191057097221	0.0326299361001656
ABCG1	chr21:42213971:G:A	NI	CD8T	0.0553509968058233	0.0409300040974282	0.0957111588890646
ABCG1	chr21:42213971:G:A	NI	monocyte	0.0526147751095517	0.0456121883059773	0.130742779201315
ABCG1	chr21:42213971:G:A	NI	B	-0.00623226206598928	0.0424710909253186	0.474212668893129
ABCG1	chr21:42213971:G:A	NI	CD4T	0.0701064606026715	0.0486146155026181	0.0782780945637128
ABCG1	chr21:42213971:G:A	IAV	NK	0.06365350212871	0.0408690066087755	0.0613617809781205
ABCG1	chr21:42213971:G:A	IAV	CD8T	0.0683367839236261	0.0426357104048798	0.0477415272291991
ABCG1	chr21:42213971:G:A	IAV	monocyte	0.0473926093515831	0.0426780648421391	0.137419721434791
ABCG1	chr21:42213971:G:A	IAV	B	0.00439124877028087	0.0376344119178076	0.452268766891075
ABCG1	chr21:42213971:G:A	IAV	CD4T	0.0352715208415973	0.0402619980169862	0.19572795590471
ABCG1	chr21:42213971:G:A	LPS	NK	0.0764078323539635	0.0442936992494208	0.045130949795291
ABCG1	chr21:42213971:G:A	LPS	CD8T	0.0496434784169216	0.0378697699255859	0.0991963599751013
ABCG1	chr21:42213971:G:A	LPS	monocyte	0.0893248247683182	0.0555908839923312	0.0516605372954203
ABCG1	chr21:42213971:G:A	LPS	B	0.00040327309121416	0.0415895425538386	0.491389242991713
ABCG1	chr21:42213971:G:A	LPS	CD4T	0.0458825289337628	0.0423157432405654	0.147493413013944
ABCG1	chr21:42213971:G:A	Tcruzi	NK	0.0790214352076912	0.0467668395474289	0.0473384301885215
ABCG1	chr21:42213971:G:A	Tcruzi	CD8T	0.0430913951623131	0.0395676242596447	0.14329520209068
ABCG1	chr21:42213971:G:A	Tcruzi	monocyte	0.0530917170649905	0.0452595552089283	0.12743719823183
ABCG1	chr21:42213971:G:A	Tcruzi	B	-0.00439529387737613	0.0401694980392989	0.488601932593836
ABCG1	chr21:42213971:G:A	Tcruzi	CD4T	0.0492694859464864	0.0434671210701012	0.13685561101776
ABCG1	chr21:42223481:G:T	NI	NK	0.119529549584291	0.0451298978356007	0.00238500214670375
ABCG1	chr21:42223481:G:T	NI	CD8T	0.115081948626229	0.044425769797211	0.00830861509531115
ABCG1	chr21:42223481:G:T	NI	monocyte	0.0686283087351286	0.0477193975334311	0.0744158189480374
ABCG1	chr21:42223481:G:T	NI	B	0.0382103788280226	0.046333161169164	0.198208756459325
ABCG1	chr21:42223481:G:T	NI	CD4T	0.212975232112049	0.0518770014485063	4.63247650559558e-06
ABCG1	chr21:42223481:G:T	IAV	NK	0.0757659491524962	0.0423264785526648	0.0391356399560971
ABCG1	chr21:42223481:G:T	IAV	CD8T	0.114882438544529	0.0432877160836169	0.00179286977089934
ABCG1	chr21:42223481:G:T	IAV	monocyte	0.0581986535420073	0.0464971970981409	0.101652044208183
ABCG1	chr21:42223481:G:T	IAV	B	0.0400262431901393	0.0423861131223772	0.166439817458231
ABCG1	chr21:42223481:G:T	IAV	CD4T	0.151127099338653	0.0437251004145348	0.000344502678683864
ABCG1	chr21:42223481:G:T	LPS	NK	0.124122546112543	0.0454015963020963	0.00174928898037271
ABCG1	chr21:42223481:G:T	LPS	CD8T	0.140721630566364	0.0445229576938782	0.000282323151234758
ABCG1	chr21:42223481:G:T	LPS	monocyte	0.122471308343866	0.0556597155134955	0.00929171471795676
ABCG1	chr21:42223481:G:T	LPS	B	0.0605062942925654	0.0455586720528828	0.0895341324369725
ABCG1	chr21:42223481:G:T	LPS	CD4T	0.169582490857754	0.0452552286179478	0.000120854379932293
ABCG1	chr21:42223481:G:T	Tcruzi	NK	0.0948837541450301	0.0458496721048153	0.0204200074252755
ABCG1	chr21:42223481:G:T	Tcruzi	CD8T	0.114249795852959	0.0432307239413464	0.00705220599578214
ABCG1	chr21:42223481:G:T	Tcruzi	monocyte	0.0537826834825297	0.0482836604106686	0.130759566725188
ABCG1	chr21:42223481:G:T	Tcruzi	B	0.0555928822389385	0.0433756109810447	0.0972574382529807
ABCG1	chr21:42223481:G:T	Tcruzi	CD4T	0.214420469148631	0.0519382858974825	1.63670065888985e-06
ABCG1	chr21:42227340:A:G	NI	NK	-0.0428712521094874	0.0599229141733955	0.349508201724993
ABCG1	chr21:42227340:A:G	NI	CD8T	-0.0578188869949395	0.0723463809838281	0.321142399992622
ABCG1	chr21:42227340:A:G	NI	monocyte	0.00633550844318407	0.0610799771795098	0.565442856855337
ABCG1	chr21:42227340:A:G	NI	B	-0.0198018850953314	0.0532104692840527	0.474015638944962
ABCG1	chr21:42227340:A:G	NI	CD4T	-0.051582545195631	0.0743895643311683	0.356875274965501
ABCG1	chr21:42227340:A:G	IAV	NK	-0.0421646311505615	0.0584197415814612	0.34398204126912
ABCG1	chr21:42227340:A:G	IAV	CD8T	-0.0322877226812529	0.0482920509740523	0.366980549805902
ABCG1	chr21:42227340:A:G	IAV	monocyte	0.00148210640895444	0.0512359560651915	0.606411169858585
ABCG1	chr21:42227340:A:G	IAV	B	-0.0122191319860556	0.0454948199524749	0.505949465469704
ABCG1	chr21:42227340:A:G	IAV	CD4T	-0.0312609918660297	0.057516325299608	0.413703445702744
ABCG1	chr21:42227340:A:G	LPS	NK	-0.0474817184489253	0.0641331488206886	0.333551644546876
ABCG1	chr21:42227340:A:G	LPS	CD8T	-0.0426945684236054	0.0577636673829526	0.339535016117363
ABCG1	chr21:42227340:A:G	LPS	monocyte	0.00612076126415846	0.0623710360355146	0.576042794674228
ABCG1	chr21:42227340:A:G	LPS	B	-0.0176528972554219	0.0526789928387607	0.481321439075826
ABCG1	chr21:42227340:A:G	LPS	CD4T	-0.0397039842745619	0.0651462270113057	0.389305627700385
ABCG1	chr21:42227340:A:G	Tcruzi	NK	-0.0417743566782023	0.0603037188621706	0.356832030746321
ABCG1	chr21:42227340:A:G	Tcruzi	CD8T	-0.0556130517620972	0.0697660198517925	0.320089240736938
ABCG1	chr21:42227340:A:G	Tcruzi	monocyte	0.00713441478158957	0.0591589117482252	0.574767612591285
ABCG1	chr21:42227340:A:G	Tcruzi	B	-0.0136893347512456	0.0493662687515195	0.501713993328974
ABCG1	chr21:42227340:A:G	Tcruzi	CD4T	-0.045634299197547	0.0683449635640888	0.372311479629934
ABCG1	chr21:42252104:G:A	NI	NK	-0.119961268814058	0.138679369703929	0.214643533834508
ABCG1	chr21:42252104:G:A	NI	CD8T	-0.0836573032412194	0.128862493377923	0.290734663120867
ABCG1	chr21:42252104:G:A	NI	monocyte	0.258444609210801	0.210447688695956	0.111866354332639
ABCG1	chr21:42252104:G:A	NI	B	-0.0965844382603872	0.137843643008421	0.273501034632743
ABCG1	chr21:42252104:G:A	NI	CD4T	-0.037433340095999	0.143932321367829	0.421541198526048
ABCG1	chr21:42252104:G:A	IAV	NK	-0.0780798590304583	0.116489888452142	0.281013735505629
ABCG1	chr21:42252104:G:A	IAV	CD8T	-0.0667264621895829	0.10551901754727	0.292769289890043
ABCG1	chr21:42252104:G:A	IAV	monocyte	0.195025295278097	0.171295884353413	0.134312625209009
ABCG1	chr21:42252104:G:A	IAV	B	-0.0781079061953504	0.120306306238283	0.290562382309476
ABCG1	chr21:42252104:G:A	IAV	CD4T	-0.0464037968441279	0.125025629875446	0.385801791749005
ABCG1	chr21:42252104:G:A	LPS	NK	-0.106407493467597	0.133162615704094	0.236486512710707
ABCG1	chr21:42252104:G:A	LPS	CD8T	-0.0759612633623311	0.116282920570334	0.286719305862913
ABCG1	chr21:42252104:G:A	LPS	monocyte	0.246551235494105	0.209706967176606	0.123477652741513
ABCG1	chr21:42252104:G:A	LPS	B	-0.132453764340475	0.155942616109831	0.219756879195644
ABCG1	chr21:42252104:G:A	LPS	CD4T	-0.0783592764657813	0.141328789559137	0.324640029168089
ABCG1	chr21:42252104:G:A	Tcruzi	NK	-0.0769502459122424	0.125998472791705	0.300301798981773
ABCG1	chr21:42252104:G:A	Tcruzi	CD8T	-0.0899941300609346	0.128552802854202	0.273067719205252
ABCG1	chr21:42252104:G:A	Tcruzi	monocyte	0.227713962020972	0.191824453755568	0.127508577971463
ABCG1	chr21:42252104:G:A	Tcruzi	B	-0.0914961918409289	0.132610478069625	0.276896412147076
ABCG1	chr21:42252104:G:A	Tcruzi	CD4T	-0.0266644376443365	0.137486538679666	0.44365909857471
ABCG1	chr21:42314468:A:C	NI	NK	0.0166633289141496	0.0378960155896969	0.526783014014301
ABCG1	chr21:42314468:A:C	NI	CD8T	0.0118359450405525	0.0380592943770077	0.568411611847547
ABCG1	chr21:42314468:A:C	NI	monocyte	-0.00895060025560387	0.0452183485171202	0.584548122392861
ABCG1	chr21:42314468:A:C	NI	B	0.00894237423225115	0.0374367707281334	0.593246039979487
ABCG1	chr21:42314468:A:C	NI	CD4T	0.0149823216754543	0.046780851662312	0.556298505416255
ABCG1	chr21:42314468:A:C	IAV	NK	0.0188350018636182	0.0384627766357765	0.507475853605293
ABCG1	chr21:42314468:A:C	IAV	CD8T	0.0123836985668163	0.0315931012633813	0.542553567483072
ABCG1	chr21:42314468:A:C	IAV	monocyte	-0.0079695884203783	0.0377578216193597	0.609786582432198
ABCG1	chr21:42314468:A:C	IAV	B	0.00709420520775981	0.0325759238156077	0.599433417947662
ABCG1	chr21:42314468:A:C	IAV	CD4T	0.00923086429097274	0.0384230719342623	0.591162622842092
ABCG1	chr21:42314468:A:C	LPS	NK	0.0167716510990054	0.0381599716290251	0.521411659521352
ABCG1	chr21:42314468:A:C	LPS	CD8T	0.0138923937193574	0.03523664212393	0.537330196025703
ABCG1	chr21:42314468:A:C	LPS	monocyte	-0.0108228153012084	0.0460854490797471	0.586602598794609
ABCG1	chr21:42314468:A:C	LPS	B	0.0117849395152102	0.0385636344014616	0.568401796217614
ABCG1	chr21:42314468:A:C	LPS	CD4T	0.00850668429794765	0.0416444251203981	0.59620584517034
ABCG1	chr21:42314468:A:C	Tcruzi	NK	0.0253563033657563	0.0467525233699519	0.482097065267207
ABCG1	chr21:42314468:A:C	Tcruzi	CD8T	0.0166041737910258	0.0392139470480245	0.531114402415772
ABCG1	chr21:42314468:A:C	Tcruzi	monocyte	-0.0101698086396715	0.0433891408716233	0.596476493943121
ABCG1	chr21:42314468:A:C	Tcruzi	B	0.0111272142725051	0.0365704066706171	0.571225374217193
ABCG1	chr21:42314468:A:C	Tcruzi	CD4T	0.0119835629722469	0.0428449882547079	0.576828211940986
ABCG1	chr21:42366929:G:A	NI	NK	-0.0513947667931651	0.0418467397264016	0.118092038707931
ABCG1	chr21:42366929:G:A	NI	CD8T	-0.0680675676012449	0.0448425494322228	0.0800717509565492
ABCG1	chr21:42366929:G:A	NI	monocyte	-0.0354026470537605	0.0466468109882262	0.238422868486521
ABCG1	chr21:42366929:G:A	NI	B	-0.0570208409395672	0.0452451791230655	0.114180932959923
ABCG1	chr21:42366929:G:A	NI	CD4T	-0.0971728721513359	0.0565640335324258	0.0591852192461776
ABCG1	chr21:42366929:G:A	IAV	NK	-0.0467088584914286	0.0393632066384214	0.125310618776177
ABCG1	chr21:42366929:G:A	IAV	CD8T	-0.0430636119249586	0.0359709609527585	0.124003073033367
ABCG1	chr21:42366929:G:A	IAV	monocyte	-0.00592439591146293	0.0424272578627866	0.442561747879921
ABCG1	chr21:42366929:G:A	IAV	B	-0.0567870880731122	0.0430916340789596	0.0977427768519957
ABCG1	chr21:42366929:G:A	IAV	CD4T	-0.100154458040692	0.0568523649292893	0.0538823057541181
ABCG1	chr21:42366929:G:A	LPS	NK	-0.0503352550523655	0.0412427367090882	0.120356033459302
ABCG1	chr21:42366929:G:A	LPS	CD8T	-0.0571602528967077	0.0401257019883819	0.0888125956450007
ABCG1	chr21:42366929:G:A	LPS	monocyte	-0.0186180973040788	0.0478267298761935	0.35940773880441
ABCG1	chr21:42366929:G:A	LPS	B	-0.0535549532787708	0.0441624302683209	0.123503002424004
ABCG1	chr21:42366929:G:A	LPS	CD4T	-0.0797256321301792	0.0492289582351491	0.0718122761096493
ABCG1	chr21:42366929:G:A	Tcruzi	NK	-0.0351797265946553	0.0410543170847165	0.202821741545647
ABCG1	chr21:42366929:G:A	Tcruzi	CD8T	-0.0552098267870188	0.0414763495952992	0.107922287124112
ABCG1	chr21:42366929:G:A	Tcruzi	monocyte	-0.025242775238583	0.0450341903262776	0.303746583777892
ABCG1	chr21:42366929:G:A	Tcruzi	B	-0.0487047070996293	0.041800160199236	0.133531247927953
ABCG1	chr21:42366929:G:A	Tcruzi	CD4T	-0.0864696060570338	0.0517122139393325	0.0658678593011169
ABCG1	chr21:42379458:T:C	NI	NK	-0.053930727685108	0.0490898228613654	0.129538979975991
ABCG1	chr21:42379458:T:C	NI	CD8T	-0.0842083560354759	0.0509968989193096	0.0485556971463343
ABCG1	chr21:42379458:T:C	NI	monocyte	-0.019419607230536	0.0578200673979194	0.361286435611264
ABCG1	chr21:42379458:T:C	NI	B	-0.129746827728285	0.0598005144774811	0.0122875735658409
ABCG1	chr21:42379458:T:C	NI	CD4T	-0.112268817927854	0.0599270586364022	0.0294245433271008
ABCG1	chr21:42379458:T:C	IAV	NK	-0.0617591300083155	0.0473997674033999	0.0887084908178223
ABCG1	chr21:42379458:T:C	IAV	CD8T	-0.071010842975784	0.0456131322843481	0.049258067669928
ABCG1	chr21:42379458:T:C	IAV	monocyte	-0.0138684485174771	0.0527657062641071	0.388444370697314
ABCG1	chr21:42379458:T:C	IAV	B	-0.116432645354818	0.0559563302543098	0.0126602310758849
ABCG1	chr21:42379458:T:C	IAV	CD4T	-0.076365623295088	0.0514509193886877	0.069883630516307
ABCG1	chr21:42379458:T:C	LPS	NK	-0.0836858218410021	0.0517770693017154	0.0438390788449582
ABCG1	chr21:42379458:T:C	LPS	CD8T	-0.0828040690598333	0.0479023754024442	0.0364232374288371
ABCG1	chr21:42379458:T:C	LPS	monocyte	-0.00944215188721588	0.0612685324583095	0.428894282279347
ABCG1	chr21:42379458:T:C	LPS	B	-0.156885145346345	0.069048924913147	0.0078216093302641
ABCG1	chr21:42379458:T:C	LPS	CD4T	-0.111790078332452	0.0564817255160203	0.0224968914978796
ABCG1	chr21:42379458:T:C	Tcruzi	NK	-0.0879164771705249	0.0550174806247178	0.043761569737235
ABCG1	chr21:42379458:T:C	Tcruzi	CD8T	-0.0826639559987698	0.049543463906874	0.0462744664256677
ABCG1	chr21:42379458:T:C	Tcruzi	monocyte	-0.0241330267769812	0.0563183262255246	0.330767963882778
ABCG1	chr21:42379458:T:C	Tcruzi	B	-0.127478363595033	0.0580057918231446	0.0110528297160993
ABCG1	chr21:42379458:T:C	Tcruzi	CD4T	-0.101797418885692	0.0559348209277703	0.0344510798347064
ABCG1	chr21:42396546:G:A	NI	NK	-0.00478286932108026	0.0499770169932705	0.598167899131711
ABCG1	chr21:42396546:G:A	NI	CD8T	-0.000692529733042703	0.0546615352641415	0.621262355004431
ABCG1	chr21:42396546:G:A	NI	monocyte	0.0110090947848461	0.0660882057420801	0.557690715195495
ABCG1	chr21:42396546:G:A	NI	B	-0.0446363156891348	0.0773313179513602	0.424244296969804
ABCG1	chr21:42396546:G:A	NI	CD4T	-0.00350821119136358	0.0661570704783338	0.601927758561166
ABCG1	chr21:42396546:G:A	IAV	NK	-0.00605878576426192	0.0470885988071085	0.588717726316084
ABCG1	chr21:42396546:G:A	IAV	CD8T	0.00620731076861341	0.0448769487437687	0.596677768610696
ABCG1	chr21:42396546:G:A	IAV	monocyte	0.00774318393307415	0.0553187020561606	0.589579383818103
ABCG1	chr21:42396546:G:A	IAV	B	-0.032615405947423	0.0615631537051748	0.445360615642058
ABCG1	chr21:42396546:G:A	IAV	CD4T	-0.00928844128389777	0.0570767328376188	0.578193917584581
ABCG1	chr21:42396546:G:A	LPS	NK	-0.00437334318308372	0.0502652934918563	0.596587766420209
ABCG1	chr21:42396546:G:A	LPS	CD8T	0.0039430735854239	0.0491096639653015	0.60817747666654
ABCG1	chr21:42396546:G:A	LPS	monocyte	0.0119269758465522	0.0676022746193057	0.564773264057872
ABCG1	chr21:42396546:G:A	LPS	B	-0.032216280206403	0.0653044779090687	0.458422178872468
ABCG1	chr21:42396546:G:A	LPS	CD4T	0.00115521551524904	0.0619356464227194	0.625655649739067
ABCG1	chr21:42396546:G:A	Tcruzi	NK	-0.00345020005437731	0.051763659185104	0.604724400027494
ABCG1	chr21:42396546:G:A	Tcruzi	CD8T	0.0002133069390678	0.0528875227055986	0.623915714137482
ABCG1	chr21:42396546:G:A	Tcruzi	monocyte	0.00426869722961622	0.0623068562632169	0.605658333209008
ABCG1	chr21:42396546:G:A	Tcruzi	B	-0.0398236744064366	0.0707799358712065	0.429689103095843
ABCG1	chr21:42396546:G:A	Tcruzi	CD4T	-0.00234144236901012	0.0623080325294071	0.611831908541605
ABHD10	chr3:111897298:A:G	NI	NK	0.0631419442731557	0.0673158203603109	0.217893944876285
ABHD10	chr3:111897298:A:G	NI	CD8T	0.0530462001678543	0.0625681443186381	0.250513656939435
ABHD10	chr3:111897298:A:G	NI	monocyte	0.0283420679562984	0.0654767311759996	0.381558182218862
ABHD10	chr3:111897298:A:G	NI	B	0.0449681304310036	0.0637313185954992	0.292927905471435
ABHD10	chr3:111897298:A:G	NI	CD4T	0.0943573355316715	0.0832824321134008	0.177360924769667
ABHD10	chr3:111897298:A:G	IAV	NK	0.0453288568651358	0.0576655791296047	0.262488677515915
ABHD10	chr3:111897298:A:G	IAV	CD8T	0.0566658468049284	0.0593660511294272	0.208936446833268
ABHD10	chr3:111897298:A:G	IAV	monocyte	0.0841237364373076	0.0987458538111432	0.196999432996438
ABHD10	chr3:111897298:A:G	IAV	B	0.0699973611727772	0.0724564380375174	0.201406124951677
ABHD10	chr3:111897298:A:G	IAV	CD4T	0.0712894703252275	0.0679841885630056	0.200420739164061
ABHD10	chr3:111897298:A:G	LPS	NK	0.0737157248278208	0.0729330132214015	0.192164779618495
ABHD10	chr3:111897298:A:G	LPS	CD8T	0.0399642286558743	0.0553846474641758	0.278772639147724
ABHD10	chr3:111897298:A:G	LPS	monocyte	0.00959265934685102	0.0693877686154563	0.477444720819222
ABHD10	chr3:111897298:A:G	LPS	B	0.053798239837654	0.0655565765633802	0.256501045613939
ABHD10	chr3:111897298:A:G	LPS	CD4T	0.0975729936786875	0.0821068694988518	0.165856238109803
ABHD10	chr3:111897298:A:G	Tcruzi	NK	0.0546167476692375	0.0645337719146589	0.246408274588694
ABHD10	chr3:111897298:A:G	Tcruzi	CD8T	0.0567985709912403	0.0618129021358464	0.231291715415905
ABHD10	chr3:111897298:A:G	Tcruzi	monocyte	0.0183804163085965	0.0652607247787063	0.434300778886914
ABHD10	chr3:111897298:A:G	Tcruzi	B	0.0295351799875392	0.0599248741083196	0.351419422650227
ABHD10	chr3:111897298:A:G	Tcruzi	CD4T	0.0923300902862302	0.0807793576175949	0.176641257542253
ABHD10	chr3:111905278:A:C	NI	NK	-0.0182815513092774	0.0485177066376325	0.501649956592489
ABHD10	chr3:111905278:A:C	NI	CD8T	-0.0112688592854885	0.0500666069658459	0.549564855542961
ABHD10	chr3:111905278:A:C	NI	monocyte	-0.0434243720478938	0.0697808023665812	0.390178223776449
ABHD10	chr3:111905278:A:C	NI	B	-0.0122995781303351	0.0506617680128255	0.542896213883708
ABHD10	chr3:111905278:A:C	NI	CD4T	-0.0149043027805575	0.06051813785832	0.536588847766352
ABHD10	chr3:111905278:A:C	IAV	NK	-0.0187000732196047	0.0459343128306904	0.490949978077873
ABHD10	chr3:111905278:A:C	IAV	CD8T	-0.00663526736283415	0.0392398644015542	0.564510519629721
ABHD10	chr3:111905278:A:C	IAV	monocyte	-0.0407472190009952	0.0624384691522131	0.397307600132706
ABHD10	chr3:111905278:A:C	IAV	B	-0.0134143088777235	0.0447582349276515	0.525331029386964
ABHD10	chr3:111905278:A:C	IAV	CD4T	-0.0067059995546968	0.0511658431900328	0.576824834319282
ABHD10	chr3:111905278:A:C	LPS	NK	-0.0220089963937761	0.0503429733587816	0.475577269922431
ABHD10	chr3:111905278:A:C	LPS	CD8T	-0.00628732170454405	0.0438648973774106	0.566243261606393
ABHD10	chr3:111905278:A:C	LPS	monocyte	-0.0661933476138989	0.0906153399790465	0.334660650217532
ABHD10	chr3:111905278:A:C	LPS	B	-0.0156636365462082	0.0510808133467385	0.517782303151825
ABHD10	chr3:111905278:A:C	LPS	CD4T	-0.0140198113616789	0.0565268253357273	0.538135538751024
ABHD10	chr3:111905278:A:C	Tcruzi	NK	-0.0234395946705069	0.0526487086920395	0.476841429212901
ABHD10	chr3:111905278:A:C	Tcruzi	CD8T	-0.00759809394427365	0.0480068044886984	0.56702949110381
ABHD10	chr3:111905278:A:C	Tcruzi	monocyte	-0.0463708766968511	0.0705204488751523	0.393329892784779
ABHD10	chr3:111905278:A:C	Tcruzi	B	-0.0144467307104794	0.0487719222230942	0.525043827080354
ABHD10	chr3:111905278:A:C	Tcruzi	CD4T	-0.00840006495127007	0.0565809504998598	0.571446546446625
ABHD10	chr3:111923011:A:G	NI	NK	-0.00488400250094985	0.0487601094674155	0.609451216462142
ABHD10	chr3:111923011:A:G	NI	CD8T	-0.00821245397161864	0.0557335414561351	0.595387950341626
ABHD10	chr3:111923011:A:G	NI	monocyte	-0.0267773088904489	0.0700736589295595	0.492863512908515
ABHD10	chr3:111923011:A:G	NI	B	-0.0111513917490905	0.0547748576196223	0.579341984234894
ABHD10	chr3:111923011:A:G	NI	CD4T	-0.0159587583752199	0.0700031166949081	0.563009670462053
ABHD10	chr3:111923011:A:G	IAV	NK	-0.0120456086684991	0.0473754726337846	0.564732770232788
ABHD10	chr3:111923011:A:G	IAV	CD8T	-0.00645964436162851	0.042143984989625	0.594094543370917
ABHD10	chr3:111923011:A:G	IAV	monocyte	-0.0198665000628184	0.0570434844602711	0.530975302411057
ABHD10	chr3:111923011:A:G	IAV	B	-0.00960072520734638	0.0472277034768195	0.579071469841226
ABHD10	chr3:111923011:A:G	IAV	CD4T	-0.0194486731558977	0.0618205503102582	0.545605012267021
ABHD10	chr3:111923011:A:G	LPS	NK	-0.0115682318679855	0.0505764662474936	0.567239778319263
ABHD10	chr3:111923011:A:G	LPS	CD8T	-0.00931281073765148	0.0485823936809302	0.577682972643732
ABHD10	chr3:111923011:A:G	LPS	monocyte	-0.0264224644349245	0.0704876787474725	0.507064684082711
ABHD10	chr3:111923011:A:G	LPS	B	-0.0102637213525612	0.0541804351606151	0.577713445809495
ABHD10	chr3:111923011:A:G	LPS	CD4T	-0.016562770928778	0.0655913229504452	0.559457528293578
ABHD10	chr3:111923011:A:G	Tcruzi	NK	-0.00288057061930427	0.0504972902511489	0.619377455743929
ABHD10	chr3:111923011:A:G	Tcruzi	CD8T	-0.00543521331242902	0.0535828807861077	0.606270287525353
ABHD10	chr3:111923011:A:G	Tcruzi	monocyte	-0.0240781994712774	0.0669693076424062	0.52237305602988
ABHD10	chr3:111923011:A:G	Tcruzi	B	-0.011779330863446	0.0525446092446583	0.571492912772669
ABHD10	chr3:111923011:A:G	Tcruzi	CD4T	-0.0130557357973164	0.0654362893525459	0.578776013031769
ABHD10	chr3:111971921:A:G	NI	NK	-0.061748230289767	0.037180627135375	0.0466137752837861
ABHD10	chr3:111971921:A:G	NI	CD8T	-0.0629530921040346	0.035758351968116	0.0467321536889103
ABHD10	chr3:111971921:A:G	NI	monocyte	-0.0364880163782307	0.0378250830001654	0.173122593209125
ABHD10	chr3:111971921:A:G	NI	B	-0.0738125640348914	0.0411262797233854	0.037895805789338
ABHD10	chr3:111971921:A:G	NI	CD4T	-0.0785331788587461	0.0425393994893055	0.0398416908143308
ABHD10	chr3:111971921:A:G	IAV	NK	-0.0455463244965327	0.0323904163316007	0.0799706661282215
ABHD10	chr3:111971921:A:G	IAV	CD8T	-0.0404545177098391	0.0295246104136605	0.0859558378684584
ABHD10	chr3:111971921:A:G	IAV	monocyte	-0.0298861668067464	0.0347769671405321	0.199711446927929
ABHD10	chr3:111971921:A:G	IAV	B	-0.0593522864376827	0.0355093065858717	0.0467331973087228
ABHD10	chr3:111971921:A:G	IAV	CD4T	-0.0586742874878751	0.0355523134411686	0.0582461455323604
ABHD10	chr3:111971921:A:G	LPS	NK	-0.0538615772469806	0.0348595059275957	0.0616670678553614
ABHD10	chr3:111971921:A:G	LPS	CD8T	-0.0522241572414146	0.0317765536784126	0.0552961351177912
ABHD10	chr3:111971921:A:G	LPS	monocyte	-0.0296228685042548	0.0397248557441923	0.232430913477964
ABHD10	chr3:111971921:A:G	LPS	B	-0.0708882073984155	0.0398771309952548	0.039310065792926
ABHD10	chr3:111971921:A:G	LPS	CD4T	-0.0756708121431483	0.0400739461170416	0.0373132112071778
ABHD10	chr3:111971921:A:G	Tcruzi	NK	-0.0539575783193877	0.0358075478145485	0.0663871721319848
ABHD10	chr3:111971921:A:G	Tcruzi	CD8T	-0.0657821945929859	0.0356915621462573	0.0389203262876584
ABHD10	chr3:111971921:A:G	Tcruzi	monocyte	-0.0314065521057009	0.0377803982626541	0.208690673100851
ABHD10	chr3:111971921:A:G	Tcruzi	B	-0.0729681010135647	0.0401429309391657	0.035228504038758
ABHD10	chr3:111971921:A:G	Tcruzi	CD4T	-0.0776960845133649	0.0410292077055271	0.0369264042888214
ABHD10	chr3:111975508:A:G	NI	NK	-0.155094942634323	0.0570478706391673	0.00394683543098962
ABHD10	chr3:111975508:A:G	NI	CD8T	-0.197497384982948	0.0556474803940584	0.000361615778025737
ABHD10	chr3:111975508:A:G	NI	monocyte	-0.184456029867151	0.0610015934415033	0.00133107772290486
ABHD10	chr3:111975508:A:G	NI	B	-0.134277386303917	0.0622797151139383	0.0185919282924719
ABHD10	chr3:111975508:A:G	NI	CD4T	-0.227330655822328	0.0644835027409323	0.000246248506043045
ABHD10	chr3:111975508:A:G	IAV	NK	-0.153281032242146	0.0552832003846746	0.00271361207980569
ABHD10	chr3:111975508:A:G	IAV	CD8T	-0.142327132138241	0.0524133406573002	0.00369243022994836
ABHD10	chr3:111975508:A:G	IAV	monocyte	-0.142021049550812	0.0601796312844786	0.00903709951057641
ABHD10	chr3:111975508:A:G	IAV	B	-0.130660285150626	0.0580904451367369	0.0117167027807991
ABHD10	chr3:111975508:A:G	IAV	CD4T	-0.218187263252373	0.05784746134094	4.91574031515896e-05
ABHD10	chr3:111975508:A:G	LPS	NK	-0.175850057284105	0.0575125418066921	0.000949004193953162
ABHD10	chr3:111975508:A:G	LPS	CD8T	-0.173427272493785	0.0515224145232132	0.000651801604909963
ABHD10	chr3:111975508:A:G	LPS	monocyte	-0.123854357925799	0.0690520845718132	0.0410448883959629
ABHD10	chr3:111975508:A:G	LPS	B	-0.136385611121547	0.0615399613911977	0.0164650854413239
ABHD10	chr3:111975508:A:G	LPS	CD4T	-0.246968469591155	0.0649677910025367	1.07407233279622e-05
ABHD10	chr3:111975508:A:G	Tcruzi	NK	-0.166823460478223	0.0586200106397916	0.00254020939761557
ABHD10	chr3:111975508:A:G	Tcruzi	CD8T	-0.215161916456696	0.0579901767335989	3.447386786537e-05
ABHD10	chr3:111975508:A:G	Tcruzi	monocyte	-0.183492220482895	0.0631208726052905	0.00161454653643767
ABHD10	chr3:111975508:A:G	Tcruzi	B	-0.178049115123515	0.0613839138713015	0.000993020776278053
ABHD10	chr3:111975508:A:G	Tcruzi	CD4T	-0.217189722997771	0.0606892884674748	0.000275229599403071
ABHD10	chr3:111991599:A:C	NI	NK	0.0310694809443783	0.0563249581099699	0.435044799366681
ABHD10	chr3:111991599:A:C	NI	CD8T	0.0252866951148119	0.0557261530153372	0.47059182816631
ABHD10	chr3:111991599:A:C	NI	monocyte	0.0217127269208931	0.061673733775468	0.485314276274611
ABHD10	chr3:111991599:A:C	NI	B	0.0301229957937288	0.0593776968706534	0.452548028224979
ABHD10	chr3:111991599:A:C	NI	CD4T	0.0468608516842768	0.0771994594210115	0.405461176434057
ABHD10	chr3:111991599:A:C	IAV	NK	0.0343824875233431	0.0577327687579102	0.413692755056996
ABHD10	chr3:111991599:A:C	IAV	CD8T	0.0197343971793791	0.043937221050249	0.470788281083753
ABHD10	chr3:111991599:A:C	IAV	monocyte	0.0162926206699397	0.0515993950989373	0.518753062431504
ABHD10	chr3:111991599:A:C	IAV	B	0.0219377706630026	0.0494647453410994	0.473899117522089
ABHD10	chr3:111991599:A:C	IAV	CD4T	0.0315231802926806	0.0601967865454326	0.448674315068447
ABHD10	chr3:111991599:A:C	LPS	NK	0.0294412034317767	0.0550240078727053	0.437628170162102
ABHD10	chr3:111991599:A:C	LPS	CD8T	0.0218666094957865	0.0487065202088089	0.467587405654743
ABHD10	chr3:111991599:A:C	LPS	monocyte	0.0229567682129557	0.0628517235327214	0.491969355597954
ABHD10	chr3:111991599:A:C	LPS	B	0.0255097392571384	0.0561858885849983	0.467105171601257
ABHD10	chr3:111991599:A:C	LPS	CD4T	0.0289105281519606	0.0630274805186434	0.466370167667963
ABHD10	chr3:111991599:A:C	Tcruzi	NK	0.0339788271705146	0.0598115053442347	0.426179642499523
ABHD10	chr3:111991599:A:C	Tcruzi	CD8T	0.0241800564947388	0.0536502898698092	0.469660865376198
ABHD10	chr3:111991599:A:C	Tcruzi	monocyte	0.0220561693383766	0.0601023866754322	0.498188736994907
ABHD10	chr3:111991599:A:C	Tcruzi	B	0.0301984049633513	0.0576039918720524	0.444139211866063
ABHD10	chr3:111991599:A:C	Tcruzi	CD4T	0.0346829566677221	0.0666247956793297	0.448422058933121
ABHD10	chr3:112003419:G:A	NI	NK	0.027746195726726	0.04041913209395	0.30791712479759
ABHD10	chr3:112003419:G:A	NI	CD8T	0.0295098272349573	0.0413522507668941	0.300635269041887
ABHD10	chr3:112003419:G:A	NI	monocyte	0.0412625905656817	0.0482316287894252	0.250630628519788
ABHD10	chr3:112003419:G:A	NI	B	0.0571849567970385	0.0518812693954572	0.189140111626536
ABHD10	chr3:112003419:G:A	NI	CD4T	0.0464501218640145	0.0511114701880405	0.242053376131268
ABHD10	chr3:112003419:G:A	IAV	NK	0.018881053097302	0.0370100105696812	0.359813549834883
ABHD10	chr3:112003419:G:A	IAV	CD8T	0.0257905370808166	0.0356202222473475	0.293260721003342
ABHD10	chr3:112003419:G:A	IAV	monocyte	0.0485990519513938	0.0492823946482499	0.21541762295274
ABHD10	chr3:112003419:G:A	IAV	B	0.0602396067511739	0.0526080940934481	0.170711648344845
ABHD10	chr3:112003419:G:A	IAV	CD4T	0.0336473931466497	0.0426671481932637	0.279309564675084
ABHD10	chr3:112003419:G:A	LPS	NK	0.0307861188771539	0.0410332086566869	0.283944013858435
ABHD10	chr3:112003419:G:A	LPS	CD8T	0.0215669263003366	0.0366289720794158	0.331040339423204
ABHD10	chr3:112003419:G:A	LPS	monocyte	0.0427266369495059	0.0507488306112248	0.25588245975484
ABHD10	chr3:112003419:G:A	LPS	B	0.0789593314177547	0.0653961328322902	0.153106238247869
ABHD10	chr3:112003419:G:A	LPS	CD4T	0.0382841156513412	0.0459914357319166	0.264943992239386
ABHD10	chr3:112003419:G:A	Tcruzi	NK	0.026294838183256	0.0412643793055699	0.32196774371974
ABHD10	chr3:112003419:G:A	Tcruzi	CD8T	0.0314290325071714	0.0407035889003539	0.28261282118915
ABHD10	chr3:112003419:G:A	Tcruzi	monocyte	0.0328385843729049	0.0463929203047287	0.300593413845171
ABHD10	chr3:112003419:G:A	Tcruzi	B	0.0458965232335132	0.045711890908454	0.214213568770513
ABHD10	chr3:112003419:G:A	Tcruzi	CD4T	0.0402411068326028	0.0474602204463015	0.263089999701823
ABHD10	chr3:112034680:C:T	NI	NK	-0.00951251434925334	0.0430294486700073	0.591896734250299
ABHD10	chr3:112034680:C:T	NI	CD8T	-0.018378014583933	0.0524324124673668	0.551628842423094
ABHD10	chr3:112034680:C:T	NI	monocyte	0.0044376342019052	0.0537988269119297	0.607869825389607
ABHD10	chr3:112034680:C:T	NI	B	0.0113778639032101	0.0487039530390162	0.593464655907809
ABHD10	chr3:112034680:C:T	NI	CD4T	-0.0129214640490362	0.058587828383109	0.582704769004467
ABHD10	chr3:112034680:C:T	IAV	NK	-0.00636747460307972	0.0390602876475393	0.608715650143322
ABHD10	chr3:112034680:C:T	IAV	CD8T	-0.00457880616317437	0.0357038390547816	0.616982339118873
ABHD10	chr3:112034680:C:T	IAV	monocyte	0.00735595196597456	0.045251425256757	0.611413910447341
ABHD10	chr3:112034680:C:T	IAV	B	0.00664729652321818	0.0404339567421092	0.61353094194648
ABHD10	chr3:112034680:C:T	IAV	CD4T	-0.0111671932761308	0.0495335188524194	0.591402942986262
ABHD10	chr3:112034680:C:T	LPS	NK	-0.00860576593701143	0.0429436459077116	0.593379341476629
ABHD10	chr3:112034680:C:T	LPS	CD8T	-0.0101644493787935	0.042015237097119	0.580587605573827
ABHD10	chr3:112034680:C:T	LPS	monocyte	0.0137012402713117	0.057083993343425	0.571147792342619
ABHD10	chr3:112034680:C:T	LPS	B	0.0123503297180172	0.0490019900202524	0.581297846089039
ABHD10	chr3:112034680:C:T	LPS	CD4T	-0.00878774943447006	0.0532616256201066	0.603851273165571
ABHD10	chr3:112034680:C:T	Tcruzi	NK	-0.00905832471338954	0.044147546022783	0.594556151780679
ABHD10	chr3:112034680:C:T	Tcruzi	CD8T	-0.0137432858990374	0.0477250030637507	0.569844483326031
ABHD10	chr3:112034680:C:T	Tcruzi	monocyte	0.00667513013211757	0.0518372659366923	0.615144118513463
ABHD10	chr3:112034680:C:T	Tcruzi	B	0.00823255215888458	0.0448485441202057	0.606227870365698
ABHD10	chr3:112034680:C:T	Tcruzi	CD4T	-0.010843390845765	0.0545490002375349	0.596786538401147
ABHD10	chr3:112059359:G:C	NI	NK	-0.0011339679107057	0.0512072918062493	0.639541739039132
ABHD10	chr3:112059359:G:C	NI	CD8T	0.00102611465993916	0.0586209828539839	0.638961312766978
ABHD10	chr3:112059359:G:C	NI	monocyte	-0.0112365823554188	0.0682910610719982	0.56965342381353
ABHD10	chr3:112059359:G:C	NI	B	0.00733666788533081	0.0576104887005467	0.608367059971181
ABHD10	chr3:112059359:G:C	NI	CD4T	0.0110710610336137	0.074145323228166	0.593136625583017
ABHD10	chr3:112059359:G:C	IAV	NK	-0.00537601410574101	0.0483852379671915	0.614901298686536
ABHD10	chr3:112059359:G:C	IAV	CD8T	-0.00432367387372811	0.0447263817816064	0.619875538251877
ABHD10	chr3:112059359:G:C	IAV	monocyte	-0.0104566972367879	0.0570627708362122	0.590023957163586
ABHD10	chr3:112059359:G:C	IAV	B	0.00278721292971319	0.0487751328085169	0.627613775687592
ABHD10	chr3:112059359:G:C	IAV	CD4T	0.00601964732057174	0.0614918167078072	0.615983158194468
ABHD10	chr3:112059359:G:C	LPS	NK	-0.00259311980443207	0.0516847577484	0.626632114247885
ABHD10	chr3:112059359:G:C	LPS	CD8T	-0.00705673212904106	0.0524128368538559	0.604437438453381
ABHD10	chr3:112059359:G:C	LPS	monocyte	-0.0114154940008025	0.0684705611177804	0.580467685790248
ABHD10	chr3:112059359:G:C	LPS	B	0.0041661878645927	0.0564820596452323	0.618845199969001
ABHD10	chr3:112059359:G:C	LPS	CD4T	0.012285224753456	0.0698761736379743	0.589940226972259
ABHD10	chr3:112059359:G:C	Tcruzi	NK	-0.00016321545692757	0.0528575170403936	0.643053973213755
ABHD10	chr3:112059359:G:C	Tcruzi	CD8T	-0.000397666622425544	0.0564393027567592	0.643523833665519
ABHD10	chr3:112059359:G:C	Tcruzi	monocyte	-0.00877865449005315	0.0651769553319776	0.59896818932315
ABHD10	chr3:112059359:G:C	Tcruzi	B	0.00771000680241211	0.0550317092113857	0.602733648100245
ABHD10	chr3:112059359:G:C	Tcruzi	CD4T	0.0123117771739587	0.0706658930100554	0.592757973351366
ABHD10	chr3:112079605:T:C	NI	NK	-0.00553831422669755	0.0281002331479678	0.647168963464412
ABHD10	chr3:112079605:T:C	NI	CD8T	-0.00112960596679973	0.0274055758149698	0.691398379269577
ABHD10	chr3:112079605:T:C	NI	monocyte	-0.00363101939184129	0.0341740515112331	0.641196243237055
ABHD10	chr3:112079605:T:C	NI	B	-0.00103398899708269	0.0287921448719689	0.695193705414799
ABHD10	chr3:112079605:T:C	NI	CD4T	0.00752783982256422	0.033437809863573	0.616205235955648
ABHD10	chr3:112079605:T:C	IAV	NK	0.00253951499007721	0.0281710303636961	0.665270933406026
ABHD10	chr3:112079605:T:C	IAV	CD8T	0.0167337514812425	0.0350453605889776	0.536081813495385
ABHD10	chr3:112079605:T:C	IAV	monocyte	0.0246247088141724	0.0411787496159362	0.487412691066826
ABHD10	chr3:112079605:T:C	IAV	B	0.0215971082417837	0.0397079368830911	0.509421826509376
ABHD10	chr3:112079605:T:C	IAV	CD4T	0.00672770314836537	0.0304078686025596	0.621572529747944
ABHD10	chr3:112079605:T:C	LPS	NK	0.000683008166868868	0.0267819665761795	0.679149788960183
ABHD10	chr3:112079605:T:C	LPS	CD8T	-0.0010161349364443	0.0250726572848243	0.688783657272679
ABHD10	chr3:112079605:T:C	LPS	monocyte	0.0161853414027721	0.0363974862731906	0.540011325670967
ABHD10	chr3:112079605:T:C	LPS	B	0.000466174083271787	0.0286603066775662	0.676644249690409
ABHD10	chr3:112079605:T:C	LPS	CD4T	0.0128124750257072	0.0330978017457358	0.573920021364853
ABHD10	chr3:112079605:T:C	Tcruzi	NK	-0.00286446240536359	0.0280573043302636	0.66972893762739
ABHD10	chr3:112079605:T:C	Tcruzi	CD8T	-0.00340524676231265	0.0272642266122245	0.665965153939849
ABHD10	chr3:112079605:T:C	Tcruzi	monocyte	0.0100389281261906	0.0316439097147362	0.58870586970344
ABHD10	chr3:112079605:T:C	Tcruzi	B	-0.00256927767796841	0.0281182785101253	0.678307573171629
ABHD10	chr3:112079605:T:C	Tcruzi	CD4T	-0.00540713316197708	0.0327967660580812	0.658254169015421
ABHD10	chr3:112088815:T:C	NI	NK	0.000403723492979144	0.0541718688402423	0.63219281787004
ABHD10	chr3:112088815:T:C	NI	CD8T	0.000183392400513999	0.0612135339063771	0.627876262646397
ABHD10	chr3:112088815:T:C	NI	monocyte	0.0282643751562907	0.0791889073361761	0.490254256766526
ABHD10	chr3:112088815:T:C	NI	B	-0.0304178515714957	0.0727745459237393	0.495541220101908
ABHD10	chr3:112088815:T:C	NI	CD4T	-0.0175913370374895	0.0770345539289234	0.553962422480519
ABHD10	chr3:112088815:T:C	IAV	NK	4.65849080274977e-05	0.0503035606129886	0.630156411463801
ABHD10	chr3:112088815:T:C	IAV	CD8T	-0.00329983893095884	0.0463537572362297	0.608905963621073
ABHD10	chr3:112088815:T:C	IAV	monocyte	0.0108041749552807	0.0602411286340187	0.578740445204232
ABHD10	chr3:112088815:T:C	IAV	B	-0.0220988848357792	0.0593897662206651	0.512762594693125
ABHD10	chr3:112088815:T:C	IAV	CD4T	-0.0180519757708042	0.0666004451566307	0.54900934118399
ABHD10	chr3:112088815:T:C	LPS	NK	0.000373519551925496	0.0544795630399244	0.626948721662469
ABHD10	chr3:112088815:T:C	LPS	CD8T	-0.00370689109879993	0.0526483051199384	0.603836150839607
ABHD10	chr3:112088815:T:C	LPS	monocyte	0.00513947364637954	0.0710143509525172	0.597269449847465
ABHD10	chr3:112088815:T:C	LPS	B	-0.0243938818763475	0.067089218633291	0.511790381954605
ABHD10	chr3:112088815:T:C	LPS	CD4T	-0.0199985432710021	0.0732648084831324	0.543930280061474
ABHD10	chr3:112088815:T:C	Tcruzi	NK	0.00325991951152578	0.0564376942922049	0.620496612819909
ABHD10	chr3:112088815:T:C	Tcruzi	CD8T	-0.000620350886242932	0.0587594840969312	0.622663023516658
ABHD10	chr3:112088815:T:C	Tcruzi	monocyte	0.0144409532029549	0.0700838850383771	0.566213323703087
ABHD10	chr3:112088815:T:C	Tcruzi	B	-0.0262586504675209	0.0667294437913427	0.503610641761809
ABHD10	chr3:112088815:T:C	Tcruzi	CD4T	-0.0179683611313959	0.0732030459833889	0.555323721519692
ABHD10	chr3:112088908:C:T	NI	NK	0.0217570807913172	0.03907503039926	0.34652593437315
ABHD10	chr3:112088908:C:T	NI	CD8T	0.0461401733501982	0.0448515057846832	0.210641722571495
ABHD10	chr3:112088908:C:T	NI	monocyte	0.0175570687552961	0.0427520593915278	0.401803059571005
ABHD10	chr3:112088908:C:T	NI	B	-0.0238533604284067	0.0453589170261458	0.386449137775368
ABHD10	chr3:112088908:C:T	NI	CD4T	0.018684867702574	0.0480405383061268	0.384318779975576
ABHD10	chr3:112088908:C:T	IAV	NK	0.033983886934788	0.0405124826480605	0.257964908035554
ABHD10	chr3:112088908:C:T	IAV	CD8T	0.0315989026725195	0.0371952968309347	0.252494136852693
ABHD10	chr3:112088908:C:T	IAV	monocyte	-0.000263908693030734	0.0392118497747777	0.55345165848359
ABHD10	chr3:112088908:C:T	IAV	B	0.00222260386108699	0.0368135847229757	0.533913523143733
ABHD10	chr3:112088908:C:T	IAV	CD4T	0.0787870311757119	0.061641973315449	0.151997474498505
ABHD10	chr3:112088908:C:T	LPS	NK	0.0218175843733797	0.0391517557038266	0.342997531595688
ABHD10	chr3:112088908:C:T	LPS	CD8T	0.0493598374943514	0.0448039745220396	0.185319351854857
ABHD10	chr3:112088908:C:T	LPS	monocyte	-0.018050435108522	0.0475766878479813	0.431008705421022
ABHD10	chr3:112088908:C:T	LPS	B	-0.0278160525537944	0.047346663984588	0.363396350894238
ABHD10	chr3:112088908:C:T	LPS	CD4T	0.0582261530148543	0.0504760184766472	0.183663541421073
ABHD10	chr3:112088908:C:T	Tcruzi	NK	0.0194201605646669	0.040323226078382	0.367634374921711
ABHD10	chr3:112088908:C:T	Tcruzi	CD8T	0.0413602938715939	0.0423319900767388	0.223261491688504
ABHD10	chr3:112088908:C:T	Tcruzi	monocyte	0.00987440937149191	0.0422551157376838	0.471353519469035
ABHD10	chr3:112088908:C:T	Tcruzi	B	-0.0114154131663424	0.0398449010455989	0.468077897698222
ABHD10	chr3:112088908:C:T	Tcruzi	CD4T	0.0367215026723132	0.0448734958607977	0.269532164451612
ABHD11	chr7:73636269:A:G	NI	NK	-0.0209136979582866	0.0404093234437949	0.491921803213126
ABHD11	chr7:73636269:A:G	NI	CD8T	-0.0103710034627467	0.036180609570068	0.572400332196945
ABHD11	chr7:73636269:A:G	NI	monocyte	-0.00488158752759726	0.0449572759706004	0.594391289274492
ABHD11	chr7:73636269:A:G	NI	B	0.0126600571216324	0.0395150043322449	0.568851211328762
ABHD11	chr7:73636269:A:G	NI	CD4T	-0.00046803945154559	0.0420762445755582	0.647023391184257
ABHD11	chr7:73636269:A:G	IAV	NK	-0.0185232434219006	0.0374386915272249	0.499579807047649
ABHD11	chr7:73636269:A:G	IAV	CD8T	-0.00576440911845152	0.0289354046342729	0.59419038152925
ABHD11	chr7:73636269:A:G	IAV	monocyte	-0.00807964508655764	0.0370895552005359	0.592302454680853
ABHD11	chr7:73636269:A:G	IAV	B	0.00693984373841898	0.0330352774378583	0.602058325727912
ABHD11	chr7:73636269:A:G	IAV	CD4T	0.00445404012410672	0.0370684283493248	0.635911601449005
ABHD11	chr7:73636269:A:G	LPS	NK	-0.0230952134256514	0.042880743635618	0.477777472704865
ABHD11	chr7:73636269:A:G	LPS	CD8T	-0.00614945051173176	0.0316493022354053	0.592649672263509
ABHD11	chr7:73636269:A:G	LPS	monocyte	-0.0100457139651964	0.0444710053696927	0.576339760972682
ABHD11	chr7:73636269:A:G	LPS	B	0.0142932909752288	0.0403031493496642	0.55191870859996
ABHD11	chr7:73636269:A:G	LPS	CD4T	0.00722444385597604	0.0409363833871217	0.613258008528563
ABHD11	chr7:73636269:A:G	Tcruzi	NK	-0.0210143878505238	0.0413142906514345	0.491093892179905
ABHD11	chr7:73636269:A:G	Tcruzi	CD8T	-0.00792760909274185	0.0345171150408885	0.584698004831215
ABHD11	chr7:73636269:A:G	Tcruzi	monocyte	-0.0210735534969727	0.0487330962683641	0.513077905091751
ABHD11	chr7:73636269:A:G	Tcruzi	B	0.0103362544525239	0.03711500522055	0.579014646842473
ABHD11	chr7:73636269:A:G	Tcruzi	CD4T	-0.0115145410229488	0.0426455005251604	0.57865938647334
ABHD11	chr7:73647689:C:G	NI	NK	0.0453706101771385	0.0767810414213285	0.399970685304606
ABHD11	chr7:73647689:C:G	NI	CD8T	0.043418305653959	0.0785268333352376	0.421140901125748
ABHD11	chr7:73647689:C:G	NI	monocyte	-0.0154929969851431	0.081068308623985	0.539366052239408
ABHD11	chr7:73647689:C:G	NI	B	0.0127627089153976	0.0646764698408097	0.543474845057776
ABHD11	chr7:73647689:C:G	NI	CD4T	0.0218755374498733	0.0798369677026288	0.509501235266804
ABHD11	chr7:73647689:C:G	IAV	NK	0.0428986251106935	0.0727300891366416	0.398655222839396
ABHD11	chr7:73647689:C:G	IAV	CD8T	0.0326601816017871	0.0605610521209929	0.422666081539228
ABHD11	chr7:73647689:C:G	IAV	monocyte	-0.00684014725584016	0.0658536381435215	0.586033403809308
ABHD11	chr7:73647689:C:G	IAV	B	0.0164642262325451	0.0580289404393478	0.517396165733326
ABHD11	chr7:73647689:C:G	IAV	CD4T	0.0244214938075416	0.069787375627546	0.493006028281909
ABHD11	chr7:73647689:C:G	LPS	NK	0.0449560358287915	0.0765324413995122	0.397825582963574
ABHD11	chr7:73647689:C:G	LPS	CD8T	0.035684515033584	0.0668901942502943	0.42352103588448
ABHD11	chr7:73647689:C:G	LPS	monocyte	-0.0131563721813365	0.0799750412210056	0.557455470511036
ABHD11	chr7:73647689:C:G	LPS	B	0.016087855236606	0.0651424085169672	0.524606849950583
ABHD11	chr7:73647689:C:G	LPS	CD4T	0.0259318156435193	0.0762381568184555	0.492525965782284
ABHD11	chr7:73647689:C:G	Tcruzi	NK	0.0528561308851514	0.0860198055508436	0.384576064920443
ABHD11	chr7:73647689:C:G	Tcruzi	CD8T	0.0357750793148974	0.0710349126214163	0.438648414697129
ABHD11	chr7:73647689:C:G	Tcruzi	monocyte	-0.0136963979665225	0.0778135480905012	0.560375206917771
ABHD11	chr7:73647689:C:G	Tcruzi	B	0.00460911176271196	0.0614644286526126	0.576684030425124
ABHD11	chr7:73647689:C:G	Tcruzi	CD4T	0.0209474843688815	0.0754947506200805	0.513558807636975
ABHD11	chr7:73652626:C:T	NI	NK	-0.000781130120157894	0.0475988204477724	0.641615155829772
ABHD11	chr7:73652626:C:T	NI	CD8T	0.00770629136663143	0.0537201264377729	0.593958834733169
ABHD11	chr7:73652626:C:T	NI	monocyte	-0.00447593458420666	0.0650174361100142	0.600935051143599
ABHD11	chr7:73652626:C:T	NI	B	0.0222985035404136	0.0597158888266061	0.522142619887895
ABHD11	chr7:73652626:C:T	NI	CD4T	0.0223776347399892	0.0701746133407879	0.532617429080553
ABHD11	chr7:73652626:C:T	IAV	NK	-0.00359084659444478	0.045180327715111	0.628727425366114
ABHD11	chr7:73652626:C:T	IAV	CD8T	1.82959302349039e-05	0.0412691192560354	0.63420444545867
ABHD11	chr7:73652626:C:T	IAV	monocyte	-0.0037142966354747	0.0533079169134035	0.626750872068178
ABHD11	chr7:73652626:C:T	IAV	B	0.012411137508055	0.0476962474652252	0.558440802247197
ABHD11	chr7:73652626:C:T	IAV	CD4T	0.0263607262311179	0.0648376887328327	0.511654962865687
ABHD11	chr7:73652626:C:T	LPS	NK	-0.00186421055730689	0.0482152738492705	0.635465383054177
ABHD11	chr7:73652626:C:T	LPS	CD8T	0.00327380572435885	0.0465729413920604	0.609756375067997
ABHD11	chr7:73652626:C:T	LPS	monocyte	-0.00430753839958193	0.0642196387332329	0.613759772286823
ABHD11	chr7:73652626:C:T	LPS	B	0.0200328969039661	0.0577761179174453	0.526851712675879
ABHD11	chr7:73652626:C:T	LPS	CD4T	0.0243567788700855	0.0673988748474398	0.523258379407948
ABHD11	chr7:73652626:C:T	Tcruzi	NK	0.000158246545538986	0.0490141480089024	0.634228273688958
ABHD11	chr7:73652626:C:T	Tcruzi	CD8T	0.00951686593414456	0.0520758636355403	0.581055045306931
ABHD11	chr7:73652626:C:T	Tcruzi	monocyte	0.000179101833669242	0.0616982016048415	0.633416130555917
ABHD11	chr7:73652626:C:T	Tcruzi	B	0.0213220562159545	0.0568940144722281	0.519379234072518
ABHD11	chr7:73652626:C:T	Tcruzi	CD4T	0.0217101468374721	0.0663272404118993	0.536588544223283
ABHD11	chr7:73653419:C:T	NI	NK	0.00857775528036589	0.0681685172717913	0.575185902437455
ABHD11	chr7:73653419:C:T	NI	CD8T	0.00511377917994339	0.0743464579210937	0.591973612683136
ABHD11	chr7:73653419:C:T	NI	monocyte	-0.0585848967307177	0.111526313338508	0.403651559846197
ABHD11	chr7:73653419:C:T	NI	B	-0.0198070298726745	0.0770089617497038	0.523090469590097
ABHD11	chr7:73653419:C:T	NI	CD4T	-0.00568568422937361	0.0901890984122392	0.580186406518461
ABHD11	chr7:73653419:C:T	IAV	NK	0.00837589051435674	0.0642269689391846	0.574717845261229
ABHD11	chr7:73653419:C:T	IAV	CD8T	0.00956414108383945	0.0595559855515585	0.564888880252045
ABHD11	chr7:73653419:C:T	IAV	monocyte	-0.0509955081776576	0.0954604405069087	0.415829730943631
ABHD11	chr7:73653419:C:T	IAV	B	-0.0169285778571089	0.0668861844447656	0.523607656558923
ABHD11	chr7:73653419:C:T	IAV	CD4T	-0.000366979547129164	0.0771071428137883	0.602348113536689
ABHD11	chr7:73653419:C:T	LPS	NK	0.00518399549338183	0.0677963906865018	0.587224778879916
ABHD11	chr7:73653419:C:T	LPS	CD8T	0.00898764000398221	0.0665163113444105	0.57017641949747
ABHD11	chr7:73653419:C:T	LPS	monocyte	-0.0645956665676194	0.117502179314387	0.397636194940471
ABHD11	chr7:73653419:C:T	LPS	B	-0.031005177677031	0.0833688990410921	0.481017851947662
ABHD11	chr7:73653419:C:T	LPS	CD4T	-0.00635694353226614	0.0844929873910749	0.578753910261362
ABHD11	chr7:73653419:C:T	Tcruzi	NK	-0.0032541124840273	0.0688557765131165	0.592612150584897
ABHD11	chr7:73653419:C:T	Tcruzi	CD8T	0.0188128259024848	0.0783753503648545	0.540281276277778
ABHD11	chr7:73653419:C:T	Tcruzi	monocyte	-0.0730165344937918	0.124314041893308	0.385206682495796
ABHD11	chr7:73653419:C:T	Tcruzi	B	-0.0248089491651379	0.0760275758844787	0.499466289088056
ABHD11	chr7:73653419:C:T	Tcruzi	CD4T	0.00125616355331996	0.0851928607241676	0.607327340201309
ABHD11	chr7:73657290:C:T	NI	NK	-0.00439367094751601	0.0332017761524074	0.594773870096518
ABHD11	chr7:73657290:C:T	NI	CD8T	-0.00661017979168192	0.0357942200927191	0.571543904817885
ABHD11	chr7:73657290:C:T	NI	monocyte	-0.0242962572903879	0.049553792482598	0.449086328895515
ABHD11	chr7:73657290:C:T	NI	B	-0.0238846432426269	0.0425450182539619	0.452795541328968
ABHD11	chr7:73657290:C:T	NI	CD4T	-0.0365611464664441	0.0540122746723926	0.400312193233547
ABHD11	chr7:73657290:C:T	IAV	NK	0.00187401952436538	0.0320726639010186	0.64689059023581
ABHD11	chr7:73657290:C:T	IAV	CD8T	-0.00235082863435975	0.028779984064455	0.604466815331023
ABHD11	chr7:73657290:C:T	IAV	monocyte	-0.0207604851960313	0.0410317622607241	0.471348893080614
ABHD11	chr7:73657290:C:T	IAV	B	-0.0148247713235938	0.0345011170518347	0.495180199649532
ABHD11	chr7:73657290:C:T	IAV	CD4T	-0.0226274435634644	0.0414304239956443	0.460603521170556
ABHD11	chr7:73657290:C:T	LPS	NK	0.00114419293454555	0.0341760903147344	0.635766093196315
ABHD11	chr7:73657290:C:T	LPS	CD8T	-0.00378435412325472	0.0319216646472887	0.586548701743728
ABHD11	chr7:73657290:C:T	LPS	monocyte	-0.02844247388638	0.0510151316685995	0.440662556401504
ABHD11	chr7:73657290:C:T	LPS	B	-0.0275149067046127	0.0450995738632137	0.429704924366122
ABHD11	chr7:73657290:C:T	LPS	CD4T	-0.0194360307686493	0.0424729431662574	0.484320424877209
ABHD11	chr7:73657290:C:T	Tcruzi	NK	0.0016803717985081	0.0351556251069714	0.643450116042446
ABHD11	chr7:73657290:C:T	Tcruzi	CD8T	-0.00797023636288351	0.0345757214210314	0.557175660528247
ABHD11	chr7:73657290:C:T	Tcruzi	monocyte	-0.0333048698693235	0.0526271358698148	0.419518597576237
ABHD11	chr7:73657290:C:T	Tcruzi	B	-0.0176278056820915	0.0377599380731915	0.481575946293309
ABHD11	chr7:73657290:C:T	Tcruzi	CD4T	-0.0304992864007217	0.0486996063096609	0.431769391178887
ABHD11	chr7:73667364:C:G	NI	NK	0.0103147239771017	0.0476528514528755	0.574473290905095
ABHD11	chr7:73667364:C:G	NI	CD8T	0.0169026786416988	0.0550092141041391	0.546947843817695
ABHD11	chr7:73667364:C:G	NI	monocyte	0.0180255838670027	0.0653570733414464	0.529984171718344
ABHD11	chr7:73667364:C:G	NI	B	0.00430609973149317	0.0521052955772737	0.611086133757933
ABHD11	chr7:73667364:C:G	NI	CD4T	0.0256709853647808	0.070059811223375	0.518184823082327
ABHD11	chr7:73667364:C:G	IAV	NK	0.0111942109009375	0.0452520216107602	0.565352129749333
ABHD11	chr7:73667364:C:G	IAV	CD8T	0.00918720133907474	0.0412897208582124	0.571494775500186
ABHD11	chr7:73667364:C:G	IAV	monocyte	0.0178308965246547	0.0566668693300075	0.54443090933027
ABHD11	chr7:73667364:C:G	IAV	B	0.0177867568338864	0.0511786352139906	0.533353264892599
ABHD11	chr7:73667364:C:G	IAV	CD4T	0.0100960325092829	0.0552386802852018	0.581019640182361
ABHD11	chr7:73667364:C:G	LPS	NK	0.0125985807953246	0.0489314986384724	0.55778014195617
ABHD11	chr7:73667364:C:G	LPS	CD8T	0.00688937786729086	0.0460698061402706	0.585835668521107
ABHD11	chr7:73667364:C:G	LPS	monocyte	0.0100889944158362	0.0630561059793968	0.576624616403081
ABHD11	chr7:73667364:C:G	LPS	B	0.0119226764001603	0.0528488332786216	0.567691307752254
ABHD11	chr7:73667364:C:G	LPS	CD4T	0.0178442128001668	0.0621408916760113	0.548205049747701
ABHD11	chr7:73667364:C:G	Tcruzi	NK	0.00816865984866199	0.0486640349963161	0.585857739777164
ABHD11	chr7:73667364:C:G	Tcruzi	CD8T	0.0132648401563575	0.0517114913986498	0.559990746953625
ABHD11	chr7:73667364:C:G	Tcruzi	monocyte	0.0130687010012177	0.0611289716058346	0.570092977126067
ABHD11	chr7:73667364:C:G	Tcruzi	B	0.00713472894873976	0.0495351868004769	0.59295195119934
ABHD11	chr7:73667364:C:G	Tcruzi	CD4T	0.0249255184091904	0.0667563867088438	0.524437879672133
ABHD11	chr7:73713466:C:T	NI	NK	-0.013071011027448	0.0411500775008091	0.55810263553165
ABHD11	chr7:73713466:C:T	NI	CD8T	-0.010050972730069	0.0432995720859716	0.582686572700676
ABHD11	chr7:73713466:C:T	NI	monocyte	-0.0159350223460863	0.0554655736709063	0.537995766653776
ABHD11	chr7:73713466:C:T	NI	B	-0.0151692197637486	0.0454250187643242	0.553403761157718
ABHD11	chr7:73713466:C:T	NI	CD4T	-0.014571619912133	0.0536182574499179	0.56234545243685
ABHD11	chr7:73713466:C:T	IAV	NK	-0.0166139011600731	0.0414752858857682	0.52982814991397
ABHD11	chr7:73713466:C:T	IAV	CD8T	-0.0120774611264689	0.0357124332064374	0.551008817692154
ABHD11	chr7:73713466:C:T	IAV	monocyte	-0.0157571639144602	0.0466417330285682	0.551086378072961
ABHD11	chr7:73713466:C:T	IAV	B	-0.0128487608858937	0.0395816245943521	0.555283729207981
ABHD11	chr7:73713466:C:T	IAV	CD4T	-0.0185403718384212	0.048597629031095	0.538320497738025
ABHD11	chr7:73713466:C:T	LPS	NK	-0.0158699575320879	0.0430433821229914	0.536071492512379
ABHD11	chr7:73713466:C:T	LPS	CD8T	-0.00728656216185311	0.0379376552160887	0.587454803183176
ABHD11	chr7:73713466:C:T	LPS	monocyte	-0.0165075730068315	0.0553229658499712	0.547866800967096
ABHD11	chr7:73713466:C:T	LPS	B	-0.0180404997666507	0.0470891207888132	0.531788560672499
ABHD11	chr7:73713466:C:T	LPS	CD4T	-0.0143854511149095	0.0501496400747142	0.562287413049559
ABHD11	chr7:73713466:C:T	Tcruzi	NK	-0.0112877821744692	0.0415024271054477	0.569519377663015
ABHD11	chr7:73713466:C:T	Tcruzi	CD8T	-0.0137818805919594	0.0430578831932213	0.555979148148442
ABHD11	chr7:73713466:C:T	Tcruzi	monocyte	-0.0193798091557656	0.0544909960721965	0.539397652225374
ABHD11	chr7:73713466:C:T	Tcruzi	B	-0.00667101904943093	0.0418780130737455	0.597968970575617
ABHD11	chr7:73713466:C:T	Tcruzi	CD4T	-0.0149742639605037	0.0506783638611602	0.563659554396901
ABHD11	chr7:73725432:T:C	NI	NK	-0.0349782671627279	0.0638295447987719	0.436910306442816
ABHD11	chr7:73725432:T:C	NI	CD8T	-0.0342747526423035	0.0665905690853023	0.454101168423431
ABHD11	chr7:73725432:T:C	NI	monocyte	-0.0103549686382727	0.0683292826834495	0.553096452345066
ABHD11	chr7:73725432:T:C	NI	B	-0.00917677985378761	0.0562270275202156	0.569981940451259
ABHD11	chr7:73725432:T:C	NI	CD4T	-0.027386162950032	0.0729555084368173	0.494741585197932
ABHD11	chr7:73725432:T:C	IAV	NK	-0.0331063309154459	0.0603863316275343	0.435433327247739
ABHD11	chr7:73725432:T:C	IAV	CD8T	-0.0289743567501373	0.0542256593252994	0.442091613701019
ABHD11	chr7:73725432:T:C	IAV	monocyte	-0.0037843520628045	0.0560214324044116	0.602625550288431
ABHD11	chr7:73725432:T:C	IAV	B	-0.0118566015486529	0.0496914712050354	0.548293231066654
ABHD11	chr7:73725432:T:C	IAV	CD4T	-0.0202424360335483	0.0610064436689082	0.516280573256687
ABHD11	chr7:73725432:T:C	LPS	NK	-0.0405971585979898	0.069574098257496	0.41495924101257
ABHD11	chr7:73725432:T:C	LPS	CD8T	-0.0279975086767404	0.0567399571546763	0.456383228106715
ABHD11	chr7:73725432:T:C	LPS	monocyte	0.000894077076386835	0.0678138987121971	0.613364770345188
ABHD11	chr7:73725432:T:C	LPS	B	-0.0136140659639865	0.0566939008342692	0.543144611682602
ABHD11	chr7:73725432:T:C	LPS	CD4T	-0.0206382088994739	0.0663682016595057	0.518267867548495
ABHD11	chr7:73725432:T:C	Tcruzi	NK	-0.0375945468613553	0.0673569216650753	0.430615047186042
ABHD11	chr7:73725432:T:C	Tcruzi	CD8T	-0.0301606058526464	0.0620717021967093	0.463136314424852
ABHD11	chr7:73725432:T:C	Tcruzi	monocyte	-0.00195466214402355	0.065488759944422	0.608317614128255
ABHD11	chr7:73725432:T:C	Tcruzi	B	-0.0063660573752509	0.0534801812536449	0.580777855869956
ABHD11	chr7:73725432:T:C	Tcruzi	CD4T	-0.0229240725577646	0.0676095571957313	0.513011823541091
ABHD11	chr7:73734972:G:A	NI	NK	-0.0467026127436418	0.0539965625963262	0.190401258772976
ABHD11	chr7:73734972:G:A	NI	CD8T	-0.124838725487302	0.0540282949967302	0.00888030720080357
ABHD11	chr7:73734972:G:A	NI	monocyte	-0.333866215748875	0.0643752929872612	2.19729761052889e-08
ABHD11	chr7:73734972:G:A	NI	B	-0.0395254576464888	0.0568746847530983	0.24169091951304
ABHD11	chr7:73734972:G:A	NI	CD4T	-0.0953305928440599	0.05765637896365	0.0483348325708601
ABHD11	chr7:73734972:G:A	IAV	NK	-0.0782757475776452	0.0530957219861632	0.0681165632779688
ABHD11	chr7:73734972:G:A	IAV	CD8T	-0.115019740384333	0.0532628776244302	0.0113545804076509
ABHD11	chr7:73734972:G:A	IAV	monocyte	-0.296719757289042	0.0620855904904739	1.42205658026917e-07
ABHD11	chr7:73734972:G:A	IAV	B	-0.0640986801016827	0.0548744694906252	0.118149649018512
ABHD11	chr7:73734972:G:A	IAV	CD4T	-0.0702555512483629	0.0538649264325604	0.0957833397656175
ABHD11	chr7:73734972:G:A	LPS	NK	-0.0845055048235824	0.0549334168226811	0.0601563996555626
ABHD11	chr7:73734972:G:A	LPS	CD8T	-0.0678565162838759	0.0518510091608291	0.0946243746445016
ABHD11	chr7:73734972:G:A	LPS	monocyte	-0.368746800781622	0.069455128446522	3.36967120873055e-09
ABHD11	chr7:73734972:G:A	LPS	B	-0.0261637508769301	0.0571657140827425	0.319092073839896
ABHD11	chr7:73734972:G:A	LPS	CD4T	-0.0842266242645087	0.0550162200153737	0.0626898157530923
ABHD11	chr7:73734972:G:A	Tcruzi	NK	-0.0415786542292144	0.0576937528679288	0.230296564262423
ABHD11	chr7:73734972:G:A	Tcruzi	CD8T	-0.100882006619984	0.0531367576057231	0.0275717863291405
ABHD11	chr7:73734972:G:A	Tcruzi	monocyte	-0.215338618201339	0.0641478987843321	0.00087030248568587
ABHD11	chr7:73734972:G:A	Tcruzi	B	0.0152873827173361	0.0588700887135085	0.40700586432121
ABHD11	chr7:73734972:G:A	Tcruzi	CD4T	-0.0481802403389369	0.0574504725061278	0.198282559840718
ABHD11	chr7:73740187:G:A	NI	NK	-0.0433778064954635	0.0835205974695444	0.432975614600112
ABHD11	chr7:73740187:G:A	NI	CD8T	-0.0370048083439918	0.0817560491311724	0.466794059047985
ABHD11	chr7:73740187:G:A	NI	monocyte	-0.0154874348957213	0.0841302106711153	0.536297746287605
ABHD11	chr7:73740187:G:A	NI	B	-0.0226977593314343	0.0729659276970569	0.516317326168833
ABHD11	chr7:73740187:G:A	NI	CD4T	-0.0241096615877856	0.0877061849436581	0.519475965321517
ABHD11	chr7:73740187:G:A	IAV	NK	-0.0303487476531961	0.0677944839825979	0.465632198588446
ABHD11	chr7:73740187:G:A	IAV	CD8T	-0.0296713867826734	0.0644116106395241	0.460391822683885
ABHD11	chr7:73740187:G:A	IAV	monocyte	-0.00371400221391805	0.0689716139236097	0.596214194354044
ABHD11	chr7:73740187:G:A	IAV	B	-0.0214734476846887	0.0644399283123665	0.508859368534121
ABHD11	chr7:73740187:G:A	IAV	CD4T	-0.0217627498932279	0.0752400650940641	0.522163528002059
ABHD11	chr7:73740187:G:A	LPS	NK	-0.0418890129049351	0.0817942555678033	0.433124954830207
ABHD11	chr7:73740187:G:A	LPS	CD8T	-0.0335262392602588	0.0721717291463902	0.456837229991053
ABHD11	chr7:73740187:G:A	LPS	monocyte	-0.00549689472282584	0.0819862227030104	0.581292404096176
ABHD11	chr7:73740187:G:A	LPS	B	-0.0210470463264827	0.0715589923971199	0.517195068597444
ABHD11	chr7:73740187:G:A	LPS	CD4T	-0.025091558943086	0.0828752732312548	0.514124175507214
ABHD11	chr7:73740187:G:A	Tcruzi	NK	-0.0397169386702914	0.0807846636460928	0.445636765488283
ABHD11	chr7:73740187:G:A	Tcruzi	CD8T	-0.0379443678670001	0.0808724252112639	0.458482077081464
ABHD11	chr7:73740187:G:A	Tcruzi	monocyte	-0.00925624593739068	0.0803195861302798	0.574413170417236
ABHD11	chr7:73740187:G:A	Tcruzi	B	-0.0228276333935086	0.0702180963480018	0.510279603692761
ABHD11	chr7:73740187:G:A	Tcruzi	CD4T	-0.0186001648208756	0.0820659365635911	0.538840711937575
ABHD11	chr7:73746962:C:T	NI	NK	0.0400409793282701	0.0768430925408801	0.43281290945349
ABHD11	chr7:73746962:C:T	NI	CD8T	0.0357647637150227	0.0771809897407925	0.45986028961933
ABHD11	chr7:73746962:C:T	NI	monocyte	0.0156910801730208	0.0812243404823329	0.529945808898033
ABHD11	chr7:73746962:C:T	NI	B	-0.00236653033807576	0.0678258471295457	0.617454894886106
ABHD11	chr7:73746962:C:T	NI	CD4T	0.0301540380576403	0.0872147370919234	0.493629040695347
ABHD11	chr7:73746962:C:T	IAV	NK	0.0441777117809218	0.0798710135910321	0.413272464702288
ABHD11	chr7:73746962:C:T	IAV	CD8T	0.027705016857489	0.0602563339295402	0.458193676921095
ABHD11	chr7:73746962:C:T	IAV	monocyte	0.00474654249648653	0.066344700814597	0.588480176277065
ABHD11	chr7:73746962:C:T	IAV	B	0.00352737892812614	0.0578474485271487	0.590950575984619
ABHD11	chr7:73746962:C:T	IAV	CD4T	0.0190049731670692	0.0721254207286044	0.524387269659691
ABHD11	chr7:73746962:C:T	LPS	NK	0.0426050167247312	0.0797508983983139	0.42179568219679
ABHD11	chr7:73746962:C:T	LPS	CD8T	0.0351908617665524	0.0707302796590902	0.441028435836057
ABHD11	chr7:73746962:C:T	LPS	monocyte	0.00992929404321672	0.080113006014907	0.562308512543193
ABHD11	chr7:73746962:C:T	LPS	B	-0.00254348521408833	0.0676342608472063	0.613328858963864
ABHD11	chr7:73746962:C:T	LPS	CD4T	0.0307555305526546	0.0827687116267921	0.488227478520608
ABHD11	chr7:73746962:C:T	Tcruzi	NK	0.0388444175159125	0.0770067377537339	0.438865251162825
ABHD11	chr7:73746962:C:T	Tcruzi	CD8T	0.0351164914803274	0.0749890721726919	0.456571548686623
ABHD11	chr7:73746962:C:T	Tcruzi	monocyte	0.00281486366826546	0.077493115437348	0.594014061192773
ABHD11	chr7:73746962:C:T	Tcruzi	B	-0.00484612434431614	0.0656419247557931	0.607275040619537
ABHD11	chr7:73746962:C:T	Tcruzi	CD4T	0.0329037646654554	0.0846602280692998	0.485825516327771
ABHD11	chr7:73790544:G:A	NI	NK	-0.0621901705707486	0.0440941150569452	0.0786676500279883
ABHD11	chr7:73790544:G:A	NI	CD8T	-0.0796820055476168	0.0474717030468576	0.0492704887459594
ABHD11	chr7:73790544:G:A	NI	monocyte	-0.127974042143469	0.0645597919480539	0.0252437267094034
ABHD11	chr7:73790544:G:A	NI	B	-0.00302795225690268	0.0459927763334544	0.464151024035988
ABHD11	chr7:73790544:G:A	NI	CD4T	-0.0639045228632107	0.0503242257407882	0.108563720134343
ABHD11	chr7:73790544:G:A	IAV	NK	-0.0424311070227101	0.0396996837768066	0.143431742573047
ABHD11	chr7:73790544:G:A	IAV	CD8T	-0.0506898931896916	0.0383052115821847	0.0908673758157743
ABHD11	chr7:73790544:G:A	IAV	monocyte	-0.0913156690593389	0.0525532497367202	0.0425279950419426
ABHD11	chr7:73790544:G:A	IAV	B	-0.0118636872214877	0.0406605873810838	0.381756974089785
ABHD11	chr7:73790544:G:A	IAV	CD4T	-0.0399422261365621	0.0441054559219441	0.186041372346472
ABHD11	chr7:73790544:G:A	LPS	NK	-0.0600620307236841	0.0437753624267515	0.0847571057503073
ABHD11	chr7:73790544:G:A	LPS	CD8T	-0.0505318757487648	0.0396131978476532	0.104321290894921
ABHD11	chr7:73790544:G:A	LPS	monocyte	-0.0959614758607262	0.0580082280753586	0.0516981167779291
ABHD11	chr7:73790544:G:A	LPS	B	-0.00594312352079254	0.0454413985192286	0.43883112186173
ABHD11	chr7:73790544:G:A	LPS	CD4T	-0.06828125161208	0.0486041171529624	0.0850273011466427
ABHD11	chr7:73790544:G:A	Tcruzi	NK	-0.0646602223015402	0.0458710715910182	0.0783720584884594
ABHD11	chr7:73790544:G:A	Tcruzi	CD8T	-0.0750898827592463	0.0458448782566284	0.052569503235363
ABHD11	chr7:73790544:G:A	Tcruzi	monocyte	-0.115466651295308	0.061018309610403	0.0337740529722359
ABHD11	chr7:73790544:G:A	Tcruzi	B	-0.00764255404233273	0.0437210301307776	0.423077889811225
ABHD11	chr7:73790544:G:A	Tcruzi	CD4T	-0.0582500446198738	0.0477725403114229	0.118140719953656
ABHD11	chr7:73838165:C:T	NI	NK	0.0300612137319217	0.0567568760342453	0.322065470301723
ABHD11	chr7:73838165:C:T	NI	CD8T	0.0813320573714222	0.0683823173145578	0.144945812151476
ABHD11	chr7:73838165:C:T	NI	monocyte	0.0755133014130105	0.0784982176816855	0.192827245647609
ABHD11	chr7:73838165:C:T	NI	B	-0.000920522615233701	0.0641495401746511	0.513282395518364
ABHD11	chr7:73838165:C:T	NI	CD4T	0.126257858366633	0.0925031684679894	0.10816014211243
ABHD11	chr7:73838165:C:T	IAV	NK	0.0216596587220944	0.0540314342600181	0.360189765402664
ABHD11	chr7:73838165:C:T	IAV	CD8T	0.04980401975873	0.0531422586419571	0.199167811794048
ABHD11	chr7:73838165:C:T	IAV	monocyte	0.0920776321708333	0.0795110158354394	0.140897168631067
ABHD11	chr7:73838165:C:T	IAV	B	-0.00259885596132933	0.0575674574321047	0.523178353565457
ABHD11	chr7:73838165:C:T	IAV	CD4T	0.0725101303873641	0.0672699339081349	0.171389467838648
ABHD11	chr7:73838165:C:T	LPS	NK	0.0393389069762137	0.0578911347242074	0.274755574722848
ABHD11	chr7:73838165:C:T	LPS	CD8T	0.0649416160328776	0.059678700561741	0.162800439772705
ABHD11	chr7:73838165:C:T	LPS	monocyte	0.127310746675609	0.101079912134191	0.110904934217076
ABHD11	chr7:73838165:C:T	LPS	B	0.0021762607514593	0.063332783271382	0.493906489967326
ABHD11	chr7:73838165:C:T	LPS	CD4T	0.0956962094647626	0.0771882729203108	0.13560762078856
ABHD11	chr7:73838165:C:T	Tcruzi	NK	0.0381610499437749	0.0592671597160912	0.286867210013543
ABHD11	chr7:73838165:C:T	Tcruzi	CD8T	0.0858192479630467	0.0695681104370901	0.132644317630695
ABHD11	chr7:73838165:C:T	Tcruzi	monocyte	0.0764468986722658	0.0770245754671798	0.189018569454761
ABHD11	chr7:73838165:C:T	Tcruzi	B	0.0108155729645262	0.0593703070882633	0.445777294955013
ABHD11	chr7:73838165:C:T	Tcruzi	CD4T	0.101290594045759	0.0795155789074619	0.130084302168197
ABHD12	chr20:25196219:G:C	NI	NK	0.0273750099074206	0.0364030375286037	0.335650003155315
ABHD12	chr20:25196219:G:C	NI	CD8T	0.0411187374522367	0.0433586313289037	0.278765602147057
ABHD12	chr20:25196219:G:C	NI	monocyte	0.00831060074693535	0.0311266240835696	0.494064666946097
ABHD12	chr20:25196219:G:C	NI	B	-0.0163080671257393	0.0390865689294802	0.476902921307511
ABHD12	chr20:25196219:G:C	NI	CD4T	0.041006065939744	0.0474880297799117	0.299370909288697
ABHD12	chr20:25196219:G:C	IAV	NK	0.0259752833681276	0.034676684910807	0.335279127187119
ABHD12	chr20:25196219:G:C	IAV	CD8T	0.0211011092225509	0.0303639700445642	0.350941623580742
ABHD12	chr20:25196219:G:C	IAV	monocyte	-0.00352243290214921	0.0277889288119889	0.571694853653767
ABHD12	chr20:25196219:G:C	IAV	B	-0.00929649216841976	0.0321754333683075	0.520535447051551
ABHD12	chr20:25196219:G:C	IAV	CD4T	0.0354389475701707	0.0409752783385565	0.304928175514082
ABHD12	chr20:25196219:G:C	LPS	NK	0.0287600115944483	0.0371443049829645	0.323869243959803
ABHD12	chr20:25196219:G:C	LPS	CD8T	0.0411207204419927	0.0424975060411709	0.261986655852249
ABHD12	chr20:25196219:G:C	LPS	monocyte	0.00577469007376979	0.0348360732574866	0.533370455051945
ABHD12	chr20:25196219:G:C	LPS	B	-0.0170386563245957	0.039348557033139	0.467975146265519
ABHD12	chr20:25196219:G:C	LPS	CD4T	0.0391203404990331	0.0441508806381291	0.296129193804844
ABHD12	chr20:25196219:G:C	Tcruzi	NK	0.023984049900241	0.0358875856024927	0.360207359076698
ABHD12	chr20:25196219:G:C	Tcruzi	CD8T	0.0465338410749931	0.0467320359330585	0.259779547021041
ABHD12	chr20:25196219:G:C	Tcruzi	monocyte	0.00330896021687208	0.0327528653927415	0.557864528700308
ABHD12	chr20:25196219:G:C	Tcruzi	B	-0.0133567601645301	0.0361420430263551	0.49219414391381
ABHD12	chr20:25196219:G:C	Tcruzi	CD4T	0.0456108528019591	0.0481967117245904	0.279746102835592
ABHD12	chr20:25196753:C:G	NI	NK	0.0265964980696339	0.0635580245480263	0.478474846311505
ABHD12	chr20:25196753:C:G	NI	CD8T	0.0321815798070198	0.0719269100738364	0.469176927085471
ABHD12	chr20:25196753:C:G	NI	monocyte	-0.0316279747878162	0.0708997578562746	0.448010997662183
ABHD12	chr20:25196753:C:G	NI	B	0.00489056288184583	0.061148443591094	0.590921902866328
ABHD12	chr20:25196753:C:G	NI	CD4T	0.0406380017060466	0.0887039708250417	0.458048060948476
ABHD12	chr20:25196753:C:G	IAV	NK	0.0198235929150864	0.0560470744939297	0.501382261824471
ABHD12	chr20:25196753:C:G	IAV	CD8T	0.0166452543182729	0.0506031297797643	0.508104102595142
ABHD12	chr20:25196753:C:G	IAV	monocyte	-0.0285316273766494	0.0612515119986905	0.46155433523312
ABHD12	chr20:25196753:C:G	IAV	B	-0.00209095104013916	0.0529665193993367	0.612308994986914
ABHD12	chr20:25196753:C:G	IAV	CD4T	0.0320772364641639	0.0736094872755851	0.47383975903413
ABHD12	chr20:25196753:C:G	LPS	NK	0.0258326488073181	0.0632672319700671	0.477835310780974
ABHD12	chr20:25196753:C:G	LPS	CD8T	0.0246703950765979	0.0604458126920647	0.47793218973812
ABHD12	chr20:25196753:C:G	LPS	monocyte	-0.0292381194810784	0.0725976701629739	0.472096843753279
ABHD12	chr20:25196753:C:G	LPS	B	0.0110667377442765	0.061916837824307	0.557818916106892
ABHD12	chr20:25196753:C:G	LPS	CD4T	0.0359467970124419	0.0811267822353506	0.466935356476231
ABHD12	chr20:25196753:C:G	Tcruzi	NK	0.0264577515548987	0.0651168679872444	0.481634285417686
ABHD12	chr20:25196753:C:G	Tcruzi	CD8T	0.0288522581773932	0.0678270234606039	0.475549340555441
ABHD12	chr20:25196753:C:G	Tcruzi	monocyte	-0.034267309535768	0.0731709239750558	0.455770361056584
ABHD12	chr20:25196753:C:G	Tcruzi	B	0.00423247276868254	0.0580368921893318	0.592047980740235
ABHD12	chr20:25196753:C:G	Tcruzi	CD4T	0.0373063822668294	0.0828249893725832	0.467363589705167
ABHD12	chr20:25197008:G:A	NI	NK	0.00300078104657569	0.0292250139491905	0.666385600555559
ABHD12	chr20:25197008:G:A	NI	CD8T	-0.00322260972499115	0.0309822589125487	0.653262623221367
ABHD12	chr20:25197008:G:A	NI	monocyte	-0.00944367976976187	0.032595281415164	0.570268862977566
ABHD12	chr20:25197008:G:A	NI	B	-0.00392970034838213	0.0317047856764685	0.647189896956651
ABHD12	chr20:25197008:G:A	NI	CD4T	-0.0194768943415396	0.0438893668749236	0.538341305906016
ABHD12	chr20:25197008:G:A	IAV	NK	0.0149869044013965	0.0367856495175368	0.569214316504852
ABHD12	chr20:25197008:G:A	IAV	CD8T	0.00560728008689837	0.0270843142609118	0.641346681024428
ABHD12	chr20:25197008:G:A	IAV	monocyte	-0.00378280043941549	0.0265153566008518	0.641184002986236
ABHD12	chr20:25197008:G:A	IAV	B	-0.00561852889825184	0.0283645730627061	0.628327656760306
ABHD12	chr20:25197008:G:A	IAV	CD4T	-0.00758049602265763	0.0324506478314795	0.61507327861079
ABHD12	chr20:25197008:G:A	LPS	NK	0.011929097026762	0.0349085920850549	0.587105408797925
ABHD12	chr20:25197008:G:A	LPS	CD8T	0.00271098569915806	0.0284485588854032	0.666724476635198
ABHD12	chr20:25197008:G:A	LPS	monocyte	-0.00662839475217988	0.0345214645327384	0.61092859601366
ABHD12	chr20:25197008:G:A	LPS	B	-0.00216035932972184	0.0315513810826533	0.655988054371852
ABHD12	chr20:25197008:G:A	LPS	CD4T	-0.0118097555073033	0.0368061728608059	0.584131748677062
ABHD12	chr20:25197008:G:A	Tcruzi	NK	0.00368005145237685	0.0306462979896982	0.658547142503083
ABHD12	chr20:25197008:G:A	Tcruzi	CD8T	-0.00542441672929303	0.030260851269848	0.628414695713142
ABHD12	chr20:25197008:G:A	Tcruzi	monocyte	-0.0124692506355217	0.0344026600650201	0.566077366531461
ABHD12	chr20:25197008:G:A	Tcruzi	B	-0.00638705444128449	0.030702464257704	0.619281260462159
ABHD12	chr20:25197008:G:A	Tcruzi	CD4T	-0.0211065219949093	0.0433973157274086	0.530884725337176
ABHD12	chr20:25218473:G:T	NI	NK	0.0064515613476556	0.0445397683355228	0.600737630009308
ABHD12	chr20:25218473:G:T	NI	CD8T	0.0111467665933222	0.0502627370103397	0.580256591934194
ABHD12	chr20:25218473:G:T	NI	monocyte	0.0108194239259562	0.0500744532984575	0.553189336459706
ABHD12	chr20:25218473:G:T	NI	B	0.0348150238139435	0.0668250559336462	0.467628729878416
ABHD12	chr20:25218473:G:T	NI	CD4T	0.00739274944988287	0.0594513826148527	0.597652773915387
ABHD12	chr20:25218473:G:T	IAV	NK	0.00707406059399274	0.041750243065888	0.593735261134429
ABHD12	chr20:25218473:G:T	IAV	CD8T	0.00743876683567873	0.0387911741720021	0.588232206037884
ABHD12	chr20:25218473:G:T	IAV	monocyte	0.00871591779456915	0.0422300141922735	0.582707619416927
ABHD12	chr20:25218473:G:T	IAV	B	0.024203036261272	0.0519463882812313	0.491764670905224
ABHD12	chr20:25218473:G:T	IAV	CD4T	0.00211174900784201	0.0500168693960902	0.629958920494881
ABHD12	chr20:25218473:G:T	LPS	NK	0.0106897997142347	0.0461942036628697	0.571491387279262
ABHD12	chr20:25218473:G:T	LPS	CD8T	0.000304453503931058	0.0431273014236803	0.633241248479051
ABHD12	chr20:25218473:G:T	LPS	monocyte	0.0067748276664822	0.0525226102273484	0.590978218596122
ABHD12	chr20:25218473:G:T	LPS	B	0.0315591685815926	0.0630585633847958	0.473112635667143
ABHD12	chr20:25218473:G:T	LPS	CD4T	-0.00368654187057377	0.0562134901069318	0.63494369740523
ABHD12	chr20:25218473:G:T	Tcruzi	NK	0.00548531227123001	0.0458395361977422	0.605944073514549
ABHD12	chr20:25218473:G:T	Tcruzi	CD8T	0.00540001046832894	0.0469081176674228	0.608003353743699
ABHD12	chr20:25218473:G:T	Tcruzi	monocyte	0.00233463394113044	0.0496080708271037	0.620433958768128
ABHD12	chr20:25218473:G:T	Tcruzi	B	0.026339910710964	0.0562955998003616	0.490229025752355
ABHD12	chr20:25218473:G:T	Tcruzi	CD4T	-0.00123092740760096	0.0560103409187874	0.646163037195208
ABHD12	chr20:25226033:G:A	NI	NK	-0.0166608231770213	0.0536873645273127	0.53730695005299
ABHD12	chr20:25226033:G:A	NI	CD8T	-0.0215013912301994	0.0615155944880598	0.523909693659828
ABHD12	chr20:25226033:G:A	NI	monocyte	0.00509452595522594	0.0603884260228606	0.58990575160475
ABHD12	chr20:25226033:G:A	NI	B	-0.0291263289925629	0.0659018440022317	0.491060570941781
ABHD12	chr20:25226033:G:A	NI	CD4T	-0.0361962859592573	0.0813976485758734	0.483358935658026
ABHD12	chr20:25226033:G:A	IAV	NK	-0.0141501317480738	0.0491324149601015	0.543960659849095
ABHD12	chr20:25226033:G:A	IAV	CD8T	-0.0155762231372172	0.0465089278368022	0.528441014348086
ABHD12	chr20:25226033:G:A	IAV	monocyte	-0.00561694990323026	0.0490866687435179	0.602696553073492
ABHD12	chr20:25226033:G:A	IAV	B	-0.0240234156766699	0.0560112074161162	0.495600091959737
ABHD12	chr20:25226033:G:A	IAV	CD4T	-0.0292425404988295	0.0675580077122097	0.496192102724764
ABHD12	chr20:25226033:G:A	LPS	NK	-0.0175808448723002	0.0542600954696331	0.527888278407489
ABHD12	chr20:25226033:G:A	LPS	CD8T	-0.0175542154588847	0.0528474306390741	0.524299402933423
ABHD12	chr20:25226033:G:A	LPS	monocyte	-0.00830570113792194	0.0613025605808175	0.583173947558816
ABHD12	chr20:25226033:G:A	LPS	B	-0.0284219368011879	0.0648834768868264	0.487867681606179
ABHD12	chr20:25226033:G:A	LPS	CD4T	-0.0362593006580177	0.0774791496030324	0.478855441788133
ABHD12	chr20:25226033:G:A	Tcruzi	NK	-0.0175472062223589	0.0558210059187981	0.53369449872134
ABHD12	chr20:25226033:G:A	Tcruzi	CD8T	-0.0219838751062853	0.0599436224247712	0.516185666489214
ABHD12	chr20:25226033:G:A	Tcruzi	monocyte	-0.009128583036755	0.0594801441369717	0.585139678027211
ABHD12	chr20:25226033:G:A	Tcruzi	B	-0.0318551933933222	0.0668009299010741	0.473412500860442
ABHD12	chr20:25226033:G:A	Tcruzi	CD4T	-0.0357387540032609	0.0779588305692168	0.484791967631909
ABHD12	chr20:25229213:G:A	NI	NK	0.0473613048098432	0.0577277060359372	0.200081320576577
ABHD12	chr20:25229213:G:A	NI	CD8T	0.0427267542165658	0.058044552641951	0.22506628400308
ABHD12	chr20:25229213:G:A	NI	monocyte	0.189848155752242	0.0520062963232589	0.000114552661274864
ABHD12	chr20:25229213:G:A	NI	B	-0.0337466263485239	0.0653460640905379	0.312107513787705
ABHD12	chr20:25229213:G:A	NI	CD4T	0.0761931385686012	0.0681819924305584	0.127189046950177
ABHD12	chr20:25229213:G:A	IAV	NK	0.0151688041575387	0.0545497231832108	0.376560716354322
ABHD12	chr20:25229213:G:A	IAV	CD8T	0.0213977106923206	0.0502093442966433	0.323835914996635
ABHD12	chr20:25229213:G:A	IAV	monocyte	0.183621073074247	0.0527441161027973	9.51132921351256e-05
ABHD12	chr20:25229213:G:A	IAV	B	-0.00856376609062892	0.0567573608960106	0.451511830400833
ABHD12	chr20:25229213:G:A	IAV	CD4T	0.0385590526655054	0.0587314542521979	0.248708162861372
ABHD12	chr20:25229213:G:A	LPS	NK	0.00939742127720045	0.058450543560211	0.419020396017704
ABHD12	chr20:25229213:G:A	LPS	CD8T	0.0148947022511205	0.0541305274150207	0.375731483467955
ABHD12	chr20:25229213:G:A	LPS	monocyte	0.167154183978678	0.0612049169976312	0.00288789117354424
ABHD12	chr20:25229213:G:A	LPS	B	-0.017100994561885	0.0630078401904595	0.404070291451299
ABHD12	chr20:25229213:G:A	LPS	CD4T	0.0679574159669322	0.0623677588999056	0.133985437146328
ABHD12	chr20:25229213:G:A	Tcruzi	NK	0.0518829375742635	0.0600949036106151	0.187179848771909
ABHD12	chr20:25229213:G:A	Tcruzi	CD8T	0.0303141721113611	0.056182106998426	0.286258805697225
ABHD12	chr20:25229213:G:A	Tcruzi	monocyte	0.224099467542728	0.0651624306960012	8.6642827286265e-05
ABHD12	chr20:25229213:G:A	Tcruzi	B	-0.0270257778344526	0.0619620803776062	0.342448105208884
ABHD12	chr20:25229213:G:A	Tcruzi	CD4T	0.0481634931560625	0.0630451508398689	0.217711590118188
ABHD12	chr20:25282765:C:G	NI	NK	0.0121076550668122	0.0537600852889353	0.545625248745832
ABHD12	chr20:25282765:C:G	NI	CD8T	0.0282684853669527	0.0652718442177784	0.479086980176728
ABHD12	chr20:25282765:C:G	NI	monocyte	0.0104804253672181	0.0626679454352397	0.545936121590447
ABHD12	chr20:25282765:C:G	NI	B	0.0251322418586237	0.0639208468813034	0.493125889923207
ABHD12	chr20:25282765:C:G	NI	CD4T	0.0628588881145658	0.101287420317931	0.394090492806363
ABHD12	chr20:25282765:C:G	IAV	NK	0.00645290750495434	0.0496619804245805	0.571923541372976
ABHD12	chr20:25282765:C:G	IAV	CD8T	0.0147701027437818	0.0471097427131598	0.51701881556181
ABHD12	chr20:25282765:C:G	IAV	monocyte	0.0145011106500645	0.0533328345988889	0.536258015307114
ABHD12	chr20:25282765:C:G	IAV	B	0.0163165086905281	0.0525256780068615	0.519406463685538
ABHD12	chr20:25282765:C:G	IAV	CD4T	0.0395094782942142	0.0736676738049546	0.442192592391236
ABHD12	chr20:25282765:C:G	LPS	NK	0.0131677609216881	0.0542188746836283	0.535803751139384
ABHD12	chr20:25282765:C:G	LPS	CD8T	0.0176812210701404	0.0539099651880084	0.507259510747293
ABHD12	chr20:25282765:C:G	LPS	monocyte	0.0207811396740169	0.0674668952729332	0.512139263877358
ABHD12	chr20:25282765:C:G	LPS	B	0.0192253272691429	0.0605620975415415	0.51286448307268
ABHD12	chr20:25282765:C:G	LPS	CD4T	0.0488591296936623	0.0853867665170949	0.424036169484791
ABHD12	chr20:25282765:C:G	Tcruzi	NK	0.0138328015477789	0.055771567053004	0.537321623177521
ABHD12	chr20:25282765:C:G	Tcruzi	CD8T	0.0257358433445678	0.0620159029354972	0.483205510612494
ABHD12	chr20:25282765:C:G	Tcruzi	monocyte	0.0170358532500656	0.0631293193246733	0.531401905609674
ABHD12	chr20:25282765:C:G	Tcruzi	B	0.023628871008328	0.060465020903023	0.492084343028036
ABHD12	chr20:25282765:C:G	Tcruzi	CD4T	0.053146955480623	0.089764169319904	0.417717004533013
ABHD12	chr20:25303766:C:T	NI	NK	0.00410596989079398	0.0403436298990718	0.618304358290958
ABHD12	chr20:25303766:C:T	NI	CD8T	0.00316320436557031	0.0446659838325929	0.628811615700692
ABHD12	chr20:25303766:C:T	NI	monocyte	0.0219772332896297	0.0503510135122433	0.483026149128842
ABHD12	chr20:25303766:C:T	NI	B	0.0157276886859839	0.0474449382598666	0.546394158573108
ABHD12	chr20:25303766:C:T	NI	CD4T	-0.00847085877213043	0.0571097441627815	0.608223862817784
ABHD12	chr20:25303766:C:T	IAV	NK	0.00814120881712657	0.0384634425483432	0.586650169410693
ABHD12	chr20:25303766:C:T	IAV	CD8T	0.00549884264495283	0.0349477913401837	0.60396971386854
ABHD12	chr20:25303766:C:T	IAV	monocyte	0.0168765699294649	0.0413763290807261	0.518159429424941
ABHD12	chr20:25303766:C:T	IAV	B	0.014951887791236	0.0418582613696414	0.537536930074998
ABHD12	chr20:25303766:C:T	IAV	CD4T	-0.00197819227394257	0.0466362240740912	0.64972456622414
ABHD12	chr20:25303766:C:T	LPS	NK	0.00735848239242333	0.041072366983899	0.587888398219606
ABHD12	chr20:25303766:C:T	LPS	CD8T	0.00504726160818711	0.0392569924761081	0.604080665579196
ABHD12	chr20:25303766:C:T	LPS	monocyte	0.0276034915494038	0.0560111105577087	0.469453857753667
ABHD12	chr20:25303766:C:T	LPS	B	0.024978535809595	0.0538400185884085	0.491276084491453
ABHD12	chr20:25303766:C:T	LPS	CD4T	0.000687149548285201	0.0507487593292415	0.636722492544129
ABHD12	chr20:25303766:C:T	Tcruzi	NK	0.00886505753862893	0.0426942245675532	0.586515076905101
ABHD12	chr20:25303766:C:T	Tcruzi	CD8T	-0.000652367632014801	0.0432230091248778	0.650081914496397
ABHD12	chr20:25303766:C:T	Tcruzi	monocyte	0.0271996314496512	0.0536053289759043	0.476967863234911
ABHD12	chr20:25303766:C:T	Tcruzi	B	0.0183990412634034	0.047122357613865	0.524698671101174
ABHD12	chr20:25303766:C:T	Tcruzi	CD4T	-0.006057974738544	0.0526898299354538	0.626886969492308
ABHD12	chr20:25377570:A:C	NI	NK	0.000592374873782287	0.0414235621406908	0.65813288642346
ABHD12	chr20:25377570:A:C	NI	CD8T	0.00839153340501959	0.0479365229958902	0.612168308721795
ABHD12	chr20:25377570:A:C	NI	monocyte	-0.00909796276646204	0.0498476652362025	0.575357457330369
ABHD12	chr20:25377570:A:C	NI	B	-0.00412385212256531	0.046012660076744	0.63474144621384
ABHD12	chr20:25377570:A:C	NI	CD4T	0.0131973805897285	0.0597525345489454	0.588097466774027
ABHD12	chr20:25377570:A:C	IAV	NK	-0.0101958546259556	0.042531258432282	0.592316939825908
ABHD12	chr20:25377570:A:C	IAV	CD8T	-0.00457303903069613	0.0371154856885682	0.62902377349773
ABHD12	chr20:25377570:A:C	IAV	monocyte	-0.014348655307202	0.0441246282356603	0.558171221305022
ABHD12	chr20:25377570:A:C	IAV	B	-0.00821412260680059	0.041772439737012	0.603492623756332
ABHD12	chr20:25377570:A:C	IAV	CD4T	0.00220704735870015	0.0482485313103932	0.646346414874328
ABHD12	chr20:25377570:A:C	LPS	NK	-0.00397019455118097	0.0420267301919706	0.62874995810637
ABHD12	chr20:25377570:A:C	LPS	CD8T	0.000376416368501137	0.0403014783887355	0.652898731496555
ABHD12	chr20:25377570:A:C	LPS	monocyte	-0.0232254737170145	0.0589052475222513	0.515907611634714
ABHD12	chr20:25377570:A:C	LPS	B	-0.00376874337603453	0.0455628025654562	0.629554222747752
ABHD12	chr20:25377570:A:C	LPS	CD4T	0.00442853489160685	0.0526333675485782	0.632529407854679
ABHD12	chr20:25377570:A:C	Tcruzi	NK	0.0020063113494059	0.0428960909799535	0.647129248493142
ABHD12	chr20:25377570:A:C	Tcruzi	CD8T	0.0111118219037723	0.0478007748936128	0.592895061808432
ABHD12	chr20:25377570:A:C	Tcruzi	monocyte	-0.0134022576957329	0.050179190763709	0.570769035563405
ABHD12	chr20:25377570:A:C	Tcruzi	B	-0.00389664895226912	0.0435986496155841	0.632767794504704
ABHD12	chr20:25377570:A:C	Tcruzi	CD4T	0.0121870696548877	0.0558318779340677	0.596646130513034
ABHD12	chr20:25442338:A:G	NI	NK	-0.0195671862553244	0.072634483765517	0.48930234185316
ABHD12	chr20:25442338:A:G	NI	CD8T	0.0071114677766844	0.0847248872841535	0.583930149918455
ABHD12	chr20:25442338:A:G	NI	monocyte	-0.0602031622665986	0.0903622413625165	0.334598931776203
ABHD12	chr20:25442338:A:G	NI	B	-0.0202813233589658	0.079535416600951	0.490667515205982
ABHD12	chr20:25442338:A:G	NI	CD4T	0.0032732558244771	0.0995892110544516	0.575101395503546
ABHD12	chr20:25442338:A:G	IAV	NK	-0.0358702444604751	0.0760879862150537	0.418768212272728
ABHD12	chr20:25442338:A:G	IAV	CD8T	-0.0158892874674444	0.0625809426181031	0.493570914992118
ABHD12	chr20:25442338:A:G	IAV	monocyte	-0.0789736678670885	0.0990995712424074	0.289276054626866
ABHD12	chr20:25442338:A:G	IAV	B	-0.0279545631408807	0.0722386338252369	0.447018004547304
ABHD12	chr20:25442338:A:G	IAV	CD4T	-0.0350228853867936	0.0874914213937972	0.447317233334949
ABHD12	chr20:25442338:A:G	LPS	NK	-0.0377753814995253	0.081098631638103	0.417781422086739
ABHD12	chr20:25442338:A:G	LPS	CD8T	-0.0139623010925787	0.0693844439401834	0.505562042267565
ABHD12	chr20:25442338:A:G	LPS	monocyte	-0.0831625064607742	0.110708328671925	0.299752623660543
ABHD12	chr20:25442338:A:G	LPS	B	-0.0314729717415236	0.0820290976403909	0.445154970478876
ABHD12	chr20:25442338:A:G	LPS	CD4T	-0.0324324205205571	0.0930120011106503	0.460996220997479
ABHD12	chr20:25442338:A:G	Tcruzi	NK	-0.0166231527147357	0.0740961166364227	0.500896446485704
ABHD12	chr20:25442338:A:G	Tcruzi	CD8T	-0.00473554096617158	0.0767465317372974	0.550805533951621
ABHD12	chr20:25442338:A:G	Tcruzi	monocyte	-0.0738477257745676	0.100393221621598	0.316422357446029
ABHD12	chr20:25442338:A:G	Tcruzi	B	-0.0223012306414814	0.0759048448086166	0.477144742823176
ABHD12	chr20:25442338:A:G	Tcruzi	CD4T	-0.00844448606720452	0.0907050077925597	0.542099950112649
ABHD12	chr20:25458147:C:T	NI	NK	-0.063693289077571	0.0410503789459693	0.0572091691919064
ABHD12	chr20:25458147:C:T	NI	CD8T	-0.100945509194834	0.0415674061387113	0.00915505445029363
ABHD12	chr20:25458147:C:T	NI	monocyte	-0.0697629236903205	0.0345021651739965	0.0213381913063808
ABHD12	chr20:25458147:C:T	NI	B	-0.0011031616354573	0.0461064581188218	0.47267564461261
ABHD12	chr20:25458147:C:T	NI	CD4T	-0.176282313374159	0.0499586286720095	0.000112026805330845
ABHD12	chr20:25458147:C:T	IAV	NK	-0.0539600275632134	0.0393117773509431	0.0810602654122644
ABHD12	chr20:25458147:C:T	IAV	CD8T	-0.0604040333208816	0.0367847170627491	0.0489442115938924
ABHD12	chr20:25458147:C:T	IAV	monocyte	-0.0442489950462819	0.0328720482660238	0.0882990700582668
ABHD12	chr20:25458147:C:T	IAV	B	-0.0067298523477044	0.0407783944117758	0.418494399185058
ABHD12	chr20:25458147:C:T	IAV	CD4T	-0.147785810253284	0.0443276321786357	0.000188805576234463
ABHD12	chr20:25458147:C:T	LPS	NK	-0.059141385610701	0.0411287192999037	0.0730452346388834
ABHD12	chr20:25458147:C:T	LPS	CD8T	-0.10194480602403	0.0396788478124141	0.00341598106603114
ABHD12	chr20:25458147:C:T	LPS	monocyte	-0.072051830192944	0.0424636819214065	0.0424046778598716
ABHD12	chr20:25458147:C:T	LPS	B	-0.00545113274116917	0.0450907373713975	0.435440567546865
ABHD12	chr20:25458147:C:T	LPS	CD4T	-0.168734123851185	0.0466405074492398	6.83609587627254e-05
ABHD12	chr20:25458147:C:T	Tcruzi	NK	-0.0694098844181386	0.0427268100698118	0.0484432826454584
ABHD12	chr20:25458147:C:T	Tcruzi	CD8T	-0.105486451710889	0.040268521058935	0.00449337079659695
ABHD12	chr20:25458147:C:T	Tcruzi	monocyte	-0.0993960229028757	0.0425197576899176	0.00613479161009345
ABHD12	chr20:25458147:C:T	Tcruzi	B	-0.0159052096736389	0.042337023659009	0.342649440942382
ABHD12	chr20:25458147:C:T	Tcruzi	CD4T	-0.192786445430483	0.0518532155460433	2.49837688721666e-05
ABHD12	chr20:25462316:T:C	NI	NK	0.0664512231214979	0.0422479208252893	0.0475137542540203
ABHD12	chr20:25462316:T:C	NI	CD8T	0.0568009763569851	0.0417872744796667	0.0818433444828904
ABHD12	chr20:25462316:T:C	NI	monocyte	0.125484704371342	0.039943246818283	0.00147157205378727
ABHD12	chr20:25462316:T:C	NI	B	0.0298477662779351	0.0437721688440806	0.239504880151396
ABHD12	chr20:25462316:T:C	NI	CD4T	0.0438026447314384	0.0483349974673346	0.178522107605219
ABHD12	chr20:25462316:T:C	IAV	NK	0.0489890271453894	0.0384686616845709	0.0931291811376242
ABHD12	chr20:25462316:T:C	IAV	CD8T	0.0429088662112259	0.0355779187206173	0.104176235607037
ABHD12	chr20:25462316:T:C	IAV	monocyte	0.0879450260317998	0.0351379051731267	0.00607247235662017
ABHD12	chr20:25462316:T:C	IAV	B	0.0203226091859604	0.0393257963609416	0.289975537154254
ABHD12	chr20:25462316:T:C	IAV	CD4T	0.0293623614213314	0.0423365957469309	0.236310841133262
ABHD12	chr20:25462316:T:C	LPS	NK	0.0594171424448783	0.0411917029910596	0.0663132349643741
ABHD12	chr20:25462316:T:C	LPS	CD8T	0.0531704680502109	0.038164617744118	0.0741887519338426
ABHD12	chr20:25462316:T:C	LPS	monocyte	0.112629077216999	0.0456785767142785	0.00571113294863569
ABHD12	chr20:25462316:T:C	LPS	B	0.0337986293510103	0.043285729923092	0.210279038762719
ABHD12	chr20:25462316:T:C	LPS	CD4T	0.0269137023533134	0.0456246936997181	0.268585368211175
ABHD12	chr20:25462316:T:C	Tcruzi	NK	0.0813381856801774	0.0466120487895796	0.0267874402974152
ABHD12	chr20:25462316:T:C	Tcruzi	CD8T	0.0533911918638704	0.040292236898073	0.0873538182820985
ABHD12	chr20:25462316:T:C	Tcruzi	monocyte	0.140197900108935	0.0479985681569801	0.00168737347552868
ABHD12	chr20:25462316:T:C	Tcruzi	B	0.0282730344164981	0.0417664430320015	0.240112833098674
ABHD12	chr20:25462316:T:C	Tcruzi	CD4T	0.0449771947364787	0.0454741189725259	0.157802108605323
ABHD13	chr13:108118766:C:T	NI	NK	-0.00639110227103916	0.0431296173430671	0.626154901945928
ABHD13	chr13:108118766:C:T	NI	CD8T	0.0132415993861529	0.0474109082568236	0.573355563486317
ABHD13	chr13:108118766:C:T	NI	monocyte	0.0201087566345188	0.0591658787975973	0.520341350704251
ABHD13	chr13:108118766:C:T	NI	B	5.06675339999389e-06	0.044100605684307	0.652462173332317
ABHD13	chr13:108118766:C:T	NI	CD4T	0.00931020536029489	0.0546847423407507	0.594854314439393
ABHD13	chr13:108118766:C:T	IAV	NK	0.000767289860378728	0.0376694020256642	0.646750495302325
ABHD13	chr13:108118766:C:T	IAV	CD8T	0.0058284118532813	0.0351432081639934	0.606112073702167
ABHD13	chr13:108118766:C:T	IAV	monocyte	0.0191406080453282	0.0500797442049166	0.534199550465186
ABHD13	chr13:108118766:C:T	IAV	B	0.00575883351007533	0.0384141497152479	0.611735278142867
ABHD13	chr13:108118766:C:T	IAV	CD4T	0.0128849844717058	0.0479699728218726	0.575880711166027
ABHD13	chr13:108118766:C:T	LPS	NK	0.00279063137950198	0.0405921521973213	0.628349149241843
ABHD13	chr13:108118766:C:T	LPS	CD8T	0.0102317879349637	0.0408356300924745	0.576135106495011
ABHD13	chr13:108118766:C:T	LPS	monocyte	0.0310984924666654	0.0666018188842919	0.483853526136502
ABHD13	chr13:108118766:C:T	LPS	B	-1.54913879809568e-05	0.0436308324132175	0.646662296421772
ABHD13	chr13:108118766:C:T	LPS	CD4T	0.00821028830131533	0.050702922982135	0.600327567639489
ABHD13	chr13:108118766:C:T	Tcruzi	NK	-0.00167188759222312	0.0421505220673935	0.654822019243822
ABHD13	chr13:108118766:C:T	Tcruzi	CD8T	0.00710236597763588	0.0433463144637948	0.604453470824376
ABHD13	chr13:108118766:C:T	Tcruzi	monocyte	0.0226342548652677	0.0579070633902394	0.526050441837956
ABHD13	chr13:108118766:C:T	Tcruzi	B	0.00250405285504737	0.0415279522446692	0.634338884646457
ABHD13	chr13:108118766:C:T	Tcruzi	CD4T	0.0108669956008507	0.0518183287213349	0.59134323223613
ABHD13	chr13:108156158:T:C	NI	NK	-0.00899353775704807	0.0489582394236917	0.599145130849461
ABHD13	chr13:108156158:T:C	NI	CD8T	-0.00787988488798465	0.0549378390683294	0.610775910716974
ABHD13	chr13:108156158:T:C	NI	monocyte	-0.0163378812382161	0.067227901518651	0.548329832652711
ABHD13	chr13:108156158:T:C	NI	B	0.00639984235087628	0.0531754450721626	0.622995986196375
ABHD13	chr13:108156158:T:C	NI	CD4T	-0.00777977485767146	0.0669863477288076	0.609481718243493
ABHD13	chr13:108156158:T:C	IAV	NK	-0.00371313857945078	0.0440297743015122	0.626573178161351
ABHD13	chr13:108156158:T:C	IAV	CD8T	-0.00318124083479447	0.0407965319064659	0.628262385004748
ABHD13	chr13:108156158:T:C	IAV	monocyte	-0.00356598095441276	0.053017749961537	0.628508838227952
ABHD13	chr13:108156158:T:C	IAV	B	0.00198136111907974	0.0445780484201804	0.643814086973555
ABHD13	chr13:108156158:T:C	IAV	CD4T	-0.00825539744302451	0.0569052662755059	0.610454493117726
ABHD13	chr13:108156158:T:C	LPS	NK	-0.00883892847505435	0.04915956857296	0.594956276164285
ABHD13	chr13:108156158:T:C	LPS	CD8T	-0.00617961245347668	0.0472918148837545	0.608877978793388
ABHD13	chr13:108156158:T:C	LPS	monocyte	-0.00954740310440638	0.0639690783574636	0.593330495707061
ABHD13	chr13:108156158:T:C	LPS	B	0.00507585012758529	0.0522653769980576	0.624720973944853
ABHD13	chr13:108156158:T:C	LPS	CD4T	-0.00746569391291539	0.062470136110646	0.612346870395709
ABHD13	chr13:108156158:T:C	Tcruzi	NK	-0.00826557859898505	0.0500433537623471	0.602687278657223
ABHD13	chr13:108156158:T:C	Tcruzi	CD8T	-0.00654307414297587	0.0525247483119246	0.614204223262069
ABHD13	chr13:108156158:T:C	Tcruzi	monocyte	-0.00976485411171832	0.061815770518057	0.599940052328176
ABHD13	chr13:108156158:T:C	Tcruzi	B	0.00432221278363424	0.0496968470449723	0.630387514202903
ABHD13	chr13:108156158:T:C	Tcruzi	CD4T	-0.00625286892379073	0.0627912969285216	0.6213867437571
ABHD13	chr13:108156239:T:C	NI	NK	0.00231073111378344	0.0225374212688315	0.719894089485478
ABHD13	chr13:108156239:T:C	NI	CD8T	-0.00357239868508808	0.024490274107901	0.7057420905273
ABHD13	chr13:108156239:T:C	NI	monocyte	0.00348028636607432	0.0320462655650321	0.673056065810528
ABHD13	chr13:108156239:T:C	NI	B	0.00207349454528831	0.0241255332102972	0.722881295155945
ABHD13	chr13:108156239:T:C	NI	CD4T	-0.00146315001941986	0.0293281512875132	0.715742761952683
ABHD13	chr13:108156239:T:C	IAV	NK	-0.00124773696479383	0.0206706172935429	0.727410007799059
ABHD13	chr13:108156239:T:C	IAV	CD8T	-0.00410616242235171	0.0203036177621063	0.690774889132753
ABHD13	chr13:108156239:T:C	IAV	monocyte	0.00491265126300931	0.027047141949715	0.694232239414746
ABHD13	chr13:108156239:T:C	IAV	B	-0.00461079786176868	0.0225469376205775	0.691454559211321
ABHD13	chr13:108156239:T:C	IAV	CD4T	-0.00210138745689448	0.0243451874643093	0.720040486379827
ABHD13	chr13:108156239:T:C	LPS	NK	0.000634487363361436	0.0222423781305286	0.729516928002663
ABHD13	chr13:108156239:T:C	LPS	CD8T	-0.00132127416742764	0.0212356677324541	0.718705687906885
ABHD13	chr13:108156239:T:C	LPS	monocyte	0.000418012468738063	0.0307568903726253	0.713534971957879
ABHD13	chr13:108156239:T:C	LPS	B	0.00167953366722602	0.0237540458017944	0.71832317907558
ABHD13	chr13:108156239:T:C	LPS	CD4T	-0.00187139688577503	0.0267789947482776	0.717264968866881
ABHD13	chr13:108156239:T:C	Tcruzi	NK	0.000690328308913618	0.0227753898347937	0.734400106885333
ABHD13	chr13:108156239:T:C	Tcruzi	CD8T	-0.00217512594826779	0.0232080008392048	0.715906437043678
ABHD13	chr13:108156239:T:C	Tcruzi	monocyte	0.00211246231951924	0.0283677371064513	0.712860727106759
ABHD13	chr13:108156239:T:C	Tcruzi	B	0.00140973339116378	0.0227011483287909	0.725730426676877
ABHD13	chr13:108156239:T:C	Tcruzi	CD4T	-0.000712456129266526	0.0267848539063271	0.732035065192128
ABHD13	chr13:108194125:C:A	NI	NK	-0.0109409080751535	0.0554271511339228	0.536471153872669
ABHD13	chr13:108194125:C:A	NI	CD8T	-0.0262572642329983	0.0637823607335538	0.468001467375167
ABHD13	chr13:108194125:C:A	NI	monocyte	-0.0379386950386813	0.079719551099992	0.428011210172433
ABHD13	chr13:108194125:C:A	NI	B	-0.0197595857619772	0.0617200705169073	0.498890968992171
ABHD13	chr13:108194125:C:A	NI	CD4T	-0.0577055671442489	0.0905654759645457	0.383723789597872
ABHD13	chr13:108194125:C:A	IAV	NK	-0.0105972420254714	0.0519564441804328	0.533616972060893
ABHD13	chr13:108194125:C:A	IAV	CD8T	-0.00858564099414642	0.0481817296311384	0.53638668659987
ABHD13	chr13:108194125:C:A	IAV	monocyte	-0.0334406437838749	0.0674643436825703	0.439312143645222
ABHD13	chr13:108194125:C:A	IAV	B	-0.0101036696257174	0.0527910282838801	0.535665148746235
ABHD13	chr13:108194125:C:A	IAV	CD4T	-0.0417432936134947	0.0722486694714927	0.412632336751781
ABHD13	chr13:108194125:C:A	LPS	NK	-0.0117500855863481	0.0557459217403879	0.525705075653403
ABHD13	chr13:108194125:C:A	LPS	CD8T	-0.0248118720222232	0.0565640429404816	0.454346033771448
ABHD13	chr13:108194125:C:A	LPS	monocyte	-0.0665324628507832	0.102888723893526	0.353359744431891
ABHD13	chr13:108194125:C:A	LPS	B	-0.0198725550672001	0.0608492855579119	0.491185965532813
ABHD13	chr13:108194125:C:A	LPS	CD4T	-0.0580115812642089	0.0882588483250264	0.37651318851045
ABHD13	chr13:108194125:C:A	Tcruzi	NK	-0.00728450327672992	0.0573291738703188	0.554381866559995
ABHD13	chr13:108194125:C:A	Tcruzi	CD8T	-0.0313057109151316	0.063983342127283	0.442291593694315
ABHD13	chr13:108194125:C:A	Tcruzi	monocyte	-0.0419428961759004	0.0793554672336119	0.424664701083849
ABHD13	chr13:108194125:C:A	Tcruzi	B	-0.0247410138526273	0.0605926002464543	0.469972852437338
ABHD13	chr13:108194125:C:A	Tcruzi	CD4T	-0.0514500042843668	0.0833453527517297	0.397493658801585
ABHD13	chr13:108216514:C:T	NI	NK	0.109266222186771	0.0512528377176826	0.0177533468079742
ABHD13	chr13:108216514:C:T	NI	CD8T	0.219557620610051	0.0531473178157191	1.53039737361524e-05
ABHD13	chr13:108216514:C:T	NI	monocyte	0.0318372578188243	0.0618141158650573	0.297361503792885
ABHD13	chr13:108216514:C:T	NI	B	0.143050983521931	0.0557632486423162	0.00364573559493045
ABHD13	chr13:108216514:C:T	NI	CD4T	0.299656414963569	0.0600098621275751	8.65106983408226e-08
ABHD13	chr13:108216514:C:T	IAV	NK	0.0985146820221276	0.0487250915114988	0.0224895501947652
ABHD13	chr13:108216514:C:T	IAV	CD8T	0.132484733698486	0.0462457398920095	0.00197662982554362
ABHD13	chr13:108216514:C:T	IAV	monocyte	0.0230350168390254	0.0551602375126014	0.331132307438336
ABHD13	chr13:108216514:C:T	IAV	B	0.0653143200676478	0.0484428635488538	0.0891599975346074
ABHD13	chr13:108216514:C:T	IAV	CD4T	0.239353471002188	0.0524424778404014	1.40571216195848e-06
ABHD13	chr13:108216514:C:T	LPS	NK	0.111093163639433	0.0510346417204732	0.0161617611285742
ABHD13	chr13:108216514:C:T	LPS	CD8T	0.179433339341529	0.0489840611878384	9.7156160954481e-05
ABHD13	chr13:108216514:C:T	LPS	monocyte	0.0433877544248486	0.0619702800518191	0.238743285375201
ABHD13	chr13:108216514:C:T	LPS	B	0.110157444120355	0.0517175952278916	0.0169413298200361
ABHD13	chr13:108216514:C:T	LPS	CD4T	0.283890800055908	0.0578554935185018	7.90158532475215e-08
ABHD13	chr13:108216514:C:T	Tcruzi	NK	0.117421784923414	0.0531909268592082	0.0143624848332217
ABHD13	chr13:108216514:C:T	Tcruzi	CD8T	0.216636074505832	0.0526185089133546	1.043075103189e-05
ABHD13	chr13:108216514:C:T	Tcruzi	monocyte	0.0382669520880067	0.0598545045658365	0.25729005230321
ABHD13	chr13:108216514:C:T	Tcruzi	B	0.112058444709725	0.0511001682318387	0.0137489470401919
ABHD13	chr13:108216514:C:T	Tcruzi	CD4T	0.297522706087819	0.0596696366095454	2.96899689224619e-08
ABHD13	chr13:108221216:T:G	NI	NK	-0.0149006822336741	0.0356175131349279	0.518140190713337
ABHD13	chr13:108221216:T:G	NI	CD8T	-0.0207596121944574	0.0405805463549903	0.490854218002577
ABHD13	chr13:108221216:T:G	NI	monocyte	-0.00213196091739961	0.0433246418781143	0.612933569558382
ABHD13	chr13:108221216:T:G	NI	B	0.00626788723618853	0.0361080958902707	0.613317340878759
ABHD13	chr13:108221216:T:G	NI	CD4T	-0.0131491608472037	0.0423956702389969	0.548519129476965
ABHD13	chr13:108221216:T:G	IAV	NK	-0.0204463288690596	0.0379776193392639	0.476798803388873
ABHD13	chr13:108221216:T:G	IAV	CD8T	-0.0116942225830726	0.0303411372052122	0.528607716159877
ABHD13	chr13:108221216:T:G	IAV	monocyte	-0.00738448426914406	0.0365869680526687	0.595978940482385
ABHD13	chr13:108221216:T:G	IAV	B	0.012836202318351	0.0356150443009229	0.555011257952754
ABHD13	chr13:108221216:T:G	IAV	CD4T	-0.00683136785030269	0.035274620614434	0.591224569857313
ABHD13	chr13:108221216:T:G	LPS	NK	-0.030643087729963	0.0489336196146458	0.430035991658567
ABHD13	chr13:108221216:T:G	LPS	CD8T	-0.0133881257496306	0.0332157215413588	0.517063889513799
ABHD13	chr13:108221216:T:G	LPS	monocyte	-0.0089314696152231	0.04334702506087	0.577414176973674
ABHD13	chr13:108221216:T:G	LPS	B	0.00459446535450426	0.035100872056468	0.620443076424017
ABHD13	chr13:108221216:T:G	LPS	CD4T	-0.00764118150599722	0.038694894071008	0.582465395888094
ABHD13	chr13:108221216:T:G	Tcruzi	NK	-0.0216817706834375	0.0408539925637039	0.478707462698804
ABHD13	chr13:108221216:T:G	Tcruzi	CD8T	-0.0181444549467759	0.0379754670676405	0.500416381626845
ABHD13	chr13:108221216:T:G	Tcruzi	monocyte	-0.00322173284540706	0.0406349894990922	0.624910961752165
ABHD13	chr13:108221216:T:G	Tcruzi	B	0.0141403926165189	0.0390782048443204	0.552687059888829
ABHD13	chr13:108221216:T:G	Tcruzi	CD4T	-0.0157736458691897	0.0413188022562424	0.534929991509266
ABHD13	chr13:108228741:T:G	NI	NK	0.00148111640538963	0.0255240151541415	0.698933494549283
ABHD13	chr13:108228741:T:G	NI	CD8T	-0.000353200006558537	0.0270523626464309	0.709106803523459
ABHD13	chr13:108228741:T:G	NI	monocyte	-0.000822755683130758	0.0351227616133526	0.67142972877709
ABHD13	chr13:108228741:T:G	NI	B	-0.00966744769514973	0.0304631645231157	0.622309992727744
ABHD13	chr13:108228741:T:G	NI	CD4T	-0.00602484460347848	0.0334815240111549	0.651189465936117
ABHD13	chr13:108228741:T:G	IAV	NK	0.00532012733334744	0.0252853373626893	0.659363021757208
ABHD13	chr13:108228741:T:G	IAV	CD8T	0.000415154577433593	0.0218721627214982	0.710615209199343
ABHD13	chr13:108228741:T:G	IAV	monocyte	0.00260832010467489	0.028395458375534	0.693411705012963
ABHD13	chr13:108228741:T:G	IAV	B	-0.00450039618425165	0.0243398758911614	0.660118067545282
ABHD13	chr13:108228741:T:G	IAV	CD4T	-0.00130530155637139	0.0274133692136563	0.69834614437746
ABHD13	chr13:108228741:T:G	LPS	NK	0.00451907959881647	0.0265497910339629	0.662375020521464
ABHD13	chr13:108228741:T:G	LPS	CD8T	5.38347111622714e-05	0.0242297032000171	0.707648497656805
ABHD13	chr13:108228741:T:G	LPS	monocyte	0.000255651974605047	0.0339231772717647	0.696007530377961
ABHD13	chr13:108228741:T:G	LPS	B	-0.00348879510841982	0.027312838267959	0.667829861312722
ABHD13	chr13:108228741:T:G	LPS	CD4T	-0.000914549614577402	0.0302060039247621	0.696233020272042
ABHD13	chr13:108228741:T:G	Tcruzi	NK	0.0111489465532722	0.0327849415676132	0.616471863011258
ABHD13	chr13:108228741:T:G	Tcruzi	CD8T	0.00203079988147389	0.0266273470802147	0.696829435226749
ABHD13	chr13:108228741:T:G	Tcruzi	monocyte	-0.00379879045524163	0.0325827177789604	0.673824855398009
ABHD13	chr13:108228741:T:G	Tcruzi	B	-0.00996557532017899	0.0295980169585302	0.613444921750032
ABHD13	chr13:108228741:T:G	Tcruzi	CD4T	-0.00926822783880595	0.0332629982217223	0.634409539054706
ABHD13	chr13:108246122:A:C	NI	NK	-0.0458242118987656	0.0776794867736749	0.395129906392822
ABHD13	chr13:108246122:A:C	NI	CD8T	-0.0532394780089032	0.0859589836529507	0.388418111786502
ABHD13	chr13:108246122:A:C	NI	monocyte	-0.019439322677576	0.0809614318283615	0.505091749770577
ABHD13	chr13:108246122:A:C	NI	B	-0.02673481231113	0.0699611937312654	0.475383470343414
ABHD13	chr13:108246122:A:C	NI	CD4T	-0.0581231198882868	0.0984806087322445	0.394635847371517
ABHD13	chr13:108246122:A:C	IAV	NK	-0.0463453761781898	0.0761926078982899	0.384293535917865
ABHD13	chr13:108246122:A:C	IAV	CD8T	-0.0317865910174661	0.0600827925811393	0.420685871359965
ABHD13	chr13:108246122:A:C	IAV	monocyte	-0.0152936818981832	0.0669333031358636	0.528747142861807
ABHD13	chr13:108246122:A:C	IAV	B	-0.0160329600005917	0.0583838911569606	0.508083123539637
ABHD13	chr13:108246122:A:C	IAV	CD4T	-0.0464582819881351	0.0815471305193237	0.409779776211294
ABHD13	chr13:108246122:A:C	LPS	NK	-0.0512409798991776	0.0828035452822179	0.37658574300393
ABHD13	chr13:108246122:A:C	LPS	CD8T	-0.0383921118746668	0.068868846474934	0.407802165888447
ABHD13	chr13:108246122:A:C	LPS	monocyte	-0.0180165031409733	0.0798967750778549	0.51850175980904
ABHD13	chr13:108246122:A:C	LPS	B	-0.0315408662047803	0.0716477273682195	0.451792014983623
ABHD13	chr13:108246122:A:C	LPS	CD4T	-0.0542814565719312	0.0920028154666173	0.398022170405692
ABHD13	chr13:108246122:A:C	Tcruzi	NK	-0.0490140174514555	0.0818496915903299	0.389237011707845
ABHD13	chr13:108246122:A:C	Tcruzi	CD8T	-0.0500394631860184	0.0817838269120566	0.390098859240297
ABHD13	chr13:108246122:A:C	Tcruzi	monocyte	-0.0156888507637558	0.0773622630473076	0.531892922047215
ABHD13	chr13:108246122:A:C	Tcruzi	B	-0.0262560915946944	0.0667325070468188	0.470396059237179
ABHD13	chr13:108246122:A:C	Tcruzi	CD4T	-0.0475587519514182	0.0878621872037557	0.419269042864654
ABHD13	chr13:108263259:G:A	NI	NK	-0.138474225592485	0.0636771072829374	0.0118541971437599
ABHD13	chr13:108263259:G:A	NI	CD8T	-0.208082930680703	0.0660025962629673	0.000472106536109962
ABHD13	chr13:108263259:G:A	NI	monocyte	-0.0195247942181694	0.076065179142536	0.388983219111319
ABHD13	chr13:108263259:G:A	NI	B	-0.146373840938021	0.0675283195022094	0.0117854636595066
ABHD13	chr13:108263259:G:A	NI	CD4T	-0.258554010926825	0.0736474212986651	0.000122244214600831
ABHD13	chr13:108263259:G:A	IAV	NK	-0.114866839294178	0.059398842402471	0.0243058431689981
ABHD13	chr13:108263259:G:A	IAV	CD8T	-0.112560915854436	0.0550184499673429	0.0211257453612175
ABHD13	chr13:108263259:G:A	IAV	monocyte	0.00860725216051069	0.0693898650663226	0.46648591406566
ABHD13	chr13:108263259:G:A	IAV	B	-0.0926935411965945	0.0580649849490518	0.0538070548432088
ABHD13	chr13:108263259:G:A	IAV	CD4T	-0.231221482410155	0.0667596331395823	9.33606971196266e-05
ABHD13	chr13:108263259:G:A	LPS	NK	-0.128631357922061	0.0623674951280907	0.0185378961105466
ABHD13	chr13:108263259:G:A	LPS	CD8T	-0.164924152046925	0.059192711728342	0.00221824795030146
ABHD13	chr13:108263259:G:A	LPS	monocyte	-0.0417293465427879	0.076310982221225	0.288167872055839
ABHD13	chr13:108263259:G:A	LPS	B	-0.173771697709149	0.0693052135656306	0.00275368091289296
ABHD13	chr13:108263259:G:A	LPS	CD4T	-0.273221906799068	0.0750414291794538	3.10088753127102e-05
ABHD13	chr13:108263259:G:A	Tcruzi	NK	-0.152658662743896	0.0675318960730929	0.00801976313544839
ABHD13	chr13:108263259:G:A	Tcruzi	CD8T	-0.211815860367146	0.0667424677504495	0.000260233944825106
ABHD13	chr13:108263259:G:A	Tcruzi	monocyte	-0.00833205188735452	0.0748772401451119	0.444476262652701
ABHD13	chr13:108263259:G:A	Tcruzi	B	-0.114702120572561	0.0629362668232009	0.0331424231355761
ABHD13	chr13:108263259:G:A	Tcruzi	CD4T	-0.218203141141185	0.0686492101333393	0.00105819403670959
ABHD13	chr13:108318901:T:C	NI	NK	0.254460987316836	0.204992074757196	0.100591469612074
ABHD13	chr13:108318901:T:C	NI	CD8T	0.671417744727022	0.226398958403491	0.000861432222898556
ABHD13	chr13:108318901:T:C	NI	monocyte	-0.0478709578098028	0.246990193796124	0.426757371647589
ABHD13	chr13:108318901:T:C	NI	B	0.284406928665466	0.215855845618596	0.0883871045482766
ABHD13	chr13:108318901:T:C	NI	CD4T	0.93496650368262	0.27029947533263	0.000301806248045734
ABHD13	chr13:108318901:T:C	IAV	NK	0.214957991661242	0.198865760455762	0.12792107188381
ABHD13	chr13:108318901:T:C	IAV	CD8T	0.394288222291304	0.187738711039084	0.012243097179018
ABHD13	chr13:108318901:T:C	IAV	monocyte	-0.26028819770725	0.253717775611614	0.139048487586907
ABHD13	chr13:108318901:T:C	IAV	B	0.236832273320109	0.192865649126292	0.101828657162069
ABHD13	chr13:108318901:T:C	IAV	CD4T	0.669313129625647	0.219105350629843	0.00107682560084401
ABHD13	chr13:108318901:T:C	LPS	NK	0.318117570171683	0.203152771529497	0.0537521399890978
ABHD13	chr13:108318901:T:C	LPS	CD8T	0.553020487039234	0.206026106797928	0.00167273178810025
ABHD13	chr13:108318901:T:C	LPS	monocyte	-0.110624333651697	0.250325843844111	0.332805936752467
ABHD13	chr13:108318901:T:C	LPS	B	0.355377073504898	0.215939169920639	0.0422441427687474
ABHD13	chr13:108318901:T:C	LPS	CD4T	0.945415216041901	0.281651029740789	0.000274242234905796
ABHD13	chr13:108318901:T:C	Tcruzi	NK	0.284878237158922	0.209487716736795	0.0818283019039643
ABHD13	chr13:108318901:T:C	Tcruzi	CD8T	0.71411231072077	0.239293870960685	0.0004528021084093
ABHD13	chr13:108318901:T:C	Tcruzi	monocyte	-0.178476454957795	0.252491683772453	0.242207666574118
ABHD13	chr13:108318901:T:C	Tcruzi	B	0.224602468823627	0.204367201705764	0.128517991785511
ABHD13	chr13:108318901:T:C	Tcruzi	CD4T	0.95826136100572	0.278986527260121	0.000269563971084268
ABHD13	chr13:108327077:G:A	NI	NK	0.036922982063846	0.0523364955889761	0.236420438625186
ABHD13	chr13:108327077:G:A	NI	CD8T	0.13468446962471	0.0512199448645989	0.00494355295976889
ABHD13	chr13:108327077:G:A	NI	monocyte	-0.00668710409751502	0.0590884926389863	0.457159530444141
ABHD13	chr13:108327077:G:A	NI	B	-0.0553638467042557	0.0567617106859819	0.163808200746188
ABHD13	chr13:108327077:G:A	NI	CD4T	0.294627588234907	0.055150589235236	2.8287871893084e-08
ABHD13	chr13:108327077:G:A	IAV	NK	0.0405542867045947	0.0502401467625551	0.206098514524498
ABHD13	chr13:108327077:G:A	IAV	CD8T	0.051145374247279	0.0484583200386024	0.142580782784782
ABHD13	chr13:108327077:G:A	IAV	monocyte	0.0171702896664972	0.05477840884468	0.377168099872327
ABHD13	chr13:108327077:G:A	IAV	B	-0.0169927886076074	0.0481562152663061	0.365614197162284
ABHD13	chr13:108327077:G:A	IAV	CD4T	0.252507354268558	0.0505302657185015	1.08201085173798e-07
ABHD13	chr13:108327077:G:A	LPS	NK	0.0423689407322724	0.0521567288747782	0.204790317700318
ABHD13	chr13:108327077:G:A	LPS	CD8T	0.0824595781022115	0.0489494619078179	0.0483006833230249
ABHD13	chr13:108327077:G:A	LPS	monocyte	-0.0187387537034294	0.0600293556479726	0.379419728846296
ABHD13	chr13:108327077:G:A	LPS	B	-0.016861621412304	0.0512607351600502	0.374276589501867
ABHD13	chr13:108327077:G:A	LPS	CD4T	0.309318683752032	0.0556749176450132	9.3289062517375e-10
ABHD13	chr13:108327077:G:A	Tcruzi	NK	0.0320423919486698	0.0549713675586251	0.274426564518118
ABHD13	chr13:108327077:G:A	Tcruzi	CD8T	0.109578849889441	0.0509251130611129	0.018250844365761
ABHD13	chr13:108327077:G:A	Tcruzi	monocyte	0.0102649952251399	0.0576190136354531	0.428954597519168
ABHD13	chr13:108327077:G:A	Tcruzi	B	0.00168145731000629	0.0507430259051245	0.485791592794186
ABHD13	chr13:108327077:G:A	Tcruzi	CD4T	0.314426702281807	0.0573228294594861	9.87347096234566e-10
ABHD13	chr13:108333905:A:G	NI	NK	-0.0324062075396708	0.068714577959804	0.449745221637112
ABHD13	chr13:108333905:A:G	NI	CD8T	-0.0346189789453764	0.073300532153018	0.45157163121737
ABHD13	chr13:108333905:A:G	NI	monocyte	0.00738213701408923	0.0779858133687919	0.569707054188188
ABHD13	chr13:108333905:A:G	NI	B	0.0203681608291219	0.0720700497088674	0.533582414610346
ABHD13	chr13:108333905:A:G	NI	CD4T	-0.0415419258311174	0.0881423580604179	0.446448150874497
ABHD13	chr13:108333905:A:G	IAV	NK	-0.0210136894164589	0.0583836432273115	0.488121989989664
ABHD13	chr13:108333905:A:G	IAV	CD8T	-0.0202695168062562	0.0539952324988134	0.481796013772453
ABHD13	chr13:108333905:A:G	IAV	monocyte	0.0100990370854945	0.066026287110007	0.570662373628704
ABHD13	chr13:108333905:A:G	IAV	B	0.0137897492486507	0.0594320164914714	0.549658036748148
ABHD13	chr13:108333905:A:G	IAV	CD4T	-0.0344363781708159	0.0746561397068465	0.456670003384856
ABHD13	chr13:108333905:A:G	LPS	NK	-0.0362612115800911	0.0722634963613952	0.433313062987009
ABHD13	chr13:108333905:A:G	LPS	CD8T	-0.0285157886450115	0.0633607687880745	0.454205417050621
ABHD13	chr13:108333905:A:G	LPS	monocyte	-0.000730946358136198	0.0774571812066366	0.599039294791255
ABHD13	chr13:108333905:A:G	LPS	B	0.0154550528589879	0.0679938759236998	0.548388025207536
ABHD13	chr13:108333905:A:G	LPS	CD4T	-0.035574665837766	0.0805461761531116	0.459370041020737
ABHD13	chr13:108333905:A:G	Tcruzi	NK	-0.0403037577349937	0.0771345440301982	0.426668399449656
ABHD13	chr13:108333905:A:G	Tcruzi	CD8T	-0.0383487868288633	0.0744250815969846	0.43407956778195
ABHD13	chr13:108333905:A:G	Tcruzi	monocyte	0.021045401242606	0.0807804574972148	0.532120143328183
ABHD13	chr13:108333905:A:G	Tcruzi	B	0.0160621047536943	0.0658529259307777	0.544915372206804
ABHD13	chr13:108333905:A:G	Tcruzi	CD4T	-0.043763119151261	0.0862974777843532	0.439066922963246
ABHD14B	chr3:51875014:T:C	NI	NK	-0.0205326607779044	0.0683814441625908	0.53330479281916
ABHD14B	chr3:51875014:T:C	NI	CD8T	-0.000677347156150959	0.0681021994703119	0.61779963908403
ABHD14B	chr3:51875014:T:C	NI	monocyte	0.0305261680525842	0.0929529004513169	0.497836421972927
ABHD14B	chr3:51875014:T:C	NI	B	-0.0118606772283387	0.0688277494009252	0.572975160976692
ABHD14B	chr3:51875014:T:C	NI	CD4T	0.000537246405839663	0.0810702126847738	0.616747045097799
ABHD14B	chr3:51875014:T:C	IAV	NK	-0.0174651943419334	0.0617857189181355	0.538783844050048
ABHD14B	chr3:51875014:T:C	IAV	CD8T	-0.00681006905471854	0.0526771099830696	0.584869453996241
ABHD14B	chr3:51875014:T:C	IAV	monocyte	0.00806374856792416	0.0680371416610258	0.589495423804897
ABHD14B	chr3:51875014:T:C	IAV	B	-0.0226084864238058	0.0682162263810972	0.521552711787763
ABHD14B	chr3:51875014:T:C	IAV	CD4T	-0.0154463541356627	0.0715784333055011	0.561735150300999
ABHD14B	chr3:51875014:T:C	LPS	NK	-0.0221874049857081	0.0693721088635685	0.52237345311668
ABHD14B	chr3:51875014:T:C	LPS	CD8T	0.00292016617860619	0.0606520037536119	0.618197415822028
ABHD14B	chr3:51875014:T:C	LPS	monocyte	0.00947127537471328	0.0816858897500288	0.579075930846445
ABHD14B	chr3:51875014:T:C	LPS	B	-0.0202799452858657	0.0733375292948294	0.537367355112032
ABHD14B	chr3:51875014:T:C	LPS	CD4T	-0.0084722772038075	0.0757716909890734	0.587208336591786
ABHD14B	chr3:51875014:T:C	Tcruzi	NK	-0.0164407815807223	0.0669394488520856	0.549627599075653
ABHD14B	chr3:51875014:T:C	Tcruzi	CD8T	-0.0036830310407905	0.0650219238335529	0.603979833067879
ABHD14B	chr3:51875014:T:C	Tcruzi	monocyte	0.0209155312377439	0.0837662892104792	0.546933915718922
ABHD14B	chr3:51875014:T:C	Tcruzi	B	-0.0136539920116026	0.0663480443298929	0.561961107693071
ABHD14B	chr3:51875014:T:C	Tcruzi	CD4T	-0.00808424847551711	0.0766536405664539	0.591871566171651
ABHD14B	chr3:51923783:C:T	NI	NK	-0.0135076247939053	0.063822394800325	0.554135133590177
ABHD14B	chr3:51923783:C:T	NI	CD8T	-0.0136693109390879	0.0706457192134914	0.561020847154356
ABHD14B	chr3:51923783:C:T	NI	monocyte	-0.0319257859546718	0.0919370169457586	0.485719394305141
ABHD14B	chr3:51923783:C:T	NI	B	-0.0410108372591081	0.0893638847064092	0.463010645494158
ABHD14B	chr3:51923783:C:T	NI	CD4T	0.00645583446313039	0.0852664576459313	0.599868107359468
ABHD14B	chr3:51923783:C:T	IAV	NK	-0.0140522496875486	0.059660018268262	0.546811312918318
ABHD14B	chr3:51923783:C:T	IAV	CD8T	-0.0112974665244175	0.0547358965508307	0.55644214669448
ABHD14B	chr3:51923783:C:T	IAV	monocyte	-0.0296620501566409	0.0796917957938717	0.497930879004606
ABHD14B	chr3:51923783:C:T	IAV	B	-0.0245562428092374	0.0666972831074007	0.500416680878308
ABHD14B	chr3:51923783:C:T	IAV	CD4T	-0.00232841792739499	0.0701818667224776	0.6066052904994
ABHD14B	chr3:51923783:C:T	LPS	NK	-0.010757959414935	0.0628285031011058	0.561130265366461
ABHD14B	chr3:51923783:C:T	LPS	CD8T	-0.014236843166596	0.0623298593869735	0.546112901601552
ABHD14B	chr3:51923783:C:T	LPS	monocyte	-0.0343281778129875	0.0947367885221733	0.489252680283846
ABHD14B	chr3:51923783:C:T	LPS	B	-0.0314569938410708	0.0790764205370317	0.485712929118927
ABHD14B	chr3:51923783:C:T	LPS	CD4T	-0.00588128926225745	0.0771091466060475	0.591010357721783
ABHD14B	chr3:51923783:C:T	Tcruzi	NK	-0.0211272967249697	0.0700354900224011	0.524547816722958
ABHD14B	chr3:51923783:C:T	Tcruzi	CD8T	-0.0174351052023321	0.0697874451157114	0.542847395448344
ABHD14B	chr3:51923783:C:T	Tcruzi	monocyte	-0.0264199872035684	0.0863285111395801	0.516587825348179
ABHD14B	chr3:51923783:C:T	Tcruzi	B	-0.0307490743629125	0.0760796043807546	0.485724860294489
ABHD14B	chr3:51923783:C:T	Tcruzi	CD4T	-0.000735640768570338	0.0784675840969483	0.611906451207639
ABHD14B	chr3:51928065:T:C	NI	NK	-0.194848393201041	0.104779925430065	0.0197264141930994
ABHD14B	chr3:51928065:T:C	NI	CD8T	-0.267474350808593	0.117649514569377	0.00800997940259407
ABHD14B	chr3:51928065:T:C	NI	monocyte	-0.11194534290553	0.115963122010715	0.162225310850561
ABHD14B	chr3:51928065:T:C	NI	B	-0.153280267660599	0.102825686845958	0.0593544789913469
ABHD14B	chr3:51928065:T:C	NI	CD4T	-0.292994219676139	0.123897199858057	0.00812144206342558
ABHD14B	chr3:51928065:T:C	IAV	NK	-0.157058584206157	0.0928214644859206	0.0343501385901741
ABHD14B	chr3:51928065:T:C	IAV	CD8T	-0.179361293874235	0.0921872705634627	0.0149983680564711
ABHD14B	chr3:51928065:T:C	IAV	monocyte	-0.112784488718187	0.104473486481239	0.131369146929282
ABHD14B	chr3:51928065:T:C	IAV	B	-0.134623048874534	0.0939670854313068	0.0626457049685123
ABHD14B	chr3:51928065:T:C	IAV	CD4T	-0.247692358960605	0.10621230183337	0.00896303704153378
ABHD14B	chr3:51928065:T:C	LPS	NK	-0.182077558280147	0.0987409115507222	0.0237453551315008
ABHD14B	chr3:51928065:T:C	LPS	CD8T	-0.199151119959819	0.0939285748513788	0.0130465382939421
ABHD14B	chr3:51928065:T:C	LPS	monocyte	-0.137879480517212	0.119477582529684	0.117855318102456
ABHD14B	chr3:51928065:T:C	LPS	B	-0.133824692883391	0.101307724002514	0.0855133711170949
ABHD14B	chr3:51928065:T:C	LPS	CD4T	-0.253450572944728	0.1089456634027	0.0101320601934088
ABHD14B	chr3:51928065:T:C	Tcruzi	NK	-0.16326798260727	0.0992981505210806	0.0420142251156114
ABHD14B	chr3:51928065:T:C	Tcruzi	CD8T	-0.223243920813467	0.10078931341185	0.0114117105688626
ABHD14B	chr3:51928065:T:C	Tcruzi	monocyte	-0.128236438132514	0.114874841836689	0.126967926012752
ABHD14B	chr3:51928065:T:C	Tcruzi	B	-0.156483489698515	0.100538008543879	0.0487884176842865
ABHD14B	chr3:51928065:T:C	Tcruzi	CD4T	-0.249945394530845	0.109874315904008	0.0116379866590748
ABHD14B	chr3:51936280:T:G	NI	NK	-0.00220691412331727	0.0428454812850869	0.642444937042264
ABHD14B	chr3:51936280:T:G	NI	CD8T	-0.00720387852765174	0.0482782267186744	0.615063775038811
ABHD14B	chr3:51936280:T:G	NI	monocyte	-0.0236192278588523	0.0647236909357179	0.513531015946575
ABHD14B	chr3:51936280:T:G	NI	B	0.00428134340258088	0.0484083749758612	0.643331716879243
ABHD14B	chr3:51936280:T:G	NI	CD4T	-0.0126963770681328	0.0594362721980207	0.586169867216731
ABHD14B	chr3:51936280:T:G	IAV	NK	-0.00290060739744978	0.0396771730676515	0.636455880597669
ABHD14B	chr3:51936280:T:G	IAV	CD8T	-0.00318207133063519	0.0366778569631973	0.632109601442035
ABHD14B	chr3:51936280:T:G	IAV	monocyte	-0.0223717911906415	0.0631220390647209	0.538968971529545
ABHD14B	chr3:51936280:T:G	IAV	B	-0.000638266589482934	0.040932357514657	0.65303673474777
ABHD14B	chr3:51936280:T:G	IAV	CD4T	-0.0108473396772955	0.0503832633823877	0.596224933304067
ABHD14B	chr3:51936280:T:G	LPS	NK	-0.00214295210535775	0.042860789382963	0.637814518199942
ABHD14B	chr3:51936280:T:G	LPS	CD8T	-0.00703139446339816	0.0422701620760907	0.605604185526667
ABHD14B	chr3:51936280:T:G	LPS	monocyte	-0.00972812242471265	0.0596472642596894	0.59032825907402
ABHD14B	chr3:51936280:T:G	LPS	B	0.000122558106926688	0.0471559447594395	0.653189444404573
ABHD14B	chr3:51936280:T:G	LPS	CD4T	-0.00749659078899421	0.0539544177372229	0.612710931993104
ABHD14B	chr3:51936280:T:G	Tcruzi	NK	-0.00309610076085321	0.0442300409536837	0.635563882226193
ABHD14B	chr3:51936280:T:G	Tcruzi	CD8T	-0.00683535553941236	0.0463866143508505	0.613776922117642
ABHD14B	chr3:51936280:T:G	Tcruzi	monocyte	-0.0148340089394319	0.0578412356351879	0.574891111566902
ABHD14B	chr3:51936280:T:G	Tcruzi	B	-0.00176667590879913	0.0448656838492971	0.645123652852941
ABHD14B	chr3:51936280:T:G	Tcruzi	CD4T	-0.00737078741460209	0.054823819006302	0.616885585568716
ABHD14B	chr3:52005208:A:G	NI	NK	-0.0285624384609569	0.0707501343140564	0.459750442259473
ABHD14B	chr3:52005208:A:G	NI	CD8T	-0.0280221984782139	0.0745136916965076	0.469154383161322
ABHD14B	chr3:52005208:A:G	NI	monocyte	-0.0431794188818342	0.0927758633876708	0.421220188191978
ABHD14B	chr3:52005208:A:G	NI	B	0.0438721598441978	0.0963952041892231	0.455329180471233
ABHD14B	chr3:52005208:A:G	NI	CD4T	-0.041712388580734	0.0914661332385796	0.438382838927492
ABHD14B	chr3:52005208:A:G	IAV	NK	-0.0269043484522562	0.0655891270339444	0.457128821218792
ABHD14B	chr3:52005208:A:G	IAV	CD8T	-0.0188074715168227	0.0584140995343264	0.484326122225912
ABHD14B	chr3:52005208:A:G	IAV	monocyte	-0.046951642065171	0.0851595916619271	0.404401710543323
ABHD14B	chr3:52005208:A:G	IAV	B	0.0202052872454768	0.069626633482672	0.518657684118199
ABHD14B	chr3:52005208:A:G	IAV	CD4T	-0.0273931452869662	0.0743846701241424	0.472726237845765
ABHD14B	chr3:52005208:A:G	LPS	NK	-0.034852347263495	0.0735956883354602	0.431261674496429
ABHD14B	chr3:52005208:A:G	LPS	CD8T	-0.0231556847027445	0.06491231978892	0.470101448307494
ABHD14B	chr3:52005208:A:G	LPS	monocyte	-0.0888063395951676	0.130530614551946	0.324552116522528
ABHD14B	chr3:52005208:A:G	LPS	B	0.0276101191137862	0.0825308583941115	0.501110852272038
ABHD14B	chr3:52005208:A:G	LPS	CD4T	-0.0356469281291903	0.0833323866451371	0.449917842802954
ABHD14B	chr3:52005208:A:G	Tcruzi	NK	-0.0320080994477233	0.0745462115363338	0.449732729644588
ABHD14B	chr3:52005208:A:G	Tcruzi	CD8T	-0.0240186625687594	0.0707250172159857	0.479175979695259
ABHD14B	chr3:52005208:A:G	Tcruzi	monocyte	-0.0510536032451011	0.0954301842568638	0.408771015407866
ABHD14B	chr3:52005208:A:G	Tcruzi	B	0.0312219223630213	0.082630636532315	0.486146726973916
ABHD14B	chr3:52005208:A:G	Tcruzi	CD4T	-0.0300886342334368	0.0828750388738318	0.473540029927753
ABHD14B	chr3:52023832:T:C	NI	NK	0.00225751499030738	0.046300304099159	0.643733974588207
ABHD14B	chr3:52023832:T:C	NI	CD8T	0.00578256362963897	0.0532582269404233	0.628035802170103
ABHD14B	chr3:52023832:T:C	NI	monocyte	0.0053647864345765	0.0641907435591901	0.607415433061021
ABHD14B	chr3:52023832:T:C	NI	B	0.00554331277480387	0.0518341853081855	0.628056978122662
ABHD14B	chr3:52023832:T:C	NI	CD4T	-0.00140846113734411	0.0641119580524976	0.64431173357891
ABHD14B	chr3:52023832:T:C	IAV	NK	0.00261030992761388	0.0428465093069469	0.640404940985433
ABHD14B	chr3:52023832:T:C	IAV	CD8T	0.0014484720084148	0.0395853938063907	0.647091855510192
ABHD14B	chr3:52023832:T:C	IAV	monocyte	0.00389491291347427	0.0523338691113742	0.636098429277531
ABHD14B	chr3:52023832:T:C	IAV	B	0.00172705698701796	0.0441729227448267	0.646309787548845
ABHD14B	chr3:52023832:T:C	IAV	CD4T	0.0011026699250277	0.0538640263535442	0.651897445882562
ABHD14B	chr3:52023832:T:C	LPS	NK	0.0043181569664337	0.0468846502618899	0.627356545428521
ABHD14B	chr3:52023832:T:C	LPS	CD8T	0.00221653684943133	0.0455646892453054	0.639271792145211
ABHD14B	chr3:52023832:T:C	LPS	monocyte	-0.00548111320311353	0.068772680096858	0.622749912191629
ABHD14B	chr3:52023832:T:C	LPS	B	0.00230995562588667	0.0511806792969618	0.640046076030316
ABHD14B	chr3:52023832:T:C	LPS	CD4T	0.000101858500066492	0.059449819949056	0.652375859717743
ABHD14B	chr3:52023832:T:C	Tcruzi	NK	0.00422805396853793	0.0480526664968117	0.631010774239477
ABHD14B	chr3:52023832:T:C	Tcruzi	CD8T	0.00276941379965379	0.0505327842165579	0.640280922728119
ABHD14B	chr3:52023832:T:C	Tcruzi	monocyte	0.010242491663131	0.0634855207846166	0.604493197010838
ABHD14B	chr3:52023832:T:C	Tcruzi	B	0.00343238547745136	0.0487587429419803	0.635735268702791
ABHD14B	chr3:52023832:T:C	Tcruzi	CD4T	0.00237004053479359	0.0602936847332574	0.644839491024119
ABHD14B	chr3:52025620:C:T	NI	NK	-0.0021915877928439	0.0179356913473665	0.734720962078583
ABHD14B	chr3:52025620:C:T	NI	CD8T	-0.00290465467054112	0.018855897092241	0.723657741275614
ABHD14B	chr3:52025620:C:T	NI	monocyte	-0.0022860787618765	0.0269590461032423	0.689787836148827
ABHD14B	chr3:52025620:C:T	NI	B	-0.00684361265782692	0.0213965779364861	0.678012057519714
ABHD14B	chr3:52025620:C:T	NI	CD4T	-0.00439288602064335	0.0226070057337378	0.701071890064816
ABHD14B	chr3:52025620:C:T	IAV	NK	0.000705161791300741	0.0166056890442944	0.765422960348755
ABHD14B	chr3:52025620:C:T	IAV	CD8T	-0.00165622535309225	0.0153533559205626	0.735351673519954
ABHD14B	chr3:52025620:C:T	IAV	monocyte	-0.00545907850566844	0.0205368111033022	0.691714131044209
ABHD14B	chr3:52025620:C:T	IAV	B	-0.00368661847740203	0.0175969213105612	0.706353619356917
ABHD14B	chr3:52025620:C:T	IAV	CD4T	-0.00266122874867708	0.0185157046582622	0.72549938947729
ABHD14B	chr3:52025620:C:T	LPS	NK	-0.000231794802357283	0.0199854459569899	0.735672455570985
ABHD14B	chr3:52025620:C:T	LPS	CD8T	-0.00694852876259835	0.019881947529797	0.644860493044652
ABHD14B	chr3:52025620:C:T	LPS	monocyte	-0.0164878534067199	0.0333716625748503	0.562564097736358
ABHD14B	chr3:52025620:C:T	LPS	B	-0.0114422856708619	0.0252258929167179	0.606830597664801
ABHD14B	chr3:52025620:C:T	LPS	CD4T	-0.00670132164655141	0.0220518076057312	0.656578412275118
ABHD14B	chr3:52025620:C:T	Tcruzi	NK	0.00357016079011405	0.0203629844281655	0.729228873263521
ABHD14B	chr3:52025620:C:T	Tcruzi	CD8T	-0.003773266595009	0.018744278741504	0.709098032199501
ABHD14B	chr3:52025620:C:T	Tcruzi	monocyte	-0.00693135032705082	0.0243005655809646	0.676931175574066
ABHD14B	chr3:52025620:C:T	Tcruzi	B	-0.00367780589878403	0.0191654265630212	0.706692560867315
ABHD14B	chr3:52025620:C:T	Tcruzi	CD4T	-0.00321099000594031	0.0208777350883888	0.720091458697398
ABHD14B	chr3:52034638:C:G	NI	NK	0.0372017037572903	0.0663994213868213	0.419516743254681
ABHD14B	chr3:52034638:C:G	NI	CD8T	0.026209428495063	0.0629079495743495	0.471656071368475
ABHD14B	chr3:52034638:C:G	NI	monocyte	0.0198894145719968	0.0724022080371492	0.502532380014237
ABHD14B	chr3:52034638:C:G	NI	B	0.032263063913632	0.0668163225452769	0.450708471375488
ABHD14B	chr3:52034638:C:G	NI	CD4T	0.0353612443633738	0.0765345746424333	0.452464646126735
ABHD14B	chr3:52034638:C:G	IAV	NK	0.0298361796147176	0.0576874616677563	0.436998753253468
ABHD14B	chr3:52034638:C:G	IAV	CD8T	0.0238352140408112	0.050831720795832	0.454093057119231
ABHD14B	chr3:52034638:C:G	IAV	monocyte	0.0178082179828304	0.0609397240999017	0.518477275900526
ABHD14B	chr3:52034638:C:G	IAV	B	0.0260645304847804	0.0570719634289357	0.459262477390575
ABHD14B	chr3:52034638:C:G	IAV	CD4T	0.0282001053019563	0.0641834171412528	0.466059051965455
ABHD14B	chr3:52034638:C:G	LPS	NK	0.037535901269531	0.0659318690680141	0.411808132309352
ABHD14B	chr3:52034638:C:G	LPS	CD8T	0.0291503756834431	0.0577935301269425	0.438280637627375
ABHD14B	chr3:52034638:C:G	LPS	monocyte	0.01337087860776	0.0717435047062094	0.536105265011104
ABHD14B	chr3:52034638:C:G	LPS	B	0.035017500919047	0.0683521969686813	0.434528907594816
ABHD14B	chr3:52034638:C:G	LPS	CD4T	0.0450067271147186	0.078365592776337	0.415629700846793
ABHD14B	chr3:52034638:C:G	Tcruzi	NK	0.0413923129305854	0.0713597928876855	0.407790723263265
ABHD14B	chr3:52034638:C:G	Tcruzi	CD8T	0.0296838665537911	0.0622242016903264	0.45099348576148
ABHD14B	chr3:52034638:C:G	Tcruzi	monocyte	0.0244449855388783	0.0717637873229324	0.497576335077904
ABHD14B	chr3:52034638:C:G	Tcruzi	B	0.0369524923577561	0.0684741656197779	0.4257891193798
ABHD14B	chr3:52034638:C:G	Tcruzi	CD4T	0.0409968287865305	0.0765514088869566	0.43267211820789
ABHD14B	chr3:52038084:C:T	NI	NK	-0.168456287636573	0.102910702415342	0.0397159062096037
ABHD14B	chr3:52038084:C:T	NI	CD8T	-0.194684823641119	0.107711097065867	0.0335072005300378
ABHD14B	chr3:52038084:C:T	NI	monocyte	-0.115285753697504	0.102066505518815	0.127516524056567
ABHD14B	chr3:52038084:C:T	NI	B	-0.099813389015456	0.0886478429736957	0.127382427316405
ABHD14B	chr3:52038084:C:T	NI	CD4T	-0.173995773932681	0.102353715876609	0.0473022669658991
ABHD14B	chr3:52038084:C:T	IAV	NK	-0.136944288182299	0.0870698891455498	0.0490315662041838
ABHD14B	chr3:52038084:C:T	IAV	CD8T	-0.127795095034251	0.0798360870891932	0.0466877555391951
ABHD14B	chr3:52038084:C:T	IAV	monocyte	-0.0695876043753691	0.0863364058207264	0.210277916773442
ABHD14B	chr3:52038084:C:T	IAV	B	-0.0727690919677605	0.0777283835533203	0.169783072392748
ABHD14B	chr3:52038084:C:T	IAV	CD4T	-0.144094044030233	0.086584161042357	0.0515483046011815
ABHD14B	chr3:52038084:C:T	LPS	NK	-0.155315534213636	0.0946046493432858	0.0429563677173012
ABHD14B	chr3:52038084:C:T	LPS	CD8T	-0.139402355514246	0.0829889522150085	0.0455032272409583
ABHD14B	chr3:52038084:C:T	LPS	monocyte	-0.0975973315840267	0.101972088123781	0.169757150903729
ABHD14B	chr3:52038084:C:T	LPS	B	-0.0921566404776327	0.0870524552037571	0.142439006291932
ABHD14B	chr3:52038084:C:T	LPS	CD4T	-0.142200366629725	0.0898956895093721	0.0625336227218624
ABHD14B	chr3:52038084:C:T	Tcruzi	NK	-0.162808317057215	0.100657193532788	0.0432853227271556
ABHD14B	chr3:52038084:C:T	Tcruzi	CD8T	-0.188797966647853	0.104540606643226	0.0331537879523287
ABHD14B	chr3:52038084:C:T	Tcruzi	monocyte	-0.0956592316812422	0.0980669516796367	0.166355718131336
ABHD14B	chr3:52038084:C:T	Tcruzi	B	-0.10108511760419	0.0860830917740363	0.115343076180525
ABHD14B	chr3:52038084:C:T	Tcruzi	CD4T	-0.141079278703947	0.0919190763217724	0.0681747117093881
ABHD14B	chr3:52072812:G:A	NI	NK	0.00232388858220637	0.0330109956464189	0.660054512023532
ABHD14B	chr3:52072812:G:A	NI	CD8T	0.00456993693109546	0.0356530645533535	0.641282589901237
ABHD14B	chr3:52072812:G:A	NI	monocyte	-0.00916943939637809	0.0469664406885964	0.593248183120553
ABHD14B	chr3:52072812:G:A	NI	B	-0.00512191011422231	0.0370077145608381	0.65147222796395
ABHD14B	chr3:52072812:G:A	NI	CD4T	0.0104551753418181	0.0432826008791473	0.600169048237875
ABHD14B	chr3:52072812:G:A	IAV	NK	-0.000116293364718974	0.0308500450760494	0.678821598433785
ABHD14B	chr3:52072812:G:A	IAV	CD8T	0.0027709013041819	0.0283227232917512	0.649893867462597
ABHD14B	chr3:52072812:G:A	IAV	monocyte	0.00153218915566675	0.0370364594664685	0.675067854251412
ABHD14B	chr3:52072812:G:A	IAV	B	-0.0104302589932497	0.0364399397051493	0.607651808689314
ABHD14B	chr3:52072812:G:A	IAV	CD4T	0.0122401847959972	0.0380915600883764	0.587968499619032
ABHD14B	chr3:52072812:G:A	LPS	NK	0.00614110965518449	0.0336139194851492	0.621169598100465
ABHD14B	chr3:52072812:G:A	LPS	CD8T	0.0083111092794311	0.0325982921826841	0.598750485189323
ABHD14B	chr3:52072812:G:A	LPS	monocyte	-0.00283381482512085	0.0450768916663907	0.65498146556052
ABHD14B	chr3:52072812:G:A	LPS	B	-0.00200468640495449	0.036363839100225	0.667871262219524
ABHD14B	chr3:52072812:G:A	LPS	CD4T	0.0159579675570508	0.0429238587368421	0.563248170253125
ABHD14B	chr3:52072812:G:A	Tcruzi	NK	0.00270723520661104	0.0341846679779104	0.654977499278313
ABHD14B	chr3:52072812:G:A	Tcruzi	CD8T	0.0123895806890246	0.0375151332793997	0.583069692859909
ABHD14B	chr3:52072812:G:A	Tcruzi	monocyte	0.0013121240036817	0.0426966273194738	0.669843454896679
ABHD14B	chr3:52072812:G:A	Tcruzi	B	-0.0077539442058756	0.0367753731197318	0.629264414299609
ABHD14B	chr3:52072812:G:A	Tcruzi	CD4T	0.0123808376866112	0.041512692200632	0.592215162095014
ABHD14B	chr3:52075548:G:A	NI	NK	0.046284796722713	0.0732635084200566	0.305894234576773
ABHD14B	chr3:52075548:G:A	NI	CD8T	0.0517972563773157	0.0769979136524776	0.292599969952069
ABHD14B	chr3:52075548:G:A	NI	monocyte	0.0278530275290551	0.0905435740918652	0.403061861741811
ABHD14B	chr3:52075548:G:A	NI	B	0.105034570035803	0.0997886754003154	0.175790001817673
ABHD14B	chr3:52075548:G:A	NI	CD4T	0.0748747390777167	0.0898395506807952	0.247526607578963
ABHD14B	chr3:52075548:G:A	IAV	NK	0.0609180997753168	0.073728608376122	0.242468624694839
ABHD14B	chr3:52075548:G:A	IAV	CD8T	0.0432396783787575	0.0642360520151032	0.288075707526888
ABHD14B	chr3:52075548:G:A	IAV	monocyte	0.059580956759644	0.0829719094267527	0.281903901368737
ABHD14B	chr3:52075548:G:A	IAV	B	0.109874381319644	0.100816737398191	0.155598052017668
ABHD14B	chr3:52075548:G:A	IAV	CD4T	0.110107016571548	0.0986300388701721	0.164634266370631
ABHD14B	chr3:52075548:G:A	LPS	NK	0.0621469486098248	0.0764583716946346	0.247368592965944
ABHD14B	chr3:52075548:G:A	LPS	CD8T	0.0606248970511272	0.0721033836352726	0.239708874381859
ABHD14B	chr3:52075548:G:A	LPS	monocyte	0.0802960192478229	0.10139268024652	0.253122026751881
ABHD14B	chr3:52075548:G:A	LPS	B	0.123088389634498	0.111563689237522	0.154609865732674
ABHD14B	chr3:52075548:G:A	LPS	CD4T	0.0811775802452528	0.0865047478035282	0.218941373053372
ABHD14B	chr3:52075548:G:A	Tcruzi	NK	0.0370769861222052	0.075241464079269	0.345591878600542
ABHD14B	chr3:52075548:G:A	Tcruzi	CD8T	0.0439775362360832	0.074675924529721	0.314365495853961
ABHD14B	chr3:52075548:G:A	Tcruzi	monocyte	0.0651126500558802	0.0938633932832804	0.289752061179214
ABHD14B	chr3:52075548:G:A	Tcruzi	B	0.104495694536917	0.0987756794000703	0.170788854703323
ABHD14B	chr3:52075548:G:A	Tcruzi	CD4T	0.0762857653151105	0.0880439184844858	0.23896002297876
ABHD17A	chr19:1782887:T:C	NI	NK	-0.00781979716209363	0.0458380904375474	0.604886823171615
ABHD17A	chr19:1782887:T:C	NI	CD8T	-0.00400494271301796	0.0496387853025427	0.62945584892826
ABHD17A	chr19:1782887:T:C	NI	monocyte	-0.0107712304527377	0.0639145996999133	0.576854606371184
ABHD17A	chr19:1782887:T:C	NI	B	-0.0144172288055824	0.0548983475176065	0.57578683845874
ABHD17A	chr19:1782887:T:C	NI	CD4T	-0.0103418673309689	0.0629657593345544	0.596257118145209
ABHD17A	chr19:1782887:T:C	IAV	NK	-0.00531062260324083	0.0416254267971876	0.616655698033731
ABHD17A	chr19:1782887:T:C	IAV	CD8T	-0.00178499749806364	0.0382286031803976	0.63854835263094
ABHD17A	chr19:1782887:T:C	IAV	monocyte	-0.00874766140321748	0.052367433729163	0.604494639756264
ABHD17A	chr19:1782887:T:C	IAV	B	-0.0107921902545422	0.0462820262657967	0.58460310858456
ABHD17A	chr19:1782887:T:C	IAV	CD4T	-0.00713196642296351	0.0523647263609947	0.61385496057504
ABHD17A	chr19:1782887:T:C	LPS	NK	-0.00719840913487077	0.0455410439147122	0.602399588836221
ABHD17A	chr19:1782887:T:C	LPS	CD8T	-0.00379112479831959	0.0434258972065329	0.621769931185409
ABHD17A	chr19:1782887:T:C	LPS	monocyte	-0.00798563741306772	0.0632131708874421	0.599820376462367
ABHD17A	chr19:1782887:T:C	LPS	B	-0.0195914239885774	0.0585664984343176	0.545639010175172
ABHD17A	chr19:1782887:T:C	LPS	CD4T	-0.00856897203331413	0.0575620218743801	0.604683685998838
ABHD17A	chr19:1782887:T:C	Tcruzi	NK	-0.00849234248948885	0.047730841576065	0.600814587609109
ABHD17A	chr19:1782887:T:C	Tcruzi	CD8T	-0.00417935097592112	0.0479819591049633	0.625757121839777
ABHD17A	chr19:1782887:T:C	Tcruzi	monocyte	-0.0109535743679966	0.0614118918619149	0.595193485154261
ABHD17A	chr19:1782887:T:C	Tcruzi	B	-0.0143411821158109	0.0526495745925935	0.570535853037571
ABHD17A	chr19:1782887:T:C	Tcruzi	CD4T	-0.00844235816393125	0.0587866658086645	0.610116347022148
ABHD17A	chr19:1783262:C:T	NI	NK	0.0225375658263707	0.0309530766422028	0.425670992100298
ABHD17A	chr19:1783262:C:T	NI	CD8T	0.0149137892367929	0.0239201354667439	0.472368405357715
ABHD17A	chr19:1783262:C:T	NI	monocyte	0.00289198806942117	0.0311843823970288	0.606276621438062
ABHD17A	chr19:1783262:C:T	NI	B	0.0171184815596783	0.0305028848705439	0.488685794242756
ABHD17A	chr19:1783262:C:T	NI	CD4T	0.012937130128862	0.0285156766930642	0.515280809177047
ABHD17A	chr19:1783262:C:T	IAV	NK	0.0137150326341833	0.0229938840647825	0.475868521074949
ABHD17A	chr19:1783262:C:T	IAV	CD8T	0.0101158809584278	0.0204099688979053	0.505562598423819
ABHD17A	chr19:1783262:C:T	IAV	monocyte	0.0059107032396322	0.0258133691164648	0.60069347550743
ABHD17A	chr19:1783262:C:T	IAV	B	0.00809012157457088	0.0234746988869576	0.55778139024421
ABHD17A	chr19:1783262:C:T	IAV	CD4T	0.00186371706948602	0.0224726827881363	0.635829626478292
ABHD17A	chr19:1783262:C:T	LPS	NK	0.015902326836791	0.0252514578611201	0.460317056057488
ABHD17A	chr19:1783262:C:T	LPS	CD8T	0.0148051248769147	0.0233418219436816	0.459943953520747
ABHD17A	chr19:1783262:C:T	LPS	monocyte	0.0052792037294862	0.0308464163107108	0.603418691935079
ABHD17A	chr19:1783262:C:T	LPS	B	0.0144185331885056	0.0287215418741337	0.504805829216015
ABHD17A	chr19:1783262:C:T	LPS	CD4T	0.00100818181876403	0.0236503022687219	0.645368301885985
ABHD17A	chr19:1783262:C:T	Tcruzi	NK	0.0269690326676181	0.0356547702487826	0.402710380216623
ABHD17A	chr19:1783262:C:T	Tcruzi	CD8T	0.0219521675147512	0.0285107170117208	0.41251204445361
ABHD17A	chr19:1783262:C:T	Tcruzi	monocyte	0.0077593051496037	0.0292650647841415	0.576882474725856
ABHD17A	chr19:1783262:C:T	Tcruzi	B	0.015844720664549	0.028681079332257	0.483971337922979
ABHD17A	chr19:1783262:C:T	Tcruzi	CD4T	0.00762105884318605	0.0250656328057269	0.564469377799861
ABHD17A	chr19:1786490:C:T	NI	NK	-0.206249911091403	0.0960604232661434	0.0123118748142705
ABHD17A	chr19:1786490:C:T	NI	CD8T	-0.203373267999019	0.0861029644646684	0.00608912375161508
ABHD17A	chr19:1786490:C:T	NI	monocyte	-0.0347886602749373	0.11216786922502	0.375954947366724
ABHD17A	chr19:1786490:C:T	NI	B	-0.182013787497372	0.113552013596093	0.0463969083282493
ABHD17A	chr19:1786490:C:T	NI	CD4T	-0.0042826695742432	0.100872589216027	0.483268086304157
ABHD17A	chr19:1786490:C:T	IAV	NK	-0.192080525978546	0.0872561908070417	0.00976022287466371
ABHD17A	chr19:1786490:C:T	IAV	CD8T	-0.0700385116011531	0.0854142006369047	0.191601706636026
ABHD17A	chr19:1786490:C:T	IAV	monocyte	-0.00905767712518898	0.106748581095333	0.462353088564215
ABHD17A	chr19:1786490:C:T	IAV	B	-0.164380995466603	0.105448686179302	0.0483200767007272
ABHD17A	chr19:1786490:C:T	IAV	CD4T	0.0124979587660813	0.0849042614328297	0.442998558690037
ABHD17A	chr19:1786490:C:T	LPS	NK	-0.190023405581846	0.0909097205605926	0.0148034685209975
ABHD17A	chr19:1786490:C:T	LPS	CD8T	-0.193481523998075	0.0906982040992713	0.00932516073987733
ABHD17A	chr19:1786490:C:T	LPS	monocyte	0.0328121219269697	0.12609886827832	0.404731522078384
ABHD17A	chr19:1786490:C:T	LPS	B	-0.138134965905795	0.110284698641077	0.0988868544690338
ABHD17A	chr19:1786490:C:T	LPS	CD4T	0.164623969097084	0.101732188216457	0.0485355839159049
ABHD17A	chr19:1786490:C:T	Tcruzi	NK	-0.236717787787263	0.107379513996083	0.00827144698350146
ABHD17A	chr19:1786490:C:T	Tcruzi	CD8T	-0.136733563614362	0.0772993895138053	0.0359376085599075
ABHD17A	chr19:1786490:C:T	Tcruzi	monocyte	-0.0380364911289284	0.114352470498404	0.36875774896226
ABHD17A	chr19:1786490:C:T	Tcruzi	B	-0.159736052661852	0.10823786166565	0.0618251452432901
ABHD17A	chr19:1786490:C:T	Tcruzi	CD4T	0.0713044429137527	0.0984988350657202	0.23813694717205
ABHD17A	chr19:1799597:C:T	NI	NK	-0.00979557395515146	0.0450803034304975	0.576594932635759
ABHD17A	chr19:1799597:C:T	NI	CD8T	-0.0278732828807358	0.0587843329043326	0.492991303549931
ABHD17A	chr19:1799597:C:T	NI	monocyte	0.00390629479873998	0.0640390067147094	0.61015416232325
ABHD17A	chr19:1799597:C:T	NI	B	-0.000952221940093739	0.0514157762345157	0.638124843456193
ABHD17A	chr19:1799597:C:T	NI	CD4T	-0.0153816229842844	0.0603095799674189	0.557593778333621
ABHD17A	chr19:1799597:C:T	IAV	NK	-0.00821719948182826	0.04124396869282	0.582286638418687
ABHD17A	chr19:1799597:C:T	IAV	CD8T	-0.00733022395409921	0.038128227041302	0.581573165888552
ABHD17A	chr19:1799597:C:T	IAV	monocyte	-0.00369028831605531	0.0528426744015109	0.625898301894326
ABHD17A	chr19:1799597:C:T	IAV	B	0.00127635857427048	0.0448546399811916	0.64988918727087
ABHD17A	chr19:1799597:C:T	IAV	CD4T	-0.0113951673212222	0.0502571499763084	0.575222262898435
ABHD17A	chr19:1799597:C:T	LPS	NK	-0.0105400352141941	0.0450889424639017	0.56729737371072
ABHD17A	chr19:1799597:C:T	LPS	CD8T	-0.0165573920156599	0.0456586154396837	0.527447529098002
ABHD17A	chr19:1799597:C:T	LPS	monocyte	-0.00671805969757645	0.064660820791357	0.601914609144572
ABHD17A	chr19:1799597:C:T	LPS	B	0.00281123200468993	0.05195816334249	0.639022847283602
ABHD17A	chr19:1799597:C:T	LPS	CD4T	-0.00902594859063706	0.0535234479070472	0.586211731799323
ABHD17A	chr19:1799597:C:T	Tcruzi	NK	-0.00806470353837268	0.0463606697826737	0.586598039366655
ABHD17A	chr19:1799597:C:T	Tcruzi	CD8T	-0.00963195278435595	0.0454555659357877	0.575293791577025
ABHD17A	chr19:1799597:C:T	Tcruzi	monocyte	-0.00206984235120963	0.0606563004578697	0.629974629702179
ABHD17A	chr19:1799597:C:T	Tcruzi	B	0.00812768449788847	0.0527067297920881	0.61275684401172
ABHD17A	chr19:1799597:C:T	Tcruzi	CD4T	-0.0144362149888161	0.056310256674661	0.564983795858024
ABHD17A	chr19:1804481:G:A	NI	NK	0.0136837299447101	0.0541293152183527	0.542362648663899
ABHD17A	chr19:1804481:G:A	NI	CD8T	0.0314291363794655	0.0662215550850311	0.471760296918377
ABHD17A	chr19:1804481:G:A	NI	monocyte	-0.0179646292391365	0.0786026837457705	0.542357363030692
ABHD17A	chr19:1804481:G:A	NI	B	0.0120786444298566	0.0618741013198849	0.563213911767706
ABHD17A	chr19:1804481:G:A	NI	CD4T	0.0412661120553888	0.0844679207569886	0.456501244664497
ABHD17A	chr19:1804481:G:A	IAV	NK	0.0156643711852718	0.0509281428301481	0.52684062719402
ABHD17A	chr19:1804481:G:A	IAV	CD8T	0.0203821545462688	0.0500481668030923	0.492851660171584
ABHD17A	chr19:1804481:G:A	IAV	monocyte	0.00404670247835286	0.071373102921949	0.616798438764161
ABHD17A	chr19:1804481:G:A	IAV	B	0.00591575518512913	0.0527696971929256	0.586713167462082
ABHD17A	chr19:1804481:G:A	IAV	CD4T	0.0261473103702075	0.065472975262291	0.497216907107729
ABHD17A	chr19:1804481:G:A	LPS	NK	0.017983267388129	0.0554162712998985	0.516385528325091
ABHD17A	chr19:1804481:G:A	LPS	CD8T	0.0271413442859555	0.0585562207811384	0.469211055024779
ABHD17A	chr19:1804481:G:A	LPS	monocyte	-0.00735250488266452	0.0742188579909802	0.595329218916737
ABHD17A	chr19:1804481:G:A	LPS	B	0.0148069441922471	0.0623618578425999	0.545846705657404
ABHD17A	chr19:1804481:G:A	LPS	CD4T	0.0315993944328656	0.0728181797559622	0.481352630508397
ABHD17A	chr19:1804481:G:A	Tcruzi	NK	0.0163681830454696	0.056835232731179	0.530753640092895
ABHD17A	chr19:1804481:G:A	Tcruzi	CD8T	0.0269335915462454	0.0615640488191598	0.483207876954497
ABHD17A	chr19:1804481:G:A	Tcruzi	monocyte	-0.0180473641740414	0.0767400728900363	0.560199460214735
ABHD17A	chr19:1804481:G:A	Tcruzi	B	0.0102233363990907	0.0585643652416657	0.567793078983353
ABHD17A	chr19:1804481:G:A	Tcruzi	CD4T	0.0318266567366185	0.0745296829988185	0.486783450234018
ABHD17A	chr19:1806668:C:T	NI	NK	-0.142391318388638	0.0615484994643425	0.00807055726038675
ABHD17A	chr19:1806668:C:T	NI	CD8T	-0.167542395312275	0.0571559375337036	0.000995250549321702
ABHD17A	chr19:1806668:C:T	NI	monocyte	-0.10075407136478	0.0752309184156884	0.0849548962335092
ABHD17A	chr19:1806668:C:T	NI	B	-0.105337542811311	0.0711065851376473	0.0623601887334325
ABHD17A	chr19:1806668:C:T	NI	CD4T	-0.0979340098270344	0.0668276126114641	0.0685742101071228
ABHD17A	chr19:1806668:C:T	IAV	NK	-0.151995332197492	0.0598351100224425	0.00242649410369389
ABHD17A	chr19:1806668:C:T	IAV	CD8T	-0.106312714908263	0.0539280700577118	0.0211938825982568
ABHD17A	chr19:1806668:C:T	IAV	monocyte	-0.0509963878887617	0.0684199721702146	0.221085132313835
ABHD17A	chr19:1806668:C:T	IAV	B	-0.114351660709387	0.0679662932177336	0.0335547206631064
ABHD17A	chr19:1806668:C:T	IAV	CD4T	-0.0623560048914342	0.0570492409491424	0.134547871615645
ABHD17A	chr19:1806668:C:T	LPS	NK	-0.160563929282549	0.0620365874376363	0.00238871482927572
ABHD17A	chr19:1806668:C:T	LPS	CD8T	-0.157293544818046	0.0585654520943913	0.00140774224337714
ABHD17A	chr19:1806668:C:T	LPS	monocyte	-0.0320317343717489	0.0809791680052745	0.334903964357472
ABHD17A	chr19:1806668:C:T	LPS	B	-0.108569735223282	0.0712884399093619	0.0561798288166355
ABHD17A	chr19:1806668:C:T	LPS	CD4T	-0.0243101155582311	0.0621066302578321	0.33707826049746
ABHD17A	chr19:1806668:C:T	Tcruzi	NK	-0.16877586389056	0.0696012203764138	0.00366575044947948
ABHD17A	chr19:1806668:C:T	Tcruzi	CD8T	-0.150221255097078	0.0540064307835486	0.0018406050912102
ABHD17A	chr19:1806668:C:T	Tcruzi	monocyte	-0.060953177154404	0.0741155318098579	0.200283431079906
ABHD17A	chr19:1806668:C:T	Tcruzi	B	-0.10302384936804	0.0687141745272616	0.0589315786767251
ABHD17A	chr19:1806668:C:T	Tcruzi	CD4T	-0.0509705530528486	0.0647448760732363	0.20840296426333
ABHD17A	chr19:1821756:G:T	NI	NK	-0.161184123883582	0.0619368512324712	0.00253024750845055
ABHD17A	chr19:1821756:G:T	NI	CD8T	-0.14701958934721	0.0512699812960334	0.0014830527053713
ABHD17A	chr19:1821756:G:T	NI	monocyte	0.0877346909159134	0.0725763344453366	0.110206440983597
ABHD17A	chr19:1821756:G:T	NI	B	0.0544338023865562	0.069687618677949	0.216947215202954
ABHD17A	chr19:1821756:G:T	NI	CD4T	-0.0155451055354424	0.0661251282282498	0.394738342595639
ABHD17A	chr19:1821756:G:T	IAV	NK	-0.134210896252644	0.0541010242048305	0.00440525087918142
ABHD17A	chr19:1821756:G:T	IAV	CD8T	-0.156099976084745	0.0602513064054753	0.00128630981927458
ABHD17A	chr19:1821756:G:T	IAV	monocyte	0.0413050812666993	0.0667490805848977	0.264322207571632
ABHD17A	chr19:1821756:G:T	IAV	B	0.0635830145511322	0.0650923850118907	0.160699007991379
ABHD17A	chr19:1821756:G:T	IAV	CD4T	-0.0246790709963602	0.0545529218164794	0.318347074921497
ABHD17A	chr19:1821756:G:T	LPS	NK	-0.138290918455451	0.0560757848662029	0.0052026922108851
ABHD17A	chr19:1821756:G:T	LPS	CD8T	-0.147343273280685	0.0539436145868654	0.00157249597090403
ABHD17A	chr19:1821756:G:T	LPS	monocyte	0.0889837794046	0.0789328888208579	0.125796280402152
ABHD17A	chr19:1821756:G:T	LPS	B	0.0882586432023354	0.073277242520102	0.108063314131586
ABHD17A	chr19:1821756:G:T	LPS	CD4T	-0.0255362670409101	0.0531996045114253	0.311402090505502
ABHD17A	chr19:1821756:G:T	Tcruzi	NK	-0.130580543689547	0.0630530438673945	0.0183198115451696
ABHD17A	chr19:1821756:G:T	Tcruzi	CD8T	-0.153367409320025	0.0514298131780304	0.000814335725878301
ABHD17A	chr19:1821756:G:T	Tcruzi	monocyte	0.0514750712936795	0.0705257994351045	0.230376899632094
ABHD17A	chr19:1821756:G:T	Tcruzi	B	0.0506951629164423	0.0669070032760718	0.223263595338085
ABHD17A	chr19:1821756:G:T	Tcruzi	CD4T	-0.0673176956309155	0.0596221060154149	0.126311334787847
ABHD17A	chr19:1839484:C:T	NI	NK	0.127462570325653	0.0791885479819294	0.0456585285598813
ABHD17A	chr19:1839484:C:T	NI	CD8T	0.13272925004577	0.0718079176758392	0.0395909892012956
ABHD17A	chr19:1839484:C:T	NI	monocyte	0.080118492544758	0.083134942420185	0.169081239445919
ABHD17A	chr19:1839484:C:T	NI	B	0.0199721801796993	0.0719902988745966	0.37730351165965
ABHD17A	chr19:1839484:C:T	NI	CD4T	0.096181070513374	0.074785167228591	0.105487790611435
ABHD17A	chr19:1839484:C:T	IAV	NK	0.0803157451401335	0.0594834418749581	0.0877963512390527
ABHD17A	chr19:1839484:C:T	IAV	CD8T	0.0792116921028706	0.0561754902275065	0.0772573583381499
ABHD17A	chr19:1839484:C:T	IAV	monocyte	0.0505595988978248	0.0715437650256176	0.241300788731427
ABHD17A	chr19:1839484:C:T	IAV	B	0.0119191838268274	0.0639405564759373	0.40934039140802
ABHD17A	chr19:1839484:C:T	IAV	CD4T	0.0619755614991205	0.0628661902490467	0.166800105546321
ABHD17A	chr19:1839484:C:T	LPS	NK	0.108126699338751	0.0693612821746641	0.0554972092279467
ABHD17A	chr19:1839484:C:T	LPS	CD8T	0.126619816480809	0.0716695140321707	0.0375852560750133
ABHD17A	chr19:1839484:C:T	LPS	monocyte	0.083715226825265	0.0879772448841336	0.169897081292543
ABHD17A	chr19:1839484:C:T	LPS	B	0.0302957318000248	0.070287843071809	0.326243325309433
ABHD17A	chr19:1839484:C:T	LPS	CD4T	0.0869344370134738	0.0662440654295645	0.102689680924085
ABHD17A	chr19:1839484:C:T	Tcruzi	NK	0.113829438257298	0.0746177797300995	0.05762630435373
ABHD17A	chr19:1839484:C:T	Tcruzi	CD8T	0.129064452658867	0.0702152356212651	0.0392941387206457
ABHD17A	chr19:1839484:C:T	Tcruzi	monocyte	0.0823112782766994	0.0828340290460504	0.162266572598271
ABHD17A	chr19:1839484:C:T	Tcruzi	B	0.0192074446831558	0.0686326765246814	0.376205282922455
ABHD17A	chr19:1839484:C:T	Tcruzi	CD4T	0.098666810520437	0.0708454306001517	0.0884511767113212
ABHD17A	chr19:1857491:C:T	NI	NK	0.114673818280392	0.0420637306214739	0.00199777205535579
ABHD17A	chr19:1857491:C:T	NI	CD8T	0.0889072827576043	0.0341841953616247	0.00384760972613843
ABHD17A	chr19:1857491:C:T	NI	monocyte	-0.00687233807038924	0.0478626421320602	0.445199684839723
ABHD17A	chr19:1857491:C:T	NI	B	0.0305365967335182	0.0472274516535939	0.257444163908203
ABHD17A	chr19:1857491:C:T	NI	CD4T	0.032242219013399	0.0430151133550501	0.222982435433381
ABHD17A	chr19:1857491:C:T	IAV	NK	0.097920997364789	0.0368362330167725	0.00290675674667748
ABHD17A	chr19:1857491:C:T	IAV	CD8T	0.0706212594551001	0.0368971326036978	0.0252863520823522
ABHD17A	chr19:1857491:C:T	IAV	monocyte	0.012119921399859	0.0461898814671942	0.399460459673808
ABHD17A	chr19:1857491:C:T	IAV	B	0.0248635350770208	0.0429797165584096	0.278777982333661
ABHD17A	chr19:1857491:C:T	IAV	CD4T	0.0427669945525161	0.0369147090752426	0.119606959394636
ABHD17A	chr19:1857491:C:T	LPS	NK	0.136984330873316	0.0435191216421224	0.000296696456875433
ABHD17A	chr19:1857491:C:T	LPS	CD8T	0.0949579706156172	0.0366616239616853	0.00270614601904193
ABHD17A	chr19:1857491:C:T	LPS	monocyte	-0.0427733363201672	0.0543693120424639	0.216683724895182
ABHD17A	chr19:1857491:C:T	LPS	B	-0.00913965260425658	0.0474150889381922	0.434775885087616
ABHD17A	chr19:1857491:C:T	LPS	CD4T	-0.00620871315472244	0.0373906511019033	0.443323204867542
ABHD17A	chr19:1857491:C:T	Tcruzi	NK	0.120195789681992	0.0455129376420379	0.00239888575364901
ABHD17A	chr19:1857491:C:T	Tcruzi	CD8T	0.0784798832383599	0.0328423995961658	0.00795608536023761
ABHD17A	chr19:1857491:C:T	Tcruzi	monocyte	-0.00570432463195627	0.0473954141718186	0.452795780001148
ABHD17A	chr19:1857491:C:T	Tcruzi	B	-0.0218293106344165	0.0475649454530015	0.333860233551065
ABHD17A	chr19:1857491:C:T	Tcruzi	CD4T	0.0166843583420322	0.040537036892759	0.33204187217825
ABHD17A	chr19:1916136:G:A	NI	NK	0.0109912829921758	0.030521795370215	0.575887240859409
ABHD17A	chr19:1916136:G:A	NI	CD8T	0.0144015947111804	0.0324628658210337	0.55181236475762
ABHD17A	chr19:1916136:G:A	NI	monocyte	0.0103668609502727	0.0421313750933101	0.577489628459539
ABHD17A	chr19:1916136:G:A	NI	B	0.000252274391933792	0.0335969531834728	0.678412791727802
ABHD17A	chr19:1916136:G:A	NI	CD4T	0.0144085926836267	0.0393551059948684	0.563075410814624
ABHD17A	chr19:1916136:G:A	IAV	NK	0.0103639152910126	0.0282112961502993	0.573550625722653
ABHD17A	chr19:1916136:G:A	IAV	CD8T	0.0118828077864612	0.0275899660942346	0.552100986717387
ABHD17A	chr19:1916136:G:A	IAV	monocyte	0.00320347302968463	0.0331150539396428	0.658195264818617
ABHD17A	chr19:1916136:G:A	IAV	B	0.00600032752685755	0.0297165641275734	0.627145032692409
ABHD17A	chr19:1916136:G:A	IAV	CD4T	0.0180205963146246	0.037027823218528	0.536523592963122
ABHD17A	chr19:1916136:G:A	LPS	NK	0.0121120360294414	0.030801484536092	0.559897202639054
ABHD17A	chr19:1916136:G:A	LPS	CD8T	0.0158634514381411	0.032000097257281	0.525314249547051
ABHD17A	chr19:1916136:G:A	LPS	monocyte	-0.00339204300721357	0.0424314810066823	0.664036949135935
ABHD17A	chr19:1916136:G:A	LPS	B	0.00327799376536832	0.0331287057344361	0.648544296685456
ABHD17A	chr19:1916136:G:A	LPS	CD4T	0.011822533535144	0.0345126931208029	0.577366846772924
ABHD17A	chr19:1916136:G:A	Tcruzi	NK	0.0141024419130646	0.0338512143235424	0.554906766372582
ABHD17A	chr19:1916136:G:A	Tcruzi	CD8T	0.0104087765854504	0.0296984554228718	0.57679154012038
ABHD17A	chr19:1916136:G:A	Tcruzi	monocyte	0.0023083371404119	0.0379500468124143	0.660985261121742
ABHD17A	chr19:1916136:G:A	Tcruzi	B	-0.000956024866788087	0.0325136300989458	0.68559949431294
ABHD17A	chr19:1916136:G:A	Tcruzi	CD4T	0.00749097287913181	0.0353367597722783	0.614457679394033
ABHD17A	chr19:1923270:C:T	NI	NK	-0.00546437869736897	0.0534053995124029	0.588320839191087
ABHD17A	chr19:1923270:C:T	NI	CD8T	-0.0128003812466287	0.0557601689203502	0.546967521546798
ABHD17A	chr19:1923270:C:T	NI	monocyte	0.0346918556878578	0.0876026291881332	0.475541774343282
ABHD17A	chr19:1923270:C:T	NI	B	-0.010080417912074	0.0628953087064486	0.572315813715763
ABHD17A	chr19:1923270:C:T	NI	CD4T	-0.0193137689064627	0.0712829191976778	0.52600126088012
ABHD17A	chr19:1923270:C:T	IAV	NK	0.00472107115491767	0.0504921245674375	0.607990021155544
ABHD17A	chr19:1923270:C:T	IAV	CD8T	0.000923161479316345	0.0463068622858043	0.616650664741477
ABHD17A	chr19:1923270:C:T	IAV	monocyte	0.034619703962073	0.0789523638712767	0.477664957679993
ABHD17A	chr19:1923270:C:T	IAV	B	-0.0108405845545469	0.0562593205736562	0.563781938704458
ABHD17A	chr19:1923270:C:T	IAV	CD4T	-0.0192089295258461	0.0614501608846552	0.522015805685194
ABHD17A	chr19:1923270:C:T	LPS	NK	0.00576995206149598	0.0548444242017425	0.601266406795204
ABHD17A	chr19:1923270:C:T	LPS	CD8T	-0.0102115270326376	0.0501092131284783	0.550879405989923
ABHD17A	chr19:1923270:C:T	LPS	monocyte	0.0318998032768441	0.0858456826235301	0.491953882072988
ABHD17A	chr19:1923270:C:T	LPS	B	-0.00830481921971363	0.0622840256375338	0.576292423576918
ABHD17A	chr19:1923270:C:T	LPS	CD4T	-0.021723777080809	0.0658750974175602	0.513044326765868
ABHD17A	chr19:1923270:C:T	Tcruzi	NK	0.000210869450066823	0.0556814289680262	0.615468119745794
ABHD17A	chr19:1923270:C:T	Tcruzi	CD8T	-0.0260468436474977	0.061445849642523	0.484282655307595
ABHD17A	chr19:1923270:C:T	Tcruzi	monocyte	0.0476429946673596	0.0983820036707989	0.452393963150408
ABHD17A	chr19:1923270:C:T	Tcruzi	B	-0.00210798098656467	0.0590898682076806	0.605156560098943
ABHD17A	chr19:1923270:C:T	Tcruzi	CD4T	-0.0289286252898509	0.0719712014779889	0.491683596692642
ABHD17A	chr19:1927449:C:T	NI	NK	-0.0615174225335907	0.0659396910905289	0.228636353652269
ABHD17A	chr19:1927449:C:T	NI	CD8T	-0.0732355746122978	0.0692581868201706	0.204096805531515
ABHD17A	chr19:1927449:C:T	NI	monocyte	-0.0842221798380666	0.0911407097284503	0.218163203470137
ABHD17A	chr19:1927449:C:T	NI	B	-0.037618867903378	0.065481257788493	0.343689795134806
ABHD17A	chr19:1927449:C:T	NI	CD4T	-0.0745111295956165	0.0789504375824124	0.231809978919515
ABHD17A	chr19:1927449:C:T	IAV	NK	-0.0638187059540689	0.0655433194336233	0.212679433519556
ABHD17A	chr19:1927449:C:T	IAV	CD8T	-0.0431307303559202	0.051744402833529	0.259251078313333
ABHD17A	chr19:1927449:C:T	IAV	monocyte	-0.0580487200287134	0.0719982928609751	0.26933171193839
ABHD17A	chr19:1927449:C:T	IAV	B	-0.0296561254201025	0.0571023628047158	0.360221434660508
ABHD17A	chr19:1927449:C:T	IAV	CD4T	-0.0530752911217383	0.0635803217890727	0.266959897846399
ABHD17A	chr19:1927449:C:T	LPS	NK	-0.0563701341606883	0.0621650258495165	0.237406394211586
ABHD17A	chr19:1927449:C:T	LPS	CD8T	-0.062418479509597	0.0616879819115488	0.209414591050845
ABHD17A	chr19:1927449:C:T	LPS	monocyte	-0.0678528647962811	0.0850223711377958	0.265950569245767
ABHD17A	chr19:1927449:C:T	LPS	B	-0.0414782505161748	0.0658697518910395	0.323827141638407
ABHD17A	chr19:1927449:C:T	LPS	CD4T	-0.0670693976111691	0.0709517815960018	0.235384325825818
ABHD17A	chr19:1927449:C:T	Tcruzi	NK	-0.0603926945256918	0.0666976970961346	0.236226659324218
ABHD17A	chr19:1927449:C:T	Tcruzi	CD8T	-0.0609522650083566	0.0619216859090297	0.224324984297256
ABHD17A	chr19:1927449:C:T	Tcruzi	monocyte	-0.0748667896257074	0.0854537553105663	0.245521747146686
ABHD17A	chr19:1927449:C:T	Tcruzi	B	-0.0463633453123406	0.0654635288859509	0.299764987222592
ABHD17A	chr19:1927449:C:T	Tcruzi	CD4T	-0.0745632778817233	0.0760375454952832	0.224652586537626
ABHD17A	chr19:1942942:C:T	NI	NK	-0.00146991318406962	0.0548793334016	0.608029743028492
ABHD17A	chr19:1942942:C:T	NI	CD8T	0.0293959342902987	0.062503852860514	0.455245701735767
ABHD17A	chr19:1942942:C:T	NI	monocyte	0.0858630278979418	0.117024899636791	0.307529138638165
ABHD17A	chr19:1942942:C:T	NI	B	-0.00551347360727465	0.06574422338076	0.606069761337795
ABHD17A	chr19:1942942:C:T	NI	CD4T	0.0173929721641593	0.0698726028816403	0.518278050814132
ABHD17A	chr19:1942942:C:T	IAV	NK	-0.00102797724783819	0.0502395898986388	0.60632536326867
ABHD17A	chr19:1942942:C:T	IAV	CD8T	0.00830262649426058	0.0461560241970655	0.546319218755659
ABHD17A	chr19:1942942:C:T	IAV	monocyte	0.0513305612476972	0.0824600754407114	0.386613803105315
ABHD17A	chr19:1942942:C:T	IAV	B	0.00579941394347619	0.0550431481624063	0.569126442653216
ABHD17A	chr19:1942942:C:T	IAV	CD4T	0.0207424792145524	0.0607229230660665	0.497212492118173
ABHD17A	chr19:1942942:C:T	LPS	NK	0.00031761648274854	0.0536874170979163	0.595525987227244
ABHD17A	chr19:1942942:C:T	LPS	CD8T	0.00425788546407848	0.0499721339788963	0.568389394942472
ABHD17A	chr19:1942942:C:T	LPS	monocyte	0.0477725703080045	0.088945684733343	0.409700808520883
ABHD17A	chr19:1942942:C:T	LPS	B	0.0062889953857257	0.0626776613502105	0.567370369407033
ABHD17A	chr19:1942942:C:T	LPS	CD4T	0.0151532121790736	0.0627460754317336	0.524296912463203
ABHD17A	chr19:1942942:C:T	Tcruzi	NK	-0.00514461068864796	0.0587585458065197	0.603526270006651
ABHD17A	chr19:1942942:C:T	Tcruzi	CD8T	0.0131046455038061	0.0531822360486891	0.525151807423299
ABHD17A	chr19:1942942:C:T	Tcruzi	monocyte	0.0713476982460734	0.103702679159158	0.356160525447374
ABHD17A	chr19:1942942:C:T	Tcruzi	B	0.00344068559271082	0.0601070271533422	0.58103036624566
ABHD17A	chr19:1942942:C:T	Tcruzi	CD4T	0.0197301983878107	0.0659239709945313	0.508976881328982
ABHD17A	chr19:1955932:G:C	NI	NK	0.0829559407275904	0.0368764160809814	0.00965777570035477
ABHD17A	chr19:1955932:G:C	NI	CD8T	0.0904450448873284	0.0319045678192182	0.00225924552037339
ABHD17A	chr19:1955932:G:C	NI	monocyte	0.0264083867757076	0.0443775804203534	0.27199771550374
ABHD17A	chr19:1955932:G:C	NI	B	0.0111034659073345	0.041849206172925	0.384232794008503
ABHD17A	chr19:1955932:G:C	NI	CD4T	0.0387888405003865	0.0397521709185993	0.160672272020029
ABHD17A	chr19:1955932:G:C	IAV	NK	0.0699379344863681	0.0327774488104171	0.0135194145663489
ABHD17A	chr19:1955932:G:C	IAV	CD8T	0.0652832258462563	0.0322090654661126	0.0179415543339902
ABHD17A	chr19:1955932:G:C	IAV	monocyte	0.0253831736581939	0.0413981049530034	0.264948046582858
ABHD17A	chr19:1955932:G:C	IAV	B	0.00591456639875755	0.0378213806508342	0.425736371857057
ABHD17A	chr19:1955932:G:C	IAV	CD4T	0.0181277268283724	0.0345812180569281	0.28869006745894
ABHD17A	chr19:1955932:G:C	LPS	NK	0.0832148381979087	0.0352340927901254	0.00660806801602021
ABHD17A	chr19:1955932:G:C	LPS	CD8T	0.0865538492984419	0.0327834466979029	0.00274006637602339
ABHD17A	chr19:1955932:G:C	LPS	monocyte	0.0495517120525486	0.0490109011332599	0.150735839159033
ABHD17A	chr19:1955932:G:C	LPS	B	0.0124938724248746	0.0413572214261003	0.371574271288608
ABHD17A	chr19:1955932:G:C	LPS	CD4T	0.0273974032381221	0.0335182605849255	0.20373091697274
ABHD17A	chr19:1955932:G:C	Tcruzi	NK	0.0800905757041642	0.0386845536288638	0.0169294378814449
ABHD17A	chr19:1955932:G:C	Tcruzi	CD8T	0.118755546465241	0.0367239316316511	0.000741979835361953
ABHD17A	chr19:1955932:G:C	Tcruzi	monocyte	0.0124781231965238	0.0445242654836211	0.380376133308845
ABHD17A	chr19:1955932:G:C	Tcruzi	B	0.0116931661086386	0.0400656326529291	0.374759029793253
ABHD17A	chr19:1955932:G:C	Tcruzi	CD4T	0.0561502331003864	0.0365798843961991	0.0599485175231027
ABHD17A	chr19:1965343:A:G	NI	NK	-0.0679595052190718	0.0477090362404915	0.0846304550848346
ABHD17A	chr19:1965343:A:G	NI	CD8T	-0.0387335288909749	0.0385174603855245	0.172249787163316
ABHD17A	chr19:1965343:A:G	NI	monocyte	0.0375379034390871	0.0548042606258482	0.262959754861404
ABHD17A	chr19:1965343:A:G	NI	B	0.0342017764073704	0.0524020324779405	0.27890991359289
ABHD17A	chr19:1965343:A:G	NI	CD4T	0.00749448477742321	0.0485913099424637	0.468067026069808
ABHD17A	chr19:1965343:A:G	IAV	NK	-0.0585341787863915	0.0426771437656325	0.0930994928879672
ABHD17A	chr19:1965343:A:G	IAV	CD8T	-0.0412226006045799	0.0395715610249189	0.154590717828104
ABHD17A	chr19:1965343:A:G	IAV	monocyte	0.0779939417184187	0.0633909328611711	0.106826904390871
ABHD17A	chr19:1965343:A:G	IAV	B	0.0269569363342935	0.0466722616650225	0.301843009169792
ABHD17A	chr19:1965343:A:G	IAV	CD4T	0.00918456999408571	0.0411480845109127	0.440528114750778
ABHD17A	chr19:1965343:A:G	LPS	NK	-0.07408780063287	0.0479336128564491	0.0680929237944717
ABHD17A	chr19:1965343:A:G	LPS	CD8T	-0.0643170105809047	0.0437836484093025	0.0759113849444215
ABHD17A	chr19:1965343:A:G	LPS	monocyte	0.0275697720641884	0.0580244044347947	0.330967324721309
ABHD17A	chr19:1965343:A:G	LPS	B	0.0474564830552941	0.0548774316542397	0.21082366450491
ABHD17A	chr19:1965343:A:G	LPS	CD4T	0.0168604130452986	0.0417871024547329	0.371738958814171
ABHD17A	chr19:1965343:A:G	Tcruzi	NK	-0.0775797835379568	0.0528341753192728	0.0745285461698385
ABHD17A	chr19:1965343:A:G	Tcruzi	CD8T	-0.0739735591189663	0.0450577837848374	0.0606743432581404
ABHD17A	chr19:1965343:A:G	Tcruzi	monocyte	0.0480147733895014	0.0558189764482084	0.211795603406897
ABHD17A	chr19:1965343:A:G	Tcruzi	B	0.032617277090139	0.0501292702151264	0.278385565863791
ABHD17A	chr19:1965343:A:G	Tcruzi	CD4T	-0.0125707758020698	0.0443946449684201	0.40463597305867
ABHD17A	chr19:1967490:G:A	NI	NK	-0.0107045341589439	0.0531338942761101	0.574988773723673
ABHD17A	chr19:1967490:G:A	NI	CD8T	0.0125957058760444	0.0516336059421819	0.544408950155484
ABHD17A	chr19:1967490:G:A	NI	monocyte	-0.0360297296880787	0.0784264795963228	0.453593558394002
ABHD17A	chr19:1967490:G:A	NI	B	0.00463695920149554	0.0584844219310214	0.59815176770079
ABHD17A	chr19:1967490:G:A	NI	CD4T	0.0431711334451424	0.0778057487922559	0.431822698975823
ABHD17A	chr19:1967490:G:A	IAV	NK	-0.0113152253846582	0.0491517836037606	0.564584396039333
ABHD17A	chr19:1967490:G:A	IAV	CD8T	0.00730247982570566	0.0436797070693842	0.570600654832008
ABHD17A	chr19:1967490:G:A	IAV	monocyte	-0.0281551767202019	0.0654880706911403	0.484801237027583
ABHD17A	chr19:1967490:G:A	IAV	B	0.00346343878827083	0.0509953485243725	0.60289861934476
ABHD17A	chr19:1967490:G:A	IAV	CD4T	0.0163862734104218	0.0551893149119965	0.525417556493076
ABHD17A	chr19:1967490:G:A	LPS	NK	-0.0121245145706878	0.0528573576051414	0.560672663236726
ABHD17A	chr19:1967490:G:A	LPS	CD8T	0.00138094406010788	0.0463863490885668	0.603281707393061
ABHD17A	chr19:1967490:G:A	LPS	monocyte	-0.063808083820421	0.10897537601738	0.387038208229445
ABHD17A	chr19:1967490:G:A	LPS	B	0.00403858814495275	0.0580801197695721	0.598591075212014
ABHD17A	chr19:1967490:G:A	LPS	CD4T	0.030608987067408	0.0644066207734195	0.46667643625685
ABHD17A	chr19:1967490:G:A	Tcruzi	NK	-0.00456404887480139	0.0528471047037036	0.607467053739512
ABHD17A	chr19:1967490:G:A	Tcruzi	CD8T	0.0139582753173548	0.0502453158936116	0.532726256445454
ABHD17A	chr19:1967490:G:A	Tcruzi	monocyte	-0.0247971629715441	0.0703341776747991	0.507707525092385
ABHD17A	chr19:1967490:G:A	Tcruzi	B	0.00230612077433135	0.0555104981910482	0.607104992894299
ABHD17A	chr19:1967490:G:A	Tcruzi	CD4T	0.042968539806682	0.0752002730497999	0.431536532765295
ABHD17C	chr15:80638647:G:A	NI	NK	0.00200311886847013	0.0249891856500923	0.709264753796369
ABHD17C	chr15:80638647:G:A	NI	CD8T	-0.00191273082331196	0.0263395656997806	0.719613989818907
ABHD17C	chr15:80638647:G:A	NI	monocyte	0.00350289241746582	0.0318508024549761	0.662992549342026
ABHD17C	chr15:80638647:G:A	NI	B	0.00277450110294767	0.0274107207214874	0.70226919912644
ABHD17C	chr15:80638647:G:A	NI	CD4T	0.00248654218952069	0.0319132055849278	0.703038888521626
ABHD17C	chr15:80638647:G:A	IAV	NK	-0.001121944907002	0.0234988449475556	0.727749465282225
ABHD17C	chr15:80638647:G:A	IAV	CD8T	-0.000436790128734596	0.0215042075382899	0.733224885728883
ABHD17C	chr15:80638647:G:A	IAV	monocyte	0.0158092836988652	0.0312465718793614	0.575217480277328
ABHD17C	chr15:80638647:G:A	IAV	B	0.0019133537381098	0.0241884916175147	0.707256957895491
ABHD17C	chr15:80638647:G:A	IAV	CD4T	-0.00409395356521477	0.0284505010440974	0.701678077413991
ABHD17C	chr15:80638647:G:A	LPS	NK	0.00507083638161223	0.0257956863199059	0.671351848306685
ABHD17C	chr15:80638647:G:A	LPS	CD8T	-0.00352150398575266	0.0246551825005675	0.696920092846681
ABHD17C	chr15:80638647:G:A	LPS	monocyte	0.0553096024899826	0.0659782009482882	0.329997791444223
ABHD17C	chr15:80638647:G:A	LPS	B	0.00121077415679379	0.0272244357909957	0.708129907840252
ABHD17C	chr15:80638647:G:A	LPS	CD4T	0.000132931102957905	0.0296693612791378	0.721467879510414
ABHD17C	chr15:80638647:G:A	Tcruzi	NK	0.00320193981522564	0.0260583714684571	0.697145795909089
ABHD17C	chr15:80638647:G:A	Tcruzi	CD8T	0.00325599677981644	0.0254782777299989	0.696944499103407
ABHD17C	chr15:80638647:G:A	Tcruzi	monocyte	0.00409248474368947	0.0289022155804496	0.6725392881583
ABHD17C	chr15:80638647:G:A	Tcruzi	B	0.0045387902968064	0.0264945947295788	0.682407306567417
ABHD17C	chr15:80638647:G:A	Tcruzi	CD4T	0.00133465623111863	0.0294892829721884	0.7176559423731
ABHD17C	chr15:80641347:A:G	NI	NK	0.0680074709454693	0.0815736080702407	0.256994360134412
ABHD17C	chr15:80641347:A:G	NI	CD8T	0.0867315243281856	0.0927419877756235	0.230163679713511
ABHD17C	chr15:80641347:A:G	NI	monocyte	0.0579485571660409	0.0841998383147225	0.301637323294461
ABHD17C	chr15:80641347:A:G	NI	B	0.0374272688275768	0.0755899321987338	0.375961345750806
ABHD17C	chr15:80641347:A:G	NI	CD4T	0.0925315320250546	0.105540771433374	0.247145736859895
ABHD17C	chr15:80641347:A:G	IAV	NK	0.0462304038410446	0.0669980330206442	0.306216202738083
ABHD17C	chr15:80641347:A:G	IAV	CD8T	0.0576333703929943	0.0691383154854831	0.256831491019906
ABHD17C	chr15:80641347:A:G	IAV	monocyte	0.0652421545808691	0.0790844454811222	0.264932423083916
ABHD17C	chr15:80641347:A:G	IAV	B	0.0215759862345	0.0643543061435401	0.425081322537757
ABHD17C	chr15:80641347:A:G	IAV	CD4T	0.0484065212614309	0.0789012481672266	0.331501164050363
ABHD17C	chr15:80641347:A:G	LPS	NK	0.0530465845863657	0.0728861508784525	0.292726784033965
ABHD17C	chr15:80641347:A:G	LPS	CD8T	0.0614797046229755	0.0732813145947088	0.259296341103389
ABHD17C	chr15:80641347:A:G	LPS	monocyte	0.0913804306002037	0.0991398484738128	0.224170510979566
ABHD17C	chr15:80641347:A:G	LPS	B	0.0150472334330504	0.0741104255872832	0.460476707749321
ABHD17C	chr15:80641347:A:G	LPS	CD4T	0.0643630170042117	0.0884369162236039	0.297612166571671
ABHD17C	chr15:80641347:A:G	Tcruzi	NK	0.0828887062518614	0.094469563053737	0.233785716664257
ABHD17C	chr15:80641347:A:G	Tcruzi	CD8T	0.0828880787370489	0.0893099037994885	0.230854869292983
ABHD17C	chr15:80641347:A:G	Tcruzi	monocyte	0.0431919491039978	0.078234686560943	0.350684781040687
ABHD17C	chr15:80641347:A:G	Tcruzi	B	0.0287069444618044	0.0707172509361476	0.401857929915144
ABHD17C	chr15:80641347:A:G	Tcruzi	CD4T	0.088006464755265	0.100331563444189	0.25012057092489
ABHD17C	chr15:80651110:C:T	NI	NK	-0.0156777032753127	0.063183527776412	0.545356464927603
ABHD17C	chr15:80651110:C:T	NI	CD8T	-0.00754091922637211	0.0671755551869398	0.584045234511604
ABHD17C	chr15:80651110:C:T	NI	monocyte	9.04410240100993e-05	0.0753162031606046	0.600489523084171
ABHD17C	chr15:80651110:C:T	NI	B	-0.0420366612962526	0.0864357961975056	0.454313030576448
ABHD17C	chr15:80651110:C:T	NI	CD4T	-0.00985580233785962	0.0826109839343083	0.575033088455072
ABHD17C	chr15:80651110:C:T	IAV	NK	-0.0182731359471121	0.0609089510678873	0.528509593745889
ABHD17C	chr15:80651110:C:T	IAV	CD8T	-0.00606920197059723	0.051364355844246	0.582537030115751
ABHD17C	chr15:80651110:C:T	IAV	monocyte	0.000898834885573934	0.0619448821129647	0.624112043862083
ABHD17C	chr15:80651110:C:T	IAV	B	-0.0313697361513614	0.0697989605033176	0.470552038073483
ABHD17C	chr15:80651110:C:T	IAV	CD4T	-0.0111190043513603	0.0705275455377276	0.571062242357927
ABHD17C	chr15:80651110:C:T	LPS	NK	-0.0178262239859334	0.0643103318947114	0.531193538867626
ABHD17C	chr15:80651110:C:T	LPS	CD8T	-0.0120043191324061	0.0592681364918177	0.553955246957625
ABHD17C	chr15:80651110:C:T	LPS	monocyte	0.00422357007079363	0.0750461647894622	0.601300581587494
ABHD17C	chr15:80651110:C:T	LPS	B	-0.0403918166392256	0.0841604088429239	0.453018356579032
ABHD17C	chr15:80651110:C:T	LPS	CD4T	-0.0184825119081884	0.0794234615797666	0.545213451713434
ABHD17C	chr15:80651110:C:T	Tcruzi	NK	-0.00876596769854809	0.0623828901306189	0.574905382745254
ABHD17C	chr15:80651110:C:T	Tcruzi	CD8T	-0.00852179233595236	0.0646320053841717	0.577158653322099
ABHD17C	chr15:80651110:C:T	Tcruzi	monocyte	-0.000115946628254598	0.0715599014131834	0.616271136014778
ABHD17C	chr15:80651110:C:T	Tcruzi	B	-0.04290504779606	0.085714923898317	0.44450432668268
ABHD17C	chr15:80651110:C:T	Tcruzi	CD4T	-0.012942627358604	0.0781750512965117	0.567862314755549
ABHD17C	chr15:80659103:C:T	NI	NK	0.0772176712133106	0.0612992511588137	0.0992633344893548
ABHD17C	chr15:80659103:C:T	NI	CD8T	0.128249416018953	0.0617780622980945	0.0214047889916404
ABHD17C	chr15:80659103:C:T	NI	monocyte	-0.0127622087815796	0.0650685418908993	0.423067913040593
ABHD17C	chr15:80659103:C:T	NI	B	0.0700246887590524	0.0663416731068911	0.139358831625295
ABHD17C	chr15:80659103:C:T	NI	CD4T	0.248924096055979	0.0793410517086171	0.000434733175433183
ABHD17C	chr15:80659103:C:T	IAV	NK	0.1231475961246	0.0622898631349283	0.0146992947083675
ABHD17C	chr15:80659103:C:T	IAV	CD8T	0.105056347557945	0.0549929563068524	0.0232613092028207
ABHD17C	chr15:80659103:C:T	IAV	monocyte	-0.0438101037923777	0.0586750198269852	0.22841786120179
ABHD17C	chr15:80659103:C:T	IAV	B	0.0877889866964237	0.0608980683566992	0.0662818733672424
ABHD17C	chr15:80659103:C:T	IAV	CD4T	0.211845128627727	0.0706450069291689	0.000651261985017488
ABHD17C	chr15:80659103:C:T	LPS	NK	0.103451612909849	0.0612286252584919	0.0410065615608335
ABHD17C	chr15:80659103:C:T	LPS	CD8T	0.159416835830959	0.0621712236745708	0.00213567212771364
ABHD17C	chr15:80659103:C:T	LPS	monocyte	-0.0365164673920475	0.0631310141799103	0.282889003231566
ABHD17C	chr15:80659103:C:T	LPS	B	0.113201935648733	0.0673781351973982	0.0388436501642189
ABHD17C	chr15:80659103:C:T	LPS	CD4T	0.273450085600396	0.0850844094908631	0.000254804613233576
ABHD17C	chr15:80659103:C:T	Tcruzi	NK	0.0914728671985706	0.0634966807903916	0.0700715062942042
ABHD17C	chr15:80659103:C:T	Tcruzi	CD8T	0.141310437146567	0.0600224802581558	0.00906517196688874
ABHD17C	chr15:80659103:C:T	Tcruzi	monocyte	-0.0489463586072245	0.0633989933128076	0.221156106370799
ABHD17C	chr15:80659103:C:T	Tcruzi	B	0.0880351539584564	0.0637339461559417	0.0772429706658215
ABHD17C	chr15:80659103:C:T	Tcruzi	CD4T	0.194021315688109	0.0695172547088474	0.00280560873354676
ABHD17C	chr15:80683673:C:T	NI	NK	-0.0586195160780071	0.0479127808955089	0.104351388974955
ABHD17C	chr15:80683673:C:T	NI	CD8T	-0.0552659832347638	0.0490607998209491	0.127988685475367
ABHD17C	chr15:80683673:C:T	NI	monocyte	0.0278276529885473	0.0532117083363594	0.312169912667444
ABHD17C	chr15:80683673:C:T	NI	B	-0.0555432947727012	0.0515094174234937	0.134864040677945
ABHD17C	chr15:80683673:C:T	NI	CD4T	-0.144016650921684	0.0604500195396646	0.00979054579107219
ABHD17C	chr15:80683673:C:T	IAV	NK	-0.0719311048771358	0.0469564980159955	0.0533158371490508
ABHD17C	chr15:80683673:C:T	IAV	CD8T	-0.0459311655600848	0.0419783625012156	0.128727411851685
ABHD17C	chr15:80683673:C:T	IAV	monocyte	0.00072259816040467	0.044400084121488	0.502243411395543
ABHD17C	chr15:80683673:C:T	IAV	B	-0.0462595526726306	0.0465293147136687	0.152354839319007
ABHD17C	chr15:80683673:C:T	IAV	CD4T	-0.119058612726545	0.0531855454239894	0.0132980020906979
ABHD17C	chr15:80683673:C:T	LPS	NK	-0.110550088448873	0.0579861715911497	0.0152491807644524
ABHD17C	chr15:80683673:C:T	LPS	CD8T	-0.0495470322608278	0.0444625089442104	0.127359206102042
ABHD17C	chr15:80683673:C:T	LPS	monocyte	-0.0301884087977559	0.0493506466158575	0.272723943840372
ABHD17C	chr15:80683673:C:T	LPS	B	-0.0642840796713236	0.0513982534930505	0.0988511733132588
ABHD17C	chr15:80683673:C:T	LPS	CD4T	-0.173094429526264	0.0674601380871773	0.00562292027448197
ABHD17C	chr15:80683673:C:T	Tcruzi	NK	-0.0704439839078996	0.0507823846322095	0.0744657576929707
ABHD17C	chr15:80683673:C:T	Tcruzi	CD8T	-0.0561656441987855	0.0470782155406381	0.115306871889486
ABHD17C	chr15:80683673:C:T	Tcruzi	monocyte	0.0176123933326026	0.0485396697470654	0.369679855413102
ABHD17C	chr15:80683673:C:T	Tcruzi	B	-0.0574847556544152	0.0495121590583288	0.116444872289481
ABHD17C	chr15:80683673:C:T	Tcruzi	CD4T	-0.15088375714281	0.0604810571791342	0.00777333320313545
ABHD17C	chr15:80687319:A:G	NI	NK	-0.0134482776998765	0.0411847822457936	0.554835640522161
ABHD17C	chr15:80687319:A:G	NI	CD8T	-0.0200747440165076	0.0479070187482323	0.525636425654707
ABHD17C	chr15:80687319:A:G	NI	monocyte	0.00616026991854006	0.0492959247670453	0.594718359626708
ABHD17C	chr15:80687319:A:G	NI	B	-0.00222416373661755	0.0423228158487835	0.639223826518145
ABHD17C	chr15:80687319:A:G	NI	CD4T	-0.0148107955478248	0.0545585463502329	0.562140013689873
ABHD17C	chr15:80687319:A:G	IAV	NK	-0.0117263060990749	0.0379559640195792	0.56047558814858
ABHD17C	chr15:80687319:A:G	IAV	CD8T	-0.013678205365725	0.0363673030931544	0.538234686612152
ABHD17C	chr15:80687319:A:G	IAV	monocyte	0.0128331059465027	0.042683152513494	0.568925851135665
ABHD17C	chr15:80687319:A:G	IAV	B	-0.00356570828078151	0.0368557007272205	0.627603629832993
ABHD17C	chr15:80687319:A:G	IAV	CD4T	-0.01637350141989	0.0477306061672369	0.550964770338909
ABHD17C	chr15:80687319:A:G	LPS	NK	-0.0149938997495201	0.0421141204814304	0.538846940564847
ABHD17C	chr15:80687319:A:G	LPS	CD8T	-0.024030550037948	0.0476391106861683	0.485091257294629
ABHD17C	chr15:80687319:A:G	LPS	monocyte	0.0182546870593824	0.0532238521501315	0.538768497474495
ABHD17C	chr15:80687319:A:G	LPS	B	-0.00608569316577553	0.0424515667331044	0.607492130465934
ABHD17C	chr15:80687319:A:G	LPS	CD4T	-0.0194938606773039	0.0531269065443769	0.536559009183089
ABHD17C	chr15:80687319:A:G	Tcruzi	NK	-0.0166837348227979	0.0442256602698373	0.536702922219791
ABHD17C	chr15:80687319:A:G	Tcruzi	CD8T	-0.0195932887945896	0.0462914357684432	0.522186295425287
ABHD17C	chr15:80687319:A:G	Tcruzi	monocyte	0.0105266668247609	0.0468863491714144	0.586632579696088
ABHD17C	chr15:80687319:A:G	Tcruzi	B	-0.00188276397126677	0.0401356199771672	0.639189462159868
ABHD17C	chr15:80687319:A:G	Tcruzi	CD4T	-0.0169556283707995	0.0519272342637895	0.554167387844573
ABHD17C	chr15:80715338:C:A	NI	NK	0.0429248047228304	0.0717096479023924	0.348724176666281
ABHD17C	chr15:80715338:C:A	NI	CD8T	0.0901283142909081	0.101210967791648	0.248291021285839
ABHD17C	chr15:80715338:C:A	NI	monocyte	0.026235220392487	0.0790872510749473	0.433772749836667
ABHD17C	chr15:80715338:C:A	NI	B	0.0546014256737586	0.0816963786694738	0.326881537006594
ABHD17C	chr15:80715338:C:A	NI	CD4T	0.0939226784565866	0.108469859725069	0.260131167385902
ABHD17C	chr15:80715338:C:A	IAV	NK	0.0353429073362278	0.0654525307463979	0.367092570115951
ABHD17C	chr15:80715338:C:A	IAV	CD8T	0.0337316945722213	0.0615708362573157	0.358420258116798
ABHD17C	chr15:80715338:C:A	IAV	monocyte	-0.00738828314865681	0.0724453586315671	0.573951238407906
ABHD17C	chr15:80715338:C:A	IAV	B	0.0588170732077346	0.0803250974112795	0.298769618879523
ABHD17C	chr15:80715338:C:A	IAV	CD4T	0.0661905234006513	0.0855099133940372	0.295377540387032
ABHD17C	chr15:80715338:C:A	LPS	NK	0.0446237524409246	0.0720265942945003	0.339897702884539
ABHD17C	chr15:80715338:C:A	LPS	CD8T	0.069399394803025	0.0829715868228035	0.263388257509293
ABHD17C	chr15:80715338:C:A	LPS	monocyte	0.0233419134837276	0.0758259919291154	0.450877675104925
ABHD17C	chr15:80715338:C:A	LPS	B	0.0638954827281096	0.0867579919585386	0.299674251376606
ABHD17C	chr15:80715338:C:A	LPS	CD4T	0.0684724343972594	0.0909379181702883	0.300717434336873
ABHD17C	chr15:80715338:C:A	Tcruzi	NK	0.0588475828906471	0.0828589301858979	0.307169461630077
ABHD17C	chr15:80715338:C:A	Tcruzi	CD8T	0.0663052804691937	0.0823671643923062	0.282200528045799
ABHD17C	chr15:80715338:C:A	Tcruzi	monocyte	0.0609725049903903	0.0942629602687121	0.331700263963323
ABHD17C	chr15:80715338:C:A	Tcruzi	B	0.0627760903813783	0.0852041068821763	0.298725309697983
ABHD17C	chr15:80715338:C:A	Tcruzi	CD4T	0.0821301991770266	0.0980818434666427	0.274668604030504
ABHD17C	chr15:80718885:G:A	NI	NK	0.089656902962206	0.0517257425154054	0.0411343935703434
ABHD17C	chr15:80718885:G:A	NI	CD8T	0.168383861448142	0.0504865451751194	0.000571420551663049
ABHD17C	chr15:80718885:G:A	NI	monocyte	0.0167142034782967	0.0523160922719639	0.373456207746718
ABHD17C	chr15:80718885:G:A	NI	B	0.12306746429114	0.0552802983294231	0.015071595523235
ABHD17C	chr15:80718885:G:A	NI	CD4T	0.322540816541579	0.0642031496694983	7.05717086838638e-09
ABHD17C	chr15:80718885:G:A	IAV	NK	0.0804796213758984	0.0488414802827087	0.0487388012370795
ABHD17C	chr15:80718885:G:A	IAV	CD8T	0.0708315623502466	0.047551282270197	0.070421943956793
ABHD17C	chr15:80718885:G:A	IAV	monocyte	-0.0612555340503733	0.0496778995265435	0.104860072582521
ABHD17C	chr15:80718885:G:A	IAV	B	0.163385521254571	0.0548232288364187	0.00054231203946872
ABHD17C	chr15:80718885:G:A	IAV	CD4T	0.225473349697504	0.0539267292877087	1.17213970573932e-05
ABHD17C	chr15:80718885:G:A	LPS	NK	0.0893711918460892	0.051267389780188	0.0407883427418772
ABHD17C	chr15:80718885:G:A	LPS	CD8T	0.133349945795586	0.0476475518139908	0.00295165085997217
ABHD17C	chr15:80718885:G:A	LPS	monocyte	-0.0333333640282504	0.0501260514887768	0.253830355405669
ABHD17C	chr15:80718885:G:A	LPS	B	0.166173043950547	0.0556647848463783	0.00104425958384147
ABHD17C	chr15:80718885:G:A	LPS	CD4T	0.272694533873595	0.0583178559937001	3.91028926044874e-07
ABHD17C	chr15:80718885:G:A	Tcruzi	NK	0.0933595363681079	0.0540603438429455	0.0413205473675219
ABHD17C	chr15:80718885:G:A	Tcruzi	CD8T	0.148748622465487	0.0493833067220469	0.00197719552354845
ABHD17C	chr15:80718885:G:A	Tcruzi	monocyte	0.0170457748317643	0.0493818034324564	0.365492116435897
ABHD17C	chr15:80718885:G:A	Tcruzi	B	0.158155146631656	0.0544250355309142	0.00133643836662722
ABHD17C	chr15:80718885:G:A	Tcruzi	CD4T	0.23680046340775	0.0551586842037682	2.48190035031243e-05
ABHD17C	chr15:80720935:A:T	NI	NK	-0.0253513983906477	0.0454866253263074	0.407214440653876
ABHD17C	chr15:80720935:A:T	NI	CD8T	-0.0444696197930235	0.0562001299560775	0.330296658745015
ABHD17C	chr15:80720935:A:T	NI	monocyte	-0.028269139800361	0.0534010135134903	0.401600395046855
ABHD17C	chr15:80720935:A:T	NI	B	-0.0405114488372151	0.0556988372558432	0.348523654159634
ABHD17C	chr15:80720935:A:T	NI	CD4T	-0.0536458500995704	0.0672605423626868	0.322503117813066
ABHD17C	chr15:80720935:A:T	IAV	NK	-0.0155692893074593	0.0400779467723253	0.458841711054484
ABHD17C	chr15:80720935:A:T	IAV	CD8T	-0.011453267047994	0.0374570030558084	0.475596887046314
ABHD17C	chr15:80720935:A:T	IAV	monocyte	-0.000606942949928709	0.0430874639730915	0.581384808315292
ABHD17C	chr15:80720935:A:T	IAV	B	-0.0399081624288017	0.0531915295918854	0.334131428010583
ABHD17C	chr15:80720935:A:T	IAV	CD4T	-0.0333644888836347	0.0516187367152713	0.37885038231886
ABHD17C	chr15:80720935:A:T	LPS	NK	-0.0210067158682286	0.043829311869637	0.426547219370746
ABHD17C	chr15:80720935:A:T	LPS	CD8T	-0.0371473828606232	0.0488754575168944	0.333466634940301
ABHD17C	chr15:80720935:A:T	LPS	monocyte	-0.0179503716289284	0.0496535822120775	0.468150767332639
ABHD17C	chr15:80720935:A:T	LPS	B	-0.0422290004095103	0.0565310913211394	0.336174134935904
ABHD17C	chr15:80720935:A:T	LPS	CD4T	-0.0446717827504924	0.0599377319149902	0.343045685621636
ABHD17C	chr15:80720935:A:T	Tcruzi	NK	-0.0237919730676925	0.0460682368025602	0.41855096490349
ABHD17C	chr15:80720935:A:T	Tcruzi	CD8T	-0.0438721396784733	0.0550581401701328	0.325863044305133
ABHD17C	chr15:80720935:A:T	Tcruzi	monocyte	-0.0216049494081254	0.0489545910035704	0.4488792609297
ABHD17C	chr15:80720935:A:T	Tcruzi	B	-0.0399373103938349	0.0540190792517372	0.341825589315863
ABHD17C	chr15:80720935:A:T	Tcruzi	CD4T	-0.0446050938918401	0.0599002895257202	0.347203970461557
ABHD17C	chr15:80759931:T:C	NI	NK	0.00812848804822195	0.0279736631726029	0.507391961843247
ABHD17C	chr15:80759931:T:C	NI	CD8T	0.019110645484607	0.0313038816060665	0.404729591299131
ABHD17C	chr15:80759931:T:C	NI	monocyte	-0.0185153034827432	0.0354709766198436	0.422969972985342
ABHD17C	chr15:80759931:T:C	NI	B	0.0165299788566526	0.0328005285937214	0.444500121795567
ABHD17C	chr15:80759931:T:C	NI	CD4T	0.0370492180154504	0.043803509798195	0.324133023847322
ABHD17C	chr15:80759931:T:C	IAV	NK	0.00697142066829354	0.0260378591289425	0.514975072372905
ABHD17C	chr15:80759931:T:C	IAV	CD8T	0.0126044750015977	0.0251405461690466	0.437839400082214
ABHD17C	chr15:80759931:T:C	IAV	monocyte	-0.0215079024087082	0.0325225229438145	0.393858380272439
ABHD17C	chr15:80759931:T:C	IAV	B	0.00873624722686424	0.0273012696023673	0.50371220641389
ABHD17C	chr15:80759931:T:C	IAV	CD4T	0.03336516462587	0.03922520319318	0.327672215142793
ABHD17C	chr15:80759931:T:C	LPS	NK	0.0164796859355894	0.0300257955473468	0.419754509901439
ABHD17C	chr15:80759931:T:C	LPS	CD8T	0.0183893063795145	0.0284989381733695	0.386301101393216
ABHD17C	chr15:80759931:T:C	LPS	monocyte	-0.0141012882030126	0.0329257925262356	0.462074129592694
ABHD17C	chr15:80759931:T:C	LPS	B	0.0111090610021565	0.0308037768178262	0.482921031407825
ABHD17C	chr15:80759931:T:C	LPS	CD4T	0.0452229298481273	0.048449368096148	0.292879693614169
ABHD17C	chr15:80759931:T:C	Tcruzi	NK	0.0116250296563854	0.02946456037099	0.474928387613064
ABHD17C	chr15:80759931:T:C	Tcruzi	CD8T	0.028463630747029	0.0351955054658658	0.338914659269408
ABHD17C	chr15:80759931:T:C	Tcruzi	monocyte	-0.0243750837701182	0.03623313920631	0.386043704200207
ABHD17C	chr15:80759931:T:C	Tcruzi	B	0.0103040555356309	0.029559652533244	0.492983463779446
ABHD17C	chr15:80759931:T:C	Tcruzi	CD4T	0.0320740614846111	0.0396985688215847	0.342512560184944
ABHD17C	chr15:80808537:G:A	NI	NK	0.0189067776298902	0.0440720744755168	0.490860037438369
ABHD17C	chr15:80808537:G:A	NI	CD8T	0.0339593907204532	0.0560732991955521	0.429988429029131
ABHD17C	chr15:80808537:G:A	NI	monocyte	0.00563014167090818	0.0504731442784268	0.570139943956253
ABHD17C	chr15:80808537:G:A	NI	B	0.0395388646256906	0.0626365017258484	0.412712564658449
ABHD17C	chr15:80808537:G:A	NI	CD4T	0.0244081075119482	0.0580104298799288	0.486614548648955
ABHD17C	chr15:80808537:G:A	IAV	NK	0.0181983422325699	0.0414609739440392	0.487768744775065
ABHD17C	chr15:80808537:G:A	IAV	CD8T	0.0170533981360957	0.0382873234977769	0.48444163849296
ABHD17C	chr15:80808537:G:A	IAV	monocyte	0.000455685955730423	0.0415431788324053	0.623292362887406
ABHD17C	chr15:80808537:G:A	IAV	B	0.0178740039430302	0.0423199023493922	0.491578674773415
ABHD17C	chr15:80808537:G:A	IAV	CD4T	0.0143929155331852	0.0477861980349917	0.530078291333752
ABHD17C	chr15:80808537:G:A	LPS	NK	0.0154437208214382	0.0426894367450297	0.506533586404036
ABHD17C	chr15:80808537:G:A	LPS	CD8T	0.0280194320327738	0.0481674432002177	0.432781612166204
ABHD17C	chr15:80808537:G:A	LPS	monocyte	0.0132496827984941	0.0493520629789008	0.536358357812193
ABHD17C	chr15:80808537:G:A	LPS	B	0.0297507163522625	0.0535240036623107	0.44152660975656
ABHD17C	chr15:80808537:G:A	LPS	CD4T	0.0162317242609433	0.0523710767921382	0.523068095468288
ABHD17C	chr15:80808537:G:A	Tcruzi	NK	0.0225460690627981	0.0474591305236867	0.473234341387324
ABHD17C	chr15:80808537:G:A	Tcruzi	CD8T	0.0283944858281519	0.0506787095372298	0.445258643302733
ABHD17C	chr15:80808537:G:A	Tcruzi	monocyte	0.0122531601596799	0.0482066661479846	0.547319398489024
ABHD17C	chr15:80808537:G:A	Tcruzi	B	0.0328047926582408	0.0551145062961067	0.427056353400336
ABHD17C	chr15:80808537:G:A	Tcruzi	CD4T	0.0246293218897413	0.055163957768716	0.485158559772287
ABHD17C	chr15:80820108:G:A	NI	NK	-0.0138221875057468	0.0384100806218292	0.361704293756722
ABHD17C	chr15:80820108:G:A	NI	CD8T	0.00535940585839066	0.0388115162321968	0.460045560203958
ABHD17C	chr15:80820108:G:A	NI	monocyte	-0.113683524439007	0.0460715912999623	0.00803122434661518
ABHD17C	chr15:80820108:G:A	NI	B	-0.0458423600148716	0.0417660928399008	0.131552300457091
ABHD17C	chr15:80820108:G:A	NI	CD4T	-0.024987253190665	0.0448764028033711	0.289925729062244
ABHD17C	chr15:80820108:G:A	IAV	NK	-0.0211620323782419	0.0365726379418064	0.281603369915118
ABHD17C	chr15:80820108:G:A	IAV	CD8T	0.0156257696220944	0.0360090623438369	0.35016057032322
ABHD17C	chr15:80820108:G:A	IAV	monocyte	-0.100388155769059	0.0415200861549966	0.00891379065722131
ABHD17C	chr15:80820108:G:A	IAV	B	-0.0571919578121554	0.0400754814649224	0.0658621186984613
ABHD17C	chr15:80820108:G:A	IAV	CD4T	-0.0202634640568789	0.0398657037730271	0.30256075818941
ABHD17C	chr15:80820108:G:A	LPS	NK	0.00356802298160436	0.0386905373975507	0.481899395921617
ABHD17C	chr15:80820108:G:A	LPS	CD8T	-0.00952739314633625	0.0349589977696612	0.391073548430427
ABHD17C	chr15:80820108:G:A	LPS	monocyte	-0.108480499233332	0.0439607610064583	0.00884469736368565
ABHD17C	chr15:80820108:G:A	LPS	B	-0.0535845148820386	0.0418635154859558	0.0946380694006656
ABHD17C	chr15:80820108:G:A	LPS	CD4T	-0.0320478126358646	0.0429718893445992	0.227776334806291
ABHD17C	chr15:80820108:G:A	Tcruzi	NK	0.0102080290672127	0.0408726667232874	0.419168720787937
ABHD17C	chr15:80820108:G:A	Tcruzi	CD8T	0.0117246599835177	0.0386821775053406	0.398213331508972
ABHD17C	chr15:80820108:G:A	Tcruzi	monocyte	-0.0982192866710739	0.041791657518803	0.0120590821852609
ABHD17C	chr15:80820108:G:A	Tcruzi	B	-0.0558683361768556	0.0413907032570238	0.0806429655210806
ABHD17C	chr15:80820108:G:A	Tcruzi	CD4T	0.00258111635347943	0.0438180536830073	0.494864051724231
ABHD17C	chr15:80829957:A:T	NI	NK	-0.010134399174571	0.0316125329000121	0.559347952048672
ABHD17C	chr15:80829957:A:T	NI	CD8T	-0.0281083276312286	0.0455670235571396	0.454663881353505
ABHD17C	chr15:80829957:A:T	NI	monocyte	0.022157225875568	0.041413617963367	0.453873234318654
ABHD17C	chr15:80829957:A:T	NI	B	-0.00864436624452379	0.0341648113981016	0.584862456965991
ABHD17C	chr15:80829957:A:T	NI	CD4T	-0.00669924406721987	0.0387848036344545	0.596931698909022
ABHD17C	chr15:80829957:A:T	IAV	NK	-0.000200173189662818	0.0283641723686389	0.650918986701807
ABHD17C	chr15:80829957:A:T	IAV	CD8T	-0.0107976740875965	0.0282574085110985	0.539424498290335
ABHD17C	chr15:80829957:A:T	IAV	monocyte	0.0174201703474731	0.0340192382134541	0.492534598827244
ABHD17C	chr15:80829957:A:T	IAV	B	-0.00227092877988034	0.0291113472838372	0.637082880434267
ABHD17C	chr15:80829957:A:T	IAV	CD4T	0.00556281001596247	0.0348482837427305	0.624888541434969
ABHD17C	chr15:80829957:A:T	LPS	NK	-0.00417698238223301	0.0303646054125859	0.60922270540377
ABHD17C	chr15:80829957:A:T	LPS	CD8T	-0.00813671611844974	0.0293158767633941	0.565561034284474
ABHD17C	chr15:80829957:A:T	LPS	monocyte	0.031125568010059	0.0460126580067138	0.410273623626026
ABHD17C	chr15:80829957:A:T	LPS	B	-0.00740354423124178	0.0338556080415797	0.591293243296695
ABHD17C	chr15:80829957:A:T	LPS	CD4T	0.00114219030719003	0.0362738116589781	0.653656168434478
ABHD17C	chr15:80829957:A:T	Tcruzi	NK	-0.0117192688288228	0.0333036748275727	0.547284103190897
ABHD17C	chr15:80829957:A:T	Tcruzi	CD8T	-0.0194812909260309	0.0369302146780972	0.488874428944146
ABHD17C	chr15:80829957:A:T	Tcruzi	monocyte	0.0122854876841523	0.0355695958415607	0.538702733348151
ABHD17C	chr15:80829957:A:T	Tcruzi	B	-0.00687272217329878	0.0321562262429834	0.59448589321924
ABHD17C	chr15:80829957:A:T	Tcruzi	CD4T	-0.00775068221070014	0.0364370581424355	0.591794259500962
ABHD2	chr15:89022391:C:A	NI	NK	-0.00215699894845348	0.0610969346221529	0.622172964602003
ABHD2	chr15:89022391:C:A	NI	CD8T	-2.28581572380182e-05	0.0693455667869881	0.620544457123783
ABHD2	chr15:89022391:C:A	NI	monocyte	0.0367754589167997	0.0873429833198605	0.461381606974723
ABHD2	chr15:89022391:C:A	NI	B	0.00885755092111436	0.0683968470019024	0.583177442522108
ABHD2	chr15:89022391:C:A	NI	CD4T	0.00791451074988933	0.0849050757393845	0.587013932482075
ABHD2	chr15:89022391:C:A	IAV	NK	0.000679872631449466	0.0565749261373196	0.617741453319879
ABHD2	chr15:89022391:C:A	IAV	CD8T	0.000708005096884088	0.0524047639723542	0.617316993317589
ABHD2	chr15:89022391:C:A	IAV	monocyte	0.0361131840213868	0.0771473690294441	0.465091731929231
ABHD2	chr15:89022391:C:A	IAV	B	0.0059577864592826	0.0588211976220034	0.590189027681693
ABHD2	chr15:89022391:C:A	IAV	CD4T	0.0192644112398129	0.0760062183439931	0.547299660021211
ABHD2	chr15:89022391:C:A	LPS	NK	-0.00227667032783345	0.0614301113615413	0.618774355221185
ABHD2	chr15:89022391:C:A	LPS	CD8T	0.000877396141251003	0.0599203114670863	0.612266816448702
ABHD2	chr15:89022391:C:A	LPS	monocyte	0.0528245653620358	0.102449983151228	0.4264089202113
ABHD2	chr15:89022391:C:A	LPS	B	0.00433186205898676	0.0675904506816446	0.5962789415946
ABHD2	chr15:89022391:C:A	LPS	CD4T	0.0133171998667198	0.0803570353320325	0.569050323020812
ABHD2	chr15:89022391:C:A	Tcruzi	NK	-0.00280661011019706	0.0632656851308151	0.618242351485544
ABHD2	chr15:89022391:C:A	Tcruzi	CD8T	-0.00101911087621357	0.0666614780768224	0.62346299525833
ABHD2	chr15:89022391:C:A	Tcruzi	monocyte	0.0263291199886485	0.0790541786339354	0.508869864854881
ABHD2	chr15:89022391:C:A	Tcruzi	B	0.00667014564810631	0.0645138787001348	0.588661093420144
ABHD2	chr15:89022391:C:A	Tcruzi	CD4T	0.00909238975307866	0.0799268994053268	0.587121496117873
ABHD2	chr15:89044106:A:C	NI	NK	0.0222210483187543	0.0539683136761914	0.484284355803046
ABHD2	chr15:89044106:A:C	NI	CD8T	0.0146732565507119	0.0559335684645256	0.53380909648049
ABHD2	chr15:89044106:A:C	NI	monocyte	0.048428826431489	0.07570226131335	0.374633486560918
ABHD2	chr15:89044106:A:C	NI	B	0.0148127914146132	0.0558425149755805	0.531412908449668
ABHD2	chr15:89044106:A:C	NI	CD4T	0.00520879820342538	0.0676225474827162	0.582026370299759
ABHD2	chr15:89044106:A:C	IAV	NK	0.0135032265384886	0.0466417263302416	0.523541789595512
ABHD2	chr15:89044106:A:C	IAV	CD8T	0.00808439995418959	0.0427421052980809	0.554585185067554
ABHD2	chr15:89044106:A:C	IAV	monocyte	0.0435223961096006	0.0656196132259168	0.385559319733068
ABHD2	chr15:89044106:A:C	IAV	B	0.0131935403891862	0.0483881720252962	0.528542640230896
ABHD2	chr15:89044106:A:C	IAV	CD4T	0.00674991970275341	0.0571555471460336	0.576468486684988
ABHD2	chr15:89044106:A:C	LPS	NK	0.0141628280011919	0.0499986272227706	0.521764399366198
ABHD2	chr15:89044106:A:C	LPS	CD8T	0.00859206235409319	0.0481475734787804	0.553880771808775
ABHD2	chr15:89044106:A:C	LPS	monocyte	0.0484799234675824	0.0754585526136008	0.383474142659449
ABHD2	chr15:89044106:A:C	LPS	B	0.00983328621028921	0.0545346179743242	0.552047465044458
ABHD2	chr15:89044106:A:C	LPS	CD4T	0.00594181386103668	0.0628329409013093	0.579862225648236
ABHD2	chr15:89044106:A:C	Tcruzi	NK	0.0172938672198934	0.0527687420655559	0.510224231302052
ABHD2	chr15:89044106:A:C	Tcruzi	CD8T	0.0152352591258038	0.0540516136832775	0.526176257007106
ABHD2	chr15:89044106:A:C	Tcruzi	monocyte	0.0505190292015464	0.0760600051282897	0.381416342831
ABHD2	chr15:89044106:A:C	Tcruzi	B	0.0139803784464893	0.0529733825152834	0.529506629365867
ABHD2	chr15:89044106:A:C	Tcruzi	CD4T	0.00799462557673896	0.0633476853275208	0.573233801721751
ABHD2	chr15:89052546:G:C	NI	NK	-0.0535321827439615	0.0689508611817811	0.216668653241997
ABHD2	chr15:89052546:G:C	NI	CD8T	-0.00826142658583485	0.0676404015099209	0.452481919643073
ABHD2	chr15:89052546:G:C	NI	monocyte	-0.298221635846303	0.0786027237087177	6.68607890391693e-05
ABHD2	chr15:89052546:G:C	NI	B	-0.0743645185723371	0.0743078804338036	0.15336176188602
ABHD2	chr15:89052546:G:C	NI	CD4T	-0.0244784112816072	0.0777076411113146	0.377996123662823
ABHD2	chr15:89052546:G:C	IAV	NK	0.0231956049047259	0.0661896406110023	0.372525266925203
ABHD2	chr15:89052546:G:C	IAV	CD8T	0.100880940304153	0.0800235579017053	0.0838334770223434
ABHD2	chr15:89052546:G:C	IAV	monocyte	-0.110056706591476	0.060616046407284	0.0371848417201455
ABHD2	chr15:89052546:G:C	IAV	B	-0.131523659043498	0.0784824675453794	0.0319482626891088
ABHD2	chr15:89052546:G:C	IAV	CD4T	0.0273526458628964	0.0698191617186865	0.352020858260221
ABHD2	chr15:89052546:G:C	LPS	NK	-0.0229077637862068	0.0652551621488554	0.361522304364966
ABHD2	chr15:89052546:G:C	LPS	CD8T	0.0140745743458385	0.0648042548088273	0.417666915986543
ABHD2	chr15:89052546:G:C	LPS	monocyte	-0.159870271136138	0.0701770237644112	0.0114250324825038
ABHD2	chr15:89052546:G:C	LPS	B	-0.0718153420535814	0.0735975405535799	0.159234581652218
ABHD2	chr15:89052546:G:C	LPS	CD4T	0.0382455117722524	0.0736766124940436	0.306718982348372
ABHD2	chr15:89052546:G:C	Tcruzi	NK	-0.0557365911275262	0.0737452162605305	0.222278727930877
ABHD2	chr15:89052546:G:C	Tcruzi	CD8T	0.0369218209350416	0.0669051103057357	0.295769171073603
ABHD2	chr15:89052546:G:C	Tcruzi	monocyte	-0.249175212423113	0.07390652631276	0.000349197737803286
ABHD2	chr15:89052546:G:C	Tcruzi	B	-0.067057248145139	0.0716884913394524	0.168586629365225
ABHD2	chr15:89052546:G:C	Tcruzi	CD4T	-0.00607819717689071	0.0721295822892334	0.46593474726612
ABHD2	chr15:89053070:C:T	NI	NK	-0.0325227477672001	0.0418776218516235	0.254957197833068
ABHD2	chr15:89053070:C:T	NI	CD8T	-0.0669046445233796	0.0509633034424978	0.130555685764063
ABHD2	chr15:89053070:C:T	NI	monocyte	-0.0539835334852614	0.0496448184825932	0.174144949498698
ABHD2	chr15:89053070:C:T	NI	B	0.00611729586597682	0.047550688397166	0.52397139672278
ABHD2	chr15:89053070:C:T	NI	CD4T	-0.0542221802016903	0.0535444879808986	0.193895914425878
ABHD2	chr15:89053070:C:T	IAV	NK	-0.0316363924614209	0.0399684724222766	0.249831795081717
ABHD2	chr15:89053070:C:T	IAV	CD8T	-0.0375209237594484	0.0393453879278429	0.201815658573313
ABHD2	chr15:89053070:C:T	IAV	monocyte	-0.0305381589827426	0.0397444344735814	0.263663471578371
ABHD2	chr15:89053070:C:T	IAV	B	-0.00180994997721484	0.0410566528485167	0.503100900744649
ABHD2	chr15:89053070:C:T	IAV	CD4T	-0.0529832812206904	0.0473615862376926	0.171723119186746
ABHD2	chr15:89053070:C:T	LPS	NK	-0.0267341132884191	0.0404835550413639	0.287840817645395
ABHD2	chr15:89053070:C:T	LPS	CD8T	-0.0535135014562197	0.044700413849481	0.147892290977966
ABHD2	chr15:89053070:C:T	LPS	monocyte	0.00169508140578763	0.0485888820606196	0.521091768546951
ABHD2	chr15:89053070:C:T	LPS	B	0.00169018849296131	0.0460318576977043	0.530416193532785
ABHD2	chr15:89053070:C:T	LPS	CD4T	-0.0815285091663199	0.0588810636300405	0.119603199386743
ABHD2	chr15:89053070:C:T	Tcruzi	NK	-0.0431493378976029	0.0458601342311877	0.204692590465031
ABHD2	chr15:89053070:C:T	Tcruzi	CD8T	-0.063257748541048	0.0481952019086663	0.127616018436118
ABHD2	chr15:89053070:C:T	Tcruzi	monocyte	-0.0806238548536017	0.0608872699723006	0.109804777916855
ABHD2	chr15:89053070:C:T	Tcruzi	B	-0.006028126385175	0.0435121473288171	0.468500376746974
ABHD2	chr15:89053070:C:T	Tcruzi	CD4T	-0.0744826577145671	0.0555522457517832	0.125657548997444
ABHD2	chr15:89067324:A:C	NI	NK	-0.0337565611472888	0.0628516952208747	0.295034259490623
ABHD2	chr15:89067324:A:C	NI	CD8T	0.0505421124524459	0.0631966191123178	0.211664736497052
ABHD2	chr15:89067324:A:C	NI	monocyte	-0.578578586802726	0.0591047434379284	0
ABHD2	chr15:89067324:A:C	NI	B	-0.0968555041493567	0.0685625528135341	0.0776853173765331
ABHD2	chr15:89067324:A:C	NI	CD4T	0.0140394132233466	0.0688799038544255	0.419991415593552
ABHD2	chr15:89067324:A:C	IAV	NK	0.0351719076324682	0.0624488816035657	0.288991216276673
ABHD2	chr15:89067324:A:C	IAV	CD8T	0.0530908653036635	0.0640405136074209	0.202314105761251
ABHD2	chr15:89067324:A:C	IAV	monocyte	-0.295646459060509	0.0526692610869437	1.38138960270595e-08
ABHD2	chr15:89067324:A:C	IAV	B	-0.0980341636063567	0.0645007646379997	0.0626474979531645
ABHD2	chr15:89067324:A:C	IAV	CD4T	-0.0367493483145978	0.0622123412821128	0.277369995600417
ABHD2	chr15:89067324:A:C	LPS	NK	-0.0733068769620731	0.0607904418093386	0.112077043559768
ABHD2	chr15:89067324:A:C	LPS	CD8T	0.0324456667369299	0.0622623186112342	0.301697594007996
ABHD2	chr15:89067324:A:C	LPS	monocyte	-0.172185813897101	0.061049687658085	0.00282134926572286
ABHD2	chr15:89067324:A:C	LPS	B	-0.0800805917499763	0.0679243048714963	0.118391079044223
ABHD2	chr15:89067324:A:C	LPS	CD4T	-0.00499623316887501	0.0633606387793139	0.467705462793637
ABHD2	chr15:89067324:A:C	Tcruzi	NK	-0.0539492450285511	0.0681921977440465	0.213248225669838
ABHD2	chr15:89067324:A:C	Tcruzi	CD8T	0.0123360878991237	0.0593211687533602	0.417396574986354
ABHD2	chr15:89067324:A:C	Tcruzi	monocyte	-0.427211629330598	0.0607449695961341	1.81055170855871e-12
ABHD2	chr15:89067324:A:C	Tcruzi	B	-0.0319717126828243	0.0676921017190169	0.313712273313187
ABHD2	chr15:89067324:A:C	Tcruzi	CD4T	0.00911317118212623	0.0640544104453346	0.443736509437311
ABHD2	chr15:89110533:A:G	NI	NK	-0.00160978654182529	0.027597206031684	0.696014728189943
ABHD2	chr15:89110533:A:G	NI	CD8T	-0.00144320725722112	0.0297493732114008	0.698719036449089
ABHD2	chr15:89110533:A:G	NI	monocyte	0.0160248888176359	0.0390094249407084	0.554349568270199
ABHD2	chr15:89110533:A:G	NI	B	-0.0065714765116452	0.0321742681628385	0.655864576720269
ABHD2	chr15:89110533:A:G	NI	CD4T	-0.0198039206650346	0.0481375776132438	0.550118932777082
ABHD2	chr15:89110533:A:G	IAV	NK	-0.00376667347713766	0.0264134858241057	0.67525712643782
ABHD2	chr15:89110533:A:G	IAV	CD8T	-0.00344766562445362	0.0247971521734952	0.676142907732163
ABHD2	chr15:89110533:A:G	IAV	monocyte	0.0113799899938455	0.0310349035206671	0.60353820857059
ABHD2	chr15:89110533:A:G	IAV	B	-0.0085587596386832	0.0300602341158388	0.633502958463439
ABHD2	chr15:89110533:A:G	IAV	CD4T	-0.00226802380481465	0.030831914811443	0.692271305042558
ABHD2	chr15:89110533:A:G	LPS	NK	-0.00374819794935515	0.0278323013309752	0.670980507335333
ABHD2	chr15:89110533:A:G	LPS	CD8T	-0.00124750708844345	0.0265913783868174	0.693209537537318
ABHD2	chr15:89110533:A:G	LPS	monocyte	0.00309094080422181	0.0343392793704351	0.662885116146024
ABHD2	chr15:89110533:A:G	LPS	B	-0.00955492505807816	0.0337583967772825	0.628010919048927
ABHD2	chr15:89110533:A:G	LPS	CD4T	8.09563192150676e-05	0.0336367542744443	0.705153068226982
ABHD2	chr15:89110533:A:G	Tcruzi	NK	-0.00543003850965495	0.0302560906412688	0.663622524426734
ABHD2	chr15:89110533:A:G	Tcruzi	CD8T	0.00382036416654064	0.03007632043833	0.682389243260409
ABHD2	chr15:89110533:A:G	Tcruzi	monocyte	0.0138788993186124	0.0368946374517264	0.591986639984598
ABHD2	chr15:89110533:A:G	Tcruzi	B	-0.00819479259881025	0.0319818040035019	0.639480519939237
ABHD2	chr15:89110533:A:G	Tcruzi	CD4T	-0.000204450766400683	0.0341551352070402	0.706278138164499
ABHD2	chr15:89142555:C:T	NI	NK	-0.0370607217181338	0.0660739202214097	0.42483179265385
ABHD2	chr15:89142555:C:T	NI	CD8T	-0.0185801697252411	0.0585159949402181	0.514173059843025
ABHD2	chr15:89142555:C:T	NI	monocyte	-0.0340273390542477	0.0699615912137542	0.434091133538958
ABHD2	chr15:89142555:C:T	NI	B	-0.0137228766707412	0.0580187807243415	0.542002389840461
ABHD2	chr15:89142555:C:T	NI	CD4T	-0.00836373997437475	0.0697947842006274	0.567576452167909
ABHD2	chr15:89142555:C:T	IAV	NK	-0.0258772301635484	0.0541284666898286	0.458709824585175
ABHD2	chr15:89142555:C:T	IAV	CD8T	-0.0182991366509739	0.0473156083746927	0.490763097283978
ABHD2	chr15:89142555:C:T	IAV	monocyte	-0.0276523999850633	0.0577395011285106	0.459616960427293
ABHD2	chr15:89142555:C:T	IAV	B	-0.00525429864805575	0.0496869350823778	0.578597887169176
ABHD2	chr15:89142555:C:T	IAV	CD4T	-0.0123592388663689	0.0594157187237904	0.549258576101282
ABHD2	chr15:89142555:C:T	LPS	NK	-0.0318934539547389	0.0608693485468223	0.437668619172444
ABHD2	chr15:89142555:C:T	LPS	CD8T	-0.0224306053852998	0.0537628264760773	0.47791550549711
ABHD2	chr15:89142555:C:T	LPS	monocyte	-0.0361971329731858	0.0710851930699651	0.435858049488596
ABHD2	chr15:89142555:C:T	LPS	B	-0.0110211344256871	0.0569900279673962	0.549416060130514
ABHD2	chr15:89142555:C:T	LPS	CD4T	-0.00865151250810313	0.064884148193687	0.566179086008024
ABHD2	chr15:89142555:C:T	Tcruzi	NK	-0.0435362971672229	0.0740264516812915	0.407406191890489
ABHD2	chr15:89142555:C:T	Tcruzi	CD8T	-0.0296664017025696	0.0623770350519942	0.461114381480917
ABHD2	chr15:89142555:C:T	Tcruzi	monocyte	-0.0296395023237836	0.0658412333006341	0.464251852367613
ABHD2	chr15:89142555:C:T	Tcruzi	B	-0.00949425311006177	0.0544155797221101	0.557298949643643
ABHD2	chr15:89142555:C:T	Tcruzi	CD4T	-0.0095202896295263	0.0653576186915261	0.565436805313763
ABHD2	chr15:89161903:A:G	NI	NK	-0.0100930722141669	0.0444440250494021	0.59066951626941
ABHD2	chr15:89161903:A:G	NI	CD8T	-0.00390011781050109	0.0482403420622623	0.632901055848748
ABHD2	chr15:89161903:A:G	NI	monocyte	-0.0220482639124682	0.0599250162576128	0.510005989681136
ABHD2	chr15:89161903:A:G	NI	B	0.00044004721031982	0.0476571500550406	0.657738994705996
ABHD2	chr15:89161903:A:G	NI	CD4T	0.0040558619375175	0.0605764919806702	0.63560574673538
ABHD2	chr15:89161903:A:G	IAV	NK	-0.0139058932250371	0.0440982341665443	0.562319478851384
ABHD2	chr15:89161903:A:G	IAV	CD8T	-0.00813220984535674	0.0382527877273438	0.595484388824486
ABHD2	chr15:89161903:A:G	IAV	monocyte	-0.0162615483542739	0.0481699750933335	0.552406424250458
ABHD2	chr15:89161903:A:G	IAV	B	-0.000675493743054872	0.0411205723581209	0.650459574893261
ABHD2	chr15:89161903:A:G	IAV	CD4T	-0.0027921262906645	0.0502377002120893	0.640363451586844
ABHD2	chr15:89161903:A:G	LPS	NK	-0.00964029784378207	0.0441905971204303	0.587432400865458
ABHD2	chr15:89161903:A:G	LPS	CD8T	-0.00834659441402965	0.0431103622459961	0.595953056520132
ABHD2	chr15:89161903:A:G	LPS	monocyte	-0.0155024070151072	0.0561798563724771	0.556243955888858
ABHD2	chr15:89161903:A:G	LPS	B	-0.00264905135899219	0.0471932199420081	0.634362320816591
ABHD2	chr15:89161903:A:G	LPS	CD4T	-0.00166704958426951	0.0552874521774665	0.6419700209741
ABHD2	chr15:89161903:A:G	Tcruzi	NK	-0.00831615450251966	0.0451103585166664	0.600907719800065
ABHD2	chr15:89161903:A:G	Tcruzi	CD8T	-0.0031146507370023	0.0462801316588677	0.634731519113769
ABHD2	chr15:89161903:A:G	Tcruzi	monocyte	-0.0149956581327191	0.0544316917358707	0.565741454116295
ABHD2	chr15:89161903:A:G	Tcruzi	B	-0.00444212937707528	0.0453690971576284	0.626993244873596
ABHD2	chr15:89161903:A:G	Tcruzi	CD4T	-0.000650162475216346	0.0558516704164804	0.650984409864752
ABHD2	chr15:89185697:G:A	NI	NK	0.0409449735141986	0.0748634716314206	0.309148318391992
ABHD2	chr15:89185697:G:A	NI	CD8T	0.121730403997016	0.099566197173776	0.129375282759369
ABHD2	chr15:89185697:G:A	NI	monocyte	0.0918497246715098	0.0976703884188688	0.194333679644529
ABHD2	chr15:89185697:G:A	NI	B	0.0523561814961492	0.0843754463354557	0.289775362651048
ABHD2	chr15:89185697:G:A	NI	CD4T	0.162889472229552	0.125876378788963	0.114980858316171
ABHD2	chr15:89185697:G:A	IAV	NK	0.0390879904384151	0.0699579480311508	0.304874710979165
ABHD2	chr15:89185697:G:A	IAV	CD8T	0.0712382454751795	0.0714145548107974	0.177571900911471
ABHD2	chr15:89185697:G:A	IAV	monocyte	0.0833655773296951	0.0852694176546123	0.18719140050629
ABHD2	chr15:89185697:G:A	IAV	B	0.0559416486800391	0.0755694581126936	0.253158481774014
ABHD2	chr15:89185697:G:A	IAV	CD4T	0.140012488781331	0.108686964499504	0.116551123078154
ABHD2	chr15:89185697:G:A	LPS	NK	0.0510476872063094	0.0746679264156414	0.267883888392773
ABHD2	chr15:89185697:G:A	LPS	CD8T	0.116563676470416	0.0957389741208828	0.11982515369344
ABHD2	chr15:89185697:G:A	LPS	monocyte	0.0892259908373836	0.0972519034389682	0.202277793182758
ABHD2	chr15:89185697:G:A	LPS	B	0.0648745517999289	0.0856338631014735	0.247143762138936
ABHD2	chr15:89185697:G:A	LPS	CD4T	0.16476996280979	0.124714109749451	0.108480441686667
ABHD2	chr15:89185697:G:A	Tcruzi	NK	0.052188227321256	0.077908063943103	0.272794860401332
ABHD2	chr15:89185697:G:A	Tcruzi	CD8T	0.124575468032348	0.100132985869393	0.122125267150156
ABHD2	chr15:89185697:G:A	Tcruzi	monocyte	0.0944413321695373	0.0976222364589288	0.190282516983655
ABHD2	chr15:89185697:G:A	Tcruzi	B	0.0531705145038666	0.0803861179142441	0.27693187982347
ABHD2	chr15:89185697:G:A	Tcruzi	CD4T	0.158542362254136	0.120743646924758	0.113282361848063
ABHD2	chr15:89212625:C:T	NI	NK	0.0354354820624688	0.066469200586848	0.388554036569706
ABHD2	chr15:89212625:C:T	NI	CD8T	0.0488502925390823	0.0756816903021423	0.351407229961443
ABHD2	chr15:89212625:C:T	NI	monocyte	0.00117570240446345	0.0758501937026127	0.556194195505332
ABHD2	chr15:89212625:C:T	NI	B	0.0628740909358658	0.0877053651120598	0.320139632702402
ABHD2	chr15:89212625:C:T	NI	CD4T	0.080305826298906	0.103666189899874	0.301641646510363
ABHD2	chr15:89212625:C:T	IAV	NK	0.040085167320358	0.0656742198777083	0.361074791937009
ABHD2	chr15:89212625:C:T	IAV	CD8T	0.0310607417491044	0.0571964052328453	0.38265214195672
ABHD2	chr15:89212625:C:T	IAV	monocyte	-0.00405340636042419	0.0633407335812431	0.574535251245449
ABHD2	chr15:89212625:C:T	IAV	B	0.0518639425061434	0.0748177526593977	0.32801579918499
ABHD2	chr15:89212625:C:T	IAV	CD4T	0.0686182639226067	0.0885645303624234	0.305887907456945
ABHD2	chr15:89212625:C:T	LPS	NK	0.0431137537936441	0.0695729375903098	0.355322556442124
ABHD2	chr15:89212625:C:T	LPS	CD8T	0.0408199590107802	0.0657097762427665	0.354485327122235
ABHD2	chr15:89212625:C:T	LPS	monocyte	-0.0145876104057256	0.0779638210768899	0.526971409388835
ABHD2	chr15:89212625:C:T	LPS	B	0.0782605968095524	0.100682656926726	0.285970813714399
ABHD2	chr15:89212625:C:T	LPS	CD4T	0.0846147857354547	0.103310500637807	0.285774050881571
ABHD2	chr15:89212625:C:T	Tcruzi	NK	0.0355607381269165	0.0683280434664639	0.391486156602946
ABHD2	chr15:89212625:C:T	Tcruzi	CD8T	0.0399690263490704	0.0701236481967786	0.373742625308315
ABHD2	chr15:89212625:C:T	Tcruzi	monocyte	-0.00384819576654534	0.0740462654959429	0.575869324567332
ABHD2	chr15:89212625:C:T	Tcruzi	B	0.0548039321653132	0.0797816260695546	0.331328931282737
ABHD2	chr15:89212625:C:T	Tcruzi	CD4T	0.0895766789056791	0.10805069107008	0.283258570552855
ABHD2	chr15:89245983:G:C	NI	NK	-0.0664561349233467	0.0626500643599787	0.188535672305268
ABHD2	chr15:89245983:G:C	NI	CD8T	-0.0657997175430301	0.0631980809775161	0.200958313959447
ABHD2	chr15:89245983:G:C	NI	monocyte	-0.078324128410319	0.0723814437759572	0.177386465022892
ABHD2	chr15:89245983:G:C	NI	B	-0.0349584625477988	0.057231240671617	0.32649356119045
ABHD2	chr15:89245983:G:C	NI	CD4T	-0.0517969857775236	0.0675614924688346	0.276951831732888
ABHD2	chr15:89245983:G:C	IAV	NK	-0.0544939114415828	0.0547580681714789	0.207347183095241
ABHD2	chr15:89245983:G:C	IAV	CD8T	-0.0514920274469464	0.0517061791992055	0.205212029237889
ABHD2	chr15:89245983:G:C	IAV	monocyte	-0.0510805647618075	0.0554544772970606	0.233571293188976
ABHD2	chr15:89245983:G:C	IAV	B	-0.0241619065035351	0.0495917059649268	0.363656967881168
ABHD2	chr15:89245983:G:C	IAV	CD4T	-0.0425063682151968	0.0576632016612666	0.288241990938714
ABHD2	chr15:89245983:G:C	LPS	NK	-0.0792082540689606	0.0700522654470289	0.164803658373321
ABHD2	chr15:89245983:G:C	LPS	CD8T	-0.0578469619397165	0.0561603240860059	0.199156035955111
ABHD2	chr15:89245983:G:C	LPS	monocyte	-0.0410202901015251	0.0606008911511235	0.299754257673002
ABHD2	chr15:89245983:G:C	LPS	B	-0.036880183335284	0.0570711897342194	0.312994587390283
ABHD2	chr15:89245983:G:C	LPS	CD4T	-0.0417342947025291	0.0617859146467942	0.304955916265234
ABHD2	chr15:89245983:G:C	Tcruzi	NK	-0.0721959636656971	0.0671269316702047	0.181589395692912
ABHD2	chr15:89245983:G:C	Tcruzi	CD8T	-0.0644039314455394	0.0612243445588513	0.196991009793114
ABHD2	chr15:89245983:G:C	Tcruzi	monocyte	-0.0747525467220666	0.0712311365971181	0.193183774654215
ABHD2	chr15:89245983:G:C	Tcruzi	B	-0.0365146908224308	0.0552193661041426	0.309372709975224
ABHD2	chr15:89245983:G:C	Tcruzi	CD4T	-0.0424622649205058	0.0624131524362096	0.304820973742585
ABHD2	chr15:89259929:T:C	NI	NK	-0.00269399949422822	0.0238215118572005	0.673322648003767
ABHD2	chr15:89259929:T:C	NI	CD8T	-0.00550984611443104	0.026503102407385	0.648288907944553
ABHD2	chr15:89259929:T:C	NI	monocyte	-0.020838338399081	0.0376801198166356	0.490263041448479
ABHD2	chr15:89259929:T:C	NI	B	-0.0147955329224161	0.0326183802802409	0.56931279641899
ABHD2	chr15:89259929:T:C	NI	CD4T	-0.00396010751281673	0.0330991705466927	0.657378873169758
ABHD2	chr15:89259929:T:C	IAV	NK	-0.00199227654589748	0.0222399369646515	0.678570494618124
ABHD2	chr15:89259929:T:C	IAV	CD8T	-0.0047261640188305	0.0211813489519391	0.644069795473018
ABHD2	chr15:89259929:T:C	IAV	monocyte	-0.0125771309227244	0.027806080446482	0.569852002654677
ABHD2	chr15:89259929:T:C	IAV	B	-0.00805454243597464	0.0248576945615155	0.610826728965291
ABHD2	chr15:89259929:T:C	IAV	CD4T	-0.00485368415958886	0.0273892754471901	0.655457478081124
ABHD2	chr15:89259929:T:C	LPS	NK	-0.00647165931633833	0.0247480274047076	0.626088652902408
ABHD2	chr15:89259929:T:C	LPS	CD8T	-0.00309049649030851	0.0231814207819717	0.659803512642605
ABHD2	chr15:89259929:T:C	LPS	monocyte	-0.0097994376238339	0.0317992287864617	0.590706001160935
ABHD2	chr15:89259929:T:C	LPS	B	-0.0129271007230409	0.0306984036760742	0.573559754701624
ABHD2	chr15:89259929:T:C	LPS	CD4T	-0.00758081389272555	0.0305538449027654	0.629619274038191
ABHD2	chr15:89259929:T:C	Tcruzi	NK	-0.00457327863420735	0.0249980959719825	0.65261881281485
ABHD2	chr15:89259929:T:C	Tcruzi	CD8T	-0.00274166178949169	0.0251250026352684	0.671408331490313
ABHD2	chr15:89259929:T:C	Tcruzi	monocyte	-0.0162990430567489	0.0336683828918689	0.550507636428602
ABHD2	chr15:89259929:T:C	Tcruzi	B	-0.0113393232089443	0.0286637170269822	0.58673491248721
ABHD2	chr15:89259929:T:C	Tcruzi	CD4T	-0.00574733399558152	0.0302369256501372	0.65069648409197
ABHD2	chr15:89284822:G:A	NI	NK	0.0214054680816909	0.0517898919839661	0.402269939368908
ABHD2	chr15:89284822:G:A	NI	CD8T	0.037828880342694	0.0583107017579538	0.328721079702512
ABHD2	chr15:89284822:G:A	NI	monocyte	0.114280427208004	0.0906289875052589	0.131048115543021
ABHD2	chr15:89284822:G:A	NI	B	-0.00602760398759115	0.0588717011420149	0.548402291011942
ABHD2	chr15:89284822:G:A	NI	CD4T	0.0255888001928057	0.065930139486522	0.412521508694914
ABHD2	chr15:89284822:G:A	IAV	NK	0.017466486083266	0.0485437497781434	0.41741580077067
ABHD2	chr15:89284822:G:A	IAV	CD8T	0.0249554427852681	0.0467723037161519	0.362432045092859
ABHD2	chr15:89284822:G:A	IAV	monocyte	0.068596662635858	0.0637053880724949	0.198458629659208
ABHD2	chr15:89284822:G:A	IAV	B	-0.00414333151407947	0.0519616571145338	0.55805257067506
ABHD2	chr15:89284822:G:A	IAV	CD4T	0.024599711559558	0.0570793739837209	0.400682004713793
ABHD2	chr15:89284822:G:A	LPS	NK	0.0348879876789218	0.0543232344665649	0.326384758867929
ABHD2	chr15:89284822:G:A	LPS	CD8T	0.033712082404768	0.0522334073586997	0.325436094273087
ABHD2	chr15:89284822:G:A	LPS	monocyte	0.0566269904279421	0.0657209482344608	0.253140898714727
ABHD2	chr15:89284822:G:A	LPS	B	0.00469122515460107	0.0568817419982706	0.518087344498426
ABHD2	chr15:89284822:G:A	LPS	CD4T	0.0269509282394251	0.0615709010023381	0.39703224964097
ABHD2	chr15:89284822:G:A	Tcruzi	NK	0.032753327550538	0.0562867016539209	0.346841205794546
ABHD2	chr15:89284822:G:A	Tcruzi	CD8T	0.0390290755927569	0.0570628909213216	0.316401444824656
ABHD2	chr15:89284822:G:A	Tcruzi	monocyte	0.091510199362521	0.0796272782000295	0.179050878406678
ABHD2	chr15:89284822:G:A	Tcruzi	B	-0.0239240891118017	0.0648031943338087	0.455346852500474
ABHD2	chr15:89284822:G:A	Tcruzi	CD4T	0.00569572354519098	0.0629678912519806	0.509280298656926
ABHD3	chr18:21623238:C:T	NI	NK	0.0108794737202897	0.0669703938728852	0.567733453471412
ABHD3	chr18:21623238:C:T	NI	CD8T	-0.0220264029951279	0.0750719295169137	0.514630858816561
ABHD3	chr18:21623238:C:T	NI	monocyte	0.0401774992288584	0.0953912725152918	0.450421616346834
ABHD3	chr18:21623238:C:T	NI	B	-0.0285422094436612	0.0784057451183049	0.489576162276423
ABHD3	chr18:21623238:C:T	NI	CD4T	-0.0377622478701854	0.0950159911930465	0.472344236879576
ABHD3	chr18:21623238:C:T	IAV	NK	0.00885093443830607	0.062172376668492	0.572652541892547
ABHD3	chr18:21623238:C:T	IAV	CD8T	-0.000210858554812925	0.0559016609430218	0.600215801273071
ABHD3	chr18:21623238:C:T	IAV	monocyte	0.0557534766293491	0.103955535333135	0.407882610970932
ABHD3	chr18:21623238:C:T	IAV	B	-0.018640189622734	0.0648924523020251	0.51542119137142
ABHD3	chr18:21623238:C:T	IAV	CD4T	-0.020188714924361	0.075674829020437	0.52108523947417
ABHD3	chr18:21623238:C:T	LPS	NK	0.0100532128364909	0.0667424370050817	0.567068558178845
ABHD3	chr18:21623238:C:T	LPS	CD8T	-0.00699171592889386	0.0618887843509977	0.565193915302546
ABHD3	chr18:21623238:C:T	LPS	monocyte	0.0388956531712356	0.0934011979254378	0.459338887099644
ABHD3	chr18:21623238:C:T	LPS	B	-0.0236665733664155	0.0750599179396431	0.503095143128019
ABHD3	chr18:21623238:C:T	LPS	CD4T	-0.0266336024278801	0.0839559964700037	0.502498930919233
ABHD3	chr18:21623238:C:T	Tcruzi	NK	0.00839184946135182	0.0680619745826665	0.577969912266872
ABHD3	chr18:21623238:C:T	Tcruzi	CD8T	-0.0172432094770395	0.0703236272994474	0.527791344081481
ABHD3	chr18:21623238:C:T	Tcruzi	monocyte	0.0433546057522026	0.0953203063501437	0.452153657037449
ABHD3	chr18:21623238:C:T	Tcruzi	B	-0.0366450185914829	0.0825799317776035	0.457426637430356
ABHD3	chr18:21623238:C:T	Tcruzi	CD4T	-0.0357543437857897	0.0898954436497258	0.477548023495199
ABHD3	chr18:21631441:T:G	NI	NK	-0.0679098209908909	0.0844241005161855	0.257824339611612
ABHD3	chr18:21631441:T:G	NI	CD8T	-0.0981381619086197	0.100457749521636	0.2093705269027
ABHD3	chr18:21631441:T:G	NI	monocyte	-0.0276433476380998	0.0956009293685132	0.42859158242484
ABHD3	chr18:21631441:T:G	NI	B	-0.0642610038323605	0.090396072269219	0.2900385048313
ABHD3	chr18:21631441:T:G	NI	CD4T	-0.136726340891632	0.130582344030375	0.186563936563175
ABHD3	chr18:21631441:T:G	IAV	NK	-0.0715512976946231	0.0829431322864552	0.236784705016806
ABHD3	chr18:21631441:T:G	IAV	CD8T	-0.0834228951039958	0.086805200569722	0.20046494657065
ABHD3	chr18:21631441:T:G	IAV	monocyte	-0.0264107219263409	0.080440344498584	0.427977256217613
ABHD3	chr18:21631441:T:G	IAV	B	-0.0454280201379648	0.0752752894711413	0.324123481486042
ABHD3	chr18:21631441:T:G	IAV	CD4T	-0.127338233219314	0.119641325354155	0.180442331994047
ABHD3	chr18:21631441:T:G	LPS	NK	-0.0798349482698852	0.0904354120756567	0.228657970214457
ABHD3	chr18:21631441:T:G	LPS	CD8T	-0.0988250729052252	0.097225329705289	0.188579523519958
ABHD3	chr18:21631441:T:G	LPS	monocyte	-0.0140872363111636	0.0950321629263394	0.480020768587085
ABHD3	chr18:21631441:T:G	LPS	B	-0.0594725642762658	0.0875331614315546	0.298224496859278
ABHD3	chr18:21631441:T:G	LPS	CD4T	-0.148707245462711	0.13640621797647	0.171288744805592
ABHD3	chr18:21631441:T:G	Tcruzi	NK	-0.0608251832973144	0.0836898216739594	0.281303026433634
ABHD3	chr18:21631441:T:G	Tcruzi	CD8T	-0.104644401734282	0.103041143889008	0.19495903742847
ABHD3	chr18:21631441:T:G	Tcruzi	monocyte	-0.013494137755036	0.0938420139215471	0.483368944961326
ABHD3	chr18:21631441:T:G	Tcruzi	B	-0.05738378388384	0.084517502957777	0.299772354812134
ABHD3	chr18:21631441:T:G	Tcruzi	CD4T	-0.14638887728708	0.135679011342319	0.176167198825042
ABHD3	chr18:21658795:A:G	NI	NK	-0.0183229802297169	0.0535815623324363	0.519824588585254
ABHD3	chr18:21658795:A:G	NI	CD8T	-0.0296841165039996	0.0643103088150669	0.47801683914307
ABHD3	chr18:21658795:A:G	NI	monocyte	0.0155087071630128	0.0672525307287363	0.538491210107054
ABHD3	chr18:21658795:A:G	NI	B	0.000320003103855488	0.0543601485007861	0.628527915739374
ABHD3	chr18:21658795:A:G	NI	CD4T	-0.0291201661669956	0.0726522785544835	0.491814120672253
ABHD3	chr18:21658795:A:G	IAV	NK	-0.00578811574115492	0.0456471408503862	0.583925501193281
ABHD3	chr18:21658795:A:G	IAV	CD8T	-0.0142237183721353	0.0446527159847574	0.525445729076094
ABHD3	chr18:21658795:A:G	IAV	monocyte	0.021476086332561	0.0603132315790918	0.519398375560455
ABHD3	chr18:21658795:A:G	IAV	B	0.00576650891040604	0.0483930597059355	0.604304891281518
ABHD3	chr18:21658795:A:G	IAV	CD4T	-0.0332951152253566	0.0688108865885144	0.469529452233178
ABHD3	chr18:21658795:A:G	LPS	NK	-0.00607060024378947	0.0496250770783201	0.580714138521899
ABHD3	chr18:21658795:A:G	LPS	CD8T	-0.0210105451901339	0.0528347287799656	0.496170140699169
ABHD3	chr18:21658795:A:G	LPS	monocyte	0.0193294112017428	0.0679309802734118	0.530119348572386
ABHD3	chr18:21658795:A:G	LPS	B	0.00346932042652158	0.0544126923351964	0.615430992295873
ABHD3	chr18:21658795:A:G	LPS	CD4T	-0.0250379956878143	0.0662481624151552	0.503775935888253
ABHD3	chr18:21658795:A:G	Tcruzi	NK	-0.00959848381851799	0.0515291127975556	0.565098040211507
ABHD3	chr18:21658795:A:G	Tcruzi	CD8T	-0.0258377279467519	0.0597568715610054	0.487101543143317
ABHD3	chr18:21658795:A:G	Tcruzi	monocyte	0.0203001711326383	0.0669964874134799	0.532818628495041
ABHD3	chr18:21658795:A:G	Tcruzi	B	0.00270184080492909	0.0519586403273481	0.622092498707219
ABHD3	chr18:21658795:A:G	Tcruzi	CD4T	-0.0287451731371562	0.0691002073194773	0.493474999661846
ABHD3	chr18:21677107:T:C	NI	NK	0.00576376334237286	0.0848257136426859	0.491856127455738
ABHD3	chr18:21677107:T:C	NI	CD8T	0.0991394008429769	0.107332369590677	0.213285325367919
ABHD3	chr18:21677107:T:C	NI	monocyte	-0.0515722412347624	0.112884264853256	0.382804993838128
ABHD3	chr18:21677107:T:C	NI	B	0.113862020861696	0.124990792184476	0.206610099679083
ABHD3	chr18:21677107:T:C	NI	CD4T	0.157337915787222	0.143837744893144	0.164808533599568
ABHD3	chr18:21677107:T:C	IAV	NK	-0.0273722935298788	0.0909101875726489	0.472483704897439
ABHD3	chr18:21677107:T:C	IAV	CD8T	0.0377699940217616	0.0753637073518405	0.345169684557019
ABHD3	chr18:21677107:T:C	IAV	monocyte	-0.0501897443493972	0.0974936639024733	0.367513656837927
ABHD3	chr18:21677107:T:C	IAV	B	0.0340831566510346	0.0819676493150477	0.374169143737387
ABHD3	chr18:21677107:T:C	IAV	CD4T	0.0764592333779017	0.0978246941160202	0.258610067235052
ABHD3	chr18:21677107:T:C	LPS	NK	-0.00649918527330371	0.0879445040169918	0.537286211473839
ABHD3	chr18:21677107:T:C	LPS	CD8T	0.0683768162137171	0.0877859068610816	0.256141694329274
ABHD3	chr18:21677107:T:C	LPS	monocyte	-0.0309113714001954	0.105204437219565	0.440123983967772
ABHD3	chr18:21677107:T:C	LPS	B	0.0575937236779302	0.0945747684559527	0.312118317151835
ABHD3	chr18:21677107:T:C	LPS	CD4T	0.0983866384347762	0.108848201602012	0.223967968760328
ABHD3	chr18:21677107:T:C	Tcruzi	NK	0.00836245420357273	0.0879092893175639	0.48263550594934
ABHD3	chr18:21677107:T:C	Tcruzi	CD8T	0.104074677832161	0.109348139988044	0.201098408400278
ABHD3	chr18:21677107:T:C	Tcruzi	monocyte	-0.0698748148002831	0.120288444624136	0.34278805091797
ABHD3	chr18:21677107:T:C	Tcruzi	B	0.0861458956054399	0.104837746653843	0.240453890135077
ABHD3	chr18:21677107:T:C	Tcruzi	CD4T	0.16283373021127	0.147960636033042	0.16041034002313
ABHD3	chr18:21686132:T:C	NI	NK	0.0895699917128169	0.109760657536173	0.266954897889538
ABHD3	chr18:21686132:T:C	NI	CD8T	0.0934807364291869	0.113152394068573	0.274310910942954
ABHD3	chr18:21686132:T:C	NI	monocyte	0.0596111466352999	0.109616705966346	0.365283100880685
ABHD3	chr18:21686132:T:C	NI	B	0.0528672993934069	0.09342130854485	0.367953602108976
ABHD3	chr18:21686132:T:C	NI	CD4T	0.105271358214725	0.130819224582698	0.279662588191443
ABHD3	chr18:21686132:T:C	IAV	NK	0.0785443363974694	0.0981884952325757	0.27431319368064
ABHD3	chr18:21686132:T:C	IAV	CD8T	0.0700310309079429	0.0888885152917871	0.279788911818587
ABHD3	chr18:21686132:T:C	IAV	monocyte	0.0520917131556013	0.09386035178764	0.374400957190918
ABHD3	chr18:21686132:T:C	IAV	B	0.0488236128574846	0.0837397478609458	0.360001723038948
ABHD3	chr18:21686132:T:C	IAV	CD4T	0.0850278231520944	0.108942287509684	0.293396312422281
ABHD3	chr18:21686132:T:C	LPS	NK	0.0921696597551135	0.111523653201458	0.259910386119184
ABHD3	chr18:21686132:T:C	LPS	CD8T	0.0832879074322725	0.101079459079552	0.268439402585413
ABHD3	chr18:21686132:T:C	LPS	monocyte	0.0579462236251961	0.108262590160744	0.374406503304718
ABHD3	chr18:21686132:T:C	LPS	B	0.053980516535698	0.0930897562887188	0.35990540786336
ABHD3	chr18:21686132:T:C	LPS	CD4T	0.0948175111033873	0.119478661048532	0.287015301107606
ABHD3	chr18:21686132:T:C	Tcruzi	NK	0.0850977883613294	0.107153918670422	0.277282139947221
ABHD3	chr18:21686132:T:C	Tcruzi	CD8T	0.0804333570182261	0.102618310987416	0.289990677963001
ABHD3	chr18:21686132:T:C	Tcruzi	monocyte	0.0564587196362826	0.106739191329702	0.381261203832219
ABHD3	chr18:21686132:T:C	Tcruzi	B	0.0512444682312705	0.0899389927998543	0.365018703493492
ABHD3	chr18:21686132:T:C	Tcruzi	CD4T	0.0983593467976512	0.123344320774318	0.286737035184847
ABHD3	chr18:21696245:G:A	NI	NK	0.0916982603995107	0.0447461783945582	0.0168274685845026
ABHD3	chr18:21696245:G:A	NI	CD8T	0.152710188556725	0.0508353033224283	0.000519755871481227
ABHD3	chr18:21696245:G:A	NI	monocyte	-0.0673958941684901	0.0562736875945893	0.110275571968523
ABHD3	chr18:21696245:G:A	NI	B	0.0648534153978022	0.0482691363530999	0.0834834343206356
ABHD3	chr18:21696245:G:A	NI	CD4T	0.162991281668247	0.053744528231641	0.000813058067548804
ABHD3	chr18:21696245:G:A	IAV	NK	0.0806681066186863	0.0416146300788108	0.0219724179664217
ABHD3	chr18:21696245:G:A	IAV	CD8T	0.0937405327478061	0.0411612067367811	0.00714690150893149
ABHD3	chr18:21696245:G:A	IAV	monocyte	-0.039038026490313	0.0462347202411738	0.196930074797613
ABHD3	chr18:21696245:G:A	IAV	B	0.0300406815876405	0.043090381465725	0.232514122524415
ABHD3	chr18:21696245:G:A	IAV	CD4T	0.112161807023234	0.0459544004469784	0.00722208982707195
ABHD3	chr18:21696245:G:A	LPS	NK	0.0880529194306612	0.0444794057461773	0.0207042891678386
ABHD3	chr18:21696245:G:A	LPS	CD8T	0.108755597995623	0.0423155827578029	0.00366259298307926
ABHD3	chr18:21696245:G:A	LPS	monocyte	-0.0560099145161698	0.0538380360050856	0.146161969405739
ABHD3	chr18:21696245:G:A	LPS	B	0.0489831150215747	0.0467392988666687	0.142232918345491
ABHD3	chr18:21696245:G:A	LPS	CD4T	0.138146049820161	0.0484036908027085	0.00173070161303476
ABHD3	chr18:21696245:G:A	Tcruzi	NK	0.10698673746448	0.0483915643622559	0.00865074147059562
ABHD3	chr18:21696245:G:A	Tcruzi	CD8T	0.116001161357313	0.0443693244673135	0.00442278734608179
ABHD3	chr18:21696245:G:A	Tcruzi	monocyte	-0.0554944367543133	0.0534520104218751	0.146281981141388
ABHD3	chr18:21696245:G:A	Tcruzi	B	0.0575825978463178	0.0458039270637621	0.098302232723715
ABHD3	chr18:21696245:G:A	Tcruzi	CD4T	0.155386027303781	0.0514191140895544	0.000824777895121695
ABHD3	chr18:21712931:A:C	NI	NK	0.00173156403803717	0.0486263261561051	0.494874573768678
ABHD3	chr18:21712931:A:C	NI	CD8T	-0.0655789053326272	0.0478836453975177	0.0841037595652199
ABHD3	chr18:21712931:A:C	NI	monocyte	0.116298062176869	0.0609708321293749	0.0217107644405937
ABHD3	chr18:21712931:A:C	NI	B	-0.043367644064913	0.0505368012807393	0.190725987443165
ABHD3	chr18:21712931:A:C	NI	CD4T	-0.141812008197895	0.0533513080883753	0.00355929613131956
ABHD3	chr18:21712931:A:C	IAV	NK	-0.0199107696180983	0.0433432425745831	0.3145929446656
ABHD3	chr18:21712931:A:C	IAV	CD8T	-0.0558031966542524	0.0430503477020341	0.0874560817760403
ABHD3	chr18:21712931:A:C	IAV	monocyte	0.0639867858131886	0.049407691323012	0.0923879524021345
ABHD3	chr18:21712931:A:C	IAV	B	-0.022221084227974	0.0455329887862222	0.305443192525815
ABHD3	chr18:21712931:A:C	IAV	CD4T	-0.123578678758569	0.0495380577217576	0.00460197289389364
ABHD3	chr18:21712931:A:C	LPS	NK	-0.0277920740590122	0.0465746675106584	0.268053151842969
ABHD3	chr18:21712931:A:C	LPS	CD8T	-0.0700196980856296	0.0439423914327713	0.0498912009757505
ABHD3	chr18:21712931:A:C	LPS	monocyte	0.0713466736150575	0.0554475018452971	0.0954470009365397
ABHD3	chr18:21712931:A:C	LPS	B	-0.0170432775543518	0.0497708338982004	0.355468289588403
ABHD3	chr18:21712931:A:C	LPS	CD4T	-0.136900425225226	0.0500163200584776	0.00253691047189542
ABHD3	chr18:21712931:A:C	Tcruzi	NK	-0.0135329708631086	0.0491871353293562	0.378483630451601
ABHD3	chr18:21712931:A:C	Tcruzi	CD8T	-0.0898987194462642	0.0469181595801034	0.0234744622471182
ABHD3	chr18:21712931:A:C	Tcruzi	monocyte	0.1039943150319	0.0587953796781801	0.0315365796529675
ABHD3	chr18:21712931:A:C	Tcruzi	B	-0.0389208726406307	0.0481641920531793	0.204777396416509
ABHD3	chr18:21712931:A:C	Tcruzi	CD4T	-0.184125089208919	0.0606086906655731	0.000657158386547008
ABHD3	chr18:21727487:A:G	NI	NK	0.0151101535658595	0.0516652058620999	0.55367866650152
ABHD3	chr18:21727487:A:G	NI	CD8T	0.012271640860901	0.0545394006205939	0.574694646252944
ABHD3	chr18:21727487:A:G	NI	monocyte	0.0267181876831952	0.0711032911466836	0.500435074173061
ABHD3	chr18:21727487:A:G	NI	B	0.00880627430917873	0.0540061536213697	0.590529677575385
ABHD3	chr18:21727487:A:G	NI	CD4T	0.00391572738484204	0.0641893300682816	0.61411423542533
ABHD3	chr18:21727487:A:G	IAV	NK	0.0127648458840671	0.0473917293444358	0.560154868972098
ABHD3	chr18:21727487:A:G	IAV	CD8T	0.00538853539157526	0.0423764869850349	0.59920916000724
ABHD3	chr18:21727487:A:G	IAV	monocyte	0.0458177086996207	0.103966155287416	0.458194966267579
ABHD3	chr18:21727487:A:G	IAV	B	0.0204638787314063	0.0545392210799452	0.525368630528405
ABHD3	chr18:21727487:A:G	IAV	CD4T	-0.000755356954525544	0.0563064878522814	0.639786096774491
ABHD3	chr18:21727487:A:G	LPS	NK	0.0125212056628177	0.0506219925772765	0.562435364859447
ABHD3	chr18:21727487:A:G	LPS	CD8T	0.0124003309801889	0.0484405186384337	0.561165680092397
ABHD3	chr18:21727487:A:G	LPS	monocyte	0.00735288698929925	0.0679992173210768	0.582186751036881
ABHD3	chr18:21727487:A:G	LPS	B	0.0130869154453811	0.0547513869418269	0.56535141670159
ABHD3	chr18:21727487:A:G	LPS	CD4T	0.00558594444332178	0.059474519858427	0.608835878426901
ABHD3	chr18:21727487:A:G	Tcruzi	NK	0.0119450782097531	0.0516611639588554	0.568995824453285
ABHD3	chr18:21727487:A:G	Tcruzi	CD8T	0.0216132517720112	0.0589444014551728	0.529239866800509
ABHD3	chr18:21727487:A:G	Tcruzi	monocyte	0.0244849443874441	0.0676465240250958	0.523612121278192
ABHD3	chr18:21727487:A:G	Tcruzi	B	0.010243093007878	0.0516050194232721	0.578921423014134
ABHD3	chr18:21727487:A:G	Tcruzi	CD4T	0.00579352111381789	0.0603749601697564	0.610421340873663
ABHD3	chr18:21789168:G:C	NI	NK	-0.0310557921177143	0.0603901065844327	0.430399276674592
ABHD3	chr18:21789168:G:C	NI	CD8T	-0.00399607200160652	0.0545980872552991	0.586843954251547
ABHD3	chr18:21789168:G:C	NI	monocyte	-0.0195693054361831	0.0670248734223128	0.486260229515055
ABHD3	chr18:21789168:G:C	NI	B	0.0270283273643314	0.0617193791767487	0.45429162907168
ABHD3	chr18:21789168:G:C	NI	CD4T	0.0331912439383199	0.0696395022802183	0.434846867357345
ABHD3	chr18:21789168:G:C	IAV	NK	-0.0152969466295612	0.0490693522350802	0.500237081171924
ABHD3	chr18:21789168:G:C	IAV	CD8T	-0.0145626712744613	0.0473457480494577	0.508083112402859
ABHD3	chr18:21789168:G:C	IAV	monocyte	-0.0204914762725926	0.0574969957623693	0.481348410429226
ABHD3	chr18:21789168:G:C	IAV	B	0.0185755796983485	0.0520406644628103	0.481115328808459
ABHD3	chr18:21789168:G:C	IAV	CD4T	0.0411903362586357	0.0684096148344066	0.395501546627398
ABHD3	chr18:21789168:G:C	LPS	NK	-0.0287906575436986	0.05945688980165	0.438789003638025
ABHD3	chr18:21789168:G:C	LPS	CD8T	-0.000789895276805267	0.0478784860976315	0.598043472640682
ABHD3	chr18:21789168:G:C	LPS	monocyte	-0.0466226876314609	0.0804970006903923	0.388618918131686
ABHD3	chr18:21789168:G:C	LPS	B	0.0245595283902635	0.0598873550315068	0.460652729809806
ABHD3	chr18:21789168:G:C	LPS	CD4T	0.0440356875643684	0.0722335612156066	0.391181434005149
ABHD3	chr18:21789168:G:C	Tcruzi	NK	-0.0458903795370205	0.0742306673406562	0.383564250032947
ABHD3	chr18:21789168:G:C	Tcruzi	CD8T	-0.0107708961275893	0.0546349345933898	0.547083854661526
ABHD3	chr18:21789168:G:C	Tcruzi	monocyte	-0.0233528275939198	0.0664604977602348	0.479102943055968
ABHD3	chr18:21789168:G:C	Tcruzi	B	0.0173171867169905	0.055078743373579	0.493626435416892
ABHD3	chr18:21789168:G:C	Tcruzi	CD4T	0.0333814144007031	0.0670001660843298	0.432689405530857
ABHD5	chr3:43592425:C:T	NI	NK	-0.0138631844009898	0.0559860038118798	0.567614173159632
ABHD5	chr3:43592425:C:T	NI	CD8T	-0.00649765953647192	0.0598629209678718	0.609984334020436
ABHD5	chr3:43592425:C:T	NI	monocyte	-0.0216805394587491	0.0731829562763954	0.520832705320985
ABHD5	chr3:43592425:C:T	NI	B	-0.0113597634499844	0.0592330168127198	0.584012918825623
ABHD5	chr3:43592425:C:T	NI	CD4T	0.0050134667630424	0.0736870810729953	0.617231641488971
ABHD5	chr3:43592425:C:T	IAV	NK	-0.0104046548577733	0.0503266338571211	0.579986374447745
ABHD5	chr3:43592425:C:T	IAV	CD8T	-0.00436402954289796	0.045013582527332	0.612519137296094
ABHD5	chr3:43592425:C:T	IAV	monocyte	-0.0122779287540544	0.0582736063808645	0.576089807379143
ABHD5	chr3:43592425:C:T	IAV	B	-0.0066553464037627	0.0501380488718006	0.600714694218375
ABHD5	chr3:43592425:C:T	IAV	CD4T	0.0050221153320139	0.0626510076315956	0.622588974678252
ABHD5	chr3:43592425:C:T	LPS	NK	-0.0111636843218254	0.0546711959119854	0.57650098520762
ABHD5	chr3:43592425:C:T	LPS	CD8T	-0.00389685371214137	0.0514559036979831	0.614223874227978
ABHD5	chr3:43592425:C:T	LPS	monocyte	-0.00711411320140895	0.0686942341541784	0.59257680550495
ABHD5	chr3:43592425:C:T	LPS	B	-0.0116687322000349	0.0591327949347033	0.578020702147865
ABHD5	chr3:43592425:C:T	LPS	CD4T	0.0103535719943935	0.0709468430051015	0.598955844027166
ABHD5	chr3:43592425:C:T	Tcruzi	NK	-0.00758803147257496	0.054804350860145	0.598001946416518
ABHD5	chr3:43592425:C:T	Tcruzi	CD8T	-0.000865722391120205	0.0572632269379105	0.633559060593048
ABHD5	chr3:43592425:C:T	Tcruzi	monocyte	-0.0140295468710396	0.0676744405242067	0.571867581119134
ABHD5	chr3:43592425:C:T	Tcruzi	B	-0.0121861578998411	0.0570004306571544	0.575824683121809
ABHD5	chr3:43592425:C:T	Tcruzi	CD4T	0.00238023682509489	0.069157551939077	0.633189401690971
ABHD5	chr3:43616357:T:C	NI	NK	0.00880901714353763	0.0509085338006016	0.597761654213965
ABHD5	chr3:43616357:T:C	NI	CD8T	0.0119937855342873	0.0589465527615912	0.589601955486569
ABHD5	chr3:43616357:T:C	NI	monocyte	-0.0249447298636921	0.0711252027785754	0.50726671808375
ABHD5	chr3:43616357:T:C	NI	B	-0.00535236314766757	0.0543360453520801	0.617845761502018
ABHD5	chr3:43616357:T:C	NI	CD4T	0.00143588078980288	0.0682175107388939	0.63285629659389
ABHD5	chr3:43616357:T:C	IAV	NK	-3.88751958588898e-05	0.0453073384525124	0.64586718224802
ABHD5	chr3:43616357:T:C	IAV	CD8T	0.00237060438901256	0.0421604430158317	0.629998205274067
ABHD5	chr3:43616357:T:C	IAV	monocyte	-0.0196271867030128	0.0591226310048984	0.54044395662927
ABHD5	chr3:43616357:T:C	IAV	B	-0.00241106968561108	0.0467588901410416	0.630176746053121
ABHD5	chr3:43616357:T:C	IAV	CD4T	-0.000924744987934379	0.057818727334027	0.64196577408705
ABHD5	chr3:43616357:T:C	LPS	NK	0.0060196636621968	0.0500436503145638	0.607616274420882
ABHD5	chr3:43616357:T:C	LPS	CD8T	0.0037690701750536	0.0482820727166417	0.619274038846514
ABHD5	chr3:43616357:T:C	LPS	monocyte	-0.0104724752069869	0.0661625440284689	0.577535720523159
ABHD5	chr3:43616357:T:C	LPS	B	-0.000534036237766915	0.0535953502968528	0.637236056901828
ABHD5	chr3:43616357:T:C	LPS	CD4T	-0.000296029657287844	0.063542512236283	0.640874631193722
ABHD5	chr3:43616357:T:C	Tcruzi	NK	0.00440973739918309	0.0507200613190746	0.620638705184646
ABHD5	chr3:43616357:T:C	Tcruzi	CD8T	0.00678491706422224	0.0543143758556508	0.610552792056241
ABHD5	chr3:43616357:T:C	Tcruzi	monocyte	-0.0232106166520197	0.0681779874844714	0.532479661023219
ABHD5	chr3:43616357:T:C	Tcruzi	B	-0.00239887861644072	0.0509556621744676	0.62953674226412
ABHD5	chr3:43616357:T:C	Tcruzi	CD4T	-0.00152615440866444	0.0641818836817097	0.638441596699121
ABHD5	chr3:43645403:C:T	NI	NK	-0.0340526532998265	0.0734111421078189	0.421942343941228
ABHD5	chr3:43645403:C:T	NI	CD8T	-0.0684196179860307	0.0979900260544669	0.338670730697719
ABHD5	chr3:43645403:C:T	NI	monocyte	-0.0298695397663332	0.0911450525986369	0.458131250924346
ABHD5	chr3:43645403:C:T	NI	B	-0.0383260981050368	0.081728979914718	0.422849192112756
ABHD5	chr3:43645403:C:T	NI	CD4T	-0.102337051763797	0.134699446761089	0.304534658953252
ABHD5	chr3:43645403:C:T	IAV	NK	-0.0390066017520005	0.0719273303954562	0.395008819934653
ABHD5	chr3:43645403:C:T	IAV	CD8T	-0.0392309016030852	0.0676281562638177	0.380334409598132
ABHD5	chr3:43645403:C:T	IAV	monocyte	-0.0165532818507807	0.0747819621792576	0.507315916720638
ABHD5	chr3:43645403:C:T	IAV	B	-0.0294567708495335	0.0693521576714734	0.437247866433133
ABHD5	chr3:43645403:C:T	IAV	CD4T	-0.0835739472973929	0.112255812909648	0.317063973516935
ABHD5	chr3:43645403:C:T	LPS	NK	-0.0422519761755941	0.0774847163717309	0.390114456185036
ABHD5	chr3:43645403:C:T	LPS	CD8T	-0.064907236676047	0.0908853214329651	0.323354506941609
ABHD5	chr3:43645403:C:T	LPS	monocyte	-0.0301036835076227	0.0916225064112041	0.464769655235774
ABHD5	chr3:43645403:C:T	LPS	B	-0.0357250988316196	0.0800085372718866	0.425930935162483
ABHD5	chr3:43645403:C:T	LPS	CD4T	-0.0985291350056747	0.128934415562528	0.304138799965596
ABHD5	chr3:43645403:C:T	Tcruzi	NK	-0.0409171661971747	0.0783459246684858	0.401437143338772
ABHD5	chr3:43645403:C:T	Tcruzi	CD8T	-0.0669119028381131	0.095298435888586	0.335414822257801
ABHD5	chr3:43645403:C:T	Tcruzi	monocyte	-0.0271408879896143	0.0882394490541307	0.477708711614991
ABHD5	chr3:43645403:C:T	Tcruzi	B	-0.0326533451431992	0.0755654447975482	0.434001527208838
ABHD5	chr3:43645403:C:T	Tcruzi	CD4T	-0.0865181017178417	0.118059091611929	0.324425006789683
ABHD5	chr3:43666387:T:C	NI	NK	0.256125021618277	0.0973349282757016	0.00245919703507109
ABHD5	chr3:43666387:T:C	NI	CD8T	0.151980727124148	0.0946514136323333	0.0592115588847424
ABHD5	chr3:43666387:T:C	NI	monocyte	-0.229793502234311	0.100539571375772	0.0089537184998143
ABHD5	chr3:43666387:T:C	NI	B	0.352854944979614	0.101710896997709	9.34987743934331e-05
ABHD5	chr3:43666387:T:C	NI	CD4T	0.350532712002955	0.0977753511879678	0.000242186707067522
ABHD5	chr3:43666387:T:C	IAV	NK	0.208313942523839	0.0887405871125084	0.00783635376221173
ABHD5	chr3:43666387:T:C	IAV	CD8T	0.186327859357065	0.0885458096056897	0.0156392421978485
ABHD5	chr3:43666387:T:C	IAV	monocyte	-0.137882143671608	0.0950780914908914	0.069255812036412
ABHD5	chr3:43666387:T:C	IAV	B	0.299367061708708	0.0975773344312913	0.000514099366976104
ABHD5	chr3:43666387:T:C	IAV	CD4T	0.423688347723163	0.0988660440195376	1.28786042753148e-06
ABHD5	chr3:43666387:T:C	LPS	NK	0.179508308877638	0.0927708337211945	0.0268930366764055
ABHD5	chr3:43666387:T:C	LPS	CD8T	0.157039574313832	0.0886836133409604	0.0419027329037791
ABHD5	chr3:43666387:T:C	LPS	monocyte	-0.106230962731957	0.102707265552911	0.148986175486708
ABHD5	chr3:43666387:T:C	LPS	B	0.282893205302048	0.0958931053856941	0.00152263349787411
ABHD5	chr3:43666387:T:C	LPS	CD4T	0.337515007116368	0.0924539496194133	0.0002058654140116
ABHD5	chr3:43666387:T:C	Tcruzi	NK	0.14211202710918	0.0957658168921467	0.0695796344659337
ABHD5	chr3:43666387:T:C	Tcruzi	CD8T	0.190346886875822	0.0897774344957902	0.0197942000096825
ABHD5	chr3:43666387:T:C	Tcruzi	monocyte	-0.0802683843662129	0.0968656823282005	0.201046618517438
ABHD5	chr3:43666387:T:C	Tcruzi	B	0.228118422030342	0.0900589750135486	0.00651212825006805
ABHD5	chr3:43666387:T:C	Tcruzi	CD4T	0.463560792681681	0.102909154146912	3.30741959915246e-07
ABHD5	chr3:43673749:G:C	NI	NK	-0.00514564367895422	0.0526938321518121	0.606479951498696
ABHD5	chr3:43673749:G:C	NI	CD8T	-0.0127246269484055	0.0611555804906483	0.573943257528273
ABHD5	chr3:43673749:G:C	NI	monocyte	3.39557238509262e-05	0.0694082423036222	0.613425510152558
ABHD5	chr3:43673749:G:C	NI	B	-0.00768202155774362	0.0583428511398688	0.598654448050683
ABHD5	chr3:43673749:G:C	NI	CD4T	-0.0263308632353483	0.0803158086003784	0.528279522386123
ABHD5	chr3:43673749:G:C	IAV	NK	-0.00634139464751755	0.0490062866317192	0.597795999509435
ABHD5	chr3:43673749:G:C	IAV	CD8T	-0.00920581459195206	0.046128771268367	0.576688176710508
ABHD5	chr3:43673749:G:C	IAV	monocyte	0.0146501742724167	0.0665372174072734	0.575987108815472
ABHD5	chr3:43673749:G:C	IAV	B	-0.00101156223783598	0.0500568291610973	0.629075432914699
ABHD5	chr3:43673749:G:C	IAV	CD4T	-0.0217389631495997	0.067793435968298	0.539397770270193
ABHD5	chr3:43673749:G:C	LPS	NK	-0.00948557517260929	0.0538351478704398	0.579472057080128
ABHD5	chr3:43673749:G:C	LPS	CD8T	-0.0142400671233556	0.0544392057195484	0.553149799076279
ABHD5	chr3:43673749:G:C	LPS	monocyte	0.0104356379839137	0.0712098735143714	0.587280790654204
ABHD5	chr3:43673749:G:C	LPS	B	-0.00566128065230281	0.0576705361442436	0.602588159053315
ABHD5	chr3:43673749:G:C	LPS	CD4T	-0.0247899049410992	0.0749828494780696	0.531179234985342
ABHD5	chr3:43673749:G:C	Tcruzi	NK	-0.00754412179224072	0.0546654784679873	0.593966813702598
ABHD5	chr3:43673749:G:C	Tcruzi	CD8T	-0.00824204789147711	0.0580417278552669	0.590499254683978
ABHD5	chr3:43673749:G:C	Tcruzi	monocyte	0.0055464051549252	0.0673135929381937	0.613397670893166
ABHD5	chr3:43673749:G:C	Tcruzi	B	-0.00602499654645346	0.0550721732415193	0.603270809165537
ABHD5	chr3:43673749:G:C	Tcruzi	CD4T	-0.0241696904982985	0.0752882681622359	0.53800998854013
ABHD5	chr3:43675130:T:C	NI	NK	0.0352778090132714	0.0638876984606098	0.36364934657637
ABHD5	chr3:43675130:T:C	NI	CD8T	0.0646676639498614	0.0763865153633436	0.271819744814565
ABHD5	chr3:43675130:T:C	NI	monocyte	0.00367555527443003	0.0732477460535792	0.535226052381161
ABHD5	chr3:43675130:T:C	NI	B	0.0653153109171194	0.0825367235489644	0.282751608509486
ABHD5	chr3:43675130:T:C	NI	CD4T	0.0978724473784683	0.101966212602476	0.232830481145926
ABHD5	chr3:43675130:T:C	IAV	NK	0.0344696691912615	0.0600690053074272	0.357313838689058
ABHD5	chr3:43675130:T:C	IAV	CD8T	0.0311585522049423	0.0555111826138424	0.354482978732255
ABHD5	chr3:43675130:T:C	IAV	monocyte	-0.00342527326187346	0.0640387289868033	0.568197457694704
ABHD5	chr3:43675130:T:C	IAV	B	0.0466120866019347	0.0676293288769216	0.317383885610439
ABHD5	chr3:43675130:T:C	IAV	CD4T	0.0680615318514968	0.079310101685426	0.268771114238236
ABHD5	chr3:43675130:T:C	LPS	NK	0.0303304112791283	0.062936655670857	0.381402534356931
ABHD5	chr3:43675130:T:C	LPS	CD8T	0.0485398934196009	0.0646731772199674	0.296572755612443
ABHD5	chr3:43675130:T:C	LPS	monocyte	0.0115330625051994	0.0758234495236184	0.510579589456798
ABHD5	chr3:43675130:T:C	LPS	B	0.0530009447667466	0.074610864376743	0.310397099790778
ABHD5	chr3:43675130:T:C	LPS	CD4T	0.0941230215169369	0.0979109587794015	0.232661645502929
ABHD5	chr3:43675130:T:C	Tcruzi	NK	0.0379827163725935	0.0667216419965762	0.357450130600616
ABHD5	chr3:43675130:T:C	Tcruzi	CD8T	0.0816584515331938	0.0874225441963157	0.235527557215141
ABHD5	chr3:43675130:T:C	Tcruzi	monocyte	-0.0442270517411129	0.100396186368975	0.419628268131037
ABHD5	chr3:43675130:T:C	Tcruzi	B	0.0507877628672474	0.0711304337666892	0.311271734251981
ABHD5	chr3:43675130:T:C	Tcruzi	CD4T	0.0849383335908264	0.0914086153050264	0.247782687049747
ABHD5	chr3:43763560:A:G	NI	NK	0.0053427030666807	0.0438694596101113	0.604592274856188
ABHD5	chr3:43763560:A:G	NI	CD8T	0.0228460277922152	0.0558270257486327	0.514985438037225
ABHD5	chr3:43763560:A:G	NI	monocyte	-0.0129109257251294	0.0587683636793406	0.555162366078899
ABHD5	chr3:43763560:A:G	NI	B	0.00214351834154927	0.0479801698354637	0.630194421953537
ABHD5	chr3:43763560:A:G	NI	CD4T	0.0256341120514594	0.065648353685794	0.512365287740979
ABHD5	chr3:43763560:A:G	IAV	NK	0.00485505891283204	0.0407502008972337	0.605873060036686
ABHD5	chr3:43763560:A:G	IAV	CD8T	-0.000178328155571601	0.0389364189611914	0.634712051704713
ABHD5	chr3:43763560:A:G	IAV	monocyte	-0.0143220657070829	0.0507062559268647	0.560794359875263
ABHD5	chr3:43763560:A:G	IAV	B	-0.000377517041888867	0.0420525052685893	0.645123760498394
ABHD5	chr3:43763560:A:G	IAV	CD4T	0.0156812771620321	0.0528151922367873	0.550850628484406
ABHD5	chr3:43763560:A:G	LPS	NK	0.00172241091332336	0.0440310743384205	0.621888709524509
ABHD5	chr3:43763560:A:G	LPS	CD8T	0.0129900977561101	0.0445778465832057	0.547750206521703
ABHD5	chr3:43763560:A:G	LPS	monocyte	-0.0128282219021371	0.0588808999965452	0.567055526630284
ABHD5	chr3:43763560:A:G	LPS	B	0.0020896062700821	0.0477117285993498	0.625341473100235
ABHD5	chr3:43763560:A:G	LPS	CD4T	0.0239870894323569	0.061385568625826	0.516447193073494
ABHD5	chr3:43763560:A:G	Tcruzi	NK	0.00203322564025079	0.0454448308977462	0.623751998286683
ABHD5	chr3:43763560:A:G	Tcruzi	CD8T	0.0218688340065859	0.054049084938578	0.514649561594
ABHD5	chr3:43763560:A:G	Tcruzi	monocyte	-0.016629615001672	0.058822091374112	0.554899369238255
ABHD5	chr3:43763560:A:G	Tcruzi	B	-0.0055453465160753	0.047577552962203	0.618782707028553
ABHD5	chr3:43763560:A:G	Tcruzi	CD4T	0.0239479262657493	0.0618983928361288	0.521224940383342
ABHD5	chr3:43793176:A:G	NI	NK	-0.0219873826086275	0.038023593540319	0.387058606550442
ABHD5	chr3:43793176:A:G	NI	CD8T	-0.0316223475077678	0.0424293468332008	0.336072798454564
ABHD5	chr3:43793176:A:G	NI	monocyte	-0.0108453131082548	0.0449609670857185	0.483401573907692
ABHD5	chr3:43793176:A:G	NI	B	-0.0419858097164594	0.0495385255020314	0.298950826041418
ABHD5	chr3:43793176:A:G	NI	CD4T	-0.0434792449338044	0.0531276388047243	0.308670923857241
ABHD5	chr3:43793176:A:G	IAV	NK	-0.0238888249838914	0.0368054882938259	0.364134668277739
ABHD5	chr3:43793176:A:G	IAV	CD8T	-0.0194445853370279	0.0332137041091632	0.380183025180362
ABHD5	chr3:43793176:A:G	IAV	monocyte	-0.0186908589659052	0.0398111913805136	0.43094521171616
ABHD5	chr3:43793176:A:G	IAV	B	-0.0311406312563223	0.0409328844341958	0.326015304287479
ABHD5	chr3:43793176:A:G	IAV	CD4T	-0.0506794100761676	0.053982779938587	0.272999519640207
ABHD5	chr3:43793176:A:G	LPS	NK	-0.0262683159982294	0.0395145427960271	0.355950177775331
ABHD5	chr3:43793176:A:G	LPS	CD8T	-0.0289776963005228	0.0383792288663628	0.32767391381548
ABHD5	chr3:43793176:A:G	LPS	monocyte	-0.0233140344794171	0.0472388230452383	0.413887410492229
ABHD5	chr3:43793176:A:G	LPS	B	-0.0451913970108701	0.0515166776887802	0.28426301371188
ABHD5	chr3:43793176:A:G	LPS	CD4T	-0.0384736212996521	0.0484402584937811	0.319391474033742
ABHD5	chr3:43793176:A:G	Tcruzi	NK	-0.0216629554266333	0.0389352707252509	0.390773480214976
ABHD5	chr3:43793176:A:G	Tcruzi	CD8T	-0.0453285119185056	0.0495146962180178	0.275766975985351
ABHD5	chr3:43793176:A:G	Tcruzi	monocyte	-0.015172705203858	0.0434375336391511	0.463937921513709
ABHD5	chr3:43793176:A:G	Tcruzi	B	-0.0373284618157256	0.045169540274126	0.304381178440302
ABHD5	chr3:43793176:A:G	Tcruzi	CD4T	-0.0515657902338746	0.0555712121124564	0.27795618144159
ABHD6	chr3:58138511:C:T	NI	NK	-0.167255081988565	0.13337989972417	0.0935903122820666
ABHD6	chr3:58138511:C:T	NI	CD8T	-0.218694080576143	0.14564526675599	0.06206998227737
ABHD6	chr3:58138511:C:T	NI	monocyte	0.0513184243264701	0.145980237498349	0.389739053529808
ABHD6	chr3:58138511:C:T	NI	B	-0.269960990439977	0.176873296520213	0.0499181481448929
ABHD6	chr3:58138511:C:T	NI	CD4T	-0.263171258876663	0.172463194500824	0.0612725125457132
ABHD6	chr3:58138511:C:T	IAV	NK	-0.111369807119581	0.111774234418085	0.154852019710663
ABHD6	chr3:58138511:C:T	IAV	CD8T	-0.0942458311392504	0.102454737339215	0.1718858431359
ABHD6	chr3:58138511:C:T	IAV	monocyte	0.0576360254977513	0.126672450829362	0.351529596436404
ABHD6	chr3:58138511:C:T	IAV	B	-0.218309140638216	0.150823534365281	0.057051609953838
ABHD6	chr3:58138511:C:T	IAV	CD4T	-0.212794017154981	0.14448098466875	0.0683858994815663
ABHD6	chr3:58138511:C:T	LPS	NK	-0.136730421326365	0.122205162413481	0.126072977493845
ABHD6	chr3:58138511:C:T	LPS	CD8T	-0.154188645538893	0.118721083513442	0.0929551143572951
ABHD6	chr3:58138511:C:T	LPS	monocyte	0.0617731755272291	0.147098105134448	0.363006142908606
ABHD6	chr3:58138511:C:T	LPS	B	-0.26333191517601	0.17272003471274	0.0502902174048773
ABHD6	chr3:58138511:C:T	LPS	CD4T	-0.284772056397961	0.176898639717749	0.0494187336429504
ABHD6	chr3:58138511:C:T	Tcruzi	NK	-0.13500886927357	0.125778230505502	0.136288253833558
ABHD6	chr3:58138511:C:T	Tcruzi	CD8T	-0.204603693281969	0.138505726311099	0.065270543706701
ABHD6	chr3:58138511:C:T	Tcruzi	monocyte	0.0902899327226647	0.151096344648516	0.30082160127099
ABHD6	chr3:58138511:C:T	Tcruzi	B	-0.255698363009113	0.168478200616598	0.0501404484479319
ABHD6	chr3:58138511:C:T	Tcruzi	CD4T	-0.247791384989475	0.162070469856985	0.0618443527612853
ABHD6	chr3:58186010:C:T	NI	NK	-0.0180034257277044	0.0420255185258832	0.457776719064639
ABHD6	chr3:58186010:C:T	NI	CD8T	-0.037833678648062	0.0519987915921332	0.359018598875216
ABHD6	chr3:58186010:C:T	NI	monocyte	-0.0199611215830601	0.0529164997337626	0.459286093690417
ABHD6	chr3:58186010:C:T	NI	B	-0.0390968977950623	0.0548384814928938	0.35971975179811
ABHD6	chr3:58186010:C:T	NI	CD4T	-0.062265306054718	0.0728371399433581	0.300421834165903
ABHD6	chr3:58186010:C:T	IAV	NK	-0.00561191951349323	0.0382927963840694	0.540432637560675
ABHD6	chr3:58186010:C:T	IAV	CD8T	-0.0174427183923261	0.0365667916330497	0.43820006753403
ABHD6	chr3:58186010:C:T	IAV	monocyte	-0.00977330535247241	0.0429956362136413	0.52612767966343
ABHD6	chr3:58186010:C:T	IAV	B	-0.0292886562379024	0.0453442456519334	0.382724534980602
ABHD6	chr3:58186010:C:T	IAV	CD4T	-0.0279089913503653	0.0480506270489608	0.406535501786792
ABHD6	chr3:58186010:C:T	LPS	NK	-0.00967504737728739	0.0405711101647537	0.508811887504743
ABHD6	chr3:58186010:C:T	LPS	CD8T	-0.0291671153889174	0.0438305471401774	0.374274953580002
ABHD6	chr3:58186010:C:T	LPS	monocyte	-0.0231886983258715	0.0532055398045649	0.450164308148571
ABHD6	chr3:58186010:C:T	LPS	B	-0.0401917807119418	0.0550611937485256	0.349178027790923
ABHD6	chr3:58186010:C:T	LPS	CD4T	-0.0402141412212016	0.0561183667187963	0.360591908277002
ABHD6	chr3:58186010:C:T	Tcruzi	NK	-0.010690309874195	0.042106705535538	0.507372114805232
ABHD6	chr3:58186010:C:T	Tcruzi	CD8T	-0.0463018157508762	0.0577842222672829	0.326833283355165
ABHD6	chr3:58186010:C:T	Tcruzi	monocyte	-0.0134342340957159	0.0492037700152839	0.507609345104499
ABHD6	chr3:58186010:C:T	Tcruzi	B	-0.0327723694425115	0.0490408320230771	0.375047071516957
ABHD6	chr3:58186010:C:T	Tcruzi	CD4T	-0.0449260031015736	0.0592854560288231	0.349574404544233
ABHD6	chr3:58200247:G:T	NI	NK	-0.000311486563259789	0.0223326049327231	0.709060978604334
ABHD6	chr3:58200247:G:T	NI	CD8T	0.00225141214295867	0.0245915111387276	0.695988086302673
ABHD6	chr3:58200247:G:T	NI	monocyte	-0.0195860502715881	0.0374045367726366	0.506458837612535
ABHD6	chr3:58200247:G:T	NI	B	-0.00494655037501889	0.0250834663369128	0.654732763198679
ABHD6	chr3:58200247:G:T	NI	CD4T	0.000787225638203495	0.0301434653905941	0.701397533706763
ABHD6	chr3:58200247:G:T	IAV	NK	0.00232115357452044	0.0214023536160554	0.693029057133226
ABHD6	chr3:58200247:G:T	IAV	CD8T	0.000246688586176977	0.0193153486789951	0.716420626047566
ABHD6	chr3:58200247:G:T	IAV	monocyte	-0.0151772040025589	0.0299663729077073	0.553061897905284
ABHD6	chr3:58200247:G:T	IAV	B	-0.00718391469526458	0.0231598918733459	0.622639302253194
ABHD6	chr3:58200247:G:T	IAV	CD4T	-0.000903614825510138	0.0248296840415169	0.703161930293614
ABHD6	chr3:58200247:G:T	LPS	NK	-0.00107956963082049	0.0223756893304205	0.692912007923311
ABHD6	chr3:58200247:G:T	LPS	CD8T	0.00143681816573614	0.0217525928030708	0.696909562280158
ABHD6	chr3:58200247:G:T	LPS	monocyte	-0.0188919313242274	0.0366040252838123	0.528870238774669
ABHD6	chr3:58200247:G:T	LPS	B	-0.00858707182691346	0.0265454805308906	0.61210219301741
ABHD6	chr3:58200247:G:T	LPS	CD4T	0.00115477404095702	0.0274931821650909	0.703502189040233
ABHD6	chr3:58200247:G:T	Tcruzi	NK	-0.00502915399159027	0.0243862682514294	0.654592409614075
ABHD6	chr3:58200247:G:T	Tcruzi	CD8T	0.00090125571687197	0.0237297904555381	0.707127092003883
ABHD6	chr3:58200247:G:T	Tcruzi	monocyte	-0.0179659262517471	0.0349971236496067	0.54087690107971
ABHD6	chr3:58200247:G:T	Tcruzi	B	-0.00794156216529293	0.0253785496969795	0.618136319286725
ABHD6	chr3:58200247:G:T	Tcruzi	CD4T	0.000664500247594538	0.02788962931094	0.711094268969178
ABHD6	chr3:58206631:T:A	NI	NK	0.0371059555563143	0.0644363428540451	0.399276429078559
ABHD6	chr3:58206631:T:A	NI	CD8T	0.0508680667502145	0.0761250148372354	0.368147220469486
ABHD6	chr3:58206631:T:A	NI	monocyte	0.0213748781036302	0.0763939943518825	0.486304326373636
ABHD6	chr3:58206631:T:A	NI	B	0.0303770461756154	0.0665037278971643	0.443069926036555
ABHD6	chr3:58206631:T:A	NI	CD4T	0.0635842601080355	0.0940550851310505	0.35890006043571
ABHD6	chr3:58206631:T:A	IAV	NK	0.0485188064292934	0.0717329046598739	0.353475868635062
ABHD6	chr3:58206631:T:A	IAV	CD8T	0.0323983644283108	0.0553934169637959	0.395172112859567
ABHD6	chr3:58206631:T:A	IAV	monocyte	0.0151704080327215	0.0626382751908132	0.517650252112666
ABHD6	chr3:58206631:T:A	IAV	B	0.0192796775671518	0.0553366956891815	0.476881827548808
ABHD6	chr3:58206631:T:A	IAV	CD4T	0.0500203794159642	0.0769746730201968	0.375667735664586
ABHD6	chr3:58206631:T:A	LPS	NK	0.0425070400366715	0.0679865448201977	0.376633293211924
ABHD6	chr3:58206631:T:A	LPS	CD8T	0.0416623456274265	0.064960011798943	0.372900173985098
ABHD6	chr3:58206631:T:A	LPS	monocyte	0.0135505793937867	0.0748621402039346	0.524974339340495
ABHD6	chr3:58206631:T:A	LPS	B	0.0302350055026096	0.0660776767123715	0.438813036406268
ABHD6	chr3:58206631:T:A	LPS	CD4T	0.0626907288387711	0.0902631495626103	0.35456625730639
ABHD6	chr3:58206631:T:A	Tcruzi	NK	0.0378454754977826	0.0660873059228958	0.398960618952057
ABHD6	chr3:58206631:T:A	Tcruzi	CD8T	0.0468981127751138	0.0719199149476533	0.372588866370372
ABHD6	chr3:58206631:T:A	Tcruzi	monocyte	0.0222700026746412	0.0739131757968272	0.49476435820807
ABHD6	chr3:58206631:T:A	Tcruzi	B	0.0354480962291567	0.066988781776065	0.41587260792902
ABHD6	chr3:58206631:T:A	Tcruzi	CD4T	0.0614806762682824	0.0897786345978989	0.360930292207668
ABHD6	chr3:58240247:T:A	NI	NK	0.00802790733403219	0.0499636336338406	0.431097999139491
ABHD6	chr3:58240247:T:A	NI	CD8T	0.0159331344603133	0.0514714200915193	0.366342359438722
ABHD6	chr3:58240247:T:A	NI	monocyte	0.0346402826004005	0.0551544729098112	0.262872249736383
ABHD6	chr3:58240247:T:A	NI	B	0.214062056668246	0.055198354475677	2.52401890679858e-05
ABHD6	chr3:58240247:T:A	NI	CD4T	0.112001821129112	0.0556682549801655	0.0220931307431968
ABHD6	chr3:58240247:T:A	IAV	NK	-0.0142619350877143	0.0483002228932067	0.392327083987491
ABHD6	chr3:58240247:T:A	IAV	CD8T	0.00700899979607451	0.0466041756979854	0.429056393557163
ABHD6	chr3:58240247:T:A	IAV	monocyte	0.00164474032913692	0.0503964210513453	0.480947436053938
ABHD6	chr3:58240247:T:A	IAV	B	0.207509973566278	0.0548068344556805	8.50621963382558e-06
ABHD6	chr3:58240247:T:A	IAV	CD4T	0.0802198000631648	0.0489767173306302	0.0513947246739129
ABHD6	chr3:58240247:T:A	LPS	NK	0.0172561951623657	0.0486873640026511	0.357593553120394
ABHD6	chr3:58240247:T:A	LPS	CD8T	0.0350666327424458	0.0468603610591168	0.221568363775513
ABHD6	chr3:58240247:T:A	LPS	monocyte	0.0346274119835709	0.0556188681206594	0.265346197792003
ABHD6	chr3:58240247:T:A	LPS	B	0.248570707929917	0.0590818749490114	1.58787375990068e-06
ABHD6	chr3:58240247:T:A	LPS	CD4T	0.11162327457407	0.0516453435134148	0.0149853228609724
ABHD6	chr3:58240247:T:A	Tcruzi	NK	-0.00233851299971082	0.0523863097278032	0.489209448214769
ABHD6	chr3:58240247:T:A	Tcruzi	CD8T	0.0756913094356959	0.0494884527257311	0.0586280629776683
ABHD6	chr3:58240247:T:A	Tcruzi	monocyte	0.0191794973812191	0.0538929973219043	0.357278050761722
ABHD6	chr3:58240247:T:A	Tcruzi	B	0.208615436930078	0.0536177511411388	1.90027566989899e-05
ABHD6	chr3:58240247:T:A	Tcruzi	CD4T	0.143128263023982	0.0551550166479361	0.00340007548592802
ABHD6	chr3:58244813:G:C	NI	NK	0.00365713865027122	0.0583070243095168	0.597308352764979
ABHD6	chr3:58244813:G:C	NI	CD8T	-0.00349757642055062	0.0641162099315267	0.592787937599479
ABHD6	chr3:58244813:G:C	NI	monocyte	-0.0623762597428772	0.0994004854204267	0.366157209925259
ABHD6	chr3:58244813:G:C	NI	B	-0.0135639417909291	0.0650983900360956	0.54318170505708
ABHD6	chr3:58244813:G:C	NI	CD4T	0.00178730188596364	0.0785815848746224	0.602482584076284
ABHD6	chr3:58244813:G:C	IAV	NK	0.0070795870778424	0.0550738800319677	0.578416514406661
ABHD6	chr3:58244813:G:C	IAV	CD8T	-0.00269494572800781	0.0494940495914803	0.593273856526608
ABHD6	chr3:58244813:G:C	IAV	monocyte	-0.0438575123538727	0.0762777362362979	0.4065823733753
ABHD6	chr3:58244813:G:C	IAV	B	0.00161259810078295	0.0556631239175686	0.611594642274226
ABHD6	chr3:58244813:G:C	IAV	CD4T	0.0069646627547641	0.0674869961500272	0.585961714413298
ABHD6	chr3:58244813:G:C	LPS	NK	0.00882113575515265	0.0600641631026923	0.569419176043898
ABHD6	chr3:58244813:G:C	LPS	CD8T	0.000731360274787255	0.0560280361029485	0.608355234998079
ABHD6	chr3:58244813:G:C	LPS	monocyte	-0.0662624101729578	0.102882083554221	0.364746012291042
ABHD6	chr3:58244813:G:C	LPS	B	-0.00526951677656776	0.0630605353660564	0.575777496977741
ABHD6	chr3:58244813:G:C	LPS	CD4T	0.0039779973455236	0.0734533166345935	0.596600067705561
ABHD6	chr3:58244813:G:C	Tcruzi	NK	0.000549688681632036	0.0599177548381457	0.609303019509007
ABHD6	chr3:58244813:G:C	Tcruzi	CD8T	-0.00233128586355319	0.0618878256470001	0.595958039757089
ABHD6	chr3:58244813:G:C	Tcruzi	monocyte	-0.0749294983998899	0.110280964817591	0.351543436498917
ABHD6	chr3:58244813:G:C	Tcruzi	B	-0.00939507600438577	0.0609352854685706	0.556833061820821
ABHD6	chr3:58244813:G:C	Tcruzi	CD4T	0.00157976235063413	0.0741818317516962	0.608402115804891
ABHD6	chr3:58246021:C:T	NI	NK	0.00740812389302022	0.0441155214188755	0.548138006477029
ABHD6	chr3:58246021:C:T	NI	CD8T	0.0471201849340199	0.0667803767789927	0.361553671037839
ABHD6	chr3:58246021:C:T	NI	monocyte	-0.0134318981407243	0.0555692945146466	0.507656416601582
ABHD6	chr3:58246021:C:T	NI	B	-0.0352968923104554	0.0602503735233614	0.410454444578023
ABHD6	chr3:58246021:C:T	NI	CD4T	0.0219035656518428	0.0581867407286785	0.47597398464829
ABHD6	chr3:58246021:C:T	IAV	NK	-0.0049743533262864	0.0422647571524488	0.586224466984504
ABHD6	chr3:58246021:C:T	IAV	CD8T	0.0217867814434048	0.0435245354171578	0.437884495507313
ABHD6	chr3:58246021:C:T	IAV	monocyte	-0.0225147716753271	0.0503212828991454	0.45917748422471
ABHD6	chr3:58246021:C:T	IAV	B	-0.0272860046103124	0.0502371773601449	0.425363634031871
ABHD6	chr3:58246021:C:T	IAV	CD4T	0.0015328711017341	0.0479458253265118	0.589233436098873
ABHD6	chr3:58246021:C:T	LPS	NK	-0.00144324948962054	0.0441416989236743	0.606087864030438
ABHD6	chr3:58246021:C:T	LPS	CD8T	0.0353011841006776	0.0550381652048336	0.381776350237035
ABHD6	chr3:58246021:C:T	LPS	monocyte	-0.0258763375757419	0.0590884758143712	0.452269682484505
ABHD6	chr3:58246021:C:T	LPS	B	-0.0276212825317003	0.0542594299955474	0.43597901326365
ABHD6	chr3:58246021:C:T	LPS	CD4T	0.0197978009390707	0.0541400669911329	0.484201767616704
ABHD6	chr3:58246021:C:T	Tcruzi	NK	0.0114299932169136	0.0463498687149384	0.522881872928942
ABHD6	chr3:58246021:C:T	Tcruzi	CD8T	0.0356541659032211	0.0566254678934283	0.39167464650319
ABHD6	chr3:58246021:C:T	Tcruzi	monocyte	-0.0119044084938708	0.0532894940943283	0.527353620274672
ABHD6	chr3:58246021:C:T	Tcruzi	B	-0.0234504350647839	0.0507860377222844	0.454293763676169
ABHD6	chr3:58246021:C:T	Tcruzi	CD4T	0.0216042827406728	0.0552647773830959	0.476829863781558
ABHD6	chr3:58246394:G:A	NI	NK	0.0165874133107148	0.0720666131574057	0.535291778188513
ABHD6	chr3:58246394:G:A	NI	CD8T	-0.010475737338615	0.0717050091368983	0.538715340011232
ABHD6	chr3:58246394:G:A	NI	monocyte	-0.0372453904450695	0.0899071353055358	0.431485505870584
ABHD6	chr3:58246394:G:A	NI	B	-0.0766531801475812	0.108158503173931	0.327443053747781
ABHD6	chr3:58246394:G:A	NI	CD4T	-0.0186183293138079	0.0873780187335002	0.511192685344959
ABHD6	chr3:58246394:G:A	IAV	NK	0.00577923768400358	0.0622196619522559	0.578317286934155
ABHD6	chr3:58246394:G:A	IAV	CD8T	0.00851836678515422	0.0600391443692079	0.565920228954873
ABHD6	chr3:58246394:G:A	IAV	monocyte	-0.0246258532533822	0.0727970513917429	0.472199425060064
ABHD6	chr3:58246394:G:A	IAV	B	-0.06111992841044	0.0898390203806315	0.338818489583715
ABHD6	chr3:58246394:G:A	IAV	CD4T	-0.0085371157131515	0.074126184687641	0.544427915370734
ABHD6	chr3:58246394:G:A	LPS	NK	0.00731497604964362	0.0674799028774192	0.571558766210931
ABHD6	chr3:58246394:G:A	LPS	CD8T	-0.00443134220170863	0.0630597425650994	0.557082503482406
ABHD6	chr3:58246394:G:A	LPS	monocyte	-0.0407445852406165	0.0915779700488569	0.428200033490112
ABHD6	chr3:58246394:G:A	LPS	B	-0.0788617507272615	0.110263200916024	0.319775699586272
ABHD6	chr3:58246394:G:A	LPS	CD4T	-0.0175727157251743	0.0814856742513378	0.512043565242134
ABHD6	chr3:58246394:G:A	Tcruzi	NK	-0.000636539632264077	0.0679975999386733	0.581226599556926
ABHD6	chr3:58246394:G:A	Tcruzi	CD8T	-0.0173458200744818	0.0709308357391366	0.507913084063418
ABHD6	chr3:58246394:G:A	Tcruzi	monocyte	-0.0437779934871789	0.0910667136306133	0.421109040482478
ABHD6	chr3:58246394:G:A	Tcruzi	B	-0.0744603285875706	0.104808334069391	0.323137624736591
ABHD6	chr3:58246394:G:A	Tcruzi	CD4T	-0.0206334082919533	0.0832476737537735	0.504572041690618
ABHD6	chr3:58274422:T:G	NI	NK	-0.0164748638179723	0.0279940809124363	0.447258549046983
ABHD6	chr3:58274422:T:G	NI	CD8T	-0.0181864917797032	0.0291721276636094	0.438207178314126
ABHD6	chr3:58274422:T:G	NI	monocyte	-0.0338859978056178	0.040991803311065	0.33551468209068
ABHD6	chr3:58274422:T:G	NI	B	-9.51033467913626e-05	0.028228975937378	0.625130723143607
ABHD6	chr3:58274422:T:G	NI	CD4T	-0.0187353503141456	0.0337656845567626	0.452781750132364
ABHD6	chr3:58274422:T:G	IAV	NK	-0.00779355931012603	0.0236386842318638	0.52440725652203
ABHD6	chr3:58274422:T:G	IAV	CD8T	-0.0200623989005752	0.0285398485016365	0.400961066988579
ABHD6	chr3:58274422:T:G	IAV	monocyte	-0.0226226753537946	0.0316123020360274	0.404077204665595
ABHD6	chr3:58274422:T:G	IAV	B	-0.0131517201131398	0.0262573630672744	0.478245132579921
ABHD6	chr3:58274422:T:G	IAV	CD4T	-0.0155887590181718	0.0285032631632175	0.463823709346664
ABHD6	chr3:58274422:T:G	LPS	NK	-0.0118341294420361	0.0256961378667336	0.482745512336291
ABHD6	chr3:58274422:T:G	LPS	CD8T	-0.0184284476204802	0.0276020061559755	0.416292121568288
ABHD6	chr3:58274422:T:G	LPS	monocyte	-0.0280251886910045	0.0380033031835818	0.384212780106814
ABHD6	chr3:58274422:T:G	LPS	B	-0.0107418191831494	0.0274843726817809	0.509483719718372
ABHD6	chr3:58274422:T:G	LPS	CD4T	-0.0147136646380807	0.0302445719942623	0.477775598380899
ABHD6	chr3:58274422:T:G	Tcruzi	NK	-0.0155857885230995	0.0281229135862294	0.455739416461448
ABHD6	chr3:58274422:T:G	Tcruzi	CD8T	-0.021704281147273	0.0308751144655494	0.407643418717999
ABHD6	chr3:58274422:T:G	Tcruzi	monocyte	-0.0299402860371943	0.038366317453226	0.376406164579327
ABHD6	chr3:58274422:T:G	Tcruzi	B	-0.00611280659869751	0.0258690850815148	0.556372042810613
ABHD6	chr3:58274422:T:G	Tcruzi	CD4T	-0.01947382787836	0.0324055278552289	0.444870972738204
ABHD6	chr3:58286551:C:T	NI	NK	-0.0230210439444255	0.0577240745724983	0.410336417846548
ABHD6	chr3:58286551:C:T	NI	CD8T	0.00669280377554476	0.0567903050483347	0.501322377078507
ABHD6	chr3:58286551:C:T	NI	monocyte	-0.0109256917890296	0.0665335336635952	0.484004866164662
ABHD6	chr3:58286551:C:T	NI	B	0.134578211321785	0.105253400747109	0.129082206933511
ABHD6	chr3:58286551:C:T	NI	CD4T	0.00612987162170226	0.0674199907500611	0.502696578841876
ABHD6	chr3:58286551:C:T	IAV	NK	-0.0162046056440678	0.052504080394666	0.440814383346969
ABHD6	chr3:58286551:C:T	IAV	CD8T	-0.0177314942214729	0.0505009158425345	0.429681228089607
ABHD6	chr3:58286551:C:T	IAV	monocyte	-0.00623663107506242	0.056915495844375	0.508352822421618
ABHD6	chr3:58286551:C:T	IAV	B	0.0586453046234191	0.0612422376346401	0.210592384854334
ABHD6	chr3:58286551:C:T	IAV	CD4T	-0.00334841828931815	0.0587152617828659	0.539114132454045
ABHD6	chr3:58286551:C:T	LPS	NK	-0.0267700705533635	0.0585071426499282	0.388687806306118
ABHD6	chr3:58286551:C:T	LPS	CD8T	-0.00539353313268264	0.0519782986397463	0.516651743499355
ABHD6	chr3:58286551:C:T	LPS	monocyte	-0.01411022076558	0.0673015345170596	0.47091748680186
ABHD6	chr3:58286551:C:T	LPS	B	0.111535973445431	0.0900231382225731	0.138639450519315
ABHD6	chr3:58286551:C:T	LPS	CD4T	0.0197221101445256	0.0633103963428502	0.429513329027033
ABHD6	chr3:58286551:C:T	Tcruzi	NK	-0.0166238187482054	0.0582557977821996	0.448505867002139
ABHD6	chr3:58286551:C:T	Tcruzi	CD8T	0.00774569920806959	0.0555761949225975	0.493195926237755
ABHD6	chr3:58286551:C:T	Tcruzi	monocyte	-0.0193826088384586	0.0657276449517064	0.444199635358874
ABHD6	chr3:58286551:C:T	Tcruzi	B	0.104479154844333	0.0851177240637152	0.141732209699325
ABHD6	chr3:58286551:C:T	Tcruzi	CD4T	0.0139288238938418	0.0640020940044604	0.461827598176929
ABHD6	chr3:58309870:C:A	NI	NK	0.0404312300039831	0.0613735782087508	0.325908199573688
ABHD6	chr3:58309870:C:A	NI	CD8T	0.0481403860268837	0.0668142918320606	0.306114708342283
ABHD6	chr3:58309870:C:A	NI	monocyte	0.0225187461831385	0.0722498778717652	0.435631159303617
ABHD6	chr3:58309870:C:A	NI	B	0.0716396192673997	0.0818980838432691	0.250710164340165
ABHD6	chr3:58309870:C:A	NI	CD4T	0.0731822786748789	0.0853815562022764	0.263950552905061
ABHD6	chr3:58309870:C:A	IAV	NK	0.0423912009765535	0.0591233895953773	0.306512624834579
ABHD6	chr3:58309870:C:A	IAV	CD8T	0.0406659921294485	0.0550880706502573	0.297816955293399
ABHD6	chr3:58309870:C:A	IAV	monocyte	0.0100218870352967	0.0606075881276033	0.494104475011788
ABHD6	chr3:58309870:C:A	IAV	B	0.0345566318862607	0.0579397963405768	0.342583565885477
ABHD6	chr3:58309870:C:A	IAV	CD4T	0.0708885977971588	0.0766503841032758	0.246864130533901
ABHD6	chr3:58309870:C:A	LPS	NK	0.0524589065598066	0.0663510704768413	0.277853711832022
ABHD6	chr3:58309870:C:A	LPS	CD8T	0.0549925558004409	0.064068210640919	0.258799530489806
ABHD6	chr3:58309870:C:A	LPS	monocyte	0.0319990110542717	0.073230713035828	0.400946951082119
ABHD6	chr3:58309870:C:A	LPS	B	0.070770453031664	0.0804590831050429	0.245431153485196
ABHD6	chr3:58309870:C:A	LPS	CD4T	0.088314758174236	0.0903904716625437	0.225090779427659
ABHD6	chr3:58309870:C:A	Tcruzi	NK	0.04343179276899	0.0640508419185367	0.317850802927103
ABHD6	chr3:58309870:C:A	Tcruzi	CD8T	0.0735281921644448	0.0784573441361306	0.234209404587604
ABHD6	chr3:58309870:C:A	Tcruzi	monocyte	0.0295080832592484	0.0713680776513504	0.41341589214504
ABHD6	chr3:58309870:C:A	Tcruzi	B	0.0625272251668595	0.0739613357415966	0.260820698067857
ABHD6	chr3:58309870:C:A	Tcruzi	CD4T	0.0877822164390271	0.0907599989404379	0.230825694798507
ABHD6	chr3:58313357:T:C	NI	NK	0.029966394544897	0.0424002692997806	0.290656870375541
ABHD6	chr3:58313357:T:C	NI	CD8T	0.0374571433308953	0.0439316249752726	0.248779008121285
ABHD6	chr3:58313357:T:C	NI	monocyte	0.0356540259270149	0.0502147892632029	0.284813451360387
ABHD6	chr3:58313357:T:C	NI	B	0.0455050473191382	0.0484203859949901	0.219078644287663
ABHD6	chr3:58313357:T:C	NI	CD4T	0.0767796085917946	0.0624866349906914	0.151712738251233
ABHD6	chr3:58313357:T:C	IAV	NK	0.00152114828261222	0.0400057676151408	0.499113605472182
ABHD6	chr3:58313357:T:C	IAV	CD8T	0.0174535838929848	0.0354778067099366	0.350489005485009
ABHD6	chr3:58313357:T:C	IAV	monocyte	0.0181636068044795	0.0418399748749092	0.379633345495048
ABHD6	chr3:58313357:T:C	IAV	B	0.0737486315430401	0.0624164449812143	0.144079397351336
ABHD6	chr3:58313357:T:C	IAV	CD4T	0.0490949821214737	0.0472515498584859	0.201489238988131
ABHD6	chr3:58313357:T:C	LPS	NK	0.0155846634166687	0.0397864666993356	0.385811332490608
ABHD6	chr3:58313357:T:C	LPS	CD8T	0.0303301243184269	0.0391970444825034	0.266532758484067
ABHD6	chr3:58313357:T:C	LPS	monocyte	0.0339436275418013	0.0504265380485715	0.301386194700031
ABHD6	chr3:58313357:T:C	LPS	B	0.0642751961013062	0.0553423081735162	0.161833364063722
ABHD6	chr3:58313357:T:C	LPS	CD4T	0.0536293172846773	0.0510262460087877	0.198148061653864
ABHD6	chr3:58313357:T:C	Tcruzi	NK	0.0231637260597733	0.0418597301563623	0.338058454015795
ABHD6	chr3:58313357:T:C	Tcruzi	CD8T	0.0375348065009362	0.0430669139225611	0.241596775545841
ABHD6	chr3:58313357:T:C	Tcruzi	monocyte	0.032055307893991	0.0481032051613485	0.306222943506974
ABHD6	chr3:58313357:T:C	Tcruzi	B	0.0498036608349812	0.0477268995309964	0.193903797622973
ABHD6	chr3:58313357:T:C	Tcruzi	CD4T	0.0704181669615852	0.0582506611213594	0.160716202828703
ABHD6	chr3:58353239:C:T	NI	NK	-0.101874333939829	0.0917698188593038	0.128473118519715
ABHD6	chr3:58353239:C:T	NI	CD8T	-0.165065538100604	0.104345517395076	0.0564616905842792
ABHD6	chr3:58353239:C:T	NI	monocyte	-0.0190587491468081	0.107721792414343	0.422593092000554
ABHD6	chr3:58353239:C:T	NI	B	-0.155036069625022	0.109178615743127	0.0702982628490952
ABHD6	chr3:58353239:C:T	NI	CD4T	-0.268496771156463	0.146993412016416	0.0330688758389427
ABHD6	chr3:58353239:C:T	IAV	NK	-0.107526798177011	0.0885812869376435	0.104440443084895
ABHD6	chr3:58353239:C:T	IAV	CD8T	-0.0973785723131951	0.0807433406752704	0.107407657475611
ABHD6	chr3:58353239:C:T	IAV	monocyte	-0.0270762824876843	0.0908756838242479	0.384557252589466
ABHD6	chr3:58353239:C:T	IAV	B	-0.153742284245887	0.104690347630994	0.0568300878405876
ABHD6	chr3:58353239:C:T	IAV	CD4T	-0.210227858648002	0.118190256576225	0.0377709347495211
ABHD6	chr3:58353239:C:T	LPS	NK	-0.114334027770492	0.0931692831420187	0.103734606079915
ABHD6	chr3:58353239:C:T	LPS	CD8T	-0.16671249893685	0.102287230298068	0.0437895925559962
ABHD6	chr3:58353239:C:T	LPS	monocyte	-0.00342826451722483	0.108735351646152	0.478729927542743
ABHD6	chr3:58353239:C:T	LPS	B	-0.194767580517852	0.124493843459918	0.0455115145178081
ABHD6	chr3:58353239:C:T	LPS	CD4T	-0.251806365831622	0.136967402090276	0.0329814786441944
ABHD6	chr3:58353239:C:T	Tcruzi	NK	-0.105248507318948	0.0950394732986664	0.128605379294732
ABHD6	chr3:58353239:C:T	Tcruzi	CD8T	-0.142199067749969	0.0978123878202074	0.07327373988266
ABHD6	chr3:58353239:C:T	Tcruzi	monocyte	-0.0118787577223022	0.104924638144281	0.448728597684201
ABHD6	chr3:58353239:C:T	Tcruzi	B	-0.156769257148462	0.107913841586341	0.0630889478755943
ABHD6	chr3:58353239:C:T	Tcruzi	CD4T	-0.250741085233894	0.137485898701501	0.0343040247227859
ABHD6	chr3:58391504:C:A	NI	NK	-0.00160386925065775	0.0619738519208469	0.477898455431537
ABHD6	chr3:58391504:C:A	NI	CD8T	-0.0216473019355276	0.0638727768281487	0.350942517322982
ABHD6	chr3:58391504:C:A	NI	monocyte	0.0441524964615848	0.0699093296395027	0.264926209252194
ABHD6	chr3:58391504:C:A	NI	B	-0.171150212646735	0.0680144633186769	0.00433772288290735
ABHD6	chr3:58391504:C:A	NI	CD4T	-0.151955143151834	0.0698591129204491	0.0135510865715837
ABHD6	chr3:58391504:C:A	IAV	NK	-0.0350870397403958	0.0578471266212858	0.267858523500459
ABHD6	chr3:58391504:C:A	IAV	CD8T	0.0145794186646165	0.0603140120262628	0.427427211796845
ABHD6	chr3:58391504:C:A	IAV	monocyte	0.0902601460444336	0.0670668026457728	0.082034363945766
ABHD6	chr3:58391504:C:A	IAV	B	-0.162986381798837	0.0655272528053494	0.00321672278851459
ABHD6	chr3:58391504:C:A	IAV	CD4T	-0.121511100934455	0.0611498495121465	0.0221623937011669
ABHD6	chr3:58391504:C:A	LPS	NK	-0.0252083328800067	0.0598594701013762	0.330379089099695
ABHD6	chr3:58391504:C:A	LPS	CD8T	-0.0481530664375049	0.0571500423753417	0.192733600722866
ABHD6	chr3:58391504:C:A	LPS	monocyte	0.067649628126194	0.071589320443217	0.17102579002865
ABHD6	chr3:58391504:C:A	LPS	B	-0.214262785950898	0.0746236197661665	0.000770179704618346
ABHD6	chr3:58391504:C:A	LPS	CD4T	-0.175939220636732	0.068380936029708	0.00334878172985786
ABHD6	chr3:58391504:C:A	Tcruzi	NK	-0.00615175408283543	0.0638337120229716	0.45133776522561
ABHD6	chr3:58391504:C:A	Tcruzi	CD8T	-0.0667624363689007	0.0598138193110785	0.127774516443119
ABHD6	chr3:58391504:C:A	Tcruzi	monocyte	0.020275697063699	0.0675448262500544	0.379504670752191
ABHD6	chr3:58391504:C:A	Tcruzi	B	-0.187959039335976	0.0691966734387172	0.00153012470215907
ABHD6	chr3:58391504:C:A	Tcruzi	CD4T	-0.180102288811954	0.0706708614156358	0.00336477122434153
ABI3	chr17:49120577:C:A	NI	NK	0.0195837562698664	0.0456473848237123	0.410626834754306
ABI3	chr17:49120577:C:A	NI	CD8T	0.000557313229023254	0.0402010210365904	0.551401076981102
ABI3	chr17:49120577:C:A	NI	monocyte	-0.0702125965000165	0.0580081057059563	0.146059069387288
ABI3	chr17:49120577:C:A	NI	B	0.0414097986495424	0.0540496618696461	0.305376907673683
ABI3	chr17:49120577:C:A	NI	CD4T	0.0474722900671272	0.058828875995965	0.292509572175205
ABI3	chr17:49120577:C:A	IAV	NK	0.045611688723362	0.0500365453723681	0.258259667839892
ABI3	chr17:49120577:C:A	IAV	CD8T	0.00982983929968276	0.0395615073043415	0.463483289483752
ABI3	chr17:49120577:C:A	IAV	monocyte	-0.0059735438227669	0.0452532227426285	0.522742994359504
ABI3	chr17:49120577:C:A	IAV	B	0.0496095042064695	0.0546080174941543	0.258655702891012
ABI3	chr17:49120577:C:A	IAV	CD4T	0.0647298997543996	0.0611654614011785	0.222537480875273
ABI3	chr17:49120577:C:A	LPS	NK	0.046481842917848	0.0514899504029581	0.256247323513071
ABI3	chr17:49120577:C:A	LPS	CD8T	0.0291988998960095	0.0409023608203585	0.315511280082751
ABI3	chr17:49120577:C:A	LPS	monocyte	0.00439266140905509	0.0540152758199063	0.549963744246196
ABI3	chr17:49120577:C:A	LPS	B	0.0748566830721899	0.0690078654426671	0.203902956709028
ABI3	chr17:49120577:C:A	LPS	CD4T	0.0734930888605859	0.0659450842885805	0.204664412189206
ABI3	chr17:49120577:C:A	Tcruzi	NK	0.0381039150171969	0.0526744006879475	0.315585819289908
ABI3	chr17:49120577:C:A	Tcruzi	CD8T	0.0183214357253649	0.0384041702677208	0.398475413602351
ABI3	chr17:49120577:C:A	Tcruzi	monocyte	-0.0121730678153663	0.0491387123174396	0.478146528857685
ABI3	chr17:49120577:C:A	Tcruzi	B	0.0202462829694625	0.04811776107091	0.409919416108446
ABI3	chr17:49120577:C:A	Tcruzi	CD4T	0.0609126244289374	0.0604206902303901	0.237770055879855
ABI3	chr17:49125582:G:A	NI	NK	0.0422973004367486	0.0795160417373506	0.388198242843556
ABI3	chr17:49125582:G:A	NI	CD8T	0.0682533805350634	0.0947483918441329	0.325878781298172
ABI3	chr17:49125582:G:A	NI	monocyte	0.0288709927059706	0.0912259980135031	0.454559829108498
ABI3	chr17:49125582:G:A	NI	B	0.0542080491129198	0.0941593553997423	0.373096480983559
ABI3	chr17:49125582:G:A	NI	CD4T	0.106497049243002	0.138734640135751	0.295365269148932
ABI3	chr17:49125582:G:A	IAV	NK	0.0485752341985162	0.0798662103201854	0.359659324923304
ABI3	chr17:49125582:G:A	IAV	CD8T	0.0413052533000375	0.0696969371165086	0.365874712169543
ABI3	chr17:49125582:G:A	IAV	monocyte	0.00318107095810248	0.0802049639732077	0.551709996363081
ABI3	chr17:49125582:G:A	IAV	B	0.0475057487209838	0.0828316691407377	0.372539170027417
ABI3	chr17:49125582:G:A	IAV	CD4T	0.102304252005191	0.131004383903388	0.287472450779193
ABI3	chr17:49125582:G:A	LPS	NK	0.0467184166721517	0.0815450173563996	0.370542790379894
ABI3	chr17:49125582:G:A	LPS	CD8T	0.0577806747989665	0.0831861997187093	0.328593800981686
ABI3	chr17:49125582:G:A	LPS	monocyte	0.0219422070543113	0.0946693151717012	0.488098308556035
ABI3	chr17:49125582:G:A	LPS	B	0.0656589978542473	0.102448428351936	0.341845748234246
ABI3	chr17:49125582:G:A	LPS	CD4T	0.113989505238445	0.144125432560139	0.2815990882375
ABI3	chr17:49125582:G:A	Tcruzi	NK	0.043856520560345	0.0824328053753608	0.386870193465851
ABI3	chr17:49125582:G:A	Tcruzi	CD8T	0.0637596900568558	0.0901393180353657	0.32945184692228
ABI3	chr17:49125582:G:A	Tcruzi	monocyte	0.0161435140311589	0.0890181473349101	0.508771394842892
ABI3	chr17:49125582:G:A	Tcruzi	B	0.0420759124301813	0.0839076426631299	0.398262102802665
ABI3	chr17:49125582:G:A	Tcruzi	CD4T	0.104252306936972	0.133873316898566	0.29479636969923
ABI3	chr17:49147599:C:T	NI	NK	-0.0145760051594949	0.0316047175300175	0.548343418689765
ABI3	chr17:49147599:C:T	NI	CD8T	-0.0102696252917786	0.0283468299364527	0.582888453976675
ABI3	chr17:49147599:C:T	NI	monocyte	0.00329476186414434	0.0355648571858546	0.645629913211778
ABI3	chr17:49147599:C:T	NI	B	-0.00380543038518404	0.030524124663725	0.654579371854681
ABI3	chr17:49147599:C:T	NI	CD4T	-0.00776447799904622	0.0369930170913286	0.614973499349532
ABI3	chr17:49147599:C:T	IAV	NK	-0.0152315495914679	0.0306201830428771	0.535225237252701
ABI3	chr17:49147599:C:T	IAV	CD8T	-0.0120397726299732	0.0264323001093316	0.550080090764786
ABI3	chr17:49147599:C:T	IAV	monocyte	-0.00950439225936639	0.0311922084665939	0.605325947390161
ABI3	chr17:49147599:C:T	IAV	B	-0.00874220623487311	0.0290358316186511	0.604901637847395
ABI3	chr17:49147599:C:T	IAV	CD4T	-0.00810662666480132	0.0317586658884091	0.61302734128763
ABI3	chr17:49147599:C:T	LPS	NK	-0.0158777965513433	0.0320538379796255	0.525847451701823
ABI3	chr17:49147599:C:T	LPS	CD8T	-0.016716833782736	0.0310227611015164	0.512015039913699
ABI3	chr17:49147599:C:T	LPS	monocyte	-0.0150356606338482	0.0403317770422555	0.556807214259044
ABI3	chr17:49147599:C:T	LPS	B	-0.00490535870258187	0.0305825280697493	0.632759083897808
ABI3	chr17:49147599:C:T	LPS	CD4T	-0.010842773306408	0.0349623583863681	0.587041703003573
ABI3	chr17:49147599:C:T	Tcruzi	NK	-0.015806507619389	0.033544943225247	0.542190460465315
ABI3	chr17:49147599:C:T	Tcruzi	CD8T	-0.0129328503795376	0.0292793760835447	0.5566689530114
ABI3	chr17:49147599:C:T	Tcruzi	monocyte	-0.00416694264495073	0.0330296169902289	0.649359903630131
ABI3	chr17:49147599:C:T	Tcruzi	B	0.0042354422677602	0.0346100388413462	0.677927952605122
ABI3	chr17:49147599:C:T	Tcruzi	CD4T	-0.0090912395114178	0.0344493145355664	0.610141932659785
ABI3	chr17:49173926:C:T	NI	NK	0.00867689461855803	0.0380748799445957	0.613155131592886
ABI3	chr17:49173926:C:T	NI	CD8T	-0.00387383979280556	0.0369487590828243	0.648431428743021
ABI3	chr17:49173926:C:T	NI	monocyte	-0.00199425972217287	0.0463075854215879	0.633206386620686
ABI3	chr17:49173926:C:T	NI	B	-0.00180166256161462	0.0402339190092619	0.663745382506449
ABI3	chr17:49173926:C:T	NI	CD4T	-0.0048121937250695	0.048769783537115	0.637473501289222
ABI3	chr17:49173926:C:T	IAV	NK	0.0130826813519103	0.0393534026861062	0.579133205127844
ABI3	chr17:49173926:C:T	IAV	CD8T	0.00372806479557137	0.0308074663778881	0.645232237490482
ABI3	chr17:49173926:C:T	IAV	monocyte	-0.0112137904044433	0.0431195453471618	0.599743913273083
ABI3	chr17:49173926:C:T	IAV	B	0.00144237718037182	0.0353563839957006	0.668680516947686
ABI3	chr17:49173926:C:T	IAV	CD4T	-0.00822254093689925	0.0430026393615143	0.623234418485008
ABI3	chr17:49173926:C:T	LPS	NK	0.00636720273209297	0.0371732005858902	0.623849381322803
ABI3	chr17:49173926:C:T	LPS	CD8T	0.00421568153041921	0.0342265757596886	0.640183695212766
ABI3	chr17:49173926:C:T	LPS	monocyte	-0.0156135980357198	0.054273338266289	0.571728833309333
ABI3	chr17:49173926:C:T	LPS	B	-0.00229033256813892	0.0403238457386891	0.654453450765651
ABI3	chr17:49173926:C:T	LPS	CD4T	-0.00465164632975725	0.0452507867418996	0.640638790157848
ABI3	chr17:49173926:C:T	Tcruzi	NK	0.0118024825379894	0.0416224970786254	0.59372039553
ABI3	chr17:49173926:C:T	Tcruzi	CD8T	-1.94870650572432e-05	0.0353715535456774	0.674235609006459
ABI3	chr17:49173926:C:T	Tcruzi	monocyte	-0.00354527565673793	0.0451327260719483	0.644661522579427
ABI3	chr17:49173926:C:T	Tcruzi	B	0.000865317764575304	0.0382076550413277	0.671331401517034
ABI3	chr17:49173926:C:T	Tcruzi	CD4T	-0.00714463255519728	0.0459015792519153	0.631054143940133
ABI3	chr17:49213909:C:T	NI	NK	0.00299009816873211	0.0348888360000472	0.593031947605439
ABI3	chr17:49213909:C:T	NI	CD8T	0.0312326660000724	0.043800631492681	0.402210432685815
ABI3	chr17:49213909:C:T	NI	monocyte	0.00946737681954128	0.0416087073698926	0.542702784253591
ABI3	chr17:49213909:C:T	NI	B	0.019180068480044	0.0415901472321721	0.487937596154648
ABI3	chr17:49213909:C:T	NI	CD4T	0.0373935671389258	0.0556259232294084	0.40455389876872
ABI3	chr17:49213909:C:T	IAV	NK	0.00811887677775122	0.0314556018529942	0.548643298121433
ABI3	chr17:49213909:C:T	IAV	CD8T	0.014563087368147	0.0308633413720731	0.480281159892774
ABI3	chr17:49213909:C:T	IAV	monocyte	0.00337265892009083	0.0361623135535118	0.605307310939575
ABI3	chr17:49213909:C:T	IAV	B	0.00132744764942115	0.0351513186584505	0.608311339888345
ABI3	chr17:49213909:C:T	IAV	CD4T	0.0257710204662767	0.044050805271103	0.444659548316008
ABI3	chr17:49213909:C:T	LPS	NK	0.0117722056328096	0.0345316492249089	0.519327635418747
ABI3	chr17:49213909:C:T	LPS	CD8T	0.0178724801969291	0.0334917707984035	0.457290244116889
ABI3	chr17:49213909:C:T	LPS	monocyte	0.00521099582637226	0.0441393977686556	0.584375678519715
ABI3	chr17:49213909:C:T	LPS	B	0.0147906942394096	0.0391663768147713	0.509469017654585
ABI3	chr17:49213909:C:T	LPS	CD4T	0.0282066175826401	0.0474614549839471	0.437831216108933
ABI3	chr17:49213909:C:T	Tcruzi	NK	0.00187955758137873	0.0368360428964555	0.599673092406995
ABI3	chr17:49213909:C:T	Tcruzi	CD8T	0.0191801504094946	0.0353535338300655	0.459003185682635
ABI3	chr17:49213909:C:T	Tcruzi	monocyte	0.015669998405098	0.0435543234403953	0.520135735683997
ABI3	chr17:49213909:C:T	Tcruzi	B	0.018618891012991	0.0398051778866067	0.483651528948166
ABI3	chr17:49213909:C:T	Tcruzi	CD4T	0.0354467292918758	0.0523139316556739	0.411420377465633
ABI3	chr17:49217646:C:A	NI	NK	-0.000160056024243871	0.0486779000652165	0.47698488922857
ABI3	chr17:49217646:C:A	NI	CD8T	0.070265738481825	0.0364045793282262	0.0282710889989989
ABI3	chr17:49217646:C:A	NI	monocyte	-0.0638277126037786	0.0441814370897287	0.0714521563686486
ABI3	chr17:49217646:C:A	NI	B	0.0954866649160156	0.0504222674892743	0.0243303664449754
ABI3	chr17:49217646:C:A	NI	CD4T	0.180447072508053	0.0563394150146201	0.000330648498054321
ABI3	chr17:49217646:C:A	IAV	NK	0.0315282429905521	0.0412257796677077	0.214935166210826
ABI3	chr17:49217646:C:A	IAV	CD8T	0.0643752674013902	0.0411060415556882	0.0492223819263863
ABI3	chr17:49217646:C:A	IAV	monocyte	-0.0440128567446766	0.046660836419737	0.169167364379321
ABI3	chr17:49217646:C:A	IAV	B	0.0530693537412906	0.0464275843879937	0.12070932639381
ABI3	chr17:49217646:C:A	IAV	CD4T	0.138574900067181	0.0495822381352202	0.00195045792737203
ABI3	chr17:49217646:C:A	LPS	NK	0.0732091230839924	0.0458229757337854	0.0454387812820819
ABI3	chr17:49217646:C:A	LPS	CD8T	0.0829654762900682	0.0388215362287946	0.012904667634238
ABI3	chr17:49217646:C:A	LPS	monocyte	-0.0254313448964868	0.0526463650570585	0.312652119287367
ABI3	chr17:49217646:C:A	LPS	B	0.0951032080562589	0.0492465696537815	0.0222775638114697
ABI3	chr17:49217646:C:A	LPS	CD4T	0.17407197601534	0.05276249998895	0.00022343119386783
ABI3	chr17:49217646:C:A	Tcruzi	NK	0.0226072167800167	0.0484722187906824	0.306499288794502
ABI3	chr17:49217646:C:A	Tcruzi	CD8T	0.0526659693444552	0.0371458125528335	0.0804322440431342
ABI3	chr17:49217646:C:A	Tcruzi	monocyte	-0.0203729246993816	0.0480689892311906	0.330658770452217
ABI3	chr17:49217646:C:A	Tcruzi	B	0.0930634855855445	0.0483142847067311	0.021728541839938
ABI3	chr17:49217646:C:A	Tcruzi	CD4T	0.193811158684774	0.056344359346414	0.000105752078507207
ABI3	chr17:49230283:G:A	NI	NK	-0.0310511857743858	0.0385079695114899	0.201191290292944
ABI3	chr17:49230283:G:A	NI	CD8T	-0.0582784066069384	0.0325489666750304	0.0392465688276914
ABI3	chr17:49230283:G:A	NI	monocyte	0.109143209058871	0.0430826094868395	0.00431632875948306
ABI3	chr17:49230283:G:A	NI	B	-0.0341625352896514	0.0422052146449548	0.206705013586566
ABI3	chr17:49230283:G:A	NI	CD4T	-0.0953614624439346	0.0477994559315477	0.0213784112455243
ABI3	chr17:49230283:G:A	IAV	NK	-0.0355817671093154	0.0349115785143388	0.149667007799835
ABI3	chr17:49230283:G:A	IAV	CD8T	-0.0494777494172869	0.0334551287824403	0.063820403667647
ABI3	chr17:49230283:G:A	IAV	monocyte	0.0477762667322726	0.039279982042147	0.109524896634339
ABI3	chr17:49230283:G:A	IAV	B	-0.0312504260559174	0.0391028231940879	0.208596606246778
ABI3	chr17:49230283:G:A	IAV	CD4T	-0.060412168187105	0.041410573709885	0.0713696694105606
ABI3	chr17:49230283:G:A	LPS	NK	-0.0620557591658241	0.0389768611167301	0.0485213563221024
ABI3	chr17:49230283:G:A	LPS	CD8T	-0.0691998346814229	0.0341919553355191	0.0188233946482382
ABI3	chr17:49230283:G:A	LPS	monocyte	0.0616015760239733	0.0459498147191056	0.0881521058329517
ABI3	chr17:49230283:G:A	LPS	B	-0.0333920409355318	0.0414918954626049	0.208313594447623
ABI3	chr17:49230283:G:A	LPS	CD4T	-0.0753431982645943	0.0435685488552559	0.0412250304681496
ABI3	chr17:49230283:G:A	Tcruzi	NK	-0.054367289980228	0.0408931280900052	0.0849438110851866
ABI3	chr17:49230283:G:A	Tcruzi	CD8T	-0.0798010316597667	0.0339619270803963	0.0100223353196824
ABI3	chr17:49230283:G:A	Tcruzi	monocyte	0.0861865273900177	0.0437924085646304	0.0229394705468892
ABI3	chr17:49230283:G:A	Tcruzi	B	-0.0267723580183194	0.0398906092685449	0.248270344104176
ABI3	chr17:49230283:G:A	Tcruzi	CD4T	-0.0919746051939674	0.0444821957173654	0.0182621894714984
ABI3	chr17:49261019:T:C	NI	NK	0.0335383030491572	0.0530027572074955	0.364756697900165
ABI3	chr17:49261019:T:C	NI	CD8T	0.0636823439969492	0.0701572541109775	0.275799152883487
ABI3	chr17:49261019:T:C	NI	monocyte	0.0520500344475496	0.0694423579099277	0.309910991669718
ABI3	chr17:49261019:T:C	NI	B	0.0179573966706704	0.0551373730592811	0.465161236769781
ABI3	chr17:49261019:T:C	NI	CD4T	0.0489968071784635	0.0724937787507835	0.346739136123838
ABI3	chr17:49261019:T:C	IAV	NK	0.0261925573702741	0.0473900903853672	0.390543942827401
ABI3	chr17:49261019:T:C	IAV	CD8T	0.0344199688887492	0.0475516556129171	0.333263405734635
ABI3	chr17:49261019:T:C	IAV	monocyte	0.0312769551303248	0.0557164877389863	0.391063266817453
ABI3	chr17:49261019:T:C	IAV	B	0.0198298032671662	0.048864394044528	0.441437870578131
ABI3	chr17:49261019:T:C	IAV	CD4T	0.0441873476494982	0.06303771073996	0.344654271824441
ABI3	chr17:49261019:T:C	LPS	NK	0.0326020376316935	0.0523703965595903	0.365173643094151
ABI3	chr17:49261019:T:C	LPS	CD8T	0.0435823926315113	0.0543570969681483	0.307684115158873
ABI3	chr17:49261019:T:C	LPS	monocyte	0.0458671699095752	0.0705180879241197	0.351213609642071
ABI3	chr17:49261019:T:C	LPS	B	0.022908001198421	0.0552548051397769	0.435038379541022
ABI3	chr17:49261019:T:C	LPS	CD4T	0.0491292301955269	0.0688886160159591	0.338310266675385
ABI3	chr17:49261019:T:C	Tcruzi	NK	0.0317680192864944	0.0536292005726826	0.375999872961005
ABI3	chr17:49261019:T:C	Tcruzi	CD8T	0.0537044528069061	0.062162873299424	0.291207242031916
ABI3	chr17:49261019:T:C	Tcruzi	monocyte	0.043190076742102	0.066250250663426	0.358270917492744
ABI3	chr17:49261019:T:C	Tcruzi	B	0.0243929019472943	0.0534662940344468	0.424362973948238
ABI3	chr17:49261019:T:C	Tcruzi	CD4T	0.0519633733485821	0.0701893535825311	0.331859613573846
ABI3	chr17:49282821:C:G	NI	NK	0.0240429923557495	0.0411337028617379	0.260547738839173
ABI3	chr17:49282821:C:G	NI	CD8T	0.0850541733067307	0.0329006290119427	0.00476704134652081
ABI3	chr17:49282821:C:G	NI	monocyte	-0.0896043268081701	0.0414033890318341	0.0123929307009341
ABI3	chr17:49282821:C:G	NI	B	0.0217245707093786	0.0432198964122466	0.298489243173427
ABI3	chr17:49282821:C:G	NI	CD4T	0.0896096789369934	0.0466985313115522	0.0279376003204058
ABI3	chr17:49282821:C:G	IAV	NK	0.0216041437320493	0.0370255013600095	0.264134377040429
ABI3	chr17:49282821:C:G	IAV	CD8T	0.0495799043403923	0.0347056654224063	0.0713884700234145
ABI3	chr17:49282821:C:G	IAV	monocyte	-0.0203337229098997	0.0404873849302166	0.296161598739366
ABI3	chr17:49282821:C:G	IAV	B	0.0154636825704523	0.0404909278374433	0.338401732576514
ABI3	chr17:49282821:C:G	IAV	CD4T	0.0806664124721532	0.0426107932927203	0.027315369538796
ABI3	chr17:49282821:C:G	LPS	NK	0.0748118494451741	0.041348424843126	0.0248798834289436
ABI3	chr17:49282821:C:G	LPS	CD8T	0.081587860854163	0.0349885254655334	0.00684249745625968
ABI3	chr17:49282821:C:G	LPS	monocyte	-0.0373038961090421	0.046596128814172	0.207257179147286
ABI3	chr17:49282821:C:G	LPS	B	0.0584280288063536	0.0448634337158157	0.0865577752894498
ABI3	chr17:49282821:C:G	LPS	CD4T	0.0948843264103313	0.0441407230020966	0.0142101022212753
ABI3	chr17:49282821:C:G	Tcruzi	NK	0.0451076696611396	0.0418839934860513	0.132732105522996
ABI3	chr17:49282821:C:G	Tcruzi	CD8T	0.0925867976637318	0.033883062610186	0.00253861248948913
ABI3	chr17:49282821:C:G	Tcruzi	monocyte	-0.0811136410809684	0.0451852162204688	0.0299087187257742
ABI3	chr17:49282821:C:G	Tcruzi	B	0.0208358662818745	0.0411183246210605	0.297505674362548
ABI3	chr17:49282821:C:G	Tcruzi	CD4T	0.109489366350186	0.045153118044385	0.00573064918669638
ABI3	chr17:49285125:A:C	NI	NK	-0.00553580391755609	0.0295442994142337	0.630328002676991
ABI3	chr17:49285125:A:C	NI	CD8T	-0.0163729138303589	0.034601339478282	0.546256972055958
ABI3	chr17:49285125:A:C	NI	monocyte	-0.00551909099706147	0.0376916657590447	0.616226199916787
ABI3	chr17:49285125:A:C	NI	B	-0.00788628002042138	0.033675724591862	0.618794602342099
ABI3	chr17:49285125:A:C	NI	CD4T	-0.0162422658365826	0.0435678973649803	0.563697098861462
ABI3	chr17:49285125:A:C	IAV	NK	-0.0023728010942857	0.0273261941781111	0.656422416534354
ABI3	chr17:49285125:A:C	IAV	CD8T	-0.00697150792113425	0.0255269658437347	0.604300885195417
ABI3	chr17:49285125:A:C	IAV	monocyte	-0.00445195979925226	0.0318846496377825	0.645640282994462
ABI3	chr17:49285125:A:C	IAV	B	-0.00508889357545687	0.0292479746396905	0.634747591863228
ABI3	chr17:49285125:A:C	IAV	CD4T	-0.0101489949170235	0.0353011894444824	0.599804341254353
ABI3	chr17:49285125:A:C	LPS	NK	-0.00519389939338595	0.0296000045380376	0.622847354672954
ABI3	chr17:49285125:A:C	LPS	CD8T	-0.0107346367500776	0.0289320300071012	0.566804246255001
ABI3	chr17:49285125:A:C	LPS	monocyte	-0.0260055460740883	0.0582617580092078	0.503661881673399
ABI3	chr17:49285125:A:C	LPS	B	-0.0122931093696695	0.0354380081076083	0.57582880388826
ABI3	chr17:49285125:A:C	LPS	CD4T	-0.0173219576600532	0.04102828658459	0.550870806439757
ABI3	chr17:49285125:A:C	Tcruzi	NK	-0.0034933153887774	0.0305952987237342	0.646290293037632
ABI3	chr17:49285125:A:C	Tcruzi	CD8T	-0.0165061490594021	0.034146240976343	0.53999758692859
ABI3	chr17:49285125:A:C	Tcruzi	monocyte	-0.00800744442389432	0.0368507642239969	0.618738056165325
ABI3	chr17:49285125:A:C	Tcruzi	B	-0.00792483032537104	0.0321046546579735	0.612887541204723
ABI3	chr17:49285125:A:C	Tcruzi	CD4T	-0.0186832981288958	0.0420671470041607	0.552382788022137
ABI3	chr17:49312213:C:T	NI	NK	-0.00190313903886348	0.0267469836245085	0.656081316218534
ABI3	chr17:49312213:C:T	NI	CD8T	-0.0113204268510357	0.0283965891183037	0.561321999923434
ABI3	chr17:49312213:C:T	NI	monocyte	0.0187250879777197	0.037395244337146	0.48963669707661
ABI3	chr17:49312213:C:T	NI	B	-0.0248011012473448	0.0425954069019867	0.48952163802637
ABI3	chr17:49312213:C:T	NI	CD4T	-0.0052831194235466	0.0365364967385698	0.62043796440009
ABI3	chr17:49312213:C:T	IAV	NK	0.00136597731329143	0.0251068685342874	0.680967230867883
ABI3	chr17:49312213:C:T	IAV	CD8T	-0.00525712165936179	0.023095786804341	0.61134522872003
ABI3	chr17:49312213:C:T	IAV	monocyte	0.0103483690136542	0.0303351476622423	0.577763567153888
ABI3	chr17:49312213:C:T	IAV	B	-0.01269808518622	0.0301540217647532	0.5501864349892
ABI3	chr17:49312213:C:T	IAV	CD4T	-0.00817875398961654	0.0313332967189427	0.60243071853607
ABI3	chr17:49312213:C:T	LPS	NK	-0.00216692925005572	0.0265917414809388	0.649151104825407
ABI3	chr17:49312213:C:T	LPS	CD8T	-0.0068252432542781	0.0250741989500258	0.592744736762348
ABI3	chr17:49312213:C:T	LPS	monocyte	0.0211115777647316	0.0424295935772992	0.503295482967052
ABI3	chr17:49312213:C:T	LPS	B	-0.0169242612571878	0.0355524472627254	0.526331537909378
ABI3	chr17:49312213:C:T	LPS	CD4T	-0.00430033528809619	0.03315118259599	0.633644078104976
ABI3	chr17:49312213:C:T	Tcruzi	NK	-0.00613941195565736	0.028434188500173	0.613816987158556
ABI3	chr17:49312213:C:T	Tcruzi	CD8T	-0.00872376018458986	0.0265900837290502	0.579241563535095
ABI3	chr17:49312213:C:T	Tcruzi	monocyte	0.0114934276710374	0.0342952489984936	0.572680324850152
ABI3	chr17:49312213:C:T	Tcruzi	B	-0.0201795310455952	0.0370867787414605	0.502957879920544
ABI3	chr17:49312213:C:T	Tcruzi	CD4T	-0.0106811079044682	0.0342477992982994	0.583951076227815
ABI3	chr17:49323162:G:C	NI	NK	0.0387135683710032	0.0628322500426209	0.385035743076149
ABI3	chr17:49323162:G:C	NI	CD8T	0.0474869167875989	0.067489529457305	0.360241537878069
ABI3	chr17:49323162:G:C	NI	monocyte	0.0522064514179869	0.0768611145155434	0.344852106043164
ABI3	chr17:49323162:G:C	NI	B	0.0141499025186856	0.0599218110187098	0.514441011612917
ABI3	chr17:49323162:G:C	NI	CD4T	0.0259765908480531	0.0722540863608513	0.467369496960916
ABI3	chr17:49323162:G:C	IAV	NK	0.0311380500090965	0.0554890675945486	0.40470487512827
ABI3	chr17:49323162:G:C	IAV	CD8T	0.0368384908128065	0.0563714035857385	0.368624948157463
ABI3	chr17:49323162:G:C	IAV	monocyte	0.0518582618755699	0.0783330644998011	0.355651765192702
ABI3	chr17:49323162:G:C	IAV	B	0.020541268648455	0.0548416764831324	0.471917740623439
ABI3	chr17:49323162:G:C	IAV	CD4T	0.0206167982797928	0.0623326198036094	0.480990279459766
ABI3	chr17:49323162:G:C	LPS	NK	0.0310205778055447	0.0577563418696481	0.410970979405788
ABI3	chr17:49323162:G:C	LPS	CD8T	0.0386131479131665	0.0587752900489394	0.370948362567424
ABI3	chr17:49323162:G:C	LPS	monocyte	0.0361367898813948	0.0732847894190063	0.420110834437474
ABI3	chr17:49323162:G:C	LPS	B	0.0123543481239108	0.0594816329206278	0.518905025095705
ABI3	chr17:49323162:G:C	LPS	CD4T	0.0183658091794461	0.0676125618289651	0.495740766345076
ABI3	chr17:49323162:G:C	Tcruzi	NK	0.0378958915904893	0.0634588591517248	0.390911412536964
ABI3	chr17:49323162:G:C	Tcruzi	CD8T	0.0383565416900812	0.0604772091319759	0.384469619796687
ABI3	chr17:49323162:G:C	Tcruzi	monocyte	0.0336346946149363	0.0688415528425656	0.427114697535096
ABI3	chr17:49323162:G:C	Tcruzi	B	0.0141001289606575	0.0570623965715158	0.50994786255439
ABI3	chr17:49323162:G:C	Tcruzi	CD4T	0.0209259710174327	0.0675567609195359	0.487118873368443
ABL2	chr1:179006420:G:C	NI	NK	0.0616503534318353	0.0749406416387303	0.250441666539748
ABL2	chr1:179006420:G:C	NI	CD8T	0.0869259559349234	0.085696964856069	0.199442862960791
ABL2	chr1:179006420:G:C	NI	monocyte	-0.0191320909453585	0.0734115273148746	0.46118842559342
ABL2	chr1:179006420:G:C	NI	B	0.0841213464356115	0.0902331698610647	0.214641669828976
ABL2	chr1:179006420:G:C	NI	CD4T	0.141728955725356	0.124159262931763	0.158080383172974
ABL2	chr1:179006420:G:C	IAV	NK	0.0353318582453012	0.0625074945919662	0.332428814449602
ABL2	chr1:179006420:G:C	IAV	CD8T	0.0427148827462078	0.0596269872200907	0.2829388397473
ABL2	chr1:179006420:G:C	IAV	monocyte	-0.0125026520877742	0.0656348097537963	0.49405436032731
ABL2	chr1:179006420:G:C	IAV	B	0.0658136767141093	0.0755993275060944	0.233245902241782
ABL2	chr1:179006420:G:C	IAV	CD4T	0.0956069894832391	0.0917545596353173	0.191801484208892
ABL2	chr1:179006420:G:C	LPS	NK	0.0628007653703773	0.0755736813983302	0.245748455594276
ABL2	chr1:179006420:G:C	LPS	CD8T	0.0515125374438938	0.0664554927853475	0.264751276082259
ABL2	chr1:179006420:G:C	LPS	monocyte	-0.0138875245044041	0.0760430307919917	0.491900935103297
ABL2	chr1:179006420:G:C	LPS	B	0.0783351547492878	0.0859495762607764	0.221418913265511
ABL2	chr1:179006420:G:C	LPS	CD4T	0.103078478811521	0.0983825317448129	0.190936636930034
ABL2	chr1:179006420:G:C	Tcruzi	NK	0.0372960573830396	0.0686643354372684	0.337896150978184
ABL2	chr1:179006420:G:C	Tcruzi	CD8T	0.0717092332638286	0.0769167562402831	0.223136806272988
ABL2	chr1:179006420:G:C	Tcruzi	monocyte	-0.0214193032733571	0.0734894281098415	0.457418723260408
ABL2	chr1:179006420:G:C	Tcruzi	B	0.0627746984537104	0.0763038138924186	0.252024170970278
ABL2	chr1:179006420:G:C	Tcruzi	CD4T	0.125258614049393	0.111494578787691	0.169589182106191
ABL2	chr1:179022752:G:A	NI	NK	-0.0380715992081296	0.0689453704615309	0.407714056667438
ABL2	chr1:179022752:G:A	NI	CD8T	-0.0237326662339404	0.0669978352524988	0.475046747544436
ABL2	chr1:179022752:G:A	NI	monocyte	-0.0486260277957677	0.0787923453487	0.368911754401193
ABL2	chr1:179022752:G:A	NI	B	-0.033418881394696	0.0700899844828996	0.434473761573343
ABL2	chr1:179022752:G:A	NI	CD4T	-0.0374459666623777	0.0835305180374686	0.440666121087509
ABL2	chr1:179022752:G:A	IAV	NK	-0.0315138366510507	0.0617160018458827	0.422789363337755
ABL2	chr1:179022752:G:A	IAV	CD8T	-0.0213002906859241	0.053510419309854	0.461017876935341
ABL2	chr1:179022752:G:A	IAV	monocyte	-0.0430718787273373	0.0704574115227681	0.385768847897229
ABL2	chr1:179022752:G:A	IAV	B	-0.0438531953383584	0.072083960429768	0.381065447928248
ABL2	chr1:179022752:G:A	IAV	CD4T	-0.0265281661959238	0.0702892188834116	0.468416516565981
ABL2	chr1:179022752:G:A	LPS	NK	-0.0372034155663087	0.0679536021875448	0.404763279360692
ABL2	chr1:179022752:G:A	LPS	CD8T	-0.0293193616921071	0.061429374488344	0.431307405976876
ABL2	chr1:179022752:G:A	LPS	monocyte	-0.0568980065854172	0.0866666438659842	0.356393328674611
ABL2	chr1:179022752:G:A	LPS	B	-0.0496822659061063	0.0807151146401519	0.375847796336853
ABL2	chr1:179022752:G:A	LPS	CD4T	-0.0330143770289708	0.0775446909346069	0.449272915023456
ABL2	chr1:179022752:G:A	Tcruzi	NK	-0.0406175728070505	0.0720337959399345	0.401447490646686
ABL2	chr1:179022752:G:A	Tcruzi	CD8T	-0.0290328554398832	0.0660375563822782	0.448184647628599
ABL2	chr1:179022752:G:A	Tcruzi	monocyte	-0.0494664301629822	0.0784337060026484	0.37786277626309
ABL2	chr1:179022752:G:A	Tcruzi	B	-0.0330424315354648	0.0669051801484231	0.427235478530097
ABL2	chr1:179022752:G:A	Tcruzi	CD4T	-0.033193587275857	0.0779414312892993	0.453793824386741
ABL2	chr1:179090815:G:A	NI	NK	0.0046122108413659	0.0570685582272592	0.60520347742189
ABL2	chr1:179090815:G:A	NI	CD8T	0.0133649786787481	0.066337049467067	0.568966104162167
ABL2	chr1:179090815:G:A	NI	monocyte	-0.0276320757801327	0.0772043348071644	0.489943251544839
ABL2	chr1:179090815:G:A	NI	B	0.0199780970745344	0.0677980122039874	0.540043117267747
ABL2	chr1:179090815:G:A	NI	CD4T	0.0241286454485244	0.0844623050905731	0.535044535714622
ABL2	chr1:179090815:G:A	IAV	NK	-0.000648151624817598	0.0531779836925533	0.630819953527873
ABL2	chr1:179090815:G:A	IAV	CD8T	0.00718353013432221	0.0494986323032873	0.585472659813859
ABL2	chr1:179090815:G:A	IAV	monocyte	-0.0154418199515296	0.0614168907645481	0.553590022423198
ABL2	chr1:179090815:G:A	IAV	B	0.0146338962009221	0.05687425014295	0.552042289028318
ABL2	chr1:179090815:G:A	IAV	CD4T	0.0215395775649671	0.0724387238153757	0.539190936865075
ABL2	chr1:179090815:G:A	LPS	NK	0.00179084032071079	0.0575164727398505	0.61374385319363
ABL2	chr1:179090815:G:A	LPS	CD8T	0.0131798341826345	0.0582938549710935	0.556960000467994
ABL2	chr1:179090815:G:A	LPS	monocyte	-0.0102894906675505	0.0714300532852027	0.573366726024063
ABL2	chr1:179090815:G:A	LPS	B	0.0199611875321982	0.06736212264492	0.534671333388299
ABL2	chr1:179090815:G:A	LPS	CD4T	0.0258461410408175	0.0812036815573851	0.527559658603819
ABL2	chr1:179090815:G:A	Tcruzi	NK	0.0012095375517673	0.0589024848050102	0.620225826135966
ABL2	chr1:179090815:G:A	Tcruzi	CD8T	0.0136004418800258	0.0641517205500866	0.564221193786868
ABL2	chr1:179090815:G:A	Tcruzi	monocyte	-0.0181202969058658	0.0709576090866632	0.547842655273085
ABL2	chr1:179090815:G:A	Tcruzi	B	0.022628251206214	0.0673651254227625	0.523972865023088
ABL2	chr1:179090815:G:A	Tcruzi	CD4T	0.0232892943964039	0.0799812705817361	0.539530266992084
ABL2	chr1:179091790:G:A	NI	NK	0.105986981566678	0.0770644072746723	0.0833244279814717
ABL2	chr1:179091790:G:A	NI	CD8T	0.113136729750914	0.0751585312184701	0.078812391954543
ABL2	chr1:179091790:G:A	NI	monocyte	0.0348901390446313	0.0579777414142441	0.293235988696987
ABL2	chr1:179091790:G:A	NI	B	0.0951089383721344	0.0735285180090456	0.104248012110831
ABL2	chr1:179091790:G:A	NI	CD4T	0.126853733989547	0.0857471367793263	0.0825550466219562
ABL2	chr1:179091790:G:A	IAV	NK	0.0536733199768221	0.0546531888651982	0.174483896195389
ABL2	chr1:179091790:G:A	IAV	CD8T	0.0562709881261594	0.05145560581089	0.148209187319744
ABL2	chr1:179091790:G:A	IAV	monocyte	0.0206184941465733	0.0544339229556946	0.367551897688618
ABL2	chr1:179091790:G:A	IAV	B	0.0687179179376981	0.0599026751640596	0.134348141410745
ABL2	chr1:179091790:G:A	IAV	CD4T	0.0758550463193123	0.0650978954601467	0.140134609838079
ABL2	chr1:179091790:G:A	LPS	NK	0.0820173571682362	0.0645587570490925	0.109284551589463
ABL2	chr1:179091790:G:A	LPS	CD8T	0.0625253139322652	0.0558217572365083	0.145456339352824
ABL2	chr1:179091790:G:A	LPS	monocyte	0.0410868261250127	0.0632843293914327	0.279353082671518
ABL2	chr1:179091790:G:A	LPS	B	0.0892038445867406	0.0701398768419485	0.109463392813844
ABL2	chr1:179091790:G:A	LPS	CD4T	0.090578869232045	0.0716496604874406	0.121301255320488
ABL2	chr1:179091790:G:A	Tcruzi	NK	0.0884795186019673	0.0683360807922788	0.103829906870444
ABL2	chr1:179091790:G:A	Tcruzi	CD8T	0.0976661298848775	0.0674027127144536	0.0881656356042747
ABL2	chr1:179091790:G:A	Tcruzi	monocyte	0.0223899498633767	0.0583459566648837	0.366006083431655
ABL2	chr1:179091790:G:A	Tcruzi	B	0.0822296204423313	0.0662816042971886	0.116173133590776
ABL2	chr1:179091790:G:A	Tcruzi	CD4T	0.11501126718548	0.0790308177527007	0.0887037385084028
ABL2	chr1:179127823:G:C	NI	NK	0.0179044806293378	0.0359353443839559	0.495328431147704
ABL2	chr1:179127823:G:C	NI	CD8T	0.0167922102870481	0.0371138238460508	0.513560398172814
ABL2	chr1:179127823:G:C	NI	monocyte	0.018688700851854	0.0390638040386331	0.474880274620496
ABL2	chr1:179127823:G:C	NI	B	0.00659695437832612	0.0344710622143943	0.59477006316039
ABL2	chr1:179127823:G:C	NI	CD4T	0.00850609188897367	0.0418495088971894	0.579676685075062
ABL2	chr1:179127823:G:C	IAV	NK	0.0227438337589737	0.0386806258756648	0.458316116111736
ABL2	chr1:179127823:G:C	IAV	CD8T	0.0102409892983375	0.0283121017203043	0.53831278902962
ABL2	chr1:179127823:G:C	IAV	monocyte	0.0231022241264929	0.0387651733129686	0.458619405826705
ABL2	chr1:179127823:G:C	IAV	B	0.00885803685896702	0.0308359625202864	0.566384257114094
ABL2	chr1:179127823:G:C	IAV	CD4T	0.0116939068918307	0.0363907716461306	0.55480929205874
ABL2	chr1:179127823:G:C	LPS	NK	0.0180730844079601	0.03596851882279	0.488190278600679
ABL2	chr1:179127823:G:C	LPS	CD8T	0.0134730387443936	0.0320991504699138	0.516959948451622
ABL2	chr1:179127823:G:C	LPS	monocyte	0.0280929710153635	0.0456243941265813	0.43593319894421
ABL2	chr1:179127823:G:C	LPS	B	0.00245156664814586	0.034164055175723	0.621194790254407
ABL2	chr1:179127823:G:C	LPS	CD4T	0.0119112776130291	0.0393960587791189	0.555924189246113
ABL2	chr1:179127823:G:C	Tcruzi	NK	0.0187109172464264	0.0372229495332327	0.49162980053561
ABL2	chr1:179127823:G:C	Tcruzi	CD8T	0.019342482954598	0.0379115372158795	0.491714108899273
ABL2	chr1:179127823:G:C	Tcruzi	monocyte	0.0182427155446702	0.0378301854941481	0.494392350639564
ABL2	chr1:179127823:G:C	Tcruzi	B	0.00632504269017467	0.032676106465835	0.591827010437752
ABL2	chr1:179127823:G:C	Tcruzi	CD4T	0.00476949286287411	0.0393135610593604	0.609276285961495
ABL2	chr1:179152145:G:A	NI	NK	-0.0710767535750347	0.0496062390469206	0.0703216467757614
ABL2	chr1:179152145:G:A	NI	CD8T	-0.149775635551193	0.0557208192337552	0.00203911776321175
ABL2	chr1:179152145:G:A	NI	monocyte	-0.0799167426253536	0.0489095410877368	0.0485295210920622
ABL2	chr1:179152145:G:A	NI	B	-0.0989136499481496	0.0555886927850871	0.0302299651856884
ABL2	chr1:179152145:G:A	NI	CD4T	-0.203672658827566	0.0674548589293787	0.000962107090174413
ABL2	chr1:179152145:G:A	IAV	NK	-0.0489801742896584	0.0471430276962441	0.139954538645903
ABL2	chr1:179152145:G:A	IAV	CD8T	-0.0516651259906882	0.0450238863056458	0.116354823717926
ABL2	chr1:179152145:G:A	IAV	monocyte	-0.0639226140870696	0.0483891281815659	0.0854287869724851
ABL2	chr1:179152145:G:A	IAV	B	-0.0673250447966765	0.0479930574761384	0.0736703942265878
ABL2	chr1:179152145:G:A	IAV	CD4T	-0.157080632979465	0.0570066869745743	0.00206876808375178
ABL2	chr1:179152145:G:A	LPS	NK	-0.057103048181613	0.0500475541868503	0.120104833386508
ABL2	chr1:179152145:G:A	LPS	CD8T	-0.109358878470177	0.047915714922317	0.00869182494263976
ABL2	chr1:179152145:G:A	LPS	monocyte	-0.0469997288480802	0.0539179604613749	0.185492445090577
ABL2	chr1:179152145:G:A	LPS	B	-0.0876189491168612	0.0532091895878165	0.0448049727273345
ABL2	chr1:179152145:G:A	LPS	CD4T	-0.203731681351612	0.0676230191350957	0.000831592481624122
ABL2	chr1:179152145:G:A	Tcruzi	NK	-0.0813272971846065	0.0519033992878632	0.0516699928969778
ABL2	chr1:179152145:G:A	Tcruzi	CD8T	-0.142038819523982	0.0537548380461786	0.0023447832753053
ABL2	chr1:179152145:G:A	Tcruzi	monocyte	-0.0772959951895424	0.0505874682314135	0.0588651286953595
ABL2	chr1:179152145:G:A	Tcruzi	B	-0.0817090535087748	0.051522011876666	0.0509992529122446
ABL2	chr1:179152145:G:A	Tcruzi	CD4T	-0.192183603929025	0.0638151763220328	0.0009997305062589
ABL2	chr1:179213061:A:G	NI	NK	-0.00275819303716691	0.0578568886432595	0.617822311805194
ABL2	chr1:179213061:A:G	NI	CD8T	0.00833603889638875	0.0679073665130794	0.599795859773771
ABL2	chr1:179213061:A:G	NI	monocyte	-0.0294971144974218	0.0783215565363751	0.484787287768246
ABL2	chr1:179213061:A:G	NI	B	0.00172323301179324	0.0636886809755882	0.627383237905513
ABL2	chr1:179213061:A:G	NI	CD4T	-0.00967577585196936	0.0831765404448075	0.587026760222511
ABL2	chr1:179213061:A:G	IAV	NK	0.00482611374457684	0.0542233591247676	0.609080627814086
ABL2	chr1:179213061:A:G	IAV	CD8T	0.00938223371930393	0.0525191246825792	0.582574321469614
ABL2	chr1:179213061:A:G	IAV	monocyte	-0.0237961532318245	0.0661713432930635	0.51283499085264
ABL2	chr1:179213061:A:G	IAV	B	0.00314489530294401	0.0550838774169373	0.619169832620338
ABL2	chr1:179213061:A:G	IAV	CD4T	0.00378704337575691	0.0696372844857117	0.619402253189222
ABL2	chr1:179213061:A:G	LPS	NK	0.00292443985068117	0.0584142490420441	0.615248780575698
ABL2	chr1:179213061:A:G	LPS	CD8T	0.00829015726826701	0.059217060415621	0.589958428692259
ABL2	chr1:179213061:A:G	LPS	monocyte	-0.0302160663528626	0.0807518323889754	0.49531616029524
ABL2	chr1:179213061:A:G	LPS	B	0.00545152699294833	0.0643264945765881	0.606903557919038
ABL2	chr1:179213061:A:G	LPS	CD4T	0.00409231020859216	0.0770256124001826	0.615170920253581
ABL2	chr1:179213061:A:G	Tcruzi	NK	0.00117540989981037	0.0595604567053499	0.626660176466175
ABL2	chr1:179213061:A:G	Tcruzi	CD8T	0.00379417515218402	0.0639710965075834	0.6158545414385
ABL2	chr1:179213061:A:G	Tcruzi	monocyte	-0.0297145531258788	0.0772613979677953	0.500028334304582
ABL2	chr1:179213061:A:G	Tcruzi	B	0.00214393153719765	0.0605442170440881	0.623917208355557
ABL2	chr1:179213061:A:G	Tcruzi	CD4T	0.000691502578445334	0.0771483829503364	0.630175720248518
ABL2	chr1:179272342:A:T	NI	NK	-0.0131958351007989	0.0497043111048563	0.56338522929174
ABL2	chr1:179272342:A:T	NI	CD8T	-0.0256121377235966	0.0622700338561922	0.515378502128691
ABL2	chr1:179272342:A:T	NI	monocyte	0.00792073051693033	0.0587112773174999	0.583146631249544
ABL2	chr1:179272342:A:T	NI	B	-0.0087980323784662	0.0524228461088013	0.595111669508015
ABL2	chr1:179272342:A:T	NI	CD4T	-0.0225316729928697	0.0705055441070326	0.537514734534793
ABL2	chr1:179272342:A:T	IAV	NK	-0.0110249384366954	0.0457502984512465	0.570764933734006
ABL2	chr1:179272342:A:T	IAV	CD8T	-0.0162091796926321	0.045271199953048	0.532817599288119
ABL2	chr1:179272342:A:T	IAV	monocyte	0.00119068512713759	0.0484997112285205	0.641111193375986
ABL2	chr1:179272342:A:T	IAV	B	-0.0045371273819995	0.0446907008128925	0.613688428242814
ABL2	chr1:179272342:A:T	IAV	CD4T	-0.0202266952584913	0.0602224225610343	0.541419106212977
ABL2	chr1:179272342:A:T	LPS	NK	-0.0127373284108044	0.0498265052495954	0.56157789966986
ABL2	chr1:179272342:A:T	LPS	CD8T	-0.0168642158732234	0.0503213222781755	0.53621620696236
ABL2	chr1:179272342:A:T	LPS	monocyte	0.00706013164754558	0.0593574184529222	0.601260391902832
ABL2	chr1:179272342:A:T	LPS	B	-0.00765012396882091	0.0517971309540996	0.596027375187354
ABL2	chr1:179272342:A:T	LPS	CD4T	-0.0237916983507071	0.0672733640119259	0.53110053498111
ABL2	chr1:179272342:A:T	Tcruzi	NK	-0.0127350796262497	0.0508279360388588	0.565985418422459
ABL2	chr1:179272342:A:T	Tcruzi	CD8T	-0.026760300989202	0.061803958093665	0.505041654196079
ABL2	chr1:179272342:A:T	Tcruzi	monocyte	0.00448767203385459	0.0557370475666606	0.620888498858247
ABL2	chr1:179272342:A:T	Tcruzi	B	-0.00427211493880422	0.048992414788482	0.615508399060002
ABL2	chr1:179272342:A:T	Tcruzi	CD4T	-0.0231538676017365	0.0671019689269203	0.536715737588655
ABL2	chr1:179283833:A:G	NI	NK	0.00314849134798997	0.0511154972709927	0.596038678752627
ABL2	chr1:179283833:A:G	NI	CD8T	0.00570713263931872	0.0563856553752822	0.579121136991425
ABL2	chr1:179283833:A:G	NI	monocyte	-0.0459119927281731	0.0722960897191279	0.371603068704591
ABL2	chr1:179283833:A:G	NI	B	0.00596059066960991	0.0564866260513421	0.585225503228687
ABL2	chr1:179283833:A:G	NI	CD4T	0.0357136645884416	0.0787629340274797	0.460082854999173
ABL2	chr1:179283833:A:G	IAV	NK	-0.0027288876533569	0.0479700548905313	0.603410360569147
ABL2	chr1:179283833:A:G	IAV	CD8T	0.0130563180135942	0.0466278097409361	0.52758952521155
ABL2	chr1:179283833:A:G	IAV	monocyte	-0.0279697535785203	0.0572250595431302	0.445995023629502
ABL2	chr1:179283833:A:G	IAV	B	0.00573761415420449	0.0492183081619059	0.582383639013556
ABL2	chr1:179283833:A:G	IAV	CD4T	0.030712032533858	0.0681167759421285	0.468225120454405
ABL2	chr1:179283833:A:G	LPS	NK	0.000598258286610603	0.0512473434572401	0.607283210192143
ABL2	chr1:179283833:A:G	LPS	CD8T	-0.00085883621883615	0.0499397116692403	0.610682286244861
ABL2	chr1:179283833:A:G	LPS	monocyte	-0.0370920354186348	0.0695992812625675	0.419742107013965
ABL2	chr1:179283833:A:G	LPS	B	0.0012766130584098	0.0554151196758803	0.606047263863204
ABL2	chr1:179283833:A:G	LPS	CD4T	0.0356900806511982	0.0758744614260627	0.458159271640323
ABL2	chr1:179283833:A:G	Tcruzi	NK	0.00688256732901379	0.0533232241168266	0.575550256585218
ABL2	chr1:179283833:A:G	Tcruzi	CD8T	0.00652252712688921	0.0542885678812201	0.572411666445801
ABL2	chr1:179283833:A:G	Tcruzi	monocyte	-0.041371657263955	0.0697551496363823	0.405934322293343
ABL2	chr1:179283833:A:G	Tcruzi	B	0.00263874658447023	0.053099483775645	0.600450155430216
ABL2	chr1:179283833:A:G	Tcruzi	CD4T	0.0371204389005779	0.0768582378818837	0.455363988895954
ABL2	chr1:179297406:G:A	NI	NK	-0.0078972683109585	0.0459096392736024	0.60994087992955
ABL2	chr1:179297406:G:A	NI	CD8T	-0.00351011193100078	0.0502535190966154	0.638749909581168
ABL2	chr1:179297406:G:A	NI	monocyte	-0.00991613743509586	0.0546322266946023	0.57512437187223
ABL2	chr1:179297406:G:A	NI	B	-0.00841216946410242	0.0501483670725319	0.609426898501687
ABL2	chr1:179297406:G:A	NI	CD4T	0.00209202907671921	0.0622532867360963	0.644764487466194
ABL2	chr1:179297406:G:A	IAV	NK	-0.00554955418686247	0.0428785193229076	0.621221238216515
ABL2	chr1:179297406:G:A	IAV	CD8T	-0.00305190068503932	0.0395669194012548	0.636440780784448
ABL2	chr1:179297406:G:A	IAV	monocyte	-0.00826229509236399	0.0475012737686526	0.607721671297538
ABL2	chr1:179297406:G:A	IAV	B	-0.0169999728359066	0.0509738938545073	0.555354738715163
ABL2	chr1:179297406:G:A	IAV	CD4T	-0.00540453655289336	0.0538046373603827	0.630601367414149
ABL2	chr1:179297406:G:A	LPS	NK	-0.0022418898346609	0.0448606774649367	0.637901733820927
ABL2	chr1:179297406:G:A	LPS	CD8T	-0.00152899956190896	0.0436631056469733	0.642793887341583
ABL2	chr1:179297406:G:A	LPS	monocyte	-2.17161342251539e-05	0.0545887346254546	0.641961492210614
ABL2	chr1:179297406:G:A	LPS	B	-0.00638043641489211	0.0492726131301662	0.614942174703775
ABL2	chr1:179297406:G:A	LPS	CD4T	0.00301205521752013	0.0583020075936056	0.64147288987833
ABL2	chr1:179297406:G:A	Tcruzi	NK	-0.00715471955785522	0.0469361479540954	0.613631392535133
ABL2	chr1:179297406:G:A	Tcruzi	CD8T	-0.00267331976857211	0.0482884232241791	0.640707097259974
ABL2	chr1:179297406:G:A	Tcruzi	monocyte	-0.000667928714228035	0.0516209949157854	0.645876175156056
ABL2	chr1:179297406:G:A	Tcruzi	B	-0.00994596820911731	0.0485282527034973	0.597056799786248
ABL2	chr1:179297406:G:A	Tcruzi	CD4T	0.0044725819655068	0.0592001255449756	0.64112059110753
ABL2	chr1:179313393:G:C	NI	NK	-0.0744957069535346	0.102537935271189	0.2610577973035
ABL2	chr1:179313393:G:C	NI	CD8T	-0.0674799232060581	0.103745795234708	0.290724252203663
ABL2	chr1:179313393:G:C	NI	monocyte	0.168165133337394	0.120913958308216	0.090506892358746
ABL2	chr1:179313393:G:C	NI	B	-0.0111526988253164	0.0982211099168135	0.486507779157068
ABL2	chr1:179313393:G:C	NI	CD4T	-0.0240014994066233	0.1147978198193	0.442716236125838
ABL2	chr1:179313393:G:C	IAV	NK	-0.0387395444299287	0.0868385559115827	0.3582249297945
ABL2	chr1:179313393:G:C	IAV	CD8T	-0.0475621455036732	0.0840708142918451	0.315240164198517
ABL2	chr1:179313393:G:C	IAV	monocyte	0.13494168680159	0.10809320687975	0.113035450990225
ABL2	chr1:179313393:G:C	IAV	B	-0.0142457794481549	0.0867537992842005	0.470519639354668
ABL2	chr1:179313393:G:C	IAV	CD4T	-0.0770283625538098	0.115226580411403	0.285458616015174
ABL2	chr1:179313393:G:C	LPS	NK	-0.0646370585775054	0.0993767670514481	0.28804973407134
ABL2	chr1:179313393:G:C	LPS	CD8T	-0.0884870585173362	0.107422083499242	0.225257716305586
ABL2	chr1:179313393:G:C	LPS	monocyte	0.193239134557111	0.140164273594423	0.0865491907331091
ABL2	chr1:179313393:G:C	LPS	B	-0.0228040446305776	0.0982313664311661	0.446338791667348
ABL2	chr1:179313393:G:C	LPS	CD4T	-0.0244432520874753	0.108218776603635	0.438785064686665
ABL2	chr1:179313393:G:C	Tcruzi	NK	-0.0828998049551655	0.109234740064694	0.248890532930743
ABL2	chr1:179313393:G:C	Tcruzi	CD8T	-0.0625442000008035	0.0993267409927905	0.297139797352848
ABL2	chr1:179313393:G:C	Tcruzi	monocyte	0.166654387943841	0.121659487383671	0.0963631976347105
ABL2	chr1:179313393:G:C	Tcruzi	B	-0.0281293458770213	0.0962843000061419	0.426676234213354
ABL2	chr1:179313393:G:C	Tcruzi	CD4T	-0.0207653133764943	0.108731536926517	0.449269234579069
ABLIM1	chr10:114392125:T:A	NI	NK	-0.0387493777843003	0.0720629724720269	0.354729001133612
ABLIM1	chr10:114392125:T:A	NI	CD8T	-0.0778394822815001	0.083774888138805	0.238411356814339
ABLIM1	chr10:114392125:T:A	NI	monocyte	-0.0763068778056307	0.113119585082355	0.300491436226255
ABLIM1	chr10:114392125:T:A	NI	B	-0.056805583817194	0.0841049251656227	0.312314069066414
ABLIM1	chr10:114392125:T:A	NI	CD4T	-0.109006036100066	0.110530211128787	0.215134398593538
ABLIM1	chr10:114392125:T:A	IAV	NK	-0.0337561539154307	0.0664757756233953	0.363997131948703
ABLIM1	chr10:114392125:T:A	IAV	CD8T	-0.0423752596742359	0.0615082612247881	0.306492996074181
ABLIM1	chr10:114392125:T:A	IAV	monocyte	-0.0665726196434112	0.0970886432268669	0.306609121118026
ABLIM1	chr10:114392125:T:A	IAV	B	-0.0580661649699306	0.0784944131776252	0.287740316698828
ABLIM1	chr10:114392125:T:A	IAV	CD4T	-0.0819260027442733	0.0887061941930064	0.239060163498228
ABLIM1	chr10:114392125:T:A	LPS	NK	-0.046081437996396	0.0737072452156231	0.324231768676836
ABLIM1	chr10:114392125:T:A	LPS	CD8T	-0.0605979366581281	0.0707197277902692	0.255208054745635
ABLIM1	chr10:114392125:T:A	LPS	monocyte	-0.0858628345018694	0.119975020596755	0.285761398357109
ABLIM1	chr10:114392125:T:A	LPS	B	-0.082800253994708	0.0991843593548337	0.248107533452498
ABLIM1	chr10:114392125:T:A	LPS	CD4T	-0.0935134151944492	0.0969328536934738	0.226014201259301
ABLIM1	chr10:114392125:T:A	Tcruzi	NK	-0.0401652287206765	0.0742551691883662	0.352758554816349
ABLIM1	chr10:114392125:T:A	Tcruzi	CD8T	-0.0698528452031548	0.0778582123104121	0.248035776899021
ABLIM1	chr10:114392125:T:A	Tcruzi	monocyte	-0.0730700539800556	0.10892551354347	0.312015481547622
ABLIM1	chr10:114392125:T:A	Tcruzi	B	-0.0517535145015883	0.0790099436916482	0.317745595098529
ABLIM1	chr10:114392125:T:A	Tcruzi	CD4T	-0.10426546313447	0.105718518533676	0.218304450669119
ABLIM1	chr10:114398979:G:C	NI	NK	0.0182040224161564	0.0469117759643145	0.373447944696354
ABLIM1	chr10:114398979:G:C	NI	CD8T	0.064404980259079	0.0515024261822145	0.148015101879654
ABLIM1	chr10:114398979:G:C	NI	monocyte	0.0452709237632389	0.0693446864520894	0.291373790707069
ABLIM1	chr10:114398979:G:C	NI	B	0.0497627416113806	0.0566023412564705	0.227468724841086
ABLIM1	chr10:114398979:G:C	NI	CD4T	0.0942483166856491	0.0690424560950887	0.125105713922346
ABLIM1	chr10:114398979:G:C	IAV	NK	0.00336183095773788	0.0459992564433432	0.474060575988973
ABLIM1	chr10:114398979:G:C	IAV	CD8T	0.0304651708459091	0.0391238399598721	0.254985342266709
ABLIM1	chr10:114398979:G:C	IAV	monocyte	0.0285311163498403	0.056624960209232	0.349868484879167
ABLIM1	chr10:114398979:G:C	IAV	B	0.0314550360081311	0.0468113305017366	0.288490137413455
ABLIM1	chr10:114398979:G:C	IAV	CD4T	0.0657489404957976	0.0547821521585654	0.15676937922344
ABLIM1	chr10:114398979:G:C	LPS	NK	0.0150269125287852	0.0474626672282552	0.392258916069899
ABLIM1	chr10:114398979:G:C	LPS	CD8T	0.0484096234839922	0.0441176352854832	0.175229577141888
ABLIM1	chr10:114398979:G:C	LPS	monocyte	0.0324145973597671	0.0674813829019317	0.352243887699016
ABLIM1	chr10:114398979:G:C	LPS	B	0.0535865113670416	0.0575375387031289	0.209866851862234
ABLIM1	chr10:114398979:G:C	LPS	CD4T	0.0809851579946029	0.0611733685716576	0.134118141490412
ABLIM1	chr10:114398979:G:C	Tcruzi	NK	0.0233082925807115	0.0485112865997995	0.34437966326738
ABLIM1	chr10:114398979:G:C	Tcruzi	CD8T	0.0601522775042032	0.0494237438865773	0.153006804840272
ABLIM1	chr10:114398979:G:C	Tcruzi	monocyte	0.0409121073049827	0.0666301173970511	0.311657091324389
ABLIM1	chr10:114398979:G:C	Tcruzi	B	0.0410782570653491	0.0521031340549565	0.253134393695785
ABLIM1	chr10:114398979:G:C	Tcruzi	CD4T	0.0967602523723926	0.0705028304130893	0.122848825974804
ABLIM1	chr10:114442314:C:A	NI	NK	-0.0103050739442804	0.027618875938854	0.557168251966334
ABLIM1	chr10:114442314:C:A	NI	CD8T	-0.0206080761057123	0.0308530062237806	0.463355054802463
ABLIM1	chr10:114442314:C:A	NI	monocyte	-0.00770138662618259	0.0388852821669153	0.587098968887982
ABLIM1	chr10:114442314:C:A	NI	B	0.00563489214624696	0.0302011140387128	0.645788872689729
ABLIM1	chr10:114442314:C:A	NI	CD4T	-0.0173652337214568	0.0321750912498004	0.498905204145405
ABLIM1	chr10:114442314:C:A	IAV	NK	-0.0061671423077803	0.0243880704334186	0.590986085882878
ABLIM1	chr10:114442314:C:A	IAV	CD8T	-0.0130109317799523	0.0250387580706665	0.508265767255672
ABLIM1	chr10:114442314:C:A	IAV	monocyte	-0.00604276469153934	0.0315483863068106	0.620560089329046
ABLIM1	chr10:114442314:C:A	IAV	B	0.00368054019468269	0.0263096137209102	0.659556124455489
ABLIM1	chr10:114442314:C:A	IAV	CD4T	-0.0177144004832024	0.0306324497850004	0.49407003055522
ABLIM1	chr10:114442314:C:A	LPS	NK	-0.0130030316329513	0.0290149802514693	0.527357413349192
ABLIM1	chr10:114442314:C:A	LPS	CD8T	-0.0126386646297408	0.024101939009313	0.504864597310395
ABLIM1	chr10:114442314:C:A	LPS	monocyte	-0.00712791508412052	0.0381494536449544	0.605138842694273
ABLIM1	chr10:114442314:C:A	LPS	B	-0.00198642391631257	0.0280994706231635	0.650923528996753
ABLIM1	chr10:114442314:C:A	LPS	CD4T	-0.0120703935607594	0.0277637197588866	0.534951520215863
ABLIM1	chr10:114442314:C:A	Tcruzi	NK	-0.00896714817764293	0.0286277390282374	0.56867792928555
ABLIM1	chr10:114442314:C:A	Tcruzi	CD8T	-0.00724365683671028	0.024024381844686	0.569764820854855
ABLIM1	chr10:114442314:C:A	Tcruzi	monocyte	-0.00571687831236934	0.036205978547672	0.6220307550748
ABLIM1	chr10:114442314:C:A	Tcruzi	B	0.0179390701765225	0.0510570754550879	0.563134201088384
ABLIM1	chr10:114442314:C:A	Tcruzi	CD4T	-0.0153289903938586	0.0308804945269014	0.516466907463047
ABLIM1	chr10:114473475:T:C	NI	NK	0.041104470564643	0.0361558345136801	0.161629687301417
ABLIM1	chr10:114473475:T:C	NI	CD8T	0.0346006540656431	0.0278926663600954	0.151057148968458
ABLIM1	chr10:114473475:T:C	NI	monocyte	0.0567539580323212	0.0482487914198529	0.151991201721934
ABLIM1	chr10:114473475:T:C	NI	B	0.0023795487943053	0.032937314946112	0.502816357466113
ABLIM1	chr10:114473475:T:C	NI	CD4T	-0.0116979956837479	0.0320002907300236	0.41926763055268
ABLIM1	chr10:114473475:T:C	IAV	NK	0.0376257239887423	0.0323144673404302	0.158214867699847
ABLIM1	chr10:114473475:T:C	IAV	CD8T	0.046455263993917	0.0351060804319953	0.118859316661232
ABLIM1	chr10:114473475:T:C	IAV	monocyte	0.0663346362083234	0.0490269705049875	0.120117747031974
ABLIM1	chr10:114473475:T:C	IAV	B	0.0272824543865946	0.033470992534094	0.248953280073957
ABLIM1	chr10:114473475:T:C	IAV	CD4T	0.0156755327690038	0.0280389976649425	0.331924756675187
ABLIM1	chr10:114473475:T:C	LPS	NK	0.0489613389389403	0.038562676892491	0.132862933648495
ABLIM1	chr10:114473475:T:C	LPS	CD8T	0.0142774096392139	0.0241566702222455	0.313597702997427
ABLIM1	chr10:114473475:T:C	LPS	monocyte	0.0690078901036246	0.0532162290745028	0.129109248330679
ABLIM1	chr10:114473475:T:C	LPS	B	-0.00173346367507439	0.032968887689236	0.542765389319503
ABLIM1	chr10:114473475:T:C	LPS	CD4T	0.0176223088734127	0.0273275692948571	0.307546351723992
ABLIM1	chr10:114473475:T:C	Tcruzi	NK	0.0361496339040454	0.0361778017751241	0.193666017073666
ABLIM1	chr10:114473475:T:C	Tcruzi	CD8T	0.0179514366942004	0.0248149959154726	0.278660484252026
ABLIM1	chr10:114473475:T:C	Tcruzi	monocyte	0.0635801534648617	0.0496876788284133	0.136170162546261
ABLIM1	chr10:114473475:T:C	Tcruzi	B	0.00521163672317764	0.0319734324835519	0.469210319194821
ABLIM1	chr10:114473475:T:C	Tcruzi	CD4T	0.00293666198843004	0.0297255478063677	0.492972034605093
ABLIM1	chr10:114502033:A:G	NI	NK	0.0538161582783827	0.0912655620945142	0.250953459901143
ABLIM1	chr10:114502033:A:G	NI	CD8T	0.147514769353362	0.0838098651878881	0.0392312563863102
ABLIM1	chr10:114502033:A:G	NI	monocyte	0.0742248846432573	0.125266600176508	0.263231676782185
ABLIM1	chr10:114502033:A:G	NI	B	0.172797257861106	0.112664888716816	0.0449834405961149
ABLIM1	chr10:114502033:A:G	NI	CD4T	0.253048353578609	0.117238728942914	0.0152996812343098
ABLIM1	chr10:114502033:A:G	IAV	NK	0.0761359770939937	0.0822311268309277	0.163599341881656
ABLIM1	chr10:114502033:A:G	IAV	CD8T	0.109148591588263	0.0761848272678819	0.062625386316756
ABLIM1	chr10:114502033:A:G	IAV	monocyte	0.0617527894419328	0.10629670436843	0.269209295393584
ABLIM1	chr10:114502033:A:G	IAV	B	0.142598785930383	0.0978684446112772	0.0535033568448512
ABLIM1	chr10:114502033:A:G	IAV	CD4T	0.248389117350795	0.117947684854928	0.0137760819880192
ABLIM1	chr10:114502033:A:G	LPS	NK	0.0540476415102331	0.0922810866931671	0.249273851192242
ABLIM1	chr10:114502033:A:G	LPS	CD8T	0.14064699589543	0.080040787859953	0.0337380313642778
ABLIM1	chr10:114502033:A:G	LPS	monocyte	0.0716596618163791	0.126619803308265	0.273944295357285
ABLIM1	chr10:114502033:A:G	LPS	B	0.168541029197067	0.109383409042295	0.0457190921505612
ABLIM1	chr10:114502033:A:G	LPS	CD4T	0.237569815128029	0.108776103168028	0.0152279868784451
ABLIM1	chr10:114502033:A:G	Tcruzi	NK	0.0599581560642693	0.093967944609217	0.236728974842983
ABLIM1	chr10:114502033:A:G	Tcruzi	CD8T	0.153235949985585	0.0834868531005891	0.0315195688862592
ABLIM1	chr10:114502033:A:G	Tcruzi	monocyte	0.100926367270323	0.12423985542368	0.199584507018742
ABLIM1	chr10:114502033:A:G	Tcruzi	B	0.152922201143371	0.103708033535085	0.0542219803236019
ABLIM1	chr10:114502033:A:G	Tcruzi	CD4T	0.255856004140624	0.118729512308514	0.0144252454756935
ABLIM1	chr10:114526911:C:G	NI	NK	0.170686688678617	0.0678926702045765	0.00608889654048967
ABLIM1	chr10:114526911:C:G	NI	CD8T	0.041744063449331	0.0445444351550245	0.173845803723516
ABLIM1	chr10:114526911:C:G	NI	monocyte	0.483806769017346	0.0811072494434567	5.11829175853748e-09
ABLIM1	chr10:114526911:C:G	NI	B	0.233859730374388	0.0665273502027715	0.00019403987676902
ABLIM1	chr10:114526911:C:G	NI	CD4T	0.0971949206506416	0.0528596065282268	0.0329793158024564
ABLIM1	chr10:114526911:C:G	IAV	NK	0.251975376671999	0.0606434082341868	6.94193622841877e-06
ABLIM1	chr10:114526911:C:G	IAV	CD8T	0.134128829693259	0.0554964196305783	0.00704021576009195
ABLIM1	chr10:114526911:C:G	IAV	monocyte	0.474746727155899	0.0780884297404273	4.88179625258289e-10
ABLIM1	chr10:114526911:C:G	IAV	B	0.222057002714755	0.0644123788922255	0.000250458427200345
ABLIM1	chr10:114526911:C:G	IAV	CD4T	0.11406493337505	0.0536124748880249	0.017186379393804
ABLIM1	chr10:114526911:C:G	LPS	NK	0.23126095725132	0.0673842449142346	0.000247266551033949
ABLIM1	chr10:114526911:C:G	LPS	CD8T	0.0691666841894414	0.0463711154828847	0.0685380866734435
ABLIM1	chr10:114526911:C:G	LPS	monocyte	0.620574666941564	0.0885601893017131	6.41781022184193e-14
ABLIM1	chr10:114526911:C:G	LPS	B	0.198720030189714	0.0637359628726498	0.00108250800085942
ABLIM1	chr10:114526911:C:G	LPS	CD4T	0.138539113994827	0.0476270886596852	0.00181206383013824
ABLIM1	chr10:114526911:C:G	Tcruzi	NK	0.201997542823953	0.0754081122207425	0.00335758675623962
ABLIM1	chr10:114526911:C:G	Tcruzi	CD8T	0.0681343973124679	0.0460220334007529	0.0696021580850244
ABLIM1	chr10:114526911:C:G	Tcruzi	monocyte	0.577286528270441	0.0823302152827842	1.62032735939969e-13
ABLIM1	chr10:114526911:C:G	Tcruzi	B	0.209080459364398	0.0665983107360799	0.000917403654873949
ABLIM1	chr10:114526911:C:G	Tcruzi	CD4T	0.115916222557468	0.0580254525141566	0.0225915635166362
ABLIM1	chr10:114550918:A:G	NI	NK	-0.161341620846744	0.0878682608212592	0.0240798966985758
ABLIM1	chr10:114550918:A:G	NI	CD8T	-0.154230702458326	0.0725422278939402	0.0193618565855745
ABLIM1	chr10:114550918:A:G	NI	monocyte	-0.125663856737697	0.107899593563361	0.11994872611304
ABLIM1	chr10:114550918:A:G	NI	B	-0.134721637067797	0.0884342510171797	0.0590533802060029
ABLIM1	chr10:114550918:A:G	NI	CD4T	-0.137421137784363	0.083362940973087	0.0556597128768612
ABLIM1	chr10:114550918:A:G	IAV	NK	-0.180157875662481	0.0938184275344373	0.0153004098448943
ABLIM1	chr10:114550918:A:G	IAV	CD8T	-0.135599531718167	0.0730781734438188	0.0231448118071845
ABLIM1	chr10:114550918:A:G	IAV	monocyte	-0.111163948562169	0.0965828283554316	0.120958909177768
ABLIM1	chr10:114550918:A:G	IAV	B	-0.126698390850988	0.082879842577265	0.0535257622211043
ABLIM1	chr10:114550918:A:G	IAV	CD4T	-0.168188519763639	0.0820412509154321	0.0197922228120663
ABLIM1	chr10:114550918:A:G	LPS	NK	-0.169849981675303	0.0891575480932891	0.0199220308836651
ABLIM1	chr10:114550918:A:G	LPS	CD8T	-0.136369749994012	0.0695440061709081	0.0237804378544354
ABLIM1	chr10:114550918:A:G	LPS	monocyte	-0.128984203781868	0.109173274656697	0.115597129252525
ABLIM1	chr10:114550918:A:G	LPS	B	-0.152955621753945	0.0903395805359506	0.0378740731788995
ABLIM1	chr10:114550918:A:G	LPS	CD4T	-0.16874137563502	0.0805135239023615	0.0207511202778634
ABLIM1	chr10:114550918:A:G	Tcruzi	NK	-0.175740160964165	0.0952642837945082	0.0207136032637454
ABLIM1	chr10:114550918:A:G	Tcruzi	CD8T	-0.143329864654938	0.0720161135412884	0.0248624858969286
ABLIM1	chr10:114550918:A:G	Tcruzi	monocyte	-0.127985912591092	0.106889802085014	0.112996770709367
ABLIM1	chr10:114550918:A:G	Tcruzi	B	-0.135004002579339	0.0871118228951344	0.0534657780893694
ABLIM1	chr10:114550918:A:G	Tcruzi	CD4T	-0.136208400848765	0.0823936240210561	0.0542540161735077
ABLIM1	chr10:114669933:C:A	NI	NK	-0.0231486229006355	0.0514917191572353	0.519547057138572
ABLIM1	chr10:114669933:C:A	NI	CD8T	0.012927828398069	0.0366689443213845	0.556478067317262
ABLIM1	chr10:114669933:C:A	NI	monocyte	-0.0170436014154385	0.0567759256789167	0.541172591622259
ABLIM1	chr10:114669933:C:A	NI	B	-0.00208662479172732	0.0400846414843593	0.650859538611772
ABLIM1	chr10:114669933:C:A	NI	CD4T	0.000782764595446594	0.0415146011532192	0.642230287706698
ABLIM1	chr10:114669933:C:A	IAV	NK	-0.0156847151685368	0.0403491339021053	0.546297554786355
ABLIM1	chr10:114669933:C:A	IAV	CD8T	-0.00347645333427495	0.0302405506457279	0.637681576360606
ABLIM1	chr10:114669933:C:A	IAV	monocyte	-0.019111823492323	0.0499889117542245	0.54257370885988
ABLIM1	chr10:114669933:C:A	IAV	B	-0.00498181380645045	0.0360027981571341	0.625927737402601
ABLIM1	chr10:114669933:C:A	IAV	CD4T	0.00331632979556843	0.0363239766744926	0.632882990801625
ABLIM1	chr10:114669933:C:A	LPS	NK	-0.0192708332749499	0.0465538375906961	0.53164138503764
ABLIM1	chr10:114669933:C:A	LPS	CD8T	0.00805892716248023	0.0320803477062336	0.582848631113035
ABLIM1	chr10:114669933:C:A	LPS	monocyte	-0.0248779574589668	0.0615037635175723	0.518919436283387
ABLIM1	chr10:114669933:C:A	LPS	B	-0.00119728470978901	0.0394680404341099	0.651507430431531
ABLIM1	chr10:114669933:C:A	LPS	CD4T	0.00768011281641654	0.0385859789252171	0.596984968095192
ABLIM1	chr10:114669933:C:A	Tcruzi	NK	-0.0165074605009704	0.045297888358654	0.553709498519339
ABLIM1	chr10:114669933:C:A	Tcruzi	CD8T	0.00785177929250747	0.0333918715414018	0.590216128286864
ABLIM1	chr10:114669933:C:A	Tcruzi	monocyte	-0.017613702053341	0.0548986712663618	0.557501501589391
ABLIM1	chr10:114669933:C:A	Tcruzi	B	-0.00070668922298943	0.0382191426278964	0.657416880081963
ABLIM1	chr10:114669933:C:A	Tcruzi	CD4T	0.00204852819941979	0.0394204901145845	0.640259831265094
ABLIM1	chr10:114707422:G:A	NI	NK	0.232403174486319	0.102194891018928	0.00791225357512617
ABLIM1	chr10:114707422:G:A	NI	CD8T	0.317265949560295	0.0897970431264148	9.17809815927431e-05
ABLIM1	chr10:114707422:G:A	NI	monocyte	-0.0325278770730593	0.149281733872705	0.42999262026862
ABLIM1	chr10:114707422:G:A	NI	B	0.0935792803343064	0.107379566698774	0.18277841077629
ABLIM1	chr10:114707422:G:A	NI	CD4T	0.275494345152406	0.0987517833494253	0.00283844617096891
ABLIM1	chr10:114707422:G:A	IAV	NK	0.21266410467356	0.0942270562786648	0.0077083493739381
ABLIM1	chr10:114707422:G:A	IAV	CD8T	0.232060040874379	0.087001254471683	0.0014200990643041
ABLIM1	chr10:114707422:G:A	IAV	monocyte	-0.0303295115098722	0.126101280468263	0.418395133112938
ABLIM1	chr10:114707422:G:A	IAV	B	0.0551078406478644	0.0973371198801088	0.268784106109521
ABLIM1	chr10:114707422:G:A	IAV	CD4T	0.260771755815517	0.094217834832615	0.00195327943137412
ABLIM1	chr10:114707422:G:A	LPS	NK	0.248287068817438	0.104521263680658	0.00458256480752279
ABLIM1	chr10:114707422:G:A	LPS	CD8T	0.28832897800951	0.0885397297523977	0.000127016023435505
ABLIM1	chr10:114707422:G:A	LPS	monocyte	-0.0789825876597076	0.157080760010264	0.319042629164719
ABLIM1	chr10:114707422:G:A	LPS	B	0.0940719356823447	0.105290571761931	0.177610528771302
ABLIM1	chr10:114707422:G:A	LPS	CD4T	0.252770125339234	0.0923569792050999	0.0032646078486973
ABLIM1	chr10:114707422:G:A	Tcruzi	NK	0.273609722027818	0.113344549610906	0.00298736297311493
ABLIM1	chr10:114707422:G:A	Tcruzi	CD8T	0.333401527024014	0.0943530755300124	5.60864013109769e-05
ABLIM1	chr10:114707422:G:A	Tcruzi	monocyte	-0.0169195162526991	0.142182256268641	0.465480238522126
ABLIM1	chr10:114707422:G:A	Tcruzi	B	0.0864619016492867	0.102846827260215	0.190571582488557
ABLIM1	chr10:114707422:G:A	Tcruzi	CD4T	0.287864523419677	0.0984489670418899	0.00140468841751007
ABLIM1	chr10:114759240:A:G	NI	NK	0.159176170656431	0.102327197098393	0.04784591326195
ABLIM1	chr10:114759240:A:G	NI	CD8T	0.19827905696683	0.100436514531234	0.0277564561195715
ABLIM1	chr10:114759240:A:G	NI	monocyte	0.100902217830291	0.126213837527661	0.208143299615266
ABLIM1	chr10:114759240:A:G	NI	B	0.139823209960715	0.106941525758524	0.085016974950792
ABLIM1	chr10:114759240:A:G	NI	CD4T	0.221251984497966	0.116837911506941	0.0310222288722753
ABLIM1	chr10:114759240:A:G	IAV	NK	0.144228049797525	0.0947366909659935	0.0510670961507262
ABLIM1	chr10:114759240:A:G	IAV	CD8T	0.137340564441416	0.0847757662521464	0.0424659337100886
ABLIM1	chr10:114759240:A:G	IAV	monocyte	0.0927813536251587	0.110112906705819	0.19669644021584
ABLIM1	chr10:114759240:A:G	IAV	B	0.0954961066714216	0.0925176431028162	0.140013013545182
ABLIM1	chr10:114759240:A:G	IAV	CD4T	0.175252583614231	0.0992704275589197	0.0399563169009815
ABLIM1	chr10:114759240:A:G	LPS	NK	0.184106532604659	0.112514721706771	0.0354551432384679
ABLIM1	chr10:114759240:A:G	LPS	CD8T	0.164464396510563	0.0892388524213306	0.031726006151867
ABLIM1	chr10:114759240:A:G	LPS	monocyte	0.105259419565877	0.127357602723786	0.201626614868683
ABLIM1	chr10:114759240:A:G	LPS	B	0.120025441253011	0.1015691757354	0.111516695659835
ABLIM1	chr10:114759240:A:G	LPS	CD4T	0.190020589035481	0.103922461669797	0.0371636208062618
ABLIM1	chr10:114759240:A:G	Tcruzi	NK	0.159970498618311	0.103995344352151	0.0504615821190545
ABLIM1	chr10:114759240:A:G	Tcruzi	CD8T	0.191186440038632	0.0983647213270278	0.0282353047047493
ABLIM1	chr10:114759240:A:G	Tcruzi	monocyte	0.0968233926606354	0.123512017343839	0.214523603555498
ABLIM1	chr10:114759240:A:G	Tcruzi	B	0.115553893557838	0.0992088266747184	0.113540528635229
ABLIM1	chr10:114759240:A:G	Tcruzi	CD4T	0.1941174250395	0.107203295352318	0.0381335357710487
ABLIM1	chr10:114821450:G:T	NI	NK	-0.125444315645142	0.103461465079889	0.105740580079989
ABLIM1	chr10:114821450:G:T	NI	CD8T	-0.216707138782766	0.125520090263127	0.0444780892094444
ABLIM1	chr10:114821450:G:T	NI	monocyte	-0.10479652334839	0.135047464666823	0.21838250330778
ABLIM1	chr10:114821450:G:T	NI	B	-0.111446544915645	0.110302421911534	0.153424451101548
ABLIM1	chr10:114821450:G:T	NI	CD4T	-0.251487660217862	0.145889211791349	0.0451952778811927
ABLIM1	chr10:114821450:G:T	IAV	NK	-0.111015794412854	0.0952081067841721	0.114771104500657
ABLIM1	chr10:114821450:G:T	IAV	CD8T	-0.124894303421497	0.0916147929790866	0.0775304852285303
ABLIM1	chr10:114821450:G:T	IAV	monocyte	-0.0966757093802046	0.117026484495295	0.204976226299229
ABLIM1	chr10:114821450:G:T	IAV	B	-0.0908912493291797	0.0967263832878627	0.16916808993161
ABLIM1	chr10:114821450:G:T	IAV	CD4T	-0.211002413635566	0.12647841255558	0.0487408623231677
ABLIM1	chr10:114821450:G:T	LPS	NK	-0.115569397651375	0.100846621157925	0.120630647957864
ABLIM1	chr10:114821450:G:T	LPS	CD8T	-0.14441478299099	0.0959133658858123	0.0662238828846913
ABLIM1	chr10:114821450:G:T	LPS	monocyte	-0.110484356695225	0.137287562374267	0.210989607380525
ABLIM1	chr10:114821450:G:T	LPS	B	-0.104743778148883	0.107975253159421	0.16362967128865
ABLIM1	chr10:114821450:G:T	LPS	CD4T	-0.229840819870814	0.133931056498206	0.0470548452470602
ABLIM1	chr10:114821450:G:T	Tcruzi	NK	-0.124104198495921	0.105324140011829	0.113177337488493
ABLIM1	chr10:114821450:G:T	Tcruzi	CD8T	-0.183601027967267	0.110061710223684	0.0508007903883341
ABLIM1	chr10:114821450:G:T	Tcruzi	monocyte	-0.0968021388617557	0.130779905573976	0.231850748027887
ABLIM1	chr10:114821450:G:T	Tcruzi	B	-0.10410749027058	0.105027854463217	0.157458743167637
ABLIM1	chr10:114821450:G:T	Tcruzi	CD4T	-0.226948833597419	0.133894248229281	0.0490095383787784
ABR	chr17:987971:G:A	NI	NK	0.00372160868389484	0.026795751441626	0.608039667828897
ABR	chr17:987971:G:A	NI	CD8T	0.00140946035268419	0.0271221472512951	0.631979409584174
ABR	chr17:987971:G:A	NI	monocyte	-0.0249796834902608	0.0317859072396461	0.360572798590798
ABR	chr17:987971:G:A	NI	B	7.44138534837068e-05	0.028921112236144	0.632474448640038
ABR	chr17:987971:G:A	NI	CD4T	0.00672603683765472	0.0324383653245798	0.575905403915771
ABR	chr17:987971:G:A	IAV	NK	0.00233041857014126	0.0242118357734241	0.622229336824907
ABR	chr17:987971:G:A	IAV	CD8T	-0.00888740557731302	0.0262870197873468	0.54022569487273
ABR	chr17:987971:G:A	IAV	monocyte	-0.0186414231265037	0.0280775126822061	0.412755397165785
ABR	chr17:987971:G:A	IAV	B	-0.00505560923915329	0.025602690133808	0.573180565340002
ABR	chr17:987971:G:A	IAV	CD4T	-0.000651423344619527	0.025122208978605	0.637438262394188
ABR	chr17:987971:G:A	LPS	NK	0.00486155544479036	0.027079983805115	0.59350597226523
ABR	chr17:987971:G:A	LPS	CD8T	-0.0016191666495973	0.0247251738649682	0.618142403048027
ABR	chr17:987971:G:A	LPS	monocyte	-0.0403384903958455	0.0417186914666854	0.289732969575843
ABR	chr17:987971:G:A	LPS	B	-0.0207396677650615	0.0362431908086738	0.442775702882172
ABR	chr17:987971:G:A	LPS	CD4T	0.0119201201185722	0.0314825211872467	0.525766137874574
ABR	chr17:987971:G:A	Tcruzi	NK	0.00151264193939842	0.0274517269148616	0.63136730443195
ABR	chr17:987971:G:A	Tcruzi	CD8T	0.000777012382377811	0.0261530979378564	0.636952354505322
ABR	chr17:987971:G:A	Tcruzi	monocyte	-0.0273996698631076	0.033589356411302	0.363305847178003
ABR	chr17:987971:G:A	Tcruzi	B	0.00339266863754326	0.0291504758896764	0.626404037450607
ABR	chr17:987971:G:A	Tcruzi	CD4T	0.00279509040645549	0.0295116470319196	0.615217694433134
ABR	chr17:988109:G:A	NI	NK	0.00588555609373585	0.0838762573617921	0.588014122287856
ABR	chr17:988109:G:A	NI	CD8T	0.0124509060979618	0.0989606824160813	0.571344233842493
ABR	chr17:988109:G:A	NI	monocyte	0.0550830115754516	0.131232396388337	0.447448670345362
ABR	chr17:988109:G:A	NI	B	0.0132384409338989	0.0929408454137578	0.566066495848308
ABR	chr17:988109:G:A	NI	CD4T	0.016082556414468	0.121644759888509	0.562630997471137
ABR	chr17:988109:G:A	IAV	NK	0.00612682719415444	0.0775343121003552	0.585273284125096
ABR	chr17:988109:G:A	IAV	CD8T	0.0100020737924952	0.0734319196535485	0.569141374997434
ABR	chr17:988109:G:A	IAV	monocyte	0.0491864158093809	0.11322608785038	0.457799145560637
ABR	chr17:988109:G:A	IAV	B	0.0123197572033969	0.0800500188048532	0.56271069415541
ABR	chr17:988109:G:A	IAV	CD4T	0.0177351034995678	0.1033196897068	0.557727589215915
ABR	chr17:988109:G:A	LPS	NK	0.00712400978983399	0.0844505371011316	0.579477931820643
ABR	chr17:988109:G:A	LPS	CD8T	0.009643645484168	0.0848342275906486	0.570935496622011
ABR	chr17:988109:G:A	LPS	monocyte	0.0684888149053524	0.14617072171466	0.427507175597089
ABR	chr17:988109:G:A	LPS	B	0.0145819606004985	0.092796061491962	0.557511145420019
ABR	chr17:988109:G:A	LPS	CD4T	0.0212115161307658	0.115136849370908	0.549960291723906
ABR	chr17:988109:G:A	Tcruzi	NK	0.00489338375438746	0.0863930410884554	0.590191985669287
ABR	chr17:988109:G:A	Tcruzi	CD8T	0.0114780766097231	0.0949599634442969	0.571483627829753
ABR	chr17:988109:G:A	Tcruzi	monocyte	0.0587768976284212	0.13300130349779	0.451387141524277
ABR	chr17:988109:G:A	Tcruzi	B	0.0147465447836191	0.0888105145572245	0.557635910641579
ABR	chr17:988109:G:A	Tcruzi	CD4T	0.0173045291802571	0.115423383919159	0.562773414606051
ABR	chr17:998530:G:A	NI	NK	0.000953180040791843	0.0564808975196742	0.627441731778439
ABR	chr17:998530:G:A	NI	CD8T	0.00311113647874456	0.0628321201182723	0.621028599432074
ABR	chr17:998530:G:A	NI	monocyte	0.015556676470887	0.0692218466949694	0.539305418100054
ABR	chr17:998530:G:A	NI	B	0.00390144207933534	0.0617287639289859	0.61461266382149
ABR	chr17:998530:G:A	NI	CD4T	-0.00810965077176144	0.0776682030097774	0.601680992420804
ABR	chr17:998530:G:A	IAV	NK	0.0170856771440606	0.0611854648033179	0.548580604953506
ABR	chr17:998530:G:A	IAV	CD8T	0.0103812621129018	0.0544467883969187	0.579217783175392
ABR	chr17:998530:G:A	IAV	monocyte	0.0268978708986388	0.0683533689510731	0.502588868136476
ABR	chr17:998530:G:A	IAV	B	0.0163632153290296	0.0618210140455434	0.553049550323858
ABR	chr17:998530:G:A	IAV	CD4T	0.000520932506841003	0.0670849641542596	0.633462380553675
ABR	chr17:998530:G:A	LPS	NK	0.00377713299794916	0.0563929824211069	0.609114104398804
ABR	chr17:998530:G:A	LPS	CD8T	0.00459477900390592	0.0547942692942821	0.606793844415473
ABR	chr17:998530:G:A	LPS	monocyte	0.0394457365621257	0.0858319396311637	0.463697191965679
ABR	chr17:998530:G:A	LPS	B	0.00574748660264586	0.0612969899825137	0.601551544552612
ABR	chr17:998530:G:A	LPS	CD4T	-0.00981300167184937	0.0724655898489608	0.596994579726
ABR	chr17:998530:G:A	Tcruzi	NK	0.0012373648118427	0.0581785748341259	0.624892017727164
ABR	chr17:998530:G:A	Tcruzi	CD8T	-9.20480085976424e-05	0.0602506626817158	0.633239254181345
ABR	chr17:998530:G:A	Tcruzi	monocyte	0.0191888711406244	0.0680960249736353	0.539202960292402
ABR	chr17:998530:G:A	Tcruzi	B	-0.00127166311809088	0.0591916172031988	0.634588104179878
ABR	chr17:998530:G:A	Tcruzi	CD4T	-0.00755112798928898	0.0728618050679474	0.607802214112938
ABR	chr17:1012093:G:C	NI	NK	0.00822251217114467	0.0372038775028871	0.623162501091868
ABR	chr17:1012093:G:C	NI	CD8T	0.006989653020922	0.0403804691622683	0.636851323592809
ABR	chr17:1012093:G:C	NI	monocyte	-0.0143602713592768	0.0485704508273726	0.554592763091823
ABR	chr17:1012093:G:C	NI	B	0.00599163801695746	0.0399447832329564	0.644059885827526
ABR	chr17:1012093:G:C	NI	CD4T	0.0051214389578208	0.0485256511459519	0.645153725517287
ABR	chr17:1012093:G:C	IAV	NK	0.00793672807794089	0.0342199429823889	0.619862651365871
ABR	chr17:1012093:G:C	IAV	CD8T	0.00584718752194039	0.0314199238402606	0.632485760805241
ABR	chr17:1012093:G:C	IAV	monocyte	0.00287804319922162	0.036106743735222	0.667638012776742
ABR	chr17:1012093:G:C	IAV	B	0.00695009001385974	0.0350867190947803	0.630726964897081
ABR	chr17:1012093:G:C	IAV	CD4T	0.00725911237766113	0.0401198192661804	0.63514372763326
ABR	chr17:1012093:G:C	LPS	NK	0.0155772869795922	0.0422810435527295	0.567701467323041
ABR	chr17:1012093:G:C	LPS	CD8T	0.0071940936126209	0.0356316349467669	0.619609508213113
ABR	chr17:1012093:G:C	LPS	monocyte	0.00611844973641242	0.0441170011441116	0.631785120683978
ABR	chr17:1012093:G:C	LPS	B	0.00862506378282786	0.0404603007991097	0.617491331163358
ABR	chr17:1012093:G:C	LPS	CD4T	0.00855622958030366	0.0447010514782842	0.623144381091888
ABR	chr17:1012093:G:C	Tcruzi	NK	0.0086930699326668	0.0386798615402305	0.619928393620983
ABR	chr17:1012093:G:C	Tcruzi	CD8T	0.00525350443466141	0.0386302642273094	0.644227524947383
ABR	chr17:1012093:G:C	Tcruzi	monocyte	0.000826145782116381	0.0415616790809363	0.676879099570764
ABR	chr17:1012093:G:C	Tcruzi	B	0.0081622347050077	0.0391048612708369	0.625848223656395
ABR	chr17:1012093:G:C	Tcruzi	CD4T	0.00657310373228745	0.0454940121733202	0.642775931702903
ABR	chr17:1055129:G:C	NI	NK	0.0161552145942929	0.0480567863806505	0.5363273141012
ABR	chr17:1055129:G:C	NI	CD8T	0.011154107948567	0.0501189787892884	0.570386821976879
ABR	chr17:1055129:G:C	NI	monocyte	0.0278124625620215	0.0588419699147315	0.461256964919989
ABR	chr17:1055129:G:C	NI	B	0.00859249566577669	0.0495541211878473	0.587553202646442
ABR	chr17:1055129:G:C	NI	CD4T	0.0160608074075319	0.0615441561463575	0.550985833047762
ABR	chr17:1055129:G:C	IAV	NK	0.01550798974187	0.044399735245546	0.531495707650684
ABR	chr17:1055129:G:C	IAV	CD8T	0.0140401153985488	0.0414231994417755	0.534961202537017
ABR	chr17:1055129:G:C	IAV	monocyte	0.0313168739353207	0.0583693316294994	0.456988441325038
ABR	chr17:1055129:G:C	IAV	B	0.00257348449926321	0.042685641526021	0.617425500900715
ABR	chr17:1055129:G:C	IAV	CD4T	0.0128858804491102	0.0504662232517971	0.561731941183977
ABR	chr17:1055129:G:C	LPS	NK	0.0147573134485925	0.0469076721017468	0.53768663522198
ABR	chr17:1055129:G:C	LPS	CD8T	0.00865874799168731	0.0436025129602889	0.571331202991998
ABR	chr17:1055129:G:C	LPS	monocyte	0.0303057128398279	0.0613269755682705	0.465128272310364
ABR	chr17:1055129:G:C	LPS	B	0.00651053153906846	0.0486131703965905	0.592783601702531
ABR	chr17:1055129:G:C	LPS	CD4T	0.0129157324801307	0.0555400939788396	0.563534560022477
ABR	chr17:1055129:G:C	Tcruzi	NK	0.0105565688634955	0.047041165686113	0.567498066759654
ABR	chr17:1055129:G:C	Tcruzi	CD8T	0.0120731964759407	0.0486144840421333	0.561649685631189
ABR	chr17:1055129:G:C	Tcruzi	monocyte	0.0209052532103619	0.0543980360001148	0.51051981927711
ABR	chr17:1055129:G:C	Tcruzi	B	-0.00463749553455216	0.0535244660930608	0.635884948502264
ABR	chr17:1055129:G:C	Tcruzi	CD4T	0.0135284854453414	0.0572274843221905	0.566135564758093
ABR	chr17:1106563:C:T	NI	NK	0.0270071861515042	0.0479683458563399	0.430568515736011
ABR	chr17:1106563:C:T	NI	CD8T	0.0211351168812173	0.0475394341322503	0.472108779633311
ABR	chr17:1106563:C:T	NI	monocyte	0.047234525939652	0.0604739533828551	0.325752355973943
ABR	chr17:1106563:C:T	NI	B	0.01561637393981	0.0468344061422138	0.508283599080919
ABR	chr17:1106563:C:T	NI	CD4T	0.0188321480854804	0.0555943756751098	0.498392612735226
ABR	chr17:1106563:C:T	IAV	NK	0.0288482858264215	0.0467773137683786	0.409601150965188
ABR	chr17:1106563:C:T	IAV	CD8T	0.0207105055472663	0.0397367796015914	0.444914840082753
ABR	chr17:1106563:C:T	IAV	monocyte	0.0299045368780293	0.0474045114242277	0.407146380195134
ABR	chr17:1106563:C:T	IAV	B	0.0126489848110048	0.0405877731038897	0.513805198671796
ABR	chr17:1106563:C:T	IAV	CD4T	0.025935583782047	0.0489978270150428	0.447208337230309
ABR	chr17:1106563:C:T	LPS	NK	0.0289648887307512	0.0487233402969884	0.414414381606958
ABR	chr17:1106563:C:T	LPS	CD8T	0.0320129915834749	0.0501256244900855	0.397207430308095
ABR	chr17:1106563:C:T	LPS	monocyte	0.0266357745055754	0.0516552765218626	0.43366791082934
ABR	chr17:1106563:C:T	LPS	B	0.0164102451147184	0.0464117764353092	0.496766714393393
ABR	chr17:1106563:C:T	LPS	CD4T	0.019652909761059	0.0508914950249775	0.487228392775293
ABR	chr17:1106563:C:T	Tcruzi	NK	0.0264393633097607	0.0485270776097585	0.435505621746875
ABR	chr17:1106563:C:T	Tcruzi	CD8T	0.0174195245338305	0.0450270554789806	0.487559313239103
ABR	chr17:1106563:C:T	Tcruzi	monocyte	0.0378959054350112	0.055291447385307	0.385269348645801
ABR	chr17:1106563:C:T	Tcruzi	B	0.0152467617130777	0.0446000837479897	0.503890526928321
ABR	chr17:1106563:C:T	Tcruzi	CD4T	0.018868453002117	0.0521016587805255	0.498065360429398
ABR	chr17:1115252:G:A	NI	NK	-0.192841072717978	0.0574586577013525	5.29535372671974e-05
ABR	chr17:1115252:G:A	NI	CD8T	-0.217984788565661	0.0531931234753904	8.04897797845872e-06
ABR	chr17:1115252:G:A	NI	monocyte	-0.0135342182207053	0.04292744718894	0.374303116614326
ABR	chr17:1115252:G:A	NI	B	-0.0570802252530103	0.0535862462110099	0.140062545075686
ABR	chr17:1115252:G:A	NI	CD4T	-0.228391543803322	0.0579655251675128	1.70138781613316e-05
ABR	chr17:1115252:G:A	IAV	NK	-0.112683247942145	0.045622205729343	0.008256879129935
ABR	chr17:1115252:G:A	IAV	CD8T	-0.130258275451675	0.0467143949845228	0.00330443364862199
ABR	chr17:1115252:G:A	IAV	monocyte	-0.0423457808448326	0.0457372231636337	0.174333252659197
ABR	chr17:1115252:G:A	IAV	B	-0.0355954894650151	0.0494246307000925	0.228026709034373
ABR	chr17:1115252:G:A	IAV	CD4T	-0.170444623075178	0.0435759823762875	4.22243124037491e-05
ABR	chr17:1115252:G:A	LPS	NK	-0.15076787766338	0.0499754947145377	0.00117200065924572
ABR	chr17:1115252:G:A	LPS	CD8T	-0.216844250765433	0.0565289209629216	1.4475108952583e-06
ABR	chr17:1115252:G:A	LPS	monocyte	-0.0420544630072019	0.046894091838285	0.183715183483266
ABR	chr17:1115252:G:A	LPS	B	-0.061807459269598	0.0520228172853774	0.114605743936334
ABR	chr17:1115252:G:A	LPS	CD4T	-0.172757879659152	0.0474219060385438	0.000193916692988516
ABR	chr17:1115252:G:A	Tcruzi	NK	-0.141396193237176	0.05312673486663	0.00472152713180851
ABR	chr17:1115252:G:A	Tcruzi	CD8T	-0.207752113010268	0.0510923926520948	1.00540043923569e-05
ABR	chr17:1115252:G:A	Tcruzi	monocyte	0.0306755524704747	0.0479397529357911	0.265407953795493
ABR	chr17:1115252:G:A	Tcruzi	B	-0.0274202644167286	0.0528513400601062	0.290775980749041
ABR	chr17:1115252:G:A	Tcruzi	CD4T	-0.169800619823819	0.0519895022829015	0.0010678545560262
ABR	chr17:1144629:C:T	NI	NK	0.0977126358228569	0.0493068320022117	0.0123728533988245
ABR	chr17:1144629:C:T	NI	CD8T	0.0923483357322219	0.0440696443988276	0.0166954779317168
ABR	chr17:1144629:C:T	NI	monocyte	0.0262274314522594	0.037644748189742	0.240580048581429
ABR	chr17:1144629:C:T	NI	B	0.0220294157431407	0.0454840223315794	0.298830745536958
ABR	chr17:1144629:C:T	NI	CD4T	0.0788882930494421	0.0486291248030056	0.0541214261626251
ABR	chr17:1144629:C:T	IAV	NK	0.0487926727014077	0.0389875669172163	0.100135471224781
ABR	chr17:1144629:C:T	IAV	CD8T	0.093574474094652	0.0456212524528169	0.00853271441232239
ABR	chr17:1144629:C:T	IAV	monocyte	0.0473758747548606	0.0397802619693895	0.107997908638017
ABR	chr17:1144629:C:T	IAV	B	0.0357301091014553	0.040789169160074	0.180001843818199
ABR	chr17:1144629:C:T	IAV	CD4T	0.123033292446047	0.0460671934618905	0.00402425099767806
ABR	chr17:1144629:C:T	LPS	NK	0.0859425221122998	0.0442328138456857	0.0188080802098601
ABR	chr17:1144629:C:T	LPS	CD8T	0.0877907658525908	0.0420673848168812	0.0140089456117034
ABR	chr17:1144629:C:T	LPS	monocyte	0.03212765562123	0.0408244761030255	0.212853646033022
ABR	chr17:1144629:C:T	LPS	B	0.0515475264968906	0.0450510417224006	0.116948134816438
ABR	chr17:1144629:C:T	LPS	CD4T	0.0902104335696503	0.0426277482978521	0.0182823953310267
ABR	chr17:1144629:C:T	Tcruzi	NK	0.0713454567074002	0.0448778356432449	0.0498731882788162
ABR	chr17:1144629:C:T	Tcruzi	CD8T	0.104251683310859	0.0456846589568366	0.00779834716059656
ABR	chr17:1144629:C:T	Tcruzi	monocyte	0.00921893168861636	0.0401782712140438	0.397312146890336
ABR	chr17:1144629:C:T	Tcruzi	B	0.00422958659163714	0.0467270548958485	0.431957959747876
ABR	chr17:1144629:C:T	Tcruzi	CD4T	0.0727635828583833	0.0459827199678102	0.0593932822882946
ABR	chr17:1147688:C:T	NI	NK	-0.0261173014665394	0.0357936576040833	0.360739140899656
ABR	chr17:1147688:C:T	NI	CD8T	-0.0329640563480637	0.04002866685344	0.333979012870614
ABR	chr17:1147688:C:T	NI	monocyte	-0.0306925810558862	0.0389301682839398	0.328560060829768
ABR	chr17:1147688:C:T	NI	B	-0.0101358697195133	0.0337490866780887	0.498630565812335
ABR	chr17:1147688:C:T	NI	CD4T	-0.0306682034104502	0.0437596238307916	0.365031915793566
ABR	chr17:1147688:C:T	IAV	NK	-0.0234393952633158	0.0324789174069066	0.363689673749114
ABR	chr17:1147688:C:T	IAV	CD8T	-0.0287425975285169	0.0351302502294072	0.32460674569155
ABR	chr17:1147688:C:T	IAV	monocyte	-0.0216160293578568	0.0325626701637887	0.3850035417004
ABR	chr17:1147688:C:T	IAV	B	-0.0131689754960128	0.030046799797299	0.457357975762485
ABR	chr17:1147688:C:T	IAV	CD4T	-0.0307826596221844	0.0379019657700644	0.341536626035583
ABR	chr17:1147688:C:T	LPS	NK	-0.026128988117454	0.035245639310459	0.353065315734763
ABR	chr17:1147688:C:T	LPS	CD8T	-0.0222000619766599	0.0318822177650838	0.368609713561999
ABR	chr17:1147688:C:T	LPS	monocyte	-0.0359223227497779	0.042627086487943	0.313915448515135
ABR	chr17:1147688:C:T	LPS	B	-0.0186006436095436	0.0346653246355455	0.422776638061605
ABR	chr17:1147688:C:T	LPS	CD4T	-0.0329574564230874	0.0410213001979122	0.340373523380901
ABR	chr17:1147688:C:T	Tcruzi	NK	-0.0253215973672084	0.0359498783261636	0.367718360522532
ABR	chr17:1147688:C:T	Tcruzi	CD8T	-0.0297708937733044	0.0372783901569904	0.340932167581477
ABR	chr17:1147688:C:T	Tcruzi	monocyte	-0.0303481043107301	0.0385048995783856	0.343325548152506
ABR	chr17:1147688:C:T	Tcruzi	B	-0.0128315994923379	0.0322741395658184	0.468057913671092
ABR	chr17:1147688:C:T	Tcruzi	CD4T	-0.0351485925557072	0.043412312987733	0.33958679175211
ABR	chr17:1178832:A:G	NI	NK	-0.000758647182035956	0.0285599016829685	0.662698756938755
ABR	chr17:1178832:A:G	NI	CD8T	-0.00226694076218746	0.0303358246318654	0.65382476155421
ABR	chr17:1178832:A:G	NI	monocyte	-0.0201758189384282	0.0363213603858452	0.462549199296418
ABR	chr17:1178832:A:G	NI	B	0.0174180660001444	0.0400133480436542	0.54095468423535
ABR	chr17:1178832:A:G	NI	CD4T	0.00233745476120986	0.0362972632513299	0.646904870410666
ABR	chr17:1178832:A:G	IAV	NK	-0.00304671705172828	0.0262771248346444	0.638587268326106
ABR	chr17:1178832:A:G	IAV	CD8T	0.000823777661714495	0.0246924530171774	0.67009243200932
ABR	chr17:1178832:A:G	IAV	monocyte	-0.0154647342411888	0.0309608958036676	0.507547443494346
ABR	chr17:1178832:A:G	IAV	B	0.00102628378922081	0.0275977041338046	0.662871893814034
ABR	chr17:1178832:A:G	IAV	CD4T	0.0101500956087376	0.0321243316963193	0.584263830392471
ABR	chr17:1178832:A:G	LPS	NK	-0.00779316315832166	0.0300318621292981	0.59031753642301
ABR	chr17:1178832:A:G	LPS	CD8T	-0.00278659416676966	0.0271848555706082	0.638032819941915
ABR	chr17:1178832:A:G	LPS	monocyte	-0.0206077692461804	0.0369781933474813	0.472424318277391
ABR	chr17:1178832:A:G	LPS	B	0.0097600175452306	0.0336558392275948	0.586384984873206
ABR	chr17:1178832:A:G	LPS	CD4T	0.00122007280354454	0.0322117123693368	0.659420112834058
ABR	chr17:1178832:A:G	Tcruzi	NK	-0.0058246721630356	0.0303980751460023	0.613573594798397
ABR	chr17:1178832:A:G	Tcruzi	CD8T	-0.00130339642278734	0.0291997902190886	0.658111636313052
ABR	chr17:1178832:A:G	Tcruzi	monocyte	-0.0258137603374757	0.039751550545312	0.445398279710606
ABR	chr17:1178832:A:G	Tcruzi	B	0.00365792191844004	0.0303252412294671	0.637451086607356
ABR	chr17:1178832:A:G	Tcruzi	CD4T	0.00258841230920379	0.0336058288540336	0.651234271042707
ABR	chr17:1180816:G:C	NI	NK	-0.0470479494672163	0.0818803852860933	0.337407286052805
ABR	chr17:1180816:G:C	NI	CD8T	-0.0871929603064047	0.101456113063085	0.247028249393467
ABR	chr17:1180816:G:C	NI	monocyte	-0.0920777248754075	0.104270137417504	0.232443921503295
ABR	chr17:1180816:G:C	NI	B	-0.0459112780981057	0.0879237356865031	0.355994590504891
ABR	chr17:1180816:G:C	NI	CD4T	-0.120159824942187	0.129197545516723	0.221683866600349
ABR	chr17:1180816:G:C	IAV	NK	-0.0445481358530868	0.0759102027624886	0.332475553071567
ABR	chr17:1180816:G:C	IAV	CD8T	-0.0528331831223055	0.073947204024661	0.289768508115675
ABR	chr17:1180816:G:C	IAV	monocyte	-0.0950797727942375	0.10392281788123	0.21904041454955
ABR	chr17:1180816:G:C	IAV	B	-0.0453360259796079	0.0779509330280616	0.335980653046091
ABR	chr17:1180816:G:C	IAV	CD4T	-0.104718730724337	0.1090702984527	0.217412049063651
ABR	chr17:1180816:G:C	LPS	NK	-0.0651060023050528	0.0881480187030529	0.279605249558553
ABR	chr17:1180816:G:C	LPS	CD8T	-0.0749803965073315	0.0886171406178438	0.245813470621711
ABR	chr17:1180816:G:C	LPS	monocyte	-0.0872129454984079	0.103938008524797	0.248338236381742
ABR	chr17:1180816:G:C	LPS	B	-0.0529930030159025	0.0885636002552248	0.328028009907813
ABR	chr17:1180816:G:C	LPS	CD4T	-0.138494786342299	0.137583132319972	0.193457661450423
ABR	chr17:1180816:G:C	Tcruzi	NK	-0.0525657176608177	0.0857737792164414	0.324133569718608
ABR	chr17:1180816:G:C	Tcruzi	CD8T	-0.0796134200964906	0.0955799414731842	0.25503831516728
ABR	chr17:1180816:G:C	Tcruzi	monocyte	-0.0813965547558743	0.0990799350735718	0.259947259728303
ABR	chr17:1180816:G:C	Tcruzi	B	-0.0361502163257551	0.0829394069674526	0.38009739683826
ABR	chr17:1180816:G:C	Tcruzi	CD4T	-0.114337512315924	0.122300234482619	0.223468244927465
ABR	chr17:1191474:C:T	NI	NK	0.119832671810002	0.117959210720616	0.170740042886322
ABR	chr17:1191474:C:T	NI	CD8T	0.142285123727165	0.127296476023538	0.154409700650969
ABR	chr17:1191474:C:T	NI	monocyte	0.0831440583144529	0.113311108656261	0.263406224436335
ABR	chr17:1191474:C:T	NI	B	0.12001077195478	0.122819540269944	0.184981178576358
ABR	chr17:1191474:C:T	NI	CD4T	0.185498270720365	0.159355127430096	0.14137162618388
ABR	chr17:1191474:C:T	IAV	NK	0.093993250995514	0.100477461941981	0.196766785704101
ABR	chr17:1191474:C:T	IAV	CD8T	0.0949610480487884	0.0957533653442604	0.179853940640593
ABR	chr17:1191474:C:T	IAV	monocyte	0.0743602970508029	0.101088797687446	0.266473746362639
ABR	chr17:1191474:C:T	IAV	B	0.103512665643151	0.107474144046571	0.186585564951377
ABR	chr17:1191474:C:T	IAV	CD4T	0.178451063866088	0.146796668728923	0.129950625146328
ABR	chr17:1191474:C:T	LPS	NK	0.120128232389155	0.116262932306194	0.166443717760144
ABR	chr17:1191474:C:T	LPS	CD8T	0.130630087088269	0.11674361548628	0.147381963149482
ABR	chr17:1191474:C:T	LPS	monocyte	0.0768392838425381	0.113714206925085	0.284220809869397
ABR	chr17:1191474:C:T	LPS	B	0.12480461376922	0.124028608918655	0.174654328596443
ABR	chr17:1191474:C:T	LPS	CD4T	0.191006052317233	0.157739154202499	0.130669619013296
ABR	chr17:1191474:C:T	Tcruzi	NK	0.130242198617	0.12566000193896	0.162416095697206
ABR	chr17:1191474:C:T	Tcruzi	CD8T	0.134515417769137	0.121472931291005	0.156388329160076
ABR	chr17:1191474:C:T	Tcruzi	monocyte	0.085923924118047	0.113413140189359	0.260469327476468
ABR	chr17:1191474:C:T	Tcruzi	B	0.115939585840301	0.118064920944636	0.181957598038987
ABR	chr17:1191474:C:T	Tcruzi	CD4T	0.187560975832525	0.157917321344068	0.136127353239624
ABR	chr17:1260498:G:C	NI	NK	0.102217840042748	0.145958134555711	0.260768102732221
ABR	chr17:1260498:G:C	NI	CD8T	0.0457593917805152	0.137842104758898	0.392646407988488
ABR	chr17:1260498:G:C	NI	monocyte	-0.341447921014298	0.192972038923671	0.0382636908026767
ABR	chr17:1260498:G:C	NI	B	-0.0714015057082076	0.144768863167429	0.318277258841797
ABR	chr17:1260498:G:C	NI	CD4T	-0.00515594690039318	0.156128660639015	0.496913323606911
ABR	chr17:1260498:G:C	IAV	NK	0.119514246112077	0.143346060227481	0.215233317282717
ABR	chr17:1260498:G:C	IAV	CD8T	0.0912530837640825	0.126603357874625	0.252800637285687
ABR	chr17:1260498:G:C	IAV	monocyte	-0.131015459637822	0.1289016001498	0.153587810127968
ABR	chr17:1260498:G:C	IAV	B	-0.0335856999232013	0.125367306246898	0.394974583060139
ABR	chr17:1260498:G:C	IAV	CD4T	0.0300438476556482	0.130643699523696	0.432148197764604
ABR	chr17:1260498:G:C	LPS	NK	0.0740648384859522	0.136055513021746	0.315708104330137
ABR	chr17:1260498:G:C	LPS	CD8T	0.0700795574176623	0.129133063987319	0.317889203659475
ABR	chr17:1260498:G:C	LPS	monocyte	-0.240802567342215	0.162930435846668	0.0680004248172591
ABR	chr17:1260498:G:C	LPS	B	-0.0949942091149427	0.146237472160721	0.266518837140425
ABR	chr17:1260498:G:C	LPS	CD4T	0.0498908878541972	0.145561414086155	0.392679715571696
ABR	chr17:1260498:G:C	Tcruzi	NK	0.0706653552434166	0.141524846834967	0.33115536134353
ABR	chr17:1260498:G:C	Tcruzi	CD8T	0.0608633066574395	0.135300846671505	0.351239397502139
ABR	chr17:1260498:G:C	Tcruzi	monocyte	-0.361841909597145	0.208164758829625	0.03959916774155
ABR	chr17:1260498:G:C	Tcruzi	B	-0.135851698137068	0.154090096434536	0.190501546724538
ABR	chr17:1260498:G:C	Tcruzi	CD4T	-0.0108484001603797	0.145255024756385	0.483021795743133
ABR	chr17:1262832:G:A	NI	NK	0.00752031079144349	0.0547171095229076	0.597160821102046
ABR	chr17:1262832:G:A	NI	CD8T	0.00247658125763513	0.0613008830401945	0.623702698658784
ABR	chr17:1262832:G:A	NI	monocyte	0.0300579449583963	0.0751507176692013	0.480561136124906
ABR	chr17:1262832:G:A	NI	B	0.00190372001428405	0.0595539734234679	0.625474304846096
ABR	chr17:1262832:G:A	NI	CD4T	0.00799512020674848	0.0751869814301463	0.59731802166555
ABR	chr17:1262832:G:A	IAV	NK	0.00510071469650998	0.0498540782306218	0.606448343460584
ABR	chr17:1262832:G:A	IAV	CD8T	0.00102858013159133	0.0461685495222309	0.628663493442169
ABR	chr17:1262832:G:A	IAV	monocyte	0.0127665659103015	0.0568241784133717	0.563607801963176
ABR	chr17:1262832:G:A	IAV	B	-0.0045367697648029	0.0528677447718888	0.622456539040605
ABR	chr17:1262832:G:A	IAV	CD4T	0.00396883864150031	0.0622946640647797	0.617437518030713
ABR	chr17:1262832:G:A	LPS	NK	0.00447284220369787	0.054098426147715	0.607212710085961
ABR	chr17:1262832:G:A	LPS	CD8T	0.00208245984765897	0.0529333285759455	0.619238099389715
ABR	chr17:1262832:G:A	LPS	monocyte	0.0182656593935862	0.0688831979252959	0.539639559048459
ABR	chr17:1262832:G:A	LPS	B	0.00756410787369848	0.0596996058076275	0.594974727802341
ABR	chr17:1262832:G:A	LPS	CD4T	0.00257794965978948	0.0688499947953339	0.619891511628406
ABR	chr17:1262832:G:A	Tcruzi	NK	0.00978837294465982	0.0571867054974695	0.5856505523435
ABR	chr17:1262832:G:A	Tcruzi	CD8T	-0.00187674072106618	0.0595663434994691	0.635948531895848
ABR	chr17:1262832:G:A	Tcruzi	monocyte	0.0256564616729003	0.0706848633152967	0.516282458618905
ABR	chr17:1262832:G:A	Tcruzi	B	0.0053093763214981	0.0565974985251438	0.60676261615253
ABR	chr17:1262832:G:A	Tcruzi	CD4T	0.00734157270918682	0.0705430532106236	0.605045773961219
ABRACL	chr6:138946449:G:A	NI	NK	0.00300383422293283	0.0426076748320968	0.60219445665058
ABRACL	chr6:138946449:G:A	NI	CD8T	0.0177056793346999	0.0465807221296148	0.509532917945901
ABRACL	chr6:138946449:G:A	NI	monocyte	0.0248634699526281	0.0609544212792145	0.476041079921688
ABRACL	chr6:138946449:G:A	NI	B	-0.000649543982011014	0.0462252027662997	0.630100866643079
ABRACL	chr6:138946449:G:A	NI	CD4T	0.044366716147318	0.0714774161752518	0.413677526581333
ABRACL	chr6:138946449:G:A	IAV	NK	-0.00484564328634373	0.0427330957323152	0.62669333668924
ABRACL	chr6:138946449:G:A	IAV	CD8T	0.0110900646804074	0.0374927118513472	0.53482111737161
ABRACL	chr6:138946449:G:A	IAV	monocyte	0.0201893229468207	0.0498547212392357	0.501900984564901
ABRACL	chr6:138946449:G:A	IAV	B	-0.000270273317689172	0.0407670600199944	0.627898158679646
ABRACL	chr6:138946449:G:A	IAV	CD4T	0.023848401858791	0.0523039550166262	0.483823332886035
ABRACL	chr6:138946449:G:A	LPS	NK	0.00878409595772836	0.0430856573499329	0.558911987387505
ABRACL	chr6:138946449:G:A	LPS	CD8T	0.0165413811412724	0.0422972184327701	0.500123436248185
ABRACL	chr6:138946449:G:A	LPS	monocyte	0.0320555529379449	0.0653112461398991	0.455196513920185
ABRACL	chr6:138946449:G:A	LPS	B	0.00119472660346663	0.0459706804175517	0.612510571377499
ABRACL	chr6:138946449:G:A	LPS	CD4T	0.0334986354773076	0.0610306722844982	0.447323975878968
ABRACL	chr6:138946449:G:A	Tcruzi	NK	0.0132499036025212	0.0457170478338406	0.538059673463326
ABRACL	chr6:138946449:G:A	Tcruzi	CD8T	0.019791286532865	0.0464941215849864	0.493287982113989
ABRACL	chr6:138946449:G:A	Tcruzi	monocyte	0.0244135044593337	0.0587202144346212	0.492547466834757
ABRACL	chr6:138946449:G:A	Tcruzi	B	0.00409213940829469	0.0435911695141445	0.597641264226797
ABRACL	chr6:138946449:G:A	Tcruzi	CD4T	0.036863198276813	0.0639690108341423	0.440829216521144
ABRACL	chr6:139029045:G:A	NI	NK	-0.380372042909375	0.0596859354051138	9.07266484162506e-11
ABRACL	chr6:139029045:G:A	NI	CD8T	-0.249977570555096	0.0463187035768488	4.83962222519452e-08
ABRACL	chr6:139029045:G:A	NI	monocyte	-0.596715354733309	0.0571029236061034	0
ABRACL	chr6:139029045:G:A	NI	B	0.296400233474474	0.0538909683810699	2.16544585475736e-08
ABRACL	chr6:139029045:G:A	NI	CD4T	-0.439515369328105	0.055895466997664	7.7715611723761e-16
ABRACL	chr6:139029045:G:A	IAV	NK	-0.358017112564971	0.0573230901404583	1.74034675559653e-10
ABRACL	chr6:139029045:G:A	IAV	CD8T	-0.295983288011582	0.0638672067689963	1.41774711792664e-06
ABRACL	chr6:139029045:G:A	IAV	monocyte	-0.546205117306088	0.05191193461559	0
ABRACL	chr6:139029045:G:A	IAV	B	0.298584868847068	0.0577273529017843	8.67719193297679e-08
ABRACL	chr6:139029045:G:A	IAV	CD4T	-0.203573327202229	0.0584134661541704	0.000272056829336287
ABRACL	chr6:139029045:G:A	LPS	NK	-0.33324750869741	0.0630120602713081	8.84729108863169e-08
ABRACL	chr6:139029045:G:A	LPS	CD8T	-0.256181394954245	0.0544939354627758	1.638715260599e-06
ABRACL	chr6:139029045:G:A	LPS	monocyte	-0.510358503111074	0.0578695196653487	0
ABRACL	chr6:139029045:G:A	LPS	B	0.375802301348899	0.0580324316782641	3.07587281351742e-11
ABRACL	chr6:139029045:G:A	LPS	CD4T	-0.222771615063321	0.0554156233483159	3.32577005670576e-05
ABRACL	chr6:139029045:G:A	Tcruzi	NK	-0.356531151928244	0.0688174787565596	1.69487110457389e-07
ABRACL	chr6:139029045:G:A	Tcruzi	CD8T	-0.271356613918741	0.0503900171254961	5.14330533718521e-08
ABRACL	chr6:139029045:G:A	Tcruzi	monocyte	-0.630996674250403	0.0592527701211381	0
ABRACL	chr6:139029045:G:A	Tcruzi	B	0.331752108361936	0.0566520691776287	1.85026638571537e-09
ABRACL	chr6:139029045:G:A	Tcruzi	CD4T	-0.331880767192228	0.0604005070698129	2.30559069613889e-08
ABRACL	chr6:139045327:T:A	NI	NK	0.242946535073368	0.0605709842888872	2.97494575609693e-05
ABRACL	chr6:139045327:T:A	NI	CD8T	0.25895721206403	0.0497351840123837	2.18708116019202e-07
ABRACL	chr6:139045327:T:A	NI	monocyte	0.37637781160933	0.0663809542477921	5.80458946660975e-09
ABRACL	chr6:139045327:T:A	NI	B	-0.0822104191470221	0.0584316333258321	0.0784290705784098
ABRACL	chr6:139045327:T:A	NI	CD4T	0.387128326859124	0.0609386137236227	7.36203554525808e-11
ABRACL	chr6:139045327:T:A	IAV	NK	0.213549370827466	0.0576034199679467	0.000106550931399654
ABRACL	chr6:139045327:T:A	IAV	CD8T	0.196725605906303	0.0580787546399905	0.000378542122274665
ABRACL	chr6:139045327:T:A	IAV	monocyte	0.293494473193221	0.0590551378389214	2.64628181849804e-07
ABRACL	chr6:139045327:T:A	IAV	B	-0.0491863280227894	0.057918890551982	0.197553714671547
ABRACL	chr6:139045327:T:A	IAV	CD4T	0.253337874147463	0.0590247263136172	1.74834769513086e-05
ABRACL	chr6:139045327:T:A	LPS	NK	0.235489924786451	0.0621258051626236	8.37899557691189e-05
ABRACL	chr6:139045327:T:A	LPS	CD8T	0.182750251484413	0.0541636362568157	0.00063851164908713
ABRACL	chr6:139045327:T:A	LPS	monocyte	0.254729885310581	0.0666302104299304	8.54024766679644e-05
ABRACL	chr6:139045327:T:A	LPS	B	-0.084507150011045	0.0610008883685708	0.0812541409923268
ABRACL	chr6:139045327:T:A	LPS	CD4T	0.348661462543135	0.0584334705715596	1.10311305601669e-09
ABRACL	chr6:139045327:T:A	Tcruzi	NK	0.271483494133023	0.0662010729803974	1.73680164686636e-05
ABRACL	chr6:139045327:T:A	Tcruzi	CD8T	0.271999785275277	0.0514827884828707	1.05097417383395e-07
ABRACL	chr6:139045327:T:A	Tcruzi	monocyte	0.397025299022322	0.066715021281493	4.27529630885597e-10
ABRACL	chr6:139045327:T:A	Tcruzi	B	-0.0669337846996964	0.0581022306742708	0.123566210005471
ABRACL	chr6:139045327:T:A	Tcruzi	CD4T	0.352131324104477	0.0606800205785161	4.99953772950113e-09
ABRAXAS1	chr4:83365585:C:A	NI	NK	0.0409878455239755	0.0619509516058155	0.333050073114574
ABRAXAS1	chr4:83365585:C:A	NI	CD8T	0.0482166567660133	0.0636723375067806	0.306790929353617
ABRAXAS1	chr4:83365585:C:A	NI	monocyte	0.0283721290740385	0.0756507493650031	0.423828206370652
ABRAXAS1	chr4:83365585:C:A	NI	B	0.0335319628010559	0.064951006228471	0.38428681717113
ABRAXAS1	chr4:83365585:C:A	NI	CD4T	0.0734057610970638	0.082266281828512	0.261818417525692
ABRAXAS1	chr4:83365585:C:A	IAV	NK	0.0476762482040782	0.0632671827503471	0.29845609610256
ABRAXAS1	chr4:83365585:C:A	IAV	CD8T	0.0585991559940523	0.0681660845868664	0.251912746662636
ABRAXAS1	chr4:83365585:C:A	IAV	monocyte	0.0254280558468996	0.0628946664455377	0.431433715525955
ABRAXAS1	chr4:83365585:C:A	IAV	B	0.025984636786505	0.0553179913546301	0.398083421382794
ABRAXAS1	chr4:83365585:C:A	IAV	CD4T	0.0663678110232548	0.0707597224870479	0.253952891893383
ABRAXAS1	chr4:83365585:C:A	LPS	NK	0.0497867771665688	0.0662463038948999	0.298538350438262
ABRAXAS1	chr4:83365585:C:A	LPS	CD8T	0.0496144742138596	0.0604812997141751	0.280943923147446
ABRAXAS1	chr4:83365585:C:A	LPS	monocyte	0.000320184255422935	0.0766111289702781	0.546084512793107
ABRAXAS1	chr4:83365585:C:A	LPS	B	0.0379540063287213	0.065257180835112	0.360152354015937
ABRAXAS1	chr4:83365585:C:A	LPS	CD4T	0.08487506808468	0.0860059747385969	0.233237178592252
ABRAXAS1	chr4:83365585:C:A	Tcruzi	NK	0.0509356115162419	0.0685788378318566	0.303142681931082
ABRAXAS1	chr4:83365585:C:A	Tcruzi	CD8T	0.0537209434416242	0.0646637866590964	0.282967653220065
ABRAXAS1	chr4:83365585:C:A	Tcruzi	monocyte	0.0130548522998781	0.0720885340977279	0.497183166543716
ABRAXAS1	chr4:83365585:C:A	Tcruzi	B	0.0312470613808541	0.0614259105584003	0.385648821764184
ABRAXAS1	chr4:83365585:C:A	Tcruzi	CD4T	0.0649819086197144	0.0753422641463248	0.275834598577078
ABRAXAS1	chr4:83377039:A:G	NI	NK	-0.0341955434808659	0.0582400293869869	0.388833681803887
ABRAXAS1	chr4:83377039:A:G	NI	CD8T	-0.051189198801334	0.066698531766241	0.32997844231483
ABRAXAS1	chr4:83377039:A:G	NI	monocyte	-0.0187597861636345	0.0693415431948981	0.483502147285487
ABRAXAS1	chr4:83377039:A:G	NI	B	0.000430293376114454	0.0578460578130542	0.583042934456253
ABRAXAS1	chr4:83377039:A:G	NI	CD4T	-0.0576929933281224	0.0765353943809447	0.330938271567159
ABRAXAS1	chr4:83377039:A:G	IAV	NK	-0.0232553608879079	0.0504942865357704	0.429812203524947
ABRAXAS1	chr4:83377039:A:G	IAV	CD8T	-0.0360369774028289	0.0532855262335898	0.353685895798659
ABRAXAS1	chr4:83377039:A:G	IAV	monocyte	-0.0225986255671876	0.0583782902590135	0.466608139816374
ABRAXAS1	chr4:83377039:A:G	IAV	B	0.00508105581704494	0.0513979868835874	0.598711240215873
ABRAXAS1	chr4:83377039:A:G	IAV	CD4T	-0.0443588741325055	0.060945686027181	0.348375311220785
ABRAXAS1	chr4:83377039:A:G	LPS	NK	-0.0393487688755299	0.0620501779222855	0.367094360778012
ABRAXAS1	chr4:83377039:A:G	LPS	CD8T	-0.0274190609528376	0.0506623394475457	0.399164121504509
ABRAXAS1	chr4:83377039:A:G	LPS	monocyte	-0.0151707385164911	0.0681270278086187	0.507628934275898
ABRAXAS1	chr4:83377039:A:G	LPS	B	-0.00210232648731844	0.0559922525779324	0.56739276924121
ABRAXAS1	chr4:83377039:A:G	LPS	CD4T	-0.037901961318501	0.0616970843825655	0.382631919585443
ABRAXAS1	chr4:83377039:A:G	Tcruzi	NK	-0.0341740023633241	0.0593826385458292	0.390768701056497
ABRAXAS1	chr4:83377039:A:G	Tcruzi	CD8T	-0.0510865415808078	0.066178711379146	0.324485485358113
ABRAXAS1	chr4:83377039:A:G	Tcruzi	monocyte	-0.0265377119348711	0.0692091821990904	0.462096612655048
ABRAXAS1	chr4:83377039:A:G	Tcruzi	B	-0.0025906424068543	0.0540951574039359	0.56499747884211
ABRAXAS1	chr4:83377039:A:G	Tcruzi	CD4T	-0.0591907680265136	0.0759592923048398	0.325055502104235
ABRAXAS1	chr4:83396364:T:C	NI	NK	0.0624925833473367	0.0750957472612296	0.245259499559999
ABRAXAS1	chr4:83396364:T:C	NI	CD8T	0.107592255592497	0.0947561736224057	0.165605045296501
ABRAXAS1	chr4:83396364:T:C	NI	monocyte	0.0500211762035717	0.0916613387737491	0.336273095380156
ABRAXAS1	chr4:83396364:T:C	NI	B	0.0554110711562691	0.0795089652078039	0.290516708404188
ABRAXAS1	chr4:83396364:T:C	NI	CD4T	0.111325431599051	0.101825936579426	0.178495145039563
ABRAXAS1	chr4:83396364:T:C	IAV	NK	0.0761945811198273	0.07970534275798	0.201428283842919
ABRAXAS1	chr4:83396364:T:C	IAV	CD8T	0.0822061975562117	0.0788553892169195	0.174572483121474
ABRAXAS1	chr4:83396364:T:C	IAV	monocyte	0.0459534796381686	0.0777296561394174	0.332286751187871
ABRAXAS1	chr4:83396364:T:C	IAV	B	0.0434905675310405	0.0677450225337685	0.307225479617336
ABRAXAS1	chr4:83396364:T:C	IAV	CD4T	0.0938709252347666	0.084845469403501	0.18004354174531
ABRAXAS1	chr4:83396364:T:C	LPS	NK	0.0730024785251453	0.0793648988756897	0.215786936260859
ABRAXAS1	chr4:83396364:T:C	LPS	CD8T	0.0956731274154826	0.0863823649480988	0.164095547397768
ABRAXAS1	chr4:83396364:T:C	LPS	monocyte	0.0288424148481991	0.0887747282876293	0.413246189227746
ABRAXAS1	chr4:83396364:T:C	LPS	B	0.0575086961075151	0.078875163840617	0.278468029384708
ABRAXAS1	chr4:83396364:T:C	LPS	CD4T	0.113758730001712	0.0990005470844875	0.166306342442712
ABRAXAS1	chr4:83396364:T:C	Tcruzi	NK	0.0696186254923647	0.0794043899802923	0.230875493960173
ABRAXAS1	chr4:83396364:T:C	Tcruzi	CD8T	0.0985509483123013	0.088375181980746	0.170856714002727
ABRAXAS1	chr4:83396364:T:C	Tcruzi	monocyte	0.0300915636911242	0.0868958262677086	0.408816353142171
ABRAXAS1	chr4:83396364:T:C	Tcruzi	B	0.0552415797855806	0.0764779638020614	0.281585778087183
ABRAXAS1	chr4:83396364:T:C	Tcruzi	CD4T	0.0970970757678729	0.0922054065018065	0.193005943453176
ABRAXAS1	chr4:83405992:A:G	NI	NK	0.00861034334710091	0.0447434308142051	0.582506621122962
ABRAXAS1	chr4:83405992:A:G	NI	CD8T	0.0211160635252699	0.052000337623582	0.518070115576818
ABRAXAS1	chr4:83405992:A:G	NI	monocyte	0.0123573575817517	0.0621908660473964	0.556450027707614
ABRAXAS1	chr4:83405992:A:G	NI	B	0.0127226094770051	0.0505214951665703	0.566371636002699
ABRAXAS1	chr4:83405992:A:G	NI	CD4T	0.0128075901945413	0.0576825834830473	0.563387704434457
ABRAXAS1	chr4:83405992:A:G	IAV	NK	0.0082793972054881	0.0416786867904911	0.579916677533173
ABRAXAS1	chr4:83405992:A:G	IAV	CD8T	0.00874489121282351	0.0378999494220106	0.569505890561695
ABRAXAS1	chr4:83405992:A:G	IAV	monocyte	0.0189994325922734	0.0546421714640197	0.536427529511811
ABRAXAS1	chr4:83405992:A:G	IAV	B	0.0093435207415385	0.0427982779881511	0.575309568639024
ABRAXAS1	chr4:83405992:A:G	IAV	CD4T	0.025601801914423	0.0545465025706402	0.496638639570788
ABRAXAS1	chr4:83405992:A:G	LPS	NK	0.0113637054322524	0.0456071727273529	0.561249568393983
ABRAXAS1	chr4:83405992:A:G	LPS	CD8T	0.0105672912093334	0.042374879176508	0.559533781030682
ABRAXAS1	chr4:83405992:A:G	LPS	monocyte	0.0124741600302625	0.0613105269232939	0.566822857107818
ABRAXAS1	chr4:83405992:A:G	LPS	B	0.0166847774525289	0.0518208305617906	0.540333941671755
ABRAXAS1	chr4:83405992:A:G	LPS	CD4T	0.0156094091222359	0.053005333976579	0.54773172953654
ABRAXAS1	chr4:83405992:A:G	Tcruzi	NK	0.00827988855071586	0.0461236123164779	0.583966873444688
ABRAXAS1	chr4:83405992:A:G	Tcruzi	CD8T	0.0175609919200319	0.0486066639268852	0.530573138922878
ABRAXAS1	chr4:83405992:A:G	Tcruzi	monocyte	0.0148451167105867	0.0601834843892784	0.562999870820285
ABRAXAS1	chr4:83405992:A:G	Tcruzi	B	0.00957841432272384	0.0472534313147923	0.578046195372406
ABRAXAS1	chr4:83405992:A:G	Tcruzi	CD4T	0.015230160827546	0.0545794245706266	0.554957735860899
ABRAXAS1	chr4:83434091:C:T	NI	NK	0.00567303925725145	0.0446432573654203	0.621923926418452
ABRAXAS1	chr4:83434091:C:T	NI	CD8T	0.00133013467885308	0.0479822104986701	0.649225070757795
ABRAXAS1	chr4:83434091:C:T	NI	monocyte	0.0173227860910754	0.0652369851127114	0.548926412074164
ABRAXAS1	chr4:83434091:C:T	NI	B	0.00890802717572422	0.0500555025728988	0.60647152849862
ABRAXAS1	chr4:83434091:C:T	NI	CD4T	0.00321321430639188	0.0584800123399885	0.632323487744108
ABRAXAS1	chr4:83434091:C:T	IAV	NK	0.00759326823932755	0.0422151367489916	0.606700259056868
ABRAXAS1	chr4:83434091:C:T	IAV	CD8T	0.000934725586137373	0.0371359265545288	0.649719969479242
ABRAXAS1	chr4:83434091:C:T	IAV	monocyte	0.012170278598733	0.0513499126281533	0.585038313866831
ABRAXAS1	chr4:83434091:C:T	IAV	B	0.00603111314260146	0.0421813228621523	0.616071870197083
ABRAXAS1	chr4:83434091:C:T	IAV	CD4T	0.00368397239936331	0.0484971875330361	0.636107175055108
ABRAXAS1	chr4:83434091:C:T	LPS	NK	0.00712369176660211	0.0453188308236795	0.608266793791237
ABRAXAS1	chr4:83434091:C:T	LPS	CD8T	-0.00128784271058736	0.0423769815861519	0.6500817951208
ABRAXAS1	chr4:83434091:C:T	LPS	monocyte	0.0187782937263216	0.0650768779583456	0.554039547010557
ABRAXAS1	chr4:83434091:C:T	LPS	B	0.00545490245416313	0.0485299269223634	0.619538398910291
ABRAXAS1	chr4:83434091:C:T	LPS	CD4T	0.00318162313916401	0.0536124539691225	0.635788550892168
ABRAXAS1	chr4:83434091:C:T	Tcruzi	NK	0.00424640749278079	0.0456699279278497	0.629065109978567
ABRAXAS1	chr4:83434091:C:T	Tcruzi	CD8T	0.00236550961141789	0.0462970666121856	0.640923391415491
ABRAXAS1	chr4:83434091:C:T	Tcruzi	monocyte	0.0229221243204114	0.066624166497127	0.543238005897466
ABRAXAS1	chr4:83434091:C:T	Tcruzi	B	0.00873469545735729	0.0475892936688345	0.602580712557017
ABRAXAS1	chr4:83434091:C:T	Tcruzi	CD4T	0.000676272549850578	0.0548035107398294	0.651241115102227
ABRAXAS1	chr4:83461894:T:C	NI	NK	-0.0209766967268092	0.0609698621253464	0.5166329669583
ABRAXAS1	chr4:83461894:T:C	NI	CD8T	-0.0285732841200067	0.0689914885490178	0.493617056987671
ABRAXAS1	chr4:83461894:T:C	NI	monocyte	0.0028863768417878	0.0759004557528133	0.603654222385236
ABRAXAS1	chr4:83461894:T:C	NI	B	-0.00843737204191331	0.0620274336842317	0.581736741320737
ABRAXAS1	chr4:83461894:T:C	NI	CD4T	-0.0411545651049118	0.0884281170838968	0.465704259387624
ABRAXAS1	chr4:83461894:T:C	IAV	NK	-0.0123586245187954	0.0529566119817603	0.550962902599053
ABRAXAS1	chr4:83461894:T:C	IAV	CD8T	-0.0161809137855027	0.0502934581343937	0.523073606365976
ABRAXAS1	chr4:83461894:T:C	IAV	monocyte	0.00353613347398259	0.0614543035677509	0.619292898204795
ABRAXAS1	chr4:83461894:T:C	IAV	B	-0.00755850932097789	0.0529328544024407	0.580549845830253
ABRAXAS1	chr4:83461894:T:C	IAV	CD4T	-0.0244885209995852	0.0664883080677007	0.509875264224001
ABRAXAS1	chr4:83461894:T:C	LPS	NK	-0.0219523914213504	0.061949413262531	0.509071520849476
ABRAXAS1	chr4:83461894:T:C	LPS	CD8T	-0.0171318588408621	0.0561283674956291	0.524039073726591
ABRAXAS1	chr4:83461894:T:C	LPS	monocyte	0.00928913314215954	0.0767766628231506	0.588116539468888
ABRAXAS1	chr4:83461894:T:C	LPS	B	-0.0129307047164179	0.0623812642209906	0.557934587624834
ABRAXAS1	chr4:83461894:T:C	LPS	CD4T	-0.0227846041658773	0.0715176152118429	0.521140122584416
ABRAXAS1	chr4:83461894:T:C	Tcruzi	NK	-0.021127195915743	0.0626820129153303	0.517103606479192
ABRAXAS1	chr4:83461894:T:C	Tcruzi	CD8T	-0.0292747437465938	0.0681871149426797	0.486016624983526
ABRAXAS1	chr4:83461894:T:C	Tcruzi	monocyte	0.00486458140456786	0.0735635049533905	0.612867040935386
ABRAXAS1	chr4:83461894:T:C	Tcruzi	B	-0.00929293273108013	0.059148351819611	0.574140687663491
ABRAXAS1	chr4:83461894:T:C	Tcruzi	CD4T	-0.0373167328077962	0.0825561202796776	0.478501271235146
ABRAXAS1	chr4:83473986:A:C	NI	NK	-0.0127741535043139	0.0547984753163512	0.556118645612353
ABRAXAS1	chr4:83473986:A:C	NI	CD8T	-0.023271480803829	0.0631897754217756	0.513786365675909
ABRAXAS1	chr4:83473986:A:C	NI	monocyte	0.0176214688118489	0.0768280813226975	0.544378134012858
ABRAXAS1	chr4:83473986:A:C	NI	B	-0.00781997683724707	0.059348872509686	0.588448914491649
ABRAXAS1	chr4:83473986:A:C	NI	CD4T	-0.0277541305537177	0.0762653892022042	0.507198236241472
ABRAXAS1	chr4:83473986:A:C	IAV	NK	-0.0142456916236805	0.0519817893072495	0.544061891160237
ABRAXAS1	chr4:83473986:A:C	IAV	CD8T	-0.0150089034316117	0.0478819042777223	0.530480723501067
ABRAXAS1	chr4:83473986:A:C	IAV	monocyte	0.014881735665789	0.0621896142634385	0.56245515330384
ABRAXAS1	chr4:83473986:A:C	IAV	B	-0.0101487694333476	0.0516388070088738	0.570400725451688
ABRAXAS1	chr4:83473986:A:C	IAV	CD4T	-0.0223443028999534	0.0629338250762783	0.518620451837982
ABRAXAS1	chr4:83473986:A:C	LPS	NK	-0.0131159903360035	0.0553016020159616	0.551110880958505
ABRAXAS1	chr4:83473986:A:C	LPS	CD8T	-0.0179871302313552	0.0544184281253545	0.521452933416082
ABRAXAS1	chr4:83473986:A:C	LPS	monocyte	0.0326642009744954	0.0879691157983308	0.499073216357801
ABRAXAS1	chr4:83473986:A:C	LPS	B	-0.00572924757211903	0.0586166132742507	0.594138788704135
ABRAXAS1	chr4:83473986:A:C	LPS	CD4T	-0.0237851359968098	0.069383174622907	0.518686692398012
ABRAXAS1	chr4:83473986:A:C	Tcruzi	NK	-0.0139267259661536	0.0568215753258751	0.550890750938277
ABRAXAS1	chr4:83473986:A:C	Tcruzi	CD8T	-0.0279022120930934	0.0650235620472706	0.490703085626284
ABRAXAS1	chr4:83473986:A:C	Tcruzi	monocyte	0.0240814118173001	0.0781196406364722	0.535397315090313
ABRAXAS1	chr4:83473986:A:C	Tcruzi	B	-0.00953061206623141	0.0567692709734275	0.576772857816799
ABRAXAS1	chr4:83473986:A:C	Tcruzi	CD4T	-0.0256286064730736	0.0715233499423897	0.515525735322833
ABRAXAS1	chr4:83497173:T:C	NI	NK	0.0304910809050865	0.0394840627864278	0.240694657501579
ABRAXAS1	chr4:83497173:T:C	NI	CD8T	0.0633583630382853	0.0400435314415807	0.0896852734125795
ABRAXAS1	chr4:83497173:T:C	NI	monocyte	0.066931925280797	0.0518520980217362	0.126082893567558
ABRAXAS1	chr4:83497173:T:C	NI	B	0.0417709243888083	0.0427316008353455	0.190804605399524
ABRAXAS1	chr4:83497173:T:C	NI	CD4T	0.0687287695946604	0.0442791921082911	0.0958388059107031
ABRAXAS1	chr4:83497173:T:C	IAV	NK	0.0429753319459314	0.0385688453835498	0.155345776335262
ABRAXAS1	chr4:83497173:T:C	IAV	CD8T	0.047963312777341	0.0365403203593184	0.114984892596531
ABRAXAS1	chr4:83497173:T:C	IAV	monocyte	0.107594653345034	0.0658974886860811	0.0252218902880122
ABRAXAS1	chr4:83497173:T:C	IAV	B	0.0481814219920562	0.039065498434117	0.132985910379032
ABRAXAS1	chr4:83497173:T:C	IAV	CD4T	0.0656487735452198	0.0376665782225658	0.0792540218157805
ABRAXAS1	chr4:83497173:T:C	LPS	NK	0.0541070079434355	0.0426603541737842	0.123476173602972
ABRAXAS1	chr4:83497173:T:C	LPS	CD8T	0.0454632455641796	0.0357455150289026	0.13119899798664
ABRAXAS1	chr4:83497173:T:C	LPS	monocyte	0.0536956550615816	0.0503260824898468	0.170694979212046
ABRAXAS1	chr4:83497173:T:C	LPS	B	0.0438945371598598	0.041785566960414	0.174409198913819
ABRAXAS1	chr4:83497173:T:C	LPS	CD4T	0.0656224022435141	0.039719241295593	0.087870048745075
ABRAXAS1	chr4:83497173:T:C	Tcruzi	NK	0.0330913341456729	0.0406587742491222	0.229110102539915
ABRAXAS1	chr4:83497173:T:C	Tcruzi	CD8T	0.0515085765588515	0.0370518805138717	0.11552469493841
ABRAXAS1	chr4:83497173:T:C	Tcruzi	monocyte	0.0669375073033207	0.0508577813878046	0.122145388701482
ABRAXAS1	chr4:83497173:T:C	Tcruzi	B	0.0561869270468887	0.0438757688874498	0.122774942270978
ABRAXAS1	chr4:83497173:T:C	Tcruzi	CD4T	0.0642457228151726	0.0417554162112161	0.0981907531547622
ABRAXAS1	chr4:83520747:T:G	NI	NK	0.0343874558916768	0.0696019898273809	0.424427149922794
ABRAXAS1	chr4:83520747:T:G	NI	CD8T	0.0276917285382135	0.0687915338613383	0.454035610268673
ABRAXAS1	chr4:83520747:T:G	NI	monocyte	0.0799689594396648	0.115984870344216	0.321260950684184
ABRAXAS1	chr4:83520747:T:G	NI	B	0.0318092938339779	0.0736289600140299	0.446376926867993
ABRAXAS1	chr4:83520747:T:G	NI	CD4T	0.0549368324191572	0.0914568556630394	0.383454581483402
ABRAXAS1	chr4:83520747:T:G	IAV	NK	0.028305600584291	0.0626304556650334	0.438381347109625
ABRAXAS1	chr4:83520747:T:G	IAV	CD8T	0.026090253571169	0.0565661282717058	0.435027681271062
ABRAXAS1	chr4:83520747:T:G	IAV	monocyte	0.0623374854049127	0.0932120541557628	0.351500964219961
ABRAXAS1	chr4:83520747:T:G	IAV	B	0.0214805843096583	0.0614144174287954	0.471874088889236
ABRAXAS1	chr4:83520747:T:G	IAV	CD4T	0.0447205702574314	0.0752166298187987	0.393020196430663
ABRAXAS1	chr4:83520747:T:G	LPS	NK	0.0275636630553342	0.0658777581150254	0.445766188245057
ABRAXAS1	chr4:83520747:T:G	LPS	CD8T	0.0348792155919923	0.0651367754813502	0.407417462520561
ABRAXAS1	chr4:83520747:T:G	LPS	monocyte	0.0614370484004896	0.100969141789059	0.369437846250447
ABRAXAS1	chr4:83520747:T:G	LPS	B	0.0290551538856862	0.0714727941549134	0.450652878925308
ABRAXAS1	chr4:83520747:T:G	LPS	CD4T	0.0529969647395581	0.085085763910524	0.379575314661915
ABRAXAS1	chr4:83520747:T:G	Tcruzi	NK	0.0336867977236558	0.0704168346765115	0.428864994636751
ABRAXAS1	chr4:83520747:T:G	Tcruzi	CD8T	0.0292324045283408	0.0669383457531409	0.442720386513622
ABRAXAS1	chr4:83520747:T:G	Tcruzi	monocyte	0.0664827632441566	0.103234277922363	0.361427115328369
ABRAXAS1	chr4:83520747:T:G	Tcruzi	B	0.0282883513398762	0.0688963963685564	0.451877040636562
ABRAXAS1	chr4:83520747:T:G	Tcruzi	CD4T	0.0505477324003083	0.0853572036047095	0.392405341857034
ABRAXAS1	chr4:83544578:A:G	NI	NK	0.0069982330756473	0.0432190342635153	0.548794781016704
ABRAXAS1	chr4:83544578:A:G	NI	CD8T	0.0354092004313013	0.0524215372510829	0.391051819097291
ABRAXAS1	chr4:83544578:A:G	NI	monocyte	0.0266811629542039	0.0611847843972301	0.449420024899444
ABRAXAS1	chr4:83544578:A:G	NI	B	0.0254518501685066	0.0504103353646855	0.44750863480154
ABRAXAS1	chr4:83544578:A:G	NI	CD4T	0.0380040001730012	0.0590260186357472	0.396171689086852
ABRAXAS1	chr4:83544578:A:G	IAV	NK	0.014881979846146	0.0403373621988484	0.490795432935735
ABRAXAS1	chr4:83544578:A:G	IAV	CD8T	0.0160436649400306	0.0367929397102225	0.467541885937634
ABRAXAS1	chr4:83544578:A:G	IAV	monocyte	0.0241149292986764	0.0503751438749586	0.460173797534421
ABRAXAS1	chr4:83544578:A:G	IAV	B	0.0302241739153845	0.049037970538237	0.405807494544989
ABRAXAS1	chr4:83544578:A:G	IAV	CD4T	0.032679934723465	0.0490233092851184	0.397697281090018
ABRAXAS1	chr4:83544578:A:G	LPS	NK	0.0162649958040107	0.0433506882254034	0.484460159370706
ABRAXAS1	chr4:83544578:A:G	LPS	CD8T	0.0235238711842042	0.0423330481466819	0.426745479011773
ABRAXAS1	chr4:83544578:A:G	LPS	monocyte	0.01623476381455	0.0584041523333509	0.506008457731039
ABRAXAS1	chr4:83544578:A:G	LPS	B	0.028221095678018	0.0511509312310042	0.427782527561997
ABRAXAS1	chr4:83544578:A:G	LPS	CD4T	0.0391448678516337	0.0559103903488236	0.382215488986831
ABRAXAS1	chr4:83544578:A:G	Tcruzi	NK	0.017431928989272	0.044729459261678	0.483054131025584
ABRAXAS1	chr4:83544578:A:G	Tcruzi	CD8T	0.0257313366301704	0.0454960680046974	0.427006694982182
ABRAXAS1	chr4:83544578:A:G	Tcruzi	monocyte	0.0358418717810437	0.0640648284253738	0.422755877706608
ABRAXAS1	chr4:83544578:A:G	Tcruzi	B	0.0257966205820026	0.0485509089501016	0.436536145715836
ABRAXAS1	chr4:83544578:A:G	Tcruzi	CD4T	0.0400794348354878	0.0577673148221716	0.385250367917138
ABRAXAS1	chr4:83547479:C:T	NI	NK	0.0275815005994048	0.0380621438076925	0.338545418701033
ABRAXAS1	chr4:83547479:C:T	NI	CD8T	0.0216632768065627	0.033777471362787	0.370011700064621
ABRAXAS1	chr4:83547479:C:T	NI	monocyte	0.0481588004247875	0.0547442553879487	0.271436300187426
ABRAXAS1	chr4:83547479:C:T	NI	B	0.0248878584069415	0.038702639793122	0.367699849829684
ABRAXAS1	chr4:83547479:C:T	NI	CD4T	0.0432605980738477	0.0459937373256902	0.273904907555534
ABRAXAS1	chr4:83547479:C:T	IAV	NK	0.0234629454583231	0.0343009240028582	0.35218006175587
ABRAXAS1	chr4:83547479:C:T	IAV	CD8T	0.0124576887017018	0.0281014121234374	0.425673403653815
ABRAXAS1	chr4:83547479:C:T	IAV	monocyte	0.0383544147747383	0.0443224817920943	0.295322217455048
ABRAXAS1	chr4:83547479:C:T	IAV	B	0.0160858726158108	0.0318217618221057	0.410106936780342
ABRAXAS1	chr4:83547479:C:T	IAV	CD4T	0.0307319526641616	0.0353437675452342	0.304895365037238
ABRAXAS1	chr4:83547479:C:T	LPS	NK	0.0230606168853549	0.035499269731937	0.361213144343884
ABRAXAS1	chr4:83547479:C:T	LPS	CD8T	0.0156082753235055	0.0303847920538783	0.40144937905611
ABRAXAS1	chr4:83547479:C:T	LPS	monocyte	0.042103004720554	0.0514700524268085	0.301505589180431
ABRAXAS1	chr4:83547479:C:T	LPS	B	0.0221112296863626	0.0370226883136984	0.378982504502735
ABRAXAS1	chr4:83547479:C:T	LPS	CD4T	0.0385972851097126	0.0410374637793189	0.281163054874063
ABRAXAS1	chr4:83547479:C:T	Tcruzi	NK	0.0206208816834692	0.0355158051402182	0.385327013718311
ABRAXAS1	chr4:83547479:C:T	Tcruzi	CD8T	0.0200181736969265	0.0326236377026381	0.376002014565815
ABRAXAS1	chr4:83547479:C:T	Tcruzi	monocyte	0.0486719211468934	0.0542112189757745	0.279388239805788
ABRAXAS1	chr4:83547479:C:T	Tcruzi	B	0.0319134621113334	0.0410807169668066	0.318787359940798
ABRAXAS1	chr4:83547479:C:T	Tcruzi	CD4T	0.0375775294512927	0.0417820979370957	0.292992394053129
ABRAXAS1	chr4:83553095:T:C	NI	NK	0.0035621201119804	0.0405511014127041	0.650863635212286
ABRAXAS1	chr4:83553095:T:C	NI	CD8T	-0.00718881577966961	0.0426768679777851	0.613650004421171
ABRAXAS1	chr4:83553095:T:C	NI	monocyte	-0.0200060795239319	0.0593899190586018	0.527576909068291
ABRAXAS1	chr4:83553095:T:C	NI	B	-0.0190412958519173	0.0503478392531411	0.546585155959968
ABRAXAS1	chr4:83553095:T:C	NI	CD4T	-0.0114652226946589	0.0524827607652346	0.588549866469311
ABRAXAS1	chr4:83553095:T:C	IAV	NK	0.00244558675692075	0.0373377281240892	0.657107530398214
ABRAXAS1	chr4:83553095:T:C	IAV	CD8T	-0.00347881867634353	0.0332802433561932	0.631603763712356
ABRAXAS1	chr4:83553095:T:C	IAV	monocyte	-0.0147334118289975	0.0472364708131192	0.568657176247013
ABRAXAS1	chr4:83553095:T:C	IAV	B	-0.0136643949250507	0.0409671087750256	0.561734619886929
ABRAXAS1	chr4:83553095:T:C	IAV	CD4T	-0.0104658676687151	0.0434550569153099	0.592340723777053
ABRAXAS1	chr4:83553095:T:C	LPS	NK	0.00127346390417316	0.0400455263740592	0.660226495902582
ABRAXAS1	chr4:83553095:T:C	LPS	CD8T	-0.00344381157018639	0.0373774251120817	0.629129493837946
ABRAXAS1	chr4:83553095:T:C	LPS	monocyte	-0.00952975539898135	0.0552439680563154	0.592643449224358
ABRAXAS1	chr4:83553095:T:C	LPS	B	-0.0137842919032101	0.0461762918511421	0.567814948978215
ABRAXAS1	chr4:83553095:T:C	LPS	CD4T	-0.00875042670577108	0.0473009206418512	0.603099630879532
ABRAXAS1	chr4:83553095:T:C	Tcruzi	NK	0.00345661628360237	0.041901755565455	0.650510798096061
ABRAXAS1	chr4:83553095:T:C	Tcruzi	CD8T	-0.00687508947412242	0.0413534892570125	0.612344410660088
ABRAXAS1	chr4:83553095:T:C	Tcruzi	monocyte	-0.0149889572285426	0.0547192619835245	0.574029078305516
ABRAXAS1	chr4:83553095:T:C	Tcruzi	B	-0.0133925276459288	0.044438935067433	0.569861223892171
ABRAXAS1	chr4:83553095:T:C	Tcruzi	CD4T	-0.0102045630943136	0.0490668643945579	0.599833982358468
ABRAXAS1	chr4:83553843:C:G	NI	NK	0.00852151750334552	0.046439246827764	0.472557113415274
ABRAXAS1	chr4:83553843:C:G	NI	CD8T	0.0458463769343044	0.0509443777399877	0.248147148143711
ABRAXAS1	chr4:83553843:C:G	NI	monocyte	-0.0323789827461073	0.0667190969168085	0.389337727951304
ABRAXAS1	chr4:83553843:C:G	NI	B	-0.0038667762394564	0.0523554706899801	0.564976851388551
ABRAXAS1	chr4:83553843:C:G	NI	CD4T	0.0647957096203739	0.0626105668019578	0.210526580293208
ABRAXAS1	chr4:83553843:C:G	IAV	NK	0.0145760708125535	0.0433981175414687	0.42409270046296
ABRAXAS1	chr4:83553843:C:G	IAV	CD8T	0.0207612790544304	0.0395563580299214	0.35731940040885
ABRAXAS1	chr4:83553843:C:G	IAV	monocyte	-0.0200949528310927	0.0519967990513782	0.436379622458725
ABRAXAS1	chr4:83553843:C:G	IAV	B	0.000874339305643706	0.0440247286790213	0.535362125464321
ABRAXAS1	chr4:83553843:C:G	IAV	CD4T	0.0693396926368685	0.0588258883213379	0.179785751476192
ABRAXAS1	chr4:83553843:C:G	LPS	NK	0.0167345719437706	0.0463976979439489	0.41295759165194
ABRAXAS1	chr4:83553843:C:G	LPS	CD8T	0.024088027635031	0.0424540635338069	0.34093763730278
ABRAXAS1	chr4:83553843:C:G	LPS	monocyte	-0.00874925115490859	0.0601305621119754	0.511464414542104
ABRAXAS1	chr4:83553843:C:G	LPS	B	0.0101131800362163	0.0493091304113497	0.472614077899769
ABRAXAS1	chr4:83553843:C:G	LPS	CD4T	0.0729672059602465	0.0622801263130287	0.180603448812063
ABRAXAS1	chr4:83553843:C:G	Tcruzi	NK	0.0111120386904555	0.0478240940601798	0.456448211423956
ABRAXAS1	chr4:83553843:C:G	Tcruzi	CD8T	0.027005546078335	0.0454619875437793	0.335261308544099
ABRAXAS1	chr4:83553843:C:G	Tcruzi	monocyte	-0.0309982249668903	0.0642734325996611	0.399886524311531
ABRAXAS1	chr4:83553843:C:G	Tcruzi	B	0.00317564505924331	0.0480910712668661	0.519876689923008
ABRAXAS1	chr4:83553843:C:G	Tcruzi	CD4T	0.0803388570371263	0.0689106849063671	0.178663528037928
ABRAXAS1	chr4:83585095:G:A	NI	NK	0.0579163424888041	0.0645132798528759	0.220978289639626
ABRAXAS1	chr4:83585095:G:A	NI	CD8T	0.0905280797803157	0.075418502858505	0.149166561150619
ABRAXAS1	chr4:83585095:G:A	NI	monocyte	0.0832603148038599	0.0882291157920707	0.201579199725629
ABRAXAS1	chr4:83585095:G:A	NI	B	0.0641227549111106	0.0712923639329996	0.221601191168628
ABRAXAS1	chr4:83585095:G:A	NI	CD4T	0.0729421501007516	0.0740745931393323	0.204598278355466
ABRAXAS1	chr4:83585095:G:A	IAV	NK	0.0635060281098987	0.0642485357393492	0.191893117102033
ABRAXAS1	chr4:83585095:G:A	IAV	CD8T	0.0518683943058358	0.0551040532297095	0.20683207402436
ABRAXAS1	chr4:83585095:G:A	IAV	monocyte	0.0823607578816879	0.0801932819699916	0.181144896902525
ABRAXAS1	chr4:83585095:G:A	IAV	B	0.056018199429977	0.0620388723953218	0.219299573069133
ABRAXAS1	chr4:83585095:G:A	IAV	CD4T	0.0856915285067934	0.070037881985856	0.151296298187331
ABRAXAS1	chr4:83585095:G:A	LPS	NK	0.0661382585862988	0.0671672574713201	0.194097089662318
ABRAXAS1	chr4:83585095:G:A	LPS	CD8T	0.0605794570437347	0.0595408961786739	0.191083959071754
ABRAXAS1	chr4:83585095:G:A	LPS	monocyte	0.0726788164174341	0.0841864109608431	0.229511346279727
ABRAXAS1	chr4:83585095:G:A	LPS	B	0.0709511477845589	0.0726738478759387	0.197812164990081
ABRAXAS1	chr4:83585095:G:A	LPS	CD4T	0.0873833191512754	0.0736085607889502	0.159177955129848
ABRAXAS1	chr4:83585095:G:A	Tcruzi	NK	0.0609116469922731	0.0668129760723858	0.216266924820155
ABRAXAS1	chr4:83585095:G:A	Tcruzi	CD8T	0.0705615976758927	0.0651326607492404	0.178887505865986
ABRAXAS1	chr4:83585095:G:A	Tcruzi	monocyte	0.0840704395430098	0.0875976211983071	0.20244345082038
ABRAXAS1	chr4:83585095:G:A	Tcruzi	B	0.0614122222110569	0.0679499434210986	0.21938376758012
ABRAXAS1	chr4:83585095:G:A	Tcruzi	CD4T	0.0809185861016318	0.0734760926564827	0.178324388492872
ABRAXAS1	chr4:83586119:A:C	NI	NK	0.00146605980681831	0.0175738769337692	0.740124382425075
ABRAXAS1	chr4:83586119:A:C	NI	CD8T	0.0049335357875383	0.0187201274534874	0.697757950816348
ABRAXAS1	chr4:83586119:A:C	NI	monocyte	0.00608532826781954	0.0281506196391917	0.655231129171328
ABRAXAS1	chr4:83586119:A:C	NI	B	0.00509053343451365	0.0202450797771987	0.698187804929643
ABRAXAS1	chr4:83586119:A:C	NI	CD4T	0.00257311646220833	0.021987507221039	0.720822009816541
ABRAXAS1	chr4:83586119:A:C	IAV	NK	0.00472989498331918	0.0176138402085794	0.694722724179239
ABRAXAS1	chr4:83586119:A:C	IAV	CD8T	0.00466065602184062	0.016227784163748	0.689735909271603
ABRAXAS1	chr4:83586119:A:C	IAV	monocyte	0.00648901085694596	0.0208027155093524	0.680892791423942
ABRAXAS1	chr4:83586119:A:C	IAV	B	0.00318047252094436	0.0168843984700354	0.713553245312184
ABRAXAS1	chr4:83586119:A:C	IAV	CD4T	0.00282617541771744	0.0173293756577801	0.723552954708137
ABRAXAS1	chr4:83586119:A:C	LPS	NK	0.00620824294457647	0.0197705856873469	0.668885108643164
ABRAXAS1	chr4:83586119:A:C	LPS	CD8T	0.00304104891728097	0.0166194059184373	0.704238785071265
ABRAXAS1	chr4:83586119:A:C	LPS	monocyte	0.00904119543326848	0.0271714122293146	0.643871856946126
ABRAXAS1	chr4:83586119:A:C	LPS	B	0.00877824160213728	0.0228395010806263	0.646129191898907
ABRAXAS1	chr4:83586119:A:C	LPS	CD4T	0.00348995874392139	0.0194633869757114	0.706601689553506
ABRAXAS1	chr4:83586119:A:C	Tcruzi	NK	0.00289242029909108	0.0183853083909039	0.720194030381929
ABRAXAS1	chr4:83586119:A:C	Tcruzi	CD8T	0.00205693259912886	0.0172538068672376	0.730014106829727
ABRAXAS1	chr4:83586119:A:C	Tcruzi	monocyte	0.00716418675927522	0.0248427754503521	0.676286457717024
ABRAXAS1	chr4:83586119:A:C	Tcruzi	B	0.00668321154869838	0.0207105939374652	0.675203765443639
ABRAXAS1	chr4:83586119:A:C	Tcruzi	CD4T	0.000614688332031667	0.0198989643944632	0.751990500556436
ABRAXAS1	chr4:83586890:C:T	NI	NK	-0.018045432279867	0.0659761657151258	0.518402523685045
ABRAXAS1	chr4:83586890:C:T	NI	CD8T	-0.0225589584488808	0.0654905407437435	0.492194044796187
ABRAXAS1	chr4:83586890:C:T	NI	monocyte	0.0685080799879238	0.114468876949644	0.368292311171951
ABRAXAS1	chr4:83586890:C:T	NI	B	0.0332114654631254	0.0780156098199815	0.466691352631045
ABRAXAS1	chr4:83586890:C:T	NI	CD4T	-0.0250887248009573	0.0763474923809555	0.489690554067967
ABRAXAS1	chr4:83586890:C:T	IAV	NK	-0.00919822320832544	0.0581552922853926	0.554746659555546
ABRAXAS1	chr4:83586890:C:T	IAV	CD8T	-0.00205684389115655	0.0516379441989491	0.582389606449653
ABRAXAS1	chr4:83586890:C:T	IAV	monocyte	0.0267380404527345	0.0742562136549676	0.475764836860051
ABRAXAS1	chr4:83586890:C:T	IAV	B	0.0303324577796564	0.068378046344508	0.459125399484779
ABRAXAS1	chr4:83586890:C:T	IAV	CD4T	-0.0154853879944707	0.0615839339405638	0.520443971498691
ABRAXAS1	chr4:83586890:C:T	LPS	NK	0.000850974691571757	0.0615457060244402	0.599901006520984
ABRAXAS1	chr4:83586890:C:T	LPS	CD8T	-0.00664454260226107	0.0555576594740046	0.556504026641809
ABRAXAS1	chr4:83586890:C:T	LPS	monocyte	0.0610303811574995	0.107275992845404	0.39233752589225
ABRAXAS1	chr4:83586890:C:T	LPS	B	0.0345380078489289	0.0773675312634733	0.455441313351044
ABRAXAS1	chr4:83586890:C:T	LPS	CD4T	-0.0293504134833991	0.0719818849255991	0.468588952740402
ABRAXAS1	chr4:83586890:C:T	Tcruzi	NK	0.00598054082068094	0.0649155661783051	0.588140360261674
ABRAXAS1	chr4:83586890:C:T	Tcruzi	CD8T	-0.0159323204490962	0.0611529506975362	0.516771659075441
ABRAXAS1	chr4:83586890:C:T	Tcruzi	monocyte	0.0610479657737591	0.106053075062021	0.397650382488139
ABRAXAS1	chr4:83586890:C:T	Tcruzi	B	0.0307607465486097	0.0731210485748339	0.466866233392975
ABRAXAS1	chr4:83586890:C:T	Tcruzi	CD4T	-0.0353979630032376	0.0783732935716787	0.454704306525051
ABTB1	chr3:127586114:T:C	NI	NK	-0.0874241349375858	0.043953568100635	0.0138172565621935
ABTB1	chr3:127586114:T:C	NI	CD8T	-0.0855347026155046	0.0416137269859082	0.0164060912168621
ABTB1	chr3:127586114:T:C	NI	monocyte	-0.13336436979435	0.0395544858127646	0.000249266858044939
ABTB1	chr3:127586114:T:C	NI	B	-0.0773093266240451	0.0437623646863864	0.0338258782639439
ABTB1	chr3:127586114:T:C	NI	CD4T	-0.087790165721215	0.0449869371869523	0.0227776191603557
ABTB1	chr3:127586114:T:C	IAV	NK	-0.0358072475669537	0.0366440294120515	0.156925393350719
ABTB1	chr3:127586114:T:C	IAV	CD8T	-0.0522540172013167	0.0360479950410174	0.0655974574921643
ABTB1	chr3:127586114:T:C	IAV	monocyte	-0.0887264638800203	0.0383347630213685	0.0105129671917865
ABTB1	chr3:127586114:T:C	IAV	B	-0.0419681308780272	0.0382096220334991	0.130309298352958
ABTB1	chr3:127586114:T:C	IAV	CD4T	-0.0286140495297197	0.0375257150196042	0.215599962482573
ABTB1	chr3:127586114:T:C	LPS	NK	-0.0575928222510794	0.0387506850299279	0.0647254374047938
ABTB1	chr3:127586114:T:C	LPS	CD8T	-0.0769564503079832	0.0383788724416385	0.0165034932533105
ABTB1	chr3:127586114:T:C	LPS	monocyte	-0.135629743788231	0.0401749725301054	0.000196579555650223
ABTB1	chr3:127586114:T:C	LPS	B	-0.0720815940309118	0.0425895880841332	0.0410263119464571
ABTB1	chr3:127586114:T:C	LPS	CD4T	-0.0558756011388015	0.0364940129792543	0.0634748873026304
ABTB1	chr3:127586114:T:C	Tcruzi	NK	-0.0595404112259155	0.0420327451531228	0.0734771424083345
ABTB1	chr3:127586114:T:C	Tcruzi	CD8T	-0.0919961324097562	0.0418100447581383	0.00892735228510633
ABTB1	chr3:127586114:T:C	Tcruzi	monocyte	-0.132012444011423	0.0421661174753451	0.000547427577044402
ABTB1	chr3:127586114:T:C	Tcruzi	B	-0.0838743540423041	0.0431345971490075	0.0191655675570723
ABTB1	chr3:127586114:T:C	Tcruzi	CD4T	-0.095126982304528	0.0442495481008542	0.0113016833710069
ABTB1	chr3:127685471:G:A	NI	NK	0.0636849367933272	0.0706541086247049	0.174935872153343
ABTB1	chr3:127685471:G:A	NI	CD8T	0.126249632987241	0.0770541799041815	0.0401122016207681
ABTB1	chr3:127685471:G:A	NI	monocyte	0.245712806230095	0.075670167711854	0.000566689852390235
ABTB1	chr3:127685471:G:A	NI	B	0.0462733108977206	0.0765617805991046	0.263095676754391
ABTB1	chr3:127685471:G:A	NI	CD4T	0.0812965714116426	0.0800032806751915	0.150645813791205
ABTB1	chr3:127685471:G:A	IAV	NK	0.0639803217616954	0.0645814383945388	0.153106059388656
ABTB1	chr3:127685471:G:A	IAV	CD8T	0.0787023844588249	0.0639512059058813	0.0971368071703406
ABTB1	chr3:127685471:G:A	IAV	monocyte	0.217431594476438	0.0763924290609991	0.00101489236014235
ABTB1	chr3:127685471:G:A	IAV	B	0.0342861921413854	0.067361733399571	0.293501572935707
ABTB1	chr3:127685471:G:A	IAV	CD4T	0.0424528293654548	0.0648816153433955	0.250205959853302
ABTB1	chr3:127685471:G:A	LPS	NK	0.0590104456172853	0.068963605795912	0.187169474474885
ABTB1	chr3:127685471:G:A	LPS	CD8T	0.106524711947805	0.0687157036806286	0.0489986292672047
ABTB1	chr3:127685471:G:A	LPS	monocyte	0.285425541013053	0.0820862134602887	0.000182002551797581
ABTB1	chr3:127685471:G:A	LPS	B	0.0430270243934442	0.0754619740307303	0.273468386425002
ABTB1	chr3:127685471:G:A	LPS	CD4T	0.0409512093268783	0.0678232462049711	0.267455711866525
ABTB1	chr3:127685471:G:A	Tcruzi	NK	0.103870043217842	0.0769765995645066	0.0768667159318565
ABTB1	chr3:127685471:G:A	Tcruzi	CD8T	0.116001906847573	0.0739342970316068	0.0480673877729258
ABTB1	chr3:127685471:G:A	Tcruzi	monocyte	0.224954448568775	0.0767542835572996	0.00152853817787035
ABTB1	chr3:127685471:G:A	Tcruzi	B	0.0739216453568285	0.0741112575886932	0.151485983489119
ABTB1	chr3:127685471:G:A	Tcruzi	CD4T	0.0773951021965181	0.0759575843405234	0.149603417962074
ABTB1	chr3:127690273:T:G	NI	NK	0.00360732465320269	0.0296015354281019	0.665773649725989
ABTB1	chr3:127690273:T:G	NI	CD8T	0.00642434143663513	0.0329422688003975	0.644766990284757
ABTB1	chr3:127690273:T:G	NI	monocyte	-0.00723846377965271	0.0373108253333682	0.597141851354995
ABTB1	chr3:127690273:T:G	NI	B	-0.00495641103496198	0.0325302683262945	0.652282100833851
ABTB1	chr3:127690273:T:G	NI	CD4T	0.00196759543741251	0.0383831597271233	0.669450878899366
ABTB1	chr3:127690273:T:G	IAV	NK	-0.000689024472544416	0.0266464122939824	0.692609835527052
ABTB1	chr3:127690273:T:G	IAV	CD8T	-0.00131479304617083	0.0251598144781614	0.687833091200328
ABTB1	chr3:127690273:T:G	IAV	monocyte	-0.0149919471701618	0.0353281816546129	0.562716105054594
ABTB1	chr3:127690273:T:G	IAV	B	-0.00889779083685396	0.0303983829258463	0.612218180802295
ABTB1	chr3:127690273:T:G	IAV	CD4T	0.00665619535336024	0.03202176954863	0.640979349596302
ABTB1	chr3:127690273:T:G	LPS	NK	0.0010539404544409	0.0288386195597787	0.682701358927889
ABTB1	chr3:127690273:T:G	LPS	CD8T	0.00273295850152988	0.0278830089452003	0.665003540221592
ABTB1	chr3:127690273:T:G	LPS	monocyte	-0.0148923008049237	0.0375632159311787	0.557586905967848
ABTB1	chr3:127690273:T:G	LPS	B	-0.0076578247102344	0.0332035629893069	0.624629777997725
ABTB1	chr3:127690273:T:G	LPS	CD4T	0.00524954787318059	0.0337677001308374	0.649515562870528
ABTB1	chr3:127690273:T:G	Tcruzi	NK	0.00419233930295347	0.0308998334176116	0.660085744021139
ABTB1	chr3:127690273:T:G	Tcruzi	CD8T	0.00579450424957765	0.0316222553078031	0.645768139234282
ABTB1	chr3:127690273:T:G	Tcruzi	monocyte	-0.0150683869144661	0.0378827926724863	0.56510448006906
ABTB1	chr3:127690273:T:G	Tcruzi	B	-0.0116070885477992	0.0355102979218674	0.597377062466422
ABTB1	chr3:127690273:T:G	Tcruzi	CD4T	0.00410014166765787	0.0353502552703086	0.663545156424589
ABTB1	chr3:127693552:G:A	NI	NK	0.0244669972002088	0.0335825934981307	0.354835015766182
ABTB1	chr3:127693552:G:A	NI	CD8T	0.025102891112687	0.0335424684079247	0.353391416260893
ABTB1	chr3:127693552:G:A	NI	monocyte	0.0452037668841127	0.0408721837197474	0.218866599306932
ABTB1	chr3:127693552:G:A	NI	B	0.0279208764346146	0.0362509850259072	0.34278499709212
ABTB1	chr3:127693552:G:A	NI	CD4T	0.0277506247697592	0.0378292065635774	0.354548380722394
ABTB1	chr3:127693552:G:A	IAV	NK	0.010484404346297	0.0258331630118255	0.460797664473009
ABTB1	chr3:127693552:G:A	IAV	CD8T	0.00837945653884218	0.0244675309148114	0.475696956909867
ABTB1	chr3:127693552:G:A	IAV	monocyte	0.0208413865980287	0.0297983476647222	0.365294256174618
ABTB1	chr3:127693552:G:A	IAV	B	0.0161301020617138	0.0281233401720915	0.406355551792162
ABTB1	chr3:127693552:G:A	IAV	CD4T	0.00612596960074174	0.0276362940044741	0.51916272797606
ABTB1	chr3:127693552:G:A	LPS	NK	0.0121708790448991	0.0279005647028388	0.447494194607366
ABTB1	chr3:127693552:G:A	LPS	CD8T	0.0216815116756657	0.0297758176423519	0.354723695852318
ABTB1	chr3:127693552:G:A	LPS	monocyte	0.0337464675762499	0.0362124667255642	0.292315141461907
ABTB1	chr3:127693552:G:A	LPS	B	0.0224808076488333	0.0330491455710158	0.369976962224153
ABTB1	chr3:127693552:G:A	LPS	CD4T	0.0134034585400457	0.0291379876056094	0.446231076090495
ABTB1	chr3:127693552:G:A	Tcruzi	NK	0.0142421820882265	0.0299662176575591	0.435169753692517
ABTB1	chr3:127693552:G:A	Tcruzi	CD8T	0.0308026399831102	0.0365733833854891	0.317043664988075
ABTB1	chr3:127693552:G:A	Tcruzi	monocyte	0.0322563747630987	0.0362248050360375	0.306759505056337
ABTB1	chr3:127693552:G:A	Tcruzi	B	0.0285977302140091	0.0356935820950485	0.329109177393683
ABTB1	chr3:127693552:G:A	Tcruzi	CD4T	0.0263332450463894	0.0356677702165753	0.357695541396323
ABTB1	chr3:127694816:G:T	NI	NK	0.0238153829349953	0.0525407542202088	0.438471681002262
ABTB1	chr3:127694816:G:T	NI	CD8T	0.0419697057693623	0.0630207765041713	0.367340109416777
ABTB1	chr3:127694816:G:T	NI	monocyte	0.0127496711469682	0.0587240717506085	0.506697293102433
ABTB1	chr3:127694816:G:T	NI	B	0.0335117471245249	0.0617817815988422	0.409727345869159
ABTB1	chr3:127694816:G:T	NI	CD4T	0.0540848126818898	0.0757690360363562	0.346154982467242
ABTB1	chr3:127694816:G:T	IAV	NK	0.0253050575595582	0.0494750951922597	0.419250915935291
ABTB1	chr3:127694816:G:T	IAV	CD8T	0.0218714423436196	0.0451478389472698	0.424034952412906
ABTB1	chr3:127694816:G:T	IAV	monocyte	0.00776942471510646	0.0502684439682069	0.54370728054968
ABTB1	chr3:127694816:G:T	IAV	B	0.0247759652087544	0.0512009575082619	0.429173792010131
ABTB1	chr3:127694816:G:T	IAV	CD4T	0.0677565855084252	0.079549599004602	0.29898247563052
ABTB1	chr3:127694816:G:T	LPS	NK	0.026686920914752	0.0530758386329861	0.418668678366877
ABTB1	chr3:127694816:G:T	LPS	CD8T	0.0318095471752954	0.0527572316979171	0.38402788823999
ABTB1	chr3:127694816:G:T	LPS	monocyte	0.00402570770398251	0.0574880055698847	0.561931576812738
ABTB1	chr3:127694816:G:T	LPS	B	0.0248794802335992	0.0570526177395493	0.441302216730229
ABTB1	chr3:127694816:G:T	LPS	CD4T	0.0635263497801891	0.0773751179299936	0.312834196888139
ABTB1	chr3:127694816:G:T	Tcruzi	NK	0.0200870232934547	0.0530819928274613	0.459548557808496
ABTB1	chr3:127694816:G:T	Tcruzi	CD8T	0.037796422236484	0.0592494796666087	0.375563016552047
ABTB1	chr3:127694816:G:T	Tcruzi	monocyte	0.0130363930192885	0.0574502530117478	0.518481400867798
ABTB1	chr3:127694816:G:T	Tcruzi	B	0.0202499370733536	0.0537810003435989	0.461973896305956
ABTB1	chr3:127694816:G:T	Tcruzi	CD4T	0.0532608708917316	0.0722755408909206	0.344238958742056
ABTB1	chr3:127710726:G:A	NI	NK	0.0987143112536047	0.115366484735738	0.242266811421544
ABTB1	chr3:127710726:G:A	NI	CD8T	0.119249509558071	0.128796275140271	0.22648805203768
ABTB1	chr3:127710726:G:A	NI	monocyte	0.090597726048249	0.119314924214066	0.277011495668831
ABTB1	chr3:127710726:G:A	NI	B	0.0809818094970153	0.110864799608534	0.292347756491839
ABTB1	chr3:127710726:G:A	NI	CD4T	0.140790139052145	0.150723339406679	0.222881852632265
ABTB1	chr3:127710726:G:A	IAV	NK	0.0858635612889211	0.103651251996658	0.251784105608054
ABTB1	chr3:127710726:G:A	IAV	CD8T	0.0919546104634087	0.104589691921948	0.230073616273116
ABTB1	chr3:127710726:G:A	IAV	monocyte	0.0723782282895813	0.103434033750119	0.304854664389889
ABTB1	chr3:127710726:G:A	IAV	B	0.068277675216652	0.097847214480539	0.300025656761614
ABTB1	chr3:127710726:G:A	IAV	CD4T	0.118424110260618	0.126613683417713	0.227614938624585
ABTB1	chr3:127710726:G:A	LPS	NK	0.0963327296005155	0.112515458871637	0.241999608731937
ABTB1	chr3:127710726:G:A	LPS	CD8T	0.104166763610637	0.114170605645861	0.22475484054922
ABTB1	chr3:127710726:G:A	LPS	monocyte	0.079056092380996	0.114256513832409	0.305917631221963
ABTB1	chr3:127710726:G:A	LPS	B	0.0802879090970836	0.109614691425235	0.289353141686232
ABTB1	chr3:127710726:G:A	LPS	CD4T	0.129936500851561	0.137407207297861	0.223988615584324
ABTB1	chr3:127710726:G:A	Tcruzi	NK	0.0965118774024688	0.114723662714432	0.248633001659705
ABTB1	chr3:127710726:G:A	Tcruzi	CD8T	0.108645330093207	0.119952414985016	0.23342301918413
ABTB1	chr3:127710726:G:A	Tcruzi	monocyte	0.0857435762442686	0.11625578676862	0.293156619127449
ABTB1	chr3:127710726:G:A	Tcruzi	B	0.0786989366629848	0.106824478396505	0.288133067439056
ABTB1	chr3:127710726:G:A	Tcruzi	CD4T	0.133995244487156	0.142938006711736	0.225679558036645
ABTB1	chr3:127715542:T:G	NI	NK	0.0355650385578554	0.0652585134565653	0.413677218225913
ABTB1	chr3:127715542:T:G	NI	CD8T	0.0452114914839825	0.0740146701039651	0.392374257867688
ABTB1	chr3:127715542:T:G	NI	monocyte	0.0457042426286166	0.0809040196477516	0.389643006286116
ABTB1	chr3:127715542:T:G	NI	B	0.032245355613651	0.0681653643020341	0.440271482572578
ABTB1	chr3:127715542:T:G	NI	CD4T	0.0480477515570595	0.0843651461172843	0.401901530216924
ABTB1	chr3:127715542:T:G	IAV	NK	0.0387693541040902	0.0641764795034881	0.39011184676367
ABTB1	chr3:127715542:T:G	IAV	CD8T	0.0351642503454297	0.0587084462672733	0.392117827336198
ABTB1	chr3:127715542:T:G	IAV	monocyte	0.0385996895896054	0.0695579166953066	0.411267862669224
ABTB1	chr3:127715542:T:G	IAV	B	0.029730087440842	0.0601062978567273	0.432060161504255
ABTB1	chr3:127715542:T:G	IAV	CD4T	0.0476241754105613	0.0744192475735167	0.38397121990986
ABTB1	chr3:127715542:T:G	LPS	NK	0.0487689301476097	0.0743371700149904	0.36281002361504
ABTB1	chr3:127715542:T:G	LPS	CD8T	0.0420005624179082	0.0664442056488611	0.377220793771088
ABTB1	chr3:127715542:T:G	LPS	monocyte	0.0447545647337021	0.0797067160242981	0.398398841817791
ABTB1	chr3:127715542:T:G	LPS	B	0.0370008403846148	0.0699516743156465	0.414920403469957
ABTB1	chr3:127715542:T:G	LPS	CD4T	0.0559968665368295	0.0836080339006037	0.368058369298308
ABTB1	chr3:127715542:T:G	Tcruzi	NK	0.042732737164047	0.0713313458742662	0.391056037544977
ABTB1	chr3:127715542:T:G	Tcruzi	CD8T	0.0421066625078405	0.0704792004469928	0.395638593119729
ABTB1	chr3:127715542:T:G	Tcruzi	monocyte	0.0420278955954427	0.0778401836388613	0.414178809198609
ABTB1	chr3:127715542:T:G	Tcruzi	B	0.036459563678346	0.0679853803739847	0.416021070792381
ABTB1	chr3:127715542:T:G	Tcruzi	CD4T	0.0478049454011975	0.0806892800807378	0.399518556794695
ABTB1	chr3:127718831:T:G	NI	NK	0.000558028840846063	0.021185376544363	0.679170789011891
ABTB1	chr3:127718831:T:G	NI	CD8T	0.000487941284449249	0.0223614824623674	0.684839425084889
ABTB1	chr3:127718831:T:G	NI	monocyte	0.020340593370128	0.029494452273334	0.425757235460823
ABTB1	chr3:127718831:T:G	NI	B	-0.0154611091924919	0.0294043264597816	0.51568646975174
ABTB1	chr3:127718831:T:G	NI	CD4T	-0.00448051804213723	0.0263174515978793	0.620263895403134
ABTB1	chr3:127718831:T:G	IAV	NK	0.000718819712945938	0.0193433872009512	0.676003801167983
ABTB1	chr3:127718831:T:G	IAV	CD8T	-0.000850066468737534	0.0183556077013761	0.66952409522023
ABTB1	chr3:127718831:T:G	IAV	monocyte	0.0150911543092304	0.0252162333595708	0.484992583030542
ABTB1	chr3:127718831:T:G	IAV	B	-0.00741353216475505	0.0216082960889575	0.577725044751782
ABTB1	chr3:127718831:T:G	IAV	CD4T	-0.00761873567217809	0.0221206349322571	0.579422208565618
ABTB1	chr3:127718831:T:G	LPS	NK	0.000638368288591263	0.0209019778842138	0.673811021318371
ABTB1	chr3:127718831:T:G	LPS	CD8T	0.00108458811804517	0.0200592974260544	0.671055465764006
ABTB1	chr3:127718831:T:G	LPS	monocyte	0.0214798762044425	0.030432454946161	0.434020624650032
ABTB1	chr3:127718831:T:G	LPS	B	-0.0181249176520485	0.0316404439074642	0.491055564608243
ABTB1	chr3:127718831:T:G	LPS	CD4T	-0.00857795601341817	0.0236481178246827	0.568401412108184
ABTB1	chr3:127718831:T:G	Tcruzi	NK	-4.5057995616444e-05	0.0221088877123615	0.682780989206659
ABTB1	chr3:127718831:T:G	Tcruzi	CD8T	-0.000196244270357023	0.0215849875241482	0.675906842631129
ABTB1	chr3:127718831:T:G	Tcruzi	monocyte	0.0193683063642221	0.0292891360047147	0.45726238989326
ABTB1	chr3:127718831:T:G	Tcruzi	B	-0.00555150174259142	0.0229452762659458	0.603417100726115
ABTB1	chr3:127718831:T:G	Tcruzi	CD4T	-0.00343345221253498	0.0242297557977578	0.635619911109887
ABTB1	chr3:127722967:C:T	NI	NK	-0.0433799971861942	0.0456325697981431	0.232519000873645
ABTB1	chr3:127722967:C:T	NI	CD8T	-0.063142532394198	0.0552225551826375	0.186434445779085
ABTB1	chr3:127722967:C:T	NI	monocyte	-0.0481087252968844	0.0493837195337346	0.219327709130099
ABTB1	chr3:127722967:C:T	NI	B	-0.0253663058481185	0.0437409743877168	0.344643608082679
ABTB1	chr3:127722967:C:T	NI	CD4T	-0.0616052118670636	0.0571714907967885	0.204336947043977
ABTB1	chr3:127722967:C:T	IAV	NK	-0.0432312276362395	0.043637848427998	0.219735161651096
ABTB1	chr3:127722967:C:T	IAV	CD8T	-0.0342037588644215	0.0375313167735002	0.243420946092725
ABTB1	chr3:127722967:C:T	IAV	monocyte	-0.0275792242664748	0.0401926031878699	0.31732001073257
ABTB1	chr3:127722967:C:T	IAV	B	-0.0301011655850995	0.0398788027343098	0.291970038167126
ABTB1	chr3:127722967:C:T	IAV	CD4T	-0.0515932771074988	0.0469098974627913	0.205178920326673
ABTB1	chr3:127722967:C:T	LPS	NK	-0.0379859604855716	0.0425436010894763	0.248861974690693
ABTB1	chr3:127722967:C:T	LPS	CD8T	-0.0536324482098261	0.0480358656969739	0.187811534852334
ABTB1	chr3:127722967:C:T	LPS	monocyte	-0.0244077389247809	0.0430637466474382	0.351598754612238
ABTB1	chr3:127722967:C:T	LPS	B	-0.0410488606540431	0.0476522627112507	0.256956463095904
ABTB1	chr3:127722967:C:T	LPS	CD4T	-0.0540587512298645	0.0493449481458365	0.206193613583807
ABTB1	chr3:127722967:C:T	Tcruzi	NK	-0.0421182194592424	0.0459158222713005	0.241111676397208
ABTB1	chr3:127722967:C:T	Tcruzi	CD8T	-0.061468912283792	0.0537432657961596	0.184137625941385
ABTB1	chr3:127722967:C:T	Tcruzi	monocyte	-0.0391900860324326	0.0469667544883849	0.270773758570942
ABTB1	chr3:127722967:C:T	Tcruzi	B	-0.0306012754243772	0.0427310075909098	0.303064817095819
ABTB1	chr3:127722967:C:T	Tcruzi	CD4T	-0.0659476570465427	0.0577344890918768	0.190336147889391
ABTB1	chr3:127743407:G:A	NI	NK	-0.0112949856091108	0.0443267077627101	0.569908050979668
ABTB1	chr3:127743407:G:A	NI	CD8T	-0.0201490553419031	0.0526194071824497	0.528836193344372
ABTB1	chr3:127743407:G:A	NI	monocyte	0.012996459963621	0.0545829288974867	0.553354525586705
ABTB1	chr3:127743407:G:A	NI	B	-0.0120252950841426	0.0488041525458759	0.573984524308839
ABTB1	chr3:127743407:G:A	NI	CD4T	-0.0312257127706497	0.0674741426968927	0.488995144048414
ABTB1	chr3:127743407:G:A	IAV	NK	-0.00946602726516059	0.040331290101991	0.576339372823068
ABTB1	chr3:127743407:G:A	IAV	CD8T	-0.00950733199560626	0.0376865017289784	0.569019213952241
ABTB1	chr3:127743407:G:A	IAV	monocyte	0.0140806188753254	0.0474058266559329	0.56090274864796
ABTB1	chr3:127743407:G:A	IAV	B	-0.0120915191758491	0.0428512389495515	0.56332302409687
ABTB1	chr3:127743407:G:A	IAV	CD4T	-0.0166227124548074	0.0499340899656163	0.545319841443153
ABTB1	chr3:127743407:G:A	LPS	NK	-0.0075952378649467	0.0430522113731221	0.588034926301137
ABTB1	chr3:127743407:G:A	LPS	CD8T	-0.0152490315664623	0.0445373751920441	0.537115492880314
ABTB1	chr3:127743407:G:A	LPS	monocyte	0.0191933073748661	0.0563737721160774	0.531372802162102
ABTB1	chr3:127743407:G:A	LPS	B	-0.011849039879784	0.0483764422832117	0.57004179983511
ABTB1	chr3:127743407:G:A	LPS	CD4T	-0.0205803855323859	0.0558059352899586	0.529813648508602
ABTB1	chr3:127743407:G:A	Tcruzi	NK	-0.0162684586410293	0.0484835029883933	0.542833471359011
ABTB1	chr3:127743407:G:A	Tcruzi	CD8T	-0.0189548034322866	0.0504297704724673	0.529104414253932
ABTB1	chr3:127743407:G:A	Tcruzi	monocyte	0.0130248259029494	0.0531172284695829	0.571714021457683
ABTB1	chr3:127743407:G:A	Tcruzi	B	-0.00932338070886027	0.045655262890625	0.584377380180118
ABTB1	chr3:127743407:G:A	Tcruzi	CD4T	-0.023813564758357	0.0597131242850157	0.521918364169346
ABTB1	chr3:127753626:T:G	NI	NK	0.00206990739230971	0.0371176364892118	0.614900873656888
ABTB1	chr3:127753626:T:G	NI	CD8T	0.0147715128615332	0.0417261901113417	0.522443822802972
ABTB1	chr3:127753626:T:G	NI	monocyte	-0.0178052405042306	0.0467926895712679	0.497751387391158
ABTB1	chr3:127753626:T:G	NI	B	0.00230337815610309	0.0406644683713511	0.61747361334768
ABTB1	chr3:127753626:T:G	NI	CD4T	0.0335388975551864	0.0568321896224175	0.435091081104127
ABTB1	chr3:127753626:T:G	IAV	NK	0.0059081897908002	0.0340739630381028	0.581632397121402
ABTB1	chr3:127753626:T:G	IAV	CD8T	0.00546131143950199	0.0318021786132609	0.576444310571397
ABTB1	chr3:127753626:T:G	IAV	monocyte	-0.00734176370135683	0.0375645233984205	0.58003291034093
ABTB1	chr3:127753626:T:G	IAV	B	0.00229784691852865	0.0351832458059436	0.614881556964812
ABTB1	chr3:127753626:T:G	IAV	CD4T	0.0300748136391577	0.0482380064411673	0.433353851173904
ABTB1	chr3:127753626:T:G	LPS	NK	0.00649064028715018	0.036833142954163	0.573553239140821
ABTB1	chr3:127753626:T:G	LPS	CD8T	0.0101214588616189	0.0357826879506495	0.537037843869621
ABTB1	chr3:127753626:T:G	LPS	monocyte	-0.0143793755497546	0.0444704833694614	0.529489348830628
ABTB1	chr3:127753626:T:G	LPS	B	0.0109939740525527	0.0414361776218471	0.5502061565832
ABTB1	chr3:127753626:T:G	LPS	CD4T	0.0375981471240666	0.0556369992199092	0.407881657693132
ABTB1	chr3:127753626:T:G	Tcruzi	NK	0.00535739297535203	0.0383033120585449	0.589762987952747
ABTB1	chr3:127753626:T:G	Tcruzi	CD8T	0.0108542858526954	0.0394775756341474	0.543560861484363
ABTB1	chr3:127753626:T:G	Tcruzi	monocyte	-0.0206992922433555	0.0476192265894946	0.498318393310606
ABTB1	chr3:127753626:T:G	Tcruzi	B	0.00182504337760544	0.0385605572407696	0.618769965624492
ABTB1	chr3:127753626:T:G	Tcruzi	CD4T	0.0326449694029278	0.0540773006255781	0.438377244699319
ABTB1	chr3:127777623:T:C	NI	NK	-0.0134767594022487	0.0554710240934652	0.572102748655636
ABTB1	chr3:127777623:T:C	NI	CD8T	-0.0157547080237637	0.063631992375795	0.570965100270706
ABTB1	chr3:127777623:T:C	NI	monocyte	0.00132775255724726	0.0660645080458463	0.616552393996112
ABTB1	chr3:127777623:T:C	NI	B	-0.007092055498871	0.0580877851830649	0.609425912372849
ABTB1	chr3:127777623:T:C	NI	CD4T	-0.010210207976221	0.0740105421041885	0.594433956830247
ABTB1	chr3:127777623:T:C	IAV	NK	-0.0101654906252649	0.0498487105614319	0.583909849832571
ABTB1	chr3:127777623:T:C	IAV	CD8T	-0.0105775491174285	0.0469163039120182	0.577273972009102
ABTB1	chr3:127777623:T:C	IAV	monocyte	-0.00347561546739297	0.0548192679512781	0.627342084790505
ABTB1	chr3:127777623:T:C	IAV	B	-0.00347759193282751	0.0493238295859233	0.623648214064595
ABTB1	chr3:127777623:T:C	IAV	CD4T	-0.0108777716763229	0.0620681427080791	0.592486223884224
ABTB1	chr3:127777623:T:C	LPS	NK	-0.0107791327408264	0.0540468088909056	0.580645152756499
ABTB1	chr3:127777623:T:C	LPS	CD8T	-0.011661884918163	0.0537050406870053	0.575360280161567
ABTB1	chr3:127777623:T:C	LPS	monocyte	-0.000170600239344006	0.0645210464472435	0.630759352974701
ABTB1	chr3:127777623:T:C	LPS	B	0.000612660356986941	0.0573057156246216	0.640956176461282
ABTB1	chr3:127777623:T:C	LPS	CD4T	-0.0136113235716397	0.0690087784493102	0.581760206060496
ABTB1	chr3:127777623:T:C	Tcruzi	NK	-0.0121856816206943	0.0563040108143947	0.578580831939186
ABTB1	chr3:127777623:T:C	Tcruzi	CD8T	-0.0114957687734177	0.059333010047086	0.585270054094738
ABTB1	chr3:127777623:T:C	Tcruzi	monocyte	-0.000331503608760665	0.0638121863330357	0.637612812809374
ABTB1	chr3:127777623:T:C	Tcruzi	B	-0.00133254019839055	0.0545465810006213	0.634436127865452
ABTB1	chr3:127777623:T:C	Tcruzi	CD4T	-0.0122746464557143	0.0703196173945388	0.591082642922075
ABTB1	chr3:127779683:C:G	NI	NK	-0.000785566251323918	0.0255536310921485	0.700880081694761
ABTB1	chr3:127779683:C:G	NI	CD8T	0.00982580652971508	0.0289203792526052	0.59563751926324
ABTB1	chr3:127779683:C:G	NI	monocyte	0.00733069059881547	0.0305493612007459	0.593381689624953
ABTB1	chr3:127779683:C:G	NI	B	0.00990636367147955	0.0296607824731388	0.596672828110649
ABTB1	chr3:127779683:C:G	NI	CD4T	0.0102218255432173	0.0347233391170124	0.585982496661466
ABTB1	chr3:127779683:C:G	IAV	NK	5.53474764332104e-05	0.0232655840951325	0.69119637181444
ABTB1	chr3:127779683:C:G	IAV	CD8T	0.00217997859035174	0.0219228515041767	0.661029180262272
ABTB1	chr3:127779683:C:G	IAV	monocyte	0.00593426878569952	0.0257680197604246	0.627743436680088
ABTB1	chr3:127779683:C:G	IAV	B	0.0117822289446724	0.0281100776375171	0.568662194059722
ABTB1	chr3:127779683:C:G	IAV	CD4T	0.016469209422598	0.0314963917444689	0.53625439435165
ABTB1	chr3:127779683:C:G	LPS	NK	-0.00349747364189292	0.0266507104174868	0.67602726827833
ABTB1	chr3:127779683:C:G	LPS	CD8T	0.00503617938475116	0.0243642780177036	0.626084934635034
ABTB1	chr3:127779683:C:G	LPS	monocyte	0.00680172915128984	0.0291022211173272	0.612791475531122
ABTB1	chr3:127779683:C:G	LPS	B	0.0042118955911311	0.0279918977647601	0.63864962953515
ABTB1	chr3:127779683:C:G	LPS	CD4T	0.0171231416271886	0.0332684443424455	0.534211389154776
ABTB1	chr3:127779683:C:G	Tcruzi	NK	-0.00787355371304259	0.0312960543684822	0.644045070128603
ABTB1	chr3:127779683:C:G	Tcruzi	CD8T	0.00516287410435086	0.0264354616203212	0.632196742654505
ABTB1	chr3:127779683:C:G	Tcruzi	monocyte	0.00977484693239244	0.0301914296822168	0.593797581151478
ABTB1	chr3:127779683:C:G	Tcruzi	B	0.0100388279880568	0.0286206008527372	0.589002565300612
ABTB1	chr3:127779683:C:G	Tcruzi	CD4T	0.0133927605864272	0.0323743258676948	0.56948563787197
ABTB2	chr11:34065051:C:T	NI	NK	-0.0477556581069196	0.0742776844093055	0.315888350149484
ABTB2	chr11:34065051:C:T	NI	CD8T	-0.0476733388592881	0.0806592571924366	0.335468684517833
ABTB2	chr11:34065051:C:T	NI	monocyte	-0.107983245144476	0.105082784255038	0.182629147117343
ABTB2	chr11:34065051:C:T	NI	B	-0.0291989639049003	0.0791091313507625	0.404033199559987
ABTB2	chr11:34065051:C:T	NI	CD4T	-0.0357675491264859	0.0948744017637369	0.401910374240407
ABTB2	chr11:34065051:C:T	IAV	NK	-0.0716414270756974	0.0846771876351743	0.237633527650191
ABTB2	chr11:34065051:C:T	IAV	CD8T	-0.0528040913997717	0.0701025425391376	0.275724500500451
ABTB2	chr11:34065051:C:T	IAV	monocyte	-0.0920001821323828	0.0832111386939009	0.179219407308137
ABTB2	chr11:34065051:C:T	IAV	B	-0.0413646902383974	0.071509619353553	0.336387139628692
ABTB2	chr11:34065051:C:T	IAV	CD4T	-0.0268819720299952	0.0827332670388016	0.416671199483153
ABTB2	chr11:34065051:C:T	LPS	NK	-0.0694457045402409	0.0845652142685239	0.249818596372443
ABTB2	chr11:34065051:C:T	LPS	CD8T	-0.0462029752565006	0.072068196733749	0.315009583348401
ABTB2	chr11:34065051:C:T	LPS	monocyte	-0.0969859474842215	0.0951876896071478	0.195242424514079
ABTB2	chr11:34065051:C:T	LPS	B	-0.0453034919136904	0.0802084311324686	0.339518514873254
ABTB2	chr11:34065051:C:T	LPS	CD4T	-0.0495697455107491	0.091238991258039	0.349709627306193
ABTB2	chr11:34065051:C:T	Tcruzi	NK	-0.058768581035898	0.0810641438051659	0.286434044612265
ABTB2	chr11:34065051:C:T	Tcruzi	CD8T	-0.0515988244705743	0.079473217348771	0.316009601032905
ABTB2	chr11:34065051:C:T	Tcruzi	monocyte	-0.0956317934104565	0.0972015109051227	0.205699426723867
ABTB2	chr11:34065051:C:T	Tcruzi	B	-0.0490702246729678	0.0793268247728083	0.323543449238724
ABTB2	chr11:34065051:C:T	Tcruzi	CD4T	-0.0289293536954465	0.0900226890689772	0.420945454648787
ABTB2	chr11:34087288:G:A	NI	NK	0.00115409142114101	0.0523546303463792	0.608618212247109
ABTB2	chr11:34087288:G:A	NI	CD8T	0.00365779885518763	0.059045402808911	0.594833905855708
ABTB2	chr11:34087288:G:A	NI	monocyte	0.0197899497109572	0.0661817104313827	0.491544510471793
ABTB2	chr11:34087288:G:A	NI	B	0.0164198666218736	0.0596642526358015	0.529902865576613
ABTB2	chr11:34087288:G:A	NI	CD4T	0.0135111995077845	0.0725827215218224	0.552135357854783
ABTB2	chr11:34087288:G:A	IAV	NK	0.00590583667959181	0.0502010350329292	0.579061838718508
ABTB2	chr11:34087288:G:A	IAV	CD8T	0.00998217774368982	0.0469707788247027	0.551269128527237
ABTB2	chr11:34087288:G:A	IAV	monocyte	0.0479359311403552	0.069781682598348	0.370890048169109
ABTB2	chr11:34087288:G:A	IAV	B	0.0276924541273734	0.0594925350649067	0.463068118685454
ABTB2	chr11:34087288:G:A	IAV	CD4T	0.0228109596232983	0.0655021849769856	0.507386049840144
ABTB2	chr11:34087288:G:A	LPS	NK	0.00774713598401669	0.0524566216212012	0.567757914307094
ABTB2	chr11:34087288:G:A	LPS	CD8T	0.00598760246394069	0.0511148270278956	0.575488681238339
ABTB2	chr11:34087288:G:A	LPS	monocyte	0.0197148793382907	0.0620114118359108	0.496931315777193
ABTB2	chr11:34087288:G:A	LPS	B	0.0224796908314725	0.0613689464390651	0.497278937037096
ABTB2	chr11:34087288:G:A	LPS	CD4T	0.0225315553670112	0.0704084287462722	0.514830125774538
ABTB2	chr11:34087288:G:A	Tcruzi	NK	0.00090896405566247	0.0547444584000471	0.607488072248619
ABTB2	chr11:34087288:G:A	Tcruzi	CD8T	0.00589879511276883	0.0565904960545563	0.581676480713013
ABTB2	chr11:34087288:G:A	Tcruzi	monocyte	0.0337670760224687	0.0680483300513332	0.447948457539204
ABTB2	chr11:34087288:G:A	Tcruzi	B	0.019955361939722	0.0581949509856968	0.507259234828282
ABTB2	chr11:34087288:G:A	Tcruzi	CD4T	0.0175252107417153	0.0692320184724665	0.538017874501324
ABTB2	chr11:34175353:C:G	NI	NK	-0.0330530197001148	0.045843959650878	0.266355806318736
ABTB2	chr11:34175353:C:G	NI	CD8T	-0.0425747623318819	0.050042665938867	0.231064324435334
ABTB2	chr11:34175353:C:G	NI	monocyte	-0.0722376803820695	0.0596898098593721	0.131098209788988
ABTB2	chr11:34175353:C:G	NI	B	-0.0738635443787787	0.0597527261458063	0.134378766894611
ABTB2	chr11:34175353:C:G	NI	CD4T	-0.0355587526588804	0.0595337937091666	0.300056079888462
ABTB2	chr11:34175353:C:G	IAV	NK	-0.0448514074951291	0.0466163847938014	0.195837474153276
ABTB2	chr11:34175353:C:G	IAV	CD8T	-0.0455702113331236	0.0443675550624818	0.177045530717633
ABTB2	chr11:34175353:C:G	IAV	monocyte	-0.0446082545545463	0.0397949142817755	0.169058357057284
ABTB2	chr11:34175353:C:G	IAV	B	-0.0814779141955913	0.0614754643471645	0.109690508427875
ABTB2	chr11:34175353:C:G	IAV	CD4T	-0.0494458041242674	0.0529539388322443	0.208900442710041
ABTB2	chr11:34175353:C:G	LPS	NK	-0.0528820453979788	0.0505338635573339	0.171617108744552
ABTB2	chr11:34175353:C:G	LPS	CD8T	-0.0502980558307309	0.0477406736962657	0.171669426289458
ABTB2	chr11:34175353:C:G	LPS	monocyte	-0.0380283301177385	0.0481513891233164	0.24666789810088
ABTB2	chr11:34175353:C:G	LPS	B	-0.0997513552679254	0.0720996856083561	0.098772086405938
ABTB2	chr11:34175353:C:G	LPS	CD4T	-0.0666949620754836	0.0607318313345391	0.164546083099232
ABTB2	chr11:34175353:C:G	Tcruzi	NK	-0.0336732265120152	0.0485537825185054	0.271525488375707
ABTB2	chr11:34175353:C:G	Tcruzi	CD8T	-0.0332285540107613	0.0481906259225567	0.273082134282248
ABTB2	chr11:34175353:C:G	Tcruzi	monocyte	-0.0472352422629547	0.053307594142196	0.21871488404865
ABTB2	chr11:34175353:C:G	Tcruzi	B	-0.0858398300110095	0.0645308988443453	0.111431626047914
ABTB2	chr11:34175353:C:G	Tcruzi	CD4T	-0.05382120747036	0.0574997959976817	0.209735755707835
ABTB2	chr11:34180483:T:C	NI	NK	0.00654620853113459	0.0291334017318056	0.539670213196725
ABTB2	chr11:34180483:T:C	NI	CD8T	0.0204319584151315	0.0344081839527186	0.427050368891031
ABTB2	chr11:34180483:T:C	NI	monocyte	0.0127038693183483	0.0349510061225258	0.483372259202949
ABTB2	chr11:34180483:T:C	NI	B	0.0352477535961969	0.0429693361709673	0.347133412012154
ABTB2	chr11:34180483:T:C	NI	CD4T	0.0143903909175381	0.0377219037855057	0.488749950674034
ABTB2	chr11:34180483:T:C	IAV	NK	0.0140897622743357	0.0295958771548627	0.464298118982073
ABTB2	chr11:34180483:T:C	IAV	CD8T	0.00873289177667564	0.0261106843253203	0.504247821728489
ABTB2	chr11:34180483:T:C	IAV	monocyte	-0.00020811609947623	0.0225890153904835	0.629482103877207
ABTB2	chr11:34180483:T:C	IAV	B	0.0474017482187248	0.0533897266572562	0.309688070410329
ABTB2	chr11:34180483:T:C	IAV	CD4T	0.00614162511887181	0.0326317156406575	0.551283659146274
ABTB2	chr11:34180483:T:C	LPS	NK	0.0112207861242907	0.029747408629729	0.490254606532626
ABTB2	chr11:34180483:T:C	LPS	CD8T	0.0261645295070332	0.036333057181708	0.373738014840017
ABTB2	chr11:34180483:T:C	LPS	monocyte	0.0055911508316135	0.0298363828723739	0.557599239875815
ABTB2	chr11:34180483:T:C	LPS	B	0.0343595351396167	0.041788799937093	0.342697282980292
ABTB2	chr11:34180483:T:C	LPS	CD4T	0.00878628557502295	0.0351254566850704	0.530098997038605
ABTB2	chr11:34180483:T:C	Tcruzi	NK	0.0124081469038351	0.0316664998600052	0.489005625556651
ABTB2	chr11:34180483:T:C	Tcruzi	CD8T	0.0253895171469363	0.0367753060392166	0.391176281059985
ABTB2	chr11:34180483:T:C	Tcruzi	monocyte	-0.00451494822329688	0.0345073893116615	0.601725543927029
ABTB2	chr11:34180483:T:C	Tcruzi	B	0.0385056391179582	0.0448287790707843	0.329898750996259
ABTB2	chr11:34180483:T:C	Tcruzi	CD4T	0.00820660756897608	0.0350515252624699	0.537777656538714
ABTB2	chr11:34202565:G:A	NI	NK	-0.00379208268211116	0.0384231080913453	0.607143202453206
ABTB2	chr11:34202565:G:A	NI	CD8T	0.00858258196790362	0.0419373896791157	0.545763260640058
ABTB2	chr11:34202565:G:A	NI	monocyte	0.039087820825002	0.0557803068958519	0.355928478558101
ABTB2	chr11:34202565:G:A	NI	B	-0.0034000293699821	0.0435341374507288	0.61696758174737
ABTB2	chr11:34202565:G:A	NI	CD4T	0.0383569211251976	0.0607518263700082	0.399055906361972
ABTB2	chr11:34202565:G:A	IAV	NK	-0.00897374550968102	0.0385406186104257	0.567017623478307
ABTB2	chr11:34202565:G:A	IAV	CD8T	0.000977114531125724	0.0330130483123368	0.601032545179463
ABTB2	chr11:34202565:G:A	IAV	monocyte	0.0206599256051472	0.0356751396623967	0.424988062831062
ABTB2	chr11:34202565:G:A	IAV	B	-0.00359494420998363	0.0380008877944055	0.612275158113989
ABTB2	chr11:34202565:G:A	IAV	CD4T	0.0329903225377417	0.0526863363039966	0.407607041603306
ABTB2	chr11:34202565:G:A	LPS	NK	-0.00606170999897281	0.03950641337733	0.58848459360758
ABTB2	chr11:34202565:G:A	LPS	CD8T	0.00423323932021921	0.0368545154497775	0.569047956282947
ABTB2	chr11:34202565:G:A	LPS	monocyte	0.0297103537671704	0.0474388330121209	0.396878034493489
ABTB2	chr11:34202565:G:A	LPS	B	-0.0040479277216016	0.0431981852642483	0.609168028214136
ABTB2	chr11:34202565:G:A	LPS	CD4T	0.0413506697616488	0.0611172956451023	0.385104055216436
ABTB2	chr11:34202565:G:A	Tcruzi	NK	-0.00772413621369912	0.0417733585390482	0.580679818913729
ABTB2	chr11:34202565:G:A	Tcruzi	CD8T	0.00930325887616843	0.0405054535631415	0.536834778139032
ABTB2	chr11:34202565:G:A	Tcruzi	monocyte	0.0491441303163791	0.0632840515973325	0.335102217067115
ABTB2	chr11:34202565:G:A	Tcruzi	B	0.00108395003539781	0.0404638214887694	0.602032677846798
ABTB2	chr11:34202565:G:A	Tcruzi	CD4T	0.0346041674889859	0.056187313105528	0.411158549710945
ABTB2	chr11:34231678:C:T	NI	NK	-0.046795209306435	0.066776089955969	0.277882711143603
ABTB2	chr11:34231678:C:T	NI	CD8T	-0.0434241309351823	0.0704783843860059	0.302888720654145
ABTB2	chr11:34231678:C:T	NI	monocyte	-0.0969259814969751	0.0776275571205338	0.14716165862453
ABTB2	chr11:34231678:C:T	NI	B	-0.0971051628551432	0.0811844235540897	0.150253763907399
ABTB2	chr11:34231678:C:T	NI	CD4T	-0.0537810774520939	0.0824261645306131	0.29447271106662
ABTB2	chr11:34231678:C:T	IAV	NK	-0.0775017440326241	0.0719667994436377	0.169035261408226
ABTB2	chr11:34231678:C:T	IAV	CD8T	-0.0629949700734658	0.064274083005672	0.193602922097256
ABTB2	chr11:34231678:C:T	IAV	monocyte	-0.0805248203926148	0.0547445271397867	0.117974589293764
ABTB2	chr11:34231678:C:T	IAV	B	-0.091124207466793	0.0737278155093265	0.139871122355722
ABTB2	chr11:34231678:C:T	IAV	CD4T	-0.0970132436410963	0.0817382257491034	0.151132004253939
ABTB2	chr11:34231678:C:T	LPS	NK	-0.0504377421943133	0.0673832682393983	0.261476029510762
ABTB2	chr11:34231678:C:T	LPS	CD8T	-0.0376855255425827	0.0640056943042325	0.307206663548755
ABTB2	chr11:34231678:C:T	LPS	monocyte	-0.222873424049289	0.0946884689401763	0.00779197373809337
ABTB2	chr11:34231678:C:T	LPS	B	-0.131120672095638	0.091648938684158	0.106611365648844
ABTB2	chr11:34231678:C:T	LPS	CD4T	-0.0568338779660957	0.079171294903316	0.27259110390006
ABTB2	chr11:34231678:C:T	Tcruzi	NK	-0.0138659918837113	0.0733505420805551	0.436510207916191
ABTB2	chr11:34231678:C:T	Tcruzi	CD8T	-0.0427348062619743	0.0686289676571994	0.300302103894341
ABTB2	chr11:34231678:C:T	Tcruzi	monocyte	-0.0719613406958991	0.0777661859616265	0.212303363513856
ABTB2	chr11:34231678:C:T	Tcruzi	B	-0.0994191948721863	0.0792641957977175	0.137969726799033
ABTB2	chr11:34231678:C:T	Tcruzi	CD4T	-0.0508303596646688	0.0780180034289156	0.294301859221628
ABTB2	chr11:34234812:G:A	NI	NK	-0.0508429807621322	0.0537559921776173	0.193118085321809
ABTB2	chr11:34234812:G:A	NI	CD8T	-0.060064785307396	0.0583829261422876	0.175403028172282
ABTB2	chr11:34234812:G:A	NI	monocyte	-0.0885996007791871	0.0704298540355568	0.11306283437234
ABTB2	chr11:34234812:G:A	NI	B	-0.0992656766842689	0.0739022298360559	0.100974213169
ABTB2	chr11:34234812:G:A	NI	CD4T	-0.0814203575521507	0.0715542188896241	0.150721329582358
ABTB2	chr11:34234812:G:A	IAV	NK	-0.0489079931246591	0.0514106672774928	0.189627755590536
ABTB2	chr11:34234812:G:A	IAV	CD8T	-0.056462573145576	0.0504644218414112	0.1459130891612
ABTB2	chr11:34234812:G:A	IAV	monocyte	-0.0326373874587631	0.0441858785475501	0.256942479625068
ABTB2	chr11:34234812:G:A	IAV	B	-0.0630396382968154	0.0560610464888875	0.147024501189383
ABTB2	chr11:34234812:G:A	IAV	CD4T	-0.0719270528740212	0.0627091561979756	0.14842596740417
ABTB2	chr11:34234812:G:A	LPS	NK	-0.069732220843683	0.0594788068237451	0.133261105761226
ABTB2	chr11:34234812:G:A	LPS	CD8T	-0.0592662376193419	0.0532262047055953	0.151770089419787
ABTB2	chr11:34234812:G:A	LPS	monocyte	-0.0845753082712019	0.0648839463575757	0.111936251658611
ABTB2	chr11:34234812:G:A	LPS	B	-0.090750244248904	0.0687788685579674	0.10641764947804
ABTB2	chr11:34234812:G:A	LPS	CD4T	-0.0771664523524549	0.0675221804862126	0.149117819902973
ABTB2	chr11:34234812:G:A	Tcruzi	NK	-0.0604319991851463	0.0586914137298655	0.168695339569066
ABTB2	chr11:34234812:G:A	Tcruzi	CD8T	-0.0613051415607329	0.0569641978715312	0.163662991564129
ABTB2	chr11:34234812:G:A	Tcruzi	monocyte	-0.059290987584873	0.0619826004372676	0.190590516309549
ABTB2	chr11:34234812:G:A	Tcruzi	B	-0.109916300583347	0.0793514421099917	0.0874285794777828
ABTB2	chr11:34234812:G:A	Tcruzi	CD4T	-0.0859478267558005	0.0700255426276383	0.132165742276639
ABTB2	chr11:34235787:G:T	NI	NK	0.0326346778120349	0.0561942724887958	0.424476972126225
ABTB2	chr11:34235787:G:T	NI	CD8T	0.0387036419971736	0.0639312300550398	0.417884411525784
ABTB2	chr11:34235787:G:T	NI	monocyte	-8.01901676607777e-05	0.0569401843631248	0.604954076227336
ABTB2	chr11:34235787:G:T	NI	B	0.00104965370823607	0.0514445109554421	0.610989453961063
ABTB2	chr11:34235787:G:T	NI	CD4T	0.0359754969323204	0.0713158588262796	0.447686439981584
ABTB2	chr11:34235787:G:T	IAV	NK	0.0278205788689	0.0511216442757284	0.437335088438348
ABTB2	chr11:34235787:G:T	IAV	CD8T	0.0260771255996131	0.0469964443970631	0.433729430123781
ABTB2	chr11:34235787:G:T	IAV	monocyte	-0.00986847161247397	0.0445706238570033	0.563467381204078
ABTB2	chr11:34235787:G:T	IAV	B	-0.00354511178047542	0.0455267717449463	0.617878626513443
ABTB2	chr11:34235787:G:T	IAV	CD4T	0.0229018923230996	0.0571381950317113	0.489531905297159
ABTB2	chr11:34235787:G:T	LPS	NK	0.0397023122300471	0.0627926734113802	0.394922321735297
ABTB2	chr11:34235787:G:T	LPS	CD8T	0.034506557887228	0.0565438724240322	0.408124586184194
ABTB2	chr11:34235787:G:T	LPS	monocyte	-0.00214328414713239	0.0533943667815752	0.607623830598446
ABTB2	chr11:34235787:G:T	LPS	B	0.00415161921594912	0.0507188856431955	0.587560406103413
ABTB2	chr11:34235787:G:T	LPS	CD4T	0.0317040053953688	0.0657129169846905	0.457504701133754
ABTB2	chr11:34235787:G:T	Tcruzi	NK	0.0425895212125139	0.0666759101540822	0.394763411881651
ABTB2	chr11:34235787:G:T	Tcruzi	CD8T	0.0401145150451312	0.0640331866486926	0.406821575270358
ABTB2	chr11:34235787:G:T	Tcruzi	monocyte	-4.18093858516269e-05	0.0545224792097113	0.621812509196026
ABTB2	chr11:34235787:G:T	Tcruzi	B	-0.00185820989326129	0.0493922186108945	0.625843310085539
ABTB2	chr11:34235787:G:T	Tcruzi	CD4T	0.0317339912775109	0.0658439233422552	0.462052054623822
ABTB2	chr11:34289171:C:T	NI	NK	0.0227329656931492	0.0525759144553615	0.507465286157653
ABTB2	chr11:34289171:C:T	NI	CD8T	0.0133124908502742	0.0518101238368198	0.565625929687653
ABTB2	chr11:34289171:C:T	NI	monocyte	0.0132728474271775	0.0572195904701519	0.548459820667724
ABTB2	chr11:34289171:C:T	NI	B	0.0195859712415624	0.0546540362870228	0.534297678012683
ABTB2	chr11:34289171:C:T	NI	CD4T	0.0173819274318235	0.0645568883629467	0.553188562164178
ABTB2	chr11:34289171:C:T	IAV	NK	0.0212086418105295	0.0492346187546745	0.507261067636142
ABTB2	chr11:34289171:C:T	IAV	CD8T	0.00894347943881405	0.0388470112697184	0.572566574795766
ABTB2	chr11:34289171:C:T	IAV	monocyte	0.00735126334786867	0.0424541287983252	0.594226901310419
ABTB2	chr11:34289171:C:T	IAV	B	0.0140027395786461	0.0453222896580544	0.549837716431017
ABTB2	chr11:34289171:C:T	IAV	CD4T	0.0178170312359303	0.0559451051683972	0.547830916775573
ABTB2	chr11:34289171:C:T	LPS	NK	0.0246063066083139	0.054333588907202	0.493351300787983
ABTB2	chr11:34289171:C:T	LPS	CD8T	0.0118568158999546	0.0449854297755946	0.557296670177524
ABTB2	chr11:34289171:C:T	LPS	monocyte	0.00532954605423068	0.0529158122959099	0.599243977536354
ABTB2	chr11:34289171:C:T	LPS	B	0.0196367378362941	0.0541261125959396	0.52686984254676
ABTB2	chr11:34289171:C:T	LPS	CD4T	0.0191543153536415	0.0614714348573958	0.544262003668664
ABTB2	chr11:34289171:C:T	Tcruzi	NK	0.017770509531108	0.0500542545525982	0.533069706360365
ABTB2	chr11:34289171:C:T	Tcruzi	CD8T	0.00659833282131051	0.0492675576182874	0.596857745184236
ABTB2	chr11:34289171:C:T	Tcruzi	monocyte	0.011248691720164	0.0543122490802378	0.577855645006431
ABTB2	chr11:34289171:C:T	Tcruzi	B	0.015880542529292	0.0500759471069194	0.54578851523814
ABTB2	chr11:34289171:C:T	Tcruzi	CD4T	0.0139768263992728	0.0598958678185962	0.571495964830034
ABTB2	chr11:34293891:A:G	NI	NK	0.00456233620331507	0.0490645650643122	0.596370154893404
ABTB2	chr11:34293891:A:G	NI	CD8T	0.0177669062867616	0.0565911704401792	0.526755823473424
ABTB2	chr11:34293891:A:G	NI	monocyte	-0.0377327952522168	0.0736253693399487	0.42277416242169
ABTB2	chr11:34293891:A:G	NI	B	-0.0278202683290786	0.0665087055932664	0.499028445918964
ABTB2	chr11:34293891:A:G	NI	CD4T	0.0376415364589501	0.0759856117882664	0.45938426568663
ABTB2	chr11:34293891:A:G	IAV	NK	0.00181306689189505	0.0461652158969079	0.611281087324768
ABTB2	chr11:34293891:A:G	IAV	CD8T	0.00718449814552488	0.0430550825034405	0.570456984046073
ABTB2	chr11:34293891:A:G	IAV	monocyte	-0.00196491657885554	0.0433008798525231	0.613685592521117
ABTB2	chr11:34293891:A:G	IAV	B	-0.0166572714393143	0.0524149593235302	0.534127405198021
ABTB2	chr11:34293891:A:G	IAV	CD4T	0.0279911649531762	0.0626971417808808	0.483931705317782
ABTB2	chr11:34293891:A:G	LPS	NK	0.00309033795218808	0.0493424490973454	0.599533484147651
ABTB2	chr11:34293891:A:G	LPS	CD8T	0.0197804459672944	0.0521448132367801	0.501825806692919
ABTB2	chr11:34293891:A:G	LPS	monocyte	-0.00766360665799429	0.0564631055967906	0.577532655141244
ABTB2	chr11:34293891:A:G	LPS	B	-0.0211321565877485	0.0609011147961158	0.521216077520544
ABTB2	chr11:34293891:A:G	LPS	CD4T	0.0416111910284298	0.0772650920877506	0.444908831541639
ABTB2	chr11:34293891:A:G	Tcruzi	NK	0.00399109564363462	0.0513865229297818	0.598932689848849
ABTB2	chr11:34293891:A:G	Tcruzi	CD8T	0.0216465214699581	0.0568498373009088	0.504830814067116
ABTB2	chr11:34293891:A:G	Tcruzi	monocyte	-0.0124691542254825	0.0588252312878806	0.558899035708254
ABTB2	chr11:34293891:A:G	Tcruzi	B	-0.0313587807440433	0.0678701988844587	0.479082150815944
ABTB2	chr11:34293891:A:G	Tcruzi	CD4T	0.0370208338698707	0.0727900553441644	0.460964504995384
ABTB2	chr11:34299302:G:A	NI	NK	0.0213309270439979	0.0306696879330226	0.458855443156014
ABTB2	chr11:34299302:G:A	NI	CD8T	0.0192906640850644	0.0288093354281347	0.477085638395018
ABTB2	chr11:34299302:G:A	NI	monocyte	0.00476621343203811	0.0255644628629163	0.607385338534731
ABTB2	chr11:34299302:G:A	NI	B	0.0067404917536663	0.0230100478115624	0.599692815380523
ABTB2	chr11:34299302:G:A	NI	CD4T	0.0185656569027064	0.0316842996758909	0.494314114397399
ABTB2	chr11:34299302:G:A	IAV	NK	0.0139503551795127	0.0233254681077778	0.498329833738127
ABTB2	chr11:34299302:G:A	IAV	CD8T	0.0175327057417387	0.0258432085870183	0.46399541276932
ABTB2	chr11:34299302:G:A	IAV	monocyte	-0.000591114211687407	0.0169937489527744	0.696034604280296
ABTB2	chr11:34299302:G:A	IAV	B	0.00459299498156303	0.0198435082802645	0.616966635344745
ABTB2	chr11:34299302:G:A	IAV	CD4T	0.0104623540300137	0.0243133946300884	0.555154976115411
ABTB2	chr11:34299302:G:A	LPS	NK	0.0144738762595275	0.0243367483084231	0.494572249837792
ABTB2	chr11:34299302:G:A	LPS	CD8T	0.0136896342098065	0.023060413968496	0.495864577307468
ABTB2	chr11:34299302:G:A	LPS	monocyte	0.00244235063714384	0.0221365927467588	0.648767676385544
ABTB2	chr11:34299302:G:A	LPS	B	0.0101700130973201	0.0242161814923401	0.556795903713838
ABTB2	chr11:34299302:G:A	LPS	CD4T	0.0156520747307713	0.0285067921676061	0.514301214556024
ABTB2	chr11:34299302:G:A	Tcruzi	NK	0.0195836483017055	0.029474368137448	0.469617707228599
ABTB2	chr11:34299302:G:A	Tcruzi	CD8T	0.0179133293582128	0.0272862167284406	0.47920814861154
ABTB2	chr11:34299302:G:A	Tcruzi	monocyte	0.00342496335664424	0.0236335079619095	0.643474537495701
ABTB2	chr11:34299302:G:A	Tcruzi	B	0.00535175763362494	0.0217462749410356	0.609822787459459
ABTB2	chr11:34299302:G:A	Tcruzi	CD4T	0.0160704537830468	0.0287387720498399	0.514926012204556
ABTB2	chr11:34316795:T:C	NI	NK	0.00611935041199616	0.0495566102582303	0.605853075857001
ABTB2	chr11:34316795:T:C	NI	CD8T	-0.00633365880244867	0.0547948076535664	0.595067632588598
ABTB2	chr11:34316795:T:C	NI	monocyte	-0.00632842980660653	0.0602960925540771	0.575814724623009
ABTB2	chr11:34316795:T:C	NI	B	-0.0166828875392641	0.0577569040523035	0.541984700309936
ABTB2	chr11:34316795:T:C	NI	CD4T	-0.0298415937094487	0.0754344482868712	0.499881911131929
ABTB2	chr11:34316795:T:C	IAV	NK	0.0144034646206894	0.0516841430943532	0.55885652361836
ABTB2	chr11:34316795:T:C	IAV	CD8T	0.00416290018208574	0.0430799804013076	0.618024385390009
ABTB2	chr11:34316795:T:C	IAV	monocyte	-0.00732074697955894	0.0449209589988781	0.58372374966277
ABTB2	chr11:34316795:T:C	IAV	B	-0.0133053552137921	0.0495714870678876	0.548189341574364
ABTB2	chr11:34316795:T:C	IAV	CD4T	-0.0247144405030236	0.0638337353512432	0.511026439207376
ABTB2	chr11:34316795:T:C	LPS	NK	0.0172432767669259	0.0572470014541272	0.546529002020841
ABTB2	chr11:34316795:T:C	LPS	CD8T	0.000866314447064107	0.04822617854007	0.628220295081182
ABTB2	chr11:34316795:T:C	LPS	monocyte	-0.00504886809029205	0.0566060615535491	0.592356447274437
ABTB2	chr11:34316795:T:C	LPS	B	-0.0232914934625627	0.0617320923175123	0.508903990606744
ABTB2	chr11:34316795:T:C	LPS	CD4T	-0.02519905292888	0.0686638747304152	0.513585146591916
ABTB2	chr11:34316795:T:C	Tcruzi	NK	0.0154335813200058	0.0572872314097177	0.560636049113633
ABTB2	chr11:34316795:T:C	Tcruzi	CD8T	-0.00350584262144671	0.0528853498351572	0.606607371640567
ABTB2	chr11:34316795:T:C	Tcruzi	monocyte	-0.0103667739590836	0.0594474644606053	0.574034289180351
ABTB2	chr11:34316795:T:C	Tcruzi	B	-0.0149302177289305	0.0543222276091086	0.544177980480472
ABTB2	chr11:34316795:T:C	Tcruzi	CD4T	-0.038854151437864	0.0807004610907817	0.473795673470371
ABTB2	chr11:34331303:G:A	NI	NK	0.0068502749326829	0.0309495766508911	0.583160688013293
ABTB2	chr11:34331303:G:A	NI	CD8T	0.0178562809483955	0.0366668733512862	0.508151355374584
ABTB2	chr11:34331303:G:A	NI	monocyte	0.00448945457017298	0.0390716806817835	0.581621686062782
ABTB2	chr11:34331303:G:A	NI	B	0.0139991373175091	0.0361469392036666	0.540649847152859
ABTB2	chr11:34331303:G:A	NI	CD4T	0.0142560796201823	0.0421085324069138	0.5423778363537
ABTB2	chr11:34331303:G:A	IAV	NK	0.0130692209294305	0.0307970216366455	0.526438576013448
ABTB2	chr11:34331303:G:A	IAV	CD8T	0.00959889407452066	0.0274677313470295	0.545502894914218
ABTB2	chr11:34331303:G:A	IAV	monocyte	0.0142522184011395	0.0286545712338794	0.509011824896655
ABTB2	chr11:34331303:G:A	IAV	B	0.0168149880126267	0.0347582522238944	0.50721823325159
ABTB2	chr11:34331303:G:A	IAV	CD4T	0.0180290761874594	0.0378945060917643	0.512187593460239
ABTB2	chr11:34331303:G:A	LPS	NK	0.017277831555621	0.0345175090165137	0.49216771233011
ABTB2	chr11:34331303:G:A	LPS	CD8T	0.0282284347073677	0.0445055433165109	0.432565067632367
ABTB2	chr11:34331303:G:A	LPS	monocyte	0.0190256788801066	0.0372623638810981	0.482423023250936
ABTB2	chr11:34331303:G:A	LPS	B	0.00979313692526731	0.0343926973927701	0.557197641424077
ABTB2	chr11:34331303:G:A	LPS	CD4T	0.0183186190162284	0.0404044728000679	0.509008912845849
ABTB2	chr11:34331303:G:A	Tcruzi	NK	0.0166100964754598	0.0357364612406146	0.510906627531762
ABTB2	chr11:34331303:G:A	Tcruzi	CD8T	0.0213071550555877	0.0384351483480898	0.481546349294036
ABTB2	chr11:34331303:G:A	Tcruzi	monocyte	0.0116756466919632	0.0363763219574848	0.550970623672703
ABTB2	chr11:34331303:G:A	Tcruzi	B	0.0136134390235556	0.0345615485645092	0.535171187926681
ABTB2	chr11:34331303:G:A	Tcruzi	CD4T	0.0182955385304682	0.0406648770368041	0.518508601943792
ABTB2	chr11:34356215:C:T	NI	NK	-0.00033088918215172	0.0584548823906065	0.592931861751074
ABTB2	chr11:34356215:C:T	NI	CD8T	-0.00541528595000503	0.065687660128738	0.568517568977299
ABTB2	chr11:34356215:C:T	NI	monocyte	-0.0531688293403413	0.084696942696054	0.359166085237203
ABTB2	chr11:34356215:C:T	NI	B	-0.0513542780049207	0.0857506521486569	0.384451342985163
ABTB2	chr11:34356215:C:T	NI	CD4T	-0.00513990948258449	0.0807998772009871	0.56693134470514
ABTB2	chr11:34356215:C:T	IAV	NK	0.0069390829199977	0.0575624975461145	0.579504284740755
ABTB2	chr11:34356215:C:T	IAV	CD8T	0.000635840576226565	0.0509615529519427	0.596677689564081
ABTB2	chr11:34356215:C:T	IAV	monocyte	-0.0491649474679927	0.0694440200890903	0.350848920200514
ABTB2	chr11:34356215:C:T	IAV	B	-0.0362548383354445	0.0673630380043738	0.410151820129871
ABTB2	chr11:34356215:C:T	IAV	CD4T	-0.010183141944696	0.0687602541840006	0.546632294928359
ABTB2	chr11:34356215:C:T	LPS	NK	0.00712948083751793	0.061114658546486	0.57719719115983
ABTB2	chr11:34356215:C:T	LPS	CD8T	-0.0045900869759425	0.0571194597986656	0.565433237004506
ABTB2	chr11:34356215:C:T	LPS	monocyte	-0.05458134825251	0.0830705996965792	0.358040812586069
ABTB2	chr11:34356215:C:T	LPS	B	-0.0422287563120958	0.0769660987637737	0.404299715209183
ABTB2	chr11:34356215:C:T	LPS	CD4T	-0.00467221024351546	0.0759094377014286	0.568714871943458
ABTB2	chr11:34356215:C:T	Tcruzi	NK	0.00476835900842314	0.0618156182227082	0.590305017591067
ABTB2	chr11:34356215:C:T	Tcruzi	CD8T	-0.00348143801232922	0.0632596254179474	0.575325293092829
ABTB2	chr11:34356215:C:T	Tcruzi	monocyte	-0.0493141254418203	0.0806200274994824	0.380099547576624
ABTB2	chr11:34356215:C:T	Tcruzi	B	-0.0407836774665378	0.0740405246595825	0.405301288433511
ABTB2	chr11:34356215:C:T	Tcruzi	CD4T	-0.0060409885515977	0.0760051149532569	0.567001341698538
ABTB2	chr11:34374992:T:C	NI	NK	0.00986846018655864	0.0232423819255827	0.629684281212799
ABTB2	chr11:34374992:T:C	NI	CD8T	8.91220063494888e-05	0.0218261167778205	0.73888265822901
ABTB2	chr11:34374992:T:C	NI	monocyte	-0.00547575463139831	0.0261465599820066	0.665580342071818
ABTB2	chr11:34374992:T:C	NI	B	0.00188726295401063	0.0210466467332034	0.725852685165358
ABTB2	chr11:34374992:T:C	NI	CD4T	0.0113709891874602	0.0303974967300343	0.62150679955013
ABTB2	chr11:34374992:T:C	IAV	NK	0.00617368745394432	0.0193017406440867	0.661241941860969
ABTB2	chr11:34374992:T:C	IAV	CD8T	0.00842406455406554	0.0203977401852451	0.632408683211964
ABTB2	chr11:34374992:T:C	IAV	monocyte	0.001038986317845	0.0157815249215398	0.738096060122152
ABTB2	chr11:34374992:T:C	IAV	B	0.00386818177664297	0.0189854389231432	0.697842137810137
ABTB2	chr11:34374992:T:C	IAV	CD4T	0.00665326596956782	0.0226982863831863	0.672015766929494
ABTB2	chr11:34374992:T:C	LPS	NK	0.00969825238162836	0.0229495435101426	0.620971555840315
ABTB2	chr11:34374992:T:C	LPS	CD8T	0.00560180297235295	0.0193216675378084	0.661670332982515
ABTB2	chr11:34374992:T:C	LPS	monocyte	0.00241433025662209	0.0214412494577146	0.706706319924602
ABTB2	chr11:34374992:T:C	LPS	B	0.00410900987777046	0.0213076626048346	0.691200133945498
ABTB2	chr11:34374992:T:C	LPS	CD4T	0.00605087321240998	0.0241939543146144	0.673779246464809
ABTB2	chr11:34374992:T:C	Tcruzi	NK	0.0100443267562276	0.0244204929910041	0.630383665908946
ABTB2	chr11:34374992:T:C	Tcruzi	CD8T	0.00274602342145982	0.0202164863943809	0.706516327030271
ABTB2	chr11:34374992:T:C	Tcruzi	monocyte	-0.00577506250972084	0.0248708653005566	0.688668772964131
ABTB2	chr11:34374992:T:C	Tcruzi	B	0.00272737226183672	0.0201766171108054	0.712633993829229
ABTB2	chr11:34374992:T:C	Tcruzi	CD4T	0.00484435160083399	0.0239004706372057	0.692948350742983
ABTB2	chr11:34377030:T:C	NI	NK	-0.018473206624039	0.0416828985136447	0.533972784685185
ABTB2	chr11:34377030:T:C	NI	CD8T	-0.00876359813199688	0.0389558989930281	0.603665471140212
ABTB2	chr11:34377030:T:C	NI	monocyte	0.00187415285596513	0.043541310358194	0.627188100644742
ABTB2	chr11:34377030:T:C	NI	B	-0.00878510862785427	0.0395035543936914	0.608391530518745
ABTB2	chr11:34377030:T:C	NI	CD4T	-0.0153571423973483	0.0497512845382077	0.569380463706908
ABTB2	chr11:34377030:T:C	IAV	NK	-0.00586643825171368	0.0325431446105062	0.614917818415356
ABTB2	chr11:34377030:T:C	IAV	CD8T	-0.00736851037324921	0.0304786789190301	0.598547249323615
ABTB2	chr11:34377030:T:C	IAV	monocyte	0.0133364617066256	0.0345924515426722	0.558013482022768
ABTB2	chr11:34377030:T:C	IAV	B	-0.00492502713514483	0.0334715713839468	0.629980856275179
ABTB2	chr11:34377030:T:C	IAV	CD4T	-0.00621794905052849	0.0399723335286264	0.624868223386216
ABTB2	chr11:34377030:T:C	LPS	NK	-0.0188282070962881	0.0421650246005808	0.524890445845941
ABTB2	chr11:34377030:T:C	LPS	CD8T	-0.0109212380773395	0.0353345725998799	0.571822313854112
ABTB2	chr11:34377030:T:C	LPS	monocyte	0.00289453450939275	0.0395656675991366	0.635116179729388
ABTB2	chr11:34377030:T:C	LPS	B	-0.00803537906669725	0.038798572354695	0.6049546605989
ABTB2	chr11:34377030:T:C	LPS	CD4T	-0.00820598626139259	0.0441315213456077	0.6085642792066
ABTB2	chr11:34377030:T:C	Tcruzi	NK	-0.0160837792343747	0.0409892385156293	0.550308816417963
ABTB2	chr11:34377030:T:C	Tcruzi	CD8T	-0.0109969474527302	0.0385114153715152	0.584872068277941
ABTB2	chr11:34377030:T:C	Tcruzi	monocyte	0.0133167363734893	0.044026184782191	0.576286563369881
ABTB2	chr11:34377030:T:C	Tcruzi	B	-0.00875159430529131	0.0377959574010266	0.604111792311024
ABTB2	chr11:34377030:T:C	Tcruzi	CD4T	-0.0111908723053316	0.0452564426374184	0.597633655022608
ABTB2	chr11:34395576:C:T	NI	NK	0.00012323939793147	0.0502255906295414	0.626701458654859
ABTB2	chr11:34395576:C:T	NI	CD8T	-0.0205350476623816	0.0605697389852888	0.525193920277983
ABTB2	chr11:34395576:C:T	NI	monocyte	-0.00883191485993964	0.0620210378984152	0.567263607659809
ABTB2	chr11:34395576:C:T	NI	B	0.0118544480983008	0.059059323625884	0.581859720666072
ABTB2	chr11:34395576:C:T	NI	CD4T	-0.0380922391557255	0.0823080177061739	0.472905243385367
ABTB2	chr11:34395576:C:T	IAV	NK	-0.00544189195598475	0.0466900880943402	0.594486444393118
ABTB2	chr11:34395576:C:T	IAV	CD8T	-0.0118652947541516	0.0452327814225108	0.549391768916866
ABTB2	chr11:34395576:C:T	IAV	monocyte	-0.000270893025641306	0.0454182318913207	0.631045472376802
ABTB2	chr11:34395576:C:T	IAV	B	0.0156944731005943	0.0548928657721268	0.553704508353209
ABTB2	chr11:34395576:C:T	IAV	CD4T	-0.0339901921120442	0.0721254538530018	0.477688138110339
ABTB2	chr11:34395576:C:T	LPS	NK	0.00100703373581037	0.0508145600460291	0.626816867908319
ABTB2	chr11:34395576:C:T	LPS	CD8T	-0.0132007983720403	0.0506484769734583	0.544824004998315
ABTB2	chr11:34395576:C:T	LPS	monocyte	0.00346990983500769	0.0579265836431604	0.608435522241613
ABTB2	chr11:34395576:C:T	LPS	B	0.0107586892077436	0.05782711988969	0.581699226986244
ABTB2	chr11:34395576:C:T	LPS	CD4T	-0.0433662918585421	0.0850974087861602	0.457233795318675
ABTB2	chr11:34395576:C:T	Tcruzi	NK	-0.00225466328975004	0.0521092089697468	0.612350908895505
ABTB2	chr11:34395576:C:T	Tcruzi	CD8T	-0.0168649366361693	0.0568590046693359	0.536494726935114
ABTB2	chr11:34395576:C:T	Tcruzi	monocyte	-0.0074949093506144	0.0595286543749764	0.591528506093621
ABTB2	chr11:34395576:C:T	Tcruzi	B	0.00877073357806775	0.0546493627035233	0.592054846130682
ABTB2	chr11:34395576:C:T	Tcruzi	CD4T	-0.0300014002420419	0.0732437734565172	0.499154202164652
ABTB2	chr11:34410237:C:T	NI	NK	0.0650486046620808	0.103578703736389	0.311576480165897
ABTB2	chr11:34410237:C:T	NI	CD8T	-0.0175549695877727	0.0884064938784935	0.445868635928585
ABTB2	chr11:34410237:C:T	NI	monocyte	-0.141129411810455	0.115298666056246	0.122229452914873
ABTB2	chr11:34410237:C:T	NI	B	-0.0483112108380591	0.0932417547150023	0.330873792940759
ABTB2	chr11:34410237:C:T	NI	CD4T	-0.058898642222605	0.111000245559167	0.329331643019695
ABTB2	chr11:34410237:C:T	IAV	NK	0.0208677728797189	0.0795833889780874	0.453603408344107
ABTB2	chr11:34410237:C:T	IAV	CD8T	0.00433612375003304	0.0702934813419976	0.527183195512694
ABTB2	chr11:34410237:C:T	IAV	monocyte	-0.12934007862475	0.0936691224146323	0.103452428112553
ABTB2	chr11:34410237:C:T	IAV	B	-0.0348691890258642	0.0799589198397906	0.35561257491066
ABTB2	chr11:34410237:C:T	IAV	CD4T	-0.0471298450324985	0.0946341066809235	0.339750391989902
ABTB2	chr11:34410237:C:T	LPS	NK	0.0312208341792901	0.0881721697639578	0.419934791432909
ABTB2	chr11:34410237:C:T	LPS	CD8T	-0.00375886751923822	0.0783516712494563	0.494809633539812
ABTB2	chr11:34410237:C:T	LPS	monocyte	-0.184260685583092	0.132179716929362	0.0882736905337851
ABTB2	chr11:34410237:C:T	LPS	B	-0.0500300300836696	0.0920337570675593	0.320175836958937
ABTB2	chr11:34410237:C:T	LPS	CD4T	-0.0622560972781056	0.105647891582904	0.30908659812215
ABTB2	chr11:34410237:C:T	Tcruzi	NK	0.0308716369451669	0.0898469137270927	0.422099395449956
ABTB2	chr11:34410237:C:T	Tcruzi	CD8T	-0.0230456486395867	0.0854526971203199	0.422105475118258
ABTB2	chr11:34410237:C:T	Tcruzi	monocyte	-0.154282150070916	0.120743952405813	0.112434052195123
ABTB2	chr11:34410237:C:T	Tcruzi	B	-0.0343588369650823	0.0863942364411608	0.368194520340779
ABTB2	chr11:34410237:C:T	Tcruzi	CD4T	-0.0587485960551937	0.105334890033406	0.321797348171511
ABTB2	chr11:34441629:A:T	NI	NK	0.00512388598896178	0.0400085592613087	0.603139539778914
ABTB2	chr11:34441629:A:T	NI	CD8T	-0.00118853987896345	0.0450059664276836	0.645812483685057
ABTB2	chr11:34441629:A:T	NI	monocyte	0.022666604906079	0.0538705070369961	0.475249365332925
ABTB2	chr11:34441629:A:T	NI	B	0.0175789398824863	0.0489356254880081	0.529107946653002
ABTB2	chr11:34441629:A:T	NI	CD4T	-0.0165893032238664	0.0613523651077161	0.557695218718237
ABTB2	chr11:34441629:A:T	IAV	NK	0.0116479496514002	0.0397698160152086	0.552603058866631
ABTB2	chr11:34441629:A:T	IAV	CD8T	0.00127536791675047	0.0345132090385187	0.629174504979131
ABTB2	chr11:34441629:A:T	IAV	monocyte	0.0288490082248175	0.0465257022493752	0.43417299624353
ABTB2	chr11:34441629:A:T	IAV	B	0.0177775291812869	0.043701200590575	0.511314888703034
ABTB2	chr11:34441629:A:T	IAV	CD4T	0.00387913352081891	0.0469645755374202	0.617058140798545
ABTB2	chr11:34441629:A:T	LPS	NK	0.00575713359453109	0.0403704740066952	0.592632394169481
ABTB2	chr11:34441629:A:T	LPS	CD8T	0.0012353519793708	0.0391094921662691	0.626626201619232
ABTB2	chr11:34441629:A:T	LPS	monocyte	0.0272957883461053	0.0530082077586274	0.457883872964412
ABTB2	chr11:34441629:A:T	LPS	B	0.0145559871083402	0.0467149005820593	0.538595453804195
ABTB2	chr11:34441629:A:T	LPS	CD4T	0.00053133363779001	0.0515907576030187	0.633452667371356
ABTB2	chr11:34441629:A:T	Tcruzi	NK	0.00787053203662791	0.0424324002424586	0.584806448346013
ABTB2	chr11:34441629:A:T	Tcruzi	CD8T	-0.00567796144402238	0.0448718460758527	0.615955102132344
ABTB2	chr11:34441629:A:T	Tcruzi	monocyte	0.0227082213697365	0.0520360488341945	0.490296134404596
ABTB2	chr11:34441629:A:T	Tcruzi	B	0.0127264264256283	0.044522417405121	0.549887148750231
ABTB2	chr11:34441629:A:T	Tcruzi	CD4T	-0.00563404431874424	0.0531296989470015	0.620571360610844
ACACB	chr12:109099759:G:T	NI	NK	0.0265309028010907	0.0404776997465485	0.392455485659734
ACACB	chr12:109099759:G:T	NI	CD8T	0.0391044873634316	0.0487466557441517	0.344559149728949
ACACB	chr12:109099759:G:T	NI	monocyte	0.0100234061339742	0.0453985338753311	0.522537065308467
ACACB	chr12:109099759:G:T	NI	B	0.010273130366593	0.0385629586775686	0.519624670047013
ACACB	chr12:109099759:G:T	NI	CD4T	0.0376906558444914	0.0526145592506452	0.367660219569481
ACACB	chr12:109099759:G:T	IAV	NK	0.0225348813412948	0.0366962158726522	0.405975426094462
ACACB	chr12:109099759:G:T	IAV	CD8T	0.0263572254814672	0.0372146706135088	0.370760278041296
ACACB	chr12:109099759:G:T	IAV	monocyte	-0.0059761221483203	0.0413234416351639	0.598570186365556
ACACB	chr12:109099759:G:T	IAV	B	0.0185536448615979	0.0366918176472029	0.446403401948444
ACACB	chr12:109099759:G:T	IAV	CD4T	0.039046989165399	0.0493057275532004	0.349045668970194
ACACB	chr12:109099759:G:T	LPS	NK	0.0279196523124291	0.0411945006831878	0.380758593748505
ACACB	chr12:109099759:G:T	LPS	CD8T	0.0320997730333835	0.0420117903904686	0.351276973768361
ACACB	chr12:109099759:G:T	LPS	monocyte	0.00400820806601815	0.0445407207599042	0.575634630816807
ACACB	chr12:109099759:G:T	LPS	B	0.012066369875262	0.0381920437999032	0.501546968364849
ACACB	chr12:109099759:G:T	LPS	CD4T	0.0334188380696327	0.0473377105417399	0.377191766707062
ACACB	chr12:109099759:G:T	Tcruzi	NK	0.0257002684226726	0.0408736638085361	0.399360127641527
ACACB	chr12:109099759:G:T	Tcruzi	CD8T	0.0290501972530484	0.0415122850761304	0.378109068931298
ACACB	chr12:109099759:G:T	Tcruzi	monocyte	0.0105669164821902	0.0434503938607281	0.53373461744209
ACACB	chr12:109099759:G:T	Tcruzi	B	0.0151769877438267	0.0375735925586574	0.477496526749052
ACACB	chr12:109099759:G:T	Tcruzi	CD4T	0.0471649730943041	0.0570543758147753	0.335206685760129
ACACB	chr12:109132690:G:A	NI	NK	-0.00115467391798848	0.0439801218803403	0.65291469212282
ACACB	chr12:109132690:G:A	NI	CD8T	0.00357610394751894	0.0501633377630618	0.638782000767772
ACACB	chr12:109132690:G:A	NI	monocyte	0.0166156353662548	0.063845747258602	0.550595243436592
ACACB	chr12:109132690:G:A	NI	B	0.00290444718388253	0.0486727294213007	0.640019451750574
ACACB	chr12:109132690:G:A	NI	CD4T	-0.000625001476747328	0.0611684414538838	0.648205830159108
ACACB	chr12:109132690:G:A	IAV	NK	-0.00274263532423517	0.041054864876686	0.64197727891688
ACACB	chr12:109132690:G:A	IAV	CD8T	0.000307218634766896	0.0377444928959717	0.655632346678516
ACACB	chr12:109132690:G:A	IAV	monocyte	0.0119305264605121	0.050792757139758	0.585625508814829
ACACB	chr12:109132690:G:A	IAV	B	0.00491453905490992	0.0423469843303918	0.62446519961626
ACACB	chr12:109132690:G:A	IAV	CD4T	-0.000413409132349923	0.051445281616683	0.657937119238768
ACACB	chr12:109132690:G:A	LPS	NK	-0.000695161497065197	0.0441696466766993	0.650301559823634
ACACB	chr12:109132690:G:A	LPS	CD8T	0.000364168430237521	0.0432221634633942	0.650558771815309
ACACB	chr12:109132690:G:A	LPS	monocyte	0.0121400445806218	0.061193216663543	0.580961285026243
ACACB	chr12:109132690:G:A	LPS	B	0.00212654206953499	0.048319777671587	0.639199759787966
ACACB	chr12:109132690:G:A	LPS	CD4T	-0.00020917144026055	0.0566355489312706	0.65357833577465
ACACB	chr12:109132690:G:A	Tcruzi	NK	0.000479087664733661	0.0455282919427129	0.652865860365264
ACACB	chr12:109132690:G:A	Tcruzi	CD8T	6.59774163464524e-05	0.0480778098833163	0.655256676392957
ACACB	chr12:109132690:G:A	Tcruzi	monocyte	0.0232798154584991	0.0669798158238113	0.540029957517548
ACACB	chr12:109132690:G:A	Tcruzi	B	0.00565995474417599	0.0469602215077109	0.621178147527343
ACACB	chr12:109132690:G:A	Tcruzi	CD4T	-0.00352905840567245	0.0580824697090381	0.642210733807144
ACACB	chr12:109135342:G:A	NI	NK	-0.145324112263765	0.0547734406588058	0.00108102840928948
ACACB	chr12:109135342:G:A	NI	CD8T	-0.133464822086968	0.0485826542286849	0.00320147817813843
ACACB	chr12:109135342:G:A	NI	monocyte	-0.132302854667679	0.0559068695099926	0.00872593546318856
ACACB	chr12:109135342:G:A	NI	B	-0.106033700120119	0.0526847929379717	0.0186208618165951
ACACB	chr12:109135342:G:A	NI	CD4T	-0.13017231714022	0.0530380299166698	0.00844502541713799
ACACB	chr12:109135342:G:A	IAV	NK	-0.114292948510651	0.0477839154351889	0.00567656876524347
ACACB	chr12:109135342:G:A	IAV	CD8T	-0.0821516995587045	0.044983739054512	0.0356740983775238
ACACB	chr12:109135342:G:A	IAV	monocyte	-0.180776865750055	0.064437773723382	0.000239197266105107
ACACB	chr12:109135342:G:A	IAV	B	-0.0550232535939755	0.049209302125686	0.127679065085905
ACACB	chr12:109135342:G:A	IAV	CD4T	-0.119759957266072	0.0476234732993339	0.00709901139333691
ACACB	chr12:109135342:G:A	LPS	NK	-0.0788886424131093	0.0488588807914075	0.0578713343549888
ACACB	chr12:109135342:G:A	LPS	CD8T	-0.113923637785539	0.0458110205212102	0.00691436684372493
ACACB	chr12:109135342:G:A	LPS	monocyte	-0.124387671681556	0.0563167294491247	0.013491707207108
ACACB	chr12:109135342:G:A	LPS	B	-0.110266411670056	0.0514031407164309	0.0128782200891893
ACACB	chr12:109135342:G:A	LPS	CD4T	-0.147312748639401	0.0493873324963275	0.00116848559230176
ACACB	chr12:109135342:G:A	Tcruzi	NK	-0.0936305185520795	0.0507796698446786	0.0354875847362373
ACACB	chr12:109135342:G:A	Tcruzi	CD8T	-0.155585051623046	0.0516409023728141	0.000409714725536747
ACACB	chr12:109135342:G:A	Tcruzi	monocyte	-0.106604303729731	0.0545495871101893	0.0279943520618469
ACACB	chr12:109135342:G:A	Tcruzi	B	-0.0581949929622365	0.0519520103422798	0.128604875506688
ACACB	chr12:109135342:G:A	Tcruzi	CD4T	-0.12772508668269	0.0513310308902285	0.00781259517123811
ACACB	chr12:109156638:A:G	NI	NK	-0.238036977708911	0.0446400486124943	2.81959286912992e-05
ACACB	chr12:109156638:A:G	NI	CD8T	-0.256827244965646	0.0464249880963796	6.62509711868431e-07
ACACB	chr12:109156638:A:G	NI	monocyte	-0.247534426687691	0.0486309771763923	5.42793378015549e-05
ACACB	chr12:109156638:A:G	NI	B	-0.240294980099215	0.0458202386176164	6.06256521522575e-05
ACACB	chr12:109156638:A:G	NI	CD4T	-0.257025365048733	0.0487212610793579	7.47338734241598e-06
ACACB	chr12:109156638:A:G	IAV	NK	-0.2304484462623	0.0466351633522464	6.76222093517476e-05
ACACB	chr12:109156638:A:G	IAV	CD8T	-0.227636009674692	0.0476006594128719	8.45337873335295e-05
ACACB	chr12:109156638:A:G	IAV	monocyte	-0.220651809451587	0.0563859405147724	0.00119279201984179
ACACB	chr12:109156638:A:G	IAV	B	-0.227276950197243	0.0495376742725624	0.000204428748947216
ACACB	chr12:109156638:A:G	IAV	CD4T	-0.258338092722348	0.0474458494364728	2.87147258970499e-07
ACACB	chr12:109156638:A:G	LPS	NK	-0.224557334561284	0.0513239634307779	0.000542859293328313
ACACB	chr12:109156638:A:G	LPS	CD8T	-0.241756594865668	0.0415850946183777	8.17742811132227e-06
ACACB	chr12:109156638:A:G	LPS	monocyte	-0.232804698813332	0.0513885137222983	0.000613234118280848
ACACB	chr12:109156638:A:G	LPS	B	-0.238010058818645	0.0453306370545878	7.16332116966756e-05
ACACB	chr12:109156638:A:G	LPS	CD4T	-0.250853887368496	0.0437446260424168	6.44956823780962e-06
ACACB	chr12:109156638:A:G	Tcruzi	NK	-0.228964575533586	0.0494600867368636	0.000397638876942885
ACACB	chr12:109156638:A:G	Tcruzi	CD8T	-0.252124962104263	0.0437160826452197	1.48295324364778e-06
ACACB	chr12:109156638:A:G	Tcruzi	monocyte	-0.230863245169813	0.0511344190313611	0.000654554031927934
ACACB	chr12:109156638:A:G	Tcruzi	B	-0.23625335531313	0.0458973349178263	7.6765794619682e-05
ACACB	chr12:109156638:A:G	Tcruzi	CD4T	-0.243614060056665	0.0446979703765802	9.98301464105733e-05
ACACB	chr12:109206259:A:C	NI	NK	-0.0310802501040261	0.0620745572363118	0.397491569753741
ACACB	chr12:109206259:A:C	NI	CD8T	-0.0283920807599755	0.0662517144430238	0.417094104050369
ACACB	chr12:109206259:A:C	NI	monocyte	-0.0843354305608513	0.10244916394418	0.263346663330063
ACACB	chr12:109206259:A:C	NI	B	-0.0525565400756335	0.0761414324082625	0.33054412502261
ACACB	chr12:109206259:A:C	NI	CD4T	-0.0530635521981173	0.0839309072184275	0.350265099631803
ACACB	chr12:109206259:A:C	IAV	NK	-0.0385513451540577	0.0620144945861829	0.355038843411151
ACACB	chr12:109206259:A:C	IAV	CD8T	-0.0207907297141337	0.0523485495734846	0.426208759613891
ACACB	chr12:109206259:A:C	IAV	monocyte	-0.0561904989191775	0.0773038244029259	0.317463269535892
ACACB	chr12:109206259:A:C	IAV	B	-0.0491682910081796	0.0685471779575664	0.318763174185835
ACACB	chr12:109206259:A:C	IAV	CD4T	-0.0573034003453943	0.077153480688994	0.317429075620478
ACACB	chr12:109206259:A:C	LPS	NK	-0.0352757411433184	0.0630708516702893	0.373369561299432
ACACB	chr12:109206259:A:C	LPS	CD8T	-0.0315482953904139	0.0594568364643964	0.381698883505777
ACACB	chr12:109206259:A:C	LPS	monocyte	-0.0539157813005907	0.0849292587804674	0.341291310281615
ACACB	chr12:109206259:A:C	LPS	B	-0.0609056157868821	0.0803848095889408	0.301256089011464
ACACB	chr12:109206259:A:C	LPS	CD4T	-0.0786499290950733	0.0946454702354485	0.280506067067328
ACACB	chr12:109206259:A:C	Tcruzi	NK	-0.0303240492900602	0.063682822392712	0.403798179724953
ACACB	chr12:109206259:A:C	Tcruzi	CD8T	-0.025501572263	0.0640846481414507	0.424423733185947
ACACB	chr12:109206259:A:C	Tcruzi	monocyte	-0.0731806861767344	0.0941650285378181	0.296515736707771
ACACB	chr12:109206259:A:C	Tcruzi	B	-0.0493390796905931	0.0719715989433908	0.330965877293208
ACACB	chr12:109206259:A:C	Tcruzi	CD4T	-0.0462324128010018	0.0783292981980147	0.366836415664764
ACACB	chr12:109214544:A:G	NI	NK	0.0376982590337243	0.0706537928215616	0.41638325793165
ACACB	chr12:109214544:A:G	NI	CD8T	0.0265897664896632	0.069282223506186	0.472625545497771
ACACB	chr12:109214544:A:G	NI	monocyte	-0.00563870120291628	0.0780998856385868	0.563841839292409
ACACB	chr12:109214544:A:G	NI	B	-0.0356765446870639	0.0798500994968152	0.457363209279341
ACACB	chr12:109214544:A:G	NI	CD4T	0.00721285373035177	0.0786823267108839	0.560308977780054
ACACB	chr12:109214544:A:G	IAV	NK	0.0453247936500833	0.0748391145074304	0.384441808963028
ACACB	chr12:109214544:A:G	IAV	CD8T	0.0398150797645564	0.0686296841581952	0.394353301247185
ACACB	chr12:109214544:A:G	IAV	monocyte	-0.00740882267927854	0.065613404172445	0.568847799940265
ACACB	chr12:109214544:A:G	IAV	B	-0.020654598087958	0.0625880134935297	0.499331740516792
ACACB	chr12:109214544:A:G	IAV	CD4T	0.0122218559074243	0.0674500029944399	0.539594718313137
ACACB	chr12:109214544:A:G	LPS	NK	0.0533419680063236	0.0846461683776446	0.36992326721828
ACACB	chr12:109214544:A:G	LPS	CD8T	0.0292186267915417	0.0639706710864016	0.443620779573367
ACACB	chr12:109214544:A:G	LPS	monocyte	-0.0156873897473528	0.0796634305228152	0.533285037565868
ACACB	chr12:109214544:A:G	LPS	B	-0.0300616327633576	0.0749418337683383	0.471704359687561
ACACB	chr12:109214544:A:G	LPS	CD4T	0.0125867201960565	0.0732457733543405	0.539630707108642
ACACB	chr12:109214544:A:G	Tcruzi	NK	0.0577759015415915	0.0908918580200283	0.366659057506841
ACACB	chr12:109214544:A:G	Tcruzi	CD8T	0.0302908685760943	0.0693312875028364	0.45367043844108
ACACB	chr12:109214544:A:G	Tcruzi	monocyte	-0.0109177401184301	0.0762107066269456	0.555717410950835
ACACB	chr12:109214544:A:G	Tcruzi	B	-0.0294867969199712	0.0726349238846551	0.471515931673433
ACACB	chr12:109214544:A:G	Tcruzi	CD4T	0.0131309347777908	0.0748633988292708	0.540286470028194
ACACB	chr12:109261149:A:C	NI	NK	-0.0257365929595289	0.0643513912918006	0.481898821765007
ACACB	chr12:109261149:A:C	NI	CD8T	-0.0247363621716874	0.0687355164417267	0.494282628644457
ACACB	chr12:109261149:A:C	NI	monocyte	-0.023058236657629	0.0813072415700242	0.504088232808779
ACACB	chr12:109261149:A:C	NI	B	-0.0281361892897305	0.0700513800135984	0.482217765698196
ACACB	chr12:109261149:A:C	NI	CD4T	-0.0298039327395138	0.0825775398934241	0.489162239478214
ACACB	chr12:109261149:A:C	IAV	NK	-0.0400627400171347	0.0761192751200724	0.422702041297451
ACACB	chr12:109261149:A:C	IAV	CD8T	-0.0321673786176036	0.0673938862337994	0.441505280801373
ACACB	chr12:109261149:A:C	IAV	monocyte	-0.0262815694552078	0.0770318101009976	0.501274369192444
ACACB	chr12:109261149:A:C	IAV	B	-0.0459807684086553	0.0825805140817863	0.407840993729138
ACACB	chr12:109261149:A:C	IAV	CD4T	-0.0413194316911294	0.0826684908344596	0.441462145664043
ACACB	chr12:109261149:A:C	LPS	NK	-0.032395543681805	0.0685226949661981	0.453174154258229
ACACB	chr12:109261149:A:C	LPS	CD8T	-0.0331264961263228	0.0669830505651735	0.44612859195047
ACACB	chr12:109261149:A:C	LPS	monocyte	-0.000441888429591847	0.0814074659189863	0.592692616378145
ACACB	chr12:109261149:A:C	LPS	B	-0.0289717603248759	0.0697840135556728	0.474147631000771
ACACB	chr12:109261149:A:C	LPS	CD4T	-0.0331697492784039	0.0788341033367544	0.474300142654757
