## Supplemental Table 9 for "Genetic ancestry shapes context-dependent immune regulation across Indigenous South American populations" (part 2 of 3)

gene	snps	condition	celltype	beta	sd	lfsr
ACACB	chr12:109261149:A:C	Tcruzi	NK	-0.0317402043032205	0.069927872510453	0.461625401454981
ACACB	chr12:109261149:A:C	Tcruzi	CD8T	-0.0385108905004441	0.0751208123346619	0.442075239210563
ACACB	chr12:109261149:A:C	Tcruzi	monocyte	-0.0154571289335769	0.076782372333668	0.54550280398763
ACACB	chr12:109261149:A:C	Tcruzi	B	-0.0323742775840534	0.0705635464421167	0.460575520585912
ACACB	chr12:109261149:A:C	Tcruzi	CD4T	-0.0280762993905673	0.078201995211182	0.494555751945254
ACACB	chr12:109367832:G:A	NI	NK	-0.0288653255964983	0.0609472820854817	0.453475831475386
ACACB	chr12:109367832:G:A	NI	CD8T	-0.0227420391466251	0.0620765460677452	0.492671305888373
ACACB	chr12:109367832:G:A	NI	monocyte	-0.0295074458847154	0.0751316529213333	0.460494637091355
ACACB	chr12:109367832:G:A	NI	B	0.00536110899365093	0.0612584357577988	0.604884515898954
ACACB	chr12:109367832:G:A	NI	CD4T	-0.00690822629180622	0.0711866370472649	0.569737605337954
ACACB	chr12:109367832:G:A	IAV	NK	-0.0278053331952384	0.0573505946930013	0.448712996276704
ACACB	chr12:109367832:G:A	IAV	CD8T	-0.0215333566207752	0.0509583585303017	0.471420400054153
ACACB	chr12:109367832:G:A	IAV	monocyte	-0.0407399099615385	0.0740812890297834	0.421867301650824
ACACB	chr12:109367832:G:A	IAV	B	-0.00401738816081164	0.0516867485826229	0.584694230380505
ACACB	chr12:109367832:G:A	IAV	CD4T	-0.0122071685161578	0.060798082500625	0.545978012872313
ACACB	chr12:109367832:G:A	LPS	NK	-0.0446857510657207	0.0751005064101146	0.396068530500598
ACACB	chr12:109367832:G:A	LPS	CD8T	-0.0269770930437002	0.058597501968286	0.455376458567789
ACACB	chr12:109367832:G:A	LPS	monocyte	-0.049582133887885	0.0880065008790056	0.403696044780098
ACACB	chr12:109367832:G:A	LPS	B	-0.00228471200388154	0.0586331934689731	0.590888804740835
ACACB	chr12:109367832:G:A	LPS	CD4T	0.00177683062608556	0.0679600275675005	0.605281451288815
ACACB	chr12:109367832:G:A	Tcruzi	NK	-0.0331108279361404	0.0658678469141364	0.440480377878603
ACACB	chr12:109367832:G:A	Tcruzi	CD8T	-0.0252437201071093	0.0617840753720386	0.477734824179213
ACACB	chr12:109367832:G:A	Tcruzi	monocyte	-0.0259484272683275	0.0715501493000442	0.485341947645119
ACACB	chr12:109367832:G:A	Tcruzi	B	0.00169471450154662	0.0574112888139305	0.613789139333425
ACACB	chr12:109367832:G:A	Tcruzi	CD4T	-0.0182622402686355	0.069067197260751	0.526993261168671
ACAD8	chr11:134164049:G:A	NI	NK	0.00233970464688668	0.0197775733038211	0.718214888175908
ACAD8	chr11:134164049:G:A	NI	CD8T	0.00412216227710373	0.0216242262704129	0.699705127140532
ACAD8	chr11:134164049:G:A	NI	monocyte	-0.00771736832103671	0.0302225234307802	0.639121903391916
ACAD8	chr11:134164049:G:A	NI	B	-0.00224241861128471	0.0219928761027121	0.726964944628938
ACAD8	chr11:134164049:G:A	NI	CD4T	0.00961943412095702	0.030277589073479	0.643108530557193
ACAD8	chr11:134164049:G:A	IAV	NK	0.00314710976886852	0.0187825937242431	0.706708262675629
ACAD8	chr11:134164049:G:A	IAV	CD8T	0.000727621067624994	0.0170503904321854	0.734822084980449
ACAD8	chr11:134164049:G:A	IAV	monocyte	-0.000960259170662478	0.02190497395162	0.735719884611431
ACAD8	chr11:134164049:G:A	IAV	B	-0.00864594211449358	0.0248696425907688	0.656280588898431
ACAD8	chr11:134164049:G:A	IAV	CD4T	0.00216380260024614	0.0216670736850878	0.723105675017526
ACAD8	chr11:134164049:G:A	LPS	NK	0.00411536014690135	0.0206053221244588	0.688056491931104
ACAD8	chr11:134164049:G:A	LPS	CD8T	0.00545117100611725	0.0203329748933896	0.669170547389824
ACAD8	chr11:134164049:G:A	LPS	monocyte	-0.00143378223496148	0.0265486703129924	0.716498795085751
ACAD8	chr11:134164049:G:A	LPS	B	-0.00263126620249549	0.022310076644644	0.714971504296927
ACAD8	chr11:134164049:G:A	LPS	CD4T	0.00391452271387574	0.0240994342019572	0.697147807860046
ACAD8	chr11:134164049:G:A	Tcruzi	NK	0.00283797677965171	0.020596404637569	0.711102318605556
ACAD8	chr11:134164049:G:A	Tcruzi	CD8T	0.00502998236726988	0.0214853641367979	0.686075550590458
ACAD8	chr11:134164049:G:A	Tcruzi	monocyte	-0.00720692638885366	0.0275476675369852	0.671580765520988
ACAD8	chr11:134164049:G:A	Tcruzi	B	-0.00131461635963919	0.0209015038841606	0.733048188912502
ACAD8	chr11:134164049:G:A	Tcruzi	CD4T	0.00316410993728274	0.0241595574936185	0.712423850501929
ACAD8	chr11:134192869:C:T	NI	NK	0.0253485050956679	0.0759556028066991	0.474945932255053
ACAD8	chr11:134192869:C:T	NI	CD8T	-0.000700135011176457	0.0767726716856217	0.583724067970492
ACAD8	chr11:134192869:C:T	NI	monocyte	0.0744126257078495	0.114802213289441	0.337117806310878
ACAD8	chr11:134192869:C:T	NI	B	-0.044293175011387	0.0941108896923882	0.426191259348236
ACAD8	chr11:134192869:C:T	NI	CD4T	-0.0152916144693953	0.0940662099707398	0.527188479411601
ACAD8	chr11:134192869:C:T	IAV	NK	0.0267285116519336	0.072333154090167	0.462163922409358
ACAD8	chr11:134192869:C:T	IAV	CD8T	0.0153909452129118	0.0640850458320941	0.50885535935007
ACAD8	chr11:134192869:C:T	IAV	monocyte	0.0612482884910236	0.0956608827716282	0.352904977583502
ACAD8	chr11:134192869:C:T	IAV	B	-0.0289153836623009	0.0763321454293041	0.45987705047788
ACAD8	chr11:134192869:C:T	IAV	CD4T	-0.0345421008998498	0.089241113852613	0.460484688936512
ACAD8	chr11:134192869:C:T	LPS	NK	0.0260135948258498	0.0762742117378946	0.46919562814745
ACAD8	chr11:134192869:C:T	LPS	CD8T	0.0125558034426332	0.069175605573923	0.525603281705181
ACAD8	chr11:134192869:C:T	LPS	monocyte	0.1012259045418	0.135470599994752	0.294750200866469
ACAD8	chr11:134192869:C:T	LPS	B	-0.0503946298097498	0.0988508282298026	0.407994665453153
ACAD8	chr11:134192869:C:T	LPS	CD4T	-0.0211007055526285	0.0891503029009427	0.507197733586175
ACAD8	chr11:134192869:C:T	Tcruzi	NK	0.023966276614896	0.077345221514514	0.481457762490661
ACAD8	chr11:134192869:C:T	Tcruzi	CD8T	0.00281674740445598	0.0739360015438441	0.572266469417361
ACAD8	chr11:134192869:C:T	Tcruzi	monocyte	0.0852606110988416	0.120770258132127	0.323801635994826
ACAD8	chr11:134192869:C:T	Tcruzi	B	-0.0312889422170808	0.0824307221072538	0.458825513173443
ACAD8	chr11:134192869:C:T	Tcruzi	CD4T	-0.0255478928262164	0.0913552355910856	0.494986228116974
ACAD8	chr11:134224980:C:T	NI	NK	-0.0282501625814586	0.0533076628558693	0.399137722093477
ACAD8	chr11:134224980:C:T	NI	CD8T	-0.0276573102249102	0.0553579224478926	0.411791064523281
ACAD8	chr11:134224980:C:T	NI	monocyte	0.0717166928713278	0.0865585523628427	0.272454730769003
ACAD8	chr11:134224980:C:T	NI	B	-0.0108472827300965	0.0551548284081005	0.51383091922307
ACAD8	chr11:134224980:C:T	NI	CD4T	-0.0282198007215682	0.0650572095221229	0.430940738061589
ACAD8	chr11:134224980:C:T	IAV	NK	-0.0364007107607926	0.0551211130746616	0.353654942015897
ACAD8	chr11:134224980:C:T	IAV	CD8T	-0.0304227326204334	0.049587091938981	0.369255358228621
ACAD8	chr11:134224980:C:T	IAV	monocyte	0.0278052606743857	0.0568008863858244	0.413560614264733
ACAD8	chr11:134224980:C:T	IAV	B	-0.0196845082483736	0.0511029286233056	0.454635163917494
ACAD8	chr11:134224980:C:T	IAV	CD4T	-0.0150254120854428	0.0539952393654728	0.484112334937552
ACAD8	chr11:134224980:C:T	LPS	NK	-0.0542573606859565	0.0701711245335995	0.303495306339436
ACAD8	chr11:134224980:C:T	LPS	CD8T	-0.0222025635075216	0.0487711637830574	0.420822875823908
ACAD8	chr11:134224980:C:T	LPS	monocyte	0.055357152079083	0.0764187561015669	0.326800546639157
ACAD8	chr11:134224980:C:T	LPS	B	-0.0299156619703256	0.0602084989756063	0.413725280486452
ACAD8	chr11:134224980:C:T	LPS	CD4T	-0.022944927476281	0.059555039047243	0.448554515080432
ACAD8	chr11:134224980:C:T	Tcruzi	NK	-0.0359610103652406	0.0583222802598085	0.368872822694295
ACAD8	chr11:134224980:C:T	Tcruzi	CD8T	-0.0258686739266355	0.0533079948968115	0.414896556905587
ACAD8	chr11:134224980:C:T	Tcruzi	monocyte	0.0608406410113124	0.0789144878151617	0.31507551170831
ACAD8	chr11:134224980:C:T	Tcruzi	B	-0.0239239883838031	0.0561098251809465	0.440613112253377
ACAD8	chr11:134224980:C:T	Tcruzi	CD4T	-0.0294205346196116	0.0619909734969356	0.42199505885482
ACAD8	chr11:134276339:G:A	NI	NK	-0.0103905724413225	0.0457618204807337	0.418798885987373
ACAD8	chr11:134276339:G:A	NI	CD8T	-0.0514847625288173	0.0494404070429541	0.159484683694308
ACAD8	chr11:134276339:G:A	NI	monocyte	-0.178679633365336	0.0751157400117627	0.0123284281528276
ACAD8	chr11:134276339:G:A	NI	B	0.00128231353117171	0.0500292307565955	0.515977933697099
ACAD8	chr11:134276339:G:A	NI	CD4T	0.00248786873555592	0.0555779643017045	0.514211633637869
ACAD8	chr11:134276339:G:A	IAV	NK	-0.00514319891963757	0.0435417505303084	0.455719692524311
ACAD8	chr11:134276339:G:A	IAV	CD8T	-0.0264930758987153	0.0422917024953163	0.276432765359223
ACAD8	chr11:134276339:G:A	IAV	monocyte	-0.0436673535933496	0.0516819337430496	0.204948443441835
ACAD8	chr11:134276339:G:A	IAV	B	-0.00932025480096343	0.0458497873887474	0.430171883025317
ACAD8	chr11:134276339:G:A	IAV	CD4T	-0.0365788196203272	0.0465245344345246	0.230616578531521
ACAD8	chr11:134276339:G:A	LPS	NK	-0.0149311100838742	0.0457770191515512	0.381204804870804
ACAD8	chr11:134276339:G:A	LPS	CD8T	-0.0380810772526448	0.0440636889692772	0.204672199374087
ACAD8	chr11:134276339:G:A	LPS	monocyte	-0.102444920674988	0.0584951243114042	0.0559827932611108
ACAD8	chr11:134276339:G:A	LPS	B	-0.0127847480053574	0.0490694677263772	0.409313524677332
ACAD8	chr11:134276339:G:A	LPS	CD4T	-0.05904099776825	0.0520989967060515	0.140845183089984
ACAD8	chr11:134276339:G:A	Tcruzi	NK	0.0068124743961856	0.0494854271231933	0.483411585620574
ACAD8	chr11:134276339:G:A	Tcruzi	CD8T	-0.0273315649259452	0.0451506111462156	0.284110612152093
ACAD8	chr11:134276339:G:A	Tcruzi	monocyte	-0.148939554611818	0.0689348349076816	0.0363861167389129
ACAD8	chr11:134276339:G:A	Tcruzi	B	0.0221384469871385	0.0521182499665054	0.371938302657497
ACAD8	chr11:134276339:G:A	Tcruzi	CD4T	-0.0218374245605271	0.0498082675804527	0.341711427866091
ACAD8	chr11:134281476:T:C	NI	NK	-0.0203094312008486	0.0510655115881447	0.512892075918993
ACAD8	chr11:134281476:T:C	NI	CD8T	-0.00421430874994363	0.0483811479225087	0.611457449065744
ACAD8	chr11:134281476:T:C	NI	monocyte	0.0135945413212097	0.0608794114955096	0.549163364012948
ACAD8	chr11:134281476:T:C	NI	B	0.0053601165545193	0.0504209648630178	0.613534482800497
ACAD8	chr11:134281476:T:C	NI	CD4T	0.0116816873588933	0.0611488732827319	0.580300143853619
ACAD8	chr11:134281476:T:C	IAV	NK	-0.0273892593049433	0.0552173114325752	0.472745539128848
ACAD8	chr11:134281476:T:C	IAV	CD8T	-0.014129832326103	0.0428401478944557	0.53625353129747
ACAD8	chr11:134281476:T:C	IAV	monocyte	0.0060445630986812	0.0493948102078783	0.603837310604946
ACAD8	chr11:134281476:T:C	IAV	B	-0.00357607980474848	0.0440347745037812	0.616630317438575
ACAD8	chr11:134281476:T:C	IAV	CD4T	-0.0180165387870042	0.0561491065698018	0.544376181356463
ACAD8	chr11:134281476:T:C	LPS	NK	-0.0277113170353059	0.0573172682994633	0.474094873563068
ACAD8	chr11:134281476:T:C	LPS	CD8T	-0.0105620494802408	0.044202108361492	0.561084537712955
ACAD8	chr11:134281476:T:C	LPS	monocyte	-0.00160207904080858	0.0578404671356614	0.622054324288899
ACAD8	chr11:134281476:T:C	LPS	B	-0.00163966696236235	0.0492052048239932	0.624889238936498
ACAD8	chr11:134281476:T:C	LPS	CD4T	-0.00147714021789204	0.0538819298860409	0.625308806677742
ACAD8	chr11:134281476:T:C	Tcruzi	NK	-0.0181421803641176	0.050867661944597	0.525185522918954
ACAD8	chr11:134281476:T:C	Tcruzi	CD8T	0.00129355760350218	0.0472554529238043	0.638741928036063
ACAD8	chr11:134281476:T:C	Tcruzi	monocyte	0.0152420688200922	0.0593019146501531	0.55738276563318
ACAD8	chr11:134281476:T:C	Tcruzi	B	0.000403925979035867	0.0472594053040012	0.637458751065664
ACAD8	chr11:134281476:T:C	Tcruzi	CD4T	0.013924644497637	0.0590156996507415	0.574011252949605
ACAD8	chr11:134286582:T:C	NI	NK	-0.00470148094025334	0.0439438413324442	0.629824859863923
ACAD8	chr11:134286582:T:C	NI	CD8T	0.00314455905498724	0.0490901139798016	0.639922935702222
ACAD8	chr11:134286582:T:C	NI	monocyte	0.0081308207590889	0.0593533523023245	0.589588987059341
ACAD8	chr11:134286582:T:C	NI	B	0.000546998939310083	0.0480910366752261	0.654855684999213
ACAD8	chr11:134286582:T:C	NI	CD4T	0.01095813204982	0.0621056432854133	0.597971227378254
ACAD8	chr11:134286582:T:C	IAV	NK	-0.00993124629364407	0.0434820899803966	0.594357678461149
ACAD8	chr11:134286582:T:C	IAV	CD8T	-0.00256663085441535	0.0377144506458961	0.64189003824566
ACAD8	chr11:134286582:T:C	IAV	monocyte	-0.00149646616228049	0.0479112853011812	0.652748916999613
ACAD8	chr11:134286582:T:C	IAV	B	-0.00181392470600367	0.0417203939043554	0.648442142348279
ACAD8	chr11:134286582:T:C	IAV	CD4T	0.00323900792032168	0.0507204833348083	0.638720816299125
ACAD8	chr11:134286582:T:C	LPS	NK	-0.0101517550698257	0.046787802667742	0.592264362588622
ACAD8	chr11:134286582:T:C	LPS	CD8T	-0.000916613265655687	0.0425350354528786	0.649233852271377
ACAD8	chr11:134286582:T:C	LPS	monocyte	0.003724980079287	0.0574202431711809	0.624726345324697
ACAD8	chr11:134286582:T:C	LPS	B	-0.00333719180245748	0.0482149983165698	0.635823790503899
ACAD8	chr11:134286582:T:C	LPS	CD4T	0.00790043543127839	0.0567694699783318	0.613694924243658
ACAD8	chr11:134286582:T:C	Tcruzi	NK	-0.00811593735502789	0.0469895276222382	0.609784219120807
ACAD8	chr11:134286582:T:C	Tcruzi	CD8T	0.00832505076131817	0.0491900787775679	0.608952128994031
ACAD8	chr11:134286582:T:C	Tcruzi	monocyte	0.00747583616633687	0.0566872251187523	0.613408074820987
ACAD8	chr11:134286582:T:C	Tcruzi	B	-7.99408182514723e-05	0.0458852932395912	0.655959497024001
ACAD8	chr11:134286582:T:C	Tcruzi	CD4T	0.00971147785453559	0.0581886462393898	0.608290227814916
ACAD8	chr11:134287705:C:T	NI	NK	0.01594984056219	0.0549220168430543	0.518806746574004
ACAD8	chr11:134287705:C:T	NI	CD8T	0.02703100855652	0.0635013942754862	0.473656135848376
ACAD8	chr11:134287705:C:T	NI	monocyte	-0.04319395237464	0.0858048429424341	0.42459261060339
ACAD8	chr11:134287705:C:T	NI	B	-0.0016068423042478	0.0591414040015139	0.617479148751061
ACAD8	chr11:134287705:C:T	NI	CD4T	0.0539550991018898	0.0918149723762903	0.40239524405154
ACAD8	chr11:134287705:C:T	IAV	NK	0.0127089380779882	0.0504939523489875	0.531402574619468
ACAD8	chr11:134287705:C:T	IAV	CD8T	0.0093349265763518	0.0460005567349185	0.541553983873996
ACAD8	chr11:134287705:C:T	IAV	monocyte	-0.0264561142026928	0.0648637841622218	0.482126655321857
ACAD8	chr11:134287705:C:T	IAV	B	0.00306321165871491	0.0512364271654839	0.595205003276774
ACAD8	chr11:134287705:C:T	IAV	CD4T	0.0288003954592036	0.0661727642339414	0.470816992915389
ACAD8	chr11:134287705:C:T	LPS	NK	0.0116713253468417	0.0538262472919007	0.537709669843241
ACAD8	chr11:134287705:C:T	LPS	CD8T	0.0233642525850453	0.055909847737576	0.472557973141375
ACAD8	chr11:134287705:C:T	LPS	monocyte	-0.0312160468385182	0.0769492475903366	0.472082403966671
ACAD8	chr11:134287705:C:T	LPS	B	-0.000728267024672167	0.0584517578017142	0.611837817950134
ACAD8	chr11:134287705:C:T	LPS	CD4T	0.024726595773245	0.0693157714575094	0.492126737141838
ACAD8	chr11:134287705:C:T	Tcruzi	NK	0.0148932317065211	0.0561624102499336	0.525411343992402
ACAD8	chr11:134287705:C:T	Tcruzi	CD8T	0.0226173732812886	0.0594498522694196	0.486802603823476
ACAD8	chr11:134287705:C:T	Tcruzi	monocyte	-0.0434381558520157	0.0845750798853898	0.43787668005699
ACAD8	chr11:134287705:C:T	Tcruzi	B	-0.00198181444998452	0.0561614547722297	0.613130986703856
ACAD8	chr11:134287705:C:T	Tcruzi	CD4T	0.0432445217640901	0.0803876139614319	0.432959113314249
ACAD8	chr11:134309792:C:T	NI	NK	-0.00631085777347151	0.0357165484774285	0.627727738742945
ACAD8	chr11:134309792:C:T	NI	CD8T	-0.00183948005347726	0.0395440096348719	0.661530642914486
ACAD8	chr11:134309792:C:T	NI	monocyte	0.00114360912570593	0.0484154276136465	0.646360019683914
ACAD8	chr11:134309792:C:T	NI	B	-0.00682624766623452	0.0397602630080296	0.629022134511371
ACAD8	chr11:134309792:C:T	NI	CD4T	-0.00774614672280249	0.0494479616447868	0.621566816409874
ACAD8	chr11:134309792:C:T	IAV	NK	-0.00678741187634999	0.0334646701949264	0.620254924625632
ACAD8	chr11:134309792:C:T	IAV	CD8T	-0.00464712149048055	0.0303720801163026	0.633664926552078
ACAD8	chr11:134309792:C:T	IAV	monocyte	0.000517262707490595	0.0387221139536984	0.679722658424296
ACAD8	chr11:134309792:C:T	IAV	B	-0.0081185963439226	0.0353749879325176	0.612519456104582
ACAD8	chr11:134309792:C:T	IAV	CD4T	-0.00923238584860607	0.0421667786861333	0.615301932389376
ACAD8	chr11:134309792:C:T	LPS	NK	-0.00647766681402381	0.0359741474990219	0.619566443744474
ACAD8	chr11:134309792:C:T	LPS	CD8T	-0.00664779913976009	0.0349373396499024	0.616568316895862
ACAD8	chr11:134309792:C:T	LPS	monocyte	0.0018726984651301	0.047474915821838	0.657078340625117
ACAD8	chr11:134309792:C:T	LPS	B	-0.00761396726070193	0.0398307118567344	0.61646671397167
ACAD8	chr11:134309792:C:T	LPS	CD4T	-0.0133452587668384	0.0480809772688016	0.591464123893865
ACAD8	chr11:134309792:C:T	Tcruzi	NK	-0.00674755912571814	0.0369204606249632	0.623718122998011
ACAD8	chr11:134309792:C:T	Tcruzi	CD8T	-0.00742244764309349	0.0386712617524866	0.62085037459478
ACAD8	chr11:134309792:C:T	Tcruzi	monocyte	0.000908917279135579	0.0452988282031976	0.671488427626743
ACAD8	chr11:134309792:C:T	Tcruzi	B	-0.00813086913001583	0.038441124316769	0.615511919989856
ACAD8	chr11:134309792:C:T	Tcruzi	CD4T	-0.00631646057047227	0.0459233888902037	0.635100819537991
ACAD8	chr11:134318648:T:C	NI	NK	0.00463551143567816	0.0292003772116647	0.590275592429819
ACAD8	chr11:134318648:T:C	NI	CD8T	0.0236674000569605	0.0386614254183423	0.443227457044236
ACAD8	chr11:134318648:T:C	NI	monocyte	0.0402322565580754	0.0510762804792225	0.343632154574867
ACAD8	chr11:134318648:T:C	NI	B	-0.00220952369028979	0.0323503232911541	0.637507847518197
ACAD8	chr11:134318648:T:C	NI	CD4T	0.0108554931846625	0.0372548042515098	0.542030879352222
ACAD8	chr11:134318648:T:C	IAV	NK	-0.000328936665468485	0.0275510587056551	0.640037980130225
ACAD8	chr11:134318648:T:C	IAV	CD8T	0.000345398184953457	0.0261598636078938	0.627582189903082
ACAD8	chr11:134318648:T:C	IAV	monocyte	0.0184822921506186	0.0350744602990219	0.466930994950721
ACAD8	chr11:134318648:T:C	IAV	B	-0.0156025255237906	0.0357709740715874	0.51873309145173
ACAD8	chr11:134318648:T:C	IAV	CD4T	0.00198664265392152	0.0310359423554424	0.618223403023462
ACAD8	chr11:134318648:T:C	LPS	NK	-0.000112392334798748	0.0296132020819937	0.631910264937495
ACAD8	chr11:134318648:T:C	LPS	CD8T	0.0192291342332955	0.0336988746004951	0.451481523983075
ACAD8	chr11:134318648:T:C	LPS	monocyte	0.0259027674053321	0.0427157043756001	0.429377210954337
ACAD8	chr11:134318648:T:C	LPS	B	-0.000869859142420302	0.031954625394429	0.64486845366643
ACAD8	chr11:134318648:T:C	LPS	CD4T	0.00287390650400202	0.0336363762623754	0.606280575892612
ACAD8	chr11:134318648:T:C	Tcruzi	NK	0.00424099819746545	0.0302597988479184	0.593141486011458
ACAD8	chr11:134318648:T:C	Tcruzi	CD8T	0.0164454455351441	0.0329554080847434	0.482148017290008
ACAD8	chr11:134318648:T:C	Tcruzi	monocyte	0.0354834814623629	0.0480596136784879	0.389260523989869
ACAD8	chr11:134318648:T:C	Tcruzi	B	-0.00864994075912438	0.0332725640199526	0.579337047769236
ACAD8	chr11:134318648:T:C	Tcruzi	CD4T	0.0146687390801959	0.0360339767856599	0.514299918715466
ACAD8	chr11:134328029:T:G	NI	NK	0.0151728502405296	0.0670919617401558	0.543935580507877
ACAD8	chr11:134328029:T:G	NI	CD8T	0.0173605920933837	0.075867960247533	0.541618578188292
ACAD8	chr11:134328029:T:G	NI	monocyte	0.030997322611845	0.0940170337971287	0.488728866342367
ACAD8	chr11:134328029:T:G	NI	B	-0.00336508838467202	0.0751428206822656	0.620527545436596
ACAD8	chr11:134328029:T:G	NI	CD4T	0.0324064955656576	0.0978353016265032	0.503562930445633
ACAD8	chr11:134328029:T:G	IAV	NK	0.0194282402734115	0.0648881907279531	0.520799304355863
ACAD8	chr11:134328029:T:G	IAV	CD8T	0.0189841223838917	0.0605554873687142	0.515911767179749
ACAD8	chr11:134328029:T:G	IAV	monocyte	0.0352994104019762	0.0873908865842311	0.480994911902458
ACAD8	chr11:134328029:T:G	IAV	B	0.0109801143945993	0.0636984783703134	0.561398001630475
ACAD8	chr11:134328029:T:G	IAV	CD4T	0.0404800449743811	0.0930677085183916	0.473100533053266
ACAD8	chr11:134328029:T:G	LPS	NK	0.0271897813945945	0.074888097058614	0.494589258711942
ACAD8	chr11:134328029:T:G	LPS	CD8T	0.0164569400341443	0.0660393794329473	0.530950335006305
ACAD8	chr11:134328029:T:G	LPS	monocyte	0.0288500221836725	0.0924995625323064	0.50429933579185
ACAD8	chr11:134328029:T:G	LPS	B	0.0110706697838515	0.0725088223445513	0.562416214097881
ACAD8	chr11:134328029:T:G	LPS	CD4T	0.0397114845596079	0.0977972855491237	0.480474821481676
ACAD8	chr11:134328029:T:G	Tcruzi	NK	0.0126551032674617	0.0684948426336186	0.554009396863342
ACAD8	chr11:134328029:T:G	Tcruzi	CD8T	0.0180384023375786	0.0732891680937481	0.53558622125582
ACAD8	chr11:134328029:T:G	Tcruzi	monocyte	0.0212245414110697	0.0861636710614716	0.532924298278782
ACAD8	chr11:134328029:T:G	Tcruzi	B	0.00342358250778024	0.0691222262546387	0.59436547757384
ACAD8	chr11:134328029:T:G	Tcruzi	CD4T	0.0294363766516346	0.0914176678736641	0.51266941658772
ACAD8	chr11:134336099:C:T	NI	NK	0.00646906753566257	0.0325953610340676	0.564974477564974
ACAD8	chr11:134336099:C:T	NI	CD8T	0.00185957368609096	0.0357267205311251	0.600725435778519
ACAD8	chr11:134336099:C:T	NI	monocyte	0.0175302148977564	0.0446730872141462	0.477455598841021
ACAD8	chr11:134336099:C:T	NI	B	0.0355805413818925	0.048222046100774	0.378733986834184
ACAD8	chr11:134336099:C:T	NI	CD4T	0.0212522218892573	0.0445221050548522	0.465538709742242
ACAD8	chr11:134336099:C:T	IAV	NK	0.00342364689140236	0.0303425284378118	0.588260858067469
ACAD8	chr11:134336099:C:T	IAV	CD8T	0.00457251044613499	0.0282185367356665	0.571382143440224
ACAD8	chr11:134336099:C:T	IAV	monocyte	0.0181743934057775	0.039147836800277	0.479533720799115
ACAD8	chr11:134336099:C:T	IAV	B	0.0296000094240012	0.0415267617510041	0.386095665668671
ACAD8	chr11:134336099:C:T	IAV	CD4T	0.0224396889617333	0.0395271515581624	0.444679549578961
ACAD8	chr11:134336099:C:T	LPS	NK	0.00625938271282692	0.0327345710843191	0.558503931450515
ACAD8	chr11:134336099:C:T	LPS	CD8T	0.00917744845651683	0.0312954555545521	0.525381544436701
ACAD8	chr11:134336099:C:T	LPS	monocyte	0.010670532202015	0.0425973084561621	0.532250683459088
ACAD8	chr11:134336099:C:T	LPS	B	0.0433503281100676	0.0546737723943102	0.347731921196754
ACAD8	chr11:134336099:C:T	LPS	CD4T	0.0260964323061203	0.0438345224777138	0.429360132527605
ACAD8	chr11:134336099:C:T	Tcruzi	NK	0.000807879271882172	0.0339254497853313	0.613206600560143
ACAD8	chr11:134336099:C:T	Tcruzi	CD8T	0.00826195433853137	0.033730518086576	0.544384351841364
ACAD8	chr11:134336099:C:T	Tcruzi	monocyte	0.00903750995446297	0.0412386235939614	0.549542151140146
ACAD8	chr11:134336099:C:T	Tcruzi	B	0.0391716419293296	0.050727888268926	0.360318256875438
ACAD8	chr11:134336099:C:T	Tcruzi	CD4T	0.0233907744379493	0.0429565983008422	0.451457998015529
ACAD8	chr11:134348950:A:G	NI	NK	-0.0125127760278877	0.059249734443237	0.575628994314579
ACAD8	chr11:134348950:A:G	NI	CD8T	-0.00188267988392757	0.0640595483260755	0.627800409194629
ACAD8	chr11:134348950:A:G	NI	monocyte	0.0122419517580537	0.0785038878563892	0.567654981709716
ACAD8	chr11:134348950:A:G	NI	B	-0.00663225967004564	0.0627641098221928	0.607104098774901
ACAD8	chr11:134348950:A:G	NI	CD4T	0.00220219074294396	0.078932281122197	0.624987759355781
ACAD8	chr11:134348950:A:G	IAV	NK	-0.0140569593822178	0.0580269513049739	0.564563220006561
ACAD8	chr11:134348950:A:G	IAV	CD8T	-0.0125060294261083	0.0540549187379098	0.568717082132767
ACAD8	chr11:134348950:A:G	IAV	monocyte	0.000221841082431555	0.0642041878300592	0.631804585104419
ACAD8	chr11:134348950:A:G	IAV	B	-0.0131915726701255	0.0593134201988452	0.571705972065733
ACAD8	chr11:134348950:A:G	IAV	CD4T	-0.00925261538334916	0.0691096653117371	0.599387847502342
ACAD8	chr11:134348950:A:G	LPS	NK	-0.0131889102987666	0.059834444744992	0.568431550233309
ACAD8	chr11:134348950:A:G	LPS	CD8T	-0.00537170069287501	0.0556754676473536	0.605182438179378
ACAD8	chr11:134348950:A:G	LPS	monocyte	0.00398859275237964	0.0748756646103043	0.609140396732874
ACAD8	chr11:134348950:A:G	LPS	B	-0.00629333876138338	0.0623274716965271	0.603944387493926
ACAD8	chr11:134348950:A:G	LPS	CD4T	-0.000591319383262524	0.0729976320936126	0.629929426463882
ACAD8	chr11:134348950:A:G	Tcruzi	NK	-0.0139898799205679	0.061692753460232	0.569366787707892
ACAD8	chr11:134348950:A:G	Tcruzi	CD8T	-0.000714181467482316	0.0616420725352956	0.63100984057247
ACAD8	chr11:134348950:A:G	Tcruzi	monocyte	0.00980062655055694	0.0744859807322448	0.595041459033194
ACAD8	chr11:134348950:A:G	Tcruzi	B	-0.00684465911817548	0.0597409422192538	0.603165076855971
ACAD8	chr11:134348950:A:G	Tcruzi	CD4T	0.00362211448436191	0.0744539585159113	0.625734436963044
ACAD8	chr11:134356307:C:T	NI	NK	0.00181424663671779	0.0418048132187356	0.658646387206708
ACAD8	chr11:134356307:C:T	NI	CD8T	-0.00342337133820071	0.0466271683647617	0.642970072449411
ACAD8	chr11:134356307:C:T	NI	monocyte	0.0101416594028113	0.057998659260786	0.585779893342934
ACAD8	chr11:134356307:C:T	NI	B	-0.00912845124142397	0.0474742682216886	0.608962649605749
ACAD8	chr11:134356307:C:T	NI	CD4T	-0.00694021263738512	0.0579593259364074	0.620222447950037
ACAD8	chr11:134356307:C:T	IAV	NK	-0.001309834474695	0.0387183288747243	0.655175064412071
ACAD8	chr11:134356307:C:T	IAV	CD8T	-0.00261716958980528	0.0359338312489191	0.643638283001087
ACAD8	chr11:134356307:C:T	IAV	monocyte	-0.0124747007671856	0.0695248530665829	0.612615051792871
ACAD8	chr11:134356307:C:T	IAV	B	-0.0111507221508648	0.0430223337798695	0.588717248467256
ACAD8	chr11:134356307:C:T	IAV	CD4T	-0.00940846192743772	0.0497370309416811	0.61015686626104
ACAD8	chr11:134356307:C:T	LPS	NK	0.00243419273573668	0.0421936605712592	0.64988844557998
ACAD8	chr11:134356307:C:T	LPS	CD8T	-0.00116151474374564	0.040431026100754	0.649778885144393
ACAD8	chr11:134356307:C:T	LPS	monocyte	0.00281242720576339	0.0547785467650612	0.638566526933716
ACAD8	chr11:134356307:C:T	LPS	B	-0.0117653824301948	0.0484819962477945	0.589130317039835
ACAD8	chr11:134356307:C:T	LPS	CD4T	-0.0116576180507123	0.055194149245299	0.599247794282728
ACAD8	chr11:134356307:C:T	Tcruzi	NK	0.00233859875663297	0.0432972538239836	0.653987933005516
ACAD8	chr11:134356307:C:T	Tcruzi	CD8T	-0.0054905632711351	0.0452361916037519	0.62847592530065
ACAD8	chr11:134356307:C:T	Tcruzi	monocyte	0.00759133272292324	0.0543490153085029	0.622403247598093
ACAD8	chr11:134356307:C:T	Tcruzi	B	-0.00906671855315292	0.0453029450354083	0.604834256883566
ACAD8	chr11:134356307:C:T	Tcruzi	CD4T	-0.00788943710188464	0.0544658309346402	0.620951505785821
ACAD8	chr11:134363220:A:G	NI	NK	0.0324721166953653	0.0478444696608494	0.390734014641509
ACAD8	chr11:134363220:A:G	NI	CD8T	0.00712413419733403	0.0356887552875292	0.566862909735799
ACAD8	chr11:134363220:A:G	NI	monocyte	0.0183013909666838	0.0453338814784739	0.465749024742963
ACAD8	chr11:134363220:A:G	NI	B	0.00752424547631977	0.0379293528004262	0.567199293568179
ACAD8	chr11:134363220:A:G	NI	CD4T	-0.0180449676533135	0.0446982755295818	0.489691538180617
ACAD8	chr11:134363220:A:G	IAV	NK	0.0165445959056694	0.0348974557662619	0.46962941200714
ACAD8	chr11:134363220:A:G	IAV	CD8T	0.0104311045883605	0.0311100495577716	0.519839684885573
ACAD8	chr11:134363220:A:G	IAV	monocyte	0.023655266949554	0.0412909470609166	0.431434520868382
ACAD8	chr11:134363220:A:G	IAV	B	0.00211688084801463	0.0330324677057202	0.607605270665213
ACAD8	chr11:134363220:A:G	IAV	CD4T	-0.0265424250404356	0.0445645584795287	0.431046691738549
ACAD8	chr11:134363220:A:G	LPS	NK	0.0132614092060203	0.0354574110050205	0.498689278007323
ACAD8	chr11:134363220:A:G	LPS	CD8T	0.00771295925737251	0.0323688926791888	0.54912517645355
ACAD8	chr11:134363220:A:G	LPS	monocyte	0.0401202375756376	0.0551581225915132	0.359202128660545
ACAD8	chr11:134363220:A:G	LPS	B	-0.00483054025083714	0.0373778481777746	0.589543954218132
ACAD8	chr11:134363220:A:G	LPS	CD4T	-0.0271080450784319	0.0469205450431324	0.434163515510332
ACAD8	chr11:134363220:A:G	Tcruzi	NK	0.0123515074089587	0.0362335641591047	0.510340643158588
ACAD8	chr11:134363220:A:G	Tcruzi	CD8T	0.00766819573251698	0.0348241855604522	0.559122950722978
ACAD8	chr11:134363220:A:G	Tcruzi	monocyte	0.0211382722372603	0.044291116937004	0.45912334311202
ACAD8	chr11:134363220:A:G	Tcruzi	B	-0.000832361165419727	0.0354820444759389	0.624023753553378
ACAD8	chr11:134363220:A:G	Tcruzi	CD4T	-0.0149789092598321	0.0411209090560326	0.508279587345351
ACAD8	chr11:134365216:C:T	NI	NK	0.0112588557088465	0.0372677749223998	0.584407097496077
ACAD8	chr11:134365216:C:T	NI	CD8T	0.00388676869414725	0.037089408909232	0.642952100411197
ACAD8	chr11:134365216:C:T	NI	monocyte	-0.0126141889401214	0.0490962526566601	0.569834038141422
ACAD8	chr11:134365216:C:T	NI	B	-0.00901695103177287	0.0408038849449516	0.615966180989144
ACAD8	chr11:134365216:C:T	NI	CD4T	-0.00225115589299172	0.0446057483084349	0.657463245864499
ACAD8	chr11:134365216:C:T	IAV	NK	0.0177265322549475	0.0410724332956094	0.539305427756592
ACAD8	chr11:134365216:C:T	IAV	CD8T	0.00369528330374029	0.0302946427900862	0.635283092017412
ACAD8	chr11:134365216:C:T	IAV	monocyte	-0.00556268441027377	0.0386067967021364	0.637534667225971
ACAD8	chr11:134365216:C:T	IAV	B	-0.00416406510635392	0.0344376369176643	0.643720341551481
ACAD8	chr11:134365216:C:T	IAV	CD4T	-0.00379928073545449	0.0383849839099344	0.655613919469829
ACAD8	chr11:134365216:C:T	LPS	NK	0.00873590101990682	0.0360632717688792	0.588813750114032
ACAD8	chr11:134365216:C:T	LPS	CD8T	0.0119486838711016	0.0366913550690981	0.567775597089527
ACAD8	chr11:134365216:C:T	LPS	monocyte	0.0100890279304074	0.0489065675226368	0.594581105603058
ACAD8	chr11:134365216:C:T	LPS	B	-0.00321772352558659	0.0387596197986982	0.647229442658457
ACAD8	chr11:134365216:C:T	LPS	CD4T	0.0106617893461561	0.04379324502809	0.595533196674854
ACAD8	chr11:134365216:C:T	Tcruzi	NK	0.017412546190642	0.0433580809770304	0.549528206022583
ACAD8	chr11:134365216:C:T	Tcruzi	CD8T	0.000273977266373569	0.0360995656769585	0.665672508976939
ACAD8	chr11:134365216:C:T	Tcruzi	monocyte	-0.00632457395369096	0.0441875866190583	0.630606922986403
ACAD8	chr11:134365216:C:T	Tcruzi	B	-0.00588947536711709	0.037568371030571	0.631621458629889
ACAD8	chr11:134365216:C:T	Tcruzi	CD4T	0.000518794312010956	0.0411216231987453	0.668886361836855
ACADM	chr1:75634035:G:A	NI	NK	-0.0780544941078099	0.0493768054327539	0.0573466217971316
ACADM	chr1:75634035:G:A	NI	CD8T	-0.12030725659595	0.0498097706762963	0.00928378979553912
ACADM	chr1:75634035:G:A	NI	monocyte	-0.329778359851455	0.0666596819519168	4.95479834938806e-09
ACADM	chr1:75634035:G:A	NI	B	-0.0372733185688115	0.0487864134772474	0.218544073965876
ACADM	chr1:75634035:G:A	NI	CD4T	-0.179432212723785	0.0556186119558936	0.000625649045924104
ACADM	chr1:75634035:G:A	IAV	NK	-0.0724045407917031	0.0481311245394637	0.0662364303397313
ACADM	chr1:75634035:G:A	IAV	CD8T	-0.094165164574559	0.0461768019161058	0.0190916884448862
ACADM	chr1:75634035:G:A	IAV	monocyte	-0.201499480649928	0.0556351501182349	9.03567915496728e-05
ACADM	chr1:75634035:G:A	IAV	B	-0.0208142372538461	0.0452800346024369	0.314294710307985
ACADM	chr1:75634035:G:A	IAV	CD4T	-0.160221195247658	0.0507012312364426	0.000671489227793476
ACADM	chr1:75634035:G:A	LPS	NK	-0.113655990318185	0.0503959506424485	0.0103966091869071
ACADM	chr1:75634035:G:A	LPS	CD8T	-0.108786500316611	0.0470540688038636	0.0110108609714558
ACADM	chr1:75634035:G:A	LPS	monocyte	-0.175279128166795	0.060666981091241	0.00258184894623792
ACADM	chr1:75634035:G:A	LPS	B	-0.0512426488453485	0.0478405050558496	0.140431562176079
ACADM	chr1:75634035:G:A	LPS	CD4T	-0.171447940649158	0.052373631015576	0.000532208177710491
ACADM	chr1:75634035:G:A	Tcruzi	NK	-0.103903516295788	0.0520188561470032	0.0219372017709513
ACADM	chr1:75634035:G:A	Tcruzi	CD8T	-0.137352257465023	0.0486583357166283	0.00225875008969711
ACADM	chr1:75634035:G:A	Tcruzi	monocyte	-0.251112192453765	0.0560878058914959	2.05265402097865e-06
ACADM	chr1:75634035:G:A	Tcruzi	B	-0.0720965472806711	0.0487165539879196	0.0665084026435586
ACADM	chr1:75634035:G:A	Tcruzi	CD4T	-0.175167797980179	0.0534423001961381	0.000470088077652364
ACADM	chr1:75638824:T:C	NI	NK	-0.0420328558624115	0.0872608748102927	0.420941425825945
ACADM	chr1:75638824:T:C	NI	CD8T	-0.0366130947683681	0.0879129351650352	0.446617465648956
ACADM	chr1:75638824:T:C	NI	monocyte	-0.0271532796481577	0.0985924001316364	0.481053993617319
ACADM	chr1:75638824:T:C	NI	B	0.054073408674963	0.0991056790063683	0.39991783510485
ACADM	chr1:75638824:T:C	NI	CD4T	-0.032023641184447	0.100895049979734	0.475835624591309
ACADM	chr1:75638824:T:C	IAV	NK	-0.0248256356122442	0.072796841980878	0.470386961108234
ACADM	chr1:75638824:T:C	IAV	CD8T	-0.0261895592888543	0.0684305644362519	0.456187398720907
ACADM	chr1:75638824:T:C	IAV	monocyte	-0.0339782222563969	0.0903207702497684	0.462019836528218
ACADM	chr1:75638824:T:C	IAV	B	0.0619435066894336	0.101368893050624	0.36535527720578
ACADM	chr1:75638824:T:C	IAV	CD4T	-0.0229214520941446	0.0849987243652683	0.496317789612519
ACADM	chr1:75638824:T:C	LPS	NK	-0.0326237511214875	0.0810461994280709	0.447621825002695
ACADM	chr1:75638824:T:C	LPS	CD8T	-0.0314784118369166	0.0772943674464517	0.446531098811839
ACADM	chr1:75638824:T:C	LPS	monocyte	-0.0196539623367568	0.0973440655208031	0.510495449914252
ACADM	chr1:75638824:T:C	LPS	B	0.0682717828356579	0.112224321140561	0.366814940112284
ACADM	chr1:75638824:T:C	LPS	CD4T	-0.0350686939450997	0.0970212734672336	0.464897039906475
ACADM	chr1:75638824:T:C	Tcruzi	NK	-0.0360897022547924	0.0853912684117916	0.440930738504529
ACADM	chr1:75638824:T:C	Tcruzi	CD8T	-0.042791044987467	0.0899201818652671	0.424205043349021
ACADM	chr1:75638824:T:C	Tcruzi	monocyte	-0.0302081276924862	0.0969937750404361	0.480880786767087
ACADM	chr1:75638824:T:C	Tcruzi	B	0.0355860725651964	0.0835765726403728	0.443819817056417
ACADM	chr1:75638824:T:C	Tcruzi	CD4T	-0.0379743057220991	0.0991357527390745	0.4587000411395
ACADM	chr1:75688745:G:A	NI	NK	0.0423820553471928	0.0529667236278354	0.207842976214502
ACADM	chr1:75688745:G:A	NI	CD8T	0.117335066403922	0.0529407452611093	0.0133349200643342
ACADM	chr1:75688745:G:A	NI	monocyte	0.312522582279418	0.0669416790635281	1.08795432458272e-07
ACADM	chr1:75688745:G:A	NI	B	0.011854449306349	0.0510310532099656	0.403334842718075
ACADM	chr1:75688745:G:A	NI	CD4T	0.186355533674802	0.0584062047937061	0.000648046723219417
ACADM	chr1:75688745:G:A	IAV	NK	0.0372352371527135	0.0517406268253367	0.230369778863556
ACADM	chr1:75688745:G:A	IAV	CD8T	0.0744679806071705	0.0500510062681405	0.064884918888791
ACADM	chr1:75688745:G:A	IAV	monocyte	0.199459054518612	0.0605884890495868	0.000214663532834185
ACADM	chr1:75688745:G:A	IAV	B	-0.00693128240927779	0.0475437588080995	0.449670675361602
ACADM	chr1:75688745:G:A	IAV	CD4T	0.162208156505124	0.0534592299793322	0.00100972958767206
ACADM	chr1:75688745:G:A	LPS	NK	0.0577142776724432	0.0529696513685625	0.135335415281425
ACADM	chr1:75688745:G:A	LPS	CD8T	0.0900531199200332	0.0505893269679666	0.0370247737592165
ACADM	chr1:75688745:G:A	LPS	monocyte	0.0499953248109094	0.0684129995794481	0.228425874281095
ACADM	chr1:75688745:G:A	LPS	B	0.0174784181480169	0.0501505248618933	0.359398907616731
ACADM	chr1:75688745:G:A	LPS	CD4T	0.186539885204165	0.0553791298189315	0.00029332755811832
ACADM	chr1:75688745:G:A	Tcruzi	NK	0.0558428357155541	0.0560032543377949	0.156053212689267
ACADM	chr1:75688745:G:A	Tcruzi	CD8T	0.0977895374045644	0.0516821937942649	0.0303510253057679
ACADM	chr1:75688745:G:A	Tcruzi	monocyte	0.237090138957587	0.0589922804850015	1.45031035749714e-05
ACADM	chr1:75688745:G:A	Tcruzi	B	0.036175681612704	0.0517679112247091	0.239499153875088
ACADM	chr1:75688745:G:A	Tcruzi	CD4T	0.170035848259432	0.0561232859473587	0.00119949862957598
ACADM	chr1:75724352:C:G	NI	NK	-0.0912122192733534	0.120203136312256	0.208369025337416
ACADM	chr1:75724352:C:G	NI	CD8T	-0.292460763549854	0.122062386760734	0.00826564271948072
ACADM	chr1:75724352:C:G	NI	monocyte	-0.24185989183762	0.14677672740378	0.0424415689401437
ACADM	chr1:75724352:C:G	NI	B	-0.247098083134177	0.123746335193437	0.0167440803638141
ACADM	chr1:75724352:C:G	NI	CD4T	-0.52351959377631	0.158844121463792	0.000201533168493473
ACADM	chr1:75724352:C:G	IAV	NK	-0.0665705581616312	0.117715561311371	0.259788483918991
ACADM	chr1:75724352:C:G	IAV	CD8T	-0.212537734883499	0.109163824057985	0.0180177590050757
ACADM	chr1:75724352:C:G	IAV	monocyte	-0.141553274165041	0.128056833277264	0.126282187083915
ACADM	chr1:75724352:C:G	IAV	B	-0.149855831583162	0.104696874478665	0.0724769011296783
ACADM	chr1:75724352:C:G	IAV	CD4T	-0.50164133519689	0.153434379415834	0.000152538618368725
ACADM	chr1:75724352:C:G	LPS	NK	-0.180572192140324	0.117424149591161	0.0557466795314673
ACADM	chr1:75724352:C:G	LPS	CD8T	-0.270283723088968	0.116354150549725	0.00693483443416543
ACADM	chr1:75724352:C:G	LPS	monocyte	-0.16537636508098	0.148557272391153	0.126020564937967
ACADM	chr1:75724352:C:G	LPS	B	-0.208600255110926	0.117442680907934	0.0345947511632336
ACADM	chr1:75724352:C:G	LPS	CD4T	-0.499538961585435	0.149428422721622	0.000183756130613055
ACADM	chr1:75724352:C:G	Tcruzi	NK	-0.157173943644291	0.122943558857722	0.0935349995918943
ACADM	chr1:75724352:C:G	Tcruzi	CD8T	-0.31252179392827	0.122861134515489	0.0038160858520826
ACADM	chr1:75724352:C:G	Tcruzi	monocyte	-0.188066741700472	0.140975816149545	0.085409447477148
ACADM	chr1:75724352:C:G	Tcruzi	B	-0.178139078520513	0.11740949770126	0.0611767730062466
ACADM	chr1:75724352:C:G	Tcruzi	CD4T	-0.464957585577514	0.142383943702923	0.000295490889059113
ACADM	chr1:75724883:C:T	NI	NK	0.000175448573587603	0.0272006349306622	0.70583327521793
ACADM	chr1:75724883:C:T	NI	CD8T	-0.00659011487542175	0.0301697314305147	0.647316577832253
ACADM	chr1:75724883:C:T	NI	monocyte	-0.00489058784148867	0.0373809573962005	0.63689492827907
ACADM	chr1:75724883:C:T	NI	B	-0.00817428840160691	0.0300000318103307	0.632695552032205
ACADM	chr1:75724883:C:T	NI	CD4T	-0.00905047960185298	0.0375618155641121	0.627713561051546
ACADM	chr1:75724883:C:T	IAV	NK	-0.00540044333386525	0.0258778027202887	0.651311013574531
ACADM	chr1:75724883:C:T	IAV	CD8T	-0.00826202699514867	0.0258442933551509	0.617944688100513
ACADM	chr1:75724883:C:T	IAV	monocyte	0.00155396150641499	0.0306827272275934	0.706725606255096
ACADM	chr1:75724883:C:T	IAV	B	-0.00475500575568082	0.025065118232145	0.655228756436838
ACADM	chr1:75724883:C:T	IAV	CD4T	-0.0073564156131528	0.0312024699488627	0.642274146223327
ACADM	chr1:75724883:C:T	LPS	NK	-0.00323484909406677	0.027123801204791	0.667640880980342
ACADM	chr1:75724883:C:T	LPS	CD8T	-0.00509088409903717	0.0264349639852125	0.647071794879244
ACADM	chr1:75724883:C:T	LPS	monocyte	0.00149384614446494	0.0370172231432	0.690200293693205
ACADM	chr1:75724883:C:T	LPS	B	-0.00689351905554073	0.0292250338559346	0.635965626492741
ACADM	chr1:75724883:C:T	LPS	CD4T	-0.0108548294695142	0.0357597336618921	0.61680190970799
ACADM	chr1:75724883:C:T	Tcruzi	NK	-0.00384126352211521	0.0279919681838242	0.667387898441612
ACADM	chr1:75724883:C:T	Tcruzi	CD8T	-0.00719921100326635	0.0294777718249779	0.6376760891662
ACADM	chr1:75724883:C:T	Tcruzi	monocyte	-0.00532811566002125	0.0346605829226281	0.659176388845546
ACADM	chr1:75724883:C:T	Tcruzi	B	-0.00607840405540578	0.0279876605875722	0.644895787399599
ACADM	chr1:75724883:C:T	Tcruzi	CD4T	-0.00753418867397842	0.0344011353775746	0.6440786902526
ACADM	chr1:75778430:G:A	NI	NK	0.0120197868964004	0.0291586555969785	0.516678068009499
ACADM	chr1:75778430:G:A	NI	CD8T	0.0194212109481476	0.0330002450167907	0.465187883423098
ACADM	chr1:75778430:G:A	NI	monocyte	0.0256153302557466	0.0416545329086727	0.433949021692809
ACADM	chr1:75778430:G:A	NI	B	0.0146129299550767	0.0307201905867685	0.501506225584441
ACADM	chr1:75778430:G:A	NI	CD4T	0.0219688939073496	0.0388680953432544	0.46724069442629
ACADM	chr1:75778430:G:A	IAV	NK	0.0181476790038253	0.0304468865487116	0.459671900745038
ACADM	chr1:75778430:G:A	IAV	CD8T	0.0208985178426514	0.0311977220125764	0.430873830463585
ACADM	chr1:75778430:G:A	IAV	monocyte	0.0153374337194589	0.0336283082179928	0.497005300990596
ACADM	chr1:75778430:G:A	IAV	B	0.0155446520184649	0.0283757125450884	0.478239625256113
ACADM	chr1:75778430:G:A	IAV	CD4T	0.0159713777914425	0.0323669523421159	0.495223961878856
ACADM	chr1:75778430:G:A	LPS	NK	0.021149488850524	0.0331021690637439	0.43729235515364
ACADM	chr1:75778430:G:A	LPS	CD8T	0.0198388363646742	0.0308053891117192	0.436898250255768
ACADM	chr1:75778430:G:A	LPS	monocyte	0.0594001158131753	0.0706930028932421	0.281677781340914
ACADM	chr1:75778430:G:A	LPS	B	0.0185487537787336	0.0320016621973018	0.460045312183198
ACADM	chr1:75778430:G:A	LPS	CD4T	0.0211099079455897	0.0362476538059114	0.460185555910218
ACADM	chr1:75778430:G:A	Tcruzi	NK	0.0193442299531016	0.0330184090969429	0.461587451697256
ACADM	chr1:75778430:G:A	Tcruzi	CD8T	0.0261423275177676	0.0366657687645187	0.419697451040759
ACADM	chr1:75778430:G:A	Tcruzi	monocyte	0.0295023252044043	0.0423292653765078	0.422394928331024
ACADM	chr1:75778430:G:A	Tcruzi	B	0.0160686700431408	0.0305118583412304	0.482562430558515
ACADM	chr1:75778430:G:A	Tcruzi	CD4T	0.0191479711031139	0.0358133568764425	0.481681493678146
ACADM	chr1:75801947:T:A	NI	NK	0.0427582572562352	0.060174457304757	0.226980375486836
ACADM	chr1:75801947:T:A	NI	CD8T	0.106975600606868	0.0604796700839076	0.0392498109623295
ACADM	chr1:75801947:T:A	NI	monocyte	0.241803257096856	0.0868624597125944	0.000659692641432801
ACADM	chr1:75801947:T:A	NI	B	0.0580893099018368	0.0589109716933732	0.157175413716406
ACADM	chr1:75801947:T:A	NI	CD4T	0.187854233329168	0.0700791704928151	0.003130349740112
ACADM	chr1:75801947:T:A	IAV	NK	0.0723571674175747	0.0575625467567228	0.0966839606617727
ACADM	chr1:75801947:T:A	IAV	CD8T	0.0547457944421907	0.0547647775955483	0.148862581800829
ACADM	chr1:75801947:T:A	IAV	monocyte	0.112738682109692	0.0659134624094672	0.0384497886965021
ACADM	chr1:75801947:T:A	IAV	B	0.0507387257853221	0.0532532114799106	0.164026882091753
ACADM	chr1:75801947:T:A	IAV	CD4T	0.187665694268758	0.0661083144537214	0.00120156943733439
ACADM	chr1:75801947:T:A	LPS	NK	0.0589789630159928	0.059575694994963	0.154079497764517
ACADM	chr1:75801947:T:A	LPS	CD8T	0.12581291459427	0.0592702531334911	0.0111472244050608
ACADM	chr1:75801947:T:A	LPS	monocyte	0.0364365434655524	0.0782174276351082	0.302889578962853
ACADM	chr1:75801947:T:A	LPS	B	0.0656589502970842	0.0577662708065719	0.124121869863549
ACADM	chr1:75801947:T:A	LPS	CD4T	0.226231072500583	0.0729249219272953	0.000498586612264369
ACADM	chr1:75801947:T:A	Tcruzi	NK	0.074655798986067	0.062052971849467	0.10784847563941
ACADM	chr1:75801947:T:A	Tcruzi	CD8T	0.104491677514205	0.0583705731103331	0.0371043610488212
ACADM	chr1:75801947:T:A	Tcruzi	monocyte	0.163917192207499	0.0697154570614077	0.00677837498215529
ACADM	chr1:75801947:T:A	Tcruzi	B	0.0714725102877222	0.0583537185499464	0.104826202556274
ACADM	chr1:75801947:T:A	Tcruzi	CD4T	0.170004314155843	0.0657491269537803	0.00467390422426684
ACADM	chr1:75813231:A:G	NI	NK	-0.0201313712010238	0.0493845767956149	0.515907053622507
ACADM	chr1:75813231:A:G	NI	CD8T	-0.0262958752151178	0.0574641050214914	0.49936628997121
ACADM	chr1:75813231:A:G	NI	monocyte	-0.00412402081361174	0.0577974460721956	0.597703563791985
ACADM	chr1:75813231:A:G	NI	B	0.00617293813744187	0.0486374886764976	0.623666654593996
ACADM	chr1:75813231:A:G	NI	CD4T	-0.0248774317748233	0.0650182890460718	0.516477396766031
ACADM	chr1:75813231:A:G	IAV	NK	-0.016885076992892	0.0447397064610412	0.526028436580491
ACADM	chr1:75813231:A:G	IAV	CD8T	-0.0141931931621608	0.0403728513883233	0.533989938611451
ACADM	chr1:75813231:A:G	IAV	monocyte	-0.012029191388667	0.0503066323664686	0.574727702007223
ACADM	chr1:75813231:A:G	IAV	B	-0.00235078745515082	0.0400702936868837	0.627048247404584
ACADM	chr1:75813231:A:G	IAV	CD4T	-0.0192590146424064	0.0540870745229672	0.534590463228891
ACADM	chr1:75813231:A:G	LPS	NK	-0.0177843746283521	0.0478510412948203	0.523233282949703
ACADM	chr1:75813231:A:G	LPS	CD8T	-0.0160391379422869	0.0453791035836372	0.529112573638962
ACADM	chr1:75813231:A:G	LPS	monocyte	-0.0145657652463261	0.0605222247958661	0.559240881440499
ACADM	chr1:75813231:A:G	LPS	B	-0.0022041381421012	0.0459449424455966	0.62505085600605
ACADM	chr1:75813231:A:G	LPS	CD4T	-0.0170220904844068	0.0575504411038935	0.548017705617558
ACADM	chr1:75813231:A:G	Tcruzi	NK	-0.0200501969109658	0.0506577517250065	0.518132310589304
ACADM	chr1:75813231:A:G	Tcruzi	CD8T	-0.0180950456218603	0.0502743206482349	0.530694309011727
ACADM	chr1:75813231:A:G	Tcruzi	monocyte	-0.00102568793986267	0.0553085389875279	0.631451727377553
ACADM	chr1:75813231:A:G	Tcruzi	B	-0.000373350043019948	0.044499399136211	0.639101203710034
ACADM	chr1:75813231:A:G	Tcruzi	CD4T	-0.0235119330198051	0.0613284226701123	0.524444480474008
ACADM	chr1:75848974:A:G	NI	NK	0.033288721259483	0.0416010805363142	0.301912075101421
ACADM	chr1:75848974:A:G	NI	CD8T	0.0484983112381946	0.0491947579020185	0.251125370484024
ACADM	chr1:75848974:A:G	NI	monocyte	0.0473271960194529	0.0563749760458034	0.274762924960655
ACADM	chr1:75848974:A:G	NI	B	0.0257761426734059	0.040545724813458	0.357159987624356
ACADM	chr1:75848974:A:G	NI	CD4T	0.0638431690999621	0.0615901392228348	0.231354911653871
ACADM	chr1:75848974:A:G	IAV	NK	0.0260548105748586	0.0372657282615999	0.331994718076042
ACADM	chr1:75848974:A:G	IAV	CD8T	0.034564309975636	0.0387370940444437	0.270489297888695
ACADM	chr1:75848974:A:G	IAV	monocyte	0.033873868479708	0.0462103342646324	0.324159583023984
ACADM	chr1:75848974:A:G	IAV	B	0.0175878294256652	0.0346454950374779	0.396005439787906
ACADM	chr1:75848974:A:G	IAV	CD4T	0.0423485521599255	0.0469420573051372	0.276383634391354
ACADM	chr1:75848974:A:G	LPS	NK	0.0422399541676349	0.0464123973914386	0.262344341685364
ACADM	chr1:75848974:A:G	LPS	CD8T	0.0344625166579701	0.0399413917696794	0.282039842498143
ACADM	chr1:75848974:A:G	LPS	monocyte	0.0211284370921606	0.0508648504308359	0.409935710024173
ACADM	chr1:75848974:A:G	LPS	B	0.0235154112139254	0.039603757857131	0.367185621088426
ACADM	chr1:75848974:A:G	LPS	CD4T	0.0531786446834609	0.0541580248123625	0.251851938769537
ACADM	chr1:75848974:A:G	Tcruzi	NK	0.0385033792031154	0.0449789948960773	0.281802813966146
ACADM	chr1:75848974:A:G	Tcruzi	CD8T	0.0453576456909866	0.0466416583326463	0.253224657287621
ACADM	chr1:75848974:A:G	Tcruzi	monocyte	0.0446096244810303	0.05408854695496	0.292160885464482
ACADM	chr1:75848974:A:G	Tcruzi	B	0.0286570239330354	0.0404280944128345	0.331378083817554
ACADM	chr1:75848974:A:G	Tcruzi	CD4T	0.0570531935772953	0.056393972382773	0.244179617403138
ACADSB	chr10:122923791:T:C	NI	NK	0.00659948046774869	0.0457400172726769	0.423062022000363
ACADSB	chr10:122923791:T:C	NI	CD8T	0.0810235090248901	0.0470983892321459	0.0398114212385185
ACADSB	chr10:122923791:T:C	NI	monocyte	-0.0120691057037303	0.0561401665420065	0.42223033046784
ACADSB	chr10:122923791:T:C	NI	B	0.0821595783023552	0.0522156224878195	0.04963774805501
ACADSB	chr10:122923791:T:C	NI	CD4T	0.145091740595959	0.0598454837394057	0.00932336606315995
ACADSB	chr10:122923791:T:C	IAV	NK	-0.00584596805581992	0.0445748762615716	0.479643905561555
ACADSB	chr10:122923791:T:C	IAV	CD8T	0.0232127926975504	0.0396521006236899	0.261451700648142
ACADSB	chr10:122923791:T:C	IAV	monocyte	-0.0361786969016952	0.0501624536556469	0.241790008370144
ACADSB	chr10:122923791:T:C	IAV	B	0.0603105825977796	0.0450349077987543	0.0819751757783414
ACADSB	chr10:122923791:T:C	IAV	CD4T	0.119280920345328	0.050877330162187	0.010534383459036
ACADSB	chr10:122923791:T:C	LPS	NK	0.0126419167045443	0.0443603030795895	0.37303936559168
ACADSB	chr10:122923791:T:C	LPS	CD8T	0.0523939507100688	0.0415753003954003	0.0995103737780443
ACADSB	chr10:122923791:T:C	LPS	monocyte	-0.0466864264682599	0.0590884455387874	0.219895197219812
ACADSB	chr10:122923791:T:C	LPS	B	0.0843666160176695	0.0521327211182735	0.0439312189702402
ACADSB	chr10:122923791:T:C	LPS	CD4T	0.116993761082463	0.0502530193905149	0.0124974498549413
ACADSB	chr10:122923791:T:C	Tcruzi	NK	0.0194719982694194	0.0462251247420827	0.326033617811593
ACADSB	chr10:122923791:T:C	Tcruzi	CD8T	0.0780280308732697	0.0456566292626651	0.0402820850831704
ACADSB	chr10:122923791:T:C	Tcruzi	monocyte	-0.0264610141090874	0.0551112267989609	0.324452029355563
ACADSB	chr10:122923791:T:C	Tcruzi	B	0.0541350201784656	0.0470930592592779	0.119917344604936
ACADSB	chr10:122923791:T:C	Tcruzi	CD4T	0.131998922795753	0.0554670886118751	0.0105199364912263
ACADSB	chr10:122934336:C:A	NI	NK	0.0444546697190555	0.071116062347221	0.380789395762307
ACADSB	chr10:122934336:C:A	NI	CD8T	0.0460092560145323	0.0733116614102541	0.386542959903429
ACADSB	chr10:122934336:C:A	NI	monocyte	0.0550033909920437	0.091278646392075	0.370744713207589
ACADSB	chr10:122934336:C:A	NI	B	0.0353024739296984	0.0694624556667728	0.428044075009774
ACADSB	chr10:122934336:C:A	NI	CD4T	0.0561084633521342	0.0886138973151339	0.377916469573327
ACADSB	chr10:122934336:C:A	IAV	NK	0.03891644499617	0.0640735984280519	0.38831048985046
ACADSB	chr10:122934336:C:A	IAV	CD8T	0.034642132922093	0.0577345852696264	0.391814197070219
ACADSB	chr10:122934336:C:A	IAV	monocyte	0.0373051673194321	0.0704950587547908	0.420533527078125
ACADSB	chr10:122934336:C:A	IAV	B	0.0282225457861489	0.0593199467344876	0.438638082252882
ACADSB	chr10:122934336:C:A	IAV	CD4T	0.0416386990731837	0.0714497734811059	0.403647967582585
ACADSB	chr10:122934336:C:A	LPS	NK	0.0345393241900819	0.0635530942855755	0.410814844655512
ACADSB	chr10:122934336:C:A	LPS	CD8T	0.0395345942210944	0.0641777851409756	0.385622759701743
ACADSB	chr10:122934336:C:A	LPS	monocyte	0.0384413053208064	0.0813482669081814	0.429813131228028
ACADSB	chr10:122934336:C:A	LPS	B	0.0268061986362012	0.0651612216949253	0.456546578484804
ACADSB	chr10:122934336:C:A	LPS	CD4T	0.0487061480737871	0.0797521143158936	0.39135792705446
ACADSB	chr10:122934336:C:A	Tcruzi	NK	0.0318019641139326	0.0636918027737144	0.427936549138605
ACADSB	chr10:122934336:C:A	Tcruzi	CD8T	0.0444715790853965	0.0707314308149346	0.384664004104603
ACADSB	chr10:122934336:C:A	Tcruzi	monocyte	0.0504717155352402	0.0864169185139786	0.39565909261877
ACADSB	chr10:122934336:C:A	Tcruzi	B	0.031271772263931	0.0647024602098493	0.435355472040161
ACADSB	chr10:122934336:C:A	Tcruzi	CD4T	0.0466603208439073	0.0796917547134834	0.4018586706949
ACADSB	chr10:122950611:C:T	NI	NK	0.0292150851063303	0.0627601600179755	0.433562821481958
ACADSB	chr10:122950611:C:T	NI	CD8T	0.0477262752321912	0.0753366281483454	0.376540901853313
ACADSB	chr10:122950611:C:T	NI	monocyte	0.00195874174983884	0.0783469799671138	0.562776807203118
ACADSB	chr10:122950611:C:T	NI	B	0.0419400006501314	0.0738295795493486	0.397478787171514
ACADSB	chr10:122950611:C:T	NI	CD4T	0.0630926082401724	0.0940066592282797	0.357610156163679
ACADSB	chr10:122950611:C:T	IAV	NK	0.0242924839195878	0.0571096789962293	0.446328790607379
ACADSB	chr10:122950611:C:T	IAV	CD8T	0.0303442241031375	0.0560941892439685	0.406128916513717
ACADSB	chr10:122950611:C:T	IAV	monocyte	-0.00192722262397107	0.0649696392054651	0.597037160584067
ACADSB	chr10:122950611:C:T	IAV	B	0.0460996256637654	0.0722204289290013	0.366401134388091
ACADSB	chr10:122950611:C:T	IAV	CD4T	0.0442839192273562	0.0736606921323025	0.388917821455116
ACADSB	chr10:122950611:C:T	LPS	NK	0.0330221855701348	0.0643290300690629	0.41330305959469
ACADSB	chr10:122950611:C:T	LPS	CD8T	0.0389993868564557	0.0645629151906194	0.381639434186382
ACADSB	chr10:122950611:C:T	LPS	monocyte	0.0161536501470313	0.0772082868952149	0.515566100033595
ACADSB	chr10:122950611:C:T	LPS	B	0.0526099880600072	0.0813203150006469	0.361339205094546
ACADSB	chr10:122950611:C:T	LPS	CD4T	0.0580372791943573	0.0859537327315678	0.359408037174051
ACADSB	chr10:122950611:C:T	Tcruzi	NK	0.033078931586659	0.0663985745879396	0.420496499538163
ACADSB	chr10:122950611:C:T	Tcruzi	CD8T	0.0474947448960824	0.0736189142512584	0.370057623670827
ACADSB	chr10:122950611:C:T	Tcruzi	monocyte	0.00936287796989342	0.0742961140200475	0.546343823090683
ACADSB	chr10:122950611:C:T	Tcruzi	B	0.0506507476911584	0.0785526586312445	0.363517112720542
ACADSB	chr10:122950611:C:T	Tcruzi	CD4T	0.0723023137506661	0.0989073560763524	0.336042484043893
ACADSB	chr10:122954502:G:A	NI	NK	0.00830279376955476	0.0497148007174412	0.584598865016011
ACADSB	chr10:122954502:G:A	NI	CD8T	0.0239360724643201	0.0630999888565501	0.519836744019208
ACADSB	chr10:122954502:G:A	NI	monocyte	0.00801622751827444	0.0655934184761818	0.574239238665076
ACADSB	chr10:122954502:G:A	NI	B	0.0259031082984899	0.0634379402331153	0.506317133680989
ACADSB	chr10:122954502:G:A	NI	CD4T	0.0062101094022184	0.0636288668923433	0.597889481024567
ACADSB	chr10:122954502:G:A	IAV	NK	0.011620454030499	0.0476715436514068	0.563106260935811
ACADSB	chr10:122954502:G:A	IAV	CD8T	0.00970325051155215	0.0435260371467886	0.568467132384145
ACADSB	chr10:122954502:G:A	IAV	monocyte	0.0154075096260599	0.0589408681497631	0.558897932229335
ACADSB	chr10:122954502:G:A	IAV	B	0.0230250273012734	0.0560022901093318	0.504310652612465
ACADSB	chr10:122954502:G:A	IAV	CD4T	-0.000546932631072562	0.0543686417109908	0.634327592116075
ACADSB	chr10:122954502:G:A	LPS	NK	0.00789822249975566	0.0495108832221851	0.581807292427736
ACADSB	chr10:122954502:G:A	LPS	CD8T	0.0140194164331659	0.0498028352352568	0.547055457944241
ACADSB	chr10:122954502:G:A	LPS	monocyte	0.00779128973600801	0.0648001881358613	0.587554520973214
ACADSB	chr10:122954502:G:A	LPS	B	0.0236341083582515	0.0610167332748943	0.509260653667222
ACADSB	chr10:122954502:G:A	LPS	CD4T	0.00530723034574984	0.0586913373096085	0.603418637198641
ACADSB	chr10:122954502:G:A	Tcruzi	NK	0.0022109751803917	0.0515434455558194	0.615629435105384
ACADSB	chr10:122954502:G:A	Tcruzi	CD8T	0.0139763915243337	0.0537616804536234	0.557198221971006
ACADSB	chr10:122954502:G:A	Tcruzi	monocyte	-0.00651126828153857	0.0665611030621905	0.615211225867002
ACADSB	chr10:122954502:G:A	Tcruzi	B	0.0254421676358721	0.061285900631156	0.501835978807075
ACADSB	chr10:122954502:G:A	Tcruzi	CD4T	0.00379352047721773	0.0597723363952531	0.613545437119553
ACADSB	chr10:122980293:C:G	NI	NK	-0.0624858507139934	0.0668085321838548	0.164398405623817
ACADSB	chr10:122980293:C:G	NI	CD8T	-0.108020795955085	0.0666068313350067	0.0544445543875873
ACADSB	chr10:122980293:C:G	NI	monocyte	-0.120061609948717	0.0817561320345557	0.0630911032744161
ACADSB	chr10:122980293:C:G	NI	B	-0.21176981312216	0.0891199722363381	0.00206875142826268
ACADSB	chr10:122980293:C:G	NI	CD4T	-0.297885499620553	0.0945178941006233	0.000224554545946942
ACADSB	chr10:122980293:C:G	IAV	NK	-0.0955012407915594	0.0645560841857574	0.0578968221368217
ACADSB	chr10:122980293:C:G	IAV	CD8T	-0.0294212953941808	0.0641104166755236	0.291681546479224
ACADSB	chr10:122980293:C:G	IAV	monocyte	-0.0416315665527208	0.0680739316880309	0.260563660399706
ACADSB	chr10:122980293:C:G	IAV	B	-0.0834644821966415	0.0647743990475839	0.0933917283196694
ACADSB	chr10:122980293:C:G	IAV	CD4T	-0.147587251702297	0.063363798412974	0.0107401457945288
ACADSB	chr10:122980293:C:G	LPS	NK	-0.124719223110883	0.0706524629854578	0.0262230532328387
ACADSB	chr10:122980293:C:G	LPS	CD8T	-0.0644499248402688	0.0641016386667708	0.149127093204759
ACADSB	chr10:122980293:C:G	LPS	monocyte	-0.0528175710658818	0.0791194862404745	0.244350104795701
ACADSB	chr10:122980293:C:G	LPS	B	-0.118675049466787	0.0706970921342621	0.0440205667545217
ACADSB	chr10:122980293:C:G	LPS	CD4T	-0.178427247108667	0.0661523130458424	0.00362213166435044
ACADSB	chr10:122980293:C:G	Tcruzi	NK	-0.0781635137666502	0.0688002931816667	0.120029080842043
ACADSB	chr10:122980293:C:G	Tcruzi	CD8T	-0.105509697688812	0.0641656378808884	0.0516436246771904
ACADSB	chr10:122980293:C:G	Tcruzi	monocyte	-0.0786984368305859	0.0762112511824409	0.145424629728671
ACADSB	chr10:122980293:C:G	Tcruzi	B	-0.121851014306178	0.0691050671558156	0.0358703783236599
ACADSB	chr10:122980293:C:G	Tcruzi	CD4T	-0.233549946781928	0.0767930585022978	0.000601068751571621
ACADSB	chr10:122990449:C:T	NI	NK	-0.0233874629851151	0.0511479889761604	0.465390006691889
ACADSB	chr10:122990449:C:T	NI	CD8T	-0.0267582751143555	0.0553940412407195	0.457852253466767
ACADSB	chr10:122990449:C:T	NI	monocyte	0.0436482452012083	0.0739213765180756	0.391353353677687
ACADSB	chr10:122990449:C:T	NI	B	0.0221160532161833	0.0557160182728474	0.491884300627026
ACADSB	chr10:122990449:C:T	NI	CD4T	-0.0212382342736529	0.0614842570586848	0.497580760074334
ACADSB	chr10:122990449:C:T	IAV	NK	-0.0190955577093735	0.0462409836118613	0.481284373688942
ACADSB	chr10:122990449:C:T	IAV	CD8T	-0.01363941369488	0.040757597487576	0.505438807032313
ACADSB	chr10:122990449:C:T	IAV	monocyte	0.0400132051183763	0.064984369627088	0.402108933208973
ACADSB	chr10:122990449:C:T	IAV	B	0.0205987336482651	0.0491465571091457	0.483109649637879
ACADSB	chr10:122990449:C:T	IAV	CD4T	-0.0160801386644897	0.0511199489173372	0.515312584839318
ACADSB	chr10:122990449:C:T	LPS	NK	-0.0169318689786493	0.0477586304925524	0.497169785291544
ACADSB	chr10:122990449:C:T	LPS	CD8T	-0.0161770658780327	0.0453243602413602	0.495639211082911
ACADSB	chr10:122990449:C:T	LPS	monocyte	0.0335903559658209	0.0677466816126555	0.438210036739368
ACADSB	chr10:122990449:C:T	LPS	B	0.0241036141422961	0.0563098189451086	0.476512241130907
ACADSB	chr10:122990449:C:T	LPS	CD4T	-0.0189193883308703	0.0560368048099959	0.504593144475658
ACADSB	chr10:122990449:C:T	Tcruzi	NK	-0.0247249885979375	0.0533586171871259	0.461507342702852
ACADSB	chr10:122990449:C:T	Tcruzi	CD8T	-0.0226411475363483	0.0515958795146625	0.47123516010117
ACADSB	chr10:122990449:C:T	Tcruzi	monocyte	0.0359088807046862	0.0672902861041355	0.432721607174262
ACADSB	chr10:122990449:C:T	Tcruzi	B	0.0169866193892275	0.0507779942661893	0.511034486046544
ACADSB	chr10:122990449:C:T	Tcruzi	CD4T	-0.0219075978687418	0.0585177454300327	0.494013326250762
ACADSB	chr10:123054965:A:T	NI	NK	0.00349619965060913	0.025000712337494	0.674007742307448
ACADSB	chr10:123054965:A:T	NI	CD8T	-0.00228915911728682	0.0260169268130875	0.686715571354567
ACADSB	chr10:123054965:A:T	NI	monocyte	0.00476136160704567	0.0346626870948511	0.636342963002437
ACADSB	chr10:123054965:A:T	NI	B	-0.0119283909720606	0.0309727224860785	0.594303756072065
ACADSB	chr10:123054965:A:T	NI	CD4T	-0.000696167761360009	0.0313137168873494	0.692131231743569
ACADSB	chr10:123054965:A:T	IAV	NK	0.00417957382506831	0.0236011265865274	0.663490793467296
ACADSB	chr10:123054965:A:T	IAV	CD8T	0.000590247999851373	0.0210862173877401	0.704513094457877
ACADSB	chr10:123054965:A:T	IAV	monocyte	0.00246493177177142	0.0267340469353097	0.682565723781865
ACADSB	chr10:123054965:A:T	IAV	B	-0.0141891420955937	0.0309374999073835	0.566775742169787
ACADSB	chr10:123054965:A:T	IAV	CD4T	-0.00164209260286321	0.0258812877401901	0.693265436952142
ACADSB	chr10:123054965:A:T	LPS	NK	0.00494896910338152	0.0255176791287329	0.649018335460119
ACADSB	chr10:123054965:A:T	LPS	CD8T	-0.00118767221752242	0.0233860515226626	0.689610182738423
ACADSB	chr10:123054965:A:T	LPS	monocyte	0.00667922081765469	0.0338026589827296	0.632404412922375
ACADSB	chr10:123054965:A:T	LPS	B	-0.0117877990530147	0.031274651459254	0.589019502374283
ACADSB	chr10:123054965:A:T	LPS	CD4T	0.00562730444984218	0.0295350054302821	0.651503784891924
ACADSB	chr10:123054965:A:T	Tcruzi	NK	0.00570765767810243	0.0269994423100665	0.651933980701186
ACADSB	chr10:123054965:A:T	Tcruzi	CD8T	-0.00817329227649982	0.0282543382047989	0.627870777057003
ACADSB	chr10:123054965:A:T	Tcruzi	monocyte	0.00647878718154873	0.0323758373221033	0.646052549828645
ACADSB	chr10:123054965:A:T	Tcruzi	B	-0.0128413046267035	0.0307608729212486	0.580013687364991
ACADSB	chr10:123054965:A:T	Tcruzi	CD4T	-0.00181838869187728	0.0288909516982211	0.689784891260948
ACADSB	chr10:123100458:C:T	NI	NK	-0.0373328938821876	0.0364743998286061	0.167078279745975
ACADSB	chr10:123100458:C:T	NI	CD8T	-0.0722021756906918	0.0434606944324588	0.0673594421996899
ACADSB	chr10:123100458:C:T	NI	monocyte	-0.0454899509539198	0.0469081090979647	0.178503395842362
ACADSB	chr10:123100458:C:T	NI	B	-0.0611645704638802	0.0440450222776379	0.0945998714136739
ACADSB	chr10:123100458:C:T	NI	CD4T	-0.0826344329999154	0.0490756164778996	0.0676487964389892
ACADSB	chr10:123100458:C:T	IAV	NK	-0.0368385059281748	0.0343488074493718	0.155261411955867
ACADSB	chr10:123100458:C:T	IAV	CD8T	-0.0467385571445093	0.0342859389535915	0.0969669963560302
ACADSB	chr10:123100458:C:T	IAV	monocyte	-0.0180939270501079	0.0375786576914795	0.329395885933725
ACADSB	chr10:123100458:C:T	IAV	B	-0.0446377615298489	0.0368294465194088	0.125430743860863
ACADSB	chr10:123100458:C:T	IAV	CD4T	-0.068613255331064	0.0412039855372996	0.0706899797583401
ACADSB	chr10:123100458:C:T	LPS	NK	-0.0503296558048928	0.0380525233327836	0.0993187408557025
ACADSB	chr10:123100458:C:T	LPS	CD8T	-0.0693899927121285	0.0413576856913523	0.053625429111545
ACADSB	chr10:123100458:C:T	LPS	monocyte	-0.0264458464926143	0.0444624696497694	0.286676437558809
ACADSB	chr10:123100458:C:T	LPS	B	-0.072374542332787	0.0471975430004202	0.0650385223283453
ACADSB	chr10:123100458:C:T	LPS	CD4T	-0.0847460714021064	0.0463465090295499	0.050851920266029
ACADSB	chr10:123100458:C:T	Tcruzi	NK	-0.0398169865375207	0.0379132507000206	0.160441417467814
ACADSB	chr10:123100458:C:T	Tcruzi	CD8T	-0.0570775167030849	0.0385976762776624	0.0899431869608464
ACADSB	chr10:123100458:C:T	Tcruzi	monocyte	-0.023825123861111	0.0432274133621331	0.305472455134328
ACADSB	chr10:123100458:C:T	Tcruzi	B	-0.0518663081740505	0.0402986479366899	0.112529777395477
ACADSB	chr10:123100458:C:T	Tcruzi	CD4T	-0.0786428270857456	0.0464937705462231	0.0681075740917205
ACADSB	chr10:123100510:T:G	NI	NK	0.00122657707580648	0.0266497077559417	0.702485756601107
ACADSB	chr10:123100510:T:G	NI	CD8T	0.00351084612619329	0.0297374365809921	0.685917342836604
ACADSB	chr10:123100510:T:G	NI	monocyte	0.00416452933816978	0.0381329545522918	0.645394106229567
ACADSB	chr10:123100510:T:G	NI	B	-0.00125370358689213	0.0294693419410323	0.703515906554967
ACADSB	chr10:123100510:T:G	NI	CD4T	-0.00706689697434082	0.0370972931319218	0.648961757104866
ACADSB	chr10:123100510:T:G	IAV	NK	0.00311834136293178	0.0252163696859747	0.682649403136797
ACADSB	chr10:123100510:T:G	IAV	CD8T	0.00347511767582404	0.0236264454655555	0.677231295830225
ACADSB	chr10:123100510:T:G	IAV	monocyte	0.00684890316417947	0.0309249210081917	0.652089354240868
ACADSB	chr10:123100510:T:G	IAV	B	-0.000732787363867676	0.0255419958274043	0.707076440363333
ACADSB	chr10:123100510:T:G	IAV	CD4T	-0.00472939714710278	0.0301382322953745	0.672232791820707
ACADSB	chr10:123100510:T:G	LPS	NK	0.000938422561873642	0.0267016575508165	0.697753218454924
ACADSB	chr10:123100510:T:G	LPS	CD8T	0.0044236118480661	0.0267760239403149	0.665462535946049
ACADSB	chr10:123100510:T:G	LPS	monocyte	0.00477999823612641	0.0364772434555049	0.656164327950733
ACADSB	chr10:123100510:T:G	LPS	B	0.000497860601960704	0.0292781091620167	0.703756276436383
ACADSB	chr10:123100510:T:G	LPS	CD4T	-0.00405731381081297	0.0325690296440293	0.674232954291413
ACADSB	chr10:123100510:T:G	Tcruzi	NK	-0.00316492270908128	0.0284885538428502	0.685225370991551
ACADSB	chr10:123100510:T:G	Tcruzi	CD8T	0.00388273365378796	0.0290175205416165	0.679503497197377
ACADSB	chr10:123100510:T:G	Tcruzi	monocyte	0.00553715143490904	0.0351576227974521	0.661504463740174
ACADSB	chr10:123100510:T:G	Tcruzi	B	-0.000592367860776931	0.0281048902438022	0.706084751465649
ACADSB	chr10:123100510:T:G	Tcruzi	CD4T	-0.00600774131560945	0.0341259580817706	0.664343482040441
ACADSB	chr10:123128462:A:G	NI	NK	-0.05644497405444	0.104634021487667	0.372019907882157
ACADSB	chr10:123128462:A:G	NI	CD8T	0.00300391260192489	0.0917547939342925	0.536526111131062
ACADSB	chr10:123128462:A:G	NI	monocyte	-0.138991971607444	0.167455007333195	0.240176174390166
ACADSB	chr10:123128462:A:G	NI	B	0.0276721735413901	0.0985929365361915	0.45188319949601
ACADSB	chr10:123128462:A:G	NI	CD4T	0.061422745734977	0.1157389440082	0.364484421968677
ACADSB	chr10:123128462:A:G	IAV	NK	-0.0751621256443022	0.114980585171685	0.322706789913607
ACADSB	chr10:123128462:A:G	IAV	CD8T	-0.00452720173645854	0.0762361392242755	0.542343181109118
ACADSB	chr10:123128462:A:G	IAV	monocyte	-0.0943054411955412	0.124186036413544	0.280417810593222
ACADSB	chr10:123128462:A:G	IAV	B	0.0391937404326274	0.0913580518021474	0.404743135169143
ACADSB	chr10:123128462:A:G	IAV	CD4T	0.0592078861649297	0.101292519134877	0.349959400833384
ACADSB	chr10:123128462:A:G	LPS	NK	-0.0336942604323888	0.0929098318701611	0.434007299488085
ACADSB	chr10:123128462:A:G	LPS	CD8T	-0.0139372921897954	0.084843736304757	0.512373062196507
ACADSB	chr10:123128462:A:G	LPS	monocyte	-0.095313953251472	0.136955637541801	0.30044888458717
ACADSB	chr10:123128462:A:G	LPS	B	0.056655763198669	0.107752723122958	0.368406150928995
ACADSB	chr10:123128462:A:G	LPS	CD4T	0.100236587170162	0.12968143152316	0.280328842519412
ACADSB	chr10:123128462:A:G	Tcruzi	NK	-0.0436647518127616	0.0996034571237717	0.40809425253132
ACADSB	chr10:123128462:A:G	Tcruzi	CD8T	0.00167420169771444	0.0886552578276654	0.540225098364811
ACADSB	chr10:123128462:A:G	Tcruzi	monocyte	-0.123371733204877	0.152914046401134	0.261227921965857
ACADSB	chr10:123128462:A:G	Tcruzi	B	0.0687018292023036	0.113156913840775	0.338812491238694
ACADSB	chr10:123128462:A:G	Tcruzi	CD4T	0.0572774294429764	0.109024669333331	0.368764476506601
ACADSB	chr10:123144897:C:A	NI	NK	0.00485021212512442	0.0342255646321398	0.643711168741729
ACADSB	chr10:123144897:C:A	NI	CD8T	0.0015496578118363	0.0372428477509616	0.672118616828086
ACADSB	chr10:123144897:C:A	NI	monocyte	0.015654654578343	0.0499477878634672	0.553866553676471
ACADSB	chr10:123144897:C:A	NI	B	0.0066822121142491	0.0380918261240798	0.633185783317546
ACADSB	chr10:123144897:C:A	NI	CD4T	-0.0064508515856799	0.046724851672353	0.636921580404691
ACADSB	chr10:123144897:C:A	IAV	NK	0.00413650713013324	0.0315662833532787	0.646209519345591
ACADSB	chr10:123144897:C:A	IAV	CD8T	0.00569974890915964	0.0301118134591249	0.631396377929133
ACADSB	chr10:123144897:C:A	IAV	monocyte	0.0124756716225237	0.0397986960499456	0.587289184399334
ACADSB	chr10:123144897:C:A	IAV	B	0.00566303913034676	0.0328338235415054	0.633689846960298
ACADSB	chr10:123144897:C:A	IAV	CD4T	-0.00173431068727297	0.0379685735335707	0.673938287601586
ACADSB	chr10:123144897:C:A	LPS	NK	0.00328246335928547	0.0339255017692091	0.649628873335343
ACADSB	chr10:123144897:C:A	LPS	CD8T	0.00243092564378976	0.0326692244179033	0.657167000954146
ACADSB	chr10:123144897:C:A	LPS	monocyte	0.0222641893781594	0.0548308234305603	0.533560940237434
ACADSB	chr10:123144897:C:A	LPS	B	0.00558870258407649	0.0374869611686062	0.634315875703694
ACADSB	chr10:123144897:C:A	LPS	CD4T	-0.00373397136034856	0.0420437528957928	0.656535008003358
ACADSB	chr10:123144897:C:A	Tcruzi	NK	0.00563503466214466	0.0356163415475195	0.636806627863275
ACADSB	chr10:123144897:C:A	Tcruzi	CD8T	0.00280305428489373	0.036053565180759	0.660317959285107
ACADSB	chr10:123144897:C:A	Tcruzi	monocyte	0.0148585596089827	0.047009443304217	0.579411260416614
ACADSB	chr10:123144897:C:A	Tcruzi	B	0.00704083465147472	0.0365297669395525	0.625799820419848
ACADSB	chr10:123144897:C:A	Tcruzi	CD4T	-0.00465023404719326	0.0432007127102998	0.655285396647208
ACADSB	chr10:123147788:G:C	NI	NK	-0.00158697773153267	0.0811423965990019	0.530309349886043
ACADSB	chr10:123147788:G:C	NI	CD8T	0.0626813798602257	0.0878277601098911	0.27223589607062
ACADSB	chr10:123147788:G:C	NI	monocyte	-0.178271504412486	0.161154683414068	0.141014036229757
ACADSB	chr10:123147788:G:C	NI	B	0.0631577727585216	0.0927537775129998	0.279645967546039
ACADSB	chr10:123147788:G:C	NI	CD4T	0.106293522328404	0.10572459064692	0.187020193501624
ACADSB	chr10:123147788:G:C	IAV	NK	-0.0554153250259951	0.0939252649852701	0.337145263858639
ACADSB	chr10:123147788:G:C	IAV	CD8T	0.0204127848227323	0.07214785800716	0.416594851316525
ACADSB	chr10:123147788:G:C	IAV	monocyte	-0.056274600509178	0.0915093881132521	0.309665048525274
ACADSB	chr10:123147788:G:C	IAV	B	0.0581723822230019	0.0842932365780593	0.276748034863719
ACADSB	chr10:123147788:G:C	IAV	CD4T	0.0588696594171277	0.0821543690987539	0.270638702778733
ACADSB	chr10:123147788:G:C	LPS	NK	-0.0179767174111501	0.0837842485641641	0.474963509280125
ACADSB	chr10:123147788:G:C	LPS	CD8T	-0.00372134482206359	0.0793327044447543	0.518359077202527
ACADSB	chr10:123147788:G:C	LPS	monocyte	-0.0118287560774881	0.105663147612786	0.472802006672897
ACADSB	chr10:123147788:G:C	LPS	B	0.110342086584481	0.110746515594006	0.179714083065778
ACADSB	chr10:123147788:G:C	LPS	CD4T	0.0950993810631405	0.0941963612195089	0.188490661903215
ACADSB	chr10:123147788:G:C	Tcruzi	NK	0.00639076382912649	0.0842466501751476	0.499086274398341
ACADSB	chr10:123147788:G:C	Tcruzi	CD8T	0.0381591796041656	0.0807322392515954	0.347771447492453
ACADSB	chr10:123147788:G:C	Tcruzi	monocyte	-0.136941648567511	0.134173816083414	0.180425927810624
ACADSB	chr10:123147788:G:C	Tcruzi	B	0.0959290515498656	0.102462402367503	0.198530195073481
ACADSB	chr10:123147788:G:C	Tcruzi	CD4T	0.110460975054258	0.104596070228046	0.173910703519457
ACADSB	chr10:123155608:A:G	NI	NK	-0.0134741363536562	0.0378750429446143	0.518722804571617
ACADSB	chr10:123155608:A:G	NI	CD8T	-0.018359210710342	0.0399618286610858	0.483399690192844
ACADSB	chr10:123155608:A:G	NI	monocyte	-0.00153180504957657	0.0493586833070482	0.598863722064345
ACADSB	chr10:123155608:A:G	NI	B	-0.0098168330974855	0.0405911298919142	0.556838567769135
ACADSB	chr10:123155608:A:G	NI	CD4T	-0.0258419936594646	0.0486134767390197	0.454318300822014
ACADSB	chr10:123155608:A:G	IAV	NK	-0.0178478985519422	0.0370592160848105	0.478977108913028
ACADSB	chr10:123155608:A:G	IAV	CD8T	-0.016114989573711	0.0344236518611214	0.47946891805461
ACADSB	chr10:123155608:A:G	IAV	monocyte	-0.0248544495132659	0.0441741157973908	0.455367912013307
ACADSB	chr10:123155608:A:G	IAV	B	-0.00801139434618147	0.0359503632763362	0.560964840277622
ACADSB	chr10:123155608:A:G	IAV	CD4T	-0.0264873721395149	0.0421724611150512	0.431870297927443
ACADSB	chr10:123155608:A:G	LPS	NK	-0.0200862399823089	0.0394240903094465	0.459633682032848
ACADSB	chr10:123155608:A:G	LPS	CD8T	-0.0215078664741737	0.0377727842570746	0.4384665855443
ACADSB	chr10:123155608:A:G	LPS	monocyte	-0.0835115522441058	0.0942012979242955	0.236021712213356
ACADSB	chr10:123155608:A:G	LPS	B	-0.00435240570265833	0.0407375735071922	0.581961499000675
ACADSB	chr10:123155608:A:G	LPS	CD4T	-0.0488936574235782	0.057073628976358	0.347806200306205
ACADSB	chr10:123155608:A:G	Tcruzi	NK	-0.00576676105605615	0.0388525243655832	0.575680458508079
ACADSB	chr10:123155608:A:G	Tcruzi	CD8T	-0.0148237004563301	0.0382055276199488	0.502512767149498
ACADSB	chr10:123155608:A:G	Tcruzi	monocyte	-0.00780186237329433	0.0458810167405155	0.570369288531256
ACADSB	chr10:123155608:A:G	Tcruzi	B	-0.0113375793130113	0.0391536532455224	0.541724996642806
ACADSB	chr10:123155608:A:G	Tcruzi	CD4T	-0.0445516393049053	0.0562226946535928	0.376712591477669
ACADVL	chr17:7125535:G:A	NI	NK	-0.0169003964946931	0.0389711170554612	0.484356106353691
ACADVL	chr17:7125535:G:A	NI	CD8T	-0.0316524920252648	0.0483773249521536	0.408868759198496
ACADVL	chr17:7125535:G:A	NI	monocyte	0.00694995343228455	0.0490991960459721	0.577583361733716
ACADVL	chr17:7125535:G:A	NI	B	-0.0220724078962117	0.0440838470092651	0.462455418854984
ACADVL	chr17:7125535:G:A	NI	CD4T	-0.0476554004950672	0.0632340603528227	0.36340344831473
ACADVL	chr17:7125535:G:A	IAV	NK	-0.0127546292512673	0.0355918639880992	0.507377787361993
ACADVL	chr17:7125535:G:A	IAV	CD8T	-0.011272606368256	0.0328445604055747	0.506672283942802
ACADVL	chr17:7125535:G:A	IAV	monocyte	0.00395370328097116	0.0401586988337984	0.613257510013341
ACADVL	chr17:7125535:G:A	IAV	B	-0.0135645699390074	0.0363814734404547	0.502781130290924
ACADVL	chr17:7125535:G:A	IAV	CD4T	-0.0337730305097208	0.0498984063769605	0.401715880066628
ACADVL	chr17:7125535:G:A	LPS	NK	-0.0123723024085729	0.0378027640324046	0.510716334426632
ACADVL	chr17:7125535:G:A	LPS	CD8T	-0.0204910928322119	0.0385918803508575	0.44495757750064
ACADVL	chr17:7125535:G:A	LPS	monocyte	0.0061112112564152	0.0489539100868408	0.594013644419344
ACADVL	chr17:7125535:G:A	LPS	B	-0.0222600313997709	0.0439191079254117	0.455199362521164
ACADVL	chr17:7125535:G:A	LPS	CD4T	-0.0430560466885622	0.0581822886868804	0.37457735244248
ACADVL	chr17:7125535:G:A	Tcruzi	NK	-0.010473812893918	0.0388868498038091	0.531193480035881
ACADVL	chr17:7125535:G:A	Tcruzi	CD8T	-0.0194881908154866	0.0411793318999084	0.465732831041406
ACADVL	chr17:7125535:G:A	Tcruzi	monocyte	0.00738852465548419	0.0470983679773025	0.590473078014351
ACADVL	chr17:7125535:G:A	Tcruzi	B	-0.0229012210206502	0.0434429561993159	0.451098074794323
ACADVL	chr17:7125535:G:A	Tcruzi	CD4T	-0.0374875806896151	0.0547690920159713	0.398496235518429
ACADVL	chr17:7134471:C:G	NI	NK	-0.030362251916084	0.0484430949311509	0.433529552867663
ACADVL	chr17:7134471:C:G	NI	CD8T	-0.0253409442224473	0.0451268558915366	0.464629810626145
ACADVL	chr17:7134471:C:G	NI	monocyte	-0.00661481125088135	0.046327344434268	0.579877848282365
ACADVL	chr17:7134471:C:G	NI	B	-0.0122975642268803	0.0395596379957652	0.546960978464506
ACADVL	chr17:7134471:C:G	NI	CD4T	-0.0152829427237425	0.0480462522745971	0.531954837377513
ACADVL	chr17:7134471:C:G	IAV	NK	-0.0225440975201867	0.0404755967666457	0.462019733189438
ACADVL	chr17:7134471:C:G	IAV	CD8T	-0.0137110375372181	0.0330634677955193	0.509290440812085
ACADVL	chr17:7134471:C:G	IAV	monocyte	0.00177902673149201	0.0387482455651634	0.650773234437244
ACADVL	chr17:7134471:C:G	IAV	B	-0.0186703607534381	0.0392326291304844	0.493943175270822
ACADVL	chr17:7134471:C:G	IAV	CD4T	-0.014171770399741	0.0408946789141069	0.534608863663205
ACADVL	chr17:7134471:C:G	LPS	NK	-0.0179175611911455	0.0397580506397772	0.491209540773062
ACADVL	chr17:7134471:C:G	LPS	CD8T	-0.014390090760274	0.036526532152379	0.508681602996562
ACADVL	chr17:7134471:C:G	LPS	monocyte	0.00921773502468866	0.0494333195956838	0.58823414283338
ACADVL	chr17:7134471:C:G	LPS	B	-0.010234082144517	0.0393458365658591	0.554932993216842
ACADVL	chr17:7134471:C:G	LPS	CD4T	-0.0129613118411713	0.0437006491541666	0.544002101755205
ACADVL	chr17:7134471:C:G	Tcruzi	NK	-0.0297908327263522	0.0488228688578416	0.435609630752499
ACADVL	chr17:7134471:C:G	Tcruzi	CD8T	-0.024376850102086	0.0434435760879389	0.460018143793786
ACADVL	chr17:7134471:C:G	Tcruzi	monocyte	-0.00465920587403163	0.0441197201771593	0.608728861652585
ACADVL	chr17:7134471:C:G	Tcruzi	B	-0.0177999040662665	0.0406828958065036	0.503352333439533
ACADVL	chr17:7134471:C:G	Tcruzi	CD4T	-0.0270484781865402	0.0505381962915525	0.470757189659374
ACADVL	chr17:7142704:C:A	NI	NK	-0.0208055062207001	0.0578302503283181	0.502035957407505
ACADVL	chr17:7142704:C:A	NI	CD8T	-0.0257872246832722	0.0653333277357018	0.490686326989051
ACADVL	chr17:7142704:C:A	NI	monocyte	-0.0377518612321477	0.0819811086125345	0.442419129592625
ACADVL	chr17:7142704:C:A	NI	B	-0.0386068586754866	0.0729896534317101	0.438417296831467
ACADVL	chr17:7142704:C:A	NI	CD4T	-0.0268490676460263	0.0771527611256721	0.498233811865317
ACADVL	chr17:7142704:C:A	IAV	NK	-0.0137086851576017	0.0517792775499798	0.53106612990656
ACADVL	chr17:7142704:C:A	IAV	CD8T	-0.0140193578462898	0.0484425687575586	0.523122378174903
ACADVL	chr17:7142704:C:A	IAV	monocyte	-0.0252305125280529	0.0648426253215093	0.490415564752345
ACADVL	chr17:7142704:C:A	IAV	B	-0.0338002607871266	0.0640252717223662	0.43736682088168
ACADVL	chr17:7142704:C:A	IAV	CD4T	-0.0191901913046968	0.0647142291684581	0.520628764744199
ACADVL	chr17:7142704:C:A	LPS	NK	-0.016652554227405	0.0564679866598028	0.517566406164343
ACADVL	chr17:7142704:C:A	LPS	CD8T	-0.0172790450876667	0.0550761496817533	0.511216196929986
ACADVL	chr17:7142704:C:A	LPS	monocyte	-0.0350873550071143	0.0808848173429596	0.462333065219478
ACADVL	chr17:7142704:C:A	LPS	B	-0.040487636004225	0.0743749110029493	0.427580402120112
ACADVL	chr17:7142704:C:A	LPS	CD4T	-0.0254016904000556	0.0719863732430697	0.500049103775711
ACADVL	chr17:7142704:C:A	Tcruzi	NK	-0.0219091098258947	0.059945731922808	0.498037534763733
ACADVL	chr17:7142704:C:A	Tcruzi	CD8T	-0.0232116672556785	0.0620323005441714	0.495241137734376
ACADVL	chr17:7142704:C:A	Tcruzi	monocyte	-0.0336543439804697	0.0773027266144116	0.469827839229956
ACADVL	chr17:7142704:C:A	Tcruzi	B	-0.0457680866137108	0.0781988509871874	0.408457921292014
ACADVL	chr17:7142704:C:A	Tcruzi	CD4T	-0.0275627393510945	0.0734992618606177	0.495405973679111
ACADVL	chr17:7209903:G:A	NI	NK	-0.16743086761088	0.0624123524515104	0.00347232683361798
ACADVL	chr17:7209903:G:A	NI	CD8T	-0.064021531683972	0.0648533211958376	0.160070022777741
ACADVL	chr17:7209903:G:A	NI	monocyte	-0.491259312645989	0.0674384689575767	1.60427227058335e-13
ACADVL	chr17:7209903:G:A	NI	B	-0.203825957599243	0.0650178229068144	0.000748808378428723
ACADVL	chr17:7209903:G:A	NI	CD4T	-0.0893211255909731	0.0671017199290837	0.0909825676404436
ACADVL	chr17:7209903:G:A	IAV	NK	-0.16424995491943	0.0621149192491682	0.00375798224774115
ACADVL	chr17:7209903:G:A	IAV	CD8T	-0.0976330789942038	0.061908503130861	0.0565487885725874
ACADVL	chr17:7209903:G:A	IAV	monocyte	-0.437394944072552	0.0667850747644683	6.25455243152828e-12
ACADVL	chr17:7209903:G:A	IAV	B	-0.174284666113898	0.0615390319055118	0.00210411255539633
ACADVL	chr17:7209903:G:A	IAV	CD4T	-0.0182013571334707	0.0650960328239546	0.384009838194787
ACADVL	chr17:7209903:G:A	LPS	NK	-0.163129568642358	0.0644532451208448	0.00569626891760955
ACADVL	chr17:7209903:G:A	LPS	CD8T	-0.102180634206299	0.0610038556047979	0.047358839874375
ACADVL	chr17:7209903:G:A	LPS	monocyte	-0.507015526311228	0.0733071017171495	8.0102591226705e-13
ACADVL	chr17:7209903:G:A	LPS	B	-0.149380540118244	0.0644632693824049	0.0111642804651763
ACADVL	chr17:7209903:G:A	LPS	CD4T	-0.0604241990861403	0.0605610322226193	0.158755915937323
ACADVL	chr17:7209903:G:A	Tcruzi	NK	-0.167841525160063	0.0695662533109251	0.00779176062798848
ACADVL	chr17:7209903:G:A	Tcruzi	CD8T	-0.178898682070852	0.0644715915519194	0.00196696428812448
ACADVL	chr17:7209903:G:A	Tcruzi	monocyte	-0.472237007801316	0.0670818117976114	2.61501931220209e-12
ACADVL	chr17:7209903:G:A	Tcruzi	B	-0.163117760256503	0.063817863019768	0.00562824417657759
ACADVL	chr17:7209903:G:A	Tcruzi	CD4T	-0.0499436933505266	0.0657496591180541	0.221869992687863
ACADVL	chr17:7216206:G:A	NI	NK	-0.0334256538476158	0.0950381098475745	0.392905674390181
ACADVL	chr17:7216206:G:A	NI	CD8T	-0.0781951038403198	0.108877797894801	0.274049435382114
ACADVL	chr17:7216206:G:A	NI	monocyte	-0.18194062681909	0.17196717650201	0.155534397198554
ACADVL	chr17:7216206:G:A	NI	B	-0.075685565301601	0.110776626552742	0.284440622699093
ACADVL	chr17:7216206:G:A	NI	CD4T	-0.175599741110872	0.170546486609223	0.169913305647276
ACADVL	chr17:7216206:G:A	IAV	NK	-0.00403776785158386	0.0943202066960987	0.48562187184266
ACADVL	chr17:7216206:G:A	IAV	CD8T	-0.0535478082224618	0.0865611684715737	0.303435669164129
ACADVL	chr17:7216206:G:A	IAV	monocyte	-0.151590971834412	0.148251514124207	0.167086253306408
ACADVL	chr17:7216206:G:A	IAV	B	-0.0582601983598485	0.0953773500437378	0.30635907396133
ACADVL	chr17:7216206:G:A	IAV	CD4T	-0.0903518040605786	0.114917941092652	0.252218706139741
ACADVL	chr17:7216206:G:A	LPS	NK	-0.0336203199125034	0.0955018194229138	0.388951767062071
ACADVL	chr17:7216206:G:A	LPS	CD8T	-0.0654872919006104	0.09557914136004	0.281575204239934
ACADVL	chr17:7216206:G:A	LPS	monocyte	-0.178172947427637	0.173600709363798	0.163845836703371
ACADVL	chr17:7216206:G:A	LPS	B	-0.0529164248810311	0.104277787013858	0.336679590566319
ACADVL	chr17:7216206:G:A	LPS	CD4T	-0.139134568887267	0.141299518701684	0.191689918730377
ACADVL	chr17:7216206:G:A	Tcruzi	NK	-0.00807838286616807	0.103339526177216	0.473773008136883
ACADVL	chr17:7216206:G:A	Tcruzi	CD8T	-0.0811394473141879	0.107101776343956	0.261254197493371
ACADVL	chr17:7216206:G:A	Tcruzi	monocyte	-0.19132381520571	0.179005360198412	0.154300620540124
ACADVL	chr17:7216206:G:A	Tcruzi	B	-0.0582775024040124	0.101693259485451	0.31761496493115
ACADVL	chr17:7216206:G:A	Tcruzi	CD4T	-0.129043879584512	0.137647388262981	0.207385159853615
ACADVL	chr17:7238906:C:G	NI	NK	0.0288241094360291	0.0438143562405992	0.404542360982931
ACADVL	chr17:7238906:C:G	NI	CD8T	0.038085614604224	0.0518627736618024	0.379073881553152
ACADVL	chr17:7238906:C:G	NI	monocyte	0.022528430977116	0.0505697206910199	0.456436070974549
ACADVL	chr17:7238906:C:G	NI	B	0.0224118882761359	0.0431981049376233	0.455584826870262
ACADVL	chr17:7238906:C:G	NI	CD4T	0.0354827723759939	0.0553580573974611	0.40543751146246
ACADVL	chr17:7238906:C:G	IAV	NK	0.0248502754477998	0.0398608223667613	0.416222330165573
ACADVL	chr17:7238906:C:G	IAV	CD8T	0.0282521381556437	0.0407034730512058	0.38778420134947
ACADVL	chr17:7238906:C:G	IAV	monocyte	0.0155884968287498	0.0409443035412815	0.502554578323301
ACADVL	chr17:7238906:C:G	IAV	B	0.0159245365057424	0.0364050080943342	0.481523957016623
ACADVL	chr17:7238906:C:G	IAV	CD4T	0.020823406210932	0.0434653113219738	0.466125557980795
ACADVL	chr17:7238906:C:G	LPS	NK	0.0294820331447337	0.0445510585210929	0.398128869626262
ACADVL	chr17:7238906:C:G	LPS	CD8T	0.0282112869304914	0.0419631347069749	0.396678432655334
ACADVL	chr17:7238906:C:G	LPS	monocyte	0.0203247420365438	0.0497753637921324	0.480987755067549
ACADVL	chr17:7238906:C:G	LPS	B	0.0178204473551908	0.0411149619898161	0.47814534764205
ACADVL	chr17:7238906:C:G	LPS	CD4T	0.0279392036795802	0.048796042502546	0.43418708159521
ACADVL	chr17:7238906:C:G	Tcruzi	NK	0.0346118258389806	0.0494054188358582	0.383367709495482
ACADVL	chr17:7238906:C:G	Tcruzi	CD8T	0.0347036202187597	0.0483959774999272	0.383583447591363
ACADVL	chr17:7238906:C:G	Tcruzi	monocyte	0.0234933747401358	0.049194793185995	0.465143231649654
ACADVL	chr17:7238906:C:G	Tcruzi	B	0.0243860478322222	0.0430575330883875	0.436112073693958
ACADVL	chr17:7238906:C:G	Tcruzi	CD4T	0.0289165210880161	0.0498911305404129	0.433349376627523
ACADVL	chr17:7264457:T:C	NI	NK	0.103151199782645	0.0852358640310067	0.114752803006048
ACADVL	chr17:7264457:T:C	NI	CD8T	0.0801247785052808	0.0845852220662099	0.180184208446913
ACADVL	chr17:7264457:T:C	NI	monocyte	0.175178629070859	0.116180587247366	0.0658476917087487
ACADVL	chr17:7264457:T:C	NI	B	0.111853133281661	0.0925543608818994	0.115854748378184
ACADVL	chr17:7264457:T:C	NI	CD4T	0.090304604004583	0.0975959007270473	0.188546123665815
ACADVL	chr17:7264457:T:C	IAV	NK	0.117768219649243	0.0886580122768542	0.0861252075696463
ACADVL	chr17:7264457:T:C	IAV	CD8T	0.0719367595174697	0.0727144164580325	0.161964891664152
ACADVL	chr17:7264457:T:C	IAV	monocyte	0.156591392056817	0.105029057598979	0.0663740396082884
ACADVL	chr17:7264457:T:C	IAV	B	0.0868619892727938	0.0796960003399519	0.140592682616133
ACADVL	chr17:7264457:T:C	IAV	CD4T	0.091806703913409	0.0872414562802074	0.156129085697461
ACADVL	chr17:7264457:T:C	LPS	NK	0.140294121545325	0.10030593438701	0.0718473663890686
ACADVL	chr17:7264457:T:C	LPS	CD8T	0.0881896468586497	0.0783377144432245	0.13384951861119
ACADVL	chr17:7264457:T:C	LPS	monocyte	0.200473816752731	0.131210248156921	0.0568465832665446
ACADVL	chr17:7264457:T:C	LPS	B	0.126751169097484	0.0966380869347961	0.0924753957374168
ACADVL	chr17:7264457:T:C	LPS	CD4T	0.0990826380068482	0.0922022409534208	0.151962798095586
ACADVL	chr17:7264457:T:C	Tcruzi	NK	0.106278407462897	0.0886312292190394	0.116190028402905
ACADVL	chr17:7264457:T:C	Tcruzi	CD8T	0.0823514626906573	0.0821524409814255	0.166266541073257
ACADVL	chr17:7264457:T:C	Tcruzi	monocyte	0.179732390595302	0.117186926739251	0.0636341771605053
ACADVL	chr17:7264457:T:C	Tcruzi	B	0.0883667018789378	0.084107546122727	0.151904001471268
ACADVL	chr17:7264457:T:C	Tcruzi	CD4T	0.0834196540137103	0.0925489079355168	0.195117012858441
ACADVL	chr17:7272525:C:T	NI	NK	-0.127827801614966	0.0600042370675309	0.0168648519741129
ACADVL	chr17:7272525:C:T	NI	CD8T	-0.140083572506641	0.0619760012472558	0.0110182317379182
ACADVL	chr17:7272525:C:T	NI	monocyte	-0.428333471306901	0.0672909733942771	6.30808738577571e-11
ACADVL	chr17:7272525:C:T	NI	B	-0.243465856252773	0.0639641110742028	4.67233274232815e-05
ACADVL	chr17:7272525:C:T	NI	CD4T	-0.0848212862069718	0.0659145672987153	0.0989764044176061
ACADVL	chr17:7272525:C:T	IAV	NK	-0.174094609084514	0.0609072648950599	0.00150324899316412
ACADVL	chr17:7272525:C:T	IAV	CD8T	-0.0922341826512207	0.0588485395975405	0.0573168419590726
ACADVL	chr17:7272525:C:T	IAV	monocyte	-0.353407999919544	0.0645364562353409	1.9141599860717e-08
ACADVL	chr17:7272525:C:T	IAV	B	-0.198459471434336	0.0587364314409718	0.000310193740256981
ACADVL	chr17:7272525:C:T	IAV	CD4T	-0.0586871512639906	0.0625612429721952	0.172550941316575
ACADVL	chr17:7272525:C:T	LPS	NK	-0.14568636650572	0.0617049457750274	0.00915105684480999
ACADVL	chr17:7272525:C:T	LPS	CD8T	-0.0620438208093047	0.0593763401612894	0.146508186377876
ACADVL	chr17:7272525:C:T	LPS	monocyte	-0.47018570752792	0.0738608089849242	7.80842057679365e-12
ACADVL	chr17:7272525:C:T	LPS	B	-0.218368128638287	0.0622803330749133	0.000238443096782448
ACADVL	chr17:7272525:C:T	LPS	CD4T	-0.0762434456313804	0.0599995861788268	0.102152360651412
ACADVL	chr17:7272525:C:T	Tcruzi	NK	-0.157869298967263	0.0656319376579017	0.00746922034117403
ACADVL	chr17:7272525:C:T	Tcruzi	CD8T	-0.0892439208323897	0.0598957984700485	0.0687901144904004
ACADVL	chr17:7272525:C:T	Tcruzi	monocyte	-0.406200469735559	0.0653560509696596	4.5808434823158e-10
ACADVL	chr17:7272525:C:T	Tcruzi	B	-0.192378272827178	0.061114194928301	0.000989099090425771
ACADVL	chr17:7272525:C:T	Tcruzi	CD4T	-0.0909988927407056	0.063322531497684	0.0751410290898384
ACADVL	chr17:7301488:G:C	NI	NK	-0.0276587192649027	0.093934856529083	0.467332081247287
ACADVL	chr17:7301488:G:C	NI	CD8T	0.0445953992834099	0.0993713374811489	0.396602584629402
ACADVL	chr17:7301488:G:C	NI	monocyte	-0.135512039728813	0.155863807186641	0.227733759445901
ACADVL	chr17:7301488:G:C	NI	B	0.0299930122230978	0.0962367897834646	0.444541231015117
ACADVL	chr17:7301488:G:C	NI	CD4T	0.101167162904962	0.138456063756727	0.292131014551407
ACADVL	chr17:7301488:G:C	IAV	NK	-0.0149992870405522	0.0842044749427149	0.505276005202686
ACADVL	chr17:7301488:G:C	IAV	CD8T	0.0115371886058752	0.0754893376555097	0.495309170687175
ACADVL	chr17:7301488:G:C	IAV	monocyte	-0.110587578009326	0.131130293548185	0.244768686665081
ACADVL	chr17:7301488:G:C	IAV	B	0.0333063345445418	0.0876091158600438	0.422976682724682
ACADVL	chr17:7301488:G:C	IAV	CD4T	0.0819692511319125	0.118377916978138	0.308306408428847
ACADVL	chr17:7301488:G:C	LPS	NK	-0.00292704887981887	0.0877137366601785	0.550206895128585
ACADVL	chr17:7301488:G:C	LPS	CD8T	0.0153169579366216	0.0829028970180803	0.480712677131836
ACADVL	chr17:7301488:G:C	LPS	monocyte	-0.114801781426987	0.143171372587732	0.258776141099553
ACADVL	chr17:7301488:G:C	LPS	B	0.0441463425334988	0.10077952019582	0.401036653106401
ACADVL	chr17:7301488:G:C	LPS	CD4T	0.0828286071415104	0.122165296714621	0.314010486486475
ACADVL	chr17:7301488:G:C	Tcruzi	NK	-0.0378122416317812	0.103157711193867	0.440623052455029
ACADVL	chr17:7301488:G:C	Tcruzi	CD8T	0.0178998303360677	0.0906958088206271	0.475696524997185
ACADVL	chr17:7301488:G:C	Tcruzi	monocyte	-0.128153383624431	0.148004980505126	0.239357836601815
ACADVL	chr17:7301488:G:C	Tcruzi	B	0.0390485094932671	0.0953419194523354	0.41218599500155
ACADVL	chr17:7301488:G:C	Tcruzi	CD4T	0.0950363284230633	0.130623727328817	0.296474442811784
ACADVL	chr17:7307341:G:A	NI	NK	0.0011190910845316	0.0456041867322029	0.651816636043056
ACADVL	chr17:7307341:G:A	NI	CD8T	-0.0018120251646009	0.0523127271386917	0.646091396971095
ACADVL	chr17:7307341:G:A	NI	monocyte	-0.00824601564657762	0.0627973049919209	0.590058080193163
ACADVL	chr17:7307341:G:A	NI	B	-0.00122978744768888	0.0500082958777715	0.649399868980775
ACADVL	chr17:7307341:G:A	NI	CD4T	-0.00472651123442958	0.0647375565187434	0.626001630823563
ACADVL	chr17:7307341:G:A	IAV	NK	0.00363953240556875	0.0429441900938267	0.635408790172775
ACADVL	chr17:7307341:G:A	IAV	CD8T	-0.00254064001426824	0.039531170787541	0.638290582307728
ACADVL	chr17:7307341:G:A	IAV	monocyte	-0.00828072858496975	0.0516043865796787	0.608344797800115
ACADVL	chr17:7307341:G:A	IAV	B	0.00238040645855635	0.0433604241256702	0.643580147734955
ACADVL	chr17:7307341:G:A	IAV	CD4T	-0.00205456598317095	0.0544305843240847	0.644904633075529
ACADVL	chr17:7307341:G:A	LPS	NK	0.000935695848986431	0.0460591741461499	0.648348894692901
ACADVL	chr17:7307341:G:A	LPS	CD8T	-0.00673899827610243	0.0464332141253485	0.610047505577387
ACADVL	chr17:7307341:G:A	LPS	monocyte	-0.010871124741368	0.0631345196275815	0.588913343490598
ACADVL	chr17:7307341:G:A	LPS	B	0.00134983711836197	0.0499303144436906	0.64665058524673
ACADVL	chr17:7307341:G:A	LPS	CD4T	-0.00337779305284981	0.0599047474282671	0.633891793036955
ACADVL	chr17:7307341:G:A	Tcruzi	NK	0.00173803994024094	0.0474017107192766	0.646771313812183
ACADVL	chr17:7307341:G:A	Tcruzi	CD8T	-0.000347766304652871	0.0503096968408102	0.651703961590525
ACADVL	chr17:7307341:G:A	Tcruzi	monocyte	-0.011111138574835	0.0608577732625041	0.596055661651784
ACADVL	chr17:7307341:G:A	Tcruzi	B	0.000479496900479379	0.0475853846971534	0.653974761339862
ACADVL	chr17:7307341:G:A	Tcruzi	CD4T	-0.00486748804759357	0.0609429921350323	0.631944803888943
ACADVL	chr17:7310260:A:G	NI	NK	0.0168645070900126	0.0489995919863772	0.36352681668612
ACADVL	chr17:7310260:A:G	NI	CD8T	-0.00371085565178693	0.050942093672416	0.480377494930518
ACADVL	chr17:7310260:A:G	NI	monocyte	0.154834826082628	0.0647074828499647	0.00713839101623196
ACADVL	chr17:7310260:A:G	NI	B	0.125852581585827	0.059397252024313	0.0122359115518532
ACADVL	chr17:7310260:A:G	NI	CD4T	-0.00721333485305698	0.0578420908983487	0.460457354715719
ACADVL	chr17:7310260:A:G	IAV	NK	0.0341178211633469	0.0486466254477792	0.23951169048671
ACADVL	chr17:7310260:A:G	IAV	CD8T	-0.00733901928428255	0.045712942661251	0.448914518997425
ACADVL	chr17:7310260:A:G	IAV	monocyte	0.0872806641430414	0.0537375491565524	0.0508721154043332
ACADVL	chr17:7310260:A:G	IAV	B	0.0716026399229299	0.0484032960189813	0.0652944316698652
ACADVL	chr17:7310260:A:G	IAV	CD4T	0.000306672093805335	0.0521694638882444	0.488939827773545
ACADVL	chr17:7310260:A:G	LPS	NK	0.00568565752442731	0.0502798504903801	0.444936973919336
ACADVL	chr17:7310260:A:G	LPS	CD8T	-0.0101173479884655	0.0478201505165161	0.430924346955355
ACADVL	chr17:7310260:A:G	LPS	monocyte	0.156536438905438	0.0686950820806302	0.00858916984073404
ACADVL	chr17:7310260:A:G	LPS	B	0.14658749798514	0.0646518189490265	0.00712454507556531
ACADVL	chr17:7310260:A:G	LPS	CD4T	0.010497891021693	0.052524639554314	0.417482057937764
ACADVL	chr17:7310260:A:G	Tcruzi	NK	0.00845330830711127	0.0522534983395123	0.429577514837461
ACADVL	chr17:7310260:A:G	Tcruzi	CD8T	-0.0208793610229769	0.0515009471227876	0.355937158944826
ACADVL	chr17:7310260:A:G	Tcruzi	monocyte	0.143424922417102	0.0620566664916298	0.00950454974110154
ACADVL	chr17:7310260:A:G	Tcruzi	B	0.0981004379822006	0.0529335938100248	0.0278263721799726
ACADVL	chr17:7310260:A:G	Tcruzi	CD4T	0.0082201775754701	0.0542558326858104	0.437324135574946
ACAP1	chr17:7280203:C:T	NI	NK	0.0830610987737115	0.0888551642951306	0.222211318654981
ACAP1	chr17:7280203:C:T	NI	CD8T	0.068872051668992	0.0820815647482311	0.262018973531751
ACAP1	chr17:7280203:C:T	NI	monocyte	0.00250780451393522	0.0879163695863362	0.526016275498432
ACAP1	chr17:7280203:C:T	NI	B	0.0841147478409132	0.0938273550784406	0.236691459795818
ACAP1	chr17:7280203:C:T	NI	CD4T	0.0321920875543471	0.0796464213014025	0.403047913269946
ACAP1	chr17:7280203:C:T	IAV	NK	0.071676457267132	0.0775454689463179	0.228760683184367
ACAP1	chr17:7280203:C:T	IAV	CD8T	0.0647038435762481	0.0732650228563187	0.237428010535424
ACAP1	chr17:7280203:C:T	IAV	monocyte	-0.00104857108720983	0.0752519548801601	0.551115305477845
ACAP1	chr17:7280203:C:T	IAV	B	0.0717181759165812	0.0824552318342726	0.242313881748509
ACAP1	chr17:7280203:C:T	IAV	CD4T	0.0288209800377867	0.0666151527065113	0.39758736250851
ACAP1	chr17:7280203:C:T	LPS	NK	0.0910575701141178	0.0934371067778943	0.206217616259229
ACAP1	chr17:7280203:C:T	LPS	CD8T	0.0639672411834632	0.0739742443398619	0.249120919034474
ACAP1	chr17:7280203:C:T	LPS	monocyte	0.0161022136780051	0.0868298246600524	0.481604219888038
ACAP1	chr17:7280203:C:T	LPS	B	0.0721181591143071	0.08563940629731	0.255160908548302
ACAP1	chr17:7280203:C:T	LPS	CD4T	0.0251510595347352	0.071109657606912	0.421465633577514
ACAP1	chr17:7280203:C:T	Tcruzi	NK	0.0783206550855605	0.0869955495901039	0.23422311452007
ACAP1	chr17:7280203:C:T	Tcruzi	CD8T	0.068943502729035	0.0806906021818578	0.255350602354359
ACAP1	chr17:7280203:C:T	Tcruzi	monocyte	0.0117491365192773	0.0849159679640278	0.500165709162744
ACAP1	chr17:7280203:C:T	Tcruzi	B	0.078078992027739	0.08877148156289	0.240701422551277
ACAP1	chr17:7280203:C:T	Tcruzi	CD4T	0.0136338215431787	0.0772400840830946	0.474205520722482
ACAP1	chr17:7280727:G:A	NI	NK	0.043852129941707	0.080167465594305	0.276209489870586
ACAP1	chr17:7280727:G:A	NI	CD8T	0.102151515218544	0.0835403810061482	0.107709336447331
ACAP1	chr17:7280727:G:A	NI	monocyte	0.167792552845116	0.113113125647414	0.0584312527515539
ACAP1	chr17:7280727:G:A	NI	B	0.168159435715622	0.099391036989271	0.0355949455028933
ACAP1	chr17:7280727:G:A	NI	CD4T	0.204448127146808	0.109384937005987	0.026799380902163
ACAP1	chr17:7280727:G:A	IAV	NK	0.0740432321305403	0.0737500348210493	0.149515769142602
ACAP1	chr17:7280727:G:A	IAV	CD8T	0.0739933068647918	0.0700951968347236	0.134388163688323
ACAP1	chr17:7280727:G:A	IAV	monocyte	0.130041103841104	0.0956547593935286	0.0758021485679602
ACAP1	chr17:7280727:G:A	IAV	B	0.136565740690641	0.0863782944628345	0.0447995045637151
ACAP1	chr17:7280727:G:A	IAV	CD4T	0.155744956737131	0.0848026539385883	0.0330308643531893
ACAP1	chr17:7280727:G:A	LPS	NK	0.0341492651145376	0.080702937243973	0.311768836902609
ACAP1	chr17:7280727:G:A	LPS	CD8T	0.0827748753350192	0.0738162375754822	0.125243567200933
ACAP1	chr17:7280727:G:A	LPS	monocyte	0.157881194486352	0.112839773511224	0.0697511929359521
ACAP1	chr17:7280727:G:A	LPS	B	0.189452916453446	0.107613158106393	0.0272279670295149
ACAP1	chr17:7280727:G:A	LPS	CD4T	0.17342650427059	0.0906981994902628	0.0294423232086319
ACAP1	chr17:7280727:G:A	Tcruzi	NK	0.0578438051232988	0.0824750092143496	0.230294398551408
ACAP1	chr17:7280727:G:A	Tcruzi	CD8T	0.103645742310563	0.0809171269205154	0.0966409091113239
ACAP1	chr17:7280727:G:A	Tcruzi	monocyte	0.153859977975173	0.109144744163663	0.0699697968998931
ACAP1	chr17:7280727:G:A	Tcruzi	B	0.159243782847148	0.0948703120334695	0.0363671934601934
ACAP1	chr17:7280727:G:A	Tcruzi	CD4T	0.144400228706061	0.0908836266430267	0.0575385609794158
ACAP1	chr17:7282703:C:T	NI	NK	-0.00036199822026063	0.0290323180375226	0.697909418689198
ACAP1	chr17:7282703:C:T	NI	CD8T	0.00447193941161466	0.0320223123499752	0.657854689932697
ACAP1	chr17:7282703:C:T	NI	monocyte	0.0167236722250453	0.0461292810433132	0.54847002310073
ACAP1	chr17:7282703:C:T	NI	B	0.00715304256081725	0.032859948395055	0.633749355716999
ACAP1	chr17:7282703:C:T	NI	CD4T	0.000195450895917641	0.0378492994819135	0.682210909520196
ACAP1	chr17:7282703:C:T	IAV	NK	-0.00127652997407288	0.0266691305658944	0.689975897450492
ACAP1	chr17:7282703:C:T	IAV	CD8T	0.00305311910436232	0.0250889676788191	0.662810163150675
ACAP1	chr17:7282703:C:T	IAV	monocyte	0.0154308119748231	0.0390471735545072	0.573339932468663
ACAP1	chr17:7282703:C:T	IAV	B	0.00622859517632862	0.0288961968783357	0.63418222691837
ACAP1	chr17:7282703:C:T	IAV	CD4T	-0.000350404081466678	0.0308840829725589	0.697780821139511
ACAP1	chr17:7282703:C:T	LPS	NK	-0.00155943114354461	0.0289412351229596	0.681781963905069
ACAP1	chr17:7282703:C:T	LPS	CD8T	0.00369347181483365	0.0279830173063184	0.653860717089653
ACAP1	chr17:7282703:C:T	LPS	monocyte	0.0152176863219304	0.04440650567993	0.57315364904632
ACAP1	chr17:7282703:C:T	LPS	B	0.00489166350044902	0.0320524498092008	0.645280120819109
ACAP1	chr17:7282703:C:T	LPS	CD4T	0.000251616605502677	0.033479165529355	0.687479711746957
ACAP1	chr17:7282703:C:T	Tcruzi	NK	-0.000720484953117555	0.0302948638364496	0.694364985751558
ACAP1	chr17:7282703:C:T	Tcruzi	CD8T	0.0110801941449216	0.0351590079127417	0.603729971147822
ACAP1	chr17:7282703:C:T	Tcruzi	monocyte	0.0172222768725628	0.0445067209967543	0.567795678297154
ACAP1	chr17:7282703:C:T	Tcruzi	B	0.00631878866293194	0.0312598120159094	0.634197186882067
ACAP1	chr17:7282703:C:T	Tcruzi	CD4T	0.0013757365579753	0.0350617466646699	0.681127113677982
ACAP1	chr17:7298086:G:C	NI	NK	-0.000143748528460478	0.048907628726545	0.602712073781092
ACAP1	chr17:7298086:G:C	NI	CD8T	0.0164849671737924	0.0533528446068996	0.504054568584788
ACAP1	chr17:7298086:G:C	NI	monocyte	0.035556817445332	0.0734903212520223	0.4268063516285
ACAP1	chr17:7298086:G:C	NI	B	-0.00664368914876282	0.0541883490521712	0.596199008899707
ACAP1	chr17:7298086:G:C	NI	CD4T	0.0382690029159695	0.0685378638992714	0.4185220844101
ACAP1	chr17:7298086:G:C	IAV	NK	0.00911168045313292	0.0446261178390849	0.542387257754322
ACAP1	chr17:7298086:G:C	IAV	CD8T	0.0184692828831834	0.0449879510236649	0.473978559907927
ACAP1	chr17:7298086:G:C	IAV	monocyte	0.0187320999412088	0.0566060649425059	0.503303855082231
ACAP1	chr17:7298086:G:C	IAV	B	-0.00171769114340289	0.0470688472581856	0.617941727031698
ACAP1	chr17:7298086:G:C	IAV	CD4T	0.0470871087998819	0.0675658642031844	0.37359959616988
ACAP1	chr17:7298086:G:C	LPS	NK	-0.00253630583648656	0.0492261729094556	0.612196515412096
ACAP1	chr17:7298086:G:C	LPS	CD8T	0.0121225150005344	0.0463948994764434	0.515007720413248
ACAP1	chr17:7298086:G:C	LPS	monocyte	0.010637048140004	0.065433169358088	0.544007868264799
ACAP1	chr17:7298086:G:C	LPS	B	-0.0112048998600949	0.056344491744097	0.568616680125571
ACAP1	chr17:7298086:G:C	LPS	CD4T	0.046367315614534	0.0687680523653246	0.382355376781281
ACAP1	chr17:7298086:G:C	Tcruzi	NK	0.00312889764277704	0.0499929458342241	0.582154128421667
ACAP1	chr17:7298086:G:C	Tcruzi	CD8T	0.020461769356224	0.0523591325506079	0.479088664137178
ACAP1	chr17:7298086:G:C	Tcruzi	monocyte	0.0273906972188782	0.0678352419904787	0.476118405441218
ACAP1	chr17:7298086:G:C	Tcruzi	B	-0.0107457210001805	0.0539354155456485	0.571860518476737
ACAP1	chr17:7298086:G:C	Tcruzi	CD4T	0.0372270121658831	0.0649454267060201	0.419502621701288
ACAP1	chr17:7298969:G:A	NI	NK	0.0666632461100917	0.0503539328386113	0.0884774654624433
ACAP1	chr17:7298969:G:A	NI	CD8T	0.0711483283326182	0.0517496952607022	0.0825373362438761
ACAP1	chr17:7298969:G:A	NI	monocyte	0.106311788858232	0.0671722583709272	0.0549495127458195
ACAP1	chr17:7298969:G:A	NI	B	0.101682440011046	0.057758005345603	0.0394451771533916
ACAP1	chr17:7298969:G:A	NI	CD4T	0.0661913053553855	0.05410613446084	0.114033033326357
ACAP1	chr17:7298969:G:A	IAV	NK	0.0570482371818284	0.0445540357682198	0.0978948171299659
ACAP1	chr17:7298969:G:A	IAV	CD8T	0.0263507288365988	0.0413560270235442	0.25159301825767
ACAP1	chr17:7298969:G:A	IAV	monocyte	0.0712828765855791	0.0553868926163308	0.0983818359773117
ACAP1	chr17:7298969:G:A	IAV	B	0.0698402013720898	0.0483380418596008	0.0727519273446786
ACAP1	chr17:7298969:G:A	IAV	CD4T	0.0110413932137258	0.0468643540833966	0.392478568218223
ACAP1	chr17:7298969:G:A	LPS	NK	0.0667014373532448	0.0482914975264994	0.0801327490109275
ACAP1	chr17:7298969:G:A	LPS	CD8T	0.0427056965096932	0.0431929278803567	0.160379473044846
ACAP1	chr17:7298969:G:A	LPS	monocyte	0.104630202017408	0.0680952722599763	0.0585907700642419
ACAP1	chr17:7298969:G:A	LPS	B	0.116184369998299	0.0629664848866624	0.0301819903942457
ACAP1	chr17:7298969:G:A	LPS	CD4T	0.0482077437408189	0.0457250236170719	0.152490683168942
ACAP1	chr17:7298969:G:A	Tcruzi	NK	0.0521863199670903	0.0495294317274566	0.144527255610749
ACAP1	chr17:7298969:G:A	Tcruzi	CD8T	0.052208232463768	0.047186076926637	0.135746960053011
ACAP1	chr17:7298969:G:A	Tcruzi	monocyte	0.106873096856592	0.067762975565019	0.0550681423980769
ACAP1	chr17:7298969:G:A	Tcruzi	B	0.0961427518705866	0.0554302963127754	0.0407480039436861
ACAP1	chr17:7298969:G:A	Tcruzi	CD4T	0.0541544070118846	0.05031812530309	0.145876652585516
ACAP1	chr17:7313780:T:G	NI	NK	0.062356871908231	0.10500020184701	0.356274927339966
ACAP1	chr17:7313780:T:G	NI	CD8T	0.0515092676753428	0.094526111263598	0.380137041794561
ACAP1	chr17:7313780:T:G	NI	monocyte	-0.0688034864683616	0.130564939274252	0.38463495436939
ACAP1	chr17:7313780:T:G	NI	B	0.0173270106824456	0.0879465272690056	0.503404346490844
ACAP1	chr17:7313780:T:G	NI	CD4T	0.058644885347826	0.1073335177374	0.37674611594782
ACAP1	chr17:7313780:T:G	IAV	NK	0.02983606607985	0.0766265589446428	0.434897667389109
ACAP1	chr17:7313780:T:G	IAV	CD8T	0.0180202769854656	0.0701409759938008	0.467230112580327
ACAP1	chr17:7313780:T:G	IAV	monocyte	-0.0652379563320671	0.115303365361631	0.378762055513168
ACAP1	chr17:7313780:T:G	IAV	B	0.0246865771362315	0.0806096186540974	0.470071186296938
ACAP1	chr17:7313780:T:G	IAV	CD4T	0.0635796661178301	0.0971250962182059	0.344834677793793
ACAP1	chr17:7313780:T:G	LPS	NK	0.0155809311218995	0.0797285042441497	0.489515921911583
ACAP1	chr17:7313780:T:G	LPS	CD8T	0.0342963003679609	0.0790462068163257	0.413387128248751
ACAP1	chr17:7313780:T:G	LPS	monocyte	-0.124619930734493	0.178687210124243	0.301260977179892
ACAP1	chr17:7313780:T:G	LPS	B	-0.000453951587802988	0.0879345460171671	0.560224571065687
ACAP1	chr17:7313780:T:G	LPS	CD4T	0.0668745178811053	0.102730052166441	0.345954832504047
ACAP1	chr17:7313780:T:G	Tcruzi	NK	0.0355462726051493	0.0881735661592977	0.428142474007419
ACAP1	chr17:7313780:T:G	Tcruzi	CD8T	0.0557993977743353	0.0947828279927949	0.363783938616703
ACAP1	chr17:7313780:T:G	Tcruzi	monocyte	-0.0903060233867089	0.146233848933849	0.354084413093612
ACAP1	chr17:7313780:T:G	Tcruzi	B	0.00218315721272282	0.0837983018352546	0.552833354677586
ACAP1	chr17:7313780:T:G	Tcruzi	CD4T	0.0805200952131972	0.116614287604067	0.329037488324007
ACAP1	chr17:7332498:C:G	NI	NK	0.00733702937825879	0.0551827416003953	0.453103040639224
ACAP1	chr17:7332498:C:G	NI	CD8T	0.00134418662449267	0.0554981796781503	0.487445031103852
ACAP1	chr17:7332498:C:G	NI	monocyte	-0.230095597115582	0.0674835371220621	0.000196227918417669
ACAP1	chr17:7332498:C:G	NI	B	-0.182670297702144	0.0597362322016748	0.000496648486549955
ACAP1	chr17:7332498:C:G	NI	CD4T	0.0290298330874823	0.0561069845833256	0.300200319733137
ACAP1	chr17:7332498:C:G	IAV	NK	-0.00386434873819976	0.04770440901516	0.464053928215865
ACAP1	chr17:7332498:C:G	IAV	CD8T	0.0249477433337251	0.0508839312116383	0.313923109128345
ACAP1	chr17:7332498:C:G	IAV	monocyte	-0.122798064770941	0.060332987768147	0.0226134316407622
ACAP1	chr17:7332498:C:G	IAV	B	-0.103663378375339	0.0530827048134685	0.0240041664520737
ACAP1	chr17:7332498:C:G	IAV	CD4T	0.0493641596252506	0.046420702221256	0.142324054647794
ACAP1	chr17:7332498:C:G	LPS	NK	-0.0563454631869879	0.0524148927048633	0.137661594558939
ACAP1	chr17:7332498:C:G	LPS	CD8T	-0.0010124248775593	0.0498205034000829	0.492631943803979
ACAP1	chr17:7332498:C:G	LPS	monocyte	-0.229375719293786	0.0690665032738054	0.000244650378064648
ACAP1	chr17:7332498:C:G	LPS	B	-0.140937613397296	0.0561483039880423	0.00526650653757887
ACAP1	chr17:7332498:C:G	LPS	CD4T	0.0424732635182723	0.046023339579474	0.177475840779568
ACAP1	chr17:7332498:C:G	Tcruzi	NK	-0.010537693105131	0.0574663349934798	0.42414267266052
ACAP1	chr17:7332498:C:G	Tcruzi	CD8T	0.0177915648728704	0.0536450744707067	0.370319086317436
ACAP1	chr17:7332498:C:G	Tcruzi	monocyte	-0.250816884218941	0.0712309494997331	6.86110481834534e-05
ACAP1	chr17:7332498:C:G	Tcruzi	B	-0.166814679854101	0.0578198798017659	0.00104245264548974
ACAP1	chr17:7332498:C:G	Tcruzi	CD4T	0.0874682154745404	0.0574648445264528	0.0583277112648073
ACAP1	chr17:7337072:C:T	NI	NK	-0.157071774190621	0.0697970149638997	0.00863457575464754
ACAP1	chr17:7337072:C:T	NI	CD8T	-0.224114348497122	0.0771606924114558	0.000668444710656413
ACAP1	chr17:7337072:C:T	NI	monocyte	-0.0973631645444538	0.0901024375962156	0.13817327419655
ACAP1	chr17:7337072:C:T	NI	B	-0.167581577051047	0.0741394941214383	0.00905653315561317
ACAP1	chr17:7337072:C:T	NI	CD4T	-0.24338099256953	0.0816662021846363	0.000806159906792003
ACAP1	chr17:7337072:C:T	IAV	NK	-0.143410620744632	0.0642939268093	0.00874982545544234
ACAP1	chr17:7337072:C:T	IAV	CD8T	-0.145362359323183	0.0623769552284229	0.00604310521129892
ACAP1	chr17:7337072:C:T	IAV	monocyte	-0.0882530031868016	0.081134419154317	0.131540760047874
ACAP1	chr17:7337072:C:T	IAV	B	-0.150659421686484	0.0691764668127004	0.00939036106229474
ACAP1	chr17:7337072:C:T	IAV	CD4T	-0.201858960787002	0.0659590625175242	0.000916068991813401
ACAP1	chr17:7337072:C:T	LPS	NK	-0.150172142188526	0.0667612045958397	0.00997612691581973
ACAP1	chr17:7337072:C:T	LPS	CD8T	-0.17662762612618	0.0646142129161253	0.00198101436000009
ACAP1	chr17:7337072:C:T	LPS	monocyte	-0.0628865177771236	0.095371198748192	0.250981371789115
ACAP1	chr17:7337072:C:T	LPS	B	-0.180363259819118	0.0756594488355291	0.00512059001776322
ACAP1	chr17:7337072:C:T	LPS	CD4T	-0.21845908601383	0.0696198595250214	0.000743856083357364
ACAP1	chr17:7337072:C:T	Tcruzi	NK	-0.156554421356646	0.0716433909367318	0.0112929444049216
ACAP1	chr17:7337072:C:T	Tcruzi	CD8T	-0.2065507781827	0.0719380838051025	0.0010215979309699
ACAP1	chr17:7337072:C:T	Tcruzi	monocyte	-0.0900764003008987	0.0906522224880709	0.157381572906161
ACAP1	chr17:7337072:C:T	Tcruzi	B	-0.175041528458197	0.0746204507434248	0.00528063011119351
ACAP1	chr17:7337072:C:T	Tcruzi	CD4T	-0.229578140867782	0.0764920055418976	0.000888723881546261
ACAP1	chr17:7362249:G:T	NI	NK	0.0376842896797104	0.065936696298973	0.390202861587256
ACAP1	chr17:7362249:G:T	NI	CD8T	0.0490775886687495	0.0745434982006849	0.361644906159929
ACAP1	chr17:7362249:G:T	NI	monocyte	0.0665789301104993	0.0970690508925723	0.328717717664093
ACAP1	chr17:7362249:G:T	NI	B	0.0461047761748933	0.0739324348232822	0.371710402560624
ACAP1	chr17:7362249:G:T	NI	CD4T	0.0536543364822529	0.0846168615072241	0.366580469409215
ACAP1	chr17:7362249:G:T	IAV	NK	0.0339117806156975	0.060734516704724	0.393966880611209
ACAP1	chr17:7362249:G:T	IAV	CD8T	0.0293608688454814	0.0555394313984924	0.402419465663126
ACAP1	chr17:7362249:G:T	IAV	monocyte	0.0575835282713539	0.0837920540971795	0.343022882474429
ACAP1	chr17:7362249:G:T	IAV	B	0.051602091926994	0.0738105996890515	0.336145443334884
ACAP1	chr17:7362249:G:T	IAV	CD4T	0.0488258340938698	0.0728530399216184	0.360039984259179
ACAP1	chr17:7362249:G:T	LPS	NK	0.0339816855730362	0.0634357192003458	0.399613392702226
ACAP1	chr17:7362249:G:T	LPS	CD8T	0.038866024463099	0.0634273781058741	0.373075193333505
ACAP1	chr17:7362249:G:T	LPS	monocyte	0.0627492967044504	0.0948854955510909	0.346138264081372
ACAP1	chr17:7362249:G:T	LPS	B	0.044072443863124	0.0722429178992382	0.373513985262405
ACAP1	chr17:7362249:G:T	LPS	CD4T	0.0532184286288954	0.0790949599294038	0.357238703613562
ACAP1	chr17:7362249:G:T	Tcruzi	NK	0.0360192687219607	0.0664280074237326	0.399163475700154
ACAP1	chr17:7362249:G:T	Tcruzi	CD8T	0.0493364686273906	0.0731267295529862	0.35402100438054
ACAP1	chr17:7362249:G:T	Tcruzi	monocyte	0.0641452085822111	0.0942347052376072	0.344733173712082
ACAP1	chr17:7362249:G:T	Tcruzi	B	0.0394161329384102	0.0679613625851942	0.385661785517297
ACAP1	chr17:7362249:G:T	Tcruzi	CD4T	0.0565628883506384	0.0828822751684784	0.35458145967192
ACAP1	chr17:7366013:T:C	NI	NK	0.0385753738158342	0.0795753324496325	0.385390413185834
ACAP1	chr17:7366013:T:C	NI	CD8T	0.0485723173321319	0.0863149590165774	0.35677117640116
ACAP1	chr17:7366013:T:C	NI	monocyte	-0.08739795694033	0.132091824955556	0.316844706303898
ACAP1	chr17:7366013:T:C	NI	B	-0.0073924406410994	0.0833167937337336	0.553209476669119
ACAP1	chr17:7366013:T:C	NI	CD4T	0.0767526630499743	0.107120929508134	0.30452483786052
ACAP1	chr17:7366013:T:C	IAV	NK	0.0403822231749155	0.0750713603796975	0.367180062581949
ACAP1	chr17:7366013:T:C	IAV	CD8T	0.038497840599269	0.0696642764121996	0.358527716023525
ACAP1	chr17:7366013:T:C	IAV	monocyte	-0.0553221710301016	0.0995335552295856	0.371802723519447
ACAP1	chr17:7366013:T:C	IAV	B	0.0108289807327447	0.072608442395277	0.505846877339937
ACAP1	chr17:7366013:T:C	IAV	CD4T	0.0902308050822942	0.104738259223377	0.257006017454812
ACAP1	chr17:7366013:T:C	LPS	NK	0.0487723274476595	0.0826130261799839	0.346607371610746
ACAP1	chr17:7366013:T:C	LPS	CD8T	0.0431086914571426	0.0757116343924716	0.351838504045005
ACAP1	chr17:7366013:T:C	LPS	monocyte	-0.0630970782874002	0.116309971336547	0.371376155887354
ACAP1	chr17:7366013:T:C	LPS	B	-0.00923084707781882	0.083684051549718	0.545593438460299
ACAP1	chr17:7366013:T:C	LPS	CD4T	0.103869303683656	0.116750803270678	0.246175958477777
ACAP1	chr17:7366013:T:C	Tcruzi	NK	0.0275681253326752	0.0790112279265507	0.427566679203641
ACAP1	chr17:7366013:T:C	Tcruzi	CD8T	0.0444815051004024	0.0823422331007396	0.363043943177493
ACAP1	chr17:7366013:T:C	Tcruzi	monocyte	-0.0814540128560612	0.126004234280528	0.333549134783302
ACAP1	chr17:7366013:T:C	Tcruzi	B	-0.0178870281742017	0.0832158663460229	0.510997418605216
ACAP1	chr17:7366013:T:C	Tcruzi	CD4T	0.0775983908505291	0.10329957514382	0.296327214546247
ACAP1	chr17:7370262:G:A	NI	NK	0.0910647131701765	0.109299113192183	0.254063007482489
ACAP1	chr17:7370262:G:A	NI	CD8T	0.0739934041376152	0.0994885915381472	0.297353954831445
ACAP1	chr17:7370262:G:A	NI	monocyte	0.122799166866216	0.146914467025674	0.23824493394314
ACAP1	chr17:7370262:G:A	NI	B	0.0346354383723982	0.0888008007522416	0.416251767379709
ACAP1	chr17:7370262:G:A	NI	CD4T	0.053075982958513	0.104282508078559	0.37351827957182
ACAP1	chr17:7370262:G:A	IAV	NK	0.099918713738621	0.114444912733571	0.232026690589643
ACAP1	chr17:7370262:G:A	IAV	CD8T	0.0705090239802906	0.0883506844018403	0.268372257887615
ACAP1	chr17:7370262:G:A	IAV	monocyte	0.0777678096202099	0.106817910667932	0.297099817355562
ACAP1	chr17:7370262:G:A	IAV	B	0.0366786633457104	0.0800012038706629	0.393463305907044
ACAP1	chr17:7370262:G:A	IAV	CD4T	0.0534487244179515	0.0899205810995432	0.350453714148718
ACAP1	chr17:7370262:G:A	LPS	NK	0.0982059042576745	0.113969428534807	0.240086194838171
ACAP1	chr17:7370262:G:A	LPS	CD8T	0.0834644653125429	0.100106123495608	0.256893765398907
ACAP1	chr17:7370262:G:A	LPS	monocyte	0.0857051798978727	0.122648413671021	0.302217575996793
ACAP1	chr17:7370262:G:A	LPS	B	0.039347797411508	0.089272783021837	0.396939211580272
ACAP1	chr17:7370262:G:A	LPS	CD4T	0.0549566283594426	0.0965375839666062	0.357000706952812
ACAP1	chr17:7370262:G:A	Tcruzi	NK	0.0913415158857703	0.110412131939565	0.25639180058772
ACAP1	chr17:7370262:G:A	Tcruzi	CD8T	0.0734058715920118	0.0969943740893039	0.291655530802434
ACAP1	chr17:7370262:G:A	Tcruzi	monocyte	0.10999347937922	0.136526753916903	0.263703154996749
ACAP1	chr17:7370262:G:A	Tcruzi	B	0.0408720420958379	0.0863727825156567	0.388824290496292
ACAP1	chr17:7370262:G:A	Tcruzi	CD4T	0.0585266309039219	0.1004137152221	0.353753441089089
ACAP1	chr17:7434534:G:A	NI	NK	-0.0043471604170485	0.0339486172949921	0.640684261287877
ACAP1	chr17:7434534:G:A	NI	CD8T	-0.000469191654733314	0.0357544396338865	0.66445313512041
ACAP1	chr17:7434534:G:A	NI	monocyte	-0.0142370575017308	0.049045751662629	0.553964421537215
ACAP1	chr17:7434534:G:A	NI	B	0.000902364970278664	0.0359097395796221	0.656924183642647
ACAP1	chr17:7434534:G:A	NI	CD4T	0.00822735206020869	0.041966271212699	0.594002394682125
ACAP1	chr17:7434534:G:A	IAV	NK	0.000230631011949304	0.0302398931864373	0.662406954954751
ACAP1	chr17:7434534:G:A	IAV	CD8T	0.00125140085833002	0.0285820914519877	0.649524981808645
ACAP1	chr17:7434534:G:A	IAV	monocyte	-0.00497450190588239	0.038186620364032	0.633678602907463
ACAP1	chr17:7434534:G:A	IAV	B	0.00915232792193638	0.0339876245944832	0.586989424135194
ACAP1	chr17:7434534:G:A	IAV	CD4T	0.0259522087083811	0.0461071710134566	0.48445180220138
ACAP1	chr17:7434534:G:A	LPS	NK	0.00163442582149947	0.0324004188178608	0.644920557632567
ACAP1	chr17:7434534:G:A	LPS	CD8T	0.000463351933145382	0.0312716919853174	0.650531336563892
ACAP1	chr17:7434534:G:A	LPS	monocyte	0.00148144467640704	0.0459842707388598	0.646829095152467
ACAP1	chr17:7434534:G:A	LPS	B	0.00283116681103351	0.0358204451738078	0.634872112717873
ACAP1	chr17:7434534:G:A	LPS	CD4T	0.0175118440786896	0.0405629361319603	0.527062406390153
ACAP1	chr17:7434534:G:A	Tcruzi	NK	-0.00650033320940331	0.0361181845517921	0.621691653363711
ACAP1	chr17:7434534:G:A	Tcruzi	CD8T	-0.00361100092900686	0.0356189435676378	0.649572838983089
ACAP1	chr17:7434534:G:A	Tcruzi	monocyte	-0.0131144696128562	0.0471006012380336	0.580733215854426
ACAP1	chr17:7434534:G:A	Tcruzi	B	0.000813898976142125	0.0346196742951488	0.654461993745631
ACAP1	chr17:7434534:G:A	Tcruzi	CD4T	0.000954540287997172	0.0410451607659022	0.644456758882774
ACAP1	chr17:7446343:G:C	NI	NK	0.014829216988976	0.0506626497313417	0.563656132244189
ACAP1	chr17:7446343:G:C	NI	CD8T	0.00650685377192828	0.0514868244428355	0.618724639549826
ACAP1	chr17:7446343:G:C	NI	monocyte	-0.0179174945034458	0.0665402491619854	0.537050977561144
ACAP1	chr17:7446343:G:C	NI	B	-0.00153832882650427	0.049514940255607	0.636942375998255
ACAP1	chr17:7446343:G:C	NI	CD4T	-0.0154948102134133	0.0623591062004231	0.564884344302279
ACAP1	chr17:7446343:G:C	IAV	NK	0.0111065182955266	0.044910490946691	0.57819859719704
ACAP1	chr17:7446343:G:C	IAV	CD8T	0.00471349213353425	0.0393890591315921	0.617691919800325
ACAP1	chr17:7446343:G:C	IAV	monocyte	-0.0102850622634993	0.05330628463713	0.590134306635362
ACAP1	chr17:7446343:G:C	IAV	B	-0.00133946044399359	0.0434319309132026	0.636952128128255
ACAP1	chr17:7446343:G:C	IAV	CD4T	-0.00842116491960175	0.0501502038679091	0.597399593547309
ACAP1	chr17:7446343:G:C	LPS	NK	0.0161865441012274	0.0513546774160106	0.550176171695928
ACAP1	chr17:7446343:G:C	LPS	CD8T	0.0117985755404729	0.0479503467088629	0.575869997578066
ACAP1	chr17:7446343:G:C	LPS	monocyte	-0.00107566683641185	0.0637744337682979	0.624231834291505
ACAP1	chr17:7446343:G:C	LPS	B	-0.00267943128191037	0.0493581003571517	0.626424371719507
ACAP1	chr17:7446343:G:C	LPS	CD4T	-0.0157962755648115	0.0574102626380803	0.561923890151827
ACAP1	chr17:7446343:G:C	Tcruzi	NK	0.0117645311901208	0.0499879381416944	0.580374067294227
ACAP1	chr17:7446343:G:C	Tcruzi	CD8T	0.00234687226701204	0.0482028078220295	0.638222879734384
ACAP1	chr17:7446343:G:C	Tcruzi	monocyte	-0.0114777546479163	0.0615634636323133	0.585704074697082
ACAP1	chr17:7446343:G:C	Tcruzi	B	-0.00666347093520976	0.0479301987091443	0.605221677977966
ACAP1	chr17:7446343:G:C	Tcruzi	CD4T	-0.0155923365283638	0.0590870490491171	0.567560360040924
ACAP2	chr3:195174871:C:T	NI	NK	-0.047457894474878	0.0479812573233564	0.15349869281875
ACAP2	chr3:195174871:C:T	NI	CD8T	-0.124201074493256	0.049901732540526	0.00512984565321062
ACAP2	chr3:195174871:C:T	NI	monocyte	0.0485103134996818	0.0556771085364571	0.192110640118826
ACAP2	chr3:195174871:C:T	NI	B	-0.0514913233669735	0.0503854593556042	0.147289402307008
ACAP2	chr3:195174871:C:T	NI	CD4T	-0.195060777002365	0.0631567429180202	0.000722390370720416
ACAP2	chr3:195174871:C:T	IAV	NK	-0.0285459212041634	0.0470560975313068	0.252334270650129
ACAP2	chr3:195174871:C:T	IAV	CD8T	-0.0912128477042343	0.0458183922222368	0.0141272365050831
ACAP2	chr3:195174871:C:T	IAV	monocyte	0.0243726573715457	0.0470936397447384	0.304295732714684
ACAP2	chr3:195174871:C:T	IAV	B	-0.0633143769303335	0.0472766322170158	0.0821308269367079
ACAP2	chr3:195174871:C:T	IAV	CD4T	-0.154597618224144	0.0527728693774275	0.00118958466443264
ACAP2	chr3:195174871:C:T	LPS	NK	-0.0711616110989474	0.0488044313909578	0.0649625330604917
ACAP2	chr3:195174871:C:T	LPS	CD8T	-0.0950896545451522	0.0448914574874116	0.0150029593108484
ACAP2	chr3:195174871:C:T	LPS	monocyte	0.0218369915693535	0.048823702363445	0.32922962393308
ACAP2	chr3:195174871:C:T	LPS	B	-0.0833186704769417	0.0515056618912168	0.0460676839727778
ACAP2	chr3:195174871:C:T	LPS	CD4T	-0.186957335073476	0.0594512268891491	0.000666534142120701
ACAP2	chr3:195174871:C:T	Tcruzi	NK	-0.0562985309044056	0.0502872440077486	0.124162117160421
ACAP2	chr3:195174871:C:T	Tcruzi	CD8T	-0.114875985521928	0.0476894615933242	0.00687824005765536
ACAP2	chr3:195174871:C:T	Tcruzi	monocyte	0.0240269141783549	0.0529989789544765	0.326210010264661
ACAP2	chr3:195174871:C:T	Tcruzi	B	-0.0940732838863343	0.0531138906677403	0.0273037519947641
ACAP2	chr3:195174871:C:T	Tcruzi	CD4T	-0.157494605106916	0.0558649815929883	0.00249451922298249
ACAP2	chr3:195217785:A:C	NI	NK	-0.181375670895113	0.0922411024541319	0.0210330463118409
ACAP2	chr3:195217785:A:C	NI	CD8T	-0.0360315804041255	0.0738804081491051	0.3036852817123
ACAP2	chr3:195217785:A:C	NI	monocyte	-0.0883540118487809	0.0806395692405031	0.136325962776812
ACAP2	chr3:195217785:A:C	NI	B	0.0547280414005938	0.0780222493394698	0.252088959151034
ACAP2	chr3:195217785:A:C	NI	CD4T	0.00771990530183364	0.0872320554041206	0.486664387199019
ACAP2	chr3:195217785:A:C	IAV	NK	-0.221869040941255	0.106384678735472	0.0154101573699107
ACAP2	chr3:195217785:A:C	IAV	CD8T	-0.0650936715656588	0.0669446417675668	0.157714929883803
ACAP2	chr3:195217785:A:C	IAV	monocyte	-0.0747548892095809	0.0724252532361418	0.150019444565324
ACAP2	chr3:195217785:A:C	IAV	B	0.019341235587515	0.0716785240614056	0.40611828840456
ACAP2	chr3:195217785:A:C	IAV	CD4T	-0.10511216775022	0.0799432505084195	0.0899051282342136
ACAP2	chr3:195217785:A:C	LPS	NK	-0.145491017309084	0.0816647171669898	0.034576411531317
ACAP2	chr3:195217785:A:C	LPS	CD8T	-0.0665572554917947	0.068013345380771	0.160132066416834
ACAP2	chr3:195217785:A:C	LPS	monocyte	-0.032875238717615	0.0712120319558762	0.322940891130017
ACAP2	chr3:195217785:A:C	LPS	B	0.0641269434255058	0.0816746264334748	0.226360430988285
ACAP2	chr3:195217785:A:C	LPS	CD4T	-0.073940746039373	0.0795279263381489	0.177741770260047
ACAP2	chr3:195217785:A:C	Tcruzi	NK	-0.191496354376373	0.0976580279546715	0.0205449074400434
ACAP2	chr3:195217785:A:C	Tcruzi	CD8T	-0.0272972475267483	0.0716596950945777	0.338439187279436
ACAP2	chr3:195217785:A:C	Tcruzi	monocyte	-0.0562925949137255	0.0788456067840103	0.237971588542095
ACAP2	chr3:195217785:A:C	Tcruzi	B	0.0531706857738809	0.0771663974205924	0.255778554977257
ACAP2	chr3:195217785:A:C	Tcruzi	CD4T	-0.00826383641082044	0.0819289139239416	0.450707389633942
ACAP2	chr3:195220441:G:A	NI	NK	0.0170810825737106	0.0586604480204646	0.5023275171417
ACAP2	chr3:195220441:G:A	NI	CD8T	0.032286612256623	0.0690442203635618	0.443242652724491
ACAP2	chr3:195220441:G:A	NI	monocyte	-0.0399715703585816	0.0826462854689114	0.421474131572171
ACAP2	chr3:195220441:G:A	NI	B	0.0163533344063389	0.0635358869298757	0.515141908573922
ACAP2	chr3:195220441:G:A	NI	CD4T	0.0475693448845363	0.0882719370366758	0.411154609572039
ACAP2	chr3:195220441:G:A	IAV	NK	0.0126091479409398	0.0536976638616731	0.519788164491868
ACAP2	chr3:195220441:G:A	IAV	CD8T	0.0219143723593804	0.0527667377254278	0.45990753810644
ACAP2	chr3:195220441:G:A	IAV	monocyte	-0.0401415998399688	0.0735047047110531	0.413689682235578
ACAP2	chr3:195220441:G:A	IAV	B	0.0239466110146586	0.0601341459687048	0.469185909434427
ACAP2	chr3:195220441:G:A	IAV	CD4T	0.046768484155834	0.0795114318642423	0.399019911831042
ACAP2	chr3:195220441:G:A	LPS	NK	0.0183142529719649	0.0592013843370899	0.493234345744488
ACAP2	chr3:195220441:G:A	LPS	CD8T	0.0234133808152876	0.0580715691460348	0.460727419157715
ACAP2	chr3:195220441:G:A	LPS	monocyte	-0.0453919496148107	0.0823694176534897	0.404682998676433
ACAP2	chr3:195220441:G:A	LPS	B	0.0233157767635894	0.065912228594726	0.481195978753842
ACAP2	chr3:195220441:G:A	LPS	CD4T	0.0484697077451135	0.0849053694079762	0.402974342073473
ACAP2	chr3:195220441:G:A	Tcruzi	NK	0.0146725181059105	0.0599015854850093	0.515400894460699
ACAP2	chr3:195220441:G:A	Tcruzi	CD8T	0.0289223973283951	0.0652366132488602	0.45012380123057
ACAP2	chr3:195220441:G:A	Tcruzi	monocyte	-0.0528573589742663	0.0899578585385807	0.39264069973802
ACAP2	chr3:195220441:G:A	Tcruzi	B	0.0139755196559696	0.0603413580234703	0.522132415334846
ACAP2	chr3:195220441:G:A	Tcruzi	CD4T	0.0351758580156826	0.0781657267976296	0.447202425872939
ACAP2	chr3:195304534:A:G	NI	NK	-0.0249949994373964	0.0547076998877185	0.416871906774365
ACAP2	chr3:195304534:A:G	NI	CD8T	-0.00809462818004677	0.050878196023298	0.517719302507896
ACAP2	chr3:195304534:A:G	NI	monocyte	0.00192985832558462	0.0566822019613057	0.539803729394505
ACAP2	chr3:195304534:A:G	NI	B	0.095254731989045	0.0878181287372736	0.194301693043262
ACAP2	chr3:195304534:A:G	NI	CD4T	-0.0250076351135366	0.0643908705731444	0.437302112854903
ACAP2	chr3:195304534:A:G	IAV	NK	-0.00440899900650886	0.0465039277221787	0.541296902431193
ACAP2	chr3:195304534:A:G	IAV	CD8T	0.0154214749674259	0.0465166736321571	0.460154718303973
ACAP2	chr3:195304534:A:G	IAV	monocyte	0.0130594936872492	0.0493376599196455	0.474549615118861
ACAP2	chr3:195304534:A:G	IAV	B	0.0593033480258822	0.0622372812902599	0.233514283339873
ACAP2	chr3:195304534:A:G	IAV	CD4T	0.0177540086698082	0.053620131010316	0.456677503432638
ACAP2	chr3:195304534:A:G	LPS	NK	-0.00479159335606572	0.0494705680695103	0.538340017592417
ACAP2	chr3:195304534:A:G	LPS	CD8T	-0.00461912590954413	0.0457091332403045	0.536594452195076
ACAP2	chr3:195304534:A:G	LPS	monocyte	0.00597909654731085	0.0525593657399865	0.51986469057199
ACAP2	chr3:195304534:A:G	LPS	B	0.0805342981104955	0.076983987399154	0.206049360264591
ACAP2	chr3:195304534:A:G	LPS	CD4T	-0.00801291636357091	0.0562429714972705	0.52514220622469
ACAP2	chr3:195304534:A:G	Tcruzi	NK	-0.0119083573013131	0.0522052023100884	0.493610287312455
ACAP2	chr3:195304534:A:G	Tcruzi	CD8T	-0.018135855044525	0.0514636472891134	0.452940356980705
ACAP2	chr3:195304534:A:G	Tcruzi	monocyte	0.000219089586471778	0.0558951276700735	0.558403747981917
ACAP2	chr3:195304534:A:G	Tcruzi	B	0.0674628112803018	0.068150582850496	0.224162141163321
ACAP2	chr3:195304534:A:G	Tcruzi	CD4T	-0.0238459555458123	0.0616010765675198	0.442391425426982
ACAP2	chr3:195338108:T:C	NI	NK	-0.0819250786223065	0.0489095506826737	0.0483646654614383
ACAP2	chr3:195338108:T:C	NI	CD8T	-0.147562792782178	0.0484226321691437	0.00150594342756716
ACAP2	chr3:195338108:T:C	NI	monocyte	0.00608329587887691	0.0524738913228652	0.461698330264695
ACAP2	chr3:195338108:T:C	NI	B	-0.0135683254420477	0.0514237015606961	0.384749319441165
ACAP2	chr3:195338108:T:C	NI	CD4T	-0.199659332337135	0.0555757473152773	0.000213346902235401
ACAP2	chr3:195338108:T:C	IAV	NK	-0.11011958322214	0.0474195677547262	0.00884740206220425
ACAP2	chr3:195338108:T:C	IAV	CD8T	-0.125678624884957	0.0463272888940254	0.00226075595698416
ACAP2	chr3:195338108:T:C	IAV	monocyte	-0.0630195361892181	0.0475929427557417	0.0872327708136893
ACAP2	chr3:195338108:T:C	IAV	B	-0.0552093740951416	0.0479160039693913	0.120010384596195
ACAP2	chr3:195338108:T:C	IAV	CD4T	-0.253113369174811	0.0571832425263753	2.41726737848502e-07
ACAP2	chr3:195338108:T:C	LPS	NK	-0.123888613844384	0.0500877933471665	0.00552309832054543
ACAP2	chr3:195338108:T:C	LPS	CD8T	-0.140831778694989	0.0457507767506664	0.000918020952203946
ACAP2	chr3:195338108:T:C	LPS	monocyte	-0.0133520131039297	0.0460181666970216	0.382855540010284
ACAP2	chr3:195338108:T:C	LPS	B	-0.0431190190675224	0.0505664265250642	0.192527762904034
ACAP2	chr3:195338108:T:C	LPS	CD4T	-0.252918239970719	0.0563796776877831	5.41382576102478e-07
ACAP2	chr3:195338108:T:C	Tcruzi	NK	-0.113548684120007	0.0521595014548052	0.0131317401533103
ACAP2	chr3:195338108:T:C	Tcruzi	CD8T	-0.137745779706647	0.0466317795483408	0.00210748894695878
ACAP2	chr3:195338108:T:C	Tcruzi	monocyte	-0.0285990481270458	0.0519334625391488	0.288629869799309
ACAP2	chr3:195338108:T:C	Tcruzi	B	-0.0349154502895073	0.0498436266583984	0.235963529024802
ACAP2	chr3:195338108:T:C	Tcruzi	CD4T	-0.183517594312659	0.0535971371677491	0.000575437859380301
ACAP2	chr3:195392751:A:G	NI	NK	-0.152206237873683	0.0842710584178455	0.041245784445939
ACAP2	chr3:195392751:A:G	NI	CD8T	-0.359002664230088	0.0796036305172388	1.48678106802747e-05
ACAP2	chr3:195392751:A:G	NI	monocyte	-0.0334328680032724	0.0853289786842438	0.343024420006797
ACAP2	chr3:195392751:A:G	NI	B	-0.247305648516438	0.0819990468060786	0.00167684850408567
ACAP2	chr3:195392751:A:G	NI	CD4T	-0.492377457818129	0.0915011187624629	7.9175535905307e-08
ACAP2	chr3:195392751:A:G	IAV	NK	-0.182078831619633	0.0780947223243649	0.0123677192785132
ACAP2	chr3:195392751:A:G	IAV	CD8T	-0.26472990114721	0.0752714393952263	0.000212059531376374
ACAP2	chr3:195392751:A:G	IAV	monocyte	-0.0134492737335375	0.0783308291860553	0.423385909641188
ACAP2	chr3:195392751:A:G	IAV	B	-0.246101860028928	0.0803591160258557	0.000917327121620404
ACAP2	chr3:195392751:A:G	IAV	CD4T	-0.405403731945208	0.0793418377332657	6.53962983321321e-07
ACAP2	chr3:195392751:A:G	LPS	NK	-0.305226054990059	0.0862777117699153	7.21660047486861e-05
ACAP2	chr3:195392751:A:G	LPS	CD8T	-0.364969730066645	0.0788084511332204	4.83177714283301e-07
ACAP2	chr3:195392751:A:G	LPS	monocyte	-0.13392757408369	0.0754164729514765	0.03656704041537
ACAP2	chr3:195392751:A:G	LPS	B	-0.340291483452073	0.087998407962777	1.62612879855972e-05
ACAP2	chr3:195392751:A:G	LPS	CD4T	-0.520531785428121	0.0876235014769329	1.4711387663624e-10
ACAP2	chr3:195392751:A:G	Tcruzi	NK	-0.227413775886452	0.0839199237052791	0.0039242837542407
ACAP2	chr3:195392751:A:G	Tcruzi	CD8T	-0.375940537266252	0.0767459288608394	7.03451452865878e-07
ACAP2	chr3:195392751:A:G	Tcruzi	monocyte	-0.0221829381375247	0.0857445645259781	0.391202005903547
ACAP2	chr3:195392751:A:G	Tcruzi	B	-0.240737981891116	0.0810007640259089	0.00191477930082951
ACAP2	chr3:195392751:A:G	Tcruzi	CD4T	-0.471478328728027	0.0873424119476607	1.04010484669459e-07
ACAP2	chr3:195447045:C:G	NI	NK	-0.0260541859777147	0.0592679727878408	0.492181470449726
ACAP2	chr3:195447045:C:G	NI	CD8T	-0.0279581044308762	0.063667358811519	0.494717936213845
ACAP2	chr3:195447045:C:G	NI	monocyte	0.0265380525948721	0.07548792978665	0.496110597928981
ACAP2	chr3:195447045:C:G	NI	B	-0.0199172889115953	0.0591947936022959	0.529868797202621
ACAP2	chr3:195447045:C:G	NI	CD4T	-0.0164087959180169	0.0693898359999344	0.551025777347774
ACAP2	chr3:195447045:C:G	IAV	NK	-0.02031441153647	0.0522774482384479	0.510254423406973
ACAP2	chr3:195447045:C:G	IAV	CD8T	-0.0129608329660268	0.0449408343016501	0.540643068573125
ACAP2	chr3:195447045:C:G	IAV	monocyte	0.0100795704223046	0.0548404504204748	0.590095579869958
ACAP2	chr3:195447045:C:G	IAV	B	-0.0133724015875045	0.0502146864224934	0.551194597026814
ACAP2	chr3:195447045:C:G	IAV	CD4T	-0.0154143521814747	0.0587584771804599	0.551586166705305
ACAP2	chr3:195447045:C:G	LPS	NK	-0.0231177106354024	0.0570360229344192	0.499795396365446
ACAP2	chr3:195447045:C:G	LPS	CD8T	-0.0209718093236507	0.0532505120998021	0.504523372951891
ACAP2	chr3:195447045:C:G	LPS	monocyte	-0.00538516769022036	0.0615966999984548	0.600988757426704
ACAP2	chr3:195447045:C:G	LPS	B	-0.0231422682835851	0.0613777147424646	0.511427474054369
ACAP2	chr3:195447045:C:G	LPS	CD4T	-0.0141300651671771	0.0640164423550667	0.558312045498303
ACAP2	chr3:195447045:C:G	Tcruzi	NK	-0.0242870774644041	0.059181460797081	0.500676954838445
ACAP2	chr3:195447045:C:G	Tcruzi	CD8T	-0.0243924197954204	0.0591708812104861	0.501984487311163
ACAP2	chr3:195447045:C:G	Tcruzi	monocyte	0.0023837290296615	0.0613259995921004	0.625664523519485
ACAP2	chr3:195447045:C:G	Tcruzi	B	-0.0172347999085896	0.0555891774772875	0.535898749520573
ACAP2	chr3:195447045:C:G	Tcruzi	CD4T	-0.0282619337617103	0.0708721340708234	0.507658005357559
ACAP2	chr3:195473971:C:G	NI	NK	-0.0281112375968207	0.062376509563857	0.485573798247366
ACAP2	chr3:195473971:C:G	NI	CD8T	-0.0246978394455197	0.0638573498260785	0.512286383236297
ACAP2	chr3:195473971:C:G	NI	monocyte	-0.0235781119085541	0.070584226336889	0.503064280001542
ACAP2	chr3:195473971:C:G	NI	B	0.000572584090501119	0.0562425689323416	0.633412681410705
ACAP2	chr3:195473971:C:G	NI	CD4T	-0.0197171959633246	0.0735560771840543	0.542401801754755
ACAP2	chr3:195473971:C:G	IAV	NK	-0.0211648535456342	0.0535866732696481	0.507224063309289
ACAP2	chr3:195473971:C:G	IAV	CD8T	-0.0141390372051744	0.0459258086960586	0.53656333130005
ACAP2	chr3:195473971:C:G	IAV	monocyte	-0.0125330881845293	0.0549577512903335	0.562892386260128
ACAP2	chr3:195473971:C:G	IAV	B	0.00199016224663263	0.0490950209632564	0.636426810651775
ACAP2	chr3:195473971:C:G	IAV	CD4T	-0.0104667100519381	0.0603469350636225	0.577407604504983
ACAP2	chr3:195473971:C:G	LPS	NK	-0.0209464891440598	0.056394012415013	0.511259664126859
ACAP2	chr3:195473971:C:G	LPS	CD8T	-0.0208709436645891	0.0549799242468866	0.509385733246918
ACAP2	chr3:195473971:C:G	LPS	monocyte	-0.0151498071077902	0.0649518920431068	0.548652752014801
ACAP2	chr3:195473971:C:G	LPS	B	0.00135185599655552	0.05631739827685	0.632222019245015
ACAP2	chr3:195473971:C:G	LPS	CD4T	-0.0194403058611314	0.0687128982610726	0.541720398848829
ACAP2	chr3:195473971:C:G	Tcruzi	NK	-0.0224217294947579	0.0584810853035244	0.510073041542731
ACAP2	chr3:195473971:C:G	Tcruzi	CD8T	-0.024311466218391	0.0616755783859452	0.507980762856222
ACAP2	chr3:195473971:C:G	Tcruzi	monocyte	-0.0190398441377679	0.0660394078966263	0.539470858832897
ACAP2	chr3:195473971:C:G	Tcruzi	B	-0.00124510085991698	0.0531082251516748	0.622369403789006
ACAP2	chr3:195473971:C:G	Tcruzi	CD4T	-0.0210768501750702	0.0701805206053922	0.539381102423139
ACAP2	chr3:195504388:T:C	NI	NK	-0.261458068414909	0.12787366401216	0.0135620498564564
ACAP2	chr3:195504388:T:C	NI	CD8T	-0.393029949687676	0.144994151305341	0.00178452316733735
ACAP2	chr3:195504388:T:C	NI	monocyte	-0.129370785915429	0.146541538478088	0.180790632515702
ACAP2	chr3:195504388:T:C	NI	B	-0.197878088078926	0.12858602127704	0.0563576809686779
ACAP2	chr3:195504388:T:C	NI	CD4T	-0.498852044418613	0.181443984136343	0.00149699044861074
ACAP2	chr3:195504388:T:C	IAV	NK	-0.239273631660235	0.120772301172451	0.0157506499556878
ACAP2	chr3:195504388:T:C	IAV	CD8T	-0.247785230785154	0.111704103515079	0.00765014884042203
ACAP2	chr3:195504388:T:C	IAV	monocyte	-0.132628396239033	0.126021150716966	0.137640994939784
ACAP2	chr3:195504388:T:C	IAV	B	-0.2331354391824	0.12761841420065	0.0201795376854136
ACAP2	chr3:195504388:T:C	IAV	CD4T	-0.38417359564575	0.14234036684524	0.00217004314105285
ACAP2	chr3:195504388:T:C	LPS	NK	-0.269527521278086	0.12769534037993	0.0111002240330987
ACAP2	chr3:195504388:T:C	LPS	CD8T	-0.293256935458026	0.118276145425129	0.00455231590591176
ACAP2	chr3:195504388:T:C	LPS	monocyte	-0.193693522766867	0.141552661496271	0.0791032418791486
ACAP2	chr3:195504388:T:C	LPS	B	-0.196089819404143	0.128421572192084	0.0580368040075381
ACAP2	chr3:195504388:T:C	LPS	CD4T	-0.44290462851683	0.159984178766049	0.00169951203517948
ACAP2	chr3:195504388:T:C	Tcruzi	NK	-0.305352932560594	0.140541510516974	0.00669129694499981
ACAP2	chr3:195504388:T:C	Tcruzi	CD8T	-0.370174420627224	0.137152279631511	0.00192413292341997
ACAP2	chr3:195504388:T:C	Tcruzi	monocyte	-0.178475489989477	0.143418459533245	0.0999703737450597
ACAP2	chr3:195504388:T:C	Tcruzi	B	-0.205029882860376	0.125695915041001	0.0439017693534272
ACAP2	chr3:195504388:T:C	Tcruzi	CD4T	-0.479271078403812	0.173622413843494	0.00147653295642125
ACAT1	chr11:108030765:G:T	NI	NK	-0.10620010432339	0.0868511381257713	0.102819976400625
ACAT1	chr11:108030765:G:T	NI	CD8T	-0.196840515455885	0.102097410279311	0.0232216136021806
ACAT1	chr11:108030765:G:T	NI	monocyte	0.0139567513766681	0.109270759897092	0.471390126138189
ACAT1	chr11:108030765:G:T	NI	B	-0.202438890355362	0.109843110673954	0.0236943964538195
ACAT1	chr11:108030765:G:T	NI	CD4T	-0.227149517073046	0.116284066701773	0.0241980173280034
ACAT1	chr11:108030765:G:T	IAV	NK	-0.101408951480567	0.0812797496097702	0.0973325849862711
ACAT1	chr11:108030765:G:T	IAV	CD8T	-0.150029245089894	0.0877180803307655	0.0293144723806079
ACAT1	chr11:108030765:G:T	IAV	monocyte	0.000520762820411379	0.0920733840834077	0.494333543805529
ACAT1	chr11:108030765:G:T	IAV	B	-0.161180413890257	0.0951569177468389	0.0323826166987108
ACAT1	chr11:108030765:G:T	IAV	CD4T	-0.206775490197368	0.105501031625481	0.0221343498847255
ACAT1	chr11:108030765:G:T	LPS	NK	-0.116252448524452	0.0874180511833545	0.0836532193941108
ACAT1	chr11:108030765:G:T	LPS	CD8T	-0.173224066066648	0.092422296376892	0.0236160361318354
ACAT1	chr11:108030765:G:T	LPS	monocyte	-0.00199201771921757	0.105543375020864	0.484917653073541
ACAT1	chr11:108030765:G:T	LPS	B	-0.193753945739192	0.106306150221327	0.0254201105855378
ACAT1	chr11:108030765:G:T	LPS	CD4T	-0.233597275987198	0.113620773032106	0.0189539212790496
ACAT1	chr11:108030765:G:T	Tcruzi	NK	-0.10398103883017	0.0891123552917698	0.113740575452303
ACAT1	chr11:108030765:G:T	Tcruzi	CD8T	-0.18016261869588	0.0963432997894978	0.0269186632380468
ACAT1	chr11:108030765:G:T	Tcruzi	monocyte	0.00513997814558128	0.104267624944395	0.499481052123058
ACAT1	chr11:108030765:G:T	Tcruzi	B	-0.186601781481857	0.104077796617365	0.0262055059889833
ACAT1	chr11:108030765:G:T	Tcruzi	CD4T	-0.227137604869525	0.113258112510842	0.0213270787029014
ACAT1	chr11:108030950:T:G	NI	NK	0.376717786827477	0.0906291176263542	3.36598581468262e-05
ACAT1	chr11:108030950:T:G	NI	CD8T	0.704165864203777	0.0963348851208336	1.14087443905203e-14
ACAT1	chr11:108030950:T:G	NI	monocyte	0.443835672541904	0.0978170916166319	1.62422561846272e-06
ACAT1	chr11:108030950:T:G	NI	B	0.315250333246772	0.0903785768719183	0.000388759028834156
ACAT1	chr11:108030950:T:G	NI	CD4T	0.794682819387077	0.0964240399960674	4.38741017030779e-16
ACAT1	chr11:108030950:T:G	IAV	NK	0.293132476811477	0.08471138799528	0.000483590694872069
ACAT1	chr11:108030950:T:G	IAV	CD8T	0.331590128683213	0.0855473921078442	0.000190559993615123
ACAT1	chr11:108030950:T:G	IAV	monocyte	0.189127529724185	0.0934871183917473	0.0234912538432867
ACAT1	chr11:108030950:T:G	IAV	B	0.347791371918651	0.0901419628244297	3.18819830536214e-05
ACAT1	chr11:108030950:T:G	IAV	CD4T	0.598563707628021	0.087780753711177	5.09068471088399e-11
ACAT1	chr11:108030950:T:G	LPS	NK	0.340948506714626	0.0896701911768594	0.000157638346213085
ACAT1	chr11:108030950:T:G	LPS	CD8T	0.420905776476088	0.0868609017727555	8.14382840620822e-06
ACAT1	chr11:108030950:T:G	LPS	monocyte	0.187658165700488	0.10429257325106	0.0378743787392992
ACAT1	chr11:108030950:T:G	LPS	B	0.329512967595421	0.090655615440548	0.000215559883999931
ACAT1	chr11:108030950:T:G	LPS	CD4T	0.679209432191986	0.0869694422904737	4.08633197663325e-14
ACAT1	chr11:108030950:T:G	Tcruzi	NK	0.423256306701279	0.0954503886567446	6.73139428989078e-06
ACAT1	chr11:108030950:T:G	Tcruzi	CD8T	0.694311509086684	0.0953519670632481	1.66214351647055e-15
ACAT1	chr11:108030950:T:G	Tcruzi	monocyte	0.388065226984057	0.097212762943189	2.53801517594538e-05
ACAT1	chr11:108030950:T:G	Tcruzi	B	0.310891990730612	0.0884833658980976	0.000353043324001437
ACAT1	chr11:108030950:T:G	Tcruzi	CD4T	0.747194723257447	0.0903838241211677	5.24644225953447e-16
ACAT1	chr11:108102078:A:G	NI	NK	-0.00426703659263468	0.0543085672564258	0.596284980082445
ACAT1	chr11:108102078:A:G	NI	CD8T	-0.0156720471393696	0.0630316323109037	0.546365746367583
ACAT1	chr11:108102078:A:G	NI	monocyte	-0.0429766393915162	0.0860953510181657	0.433059230131283
ACAT1	chr11:108102078:A:G	NI	B	-0.0135872624779419	0.0603717488333365	0.551513472620528
ACAT1	chr11:108102078:A:G	NI	CD4T	-0.0254687002630098	0.0794599738824637	0.515328179273216
ACAT1	chr11:108102078:A:G	IAV	NK	-0.00804383670299136	0.0504441081421336	0.573286873975694
ACAT1	chr11:108102078:A:G	IAV	CD8T	-0.0095583505458482	0.0473432091310854	0.560526235017866
ACAT1	chr11:108102078:A:G	IAV	monocyte	-0.0344712880971527	0.0708957413983314	0.460346849324261
ACAT1	chr11:108102078:A:G	IAV	B	-0.014572996462003	0.053367001311955	0.537116116518011
ACAT1	chr11:108102078:A:G	IAV	CD4T	-0.0159412892652105	0.0651779368381654	0.546704047282854
ACAT1	chr11:108102078:A:G	LPS	NK	-0.00859193933206035	0.0547038466583197	0.568496603405516
ACAT1	chr11:108102078:A:G	LPS	CD8T	-0.0136363606503949	0.0546299004976076	0.540878343696103
ACAT1	chr11:108102078:A:G	LPS	monocyte	-0.0479539945679538	0.0911828278140841	0.4282722283556
ACAT1	chr11:108102078:A:G	LPS	B	-0.0240635839843789	0.0648553016694426	0.500756474438889
ACAT1	chr11:108102078:A:G	LPS	CD4T	-0.0187325521388394	0.0718928589569042	0.536913790691733
ACAT1	chr11:108102078:A:G	Tcruzi	NK	-0.00709842834846934	0.0559831749707161	0.580958044348146
ACAT1	chr11:108102078:A:G	Tcruzi	CD8T	-0.0127876012918638	0.0599313551040351	0.554906729316628
ACAT1	chr11:108102078:A:G	Tcruzi	monocyte	-0.0434540353129814	0.084730867103921	0.445484438254062
ACAT1	chr11:108102078:A:G	Tcruzi	B	-0.0224190114619199	0.0616164790944419	0.506558946720807
ACAT1	chr11:108102078:A:G	Tcruzi	CD4T	-0.0208121198431636	0.0733575411567139	0.533890304627224
ACAT1	chr11:108118521:G:C	NI	NK	0.126876604928188	0.0574635098136963	0.0151906594725557
ACAT1	chr11:108118521:G:C	NI	CD8T	0.325123948563878	0.061017281144924	1.08715524758809e-08
ACAT1	chr11:108118521:G:C	NI	monocyte	0.213899382334341	0.0633204909217022	0.000266439315712092
ACAT1	chr11:108118521:G:C	NI	B	0.196798959092334	0.0586186275569422	0.000334798450167182
ACAT1	chr11:108118521:G:C	NI	CD4T	0.384639060433581	0.0623532384879777	2.3426314496284e-09
ACAT1	chr11:108118521:G:C	IAV	NK	0.0783808836683194	0.0549799869402211	0.0795235358133795
ACAT1	chr11:108118521:G:C	IAV	CD8T	0.156738114539161	0.0535488870210316	0.00216189153738278
ACAT1	chr11:108118521:G:C	IAV	monocyte	0.103144614730777	0.0589297609429405	0.0403333779663889
ACAT1	chr11:108118521:G:C	IAV	B	0.143209014023073	0.0553820459676367	0.00491327515996538
ACAT1	chr11:108118521:G:C	IAV	CD4T	0.311652755022406	0.0570390792706513	4.90236404995033e-08
ACAT1	chr11:108118521:G:C	LPS	NK	0.0996969891647448	0.0579294081431557	0.0461151363721197
ACAT1	chr11:108118521:G:C	LPS	CD8T	0.188670791908532	0.0544949503842126	0.000708357838326251
ACAT1	chr11:108118521:G:C	LPS	monocyte	0.0632870569700105	0.0679679851548308	0.174447921609043
ACAT1	chr11:108118521:G:C	LPS	B	0.160899754324421	0.0581310863406048	0.00332628625943974
ACAT1	chr11:108118521:G:C	LPS	CD4T	0.358154832153032	0.0574391838055493	4.50383490941527e-10
ACAT1	chr11:108118521:G:C	Tcruzi	NK	0.159412932191833	0.0603185098573568	0.00414508027948798
ACAT1	chr11:108118521:G:C	Tcruzi	CD8T	0.301475608635759	0.0582394715472607	5.86526804776838e-08
ACAT1	chr11:108118521:G:C	Tcruzi	monocyte	0.188151866706048	0.0635217168834572	0.00126774258509184
ACAT1	chr11:108118521:G:C	Tcruzi	B	0.141315610871036	0.0570399815526018	0.00813163362356564
ACAT1	chr11:108118521:G:C	Tcruzi	CD4T	0.413825379684221	0.0622283301388329	7.5040704026797e-13
ACAT1	chr11:108144544:A:G	NI	NK	0.358878382331865	0.111313390880727	0.000830307097643847
ACAT1	chr11:108144544:A:G	NI	CD8T	0.589217792316648	0.120290798126847	8.78177797969755e-08
ACAT1	chr11:108144544:A:G	NI	monocyte	0.500080183931361	0.134550651637321	5.00441387610421e-05
ACAT1	chr11:108144544:A:G	NI	B	0.334934560174401	0.115085609598649	0.00233134915747948
ACAT1	chr11:108144544:A:G	NI	CD4T	0.604883837027205	0.127064801726592	2.62260530554127e-06
ACAT1	chr11:108144544:A:G	IAV	NK	0.291160746667367	0.107169067996645	0.0043645154502027
ACAT1	chr11:108144544:A:G	IAV	CD8T	0.354241368483283	0.100941777666532	0.000338802157067441
ACAT1	chr11:108144544:A:G	IAV	monocyte	0.337389406018706	0.120371080558041	0.00238428237386007
ACAT1	chr11:108144544:A:G	IAV	B	0.3225636401856	0.110240054365561	0.00153225738908202
ACAT1	chr11:108144544:A:G	IAV	CD4T	0.557206003443951	0.114506039432742	8.09637752065493e-07
ACAT1	chr11:108144544:A:G	LPS	NK	0.373504510833207	0.110927169253269	0.000532250252773844
ACAT1	chr11:108144544:A:G	LPS	CD8T	0.503623169838514	0.110060214399264	7.46708588728928e-07
ACAT1	chr11:108144544:A:G	LPS	monocyte	0.326196123686921	0.137612105864624	0.0103689429088043
ACAT1	chr11:108144544:A:G	LPS	B	0.409727719272063	0.117266494445013	0.000180387453894944
ACAT1	chr11:108144544:A:G	LPS	CD4T	0.67596998761447	0.128070569635476	1.78944410670025e-09
ACAT1	chr11:108144544:A:G	Tcruzi	NK	0.395166074232024	0.116015906206525	0.000374113965908002
ACAT1	chr11:108144544:A:G	Tcruzi	CD8T	0.566508978479742	0.116103349591163	1.14313445869172e-07
ACAT1	chr11:108144544:A:G	Tcruzi	monocyte	0.455304823662748	0.131707389279492	0.000189152407588147
ACAT1	chr11:108144544:A:G	Tcruzi	B	0.329020278028218	0.112133864588989	0.00204865045430327
ACAT1	chr11:108144544:A:G	Tcruzi	CD4T	0.640061777559802	0.12459398836282	4.50077394055538e-08
ACAT1	chr11:108163397:A:G	NI	NK	0.115274161298777	0.0560876340880394	0.0224241309797221
ACAT1	chr11:108163397:A:G	NI	CD8T	0.313201019838343	0.0587866633900167	9.03043707229802e-09
ACAT1	chr11:108163397:A:G	NI	monocyte	0.20544126857323	0.0602585783638187	0.000194042260060841
ACAT1	chr11:108163397:A:G	NI	B	0.143118347528549	0.0570784849178722	0.00828851598415588
ACAT1	chr11:108163397:A:G	NI	CD4T	0.378383358082287	0.0603177018815562	5.33309395254738e-11
ACAT1	chr11:108163397:A:G	IAV	NK	0.0788598162890169	0.0532850498995421	0.0719662340431674
ACAT1	chr11:108163397:A:G	IAV	CD8T	0.153519440394532	0.0531722394569505	0.00228209095138629
ACAT1	chr11:108163397:A:G	IAV	monocyte	0.0194185901272554	0.0582207443882421	0.361959843930416
ACAT1	chr11:108163397:A:G	IAV	B	0.204614229620014	0.0557574742281669	6.26618448629894e-05
ACAT1	chr11:108163397:A:G	IAV	CD4T	0.233104577258452	0.0542287908071931	2.37480402129397e-05
ACAT1	chr11:108163397:A:G	LPS	NK	0.125927029097358	0.0553398582739412	0.0127775287301817
ACAT1	chr11:108163397:A:G	LPS	CD8T	0.187934431875813	0.0530624692861286	0.000414018516032977
ACAT1	chr11:108163397:A:G	LPS	monocyte	0.0463633871522964	0.0630716498208342	0.229211953344922
ACAT1	chr11:108163397:A:G	LPS	B	0.245399683240573	0.0575539441292595	4.99718995935393e-06
ACAT1	chr11:108163397:A:G	LPS	CD4T	0.304797583196936	0.0538391722527876	1.29456504627715e-08
ACAT1	chr11:108163397:A:G	Tcruzi	NK	0.185837668741065	0.0598452528960182	0.000710381092957555
ACAT1	chr11:108163397:A:G	Tcruzi	CD8T	0.272016225327723	0.0552340450243152	5.38216527628764e-07
ACAT1	chr11:108163397:A:G	Tcruzi	monocyte	0.0944346260453746	0.0595343075973562	0.0572100592682982
ACAT1	chr11:108163397:A:G	Tcruzi	B	0.226747371487551	0.0559900466680509	1.68380612750905e-05
ACAT1	chr11:108163397:A:G	Tcruzi	CD4T	0.302933068328153	0.0556076405413329	1.36860735502095e-07
ACAT1	chr11:108173364:T:A	NI	NK	-0.030540058574946	0.0643276471117689	0.464482705646494
ACAT1	chr11:108173364:T:A	NI	CD8T	-0.00807783387740632	0.057294736120446	0.584103121042503
ACAT1	chr11:108173364:T:A	NI	monocyte	-0.0207195215329665	0.0684354159948315	0.50068170955624
ACAT1	chr11:108173364:T:A	NI	B	0.00703770867716796	0.0561934000050315	0.580895726593746
ACAT1	chr11:108173364:T:A	NI	CD4T	0.0366814258561828	0.0776474435082874	0.459240935855909
ACAT1	chr11:108173364:T:A	IAV	NK	-0.0298237725856068	0.0609096561341582	0.45772501176736
ACAT1	chr11:108173364:T:A	IAV	CD8T	-0.00802486233450818	0.0461521593142431	0.568132174617069
ACAT1	chr11:108173364:T:A	IAV	monocyte	-0.0539801702606891	0.0978069265372215	0.395234841721165
ACAT1	chr11:108173364:T:A	IAV	B	0.0127762187536556	0.0525808821638073	0.547111856797172
ACAT1	chr11:108173364:T:A	IAV	CD4T	0.0145190154841135	0.058706905203666	0.540685371935404
ACAT1	chr11:108173364:T:A	LPS	NK	-0.0180168007350161	0.0556969586166435	0.514444945685849
ACAT1	chr11:108173364:T:A	LPS	CD8T	-0.00639943716734019	0.0503204316613416	0.582264653769386
ACAT1	chr11:108173364:T:A	LPS	monocyte	-0.018791935573935	0.0691438439253367	0.516731503299128
ACAT1	chr11:108173364:T:A	LPS	B	0.00983234246626183	0.0566350323283619	0.562163862604732
ACAT1	chr11:108173364:T:A	LPS	CD4T	0.0341200669241299	0.072610860772772	0.463613439972644
ACAT1	chr11:108173364:T:A	Tcruzi	NK	-0.0259225473177553	0.0617462407457436	0.483812103779286
ACAT1	chr11:108173364:T:A	Tcruzi	CD8T	-0.00621061722921751	0.0546353227323174	0.590317200806177
ACAT1	chr11:108173364:T:A	Tcruzi	monocyte	-0.0323391294405554	0.0718697568529009	0.466778634194744
ACAT1	chr11:108173364:T:A	Tcruzi	B	0.00855846219345248	0.0540111909313234	0.570361796689124
ACAT1	chr11:108173364:T:A	Tcruzi	CD4T	0.0268590924753745	0.0681487238751071	0.493628669349331
ACAT2	chr6:159663387:T:A	NI	NK	-9.29362460403583e-05	0.0621651011025669	0.624489059086157
ACAT2	chr6:159663387:T:A	NI	CD8T	0.00712142137524312	0.0713991380786529	0.594640994369551
ACAT2	chr6:159663387:T:A	NI	monocyte	-0.0393348867782287	0.0995279907940848	0.469235036817998
ACAT2	chr6:159663387:T:A	NI	B	-0.0141163431235801	0.0699974782167753	0.564180984558658
ACAT2	chr6:159663387:T:A	NI	CD4T	0.0252309742995879	0.0944411362363724	0.536026838366828
ACAT2	chr6:159663387:T:A	IAV	NK	-2.79441207656205e-05	0.0580152572030754	0.624549108781879
ACAT2	chr6:159663387:T:A	IAV	CD8T	0.00654294966329002	0.0547880166551753	0.589603616377244
ACAT2	chr6:159663387:T:A	IAV	monocyte	-0.0274837543883127	0.0781348353121044	0.509702230285488
ACAT2	chr6:159663387:T:A	IAV	B	-0.0137111968984001	0.0616006208671457	0.55730286734747
ACAT2	chr6:159663387:T:A	IAV	CD4T	0.0131557395879639	0.0758881318114849	0.573326164109642
ACAT2	chr6:159663387:T:A	LPS	NK	-0.00164795128512427	0.0627043087820769	0.613992895050676
ACAT2	chr6:159663387:T:A	LPS	CD8T	0.00282947914648223	0.0612819194842624	0.605847801538339
ACAT2	chr6:159663387:T:A	LPS	monocyte	-0.0215549697103298	0.0864800224197954	0.531202065310789
ACAT2	chr6:159663387:T:A	LPS	B	-0.0190065191443869	0.0725301567434939	0.540924262812054
ACAT2	chr6:159663387:T:A	LPS	CD4T	0.0196959362720802	0.0864076508869915	0.553204645104675
ACAT2	chr6:159663387:T:A	Tcruzi	NK	-0.000982938045070102	0.0641859446477018	0.620006014376252
ACAT2	chr6:159663387:T:A	Tcruzi	CD8T	0.00555933428030352	0.0681900490862831	0.598217179559612
ACAT2	chr6:159663387:T:A	Tcruzi	monocyte	-0.034089294372152	0.092808382225762	0.499762650115219
ACAT2	chr6:159663387:T:A	Tcruzi	B	-0.0104679879842263	0.0649570847866271	0.574264861009398
ACAT2	chr6:159663387:T:A	Tcruzi	CD4T	0.0211398218924624	0.0876226772515653	0.551330257842624
ACAT2	chr6:159695608:C:T	NI	NK	-0.0490727877406661	0.0430242490749268	0.123369801049645
ACAT2	chr6:159695608:C:T	NI	CD8T	-0.0825506215291387	0.0457516349240501	0.0339924580670237
ACAT2	chr6:159695608:C:T	NI	monocyte	0.0641955962040964	0.0522398953102975	0.108179573600489
ACAT2	chr6:159695608:C:T	NI	B	0.0254131479710787	0.0438803546263246	0.290721154399151
ACAT2	chr6:159695608:C:T	NI	CD4T	-0.126036087949492	0.0559615296241474	0.012327008524354
ACAT2	chr6:159695608:C:T	IAV	NK	-0.0459904277175541	0.0413210007069499	0.127662343374085
ACAT2	chr6:159695608:C:T	IAV	CD8T	-0.0562587800600882	0.0405372644522443	0.0733450114123024
ACAT2	chr6:159695608:C:T	IAV	monocyte	0.0347009981117242	0.0441140396069494	0.216657614919804
ACAT2	chr6:159695608:C:T	IAV	B	-0.0177098082131303	0.0417936282876171	0.3485615372279
ACAT2	chr6:159695608:C:T	IAV	CD4T	-0.0608062768899279	0.0434990589441156	0.0820512436402589
ACAT2	chr6:159695608:C:T	LPS	NK	-0.057220873387339	0.0441571551952246	0.0919366743220917
ACAT2	chr6:159695608:C:T	LPS	CD8T	-0.0336292628981341	0.040918834470912	0.194918010953999
ACAT2	chr6:159695608:C:T	LPS	monocyte	0.0288941312976006	0.0480561160194392	0.274899662910707
ACAT2	chr6:159695608:C:T	LPS	B	0.0346077008131849	0.0446386832889714	0.226362305863313
ACAT2	chr6:159695608:C:T	LPS	CD4T	-0.0683020504361375	0.0465504028743486	0.0730462626839378
ACAT2	chr6:159695608:C:T	Tcruzi	NK	-0.0821339946706673	0.0508053927215261	0.0416278748932957
ACAT2	chr6:159695608:C:T	Tcruzi	CD8T	-0.071347506096791	0.0424639937147395	0.0461140470086918
ACAT2	chr6:159695608:C:T	Tcruzi	monocyte	0.0750143150793545	0.0539136029818177	0.0773843923935401
ACAT2	chr6:159695608:C:T	Tcruzi	B	0.0361963052188903	0.0436479445363804	0.209448335983905
ACAT2	chr6:159695608:C:T	Tcruzi	CD4T	-0.100993730129162	0.0501531123988008	0.0226682905460578
ACAT2	chr6:159725192:A:G	NI	NK	0.0727995516540422	0.0524182074320882	0.0814253646876623
ACAT2	chr6:159725192:A:G	NI	CD8T	0.178245372391446	0.0533036375971086	0.000367099960354586
ACAT2	chr6:159725192:A:G	NI	monocyte	-0.0581513556905624	0.0590992911990966	0.161179435949338
ACAT2	chr6:159725192:A:G	NI	B	0.0343646909369268	0.0518067902704619	0.251741339441632
ACAT2	chr6:159725192:A:G	NI	CD4T	0.316565951536902	0.0635737183338694	3.0767903986617e-08
ACAT2	chr6:159725192:A:G	IAV	NK	0.0343231908996893	0.0515775668968028	0.244771619713731
ACAT2	chr6:159725192:A:G	IAV	CD8T	0.085873690824487	0.0489057963424042	0.0381758895825454
ACAT2	chr6:159725192:A:G	IAV	monocyte	-0.0509498125134423	0.0529683380120179	0.165654640745798
ACAT2	chr6:159725192:A:G	IAV	B	-0.0148891287078546	0.0497747620452575	0.387860479224973
ACAT2	chr6:159725192:A:G	IAV	CD4T	0.134227955922228	0.0520603188760292	0.00671631659345317
ACAT2	chr6:159725192:A:G	LPS	NK	0.0716683618751329	0.0529692602565707	0.0859150059618876
ACAT2	chr6:159725192:A:G	LPS	CD8T	0.107863143501451	0.0491142050385338	0.015559822289765
ACAT2	chr6:159725192:A:G	LPS	monocyte	-0.0556201241055469	0.0572868674212462	0.164560514706471
ACAT2	chr6:159725192:A:G	LPS	B	-0.0174998289442026	0.0525561467186721	0.376162350226502
ACAT2	chr6:159725192:A:G	LPS	CD4T	0.196753214858742	0.0550162928337341	0.000217097299175852
ACAT2	chr6:159725192:A:G	Tcruzi	NK	0.113499757006631	0.0569068585878982	0.0190224065354624
ACAT2	chr6:159725192:A:G	Tcruzi	CD8T	0.150787477022632	0.0500916627367196	0.00164319226687299
ACAT2	chr6:159725192:A:G	Tcruzi	monocyte	-0.0806922505874094	0.0600711611494098	0.085865440126636
ACAT2	chr6:159725192:A:G	Tcruzi	B	0.0028545020456658	0.0499565008857929	0.470932524559503
ACAT2	chr6:159725192:A:G	Tcruzi	CD4T	0.28162265956887	0.0608867355952088	2.70019765276456e-07
ACAT2	chr6:159728430:C:A	NI	NK	0.0159684368277122	0.0680321820532497	0.54127673407516
ACAT2	chr6:159728430:C:A	NI	CD8T	0.0241953647724954	0.0786531892467268	0.517663518675453
ACAT2	chr6:159728430:C:A	NI	monocyte	-0.00591686892971722	0.086665221523753	0.576568031637799
ACAT2	chr6:159728430:C:A	NI	B	-0.0231995063975534	0.0782563684229831	0.527106790850757
ACAT2	chr6:159728430:C:A	NI	CD4T	0.044969462800584	0.107433633576616	0.470174578529214
ACAT2	chr6:159728430:C:A	IAV	NK	0.00147311943493165	0.0612884072781473	0.600361404531462
ACAT2	chr6:159728430:C:A	IAV	CD8T	0.0121303644713702	0.0578323440475155	0.546842354459891
ACAT2	chr6:159728430:C:A	IAV	monocyte	-0.00742040175339117	0.0720166159737208	0.586741825313522
ACAT2	chr6:159728430:C:A	IAV	B	-0.0264831851604074	0.074046660403677	0.503456554533489
ACAT2	chr6:159728430:C:A	IAV	CD4T	0.01576101161504	0.0777229312798436	0.549407915755612
ACAT2	chr6:159728430:C:A	LPS	NK	0.0174337824081805	0.0694494962003031	0.533171131150648
ACAT2	chr6:159728430:C:A	LPS	CD8T	0.0183400244500547	0.0671530293295215	0.524968108078634
ACAT2	chr6:159728430:C:A	LPS	monocyte	-0.00991369855808484	0.0860372885278498	0.572095689146959
ACAT2	chr6:159728430:C:A	LPS	B	-0.0309943652016788	0.0847237368802239	0.497476731943903
ACAT2	chr6:159728430:C:A	LPS	CD4T	0.0219463282008402	0.0870431455529414	0.531671494618135
ACAT2	chr6:159728430:C:A	Tcruzi	NK	0.0165214158543572	0.0702199442941035	0.539467750897704
ACAT2	chr6:159728430:C:A	Tcruzi	CD8T	0.022674829141372	0.0750405264128134	0.517840789126258
ACAT2	chr6:159728430:C:A	Tcruzi	monocyte	0.00031951660324773	0.0831074619039991	0.611455032355034
ACAT2	chr6:159728430:C:A	Tcruzi	B	-0.0196423870792693	0.072233459671792	0.533832132265238
ACAT2	chr6:159728430:C:A	Tcruzi	CD4T	0.0378796287151138	0.0978262939065015	0.489519662098337
ACAT2	chr6:159739076:T:C	NI	NK	0.00510842931209303	0.0445860616078553	0.626166200261408
ACAT2	chr6:159739076:T:C	NI	CD8T	0.00412021166860007	0.050767095142823	0.635195862131435
ACAT2	chr6:159739076:T:C	NI	monocyte	0.00234423550542353	0.0601089521152971	0.620145124720831
ACAT2	chr6:159739076:T:C	NI	B	0.00150037481851325	0.047893374904011	0.649716934230613
ACAT2	chr6:159739076:T:C	NI	CD4T	0.00628259632891845	0.062720453830654	0.620416431573863
ACAT2	chr6:159739076:T:C	IAV	NK	0.00500691209150197	0.0414412316328657	0.624212540834458
ACAT2	chr6:159739076:T:C	IAV	CD8T	0.00323316330277932	0.0381075861543171	0.634053571656876
ACAT2	chr6:159739076:T:C	IAV	monocyte	0.00426872067585571	0.0488396192620527	0.63432233561792
ACAT2	chr6:159739076:T:C	IAV	B	0.00563003960668633	0.0420547697407408	0.621571376012668
ACAT2	chr6:159739076:T:C	IAV	CD4T	0.00904828698574131	0.0538020109662274	0.611214779560302
ACAT2	chr6:159739076:T:C	LPS	NK	0.0111315416262909	0.0474744769594131	0.58489670856429
ACAT2	chr6:159739076:T:C	LPS	CD8T	0.0059674562455455	0.0442736564428827	0.613952268080322
ACAT2	chr6:159739076:T:C	LPS	monocyte	0.00332504780796894	0.0588742731209666	0.626476952945373
ACAT2	chr6:159739076:T:C	LPS	B	0.00396756557129984	0.047860062336602	0.629045095753511
ACAT2	chr6:159739076:T:C	LPS	CD4T	0.00810077144518008	0.058942712839106	0.613138051190686
ACAT2	chr6:159739076:T:C	Tcruzi	NK	0.00612816108478485	0.0462583181834627	0.619452431894184
ACAT2	chr6:159739076:T:C	Tcruzi	CD8T	0.00380346768612862	0.0486734307510651	0.634248841513266
ACAT2	chr6:159739076:T:C	Tcruzi	monocyte	0.00189971265316705	0.0572653719401551	0.643208121473968
ACAT2	chr6:159739076:T:C	Tcruzi	B	0.00115886817310244	0.0454020518045369	0.649409153057442
ACAT2	chr6:159739076:T:C	Tcruzi	CD4T	0.00527258033049128	0.0588104482743953	0.631239749742409
ACAT2	chr6:159750939:C:G	NI	NK	-0.00182137849250671	0.0515472307727946	0.62479713484406
ACAT2	chr6:159750939:C:G	NI	CD8T	0.0114031414288916	0.0603655399986942	0.58424825513221
ACAT2	chr6:159750939:C:G	NI	monocyte	0.00368112683474489	0.0683453869395156	0.593794272590995
ACAT2	chr6:159750939:C:G	NI	B	-0.0137803667569824	0.0571990924832218	0.557710536636179
ACAT2	chr6:159750939:C:G	NI	CD4T	0.00131183257261926	0.0685293503438648	0.624258750278557
ACAT2	chr6:159750939:C:G	IAV	NK	-0.00233226231304694	0.0480967738864981	0.620920425339457
ACAT2	chr6:159750939:C:G	IAV	CD8T	-0.00277752854636341	0.0447524371819645	0.618597925360119
ACAT2	chr6:159750939:C:G	IAV	monocyte	0.0165349724243812	0.0610140662542716	0.552260968051445
ACAT2	chr6:159750939:C:G	IAV	B	-0.0183710285688671	0.0538085956992514	0.526567264058624
ACAT2	chr6:159750939:C:G	IAV	CD4T	-0.00589037838215039	0.0591019955250018	0.606610207355734
ACAT2	chr6:159750939:C:G	LPS	NK	-0.00264258927054452	0.0518884218920288	0.615631534665044
ACAT2	chr6:159750939:C:G	LPS	CD8T	0.0089940581206216	0.0523842676330507	0.585157167629816
ACAT2	chr6:159750939:C:G	LPS	monocyte	0.0183049797475706	0.0705242811878277	0.543237756069469
ACAT2	chr6:159750939:C:G	LPS	B	-0.0309968942965703	0.0701327991215921	0.484436645795828
ACAT2	chr6:159750939:C:G	LPS	CD4T	-0.00318732253181467	0.0643416182896143	0.615920797730641
ACAT2	chr6:159750939:C:G	Tcruzi	NK	-0.0100949326061476	0.0561830743250775	0.583378533636487
ACAT2	chr6:159750939:C:G	Tcruzi	CD8T	0.009632204636391	0.0570285059407719	0.5886056685179
ACAT2	chr6:159750939:C:G	Tcruzi	monocyte	0.0165979837139575	0.0687995748271742	0.556839054947234
ACAT2	chr6:159750939:C:G	Tcruzi	B	-0.0237810272782639	0.0611151811053901	0.508709878502224
ACAT2	chr6:159750939:C:G	Tcruzi	CD4T	0.00215481544964756	0.0648283517722734	0.626930742793043
ACAT2	chr6:159751708:T:C	NI	NK	-0.0260881813098403	0.0470919126708597	0.434871136047406
ACAT2	chr6:159751708:T:C	NI	CD8T	-0.0353160249175983	0.053333042666762	0.398961518268976
ACAT2	chr6:159751708:T:C	NI	monocyte	-0.0188800047764965	0.0543889900569106	0.483140460810768
ACAT2	chr6:159751708:T:C	NI	B	-0.00909351121193645	0.0430044803005579	0.546894467136381
ACAT2	chr6:159751708:T:C	NI	CD4T	-0.0524146064395372	0.0701654331965937	0.357155873307663
ACAT2	chr6:159751708:T:C	IAV	NK	-0.012704529504953	0.0385954983143541	0.506888218545584
ACAT2	chr6:159751708:T:C	IAV	CD8T	-0.0167792445221885	0.0370390024440151	0.466550920356398
ACAT2	chr6:159751708:T:C	IAV	monocyte	-0.0251848552858028	0.0492785930259122	0.452707154849763
ACAT2	chr6:159751708:T:C	IAV	B	-0.013391363562152	0.0388469366494791	0.507960913404796
ACAT2	chr6:159751708:T:C	IAV	CD4T	-0.0348705642974045	0.0533797223977286	0.403342759697735
ACAT2	chr6:159751708:T:C	LPS	NK	-0.00932276891319228	0.0415748366436338	0.530930390973753
ACAT2	chr6:159751708:T:C	LPS	CD8T	-0.0158316072921414	0.0405336207848018	0.478817343235221
ACAT2	chr6:159751708:T:C	LPS	monocyte	-0.0279443304672061	0.0567270065771062	0.447974291536771
ACAT2	chr6:159751708:T:C	LPS	B	-0.0104612174228783	0.0428137397266819	0.533402491175254
ACAT2	chr6:159751708:T:C	LPS	CD4T	-0.0364652253840387	0.0574367983526628	0.406269469951067
ACAT2	chr6:159751708:T:C	Tcruzi	NK	-0.0190674603643086	0.0440750521977065	0.474539141787189
ACAT2	chr6:159751708:T:C	Tcruzi	CD8T	-0.0346040292228485	0.0517016772564767	0.394608058878137
ACAT2	chr6:159751708:T:C	Tcruzi	monocyte	-0.0193660594616922	0.0519759246226016	0.493704887880057
ACAT2	chr6:159751708:T:C	Tcruzi	B	-0.00913511795442575	0.0407240196562641	0.541519719188937
ACAT2	chr6:159751708:T:C	Tcruzi	CD4T	-0.0420857193151505	0.0610477380172408	0.389603558287735
ACAT2	chr6:159782797:G:A	NI	NK	-0.0026725039978642	0.024150953281613	0.653380375930721
ACAT2	chr6:159782797:G:A	NI	CD8T	-0.016685712935684	0.0312611935763455	0.523398216498941
ACAT2	chr6:159782797:G:A	NI	monocyte	-0.000220940783752277	0.0319638176751546	0.661173715715884
ACAT2	chr6:159782797:G:A	NI	B	-0.0115278626783628	0.0287036114203551	0.571289933886376
ACAT2	chr6:159782797:G:A	NI	CD4T	-0.0220499558324684	0.0378648855779702	0.494582186828119
ACAT2	chr6:159782797:G:A	IAV	NK	0.00238199730567049	0.0237534096776661	0.68453271247833
ACAT2	chr6:159782797:G:A	IAV	CD8T	-0.00546756222217873	0.0215826306816284	0.609593426858334
ACAT2	chr6:159782797:G:A	IAV	monocyte	0.00104081162322658	0.0256245308236841	0.687724267208511
ACAT2	chr6:159782797:G:A	IAV	B	0.00857113169806379	0.0280477467152334	0.620618635971385
ACAT2	chr6:159782797:G:A	IAV	CD4T	-0.00994966646214553	0.0275577778110894	0.57798696727342
ACAT2	chr6:159782797:G:A	LPS	NK	0.00193651848326982	0.0253541189968169	0.686942619618594
ACAT2	chr6:159782797:G:A	LPS	CD8T	-0.0134633511655529	0.0273193495219653	0.53024468992875
ACAT2	chr6:159782797:G:A	LPS	monocyte	0.00603711014647068	0.0316827290156551	0.630452466112587
ACAT2	chr6:159782797:G:A	LPS	B	-0.00597537271987468	0.0255728131394502	0.616246782275436
ACAT2	chr6:159782797:G:A	LPS	CD4T	-0.0147680373281921	0.031738684363323	0.54124269103574
ACAT2	chr6:159782797:G:A	Tcruzi	NK	-0.00133276873896755	0.0252669586165023	0.665762175673292
ACAT2	chr6:159782797:G:A	Tcruzi	CD8T	-0.0140867452935555	0.0284544016411527	0.534873279664016
ACAT2	chr6:159782797:G:A	Tcruzi	monocyte	-0.00146296399842242	0.0297382396737364	0.673569928131188
ACAT2	chr6:159782797:G:A	Tcruzi	B	-0.0037751696035589	0.0240635662975866	0.639957754297068
ACAT2	chr6:159782797:G:A	Tcruzi	CD4T	-0.019268658896149	0.0348277039132238	0.515820666175706
ACAT2	chr6:159813764:T:G	NI	NK	0.0317820697639136	0.0589813998409627	0.389864890419508
ACAT2	chr6:159813764:T:G	NI	CD8T	0.0473491954509881	0.068553624682274	0.339977831413259
ACAT2	chr6:159813764:T:G	NI	monocyte	0.0271747742272858	0.0723537873856263	0.433083533213136
ACAT2	chr6:159813764:T:G	NI	B	0.0800677650030704	0.090338247040336	0.259712419331247
ACAT2	chr6:159813764:T:G	NI	CD4T	0.0554026088335973	0.0807375215004943	0.337182099460629
ACAT2	chr6:159813764:T:G	IAV	NK	0.0145591661364032	0.0523287622322788	0.469165202468198
ACAT2	chr6:159813764:T:G	IAV	CD8T	0.0250929233182627	0.0497949938170049	0.399209673511346
ACAT2	chr6:159813764:T:G	IAV	monocyte	0.0110403878491947	0.0589734178744047	0.509804199401247
ACAT2	chr6:159813764:T:G	IAV	B	0.0544687257427439	0.0673970989598936	0.291379036218553
ACAT2	chr6:159813764:T:G	IAV	CD4T	0.0398109817504328	0.0662255913517701	0.370507177674439
ACAT2	chr6:159813764:T:G	LPS	NK	0.0336938363965705	0.0598577684407892	0.378414453310049
ACAT2	chr6:159813764:T:G	LPS	CD8T	0.0399177298524169	0.0597625547102075	0.343061985529775
ACAT2	chr6:159813764:T:G	LPS	monocyte	0.017659327853181	0.0695175243627658	0.481521624826045
ACAT2	chr6:159813764:T:G	LPS	B	0.0686393724317732	0.0801158870675218	0.27277221361288
ACAT2	chr6:159813764:T:G	LPS	CD4T	0.0364848864020363	0.0706088244407584	0.393476774030956
ACAT2	chr6:159813764:T:G	Tcruzi	NK	0.0338966297757914	0.061452954873744	0.384304593540208
ACAT2	chr6:159813764:T:G	Tcruzi	CD8T	0.0428269724680175	0.0643154635357258	0.347454718701963
ACAT2	chr6:159813764:T:G	Tcruzi	monocyte	0.0181389035915524	0.0687114613654704	0.481712360663764
ACAT2	chr6:159813764:T:G	Tcruzi	B	0.0739305426702339	0.083743109055005	0.260872210262733
ACAT2	chr6:159813764:T:G	Tcruzi	CD4T	0.0446600653842491	0.0731969112293728	0.366893272732448
ACAT2	chr6:159821455:G:T	NI	NK	0.0680799089697875	0.0590638424132126	0.12024171966077
ACAT2	chr6:159821455:G:T	NI	CD8T	0.138462129797493	0.0697741514455608	0.0254678663361885
ACAT2	chr6:159821455:G:T	NI	monocyte	-0.0122450106681791	0.073329319445031	0.459698857401285
ACAT2	chr6:159821455:G:T	NI	B	0.0414175650507789	0.0603362725030324	0.240294119891873
ACAT2	chr6:159821455:G:T	NI	CD4T	0.209584101363405	0.0941155371338837	0.0166037700005332
ACAT2	chr6:159821455:G:T	IAV	NK	0.0575537399039338	0.0554618823246273	0.143642093544024
ACAT2	chr6:159821455:G:T	IAV	CD8T	0.0857041625799669	0.0551437180482169	0.0524704948334962
ACAT2	chr6:159821455:G:T	IAV	monocyte	0.00496592133385615	0.0602198931630533	0.463207272435796
ACAT2	chr6:159821455:G:T	IAV	B	0.03728516293392	0.0541739367253924	0.23933402821861
ACAT2	chr6:159821455:G:T	IAV	CD4T	0.126879438612644	0.0672670582385712	0.0328940233514549
ACAT2	chr6:159821455:G:T	LPS	NK	0.0596883210388818	0.0589304361163975	0.14967171789878
ACAT2	chr6:159821455:G:T	LPS	CD8T	0.103931229896579	0.0591795499521399	0.038351631248957
ACAT2	chr6:159821455:G:T	LPS	monocyte	0.0211087973086661	0.0686201599590351	0.381498048704195
ACAT2	chr6:159821455:G:T	LPS	B	0.057676847256493	0.0600822430361486	0.166304614479267
ACAT2	chr6:159821455:G:T	LPS	CD4T	0.160105236395309	0.0774245295778716	0.0231688953398019
ACAT2	chr6:159821455:G:T	Tcruzi	NK	0.100658955995597	0.0681265039181841	0.0580266685014759
ACAT2	chr6:159821455:G:T	Tcruzi	CD8T	0.149442982644842	0.0732874017557147	0.0210065360547803
ACAT2	chr6:159821455:G:T	Tcruzi	monocyte	0.00539488101019212	0.0694031091319448	0.463997698267413
ACAT2	chr6:159821455:G:T	Tcruzi	B	0.0470267571513381	0.0580966435647086	0.204990136570344
ACAT2	chr6:159821455:G:T	Tcruzi	CD4T	0.181967926203486	0.0841994221029739	0.0196291541334115
ACAT2	chr6:159828179:C:G	NI	NK	-0.0254825572349162	0.0505279089488073	0.45980917630733
ACAT2	chr6:159828179:C:G	NI	CD8T	-0.0349524127841008	0.059477556796024	0.431345759600899
ACAT2	chr6:159828179:C:G	NI	monocyte	-0.0179755193894573	0.0605185785078507	0.507677247001561
ACAT2	chr6:159828179:C:G	NI	B	-0.0237173981032774	0.0522506502565653	0.478393374753214
ACAT2	chr6:159828179:C:G	NI	CD4T	-0.0405030957648962	0.0708740679467125	0.429541222525829
ACAT2	chr6:159828179:C:G	IAV	NK	-0.0211848851853378	0.0455448513935876	0.472998119207521
ACAT2	chr6:159828179:C:G	IAV	CD8T	-0.0244798914340587	0.0448751883457434	0.443900553589646
ACAT2	chr6:159828179:C:G	IAV	monocyte	-0.011361157422932	0.0488290515122222	0.552466472687451
ACAT2	chr6:159828179:C:G	IAV	B	-0.0212518110874459	0.0459298727384699	0.474926907672439
ACAT2	chr6:159828179:C:G	IAV	CD4T	-0.0384054040700791	0.0629544280943104	0.423113551637504
ACAT2	chr6:159828179:C:G	LPS	NK	-0.0274780773144871	0.0517137990268223	0.443357315041257
ACAT2	chr6:159828179:C:G	LPS	CD8T	-0.0344089930413733	0.0550748901271878	0.408291349373973
ACAT2	chr6:159828179:C:G	LPS	monocyte	-0.0168726937764644	0.0592638255612436	0.521714960365218
ACAT2	chr6:159828179:C:G	LPS	B	-0.0274752403034943	0.0539505570306972	0.452644852177983
ACAT2	chr6:159828179:C:G	LPS	CD4T	-0.0433919001692985	0.0699374675844222	0.412834771118593
ACAT2	chr6:159828179:C:G	Tcruzi	NK	-0.0249694328533159	0.0515290210772325	0.464843681774402
ACAT2	chr6:159828179:C:G	Tcruzi	CD8T	-0.0317756874923846	0.0560440131973546	0.437140074127775
ACAT2	chr6:159828179:C:G	Tcruzi	monocyte	-0.014053133667269	0.0576075810607077	0.543449323605769
ACAT2	chr6:159828179:C:G	Tcruzi	B	-0.0274438403028516	0.0528866881049686	0.453440473474965
ACAT2	chr6:159828179:C:G	Tcruzi	CD4T	-0.0394088913518139	0.0677257366585841	0.432570580373484
ACAT2	chr6:159832580:T:C	NI	NK	0.0231344087217951	0.0656163210251888	0.483021345293619
ACAT2	chr6:159832580:T:C	NI	CD8T	0.0497568724182485	0.0862734963952387	0.404354356568699
ACAT2	chr6:159832580:T:C	NI	monocyte	0.0413230743215139	0.0924106970258794	0.432707376687953
ACAT2	chr6:159832580:T:C	NI	B	0.0474739143748688	0.0833746292555277	0.404674393475973
ACAT2	chr6:159832580:T:C	NI	CD4T	0.0647914994723003	0.107710743921504	0.388025659140811
ACAT2	chr6:159832580:T:C	IAV	NK	0.0165120935481927	0.0597234594890524	0.505719544414787
ACAT2	chr6:159832580:T:C	IAV	CD8T	0.0287240882096625	0.0602520138543911	0.44020917615572
ACAT2	chr6:159832580:T:C	IAV	monocyte	0.0384112032051391	0.0815239431382226	0.440144223744005
ACAT2	chr6:159832580:T:C	IAV	B	0.0352258663995648	0.0679651240118295	0.424550954198105
ACAT2	chr6:159832580:T:C	IAV	CD4T	0.0467811084330703	0.0851381483676876	0.415570796585344
ACAT2	chr6:159832580:T:C	LPS	NK	0.019135114464933	0.0647987549051283	0.495939847526286
ACAT2	chr6:159832580:T:C	LPS	CD8T	0.0374062709196973	0.0707736080318235	0.418841879620545
ACAT2	chr6:159832580:T:C	LPS	monocyte	0.0284673079380978	0.0852195491994248	0.480177109145285
ACAT2	chr6:159832580:T:C	LPS	B	0.048256144607972	0.0833729493290717	0.397445268708386
ACAT2	chr6:159832580:T:C	LPS	CD4T	0.0570391633327594	0.0977402587609733	0.399154061692422
ACAT2	chr6:159832580:T:C	Tcruzi	NK	0.0251608520422196	0.0680814844508776	0.476197252051142
ACAT2	chr6:159832580:T:C	Tcruzi	CD8T	0.0461100809049226	0.0814242019044317	0.407380834927681
ACAT2	chr6:159832580:T:C	Tcruzi	monocyte	0.0335751010418488	0.0858168068298513	0.46816834469126
ACAT2	chr6:159832580:T:C	Tcruzi	B	0.0432539413201409	0.0774646018165875	0.408094134749279
ACAT2	chr6:159832580:T:C	Tcruzi	CD4T	0.0610795894151188	0.101661856704128	0.39412570575033
ACAT2	chr6:159850777:A:G	NI	NK	0.0105667229445445	0.0690678983640811	0.532673908140901
ACAT2	chr6:159850777:A:G	NI	CD8T	0.025329890765462	0.0781870640287522	0.480875809411952
ACAT2	chr6:159850777:A:G	NI	monocyte	0.0877708677741045	0.123752143821688	0.315461866506662
ACAT2	chr6:159850777:A:G	NI	B	0.0512364535158228	0.0881847575387428	0.388821338262041
ACAT2	chr6:159850777:A:G	NI	CD4T	0.0295650927613685	0.0943447455739553	0.479025799925053
ACAT2	chr6:159850777:A:G	IAV	NK	0.00965683037636852	0.0647377771488724	0.532562682801963
ACAT2	chr6:159850777:A:G	IAV	CD8T	0.0184678687902099	0.06090362677258	0.487040206169783
ACAT2	chr6:159850777:A:G	IAV	monocyte	0.05252685634054	0.0888506214235891	0.379629650198504
ACAT2	chr6:159850777:A:G	IAV	B	0.0356489462298423	0.0714192709229615	0.418060003707863
ACAT2	chr6:159850777:A:G	IAV	CD4T	0.0209638817409796	0.0801009063152071	0.498366571052046
ACAT2	chr6:159850777:A:G	LPS	NK	0.0218489175695199	0.0707221631895911	0.480786561185296
ACAT2	chr6:159850777:A:G	LPS	CD8T	0.0297749979557498	0.0711139948191475	0.445684619194308
ACAT2	chr6:159850777:A:G	LPS	monocyte	0.101743369142111	0.137364665545993	0.296367903304503
ACAT2	chr6:159850777:A:G	LPS	B	0.052489105434765	0.0883183025345019	0.378849768288235
ACAT2	chr6:159850777:A:G	LPS	CD4T	0.0308587085043616	0.0893409525878202	0.468997053664947
ACAT2	chr6:159850777:A:G	Tcruzi	NK	0.0188779104316955	0.0718716780815513	0.499397192762895
ACAT2	chr6:159850777:A:G	Tcruzi	CD8T	0.0276791454392443	0.0759528048185998	0.467467702945497
ACAT2	chr6:159850777:A:G	Tcruzi	monocyte	0.0804423212194364	0.116493325422752	0.338941532518955
ACAT2	chr6:159850777:A:G	Tcruzi	B	0.0482383964720983	0.0829953119880697	0.387651618213545
ACAT2	chr6:159850777:A:G	Tcruzi	CD4T	0.0297423763015541	0.0896794748184632	0.477594291746664
ACAT2	chr6:159852244:T:C	NI	NK	0.0203394362766258	0.0787289646075234	0.487073386338178
ACAT2	chr6:159852244:T:C	NI	CD8T	-0.0227114470742861	0.0792210457699628	0.43397664464047
ACAT2	chr6:159852244:T:C	NI	monocyte	-0.0992279428585598	0.114380112720608	0.232728506099754
ACAT2	chr6:159852244:T:C	NI	B	-0.000532482030909884	0.0795178173915097	0.531366881664953
ACAT2	chr6:159852244:T:C	NI	CD4T	-0.108653922748632	0.118425249205967	0.226246750004872
ACAT2	chr6:159852244:T:C	IAV	NK	0.0209280308447999	0.0751374321828189	0.481611438604955
ACAT2	chr6:159852244:T:C	IAV	CD8T	0.00720802509953178	0.066298194744362	0.54781375187449
ACAT2	chr6:159852244:T:C	IAV	monocyte	-0.0943769405858458	0.104406195885962	0.225030041322734
ACAT2	chr6:159852244:T:C	IAV	B	-0.00990340943682481	0.0690412475882737	0.48693282494662
ACAT2	chr6:159852244:T:C	IAV	CD4T	-0.0849066952532832	0.0968878665599588	0.243261359428325
ACAT2	chr6:159852244:T:C	LPS	NK	0.0363547416454343	0.0888594637084007	0.432299776979732
ACAT2	chr6:159852244:T:C	LPS	CD8T	-0.0116829203035673	0.069861502309373	0.471397306922469
ACAT2	chr6:159852244:T:C	LPS	monocyte	-0.0950057925258337	0.111511182590832	0.242429030334098
ACAT2	chr6:159852244:T:C	LPS	B	-0.00380539534567396	0.0781742545077515	0.515081483336402
ACAT2	chr6:159852244:T:C	LPS	CD4T	-0.112100481075401	0.117274628169039	0.214735295471464
ACAT2	chr6:159852244:T:C	Tcruzi	NK	0.0181479591533124	0.0812868752311466	0.499550996885669
ACAT2	chr6:159852244:T:C	Tcruzi	CD8T	-0.0293829524436035	0.0766838123861348	0.404039050638236
ACAT2	chr6:159852244:T:C	Tcruzi	monocyte	-0.110720437487465	0.121009645412208	0.221072035264279
ACAT2	chr6:159852244:T:C	Tcruzi	B	-0.0124010048034796	0.0745570012425127	0.479113024884835
ACAT2	chr6:159852244:T:C	Tcruzi	CD4T	-0.095276313172896	0.10780266460162	0.240991822063764
ACAT2	chr6:159852496:C:T	NI	NK	0.0090934087719717	0.0545222826446472	0.598743624596501
ACAT2	chr6:159852496:C:T	NI	CD8T	-0.00348934259282834	0.0561475734787065	0.609460813357832
ACAT2	chr6:159852496:C:T	NI	monocyte	-0.0104614145929356	0.0662106134149077	0.557889943035894
ACAT2	chr6:159852496:C:T	NI	B	-0.0241146458458823	0.0600467417160894	0.503802312400243
ACAT2	chr6:159852496:C:T	NI	CD4T	-0.0126230820392074	0.0685034910389111	0.566486873219383
ACAT2	chr6:159852496:C:T	IAV	NK	-0.00075514343884591	0.0471233576926722	0.624433339631016
ACAT2	chr6:159852496:C:T	IAV	CD8T	-0.00675240014279886	0.0437949653259684	0.585317574097897
ACAT2	chr6:159852496:C:T	IAV	monocyte	-0.0106574200537179	0.0548433670001865	0.569281848878127
ACAT2	chr6:159852496:C:T	IAV	B	-0.0255073013794437	0.0561764110637958	0.483326748998589
ACAT2	chr6:159852496:C:T	IAV	CD4T	-0.0252945022358603	0.0653561073637053	0.511711915836093
ACAT2	chr6:159852496:C:T	LPS	NK	-0.00287218781728097	0.0507860749786933	0.607492930996255
ACAT2	chr6:159852496:C:T	LPS	CD8T	-0.00941610021378155	0.0496324424653096	0.5688368223195
ACAT2	chr6:159852496:C:T	LPS	monocyte	-0.0300735712562994	0.0752771170969547	0.486419375282881
ACAT2	chr6:159852496:C:T	LPS	B	-0.0271467800742323	0.0618047627514187	0.484610168530621
ACAT2	chr6:159852496:C:T	LPS	CD4T	-0.0178220907753835	0.06578055092205	0.542891997157838
ACAT2	chr6:159852496:C:T	Tcruzi	NK	0.00458921527844783	0.0537143456809131	0.621055840436454
ACAT2	chr6:159852496:C:T	Tcruzi	CD8T	-0.00230505993330542	0.0540214907699264	0.613166638346606
ACAT2	chr6:159852496:C:T	Tcruzi	monocyte	-0.0128292424530017	0.0637962054909383	0.56325449015488
ACAT2	chr6:159852496:C:T	Tcruzi	B	-0.0281080990595507	0.0611294240775831	0.480503199373276
ACAT2	chr6:159852496:C:T	Tcruzi	CD4T	-0.0145909838130939	0.065249203356594	0.561491905277354
ACBD3	chr1:226143891:C:T	NI	NK	0.0903363938240143	0.0940710436541567	0.168112427873618
ACBD3	chr1:226143891:C:T	NI	CD8T	0.10418392877684	0.100109870459486	0.151603996191915
ACBD3	chr1:226143891:C:T	NI	monocyte	0.220735294844851	0.146499923266414	0.0588300584848982
ACBD3	chr1:226143891:C:T	NI	B	0.0822118284643507	0.101374189197195	0.209241994743963
ACBD3	chr1:226143891:C:T	NI	CD4T	0.195211525122713	0.133616914044051	0.0706488781754989
ACBD3	chr1:226143891:C:T	IAV	NK	0.0966681530691625	0.091866470554648	0.142530846794084
ACBD3	chr1:226143891:C:T	IAV	CD8T	0.0644502216144659	0.0817514351915374	0.207627941009533
ACBD3	chr1:226143891:C:T	IAV	monocyte	0.171743605486002	0.121061178656654	0.0714924603341525
ACBD3	chr1:226143891:C:T	IAV	B	0.112824298821676	0.100653724372537	0.122178784296618
ACBD3	chr1:226143891:C:T	IAV	CD4T	0.184244101226224	0.122849787968818	0.0630889899976813
ACBD3	chr1:226143891:C:T	LPS	NK	0.111010821278445	0.099237366570449	0.127411999550946
ACBD3	chr1:226143891:C:T	LPS	CD8T	0.117784707657578	0.09454116281594	0.103613960932131
ACBD3	chr1:226143891:C:T	LPS	monocyte	0.249316822430355	0.163522807875263	0.0512304398907554
ACBD3	chr1:226143891:C:T	LPS	B	0.0722855420632245	0.100276908268512	0.232109378272266
ACBD3	chr1:226143891:C:T	LPS	CD4T	0.157676398708824	0.116388341604496	0.0913648990558632
ACBD3	chr1:226143891:C:T	Tcruzi	NK	0.108163356743614	0.101492328443398	0.139702385199395
ACBD3	chr1:226143891:C:T	Tcruzi	CD8T	0.118664040692326	0.0988251622052182	0.116975693502272
ACBD3	chr1:226143891:C:T	Tcruzi	monocyte	0.234582802556385	0.152389983829261	0.0543054515157049
ACBD3	chr1:226143891:C:T	Tcruzi	B	0.0774594847744841	0.0974748024912474	0.212014510355676
ACBD3	chr1:226143891:C:T	Tcruzi	CD4T	0.157773850694733	0.117252184083949	0.0929849988981574
ACBD3	chr1:226164270:A:T	NI	NK	-0.168183714539629	0.0602534478101537	0.00343617507974825
ACBD3	chr1:226164270:A:T	NI	CD8T	-0.371104544779208	0.063699536851769	4.77978323587536e-10
ACBD3	chr1:226164270:A:T	NI	monocyte	-0.153367203283602	0.0680492326857827	0.0120294092251707
ACBD3	chr1:226164270:A:T	NI	B	-0.329468139092246	0.0626042966169577	1.56954492736006e-07
ACBD3	chr1:226164270:A:T	NI	CD4T	-0.335366357896695	0.0643515809448164	5.20539756854177e-07
ACBD3	chr1:226164270:A:T	IAV	NK	-0.0972437206453582	0.0635947215733465	0.0669647922433833
ACBD3	chr1:226164270:A:T	IAV	CD8T	-0.236019426750797	0.0621091956900085	4.42275957460714e-05
ACBD3	chr1:226164270:A:T	IAV	monocyte	-0.0596219178532099	0.065674337469971	0.180160898409348
ACBD3	chr1:226164270:A:T	IAV	B	-0.230175833153009	0.0599467838170909	0.000132082428659697
ACBD3	chr1:226164270:A:T	IAV	CD4T	-0.337783261495218	0.0593926800579397	6.76213218753219e-09
ACBD3	chr1:226164270:A:T	LPS	NK	-0.176888799493965	0.062555376123493	0.00306148284666818
ACBD3	chr1:226164270:A:T	LPS	CD8T	-0.212493421445761	0.0588654761500497	0.00041379324390256
ACBD3	chr1:226164270:A:T	LPS	monocyte	-0.0113020978075244	0.0713234335649616	0.432659274620398
ACBD3	chr1:226164270:A:T	LPS	B	-0.363966210674527	0.0623935613992181	1.13303144644306e-09
ACBD3	chr1:226164270:A:T	LPS	CD4T	-0.341667718721062	0.0605395366097331	3.15972729092451e-08
ACBD3	chr1:226164270:A:T	Tcruzi	NK	-0.286559338188681	0.0692331127407545	3.96946678826726e-06
ACBD3	chr1:226164270:A:T	Tcruzi	CD8T	-0.280536790317321	0.0584425254412955	3.81163127838313e-06
ACBD3	chr1:226164270:A:T	Tcruzi	monocyte	-0.149409429043248	0.0664831356316445	0.0116754384151365
ACBD3	chr1:226164270:A:T	Tcruzi	B	-0.367522004883995	0.0656015317356233	1.7282848485678e-09
ACBD3	chr1:226164270:A:T	Tcruzi	CD4T	-0.377589113205765	0.0619619657063105	1.0984666509728e-09
ACBD3	chr1:226191413:G:A	NI	NK	-0.021146149919298	0.0435702823870444	0.423173318305264
ACBD3	chr1:226191413:G:A	NI	CD8T	-0.0358952373650934	0.050948204054015	0.353402344516731
ACBD3	chr1:226191413:G:A	NI	monocyte	-0.0726503830969339	0.0782443730553628	0.241378525101409
ACBD3	chr1:226191413:G:A	NI	B	-0.0283131049838031	0.0496003710502567	0.39662620373425
ACBD3	chr1:226191413:G:A	NI	CD4T	-0.0616889682065745	0.0706614713580403	0.291052358282388
ACBD3	chr1:226191413:G:A	IAV	NK	-0.0268927509008787	0.0438070358144061	0.380606534749137
ACBD3	chr1:226191413:G:A	IAV	CD8T	-0.0192412429671654	0.0379411733350289	0.41319205567186
ACBD3	chr1:226191413:G:A	IAV	monocyte	-0.0356692854756512	0.0525654802915242	0.358405070504637
ACBD3	chr1:226191413:G:A	IAV	B	-0.0162882324044122	0.0414468580353771	0.451120684209542
ACBD3	chr1:226191413:G:A	IAV	CD4T	-0.039051011890109	0.0532103775359194	0.344340376292529
ACBD3	chr1:226191413:G:A	LPS	NK	-0.0178431204420614	0.0433790352827185	0.440878721715146
ACBD3	chr1:226191413:G:A	LPS	CD8T	-0.0299238573228976	0.044444976528834	0.358937570335827
ACBD3	chr1:226191413:G:A	LPS	monocyte	-0.0462879439079354	0.0641235523359564	0.33623868561075
ACBD3	chr1:226191413:G:A	LPS	B	-0.02687004325949	0.0485234348400044	0.398985754557256
ACBD3	chr1:226191413:G:A	LPS	CD4T	-0.0510090709139574	0.0620906307762042	0.313633050764688
ACBD3	chr1:226191413:G:A	Tcruzi	NK	-0.0255637358596345	0.0463923392825632	0.40085486144792
ACBD3	chr1:226191413:G:A	Tcruzi	CD8T	-0.0339985148485141	0.0487841722754571	0.354604182851513
ACBD3	chr1:226191413:G:A	Tcruzi	monocyte	-0.0560196903682083	0.0677983578809819	0.306119188655866
ACBD3	chr1:226191413:G:A	Tcruzi	B	-0.0228171049387066	0.046011216876004	0.418289523477278
ACBD3	chr1:226191413:G:A	Tcruzi	CD4T	-0.0536539127846276	0.0639800229196841	0.309772205216524
ACBD3	chr1:226199917:G:A	NI	NK	0.193172129051618	0.0570293072535045	0.000405341544735311
ACBD3	chr1:226199917:G:A	NI	CD8T	0.274645275465578	0.0592100261604606	2.23100359315587e-06
ACBD3	chr1:226199917:G:A	NI	monocyte	0.228625200200014	0.0691476972890673	0.000288088233044865
ACBD3	chr1:226199917:G:A	NI	B	0.245893857980377	0.0621762995308385	2.88983309561902e-05
ACBD3	chr1:226199917:G:A	NI	CD4T	0.359175747586356	0.0665681846501217	8.26884741686765e-09
ACBD3	chr1:226199917:G:A	IAV	NK	0.145396525971182	0.0561900587389794	0.00643231478727412
ACBD3	chr1:226199917:G:A	IAV	CD8T	0.175289445665997	0.0542182528261466	0.000680640664278362
ACBD3	chr1:226199917:G:A	IAV	monocyte	0.127112967464578	0.0623798149655037	0.0201002837824876
ACBD3	chr1:226199917:G:A	IAV	B	0.152525294056864	0.0568444378728047	0.00513747306756024
ACBD3	chr1:226199917:G:A	IAV	CD4T	0.266530514723193	0.0577037825630321	3.56137026077618e-06
ACBD3	chr1:226199917:G:A	LPS	NK	0.212808721647379	0.0595466096477734	0.00013642878774045
ACBD3	chr1:226199917:G:A	LPS	CD8T	0.189067006055424	0.0545131247124165	0.000693611013783579
ACBD3	chr1:226199917:G:A	LPS	monocyte	0.0847929219403703	0.0701992724850191	0.113384488153222
ACBD3	chr1:226199917:G:A	LPS	B	0.247160940425472	0.0610364311075865	1.64573283480272e-05
ACBD3	chr1:226199917:G:A	LPS	CD4T	0.287713115197818	0.0603444779993055	2.60917684952917e-06
ACBD3	chr1:226199917:G:A	Tcruzi	NK	0.232571434752022	0.0638796478592334	6.67488472306575e-05
ACBD3	chr1:226199917:G:A	Tcruzi	CD8T	0.230516213732931	0.0567086124677231	9.37235440385146e-05
ACBD3	chr1:226199917:G:A	Tcruzi	monocyte	0.166326751476777	0.0657047107423174	0.00575795551914495
ACBD3	chr1:226199917:G:A	Tcruzi	B	0.255772835420859	0.0639631210025372	9.74942759175805e-06
ACBD3	chr1:226199917:G:A	Tcruzi	CD4T	0.322762364826819	0.0628595726248456	1.68497403651151e-07
ACBD3	chr1:226201826:C:A	NI	NK	0.00218972117240706	0.0579754881732775	0.623063335785227
ACBD3	chr1:226201826:C:A	NI	CD8T	-0.000213656750101908	0.0663028363932938	0.634272510248625
ACBD3	chr1:226201826:C:A	NI	monocyte	0.00698943888174718	0.0788054865508875	0.583352720428348
ACBD3	chr1:226201826:C:A	NI	B	0.0215851881384293	0.0717868561951408	0.541290048977411
ACBD3	chr1:226201826:C:A	NI	CD4T	-0.00391892013333616	0.0812271532711427	0.615143100899439
ACBD3	chr1:226201826:C:A	IAV	NK	0.00177047456659938	0.0537613556678336	0.624138195452198
ACBD3	chr1:226201826:C:A	IAV	CD8T	0.00343528295363464	0.0501364788379628	0.614894317326903
ACBD3	chr1:226201826:C:A	IAV	monocyte	0.00554662639799325	0.0648315731624221	0.608086729310275
ACBD3	chr1:226201826:C:A	IAV	B	0.023590290802739	0.0665872982853206	0.520252302269068
ACBD3	chr1:226201826:C:A	IAV	CD4T	0.00434264132934537	0.0682451989561401	0.615748380227041
ACBD3	chr1:226201826:C:A	LPS	NK	0.00648372520599091	0.0591530815837798	0.598279889454396
ACBD3	chr1:226201826:C:A	LPS	CD8T	0.000995176272353667	0.0573570090245546	0.623950661183625
ACBD3	chr1:226201826:C:A	LPS	monocyte	0.00431920132953949	0.0775774544452048	0.603447693114318
ACBD3	chr1:226201826:C:A	LPS	B	0.0237353996778106	0.0732466630273643	0.528118956171532
ACBD3	chr1:226201826:C:A	LPS	CD4T	0.00155846103048878	0.0754101985050122	0.622752723036472
ACBD3	chr1:226201826:C:A	Tcruzi	NK	0.00391332760737499	0.0600073657070192	0.613988985071269
ACBD3	chr1:226201826:C:A	Tcruzi	CD8T	-0.00242059767410512	0.0641297624083596	0.625149219763717
ACBD3	chr1:226201826:C:A	Tcruzi	monocyte	0.00418238567538837	0.0754135814592992	0.611564077062818
ACBD3	chr1:226201826:C:A	Tcruzi	B	0.0207016126150164	0.0683377255670885	0.538798293390583
ACBD3	chr1:226201826:C:A	Tcruzi	CD4T	0.000166595675825984	0.0759576598459919	0.631156638588621
ACBD4	chr17:45043940:C:T	NI	NK	0.0115541448685527	0.0237249624580914	0.558790872296048
ACBD4	chr17:45043940:C:T	NI	CD8T	0.0186456210773896	0.030375886811922	0.514330790686434
ACBD4	chr17:45043940:C:T	NI	monocyte	-0.00571349833128215	0.0302631856271022	0.630466465095727
ACBD4	chr17:45043940:C:T	NI	B	0.00999031140965491	0.0247362482646016	0.588287515248233
ACBD4	chr17:45043940:C:T	NI	CD4T	0.0134149466673392	0.0298253249439965	0.559545053638649
ACBD4	chr17:45043940:C:T	IAV	NK	0.0105680180905871	0.0220788946621591	0.561312738346705
ACBD4	chr17:45043940:C:T	IAV	CD8T	0.0107433947672264	0.0209648956421077	0.549002346794438
ACBD4	chr17:45043940:C:T	IAV	monocyte	-0.00172420990658154	0.0223672580562615	0.698546815808379
ACBD4	chr17:45043940:C:T	IAV	B	0.00788320622354338	0.0213072896435248	0.598344791563901
ACBD4	chr17:45043940:C:T	IAV	CD4T	0.0129207568483038	0.0260624245502096	0.558640673135193
ACBD4	chr17:45043940:C:T	LPS	NK	0.0110735023658812	0.023564247400415	0.557614086103494
ACBD4	chr17:45043940:C:T	LPS	CD8T	0.013349145248155	0.0242250994895578	0.530316542086832
ACBD4	chr17:45043940:C:T	LPS	monocyte	-0.00572693305125239	0.0291548231679802	0.647286485183082
ACBD4	chr17:45043940:C:T	LPS	B	0.00908695023296123	0.0241708235002628	0.590232710516445
ACBD4	chr17:45043940:C:T	LPS	CD4T	0.0132019964249795	0.027799805239487	0.559506427797377
ACBD4	chr17:45043940:C:T	Tcruzi	NK	0.012539050823492	0.025036567339576	0.551427793875904
ACBD4	chr17:45043940:C:T	Tcruzi	CD8T	0.0155278695458303	0.0269407009558872	0.527041716562557
ACBD4	chr17:45043940:C:T	Tcruzi	monocyte	-0.00248528773387795	0.0263220397503828	0.686511468157753
ACBD4	chr17:45043940:C:T	Tcruzi	B	0.00894512549730979	0.0232285063347559	0.591662956869718
ACBD4	chr17:45043940:C:T	Tcruzi	CD4T	0.0108395042844266	0.026657402222788	0.583531438015263
ACBD4	chr17:45085554:A:G	NI	NK	0.0636173891408415	0.0795883027533559	0.278420421467189
ACBD4	chr17:45085554:A:G	NI	CD8T	0.0798171755693937	0.0898171624987553	0.254745490830305
ACBD4	chr17:45085554:A:G	NI	monocyte	0.0727334413932586	0.0983200674326299	0.289991921855422
ACBD4	chr17:45085554:A:G	NI	B	0.0641405780530505	0.0846548018114674	0.294279329598022
ACBD4	chr17:45085554:A:G	NI	CD4T	0.101292155714171	0.110620900473692	0.242310391833088
ACBD4	chr17:45085554:A:G	IAV	NK	0.0503462965637848	0.0696774064815593	0.304913056522278
ACBD4	chr17:45085554:A:G	IAV	CD8T	0.051239748048684	0.0665629922887574	0.287683657443806
ACBD4	chr17:45085554:A:G	IAV	monocyte	0.0489432606757952	0.0777419208851809	0.340370515863266
ACBD4	chr17:45085554:A:G	IAV	B	0.0557619037575294	0.0745906627783173	0.295406195242275
ACBD4	chr17:45085554:A:G	IAV	CD4T	0.0748367475508566	0.0882026648889518	0.269414214823532
ACBD4	chr17:45085554:A:G	LPS	NK	0.0631709747067574	0.0789956288731613	0.275541779274331
ACBD4	chr17:45085554:A:G	LPS	CD8T	0.0748680400620124	0.0831171131920824	0.242130127797162
ACBD4	chr17:45085554:A:G	LPS	monocyte	0.0688137941346398	0.0969407057234125	0.304468163325201
ACBD4	chr17:45085554:A:G	LPS	B	0.0609689249378108	0.082275395765794	0.297113101195744
ACBD4	chr17:45085554:A:G	LPS	CD4T	0.099073585670531	0.106677410686469	0.238238191708549
ACBD4	chr17:45085554:A:G	Tcruzi	NK	0.0643751803530737	0.0812005834138611	0.280108678492926
ACBD4	chr17:45085554:A:G	Tcruzi	CD8T	0.0754810799237118	0.0857653079447268	0.25645519755267
ACBD4	chr17:45085554:A:G	Tcruzi	monocyte	0.0758930605628257	0.0986294850473185	0.288603828319252
ACBD4	chr17:45085554:A:G	Tcruzi	B	0.0571745885249888	0.0783565215771718	0.303239163284782
ACBD4	chr17:45085554:A:G	Tcruzi	CD4T	0.0943521361309257	0.103437520822587	0.248148675406337
ACBD4	chr17:45091237:C:T	NI	NK	-0.0256046700999029	0.0545267530836771	0.480790691387643
ACBD4	chr17:45091237:C:T	NI	CD8T	-0.0240728777195847	0.0565514597269661	0.49882311401786
ACBD4	chr17:45091237:C:T	NI	monocyte	-0.00145359733907237	0.0606419336115377	0.605491688397017
ACBD4	chr17:45091237:C:T	NI	B	0.00422118017792922	0.0514895172603666	0.623706117539962
ACBD4	chr17:45091237:C:T	NI	CD4T	-0.0213771696600578	0.0653143227474535	0.523279977229072
ACBD4	chr17:45091237:C:T	IAV	NK	-0.0173764603962008	0.0466296858450376	0.5140876807643
ACBD4	chr17:45091237:C:T	IAV	CD8T	-0.0172943047359771	0.0437374986468679	0.506237656944962
ACBD4	chr17:45091237:C:T	IAV	monocyte	0.00898228019623658	0.0528130579465523	0.594323682005705
ACBD4	chr17:45091237:C:T	IAV	B	0.00614618897338509	0.0457085505696617	0.607982283406386
ACBD4	chr17:45091237:C:T	IAV	CD4T	-0.0124722332613473	0.0539359893147205	0.559468482369688
ACBD4	chr17:45091237:C:T	LPS	NK	-0.0289050757511436	0.0580292132543316	0.463704400049599
ACBD4	chr17:45091237:C:T	LPS	CD8T	-0.0218564477871261	0.0502813245669868	0.489880810574613
ACBD4	chr17:45091237:C:T	LPS	monocyte	0.00396096453242298	0.060896389224654	0.612368042976714
ACBD4	chr17:45091237:C:T	LPS	B	0.0103071977097265	0.0540851871704261	0.587612240116231
ACBD4	chr17:45091237:C:T	LPS	CD4T	-0.0206618184673894	0.0613136814751127	0.524174685493248
ACBD4	chr17:45091237:C:T	Tcruzi	NK	-0.0293714267856575	0.058971893729637	0.46659082326396
ACBD4	chr17:45091237:C:T	Tcruzi	CD8T	-0.026906571565971	0.0571531093693517	0.480430113301112
ACBD4	chr17:45091237:C:T	Tcruzi	monocyte	-0.00452180130234183	0.0583133878137245	0.608121211514994
ACBD4	chr17:45091237:C:T	Tcruzi	B	0.00386514850731517	0.0487958833763697	0.622771764183594
ACBD4	chr17:45091237:C:T	Tcruzi	CD4T	-0.0236847282836891	0.0628737139857444	0.514097899652233
ACBD4	chr17:45095481:T:C	NI	NK	-0.0854688518071189	0.0461407878991237	0.0313720085159683
ACBD4	chr17:45095481:T:C	NI	CD8T	-0.0812053061951676	0.0431991742726304	0.035362437451449
ACBD4	chr17:45095481:T:C	NI	monocyte	-0.0110973911782746	0.0474693107819276	0.402587014802097
ACBD4	chr17:45095481:T:C	NI	B	-0.0707700789560464	0.0462823950904824	0.0596465517069164
ACBD4	chr17:45095481:T:C	NI	CD4T	-0.0588995453984376	0.0452674688065368	0.102422712139535
ACBD4	chr17:45095481:T:C	IAV	NK	-0.076481150864683	0.0428845865256275	0.0348848350693811
ACBD4	chr17:45095481:T:C	IAV	CD8T	-0.0583301987818364	0.0365877917230509	0.0544954468696268
ACBD4	chr17:45095481:T:C	IAV	monocyte	-0.0146395994869231	0.0411531491099136	0.362732064401691
ACBD4	chr17:45095481:T:C	IAV	B	-0.0360603357200142	0.0381650848641763	0.169873243681134
ACBD4	chr17:45095481:T:C	IAV	CD4T	-0.0538823830976692	0.0405333497727187	0.0965277647027372
ACBD4	chr17:45095481:T:C	LPS	NK	-0.078376766903279	0.0437549197126238	0.0363808946748028
ACBD4	chr17:45095481:T:C	LPS	CD8T	-0.0810320433786083	0.0424871970229182	0.0293469636059048
ACBD4	chr17:45095481:T:C	LPS	monocyte	-0.0222394462370121	0.0479045841949122	0.324420607476342
ACBD4	chr17:45095481:T:C	LPS	B	-0.0563167330863861	0.042726454890227	0.0937039523302531
ACBD4	chr17:45095481:T:C	LPS	CD4T	-0.0547938335192214	0.0426745318273255	0.105306053125385
ACBD4	chr17:45095481:T:C	Tcruzi	NK	-0.0679817252853349	0.0424415385050213	0.0562203687026355
ACBD4	chr17:45095481:T:C	Tcruzi	CD8T	-0.0992820277079693	0.0492216494600672	0.0247906865773984
ACBD4	chr17:45095481:T:C	Tcruzi	monocyte	-0.0193705987975387	0.0459372199928791	0.339700858418817
ACBD4	chr17:45095481:T:C	Tcruzi	B	-0.0652739068906305	0.0436546101710815	0.063637243149191
ACBD4	chr17:45095481:T:C	Tcruzi	CD4T	-0.0405555830922294	0.0436009320755508	0.177914853045178
ACBD4	chr17:45110749:T:G	NI	NK	0.0743060997263945	0.0594898827149566	0.144772419224927
ACBD4	chr17:45110749:T:G	NI	CD8T	0.0362163252193895	0.0415790901493315	0.248529076181067
ACBD4	chr17:45110749:T:G	NI	monocyte	0.0274358836145209	0.0479894701047178	0.331857985550515
ACBD4	chr17:45110749:T:G	NI	B	0.0440860301996068	0.0474101102533048	0.22902237202798
ACBD4	chr17:45110749:T:G	NI	CD4T	0.0313518566616816	0.0463805788276583	0.306206660220565
ACBD4	chr17:45110749:T:G	IAV	NK	0.0555159270358901	0.0474217995044374	0.164333892453063
ACBD4	chr17:45110749:T:G	IAV	CD8T	0.0355657727469601	0.0374546014523061	0.220436064822985
ACBD4	chr17:45110749:T:G	IAV	monocyte	0.0203237235813176	0.0410830093773302	0.364523751551048
ACBD4	chr17:45110749:T:G	IAV	B	0.00947596632506416	0.0384880148588737	0.434602926920474
ACBD4	chr17:45110749:T:G	IAV	CD4T	0.0210684406493687	0.0404624806414534	0.35409092617658
ACBD4	chr17:45110749:T:G	LPS	NK	0.0605304787024095	0.0504152270557232	0.156710191689003
ACBD4	chr17:45110749:T:G	LPS	CD8T	0.0400409832362656	0.0399157007459814	0.207603990219369
ACBD4	chr17:45110749:T:G	LPS	monocyte	0.0572167007941599	0.0577332017975386	0.201118088224345
ACBD4	chr17:45110749:T:G	LPS	B	0.0359932881062865	0.0439365020812234	0.25936809551537
ACBD4	chr17:45110749:T:G	LPS	CD4T	0.0231676194847973	0.0430970068219232	0.347238831923346
ACBD4	chr17:45110749:T:G	Tcruzi	NK	0.0508815663751944	0.046644745812229	0.186875311231721
ACBD4	chr17:45110749:T:G	Tcruzi	CD8T	0.0532802532680214	0.0468061063850229	0.177140380504241
ACBD4	chr17:45110749:T:G	Tcruzi	monocyte	0.0292092855380432	0.0469125616018607	0.323623892951754
ACBD4	chr17:45110749:T:G	Tcruzi	B	0.0359729440568683	0.0427975226873152	0.255253051816274
ACBD4	chr17:45110749:T:G	Tcruzi	CD4T	0.0234006300310584	0.0433881713252719	0.348916000111092
ACBD4	chr17:45111991:T:C	NI	NK	-0.015267896828083	0.0389708508709811	0.519855439122354
ACBD4	chr17:45111991:T:C	NI	CD8T	-0.0156132355168687	0.0408274861620507	0.52203741070967
ACBD4	chr17:45111991:T:C	NI	monocyte	0.0109753549135108	0.0484868026635094	0.553233882260165
ACBD4	chr17:45111991:T:C	NI	B	0.00655161109933118	0.0410049133311552	0.609981194531247
ACBD4	chr17:45111991:T:C	NI	CD4T	-0.0200814580136126	0.0496444548886598	0.508385500805877
ACBD4	chr17:45111991:T:C	IAV	NK	-0.0121390749301415	0.0356193205258746	0.536178447306108
ACBD4	chr17:45111991:T:C	IAV	CD8T	-0.0127084770177211	0.0335022255206764	0.521889238093331
ACBD4	chr17:45111991:T:C	IAV	monocyte	0.022737551003997	0.0474602881498499	0.493617643522945
ACBD4	chr17:45111991:T:C	IAV	B	0.00430385652061916	0.0354321266852905	0.619653445562305
ACBD4	chr17:45111991:T:C	IAV	CD4T	-0.00724650853103327	0.040299732387479	0.582831261587884
ACBD4	chr17:45111991:T:C	LPS	NK	-0.0160573896032037	0.0396845376977273	0.509642665734657
ACBD4	chr17:45111991:T:C	LPS	CD8T	-0.025786118988431	0.0451152466924151	0.447797499426729
ACBD4	chr17:45111991:T:C	LPS	monocyte	0.0281754370675472	0.0577220475356757	0.473391656778917
ACBD4	chr17:45111991:T:C	LPS	B	0.00581259090646961	0.0405943022774959	0.609907681047853
ACBD4	chr17:45111991:T:C	LPS	CD4T	-0.0227416780350961	0.0487890710805995	0.491288113506685
ACBD4	chr17:45111991:T:C	Tcruzi	NK	-0.0170824145448822	0.0411208051826203	0.509470747086457
ACBD4	chr17:45111991:T:C	Tcruzi	CD8T	-0.0239446367231779	0.0448565545708705	0.469373822412428
ACBD4	chr17:45111991:T:C	Tcruzi	monocyte	0.0103420474679786	0.0462605566948965	0.572229890071857
ACBD4	chr17:45111991:T:C	Tcruzi	B	0.00206894199813654	0.0379261151581782	0.637494841200073
ACBD4	chr17:45111991:T:C	Tcruzi	CD4T	-0.0206439931773432	0.0473834467609557	0.505063998492448
ACBD4	chr17:45115454:A:G	NI	NK	0.0201538122193049	0.0373836485138263	0.467242611903081
ACBD4	chr17:45115454:A:G	NI	CD8T	-0.00321775156536117	0.031124937533197	0.619988438343596
ACBD4	chr17:45115454:A:G	NI	monocyte	0.0354647567415624	0.0468139577004186	0.36896840779749
ACBD4	chr17:45115454:A:G	NI	B	0.0108540085926258	0.0342626660155947	0.543811665527134
ACBD4	chr17:45115454:A:G	NI	CD4T	-0.00206825369022638	0.0360933810905887	0.624941616919887
ACBD4	chr17:45115454:A:G	IAV	NK	0.0111523372664269	0.0303960515824148	0.526917201824988
ACBD4	chr17:45115454:A:G	IAV	CD8T	-0.00193190013075039	0.0267624546147273	0.631495173577924
ACBD4	chr17:45115454:A:G	IAV	monocyte	0.0322344430279299	0.0419993271654743	0.382468456749085
ACBD4	chr17:45115454:A:G	IAV	B	-0.0114313981771032	0.0341279888684811	0.553099781008081
ACBD4	chr17:45115454:A:G	IAV	CD4T	-0.008544498689694	0.0331594082420408	0.571328556913764
ACBD4	chr17:45115454:A:G	LPS	NK	0.0052577172599098	0.0303884867018199	0.580937306315174
ACBD4	chr17:45115454:A:G	LPS	CD8T	-0.00590519288833488	0.0296811656595141	0.58989087838068
ACBD4	chr17:45115454:A:G	LPS	monocyte	0.0697826321898287	0.0698118294635603	0.246755230050714
ACBD4	chr17:45115454:A:G	LPS	B	0.00518100768464134	0.0325561138784097	0.586456144997461
ACBD4	chr17:45115454:A:G	LPS	CD4T	-0.0027280557296099	0.0338297985611634	0.621369465827917
ACBD4	chr17:45115454:A:G	Tcruzi	NK	0.000764104410065335	0.0314638130154076	0.628168115977887
ACBD4	chr17:45115454:A:G	Tcruzi	CD8T	-0.00325467782585317	0.03034270285007	0.617337701959023
ACBD4	chr17:45115454:A:G	Tcruzi	monocyte	0.0279279856975234	0.042524282855669	0.415636559481079
ACBD4	chr17:45115454:A:G	Tcruzi	B	0.00836487665259148	0.0319635047256698	0.558841956435768
ACBD4	chr17:45115454:A:G	Tcruzi	CD4T	-0.00663743791681137	0.0346123253667902	0.588884460533326
ACBD4	chr17:45127829:C:T	NI	NK	0.0567958752227456	0.0490486592387295	0.174693628158113
ACBD4	chr17:45127829:C:T	NI	CD8T	0.0332486909846559	0.0382316456725132	0.259170699431109
ACBD4	chr17:45127829:C:T	NI	monocyte	0.0328887673004477	0.0453678886287998	0.291595486247274
ACBD4	chr17:45127829:C:T	NI	B	0.0489092451762138	0.0481222011006426	0.210425255858372
ACBD4	chr17:45127829:C:T	NI	CD4T	0.0385080047456938	0.0443885663673494	0.259875828402054
ACBD4	chr17:45127829:C:T	IAV	NK	0.0426541352323105	0.0402300392879682	0.201195757032011
ACBD4	chr17:45127829:C:T	IAV	CD8T	0.0292603763522635	0.0334458663839513	0.251216493537479
ACBD4	chr17:45127829:C:T	IAV	monocyte	0.0212315746007451	0.0381223985916698	0.349663335525935
ACBD4	chr17:45127829:C:T	IAV	B	0.0126303707573063	0.0346548317134209	0.406392608369621
ACBD4	chr17:45127829:C:T	IAV	CD4T	0.0336059361407226	0.039168563078101	0.264029528833633
ACBD4	chr17:45127829:C:T	LPS	NK	0.0458181591049939	0.0423729942980752	0.196291521955877
ACBD4	chr17:45127829:C:T	LPS	CD8T	0.0314175628277868	0.0352469097865873	0.248429678379816
ACBD4	chr17:45127829:C:T	LPS	monocyte	0.0679275093675675	0.0595483312507979	0.160683346196618
ACBD4	chr17:45127829:C:T	LPS	B	0.0251702230872365	0.0384898363142718	0.318908050719402
ACBD4	chr17:45127829:C:T	LPS	CD4T	0.0268761721657716	0.0403043311852795	0.31689548576972
ACBD4	chr17:45127829:C:T	Tcruzi	NK	0.0428336271867903	0.0419625134765036	0.213286202629685
ACBD4	chr17:45127829:C:T	Tcruzi	CD8T	0.0406187286107526	0.0395275270790506	0.216475904635601
ACBD4	chr17:45127829:C:T	Tcruzi	monocyte	0.0425805108226331	0.0466845935989783	0.24540950186265
ACBD4	chr17:45127829:C:T	Tcruzi	B	0.0276310683379855	0.0376919337317637	0.296591869689336
ACBD4	chr17:45127829:C:T	Tcruzi	CD4T	0.0389152596357097	0.0425460303566039	0.249426173985853
ACBD4	chr17:45141256:A:G	NI	NK	0.00623725897690147	0.0459790974351589	0.604204242369101
ACBD4	chr17:45141256:A:G	NI	CD8T	0.010023546482401	0.0522189819653537	0.584759899089553
ACBD4	chr17:45141256:A:G	NI	monocyte	0.00594896830519001	0.0611938627444905	0.589696052553275
ACBD4	chr17:45141256:A:G	NI	B	0.0130000221729443	0.0526294027358253	0.570250853235824
ACBD4	chr17:45141256:A:G	NI	CD4T	0.0282248093148788	0.0714722343835615	0.512508711637595
ACBD4	chr17:45141256:A:G	IAV	NK	0.000417303709760546	0.0425641446985168	0.638102704031236
ACBD4	chr17:45141256:A:G	IAV	CD8T	0.00117775044798908	0.0397834252698449	0.629942514438969
ACBD4	chr17:45141256:A:G	IAV	monocyte	-0.000193975927456479	0.0498370822331021	0.645128956982604
ACBD4	chr17:45141256:A:G	IAV	B	0.00658982401133628	0.0441053114637448	0.59801059041467
ACBD4	chr17:45141256:A:G	IAV	CD4T	0.0189428405149251	0.0575573375322435	0.54330869059289
ACBD4	chr17:45141256:A:G	LPS	NK	0.0019732652141988	0.0459962952225503	0.623581414375119
ACBD4	chr17:45141256:A:G	LPS	CD8T	0.00804685817243835	0.0452636227356637	0.583770840254406
ACBD4	chr17:45141256:A:G	LPS	monocyte	0.00268398008658404	0.0604134227775621	0.617959584489141
ACBD4	chr17:45141256:A:G	LPS	B	0.0121897361505618	0.0519880256551441	0.568510586833621
ACBD4	chr17:45141256:A:G	LPS	CD4T	0.0256978666950447	0.0662252708130239	0.519078959926683
ACBD4	chr17:45141256:A:G	Tcruzi	NK	-0.00371917294608038	0.0487346691841468	0.636033684274825
ACBD4	chr17:45141256:A:G	Tcruzi	CD8T	0.0145220831186021	0.0519878505521477	0.558220210941187
ACBD4	chr17:45141256:A:G	Tcruzi	monocyte	0.000172389996965	0.0582797489359731	0.63768756539558
ACBD4	chr17:45141256:A:G	Tcruzi	B	0.0109423517985736	0.0493344809917919	0.575826254646988
ACBD4	chr17:45141256:A:G	Tcruzi	CD4T	0.028117160254697	0.068487610205391	0.514998534117064
ACBD4	chr17:45185279:T:A	NI	NK	0.0104143078160243	0.0529033657696462	0.584074836214211
ACBD4	chr17:45185279:T:A	NI	CD8T	0.0104952055333286	0.0599523999389236	0.591533023766648
ACBD4	chr17:45185279:T:A	NI	monocyte	0.00351483120644806	0.0695169636476195	0.60298831794658
ACBD4	chr17:45185279:T:A	NI	B	-0.00101372264146234	0.0569851720315735	0.643233827210948
ACBD4	chr17:45185279:T:A	NI	CD4T	0.0047543138956747	0.0722139506475618	0.61406942548845
ACBD4	chr17:45185279:T:A	IAV	NK	0.01557231363056	0.0527541670399796	0.553230817007833
ACBD4	chr17:45185279:T:A	IAV	CD8T	0.00962129046666922	0.0460798445413794	0.580957251741385
ACBD4	chr17:45185279:T:A	IAV	monocyte	0.00167487499821313	0.0566449951909987	0.634285710926032
ACBD4	chr17:45185279:T:A	IAV	B	0.00642462379049008	0.0499903503590989	0.606913757900811
ACBD4	chr17:45185279:T:A	IAV	CD4T	0.00658512311519166	0.0613623515222984	0.611142624286847
ACBD4	chr17:45185279:T:A	LPS	NK	0.0156502671649117	0.0563076879393255	0.554886892305153
ACBD4	chr17:45185279:T:A	LPS	CD8T	0.0110776647663535	0.052733857199141	0.576765267249348
ACBD4	chr17:45185279:T:A	LPS	monocyte	-0.00399073891449423	0.0695595755087026	0.616167583464402
ACBD4	chr17:45185279:T:A	LPS	B	-0.0038158095761258	0.0573348964856577	0.624533594274493
ACBD4	chr17:45185279:T:A	LPS	CD4T	0.00318498030430181	0.0671720239101883	0.623236427044907
ACBD4	chr17:45185279:T:A	Tcruzi	NK	0.0157346942091162	0.0573366831395859	0.558591082901461
ACBD4	chr17:45185279:T:A	Tcruzi	CD8T	0.00699423644369538	0.0566549463002354	0.603853412894943
ACBD4	chr17:45185279:T:A	Tcruzi	monocyte	0.00266422527616047	0.0662346751361678	0.62575218054428
ACBD4	chr17:45185279:T:A	Tcruzi	B	0.00316207252508885	0.0538357050260883	0.624488807056725
ACBD4	chr17:45185279:T:A	Tcruzi	CD4T	0.00586358795070212	0.0678514512036565	0.615151645598638
ACBD4	chr17:45199250:G:A	NI	NK	-0.0432745425706244	0.0864951080553534	0.415114901012002
ACBD4	chr17:45199250:G:A	NI	CD8T	-0.0228452389174506	0.0815685149319873	0.499836258802822
ACBD4	chr17:45199250:G:A	NI	monocyte	-0.0787707532237196	0.120589060727923	0.331956875539168
ACBD4	chr17:45199250:G:A	NI	B	-0.0306025004999084	0.0832100708852291	0.460126249162967
ACBD4	chr17:45199250:G:A	NI	CD4T	0.0292291403932854	0.0991546316463315	0.495589102623731
ACBD4	chr17:45199250:G:A	IAV	NK	-0.0384888163558096	0.0794337323029012	0.420528798250258
ACBD4	chr17:45199250:G:A	IAV	CD8T	-0.018194421161046	0.065228503128605	0.49565806390592
ACBD4	chr17:45199250:G:A	IAV	monocyte	-0.0427241550321885	0.0859279798680419	0.41104091633047
ACBD4	chr17:45199250:G:A	IAV	B	-0.0288934245142877	0.0740054061292451	0.452263532716145
ACBD4	chr17:45199250:G:A	IAV	CD4T	0.0283195428562843	0.0888238956532089	0.494413673935057
ACBD4	chr17:45199250:G:A	LPS	NK	-0.0340669604506319	0.0797532866947639	0.439530810040153
ACBD4	chr17:45199250:G:A	LPS	CD8T	-0.000416809713136469	0.0690747152293377	0.574196413224518
ACBD4	chr17:45199250:G:A	LPS	monocyte	-0.0589499398750061	0.107578074992455	0.384683794927246
ACBD4	chr17:45199250:G:A	LPS	B	-0.0463061873151696	0.0918784159840879	0.410025742753036
ACBD4	chr17:45199250:G:A	LPS	CD4T	0.0242924766013946	0.0917182523808046	0.508296739615588
ACBD4	chr17:45199250:G:A	Tcruzi	NK	-0.0377641583982769	0.0840355375543915	0.433555908173735
ACBD4	chr17:45199250:G:A	Tcruzi	CD8T	-0.00598780473195131	0.0741869069175133	0.557702805021656
ACBD4	chr17:45199250:G:A	Tcruzi	monocyte	-0.0552192495961207	0.101726598602893	0.39278962502592
ACBD4	chr17:45199250:G:A	Tcruzi	B	-0.054811635457862	0.0971544566178056	0.385726970273776
ACBD4	chr17:45199250:G:A	Tcruzi	CD4T	0.0441214271587548	0.105676358332673	0.457759111527873
ACBD4	chr17:45214668:C:G	NI	NK	-0.00999659761868877	0.023931272965527	0.600242751226419
ACBD4	chr17:45214668:C:G	NI	CD8T	-0.0122313962454936	0.0260862606065283	0.585236764521204
ACBD4	chr17:45214668:C:G	NI	monocyte	0.00384724171221636	0.0345010583280641	0.668385964734351
ACBD4	chr17:45214668:C:G	NI	B	-0.00665751102715563	0.024199278818818	0.64545855636125
ACBD4	chr17:45214668:C:G	NI	CD4T	-0.015612200234984	0.0320991807713491	0.564235311558383
ACBD4	chr17:45214668:C:G	IAV	NK	-0.0108340623011763	0.023753363533199	0.586854159212136
ACBD4	chr17:45214668:C:G	IAV	CD8T	-0.00706559680094629	0.0197203189971042	0.615733212720508
ACBD4	chr17:45214668:C:G	IAV	monocyte	-0.0134499381277222	0.0346686187241392	0.596161068392363
ACBD4	chr17:45214668:C:G	IAV	B	-0.00242350739428106	0.0208208462117932	0.684925362598485
ACBD4	chr17:45214668:C:G	IAV	CD4T	-0.00822159471165665	0.0244327387728257	0.624528497442593
ACBD4	chr17:45214668:C:G	LPS	NK	-0.0110549148512611	0.0247044706388649	0.581640465419413
ACBD4	chr17:45214668:C:G	LPS	CD8T	-0.0123352460196722	0.0246385031512498	0.563992779160363
ACBD4	chr17:45214668:C:G	LPS	monocyte	-0.00657385014927127	0.029197224532799	0.640647033063784
ACBD4	chr17:45214668:C:G	LPS	B	-0.00571299102737596	0.0237703706731501	0.645197117191553
ACBD4	chr17:45214668:C:G	LPS	CD4T	-0.0126961510857988	0.0283429512397585	0.584437256653065
ACBD4	chr17:45214668:C:G	Tcruzi	NK	-0.0069920307202118	0.0230254440622925	0.629669460155977
ACBD4	chr17:45214668:C:G	Tcruzi	CD8T	-0.0132528677150816	0.0265443440892626	0.572260224096041
ACBD4	chr17:45214668:C:G	Tcruzi	monocyte	-0.00403549478189238	0.0270327931128328	0.674057543464564
ACBD4	chr17:45214668:C:G	Tcruzi	B	-0.00736624058979892	0.023588251946837	0.633016907067849
ACBD4	chr17:45214668:C:G	Tcruzi	CD4T	-0.00960001405378852	0.0269184951535173	0.617092635448412
ACBD4	chr17:45218126:T:G	NI	NK	-0.0140349731494864	0.050564989373336	0.56211096745357
ACBD4	chr17:45218126:T:G	NI	CD8T	-0.0115184176354777	0.0547794899589345	0.581638055302129
ACBD4	chr17:45218126:T:G	NI	monocyte	-0.00279347137649252	0.0636152805626364	0.6069663520798
ACBD4	chr17:45218126:T:G	NI	B	-0.0127846945218553	0.0545204546725444	0.575673310396238
ACBD4	chr17:45218126:T:G	NI	CD4T	-0.0150981909248474	0.067451756717071	0.569387018499666
ACBD4	chr17:45218126:T:G	IAV	NK	-0.0127371727491736	0.0467320707978253	0.563528864017135
ACBD4	chr17:45218126:T:G	IAV	CD8T	-0.015857085116342	0.0460633548779423	0.539621349449989
ACBD4	chr17:45218126:T:G	IAV	monocyte	0.00235014561975702	0.0521490537489094	0.638966381113628
ACBD4	chr17:45218126:T:G	IAV	B	-0.00776942688159255	0.0459968270965697	0.594449837109542
ACBD4	chr17:45218126:T:G	IAV	CD4T	-0.0159492172042964	0.0584503859510246	0.563801530910287
ACBD4	chr17:45218126:T:G	LPS	NK	-0.0108198121242926	0.0492158523734002	0.574696796638736
ACBD4	chr17:45218126:T:G	LPS	CD8T	-0.0105249028955566	0.0478243114091403	0.574249140883613
ACBD4	chr17:45218126:T:G	LPS	monocyte	0.0105917927340761	0.0669727841353173	0.591311365498636
ACBD4	chr17:45218126:T:G	LPS	B	-0.016249538374943	0.0563043698399852	0.554561879167087
ACBD4	chr17:45218126:T:G	LPS	CD4T	-0.0130749833485163	0.0624821554380861	0.578009347477691
ACBD4	chr17:45218126:T:G	Tcruzi	NK	-0.0120475198386765	0.0509179870077215	0.572550666648122
ACBD4	chr17:45218126:T:G	Tcruzi	CD8T	-0.0136269133535103	0.0537381741136993	0.567417582755403
ACBD4	chr17:45218126:T:G	Tcruzi	monocyte	0.00356649708951609	0.0613168622775445	0.630445622710452
ACBD4	chr17:45218126:T:G	Tcruzi	B	-0.0135417096959452	0.0525583091212712	0.566862735718602
ACBD4	chr17:45218126:T:G	Tcruzi	CD4T	-0.017038844089273	0.0645885676696338	0.564859226520379
ACBD5	chr10:27115632:T:C	NI	NK	0.031661128707239	0.0724337397183262	0.446662702672418
ACBD5	chr10:27115632:T:C	NI	CD8T	0.0204580129725352	0.0735648884576586	0.502753166462092
ACBD5	chr10:27115632:T:C	NI	monocyte	0.0597904379757888	0.100557860392059	0.368067049085199
ACBD5	chr10:27115632:T:C	NI	B	0.0236380983777805	0.0756412238826634	0.486999670478183
ACBD5	chr10:27115632:T:C	NI	CD4T	-0.00561672064544061	0.0898998017280844	0.584915170481381
ACBD5	chr10:27115632:T:C	IAV	NK	0.0420435947270746	0.0779834205119635	0.402584745695183
ACBD5	chr10:27115632:T:C	IAV	CD8T	0.0282481600863984	0.0660895103980042	0.44733569836251
ACBD5	chr10:27115632:T:C	IAV	monocyte	0.069052867784189	0.0999339912511262	0.337754341323457
ACBD5	chr10:27115632:T:C	IAV	B	0.0435833238724811	0.081147166551873	0.402477328147605
ACBD5	chr10:27115632:T:C	IAV	CD4T	6.48907288146164e-05	0.0791781020640238	0.587525874494462
ACBD5	chr10:27115632:T:C	LPS	NK	0.0325895935893177	0.0733749453051177	0.44057895818972
ACBD5	chr10:27115632:T:C	LPS	CD8T	0.0212258114312592	0.0660172730986676	0.484817090591516
ACBD5	chr10:27115632:T:C	LPS	monocyte	0.072447900138703	0.109217116675898	0.346364009608984
ACBD5	chr10:27115632:T:C	LPS	B	0.028505250427644	0.0768734415717561	0.465197618209733
ACBD5	chr10:27115632:T:C	LPS	CD4T	-0.015307598321342	0.0890268032056181	0.554426503842878
ACBD5	chr10:27115632:T:C	Tcruzi	NK	0.0364497053009709	0.0772555354991089	0.432673085990367
ACBD5	chr10:27115632:T:C	Tcruzi	CD8T	0.0175405785441164	0.0703221533037055	0.510091169940788
ACBD5	chr10:27115632:T:C	Tcruzi	monocyte	0.0568949182576094	0.0962137050843887	0.38294005155461
ACBD5	chr10:27115632:T:C	Tcruzi	B	0.0310819883227079	0.0753403348251528	0.453454405564799
ACBD5	chr10:27115632:T:C	Tcruzi	CD4T	-0.00287225164118855	0.0839956400636977	0.59783980710057
ACBD5	chr10:27129109:A:C	NI	NK	-0.0463230175369932	0.0796392303265122	0.396268701606234
ACBD5	chr10:27129109:A:C	NI	CD8T	-0.047532154729059	0.0824482385745898	0.404236069084758
ACBD5	chr10:27129109:A:C	NI	monocyte	-0.0147131030586545	0.0839067524140829	0.52249797745196
ACBD5	chr10:27129109:A:C	NI	B	-0.024784553585523	0.0725524572014572	0.485148376605872
ACBD5	chr10:27129109:A:C	NI	CD4T	-0.0560839390663876	0.0994434066004936	0.403034705197859
ACBD5	chr10:27129109:A:C	IAV	NK	-0.0410362357095214	0.0724816798354535	0.402496767368419
ACBD5	chr10:27129109:A:C	IAV	CD8T	-0.0363688098286884	0.0650501973271292	0.406232494107426
ACBD5	chr10:27129109:A:C	IAV	monocyte	-0.0202420138886341	0.0708368140789576	0.508570893142822
ACBD5	chr10:27129109:A:C	IAV	B	-0.0237433537880165	0.0640879461702824	0.475838034046995
ACBD5	chr10:27129109:A:C	IAV	CD4T	-0.0597402503413123	0.0947106242513506	0.380755380940363
ACBD5	chr10:27129109:A:C	LPS	NK	-0.0438268106997182	0.0772859660622086	0.398895622870382
ACBD5	chr10:27129109:A:C	LPS	CD8T	-0.0422806588675801	0.0732093713153614	0.39742368067193
ACBD5	chr10:27129109:A:C	LPS	monocyte	-0.0322473025908751	0.0882125174444108	0.469859716635839
ACBD5	chr10:27129109:A:C	LPS	B	-0.0372746704725432	0.078672323097229	0.43619207745105
ACBD5	chr10:27129109:A:C	LPS	CD4T	-0.0609322337351415	0.0991258418824251	0.385106060853845
ACBD5	chr10:27129109:A:C	Tcruzi	NK	-0.041810144941069	0.0768751426822329	0.411769590008297
ACBD5	chr10:27129109:A:C	Tcruzi	CD8T	-0.0531634619926344	0.0854113104960853	0.383652302497021
ACBD5	chr10:27129109:A:C	Tcruzi	monocyte	-0.0101685006395326	0.0808358447668043	0.551235349334893
ACBD5	chr10:27129109:A:C	Tcruzi	B	-0.02685836303048	0.0701238327468505	0.470972512736509
ACBD5	chr10:27129109:A:C	Tcruzi	CD4T	-0.0540336699400674	0.0942490731601105	0.405144321942575
ACBD5	chr10:27142086:T:G	NI	NK	-0.000827736399642754	0.0617193827972598	0.613875058590665
ACBD5	chr10:27142086:T:G	NI	CD8T	-0.00970819470441222	0.0692825826033604	0.576791793188062
ACBD5	chr10:27142086:T:G	NI	monocyte	0.0485056602504179	0.0935976548404642	0.411963539821787
ACBD5	chr10:27142086:T:G	NI	B	0.00890011433408181	0.0678880261876208	0.566331018185282
ACBD5	chr10:27142086:T:G	NI	CD4T	-0.00591912422796165	0.0824379117954708	0.589838724341166
ACBD5	chr10:27142086:T:G	IAV	NK	0.00285598403292739	0.057434125887264	0.594880077769118
ACBD5	chr10:27142086:T:G	IAV	CD8T	-0.00172158754421923	0.0529158894216018	0.607832388917067
ACBD5	chr10:27142086:T:G	IAV	monocyte	0.0609227496273224	0.0975348418466531	0.375171123287452
ACBD5	chr10:27142086:T:G	IAV	B	0.0159865743635019	0.0610212821226206	0.526824948612176
ACBD5	chr10:27142086:T:G	IAV	CD4T	0.000191978291131967	0.069418176911081	0.609375486212048
ACBD5	chr10:27142086:T:G	LPS	NK	0.00273768777919272	0.0618566143782141	0.592736402946832
ACBD5	chr10:27142086:T:G	LPS	CD8T	0.00688714040625394	0.059737203969686	0.574737077481978
ACBD5	chr10:27142086:T:G	LPS	monocyte	0.0467390622460924	0.0902421665724989	0.419991096432024
ACBD5	chr10:27142086:T:G	LPS	B	0.0182828092866808	0.0697047342927956	0.523504701620474
ACBD5	chr10:27142086:T:G	LPS	CD4T	-0.00802065126593217	0.0774326516576715	0.584887218713602
ACBD5	chr10:27142086:T:G	Tcruzi	NK	-0.00663617559542694	0.0652513528004987	0.588335239778949
ACBD5	chr10:27142086:T:G	Tcruzi	CD8T	-0.0062852922475704	0.0655274975927008	0.588237607035112
ACBD5	chr10:27142086:T:G	Tcruzi	monocyte	0.06610433044231	0.10669993999233	0.380298014097184
ACBD5	chr10:27142086:T:G	Tcruzi	B	0.0148740291042162	0.065757929186591	0.536979483958736
ACBD5	chr10:27142086:T:G	Tcruzi	CD4T	-0.00445123734787961	0.0771973261494694	0.599110708232743
ACBD5	chr10:27153315:G:A	NI	NK	-0.105045408520594	0.113584533664177	0.200827773957693
ACBD5	chr10:27153315:G:A	NI	CD8T	-0.0836595376259697	0.108356803739647	0.256297608752972
ACBD5	chr10:27153315:G:A	NI	monocyte	-0.203364671854273	0.17237130824677	0.122751654361013
ACBD5	chr10:27153315:G:A	NI	B	-0.0652420173242478	0.108191616437832	0.308236783365047
ACBD5	chr10:27153315:G:A	NI	CD4T	-0.0747217194123471	0.125826354999522	0.310670472134424
ACBD5	chr10:27153315:G:A	IAV	NK	-0.0936991947378696	0.104010471383493	0.207872387067373
ACBD5	chr10:27153315:G:A	IAV	CD8T	-0.0727212469941033	0.0918294900269355	0.242417810521939
ACBD5	chr10:27153315:G:A	IAV	monocyte	-0.17230113786348	0.147159611083414	0.130552232213098
ACBD5	chr10:27153315:G:A	IAV	B	-0.0681846491488743	0.0984163569770459	0.276903331549074
ACBD5	chr10:27153315:G:A	IAV	CD4T	-0.0745577682898223	0.11036299486777	0.286142938004581
ACBD5	chr10:27153315:G:A	LPS	NK	-0.112588345148279	0.117371048774442	0.187643597455751
ACBD5	chr10:27153315:G:A	LPS	CD8T	-0.0789874906065548	0.0983637493415396	0.242279418602942
ACBD5	chr10:27153315:G:A	LPS	monocyte	-0.170108467425437	0.1507205010102	0.144608247766929
ACBD5	chr10:27153315:G:A	LPS	B	-0.0691751178087258	0.107875796792222	0.293737362495766
ACBD5	chr10:27153315:G:A	LPS	CD4T	-0.0906642505271902	0.121174454752582	0.263997736007409
ACBD5	chr10:27153315:G:A	Tcruzi	NK	-0.123201117725326	0.12635402151688	0.180532873947572
ACBD5	chr10:27153315:G:A	Tcruzi	CD8T	-0.0779735128452094	0.104010160322923	0.26220625774814
ACBD5	chr10:27153315:G:A	Tcruzi	monocyte	-0.178974371541695	0.154459851706505	0.139142710954263
ACBD5	chr10:27153315:G:A	Tcruzi	B	-0.0524985423504376	0.102020751484666	0.334410477440297
ACBD5	chr10:27153315:G:A	Tcruzi	CD4T	-0.0777578432244355	0.119714785853963	0.295648760359524
ACBD5	chr10:27190926:G:A	NI	NK	-0.0763789249105791	0.0489502009010218	0.0548981031374625
ACBD5	chr10:27190926:G:A	NI	CD8T	-0.131225578010847	0.0539306033266667	0.00719503944760513
ACBD5	chr10:27190926:G:A	NI	monocyte	-0.0652442621284789	0.0576917112657772	0.12377496901896
ACBD5	chr10:27190926:G:A	NI	B	-0.0121172923264535	0.0556901919567242	0.388877572516211
ACBD5	chr10:27190926:G:A	NI	CD4T	-0.150280296436861	0.0627932120741095	0.00846649242243525
ACBD5	chr10:27190926:G:A	IAV	NK	-0.0675139216143102	0.0464043817999817	0.0670450677850458
ACBD5	chr10:27190926:G:A	IAV	CD8T	-0.0740551995963104	0.0436681675942267	0.0404665536921101
ACBD5	chr10:27190926:G:A	IAV	monocyte	-0.0466890364290801	0.048224320429528	0.161162070887901
ACBD5	chr10:27190926:G:A	IAV	B	-0.0231064286690478	0.0479906093065296	0.299067118043573
ACBD5	chr10:27190926:G:A	IAV	CD4T	-0.113433067089709	0.0530162985652537	0.0166703380657499
ACBD5	chr10:27190926:G:A	LPS	NK	-0.102853568918752	0.0534967076416503	0.0182254495187298
ACBD5	chr10:27190926:G:A	LPS	CD8T	-0.114026929664597	0.0501925905319682	0.00825437008376284
ACBD5	chr10:27190926:G:A	LPS	monocyte	-0.04781991493585	0.055869794628854	0.191256784602256
ACBD5	chr10:27190926:G:A	LPS	B	-0.0303967363783107	0.0528178689071363	0.269565582459358
ACBD5	chr10:27190926:G:A	LPS	CD4T	-0.168229005399196	0.0650303749540347	0.00467427544341559
ACBD5	chr10:27190926:G:A	Tcruzi	NK	-0.109815865999601	0.0565221347299633	0.0163047391107122
ACBD5	chr10:27190926:G:A	Tcruzi	CD8T	-0.135392717248888	0.054775290165247	0.00586623704040701
ACBD5	chr10:27190926:G:A	Tcruzi	monocyte	-0.0552640436713974	0.0556902408015728	0.155611577542479
ACBD5	chr10:27190926:G:A	Tcruzi	B	-0.0210088145589219	0.0515181266431827	0.323788795340032
ACBD5	chr10:27190926:G:A	Tcruzi	CD4T	-0.145111575480336	0.0595375636958674	0.0076923780250171
ACBD5	chr10:27229451:G:T	NI	NK	0.0320365056759201	0.0429141976277925	0.242434739496875
ACBD5	chr10:27229451:G:T	NI	CD8T	0.0488028023840078	0.0427835835664191	0.148020972462213
ACBD5	chr10:27229451:G:T	NI	monocyte	0.0456028874961644	0.0505036382826165	0.202772728075278
ACBD5	chr10:27229451:G:T	NI	B	0.00791732416901582	0.0474632517479565	0.438742155975299
ACBD5	chr10:27229451:G:T	NI	CD4T	0.0713959135738276	0.0507020358632719	0.103054262453084
ACBD5	chr10:27229451:G:T	IAV	NK	0.0467559595060109	0.0423383141271533	0.150499337747019
ACBD5	chr10:27229451:G:T	IAV	CD8T	0.0312590622554801	0.0396179335562305	0.225856103471436
ACBD5	chr10:27229451:G:T	IAV	monocyte	0.106405028846939	0.0487864734753906	0.0435591634862792
ACBD5	chr10:27229451:G:T	IAV	B	0.0322411378698388	0.0429727341215838	0.242632655600361
ACBD5	chr10:27229451:G:T	IAV	CD4T	0.0742229115741758	0.0461266686284623	0.0765483255002369
ACBD5	chr10:27229451:G:T	LPS	NK	0.0419871497764031	0.0439541103339659	0.186085575992702
ACBD5	chr10:27229451:G:T	LPS	CD8T	0.0374559360563671	0.0406995451765567	0.194374706691271
ACBD5	chr10:27229451:G:T	LPS	monocyte	0.185280298971716	0.0612976821327191	0.00078589085943028
ACBD5	chr10:27229451:G:T	LPS	B	0.0290935476305173	0.0458929265000158	0.279054433178287
ACBD5	chr10:27229451:G:T	LPS	CD4T	0.0778835881857334	0.0473039794465251	0.0743096429548665
ACBD5	chr10:27229451:G:T	Tcruzi	NK	0.0515327543329675	0.0465111444740584	0.149449302017469
ACBD5	chr10:27229451:G:T	Tcruzi	CD8T	0.074450767881245	0.044904016479564	0.0678531377595426
ACBD5	chr10:27229451:G:T	Tcruzi	monocyte	0.0648394159958293	0.0492573983698274	0.118327775795807
ACBD5	chr10:27229451:G:T	Tcruzi	B	0.0300047779786989	0.0448482351406204	0.268323166553786
ACBD5	chr10:27229451:G:T	Tcruzi	CD4T	0.107145394160292	0.0541518848313067	0.0482604887981922
ACBD5	chr10:27237947:A:T	NI	NK	-0.102977091640451	0.0595726449240286	0.0376336419004947
ACBD5	chr10:27237947:A:T	NI	CD8T	-0.136349675974032	0.0649582830656707	0.0191634542822264
ACBD5	chr10:27237947:A:T	NI	monocyte	-0.0639511545385048	0.0664971330256833	0.166272888824541
ACBD5	chr10:27237947:A:T	NI	B	-0.0276200079446042	0.0633188256841398	0.315772334310361
ACBD5	chr10:27237947:A:T	NI	CD4T	-0.104336501865697	0.068146443563891	0.0664844117900214
ACBD5	chr10:27237947:A:T	IAV	NK	-0.101909937598551	0.0582793151309945	0.0333940417760582
ACBD5	chr10:27237947:A:T	IAV	CD8T	-0.120909586729835	0.0634043091826569	0.0185700320002244
ACBD5	chr10:27237947:A:T	IAV	monocyte	-0.0647161243718736	0.0570952246792131	0.126298499814592
ACBD5	chr10:27237947:A:T	IAV	B	-0.0401055999947893	0.0552610614770309	0.225865268592515
ACBD5	chr10:27237947:A:T	IAV	CD4T	-0.115205340105896	0.062501102775502	0.0328346799342956
ACBD5	chr10:27237947:A:T	LPS	NK	-0.12308876445676	0.0656785201660306	0.0233270925647262
ACBD5	chr10:27237947:A:T	LPS	CD8T	-0.129817899084904	0.0633762923435624	0.0173301247598313
ACBD5	chr10:27237947:A:T	LPS	monocyte	-0.09890089919298	0.0707825480493322	0.0746153868023475
ACBD5	chr10:27237947:A:T	LPS	B	-0.0442981990088868	0.060635551538327	0.22562642204914
ACBD5	chr10:27237947:A:T	LPS	CD4T	-0.124024259033544	0.0658968229055646	0.0311285635928172
ACBD5	chr10:27237947:A:T	Tcruzi	NK	-0.114393272534891	0.0639688780312409	0.0308157963299507
ACBD5	chr10:27237947:A:T	Tcruzi	CD8T	-0.131003367070833	0.0628681879934013	0.019331358705441
ACBD5	chr10:27237947:A:T	Tcruzi	monocyte	-0.075153758088969	0.0654705076683447	0.124142740320812
ACBD5	chr10:27237947:A:T	Tcruzi	B	-0.0512890258845239	0.0585785175587816	0.186057777100525
ACBD5	chr10:27237947:A:T	Tcruzi	CD4T	-0.123947592674743	0.0666949526641558	0.0328470311871043
ACBD5	chr10:27323431:A:G	NI	NK	-0.0151847646813478	0.0351171646143824	0.398080281442807
ACBD5	chr10:27323431:A:G	NI	CD8T	-0.0116104025520523	0.0357940811164145	0.442370618852364
ACBD5	chr10:27323431:A:G	NI	monocyte	0.0449760059275493	0.0438071170507278	0.190736509891783
ACBD5	chr10:27323431:A:G	NI	B	0.000309431200092131	0.0378599723729136	0.525244267714885
ACBD5	chr10:27323431:A:G	NI	CD4T	0.023479571903163	0.0416192775095792	0.337122855695132
ACBD5	chr10:27323431:A:G	IAV	NK	-0.00299920970911117	0.0320227595303432	0.519871274436297
ACBD5	chr10:27323431:A:G	IAV	CD8T	-0.00360717224297885	0.0301172683650472	0.513192687689724
ACBD5	chr10:27323431:A:G	IAV	monocyte	0.0763536509806144	0.0503449706518783	0.103916068028751
ACBD5	chr10:27323431:A:G	IAV	B	0.0299115877290313	0.0372394865983071	0.256817955209839
ACBD5	chr10:27323431:A:G	IAV	CD4T	0.0228886766178948	0.0365685316540003	0.317242365615433
ACBD5	chr10:27323431:A:G	LPS	NK	-0.0136055896608128	0.0356751663976336	0.418207237159796
ACBD5	chr10:27323431:A:G	LPS	CD8T	-0.0122063910908105	0.0335699213403361	0.42787096036031
ACBD5	chr10:27323431:A:G	LPS	monocyte	0.0765530572459819	0.0518502369222486	0.108347204204386
ACBD5	chr10:27323431:A:G	LPS	B	0.0221142879588623	0.0378678608952929	0.32863388905706
ACBD5	chr10:27323431:A:G	LPS	CD4T	0.0295241611643002	0.0395253659107988	0.27936292215101
ACBD5	chr10:27323431:A:G	Tcruzi	NK	-0.0125209138951266	0.0361735816829831	0.428390349755271
ACBD5	chr10:27323431:A:G	Tcruzi	CD8T	0.000514509392028822	0.0329118026811628	0.533916208069495
ACBD5	chr10:27323431:A:G	Tcruzi	monocyte	0.0544361077046882	0.0445032470186683	0.15487337002346
ACBD5	chr10:27323431:A:G	Tcruzi	B	0.00736461687388401	0.0355798498214688	0.454927830187837
ACBD5	chr10:27323431:A:G	Tcruzi	CD4T	0.0253639472811654	0.0397214888661368	0.314998519516432
ACBD5	chr10:27327147:T:G	NI	NK	-0.054731255710771	0.0810811640077758	0.359480234359363
ACBD5	chr10:27327147:T:G	NI	CD8T	-0.0452821566182648	0.0746251171561064	0.397670482129097
ACBD5	chr10:27327147:T:G	NI	monocyte	-0.00510799897992746	0.0724081148564365	0.560601144154033
ACBD5	chr10:27327147:T:G	NI	B	-0.0318024154697272	0.0693009913209314	0.450469639128424
ACBD5	chr10:27327147:T:G	NI	CD4T	-0.0279762819511268	0.0785573124527558	0.47581654517418
ACBD5	chr10:27327147:T:G	IAV	NK	-0.0489842410886926	0.0742382379948073	0.365252578944233
ACBD5	chr10:27327147:T:G	IAV	CD8T	-0.0371955987390338	0.0611619223329192	0.39094426015095
ACBD5	chr10:27327147:T:G	IAV	monocyte	-0.00204282979040167	0.0599314223023254	0.590843464156315
ACBD5	chr10:27327147:T:G	IAV	B	-0.0226003756900462	0.0580063542543027	0.473503988075582
ACBD5	chr10:27327147:T:G	IAV	CD4T	-0.0270225753434796	0.067757078659574	0.469333018751248
ACBD5	chr10:27327147:T:G	LPS	NK	-0.0511087670485079	0.0776556871020613	0.364856213090737
ACBD5	chr10:27327147:T:G	LPS	CD8T	-0.0427652371627891	0.0683078122453256	0.383501780753539
ACBD5	chr10:27327147:T:G	LPS	monocyte	-0.0104636406561909	0.0715557451979291	0.547087899333212
ACBD5	chr10:27327147:T:G	LPS	B	-0.0275804033371325	0.0665736416152795	0.461514117755556
ACBD5	chr10:27327147:T:G	LPS	CD4T	-0.0330260742262096	0.0749013739596461	0.453105496122316
ACBD5	chr10:27327147:T:G	Tcruzi	NK	-0.0550457532320353	0.0823050523636594	0.360918652649075
ACBD5	chr10:27327147:T:G	Tcruzi	CD8T	-0.0422385519855591	0.070782976310872	0.399715066404208
ACBD5	chr10:27327147:T:G	Tcruzi	monocyte	-0.0109841590449248	0.0694391347274803	0.549243894814821
ACBD5	chr10:27327147:T:G	Tcruzi	B	-0.0337178128458128	0.0682652159586839	0.435704771802473
ACBD5	chr10:27327147:T:G	Tcruzi	CD4T	-0.0357574267795304	0.0765341435798821	0.446822652159445
ACBD5	chr10:27330325:A:C	NI	NK	-0.0451214332955779	0.0734082458773693	0.397943961222438
ACBD5	chr10:27330325:A:C	NI	CD8T	-0.0321945984074132	0.0650234383848871	0.452435357354005
ACBD5	chr10:27330325:A:C	NI	monocyte	0.00286642909743116	0.0679059986722665	0.594059877342323
ACBD5	chr10:27330325:A:C	NI	B	-0.0206121421577256	0.0619760423716647	0.508754220733751
ACBD5	chr10:27330325:A:C	NI	CD4T	-0.034023091379008	0.0775412056927093	0.463454167245224
ACBD5	chr10:27330325:A:C	IAV	NK	-0.0366436611237024	0.063687545022372	0.415802451669879
ACBD5	chr10:27330325:A:C	IAV	CD8T	-0.0310712739927666	0.0565133033792736	0.426928439575421
ACBD5	chr10:27330325:A:C	IAV	monocyte	0.00192693148750022	0.0554540943225308	0.614500212529344
ACBD5	chr10:27330325:A:C	IAV	B	-0.0194334282620284	0.0548496766444841	0.50171151854791
ACBD5	chr10:27330325:A:C	IAV	CD4T	-0.016271705758899	0.0614622553226113	0.5259835801508
ACBD5	chr10:27330325:A:C	LPS	NK	-0.0436991927795622	0.0724564939141747	0.399631660611942
ACBD5	chr10:27330325:A:C	LPS	CD8T	-0.031672358768135	0.0599611442858115	0.435057550828531
ACBD5	chr10:27330325:A:C	LPS	monocyte	0.0205887315729536	0.0741534833831016	0.526273720636185
ACBD5	chr10:27330325:A:C	LPS	B	-0.0168786867160983	0.0600407256040162	0.520830835677686
ACBD5	chr10:27330325:A:C	LPS	CD4T	-0.0177489040914132	0.0669861941718614	0.523081638179624
ACBD5	chr10:27330325:A:C	Tcruzi	NK	-0.0353493220838518	0.0655888225897849	0.43103986044535
ACBD5	chr10:27330325:A:C	Tcruzi	CD8T	-0.0327681088963317	0.0641430827609703	0.445124456891564
ACBD5	chr10:27330325:A:C	Tcruzi	monocyte	0.00293157916805755	0.0658178461296558	0.608083893651103
ACBD5	chr10:27330325:A:C	Tcruzi	B	-0.0164321366162192	0.0578430890722214	0.522296366722661
ACBD5	chr10:27330325:A:C	Tcruzi	CD4T	-0.0216060125204453	0.0690666825162836	0.510734725695575
ACBD5	chr10:27334669:C:A	NI	NK	0.00736337761248801	0.0481538553656508	0.565727216846698
ACBD5	chr10:27334669:C:A	NI	CD8T	0.00392127905515484	0.0516899228396464	0.588783948074541
ACBD5	chr10:27334669:C:A	NI	monocyte	0.0427243558921675	0.0723292883242246	0.392801807966273
ACBD5	chr10:27334669:C:A	NI	B	0.0383760409571969	0.0675183082052876	0.422475833602976
ACBD5	chr10:27334669:C:A	NI	CD4T	0.00179034848638695	0.0633112934033486	0.597758163171285
ACBD5	chr10:27334669:C:A	IAV	NK	0.00836858103457637	0.0453378828970558	0.556362986192361
ACBD5	chr10:27334669:C:A	IAV	CD8T	0.00601491705842367	0.0416750352550667	0.569179596243146
ACBD5	chr10:27334669:C:A	IAV	monocyte	0.0295516025676438	0.0565056362978336	0.441355935551663
ACBD5	chr10:27334669:C:A	IAV	B	0.0267872034637621	0.0540065883150549	0.450029830415946
ACBD5	chr10:27334669:C:A	IAV	CD4T	-0.0155006737753504	0.0628747514051804	0.562898853487417
ACBD5	chr10:27334669:C:A	LPS	NK	0.0161599800353719	0.0510362957595359	0.51135113825297
ACBD5	chr10:27334669:C:A	LPS	CD8T	0.0130280512611032	0.047374781269533	0.525495810228814
ACBD5	chr10:27334669:C:A	LPS	monocyte	0.0246193760343615	0.0623067888245945	0.469541644976156
ACBD5	chr10:27334669:C:A	LPS	B	0.0362767654629611	0.065051511982278	0.421869053492217
ACBD5	chr10:27334669:C:A	LPS	CD4T	0.00349565210429329	0.0583650000606419	0.590036945637835
ACBD5	chr10:27334669:C:A	Tcruzi	NK	0.00956522752235688	0.0501477950749679	0.552618732598782
ACBD5	chr10:27334669:C:A	Tcruzi	CD8T	0.0127738921069415	0.0508537307734356	0.537230577467319
ACBD5	chr10:27334669:C:A	Tcruzi	monocyte	0.040100402376249	0.0692315100910356	0.415776240280908
ACBD5	chr10:27334669:C:A	Tcruzi	B	0.0304338140372119	0.0589146868140339	0.441564498162581
ACBD5	chr10:27334669:C:A	Tcruzi	CD4T	0.0112988803338784	0.0598584674698292	0.557455463236481
ACBD6	chr1:180172761:C:T	NI	NK	0.0403481375540423	0.0774594811512298	0.356795275379597
ACBD6	chr1:180172761:C:T	NI	CD8T	0.101695931540783	0.10592361732597	0.215884062218775
ACBD6	chr1:180172761:C:T	NI	monocyte	0.0518310183341416	0.101972870446967	0.360164066045264
ACBD6	chr1:180172761:C:T	NI	B	0.0595614384861366	0.0909695554132546	0.314663815228618
ACBD6	chr1:180172761:C:T	NI	CD4T	0.134174723889639	0.131431980927616	0.198502354392137
ACBD6	chr1:180172761:C:T	IAV	NK	0.0209345173427751	0.0717330845706905	0.423849314504461
ACBD6	chr1:180172761:C:T	IAV	CD8T	0.0441063852075421	0.0691428920404146	0.313967483514718
ACBD6	chr1:180172761:C:T	IAV	monocyte	0.00948429742966042	0.0790897585697933	0.506165408652017
ACBD6	chr1:180172761:C:T	IAV	B	0.0329188897486753	0.0735169198897121	0.380329831672807
ACBD6	chr1:180172761:C:T	IAV	CD4T	0.118428999986409	0.116766154659719	0.199446994711493
ACBD6	chr1:180172761:C:T	LPS	NK	0.0202638574615346	0.0778414041283489	0.429372072742648
ACBD6	chr1:180172761:C:T	LPS	CD8T	0.0736533411367418	0.0851428149974083	0.243251236559508
ACBD6	chr1:180172761:C:T	LPS	monocyte	-0.0337306715861218	0.106385109710997	0.46321609170763
ACBD6	chr1:180172761:C:T	LPS	B	0.0521684946254343	0.087179507806666	0.331647788527713
ACBD6	chr1:180172761:C:T	LPS	CD4T	0.138378020133591	0.132900426730883	0.190584659496644
ACBD6	chr1:180172761:C:T	Tcruzi	NK	0.0403623632820034	0.0804520066090714	0.360951909713465
ACBD6	chr1:180172761:C:T	Tcruzi	CD8T	0.0948005736797696	0.100431883774108	0.220078095197547
ACBD6	chr1:180172761:C:T	Tcruzi	monocyte	-0.00527062283433556	0.0944162855765028	0.556299594748686
ACBD6	chr1:180172761:C:T	Tcruzi	B	0.0547031453906189	0.0862358869990653	0.320255164193927
ACBD6	chr1:180172761:C:T	Tcruzi	CD4T	0.118226937205703	0.11870902081016	0.210029122675976
ACBD6	chr1:180189838:C:T	NI	NK	0.00892614849726412	0.0435100409571713	0.602414772028278
ACBD6	chr1:180189838:C:T	NI	CD8T	0.00987894742942305	0.0486975746559484	0.60375945183278
ACBD6	chr1:180189838:C:T	NI	monocyte	0.00981615862768153	0.0579201398829874	0.585078271192045
ACBD6	chr1:180189838:C:T	NI	B	0.00373094606782621	0.0465263738444203	0.638385431638083
ACBD6	chr1:180189838:C:T	NI	CD4T	0.003344021595994	0.0584318316859988	0.634929692299464
ACBD6	chr1:180189838:C:T	IAV	NK	0.00719293271264301	0.0397971642660734	0.609322484764365
ACBD6	chr1:180189838:C:T	IAV	CD8T	0.00731221118942294	0.0370178199618014	0.60480162311585
ACBD6	chr1:180189838:C:T	IAV	monocyte	0.00909411282280945	0.0472219840703697	0.606871009456257
ACBD6	chr1:180189838:C:T	IAV	B	0.00521760344910528	0.0401221940858314	0.625053121368018
ACBD6	chr1:180189838:C:T	IAV	CD4T	0.00203146093630463	0.0488205906975711	0.648250449935204
ACBD6	chr1:180189838:C:T	LPS	NK	0.0102975920555228	0.0441987951927432	0.589432804082701
ACBD6	chr1:180189838:C:T	LPS	CD8T	0.00674369681197649	0.0414307566004841	0.609675509042858
ACBD6	chr1:180189838:C:T	LPS	monocyte	-0.0019795501725473	0.0579118890834812	0.645117159589586
ACBD6	chr1:180189838:C:T	LPS	B	0.00542669516001272	0.0462390758123508	0.623559126635904
ACBD6	chr1:180189838:C:T	LPS	CD4T	0.00438540967793921	0.0537235340652014	0.633086629850252
ACBD6	chr1:180189838:C:T	Tcruzi	NK	0.0106137209295263	0.045373002748164	0.590986514070951
ACBD6	chr1:180189838:C:T	Tcruzi	CD8T	0.013675085354438	0.0489887740369822	0.578272918875274
ACBD6	chr1:180189838:C:T	Tcruzi	monocyte	0.0136949268558277	0.0566203905976465	0.583882063205628
ACBD6	chr1:180189838:C:T	Tcruzi	B	0.00531135960777906	0.0443378457978446	0.624701118093163
ACBD6	chr1:180189838:C:T	Tcruzi	CD4T	0.00708168679303261	0.0548588273274453	0.622000168010979
ACBD6	chr1:180195480:C:T	NI	NK	-0.0364046601172065	0.0651114289259744	0.427564713774439
ACBD6	chr1:180195480:C:T	NI	CD8T	-0.0203362968933171	0.0586622857695878	0.504130816028604
ACBD6	chr1:180195480:C:T	NI	monocyte	-0.0081721963164266	0.0664498065404879	0.557658296171224
ACBD6	chr1:180195480:C:T	NI	B	-0.0228077898831026	0.0603713591244233	0.495755873727859
ACBD6	chr1:180195480:C:T	NI	CD4T	-0.0255346873312214	0.0716445384097565	0.495389730224742
ACBD6	chr1:180195480:C:T	IAV	NK	-0.0400720609569847	0.0674469104183379	0.406973286956298
ACBD6	chr1:180195480:C:T	IAV	CD8T	-0.0209326787113408	0.0486093042873772	0.475412781051072
ACBD6	chr1:180195480:C:T	IAV	monocyte	-0.0187390551610363	0.0593237724884227	0.5207085705335
ACBD6	chr1:180195480:C:T	IAV	B	-0.0306388090560574	0.0601173493774441	0.446667826897383
ACBD6	chr1:180195480:C:T	IAV	CD4T	-0.0275925489407183	0.0635965929207493	0.477526359339787
ACBD6	chr1:180195480:C:T	LPS	NK	-0.0399028305927017	0.0683994471936904	0.411911157440865
ACBD6	chr1:180195480:C:T	LPS	CD8T	-0.0205677082370461	0.0522698826716902	0.48491598418912
ACBD6	chr1:180195480:C:T	LPS	monocyte	-0.00554233311003317	0.0656523972928953	0.577897362423461
ACBD6	chr1:180195480:C:T	LPS	B	-0.0275333684846567	0.062478977934885	0.470392772366678
ACBD6	chr1:180195480:C:T	LPS	CD4T	-0.0295913489253496	0.0690993576341164	0.47635967384663
ACBD6	chr1:180195480:C:T	Tcruzi	NK	-0.0328955230071873	0.0631667353289928	0.442421729101662
ACBD6	chr1:180195480:C:T	Tcruzi	CD8T	-0.0165776149813659	0.0561152665074422	0.516803071745606
ACBD6	chr1:180195480:C:T	Tcruzi	monocyte	-0.0115752291840119	0.0641720406825411	0.557886290426865
ACBD6	chr1:180195480:C:T	Tcruzi	B	-0.0245345240080078	0.05903677723008	0.481848681941736
ACBD6	chr1:180195480:C:T	Tcruzi	CD4T	-0.0263833874840222	0.0683222727033185	0.492691974196711
ACBD6	chr1:180217399:G:A	NI	NK	0.0317075577423063	0.0564663369844799	0.437388213545648
ACBD6	chr1:180217399:G:A	NI	CD8T	0.0346145618369413	0.0603116039127365	0.437105174939048
ACBD6	chr1:180217399:G:A	NI	monocyte	0.039656932738525	0.0701670036393094	0.40795797845024
ACBD6	chr1:180217399:G:A	NI	B	0.0250406765712741	0.0552975161946242	0.479636165286051
ACBD6	chr1:180217399:G:A	NI	CD4T	0.0312100575826203	0.0658338660594986	0.465840318118683
ACBD6	chr1:180217399:G:A	IAV	NK	0.0220722652080122	0.0471514524730032	0.472286677115558
ACBD6	chr1:180217399:G:A	IAV	CD8T	0.0138217063292014	0.0404481346810553	0.511336810437663
ACBD6	chr1:180217399:G:A	IAV	monocyte	0.0124005230569999	0.0501795948723809	0.541126827587947
ACBD6	chr1:180217399:G:A	IAV	B	0.014689922691899	0.0447708444542676	0.518776868086513
ACBD6	chr1:180217399:G:A	IAV	CD4T	0.018838013560736	0.0531294672316493	0.509980412956977
ACBD6	chr1:180217399:G:A	LPS	NK	0.0256973258685319	0.0516921199522489	0.458436914026665
ACBD6	chr1:180217399:G:A	LPS	CD8T	0.0202591608716691	0.0465258060934349	0.479561245778253
ACBD6	chr1:180217399:G:A	LPS	monocyte	0.0227181729350705	0.0611453691144398	0.494574808205881
ACBD6	chr1:180217399:G:A	LPS	B	0.0239761212265504	0.0542882230238409	0.478851771101364
ACBD6	chr1:180217399:G:A	LPS	CD4T	0.0265220597255036	0.0599537861511557	0.479938622722508
ACBD6	chr1:180217399:G:A	Tcruzi	NK	0.0273460460471933	0.0539752418201098	0.457797509145369
ACBD6	chr1:180217399:G:A	Tcruzi	CD8T	0.0237148621720302	0.0517140181128677	0.475987301506089
ACBD6	chr1:180217399:G:A	Tcruzi	monocyte	0.0290463416273572	0.0626936136565702	0.471951520679917
ACBD6	chr1:180217399:G:A	Tcruzi	B	0.022016486974398	0.0515447247470572	0.48645646275845
ACBD6	chr1:180217399:G:A	Tcruzi	CD4T	0.029624626703029	0.0619780301130952	0.47153404038458
ACBD6	chr1:180231995:T:A	NI	NK	0.0405380413503635	0.0502472669113865	0.329267511442577
ACBD6	chr1:180231995:T:A	NI	CD8T	0.01892481384766	0.039638583584465	0.448647158424511
ACBD6	chr1:180231995:T:A	NI	monocyte	0.0417014370289501	0.0545472751842403	0.325472329211682
ACBD6	chr1:180231995:T:A	NI	B	0.0078543311606191	0.0398302822720879	0.536856483455881
ACBD6	chr1:180231995:T:A	NI	CD4T	0.00974008721020503	0.0454463807297893	0.528451325115335
ACBD6	chr1:180231995:T:A	IAV	NK	0.039236398162556	0.048277730657013	0.324917235256454
ACBD6	chr1:180231995:T:A	IAV	CD8T	0.0217888269097079	0.0352976119884961	0.398570426818777
ACBD6	chr1:180231995:T:A	IAV	monocyte	0.0277353503767931	0.0431948936689842	0.391428117548142
ACBD6	chr1:180231995:T:A	IAV	B	0.0178478948526429	0.0370528500937754	0.448188531136568
ACBD6	chr1:180231995:T:A	IAV	CD4T	0.00985642043963615	0.0391107358432568	0.521736142573588
ACBD6	chr1:180231995:T:A	LPS	NK	0.0470974043868558	0.0556287471622319	0.305792048492186
ACBD6	chr1:180231995:T:A	LPS	CD8T	0.0208459390793272	0.0365682828715346	0.411801151081285
ACBD6	chr1:180231995:T:A	LPS	monocyte	0.0348583640319412	0.0513904632910008	0.368054831923946
ACBD6	chr1:180231995:T:A	LPS	B	0.016467348268599	0.0405292901831702	0.467296829636483
ACBD6	chr1:180231995:T:A	LPS	CD4T	0.00728823356507947	0.0423641011695275	0.541322226284315
ACBD6	chr1:180231995:T:A	Tcruzi	NK	0.0335198536717278	0.0459148060917004	0.358001809732255
ACBD6	chr1:180231995:T:A	Tcruzi	CD8T	0.0152144716269838	0.0377326697280345	0.469250259303407
ACBD6	chr1:180231995:T:A	Tcruzi	monocyte	0.0329130301440196	0.0498117810901117	0.381849875830252
ACBD6	chr1:180231995:T:A	Tcruzi	B	0.0120259668112087	0.0383650580663911	0.500453586479424
ACBD6	chr1:180231995:T:A	Tcruzi	CD4T	0.00480589792529277	0.0429558242004762	0.564436456085828
ACBD6	chr1:180250035:T:C	NI	NK	0.0305382370781383	0.0355151029229487	0.293732686885245
ACBD6	chr1:180250035:T:C	NI	CD8T	0.0175049564106953	0.0309646155495461	0.392045554084363
ACBD6	chr1:180250035:T:C	NI	monocyte	0.0326001540023677	0.0396866890345067	0.294055621617006
ACBD6	chr1:180250035:T:C	NI	B	0.0144094510871722	0.0331518631049412	0.423062670116969
ACBD6	chr1:180250035:T:C	NI	CD4T	0.00719538685462318	0.0346549486713644	0.506711478146488
ACBD6	chr1:180250035:T:C	IAV	NK	0.0205560979391637	0.0301543301752041	0.34841415212378
ACBD6	chr1:180250035:T:C	IAV	CD8T	0.0145301576483782	0.0268937187214949	0.39351952072081
ACBD6	chr1:180250035:T:C	IAV	monocyte	0.0283186569693186	0.035338612819779	0.31391763079973
ACBD6	chr1:180250035:T:C	IAV	B	0.0424673881483039	0.0435100744912027	0.249140338901127
ACBD6	chr1:180250035:T:C	IAV	CD4T	0.000827782269317023	0.031147532856587	0.565511179443591
ACBD6	chr1:180250035:T:C	LPS	NK	0.0387625002261465	0.0407465633019385	0.255757750411591
ACBD6	chr1:180250035:T:C	LPS	CD8T	0.024063629379784	0.0311271559372766	0.317738044263541
ACBD6	chr1:180250035:T:C	LPS	monocyte	0.0250922051206753	0.0370751618707083	0.345360719571306
ACBD6	chr1:180250035:T:C	LPS	B	0.0292785718497559	0.0361682360577823	0.306316974520483
ACBD6	chr1:180250035:T:C	LPS	CD4T	0.00113651034730272	0.0330772541911284	0.560430403952195
ACBD6	chr1:180250035:T:C	Tcruzi	NK	0.029649961540967	0.0361769898347969	0.304226661103128
ACBD6	chr1:180250035:T:C	Tcruzi	CD8T	0.00966054396922076	0.0295520719203087	0.461136361779406
ACBD6	chr1:180250035:T:C	Tcruzi	monocyte	0.03273803962631	0.0397017361208907	0.304599955579465
ACBD6	chr1:180250035:T:C	Tcruzi	B	0.0281584655966311	0.0354755180833111	0.313702321747379
ACBD6	chr1:180250035:T:C	Tcruzi	CD4T	0.0107188908332802	0.032833030957208	0.472681100680908
ACBD6	chr1:180250704:G:A	NI	NK	0.0690258417744863	0.0779905033830187	0.2500345760408
ACBD6	chr1:180250704:G:A	NI	CD8T	0.0754607379590161	0.0812038954118476	0.246191218029777
ACBD6	chr1:180250704:G:A	NI	monocyte	0.055952510695088	0.0828898609276286	0.316036040039116
ACBD6	chr1:180250704:G:A	NI	B	0.0359711861292122	0.0672524493868328	0.372452953666526
ACBD6	chr1:180250704:G:A	NI	CD4T	0.09752354045268	0.101742074895776	0.23057531200987
ACBD6	chr1:180250704:G:A	IAV	NK	0.0584907391236965	0.0691795052098656	0.264154212649142
ACBD6	chr1:180250704:G:A	IAV	CD8T	0.0463586678843655	0.0589662728556648	0.286268907082425
ACBD6	chr1:180250704:G:A	IAV	monocyte	0.0340905594884918	0.0660653975740726	0.381749091419337
ACBD6	chr1:180250704:G:A	IAV	B	0.0365746233853081	0.0603267008730038	0.34945726748321
ACBD6	chr1:180250704:G:A	IAV	CD4T	0.0642411222193662	0.0762225046551592	0.275725746044381
ACBD6	chr1:180250704:G:A	LPS	NK	0.0622514720964067	0.0729306881746422	0.261550497012534
ACBD6	chr1:180250704:G:A	LPS	CD8T	0.0558143741949111	0.0660733230832393	0.269225722694932
ACBD6	chr1:180250704:G:A	LPS	monocyte	0.0561004507849914	0.0833295263659328	0.322315951892084
ACBD6	chr1:180250704:G:A	LPS	B	0.0428486417848433	0.0686681719501051	0.341559022012016
ACBD6	chr1:180250704:G:A	LPS	CD4T	0.0778276283182079	0.0867042686016379	0.256638507891511
ACBD6	chr1:180250704:G:A	Tcruzi	NK	0.0705424635431675	0.0802454167083506	0.250738696848347
ACBD6	chr1:180250704:G:A	Tcruzi	CD8T	0.0642587376143866	0.0732892334336858	0.262982056954885
ACBD6	chr1:180250704:G:A	Tcruzi	monocyte	0.0504479712772101	0.0792730240733333	0.340323354769636
ACBD6	chr1:180250704:G:A	Tcruzi	B	0.044301988550942	0.0673197777510478	0.331597638451172
ACBD6	chr1:180250704:G:A	Tcruzi	CD4T	0.0836221787769014	0.0905032377506719	0.249412449662165
ACBD6	chr1:180258048:G:C	NI	NK	0.0290008160058917	0.0581329454429767	0.459038422977364
ACBD6	chr1:180258048:G:C	NI	CD8T	0.0279928779133946	0.0601417124286057	0.474827146198235
ACBD6	chr1:180258048:G:C	NI	monocyte	0.0388411987748162	0.0736772473215259	0.424351063864147
ACBD6	chr1:180258048:G:C	NI	B	0.0137930379811793	0.0542410819968197	0.54242841910152
ACBD6	chr1:180258048:G:C	NI	CD4T	0.0242312324242256	0.0684391433903543	0.504028917155111
ACBD6	chr1:180258048:G:C	IAV	NK	0.0154186766706331	0.0466840830234245	0.517283576113162
ACBD6	chr1:180258048:G:C	IAV	CD8T	0.0127882644898687	0.0426315836383212	0.526252740825776
ACBD6	chr1:180258048:G:C	IAV	monocyte	0.0314362682761015	0.0612642531685696	0.453572444875415
ACBD6	chr1:180258048:G:C	IAV	B	0.0135814591061846	0.0474019959248328	0.532976480756537
ACBD6	chr1:180258048:G:C	IAV	CD4T	0.0157496580711812	0.0565175167492486	0.534015515569046
ACBD6	chr1:180258048:G:C	LPS	NK	0.0227726926291409	0.0533394857711057	0.482125325504914
ACBD6	chr1:180258048:G:C	LPS	CD8T	0.0152330983097334	0.0481254940658858	0.517057919482357
ACBD6	chr1:180258048:G:C	LPS	monocyte	0.0411275803703274	0.0754952163162128	0.427953933864786
ACBD6	chr1:180258048:G:C	LPS	B	0.0131429453151233	0.0537387277764989	0.540678979003701
ACBD6	chr1:180258048:G:C	LPS	CD4T	0.017473802302279	0.0620821991807519	0.529262972382998
ACBD6	chr1:180258048:G:C	Tcruzi	NK	0.0189008771310191	0.052538486960965	0.506521512303419
ACBD6	chr1:180258048:G:C	Tcruzi	CD8T	0.024877343616674	0.0565915970407554	0.481993976074742
ACBD6	chr1:180258048:G:C	Tcruzi	monocyte	0.0342664915902223	0.0693327840931174	0.456301424468107
ACBD6	chr1:180258048:G:C	Tcruzi	B	0.0170285917009451	0.0528984792863623	0.520300623243389
ACBD6	chr1:180258048:G:C	Tcruzi	CD4T	0.0268095849938198	0.0661498221378466	0.494421853153859
ACBD6	chr1:180267061:C:T	NI	NK	0.0306293323547948	0.0619195522361974	0.455349142793651
ACBD6	chr1:180267061:C:T	NI	CD8T	0.0405830199324728	0.0724376992548766	0.432687152289624
ACBD6	chr1:180267061:C:T	NI	monocyte	0.0212288832085339	0.0718897739382172	0.502805709032322
ACBD6	chr1:180267061:C:T	NI	B	0.0158601208589342	0.0600209847920164	0.53469158559875
ACBD6	chr1:180267061:C:T	NI	CD4T	0.0401669006944139	0.081722901218172	0.45163360528759
ACBD6	chr1:180267061:C:T	IAV	NK	0.0274763374628685	0.0571325296001004	0.459695859772002
ACBD6	chr1:180267061:C:T	IAV	CD8T	0.0329596469242023	0.0587031805311069	0.426057032465001
ACBD6	chr1:180267061:C:T	IAV	monocyte	0.00462933488639736	0.0574972584713769	0.593343573796363
ACBD6	chr1:180267061:C:T	IAV	B	0.0175812001387156	0.0536612859970592	0.515218189738564
ACBD6	chr1:180267061:C:T	IAV	CD4T	0.0394581248223225	0.0732814268048213	0.441282161175464
ACBD6	chr1:180267061:C:T	LPS	NK	0.0274649774529936	0.0598771916060855	0.464843319751871
ACBD6	chr1:180267061:C:T	LPS	CD8T	0.030722806395347	0.059810201143603	0.445779197428657
ACBD6	chr1:180267061:C:T	LPS	monocyte	0.00019257145690319	0.0689509555304547	0.605007684779647
ACBD6	chr1:180267061:C:T	LPS	B	0.0127741136372654	0.059112749735124	0.544707239759927
ACBD6	chr1:180267061:C:T	LPS	CD4T	0.0375283258124117	0.0761351569205835	0.455341318684041
ACBD6	chr1:180267061:C:T	Tcruzi	NK	0.0268091888314546	0.0606482100830202	0.472753768852185
ACBD6	chr1:180267061:C:T	Tcruzi	CD8T	0.0387469294794673	0.0695324277172729	0.432127050416453
ACBD6	chr1:180267061:C:T	Tcruzi	monocyte	0.0111262949061447	0.0668446842418904	0.564198538716856
ACBD6	chr1:180267061:C:T	Tcruzi	B	0.015328360742267	0.0571687711929141	0.531956515614094
ACBD6	chr1:180267061:C:T	Tcruzi	CD4T	0.0429597427326649	0.0803544848772123	0.442225863481741
ACBD6	chr1:180338838:A:G	NI	NK	-0.0476118233939515	0.0508989555203608	0.170394903350774
ACBD6	chr1:180338838:A:G	NI	CD8T	0.0164655373249708	0.0486937979030931	0.371414429642029
ACBD6	chr1:180338838:A:G	NI	monocyte	-0.19695439074407	0.0609535186107428	0.000626375737740714
ACBD6	chr1:180338838:A:G	NI	B	0.0112744273986301	0.0533770397417207	0.423096510284561
ACBD6	chr1:180338838:A:G	NI	CD4T	0.0548043393193294	0.0562019822365377	0.1634553160004
ACBD6	chr1:180338838:A:G	IAV	NK	-0.0311486273643591	0.0471881577992511	0.249989818258635
ACBD6	chr1:180338838:A:G	IAV	CD8T	-0.0264125007815904	0.0448762287028733	0.27678551932958
ACBD6	chr1:180338838:A:G	IAV	monocyte	-0.204685564051994	0.0638508567736853	0.000376423039619156
ACBD6	chr1:180338838:A:G	IAV	B	-0.0391601606465168	0.048501741528702	0.206961200968385
ACBD6	chr1:180338838:A:G	IAV	CD4T	0.0172663365062035	0.0488604362281068	0.365159648541816
ACBD6	chr1:180338838:A:G	LPS	NK	-0.0109429953555071	0.049713099357546	0.402561505437543
ACBD6	chr1:180338838:A:G	LPS	CD8T	-0.009677005406455	0.0449054417985729	0.413776678035511
ACBD6	chr1:180338838:A:G	LPS	monocyte	-0.170147297220558	0.057644793189843	0.00150498664920584
ACBD6	chr1:180338838:A:G	LPS	B	-0.00498777952973636	0.0522846699046085	0.456275463267816
ACBD6	chr1:180338838:A:G	LPS	CD4T	-0.0113863718751529	0.0516301243401296	0.418263539140872
ACBD6	chr1:180338838:A:G	Tcruzi	NK	-0.032769853539224	0.0520432178966625	0.261260612149246
ACBD6	chr1:180338838:A:G	Tcruzi	CD8T	0.0046230954799274	0.0472616398308809	0.462394359401873
ACBD6	chr1:180338838:A:G	Tcruzi	monocyte	-0.159123418232316	0.0576178723379269	0.00302178044875623
ACBD6	chr1:180338838:A:G	Tcruzi	B	0.00964402877217713	0.0518816040384638	0.434600738050808
ACBD6	chr1:180338838:A:G	Tcruzi	CD4T	0.0600284270025053	0.0550559974389924	0.134547314221751
ACBD6	chr1:180341692:T:G	NI	NK	0.0157710991320286	0.0412222836518233	0.52762998674394
ACBD6	chr1:180341692:T:G	NI	CD8T	0.016584657148753	0.0436255348628009	0.528420287862493
ACBD6	chr1:180341692:T:G	NI	monocyte	-0.00799723674327639	0.0508322298153277	0.579569521762647
ACBD6	chr1:180341692:T:G	NI	B	-0.0201793089669104	0.0497522012074983	0.527330349737343
ACBD6	chr1:180341692:T:G	NI	CD4T	0.0168922800516407	0.0517942347862405	0.536903688374428
ACBD6	chr1:180341692:T:G	IAV	NK	0.00994014932287957	0.0362448923789293	0.561078240565923
ACBD6	chr1:180341692:T:G	IAV	CD8T	0.0160740833742136	0.0369820432816416	0.508472572196798
ACBD6	chr1:180341692:T:G	IAV	monocyte	0.00280554092103266	0.0413831007692652	0.633410518923088
ACBD6	chr1:180341692:T:G	IAV	B	-0.00942376316020433	0.037924030720059	0.578962173653413
ACBD6	chr1:180341692:T:G	IAV	CD4T	0.0166302968076055	0.0450425772086614	0.533116628611782
ACBD6	chr1:180341692:T:G	LPS	NK	0.00639305006294245	0.0381005254863642	0.586497729681352
ACBD6	chr1:180341692:T:G	LPS	CD8T	0.0187174226194861	0.0414119966108981	0.499006013119855
ACBD6	chr1:180341692:T:G	LPS	monocyte	-0.00368166080857622	0.0488154149115521	0.616747846190771
ACBD6	chr1:180341692:T:G	LPS	B	-0.0235493519265618	0.0525813035244896	0.504697072118181
ACBD6	chr1:180341692:T:G	LPS	CD4T	0.0175433807578908	0.0489100037371421	0.532187626901134
ACBD6	chr1:180341692:T:G	Tcruzi	NK	0.0155785472482668	0.0424044248275679	0.530287345864723
ACBD6	chr1:180341692:T:G	Tcruzi	CD8T	0.018203411240945	0.043464886588195	0.513882014011297
ACBD6	chr1:180341692:T:G	Tcruzi	monocyte	-0.00399332834404143	0.0480656813495559	0.623561630407392
ACBD6	chr1:180341692:T:G	Tcruzi	B	-0.0153439536582948	0.0445196350346632	0.546775338458939
ACBD6	chr1:180341692:T:G	Tcruzi	CD4T	0.0170433481048459	0.0490722118423297	0.537792059673361
ACBD6	chr1:180382405:A:G	NI	NK	-0.0136892772110108	0.0385654101483596	0.37651892696504
ACBD6	chr1:180382405:A:G	NI	CD8T	-0.0246387395828531	0.0393456395386643	0.277729063654699
ACBD6	chr1:180382405:A:G	NI	monocyte	0.107505104617403	0.052532192416479	0.0283666542901447
ACBD6	chr1:180382405:A:G	NI	B	0.00800157451277755	0.0417051226179945	0.431863442771907
ACBD6	chr1:180382405:A:G	NI	CD4T	-0.0436971603255688	0.0473955504913921	0.188185144608341
ACBD6	chr1:180382405:A:G	IAV	NK	-0.00397047311169809	0.0363417833850619	0.471116349045506
ACBD6	chr1:180382405:A:G	IAV	CD8T	-0.00760212851218967	0.0337684698673872	0.421005012526756
ACBD6	chr1:180382405:A:G	IAV	monocyte	0.103867169613785	0.0497843333875041	0.0269195637007879
ACBD6	chr1:180382405:A:G	IAV	B	0.0227363946252807	0.0377608591034955	0.28428186732425
ACBD6	chr1:180382405:A:G	IAV	CD4T	-0.0121747713416282	0.0393790589217741	0.389869526575054
ACBD6	chr1:180382405:A:G	LPS	NK	0.0143862241747896	0.0391364658873921	0.373412940405707
ACBD6	chr1:180382405:A:G	LPS	CD8T	-0.016519298164346	0.0356171095112597	0.333907367393697
ACBD6	chr1:180382405:A:G	LPS	monocyte	0.131681210689324	0.0576187737248686	0.0185056474935193
ACBD6	chr1:180382405:A:G	LPS	B	0.00422625618313032	0.0414281377387171	0.461667411236594
ACBD6	chr1:180382405:A:G	LPS	CD4T	-0.00947844469397687	0.0418797680867563	0.418747068165844
ACBD6	chr1:180382405:A:G	Tcruzi	NK	-0.00354541503077917	0.0397809908058004	0.474609177729229
ACBD6	chr1:180382405:A:G	Tcruzi	CD8T	-0.0213924234103062	0.0380108233415706	0.298459932868486
ACBD6	chr1:180382405:A:G	Tcruzi	monocyte	0.10779959344719	0.052423440107139	0.029428092254573
ACBD6	chr1:180382405:A:G	Tcruzi	B	0.0122494265364393	0.0401379995285011	0.388958139440841
ACBD6	chr1:180382405:A:G	Tcruzi	CD4T	-0.0408555546430191	0.0449722739224963	0.192178428079225
ACBD6	chr1:180428819:T:C	NI	NK	0.0118457957214747	0.0491749337709534	0.555883914775276
ACBD6	chr1:180428819:T:C	NI	CD8T	0.0199145027366556	0.0567241780836856	0.522398856739911
ACBD6	chr1:180428819:T:C	NI	monocyte	0.0310504413653758	0.0724013431053869	0.465776017842065
ACBD6	chr1:180428819:T:C	NI	B	0.00986261298342908	0.0540727584448801	0.573321013254795
ACBD6	chr1:180428819:T:C	NI	CD4T	0.0311845401720415	0.0729972223711418	0.489342223804545
ACBD6	chr1:180428819:T:C	IAV	NK	0.0188089924481376	0.0496948996646207	0.513323579111937
ACBD6	chr1:180428819:T:C	IAV	CD8T	0.0134720739396846	0.0432669851606393	0.534075855661087
ACBD6	chr1:180428819:T:C	IAV	monocyte	0.0176013864086642	0.0558852658787923	0.535116319434234
ACBD6	chr1:180428819:T:C	IAV	B	0.0132528036637308	0.0479254144696391	0.546586332972289
ACBD6	chr1:180428819:T:C	IAV	CD4T	0.0277026822030842	0.0626931199994113	0.492686394989901
ACBD6	chr1:180428819:T:C	LPS	NK	0.0157991447683222	0.0508107763739308	0.530953972159612
ACBD6	chr1:180428819:T:C	LPS	CD8T	0.00724638787236965	0.0480453030959661	0.572923329526797
ACBD6	chr1:180428819:T:C	LPS	monocyte	0.0141948970131788	0.0644563000884394	0.551153302842941
ACBD6	chr1:180428819:T:C	LPS	B	0.016751167359451	0.0557202283034255	0.535324739760588
ACBD6	chr1:180428819:T:C	LPS	CD4T	0.0306962480530464	0.0689487372508189	0.487984111925534
ACBD6	chr1:180428819:T:C	Tcruzi	NK	0.0196588706753698	0.0543549981070484	0.517388748134599
ACBD6	chr1:180428819:T:C	Tcruzi	CD8T	0.0242055905279864	0.0576965885009191	0.498467062113295
ACBD6	chr1:180428819:T:C	Tcruzi	monocyte	0.0174876662678439	0.0639438240688302	0.541801343763952
ACBD6	chr1:180428819:T:C	Tcruzi	B	0.0143751864150612	0.0527070656566044	0.545743207391149
ACBD6	chr1:180428819:T:C	Tcruzi	CD4T	0.0280838863921539	0.0679466471059423	0.500796347529273
ACBD6	chr1:180558216:G:A	NI	NK	-0.00510166799606615	0.0628437683375642	0.608085368686099
ACBD6	chr1:180558216:G:A	NI	CD8T	-0.00626074946786502	0.0733157160486013	0.607331565201192
ACBD6	chr1:180558216:G:A	NI	monocyte	-0.0226613552840499	0.0911755960713447	0.531884783027071
ACBD6	chr1:180558216:G:A	NI	B	0.00361453767522979	0.0695829455237686	0.618970300477331
ACBD6	chr1:180558216:G:A	NI	CD4T	0.00033547808832575	0.0898749971039161	0.624247904059385
ACBD6	chr1:180558216:G:A	IAV	NK	-0.00225994749917907	0.0578442839804685	0.61954406398924
ACBD6	chr1:180558216:G:A	IAV	CD8T	-0.00332902741762879	0.0539725769544979	0.613674050374594
ACBD6	chr1:180558216:G:A	IAV	monocyte	-0.0134839475837457	0.07159954823116	0.573262078592538
ACBD6	chr1:180558216:G:A	IAV	B	3.9917096282544e-06	0.059127584382437	0.631002208820281
ACBD6	chr1:180558216:G:A	IAV	CD4T	0.0024689384318591	0.0760499417519433	0.624400422186562
ACBD6	chr1:180558216:G:A	LPS	NK	-0.00310415794744259	0.0630508456506794	0.612913112890679
ACBD6	chr1:180558216:G:A	LPS	CD8T	-0.00127638622666394	0.0624378908709627	0.621025666791814
ACBD6	chr1:180558216:G:A	LPS	monocyte	-0.0139091684247483	0.0847996221246446	0.568510757441062
ACBD6	chr1:180558216:G:A	LPS	B	0.00215291062279636	0.0689819685696344	0.619567278747701
ACBD6	chr1:180558216:G:A	LPS	CD4T	0.00356025806015595	0.084315463412136	0.616741861632013
ACBD6	chr1:180558216:G:A	Tcruzi	NK	-0.00726557709709567	0.0654128429693264	0.597683957595934
ACBD6	chr1:180558216:G:A	Tcruzi	CD8T	-0.00669454891808781	0.0705890496622773	0.602736081551292
ACBD6	chr1:180558216:G:A	Tcruzi	monocyte	-0.0273581133377305	0.0920053039131654	0.531831643261071
ACBD6	chr1:180558216:G:A	Tcruzi	B	0.000689752910561233	0.0655897227055072	0.628971281068795
ACBD6	chr1:180558216:G:A	Tcruzi	CD4T	-0.00119239554481826	0.0846903872232894	0.625052491041614
ACBD6	chr1:180564131:G:C	NI	NK	-0.0358408536217849	0.0694948766612344	0.448369135057944
ACBD6	chr1:180564131:G:C	NI	CD8T	-0.0306200175798512	0.0685515321284894	0.480132884383452
ACBD6	chr1:180564131:G:C	NI	monocyte	-0.00242230323497662	0.0700432148479752	0.591351497475611
ACBD6	chr1:180564131:G:C	NI	B	-0.00641732329316838	0.0593588204045372	0.589405211297655
ACBD6	chr1:180564131:G:C	NI	CD4T	-0.0279253050831954	0.0786010328645096	0.503719825726182
ACBD6	chr1:180564131:G:C	IAV	NK	-0.0294362253249703	0.0611997899317147	0.463167808836202
ACBD6	chr1:180564131:G:C	IAV	CD8T	-0.0241153830502787	0.053789103931287	0.476764819154563
ACBD6	chr1:180564131:G:C	IAV	monocyte	-0.000516080774792274	0.058197473017897	0.619354898890487
ACBD6	chr1:180564131:G:C	IAV	B	-0.0076704977386731	0.0514495511559073	0.578141622576408
ACBD6	chr1:180564131:G:C	IAV	CD4T	-0.0211025270643409	0.0654175677942581	0.521950603124237
ACBD6	chr1:180564131:G:C	LPS	NK	-0.0358991666989933	0.0697519711531696	0.44432727680926
ACBD6	chr1:180564131:G:C	LPS	CD8T	-0.0262255973492546	0.0593455596989034	0.47644714108203
ACBD6	chr1:180564131:G:C	LPS	monocyte	-0.00875974340480813	0.0691446377874219	0.574617609219945
ACBD6	chr1:180564131:G:C	LPS	B	-0.00453208923477506	0.0589941244529913	0.593205864585893
ACBD6	chr1:180564131:G:C	LPS	CD4T	-0.0214554394359133	0.0712560868627673	0.523948875250699
ACBD6	chr1:180564131:G:C	Tcruzi	NK	-0.0333264505790135	0.0682297077633181	0.459188170073533
ACBD6	chr1:180564131:G:C	Tcruzi	CD8T	-0.0274451774995459	0.0645952865478033	0.486149365879166
ACBD6	chr1:180564131:G:C	Tcruzi	monocyte	-0.00944854510902297	0.067790235387954	0.578289810366728
ACBD6	chr1:180564131:G:C	Tcruzi	B	0.00301265000659524	0.0591231974825059	0.62698036261775
ACBD6	chr1:180564131:G:C	Tcruzi	CD4T	-0.0280299308935137	0.0749743112491931	0.504639905946372
ACBD6	chr1:180600249:C:T	NI	NK	0.00381128172879171	0.0490855669656416	0.627590767436992
ACBD6	chr1:180600249:C:T	NI	CD8T	-0.00177524124017778	0.0548842985132501	0.640343026409919
ACBD6	chr1:180600249:C:T	NI	monocyte	-0.00080144835531117	0.0648605033914452	0.620139416784775
ACBD6	chr1:180600249:C:T	NI	B	-0.00952339293910017	0.0568016534341315	0.60309370963551
ACBD6	chr1:180600249:C:T	NI	CD4T	-0.00543846136050347	0.0676715274567593	0.61767630809204
ACBD6	chr1:180600249:C:T	IAV	NK	0.00408087332606824	0.0457589442067989	0.624329017804737
ACBD6	chr1:180600249:C:T	IAV	CD8T	0.00142736762886387	0.0420822910002538	0.640291669922314
ACBD6	chr1:180600249:C:T	IAV	monocyte	0.00532984264837491	0.0545301055297202	0.622669631421411
ACBD6	chr1:180600249:C:T	IAV	B	0.00436660262593383	0.0470211909497585	0.624979140516072
ACBD6	chr1:180600249:C:T	IAV	CD4T	-0.00505515622064413	0.0574207254346376	0.624900561719386
ACBD6	chr1:180600249:C:T	LPS	NK	0.00853379760819722	0.0513043535395425	0.597505530380297
ACBD6	chr1:180600249:C:T	LPS	CD8T	-0.00287495806846187	0.0481130100636855	0.628987474820648
ACBD6	chr1:180600249:C:T	LPS	monocyte	-0.000928578106247049	0.0646216512023646	0.631725572331678
ACBD6	chr1:180600249:C:T	LPS	B	0.00370793140049886	0.0539773741712166	0.626232979893293
ACBD6	chr1:180600249:C:T	LPS	CD4T	-0.000925876555591205	0.0625589268242398	0.639712082428123
ACBD6	chr1:180600249:C:T	Tcruzi	NK	0.0120729997038441	0.0549373535112294	0.585048631935596
ACBD6	chr1:180600249:C:T	Tcruzi	CD8T	-0.00167020417863253	0.0527947559620439	0.638992116036576
ACBD6	chr1:180600249:C:T	Tcruzi	monocyte	-0.00325540563923808	0.0624163347608632	0.629029203105371
ACBD6	chr1:180600249:C:T	Tcruzi	B	0.00065196461361332	0.0510994135255003	0.644922507790633
ACBD6	chr1:180600249:C:T	Tcruzi	CD4T	-0.00444630677896094	0.0633573884470113	0.627878090153361
ACCS	chr11:44066439:G:T	NI	NK	0.657890086820724	0.111354823437806	2.219981684586e-09
ACCS	chr11:44066439:G:T	NI	CD8T	0.91743426369667	0.106056668241236	3.29472435347499e-16
ACCS	chr11:44066439:G:T	NI	monocyte	0.984848041812341	0.113040533837175	3.17417426224803e-18
ACCS	chr11:44066439:G:T	NI	B	0.874731312738347	0.111567336708507	7.59346348198814e-15
ACCS	chr11:44066439:G:T	NI	CD4T	1.20731077274904	0.114193524197999	2.12286712679239e-24
ACCS	chr11:44066439:G:T	IAV	NK	0.681431387975168	0.108010642217022	1.89988086007742e-10
ACCS	chr11:44066439:G:T	IAV	CD8T	0.643789964848854	0.10423132265791	7.06035949353923e-10
ACCS	chr11:44066439:G:T	IAV	monocyte	0.828037182233403	0.113060833885871	2.26235715549743e-13
ACCS	chr11:44066439:G:T	IAV	B	0.783734035470078	0.108738008868834	5.44197205067672e-13
ACCS	chr11:44066439:G:T	IAV	CD4T	1.28493007828705	0.111397453799067	2.0582978227418e-31
ACCS	chr11:44066439:G:T	LPS	NK	0.762342010981631	0.110367709223289	4.69868964539185e-12
ACCS	chr11:44066439:G:T	LPS	CD8T	0.885769600506283	0.104659569359014	1.16402048541415e-16
ACCS	chr11:44066439:G:T	LPS	monocyte	1.15537932964407	0.120443276765555	2.21431712854168e-22
ACCS	chr11:44066439:G:T	LPS	B	0.967320408061047	0.111738324053497	7.45786496318908e-18
ACCS	chr11:44066439:G:T	LPS	CD4T	1.23414528528137	0.112635170644939	3.48204467043875e-25
ACCS	chr11:44066439:G:T	Tcruzi	NK	0.70423076281006	0.116201716150934	8.77183393805913e-10
ACCS	chr11:44066439:G:T	Tcruzi	CD8T	0.906429970514174	0.107544822480845	1.72681137718133e-15
ACCS	chr11:44066439:G:T	Tcruzi	monocyte	1.03451522772928	0.117037972532268	7.72608058604848e-19
ACCS	chr11:44066439:G:T	Tcruzi	B	0.879581010419995	0.109285666610616	1.15941019469396e-15
ACCS	chr11:44066439:G:T	Tcruzi	CD4T	1.17400257519227	0.11175864889156	4.32607537803892e-23
ACE	chr17:63390778:C:T	NI	NK	0.015709618267114	0.0425062550065514	0.528124399809241
ACE	chr17:63390778:C:T	NI	CD8T	0.0136434452683013	0.0496873414313506	0.557384317045409
ACE	chr17:63390778:C:T	NI	monocyte	-0.0368568494222545	0.0700011320122898	0.439171859862078
ACE	chr17:63390778:C:T	NI	B	-0.00186104898560728	0.0447212725817044	0.637175448799209
ACE	chr17:63390778:C:T	NI	CD4T	0.0237080004269736	0.0654764825442633	0.520494918290451
ACE	chr17:63390778:C:T	IAV	NK	0.00425741053992594	0.0354530951644411	0.603186665525505
ACE	chr17:63390778:C:T	IAV	CD8T	0.010445987474748	0.0374266907754658	0.555804692862245
ACE	chr17:63390778:C:T	IAV	monocyte	-0.0199286575979229	0.05169879884358	0.517898519373099
ACE	chr17:63390778:C:T	IAV	B	0.00424116097190136	0.0393697065791526	0.613889039794024
ACE	chr17:63390778:C:T	IAV	CD4T	0.0159228915094151	0.0533229587630619	0.551045138160584
ACE	chr17:63390778:C:T	LPS	NK	0.0113065369308398	0.0394505134069215	0.550301440276632
ACE	chr17:63390778:C:T	LPS	CD8T	0.00992907085274345	0.0419873765098693	0.564076679070861
ACE	chr17:63390778:C:T	LPS	monocyte	-0.0374510096578944	0.0722254001540865	0.453074425032609
ACE	chr17:63390778:C:T	LPS	B	0.000973591314696186	0.0440833307674771	0.633339337977246
ACE	chr17:63390778:C:T	LPS	CD4T	0.0186062535352876	0.0590151828720168	0.541613508645511
ACE	chr17:63390778:C:T	Tcruzi	NK	0.00421139407287316	0.0419437988167383	0.605334275769779
ACE	chr17:63390778:C:T	Tcruzi	CD8T	0.0118191972537005	0.0472389569736381	0.56291948501036
ACE	chr17:63390778:C:T	Tcruzi	monocyte	-0.0339181304444204	0.0666769554807037	0.469311139511296
ACE	chr17:63390778:C:T	Tcruzi	B	-0.00194844959916406	0.0424493315370901	0.633234782293305
ACE	chr17:63390778:C:T	Tcruzi	CD4T	0.0176722089046112	0.0592593380088594	0.549402239448112
ACE	chr17:63404133:C:T	NI	NK	0.0125179045084078	0.0285454532057942	0.550819573247627
ACE	chr17:63404133:C:T	NI	CD8T	0.00300551549480282	0.0316910619801141	0.649802264371766
ACE	chr17:63404133:C:T	NI	monocyte	0.019985619397434	0.043799452435803	0.50805471236874
ACE	chr17:63404133:C:T	NI	B	-0.000470635388789431	0.0299071040488149	0.682330811221058
ACE	chr17:63404133:C:T	NI	CD4T	0.00065106479060831	0.0399226300444779	0.663444377212096
ACE	chr17:63404133:C:T	IAV	NK	0.00362646719923527	0.0230567501945897	0.631494422733867
ACE	chr17:63404133:C:T	IAV	CD8T	0.00378908286193763	0.0241393673232134	0.632131441328608
ACE	chr17:63404133:C:T	IAV	monocyte	0.0158758857619776	0.0358122203506123	0.545016869906853
ACE	chr17:63404133:C:T	IAV	B	0.00402430540590667	0.0259686779539739	0.636516124502093
ACE	chr17:63404133:C:T	IAV	CD4T	0.00582891107978292	0.0334736411371243	0.631039500267153
ACE	chr17:63404133:C:T	LPS	NK	0.0157777281514447	0.0296474042053919	0.500593177539428
ACE	chr17:63404133:C:T	LPS	CD8T	0.00560910279522573	0.0280946531926991	0.601310932599757
ACE	chr17:63404133:C:T	LPS	monocyte	0.0207592589300393	0.043771285835158	0.50231098336137
ACE	chr17:63404133:C:T	LPS	B	0.012953898069766	0.0326440698350015	0.546694122065871
ACE	chr17:63404133:C:T	LPS	CD4T	0.00847123588726441	0.0371352337646385	0.595394416807321
ACE	chr17:63404133:C:T	Tcruzi	NK	0.00760773424002076	0.0285434548804743	0.598331894344006
ACE	chr17:63404133:C:T	Tcruzi	CD8T	0.00326206415840253	0.0304094970425916	0.644617452024311
ACE	chr17:63404133:C:T	Tcruzi	monocyte	0.0225756054378114	0.0438846193288199	0.513085184191458
ACE	chr17:63404133:C:T	Tcruzi	B	0.00164999553498561	0.0279974158173235	0.660413587721938
ACE	chr17:63404133:C:T	Tcruzi	CD4T	0.0024019333391461	0.0368500382522934	0.658986257257443
ACE	chr17:63411836:T:C	NI	NK	-0.00631672536343455	0.0461420275469109	0.605943148012382
ACE	chr17:63411836:T:C	NI	CD8T	-0.00731624319753814	0.0570499966711893	0.609890117017172
ACE	chr17:63411836:T:C	NI	monocyte	0.00485303866494446	0.0665990822035101	0.602182852766382
ACE	chr17:63411836:T:C	NI	B	0.0165566507060747	0.0589851501387328	0.565293211017074
ACE	chr17:63411836:T:C	NI	CD4T	0.00161869601821436	0.0710010469201059	0.634859013757651
ACE	chr17:63411836:T:C	IAV	NK	-0.00895418906845614	0.0432331149959322	0.585772417273631
ACE	chr17:63411836:T:C	IAV	CD8T	-0.00842862419193513	0.0428317267337175	0.589274455074701
ACE	chr17:63411836:T:C	IAV	monocyte	0.00591071447959339	0.0552653662786207	0.617367022128152
ACE	chr17:63411836:T:C	IAV	B	0.00251637317751777	0.045280573995809	0.631501971501848
ACE	chr17:63411836:T:C	IAV	CD4T	-0.00891806579316049	0.0609232476168472	0.605757997980328
ACE	chr17:63411836:T:C	LPS	NK	-0.0105086270497985	0.0472059005727463	0.575638605044179
ACE	chr17:63411836:T:C	LPS	CD8T	-0.00656734871330268	0.0485867417907525	0.601611156982207
ACE	chr17:63411836:T:C	LPS	monocyte	0.00430097884461059	0.0666726220066026	0.615424023490804
ACE	chr17:63411836:T:C	LPS	B	0.00524994128529036	0.0525266916874572	0.615040844791808
ACE	chr17:63411836:T:C	LPS	CD4T	-0.00718223091702879	0.0664773088691757	0.610710609803631
ACE	chr17:63411836:T:C	Tcruzi	NK	-0.00739747463729048	0.0493000696675926	0.600566725166899
ACE	chr17:63411836:T:C	Tcruzi	CD8T	-0.00486677877552537	0.0543723539344715	0.618719612344744
ACE	chr17:63411836:T:C	Tcruzi	monocyte	0.00825449666064568	0.0650161899840442	0.605507896858109
ACE	chr17:63411836:T:C	Tcruzi	B	0.0106619072616315	0.0528036474337989	0.588119166593424
ACE	chr17:63411836:T:C	Tcruzi	CD4T	-0.000793893370678988	0.0668975258469466	0.641037189077287
ACE	chr17:63437918:G:T	NI	NK	-0.00565062423506168	0.0323322354735348	0.624503511241524
ACE	chr17:63437918:G:T	NI	CD8T	-0.00289245425263086	0.0395692779848592	0.65139431260716
ACE	chr17:63437918:G:T	NI	monocyte	-0.0178333216281164	0.0517103639982348	0.536464133354402
ACE	chr17:63437918:G:T	NI	B	-0.0100172268295072	0.0385090767068063	0.599896128968134
ACE	chr17:63437918:G:T	NI	CD4T	-0.0040632877954274	0.0501787734829567	0.639609853165231
ACE	chr17:63437918:G:T	IAV	NK	-0.00835653528980926	0.0302140646231423	0.595634959685588
ACE	chr17:63437918:G:T	IAV	CD8T	-0.00337543186626441	0.0291628392305482	0.640018346119256
ACE	chr17:63437918:G:T	IAV	monocyte	-0.0140051700539302	0.0423184118171226	0.576608256424906
ACE	chr17:63437918:G:T	IAV	B	-0.00925722343351961	0.033532902759747	0.594699053976248
ACE	chr17:63437918:G:T	IAV	CD4T	-0.00990787450086291	0.0429036684810536	0.60905822702185
ACE	chr17:63437918:G:T	LPS	NK	-0.00980169872964159	0.0331218710393515	0.583843444987667
ACE	chr17:63437918:G:T	LPS	CD8T	-0.000423637475478261	0.0342951387924093	0.660562332160745
ACE	chr17:63437918:G:T	LPS	monocyte	-0.0103971270460349	0.048726197570746	0.593249205198629
ACE	chr17:63437918:G:T	LPS	B	-0.0119268326652545	0.039023896736103	0.580047622015928
ACE	chr17:63437918:G:T	LPS	CD4T	-0.00901093203540714	0.046675953609793	0.613800795731131
ACE	chr17:63437918:G:T	Tcruzi	NK	-0.00406147342660399	0.0344223744312867	0.636685376063123
ACE	chr17:63437918:G:T	Tcruzi	CD8T	-0.0018103683420784	0.0382617054673349	0.655965879805848
ACE	chr17:63437918:G:T	Tcruzi	monocyte	-0.0121959275546195	0.0473657925410075	0.592329498778149
ACE	chr17:63437918:G:T	Tcruzi	B	-0.00866815051230146	0.036515886674079	0.603869675357028
ACE	chr17:63437918:G:T	Tcruzi	CD4T	-0.00463692069405838	0.0470115914309714	0.643430601013947
ACE	chr17:63441405:G:C	NI	NK	-4.17944432596824e-05	0.0107643768899954	0.862227093254441
ACE	chr17:63441405:G:C	NI	CD8T	0.000367623117550201	0.0140084884693715	0.860258588544256
ACE	chr17:63441405:G:C	NI	monocyte	0.00650153100805347	0.0217696661922134	0.772341353194852
ACE	chr17:63441405:G:C	NI	B	-0.00365808195470958	0.0146296309778399	0.810133440197088
ACE	chr17:63441405:G:C	NI	CD4T	0.00264369641554168	0.0190176627542251	0.829827933098655
ACE	chr17:63441405:G:C	IAV	NK	-0.000128530318967309	0.00970456196301122	0.860436302939296
ACE	chr17:63441405:G:C	IAV	CD8T	-0.000622525508039328	0.0109502981513475	0.851998942840582
ACE	chr17:63441405:G:C	IAV	monocyte	0.00357332301434488	0.0153869064229331	0.80891857735927
ACE	chr17:63441405:G:C	IAV	B	-0.00332853076767331	0.0132566889376415	0.809697325507578
ACE	chr17:63441405:G:C	IAV	CD4T	-0.00187416085649384	0.0151529777624304	0.839956549850602
ACE	chr17:63441405:G:C	LPS	NK	-0.00113994750904222	0.0105151708427056	0.839585442520835
ACE	chr17:63441405:G:C	LPS	CD8T	-0.00066258521390399	0.0122409773926232	0.850114274070533
ACE	chr17:63441405:G:C	LPS	monocyte	0.0062937912575707	0.0205519094635184	0.783663992944795
ACE	chr17:63441405:G:C	LPS	B	-0.00212072822221872	0.0131180597713404	0.826145104299513
ACE	chr17:63441405:G:C	LPS	CD4T	-0.00129347716931337	0.0158259731421346	0.8453034892104
ACE	chr17:63441405:G:C	Tcruzi	NK	-0.000152825663010147	0.0126977698391016	0.859371707741104
ACE	chr17:63441405:G:C	Tcruzi	CD8T	-0.000934057063269106	0.0136889479211076	0.849266958270945
ACE	chr17:63441405:G:C	Tcruzi	monocyte	0.0819599552937057	0.0740386080362206	0.246506262454193
ACE	chr17:63441405:G:C	Tcruzi	B	-0.00376714230424215	0.0145650999032342	0.806169185009722
ACE	chr17:63441405:G:C	Tcruzi	CD4T	0.000988839590723953	0.016183413908457	0.851728575019976
ACE	chr17:63447359:T:C	NI	NK	0.0218524025099208	0.0359682537888194	0.487909571684193
ACE	chr17:63447359:T:C	NI	CD8T	0.0136366139851034	0.0342965400440353	0.565477925098055
ACE	chr17:63447359:T:C	NI	monocyte	0.0219019441178462	0.0435121440298289	0.48938657271152
ACE	chr17:63447359:T:C	NI	B	0.00643393557354155	0.0290637121133723	0.619536881600538
ACE	chr17:63447359:T:C	NI	CD4T	-0.00984125566989853	0.0461159044146661	0.623415030717495
ACE	chr17:63447359:T:C	IAV	NK	0.00661111765985823	0.0227757977174785	0.595564905830812
ACE	chr17:63447359:T:C	IAV	CD8T	0.00931236103135608	0.0257198832163639	0.574359637011496
ACE	chr17:63447359:T:C	IAV	monocyte	0.0124567523320652	0.0337850733711863	0.574813170380751
ACE	chr17:63447359:T:C	IAV	B	0.0109747989721595	0.0284412737324881	0.571104194852137
ACE	chr17:63447359:T:C	IAV	CD4T	-0.00113841709761646	0.0339348892464955	0.686115463357323
ACE	chr17:63447359:T:C	LPS	NK	0.00817110632339985	0.0245312259830872	0.578828372626329
ACE	chr17:63447359:T:C	LPS	CD8T	0.0105312686927511	0.0288840319002678	0.569344805613999
ACE	chr17:63447359:T:C	LPS	monocyte	0.0104121401015346	0.0386083723483633	0.588856202390483
ACE	chr17:63447359:T:C	LPS	B	0.00704362259455682	0.0288176804375954	0.608025935082703
ACE	chr17:63447359:T:C	LPS	CD4T	0.00487566574597386	0.0353095121001565	0.639250436521687
ACE	chr17:63447359:T:C	Tcruzi	NK	0.00935636459214048	0.0292110023790622	0.580557500915608
ACE	chr17:63447359:T:C	Tcruzi	CD8T	0.0148059891655836	0.0343040095618547	0.552369540256684
ACE	chr17:63447359:T:C	Tcruzi	monocyte	0.0103829698417551	0.0367057718762106	0.5925286267381
ACE	chr17:63447359:T:C	Tcruzi	B	0.00482401057474511	0.0276926011116822	0.629847098960771
ACE	chr17:63447359:T:C	Tcruzi	CD4T	0.00646519630282708	0.0369365909502743	0.632835182689891
ACE	chr17:63470952:C:T	NI	NK	0.00709547214900781	0.0401071390520901	0.60092763062489
ACE	chr17:63470952:C:T	NI	CD8T	0.0050042293012689	0.0489448515841611	0.623810730453635
ACE	chr17:63470952:C:T	NI	monocyte	-0.0009146797757825	0.0575695085650688	0.627973815862663
ACE	chr17:63470952:C:T	NI	B	-0.00675396059544784	0.0469216327807987	0.619881657891303
ACE	chr17:63470952:C:T	NI	CD4T	-0.00577117082456826	0.0627002392022403	0.626234370794625
ACE	chr17:63470952:C:T	IAV	NK	0.0193225522511872	0.045139689017028	0.519675526434869
ACE	chr17:63470952:C:T	IAV	CD8T	0.0105651214571778	0.0391130776955848	0.574340274873861
ACE	chr17:63470952:C:T	IAV	monocyte	-0.000109172731890573	0.047495033358089	0.65610561709614
ACE	chr17:63470952:C:T	IAV	B	0.000730190133321568	0.0398844665291893	0.651942958800805
ACE	chr17:63470952:C:T	IAV	CD4T	0.00100732128544466	0.0516636848512144	0.647522033865046
ACE	chr17:63470952:C:T	LPS	NK	0.00841827522275871	0.0398538039622714	0.586221379117523
ACE	chr17:63470952:C:T	LPS	CD8T	0.00976243804747005	0.0435168438390515	0.584306242942389
ACE	chr17:63470952:C:T	LPS	monocyte	-0.00937812377715032	0.0599020627028103	0.599166747449048
ACE	chr17:63470952:C:T	LPS	B	-0.00334503208313881	0.0454389479847416	0.634451414559063
ACE	chr17:63470952:C:T	LPS	CD4T	0.00519511584497546	0.0568073373471543	0.624377958205808
ACE	chr17:63470952:C:T	Tcruzi	NK	0.0105231350059579	0.0441347433494399	0.581461943420301
ACE	chr17:63470952:C:T	Tcruzi	CD8T	0.00402742451295051	0.0468861621245035	0.626221582030624
ACE	chr17:63470952:C:T	Tcruzi	monocyte	-0.00521100787712632	0.055277202106004	0.625863209203895
ACE	chr17:63470952:C:T	Tcruzi	B	-0.00225650155082694	0.0433069589173746	0.642894849251679
ACE	chr17:63470952:C:T	Tcruzi	CD4T	0.000613624010759617	0.0574109646651422	0.649226039608092
ACE	chr17:63473900:T:C	NI	NK	0.00367792443239269	0.0344266454412892	0.637540259890305
ACE	chr17:63473900:T:C	NI	CD8T	0.00701011848549369	0.0429377031473898	0.621159334651745
ACE	chr17:63473900:T:C	NI	monocyte	-0.018371366659235	0.0557449147915304	0.538195723354164
ACE	chr17:63473900:T:C	NI	B	-0.00670973540683075	0.0407050536761454	0.625210076527549
ACE	chr17:63473900:T:C	NI	CD4T	0.0148529657931647	0.0563401270917326	0.581528583749892
ACE	chr17:63473900:T:C	IAV	NK	0.00602771165266861	0.0322126980071397	0.615291497605582
ACE	chr17:63473900:T:C	IAV	CD8T	0.00546745136909518	0.0320206274435383	0.618932451675721
ACE	chr17:63473900:T:C	IAV	monocyte	-0.00945836582618083	0.0433511271409609	0.60097406812951
ACE	chr17:63473900:T:C	IAV	B	-0.00143785171960653	0.0343410071869478	0.658732931049874
ACE	chr17:63473900:T:C	IAV	CD4T	0.0153422234767757	0.049302398217238	0.577569284288767
ACE	chr17:63473900:T:C	LPS	NK	0.0049224272478963	0.0343077367483929	0.622243640085166
ACE	chr17:63473900:T:C	LPS	CD8T	0.00581455876484744	0.0367695598394885	0.617286153929496
ACE	chr17:63473900:T:C	LPS	monocyte	-0.0244478942564345	0.0619998581637228	0.52431634635778
ACE	chr17:63473900:T:C	LPS	B	-0.00292181555432842	0.0394156490752656	0.644752092805758
ACE	chr17:63473900:T:C	LPS	CD4T	0.0157895352481457	0.0534655405221343	0.577546686937862
ACE	chr17:63473900:T:C	Tcruzi	NK	0.00115024318198532	0.036818909482686	0.655594244079361
ACE	chr17:63473900:T:C	Tcruzi	CD8T	0.00582626754135552	0.0410092596835102	0.62509084694552
ACE	chr17:63473900:T:C	Tcruzi	monocyte	-0.0192975685592096	0.0541982341886224	0.553022788663209
ACE	chr17:63473900:T:C	Tcruzi	B	-0.0063269422644957	0.0385923727775381	0.6226498958891
ACE	chr17:63473900:T:C	Tcruzi	CD4T	0.0125298527391378	0.0522326404465901	0.597642585107716
ACE	chr17:63558169:C:T	NI	NK	0.0107256513748817	0.038004823240527	0.575584589665283
ACE	chr17:63558169:C:T	NI	CD8T	0.0131241979584961	0.0467612826438594	0.574601650863677
ACE	chr17:63558169:C:T	NI	monocyte	0.00839322589124991	0.0536459323390355	0.583749435424107
ACE	chr17:63558169:C:T	NI	B	0.0164307778103744	0.045587913058776	0.549029477556374
ACE	chr17:63558169:C:T	NI	CD4T	0.020549809412911	0.0609588082545615	0.545627042658778
ACE	chr17:63558169:C:T	IAV	NK	0.0100587012405754	0.0347881564823352	0.573585047450942
ACE	chr17:63558169:C:T	IAV	CD8T	0.00706464478830797	0.0337556427206393	0.595228532606038
ACE	chr17:63558169:C:T	IAV	monocyte	0.00303830615650256	0.0434807403163801	0.638211709522941
ACE	chr17:63558169:C:T	IAV	B	0.0151747886574912	0.0403144193885608	0.543453927853395
ACE	chr17:63558169:C:T	IAV	CD4T	0.0101855427040742	0.0483064717018991	0.593752732867277
ACE	chr17:63558169:C:T	LPS	NK	0.00536667289824608	0.0360974596104782	0.608064591341431
ACE	chr17:63558169:C:T	LPS	CD8T	0.0080711023855671	0.039008950595208	0.59029837722886
ACE	chr17:63558169:C:T	LPS	monocyte	0.00264520782329924	0.0530244179097312	0.629264885641703
ACE	chr17:63558169:C:T	LPS	B	0.0142541541418889	0.0441393511290933	0.555626591208157
ACE	chr17:63558169:C:T	LPS	CD4T	0.0165309471648694	0.05523671732445	0.564306255792151
ACE	chr17:63558169:C:T	Tcruzi	NK	0.00771609263172715	0.0393373297531316	0.5974804923863
ACE	chr17:63558169:C:T	Tcruzi	CD8T	0.0100461933615758	0.043955405043407	0.587184934038103
ACE	chr17:63558169:C:T	Tcruzi	monocyte	0.00327796587646004	0.0504472103806468	0.63310588145622
ACE	chr17:63558169:C:T	Tcruzi	B	0.0221049959771314	0.049311618168613	0.513528822564898
ACE	chr17:63558169:C:T	Tcruzi	CD4T	0.0153999218767131	0.0552923849024945	0.573065987096959
ACE	chr17:63570411:G:A	NI	NK	-0.012000786442298	0.051706292416999	0.564439634456838
ACE	chr17:63570411:G:A	NI	CD8T	-0.0207432306914534	0.0658932342786504	0.537656758670312
ACE	chr17:63570411:G:A	NI	monocyte	-0.00900265747569089	0.0715094927346282	0.572532081756599
ACE	chr17:63570411:G:A	NI	B	-0.0219372104114867	0.0626034469229485	0.525268593275536
ACE	chr17:63570411:G:A	NI	CD4T	-0.0313091247343196	0.0861149516438085	0.511939221478585
ACE	chr17:63570411:G:A	IAV	NK	-0.00826270620895815	0.0466504975311422	0.580353386013227
ACE	chr17:63570411:G:A	IAV	CD8T	-0.0106977918784103	0.0463170159816303	0.563560216636201
ACE	chr17:63570411:G:A	IAV	monocyte	-0.00771794659437495	0.0586223246553643	0.594736663389582
ACE	chr17:63570411:G:A	IAV	B	-0.0232629292566656	0.0574559007580278	0.505002926443403
ACE	chr17:63570411:G:A	IAV	CD4T	-0.0246122120304107	0.0711423770978541	0.526958048626237
ACE	chr17:63570411:G:A	LPS	NK	-0.0123118913050097	0.0515586179772771	0.557538236060397
ACE	chr17:63570411:G:A	LPS	CD8T	-0.0158947434156517	0.0552155466333293	0.541337815434242
ACE	chr17:63570411:G:A	LPS	monocyte	-0.014097859630827	0.072608040767027	0.562775501932322
ACE	chr17:63570411:G:A	LPS	B	-0.0230190723544319	0.0629698585235915	0.515247549397462
ACE	chr17:63570411:G:A	LPS	CD4T	-0.0266195477774961	0.0783220643662045	0.524309118906246
ACE	chr17:63570411:G:A	Tcruzi	NK	-0.0112919562368375	0.0539085757623411	0.568953542727699
ACE	chr17:63570411:G:A	Tcruzi	CD8T	-0.0205364427634047	0.0635718512476966	0.533243344847572
ACE	chr17:63570411:G:A	Tcruzi	monocyte	-0.00863649472943559	0.0684757811584566	0.591047769769751
ACE	chr17:63570411:G:A	Tcruzi	B	-0.0237738922692403	0.061571999788902	0.51078356190847
ACE	chr17:63570411:G:A	Tcruzi	CD4T	-0.0287718525286673	0.0805866433891325	0.521568870011713
ACE	chr17:63576163:C:T	NI	NK	0.0303529331095487	0.0818193684675602	0.348427884768125
ACE	chr17:63576163:C:T	NI	CD8T	0.357017496633444	0.115390306501833	0.000634842343517339
ACE	chr17:63576163:C:T	NI	monocyte	0.000387959325352282	0.115285923546399	0.495113382894538
ACE	chr17:63576163:C:T	NI	B	0.0577862132442922	0.0952362708415997	0.271048193583318
ACE	chr17:63576163:C:T	NI	CD4T	0.670299631514976	0.145326652540375	5.35409195343013e-07
ACE	chr17:63576163:C:T	IAV	NK	0.0129703764436276	0.0711997868157867	0.421026969571539
ACE	chr17:63576163:C:T	IAV	CD8T	0.20045227331882	0.0938022238248413	0.0123963778496942
ACE	chr17:63576163:C:T	IAV	monocyte	0.07057951436618	0.109996992514472	0.260383287831464
ACE	chr17:63576163:C:T	IAV	B	-0.0185552396042973	0.0899212323077089	0.423789937730116
ACE	chr17:63576163:C:T	IAV	CD4T	0.531965763163336	0.131693935343808	1.71011930026647e-06
ACE	chr17:63576163:C:T	LPS	NK	0.0633013275309406	0.0708873092655531	0.184387447045009
ACE	chr17:63576163:C:T	LPS	CD8T	0.246467184119946	0.0999160852583566	0.005988093966683
ACE	chr17:63576163:C:T	LPS	monocyte	0.00893483031177086	0.122678098223665	0.468632976464884
ACE	chr17:63576163:C:T	LPS	B	-0.0333850619615233	0.0941774465652607	0.367279759817585
ACE	chr17:63576163:C:T	LPS	CD4T	0.551806820719071	0.124136497015713	1.19351673796156e-06
ACE	chr17:63576163:C:T	Tcruzi	NK	0.135803332554211	0.107699720692754	0.0951451446697837
ACE	chr17:63576163:C:T	Tcruzi	CD8T	0.301242099044415	0.108231622474064	0.00272455665780992
ACE	chr17:63576163:C:T	Tcruzi	monocyte	0.0247773467412305	0.114849514053965	0.412949006187558
ACE	chr17:63576163:C:T	Tcruzi	B	-0.0267171088648288	0.0941477172707268	0.39512728915676
ACE	chr17:63576163:C:T	Tcruzi	CD4T	0.588116065663983	0.132582551458791	9.31440531204687e-07
ACE	chr17:63578577:C:T	NI	NK	-0.0787479976094743	0.0552095039936666	0.0757231642876416
ACE	chr17:63578577:C:T	NI	CD8T	0.27687706578971	0.0851925047044508	0.000836650184959584
ACE	chr17:63578577:C:T	NI	monocyte	-0.150458666974233	0.077644534795758	0.0257210981041509
ACE	chr17:63578577:C:T	NI	B	0.134079498600345	0.0674795229490329	0.0218790091119759
ACE	chr17:63578577:C:T	NI	CD4T	0.61142094393172	0.0850808232292576	2.59941722805816e-13
ACE	chr17:63578577:C:T	IAV	NK	-0.0466754388556639	0.0467893130315746	0.159033566612434
ACE	chr17:63578577:C:T	IAV	CD8T	0.183384654394698	0.0709779868800482	0.00422850140033111
ACE	chr17:63578577:C:T	IAV	monocyte	-0.0245127217321107	0.0785414282340411	0.375207493853135
ACE	chr17:63578577:C:T	IAV	B	-0.0280397649399456	0.0639771773444146	0.332152786400585
ACE	chr17:63578577:C:T	IAV	CD4T	0.555800718048442	0.0874333674368749	6.63253153436432e-12
ACE	chr17:63578577:C:T	LPS	NK	0.0060433550479361	0.0477674062617019	0.449358500082345
ACE	chr17:63578577:C:T	LPS	CD8T	0.21040807304057	0.0769943641507872	0.00345992121537625
ACE	chr17:63578577:C:T	LPS	monocyte	0.00198105564887856	0.0848994884207698	0.492637234813585
ACE	chr17:63578577:C:T	LPS	B	0.00807030357278716	0.064645240833317	0.448629510996084
ACE	chr17:63578577:C:T	LPS	CD4T	0.568475180706381	0.0796398075476866	3.54149666479375e-13
ACE	chr17:63578577:C:T	Tcruzi	NK	0.0401160025168457	0.0879641406559962	0.32483608535284
ACE	chr17:63578577:C:T	Tcruzi	CD8T	0.358767610967285	0.0859520619982808	7.12362470217557e-06
ACE	chr17:63578577:C:T	Tcruzi	monocyte	-0.181586838081058	0.0811005955875693	0.0115639599692257
ACE	chr17:63578577:C:T	Tcruzi	B	-0.0294184391089683	0.067489544377743	0.334038384549728
ACE	chr17:63578577:C:T	Tcruzi	CD4T	0.589478366078564	0.0872989875417811	6.32710956770909e-12
ACE	chr17:63597230:G:A	NI	NK	-0.0125665724339515	0.0523731675786778	0.43735912814226
ACE	chr17:63597230:G:A	NI	CD8T	-0.0636343328518735	0.0737237624016893	0.237756331597434
ACE	chr17:63597230:G:A	NI	monocyte	-0.0457580848844831	0.0786116532171848	0.32367732874489
ACE	chr17:63597230:G:A	NI	B	0.0122118727916996	0.0608491773848781	0.483572702171271
ACE	chr17:63597230:G:A	NI	CD4T	-0.0895851741596052	0.0926671119655935	0.208835216902113
ACE	chr17:63597230:G:A	IAV	NK	-0.0459711809503658	0.0522765173434681	0.237675826097125
ACE	chr17:63597230:G:A	IAV	CD8T	-0.0378328815390856	0.0545019327771114	0.286251643102255
ACE	chr17:63597230:G:A	IAV	monocyte	-0.0783058361107057	0.0859928058833786	0.217322978965471
ACE	chr17:63597230:G:A	IAV	B	0.0387240076948151	0.0651573525484564	0.347309417330014
ACE	chr17:63597230:G:A	IAV	CD4T	-0.111250699784237	0.100832785692314	0.164015749549437
ACE	chr17:63597230:G:A	LPS	NK	-0.0332334949210281	0.0511045459878136	0.306890623234442
ACE	chr17:63597230:G:A	LPS	CD8T	-0.0461461870799267	0.0614019738869239	0.267781943033246
ACE	chr17:63597230:G:A	LPS	monocyte	-0.0762525437278568	0.091333842252725	0.242634043308212
ACE	chr17:63597230:G:A	LPS	B	0.0257165541612522	0.0633765803270539	0.414217617662727
ACE	chr17:63597230:G:A	LPS	CD4T	-0.108077286151314	0.0985181498060111	0.171955675253065
ACE	chr17:63597230:G:A	Tcruzi	NK	-0.0212036135043893	0.0607335230678991	0.395404633349578
ACE	chr17:63597230:G:A	Tcruzi	CD8T	-0.0670316354154374	0.0736570921901099	0.222081345201881
ACE	chr17:63597230:G:A	Tcruzi	monocyte	-0.0362754618530334	0.0754641792959116	0.361509022162369
ACE	chr17:63597230:G:A	Tcruzi	B	0.0476818624385734	0.0716385737683945	0.320327790659701
ACE	chr17:63597230:G:A	Tcruzi	CD4T	-0.094574193966804	0.0927310536162513	0.194712121728622
ACER3	chr11:76762661:C:T	NI	NK	-0.00246446266713488	0.0284828733248137	0.665424495478194
ACER3	chr11:76762661:C:T	NI	CD8T	-0.0101769967775832	0.0330102453604363	0.603400258691642
ACER3	chr11:76762661:C:T	NI	monocyte	-0.0249769364810578	0.0481569906188912	0.479858898872844
ACER3	chr11:76762661:C:T	NI	B	0.00445232963500845	0.0323163546757288	0.664599346279177
ACER3	chr11:76762661:C:T	NI	CD4T	-0.012722967338303	0.0403280458352917	0.589489457587081
ACER3	chr11:76762661:C:T	IAV	NK	-0.00272667710270161	0.0269818455057018	0.661546799951626
ACER3	chr11:76762661:C:T	IAV	CD8T	-0.00368010035229376	0.0250829077953667	0.64792546504968
ACER3	chr11:76762661:C:T	IAV	monocyte	-0.00500670579327399	0.0322329779088256	0.639397749064878
ACER3	chr11:76762661:C:T	IAV	B	0.0128723989892713	0.0353033170631674	0.592631461252951
ACER3	chr11:76762661:C:T	IAV	CD4T	-0.00658974821549127	0.0328978489863784	0.633394711585863
ACER3	chr11:76762661:C:T	LPS	NK	-0.00196461473830899	0.0289365225157857	0.664163321813577
ACER3	chr11:76762661:C:T	LPS	CD8T	-0.00384266774034278	0.027694572581955	0.643634165501123
ACER3	chr11:76762661:C:T	LPS	monocyte	-0.0153349754134792	0.0419752000822474	0.564778679702427
ACER3	chr11:76762661:C:T	LPS	B	0.00269756777837402	0.0315926889765799	0.672786178684004
ACER3	chr11:76762661:C:T	LPS	CD4T	-0.00906300100770355	0.0364017018186873	0.614385608574833
ACER3	chr11:76762661:C:T	Tcruzi	NK	-0.00566614210017065	0.0301999392588888	0.636314961476931
ACER3	chr11:76762661:C:T	Tcruzi	CD8T	-0.00755929495999581	0.0306913563049088	0.618569602164144
ACER3	chr11:76762661:C:T	Tcruzi	monocyte	-0.0153828061103605	0.0404427851075956	0.570226984179892
ACER3	chr11:76762661:C:T	Tcruzi	B	0.000691438839403776	0.0298438446573846	0.692810189521946
ACER3	chr11:76762661:C:T	Tcruzi	CD4T	-0.00979990218999372	0.0365604454605354	0.612540912235977
ACER3	chr11:76768766:G:A	NI	NK	0.0129325639372498	0.0460167385553908	0.424023494538124
ACER3	chr11:76768766:G:A	NI	CD8T	-0.0476333120185171	0.048694812665575	0.181733455382167
ACER3	chr11:76768766:G:A	NI	monocyte	-0.00246462315253188	0.0549923366173335	0.50476604221998
ACER3	chr11:76768766:G:A	NI	B	0.0748985808549249	0.0622032806635067	0.127877617115456
ACER3	chr11:76768766:G:A	NI	CD4T	-0.0915301962906072	0.0607488274064214	0.0829671256443654
ACER3	chr11:76768766:G:A	IAV	NK	0.0244212938582499	0.0466801016462768	0.334723379802681
ACER3	chr11:76768766:G:A	IAV	CD8T	-0.0027994166922152	0.0424824025342419	0.478765843094908
ACER3	chr11:76768766:G:A	IAV	monocyte	0.0481476732399599	0.054900566694738	0.213411643733436
ACER3	chr11:76768766:G:A	IAV	B	0.0730856754817033	0.0581360108600472	0.114063652867275
ACER3	chr11:76768766:G:A	IAV	CD4T	-0.0444235964171801	0.0493471631919107	0.201681630711269
ACER3	chr11:76768766:G:A	LPS	NK	0.0139124638849879	0.047192254274666	0.417314202098179
ACER3	chr11:76768766:G:A	LPS	CD8T	-0.0247275093130252	0.0439107260050441	0.301383827357285
ACER3	chr11:76768766:G:A	LPS	monocyte	-0.0313744386477284	0.0579266782457923	0.322627275408562
ACER3	chr11:76768766:G:A	LPS	B	0.0155297253916944	0.0493271998320645	0.390744270541608
ACER3	chr11:76768766:G:A	LPS	CD4T	-0.0700715528911073	0.0549192027638783	0.117504335271741
ACER3	chr11:76768766:G:A	Tcruzi	NK	0.0160595475485126	0.0494874219251127	0.408797342157356
ACER3	chr11:76768766:G:A	Tcruzi	CD8T	-0.0572637703723955	0.0499416727573326	0.139508394522686
ACER3	chr11:76768766:G:A	Tcruzi	monocyte	0.0232580974863027	0.0547817007766734	0.365269213916153
ACER3	chr11:76768766:G:A	Tcruzi	B	0.0364905457692158	0.0491209590108272	0.253002406640152
ACER3	chr11:76768766:G:A	Tcruzi	CD4T	-0.0991406167857036	0.0622532981879743	0.0721600382008588
ACER3	chr11:76774551:T:C	NI	NK	0.00432122181789892	0.0684800900862456	0.580465261478372
ACER3	chr11:76774551:T:C	NI	CD8T	-0.0552658569650032	0.102214748191454	0.410825713902643
ACER3	chr11:76774551:T:C	NI	monocyte	0.0138727257209335	0.0857342398960697	0.521700729940908
ACER3	chr11:76774551:T:C	NI	B	0.0591444745458452	0.0939764304347356	0.36596449124119
ACER3	chr11:76774551:T:C	NI	CD4T	0.0515044906233597	0.100765843579558	0.411411991544118
ACER3	chr11:76774551:T:C	IAV	NK	-0.0193443115932326	0.0675910489303952	0.497857101965134
ACER3	chr11:76774551:T:C	IAV	CD8T	-0.0418118251210629	0.0796013046152613	0.411661068979552
ACER3	chr11:76774551:T:C	IAV	monocyte	-0.00087997683297194	0.0722488690859286	0.588141352562769
ACER3	chr11:76774551:T:C	IAV	B	0.00702445259446963	0.0685527630411815	0.531433652980109
ACER3	chr11:76774551:T:C	IAV	CD4T	-0.00136658795218281	0.0740678089800162	0.5859645549254
ACER3	chr11:76774551:T:C	LPS	NK	-0.00878287853459842	0.0684091646845119	0.54276654418871
ACER3	chr11:76774551:T:C	LPS	CD8T	-0.0371852385635518	0.0795885954568903	0.436126261237724
ACER3	chr11:76774551:T:C	LPS	monocyte	-0.0273975752838262	0.0911689112406101	0.489924269043161
ACER3	chr11:76774551:T:C	LPS	B	0.046756700977959	0.0847662250490602	0.393632810989435
ACER3	chr11:76774551:T:C	LPS	CD4T	0.0126627151720448	0.0790353802238617	0.530706670230583
ACER3	chr11:76774551:T:C	Tcruzi	NK	-0.0185785511503779	0.073012024754385	0.508068019938668
ACER3	chr11:76774551:T:C	Tcruzi	CD8T	-0.0258925703748147	0.0754386760732483	0.484619007410003
ACER3	chr11:76774551:T:C	Tcruzi	monocyte	0.0156258493908055	0.0840375725363874	0.527162482021967
ACER3	chr11:76774551:T:C	Tcruzi	B	0.0750773055404121	0.107594201992603	0.33007529230915
ACER3	chr11:76774551:T:C	Tcruzi	CD4T	0.0360855735709367	0.0872112843273472	0.452674829731222
ACER3	chr11:76846181:G:A	NI	NK	-0.126952394292252	0.0536270255796686	0.00967832090868404
ACER3	chr11:76846181:G:A	NI	CD8T	-0.298794077697204	0.0541313354532527	6.53130459715712e-08
ACER3	chr11:76846181:G:A	NI	monocyte	-0.00558382478494309	0.0633240116925763	0.465415263099698
ACER3	chr11:76846181:G:A	NI	B	-0.123587475616417	0.0577296141343167	0.017006657611628
ACER3	chr11:76846181:G:A	NI	CD4T	-0.489073164534946	0.0588867137735529	0
ACER3	chr11:76846181:G:A	IAV	NK	-0.0847651905142435	0.0544807743150866	0.0619662917751568
ACER3	chr11:76846181:G:A	IAV	CD8T	-0.173183739419341	0.0525112773755959	0.000607090195091087
ACER3	chr11:76846181:G:A	IAV	monocyte	0.0412701877133927	0.056835618223611	0.23374458127942
ACER3	chr11:76846181:G:A	IAV	B	-0.0949467285302838	0.0541035362484601	0.0404322292450708
ACER3	chr11:76846181:G:A	IAV	CD4T	-0.389635315482101	0.0554232686209924	1.92645899232957e-12
ACER3	chr11:76846181:G:A	LPS	NK	-0.10155655236006	0.0564843608359489	0.0387960407733513
ACER3	chr11:76846181:G:A	LPS	CD8T	-0.251015091404353	0.0531789874335743	1.5699557364135e-06
ACER3	chr11:76846181:G:A	LPS	monocyte	0.0413202185658558	0.0621646739769101	0.253081188388537
ACER3	chr11:76846181:G:A	LPS	B	-0.148624667007688	0.0567481036692809	0.00440847670367917
ACER3	chr11:76846181:G:A	LPS	CD4T	-0.465077079750711	0.0577908037579149	2.22044604925031e-16
ACER3	chr11:76846181:G:A	Tcruzi	NK	-0.161930610429923	0.0585399274635278	0.00270618750207308
ACER3	chr11:76846181:G:A	Tcruzi	CD8T	-0.266145102014424	0.0529362476615398	1.35070809381688e-06
ACER3	chr11:76846181:G:A	Tcruzi	monocyte	0.0813697852303898	0.0647114976622301	0.102101391802188
ACER3	chr11:76846181:G:A	Tcruzi	B	-0.120100289618047	0.0558806982107676	0.0164990014296038
ACER3	chr11:76846181:G:A	Tcruzi	CD4T	-0.466305144358954	0.0572617271238756	4.44089209850063e-16
ACER3	chr11:76863866:G:T	NI	NK	-0.0156733927123742	0.0550820905414012	0.556178154242372
ACER3	chr11:76863866:G:T	NI	CD8T	-0.0171346768006867	0.06219553586369	0.559616288701811
ACER3	chr11:76863866:G:T	NI	monocyte	0.00969918874659012	0.0694698574001406	0.57966535692492
ACER3	chr11:76863866:G:T	NI	B	-0.000559774460639598	0.0560903031239708	0.639328252461183
ACER3	chr11:76863866:G:T	NI	CD4T	-0.0130671358569309	0.0732537354105129	0.580646166264553
ACER3	chr11:76863866:G:T	IAV	NK	-0.00865761246142421	0.0483154182264166	0.587996419402911
ACER3	chr11:76863866:G:T	IAV	CD8T	-0.0112033990249475	0.0462492330772001	0.568915521691021
ACER3	chr11:76863866:G:T	IAV	monocyte	0.0206072753857487	0.0737964244173558	0.552182333869833
ACER3	chr11:76863866:G:T	IAV	B	-9.90121159659644e-05	0.0483660379470187	0.64164539837187
ACER3	chr11:76863866:G:T	IAV	CD4T	-0.0103202138523283	0.0618551221664598	0.592299643236608
ACER3	chr11:76863866:G:T	LPS	NK	-0.0102109545204961	0.0526173703431096	0.57883252296407
ACER3	chr11:76863866:G:T	LPS	CD8T	-0.0149014619052386	0.0539636340597073	0.554065222009323
ACER3	chr11:76863866:G:T	LPS	monocyte	0.00745333827732983	0.0682223170691671	0.597637505303965
ACER3	chr11:76863866:G:T	LPS	B	3.41424244468906e-05	0.0558185183676741	0.637249912758001
ACER3	chr11:76863866:G:T	LPS	CD4T	-0.0123918351991668	0.068501696005056	0.58343420863458
ACER3	chr11:76863866:G:T	Tcruzi	NK	-0.0133244983605871	0.0551966814031419	0.568163308045691
ACER3	chr11:76863866:G:T	Tcruzi	CD8T	-0.0172735540126204	0.0602400267453074	0.554435794481009
ACER3	chr11:76863866:G:T	Tcruzi	monocyte	0.0116706029957669	0.0669836898089892	0.587843210203969
ACER3	chr11:76863866:G:T	Tcruzi	B	0.0044055276561607	0.0541806489219384	0.623637046878493
ACER3	chr11:76863866:G:T	Tcruzi	CD4T	-0.0135361450085426	0.0692258789286688	0.582550808249745
ACER3	chr11:76888550:A:T	NI	NK	-0.205504171471141	0.140538505872002	0.0572348640464452
ACER3	chr11:76888550:A:T	NI	CD8T	-0.320886820360069	0.165017625282204	0.0217402851040437
ACER3	chr11:76888550:A:T	NI	monocyte	0.0460933616815323	0.163566549117469	0.412782320260858
ACER3	chr11:76888550:A:T	NI	B	-0.181637372561743	0.144978534731456	0.0932112272351084
ACER3	chr11:76888550:A:T	NI	CD4T	-0.429533725108052	0.206773983821543	0.017916864129419
ACER3	chr11:76888550:A:T	IAV	NK	-0.154713185183895	0.123789248031453	0.0937009316333438
ACER3	chr11:76888550:A:T	IAV	CD8T	-0.191564395099949	0.122438885434366	0.0455206395830654
ACER3	chr11:76888550:A:T	IAV	monocyte	0.0373732469066087	0.135087876043942	0.412160845915983
ACER3	chr11:76888550:A:T	IAV	B	-0.100367963129205	0.119647770396582	0.190287698688195
ACER3	chr11:76888550:A:T	IAV	CD4T	-0.369235997852666	0.184300810829702	0.0188301774797297
ACER3	chr11:76888550:A:T	LPS	NK	-0.164305720014666	0.131218084818427	0.0950323960988183
ACER3	chr11:76888550:A:T	LPS	CD8T	-0.264733320289767	0.144351926718644	0.0250990705355465
ACER3	chr11:76888550:A:T	LPS	monocyte	0.0768091633735321	0.16346337600832	0.339813235829184
ACER3	chr11:76888550:A:T	LPS	B	-0.1368824509685	0.13524580746793	0.147791166356645
ACER3	chr11:76888550:A:T	LPS	CD4T	-0.408389401240832	0.199180977591975	0.018173894472682
ACER3	chr11:76888550:A:T	Tcruzi	NK	-0.156053561943301	0.134782946454797	0.113042281378229
ACER3	chr11:76888550:A:T	Tcruzi	CD8T	-0.290754115029512	0.154019759113117	0.024650252612696
ACER3	chr11:76888550:A:T	Tcruzi	monocyte	0.0552070121036818	0.161897905884326	0.389841939965256
ACER3	chr11:76888550:A:T	Tcruzi	B	-0.148414658605855	0.134323019230311	0.124612325862766
ACER3	chr11:76888550:A:T	Tcruzi	CD4T	-0.413347144306908	0.200207229959725	0.0181097319691724
ACER3	chr11:76946836:T:A	NI	NK	-0.0683452170076356	0.0831634766049741	0.197037673910068
ACER3	chr11:76946836:T:A	NI	CD8T	-0.242061355587513	0.0877409455932583	0.00202700810364553
ACER3	chr11:76946836:T:A	NI	monocyte	0.00475577805366663	0.101525260798758	0.485952078821237
ACER3	chr11:76946836:T:A	NI	B	-0.135124131047713	0.0919997102654632	0.0642752854354824
ACER3	chr11:76946836:T:A	NI	CD4T	-0.355940368849755	0.100321410657412	0.000110117161654433
ACER3	chr11:76946836:T:A	IAV	NK	-0.0380186209451942	0.0845509867988639	0.304009647738762
ACER3	chr11:76946836:T:A	IAV	CD8T	-0.0841998277775514	0.078750945653154	0.13370017360518
ACER3	chr11:76946836:T:A	IAV	monocyte	0.0175426845492516	0.0895002078043024	0.428503716020988
ACER3	chr11:76946836:T:A	IAV	B	-0.07279009259873	0.0827967833060388	0.180716397409353
ACER3	chr11:76946836:T:A	IAV	CD4T	-0.395640577567579	0.114129573355946	3.12111496283407e-05
ACER3	chr11:76946836:T:A	LPS	NK	-0.0955879477026563	0.0846092330314128	0.123420621905323
ACER3	chr11:76946836:T:A	LPS	CD8T	-0.200916112915862	0.0828216758414139	0.00506779981114647
ACER3	chr11:76946836:T:A	LPS	monocyte	0.000175510247663055	0.100428341724484	0.498136421977952
ACER3	chr11:76946836:T:A	LPS	B	-0.143685958847315	0.0913912026673395	0.0508920391672798
ACER3	chr11:76946836:T:A	LPS	CD4T	-0.357216522096251	0.0989246654975117	6.38460400350649e-05
ACER3	chr11:76946836:T:A	Tcruzi	NK	-0.0672563978895463	0.0886936545459268	0.212934593080511
ACER3	chr11:76946836:T:A	Tcruzi	CD8T	-0.241432728029669	0.0864984749992579	0.00145000007914331
ACER3	chr11:76946836:T:A	Tcruzi	monocyte	0.0630389592199126	0.10471475682404	0.279479379640515
ACER3	chr11:76946836:T:A	Tcruzi	B	-0.0402894027245911	0.0915699099974092	0.308582241045004
ACER3	chr11:76946836:T:A	Tcruzi	CD4T	-0.306058192082092	0.0922937012093539	0.000542411421504463
ACER3	chr11:76969496:G:A	NI	NK	0.0147178176127922	0.0417765261034547	0.37256379932975
ACER3	chr11:76969496:G:A	NI	CD8T	0.0618312247085972	0.0478483006153582	0.118537564317125
ACER3	chr11:76969496:G:A	NI	monocyte	0.0674352669337976	0.0602674124825707	0.138342480274105
ACER3	chr11:76969496:G:A	NI	B	0.0621260223490126	0.0523911960401735	0.131721090826638
ACER3	chr11:76969496:G:A	NI	CD4T	0.11443209196042	0.0663773424277343	0.0666158156047329
ACER3	chr11:76969496:G:A	IAV	NK	0.00468067470022797	0.0412034752760824	0.452418977519146
ACER3	chr11:76969496:G:A	IAV	CD8T	0.0185670051279925	0.0377614243111411	0.316272331073643
ACER3	chr11:76969496:G:A	IAV	monocyte	0.020318522255499	0.0451469565329405	0.34596417160628
ACER3	chr11:76969496:G:A	IAV	B	0.0188587916425001	0.0422770392274693	0.332596973706947
ACER3	chr11:76969496:G:A	IAV	CD4T	0.079406844524578	0.0526779936062851	0.0878975251111954
ACER3	chr11:76969496:G:A	LPS	NK	0.00895287442447575	0.0432308025547454	0.418443629998445
ACER3	chr11:76969496:G:A	LPS	CD8T	0.0319877704669039	0.0408568020377481	0.230276998822103
ACER3	chr11:76969496:G:A	LPS	monocyte	0.00958997910753316	0.0530349352518668	0.436551465606896
ACER3	chr11:76969496:G:A	LPS	B	0.0427633033027449	0.047122135068309	0.200741368891431
ACER3	chr11:76969496:G:A	LPS	CD4T	0.109027541265289	0.063997745904508	0.0676142883688323
ACER3	chr11:76969496:G:A	Tcruzi	NK	0.0167919553858639	0.043722626124667	0.360541396756529
ACER3	chr11:76969496:G:A	Tcruzi	CD8T	0.0547980253489915	0.0450885508965698	0.132888342400185
ACER3	chr11:76969496:G:A	Tcruzi	monocyte	0.0343335671107724	0.0517904341411897	0.275867436659266
ACER3	chr11:76969496:G:A	Tcruzi	B	0.047323736326504	0.0464744149046069	0.172046373248666
ACER3	chr11:76969496:G:A	Tcruzi	CD4T	0.11893328160195	0.0678060295664539	0.0642944054635001
ACER3	chr11:77021702:T:C	NI	NK	0.0926153175777452	0.0451807738493703	0.0207171713824952
ACER3	chr11:77021702:T:C	NI	CD8T	0.149753317833954	0.0464290546462803	0.000901453649877204
ACER3	chr11:77021702:T:C	NI	monocyte	-0.0278590646418323	0.0578466479931085	0.321448254126011
ACER3	chr11:77021702:T:C	NI	B	0.0435755404024225	0.049746589493274	0.184956623214694
ACER3	chr11:77021702:T:C	NI	CD4T	0.21632529594636	0.0544951267719124	1.94679423988236e-05
ACER3	chr11:77021702:T:C	IAV	NK	0.11670026536504	0.0463644365470458	0.00352034855064088
ACER3	chr11:77021702:T:C	IAV	CD8T	0.124998389989602	0.0440849786944535	0.00108209532353812
ACER3	chr11:77021702:T:C	IAV	monocyte	0.00682401403765105	0.0484601683563713	0.441308950509173
ACER3	chr11:77021702:T:C	IAV	B	0.0703597450735062	0.0453222653786167	0.0549607908820985
ACER3	chr11:77021702:T:C	IAV	CD4T	0.203241675832091	0.0518818942788645	9.6776286684702e-06
ACER3	chr11:77021702:T:C	LPS	NK	0.108180529775583	0.0464830142381229	0.00940681113350817
ACER3	chr11:77021702:T:C	LPS	CD8T	0.15320001859198	0.046185941467068	0.000166137073581357
ACER3	chr11:77021702:T:C	LPS	monocyte	-0.0114487180687669	0.0557752178189819	0.423515217975763
ACER3	chr11:77021702:T:C	LPS	B	0.0640006932802186	0.0484011216755686	0.090689552712137
ACER3	chr11:77021702:T:C	LPS	CD4T	0.233066753132604	0.056200023197559	2.35124598351192e-06
ACER3	chr11:77021702:T:C	Tcruzi	NK	0.100242598271479	0.0479813651459658	0.0182521644839343
ACER3	chr11:77021702:T:C	Tcruzi	CD8T	0.153783331047059	0.0454856716932164	0.000351386701414785
ACER3	chr11:77021702:T:C	Tcruzi	monocyte	-0.00677382385252198	0.0545135033464986	0.454618405726931
ACER3	chr11:77021702:T:C	Tcruzi	B	0.0467294990303685	0.0471557352470314	0.156520661618892
ACER3	chr11:77021702:T:C	Tcruzi	CD4T	0.203364173801326	0.0515120089011858	2.85440766818588e-05
ACER3	chr11:77037155:G:A	NI	NK	-0.0105965331555151	0.0342665591468386	0.511087057883137
ACER3	chr11:77037155:G:A	NI	CD8T	-0.0409776337627245	0.0510977995686762	0.342384749676244
ACER3	chr11:77037155:G:A	NI	monocyte	0.0172049898514135	0.0457707176743309	0.476482247750167
ACER3	chr11:77037155:G:A	NI	B	-0.00454131783667953	0.0371716192909308	0.575552960371875
ACER3	chr11:77037155:G:A	NI	CD4T	-0.0434921152735955	0.0550244124628116	0.339785214087934
ACER3	chr11:77037155:G:A	IAV	NK	-0.00655064136265217	0.032287093051462	0.545697575306561
ACER3	chr11:77037155:G:A	IAV	CD8T	-0.0157305833648251	0.0321014195877267	0.450094792365622
ACER3	chr11:77037155:G:A	IAV	monocyte	0.0301023126513996	0.0455196749306194	0.396565757385928
ACER3	chr11:77037155:G:A	IAV	B	0.00300388495737368	0.0335821246752006	0.607002811419414
ACER3	chr11:77037155:G:A	IAV	CD4T	-0.0117240142454858	0.0380098650588435	0.506947364960881
ACER3	chr11:77037155:G:A	LPS	NK	-0.000337349440989572	0.035013093074287	0.598186956685898
ACER3	chr11:77037155:G:A	LPS	CD8T	-0.0257067944701116	0.0388496131117373	0.388876390809432
ACER3	chr11:77037155:G:A	LPS	monocyte	0.0429401937544863	0.0576897220065888	0.347555782342828
ACER3	chr11:77037155:G:A	LPS	B	-0.00723745433578165	0.037114878264904	0.552355336030937
ACER3	chr11:77037155:G:A	LPS	CD4T	-0.0207391492548447	0.0424782550373282	0.449779275501683
ACER3	chr11:77037155:G:A	Tcruzi	NK	-0.0113975973344838	0.0359839159694494	0.507296409698034
ACER3	chr11:77037155:G:A	Tcruzi	CD8T	-0.0245911457689475	0.0389923108891183	0.404064915669106
ACER3	chr11:77037155:G:A	Tcruzi	monocyte	0.0180430258711177	0.0440042342146082	0.479413801562394
ACER3	chr11:77037155:G:A	Tcruzi	B	-0.00711467495712337	0.0356440617147678	0.552040201161377
ACER3	chr11:77037155:G:A	Tcruzi	CD4T	-0.0293358455735361	0.0454469224882494	0.401062226056627
ACER3	chr11:77079314:A:G	NI	NK	0.0769279745200606	0.0559942877622986	0.0838673368713142
ACER3	chr11:77079314:A:G	NI	CD8T	0.154404742503522	0.0575743224117527	0.00491836882677674
ACER3	chr11:77079314:A:G	NI	monocyte	-0.0348753764435403	0.0695851469536824	0.31193320369154
ACER3	chr11:77079314:A:G	NI	B	0.151643801887631	0.0620832628351031	0.00662055526868631
ACER3	chr11:77079314:A:G	NI	CD4T	0.29492182608962	0.0704878788778055	3.16494927975744e-06
ACER3	chr11:77079314:A:G	IAV	NK	0.0559721950659992	0.0553357636858791	0.150952983276133
ACER3	chr11:77079314:A:G	IAV	CD8T	0.0768564811840516	0.0517863318003323	0.0699332801110485
ACER3	chr11:77079314:A:G	IAV	monocyte	-0.0192329505542111	0.0598630725559859	0.376397699553574
ACER3	chr11:77079314:A:G	IAV	B	0.126631809095717	0.0568022189427864	0.0111359216743851
ACER3	chr11:77079314:A:G	IAV	CD4T	0.230677700615506	0.0621191132092956	5.0714693805517e-05
ACER3	chr11:77079314:A:G	LPS	NK	0.0981199955602917	0.0574949297417414	0.0420580159389749
ACER3	chr11:77079314:A:G	LPS	CD8T	0.144042571720297	0.0543516556342085	0.00366225782419662
ACER3	chr11:77079314:A:G	LPS	monocyte	-0.0113414078769333	0.0678923359457563	0.435096902627549
ACER3	chr11:77079314:A:G	LPS	B	0.178009673206186	0.0637803503596951	0.00146603733007491
ACER3	chr11:77079314:A:G	LPS	CD4T	0.264586144734783	0.0660797422015423	1.12317218387655e-05
ACER3	chr11:77079314:A:G	Tcruzi	NK	0.103179878175347	0.0597999848927217	0.0391702695406191
ACER3	chr11:77079314:A:G	Tcruzi	CD8T	0.176426346364544	0.0566930751955452	0.000772969227525557
ACER3	chr11:77079314:A:G	Tcruzi	monocyte	-0.0735218945522708	0.0720706583604992	0.151837512412514
ACER3	chr11:77079314:A:G	Tcruzi	B	0.168792080873605	0.0619065742159169	0.00178546744137967
ACER3	chr11:77079314:A:G	Tcruzi	CD4T	0.271041102319795	0.0658657645312787	6.59964877363448e-06
ACER3	chr11:77088699:G:C	NI	NK	-0.0530676502920397	0.0544899521119231	0.214075844543636
ACER3	chr11:77088699:G:C	NI	CD8T	-0.0796564410062844	0.0667493163239985	0.164216074147762
ACER3	chr11:77088699:G:C	NI	monocyte	-0.0429706203469392	0.0649925271299159	0.301512708042698
ACER3	chr11:77088699:G:C	NI	B	-0.0399202615472751	0.0553774585335208	0.289808544178817
ACER3	chr11:77088699:G:C	NI	CD4T	-0.0957633984775426	0.0795551131305494	0.160645679140665
ACER3	chr11:77088699:G:C	IAV	NK	-0.06472914367764	0.0599692864604609	0.177233451266757
ACER3	chr11:77088699:G:C	IAV	CD8T	-0.054196479178091	0.0509433317403332	0.186650504647636
ACER3	chr11:77088699:G:C	IAV	monocyte	-0.0280140750641168	0.0531429979208865	0.358097067395355
ACER3	chr11:77088699:G:C	IAV	B	-0.0318036943221385	0.0482394264887121	0.307339817364751
ACER3	chr11:77088699:G:C	IAV	CD4T	-0.0773274302125885	0.0666805521231265	0.172771283858462
ACER3	chr11:77088699:G:C	LPS	NK	-0.0639085359363438	0.0599710351215379	0.18456766232248
ACER3	chr11:77088699:G:C	LPS	CD8T	-0.0612571291100609	0.0552204696725396	0.180144997639872
ACER3	chr11:77088699:G:C	LPS	monocyte	-0.0199276004909738	0.0614212867842144	0.418639102724135
ACER3	chr11:77088699:G:C	LPS	B	-0.0383254232872238	0.054490365611096	0.293083348129658
ACER3	chr11:77088699:G:C	LPS	CD4T	-0.0909387454696097	0.0755865337060953	0.161831800232401
ACER3	chr11:77088699:G:C	Tcruzi	NK	-0.058258576535013	0.0580907990975728	0.204188289275532
ACER3	chr11:77088699:G:C	Tcruzi	CD8T	-0.0650035247496392	0.0586362149629033	0.184969478431153
ACER3	chr11:77088699:G:C	Tcruzi	monocyte	-0.0247904276118836	0.0601128184453971	0.392081800712034
ACER3	chr11:77088699:G:C	Tcruzi	B	-0.0413169756274093	0.0536522845522649	0.273802296439834
ACER3	chr11:77088699:G:C	Tcruzi	CD4T	-0.0944502022114155	0.0773358648509553	0.159383116869633
ACER3	chr11:77126328:G:A	NI	NK	-0.0336926413246842	0.045642310653417	0.345901743919827
ACER3	chr11:77126328:G:A	NI	CD8T	-0.039722659240963	0.0500137634342604	0.331462787451117
ACER3	chr11:77126328:G:A	NI	monocyte	-0.0230662088574946	0.0523436148324044	0.430507680520222
ACER3	chr11:77126328:G:A	NI	B	-0.0322588854063716	0.0483308867855607	0.370795902117775
ACER3	chr11:77126328:G:A	NI	CD4T	-0.0489587598967506	0.0609763823153014	0.322756682676059
ACER3	chr11:77126328:G:A	IAV	NK	-0.033895046501347	0.0447348060101812	0.336666986090073
ACER3	chr11:77126328:G:A	IAV	CD8T	-0.0315500408650188	0.0410483313446629	0.333119376546955
ACER3	chr11:77126328:G:A	IAV	monocyte	-0.011735211575321	0.0422855310505834	0.5026664331736
ACER3	chr11:77126328:G:A	IAV	B	-0.0313662262723762	0.0446483663665222	0.356321379192387
ACER3	chr11:77126328:G:A	IAV	CD4T	-0.038103440521308	0.0505868654716848	0.344719552669711
ACER3	chr11:77126328:G:A	LPS	NK	-0.0450543588022234	0.0534501327225581	0.296570892457145
ACER3	chr11:77126328:G:A	LPS	CD8T	-0.0405568105758674	0.0477839957646621	0.301301485229015
ACER3	chr11:77126328:G:A	LPS	monocyte	-0.0200704169073749	0.0509980192753291	0.452038080576722
ACER3	chr11:77126328:G:A	LPS	B	-0.035036388934764	0.0491205719168984	0.347009069287772
ACER3	chr11:77126328:G:A	LPS	CD4T	-0.0510079481099495	0.0599634992776825	0.304797059367215
ACER3	chr11:77126328:G:A	Tcruzi	NK	-0.0360806081789701	0.0481216047249857	0.33985870745483
ACER3	chr11:77126328:G:A	Tcruzi	CD8T	-0.0322864302707992	0.0454864465695958	0.356319250897301
ACER3	chr11:77126328:G:A	Tcruzi	monocyte	-0.0176418981053384	0.0492593363414482	0.473567343513042
ACER3	chr11:77126328:G:A	Tcruzi	B	-0.0336989413995143	0.0476288051489559	0.355268726432432
ACER3	chr11:77126328:G:A	Tcruzi	CD4T	-0.0496237454517446	0.059454330176923	0.31792948961173
ACO1	chr9:32290982:T:G	NI	NK	-0.0294908783310307	0.0614058789300068	0.297191711975679
ACO1	chr9:32290982:T:G	NI	CD8T	-0.115830502367532	0.0675393413246297	0.0343215483916396
ACO1	chr9:32290982:T:G	NI	monocyte	-0.17668636051759	0.0859351722127589	0.0123147296581148
ACO1	chr9:32290982:T:G	NI	B	-0.0849783766681396	0.0676418668417185	0.0951684246690793
ACO1	chr9:32290982:T:G	NI	CD4T	-0.202129723664723	0.0901373883885807	0.00876745773237464
ACO1	chr9:32290982:T:G	IAV	NK	-0.0166160258184313	0.0560667544866296	0.359564564928985
ACO1	chr9:32290982:T:G	IAV	CD8T	-0.0344157954255221	0.0524660132889173	0.236068728355167
ACO1	chr9:32290982:T:G	IAV	monocyte	-0.118146306929577	0.0703715931975874	0.0356686073938811
ACO1	chr9:32290982:T:G	IAV	B	-0.0724639917127852	0.0567055837283676	0.0916577825582301
ACO1	chr9:32290982:T:G	IAV	CD4T	-0.129590355383278	0.0598813530207848	0.0150145891281938
ACO1	chr9:32290982:T:G	LPS	NK	-0.0225664818234605	0.0602703181487851	0.331460805314139
ACO1	chr9:32290982:T:G	LPS	CD8T	-0.0564038565989352	0.0555284158423087	0.146221279626626
ACO1	chr9:32290982:T:G	LPS	monocyte	-0.125526638093144	0.0762001622930065	0.0431136741054008
ACO1	chr9:32290982:T:G	LPS	B	-0.0764099709710661	0.0638144177232105	0.108736180149589
ACO1	chr9:32290982:T:G	LPS	CD4T	-0.134424434360131	0.0616461291671937	0.0161880363146155
ACO1	chr9:32290982:T:G	Tcruzi	NK	-0.0398571285830737	0.0630908410325969	0.249918327527223
ACO1	chr9:32290982:T:G	Tcruzi	CD8T	-0.0842759916370481	0.0608185763486728	0.0787237377953366
ACO1	chr9:32290982:T:G	Tcruzi	monocyte	-0.117560338235954	0.0722935628728837	0.0483677771582152
ACO1	chr9:32290982:T:G	Tcruzi	B	-0.0653753030867393	0.0635100386713964	0.14189712066095
ACO1	chr9:32290982:T:G	Tcruzi	CD4T	-0.176752689578936	0.0790847356243376	0.0102238313825584
ACO1	chr9:32305022:G:A	NI	NK	-0.00569422842877574	0.0225156924242328	0.688984805188013
ACO1	chr9:32305022:G:A	NI	CD8T	-0.00485676078852765	0.0233993007000308	0.70317236540596
ACO1	chr9:32305022:G:A	NI	monocyte	0.0074918942554923	0.0311612728398077	0.650942209269033
ACO1	chr9:32305022:G:A	NI	B	0.000200856401566284	0.0228713849535064	0.753402133806907
ACO1	chr9:32305022:G:A	NI	CD4T	-0.00186254540394803	0.0272469736988892	0.727485567349912
ACO1	chr9:32305022:G:A	IAV	NK	-0.00666464821015433	0.0216240234962009	0.673328449001987
ACO1	chr9:32305022:G:A	IAV	CD8T	-0.00440012341855691	0.0188973205702634	0.695210581432625
ACO1	chr9:32305022:G:A	IAV	monocyte	-0.00189170334542161	0.0227692008922975	0.736382896170232
ACO1	chr9:32305022:G:A	IAV	B	0.00285645339920549	0.0198161355168397	0.72128969975447
ACO1	chr9:32305022:G:A	IAV	CD4T	0.00126323656755751	0.0209676422149178	0.744048323358052
ACO1	chr9:32305022:G:A	LPS	NK	-0.00427795038041698	0.0213376798533286	0.696195088442083
ACO1	chr9:32305022:G:A	LPS	CD8T	-0.00315554295624014	0.0199172972572792	0.70817633982567
ACO1	chr9:32305022:G:A	LPS	monocyte	-0.0165795247729882	0.0434214637289984	0.600232007881762
ACO1	chr9:32305022:G:A	LPS	B	0.00289028934653652	0.0227832210335649	0.719651220651929
ACO1	chr9:32305022:G:A	LPS	CD4T	0.00142883765116083	0.0227383609777968	0.737224167746929
ACO1	chr9:32305022:G:A	Tcruzi	NK	-0.00383903483969496	0.0222483040232033	0.707059161404607
ACO1	chr9:32305022:G:A	Tcruzi	CD8T	-0.00538106918243979	0.023120091970528	0.693841133353632
ACO1	chr9:32305022:G:A	Tcruzi	monocyte	0.00472679587768683	0.0273370803590685	0.704129455604492
ACO1	chr9:32305022:G:A	Tcruzi	B	0.0044004079125293	0.0232509731546696	0.70684084454895
ACO1	chr9:32305022:G:A	Tcruzi	CD4T	-0.0012588369531356	0.0244862960567427	0.741774480958359
ACO1	chr9:32351082:T:G	NI	NK	0.00160172077337625	0.0413836763897293	0.637076322504413
ACO1	chr9:32351082:T:G	NI	CD8T	0.0146841121219651	0.0480675202225047	0.559853312110416
ACO1	chr9:32351082:T:G	NI	monocyte	-0.0140426821790968	0.0572563184291561	0.556748256524074
ACO1	chr9:32351082:T:G	NI	B	-0.00262284331387409	0.0463942018752705	0.651741748857866
ACO1	chr9:32351082:T:G	NI	CD4T	0.0187801394878484	0.0579591996656945	0.543374493646046
ACO1	chr9:32351082:T:G	IAV	NK	0.00845885653409758	0.0386432990816652	0.587900191621346
ACO1	chr9:32351082:T:G	IAV	CD8T	0.00771770748111534	0.0357429791136922	0.585906227870813
ACO1	chr9:32351082:T:G	IAV	monocyte	-0.00693189891249605	0.0457942817741615	0.615461634992386
ACO1	chr9:32351082:T:G	IAV	B	0.00789467723174452	0.0395679150656782	0.5956132304763
ACO1	chr9:32351082:T:G	IAV	CD4T	0.0179327904476784	0.0481445805283345	0.538807373247992
ACO1	chr9:32351082:T:G	LPS	NK	0.00442333507092264	0.0409174626345485	0.611228583472639
ACO1	chr9:32351082:T:G	LPS	CD8T	0.0141592645439973	0.0424370422215395	0.544253730270011
ACO1	chr9:32351082:T:G	LPS	monocyte	-0.00419289616694626	0.0536899789200897	0.622192485790732
ACO1	chr9:32351082:T:G	LPS	B	0.00266855617522825	0.0445731703232305	0.626869498190942
ACO1	chr9:32351082:T:G	LPS	CD4T	0.0235579206151624	0.0550416320526944	0.5139774788277
ACO1	chr9:32351082:T:G	Tcruzi	NK	-0.00520960433952212	0.0455841662209643	0.635857070203447
ACO1	chr9:32351082:T:G	Tcruzi	CD8T	0.0128145494867395	0.0456435204556318	0.56535687893748
ACO1	chr9:32351082:T:G	Tcruzi	monocyte	-0.00898730212093422	0.0529500601050794	0.603384418239976
ACO1	chr9:32351082:T:G	Tcruzi	B	-0.00030711274239437	0.0434702139502511	0.650382387507834
ACO1	chr9:32351082:T:G	Tcruzi	CD4T	0.0149166846965602	0.0530444033858566	0.563959924349108
ACO1	chr9:32410872:A:G	NI	NK	0.0208836532495274	0.0592705673027598	0.351211041746442
ACO1	chr9:32410872:A:G	NI	CD8T	0.10216051627885	0.0562500291785361	0.0361697333398803
ACO1	chr9:32410872:A:G	NI	monocyte	0.0265420466058953	0.0544760742848648	0.311366945870646
ACO1	chr9:32410872:A:G	NI	B	0.0918559117110065	0.058155164210522	0.0568359484848416
ACO1	chr9:32410872:A:G	NI	CD4T	0.202089318008315	0.0586049521613234	0.000278907213558189
ACO1	chr9:32410872:A:G	IAV	NK	0.121289134723878	0.0474958105745082	0.00516789194989041
ACO1	chr9:32410872:A:G	IAV	CD8T	0.153150071795298	0.0542523421449412	0.00134321438010715
ACO1	chr9:32410872:A:G	IAV	monocyte	0.103505361091863	0.0586305587331942	0.0351823855126072
ACO1	chr9:32410872:A:G	IAV	B	0.171978390139348	0.0488515615333804	9.88425219876388e-05
ACO1	chr9:32410872:A:G	IAV	CD4T	0.268987884383412	0.0426619700012446	9.06938634717962e-12
ACO1	chr9:32410872:A:G	LPS	NK	0.159309709032406	0.0537586125673874	0.000984560881085879
ACO1	chr9:32410872:A:G	LPS	CD8T	0.136380219976138	0.0510653089312918	0.00332340996948456
ACO1	chr9:32410872:A:G	LPS	monocyte	0.00221522302599984	0.0571337343933922	0.481546973750498
ACO1	chr9:32410872:A:G	LPS	B	0.042487285702737	0.0564057295879006	0.221999141653057
ACO1	chr9:32410872:A:G	LPS	CD4T	0.182392451017991	0.0407911959773769	1.01112293536313e-05
ACO1	chr9:32410872:A:G	Tcruzi	NK	0.0779791332435184	0.0594053978233146	0.0935986833953423
ACO1	chr9:32410872:A:G	Tcruzi	CD8T	0.00518728720212668	0.0625758689902269	0.452579283858763
ACO1	chr9:32410872:A:G	Tcruzi	monocyte	0.0321529151145799	0.0552297952804406	0.278724493499546
ACO1	chr9:32410872:A:G	Tcruzi	B	0.111999508069998	0.0580332414562718	0.0251259319231934
ACO1	chr9:32410872:A:G	Tcruzi	CD4T	0.159280651800549	0.0547128092070684	0.00234417284571049
ACO1	chr9:32436016:A:G	NI	NK	-0.109401070028883	0.0542948906382191	0.0230329217023406
ACO1	chr9:32436016:A:G	NI	CD8T	-0.0841481791248515	0.0585044100631349	0.0803571143872455
ACO1	chr9:32436016:A:G	NI	monocyte	-0.104430607665329	0.0547967845049987	0.0287974756007264
ACO1	chr9:32436016:A:G	NI	B	-0.156099950604988	0.0564925376123624	0.00348598844499359
ACO1	chr9:32436016:A:G	NI	CD4T	-0.280390863034449	0.0586935111178222	4.56305978779881e-07
ACO1	chr9:32436016:A:G	IAV	NK	-0.181011543279885	0.0496427000209373	3.88930273135246e-05
ACO1	chr9:32436016:A:G	IAV	CD8T	-0.0996428161192091	0.0486298181352933	0.0220980171742216
ACO1	chr9:32436016:A:G	IAV	monocyte	-0.190967240891998	0.0631598225677022	0.000364790339451249
ACO1	chr9:32436016:A:G	IAV	B	-0.191747301947711	0.0470149668785951	1.13121667066896e-05
ACO1	chr9:32436016:A:G	IAV	CD4T	-0.252546914678581	0.0411401248769441	3.3601921245463e-10
ACO1	chr9:32436016:A:G	LPS	NK	-0.13626465908572	0.0506527032857668	0.00395020293968251
ACO1	chr9:32436016:A:G	LPS	CD8T	-0.120341770878394	0.0484774735603761	0.0079414930139865
ACO1	chr9:32436016:A:G	LPS	monocyte	-0.0580368432618956	0.0577055030120135	0.156561341354667
ACO1	chr9:32436016:A:G	LPS	B	-0.185508487586203	0.0524449307939486	0.000224894504467499
ACO1	chr9:32436016:A:G	LPS	CD4T	-0.254907689601428	0.0405954312883957	2.36712871526379e-10
ACO1	chr9:32436016:A:G	Tcruzi	NK	-0.116277656973837	0.0569725741211912	0.021565486312909
ACO1	chr9:32436016:A:G	Tcruzi	CD8T	-0.0909956709222284	0.054977504764772	0.0543686505287994
ACO1	chr9:32436016:A:G	Tcruzi	monocyte	-0.0844112158004832	0.0562849902440649	0.0674068834389765
ACO1	chr9:32436016:A:G	Tcruzi	B	-0.167083835678359	0.0558567451119963	0.00149549045893438
ACO1	chr9:32436016:A:G	Tcruzi	CD4T	-0.244354621681003	0.0534792034507615	4.24852423408506e-06
ACO1	chr9:32458245:G:A	NI	NK	-0.0931909809592931	0.0774790822693655	0.105973722003361
ACO1	chr9:32458245:G:A	NI	CD8T	-0.075436779278707	0.074506632126904	0.152712781673174
ACO1	chr9:32458245:G:A	NI	monocyte	0.0632768449069472	0.0892191267362426	0.253294594548346
ACO1	chr9:32458245:G:A	NI	B	-0.13864375092933	0.0882602697339762	0.0517438547791473
ACO1	chr9:32458245:G:A	NI	CD4T	-0.0940202953425826	0.0826924014377578	0.128061975044026
ACO1	chr9:32458245:G:A	IAV	NK	-0.108639559985928	0.0763820102635546	0.0643435509507814
ACO1	chr9:32458245:G:A	IAV	CD8T	-0.0437108353867154	0.063576962770824	0.229283958011258
ACO1	chr9:32458245:G:A	IAV	monocyte	0.0383943819158002	0.0780524225132055	0.327793032512306
ACO1	chr9:32458245:G:A	IAV	B	-0.128029342360118	0.0777962809882374	0.0427846116503957
ACO1	chr9:32458245:G:A	IAV	CD4T	-0.0940945033672002	0.0647312350441593	0.076274461808381
ACO1	chr9:32458245:G:A	LPS	NK	-0.102231569919424	0.076490038401327	0.08166562413333
ACO1	chr9:32458245:G:A	LPS	CD8T	-0.0741632503551642	0.0665555769413398	0.128077926638681
ACO1	chr9:32458245:G:A	LPS	monocyte	0.0297639593876101	0.0856009040066506	0.378031829216774
ACO1	chr9:32458245:G:A	LPS	B	-0.189295172318489	0.104481509710792	0.0269563222892716
ACO1	chr9:32458245:G:A	LPS	CD4T	-0.108617400851732	0.069906372883044	0.0629908217714884
ACO1	chr9:32458245:G:A	Tcruzi	NK	-0.0764961021701103	0.0774074069768278	0.1547116959444
ACO1	chr9:32458245:G:A	Tcruzi	CD8T	-0.0937019288318452	0.0745161189228926	0.099698769629719
ACO1	chr9:32458245:G:A	Tcruzi	monocyte	0.0779072500694037	0.0927851442330903	0.211531161665604
ACO1	chr9:32458245:G:A	Tcruzi	B	-0.163444395523878	0.0972887497122998	0.0348790838095503
ACO1	chr9:32458245:G:A	Tcruzi	CD4T	-0.0562579430619305	0.078523821889802	0.228784609622546
ACO1	chr9:32471329:T:C	NI	NK	-0.0200592893320613	0.0437185842451691	0.343952382251227
ACO1	chr9:32471329:T:C	NI	CD8T	-0.0720925587950083	0.0572345002990902	0.131060703966242
ACO1	chr9:32471329:T:C	NI	monocyte	0.0284453455945702	0.0499644022220236	0.332327951737709
ACO1	chr9:32471329:T:C	NI	B	0.0354452296751919	0.0526602590509788	0.309691597364987
ACO1	chr9:32471329:T:C	NI	CD4T	-0.0197253261780396	0.0488367592365096	0.371128289893335
ACO1	chr9:32471329:T:C	IAV	NK	-0.0514853117365488	0.0447442079130613	0.156351228524935
ACO1	chr9:32471329:T:C	IAV	CD8T	-0.0650728102345836	0.0515386963757089	0.122940658930934
ACO1	chr9:32471329:T:C	IAV	monocyte	0.0136904701618964	0.0449296484258046	0.431390121793291
ACO1	chr9:32471329:T:C	IAV	B	0.00192240103979834	0.0374820487616578	0.529494173889854
ACO1	chr9:32471329:T:C	IAV	CD4T	-0.0556778959257363	0.0449345295810192	0.145950218006973
ACO1	chr9:32471329:T:C	LPS	NK	-0.0625162327851606	0.0516892029077146	0.13948422182031
ACO1	chr9:32471329:T:C	LPS	CD8T	-0.057813941277236	0.0470468581730308	0.138098854164699
ACO1	chr9:32471329:T:C	LPS	monocyte	0.0177324843157117	0.0493143703892517	0.408649365409329
ACO1	chr9:32471329:T:C	LPS	B	0.0170543136853075	0.0445086249539694	0.411584685482249
ACO1	chr9:32471329:T:C	LPS	CD4T	-0.0292807278693632	0.0391587746892686	0.271151747726876
ACO1	chr9:32471329:T:C	Tcruzi	NK	-0.0205345853502192	0.045600718253236	0.344677531533797
ACO1	chr9:32471329:T:C	Tcruzi	CD8T	-0.052551510480042	0.0472870328226594	0.167282191787206
ACO1	chr9:32471329:T:C	Tcruzi	monocyte	0.0222267241963974	0.0483776005365498	0.374600983757607
ACO1	chr9:32471329:T:C	Tcruzi	B	0.0173704849474094	0.044993990355106	0.409024791113401
ACO1	chr9:32471329:T:C	Tcruzi	CD4T	-0.0102969359936506	0.0469326819505978	0.430827859627752
ACO1	chr9:32481317:G:A	NI	NK	0.094621046612652	0.0594486419161261	0.0615635750457054
ACO1	chr9:32481317:G:A	NI	CD8T	0.1500155858815	0.0576028941246037	0.00747236111103149
ACO1	chr9:32481317:G:A	NI	monocyte	0.0162507019037733	0.0614361738263037	0.389383053099774
ACO1	chr9:32481317:G:A	NI	B	0.0858892380200937	0.060291906274762	0.0773490679543455
ACO1	chr9:32481317:G:A	NI	CD4T	0.217618246452193	0.0620179707736578	0.00031087434942682
ACO1	chr9:32481317:G:A	IAV	NK	0.190988299036145	0.0538883051947103	4.22733780282127e-05
ACO1	chr9:32481317:G:A	IAV	CD8T	0.168034453206433	0.0529570348745419	0.000340806337080296
ACO1	chr9:32481317:G:A	IAV	monocyte	0.0733542746211236	0.0600372456575649	0.105273528347998
ACO1	chr9:32481317:G:A	IAV	B	0.111721543385951	0.049875473275398	0.0114889379362556
ACO1	chr9:32481317:G:A	IAV	CD4T	0.25431523929395	0.0495036577822271	8.40439478379441e-09
ACO1	chr9:32481317:G:A	LPS	NK	0.224277987707024	0.0617191003266298	1.02857820563608e-05
ACO1	chr9:32481317:G:A	LPS	CD8T	0.164598837303816	0.0510029012921695	0.00079242634955209
ACO1	chr9:32481317:G:A	LPS	monocyte	0.0347244335775549	0.0625668629809035	0.285830530250498
ACO1	chr9:32481317:G:A	LPS	B	0.112638071212372	0.0561930564944263	0.0224966920947786
ACO1	chr9:32481317:G:A	LPS	CD4T	0.212996849071312	0.0463562703180581	3.79364443936542e-06
ACO1	chr9:32481317:G:A	Tcruzi	NK	0.13071824967014	0.0592637924790225	0.0164424036238213
ACO1	chr9:32481317:G:A	Tcruzi	CD8T	0.157441933269154	0.0544249452471547	0.00301867515032175
ACO1	chr9:32481317:G:A	Tcruzi	monocyte	0.0244281677880287	0.060376761873551	0.338193611028581
ACO1	chr9:32481317:G:A	Tcruzi	B	0.102070896867315	0.058097594481016	0.0381676690027193
ACO1	chr9:32481317:G:A	Tcruzi	CD4T	0.20207192302728	0.0573026883281151	0.000367777097063602
ACO1	chr9:32519623:G:A	NI	NK	-0.0847462888520404	0.061182117603058	0.0838530009915073
ACO1	chr9:32519623:G:A	NI	CD8T	-0.0794649136354312	0.0553926657901019	0.0923217816642258
ACO1	chr9:32519623:G:A	NI	monocyte	-0.0679859716841978	0.0610656998559152	0.145879000600073
ACO1	chr9:32519623:G:A	NI	B	-0.0554419844301208	0.0537867257924289	0.165915516450169
ACO1	chr9:32519623:G:A	NI	CD4T	-0.110156402417677	0.0702319509383439	0.0704439679669951
ACO1	chr9:32519623:G:A	IAV	NK	-0.0610917118773773	0.0476543977839569	0.110942958926467
ACO1	chr9:32519623:G:A	IAV	CD8T	-0.0544923249126414	0.043931315974061	0.117775022495311
ACO1	chr9:32519623:G:A	IAV	monocyte	-0.0608629813718499	0.0557949934014869	0.14936071894718
ACO1	chr9:32519623:G:A	IAV	B	-0.0555297114929554	0.0478515139003955	0.13418754958455
ACO1	chr9:32519623:G:A	IAV	CD4T	-0.0829408835279916	0.0524083060045586	0.0785943493737913
ACO1	chr9:32519623:G:A	LPS	NK	-0.0639584840029504	0.0503773374691164	0.114569726050078
ACO1	chr9:32519623:G:A	LPS	CD8T	-0.0531797565267134	0.0457555579790018	0.138158261867519
ACO1	chr9:32519623:G:A	LPS	monocyte	-0.0518034341101672	0.0589991093374053	0.207687929794393
ACO1	chr9:32519623:G:A	LPS	B	-0.0450531223362192	0.0508557996704947	0.202406472925324
ACO1	chr9:32519623:G:A	LPS	CD4T	-0.08185038513443	0.0536192159529908	0.0872283794372286
ACO1	chr9:32519623:G:A	Tcruzi	NK	-0.0765876033672471	0.0576533692172674	0.0976775617075667
ACO1	chr9:32519623:G:A	Tcruzi	CD8T	-0.072968480539842	0.0524021579101914	0.0988759105941753
ACO1	chr9:32519623:G:A	Tcruzi	monocyte	-0.0589204275188798	0.0587016727839197	0.175742242885984
ACO1	chr9:32519623:G:A	Tcruzi	B	-0.0524136992454993	0.0514739732629459	0.167829855086605
ACO1	chr9:32519623:G:A	Tcruzi	CD4T	-0.0898727580369597	0.0601934164240552	0.0870771308249393
ACO2	chr22:41361766:C:A	NI	NK	-0.0124187927356109	0.0554555395647341	0.559639909251781
ACO2	chr22:41361766:C:A	NI	CD8T	-0.0183566535656919	0.0638975239692769	0.539658392465744
ACO2	chr22:41361766:C:A	NI	monocyte	0.00138137268163385	0.0697664247617795	0.609509270789032
ACO2	chr22:41361766:C:A	NI	B	-0.0285948255289506	0.0668261831208581	0.490965481415704
ACO2	chr22:41361766:C:A	NI	CD4T	-0.0207903610183361	0.0775624950895906	0.53723282864104
ACO2	chr22:41361766:C:A	IAV	NK	-0.0117558391891031	0.051458934010627	0.558162661464424
ACO2	chr22:41361766:C:A	IAV	CD8T	-0.0176631093507759	0.0509185909993513	0.520357884058429
ACO2	chr22:41361766:C:A	IAV	monocyte	-0.00628602623496221	0.0577863614757809	0.598278663190123
ACO2	chr22:41361766:C:A	IAV	B	-0.0277165896297821	0.0610502869704223	0.479361715906942
ACO2	chr22:41361766:C:A	IAV	CD4T	-0.0195153704049282	0.0660969665546859	0.536838672776906
ACO2	chr22:41361766:C:A	LPS	NK	-0.0127632864896563	0.0557642566780655	0.552269061364294
ACO2	chr22:41361766:C:A	LPS	CD8T	-0.0199309603667383	0.0575041803917832	0.515440673916993
ACO2	chr22:41361766:C:A	LPS	monocyte	-0.00302042757063959	0.0689978191633221	0.602513257107999
ACO2	chr22:41361766:C:A	LPS	B	-0.0341732485603265	0.0717012067441291	0.465547534301056
ACO2	chr22:41361766:C:A	LPS	CD4T	-0.0271386838388437	0.0757662177455255	0.511832968112096
ACO2	chr22:41361766:C:A	Tcruzi	NK	-0.00982293385978524	0.0565406122165948	0.572217173503395
ACO2	chr22:41361766:C:A	Tcruzi	CD8T	-0.0173780474655815	0.0612072877343321	0.539026523311521
ACO2	chr22:41361766:C:A	Tcruzi	monocyte	-0.00288038206286716	0.0661625329417108	0.611125059440635
ACO2	chr22:41361766:C:A	Tcruzi	B	-0.0317539641579355	0.067745121104386	0.472458489405673
ACO2	chr22:41361766:C:A	Tcruzi	CD4T	-0.023158428094899	0.074135174389181	0.530302675858158
ACO2	chr22:41373214:C:T	NI	NK	-0.00171942730551835	0.0311892144810467	0.646309028355394
ACO2	chr22:41373214:C:T	NI	CD8T	0.0056552015086288	0.0331927061582912	0.59921340007666
ACO2	chr22:41373214:C:T	NI	monocyte	-0.0295958411620166	0.0466939474299267	0.417494973553322
ACO2	chr22:41373214:C:T	NI	B	0.0231432140762923	0.039644406355213	0.461413244831648
ACO2	chr22:41373214:C:T	NI	CD4T	0.0120092774920243	0.0408975352621726	0.552432107104052
ACO2	chr22:41373214:C:T	IAV	NK	-0.000497902053404635	0.0289628914388979	0.656174217400169
ACO2	chr22:41373214:C:T	IAV	CD8T	0.00722200588826891	0.0280504444371024	0.574498409951183
ACO2	chr22:41373214:C:T	IAV	monocyte	-0.0223227121572035	0.0393488973230931	0.465082791500248
ACO2	chr22:41373214:C:T	IAV	B	0.01512173722983	0.0326597300644996	0.502930485616625
ACO2	chr22:41373214:C:T	IAV	CD4T	0.00476749387986718	0.0337814978055113	0.606095695320631
ACO2	chr22:41373214:C:T	LPS	NK	0.00240953375737789	0.0312012235955202	0.620725346565431
ACO2	chr22:41373214:C:T	LPS	CD8T	0.0034484224688661	0.0295708976991734	0.60658540980357
ACO2	chr22:41373214:C:T	LPS	monocyte	-0.00419352167894586	0.0421500179061426	0.585376796810108
ACO2	chr22:41373214:C:T	LPS	B	0.0213316680095029	0.0384278938697029	0.463669972289492
ACO2	chr22:41373214:C:T	LPS	CD4T	0.0130394459922876	0.0386248606232013	0.539930006545552
ACO2	chr22:41373214:C:T	Tcruzi	NK	0.00471506102437992	0.0326098476904924	0.609015558943402
ACO2	chr22:41373214:C:T	Tcruzi	CD8T	0.00189197587830589	0.0318296102171203	0.628766250235257
ACO2	chr22:41373214:C:T	Tcruzi	monocyte	-0.0360889060671709	0.0511989237451094	0.401682207874712
ACO2	chr22:41373214:C:T	Tcruzi	B	0.0172550155142337	0.0351558250114469	0.491888283370919
ACO2	chr22:41373214:C:T	Tcruzi	CD4T	0.00609694590221391	0.0373826465202368	0.597892876912986
ACO2	chr22:41397028:C:A	NI	NK	0.0579662800203771	0.0511034092396505	0.121968469054644
ACO2	chr22:41397028:C:A	NI	CD8T	0.0925013598133863	0.0507420580333892	0.0334323983322392
ACO2	chr22:41397028:C:A	NI	monocyte	0.119379605816942	0.0551114215382965	0.0141720008405062
ACO2	chr22:41397028:C:A	NI	B	0.108446082875007	0.0498597493311983	0.0137539359441973
ACO2	chr22:41397028:C:A	NI	CD4T	0.0995644596147921	0.0576632573967485	0.0441756304298186
ACO2	chr22:41397028:C:A	IAV	NK	0.0772373578456671	0.0484284888149123	0.0465369124961529
ACO2	chr22:41397028:C:A	IAV	CD8T	0.0665469276903413	0.0458347144572878	0.0641829551618846
ACO2	chr22:41397028:C:A	IAV	monocyte	0.0982512546831006	0.0511228217705623	0.024441650381077
ACO2	chr22:41397028:C:A	IAV	B	0.129700768092069	0.0552791104362742	0.00337441030461529
ACO2	chr22:41397028:C:A	IAV	CD4T	0.0832423744134606	0.0512637909124797	0.0543960066601054
ACO2	chr22:41397028:C:A	LPS	NK	0.0604182636142526	0.050899670622823	0.111937806272966
ACO2	chr22:41397028:C:A	LPS	CD8T	0.0996658518512482	0.0490799991453585	0.0145653698994697
ACO2	chr22:41397028:C:A	LPS	monocyte	0.122773504603291	0.0584621728570601	0.0146762012194017
ACO2	chr22:41397028:C:A	LPS	B	0.132392361132064	0.0545425632700559	0.004259722358994
ACO2	chr22:41397028:C:A	LPS	CD4T	0.103720609233068	0.0543775266019073	0.0288668771464697
ACO2	chr22:41397028:C:A	Tcruzi	NK	0.0524037776303007	0.053862381604466	0.15634102315081
ACO2	chr22:41397028:C:A	Tcruzi	CD8T	0.10034588370966	0.0499961720640645	0.0189924442167774
ACO2	chr22:41397028:C:A	Tcruzi	monocyte	0.130039546107664	0.0564536089343985	0.00786938599647315
ACO2	chr22:41397028:C:A	Tcruzi	B	0.11045904478086	0.049363781793771	0.0103409608848004
ACO2	chr22:41397028:C:A	Tcruzi	CD4T	0.115438840768993	0.0561268212099832	0.0178032329838265
ACO2	chr22:41401820:G:A	NI	NK	0.0288013874199088	0.0443268216090427	0.319317010240898
ACO2	chr22:41401820:G:A	NI	CD8T	0.0529997098625114	0.0529190701940203	0.218185344118092
ACO2	chr22:41401820:G:A	NI	monocyte	0.0282891860202992	0.0523504697302388	0.349140917105413
ACO2	chr22:41401820:G:A	NI	B	0.0577131338623078	0.0548659190820458	0.201825978097713
ACO2	chr22:41401820:G:A	NI	CD4T	0.0866289868377996	0.0730451059332664	0.168879005658103
ACO2	chr22:41401820:G:A	IAV	NK	0.00812538464927237	0.0413014184372621	0.455911022371612
ACO2	chr22:41401820:G:A	IAV	CD8T	0.0270202969599557	0.0388042131213092	0.300894142280458
ACO2	chr22:41401820:G:A	IAV	monocyte	0.0236893494276986	0.0455797565564779	0.367011976259203
ACO2	chr22:41401820:G:A	IAV	B	0.0301992054117945	0.0422763330117732	0.294431293816429
ACO2	chr22:41401820:G:A	IAV	CD4T	0.0613961547784395	0.0565599912143262	0.198145191875591
ACO2	chr22:41401820:G:A	LPS	NK	0.0235259410256894	0.043494586256812	0.34875186337867
ACO2	chr22:41401820:G:A	LPS	CD8T	0.0326954634872352	0.0428639832994367	0.279609471110817
ACO2	chr22:41401820:G:A	LPS	monocyte	0.0319037318553898	0.054397478529801	0.339481049959181
ACO2	chr22:41401820:G:A	LPS	B	0.0575550501831608	0.0550433951320602	0.199846952231157
ACO2	chr22:41401820:G:A	LPS	CD4T	0.0768514555099737	0.0663175551245243	0.177904834731858
ACO2	chr22:41401820:G:A	Tcruzi	NK	0.0305079203255842	0.0460033731569268	0.313809284841381
ACO2	chr22:41401820:G:A	Tcruzi	CD8T	0.0463689789779168	0.048979519184876	0.232440793929844
ACO2	chr22:41401820:G:A	Tcruzi	monocyte	0.024387476824394	0.0500405752323898	0.375061649322837
ACO2	chr22:41401820:G:A	Tcruzi	B	0.0627869226584892	0.0572881357742135	0.18471332900409
ACO2	chr22:41401820:G:A	Tcruzi	CD4T	0.0762932608626462	0.0659135598767296	0.180867491558832
ACO2	chr22:41419605:T:C	NI	NK	0.025974408229414	0.0392554458813034	0.247912588746555
ACO2	chr22:41419605:T:C	NI	CD8T	0.0584207308849078	0.0421466883980384	0.0810970117430999
ACO2	chr22:41419605:T:C	NI	monocyte	0.00963929878483531	0.0436560530721183	0.407045900646592
ACO2	chr22:41419605:T:C	NI	B	0.104097635214072	0.0473521284836974	0.0193222593536767
ACO2	chr22:41419605:T:C	NI	CD4T	0.0466903401774057	0.0463530762145986	0.159174211227006
ACO2	chr22:41419605:T:C	IAV	NK	0.0398355063562245	0.0376896504889591	0.141960276736208
ACO2	chr22:41419605:T:C	IAV	CD8T	0.0433896570874538	0.0367077150290179	0.11104990429324
ACO2	chr22:41419605:T:C	IAV	monocyte	0.00962295242350179	0.0402990075539146	0.399183317761935
ACO2	chr22:41419605:T:C	IAV	B	0.107670284203411	0.0512724700324245	0.0180395781635347
ACO2	chr22:41419605:T:C	IAV	CD4T	0.0236013802148535	0.0419094462720058	0.277112987033967
ACO2	chr22:41419605:T:C	LPS	NK	0.0341779852141387	0.0392971185550475	0.188762932147999
ACO2	chr22:41419605:T:C	LPS	CD8T	0.0496332665076685	0.0381382414923614	0.0926706628955457
ACO2	chr22:41419605:T:C	LPS	monocyte	0.0452018546205404	0.0467720115558618	0.167886889529064
ACO2	chr22:41419605:T:C	LPS	B	0.102416897005802	0.0473494182281048	0.0190424640652997
ACO2	chr22:41419605:T:C	LPS	CD4T	0.0523066493648808	0.043914987496731	0.118607738321562
ACO2	chr22:41419605:T:C	Tcruzi	NK	0.0288210162025306	0.0409825234925711	0.235516459485486
ACO2	chr22:41419605:T:C	Tcruzi	CD8T	0.0490471783071593	0.0396225738561943	0.107862484398209
ACO2	chr22:41419605:T:C	Tcruzi	monocyte	0.0189059547704175	0.0425821591732021	0.329023665031029
ACO2	chr22:41419605:T:C	Tcruzi	B	0.0829613330218814	0.0421852368481092	0.0283492691842505
ACO2	chr22:41419605:T:C	Tcruzi	CD4T	0.0496649586048071	0.0444179433701433	0.13414964199765
ACO2	chr22:41464586:G:A	NI	NK	-0.0686176448419332	0.0949716837056322	0.321056964860748
ACO2	chr22:41464586:G:A	NI	CD8T	-0.0751699578211033	0.101855003285468	0.32345607471946
ACO2	chr22:41464586:G:A	NI	monocyte	-0.023997266102007	0.0832905924380441	0.475155221938876
ACO2	chr22:41464586:G:A	NI	B	-0.0283253848140239	0.0717851545625508	0.454889405744752
ACO2	chr22:41464586:G:A	NI	CD4T	-0.0612604830621672	0.100997085814233	0.374076109700318
ACO2	chr22:41464586:G:A	IAV	NK	-0.0475217194807258	0.0735555343595046	0.359444681503426
ACO2	chr22:41464586:G:A	IAV	CD8T	-0.0511392447774959	0.0739959722593874	0.338882235056935
ACO2	chr22:41464586:G:A	IAV	monocyte	-0.0204884317942572	0.0705895543668027	0.49187889020354
ACO2	chr22:41464586:G:A	IAV	B	-0.020031118566651	0.0619645255227083	0.476852225883606
ACO2	chr22:41464586:G:A	IAV	CD4T	-0.0487577485958468	0.0840870028448644	0.389342793181403
ACO2	chr22:41464586:G:A	LPS	NK	-0.0636720575914881	0.0901581411402978	0.32814145022479
ACO2	chr22:41464586:G:A	LPS	CD8T	-0.0574257084249793	0.081880280443518	0.33657664524782
ACO2	chr22:41464586:G:A	LPS	monocyte	-0.0242772724039276	0.0846458165562622	0.483718480486386
ACO2	chr22:41464586:G:A	LPS	B	-0.0164719174684952	0.0698118375920567	0.498928527068331
ACO2	chr22:41464586:G:A	LPS	CD4T	-0.0468822933350614	0.0892863925783655	0.404847793635466
ACO2	chr22:41464586:G:A	Tcruzi	NK	-0.0648317726197164	0.0917935516689228	0.33026245018964
ACO2	chr22:41464586:G:A	Tcruzi	CD8T	-0.0710229245094108	0.0964909736446607	0.323711636550037
ACO2	chr22:41464586:G:A	Tcruzi	monocyte	-0.0256404608905656	0.0808750913437254	0.479667868855548
ACO2	chr22:41464586:G:A	Tcruzi	B	-0.0249049364304624	0.0677549000667195	0.461937461325974
ACO2	chr22:41464586:G:A	Tcruzi	CD4T	-0.0565561578995914	0.0943332900296167	0.381612111278525
ACO2	chr22:41496832:C:T	NI	NK	0.0170589482930211	0.0602452518339048	0.524205479334865
ACO2	chr22:41496832:C:T	NI	CD8T	0.0290820997866829	0.0718128782447819	0.484280297221831
ACO2	chr22:41496832:C:T	NI	monocyte	-0.0045160009576491	0.0767169260998804	0.590929050287951
ACO2	chr22:41496832:C:T	NI	B	0.0276963357264001	0.0698907787689203	0.48825747360253
ACO2	chr22:41496832:C:T	NI	CD4T	0.0512204312504934	0.0981612538816801	0.433846829176065
ACO2	chr22:41496832:C:T	IAV	NK	0.0187552010013379	0.0573024916793403	0.510309018384426
ACO2	chr22:41496832:C:T	IAV	CD8T	0.0233919629097971	0.0560692327280674	0.479099880708254
ACO2	chr22:41496832:C:T	IAV	monocyte	0.00426568789201752	0.063097039961347	0.597593355375205
ACO2	chr22:41496832:C:T	IAV	B	0.022841187891041	0.0603639806881912	0.493651931873354
ACO2	chr22:41496832:C:T	IAV	CD4T	0.0480299533766336	0.0878304781638165	0.430240047193298
ACO2	chr22:41496832:C:T	LPS	NK	0.0200292794268822	0.0616735233216136	0.507179321549518
ACO2	chr22:41496832:C:T	LPS	CD8T	0.0277504789927505	0.0640097675406456	0.470357300509135
ACO2	chr22:41496832:C:T	LPS	monocyte	0.00609337568060431	0.0757209449957799	0.58216655807574
ACO2	chr22:41496832:C:T	LPS	B	0.0249626314836495	0.0680910576853746	0.494118693966706
ACO2	chr22:41496832:C:T	LPS	CD4T	0.0435385191039832	0.0883978722071838	0.449733243612208
ACO2	chr22:41496832:C:T	Tcruzi	NK	0.0201377799233796	0.0631315787702223	0.511932392869647
ACO2	chr22:41496832:C:T	Tcruzi	CD8T	0.0316454850188528	0.0711714972536796	0.46953964213281
ACO2	chr22:41496832:C:T	Tcruzi	monocyte	-0.00972128647031486	0.0757260580472267	0.586309257547523
ACO2	chr22:41496832:C:T	Tcruzi	B	0.0263736616573089	0.0663989975276241	0.486455346080679
ACO2	chr22:41496832:C:T	Tcruzi	CD4T	0.0455764578655592	0.0903046770757119	0.447821038888713
ACO2	chr22:41547075:A:G	NI	NK	0.00664660278983967	0.0490983578072267	0.587905866784401
ACO2	chr22:41547075:A:G	NI	CD8T	0.0184354840556269	0.0582851261127246	0.533073427589191
ACO2	chr22:41547075:A:G	NI	monocyte	0.0334729825174737	0.0730879394277325	0.457785158023144
ACO2	chr22:41547075:A:G	NI	B	0.0193902510729471	0.0561923001399162	0.523674841815711
ACO2	chr22:41547075:A:G	NI	CD4T	0.0311043933987751	0.0758181556929062	0.493097815595001
ACO2	chr22:41547075:A:G	IAV	NK	0.00332057643386355	0.0456727470649515	0.604943549636649
ACO2	chr22:41547075:A:G	IAV	CD8T	0.0102284196517283	0.0431061972398342	0.557285413187279
ACO2	chr22:41547075:A:G	IAV	monocyte	0.0315850757594196	0.0658652856889761	0.468975480720219
ACO2	chr22:41547075:A:G	IAV	B	0.00997912427765728	0.0465063154906491	0.562524841632646
ACO2	chr22:41547075:A:G	IAV	CD4T	0.021665984815963	0.0614406842688845	0.520941330258214
ACO2	chr22:41547075:A:G	LPS	NK	0.00412424997770696	0.0495417470745274	0.597081245071836
ACO2	chr22:41547075:A:G	LPS	CD8T	0.0131951134125927	0.0495043538280577	0.543442693839386
ACO2	chr22:41547075:A:G	LPS	monocyte	0.0273322615270531	0.0696908323978062	0.490943382193631
ACO2	chr22:41547075:A:G	LPS	B	0.0181130561080074	0.055474375989963	0.524754665637987
ACO2	chr22:41547075:A:G	LPS	CD4T	0.0281334243174953	0.0701396178969093	0.500844715991867
ACO2	chr22:41547075:A:G	Tcruzi	NK	0.00882692627122621	0.0508446018960949	0.575154172072079
ACO2	chr22:41547075:A:G	Tcruzi	CD8T	0.0164087775976365	0.0553713365922001	0.53733311086767
ACO2	chr22:41547075:A:G	Tcruzi	monocyte	0.0341034694425264	0.0711104414009826	0.469355210927672
ACO2	chr22:41547075:A:G	Tcruzi	B	0.017571774785744	0.0529607296869375	0.525782547325696
ACO2	chr22:41547075:A:G	Tcruzi	CD4T	0.0274534372330362	0.0702025988089899	0.50705173171272
ACOD1	chr13:76851077:T:C	NI	NK	-0.0013311181100161	0.0147991614347341	0.635107843071997
ACOD1	chr13:76851077:T:C	NI	CD8T	-0.00356537155705439	0.0167812752546476	0.596499784301755
ACOD1	chr13:76851077:T:C	NI	monocyte	-0.0231653181344452	0.031185386453741	0.391687391787471
ACOD1	chr13:76851077:T:C	NI	B	-0.0199141687763256	0.0217775244963072	0.37752703391737
ACOD1	chr13:76851077:T:C	NI	CD4T	-0.00599780508800708	0.0215703398837136	0.569407670977209
ACOD1	chr13:76851077:T:C	IAV	NK	-0.00409150996154005	0.0174637394670366	0.588056549005068
ACOD1	chr13:76851077:T:C	IAV	CD8T	-0.000677642463055698	0.0159693526489924	0.641913217906692
ACOD1	chr13:76851077:T:C	IAV	monocyte	-0.0166390131996618	0.0232984093469538	0.432054041514092
ACOD1	chr13:76851077:T:C	IAV	B	-0.0112442277318147	0.0191062124915601	0.465033446440302
ACOD1	chr13:76851077:T:C	IAV	CD4T	-0.00144536307501612	0.0214001724591823	0.629301866402362
ACOD1	chr13:76851077:T:C	LPS	NK	-0.00532808801994432	0.0190497977129642	0.56295969521112
ACOD1	chr13:76851077:T:C	LPS	CD8T	-0.00266175003012049	0.017856667681322	0.59927822286397
ACOD1	chr13:76851077:T:C	LPS	monocyte	-0.0335199531413433	0.0376893909576135	0.318610169252883
ACOD1	chr13:76851077:T:C	LPS	B	-0.0191586206538158	0.0242468226565726	0.390302147234209
ACOD1	chr13:76851077:T:C	LPS	CD4T	-0.00574408197149016	0.0229890267619599	0.567481595138426
ACOD1	chr13:76851077:T:C	Tcruzi	NK	-0.00447905860318365	0.0187658903386082	0.587299724962383
ACOD1	chr13:76851077:T:C	Tcruzi	CD8T	-0.00235378373170761	0.0167815014210407	0.614718581074493
ACOD1	chr13:76851077:T:C	Tcruzi	monocyte	-0.0202347003592867	0.0288684173968119	0.427125548497753
ACOD1	chr13:76851077:T:C	Tcruzi	B	-0.0136676742151402	0.0182997356209138	0.424575575466541
ACOD1	chr13:76851077:T:C	Tcruzi	CD4T	-0.0053086559748036	0.0211393556736267	0.580957238361094
ACOD1	chr13:76872479:A:T	NI	NK	0.016803022023467	0.0363732011170056	0.497416957096484
ACOD1	chr13:76872479:A:T	NI	CD8T	0.00163002805304631	0.0365261716828002	0.625066499004814
ACOD1	chr13:76872479:A:T	NI	monocyte	-0.00287602946234148	0.0514520259512657	0.616728414130156
ACOD1	chr13:76872479:A:T	NI	B	0.0291068293806731	0.0429217644278382	0.41896388437737
ACOD1	chr13:76872479:A:T	NI	CD4T	-0.00684902945744072	0.0480335450468443	0.609655298190389
ACOD1	chr13:76872479:A:T	IAV	NK	0.0172736110561125	0.0398340278984851	0.502833087155663
ACOD1	chr13:76872479:A:T	IAV	CD8T	0.00668524059659234	0.0321590452042264	0.576602262476372
ACOD1	chr13:76872479:A:T	IAV	monocyte	0.000732237122528077	0.04006719382995	0.639719296517769
ACOD1	chr13:76872479:A:T	IAV	B	0.0163120303859073	0.0373695978007117	0.495637315473737
ACOD1	chr13:76872479:A:T	IAV	CD4T	-0.00133489976007108	0.0433371362679363	0.646566072966098
ACOD1	chr13:76872479:A:T	LPS	NK	0.00731292109211167	0.0375491427252267	0.570968328864801
ACOD1	chr13:76872479:A:T	LPS	CD8T	0.00432778742803385	0.035070945677613	0.595145316030493
ACOD1	chr13:76872479:A:T	LPS	monocyte	-0.0132672442496261	0.0542194244581634	0.563388798801443
ACOD1	chr13:76872479:A:T	LPS	B	0.0192468247873667	0.0418142404868655	0.482746104384778
ACOD1	chr13:76872479:A:T	LPS	CD4T	-0.00466369427939276	0.0478104295688077	0.626143046254438
ACOD1	chr13:76872479:A:T	Tcruzi	NK	0.0122653312370128	0.0390247933837254	0.540463711480194
ACOD1	chr13:76872479:A:T	Tcruzi	CD8T	0.00315674856830267	0.0358248542712742	0.609977608875783
ACOD1	chr13:76872479:A:T	Tcruzi	monocyte	-0.00123321064287693	0.0485394094399422	0.644353306152499
ACOD1	chr13:76872479:A:T	Tcruzi	B	0.0241545608504031	0.0399051474909037	0.441432955481069
ACOD1	chr13:76872479:A:T	Tcruzi	CD4T	0.00177350588833592	0.044558253668244	0.62642693345171
ACOD1	chr13:76891196:A:T	NI	NK	-0.00672509385286866	0.0363972404521043	0.61784826028248
ACOD1	chr13:76891196:A:T	NI	CD8T	-0.00145035681119477	0.0405238886270911	0.658896003964571
ACOD1	chr13:76891196:A:T	NI	monocyte	-0.0211653186992299	0.0605729449644445	0.532739373284771
ACOD1	chr13:76891196:A:T	NI	B	-0.00654861741795255	0.0372041136159809	0.61934968563668
ACOD1	chr13:76891196:A:T	NI	CD4T	0.00262541821329486	0.0521633970406459	0.656191917747847
ACOD1	chr13:76891196:A:T	IAV	NK	-0.00540978473837184	0.0370103355312631	0.626976858364006
ACOD1	chr13:76891196:A:T	IAV	CD8T	-0.00409318520043947	0.0338663920359931	0.635356398786221
ACOD1	chr13:76891196:A:T	IAV	monocyte	-0.0237466854487585	0.0531406436117544	0.527244997043776
ACOD1	chr13:76891196:A:T	IAV	B	-0.00364674038116774	0.0367140514061982	0.63811656544955
ACOD1	chr13:76891196:A:T	IAV	CD4T	-0.00248927097287455	0.0463209271482916	0.65372025817081
ACOD1	chr13:76891196:A:T	LPS	NK	-0.00743724142532276	0.04023201294106	0.611033066147406
ACOD1	chr13:76891196:A:T	LPS	CD8T	-0.00454204611854417	0.037858967373904	0.630222279959601
ACOD1	chr13:76891196:A:T	LPS	monocyte	-0.0500625824767246	0.0956446376102969	0.442005201277891
ACOD1	chr13:76891196:A:T	LPS	B	-0.000120690888629575	0.0417269470697378	0.65719940181689
ACOD1	chr13:76891196:A:T	LPS	CD4T	-3.88678249927376e-05	0.0508402226577046	0.662091503322575
ACOD1	chr13:76891196:A:T	Tcruzi	NK	-0.00465219507123205	0.0401651591174539	0.633761895927841
ACOD1	chr13:76891196:A:T	Tcruzi	CD8T	-0.00244838722906433	0.0397057657436593	0.650094125294428
ACOD1	chr13:76891196:A:T	Tcruzi	monocyte	-0.0214353517425912	0.0584666202727843	0.548804820040863
ACOD1	chr13:76891196:A:T	Tcruzi	B	-0.00648828954222571	0.0370454230953764	0.617209247978717
ACOD1	chr13:76891196:A:T	Tcruzi	CD4T	-0.00403890680945369	0.0495449331105258	0.645880311641037
ACOD1	chr13:76904327:A:G	NI	NK	0.0132022078717054	0.0433396034313299	0.489041056466503
ACOD1	chr13:76904327:A:G	NI	CD8T	0.0287327821216929	0.0531533370563266	0.41272639900801
ACOD1	chr13:76904327:A:G	NI	monocyte	0.0671654333626328	0.0908462998871931	0.31788867238503
ACOD1	chr13:76904327:A:G	NI	B	-0.00405522980536234	0.0432286987612543	0.585204567486757
ACOD1	chr13:76904327:A:G	NI	CD4T	0.0743708569302055	0.0885017461818574	0.282472310866612
ACOD1	chr13:76904327:A:G	IAV	NK	0.00592824527524602	0.0515419965404897	0.539420442583826
ACOD1	chr13:76904327:A:G	IAV	CD8T	0.0060363297795885	0.0477280796059014	0.530058527411396
ACOD1	chr13:76904327:A:G	IAV	monocyte	0.0554756990457239	0.0726016990945742	0.325607027844584
ACOD1	chr13:76904327:A:G	IAV	B	0.01308055070171	0.0519093304499505	0.507548886648935
ACOD1	chr13:76904327:A:G	IAV	CD4T	0.0351250355170723	0.0661260460653588	0.404575502212847
ACOD1	chr13:76904327:A:G	LPS	NK	0.0168876800402355	0.0548959629965162	0.480247546588756
ACOD1	chr13:76904327:A:G	LPS	CD8T	0.00254717628785662	0.0542961821650914	0.544390856201209
ACOD1	chr13:76904327:A:G	LPS	monocyte	0.064316716149367	0.0879388924765425	0.32995360203653
ACOD1	chr13:76904327:A:G	LPS	B	0.0162686622801969	0.0567391841593198	0.496003082205279
ACOD1	chr13:76904327:A:G	LPS	CD4T	0.0537342912570959	0.079545879656661	0.351947114559057
ACOD1	chr13:76904327:A:G	Tcruzi	NK	0.0142948697776187	0.0552043761922747	0.497230136984078
ACOD1	chr13:76904327:A:G	Tcruzi	CD8T	0.00614529222805181	0.0515836823490779	0.529823788765133
ACOD1	chr13:76904327:A:G	Tcruzi	monocyte	0.0675826098450409	0.0892648558402809	0.319756660305615
ACOD1	chr13:76904327:A:G	Tcruzi	B	0.00652940155040546	0.0443447440109664	0.541333539596558
ACOD1	chr13:76904327:A:G	Tcruzi	CD4T	0.0167829496478403	0.0748196206133197	0.473542669796272
ACOD1	chr13:76931695:A:G	NI	NK	-0.038292927069309	0.039980385428231	0.263360002629262
ACOD1	chr13:76931695:A:G	NI	CD8T	-0.0580348254496921	0.0534464935560969	0.228549111482581
ACOD1	chr13:76931695:A:G	NI	monocyte	0.00704815881285555	0.0515533822860116	0.546658391245357
ACOD1	chr13:76931695:A:G	NI	B	-0.0182542722627717	0.0327303923803117	0.393328111184009
ACOD1	chr13:76931695:A:G	NI	CD4T	-0.0492893877779164	0.0539882589201373	0.272184300029179
ACOD1	chr13:76931695:A:G	IAV	NK	-0.0277532311449004	0.0384171538280225	0.32577726236575
ACOD1	chr13:76931695:A:G	IAV	CD8T	-0.0314320683376392	0.0375112681146241	0.289248292512656
ACOD1	chr13:76931695:A:G	IAV	monocyte	0.00333171119328932	0.039610429417293	0.579283377799441
ACOD1	chr13:76931695:A:G	IAV	B	-0.0086290005291383	0.0344948985601174	0.483848974551421
ACOD1	chr13:76931695:A:G	IAV	CD4T	-0.0314046936032219	0.0460185144087687	0.340752287622626
ACOD1	chr13:76931695:A:G	LPS	NK	-0.0341680100539648	0.0425035512459333	0.29824892275559
ACOD1	chr13:76931695:A:G	LPS	CD8T	-0.0389105222833279	0.0423514418745968	0.266066792304629
ACOD1	chr13:76931695:A:G	LPS	monocyte	-0.00247806854625529	0.047869006390492	0.556492638305215
ACOD1	chr13:76931695:A:G	LPS	B	-0.0144701021706886	0.0380632021539786	0.44081065830907
ACOD1	chr13:76931695:A:G	LPS	CD4T	-0.0384840225187001	0.0510146070252488	0.317815764764553
ACOD1	chr13:76931695:A:G	Tcruzi	NK	-0.0418846706744893	0.0471272889340637	0.271991218191367
ACOD1	chr13:76931695:A:G	Tcruzi	CD8T	-0.0447901285521001	0.044787747642586	0.252194053280364
ACOD1	chr13:76931695:A:G	Tcruzi	monocyte	-0.001313789377843	0.047524158037419	0.567326216102759
ACOD1	chr13:76931695:A:G	Tcruzi	B	-0.003765572788739	0.0332173595519373	0.527888208351233
ACOD1	chr13:76931695:A:G	Tcruzi	CD4T	-0.0445455732749342	0.0513416425976274	0.288999952872162
ACOD1	chr13:76932341:G:A	NI	NK	0.00546791686514038	0.0522115573200188	0.568068852269598
ACOD1	chr13:76932341:G:A	NI	CD8T	0.0190810347386068	0.0611630967453356	0.503645506335838
ACOD1	chr13:76932341:G:A	NI	monocyte	0.0679285943632643	0.106317503209414	0.360982360276704
ACOD1	chr13:76932341:G:A	NI	B	0.00180416481743282	0.0531915890668827	0.591465427943723
ACOD1	chr13:76932341:G:A	NI	CD4T	0.0371183035858497	0.0817226781707756	0.450000259997766
ACOD1	chr13:76932341:G:A	IAV	NK	0.0122818110827373	0.0561360250845444	0.531618616561008
ACOD1	chr13:76932341:G:A	IAV	CD8T	0.0101707251128418	0.0509250654603357	0.535609271981035
ACOD1	chr13:76932341:G:A	IAV	monocyte	0.0742752295452497	0.103419762984194	0.339095275076289
ACOD1	chr13:76932341:G:A	IAV	B	0.00400695228043641	0.0551204123905142	0.575505133181495
ACOD1	chr13:76932341:G:A	IAV	CD4T	0.0225667081404885	0.0710920487897714	0.498073427123417
ACOD1	chr13:76932341:G:A	LPS	NK	0.010450011487822	0.0591083208030895	0.539743538076739
ACOD1	chr13:76932341:G:A	LPS	CD8T	0.011532063474967	0.0563156868334883	0.529370203413193
ACOD1	chr13:76932341:G:A	LPS	monocyte	0.105623063942731	0.140901543296032	0.298182511360132
ACOD1	chr13:76932341:G:A	LPS	B	0.00376799022859734	0.0609499883748486	0.575224134696381
ACOD1	chr13:76932341:G:A	LPS	CD4T	0.03071679194107	0.0795257123736657	0.473748275712276
ACOD1	chr13:76932341:G:A	Tcruzi	NK	0.0166061524929845	0.0617787137860864	0.516866070375317
ACOD1	chr13:76932341:G:A	Tcruzi	CD8T	0.013149048593763	0.0590014105621886	0.528235962659504
ACOD1	chr13:76932341:G:A	Tcruzi	monocyte	0.0728968117157044	0.108683590884337	0.360455173209513
ACOD1	chr13:76932341:G:A	Tcruzi	B	0.00668414458536446	0.0536608132405822	0.562127167559499
ACOD1	chr13:76932341:G:A	Tcruzi	CD4T	0.025744930767749	0.0754429644302538	0.491593120234287
ACOD1	chr13:76934134:A:G	NI	NK	0.0108622611087495	0.0265488201227666	0.342418614075197
ACOD1	chr13:76934134:A:G	NI	CD8T	-0.0101752574568637	0.0318210098715661	0.377921932992648
ACOD1	chr13:76934134:A:G	NI	monocyte	0.147949532136255	0.0508602942489091	0.00428489423036649
ACOD1	chr13:76934134:A:G	NI	B	0.0153130686188889	0.024240840767822	0.264718783603173
ACOD1	chr13:76934134:A:G	NI	CD4T	0.061944477161811	0.0392607665993935	0.0569934112921289
ACOD1	chr13:76934134:A:G	IAV	NK	-0.00896965596453597	0.0476860639670172	0.434869015029357
ACOD1	chr13:76934134:A:G	IAV	CD8T	-0.0297880999503353	0.0460399189781718	0.262078315839
ACOD1	chr13:76934134:A:G	IAV	monocyte	0.175680263066441	0.0389544531858759	0.00223062788692514
ACOD1	chr13:76934134:A:G	IAV	B	0.0157222889888393	0.0474410758688443	0.363646022247274
ACOD1	chr13:76934134:A:G	IAV	CD4T	0.0220734607023314	0.0509265970965005	0.325800894360113
ACOD1	chr13:76934134:A:G	LPS	NK	0.0241392161162993	0.0483584131477779	0.307399273976907
ACOD1	chr13:76934134:A:G	LPS	CD8T	-0.0427939330426846	0.0495711976237558	0.19293036503398
ACOD1	chr13:76934134:A:G	LPS	monocyte	0.295295541483476	0.0539763294503477	6.57368408831278e-09
ACOD1	chr13:76934134:A:G	LPS	B	0.0617342046486834	0.050821889572237	0.104304541156564
ACOD1	chr13:76934134:A:G	LPS	CD4T	0.0594016000583387	0.0528375129852457	0.12737129075153
ACOD1	chr13:76934134:A:G	Tcruzi	NK	0.0286252514302455	0.0511408118252535	0.288906572690888
ACOD1	chr13:76934134:A:G	Tcruzi	CD8T	-0.00476489955890678	0.0337259942428625	0.446989756794911
ACOD1	chr13:76934134:A:G	Tcruzi	monocyte	0.130982379348057	0.0512350042126742	0.00927038998115472
ACOD1	chr13:76934134:A:G	Tcruzi	B	0.00740458006571249	0.0290501179844352	0.397940771699027
ACOD1	chr13:76934134:A:G	Tcruzi	CD4T	0.0173457643923769	0.0437425198152046	0.341695982412102
ACOD1	chr13:76942640:C:T	NI	NK	0.0184194625285616	0.0224887102855046	0.205980219150885
ACOD1	chr13:76942640:C:T	NI	CD8T	0.0170249135479466	0.0259212692998213	0.25387904386717
ACOD1	chr13:76942640:C:T	NI	monocyte	-0.133315238629201	0.0425153895148344	0.000999277372586871
ACOD1	chr13:76942640:C:T	NI	B	-0.0033030363326812	0.0207197635298073	0.437430660219927
ACOD1	chr13:76942640:C:T	NI	CD4T	0.00639463983035003	0.032098253299874	0.418368174331618
ACOD1	chr13:76942640:C:T	IAV	NK	0.0309698467100347	0.0357127581981825	0.187115609683886
ACOD1	chr13:76942640:C:T	IAV	CD8T	0.0123822454087352	0.0317744066855693	0.341171272231511
ACOD1	chr13:76942640:C:T	IAV	monocyte	-0.120098142428335	0.0331908956114211	0.000549513446872374
ACOD1	chr13:76942640:C:T	IAV	B	-0.0154738954199586	0.0346855508543888	0.328101208474091
ACOD1	chr13:76942640:C:T	IAV	CD4T	0.016299632326384	0.0384440473678343	0.336084334141025
ACOD1	chr13:76942640:C:T	LPS	NK	0.0130945041596678	0.035257051013472	0.350665961578888
ACOD1	chr13:76942640:C:T	LPS	CD8T	0.0223061104557012	0.0329805801085226	0.244097680106814
ACOD1	chr13:76942640:C:T	LPS	monocyte	-0.169344509883065	0.0438054353662135	5.26383722088131e-05
ACOD1	chr13:76942640:C:T	LPS	B	-0.0127689229429283	0.035694524854036	0.361420756669447
ACOD1	chr13:76942640:C:T	LPS	CD4T	-0.00116720046468834	0.0399356428009222	0.494815721451751
ACOD1	chr13:76942640:C:T	Tcruzi	NK	0.0311678316065742	0.0370895181697617	0.194129171882919
ACOD1	chr13:76942640:C:T	Tcruzi	CD8T	0.0340421950435655	0.0275769477477303	0.104880149526478
ACOD1	chr13:76942640:C:T	Tcruzi	monocyte	-0.129386288975496	0.0414509016304319	0.00116019846607685
ACOD1	chr13:76942640:C:T	Tcruzi	B	0.0137048092177464	0.0242448529418589	0.288342046424194
ACOD1	chr13:76942640:C:T	Tcruzi	CD4T	0.036625997564828	0.0357135077346105	0.149249833604817
ACOD1	chr13:76957226:C:T	NI	NK	0.0120530007721979	0.0323248790040891	0.54130743559444
ACOD1	chr13:76957226:C:T	NI	CD8T	0.0202777754074381	0.0398283656581246	0.496789616964562
ACOD1	chr13:76957226:C:T	NI	monocyte	-0.0197487464329295	0.0544270619711128	0.523218338541056
ACOD1	chr13:76957226:C:T	NI	B	0.0187899886723289	0.0358721178088566	0.492586173727909
ACOD1	chr13:76957226:C:T	NI	CD4T	0.0173425417563737	0.0463715324150649	0.530029900798068
ACOD1	chr13:76957226:C:T	IAV	NK	0.0101994721823964	0.0332366441579192	0.559020884139422
ACOD1	chr13:76957226:C:T	IAV	CD8T	0.017705153440044	0.0355655453250039	0.494021828075542
ACOD1	chr13:76957226:C:T	IAV	monocyte	-0.0127432665504278	0.0412116737379722	0.574239554314168
ACOD1	chr13:76957226:C:T	IAV	B	0.0134406951334577	0.0343334551422223	0.532336318256747
ACOD1	chr13:76957226:C:T	IAV	CD4T	0.0158774767460037	0.042516994230416	0.538972769699152
ACOD1	chr13:76957226:C:T	LPS	NK	0.00981936423750848	0.0352141792148861	0.561248800355558
ACOD1	chr13:76957226:C:T	LPS	CD8T	0.0131420506156396	0.0346219980311436	0.529836150543817
ACOD1	chr13:76957226:C:T	LPS	monocyte	-0.015927501881262	0.0506258979517485	0.555467464787197
ACOD1	chr13:76957226:C:T	LPS	B	0.0146675339887225	0.0378155736323009	0.528101048825589
ACOD1	chr13:76957226:C:T	LPS	CD4T	0.0123053578533992	0.0447621786586272	0.562494200310503
ACOD1	chr13:76957226:C:T	Tcruzi	NK	0.0123659802938947	0.0363737894796509	0.547317525352608
ACOD1	chr13:76957226:C:T	Tcruzi	CD8T	0.0179484331044016	0.0377895218947714	0.505849182127723
ACOD1	chr13:76957226:C:T	Tcruzi	monocyte	-0.0143553722198292	0.0491426950649289	0.574901588025227
ACOD1	chr13:76957226:C:T	Tcruzi	B	0.0123589442360056	0.0326049062351322	0.536402087826089
ACOD1	chr13:76957226:C:T	Tcruzi	CD4T	0.014429449023808	0.043757134292766	0.550442285177651
ACOD1	chr13:76967624:A:C	NI	NK	-0.0416425069722533	0.052328372590553	0.298495774403315
ACOD1	chr13:76967624:A:C	NI	CD8T	-0.0473676609876195	0.0580476824783952	0.294438421215154
ACOD1	chr13:76967624:A:C	NI	monocyte	-0.0682030660235604	0.0845569153347623	0.268270255159239
ACOD1	chr13:76967624:A:C	NI	B	-0.0466123489829651	0.0538082433153961	0.279887389359491
ACOD1	chr13:76967624:A:C	NI	CD4T	-0.0667827225285127	0.0763703261784141	0.268733081248869
ACOD1	chr13:76967624:A:C	IAV	NK	-0.0330448843697531	0.0511323597424978	0.340215543171648
ACOD1	chr13:76967624:A:C	IAV	CD8T	-0.0304292392304038	0.0471075378405469	0.338962296117561
ACOD1	chr13:76967624:A:C	IAV	monocyte	-0.041534403467369	0.0612367611980538	0.335793055946428
ACOD1	chr13:76967624:A:C	IAV	B	-0.0495556518901151	0.0592699449643005	0.272810468278991
ACOD1	chr13:76967624:A:C	IAV	CD4T	-0.0433200746844485	0.0634288211035889	0.329602323908731
ACOD1	chr13:76967624:A:C	LPS	NK	-0.0428179645895121	0.0575185758221135	0.305869612883384
ACOD1	chr13:76967624:A:C	LPS	CD8T	-0.0427394137914132	0.0545403673561974	0.295749265464881
ACOD1	chr13:76967624:A:C	LPS	monocyte	-0.0369112174900737	0.0702181115484462	0.374590065876744
ACOD1	chr13:76967624:A:C	LPS	B	-0.0485166539665183	0.0600829945248765	0.287394569636112
ACOD1	chr13:76967624:A:C	LPS	CD4T	-0.0555718631089977	0.0718443581454115	0.300672190730397
ACOD1	chr13:76967624:A:C	Tcruzi	NK	-0.0402143616779765	0.056758295870249	0.320080421610199
ACOD1	chr13:76967624:A:C	Tcruzi	CD8T	-0.0476929427772905	0.0573605089316588	0.287335754073772
ACOD1	chr13:76967624:A:C	Tcruzi	monocyte	-0.0586375103542913	0.0779044900226972	0.303566092800774
ACOD1	chr13:76967624:A:C	Tcruzi	B	-0.0527409512715647	0.0577388222568907	0.258835817834024
ACOD1	chr13:76967624:A:C	Tcruzi	CD4T	-0.0580990146134534	0.0708538157326772	0.290127340134857
ACOD1	chr13:76973246:C:T	NI	NK	0.14581652729897	0.104699910146417	0.0928517336265359
ACOD1	chr13:76973246:C:T	NI	CD8T	0.0760342898273122	0.0786244135052113	0.192399798612764
ACOD1	chr13:76973246:C:T	NI	monocyte	-0.054258575104083	0.110833810138088	0.357508769800211
ACOD1	chr13:76973246:C:T	NI	B	0.065509224447865	0.0704336689409979	0.204874443634449
ACOD1	chr13:76973246:C:T	NI	CD4T	0.0487346291725807	0.0921641386969736	0.320250753982753
ACOD1	chr13:76973246:C:T	IAV	NK	0.0854954346905528	0.084568589334065	0.166026751158192
ACOD1	chr13:76973246:C:T	IAV	CD8T	0.0530864088350291	0.0701744502953252	0.238329311053973
ACOD1	chr13:76973246:C:T	IAV	monocyte	-0.0625904988368732	0.0946613400403452	0.298844802911865
ACOD1	chr13:76973246:C:T	IAV	B	0.0256513146369162	0.0732531034143106	0.374402165494851
ACOD1	chr13:76973246:C:T	IAV	CD4T	0.0307806593420052	0.089540492720906	0.374166440223046
ACOD1	chr13:76973246:C:T	LPS	NK	0.0979702641300274	0.0912659181135852	0.150910666159644
ACOD1	chr13:76973246:C:T	LPS	CD8T	0.056422173284516	0.0754306426642931	0.24169901612211
ACOD1	chr13:76973246:C:T	LPS	monocyte	-0.0432896884606741	0.105362816128797	0.3851128013873
ACOD1	chr13:76973246:C:T	LPS	B	0.02365142266894	0.0804996671652953	0.388862771388623
ACOD1	chr13:76973246:C:T	LPS	CD4T	0.0269174063144614	0.0973121850161444	0.395430447997145
ACOD1	chr13:76973246:C:T	Tcruzi	NK	0.110508855185711	0.0973944633608538	0.135369630720022
ACOD1	chr13:76973246:C:T	Tcruzi	CD8T	0.0697394889593243	0.0771430984800488	0.20660885584211
ACOD1	chr13:76973246:C:T	Tcruzi	monocyte	-0.0765675186989519	0.117934842545162	0.301703369733686
ACOD1	chr13:76973246:C:T	Tcruzi	B	0.0324526814006885	0.0674031590464959	0.337129613881132
ACOD1	chr13:76973246:C:T	Tcruzi	CD4T	0.060074543913491	0.0920990756952365	0.281972157793851
ACOD1	chr13:76984865:A:G	NI	NK	0.0158781939690483	0.0326172276728035	0.431252381190225
ACOD1	chr13:76984865:A:G	NI	CD8T	0.0249151913571368	0.0390830668252545	0.381693647994354
ACOD1	chr13:76984865:A:G	NI	monocyte	-0.0159717817193627	0.0531687927279536	0.49643830291597
ACOD1	chr13:76984865:A:G	NI	B	0.0422167903994536	0.04328622093628	0.275118182787109
ACOD1	chr13:76984865:A:G	NI	CD4T	0.00687842814632708	0.0456882736341647	0.528423547774122
ACOD1	chr13:76984865:A:G	IAV	NK	0.00495119423501189	0.0353992285312693	0.532344799533727
ACOD1	chr13:76984865:A:G	IAV	CD8T	0.0104627234818119	0.0324215543118194	0.4758276170945
ACOD1	chr13:76984865:A:G	IAV	monocyte	-0.021050360185843	0.0455349687501288	0.45626486640136
ACOD1	chr13:76984865:A:G	IAV	B	0.0250409454632779	0.0387491911215004	0.364667680752611
ACOD1	chr13:76984865:A:G	IAV	CD4T	-0.00580970504115526	0.0473441439157588	0.597896733320402
ACOD1	chr13:76984865:A:G	LPS	NK	0.00937770611017844	0.037177806281417	0.49516567994821
ACOD1	chr13:76984865:A:G	LPS	CD8T	0.0159410844469189	0.0357380189736887	0.434850454746785
ACOD1	chr13:76984865:A:G	LPS	monocyte	-0.0136036017834149	0.0504076181538476	0.513948664587485
ACOD1	chr13:76984865:A:G	LPS	B	0.038378642248035	0.0471462095278179	0.308263613898428
ACOD1	chr13:76984865:A:G	LPS	CD4T	0.00514631210073217	0.0467674849015339	0.540516444457165
ACOD1	chr13:76984865:A:G	Tcruzi	NK	0.0130961774395062	0.0380950549892838	0.470285274925594
ACOD1	chr13:76984865:A:G	Tcruzi	CD8T	0.0188266424176074	0.0364599095152056	0.418483367806549
ACOD1	chr13:76984865:A:G	Tcruzi	monocyte	-0.0168039971855935	0.0513889511704611	0.501520726258895
ACOD1	chr13:76984865:A:G	Tcruzi	B	0.0330201171748543	0.0389647221255078	0.309321648800209
ACOD1	chr13:76984865:A:G	Tcruzi	CD4T	0.0134679983573813	0.0442663781570821	0.485702874379406
ACOD1	chr13:76988495:C:G	NI	NK	-0.00277688230322275	0.0124863164490735	0.729581798584423
ACOD1	chr13:76988495:C:G	NI	CD8T	-0.00272851468412236	0.0140088733213829	0.733702390860604
ACOD1	chr13:76988495:C:G	NI	monocyte	-0.00214132743274561	0.0241773890693723	0.725274225696992
ACOD1	chr13:76988495:C:G	NI	B	-0.00415737269998708	0.0128363548218255	0.700531963089836
ACOD1	chr13:76988495:C:G	NI	CD4T	-0.00408471490657974	0.0190382507995164	0.712357678617337
ACOD1	chr13:76988495:C:G	IAV	NK	-0.000212173298856622	0.0143669775989539	0.774218369347909
ACOD1	chr13:76988495:C:G	IAV	CD8T	0.000220029323979401	0.0135788456051227	0.778437146332201
ACOD1	chr13:76988495:C:G	IAV	monocyte	0.00524262903918765	0.0185221579221374	0.717884143055113
ACOD1	chr13:76988495:C:G	IAV	B	-0.0008548175168886	0.014692868568701	0.756591198096808
ACOD1	chr13:76988495:C:G	IAV	CD4T	-0.00559769799892547	0.0186646139569079	0.705626803847787
ACOD1	chr13:76988495:C:G	LPS	NK	-0.000685648209479103	0.0154365630101703	0.758321412455845
ACOD1	chr13:76988495:C:G	LPS	CD8T	-0.00101128652682055	0.0146665504716467	0.74925437840526
ACOD1	chr13:76988495:C:G	LPS	monocyte	0.00239726199301488	0.0206789563702865	0.73894817587703
ACOD1	chr13:76988495:C:G	LPS	B	-0.00317254160704511	0.0161551237165497	0.716032908041404
ACOD1	chr13:76988495:C:G	LPS	CD4T	-0.00459072968869224	0.0194552941553417	0.712724866316212
ACOD1	chr13:76988495:C:G	Tcruzi	NK	-0.00248594125130101	0.0173186675327272	0.724524330791677
ACOD1	chr13:76988495:C:G	Tcruzi	CD8T	-0.00715110026178366	0.0171888385793686	0.65208077167853
ACOD1	chr13:76988495:C:G	Tcruzi	monocyte	-0.000636605415891001	0.0214350361611193	0.754406308896323
ACOD1	chr13:76988495:C:G	Tcruzi	B	-0.0104330590951288	0.019190104770087	0.604633407805787
ACOD1	chr13:76988495:C:G	Tcruzi	CD4T	-0.00749971262534742	0.0199810911633986	0.663179757083935
ACOD1	chr13:77023381:A:G	NI	NK	-0.0015922602094796	0.01759045852124	0.717556947625278
ACOD1	chr13:77023381:A:G	NI	CD8T	-0.00507141175575394	0.0207065176220316	0.676032681100332
ACOD1	chr13:77023381:A:G	NI	monocyte	0.000806255599336495	0.0305423862095102	0.703707286496546
ACOD1	chr13:77023381:A:G	NI	B	-0.00801370629315509	0.0200819977256824	0.62985880599579
ACOD1	chr13:77023381:A:G	NI	CD4T	-0.00693639568805999	0.0273825655132976	0.658203228870817
ACOD1	chr13:77023381:A:G	IAV	NK	0.00109873107263694	0.0196710398967949	0.743769412595622
ACOD1	chr13:77023381:A:G	IAV	CD8T	-0.00185518678233861	0.0177029962028869	0.709198266749731
ACOD1	chr13:77023381:A:G	IAV	monocyte	0.00684732093513469	0.0258907233322162	0.677337407864896
ACOD1	chr13:77023381:A:G	IAV	B	-0.0024377416041127	0.0194469084151986	0.697110072456905
ACOD1	chr13:77023381:A:G	IAV	CD4T	-0.00488818877281325	0.0243750357835103	0.683912784775686
ACOD1	chr13:77023381:A:G	LPS	NK	-0.000229587720945829	0.0204991419954505	0.726745178716375
ACOD1	chr13:77023381:A:G	LPS	CD8T	-0.00350727734329034	0.0195644817213199	0.683384072701524
ACOD1	chr13:77023381:A:G	LPS	monocyte	0.00257924346107127	0.0283160746221353	0.706006396598919
ACOD1	chr13:77023381:A:G	LPS	B	-0.00691203915576558	0.0222999750315028	0.644168108756362
ACOD1	chr13:77023381:A:G	LPS	CD4T	-0.00694074976732509	0.026914426585266	0.662348069408169
ACOD1	chr13:77023381:A:G	Tcruzi	NK	0.00168569376414941	0.021562821578143	0.736457135206878
ACOD1	chr13:77023381:A:G	Tcruzi	CD8T	-0.00354982902718612	0.0198912954031806	0.689191581699651
ACOD1	chr13:77023381:A:G	Tcruzi	monocyte	-0.00182132606086597	0.0275786103203143	0.717992291469802
ACOD1	chr13:77023381:A:G	Tcruzi	B	-0.00939622036221904	0.0215410434455738	0.613230737657642
ACOD1	chr13:77023381:A:G	Tcruzi	CD4T	-0.00736784290450768	0.0260160543546571	0.661137351264025
ACOT11	chr1:54489039:G:A	NI	NK	0.0551190207644792	0.0869943779857174	0.360326176551002
ACOT11	chr1:54489039:G:A	NI	CD8T	0.0653442463274032	0.0971015203123858	0.35024592492925
ACOT11	chr1:54489039:G:A	NI	monocyte	0.057839291874852	0.103385994983955	0.374589814329805
ACOT11	chr1:54489039:G:A	NI	B	0.0545585352035095	0.0871616791961755	0.3676608132312
ACOT11	chr1:54489039:G:A	NI	CD4T	0.0818972825951691	0.120659677141664	0.341614301985687
ACOT11	chr1:54489039:G:A	IAV	NK	0.0469020108767342	0.0775245524375934	0.372243515552694
ACOT11	chr1:54489039:G:A	IAV	CD8T	0.0384212936162429	0.0675503706565337	0.386881087550076
ACOT11	chr1:54489039:G:A	IAV	monocyte	0.033795601062459	0.0799842721190294	0.442878011277827
ACOT11	chr1:54489039:G:A	IAV	B	0.0420072565249966	0.0731268187739915	0.385700844298535
ACOT11	chr1:54489039:G:A	IAV	CD4T	0.0638886399445976	0.0987555487202562	0.360203600111579
ACOT11	chr1:54489039:G:A	LPS	NK	0.0464422890569091	0.0801292960255776	0.380248788617951
ACOT11	chr1:54489039:G:A	LPS	CD8T	0.0598015778606621	0.0870359298785883	0.339052810442049
ACOT11	chr1:54489039:G:A	LPS	monocyte	0.0230042873527023	0.0922655752444996	0.48516605355096
ACOT11	chr1:54489039:G:A	LPS	B	0.0603680675940423	0.0916282658026886	0.350079578900068
ACOT11	chr1:54489039:G:A	LPS	CD4T	0.0698270323024951	0.107800486530947	0.357652744135404
ACOT11	chr1:54489039:G:A	Tcruzi	NK	0.0504636589020077	0.084640463340075	0.375402919029702
ACOT11	chr1:54489039:G:A	Tcruzi	CD8T	0.0573000648441335	0.089445930102044	0.361938004497453
ACOT11	chr1:54489039:G:A	Tcruzi	monocyte	0.0436716263778041	0.0937691113390311	0.424881152450205
ACOT11	chr1:54489039:G:A	Tcruzi	B	0.0581194641925337	0.088209353288375	0.351368921146719
ACOT11	chr1:54489039:G:A	Tcruzi	CD4T	0.0744533831111566	0.111728124565308	0.352266262777326
ACOT11	chr1:54517186:C:G	NI	NK	-0.000122314002582469	0.047648191310518	0.595514098447806
ACOT11	chr1:54517186:C:G	NI	CD8T	0.0316694938866271	0.0574646986227035	0.417125606235755
ACOT11	chr1:54517186:C:G	NI	monocyte	0.0707473504227475	0.0813679850630238	0.265901663083341
ACOT11	chr1:54517186:C:G	NI	B	-0.014206393634454	0.0511764882151574	0.529857706992652
ACOT11	chr1:54517186:C:G	NI	CD4T	0.0444446741708859	0.0712833157828696	0.386400357682778
ACOT11	chr1:54517186:C:G	IAV	NK	-0.00340636243478397	0.0449329734998327	0.600585295312123
ACOT11	chr1:54517186:C:G	IAV	CD8T	0.00159500848251694	0.0398638602759738	0.578668801138156
ACOT11	chr1:54517186:C:G	IAV	monocyte	0.0253042073829213	0.0528239490474746	0.433675868574395
ACOT11	chr1:54517186:C:G	IAV	B	-0.0242910107698491	0.0517609045977618	0.460808681777976
ACOT11	chr1:54517186:C:G	IAV	CD4T	0.0310759935569215	0.0586232498413909	0.423930372258262
ACOT11	chr1:54517186:C:G	LPS	NK	-0.00348032520024279	0.0479230296430479	0.598841047926389
ACOT11	chr1:54517186:C:G	LPS	CD8T	0.0144372645844723	0.0449287607777972	0.489559242644636
ACOT11	chr1:54517186:C:G	LPS	monocyte	0.039322779230611	0.0670633894991959	0.391307628127853
ACOT11	chr1:54517186:C:G	LPS	B	-0.0103042919521068	0.0495525536086585	0.548290194494079
ACOT11	chr1:54517186:C:G	LPS	CD4T	0.0277533115019485	0.0606104894015332	0.444536141281996
ACOT11	chr1:54517186:C:G	Tcruzi	NK	0.00491305731265818	0.0491468000520803	0.562245166915978
ACOT11	chr1:54517186:C:G	Tcruzi	CD8T	0.02526334203745	0.0526358186236915	0.439303545256745
ACOT11	chr1:54517186:C:G	Tcruzi	monocyte	0.0483868559242761	0.0680804661767381	0.353889210016633
ACOT11	chr1:54517186:C:G	Tcruzi	B	0.0108864268070068	0.047566223646715	0.53168160547723
ACOT11	chr1:54517186:C:G	Tcruzi	CD4T	0.0436663532155084	0.0683956998953861	0.385076081076491
ACOT11	chr1:54533034:C:T	NI	NK	-0.0571537011340863	0.0904157976013488	0.359647643964775
ACOT11	chr1:54533034:C:T	NI	CD8T	-0.0819805311138915	0.114599312445116	0.326389592207346
ACOT11	chr1:54533034:C:T	NI	monocyte	-0.0304247623047188	0.0932116286011003	0.461141400387531
ACOT11	chr1:54533034:C:T	NI	B	-0.0191190134093387	0.0750777710177402	0.497672000096213
ACOT11	chr1:54533034:C:T	NI	CD4T	-0.0837250713693458	0.125616401034545	0.345625838907891
ACOT11	chr1:54533034:C:T	IAV	NK	-0.0493432212727762	0.0812109841567277	0.369678462611429
ACOT11	chr1:54533034:C:T	IAV	CD8T	-0.0490851123799278	0.0757345373964988	0.355194886914454
ACOT11	chr1:54533034:C:T	IAV	monocyte	-0.00535591590082225	0.0757483620585232	0.556681088013733
ACOT11	chr1:54533034:C:T	IAV	B	-0.0197665617107682	0.0663972477692413	0.484693640420801
ACOT11	chr1:54533034:C:T	IAV	CD4T	-0.0650342373137676	0.102217470439613	0.363445248265884
ACOT11	chr1:54533034:C:T	LPS	NK	-0.0553440535895375	0.0884131178911651	0.359755767535392
ACOT11	chr1:54533034:C:T	LPS	CD8T	-0.0600040173387789	0.088590683039892	0.34195185367151
ACOT11	chr1:54533034:C:T	LPS	monocyte	-0.0132793715936852	0.0910130609912744	0.526473277813406
ACOT11	chr1:54533034:C:T	LPS	B	-0.0265843965254681	0.0769662267917391	0.466201389276918
ACOT11	chr1:54533034:C:T	LPS	CD4T	-0.0835999311125776	0.122583054663601	0.339766968431995
ACOT11	chr1:54533034:C:T	Tcruzi	NK	-0.057162967882548	0.0917894864654704	0.362841057955383
ACOT11	chr1:54533034:C:T	Tcruzi	CD8T	-0.0750157640292692	0.106304806217505	0.331144217884264
ACOT11	chr1:54533034:C:T	Tcruzi	monocyte	-0.0132109309292352	0.0872170427634033	0.530347323455398
ACOT11	chr1:54533034:C:T	Tcruzi	B	0.000508024218619303	0.0763673106323863	0.568269899548572
ACOT11	chr1:54533034:C:T	Tcruzi	CD4T	-0.074884679661771	0.114812375580609	0.357340451953016
ACOT11	chr1:54544279:T:C	NI	NK	0.0632837445794832	0.0615096846433863	0.14931504083227
ACOT11	chr1:54544279:T:C	NI	CD8T	0.0321118623525295	0.05955327243	0.293580694950915
ACOT11	chr1:54544279:T:C	NI	monocyte	-0.342408578781682	0.0600503847151779	2.7747282249635e-09
ACOT11	chr1:54544279:T:C	NI	B	0.0808447030611607	0.05300990204645	0.0616174716588095
ACOT11	chr1:54544279:T:C	NI	CD4T	0.00449742193556909	0.0654410373258441	0.469217862591032
ACOT11	chr1:54544279:T:C	IAV	NK	-0.0790635302182501	0.0601204061588867	0.0885759506815271
ACOT11	chr1:54544279:T:C	IAV	CD8T	0.0688391380186911	0.0497922087253371	0.0796060929823033
ACOT11	chr1:54544279:T:C	IAV	monocyte	-0.269061205734723	0.0591681788515379	1.50333655724033e-06
ACOT11	chr1:54544279:T:C	IAV	B	0.0594121229768101	0.0493635871335613	0.112737511708839
ACOT11	chr1:54544279:T:C	IAV	CD4T	0.0630522975148449	0.0611138592574505	0.149511459033034
ACOT11	chr1:54544279:T:C	LPS	NK	0.0102635842915452	0.0574870583189329	0.429854555397717
ACOT11	chr1:54544279:T:C	LPS	CD8T	0.0168139034952556	0.0526618403857309	0.372487107485688
ACOT11	chr1:54544279:T:C	LPS	monocyte	-0.234691664747104	0.0675393423811605	0.00034169612937851
ACOT11	chr1:54544279:T:C	LPS	B	0.0386905962155053	0.0548604405778533	0.238580105638983
ACOT11	chr1:54544279:T:C	LPS	CD4T	0.111780260514614	0.065290357461438	0.0399151256004923
ACOT11	chr1:54544279:T:C	Tcruzi	NK	-0.0399850226125096	0.0649727134922684	0.270077871386775
ACOT11	chr1:54544279:T:C	Tcruzi	CD8T	0.0118469643618829	0.0589971813962869	0.416856824795211
ACOT11	chr1:54544279:T:C	Tcruzi	monocyte	-0.372661144889424	0.0660353140717959	8.0835937943391e-10
ACOT11	chr1:54544279:T:C	Tcruzi	B	0.0281867406062393	0.0528392403980388	0.294877117504244
ACOT11	chr1:54544279:T:C	Tcruzi	CD4T	0.00885088132909143	0.0632859292282617	0.440297387720078
ACOT11	chr1:54561097:T:G	NI	NK	0.0112955814270976	0.0463027135262628	0.534998340562089
ACOT11	chr1:54561097:T:G	NI	CD8T	0.00345955703347085	0.0485527435572192	0.588273621422017
ACOT11	chr1:54561097:T:G	NI	monocyte	0.0498127660225968	0.0706264405873357	0.349483136147448
ACOT11	chr1:54561097:T:G	NI	B	-0.0144036760914166	0.0501489085248721	0.53449173464571
ACOT11	chr1:54561097:T:G	NI	CD4T	0.0213884749764312	0.0641554505032266	0.495034545371369
ACOT11	chr1:54561097:T:G	IAV	NK	0.00281192787210229	0.042031892974551	0.586612349116821
ACOT11	chr1:54561097:T:G	IAV	CD8T	0.00327384747370796	0.0375759264933923	0.583652001791373
ACOT11	chr1:54561097:T:G	IAV	monocyte	0.0472237814299611	0.0642958746821989	0.35386091066407
ACOT11	chr1:54561097:T:G	IAV	B	-0.00117157622442986	0.0403894203706799	0.614519942092533
ACOT11	chr1:54561097:T:G	IAV	CD4T	-0.0081495687213627	0.0529029210971084	0.579300766438193
ACOT11	chr1:54561097:T:G	LPS	NK	0.00987989121306478	0.0457408023169813	0.539441373700876
ACOT11	chr1:54561097:T:G	LPS	CD8T	0.000388213437225852	0.0424161334166181	0.602647780282994
ACOT11	chr1:54561097:T:G	LPS	monocyte	0.0629394837459743	0.0823705752705778	0.328615206810318
ACOT11	chr1:54561097:T:G	LPS	B	-0.000361087387700433	0.0460528874485918	0.611541327770234
ACOT11	chr1:54561097:T:G	LPS	CD4T	-0.0105880256535584	0.0583814816849612	0.567462347545261
ACOT11	chr1:54561097:T:G	Tcruzi	NK	0.0184083063358667	0.0510442453087351	0.495707198956963
ACOT11	chr1:54561097:T:G	Tcruzi	CD8T	0.000343314753477594	0.0470201313899865	0.605061511156508
ACOT11	chr1:54561097:T:G	Tcruzi	monocyte	0.0609561961597705	0.0782693475796359	0.332543389084057
ACOT11	chr1:54561097:T:G	Tcruzi	B	0.00284022523660386	0.0438811907971219	0.591893784701611
ACOT11	chr1:54561097:T:G	Tcruzi	CD4T	0.00297852916604954	0.0554201118729909	0.593326629223065
ACOT11	chr1:54563241:C:T	NI	NK	-0.0656873554026484	0.0827745839484004	0.217505593326412
ACOT11	chr1:54563241:C:T	NI	CD8T	-0.0127289710053395	0.0769193802627389	0.441149231689392
ACOT11	chr1:54563241:C:T	NI	monocyte	0.292295194392791	0.1106137253703	0.0056590127502717
ACOT11	chr1:54563241:C:T	NI	B	0.00893747237810111	0.0713238506072729	0.448665321896779
ACOT11	chr1:54563241:C:T	NI	CD4T	0.0210947076236413	0.0902604632803989	0.411467557199138
ACOT11	chr1:54563241:C:T	IAV	NK	0.0530988912649333	0.0778942301121541	0.251821006760897
ACOT11	chr1:54563241:C:T	IAV	CD8T	-0.038672090533496	0.0643315049207435	0.282460262025256
ACOT11	chr1:54563241:C:T	IAV	monocyte	0.16297989911432	0.0814293261053935	0.0214073793015079
ACOT11	chr1:54563241:C:T	IAV	B	-0.00924128210154843	0.0660356079870939	0.45977113863717
ACOT11	chr1:54563241:C:T	IAV	CD4T	0.0208059884969969	0.0805251130947264	0.400178452930109
ACOT11	chr1:54563241:C:T	LPS	NK	-0.0127542308705332	0.0730617993092489	0.438678257818434
ACOT11	chr1:54563241:C:T	LPS	CD8T	-0.0221701601601325	0.0681499136871406	0.382800186450671
ACOT11	chr1:54563241:C:T	LPS	monocyte	0.141267784468072	0.0929869658058523	0.0643019308160561
ACOT11	chr1:54563241:C:T	LPS	B	0.0209164582553582	0.0723672650298194	0.386872625723329
ACOT11	chr1:54563241:C:T	LPS	CD4T	0.0409703953815532	0.0866339972866125	0.323225892443296
ACOT11	chr1:54563241:C:T	Tcruzi	NK	-0.0290426565647903	0.0799838975748129	0.368547740979805
ACOT11	chr1:54563241:C:T	Tcruzi	CD8T	-0.00300608440194253	0.0747387696209397	0.487210444249224
ACOT11	chr1:54563241:C:T	Tcruzi	monocyte	0.271045474351189	0.108434915090947	0.00832272266231425
ACOT11	chr1:54563241:C:T	Tcruzi	B	0.00611001910050176	0.069908135963006	0.460659581519056
ACOT11	chr1:54563241:C:T	Tcruzi	CD4T	-0.0251095872484695	0.0881950084276989	0.40173885025044
ACOT11	chr1:54569722:A:G	NI	NK	-0.00645168805920334	0.0216048916604892	0.632157553601477
ACOT11	chr1:54569722:A:G	NI	CD8T	-0.00759993938945452	0.0233261534418014	0.625119151548761
ACOT11	chr1:54569722:A:G	NI	monocyte	-0.0244492127510897	0.036962105108508	0.45275740858609
ACOT11	chr1:54569722:A:G	NI	B	-0.00277373675345082	0.02087237028104	0.680980258970851
ACOT11	chr1:54569722:A:G	NI	CD4T	-0.00520629658321266	0.028858765726769	0.646435279085368
ACOT11	chr1:54569722:A:G	IAV	NK	-0.0091677075244334	0.0222205496089646	0.597157321557405
ACOT11	chr1:54569722:A:G	IAV	CD8T	0.000589745308905632	0.018180373923047	0.716292830043055
ACOT11	chr1:54569722:A:G	IAV	monocyte	-0.0124611692808161	0.025862644914245	0.571774300974852
ACOT11	chr1:54569722:A:G	IAV	B	-0.0023279682885994	0.0185696451158849	0.682159761964657
ACOT11	chr1:54569722:A:G	IAV	CD4T	-0.00952446121202045	0.0252626901341634	0.609937913084279
ACOT11	chr1:54569722:A:G	LPS	NK	-0.0100750453382086	0.02377705884395	0.586098202430343
ACOT11	chr1:54569722:A:G	LPS	CD8T	-0.00691164811439327	0.0205334128991929	0.613559493478875
ACOT11	chr1:54569722:A:G	LPS	monocyte	-0.0178037224747824	0.0338008651614642	0.534370304713031
ACOT11	chr1:54569722:A:G	LPS	B	0.00122967981515313	0.0221276508009763	0.719098514395163
ACOT11	chr1:54569722:A:G	LPS	CD4T	-0.0125928862908836	0.0289059813777978	0.584090077678495
ACOT11	chr1:54569722:A:G	Tcruzi	NK	-0.00544314047141552	0.0220463816857277	0.643203307725079
ACOT11	chr1:54569722:A:G	Tcruzi	CD8T	-0.00670244546290421	0.0222677280651956	0.629533445930017
ACOT11	chr1:54569722:A:G	Tcruzi	monocyte	-0.0154463699250253	0.0306191950837029	0.555949987588178
ACOT11	chr1:54569722:A:G	Tcruzi	B	-0.00430485634677393	0.0204348306336051	0.658191307084416
ACOT11	chr1:54569722:A:G	Tcruzi	CD4T	-0.00770329842592396	0.0261826740979491	0.632149233622421
ACOT11	chr1:54592487:G:T	NI	NK	-0.00548703586648023	0.0442001374740683	0.627930747979324
ACOT11	chr1:54592487:G:T	NI	CD8T	0.00159299471484887	0.0484641019832291	0.644526977929415
ACOT11	chr1:54592487:G:T	NI	monocyte	0.00159444933923919	0.0565180946902886	0.621586210280514
ACOT11	chr1:54592487:G:T	NI	B	0.0209670123779203	0.0537869430101224	0.534366158033271
ACOT11	chr1:54592487:G:T	NI	CD4T	0.0138583077234136	0.0623827110718775	0.580157189781146
ACOT11	chr1:54592487:G:T	IAV	NK	-0.00375854553957697	0.0402274844938202	0.636225881804747
ACOT11	chr1:54592487:G:T	IAV	CD8T	-0.000353170466973172	0.0362003516337087	0.657172187005225
ACOT11	chr1:54592487:G:T	IAV	monocyte	-0.00250021342399773	0.0464669840561418	0.645374673029036
ACOT11	chr1:54592487:G:T	IAV	B	0.00752993362841345	0.0400779368228922	0.597942294590169
ACOT11	chr1:54592487:G:T	IAV	CD4T	0.00691394681341441	0.0510122022220883	0.615399129034467
ACOT11	chr1:54592487:G:T	LPS	NK	0.000325231107616344	0.0427850285371648	0.647989040155336
ACOT11	chr1:54592487:G:T	LPS	CD8T	-0.000208918753370013	0.0417896334288317	0.649495396261254
ACOT11	chr1:54592487:G:T	LPS	monocyte	-0.00634588773452321	0.058421548958453	0.615354801825005
ACOT11	chr1:54592487:G:T	LPS	B	0.0166330308971777	0.050166767121425	0.549268468436665
ACOT11	chr1:54592487:G:T	LPS	CD4T	0.010574963321683	0.0571135953905277	0.596126555080805
ACOT11	chr1:54592487:G:T	Tcruzi	NK	-0.00260685916185667	0.0447857414988455	0.644124901912377
ACOT11	chr1:54592487:G:T	Tcruzi	CD8T	0.00167263097376927	0.0467402163733881	0.641941014975257
ACOT11	chr1:54592487:G:T	Tcruzi	monocyte	0.00309439973100121	0.054514383063699	0.63414810018817
ACOT11	chr1:54592487:G:T	Tcruzi	B	0.0116904638736489	0.0455768714083303	0.575888619972122
ACOT11	chr1:54592487:G:T	Tcruzi	CD4T	0.00935343234854606	0.057431578799991	0.606124228983163
ACOT11	chr1:54596439:A:G	NI	NK	-0.00282808153079468	0.024137643790003	0.616878671790028
ACOT11	chr1:54596439:A:G	NI	CD8T	-0.00960621708991967	0.026445490723602	0.541035138924956
ACOT11	chr1:54596439:A:G	NI	monocyte	-0.019727251010121	0.0340728753995828	0.448133716435203
ACOT11	chr1:54596439:A:G	NI	B	-0.0143697576368943	0.0266715396409086	0.488783630489776
ACOT11	chr1:54596439:A:G	NI	CD4T	-0.0213416904406917	0.0362245544649247	0.459493486891139
ACOT11	chr1:54596439:A:G	IAV	NK	-0.00635472537609712	0.0229035589575403	0.572391466880996
ACOT11	chr1:54596439:A:G	IAV	CD8T	-0.00294907802705848	0.0204046348904742	0.605027194079014
ACOT11	chr1:54596439:A:G	IAV	monocyte	-0.0113755849361844	0.0267457027842779	0.525516549625253
ACOT11	chr1:54596439:A:G	IAV	B	-0.005935339319714	0.021962148420065	0.566202487950652
ACOT11	chr1:54596439:A:G	IAV	CD4T	-0.0160354122885423	0.0296958648606678	0.486236152093697
ACOT11	chr1:54596439:A:G	LPS	NK	-0.00426395485263357	0.0240144294885798	0.593583483869359
ACOT11	chr1:54596439:A:G	LPS	CD8T	-0.00651259644223799	0.0228579890335071	0.557944109464358
ACOT11	chr1:54596439:A:G	LPS	monocyte	-0.00789235896809577	0.0321424844464067	0.558032576435081
ACOT11	chr1:54596439:A:G	LPS	B	-0.0125651624171658	0.0260818827865418	0.499821527586436
ACOT11	chr1:54596439:A:G	LPS	CD4T	-0.0336125251120208	0.0445542544003375	0.402801292472629
ACOT11	chr1:54596439:A:G	Tcruzi	NK	-0.0044734196446889	0.0256203569152418	0.592207478247233
ACOT11	chr1:54596439:A:G	Tcruzi	CD8T	-0.0139077169609654	0.0271751463573207	0.489407791032395
ACOT11	chr1:54596439:A:G	Tcruzi	monocyte	-0.0215528111843501	0.0346610660842802	0.446842708349444
ACOT11	chr1:54596439:A:G	Tcruzi	B	-0.0224349250274033	0.0321632725576919	0.420020960380203
ACOT11	chr1:54596439:A:G	Tcruzi	CD4T	-0.024793462045974	0.0360962301901626	0.431598781129229
ACOT11	chr1:54648457:C:A	NI	NK	-0.0309635189045745	0.0497461526571515	0.381472641459791
ACOT11	chr1:54648457:C:A	NI	CD8T	-0.0214216177649699	0.0474410519976938	0.444467250421177
ACOT11	chr1:54648457:C:A	NI	monocyte	0.00821222208105595	0.0506247854478944	0.52130520081737
ACOT11	chr1:54648457:C:A	NI	B	0.0218256424149918	0.0441606896073286	0.425439686844502
ACOT11	chr1:54648457:C:A	NI	CD4T	-0.00027700438945511	0.0534179982471823	0.58607516556378
ACOT11	chr1:54648457:C:A	IAV	NK	-0.025974315121078	0.045822776031145	0.400604171886977
ACOT11	chr1:54648457:C:A	IAV	CD8T	-0.0134727345501719	0.0367712057868323	0.46888134376473
ACOT11	chr1:54648457:C:A	IAV	monocyte	0.0299100082587352	0.0516744108059594	0.398131812851474
ACOT11	chr1:54648457:C:A	IAV	B	0.0429408410997712	0.0532817995483384	0.312463352446514
ACOT11	chr1:54648457:C:A	IAV	CD4T	0.00611968889190887	0.0475567249602716	0.563740536113004
ACOT11	chr1:54648457:C:A	LPS	NK	-0.0347340506345158	0.0521677479929683	0.363010447662757
ACOT11	chr1:54648457:C:A	LPS	CD8T	-0.0127343435525436	0.0398317835426656	0.482506070001568
ACOT11	chr1:54648457:C:A	LPS	monocyte	0.00607885549171215	0.0536990560636339	0.542714071669295
ACOT11	chr1:54648457:C:A	LPS	B	0.0467915493183763	0.0590572474080792	0.315913489897151
ACOT11	chr1:54648457:C:A	LPS	CD4T	-0.0183570847296591	0.0533811214542681	0.484575090367912
ACOT11	chr1:54648457:C:A	Tcruzi	NK	-0.047312212837345	0.0631390631019136	0.327413943110809
ACOT11	chr1:54648457:C:A	Tcruzi	CD8T	-0.0208568097266936	0.0459648300152848	0.441307863768901
ACOT11	chr1:54648457:C:A	Tcruzi	monocyte	0.0166711555815043	0.0512422806956441	0.481665657562338
ACOT11	chr1:54648457:C:A	Tcruzi	B	0.00764424854759264	0.041419208227253	0.516751285365061
ACOT11	chr1:54648457:C:A	Tcruzi	CD4T	-0.00951526554573094	0.0504685185078291	0.533399562455037
ACOT11	chr1:54664617:G:T	NI	NK	-0.0471972274470056	0.0627156354110928	0.312004525961281
ACOT11	chr1:54664617:G:T	NI	CD8T	-0.0751279377744675	0.0823247129658057	0.258811024095634
ACOT11	chr1:54664617:G:T	NI	monocyte	-0.0203436650771335	0.0666216416443933	0.458466630159237
ACOT11	chr1:54664617:G:T	NI	B	-0.00493135602229523	0.0547290256983771	0.537262280666981
ACOT11	chr1:54664617:G:T	NI	CD4T	-0.0637065352608306	0.0832948676170661	0.307785375193998
ACOT11	chr1:54664617:G:T	IAV	NK	-0.0457525222042881	0.0598320089413334	0.306446978605201
ACOT11	chr1:54664617:G:T	IAV	CD8T	-0.0510522940115572	0.0594430778845689	0.273696410343728
ACOT11	chr1:54664617:G:T	IAV	monocyte	-0.0103750315824268	0.056040300023175	0.512525281830936
ACOT11	chr1:54664617:G:T	IAV	B	0.00287350349950046	0.0496529570617975	0.583323056062796
ACOT11	chr1:54664617:G:T	IAV	CD4T	-0.0507120370824393	0.0696188820265828	0.324067353471755
ACOT11	chr1:54664617:G:T	LPS	NK	-0.0491026224536716	0.0635282637172341	0.302354188490325
ACOT11	chr1:54664617:G:T	LPS	CD8T	-0.058164763460166	0.0662727817874169	0.268676846764644
ACOT11	chr1:54664617:G:T	LPS	monocyte	-0.00283453175721267	0.0681282290304655	0.548624052286189
ACOT11	chr1:54664617:G:T	LPS	B	-0.00539109641741575	0.0547816044375181	0.531145586039209
ACOT11	chr1:54664617:G:T	LPS	CD4T	-0.0735970650210829	0.0868098008774826	0.279638672681894
ACOT11	chr1:54664617:G:T	Tcruzi	NK	-0.0637793248231985	0.0758296320508314	0.27307462391023
ACOT11	chr1:54664617:G:T	Tcruzi	CD8T	-0.0770838375592522	0.0835085154878143	0.250253118613682
ACOT11	chr1:54664617:G:T	Tcruzi	monocyte	-0.0168036092074634	0.0649045973279768	0.484888728886955
ACOT11	chr1:54664617:G:T	Tcruzi	B	-0.0130466195722422	0.0522946194412469	0.486884650649878
ACOT11	chr1:54664617:G:T	Tcruzi	CD4T	-0.064862238759432	0.0808201844897156	0.298786200848266
ACOT11	chr1:54673241:G:T	NI	NK	-0.00134960163005978	0.0228953861390486	0.707252489578351
ACOT11	chr1:54673241:G:T	NI	CD8T	0.0056208006023443	0.0248044368502003	0.645177737960588
ACOT11	chr1:54673241:G:T	NI	monocyte	-0.0121525297804592	0.0324375854999703	0.56857881141513
ACOT11	chr1:54673241:G:T	NI	B	0.00785644273021173	0.0248077976720337	0.623201858112954
ACOT11	chr1:54673241:G:T	NI	CD4T	0.00751570708165546	0.0320254187480754	0.623134423852088
ACOT11	chr1:54673241:G:T	IAV	NK	-0.00850115460302261	0.0264460410133375	0.631376105632593
ACOT11	chr1:54673241:G:T	IAV	CD8T	0.0048558441474866	0.0196669012593042	0.641829286643154
ACOT11	chr1:54673241:G:T	IAV	monocyte	-0.00256232759527157	0.0242889178053066	0.679427889420794
ACOT11	chr1:54673241:G:T	IAV	B	0.00490729937601993	0.0210095171305176	0.646867580073991
ACOT11	chr1:54673241:G:T	IAV	CD4T	0.0088964160297925	0.0271495314681141	0.615491921925413
ACOT11	chr1:54673241:G:T	LPS	NK	0.00120982328963692	0.0229916308968073	0.684435015727542
ACOT11	chr1:54673241:G:T	LPS	CD8T	0.00863260498831186	0.0236541136276534	0.59327631959788
ACOT11	chr1:54673241:G:T	LPS	monocyte	-0.00694418702433338	0.031605088839947	0.630257688879927
ACOT11	chr1:54673241:G:T	LPS	B	0.00586220596920867	0.024032134410316	0.630136905552038
ACOT11	chr1:54673241:G:T	LPS	CD4T	0.0158387061248687	0.0334353792694537	0.556161917185032
ACOT11	chr1:54673241:G:T	Tcruzi	NK	-0.00164514053499738	0.024057249535343	0.701894373990348
ACOT11	chr1:54673241:G:T	Tcruzi	CD8T	0.0074506383366473	0.0249838829997013	0.623371299400269
ACOT11	chr1:54673241:G:T	Tcruzi	monocyte	-0.0137247860642879	0.0328667089936364	0.579467773939775
ACOT11	chr1:54673241:G:T	Tcruzi	B	-0.0024238848513737	0.0233816561068076	0.696290423471391
ACOT11	chr1:54673241:G:T	Tcruzi	CD4T	0.0138950263374985	0.032334480312509	0.582558322518429
ACOT11	chr1:54704137:A:G	NI	NK	-0.0377649889944958	0.0740096594776495	0.430282703880827
ACOT11	chr1:54704137:A:G	NI	CD8T	-0.0380374670108003	0.0773915800682971	0.439423351239272
ACOT11	chr1:54704137:A:G	NI	monocyte	0.0035244311444232	0.0801821049211618	0.58815194098399
ACOT11	chr1:54704137:A:G	NI	B	-0.0164003956843589	0.0655566124917095	0.523386758151677
ACOT11	chr1:54704137:A:G	NI	CD4T	-0.058088019995265	0.103641280992926	0.407995926875485
ACOT11	chr1:54704137:A:G	IAV	NK	-0.0299541412861814	0.0649502423798929	0.448552921512672
ACOT11	chr1:54704137:A:G	IAV	CD8T	-0.024829996714199	0.0568298442856933	0.456665623437238
ACOT11	chr1:54704137:A:G	IAV	monocyte	0.0162418267291934	0.0743235024910419	0.552571585224131
ACOT11	chr1:54704137:A:G	IAV	B	-0.00988808579571726	0.056262119440948	0.545001594371868
ACOT11	chr1:54704137:A:G	IAV	CD4T	-0.0413711008782463	0.0824831117228874	0.435830695308618
ACOT11	chr1:54704137:A:G	LPS	NK	-0.0397024713622434	0.0754839860854777	0.419257769465162
ACOT11	chr1:54704137:A:G	LPS	CD8T	-0.039204985146023	0.0714248559293437	0.413202773395674
ACOT11	chr1:54704137:A:G	LPS	monocyte	-0.00465050916640325	0.081608541967624	0.577742810547327
ACOT11	chr1:54704137:A:G	LPS	B	-0.00974246285248634	0.064699427202563	0.546397996548449
ACOT11	chr1:54704137:A:G	LPS	CD4T	-0.0616831892462739	0.103736310892642	0.394423019969986
ACOT11	chr1:54704137:A:G	Tcruzi	NK	-0.0371719501605447	0.0751155351763345	0.434497465538979
ACOT11	chr1:54704137:A:G	Tcruzi	CD8T	-0.0460259993562158	0.0815151319418345	0.410351241597359
ACOT11	chr1:54704137:A:G	Tcruzi	monocyte	0.00386770811072076	0.0780684758288334	0.600650383412777
ACOT11	chr1:54704137:A:G	Tcruzi	B	-0.0165923252941643	0.0629138534008267	0.517718943224134
ACOT11	chr1:54704137:A:G	Tcruzi	CD4T	-0.0667868197151375	0.10904071696748	0.38881904509246
ACOT11	chr1:54736442:T:C	NI	NK	0.00708815365679922	0.0396489343349097	0.475353386214965
ACOT11	chr1:54736442:T:C	NI	CD8T	0.0162686158203656	0.0420455272446722	0.395782756976401
ACOT11	chr1:54736442:T:C	NI	monocyte	-0.0753594552980553	0.059286436944429	0.137032973622187
ACOT11	chr1:54736442:T:C	NI	B	0.0155332482955325	0.0400126065708151	0.40537005837033
ACOT11	chr1:54736442:T:C	NI	CD4T	0.046633829703787	0.0545290238955669	0.245132570443818
ACOT11	chr1:54736442:T:C	IAV	NK	0.00211340396078417	0.0371178214002492	0.517467173157634
ACOT11	chr1:54736442:T:C	IAV	CD8T	0.0244986083930363	0.0359688266623252	0.300224747268022
ACOT11	chr1:54736442:T:C	IAV	monocyte	-0.072145550317365	0.0565223490198698	0.137737664687445
ACOT11	chr1:54736442:T:C	IAV	B	0.010724656530457	0.0355102061169506	0.435673315229316
ACOT11	chr1:54736442:T:C	IAV	CD4T	0.0534370266888179	0.0534743885920646	0.202816992678505
ACOT11	chr1:54736442:T:C	LPS	NK	0.00639608788879642	0.0392522539425826	0.479288604903251
ACOT11	chr1:54736442:T:C	LPS	CD8T	0.0227670651556083	0.03805591230457	0.326473746295327
ACOT11	chr1:54736442:T:C	LPS	monocyte	-0.0718408593592115	0.0611135421064805	0.157360099967789
ACOT11	chr1:54736442:T:C	LPS	B	0.0158496650062287	0.0405426458983885	0.403188632577791
ACOT11	chr1:54736442:T:C	LPS	CD4T	0.0469981326370061	0.05280967148009	0.23577250923495
ACOT11	chr1:54736442:T:C	Tcruzi	NK	-0.000161460361414668	0.0415729160236332	0.537639712467923
ACOT11	chr1:54736442:T:C	Tcruzi	CD8T	0.0159495931970454	0.0406596285484772	0.393278727003823
ACOT11	chr1:54736442:T:C	Tcruzi	monocyte	-0.0815464386218267	0.0623330756732037	0.133911937282604
ACOT11	chr1:54736442:T:C	Tcruzi	B	-0.00119182892591971	0.0380151871146438	0.54321142784492
ACOT11	chr1:54736442:T:C	Tcruzi	CD4T	0.0412917531892902	0.0507187668119089	0.259567850874695
ACOT13	chr6:24579985:C:G	NI	NK	0.0135253657574231	0.0571378543866437	0.569489856528906
ACOT13	chr6:24579985:C:G	NI	CD8T	0.0135876608124151	0.0647915042435273	0.577913171911941
ACOT13	chr6:24579985:C:G	NI	monocyte	0.0101059002816334	0.0672090852096457	0.570738929248316
ACOT13	chr6:24579985:C:G	NI	B	-0.00807908265633299	0.0615231800932478	0.608937556854494
ACOT13	chr6:24579985:C:G	NI	CD4T	0.0198276077913193	0.0812520174540054	0.556661967986076
ACOT13	chr6:24579985:C:G	IAV	NK	0.0133866722047587	0.0535891212678696	0.565250272069916
ACOT13	chr6:24579985:C:G	IAV	CD8T	0.00921190293117899	0.0481336698972175	0.582943837842539
ACOT13	chr6:24579985:C:G	IAV	monocyte	0.00748692283260911	0.0560620150396214	0.600653933076442
ACOT13	chr6:24579985:C:G	IAV	B	-0.00276053356806238	0.0512941332964472	0.6305236339119
ACOT13	chr6:24579985:C:G	IAV	CD4T	0.00838747756677078	0.0654454898677569	0.601239730444108
ACOT13	chr6:24579985:C:G	LPS	NK	0.0103173679182416	0.0558754699159625	0.580565339383841
ACOT13	chr6:24579985:C:G	LPS	CD8T	0.0106310420621384	0.0555220606269388	0.578584712058724
ACOT13	chr6:24579985:C:G	LPS	monocyte	0.00308288200080688	0.0670138951947131	0.611811537268877
ACOT13	chr6:24579985:C:G	LPS	B	-0.00359185984182021	0.0593277109680686	0.623931255367301
ACOT13	chr6:24579985:C:G	LPS	CD4T	0.0107289722066322	0.0726994315338473	0.591550497819517
ACOT13	chr6:24579985:C:G	Tcruzi	NK	0.0139694578689406	0.0592278987467989	0.56805330226692
ACOT13	chr6:24579985:C:G	Tcruzi	CD8T	0.0129319152137979	0.0624291007379321	0.576984775082733
ACOT13	chr6:24579985:C:G	Tcruzi	monocyte	0.0081033017462383	0.0656058608443657	0.597992037146489
ACOT13	chr6:24579985:C:G	Tcruzi	B	-0.00664342742102703	0.0581627089363371	0.612098095184183
ACOT13	chr6:24579985:C:G	Tcruzi	CD4T	0.0113616218463337	0.0739192185995163	0.592590545354327
ACOT13	chr6:24628069:G:A	NI	NK	-0.0334321755062275	0.0631818262362081	0.417415935535781
ACOT13	chr6:24628069:G:A	NI	CD8T	-0.0330843189160856	0.0668949434421806	0.431328469794128
ACOT13	chr6:24628069:G:A	NI	monocyte	-0.0541717560808101	0.0788088172131669	0.342130555407563
ACOT13	chr6:24628069:G:A	NI	B	-0.0372114633137477	0.0682397407097385	0.410785891660551
ACOT13	chr6:24628069:G:A	NI	CD4T	-0.0261874322508199	0.0766549255462368	0.473993122653397
ACOT13	chr6:24628069:G:A	IAV	NK	-0.0346310397448048	0.0614285928683954	0.402212343136795
ACOT13	chr6:24628069:G:A	IAV	CD8T	-0.0356490772358452	0.0599081789496145	0.388752592018326
ACOT13	chr6:24628069:G:A	IAV	monocyte	-0.0488530018247442	0.0721953930058631	0.359709926276302
ACOT13	chr6:24628069:G:A	IAV	B	-0.0410650344204189	0.0656881948163868	0.377661189211156
ACOT13	chr6:24628069:G:A	IAV	CD4T	-0.0374318699371427	0.0712293186083593	0.420116954673662
ACOT13	chr6:24628069:G:A	LPS	NK	-0.0333487272195259	0.0629772634909619	0.413159853984908
ACOT13	chr6:24628069:G:A	LPS	CD8T	-0.036204491133563	0.0628516944737249	0.397606099548542
ACOT13	chr6:24628069:G:A	LPS	monocyte	-0.0437815739679518	0.0763901794975849	0.390813506158052
ACOT13	chr6:24628069:G:A	LPS	B	-0.0468184716602785	0.0737120451198774	0.373265746304678
ACOT13	chr6:24628069:G:A	LPS	CD4T	-0.0321122201738478	0.0736502416665649	0.447135827617184
ACOT13	chr6:24628069:G:A	Tcruzi	NK	-0.0307751641049505	0.0631450847434464	0.430475001122895
ACOT13	chr6:24628069:G:A	Tcruzi	CD8T	-0.0310242788071974	0.0641187657222404	0.433400142573479
ACOT13	chr6:24628069:G:A	Tcruzi	monocyte	-0.044791586792615	0.0738335824200278	0.386667389329311
ACOT13	chr6:24628069:G:A	Tcruzi	B	-0.0502365957302741	0.0758075159899946	0.360700491050286
ACOT13	chr6:24628069:G:A	Tcruzi	CD4T	-0.0232764816383633	0.0725062468957239	0.484759429785479
ACOT13	chr6:24660376:T:C	NI	NK	-0.0781537283768587	0.0887047252702221	0.186860070275654
ACOT13	chr6:24660376:T:C	NI	CD8T	-0.042381855925352	0.0861008477082774	0.313816776421506
ACOT13	chr6:24660376:T:C	NI	monocyte	0.214007260120428	0.0895055797571808	0.00921513692892056
ACOT13	chr6:24660376:T:C	NI	B	0.0443067986636717	0.0901825916835598	0.313619290688112
ACOT13	chr6:24660376:T:C	NI	CD4T	-0.0173486088493604	0.0975837864893598	0.431231780398483
ACOT13	chr6:24660376:T:C	IAV	NK	-0.0562108156431202	0.082667591776583	0.248243234822729
ACOT13	chr6:24660376:T:C	IAV	CD8T	-0.0599056144675626	0.0785359679664049	0.221109681512556
ACOT13	chr6:24660376:T:C	IAV	monocyte	0.236524744175668	0.104354831769749	0.00750610516546249
ACOT13	chr6:24660376:T:C	IAV	B	-0.00198827353333725	0.0809383587104716	0.498234773644586
ACOT13	chr6:24660376:T:C	IAV	CD4T	-0.0211558773274006	0.0879369905907649	0.408989085982926
ACOT13	chr6:24660376:T:C	LPS	NK	-0.116365593023471	0.100535143258524	0.110693416004944
ACOT13	chr6:24660376:T:C	LPS	CD8T	-0.0265095154132129	0.0784012366223566	0.36561548103647
ACOT13	chr6:24660376:T:C	LPS	monocyte	0.228057163033982	0.103182792581032	0.0115138712699589
ACOT13	chr6:24660376:T:C	LPS	B	0.0148326513972253	0.0874340399341347	0.42742982396505
ACOT13	chr6:24660376:T:C	LPS	CD4T	-0.0467007057062699	0.0957052760688036	0.320544270734215
ACOT13	chr6:24660376:T:C	Tcruzi	NK	-0.135331946769824	0.109652335294436	0.0904299446437412
ACOT13	chr6:24660376:T:C	Tcruzi	CD8T	-0.0190479911522973	0.0832865224056767	0.404966123312828
ACOT13	chr6:24660376:T:C	Tcruzi	monocyte	0.206851292125097	0.095767681475059	0.0141233042463089
ACOT13	chr6:24660376:T:C	Tcruzi	B	0.0373543313934311	0.0855252757624703	0.331401286048178
ACOT13	chr6:24660376:T:C	Tcruzi	CD4T	-0.0410820085315354	0.0945965649602828	0.338233397383361
ACOT13	chr6:24665889:C:A	NI	NK	0.0116240039229755	0.0615415643243998	0.557485452638564
ACOT13	chr6:24665889:C:A	NI	CD8T	0.0301287662711249	0.0768480897369655	0.493631576291983
ACOT13	chr6:24665889:C:A	NI	monocyte	-0.0170128740195704	0.0789168525404804	0.5352019791111
ACOT13	chr6:24665889:C:A	NI	B	0.0244509473399962	0.073123593199116	0.513620877708609
ACOT13	chr6:24665889:C:A	NI	CD4T	0.0482817976882714	0.102534682572921	0.455676438239658
ACOT13	chr6:24665889:C:A	IAV	NK	0.0231800678106785	0.063731479136032	0.502845132407114
ACOT13	chr6:24665889:C:A	IAV	CD8T	0.0194949607843534	0.0567128776504641	0.509069005186934
ACOT13	chr6:24665889:C:A	IAV	monocyte	-0.00290570922745487	0.0633327906146416	0.610933229586341
ACOT13	chr6:24665889:C:A	IAV	B	0.0193482511018077	0.0621853811997728	0.521072280855154
ACOT13	chr6:24665889:C:A	IAV	CD4T	0.0378187387000472	0.0848569244475869	0.473629484311309
ACOT13	chr6:24665889:C:A	LPS	NK	0.0142722528690734	0.0625688233160196	0.542096173494384
ACOT13	chr6:24665889:C:A	LPS	CD8T	0.0224050736474703	0.0644099539268878	0.504005662459817
ACOT13	chr6:24665889:C:A	LPS	monocyte	-0.00859195834593484	0.0769563566540284	0.581567254844896
ACOT13	chr6:24665889:C:A	LPS	B	0.0268451707692856	0.074470969970013	0.500623445199915
ACOT13	chr6:24665889:C:A	LPS	CD4T	0.0456288153358707	0.096904718280239	0.46000124769431
ACOT13	chr6:24665889:C:A	Tcruzi	NK	0.0152605629395512	0.0642619372253275	0.542295703165862
ACOT13	chr6:24665889:C:A	Tcruzi	CD8T	0.0272395611848833	0.072589716618522	0.497788546745795
ACOT13	chr6:24665889:C:A	Tcruzi	monocyte	-0.005942536343312	0.0734292731269837	0.597370527298636
ACOT13	chr6:24665889:C:A	Tcruzi	B	0.0244929711061726	0.070029485757302	0.507013481835078
ACOT13	chr6:24665889:C:A	Tcruzi	CD4T	0.0391703488108521	0.0914466574753907	0.479262349715375
ACOT13	chr6:24680062:A:G	NI	NK	-0.0285892387672169	0.044203270027918	0.258233835565061
ACOT13	chr6:24680062:A:G	NI	CD8T	-0.0277979011076552	0.0450963633941117	0.267926700636352
ACOT13	chr6:24680062:A:G	NI	monocyte	0.137895250380187	0.0473346497355449	0.00276513561862037
ACOT13	chr6:24680062:A:G	NI	B	0.0168047331060626	0.0470991502005499	0.362049327591116
ACOT13	chr6:24680062:A:G	NI	CD4T	-0.0362252448840764	0.0522112278678277	0.245559759150052
ACOT13	chr6:24680062:A:G	IAV	NK	-0.036030937172365	0.043409611855857	0.201426730168148
ACOT13	chr6:24680062:A:G	IAV	CD8T	-0.0386339874407028	0.0405924481138615	0.164779551405838
ACOT13	chr6:24680062:A:G	IAV	monocyte	0.10860953668995	0.0458304043574111	0.00813720127151392
ACOT13	chr6:24680062:A:G	IAV	B	0.00333470548140027	0.0423185702722919	0.46382202143589
ACOT13	chr6:24680062:A:G	IAV	CD4T	-0.0272268116899351	0.0466395672971194	0.281015606093803
ACOT13	chr6:24680062:A:G	LPS	NK	-0.0476543918593323	0.0473176524832645	0.151672938312864
ACOT13	chr6:24680062:A:G	LPS	CD8T	-0.0372411730390317	0.0422274729585359	0.186729735964787
ACOT13	chr6:24680062:A:G	LPS	monocyte	0.131116813021468	0.0521959049507695	0.00640823523981428
ACOT13	chr6:24680062:A:G	LPS	B	0.017669850714687	0.0463699724700719	0.352541776090141
ACOT13	chr6:24680062:A:G	LPS	CD4T	-0.0376503595319314	0.0503920305012866	0.229319568668826
ACOT13	chr6:24680062:A:G	Tcruzi	NK	-0.033198643136874	0.0461601185157093	0.235522951588028
ACOT13	chr6:24680062:A:G	Tcruzi	CD8T	-0.0299549868497745	0.0435515693191137	0.245346969410762
ACOT13	chr6:24680062:A:G	Tcruzi	monocyte	0.124528013777086	0.0488246920378614	0.00667306530745441
ACOT13	chr6:24680062:A:G	Tcruzi	B	0.00693673331692298	0.0445753061295719	0.434625987446438
ACOT13	chr6:24680062:A:G	Tcruzi	CD4T	-0.0385608169127937	0.0499357552961077	0.221334821550005
ACOT13	chr6:24720796:A:C	NI	NK	0.167838239501692	0.0830616612234301	0.013503955748127
ACOT13	chr6:24720796:A:C	NI	CD8T	0.219903442544472	0.0861710334086281	0.00310508195038139
ACOT13	chr6:24720796:A:C	NI	monocyte	0.0738138611286341	0.07258353515446	0.152058904725026
ACOT13	chr6:24720796:A:C	NI	B	0.0904106356790244	0.0836698267961189	0.131394459674082
ACOT13	chr6:24720796:A:C	NI	CD4T	0.185444439229778	0.0905112287680061	0.0217375572548147
ACOT13	chr6:24720796:A:C	IAV	NK	0.149901796538611	0.0778153765474728	0.019554601058347
ACOT13	chr6:24720796:A:C	IAV	CD8T	0.190569857199553	0.0846288056174699	0.00315576716077425
ACOT13	chr6:24720796:A:C	IAV	monocyte	0.0896664126386492	0.0748673569956794	0.106334008133911
ACOT13	chr6:24720796:A:C	IAV	B	0.122740471419058	0.0776490473053399	0.046131238900322
ACOT13	chr6:24720796:A:C	IAV	CD4T	0.238735834455314	0.0940561976021284	0.00226241875916443
ACOT13	chr6:24720796:A:C	LPS	NK	0.170734032653157	0.0828079257736886	0.0128256335843314
ACOT13	chr6:24720796:A:C	LPS	CD8T	0.263141510758077	0.107470119481172	0.00110326897488514
ACOT13	chr6:24720796:A:C	LPS	monocyte	0.0442677144238803	0.0836341438850336	0.288019711197728
ACOT13	chr6:24720796:A:C	LPS	B	0.173762914624628	0.0910648110310403	0.0156793729126211
ACOT13	chr6:24720796:A:C	LPS	CD4T	0.225129100682065	0.090729601300052	0.0046342811173326
ACOT13	chr6:24720796:A:C	Tcruzi	NK	0.118990886030147	0.0823830226355583	0.0707607010100955
ACOT13	chr6:24720796:A:C	Tcruzi	CD8T	0.202856864277447	0.0809345092000714	0.00418837776444633
ACOT13	chr6:24720796:A:C	Tcruzi	monocyte	0.093353790523528	0.0798067473898489	0.11474695713993
ACOT13	chr6:24720796:A:C	Tcruzi	B	0.104907265782629	0.0784604362879259	0.0842530349230074
ACOT13	chr6:24720796:A:C	Tcruzi	CD4T	0.206471411230947	0.0873820163492508	0.00792558756063514
ACOT13	chr6:24747383:C:A	NI	NK	0.024578513566687	0.0593407310001362	0.414738117436143
ACOT13	chr6:24747383:C:A	NI	CD8T	0.0163126782154997	0.0603192012297468	0.464546515011907
ACOT13	chr6:24747383:C:A	NI	monocyte	-0.104104564555833	0.0823427357177451	0.134223074187563
ACOT13	chr6:24747383:C:A	NI	B	-0.0391231418515485	0.0647791895659351	0.333877904661785
ACOT13	chr6:24747383:C:A	NI	CD4T	0.0116710783514804	0.0711487199327466	0.500629920247819
ACOT13	chr6:24747383:C:A	IAV	NK	0.0103062114967414	0.0526660656278299	0.49184691905584
ACOT13	chr6:24747383:C:A	IAV	CD8T	0.00504025306161826	0.0479546342094836	0.518704975310922
ACOT13	chr6:24747383:C:A	IAV	monocyte	-0.0776504915888189	0.0709012517004213	0.180073321434167
ACOT13	chr6:24747383:C:A	IAV	B	-0.0294062833430159	0.0555849057064724	0.357149755682224
ACOT13	chr6:24747383:C:A	IAV	CD4T	0.00479985165376913	0.0616378231461678	0.535127343963938
ACOT13	chr6:24747383:C:A	LPS	NK	0.013993197887994	0.0568344846901298	0.473320060702354
ACOT13	chr6:24747383:C:A	LPS	CD8T	0.019725916795814	0.0551584525953305	0.434313306020562
ACOT13	chr6:24747383:C:A	LPS	monocyte	-0.0652561932563229	0.0716771872528033	0.22933381543152
ACOT13	chr6:24747383:C:A	LPS	B	-0.0519405886919172	0.0692796958851277	0.281480347912645
ACOT13	chr6:24747383:C:A	LPS	CD4T	0.000922814865517745	0.0663924098179183	0.55439429281407
ACOT13	chr6:24747383:C:A	Tcruzi	NK	0.0234215355898179	0.0607986798964372	0.424846042597934
ACOT13	chr6:24747383:C:A	Tcruzi	CD8T	0.0417014710947946	0.0686464955564879	0.344498531204078
ACOT13	chr6:24747383:C:A	Tcruzi	monocyte	-0.0901415508946358	0.078759668437221	0.171768365787339
ACOT13	chr6:24747383:C:A	Tcruzi	B	-0.0424079658256678	0.063081322116073	0.309565453489502
ACOT13	chr6:24747383:C:A	Tcruzi	CD4T	0.0154682423703113	0.067984532459024	0.481473097537841
ACOT13	chr6:24756267:G:A	NI	NK	-0.0163308122046284	0.0527810150104362	0.559138980951435
ACOT13	chr6:24756267:G:A	NI	CD8T	-0.00821302969737324	0.0536818656568824	0.608569381451865
ACOT13	chr6:24756267:G:A	NI	monocyte	0.0130081562530566	0.0592258841614504	0.558463485929187
ACOT13	chr6:24756267:G:A	NI	B	-0.00223652951889892	0.0511729338452496	0.640102870452576
ACOT13	chr6:24756267:G:A	NI	CD4T	0.00182207741321322	0.0646919735342707	0.638564363324869
ACOT13	chr6:24756267:G:A	IAV	NK	-0.00957285236017691	0.0454105766674658	0.59015096833432
ACOT13	chr6:24756267:G:A	IAV	CD8T	-0.00742761651280322	0.0415061756608688	0.600101193250144
ACOT13	chr6:24756267:G:A	IAV	monocyte	0.0110671783568838	0.0515442059409109	0.589271583259631
ACOT13	chr6:24756267:G:A	IAV	B	-0.0060047137888217	0.045202621535829	0.615956013787864
ACOT13	chr6:24756267:G:A	IAV	CD4T	0.00356941222080009	0.0553544990532109	0.638305322815364
ACOT13	chr6:24756267:G:A	LPS	NK	-0.0146183404038978	0.0516729409046664	0.562507925495491
ACOT13	chr6:24756267:G:A	LPS	CD8T	-0.0108950678325194	0.0483595475613905	0.581767519360578
ACOT13	chr6:24756267:G:A	LPS	monocyte	-0.00224502171827503	0.0593823629985264	0.630892172761331
ACOT13	chr6:24756267:G:A	LPS	B	-0.00014303950203612	0.0508288870992365	0.645328519284707
ACOT13	chr6:24756267:G:A	LPS	CD4T	0.00189432176198904	0.0604131987183798	0.642661172777378
ACOT13	chr6:24756267:G:A	Tcruzi	NK	-0.0150386058778608	0.053017088449778	0.565730462668018
ACOT13	chr6:24756267:G:A	Tcruzi	CD8T	-0.00738969096639019	0.0513771010887962	0.60887289371329
ACOT13	chr6:24756267:G:A	Tcruzi	monocyte	0.00502526789636326	0.0557068474341061	0.619382562161763
ACOT13	chr6:24756267:G:A	Tcruzi	B	-0.00552597346366889	0.0491759967323501	0.619620421215396
ACOT13	chr6:24756267:G:A	Tcruzi	CD4T	-0.00260073402068199	0.0606274225749599	0.63807153687531
ACOT13	chr6:24768387:C:A	NI	NK	-0.000192809806981007	0.0397341607930721	0.630897708524311
ACOT13	chr6:24768387:C:A	NI	CD8T	0.0125057837154098	0.0441927338433025	0.543702580461821
ACOT13	chr6:24768387:C:A	NI	monocyte	-0.000926020751478718	0.045216238701359	0.618423317668068
ACOT13	chr6:24768387:C:A	NI	B	0.0442130673579933	0.065534005116923	0.396348482092733
ACOT13	chr6:24768387:C:A	NI	CD4T	0.0243461918977161	0.0569026939031599	0.488608006779294
ACOT13	chr6:24768387:C:A	IAV	NK	-0.00010846431153447	0.0370895262684703	0.630373716556262
ACOT13	chr6:24768387:C:A	IAV	CD8T	0.000846847190293578	0.0343599983171552	0.618758706387655
ACOT13	chr6:24768387:C:A	IAV	monocyte	-0.00484596022699695	0.0402642385410343	0.611159571776414
ACOT13	chr6:24768387:C:A	IAV	B	0.0261677370595633	0.0461499588692929	0.443678632350528
ACOT13	chr6:24768387:C:A	IAV	CD4T	0.0179778853889102	0.0474583482800926	0.512694166833593
ACOT13	chr6:24768387:C:A	LPS	NK	-0.000451708598196749	0.0401049465683881	0.626743507299854
ACOT13	chr6:24768387:C:A	LPS	CD8T	0.00728995415528564	0.0382296506971576	0.565150977596769
ACOT13	chr6:24768387:C:A	LPS	monocyte	0.00507062274991744	0.0473742902396508	0.591830958442894
ACOT13	chr6:24768387:C:A	LPS	B	0.0382951345392831	0.0591795893585768	0.406187626940199
ACOT13	chr6:24768387:C:A	LPS	CD4T	0.0240481340643039	0.053701835158346	0.485839151956023
ACOT13	chr6:24768387:C:A	Tcruzi	NK	-0.00133129922807447	0.0412747785655131	0.637039698704185
ACOT13	chr6:24768387:C:A	Tcruzi	CD8T	0.0134633184176091	0.0428669031439288	0.532767738955966
ACOT13	chr6:24768387:C:A	Tcruzi	monocyte	-0.00356737698596629	0.0455986625675161	0.618305317058068
ACOT13	chr6:24768387:C:A	Tcruzi	B	0.0362044361919541	0.0562366285542073	0.410964938516549
ACOT13	chr6:24768387:C:A	Tcruzi	CD4T	0.0269426735110797	0.05545593992087	0.476954386287265
ACOT2	chr14:73486935:G:A	NI	NK	0.0317454157039534	0.0699228262505465	0.469974366216377
ACOT2	chr14:73486935:G:A	NI	CD8T	0.0324635665712991	0.0761188401401975	0.482843498157381
ACOT2	chr14:73486935:G:A	NI	monocyte	0.0126263249986498	0.0779659599997538	0.548211384062562
ACOT2	chr14:73486935:G:A	NI	B	0.00141945200546114	0.0652967366948329	0.609712535542474
ACOT2	chr14:73486935:G:A	NI	CD4T	0.0203486668716598	0.0839219086581413	0.535351630074476
ACOT2	chr14:73486935:G:A	IAV	NK	0.0299629075326298	0.0656301397760175	0.468236016420638
ACOT2	chr14:73486935:G:A	IAV	CD8T	0.0272586360292122	0.0604658963513052	0.47087343453698
ACOT2	chr14:73486935:G:A	IAV	monocyte	0.0163851517339017	0.066057182459693	0.543609269145188
ACOT2	chr14:73486935:G:A	IAV	B	0.00275685242711182	0.0564075930637293	0.602174660734744
ACOT2	chr14:73486935:G:A	IAV	CD4T	0.0209043862511368	0.0722249059457632	0.528562142640785
ACOT2	chr14:73486935:G:A	LPS	NK	0.0331308549783614	0.0714092196653382	0.460125469221969
ACOT2	chr14:73486935:G:A	LPS	CD8T	0.0333460195926217	0.0707223797938414	0.45829543648321
ACOT2	chr14:73486935:G:A	LPS	monocyte	0.0273590676388138	0.0835180307977057	0.503141494978261
ACOT2	chr14:73486935:G:A	LPS	B	0.00422947098072955	0.0648206186101833	0.591416515082564
ACOT2	chr14:73486935:G:A	LPS	CD4T	0.0295722345214517	0.0831097868673909	0.502274580188144
ACOT2	chr14:73486935:G:A	Tcruzi	NK	0.0352011611431527	0.0748079556843283	0.460964104796242
ACOT2	chr14:73486935:G:A	Tcruzi	CD8T	0.0312418920801722	0.0733734647514047	0.481423297702902
ACOT2	chr14:73486935:G:A	Tcruzi	monocyte	0.0152723064358452	0.0759823705909524	0.552937341307448
ACOT2	chr14:73486935:G:A	Tcruzi	B	0.00446813476380765	0.0618108947159673	0.594275612541555
ACOT2	chr14:73486935:G:A	Tcruzi	CD4T	0.018097205166627	0.078987626943246	0.544721537677775
ACOT2	chr14:73497784:G:A	NI	NK	-0.0356888376028179	0.0769731483070658	0.448192430814816
ACOT2	chr14:73497784:G:A	NI	CD8T	-0.0399471044118847	0.0845001665323593	0.44711582096231
ACOT2	chr14:73497784:G:A	NI	monocyte	0.0301571219154312	0.0934470964491947	0.488277364733369
ACOT2	chr14:73497784:G:A	NI	B	-0.0293146621005846	0.0789916741803812	0.484288099277333
ACOT2	chr14:73497784:G:A	NI	CD4T	-0.0439794595431823	0.1001592657579	0.453062744989473
ACOT2	chr14:73497784:G:A	IAV	NK	-0.0288283574773389	0.0684820235190391	0.464471777879398
ACOT2	chr14:73497784:G:A	IAV	CD8T	-0.0228500220623315	0.0602692618933933	0.478247422157999
ACOT2	chr14:73497784:G:A	IAV	monocyte	0.0303375312810441	0.0813367413765607	0.488923438374026
ACOT2	chr14:73497784:G:A	IAV	B	-0.0119118431001894	0.0628083587824172	0.540858153378416
ACOT2	chr14:73497784:G:A	IAV	CD4T	-0.0449254637790172	0.0911101075189044	0.439206792356935
ACOT2	chr14:73497784:G:A	LPS	NK	-0.0251895030685416	0.0698825622387496	0.482266899993188
ACOT2	chr14:73497784:G:A	LPS	CD8T	-0.0277337681643471	0.0691809869780062	0.468247079171135
ACOT2	chr14:73497784:G:A	LPS	monocyte	0.0379059661870118	0.0977689717553834	0.471950748144445
ACOT2	chr14:73497784:G:A	LPS	B	-0.0227997407993501	0.0749815245722404	0.503274847491379
ACOT2	chr14:73497784:G:A	LPS	CD4T	-0.045218272842308	0.0968121926207652	0.446453573097938
ACOT2	chr14:73497784:G:A	Tcruzi	NK	-0.0258896040892502	0.0717784107683079	0.484091052057573
ACOT2	chr14:73497784:G:A	Tcruzi	CD8T	-0.0359998619068176	0.079503134225956	0.452941351735459
ACOT2	chr14:73497784:G:A	Tcruzi	monocyte	0.0283601759061234	0.0898206915824697	0.506178822926752
ACOT2	chr14:73497784:G:A	Tcruzi	B	-0.0274454620651809	0.0749980331129118	0.484812674658764
ACOT2	chr14:73497784:G:A	Tcruzi	CD4T	-0.0390924634562986	0.0929018829507724	0.464586340677309
ACOT2	chr14:73559596:C:G	NI	NK	0.133665035423247	0.0511916801188372	0.00269724332373216
ACOT2	chr14:73559596:C:G	NI	CD8T	0.14797499804876	0.050645698042908	0.00131306248079931
ACOT2	chr14:73559596:C:G	NI	monocyte	-0.0440584951997819	0.0578269413155303	0.221843063550782
ACOT2	chr14:73559596:C:G	NI	B	0.150151062727709	0.0567288451833823	0.00197412125555053
ACOT2	chr14:73559596:C:G	NI	CD4T	0.169001785006655	0.0578271599112051	0.00123745562521304
ACOT2	chr14:73559596:C:G	IAV	NK	0.0924847675880724	0.0474657835314264	0.024327026348408
ACOT2	chr14:73559596:C:G	IAV	CD8T	0.090805005261941	0.0450160030338731	0.0203971511960043
ACOT2	chr14:73559596:C:G	IAV	monocyte	-0.0791310658243694	0.0546522372765933	0.0668610083681745
ACOT2	chr14:73559596:C:G	IAV	B	0.0836570639530041	0.0491113483000677	0.0417413622087261
ACOT2	chr14:73559596:C:G	IAV	CD4T	0.09507718587434	0.0506686887876064	0.0328366088351038
ACOT2	chr14:73559596:C:G	LPS	NK	0.152458398155225	0.055707387261882	0.000947368090101194
ACOT2	chr14:73559596:C:G	LPS	CD8T	0.103780980351359	0.0463489009742081	0.0137166595505214
ACOT2	chr14:73559596:C:G	LPS	monocyte	-0.0914507244437886	0.060823148403636	0.0613405640586335
ACOT2	chr14:73559596:C:G	LPS	B	0.129158816698564	0.0543325750480819	0.00630193392215058
ACOT2	chr14:73559596:C:G	LPS	CD4T	0.139243347934956	0.0540648885347253	0.00452111453965122
ACOT2	chr14:73559596:C:G	Tcruzi	NK	0.116942096903847	0.0521167724023304	0.0111980246466245
ACOT2	chr14:73559596:C:G	Tcruzi	CD8T	0.138099732141761	0.0489403043270874	0.0020604072852757
ACOT2	chr14:73559596:C:G	Tcruzi	monocyte	-0.0865753972580345	0.0616965054939783	0.0739767922710277
ACOT2	chr14:73559596:C:G	Tcruzi	B	0.117199226913427	0.0518719972652285	0.00966383507201919
ACOT2	chr14:73559596:C:G	Tcruzi	CD4T	0.13695522274539	0.0535449742462139	0.00557831840367151
ACOT2	chr14:73562221:C:T	NI	NK	-0.00745181034730195	0.0603379692039242	0.571469804142209
ACOT2	chr14:73562221:C:T	NI	CD8T	-0.0308719533794516	0.0739911727232348	0.48189386491021
ACOT2	chr14:73562221:C:T	NI	monocyte	-0.00305315740159237	0.0777635440800562	0.586436703781479
ACOT2	chr14:73562221:C:T	NI	B	-0.0239782460041504	0.0704634443647699	0.508093885208605
ACOT2	chr14:73562221:C:T	NI	CD4T	-0.0447667055773413	0.0946027706648644	0.455436109077709
ACOT2	chr14:73562221:C:T	IAV	NK	-0.0108343663370864	0.0564595515163279	0.553091576898429
ACOT2	chr14:73562221:C:T	IAV	CD8T	-0.0133969701943101	0.0530605839055951	0.532353039174969
ACOT2	chr14:73562221:C:T	IAV	monocyte	0.0340712326771934	0.106410352831709	0.50877630563313
ACOT2	chr14:73562221:C:T	IAV	B	-0.024229586801199	0.0640543913494596	0.495023292546864
ACOT2	chr14:73562221:C:T	IAV	CD4T	-0.0408235750956874	0.0830465511490326	0.454690437264337
ACOT2	chr14:73562221:C:T	LPS	NK	-0.0179540320203133	0.062890465780322	0.521836979897716
ACOT2	chr14:73562221:C:T	LPS	CD8T	-0.0231355094934867	0.0625812814400111	0.493081550165472
ACOT2	chr14:73562221:C:T	LPS	monocyte	0.0207219391339139	0.0834617177060474	0.540623497244701
ACOT2	chr14:73562221:C:T	LPS	B	-0.0244651021814497	0.0704895150865276	0.501939359080477
ACOT2	chr14:73562221:C:T	LPS	CD4T	-0.0490523792392077	0.0946435302656043	0.440606371793432
ACOT2	chr14:73562221:C:T	Tcruzi	NK	-0.0126093841743675	0.0626042020647069	0.54866991200069
ACOT2	chr14:73562221:C:T	Tcruzi	CD8T	-0.0285906544927025	0.0703737153756502	0.483923881814982
ACOT2	chr14:73562221:C:T	Tcruzi	monocyte	0.00305980255878133	0.0749797992274256	0.61008735912675
ACOT2	chr14:73562221:C:T	Tcruzi	B	-0.0239132891091368	0.0675440121901806	0.502124790443024
ACOT2	chr14:73562221:C:T	Tcruzi	CD4T	-0.0495060781529274	0.0949176986870985	0.442193131871252
ACOT2	chr14:73566432:G:T	NI	NK	-0.110037819061804	0.0901203823058556	0.102449663877091
ACOT2	chr14:73566432:G:T	NI	CD8T	-0.151377442904808	0.0927013093567135	0.047058248535491
ACOT2	chr14:73566432:G:T	NI	monocyte	-0.304524117531543	0.12383304706049	0.00426259838873011
ACOT2	chr14:73566432:G:T	NI	B	-0.167318117955711	0.0990594143589816	0.0388009988019382
ACOT2	chr14:73566432:G:T	NI	CD4T	-0.1899631293077	0.108420165782225	0.0375854840646556
ACOT2	chr14:73566432:G:T	IAV	NK	-0.0946876365095519	0.0867111009728487	0.126760145769447
ACOT2	chr14:73566432:G:T	IAV	CD8T	-0.102180042311155	0.0803811949576256	0.0898450623241275
ACOT2	chr14:73566432:G:T	IAV	monocyte	-0.234407943251509	0.102816525870839	0.00743931572427126
ACOT2	chr14:73566432:G:T	IAV	B	-0.175944914755842	0.096463420546946	0.0218312574510128
ACOT2	chr14:73566432:G:T	IAV	CD4T	-0.182409402694151	0.0968779388644767	0.0259039563585879
ACOT2	chr14:73566432:G:T	LPS	NK	-0.109893860201288	0.0903297589262642	0.103809966822267
ACOT2	chr14:73566432:G:T	LPS	CD8T	-0.113480488843476	0.0842475115535828	0.0827730362847108
ACOT2	chr14:73566432:G:T	LPS	monocyte	-0.338094135170824	0.138650204284925	0.00325830828951257
ACOT2	chr14:73566432:G:T	LPS	B	-0.176489403528325	0.0994290521915753	0.0309403129367329
ACOT2	chr14:73566432:G:T	LPS	CD4T	-0.211521783549742	0.106183969055704	0.0190965944761228
ACOT2	chr14:73566432:G:T	Tcruzi	NK	-0.104019742910962	0.0934845238568174	0.124379903467481
ACOT2	chr14:73566432:G:T	Tcruzi	CD8T	-0.115768742651783	0.0895305134340669	0.0940993215172535
ACOT2	chr14:73566432:G:T	Tcruzi	monocyte	-0.323346550832369	0.129897468957329	0.00348848422552572
ACOT2	chr14:73566432:G:T	Tcruzi	B	-0.168161668690587	0.0952554107003697	0.0313363744739936
ACOT2	chr14:73566432:G:T	Tcruzi	CD4T	-0.193618592458623	0.10325380887026	0.027368059050404
ACOT2	chr14:73571583:T:C	NI	NK	-0.194149282330416	0.0611870059835894	0.0002973832883989
ACOT2	chr14:73571583:T:C	NI	CD8T	-0.239370158343074	0.0655598724972779	1.94317584828463e-05
ACOT2	chr14:73571583:T:C	NI	monocyte	-0.0521666358206125	0.0677741349688059	0.21803739989776
ACOT2	chr14:73571583:T:C	NI	B	-0.122250990816423	0.0625655217443156	0.0231136976717338
ACOT2	chr14:73571583:T:C	NI	CD4T	-0.162444439476351	0.0674796998863866	0.00991959971847611
ACOT2	chr14:73571583:T:C	IAV	NK	-0.177100118475355	0.0595429372304124	0.000578389426462933
ACOT2	chr14:73571583:T:C	IAV	CD8T	-0.178077736590079	0.0580828037848718	0.000226469022108766
ACOT2	chr14:73571583:T:C	IAV	monocyte	-0.017047213903414	0.060770411182745	0.383722515780228
ACOT2	chr14:73571583:T:C	IAV	B	-0.0881862187545459	0.0577557055018401	0.0607964875711582
ACOT2	chr14:73571583:T:C	IAV	CD4T	-0.155066054500676	0.0598398249904744	0.00523987143674898
ACOT2	chr14:73571583:T:C	LPS	NK	-0.189972489127682	0.0614102679046237	0.00047712083767737
ACOT2	chr14:73571583:T:C	LPS	CD8T	-0.166507172643564	0.0549394062934066	0.00146521758691542
ACOT2	chr14:73571583:T:C	LPS	monocyte	0.0276001183383049	0.072084646253084	0.35811022848969
ACOT2	chr14:73571583:T:C	LPS	B	-0.133967070998527	0.063373728621399	0.0140629895352991
ACOT2	chr14:73571583:T:C	LPS	CD4T	-0.179150495433371	0.0641755833139629	0.00256548769748499
ACOT2	chr14:73571583:T:C	Tcruzi	NK	-0.217370536389946	0.0672056230260772	0.000114718777514011
ACOT2	chr14:73571583:T:C	Tcruzi	CD8T	-0.20673613745148	0.0592419091183961	0.000131691394045008
ACOT2	chr14:73571583:T:C	Tcruzi	monocyte	-0.0355101096281538	0.0677065036725515	0.296298736255432
ACOT2	chr14:73571583:T:C	Tcruzi	B	-0.114998632655405	0.0599902255601558	0.0250783965365851
ACOT2	chr14:73571583:T:C	Tcruzi	CD4T	-0.187236248412502	0.0638642306178212	0.00156653381462124
ACOT2	chr14:73572358:C:G	NI	NK	0.0397859454583145	0.0460964944614416	0.185311066164601
ACOT2	chr14:73572358:C:G	NI	CD8T	0.0919986484216449	0.0470139158780368	0.0210100414998711
ACOT2	chr14:73572358:C:G	NI	monocyte	0.166087948211001	0.0548056478447576	0.000808435765237879
ACOT2	chr14:73572358:C:G	NI	B	0.00770940144557762	0.0499860887852987	0.424534884148254
ACOT2	chr14:73572358:C:G	NI	CD4T	0.0419902023827493	0.0548619438359482	0.214237868009665
ACOT2	chr14:73572358:C:G	IAV	NK	0.0882256077887735	0.0468131075882659	0.0211221613026567
ACOT2	chr14:73572358:C:G	IAV	CD8T	0.092380132203269	0.0464431305981604	0.0125436191685524
ACOT2	chr14:73572358:C:G	IAV	monocyte	0.139880957150973	0.0497864162586697	0.00154915152121453
ACOT2	chr14:73572358:C:G	IAV	B	0.0339431881585693	0.0457710663719741	0.220791017226601
ACOT2	chr14:73572358:C:G	IAV	CD4T	0.110238132343702	0.0488573277160277	0.00843012068683227
ACOT2	chr14:73572358:C:G	LPS	NK	0.0567789879159254	0.0463602369581418	0.106237373666089
ACOT2	chr14:73572358:C:G	LPS	CD8T	0.0755186753341844	0.043517400271325	0.0377742852115279
ACOT2	chr14:73572358:C:G	LPS	monocyte	0.151464006482382	0.0544124167744163	0.00208161777082929
ACOT2	chr14:73572358:C:G	LPS	B	0.0530422251566826	0.0492664184939038	0.134785277535496
ACOT2	chr14:73572358:C:G	LPS	CD4T	0.107221765604991	0.0505171687252422	0.0142941521834699
ACOT2	chr14:73572358:C:G	Tcruzi	NK	0.0792594102428163	0.0488734449494379	0.0454007863107326
ACOT2	chr14:73572358:C:G	Tcruzi	CD8T	0.0599300661913602	0.0448051172684914	0.0892252224546857
ACOT2	chr14:73572358:C:G	Tcruzi	monocyte	0.198047043841973	0.0615224224249155	0.000161071386049855
ACOT2	chr14:73572358:C:G	Tcruzi	B	0.000811463266092895	0.0494014074462321	0.474334887572602
ACOT2	chr14:73572358:C:G	Tcruzi	CD4T	0.0897985414423065	0.0495061430880263	0.0322655493783401
ACOT2	chr14:73601520:C:T	NI	NK	0.0145413099597682	0.0534007606130664	0.537967330824846
ACOT2	chr14:73601520:C:T	NI	CD8T	0.0265321416294314	0.064069197380561	0.492160988452889
ACOT2	chr14:73601520:C:T	NI	monocyte	0.00382227443493065	0.068582102991118	0.58569670719044
ACOT2	chr14:73601520:C:T	NI	B	0.00538276881039833	0.0576819475867804	0.591939085505803
ACOT2	chr14:73601520:C:T	NI	CD4T	0.049621951826364	0.0906382570939136	0.431768019218525
ACOT2	chr14:73601520:C:T	IAV	NK	0.0160683905277457	0.0507977910121419	0.524453118185293
ACOT2	chr14:73601520:C:T	IAV	CD8T	0.0179580353296093	0.048206161767012	0.505092277398514
ACOT2	chr14:73601520:C:T	IAV	monocyte	0.00435514399547227	0.0563823081250726	0.60303313057775
ACOT2	chr14:73601520:C:T	IAV	B	0.0119602226463465	0.0510625446980066	0.552219933330244
ACOT2	chr14:73601520:C:T	IAV	CD4T	0.0383299714918894	0.0739389112670389	0.454103155339315
ACOT2	chr14:73601520:C:T	LPS	NK	0.0204796021485063	0.056373062559867	0.504171837183891
ACOT2	chr14:73601520:C:T	LPS	CD8T	0.0194440953611624	0.0538248993816478	0.503380808240183
ACOT2	chr14:73601520:C:T	LPS	monocyte	0.00392566423516018	0.0677102601503054	0.595554427036401
ACOT2	chr14:73601520:C:T	LPS	B	0.0151014130835858	0.0588831684955507	0.540275099104957
ACOT2	chr14:73601520:C:T	LPS	CD4T	0.0442293390398377	0.08298400517244	0.443291856938062
ACOT2	chr14:73601520:C:T	Tcruzi	NK	0.0147343806888715	0.055112265770631	0.537930046757936
ACOT2	chr14:73601520:C:T	Tcruzi	CD8T	0.0219949226678182	0.0597898170914635	0.505292919120871
ACOT2	chr14:73601520:C:T	Tcruzi	monocyte	-0.0029166478284753	0.0667630716972214	0.621045957056542
ACOT2	chr14:73601520:C:T	Tcruzi	B	0.00364422055831268	0.0550170556397145	0.597664544515959
ACOT2	chr14:73601520:C:T	Tcruzi	CD4T	0.0380136912890365	0.078234502989388	0.465905209143277
ACOT2	chr14:73635721:C:T	NI	NK	-0.0337372317599586	0.0672707383380945	0.455213934204462
ACOT2	chr14:73635721:C:T	NI	CD8T	-0.0330948276332053	0.0707474708369014	0.472446520168499
ACOT2	chr14:73635721:C:T	NI	monocyte	0.000505314311486291	0.0700143975546276	0.60592065443297
ACOT2	chr14:73635721:C:T	NI	B	-0.0131312245965091	0.0601080758543275	0.558045085045181
ACOT2	chr14:73635721:C:T	NI	CD4T	-0.0170599538965802	0.0746860849864356	0.543923023004434
ACOT2	chr14:73635721:C:T	IAV	NK	-0.0228178374071738	0.0556131542961649	0.491053644090415
ACOT2	chr14:73635721:C:T	IAV	CD8T	-0.0221254458249169	0.0522015867455596	0.486189546288576
ACOT2	chr14:73635721:C:T	IAV	monocyte	0.0124665273127813	0.0614803795003668	0.572267664150157
ACOT2	chr14:73635721:C:T	IAV	B	-0.00123941097584901	0.0511915374615887	0.61291768320335
ACOT2	chr14:73635721:C:T	IAV	CD4T	-0.0141634700984459	0.0632564119660656	0.553021273689043
ACOT2	chr14:73635721:C:T	LPS	NK	-0.028345145034565	0.0628567436287534	0.472393124759408
ACOT2	chr14:73635721:C:T	LPS	CD8T	-0.0248126364476872	0.0586798976953021	0.484058925833264
ACOT2	chr14:73635721:C:T	LPS	monocyte	0.0115374909021186	0.071191736507772	0.571563710808977
ACOT2	chr14:73635721:C:T	LPS	B	-0.00602612777871696	0.0583978293117518	0.586938017377636
ACOT2	chr14:73635721:C:T	LPS	CD4T	-0.011559233344288	0.0690956289036312	0.565145555569884
ACOT2	chr14:73635721:C:T	Tcruzi	NK	-0.0296846696309137	0.064620061305872	0.471347420084328
ACOT2	chr14:73635721:C:T	Tcruzi	CD8T	-0.0366373623659737	0.0724755981583525	0.454748584909
ACOT2	chr14:73635721:C:T	Tcruzi	monocyte	0.00519611179471078	0.0675786039436756	0.605212212592363
ACOT2	chr14:73635721:C:T	Tcruzi	B	-0.010896586029398	0.0564935466978542	0.563843979651719
ACOT2	chr14:73635721:C:T	Tcruzi	CD4T	-0.0166592465971188	0.0701690784708896	0.547076291671637
ACOT2	chr14:73637521:G:A	NI	NK	0.0513546859278061	0.0728676781729707	0.309865613401395
ACOT2	chr14:73637521:G:A	NI	CD8T	0.0687539346986058	0.0839277646177221	0.275229389597701
ACOT2	chr14:73637521:G:A	NI	monocyte	0.105076894776519	0.114884286656303	0.221332038001306
ACOT2	chr14:73637521:G:A	NI	B	0.0368287656268035	0.0745241607600886	0.378769064736237
ACOT2	chr14:73637521:G:A	NI	CD4T	0.0815480977987583	0.100799653625182	0.275610092372646
ACOT2	chr14:73637521:G:A	IAV	NK	0.0436377785288313	0.0666659432443999	0.32530836047572
ACOT2	chr14:73637521:G:A	IAV	CD8T	0.0401705143015893	0.0612934119123832	0.324125224965823
ACOT2	chr14:73637521:G:A	IAV	monocyte	0.072219194607084	0.0872048873016651	0.266320079233302
ACOT2	chr14:73637521:G:A	IAV	B	0.0440901108837879	0.0694245833131372	0.332356131386762
ACOT2	chr14:73637521:G:A	IAV	CD4T	0.0870210600717162	0.0971149755985023	0.246467712098859
ACOT2	chr14:73637521:G:A	LPS	NK	0.0533469211734123	0.0739276473916853	0.301421915489421
ACOT2	chr14:73637521:G:A	LPS	CD8T	0.0539827999120705	0.071132448992663	0.290795765982827
ACOT2	chr14:73637521:G:A	LPS	monocyte	0.0923369626641571	0.107770760617487	0.248751854377526
ACOT2	chr14:73637521:G:A	LPS	B	0.0508348457407056	0.0782048528708695	0.326575600043483
ACOT2	chr14:73637521:G:A	LPS	CD4T	0.0775237289008283	0.0949738366726939	0.27496176088432
ACOT2	chr14:73637521:G:A	Tcruzi	NK	0.0601073031074331	0.0790321031938111	0.288186044959538
ACOT2	chr14:73637521:G:A	Tcruzi	CD8T	0.0678500561066892	0.0817386529718671	0.269921034688182
ACOT2	chr14:73637521:G:A	Tcruzi	monocyte	0.0981190739560666	0.109934394387167	0.239906062081947
ACOT2	chr14:73637521:G:A	Tcruzi	B	0.0516469704258033	0.0761611269607886	0.317924185916
ACOT2	chr14:73637521:G:A	Tcruzi	CD4T	0.0809127288341307	0.0969156768331344	0.270169403709284
ACOT2	chr14:73646291:T:G	NI	NK	-0.0900594129601551	0.0429787269272427	0.017854995620102
ACOT2	chr14:73646291:T:G	NI	CD8T	-0.10487464274477	0.044452005289631	0.00907118021692277
ACOT2	chr14:73646291:T:G	NI	monocyte	-0.0665982802131748	0.051550030838971	0.0983327352771813
ACOT2	chr14:73646291:T:G	NI	B	-0.0742692530625746	0.0465769622581882	0.0548831698693949
ACOT2	chr14:73646291:T:G	NI	CD4T	-0.0840814151167635	0.0501423614133149	0.0512675842965749
ACOT2	chr14:73646291:T:G	IAV	NK	-0.102485786532852	0.0443586935340914	0.00687369407730853
ACOT2	chr14:73646291:T:G	IAV	CD8T	-0.100065823222726	0.0432293393044568	0.00546326837772437
ACOT2	chr14:73646291:T:G	IAV	monocyte	-0.0754728939343656	0.0483888884062191	0.0521400770807698
ACOT2	chr14:73646291:T:G	IAV	B	-0.0790209643441575	0.044226798762437	0.0314309672564928
ACOT2	chr14:73646291:T:G	IAV	CD4T	-0.0959435524789642	0.0450161173259913	0.0165802741178651
ACOT2	chr14:73646291:T:G	LPS	NK	-0.118495371493914	0.0488463649430372	0.00430863583908669
ACOT2	chr14:73646291:T:G	LPS	CD8T	-0.0938580254518977	0.0410781011304144	0.0106680711514667
ACOT2	chr14:73646291:T:G	LPS	monocyte	-0.045868642458537	0.053401778652243	0.194302102678913
ACOT2	chr14:73646291:T:G	LPS	B	-0.097770582932608	0.0486731279593835	0.0172378848687434
ACOT2	chr14:73646291:T:G	LPS	CD4T	-0.0945747632241698	0.0475088364024534	0.0250130210035222
ACOT2	chr14:73646291:T:G	Tcruzi	NK	-0.1224889841766	0.051523393173813	0.00441054756631387
ACOT2	chr14:73646291:T:G	Tcruzi	CD8T	-0.0987222782392983	0.0427657421827066	0.0109068484838899
ACOT2	chr14:73646291:T:G	Tcruzi	monocyte	-0.0365401565033011	0.0547270479506887	0.246359624521688
ACOT2	chr14:73646291:T:G	Tcruzi	B	-0.0785545801481743	0.0451924895829145	0.0384196438832227
ACOT2	chr14:73646291:T:G	Tcruzi	CD4T	-0.0883315666576456	0.0471830927938434	0.0336365464652597
ACOT2	chr14:73648607:G:C	NI	NK	-0.0186491517212775	0.0410472916272295	0.493637181138922
ACOT2	chr14:73648607:G:C	NI	CD8T	-0.0248913673197372	0.0465428618333654	0.466582164267767
ACOT2	chr14:73648607:G:C	NI	monocyte	0.00412110525323607	0.0496620034964389	0.60544036216289
ACOT2	chr14:73648607:G:C	NI	B	-0.0131702797324893	0.0423390438205431	0.542420326178428
ACOT2	chr14:73648607:G:C	NI	CD4T	-0.0404842717860434	0.0634524833669025	0.419045271650926
ACOT2	chr14:73648607:G:C	IAV	NK	-0.0151602966833429	0.0373181106151105	0.509048332720387
ACOT2	chr14:73648607:G:C	IAV	CD8T	-0.0164732357890027	0.0353442214688725	0.487880822627038
ACOT2	chr14:73648607:G:C	IAV	monocyte	0.00340714683804186	0.0405836260903311	0.630900581214393
ACOT2	chr14:73648607:G:C	IAV	B	-0.00593187257283736	0.0359582610763313	0.584435784656048
ACOT2	chr14:73648607:G:C	IAV	CD4T	-0.0329596868077172	0.0532129538162494	0.435704486185342
ACOT2	chr14:73648607:G:C	LPS	NK	-0.0144756567877523	0.0391842224763961	0.514899050351987
ACOT2	chr14:73648607:G:C	LPS	CD8T	-0.0175259458826072	0.0387398324607966	0.487189544906519
ACOT2	chr14:73648607:G:C	LPS	monocyte	-0.000789877243656548	0.0479408067140908	0.624762332444371
ACOT2	chr14:73648607:G:C	LPS	B	-0.0114455429172778	0.0415844594364562	0.547451650943397
ACOT2	chr14:73648607:G:C	LPS	CD4T	-0.0419341551193892	0.0631812911585278	0.412466289589544
ACOT2	chr14:73648607:G:C	Tcruzi	NK	-0.0169853918121872	0.041268782567189	0.505823860510716
ACOT2	chr14:73648607:G:C	Tcruzi	CD8T	-0.0232641772765311	0.0444225095884052	0.468489986480287
ACOT2	chr14:73648607:G:C	Tcruzi	monocyte	0.00275697131014513	0.0470834647750305	0.632613038073219
ACOT2	chr14:73648607:G:C	Tcruzi	B	-0.00772557597268771	0.0391450406109856	0.573501401114865
ACOT2	chr14:73648607:G:C	Tcruzi	CD4T	-0.0350035723291264	0.0573783427993793	0.438616321470256
ACOT4	chr14:73559754:A:T	NI	NK	0.213975446438035	0.0583993822239795	0.000113290532462689
ACOT4	chr14:73559754:A:T	NI	CD8T	0.231504779232324	0.0562556427051023	5.31011311687523e-05
ACOT4	chr14:73559754:A:T	NI	monocyte	0.419325559244228	0.0662154815906941	1.01949148943202e-11
ACOT4	chr14:73559754:A:T	NI	B	0.150156826230448	0.0607903584660265	0.00821351395858048
ACOT4	chr14:73559754:A:T	NI	CD4T	0.317356570540748	0.0607024067546747	4.79778196690387e-07
ACOT4	chr14:73559754:A:T	IAV	NK	0.177201783347126	0.0556328608212823	0.000935288685417715
ACOT4	chr14:73559754:A:T	IAV	CD8T	0.178971787673458	0.0543186535386461	0.000622425656205881
ACOT4	chr14:73559754:A:T	IAV	monocyte	0.229739299606569	0.0583445092105421	6.66870849103959e-05
ACOT4	chr14:73559754:A:T	IAV	B	0.109300246176455	0.0577611540784137	0.0325949867441964
ACOT4	chr14:73559754:A:T	IAV	CD4T	0.383741074311929	0.0579438466984853	3.07351207055787e-12
ACOT4	chr14:73559754:A:T	LPS	NK	0.22960807553319	0.0577877530601119	3.62081637577971e-05
ACOT4	chr14:73559754:A:T	LPS	CD8T	0.201805889650865	0.0549482451641585	0.00027326079207409
ACOT4	chr14:73559754:A:T	LPS	monocyte	0.245664880923908	0.0622349430306083	5.5865910590247e-05
ACOT4	chr14:73559754:A:T	LPS	B	0.285408665344034	0.0632103472785548	6.48227877566689e-07
ACOT4	chr14:73559754:A:T	LPS	CD4T	0.388640900279272	0.0589926584768918	5.48648576179397e-11
ACOT4	chr14:73559754:A:T	Tcruzi	NK	0.182119473702203	0.0607084861131494	0.00188282482538882
ACOT4	chr14:73559754:A:T	Tcruzi	CD8T	0.256296163249396	0.0550857703610093	3.46662105474664e-06
ACOT4	chr14:73559754:A:T	Tcruzi	monocyte	0.346886761982415	0.0626252988042443	1.4002580564154e-08
ACOT4	chr14:73559754:A:T	Tcruzi	B	0.188388471927082	0.0581922481509382	0.000717335235553018
ACOT4	chr14:73559754:A:T	Tcruzi	CD4T	0.392206356189661	0.0598708833356954	1.26614099712541e-11
ACOT4	chr14:73562106:G:A	NI	NK	0.01757457252094	0.0862838349781645	0.502142199342533
ACOT4	chr14:73562106:G:A	NI	CD8T	0.0739783147251837	0.121726194091869	0.365563527803232
ACOT4	chr14:73562106:G:A	NI	monocyte	0.0482375245327811	0.121616783510574	0.431337242564757
ACOT4	chr14:73562106:G:A	NI	B	0.0170255710355982	0.0947961646797868	0.512605411319156
ACOT4	chr14:73562106:G:A	NI	CD4T	0.120816380208304	0.17675463122586	0.322106001058272
ACOT4	chr14:73562106:G:A	IAV	NK	0.00812976203109956	0.0809537182604048	0.530648661187996
ACOT4	chr14:73562106:G:A	IAV	CD8T	0.0368700740681272	0.0802917126092262	0.420699800472658
ACOT4	chr14:73562106:G:A	IAV	monocyte	0.0364223319579143	0.0988484626733043	0.455996683818549
ACOT4	chr14:73562106:G:A	IAV	B	0.0181791954492785	0.0820403989025385	0.501210391859379
ACOT4	chr14:73562106:G:A	IAV	CD4T	0.0853041048278023	0.13312825782493	0.350783802377799
ACOT4	chr14:73562106:G:A	LPS	NK	0.0122378175328209	0.0872192137874951	0.5155821152492
ACOT4	chr14:73562106:G:A	LPS	CD8T	0.0622412810751788	0.105330855208153	0.367511555670996
ACOT4	chr14:73562106:G:A	LPS	monocyte	0.0584039809875472	0.126817230992546	0.414693831169431
ACOT4	chr14:73562106:G:A	LPS	B	0.00760632733218866	0.0953904451528389	0.536687487480856
ACOT4	chr14:73562106:G:A	LPS	CD4T	0.108339800713379	0.16078299448285	0.330550689527787
ACOT4	chr14:73562106:G:A	Tcruzi	NK	0.0183895024886498	0.0897011602793572	0.500057103353006
ACOT4	chr14:73562106:G:A	Tcruzi	CD8T	0.0702259021988239	0.116707088779537	0.366583538805339
ACOT4	chr14:73562106:G:A	Tcruzi	monocyte	0.0541497579847947	0.123129881105796	0.427816903594183
ACOT4	chr14:73562106:G:A	Tcruzi	B	0.0135670979536195	0.0902865737707135	0.519289377043146
ACOT4	chr14:73562106:G:A	Tcruzi	CD4T	0.11019440975003	0.163122767575208	0.331778144211429
ACOT4	chr14:73571159:C:T	NI	NK	-0.168973374044513	0.0791441056192529	0.0169314677611546
ACOT4	chr14:73571159:C:T	NI	CD8T	-0.248288165600749	0.0784501307917912	0.00151228160080108
ACOT4	chr14:73571159:C:T	NI	monocyte	-0.213359028441053	0.0979860150203111	0.0112595174772359
ACOT4	chr14:73571159:C:T	NI	B	-0.153256566157522	0.0843969331088867	0.0358675088875127
ACOT4	chr14:73571159:C:T	NI	CD4T	-0.45068404288775	0.0941679208603556	1.09910968770777e-07
ACOT4	chr14:73571159:C:T	IAV	NK	-0.195082337238151	0.0779027150541956	0.00432075693139877
ACOT4	chr14:73571159:C:T	IAV	CD8T	-0.165523553352693	0.0712710566511369	0.0109591191484218
ACOT4	chr14:73571159:C:T	IAV	monocyte	-0.148110548258816	0.0863283550261552	0.0367733808705014
ACOT4	chr14:73571159:C:T	IAV	B	-0.151352601770506	0.0770688157027237	0.0241189408882218
ACOT4	chr14:73571159:C:T	IAV	CD4T	-0.348481758521183	0.0823528888807538	9.47751354585247e-06
ACOT4	chr14:73571159:C:T	LPS	NK	-0.15189319131531	0.0789233780061877	0.0298458113730414
ACOT4	chr14:73571159:C:T	LPS	CD8T	-0.169275959907623	0.0756724559784522	0.0182095485700441
ACOT4	chr14:73571159:C:T	LPS	monocyte	0.0514333829364358	0.102192728359532	0.317180632991467
ACOT4	chr14:73571159:C:T	LPS	B	-0.225232441696067	0.0872512023200832	0.00322404379410668
ACOT4	chr14:73571159:C:T	LPS	CD4T	-0.400156445280791	0.088427252256026	1.48439882097229e-06
ACOT4	chr14:73571159:C:T	Tcruzi	NK	-0.213589056653809	0.0840859735212163	0.00436636025657511
ACOT4	chr14:73571159:C:T	Tcruzi	CD8T	-0.281597788147943	0.0777646425703649	0.000138603863721998
ACOT4	chr14:73571159:C:T	Tcruzi	monocyte	-0.124566566008238	0.0904401540565282	0.0822455032037108
ACOT4	chr14:73571159:C:T	Tcruzi	B	-0.132364594532527	0.0816774982761086	0.0544668713857588
ACOT4	chr14:73571159:C:T	Tcruzi	CD4T	-0.399852659671368	0.0873398102931152	1.52906558315014e-06
ACOT4	chr14:73582779:G:C	NI	NK	-0.190373742542764	0.0539284545734858	0.000226340276747172
ACOT4	chr14:73582779:G:C	NI	CD8T	-0.241097738731899	0.0525300891471459	1.04858517627759e-05
ACOT4	chr14:73582779:G:C	NI	monocyte	-0.221414899848284	0.0645547759241896	0.000188169597240551
ACOT4	chr14:73582779:G:C	NI	B	-0.157530894765759	0.05715229789808	0.00415369846987634
ACOT4	chr14:73582779:G:C	NI	CD4T	-0.328130789316897	0.0596283721667951	3.66892140002406e-08
ACOT4	chr14:73582779:G:C	IAV	NK	-0.185625873563181	0.0518664197727897	0.000153219654404513
ACOT4	chr14:73582779:G:C	IAV	CD8T	-0.16765820748349	0.0482270387658074	0.000412921416709011
ACOT4	chr14:73582779:G:C	IAV	monocyte	-0.112157084942929	0.0564552468053341	0.0248332831033899
ACOT4	chr14:73582779:G:C	IAV	B	-0.140363343742122	0.0523679824780378	0.00468484827360316
ACOT4	chr14:73582779:G:C	IAV	CD4T	-0.314843434772249	0.0567096129104296	3.24839999343851e-09
ACOT4	chr14:73582779:G:C	LPS	NK	-0.215005516996937	0.0545030179483983	2.71666960550698e-05
ACOT4	chr14:73582779:G:C	LPS	CD8T	-0.194014579333364	0.0497834878136227	0.000195472391812612
ACOT4	chr14:73582779:G:C	LPS	monocyte	-0.123416709977192	0.0622652487732201	0.0250015810617551
ACOT4	chr14:73582779:G:C	LPS	B	-0.21758474146484	0.0581199013145805	5.24459210330397e-05
ACOT4	chr14:73582779:G:C	LPS	CD4T	-0.3475172774328	0.0600405942711689	7.42425232402866e-10
ACOT4	chr14:73582779:G:C	Tcruzi	NK	-0.178825275523168	0.0554647262518139	0.00102983998357919
ACOT4	chr14:73582779:G:C	Tcruzi	CD8T	-0.260566808770922	0.0526092818884653	4.27933852686913e-07
ACOT4	chr14:73582779:G:C	Tcruzi	monocyte	-0.190149862751135	0.0619406230274985	0.000892344611786333
ACOT4	chr14:73582779:G:C	Tcruzi	B	-0.201040765245931	0.0561618672487655	0.000112231369503779
ACOT4	chr14:73582779:G:C	Tcruzi	CD4T	-0.31127270273526	0.0573345954175948	9.74514439144869e-08
ACOT4	chr14:73594538:G:A	NI	NK	0.0668513401995698	0.0465038600112217	0.0700653596440231
ACOT4	chr14:73594538:G:A	NI	CD8T	0.115469388665623	0.0474016003313404	0.0074451233503706
ACOT4	chr14:73594538:G:A	NI	monocyte	-0.0323402729915058	0.0597668818022294	0.300489052314016
ACOT4	chr14:73594538:G:A	NI	B	0.0614654486345658	0.0500844805949378	0.104549639617857
ACOT4	chr14:73594538:G:A	NI	CD4T	0.209687231847853	0.063682530155285	0.000462321333642781
ACOT4	chr14:73594538:G:A	IAV	NK	0.0527213572254098	0.0438960230854015	0.108641222356563
ACOT4	chr14:73594538:G:A	IAV	CD8T	0.076002676377271	0.0416080026185623	0.028543919315846
ACOT4	chr14:73594538:G:A	IAV	monocyte	-0.0111571918803342	0.0498937605994264	0.413704548997444
ACOT4	chr14:73594538:G:A	IAV	B	0.0586298299270061	0.0455909976026102	0.0910988648381425
ACOT4	chr14:73594538:G:A	IAV	CD4T	0.151152311455043	0.0517975915387876	0.00125751405152204
ACOT4	chr14:73594538:G:A	LPS	NK	0.0607276623441803	0.0461392488086478	0.0895517124986693
ACOT4	chr14:73594538:G:A	LPS	CD8T	0.0927179354202345	0.043476665684239	0.0152231618973077
ACOT4	chr14:73594538:G:A	LPS	monocyte	-0.0514814683755713	0.0605604808310231	0.198201290943993
ACOT4	chr14:73594538:G:A	LPS	B	0.0377998373945779	0.050440708388343	0.215490064300288
ACOT4	chr14:73594538:G:A	LPS	CD4T	0.16831548883013	0.055371752894001	0.00101320626155331
ACOT4	chr14:73594538:G:A	Tcruzi	NK	0.0691997718678324	0.0482805028162471	0.0704150904579452
ACOT4	chr14:73594538:G:A	Tcruzi	CD8T	0.119979624812996	0.0470014073583906	0.00434252349333736
ACOT4	chr14:73594538:G:A	Tcruzi	monocyte	-0.0101909122442591	0.0559250153975829	0.429819749552616
ACOT4	chr14:73594538:G:A	Tcruzi	B	0.0702056316102531	0.0489028463574955	0.0677716547599827
ACOT4	chr14:73594538:G:A	Tcruzi	CD4T	0.179424747256671	0.0563789376915661	0.000730072832968084
ACOT4	chr14:73630057:A:T	NI	NK	0.0940392153181837	0.0998511400611555	0.206779595187578
ACOT4	chr14:73630057:A:T	NI	CD8T	0.104156800843027	0.104238811983885	0.199179265278392
ACOT4	chr14:73630057:A:T	NI	monocyte	0.124215384142087	0.129505716036614	0.194740380696092
ACOT4	chr14:73630057:A:T	NI	B	0.104163629565251	0.108787315467305	0.204245580719014
ACOT4	chr14:73630057:A:T	NI	CD4T	0.124157432548372	0.122751460242236	0.195590421959312
ACOT4	chr14:73630057:A:T	IAV	NK	0.0851499307826797	0.0928113067338487	0.212320248036393
ACOT4	chr14:73630057:A:T	IAV	CD8T	0.0814371660063223	0.0872896503462231	0.205727365872305
ACOT4	chr14:73630057:A:T	IAV	monocyte	0.0889913460043839	0.103553707683517	0.235637913964278
ACOT4	chr14:73630057:A:T	IAV	B	0.101261592562752	0.103145435401219	0.189940938545056
ACOT4	chr14:73630057:A:T	IAV	CD4T	0.123271575290282	0.114387311052512	0.177036238788272
ACOT4	chr14:73630057:A:T	LPS	NK	0.0923417838519614	0.0982124563569273	0.207119116830529
ACOT4	chr14:73630057:A:T	LPS	CD8T	0.0966955564199663	0.0962101634919376	0.190763524271743
ACOT4	chr14:73630057:A:T	LPS	monocyte	0.0676346195194596	0.109683869582947	0.309096846403691
ACOT4	chr14:73630057:A:T	LPS	B	0.112543703802604	0.11284007540563	0.189267299706235
ACOT4	chr14:73630057:A:T	LPS	CD4T	0.119781361280147	0.116936385722591	0.193204109016963
ACOT4	chr14:73630057:A:T	Tcruzi	NK	0.0917724786540243	0.10018005575072	0.215090322954797
ACOT4	chr14:73630057:A:T	Tcruzi	CD8T	0.095686099696941	0.0993911326391795	0.207828582427393
ACOT4	chr14:73630057:A:T	Tcruzi	monocyte	0.11535792591923	0.12416639917683	0.211836465068832
ACOT4	chr14:73630057:A:T	Tcruzi	B	0.109151761595848	0.110125762383215	0.189850042414506
ACOT4	chr14:73630057:A:T	Tcruzi	CD4T	0.115187238022735	0.114964364243044	0.201196926458568
ACOT4	chr14:73649487:A:T	NI	NK	-0.00512053295298489	0.0419304430803691	0.484543503351054
ACOT4	chr14:73649487:A:T	NI	CD8T	0.0233733126853819	0.0425256752015834	0.300577739162472
ACOT4	chr14:73649487:A:T	NI	monocyte	0.0168598295458581	0.0511598312391987	0.382571125165863
ACOT4	chr14:73649487:A:T	NI	B	0.101981156253526	0.0605008915990714	0.0550037528357925
ACOT4	chr14:73649487:A:T	NI	CD4T	0.113118579380881	0.0627058025879367	0.0458312145371566
ACOT4	chr14:73649487:A:T	IAV	NK	-0.0256469705120418	0.0438647391798897	0.316016860261465
ACOT4	chr14:73649487:A:T	IAV	CD8T	-0.00759714044582529	0.0387522211684526	0.469125725535953
ACOT4	chr14:73649487:A:T	IAV	monocyte	-0.00801837505064499	0.0456002067857011	0.467770853541448
ACOT4	chr14:73649487:A:T	IAV	B	0.0587821921352374	0.0447729624305345	0.103093679341258
ACOT4	chr14:73649487:A:T	IAV	CD4T	0.0573510617942383	0.0459412605218556	0.120788774592539
ACOT4	chr14:73649487:A:T	LPS	NK	-0.0108896902738184	0.0425333197908408	0.435765840351513
ACOT4	chr14:73649487:A:T	LPS	CD8T	0.00666139138737649	0.0396256196317342	0.430053128975373
ACOT4	chr14:73649487:A:T	LPS	monocyte	0.0159280754699591	0.0504329994395119	0.391590329524627
ACOT4	chr14:73649487:A:T	LPS	B	0.060795733480075	0.0479028064303594	0.114500653021466
ACOT4	chr14:73649487:A:T	LPS	CD4T	0.0741017446198178	0.0511735722152057	0.0885661651432118
ACOT4	chr14:73649487:A:T	Tcruzi	NK	-0.0255409010952464	0.0473932408292566	0.33285908903539
ACOT4	chr14:73649487:A:T	Tcruzi	CD8T	0.0291361012114939	0.0413100115946717	0.253210556879499
ACOT4	chr14:73649487:A:T	Tcruzi	monocyte	0.0233003763274351	0.0499332756053317	0.338444640006979
ACOT4	chr14:73649487:A:T	Tcruzi	B	0.0838452564267145	0.052581079198371	0.0644930334351985
ACOT4	chr14:73649487:A:T	Tcruzi	CD4T	0.084243659958177	0.0529657816009284	0.07132311431161
ACOT4	chr14:73668989:T:C	NI	NK	0.191223197932672	0.116146126999989	0.0378873285207954
ACOT4	chr14:73668989:T:C	NI	CD8T	0.140057121932851	0.1042047826173	0.085401103565759
ACOT4	chr14:73668989:T:C	NI	monocyte	-0.248129728699066	0.143738223505449	0.0351159226151601
ACOT4	chr14:73668989:T:C	NI	B	-0.113881003425551	0.11486593699164	0.159082278858522
ACOT4	chr14:73668989:T:C	NI	CD4T	0.172849699683145	0.123804441419144	0.0762350813225013
ACOT4	chr14:73668989:T:C	IAV	NK	0.133968996868947	0.100621196324508	0.0820400688903567
ACOT4	chr14:73668989:T:C	IAV	CD8T	0.119546246305226	0.0918686827891742	0.0866647083023269
ACOT4	chr14:73668989:T:C	IAV	monocyte	-0.136561174528097	0.111881660978086	0.106763646629918
ACOT4	chr14:73668989:T:C	IAV	B	-0.0740793409889488	0.0990024932335557	0.227132739427814
ACOT4	chr14:73668989:T:C	IAV	CD4T	0.0856610138222489	0.103523928377378	0.20175507549867
ACOT4	chr14:73668989:T:C	LPS	NK	0.151263128054471	0.107589981743294	0.0705441884232543
ACOT4	chr14:73668989:T:C	LPS	CD8T	0.128834337573113	0.0972774281537372	0.0852686851114978
ACOT4	chr14:73668989:T:C	LPS	monocyte	-0.30559681140447	0.156752044003502	0.0186480025664442
ACOT4	chr14:73668989:T:C	LPS	B	-0.1536674465346	0.123378703571368	0.097943286517418
ACOT4	chr14:73668989:T:C	LPS	CD4T	0.098103176502866	0.111747773040645	0.188488107663128
ACOT4	chr14:73668989:T:C	Tcruzi	NK	0.213546217535439	0.12716784794182	0.0322727406755441
ACOT4	chr14:73668989:T:C	Tcruzi	CD8T	0.157054792621141	0.105963374481023	0.0621261216567465
ACOT4	chr14:73668989:T:C	Tcruzi	monocyte	-0.231819203336555	0.138053908032011	0.0402503067301795
ACOT4	chr14:73668989:T:C	Tcruzi	B	-0.118241757207666	0.112672549521153	0.143038707471803
ACOT4	chr14:73668989:T:C	Tcruzi	CD4T	0.0945910241156347	0.112363726066444	0.197208864822911
ACOT7	chr1:6165397:G:C	NI	NK	-0.00746995374426722	0.0426804028614541	0.604151514524341
ACOT7	chr1:6165397:G:C	NI	CD8T	-0.00791305222551624	0.0480262595780911	0.605919301859939
ACOT7	chr1:6165397:G:C	NI	monocyte	-0.00472798795869095	0.0563224578195225	0.603188053179292
ACOT7	chr1:6165397:G:C	NI	B	-0.0174701546259344	0.050398346143282	0.549523055007775
ACOT7	chr1:6165397:G:C	NI	CD4T	-0.012205722512785	0.0595516621746185	0.584939020624776
ACOT7	chr1:6165397:G:C	IAV	NK	-0.00569854587694147	0.0394307704145537	0.61241351745839
ACOT7	chr1:6165397:G:C	IAV	CD8T	-0.0050897993034662	0.0364472894569105	0.613212061256018
ACOT7	chr1:6165397:G:C	IAV	monocyte	-0.00135779122259081	0.045450697010145	0.646276746410338
ACOT7	chr1:6165397:G:C	IAV	B	-0.0177376352978515	0.0456828267130077	0.534633808476621
ACOT7	chr1:6165397:G:C	IAV	CD4T	-0.010431614963916	0.050435357924689	0.593656067538816
ACOT7	chr1:6165397:G:C	LPS	NK	-0.00837413130255241	0.043152135883761	0.592648512768105
ACOT7	chr1:6165397:G:C	LPS	CD8T	-0.00717192327705941	0.0417303541491228	0.598172559518428
ACOT7	chr1:6165397:G:C	LPS	monocyte	-0.00416430231177961	0.0556043535491813	0.618747629417383
ACOT7	chr1:6165397:G:C	LPS	B	-0.0186881989494599	0.0508531137174877	0.536727647196291
ACOT7	chr1:6165397:G:C	LPS	CD4T	-0.0147698056160779	0.0568531250292391	0.572766006605839
ACOT7	chr1:6165397:G:C	Tcruzi	NK	-0.00611061238911326	0.0437711434277806	0.611682391121009
ACOT7	chr1:6165397:G:C	Tcruzi	CD8T	-0.00819750869977665	0.046358458580282	0.600360092742371
ACOT7	chr1:6165397:G:C	Tcruzi	monocyte	-0.00247834156718139	0.0532846689453368	0.635377815535304
ACOT7	chr1:6165397:G:C	Tcruzi	B	-0.022322541647782	0.0529554746083937	0.519194490100535
ACOT7	chr1:6165397:G:C	Tcruzi	CD4T	-0.014773462718828	0.0571754972011106	0.57690666903389
ACOT7	chr1:6169033:A:G	NI	NK	-0.0397072274348186	0.0527989796706212	0.280662986513362
ACOT7	chr1:6169033:A:G	NI	CD8T	0.0417600295932176	0.0572713032015904	0.298298356980465
ACOT7	chr1:6169033:A:G	NI	monocyte	-0.130989683903544	0.0782194697805897	0.0587979624479315
ACOT7	chr1:6169033:A:G	NI	B	-0.00448961495790303	0.0507488303588727	0.496315797439364
ACOT7	chr1:6169033:A:G	NI	CD4T	0.0202404880686685	0.053618821802664	0.415077363068726
ACOT7	chr1:6169033:A:G	IAV	NK	-0.0294454592368258	0.0478267900439248	0.322004345566125
ACOT7	chr1:6169033:A:G	IAV	CD8T	-0.00452711234708536	0.042938999903732	0.503114322805174
ACOT7	chr1:6169033:A:G	IAV	monocyte	-0.0277585821734085	0.0514747728411295	0.332611761856476
ACOT7	chr1:6169033:A:G	IAV	B	-0.0733693705286716	0.0620171763168704	0.156698974567986
ACOT7	chr1:6169033:A:G	IAV	CD4T	-0.0226351781213351	0.0504253600130433	0.387565600511026
ACOT7	chr1:6169033:A:G	LPS	NK	-0.0179108022089905	0.0479985004095562	0.400676569916561
ACOT7	chr1:6169033:A:G	LPS	CD8T	-0.0180853544236475	0.046283660753763	0.406140461887691
ACOT7	chr1:6169033:A:G	LPS	monocyte	-0.105573551948576	0.0758419300899462	0.123023729460241
ACOT7	chr1:6169033:A:G	LPS	B	-0.0275180626664781	0.04900627183275	0.336226650856278
ACOT7	chr1:6169033:A:G	LPS	CD4T	-0.0118891182930427	0.0522789370153812	0.465203606155953
ACOT7	chr1:6169033:A:G	Tcruzi	NK	-0.035065757389132	0.0536364721242527	0.312064815771779
ACOT7	chr1:6169033:A:G	Tcruzi	CD8T	0.0213053337025686	0.0495197645134288	0.402015538755233
ACOT7	chr1:6169033:A:G	Tcruzi	monocyte	-0.0539178514597377	0.0579169583689931	0.22562286444096
ACOT7	chr1:6169033:A:G	Tcruzi	B	-0.0323547043521194	0.0492794582543672	0.308074237914067
ACOT7	chr1:6169033:A:G	Tcruzi	CD4T	0.0350002879773082	0.0564090818429382	0.334006596034906
ACOT7	chr1:6177337:C:T	NI	NK	0.00514526550639305	0.0473517356010451	0.625954492972412
ACOT7	chr1:6177337:C:T	NI	CD8T	-0.00514289894495897	0.0538426621273463	0.628882554416112
ACOT7	chr1:6177337:C:T	NI	monocyte	0.00220077292991135	0.0625071235777727	0.618492040816163
ACOT7	chr1:6177337:C:T	NI	B	0.00168743736190309	0.0510933281893628	0.645970432224656
ACOT7	chr1:6177337:C:T	NI	CD4T	-0.0146057973702196	0.0693687274005033	0.582134270821377
ACOT7	chr1:6177337:C:T	IAV	NK	0.00454802562470778	0.0437929905534405	0.626926184847704
ACOT7	chr1:6177337:C:T	IAV	CD8T	-0.00208384237338342	0.0401582544921573	0.641084918819877
ACOT7	chr1:6177337:C:T	IAV	monocyte	0.00260025628821342	0.0506440476152921	0.639048900053015
ACOT7	chr1:6177337:C:T	IAV	B	0.00627976652704491	0.0451198249583982	0.616585849073191
ACOT7	chr1:6177337:C:T	IAV	CD4T	-0.00247024480763151	0.0554848861480544	0.642073846749667
ACOT7	chr1:6177337:C:T	LPS	NK	0.0045911730224678	0.0474014504599348	0.623663473643005
ACOT7	chr1:6177337:C:T	LPS	CD8T	-0.000967264898469466	0.0459737545801622	0.644311607350948
ACOT7	chr1:6177337:C:T	LPS	monocyte	0.00593315315546349	0.0622680186309749	0.612561098713468
ACOT7	chr1:6177337:C:T	LPS	B	0.00346930670335493	0.0508944083721944	0.630988599429569
ACOT7	chr1:6177337:C:T	LPS	CD4T	-0.0031247902325092	0.0613943600911881	0.635518836368828
ACOT7	chr1:6177337:C:T	Tcruzi	NK	0.00647124616214781	0.0494144105174074	0.617278780398231
ACOT7	chr1:6177337:C:T	Tcruzi	CD8T	-0.00181544875981604	0.0513059551837182	0.643401211262277
ACOT7	chr1:6177337:C:T	Tcruzi	monocyte	0.00605038907964581	0.0601003486899872	0.61933350939976
ACOT7	chr1:6177337:C:T	Tcruzi	B	0.00468784053647883	0.0491971448509124	0.626659509079935
ACOT7	chr1:6177337:C:T	Tcruzi	CD4T	-0.00495332673410457	0.0622202771256809	0.630862235854125
ACOT7	chr1:6220812:G:C	NI	NK	-0.011697211680658	0.0497652767421231	0.550293842966712
ACOT7	chr1:6220812:G:C	NI	CD8T	-0.013427436239368	0.0554392949998911	0.543916789687517
ACOT7	chr1:6220812:G:C	NI	monocyte	-0.0266985464394982	0.0717468708035503	0.483011052325213
ACOT7	chr1:6220812:G:C	NI	B	-0.00952215311297396	0.0533456505316538	0.567622301604216
ACOT7	chr1:6220812:G:C	NI	CD4T	-0.0330120430967027	0.0733205442149716	0.472799113662125
ACOT7	chr1:6220812:G:C	IAV	NK	-0.00936856187176331	0.0459031443717621	0.558288099227822
ACOT7	chr1:6220812:G:C	IAV	CD8T	-0.0148515528881506	0.0440304777684346	0.51753286747654
ACOT7	chr1:6220812:G:C	IAV	monocyte	-0.0205954961598423	0.0580072497957657	0.511836169890636
ACOT7	chr1:6220812:G:C	IAV	B	-0.0103839313897133	0.0466380994413498	0.554727234580051
ACOT7	chr1:6220812:G:C	IAV	CD4T	-0.0377648334414899	0.0696117547641056	0.446261290601403
ACOT7	chr1:6220812:G:C	LPS	NK	-0.012255755727906	0.0497909141366182	0.540822929948436
ACOT7	chr1:6220812:G:C	LPS	CD8T	-0.0187356639935101	0.0502692884710915	0.500925366066324
ACOT7	chr1:6220812:G:C	LPS	monocyte	-0.0321499540820322	0.0746750212095698	0.471574533300814
ACOT7	chr1:6220812:G:C	LPS	B	-0.00874843971683185	0.0527507421188128	0.56518822987086
ACOT7	chr1:6220812:G:C	LPS	CD4T	-0.0450496753017982	0.0795285755245496	0.431248419285738
ACOT7	chr1:6220812:G:C	Tcruzi	NK	-0.0103261684838748	0.0508863428761105	0.557341058254727
ACOT7	chr1:6220812:G:C	Tcruzi	CD8T	-0.0183102874436251	0.0544824901500757	0.515672870040869
ACOT7	chr1:6220812:G:C	Tcruzi	monocyte	-0.031516316301664	0.0724036559764564	0.479341841892274
ACOT7	chr1:6220812:G:C	Tcruzi	B	-0.00944614888368981	0.0507176855250917	0.563323533249129
ACOT7	chr1:6220812:G:C	Tcruzi	CD4T	-0.0380794330534824	0.0737830780045907	0.455845531430496
ACOT7	chr1:6231687:A:T	NI	NK	0.0610611869079892	0.07714030119396	0.291514795366048
ACOT7	chr1:6231687:A:T	NI	CD8T	0.021651056414128	0.0617410199614826	0.449281764070787
ACOT7	chr1:6231687:A:T	NI	monocyte	0.0828708910710882	0.0954126778032534	0.251827862463475
ACOT7	chr1:6231687:A:T	NI	B	0.039011392479911	0.0669041969853338	0.372829398819997
ACOT7	chr1:6231687:A:T	NI	CD4T	0.00379400730615069	0.073480335935631	0.543628251635571
ACOT7	chr1:6231687:A:T	IAV	NK	0.0537522439631231	0.0699236370684759	0.299922585395902
ACOT7	chr1:6231687:A:T	IAV	CD8T	0.0297984065920819	0.0532022556551844	0.379093268144923
ACOT7	chr1:6231687:A:T	IAV	monocyte	0.057123948299911	0.0732678054519416	0.302116083856722
ACOT7	chr1:6231687:A:T	IAV	B	0.0355247321085355	0.0597306457851603	0.36719997719573
ACOT7	chr1:6231687:A:T	IAV	CD4T	0.0178813791020057	0.0628093859265925	0.474029249180246
ACOT7	chr1:6231687:A:T	LPS	NK	0.0578536966805328	0.0738772095903125	0.294344889182045
ACOT7	chr1:6231687:A:T	LPS	CD8T	0.0339555447277211	0.0585099020763231	0.371667670639196
ACOT7	chr1:6231687:A:T	LPS	monocyte	0.0780741776016944	0.0937342623273502	0.272713005154826
ACOT7	chr1:6231687:A:T	LPS	B	0.033452904284037	0.0637539546283353	0.388861132911307
ACOT7	chr1:6231687:A:T	LPS	CD4T	0.00918188213087957	0.0687506961996091	0.518073557207084
ACOT7	chr1:6231687:A:T	Tcruzi	NK	0.0542815041358621	0.0729483545003526	0.311307998822336
ACOT7	chr1:6231687:A:T	Tcruzi	CD8T	0.022426306964247	0.0598581913974696	0.440626434786056
ACOT7	chr1:6231687:A:T	Tcruzi	monocyte	0.0670638880263693	0.0844069061720517	0.295729723133873
ACOT7	chr1:6231687:A:T	Tcruzi	B	0.0411870969800751	0.0655128852350357	0.355522293975233
ACOT7	chr1:6231687:A:T	Tcruzi	CD4T	0.0153003071187831	0.0681841865651868	0.493757872698191
ACOT7	chr1:6248510:G:A	NI	NK	0.0131553005821266	0.0478584004598297	0.566250485580896
ACOT7	chr1:6248510:G:A	NI	CD8T	0.0107017638455475	0.0524187042533123	0.5867115467315
ACOT7	chr1:6248510:G:A	NI	monocyte	0.0116098195732385	0.0617911341402503	0.566834725666149
ACOT7	chr1:6248510:G:A	NI	B	0.0109801446620473	0.0509100133640826	0.584104259262177
ACOT7	chr1:6248510:G:A	NI	CD4T	0.0117009474510676	0.0640406633824948	0.584267411816487
ACOT7	chr1:6248510:G:A	IAV	NK	0.0175257751103728	0.0489484867863387	0.536874254036872
ACOT7	chr1:6248510:G:A	IAV	CD8T	0.0111746140806939	0.0425610421251773	0.56812999551909
ACOT7	chr1:6248510:G:A	IAV	monocyte	0.0147273616846482	0.0541114806204503	0.566951846428917
ACOT7	chr1:6248510:G:A	IAV	B	0.0142015147722636	0.0474166756333251	0.557105595374388
ACOT7	chr1:6248510:G:A	IAV	CD4T	0.0217464771250755	0.0605030792634435	0.538323810669999
ACOT7	chr1:6248510:G:A	LPS	NK	0.0145423109544465	0.0488489206933909	0.554283630566469
ACOT7	chr1:6248510:G:A	LPS	CD8T	0.00876713319997974	0.0455181317673018	0.585063575289464
ACOT7	chr1:6248510:G:A	LPS	monocyte	0.00179338176994006	0.0623497972244505	0.62049558591461
ACOT7	chr1:6248510:G:A	LPS	B	0.0129298567032752	0.0513235809542781	0.568870647806461
ACOT7	chr1:6248510:G:A	LPS	CD4T	0.0156934893617125	0.0612901466914803	0.567694597561393
ACOT7	chr1:6248510:G:A	Tcruzi	NK	0.015516309645071	0.0505531459271245	0.554004946111073
ACOT7	chr1:6248510:G:A	Tcruzi	CD8T	0.0124948264094652	0.0511551269641275	0.573222864151697
ACOT7	chr1:6248510:G:A	Tcruzi	monocyte	0.0108965173024443	0.0587917322679646	0.588032680930238
ACOT7	chr1:6248510:G:A	Tcruzi	B	0.013874818054605	0.0499096429952728	0.563461143379566
ACOT7	chr1:6248510:G:A	Tcruzi	CD4T	0.0146669943781796	0.0612363661891905	0.574878120292565
ACOT7	chr1:6259298:C:T	NI	NK	-0.0877426786518647	0.10664717500671	0.232005770945414
ACOT7	chr1:6259298:C:T	NI	CD8T	-0.0243241777961818	0.097151678731655	0.416780472013791
ACOT7	chr1:6259298:C:T	NI	monocyte	-0.193621930887077	0.168497750983306	0.127424515566198
ACOT7	chr1:6259298:C:T	NI	B	-0.0928802039596505	0.107525242752135	0.223184068714691
ACOT7	chr1:6259298:C:T	NI	CD4T	-0.0766489896529731	0.114742457212674	0.289858020377541
ACOT7	chr1:6259298:C:T	IAV	NK	-0.0744465585169491	0.0955144298318374	0.246942235487736
ACOT7	chr1:6259298:C:T	IAV	CD8T	-0.0179461741859265	0.0787242431226291	0.422498135139464
ACOT7	chr1:6259298:C:T	IAV	monocyte	-0.106455992421017	0.110113724789648	0.193009663450865
ACOT7	chr1:6259298:C:T	IAV	B	-0.109011146330624	0.110372170303519	0.177662247977197
ACOT7	chr1:6259298:C:T	IAV	CD4T	-0.0655283599173661	0.100131816176526	0.294028857420509
ACOT7	chr1:6259298:C:T	LPS	NK	-0.0768278200858515	0.0990986003419889	0.248914095445587
ACOT7	chr1:6259298:C:T	LPS	CD8T	-0.0274831292203314	0.085610968106553	0.391315576424698
ACOT7	chr1:6259298:C:T	LPS	monocyte	-0.158986230306944	0.149272448383521	0.156893193187783
ACOT7	chr1:6259298:C:T	LPS	B	-0.131681150416307	0.127287699870414	0.165135890357134
ACOT7	chr1:6259298:C:T	LPS	CD4T	-0.0773437500836398	0.11029047277479	0.278892144014564
ACOT7	chr1:6259298:C:T	Tcruzi	NK	-0.0842871174261853	0.106777886322539	0.243569723305685
ACOT7	chr1:6259298:C:T	Tcruzi	CD8T	-0.0165028347430419	0.0959094119523842	0.43937093547641
ACOT7	chr1:6259298:C:T	Tcruzi	monocyte	-0.16002924620743	0.14447234326307	0.152461643509748
ACOT7	chr1:6259298:C:T	Tcruzi	B	-0.0999625329608445	0.107234869237262	0.200921114295709
ACOT7	chr1:6259298:C:T	Tcruzi	CD4T	-0.0441359625214382	0.105991126739626	0.367967468903674
ACOT7	chr1:6276072:C:T	NI	NK	0.0183894404754953	0.0576068671029181	0.533160643560426
ACOT7	chr1:6276072:C:T	NI	CD8T	0.0209942046891727	0.0650278405302796	0.532899067591102
ACOT7	chr1:6276072:C:T	NI	monocyte	0.0154563994462534	0.0722351028873378	0.542556522706839
ACOT7	chr1:6276072:C:T	NI	B	0.0263264855119289	0.0679332027610321	0.509205438528201
ACOT7	chr1:6276072:C:T	NI	CD4T	0.014408115955715	0.0750050813840041	0.564747373461324
ACOT7	chr1:6276072:C:T	IAV	NK	0.01262253801687	0.0514491357820942	0.55564513382853
ACOT7	chr1:6276072:C:T	IAV	CD8T	0.0148522610875334	0.0492701664866943	0.538716120369737
ACOT7	chr1:6276072:C:T	IAV	monocyte	0.00832870500518065	0.0583270504985704	0.585594945310259
ACOT7	chr1:6276072:C:T	IAV	B	0.0110657489468702	0.051671436116906	0.565295309818837
ACOT7	chr1:6276072:C:T	IAV	CD4T	0.00554056659291856	0.0634258323611011	0.601017086627166
ACOT7	chr1:6276072:C:T	LPS	NK	0.0171198201975665	0.057088560555437	0.534907377560673
ACOT7	chr1:6276072:C:T	LPS	CD8T	0.0158493727682663	0.0552246784239706	0.53931065368215
ACOT7	chr1:6276072:C:T	LPS	monocyte	0.0237985849983646	0.0762483429694071	0.521277756095791
ACOT7	chr1:6276072:C:T	LPS	B	0.0138215371670291	0.0593864894660871	0.555442973533564
ACOT7	chr1:6276072:C:T	LPS	CD4T	0.00731361712242429	0.0698231967323618	0.592183244231886
ACOT7	chr1:6276072:C:T	Tcruzi	NK	0.0222101140151873	0.0617618622302753	0.517322016601931
ACOT7	chr1:6276072:C:T	Tcruzi	CD8T	0.0197747068144273	0.0622187039631889	0.532474140236444
ACOT7	chr1:6276072:C:T	Tcruzi	monocyte	0.0196737679194533	0.070798453264357	0.54128800929643
ACOT7	chr1:6276072:C:T	Tcruzi	B	0.0178455552615555	0.0588546028245391	0.536424987871585
ACOT7	chr1:6276072:C:T	Tcruzi	CD4T	0.0181191865602805	0.0721185435389822	0.553803131443766
ACOT7	chr1:6304721:A:C	NI	NK	-0.137615386439482	0.104275485377245	0.0900115934570598
ACOT7	chr1:6304721:A:C	NI	CD8T	-0.195090624217102	0.129529091029705	0.0639124308633767
ACOT7	chr1:6304721:A:C	NI	monocyte	-0.168067851021357	0.129853892680254	0.0932517709219855
ACOT7	chr1:6304721:A:C	NI	B	-0.115048460271296	0.101844212660308	0.132786909069782
ACOT7	chr1:6304721:A:C	NI	CD4T	-0.175413977302334	0.125351312426593	0.0864155684709879
ACOT7	chr1:6304721:A:C	IAV	NK	-0.115391883905718	0.0934566495010303	0.106232402488414
ACOT7	chr1:6304721:A:C	IAV	CD8T	-0.0976636173863511	0.0827120727250197	0.11904432780128
ACOT7	chr1:6304721:A:C	IAV	monocyte	-0.114575601549478	0.101260466701642	0.132801592493016
ACOT7	chr1:6304721:A:C	IAV	B	-0.104114429151081	0.0925096300659318	0.129317450617566
ACOT7	chr1:6304721:A:C	IAV	CD4T	-0.108662667686321	0.0998089324295608	0.147286260017988
ACOT7	chr1:6304721:A:C	LPS	NK	-0.12661118389236	0.0991707809172719	0.100070698095051
ACOT7	chr1:6304721:A:C	LPS	CD8T	-0.144793109207227	0.101262276596044	0.0759091961055256
ACOT7	chr1:6304721:A:C	LPS	monocyte	-0.135496657671389	0.120285779757915	0.132279604774904
ACOT7	chr1:6304721:A:C	LPS	B	-0.116095034087531	0.10096675657067	0.127896342765621
ACOT7	chr1:6304721:A:C	LPS	CD4T	-0.142133923638961	0.112212771065964	0.111335594100531
ACOT7	chr1:6304721:A:C	Tcruzi	NK	-0.140825974476136	0.106811757035525	0.0903356360265024
ACOT7	chr1:6304721:A:C	Tcruzi	CD8T	-0.176382245575642	0.117820952231971	0.0671986582485876
ACOT7	chr1:6304721:A:C	Tcruzi	monocyte	-0.142272433448824	0.117205269033229	0.116332151124954
ACOT7	chr1:6304721:A:C	Tcruzi	B	-0.0932272484267665	0.0928982035462431	0.16322762143569
ACOT7	chr1:6304721:A:C	Tcruzi	CD4T	-0.148274128978143	0.112781820185536	0.103973107773268
ACOT7	chr1:6343431:T:A	NI	NK	-0.00624549309179327	0.0656877292110683	0.579292369708579
ACOT7	chr1:6343431:T:A	NI	CD8T	-0.00922167785140851	0.0731069928587033	0.569250830077264
ACOT7	chr1:6343431:T:A	NI	monocyte	-0.0430354227711706	0.098744767387811	0.446954569866045
ACOT7	chr1:6343431:T:A	NI	B	-0.00581876282129179	0.0710840630181828	0.585790641759367
ACOT7	chr1:6343431:T:A	NI	CD4T	-0.0173471815922986	0.0898533453545854	0.543963903578168
ACOT7	chr1:6343431:T:A	IAV	NK	-0.00736234684795977	0.0612742189016535	0.57151184316838
ACOT7	chr1:6343431:T:A	IAV	CD8T	-0.00331420426567865	0.0567696225099919	0.58771024344835
ACOT7	chr1:6343431:T:A	IAV	monocyte	-0.0492202587202096	0.0948990642425478	0.429725223953501
ACOT7	chr1:6343431:T:A	IAV	B	-0.00427789593609856	0.0616144787547714	0.588228216711123
ACOT7	chr1:6343431:T:A	IAV	CD4T	-0.0247599711608249	0.0805987455433494	0.516547038968463
ACOT7	chr1:6343431:T:A	LPS	NK	-0.013782078984085	0.0671043149938537	0.544411266291917
ACOT7	chr1:6343431:T:A	LPS	CD8T	-0.00248470123636388	0.064562706380851	0.588459928585825
ACOT7	chr1:6343431:T:A	LPS	monocyte	-0.0711917632222254	0.127485154530756	0.391782732216396
ACOT7	chr1:6343431:T:A	LPS	B	0.00224403644627963	0.0715597291893902	0.611644467868837
ACOT7	chr1:6343431:T:A	LPS	CD4T	-0.0219347488579728	0.0859655349216007	0.528416809518244
ACOT7	chr1:6343431:T:A	Tcruzi	NK	-0.0139121297721679	0.069062562904246	0.548481048893132
ACOT7	chr1:6343431:T:A	Tcruzi	CD8T	-0.0130941171814503	0.0708210654133889	0.552168624112927
ACOT7	chr1:6343431:T:A	Tcruzi	monocyte	-0.0408595744409969	0.0942482223559203	0.463202983258466
ACOT7	chr1:6343431:T:A	Tcruzi	B	0.00407696011345589	0.0693437825335933	0.611130753504533
ACOT7	chr1:6343431:T:A	Tcruzi	CD4T	-0.0329465241775595	0.0934868147502217	0.500647515680103
ACOT7	chr1:6359833:A:C	NI	NK	0.00600528916786429	0.0453621293011429	0.606535375653627
ACOT7	chr1:6359833:A:C	NI	CD8T	0.00941089322391407	0.0514428399032047	0.59281150578635
ACOT7	chr1:6359833:A:C	NI	monocyte	0.0192158363281572	0.0639944194176783	0.526248230008351
ACOT7	chr1:6359833:A:C	NI	B	0.0182497669545346	0.053513980221764	0.540990980910862
ACOT7	chr1:6359833:A:C	NI	CD4T	0.00465273172035834	0.0618405674398719	0.614092463485858
ACOT7	chr1:6359833:A:C	IAV	NK	0.00727508820585659	0.0427768522729674	0.595564665781124
ACOT7	chr1:6359833:A:C	IAV	CD8T	0.00492278031981397	0.0389912138902808	0.608334525277052
ACOT7	chr1:6359833:A:C	IAV	monocyte	0.0288219324756194	0.0680021018194422	0.496876961925044
ACOT7	chr1:6359833:A:C	IAV	B	0.0173060581178927	0.0475695825599942	0.532774067455659
ACOT7	chr1:6359833:A:C	IAV	CD4T	0.00113284328853175	0.0529673894658616	0.636869178896675
ACOT7	chr1:6359833:A:C	LPS	NK	0.00668420045315251	0.0457433377228631	0.596857073808463
ACOT7	chr1:6359833:A:C	LPS	CD8T	0.00587494617860997	0.0442837358469045	0.601093964011605
ACOT7	chr1:6359833:A:C	LPS	monocyte	0.0238385977096804	0.0660025119453539	0.517351378031946
ACOT7	chr1:6359833:A:C	LPS	B	0.0219000017009129	0.0556069796413369	0.517562939613238
ACOT7	chr1:6359833:A:C	LPS	CD4T	0.00417997173861485	0.058019025488984	0.618107612920518
ACOT7	chr1:6359833:A:C	Tcruzi	NK	0.00840587338435336	0.047270962109205	0.592067539961125
ACOT7	chr1:6359833:A:C	Tcruzi	CD8T	0.00704081947444252	0.0489711218576949	0.602019239995143
ACOT7	chr1:6359833:A:C	Tcruzi	monocyte	0.0171417317830595	0.0601795328532421	0.551494037743337
ACOT7	chr1:6359833:A:C	Tcruzi	B	0.0185240977489809	0.0514881783779682	0.532905147234588
ACOT7	chr1:6359833:A:C	Tcruzi	CD4T	0.00220881337061162	0.0582936198962651	0.631395066858794
ACOT7	chr1:6380545:C:T	NI	NK	0.00180327184457557	0.0558979765608474	0.626894942417693
ACOT7	chr1:6380545:C:T	NI	CD8T	-0.0240794848907934	0.0655563495553775	0.509780103572856
ACOT7	chr1:6380545:C:T	NI	monocyte	0.00412572339034178	0.0730225884437928	0.595136100199468
ACOT7	chr1:6380545:C:T	NI	B	-0.0377294307333138	0.0757509424395918	0.457293449119908
ACOT7	chr1:6380545:C:T	NI	CD4T	-0.032200837419699	0.0801077998206574	0.489414938292565
ACOT7	chr1:6380545:C:T	IAV	NK	-0.000579794507346835	0.0515680660397077	0.615453736406821
ACOT7	chr1:6380545:C:T	IAV	CD8T	-0.012252388358667	0.0484959785222419	0.545741306831856
ACOT7	chr1:6380545:C:T	IAV	monocyte	-0.00482955568146299	0.0597863727815043	0.601949921436036
ACOT7	chr1:6380545:C:T	IAV	B	-0.0239951733001385	0.0590001915504086	0.492633499078529
ACOT7	chr1:6380545:C:T	IAV	CD4T	-0.013699369894528	0.0639462588692518	0.55340808727277
ACOT7	chr1:6380545:C:T	LPS	NK	0.00221921048858032	0.0562274755367403	0.625217091292731
ACOT7	chr1:6380545:C:T	LPS	CD8T	-0.012740902154524	0.0537164923785705	0.545372208899117
ACOT7	chr1:6380545:C:T	LPS	monocyte	0.00490474630536397	0.0728575671695949	0.605874642326841
ACOT7	chr1:6380545:C:T	LPS	B	-0.0263033493680869	0.0652632427036647	0.491181802528575
ACOT7	chr1:6380545:C:T	LPS	CD4T	-0.0231233746394256	0.0718828378114035	0.519815849453292
ACOT7	chr1:6380545:C:T	Tcruzi	NK	-0.00257495370686299	0.0567743670382688	0.603705204688017
ACOT7	chr1:6380545:C:T	Tcruzi	CD8T	-0.0235976933017449	0.0636310144352027	0.506363006989548
ACOT7	chr1:6380545:C:T	Tcruzi	monocyte	-0.0135750001167381	0.0710283779741053	0.563487052433534
ACOT7	chr1:6380545:C:T	Tcruzi	B	-0.0335749246842055	0.0697173345608266	0.462378982522901
ACOT7	chr1:6380545:C:T	Tcruzi	CD4T	-0.0250827001212117	0.0729146084054959	0.514296519202626
ACOT7	chr1:6444763:G:A	NI	NK	0.0770945732043003	0.0819624203870451	0.202563023114374
ACOT7	chr1:6444763:G:A	NI	CD8T	0.088537176800343	0.0874902229694521	0.188846279605466
ACOT7	chr1:6444763:G:A	NI	monocyte	0.125281284903517	0.116099423493908	0.157163723938342
ACOT7	chr1:6444763:G:A	NI	B	0.114551471846379	0.100056463776831	0.147634175284978
ACOT7	chr1:6444763:G:A	NI	CD4T	0.101240251749224	0.101887836949349	0.193406453175286
ACOT7	chr1:6444763:G:A	IAV	NK	0.068910049753775	0.076390696155823	0.212091127361501
ACOT7	chr1:6444763:G:A	IAV	CD8T	0.055566624809792	0.0684098498157597	0.237474895591242
ACOT7	chr1:6444763:G:A	IAV	monocyte	0.0919864761475196	0.0927402105558748	0.188640765615348
ACOT7	chr1:6444763:G:A	IAV	B	0.0975093253010699	0.0877122033003806	0.152741908544789
ACOT7	chr1:6444763:G:A	IAV	CD4T	0.0664360353825803	0.0845721769653087	0.2517107987191
ACOT7	chr1:6444763:G:A	LPS	NK	0.0897255591266782	0.0871791501780553	0.174123152560027
ACOT7	chr1:6444763:G:A	LPS	CD8T	0.0712627323817118	0.0760510890177818	0.204706591815978
ACOT7	chr1:6444763:G:A	LPS	monocyte	0.117117395656542	0.113799927245693	0.172669832478649
ACOT7	chr1:6444763:G:A	LPS	B	0.109255360920601	0.0958928453231265	0.149645139163033
ACOT7	chr1:6444763:G:A	LPS	CD4T	0.0786532847184381	0.0923482786903843	0.233118214300348
ACOT7	chr1:6444763:G:A	Tcruzi	NK	0.0728630833062029	0.081910990924256	0.217637944181181
ACOT7	chr1:6444763:G:A	Tcruzi	CD8T	0.0717258879713676	0.0805023609445268	0.221093232459566
ACOT7	chr1:6444763:G:A	Tcruzi	monocyte	0.12080179587735	0.112232798205438	0.164309426369712
ACOT7	chr1:6444763:G:A	Tcruzi	B	0.118311121810663	0.100692575422281	0.137313221517709
ACOT7	chr1:6444763:G:A	Tcruzi	CD4T	0.086853344582727	0.0938993101156689	0.214877059101504
ACOT7	chr1:6493730:A:G	NI	NK	0.0311030735517461	0.0621953454523749	0.437071395712189
ACOT7	chr1:6493730:A:G	NI	CD8T	0.0467511451028261	0.0761285583789772	0.3966698691817
ACOT7	chr1:6493730:A:G	NI	monocyte	0.0106172714253388	0.0738210794541474	0.538519204677273
ACOT7	chr1:6493730:A:G	NI	B	0.0356175983382519	0.0693940488199638	0.433130326813102
ACOT7	chr1:6493730:A:G	NI	CD4T	0.0617116197537666	0.09627174268341	0.379336424459458
ACOT7	chr1:6493730:A:G	IAV	NK	0.0355008088436117	0.0626830594469458	0.410855737070663
ACOT7	chr1:6493730:A:G	IAV	CD8T	0.0276401387986055	0.0535337340980993	0.430495186768146
ACOT7	chr1:6493730:A:G	IAV	monocyte	0.00727477241491291	0.0606017826513064	0.56600319008985
ACOT7	chr1:6493730:A:G	IAV	B	0.0275985826570883	0.0584093916269975	0.447267397697565
ACOT7	chr1:6493730:A:G	IAV	CD4T	0.0554353602037652	0.0847358808105749	0.379589287722231
ACOT7	chr1:6493730:A:G	LPS	NK	0.034832766237876	0.0645645524686234	0.418371474437613
ACOT7	chr1:6493730:A:G	LPS	CD8T	0.0393114433370112	0.0654548903147569	0.39645575297616
ACOT7	chr1:6493730:A:G	LPS	monocyte	0.0163179409431199	0.074600222674245	0.524747273052537
ACOT7	chr1:6493730:A:G	LPS	B	0.036782869343721	0.0696241926696087	0.423373868856408
ACOT7	chr1:6493730:A:G	LPS	CD4T	0.0597187302024201	0.0919216453293274	0.378204444952981
ACOT7	chr1:6493730:A:G	Tcruzi	NK	0.0355494610800683	0.0663242426911582	0.422348304965238
ACOT7	chr1:6493730:A:G	Tcruzi	CD8T	0.0456945375775229	0.0737572973478875	0.392847482557534
ACOT7	chr1:6493730:A:G	Tcruzi	monocyte	0.00907096594408046	0.0707622693145708	0.558799361066921
ACOT7	chr1:6493730:A:G	Tcruzi	B	0.0343136883372192	0.0661210587227726	0.429438653009332
ACOT7	chr1:6493730:A:G	Tcruzi	CD4T	0.0605978782401705	0.092689054623822	0.379747907292452
ACP1	chr2:164985:T:C	NI	NK	0.0697647212059671	0.0372668788224319	0.02601183315363
ACP1	chr2:164985:T:C	NI	CD8T	0.0915688885440697	0.0389635476642305	0.0110211095388315
ACP1	chr2:164985:T:C	NI	monocyte	0.0411986632247435	0.042022798277334	0.160490791290071
ACP1	chr2:164985:T:C	NI	B	0.043400257329544	0.0381283207363121	0.123159742704572
ACP1	chr2:164985:T:C	NI	CD4T	0.120427498017535	0.0470164249262921	0.00745074693152107
ACP1	chr2:164985:T:C	IAV	NK	0.0582848172946035	0.0341286085166024	0.0397359724664596
ACP1	chr2:164985:T:C	IAV	CD8T	0.0614031192717162	0.0323296293025031	0.0255037641507573
ACP1	chr2:164985:T:C	IAV	monocyte	0.019398162556031	0.0370891295402935	0.290172094961644
ACP1	chr2:164985:T:C	IAV	B	0.0372521408822371	0.033988403479559	0.130424114842578
ACP1	chr2:164985:T:C	IAV	CD4T	0.100262233193296	0.0407518546703298	0.00870975974178497
ACP1	chr2:164985:T:C	LPS	NK	0.0748033814615928	0.0377343152089695	0.0181919720312801
ACP1	chr2:164985:T:C	LPS	CD8T	0.0891551695254468	0.0374085077629258	0.00678220988204404
ACP1	chr2:164985:T:C	LPS	monocyte	0.0468029587191363	0.0422088581727396	0.129509933337045
ACP1	chr2:164985:T:C	LPS	B	0.0516163593122932	0.0376422285316566	0.0799781308771729
ACP1	chr2:164985:T:C	LPS	CD4T	0.130619776133672	0.0483726937669812	0.0045323172507273
ACP1	chr2:164985:T:C	Tcruzi	NK	0.0689071763548949	0.0381832183119885	0.0313152859423887
ACP1	chr2:164985:T:C	Tcruzi	CD8T	0.0933997275032865	0.0384122131030518	0.00882051276554978
ACP1	chr2:164985:T:C	Tcruzi	monocyte	0.0400877172842501	0.0409378101763556	0.160893385743096
ACP1	chr2:164985:T:C	Tcruzi	B	0.0436303238557574	0.0361896506664085	0.109607674278893
ACP1	chr2:164985:T:C	Tcruzi	CD4T	0.113497453486143	0.043860555152811	0.00747060097167659
ACP1	chr2:166481:G:C	NI	NK	0.00609484752340344	0.0460616570117646	0.609334592385553
ACP1	chr2:166481:G:C	NI	CD8T	0.0108066879613556	0.0528386497945464	0.587873307072467
ACP1	chr2:166481:G:C	NI	monocyte	0.0073771869434229	0.0609251624285983	0.587099005143542
ACP1	chr2:166481:G:C	NI	B	0.0230946188648141	0.0590332723153927	0.526695359657252
ACP1	chr2:166481:G:C	NI	CD4T	0.0146399396466864	0.0655188366552481	0.573315804590031
ACP1	chr2:166481:G:C	IAV	NK	0.00457781921023441	0.0425954823464574	0.616214080592672
ACP1	chr2:166481:G:C	IAV	CD8T	0.00797980322734408	0.0401568167539196	0.590006129132993
ACP1	chr2:166481:G:C	IAV	monocyte	-5.71213483791237e-05	0.0493958326818958	0.649787175694477
ACP1	chr2:166481:G:C	IAV	B	0.0115910220001211	0.0453099754268407	0.571756648699814
ACP1	chr2:166481:G:C	IAV	CD4T	0.0129859244540945	0.0555302058201246	0.579477694045347
ACP1	chr2:166481:G:C	LPS	NK	0.00442301410605732	0.0461831564935105	0.614677889953554
ACP1	chr2:166481:G:C	LPS	CD8T	0.0103414994869741	0.0463265020369051	0.578085885159897
ACP1	chr2:166481:G:C	LPS	monocyte	-0.00706380251973561	0.0618495834174398	0.608233945053339
ACP1	chr2:166481:G:C	LPS	B	0.0160538716873331	0.0534289517612314	0.553532267773276
ACP1	chr2:166481:G:C	LPS	CD4T	0.00979806516710001	0.0599776388595525	0.594857309320505
ACP1	chr2:166481:G:C	Tcruzi	NK	0.00638891763941459	0.0475994886892133	0.606584687806784
ACP1	chr2:166481:G:C	Tcruzi	CD8T	0.013837324137079	0.0521808871058926	0.568228252918036
ACP1	chr2:166481:G:C	Tcruzi	monocyte	0.00289831427451934	0.0574780586213514	0.629298076576816
ACP1	chr2:166481:G:C	Tcruzi	B	0.0175455489825824	0.0523497364944869	0.544580000369113
ACP1	chr2:166481:G:C	Tcruzi	CD4T	0.0176310779587872	0.0630464304884673	0.563827193869682
ACP1	chr2:175621:C:T	NI	NK	0.000875622791956966	0.0405148587805551	0.66378332707968
ACP1	chr2:175621:C:T	NI	CD8T	0.000908191574358477	0.0453088254637568	0.664438850885293
ACP1	chr2:175621:C:T	NI	monocyte	-0.00708902044327624	0.0552931705922584	0.595085478309201
ACP1	chr2:175621:C:T	NI	B	0.00562426776898923	0.0449492805452747	0.632341078027104
ACP1	chr2:175621:C:T	NI	CD4T	-0.00388786310492952	0.0554890038327723	0.634447921620267
ACP1	chr2:175621:C:T	IAV	NK	-0.00301603612727416	0.0376466812294976	0.641343089153129
ACP1	chr2:175621:C:T	IAV	CD8T	-0.00225684075002092	0.0349721959399101	0.64560265435797
ACP1	chr2:175621:C:T	IAV	monocyte	-0.020559933936846	0.0568825198881628	0.544820795795998
ACP1	chr2:175621:C:T	IAV	B	0.000312382934006715	0.0382528684043628	0.663920045289395
ACP1	chr2:175621:C:T	IAV	CD4T	-0.00677900692902565	0.0476736732787138	0.624378149460219
ACP1	chr2:175621:C:T	LPS	NK	-0.00430559205376303	0.040893491410274	0.6291885012251
ACP1	chr2:175621:C:T	LPS	CD8T	-0.00272980807861635	0.0393993913723005	0.638895172003151
ACP1	chr2:175621:C:T	LPS	monocyte	-0.0143961630639602	0.0554568087018914	0.570010442179835
ACP1	chr2:175621:C:T	LPS	B	0.00664155642222096	0.0450343352773299	0.62148956457659
ACP1	chr2:175621:C:T	LPS	CD4T	-0.00681323150003553	0.0521220817099146	0.622077881964935
ACP1	chr2:175621:C:T	Tcruzi	NK	-0.00320372314751209	0.0418409258474044	0.640981247088576
ACP1	chr2:175621:C:T	Tcruzi	CD8T	-0.00416610974682104	0.0436284090812629	0.635994232609514
ACP1	chr2:175621:C:T	Tcruzi	monocyte	-0.0132182375520201	0.053424097275794	0.583340028323573
ACP1	chr2:175621:C:T	Tcruzi	B	0.0105233870279923	0.0458245363750074	0.600112689550541
ACP1	chr2:175621:C:T	Tcruzi	CD4T	-0.00180029887315412	0.0516954002444145	0.651810912022017
ACP1	chr2:175814:G:A	NI	NK	0.0355454429701737	0.0697045334280467	0.424258682146115
ACP1	chr2:175814:G:A	NI	CD8T	0.0530404302420967	0.0849247693179011	0.383511580569495
ACP1	chr2:175814:G:A	NI	monocyte	0.0198323115707285	0.0814900536983061	0.500232329393181
ACP1	chr2:175814:G:A	NI	B	0.0389455111382307	0.0767124622736624	0.425838804641094
ACP1	chr2:175814:G:A	NI	CD4T	0.0759649161775689	0.11232785539471	0.353817284942006
ACP1	chr2:175814:G:A	IAV	NK	0.0299680932889921	0.063084633346866	0.436295755937832
ACP1	chr2:175814:G:A	IAV	CD8T	0.0328137150658254	0.0609296487146718	0.412869275864726
ACP1	chr2:175814:G:A	IAV	monocyte	0.00864286887865677	0.0669334956830714	0.551995561948957
ACP1	chr2:175814:G:A	IAV	B	0.0338865433897119	0.0667660887466955	0.42527848151809
ACP1	chr2:175814:G:A	IAV	CD4T	0.0531909663806779	0.0865747243202701	0.387770656908974
ACP1	chr2:175814:G:A	LPS	NK	0.0402341426566141	0.0729811084464771	0.404925263383499
ACP1	chr2:175814:G:A	LPS	CD8T	0.0398080834467701	0.0697540990233524	0.399221489850985
ACP1	chr2:175814:G:A	LPS	monocyte	0.013301894093864	0.079394054334818	0.531559756349511
ACP1	chr2:175814:G:A	LPS	B	0.0416465241192545	0.0779943986300243	0.41237939869521
ACP1	chr2:175814:G:A	LPS	CD4T	0.0663666150419643	0.101243970053194	0.367592053853161
ACP1	chr2:175814:G:A	Tcruzi	NK	0.0428505652764722	0.0763383979535577	0.402525652413004
ACP1	chr2:175814:G:A	Tcruzi	CD8T	0.0553122866692382	0.0851887343646934	0.370852879110174
ACP1	chr2:175814:G:A	Tcruzi	monocyte	0.0313136608734389	0.0827122567330776	0.470516608905964
ACP1	chr2:175814:G:A	Tcruzi	B	0.039307927473965	0.0741293011500039	0.415693764334502
ACP1	chr2:175814:G:A	Tcruzi	CD4T	0.0627696650594306	0.0981033734226561	0.377098168991613
ACP1	chr2:192597:A:G	NI	NK	-0.0173872574825121	0.0688407320264631	0.541669456232372
ACP1	chr2:192597:A:G	NI	CD8T	-0.0196568177962495	0.0778932528981723	0.541591375772676
ACP1	chr2:192597:A:G	NI	monocyte	-0.0373387806106655	0.100299072689745	0.476923986833824
ACP1	chr2:192597:A:G	NI	B	-0.0332414728515905	0.0840492190926098	0.490624828126739
ACP1	chr2:192597:A:G	NI	CD4T	-0.0228525360608134	0.0944863942658652	0.537260926257214
ACP1	chr2:192597:A:G	IAV	NK	-0.0108419775489412	0.0619765603311063	0.564590617586526
ACP1	chr2:192597:A:G	IAV	CD8T	-0.0129398962505226	0.0580971345806261	0.550655074065016
ACP1	chr2:192597:A:G	IAV	monocyte	-0.0216328042793795	0.0768276602815408	0.529576838084919
ACP1	chr2:192597:A:G	IAV	B	-0.0243432040491695	0.0689851593511411	0.506431854569265
ACP1	chr2:192597:A:G	IAV	CD4T	-0.0153367242631223	0.0786663534117223	0.558290729276141
ACP1	chr2:192597:A:G	LPS	NK	-0.0171534509638078	0.0690564291743478	0.538801187731952
ACP1	chr2:192597:A:G	LPS	CD8T	-0.0149230441423659	0.0668133781016174	0.546206498085848
ACP1	chr2:192597:A:G	LPS	monocyte	-0.0279410767892267	0.093938665060067	0.512800276338188
ACP1	chr2:192597:A:G	LPS	B	-0.0292125429415009	0.0800952548725105	0.49868895516825
ACP1	chr2:192597:A:G	LPS	CD4T	-0.0174335194647024	0.0868463351450689	0.552797053989148
ACP1	chr2:192597:A:G	Tcruzi	NK	-0.0212302206506939	0.072625909160557	0.527023844746257
ACP1	chr2:192597:A:G	Tcruzi	CD8T	-0.0177795446673667	0.0743278758334949	0.543647077383081
ACP1	chr2:192597:A:G	Tcruzi	monocyte	-0.0408733104648067	0.101222375875034	0.480506189807055
ACP1	chr2:192597:A:G	Tcruzi	B	-0.032187412569168	0.0801888316319692	0.486304766029773
ACP1	chr2:192597:A:G	Tcruzi	CD4T	-0.0231414800493269	0.0894187557961709	0.537931074721581
ACP1	chr2:231532:A:G	NI	NK	-0.0607816042934667	0.0996461409189097	0.370943918557663
ACP1	chr2:231532:A:G	NI	CD8T	-0.0486838778132119	0.0925371994629522	0.413012749876717
ACP1	chr2:231532:A:G	NI	monocyte	-0.0445258660949596	0.103854122220477	0.432102951436458
ACP1	chr2:231532:A:G	NI	B	-0.0597220626462383	0.100828778581144	0.382953343616187
ACP1	chr2:231532:A:G	NI	CD4T	-0.0515864441816445	0.107119902810357	0.423912088398053
ACP1	chr2:231532:A:G	IAV	NK	-0.052997199319169	0.0892909891386223	0.379034458861647
ACP1	chr2:231532:A:G	IAV	CD8T	-0.0412354570320986	0.0760357649431025	0.40214929680111
ACP1	chr2:231532:A:G	IAV	monocyte	-0.03377687455971	0.0862681656192382	0.462916793065214
ACP1	chr2:231532:A:G	IAV	B	-0.0570592392616152	0.0933533680874686	0.370497117219942
ACP1	chr2:231532:A:G	IAV	CD4T	-0.0568590875166282	0.0996104412307289	0.396789533433755
ACP1	chr2:231532:A:G	LPS	NK	-0.0594951217622738	0.0978612663276206	0.370296294160992
ACP1	chr2:231532:A:G	LPS	CD8T	-0.0472403346757483	0.0846889663522658	0.396196143562862
ACP1	chr2:231532:A:G	LPS	monocyte	-0.0222311456123881	0.0976283633927938	0.503520864800941
ACP1	chr2:231532:A:G	LPS	B	-0.0572370266243391	0.0978773333767131	0.383881015075677
ACP1	chr2:231532:A:G	LPS	CD4T	-0.0566585608468685	0.105216091649282	0.40660836710999
ACP1	chr2:231532:A:G	Tcruzi	NK	-0.051723734925477	0.0922429605804918	0.394626517472585
ACP1	chr2:231532:A:G	Tcruzi	CD8T	-0.0498555456293626	0.0909308424118622	0.40357166805393
ACP1	chr2:231532:A:G	Tcruzi	monocyte	-0.0440473871433726	0.101155764423538	0.443968014289012
ACP1	chr2:231532:A:G	Tcruzi	B	-0.0559451442047233	0.0950509219901727	0.383351729683629
ACP1	chr2:231532:A:G	Tcruzi	CD4T	-0.0532953511430647	0.103252636320249	0.417010278482562
ACP1	chr2:305623:C:T	NI	NK	0.0630969487614541	0.0837654467101306	0.304210151304137
ACP1	chr2:305623:C:T	NI	CD8T	0.0756275570354634	0.0938921433229712	0.290961377930118
ACP1	chr2:305623:C:T	NI	monocyte	0.0590992723573923	0.0953113294035965	0.34295427424053
ACP1	chr2:305623:C:T	NI	B	0.0583307440105314	0.0857375416668729	0.333128779398111
ACP1	chr2:305623:C:T	NI	CD4T	0.0770805823953477	0.104522941272411	0.312660597973573
ACP1	chr2:305623:C:T	IAV	NK	0.0637178951872942	0.0822469132769354	0.292778826574333
ACP1	chr2:305623:C:T	IAV	CD8T	0.0566149855753555	0.0740690177978984	0.29797617863976
ACP1	chr2:305623:C:T	IAV	monocyte	0.0299771081181266	0.0750994781306538	0.429919840744852
ACP1	chr2:305623:C:T	IAV	B	0.0516058794426071	0.0761101306933193	0.331661095512671
ACP1	chr2:305623:C:T	IAV	CD4T	0.0634424184961339	0.0885072943345537	0.323919977332827
ACP1	chr2:305623:C:T	LPS	NK	0.0706595486831355	0.0892724072345449	0.284156932736913
ACP1	chr2:305623:C:T	LPS	CD8T	0.0782341188056727	0.0928361566381914	0.26532434469812
ACP1	chr2:305623:C:T	LPS	monocyte	0.0499730693708621	0.0910623786097487	0.374713762727821
ACP1	chr2:305623:C:T	LPS	B	0.0610205453518865	0.0867240407992845	0.32072870410995
ACP1	chr2:305623:C:T	LPS	CD4T	0.071259788238861	0.0974486178462554	0.316130498754935
ACP1	chr2:305623:C:T	Tcruzi	NK	0.0688295488432674	0.089320575119331	0.294994016796102
ACP1	chr2:305623:C:T	Tcruzi	CD8T	0.0810160324108372	0.0969542383065878	0.275587250018149
ACP1	chr2:305623:C:T	Tcruzi	monocyte	0.0581173814416397	0.0934132452417342	0.353930210423391
ACP1	chr2:305623:C:T	Tcruzi	B	0.0541594450326001	0.0809227286902455	0.33555592912977
ACP1	chr2:305623:C:T	Tcruzi	CD4T	0.0760577792676395	0.100517874106639	0.30982220908481
ACP1	chr2:311786:T:C	NI	NK	0.0475779459481386	0.0857936885257792	0.362462528995662
ACP1	chr2:311786:T:C	NI	CD8T	0.10142077637085	0.12233924662168	0.262383436768948
ACP1	chr2:311786:T:C	NI	monocyte	0.0601161003387585	0.109675965299462	0.357190263549543
ACP1	chr2:311786:T:C	NI	B	0.0551066918523831	0.0938337567782928	0.351053093517053
ACP1	chr2:311786:T:C	NI	CD4T	0.100086728756331	0.128132403802905	0.284160850440042
ACP1	chr2:311786:T:C	IAV	NK	0.0417985439320916	0.0786541881942762	0.369398843582777
ACP1	chr2:311786:T:C	IAV	CD8T	0.0616898673372025	0.0844252242447091	0.297323275523515
ACP1	chr2:311786:T:C	IAV	monocyte	0.0650273735329256	0.101283046647367	0.333879762305232
ACP1	chr2:311786:T:C	IAV	B	0.0698075406189796	0.0955985627130358	0.296102170129893
ACP1	chr2:311786:T:C	IAV	CD4T	0.0857270494381377	0.109554741707407	0.287281992105973
ACP1	chr2:311786:T:C	LPS	NK	0.052618101873256	0.0871305367580132	0.342632214400888
ACP1	chr2:311786:T:C	LPS	CD8T	0.0742991473048851	0.0957053524350435	0.281469621726094
ACP1	chr2:311786:T:C	LPS	monocyte	0.0662773127168572	0.11181838569595	0.346509640146643
ACP1	chr2:311786:T:C	LPS	B	0.0921902657760261	0.11828961220669	0.271461300661413
ACP1	chr2:311786:T:C	LPS	CD4T	0.110211364649822	0.132248374531855	0.262563086956192
ACP1	chr2:311786:T:C	Tcruzi	NK	0.0427131426071253	0.0863069300807479	0.379640689549972
ACP1	chr2:311786:T:C	Tcruzi	CD8T	0.0908746827572383	0.111671722938657	0.270101441142834
ACP1	chr2:311786:T:C	Tcruzi	monocyte	0.062626664929833	0.108243957626214	0.356984621139059
ACP1	chr2:311786:T:C	Tcruzi	B	0.0673138477855499	0.0968447196248373	0.312755555711604
ACP1	chr2:311786:T:C	Tcruzi	CD4T	0.092367740456519	0.118912237159996	0.29021853293183
ACP1	chr2:313184:G:A	NI	NK	-0.00561827542888351	0.0523067907451331	0.612427105847537
ACP1	chr2:313184:G:A	NI	CD8T	-0.010518619017022	0.0611195328264804	0.595073223845114
ACP1	chr2:313184:G:A	NI	monocyte	0.0176842438645082	0.0720114030454217	0.541110963962277
ACP1	chr2:313184:G:A	NI	B	0.00394164766973086	0.0564520796361058	0.620366835057777
ACP1	chr2:313184:G:A	NI	CD4T	-0.000225940472408608	0.0712859784792968	0.634311130382813
ACP1	chr2:313184:G:A	IAV	NK	-0.00253603165478751	0.048196944608953	0.627275120281313
ACP1	chr2:313184:G:A	IAV	CD8T	-0.00590974087335767	0.0456037445507586	0.605624293313874
ACP1	chr2:313184:G:A	IAV	monocyte	0.0202002452131013	0.0626813663024507	0.539799151226653
ACP1	chr2:313184:G:A	IAV	B	0.0135323201442516	0.0532321662355686	0.565982456524248
ACP1	chr2:313184:G:A	IAV	CD4T	0.00431100121404332	0.0608173891734758	0.621964497508545
ACP1	chr2:313184:G:A	LPS	NK	-0.0065394655900866	0.0528850313767588	0.602861268121535
ACP1	chr2:313184:G:A	LPS	CD8T	-0.00848650496925914	0.0526155153554448	0.59246752313979
ACP1	chr2:313184:G:A	LPS	monocyte	0.0145660377991245	0.0694873997500125	0.562369916522313
ACP1	chr2:313184:G:A	LPS	B	0.00381247192051931	0.0559993644584025	0.616301055392548
ACP1	chr2:313184:G:A	LPS	CD4T	0.00517654907565107	0.0669243728639266	0.616296476778239
ACP1	chr2:313184:G:A	Tcruzi	NK	-0.00523232159958084	0.0540098199573689	0.613968022202383
ACP1	chr2:313184:G:A	Tcruzi	CD8T	-0.00670253033054298	0.0572453365475779	0.609117572500561
ACP1	chr2:313184:G:A	Tcruzi	monocyte	0.0242035934166598	0.0738480336450115	0.532206385637235
ACP1	chr2:313184:G:A	Tcruzi	B	0.00485926522633321	0.0537921331494838	0.612544533310806
ACP1	chr2:313184:G:A	Tcruzi	CD4T	0.00150462518231781	0.0670893645070855	0.633729947067027
ACP1	chr2:314414:G:A	NI	NK	0.000276469922395823	0.0281261748908533	0.703373185386446
ACP1	chr2:314414:G:A	NI	CD8T	0.00489723310497623	0.0315401219522523	0.664982666622406
ACP1	chr2:314414:G:A	NI	monocyte	-0.00684922670591187	0.038645052001147	0.620740307189771
ACP1	chr2:314414:G:A	NI	B	0.0100430366810509	0.0342181506469194	0.623444136618993
ACP1	chr2:314414:G:A	NI	CD4T	-0.0031610946593333	0.0392596492794961	0.672682550331764
ACP1	chr2:314414:G:A	IAV	NK	-0.00528243206948096	0.0282371735985245	0.659789063531828
ACP1	chr2:314414:G:A	IAV	CD8T	0.0040392374482296	0.025195265796123	0.663985906199624
ACP1	chr2:314414:G:A	IAV	monocyte	-0.00604002486464574	0.0309507210027048	0.650539228098211
ACP1	chr2:314414:G:A	IAV	B	0.00326931363714272	0.0271070217545773	0.671710958037652
ACP1	chr2:314414:G:A	IAV	CD4T	0.00366397046638947	0.0321227184726985	0.676147705432935
ACP1	chr2:314414:G:A	LPS	NK	-0.00264582853876993	0.028809053798034	0.677462343074517
ACP1	chr2:314414:G:A	LPS	CD8T	0.00271511061763239	0.027486057346454	0.67351626826234
ACP1	chr2:314414:G:A	LPS	monocyte	-0.00576874192361725	0.0367732475073107	0.641194234594717
ACP1	chr2:314414:G:A	LPS	B	0.00490397463434423	0.0311447837422103	0.655769470975401
ACP1	chr2:314414:G:A	LPS	CD4T	-0.00115630360599319	0.0349526985296549	0.693324169463295
ACP1	chr2:314414:G:A	Tcruzi	NK	0.00187323043207231	0.0293421301900992	0.687089745643291
ACP1	chr2:314414:G:A	Tcruzi	CD8T	0.0043625126762581	0.0301611522970658	0.664748816720677
ACP1	chr2:314414:G:A	Tcruzi	monocyte	-0.00907350836388753	0.0367898104545664	0.628039237596681
ACP1	chr2:314414:G:A	Tcruzi	B	0.0080635460604942	0.031360782957715	0.631494443293762
ACP1	chr2:314414:G:A	Tcruzi	CD4T	0.00393192996986257	0.0351729738769232	0.67349508731769
ACP1	chr2:315438:G:A	NI	NK	-0.0113397997780353	0.0533927744186736	0.544706120718562
ACP1	chr2:315438:G:A	NI	CD8T	-0.0148225172277255	0.0602199622775785	0.531941345026971
ACP1	chr2:315438:G:A	NI	monocyte	-0.0448372024222465	0.08207421105296	0.408306261670674
ACP1	chr2:315438:G:A	NI	B	-0.0170486927057147	0.0594133966493964	0.521806499252202
ACP1	chr2:315438:G:A	NI	CD4T	-0.0391041721926982	0.0810637917522244	0.449906055219267
ACP1	chr2:315438:G:A	IAV	NK	-0.0159114803370396	0.0510188937892127	0.514541780335233
ACP1	chr2:315438:G:A	IAV	CD8T	-0.00397169300736997	0.0465929412301832	0.577700587393838
ACP1	chr2:315438:G:A	IAV	monocyte	-0.0381997096658119	0.0693262593076074	0.427432993866788
ACP1	chr2:315438:G:A	IAV	B	-0.0164544952138546	0.0519572402518355	0.512312310842784
ACP1	chr2:315438:G:A	IAV	CD4T	-0.0365536821746247	0.0713967959203385	0.44671223402817
ACP1	chr2:315438:G:A	LPS	NK	-0.0211498787984736	0.056888360517656	0.490525186998102
ACP1	chr2:315438:G:A	LPS	CD8T	-0.0158721131766049	0.0529330400527666	0.511634111984425
ACP1	chr2:315438:G:A	LPS	monocyte	-0.0412352308403492	0.0788490205517021	0.42681420435793
ACP1	chr2:315438:G:A	LPS	B	-0.0188797649358392	0.0594007909921607	0.507067717241407
ACP1	chr2:315438:G:A	LPS	CD4T	-0.0377177788524213	0.0764304089245604	0.449120189677316
ACP1	chr2:315438:G:A	Tcruzi	NK	-0.011617653977626	0.0552228982293638	0.543402025223069
ACP1	chr2:315438:G:A	Tcruzi	CD8T	-0.0160982060679542	0.0580772591759986	0.521836680483344
ACP1	chr2:315438:G:A	Tcruzi	monocyte	-0.0458380114504617	0.0810404017203799	0.418115404211776
ACP1	chr2:315438:G:A	Tcruzi	B	-0.0149377373986293	0.0559691327997657	0.525738339211915
ACP1	chr2:315438:G:A	Tcruzi	CD4T	-0.0355008400762782	0.0753950937476085	0.461023297313973
ACP1	chr2:349977:G:A	NI	NK	0.0105804958582728	0.0518432395788987	0.585735721808444
ACP1	chr2:349977:G:A	NI	CD8T	0.00314173625837933	0.0554981106232326	0.628547061236143
ACP1	chr2:349977:G:A	NI	monocyte	0.0135500017939953	0.067408467923468	0.558947572945038
ACP1	chr2:349977:G:A	NI	B	0.00561246836419469	0.054762084745468	0.615946008436113
ACP1	chr2:349977:G:A	NI	CD4T	-0.00542727779573452	0.0682974450076787	0.618824867496256
ACP1	chr2:349977:G:A	IAV	NK	0.010325913344241	0.0482288063333648	0.582349106526685
ACP1	chr2:349977:G:A	IAV	CD8T	0.00509723227465374	0.0426454756612752	0.610474968404034
ACP1	chr2:349977:G:A	IAV	monocyte	0.0101657204062391	0.0549318184794894	0.587694026181402
ACP1	chr2:349977:G:A	IAV	B	0.00295936913851382	0.0469426882867471	0.625998911960267
ACP1	chr2:349977:G:A	IAV	CD4T	0.0093848963736474	0.0584763430972975	0.600700115348615
ACP1	chr2:349977:G:A	LPS	NK	0.00906291452839592	0.051398262990647	0.589159864624501
ACP1	chr2:349977:G:A	LPS	CD8T	0.00394865812926545	0.0484594742667094	0.616904921543068
ACP1	chr2:349977:G:A	LPS	monocyte	0.00885147442282392	0.0658175170092699	0.588766794701999
ACP1	chr2:349977:G:A	LPS	B	0.00199214829838533	0.0539925079371178	0.628946812242209
ACP1	chr2:349977:G:A	LPS	CD4T	-0.000434718095894777	0.0625265457913857	0.642014419162574
ACP1	chr2:349977:G:A	Tcruzi	NK	0.0144731477818231	0.0557767765761591	0.566709390844224
ACP1	chr2:349977:G:A	Tcruzi	CD8T	0.00365116586041186	0.0533176312805495	0.623240997809701
ACP1	chr2:349977:G:A	Tcruzi	monocyte	0.0215755145590429	0.0694134742151104	0.542207929694262
ACP1	chr2:349977:G:A	Tcruzi	B	0.00336414572190105	0.0514916062725855	0.623738296496036
ACP1	chr2:349977:G:A	Tcruzi	CD4T	-0.0069655127765752	0.064467920837724	0.618828991510699
ACP1	chr2:350804:G:A	NI	NK	-0.0416003277440424	0.0666758626441347	0.382159931854733
ACP1	chr2:350804:G:A	NI	CD8T	-0.0511307578850282	0.07516947136826	0.365076585100208
ACP1	chr2:350804:G:A	NI	monocyte	-0.0288576670894533	0.0748150019825716	0.452917252574334
ACP1	chr2:350804:G:A	NI	B	-0.0468764365022179	0.0730323429098561	0.376353966874243
ACP1	chr2:350804:G:A	NI	CD4T	-0.0455474612680393	0.0808603447110022	0.402271567193893
ACP1	chr2:350804:G:A	IAV	NK	-0.0357046627181491	0.0600890406643593	0.393286850578063
ACP1	chr2:350804:G:A	IAV	CD8T	-0.0359134171800754	0.0571263677547289	0.379924854646146
ACP1	chr2:350804:G:A	IAV	monocyte	-0.0172136706035984	0.0606350435795425	0.506450935631083
ACP1	chr2:350804:G:A	IAV	B	-0.044422888653337	0.0671225799354391	0.365281111442745
ACP1	chr2:350804:G:A	IAV	CD4T	-0.0360153109711751	0.0679959086345014	0.419249089135079
ACP1	chr2:350804:G:A	LPS	NK	-0.038569976814852	0.0644973284661415	0.389228254751848
ACP1	chr2:350804:G:A	LPS	CD8T	-0.0425557556382852	0.0646284737001801	0.368362995162021
ACP1	chr2:350804:G:A	LPS	monocyte	0.00111313854593746	0.0746244634283961	0.58171816220475
ACP1	chr2:350804:G:A	LPS	B	-0.0507922274907122	0.075602638311538	0.360615384546524
ACP1	chr2:350804:G:A	LPS	CD4T	-0.0416914244858046	0.0753797971869754	0.408961354098821
ACP1	chr2:350804:G:A	Tcruzi	NK	-0.0397384098628547	0.0665349970417175	0.391166796100295
ACP1	chr2:350804:G:A	Tcruzi	CD8T	-0.0532277721223768	0.0756671679606028	0.3531682093126
ACP1	chr2:350804:G:A	Tcruzi	monocyte	-0.0236608286856483	0.0707983741880143	0.485734105005996
ACP1	chr2:350804:G:A	Tcruzi	B	-0.0466610326326683	0.0710884536724032	0.368468618205684
ACP1	chr2:350804:G:A	Tcruzi	CD4T	-0.0386576825902328	0.0742983739719294	0.421410249704151
ACP1	chr2:352596:T:C	NI	NK	-0.0233567809466085	0.0405535046516055	0.403168628509205
ACP1	chr2:352596:T:C	NI	CD8T	0.00404433058760184	0.0372804415297011	0.56977270360081
ACP1	chr2:352596:T:C	NI	monocyte	-0.0478094467124972	0.0548009629727616	0.278648363340764
ACP1	chr2:352596:T:C	NI	B	0.0320927690589514	0.0458769059713536	0.360223013670978
ACP1	chr2:352596:T:C	NI	CD4T	0.0235926568656139	0.0480352960161787	0.428631660325126
ACP1	chr2:352596:T:C	IAV	NK	-0.0249890487489371	0.0394220037867881	0.381392014736277
ACP1	chr2:352596:T:C	IAV	CD8T	-0.0102620949496866	0.0324291445006139	0.493398050091356
ACP1	chr2:352596:T:C	IAV	monocyte	-0.0386690397787348	0.0471785713349966	0.315223932698967
ACP1	chr2:352596:T:C	IAV	B	0.0162497331201917	0.036198366077514	0.445424731372616
ACP1	chr2:352596:T:C	IAV	CD4T	-0.00588176205133331	0.0385745061814816	0.555452902257223
ACP1	chr2:352596:T:C	LPS	NK	-0.0193482029664279	0.0386649740358284	0.426006577108431
ACP1	chr2:352596:T:C	LPS	CD8T	-0.00455751434216431	0.0336833315679433	0.551835812105961
ACP1	chr2:352596:T:C	LPS	monocyte	-0.0147027572385717	0.0441400078062489	0.465171425325154
ACP1	chr2:352596:T:C	LPS	B	0.0245252671916378	0.0418185889008119	0.396423995470286
ACP1	chr2:352596:T:C	LPS	CD4T	0.0057442902635806	0.0408443425554962	0.551215300161113
ACP1	chr2:352596:T:C	Tcruzi	NK	-0.0234649921314634	0.041658988511277	0.406114702723516
ACP1	chr2:352596:T:C	Tcruzi	CD8T	0.00414329004956276	0.0358969975659411	0.566642338898091
ACP1	chr2:352596:T:C	Tcruzi	monocyte	-0.0426406546805045	0.0517717763388887	0.313144206465751
ACP1	chr2:352596:T:C	Tcruzi	B	0.042451252406363	0.0518789745467957	0.312517399896418
ACP1	chr2:352596:T:C	Tcruzi	CD4T	0.00621591997494109	0.0406672458805759	0.547468161798912
ACP2	chr11:47158278:A:G	NI	NK	0.15045794061138	0.05097772735499	0.00156193739394945
ACP2	chr11:47158278:A:G	NI	CD8T	0.194483559703328	0.0421525532924875	1.6405910646571e-05
ACP2	chr11:47158278:A:G	NI	monocyte	0.256347416402009	0.0474831659892721	7.41331622667022e-12
ACP2	chr11:47158278:A:G	NI	B	0.194052381165724	0.0447443010237494	3.9892857492899e-05
ACP2	chr11:47158278:A:G	NI	CD4T	0.195827620845311	0.0462550636649012	0.000120765156543309
ACP2	chr11:47158278:A:G	IAV	NK	0.150088844143108	0.0501508742506058	0.00105347612634093
ACP2	chr11:47158278:A:G	IAV	CD8T	0.127960827254716	0.057001488844282	0.00668555275685258
ACP2	chr11:47158278:A:G	IAV	monocyte	0.206023296534562	0.0352248446337025	3.06886016999204e-08
ACP2	chr11:47158278:A:G	IAV	B	0.169727662206094	0.045916932513041	0.00022387457772893
ACP2	chr11:47158278:A:G	IAV	CD4T	0.181959222802739	0.0435237455870707	0.000113656492609734
ACP2	chr11:47158278:A:G	LPS	NK	0.160565584951199	0.0479125638482409	0.000576677485640022
ACP2	chr11:47158278:A:G	LPS	CD8T	0.159331044141092	0.0463538585557245	0.000534581117400515
ACP2	chr11:47158278:A:G	LPS	monocyte	0.221442565257016	0.0391485285130631	3.50105923662438e-08
ACP2	chr11:47158278:A:G	LPS	B	0.18724685919536	0.0445694812347222	9.57244652461889e-05
ACP2	chr11:47158278:A:G	LPS	CD4T	0.215192632969542	0.0441345527243771	2.4386108746235e-06
ACP2	chr11:47158278:A:G	Tcruzi	NK	0.162019884614347	0.0491251982681964	0.000774380617862882
ACP2	chr11:47158278:A:G	Tcruzi	CD8T	0.196744759686289	0.0415268010875687	5.8778403010672e-06
ACP2	chr11:47158278:A:G	Tcruzi	monocyte	0.22673756818741	0.0394753249229863	2.0988678095718e-08
ACP2	chr11:47158278:A:G	Tcruzi	B	0.201357090378251	0.0444513283084005	8.00066912658765e-06
ACP2	chr11:47158278:A:G	Tcruzi	CD4T	0.189397281424803	0.0452012771527454	0.000151507191124088
ACP2	chr11:47183297:C:T	NI	NK	0.0400035181388806	0.057136949087918	0.345777088759711
ACP2	chr11:47183297:C:T	NI	CD8T	0.0402390642445458	0.0594970565373576	0.358379758063857
ACP2	chr11:47183297:C:T	NI	monocyte	0.052688687810892	0.0667914070924305	0.301552165292514
ACP2	chr11:47183297:C:T	NI	B	0.0320716463047913	0.0570793558231503	0.394819711762082
ACP2	chr11:47183297:C:T	NI	CD4T	0.0417915269760725	0.0691554873004959	0.376991501430363
ACP2	chr11:47183297:C:T	IAV	NK	0.0430565266757756	0.0575855745998706	0.324778793018975
ACP2	chr11:47183297:C:T	IAV	CD8T	0.0268600254688706	0.0454792174120595	0.382791948174719
ACP2	chr11:47183297:C:T	IAV	monocyte	0.0297122760241512	0.0502336196466929	0.385656122242796
ACP2	chr11:47183297:C:T	IAV	B	0.0333753294005332	0.0528685568744642	0.369411299463356
ACP2	chr11:47183297:C:T	IAV	CD4T	0.0438868405088003	0.0628475978076403	0.351104444818432
ACP2	chr11:47183297:C:T	LPS	NK	0.054299235536407	0.0680362019566055	0.298553254531857
ACP2	chr11:47183297:C:T	LPS	CD8T	0.0325601102063427	0.0510506787648971	0.365187495257845
ACP2	chr11:47183297:C:T	LPS	monocyte	0.036696404130486	0.0600763060092899	0.370120200060808
ACP2	chr11:47183297:C:T	LPS	B	0.0375259991200443	0.0590726527493628	0.365524332452051
ACP2	chr11:47183297:C:T	LPS	CD4T	0.0459399922453463	0.0672918167538979	0.353220720135433
ACP2	chr11:47183297:C:T	Tcruzi	NK	0.0400743116507961	0.0580966719551683	0.348272161565076
ACP2	chr11:47183297:C:T	Tcruzi	CD8T	0.0356041685355024	0.0558381641655003	0.369547899751446
ACP2	chr11:47183297:C:T	Tcruzi	monocyte	0.0533308588140187	0.0670454483681323	0.312218397755106
ACP2	chr11:47183297:C:T	Tcruzi	B	0.0354687907961312	0.0565988008717913	0.371050554801025
ACP2	chr11:47183297:C:T	Tcruzi	CD4T	0.0391315927914233	0.0650491732227012	0.382736781488796
ACP2	chr11:47231524:T:A	NI	NK	0.0333347263398198	0.0612124720322197	0.450863776916779
ACP2	chr11:47231524:T:A	NI	CD8T	0.0282286075131295	0.0594930129401294	0.484061172436659
ACP2	chr11:47231524:T:A	NI	monocyte	0.00631257627286967	0.055665862000107	0.575160471261956
ACP2	chr11:47231524:T:A	NI	B	0.0112771664039559	0.0516657766674907	0.567181022058725
ACP2	chr11:47231524:T:A	NI	CD4T	0.0249328959801723	0.067496903504354	0.510922823640328
ACP2	chr11:47231524:T:A	IAV	NK	0.0199853909396312	0.0474573943914899	0.500350983403077
ACP2	chr11:47231524:T:A	IAV	CD8T	0.020389270850562	0.0451566055761908	0.489995488413152
ACP2	chr11:47231524:T:A	IAV	monocyte	0.0128744697518032	0.0471184163702189	0.553600509010765
ACP2	chr11:47231524:T:A	IAV	B	0.0151320423701869	0.0468560485392288	0.535980723694616
ACP2	chr11:47231524:T:A	IAV	CD4T	0.0157969582000252	0.0552954605728347	0.544671409428865
ACP2	chr11:47231524:T:A	LPS	NK	0.0258658306001807	0.054031672108438	0.474798057784681
ACP2	chr11:47231524:T:A	LPS	CD8T	0.0246456377515159	0.0519163408538835	0.477644773324775
ACP2	chr11:47231524:T:A	LPS	monocyte	0.0176261745541925	0.0572528323561513	0.528217417120239
ACP2	chr11:47231524:T:A	LPS	B	0.0145889862765044	0.0523078058310714	0.544015923915613
ACP2	chr11:47231524:T:A	LPS	CD4T	0.0215012428359698	0.0620748217441102	0.521909184411495
ACP2	chr11:47231524:T:A	Tcruzi	NK	0.0336500571436681	0.0622706595915328	0.451256306598816
ACP2	chr11:47231524:T:A	Tcruzi	CD8T	0.0279033808108877	0.0577360498925907	0.478855616427617
ACP2	chr11:47231524:T:A	Tcruzi	monocyte	0.0121184384336477	0.0532162945813584	0.561468804963096
ACP2	chr11:47231524:T:A	Tcruzi	B	0.0113763522777878	0.049127742403963	0.561421116199434
ACP2	chr11:47231524:T:A	Tcruzi	CD4T	0.0219005661431419	0.062761416779882	0.524558051624456
ACP2	chr11:47319875:C:T	NI	NK	0.0159471631435995	0.0568425574392702	0.546927022434664
ACP2	chr11:47319875:C:T	NI	CD8T	0.0270593214135574	0.0702692422395133	0.512033337352982
ACP2	chr11:47319875:C:T	NI	monocyte	-0.00711000784541883	0.0674437520879057	0.583822925453429
ACP2	chr11:47319875:C:T	NI	B	0.0114351775970612	0.0608229555412858	0.577031749321873
ACP2	chr11:47319875:C:T	NI	CD4T	0.0356100756202584	0.0881634157434913	0.496296738351367
ACP2	chr11:47319875:C:T	IAV	NK	0.0152253387370068	0.0531795377728166	0.544790574644571
ACP2	chr11:47319875:C:T	IAV	CD8T	0.0130320330813853	0.0484632811478526	0.54922030858035
ACP2	chr11:47319875:C:T	IAV	monocyte	-0.0078062487359048	0.0561636116442376	0.598916507154346
ACP2	chr11:47319875:C:T	IAV	B	0.000415400322773238	0.0515508597721008	0.627118431544914
ACP2	chr11:47319875:C:T	IAV	CD4T	0.0201341740291613	0.0679922694925935	0.541268788992561
ACP2	chr11:47319875:C:T	LPS	NK	0.0135830991093997	0.0559301686700653	0.553638894713918
ACP2	chr11:47319875:C:T	LPS	CD8T	0.0175621295466313	0.0567509951784553	0.532333405302536
ACP2	chr11:47319875:C:T	LPS	monocyte	-0.000468049021961814	0.0657964556871423	0.623723023921394
ACP2	chr11:47319875:C:T	LPS	B	0.0107735310464661	0.0602641364347008	0.574976995741481
ACP2	chr11:47319875:C:T	LPS	CD4T	0.0283425475352033	0.0785609765932628	0.516101878264698
ACP2	chr11:47319875:C:T	Tcruzi	NK	0.016977962484357	0.05900323830859	0.542961627494957
ACP2	chr11:47319875:C:T	Tcruzi	CD8T	0.0223074523799291	0.0647169451973794	0.524217882190898
ACP2	chr11:47319875:C:T	Tcruzi	monocyte	-0.00412741379544265	0.0638540718170974	0.61522471528627
ACP2	chr11:47319875:C:T	Tcruzi	B	0.00964174529629971	0.0571811745625328	0.580936110607619
ACP2	chr11:47319875:C:T	Tcruzi	CD4T	0.0337161848820065	0.083274328808778	0.503413557644522
ACP2	chr11:47338155:C:A	NI	NK	0.0966938172863407	0.0554830039375463	0.0335787870219937
ACP2	chr11:47338155:C:A	NI	CD8T	0.192694461427684	0.0456064013292258	1.37880006114425e-05
ACP2	chr11:47338155:C:A	NI	monocyte	0.245319453299166	0.0440007363727223	2.07519432478395e-10
ACP2	chr11:47338155:C:A	NI	B	0.192800482736906	0.0478161189772164	3.9683267933527e-05
ACP2	chr11:47338155:C:A	NI	CD4T	0.172813996595351	0.0498094672766889	0.000749542615702266
ACP2	chr11:47338155:C:A	IAV	NK	0.117281736118971	0.0496230166520728	0.00694256695472457
ACP2	chr11:47338155:C:A	IAV	CD8T	0.135941381018376	0.0453380260230044	0.000966174899661439
ACP2	chr11:47338155:C:A	IAV	monocyte	0.189629225362352	0.0369608172471549	3.89427511459319e-07
ACP2	chr11:47338155:C:A	IAV	B	0.151211248178607	0.046301898828061	0.00088845153943189
ACP2	chr11:47338155:C:A	IAV	CD4T	0.179323035743837	0.0446901616023932	8.20374745145672e-05
ACP2	chr11:47338155:C:A	LPS	NK	0.112064527535154	0.051888073259062	0.0138163076132583
ACP2	chr11:47338155:C:A	LPS	CD8T	0.15847207708653	0.0433610212004781	0.00020587608989798
ACP2	chr11:47338155:C:A	LPS	monocyte	0.209193897321104	0.0404772337964869	2.1895666968585e-07
ACP2	chr11:47338155:C:A	LPS	B	0.19854372397125	0.0475453209349345	1.86704008114955e-05
ACP2	chr11:47338155:C:A	LPS	CD4T	0.20966653411094	0.0471694392992685	4.83272214308048e-06
ACP2	chr11:47338155:C:A	Tcruzi	NK	0.136374347845007	0.0500173932658122	0.00314041514557859
ACP2	chr11:47338155:C:A	Tcruzi	CD8T	0.176928334939097	0.0439655578553673	5.68307042032383e-05
ACP2	chr11:47338155:C:A	Tcruzi	monocyte	0.215176202068152	0.0405922736854276	1.47278076752078e-07
ACP2	chr11:47338155:C:A	Tcruzi	B	0.194431788165688	0.0474862441015024	1.94075681169221e-05
ACP2	chr11:47338155:C:A	Tcruzi	CD4T	0.161274681889312	0.049056406035453	0.00141911060037713
ACP5	chr19:11545977:A:G	NI	NK	-0.156208255596843	0.0719392270089535	0.0105962297514572
ACP5	chr19:11545977:A:G	NI	CD8T	-0.0625174529238614	0.068127208895329	0.175894864978213
ACP5	chr19:11545977:A:G	NI	monocyte	0.267664975927252	0.0631487153837782	3.93633042965195e-06
ACP5	chr19:11545977:A:G	NI	B	-0.148550031289143	0.0671408744113406	0.010399234983969
ACP5	chr19:11545977:A:G	NI	CD4T	0.0217985087741284	0.0719190456745936	0.38537157904679
ACP5	chr19:11545977:A:G	IAV	NK	-0.17465545218859	0.0720069904647263	0.0036511983768811
ACP5	chr19:11545977:A:G	IAV	CD8T	-0.0799700782878668	0.0620640014505645	0.0934055984405832
ACP5	chr19:11545977:A:G	IAV	monocyte	0.192983757631836	0.0602868701097278	0.000467623103260527
ACP5	chr19:11545977:A:G	IAV	B	-0.0969552374050563	0.0624229601559032	0.0560353459437035
ACP5	chr19:11545977:A:G	IAV	CD4T	-0.0411904406610542	0.0627048132011973	0.254728196581987
ACP5	chr19:11545977:A:G	LPS	NK	-0.117605352425277	0.0673524546229057	0.0370861469777917
ACP5	chr19:11545977:A:G	LPS	CD8T	-0.0723926543834461	0.0636938525250953	0.123803145063176
ACP5	chr19:11545977:A:G	LPS	monocyte	0.191112264880082	0.0670488664522281	0.00207464917445811
ACP5	chr19:11545977:A:G	LPS	B	-0.0968435268636707	0.0639272198065063	0.0626481607562243
ACP5	chr19:11545977:A:G	LPS	CD4T	0.00512646838145787	0.0648621803690538	0.471967962940722
ACP5	chr19:11545977:A:G	Tcruzi	NK	-0.0893935408979641	0.0704370960067001	0.0993359806490998
ACP5	chr19:11545977:A:G	Tcruzi	CD8T	-0.093540399428303	0.066713926528475	0.0760327898047152
ACP5	chr19:11545977:A:G	Tcruzi	monocyte	0.208187197220211	0.0597331543583531	0.00023993985274282
ACP5	chr19:11545977:A:G	Tcruzi	B	-0.0996487867984879	0.0616659889756572	0.0503091082158859
ACP5	chr19:11545977:A:G	Tcruzi	CD4T	-0.0277756230467606	0.0676791430253602	0.33967425730814
ACP5	chr19:11559307:G:T	NI	NK	-0.0505964097990636	0.0862484656253355	0.362034845748992
ACP5	chr19:11559307:G:T	NI	CD8T	-0.0771916792461306	0.104065621852714	0.307204201975843
ACP5	chr19:11559307:G:T	NI	monocyte	0.0161059747904687	0.0952188543752813	0.52160207577073
ACP5	chr19:11559307:G:T	NI	B	-0.0636568450555509	0.0973113815574454	0.338155710058889
ACP5	chr19:11559307:G:T	NI	CD4T	-0.0890933460103212	0.116717768744658	0.300846381759959
ACP5	chr19:11559307:G:T	IAV	NK	-0.0457241088793338	0.0791113988826919	0.365336421878195
ACP5	chr19:11559307:G:T	IAV	CD8T	-0.0546091088535965	0.0799054225500597	0.323285273454945
ACP5	chr19:11559307:G:T	IAV	monocyte	0.0269599338165922	0.08775552027127	0.487236298695881
ACP5	chr19:11559307:G:T	IAV	B	-0.0440324635645668	0.0780971304332024	0.371791825843937
ACP5	chr19:11559307:G:T	IAV	CD4T	-0.0875674978025353	0.110224919084972	0.288892415555925
ACP5	chr19:11559307:G:T	LPS	NK	-0.051415055375185	0.0861233745696771	0.355449037025907
ACP5	chr19:11559307:G:T	LPS	CD8T	-0.066378625136255	0.0912811895680275	0.306875926028736
ACP5	chr19:11559307:G:T	LPS	monocyte	0.0272456152566491	0.10068662761381	0.49285432164876
ACP5	chr19:11559307:G:T	LPS	B	-0.0718110880628909	0.103571464205549	0.316996433375905
ACP5	chr19:11559307:G:T	LPS	CD4T	-0.0961304157727616	0.118606259124671	0.282920865794893
ACP5	chr19:11559307:G:T	Tcruzi	NK	-0.050767305334163	0.0878141538084786	0.364508456734724
ACP5	chr19:11559307:G:T	Tcruzi	CD8T	-0.073706738077766	0.0996765616575003	0.307077889404598
ACP5	chr19:11559307:G:T	Tcruzi	monocyte	0.0160568434022519	0.0917288446473944	0.529638189927525
ACP5	chr19:11559307:G:T	Tcruzi	B	-0.0550400675630429	0.0885129836735773	0.350344900257214
ACP5	chr19:11559307:G:T	Tcruzi	CD4T	-0.0865586574808753	0.111718905577716	0.300506809044942
ACP5	chr19:11566330:T:C	NI	NK	0.0679851487624061	0.0568087325515625	0.118273469656506
ACP5	chr19:11566330:T:C	NI	CD8T	0.124499800501746	0.0728686113753953	0.046364360551874
ACP5	chr19:11566330:T:C	NI	monocyte	-0.0695510848105603	0.0605377829250685	0.132127424728714
ACP5	chr19:11566330:T:C	NI	B	0.0476506767529051	0.0550272778366857	0.202404685480708
ACP5	chr19:11566330:T:C	NI	CD4T	0.107676341739916	0.0695614174017514	0.0685031572811954
ACP5	chr19:11566330:T:C	IAV	NK	0.0723179148434992	0.0559530125851769	0.0961128534787228
ACP5	chr19:11566330:T:C	IAV	CD8T	0.0750473458792018	0.0534109617545253	0.0766751632633933
ACP5	chr19:11566330:T:C	IAV	monocyte	-0.0446489470248136	0.0513428523482835	0.204938577872998
ACP5	chr19:11566330:T:C	IAV	B	0.0283153227939071	0.04860932103574	0.286399835892139
ACP5	chr19:11566330:T:C	IAV	CD4T	0.0685107741214026	0.0559820496075863	0.120250562872032
ACP5	chr19:11566330:T:C	LPS	NK	0.0832695293443786	0.060666393897895	0.0826285638280422
ACP5	chr19:11566330:T:C	LPS	CD8T	0.0942888483437199	0.0598830755538888	0.057573055575931
ACP5	chr19:11566330:T:C	LPS	monocyte	-0.0569259027105335	0.0613958965847333	0.188309234081132
ACP5	chr19:11566330:T:C	LPS	B	0.0452357604796331	0.054417247347524	0.211570063225569
ACP5	chr19:11566330:T:C	LPS	CD4T	0.101219021156072	0.0647706956391632	0.0667641545713182
ACP5	chr19:11566330:T:C	Tcruzi	NK	0.0698812188222401	0.0589288645686967	0.11985235560079
ACP5	chr19:11566330:T:C	Tcruzi	CD8T	0.114897827456462	0.0682523334528017	0.0486432467128833
ACP5	chr19:11566330:T:C	Tcruzi	monocyte	-0.0613821850515766	0.0578003858416961	0.155649454662015
ACP5	chr19:11566330:T:C	Tcruzi	B	0.0438550793632571	0.0523729638116857	0.210194724733026
ACP5	chr19:11566330:T:C	Tcruzi	CD4T	0.0923679655736196	0.0638675989837737	0.0835296611438736
ACP5	chr19:11576380:C:T	NI	NK	0.139055319223047	0.103194598322758	0.0812749891348087
ACP5	chr19:11576380:C:T	NI	CD8T	0.19266999883311	0.104172028196972	0.0295287189461687
ACP5	chr19:11576380:C:T	NI	monocyte	-0.220795021532329	0.101271320173264	0.0117381679167651
ACP5	chr19:11576380:C:T	NI	B	-0.106372029380718	0.108314891842492	0.159406313056112
ACP5	chr19:11576380:C:T	NI	CD4T	0.323650028051109	0.121211582422096	0.0022428879146732
ACP5	chr19:11576380:C:T	IAV	NK	0.139597213374079	0.0978878989246042	0.0672475850141186
ACP5	chr19:11576380:C:T	IAV	CD8T	0.128717986850923	0.0908142842515515	0.070036748380939
ACP5	chr19:11576380:C:T	IAV	monocyte	-0.174898874099779	0.0935797308885923	0.0260267601556009
ACP5	chr19:11576380:C:T	IAV	B	-0.0496595625628529	0.0937933222976206	0.300615850503796
ACP5	chr19:11576380:C:T	IAV	CD4T	0.235841191174755	0.101428798059709	0.00785259265518596
ACP5	chr19:11576380:C:T	LPS	NK	0.120210712320721	0.10072834198715	0.109985287552829
ACP5	chr19:11576380:C:T	LPS	CD8T	0.169365033247794	0.0970658743436998	0.0344898568733114
ACP5	chr19:11576380:C:T	LPS	monocyte	-0.247789891948573	0.113496898666026	0.0102481145274865
ACP5	chr19:11576380:C:T	LPS	B	-0.0471173774855928	0.100089625324098	0.321417045661729
ACP5	chr19:11576380:C:T	LPS	CD4T	0.334795355983384	0.118398284590918	0.00105182438159885
ACP5	chr19:11576380:C:T	Tcruzi	NK	0.18148090529046	0.111923592333344	0.0410991603521681
ACP5	chr19:11576380:C:T	Tcruzi	CD8T	0.175077129828449	0.100039630936532	0.0378082791677543
ACP5	chr19:11576380:C:T	Tcruzi	monocyte	-0.187371991549462	0.0964190087150002	0.0238079575807972
ACP5	chr19:11576380:C:T	Tcruzi	B	-0.0248279772096236	0.0940629359890511	0.395799699100336
ACP5	chr19:11576380:C:T	Tcruzi	CD4T	0.290394447871857	0.112309182261736	0.00332112374859829
ACP5	chr19:11577645:T:C	NI	NK	0.199853607174675	0.0571899485724099	0.00013375506911421
ACP5	chr19:11577645:T:C	NI	CD8T	0.115471537597158	0.0559160721176893	0.0217597606846744
ACP5	chr19:11577645:T:C	NI	monocyte	-0.292430024348154	0.0435764490639283	8.10929101646707e-12
ACP5	chr19:11577645:T:C	NI	B	0.00277327642274105	0.0498462132395216	0.477008301521349
ACP5	chr19:11577645:T:C	NI	CD4T	0.180626827335919	0.0544759531492985	0.0004706330266578
ACP5	chr19:11577645:T:C	IAV	NK	0.167499050566183	0.0534445045533312	0.000599759584974308
ACP5	chr19:11577645:T:C	IAV	CD8T	0.102843338848795	0.0527383709410595	0.0262356671165717
ACP5	chr19:11577645:T:C	IAV	monocyte	-0.260889700130479	0.0455386204660126	3.4806633131268e-09
ACP5	chr19:11577645:T:C	IAV	B	-0.0359310673806007	0.050235849814663	0.237448162721322
ACP5	chr19:11577645:T:C	IAV	CD4T	0.122185562037695	0.0490950866627983	0.00682830196729781
ACP5	chr19:11577645:T:C	LPS	NK	0.174376205888788	0.0550918732562992	0.000627779710058624
ACP5	chr19:11577645:T:C	LPS	CD8T	0.167353372088797	0.0541005414382795	0.000739297891481351
ACP5	chr19:11577645:T:C	LPS	monocyte	-0.299983494485331	0.0501540551881926	8.22466206251704e-10
ACP5	chr19:11577645:T:C	LPS	B	-0.0178350381456024	0.0504322297315126	0.362899536762952
ACP5	chr19:11577645:T:C	LPS	CD4T	0.183916111256223	0.0496961708259091	8.86096582385237e-05
ACP5	chr19:11577645:T:C	Tcruzi	NK	0.166596707986907	0.0583130582786479	0.00204275047547974
ACP5	chr19:11577645:T:C	Tcruzi	CD8T	0.134533372904384	0.0534535668211469	0.00673527142887091
ACP5	chr19:11577645:T:C	Tcruzi	monocyte	-0.293768919520951	0.0439575408256855	1.17824638934394e-11
ACP5	chr19:11577645:T:C	Tcruzi	B	0.0337711798048496	0.0489034824304934	0.245366421604161
ACP5	chr19:11577645:T:C	Tcruzi	CD4T	0.195668247317714	0.053547257086584	0.000109579228265246
ACP5	chr19:11580263:A:C	NI	NK	0.0795037297678068	0.109498855100399	0.249335458052045
ACP5	chr19:11580263:A:C	NI	CD8T	0.137347506147313	0.128368739315552	0.14947981457293
ACP5	chr19:11580263:A:C	NI	monocyte	-0.196774479589554	0.141424358141012	0.0813234220349806
ACP5	chr19:11580263:A:C	NI	B	-0.0552758133339548	0.10945744149572	0.33452470143218
ACP5	chr19:11580263:A:C	NI	CD4T	0.170574103674849	0.149212420640368	0.134964314502479
ACP5	chr19:11580263:A:C	IAV	NK	0.0706019207242168	0.101349605166116	0.259500983997957
ACP5	chr19:11580263:A:C	IAV	CD8T	0.0766969101943387	0.0960096736211101	0.222811127694507
ACP5	chr19:11580263:A:C	IAV	monocyte	-0.141817528467006	0.115215461775248	0.112345889579301
ACP5	chr19:11580263:A:C	IAV	B	-0.0543694571468527	0.0995349744135322	0.318540397134121
ACP5	chr19:11580263:A:C	IAV	CD4T	0.166484319263355	0.13979859185133	0.120138164773482
ACP5	chr19:11580263:A:C	LPS	NK	0.0535324125884462	0.103480739961281	0.317862663731654
ACP5	chr19:11580263:A:C	LPS	CD8T	0.120478701682459	0.11626968109027	0.15370505906634
ACP5	chr19:11580263:A:C	LPS	monocyte	-0.157550486916429	0.13178286204888	0.120215599681458
ACP5	chr19:11580263:A:C	LPS	B	-0.0698150464040746	0.112810664611486	0.293323624429136
ACP5	chr19:11580263:A:C	LPS	CD4T	0.148425207806321	0.134717054639625	0.146489665054543
ACP5	chr19:11580263:A:C	Tcruzi	NK	0.0837820526343214	0.114392952547654	0.246830170909783
ACP5	chr19:11580263:A:C	Tcruzi	CD8T	0.122843782735143	0.120107365169021	0.162108511618065
ACP5	chr19:11580263:A:C	Tcruzi	monocyte	-0.142546508731339	0.119153671303773	0.125207409957225
ACP5	chr19:11580263:A:C	Tcruzi	B	-0.0431957123053872	0.101652945940235	0.361112375909386
ACP5	chr19:11580263:A:C	Tcruzi	CD4T	0.165355129689888	0.143059736746445	0.132333405673125
ACP5	chr19:11606510:T:C	NI	NK	0.167346314515385	0.108293078828782	0.0457134459930508
ACP5	chr19:11606510:T:C	NI	CD8T	0.134816150544891	0.0931999449195297	0.0712679281028539
ACP5	chr19:11606510:T:C	NI	monocyte	-0.110702363868269	0.0955277847941662	0.124822221634725
ACP5	chr19:11606510:T:C	NI	B	0.0766222117841487	0.0850899814726493	0.184851904536505
ACP5	chr19:11606510:T:C	NI	CD4T	0.15908835063059	0.106100382798474	0.0658796053258242
ACP5	chr19:11606510:T:C	IAV	NK	0.102898423758426	0.0836115075768137	0.101410031022629
ACP5	chr19:11606510:T:C	IAV	CD8T	0.0870135724549134	0.0750436173724066	0.11605001542423
ACP5	chr19:11606510:T:C	IAV	monocyte	-0.119988865151449	0.0927481016766903	0.0927833705336966
ACP5	chr19:11606510:T:C	IAV	B	0.0525515993318633	0.0780020994580527	0.248851072457002
ACP5	chr19:11606510:T:C	IAV	CD4T	0.0982919417412956	0.0860468244875398	0.127666898442844
ACP5	chr19:11606510:T:C	LPS	NK	0.1331912032657	0.0955223606138874	0.0704534230194979
ACP5	chr19:11606510:T:C	LPS	CD8T	0.130017677838406	0.0879435106463743	0.061205430401212
ACP5	chr19:11606510:T:C	LPS	monocyte	-0.128592543967514	0.10416401780036	0.106433909354662
ACP5	chr19:11606510:T:C	LPS	B	0.0720061398873541	0.0856461134002409	0.200625656306697
ACP5	chr19:11606510:T:C	LPS	CD4T	0.115375319607876	0.0922032781978056	0.107419142218144
ACP5	chr19:11606510:T:C	Tcruzi	NK	0.1621761940789	0.108528611604242	0.0520529822899026
ACP5	chr19:11606510:T:C	Tcruzi	CD8T	0.124762805564698	0.0894537236559545	0.0787310426568313
ACP5	chr19:11606510:T:C	Tcruzi	monocyte	-0.128136285321135	0.100152086641591	0.0988782797563066
ACP5	chr19:11606510:T:C	Tcruzi	B	0.0995748151172134	0.0886190554566879	0.125003200032721
ACP5	chr19:11606510:T:C	Tcruzi	CD4T	0.182026621486004	0.11160962432594	0.046761045654942
ACP5	chr19:11623811:G:A	NI	NK	0.133901069345757	0.115042463543059	0.112387572992724
ACP5	chr19:11623811:G:A	NI	CD8T	0.0729881034479718	0.109014450713174	0.254920707075978
ACP5	chr19:11623811:G:A	NI	monocyte	-0.260415385168404	0.10952847122431	0.00766367987370653
ACP5	chr19:11623811:G:A	NI	B	-0.0849076698725558	0.101489994276944	0.194764285956728
ACP5	chr19:11623811:G:A	NI	CD4T	-0.0283538852848198	0.11564420961292	0.406788504607559
ACP5	chr19:11623811:G:A	IAV	NK	0.142880581338705	0.115037920609279	0.0921012514488645
ACP5	chr19:11623811:G:A	IAV	CD8T	0.110024831568089	0.105335796466097	0.135401935501415
ACP5	chr19:11623811:G:A	IAV	monocyte	-0.212090105429228	0.101588612358996	0.0135023110890189
ACP5	chr19:11623811:G:A	IAV	B	-0.133947472124203	0.102677670163115	0.0808424674978869
ACP5	chr19:11623811:G:A	IAV	CD4T	-8.79915492265638e-05	0.100243530767755	0.498080273424568
ACP5	chr19:11623811:G:A	LPS	NK	0.150944067883339	0.120644272412892	0.0921859461849014
ACP5	chr19:11623811:G:A	LPS	CD8T	0.0418769416106016	0.097637134553623	0.333094549898655
ACP5	chr19:11623811:G:A	LPS	monocyte	-0.22269486169232	0.112719123964649	0.0206036092001777
ACP5	chr19:11623811:G:A	LPS	B	-0.138054817748533	0.106676085568697	0.0878715281758309
ACP5	chr19:11623811:G:A	LPS	CD4T	0.0328127161710604	0.108356792785827	0.391459975137573
ACP5	chr19:11623811:G:A	Tcruzi	NK	0.155856526217795	0.126338931653301	0.0943942558185606
ACP5	chr19:11623811:G:A	Tcruzi	CD8T	0.0838660218941626	0.108143838608304	0.220770443477756
ACP5	chr19:11623811:G:A	Tcruzi	monocyte	-0.273894426188535	0.113370269492786	0.00664531186440664
ACP5	chr19:11623811:G:A	Tcruzi	B	-0.147833625305214	0.106655072078333	0.0699612383150571
ACP5	chr19:11623811:G:A	Tcruzi	CD4T	-0.0120023589281539	0.110097938121479	0.458084358437172
ACP5	chr19:11624743:C:T	NI	NK	0.0487753249240698	0.0417489548408646	0.155442924453993
ACP5	chr19:11624743:C:T	NI	CD8T	0.0543696013161597	0.0436784960145284	0.14364124784224
ACP5	chr19:11624743:C:T	NI	monocyte	-0.0568707212449177	0.0426309931173813	0.116794873611503
ACP5	chr19:11624743:C:T	NI	B	0.00595011189069978	0.0348373121834003	0.471835836528763
ACP5	chr19:11624743:C:T	NI	CD4T	0.0471330617032686	0.0449643223027066	0.187683019621227
ACP5	chr19:11624743:C:T	IAV	NK	0.039562852496589	0.0372297182957592	0.179904540610187
ACP5	chr19:11624743:C:T	IAV	CD8T	0.0389525886701086	0.0352964993509822	0.168143933580746
ACP5	chr19:11624743:C:T	IAV	monocyte	-0.0287236723643221	0.0341950749417684	0.243620442266916
ACP5	chr19:11624743:C:T	IAV	B	0.0104956094947085	0.0322028759218667	0.418327610628165
ACP5	chr19:11624743:C:T	IAV	CD4T	0.023544532940984	0.0361485227075742	0.299282994356199
ACP5	chr19:11624743:C:T	LPS	NK	0.0606008814599107	0.0469712961139508	0.125712545960636
ACP5	chr19:11624743:C:T	LPS	CD8T	0.0531841858766114	0.0416807622814482	0.131276656359684
ACP5	chr19:11624743:C:T	LPS	monocyte	-0.0451139301099785	0.0426122858080912	0.183096336994609
ACP5	chr19:11624743:C:T	LPS	B	0.00761259041314723	0.0346871353153192	0.453473307780383
ACP5	chr19:11624743:C:T	LPS	CD4T	0.035605870911614	0.0396434650208618	0.228164004671173
ACP5	chr19:11624743:C:T	Tcruzi	NK	0.0471258979954875	0.0421073411295244	0.166382881238831
ACP5	chr19:11624743:C:T	Tcruzi	CD8T	0.0550749013958771	0.0432297082914621	0.136829226946098
ACP5	chr19:11624743:C:T	Tcruzi	monocyte	-0.0461070987337409	0.0396489844889005	0.163988577741308
ACP5	chr19:11624743:C:T	Tcruzi	B	0.00495285473451093	0.0332185841492419	0.480057348438798
ACP5	chr19:11624743:C:T	Tcruzi	CD4T	0.0369333729749482	0.0408985137082913	0.227376755221226
ACP5	chr19:11635112:C:T	NI	NK	0.0696002564792685	0.0417060893881868	0.0398359262962282
ACP5	chr19:11635112:C:T	NI	CD8T	0.0660131282391241	0.0409323856192283	0.0532085586073904
ACP5	chr19:11635112:C:T	NI	monocyte	-0.0230247295712805	0.0369638605972271	0.26665736918209
ACP5	chr19:11635112:C:T	NI	B	-0.0330858202826615	0.0396735778547589	0.203062239496375
ACP5	chr19:11635112:C:T	NI	CD4T	0.10926515348601	0.0456801121678036	0.00782534775450743
ACP5	chr19:11635112:C:T	IAV	NK	0.0494680206952913	0.0378087623679827	0.0886988300588803
ACP5	chr19:11635112:C:T	IAV	CD8T	0.0516184728075256	0.0362631709870465	0.0693832585143158
ACP5	chr19:11635112:C:T	IAV	monocyte	-0.0232095881768444	0.0354340598574325	0.254602144872834
ACP5	chr19:11635112:C:T	IAV	B	-0.036661280989909	0.0384042877682042	0.167080918411939
ACP5	chr19:11635112:C:T	IAV	CD4T	0.0584895690647371	0.0384956218898652	0.0646828885373142
ACP5	chr19:11635112:C:T	LPS	NK	0.0653557048394134	0.0408376732513431	0.0472820302544215
ACP5	chr19:11635112:C:T	LPS	CD8T	0.0719240687455095	0.0389432779051373	0.0262427468477173
ACP5	chr19:11635112:C:T	LPS	monocyte	-0.0394183666579567	0.0413731207329119	0.169008445949587
ACP5	chr19:11635112:C:T	LPS	B	-0.0498552440583886	0.0422866268933542	0.113813979525723
ACP5	chr19:11635112:C:T	LPS	CD4T	0.0982262487689255	0.0419416044003143	0.00869715645616527
ACP5	chr19:11635112:C:T	Tcruzi	NK	0.0867325354143237	0.0463975686062149	0.0203493692695422
ACP5	chr19:11635112:C:T	Tcruzi	CD8T	0.073300504522592	0.0398161787663601	0.0309767634549185
ACP5	chr19:11635112:C:T	Tcruzi	monocyte	-0.0320035173525145	0.0372005210347479	0.194437270894583
ACP5	chr19:11635112:C:T	Tcruzi	B	-0.0210454949409948	0.0370914929967928	0.286177340562507
ACP5	chr19:11635112:C:T	Tcruzi	CD4T	0.13079962801925	0.0496555924024491	0.00346631537296496
ACP5	chr19:11644193:T:C	NI	NK	-0.0197583546013137	0.0781669997767478	0.506571409627697
ACP5	chr19:11644193:T:C	NI	CD8T	-0.00517969214578721	0.0814609868361676	0.570182508644198
ACP5	chr19:11644193:T:C	NI	monocyte	0.102689516166568	0.11850471775281	0.247394044150338
ACP5	chr19:11644193:T:C	NI	B	0.00491230730324342	0.0763577259747965	0.544946442843578
ACP5	chr19:11644193:T:C	NI	CD4T	0.00412307472828416	0.0960562763104001	0.549767622141715
ACP5	chr19:11644193:T:C	IAV	NK	-0.00660144312427638	0.0680963327356223	0.558548637491901
ACP5	chr19:11644193:T:C	IAV	CD8T	0.00251680101877844	0.0622834415237699	0.558021264851952
ACP5	chr19:11644193:T:C	IAV	monocyte	0.0800508709616386	0.0972098950165651	0.275702286525759
ACP5	chr19:11644193:T:C	IAV	B	0.00879327086185704	0.0667309937364922	0.523001571710702
ACP5	chr19:11644193:T:C	IAV	CD4T	0.0168120888087089	0.0815568110705795	0.502931410095047
ACP5	chr19:11644193:T:C	LPS	NK	-0.0179462246853634	0.0778732355152601	0.513723301415133
ACP5	chr19:11644193:T:C	LPS	CD8T	0.00100026936751757	0.0700085573979534	0.561303434955922
ACP5	chr19:11644193:T:C	LPS	monocyte	0.108746705828666	0.125989690619117	0.249009298101323
ACP5	chr19:11644193:T:C	LPS	B	0.0101978549083794	0.0757384610473567	0.519244363694572
ACP5	chr19:11644193:T:C	LPS	CD4T	0.025474890563633	0.0907531150941463	0.476640071257309
ACP5	chr19:11644193:T:C	Tcruzi	NK	-0.0239345517749833	0.0835000454023208	0.494539786517721
ACP5	chr19:11644193:T:C	Tcruzi	CD8T	-0.0158475515794087	0.0827064215716197	0.529132005183564
ACP5	chr19:11644193:T:C	Tcruzi	monocyte	0.100667085851712	0.11753426619724	0.26184769140914
ACP5	chr19:11644193:T:C	Tcruzi	B	0.007522444104934	0.0730582783864718	0.531086480115595
ACP5	chr19:11644193:T:C	Tcruzi	CD4T	0.0114706397133355	0.0911137675292854	0.528003522535137
ACP6	chr1:147544859:C:T	NI	NK	0.0101763735371711	0.0438188148517422	0.594919801471458
ACP6	chr1:147544859:C:T	NI	CD8T	0.00938210738382783	0.0480353277982637	0.605440252563909
ACP6	chr1:147544859:C:T	NI	monocyte	-0.010776088907504	0.0569451488169425	0.58011731278857
ACP6	chr1:147544859:C:T	NI	B	0.00439559318218068	0.0466532365789754	0.6365210482837
ACP6	chr1:147544859:C:T	NI	CD4T	0.00841236281194778	0.0585362244602377	0.610758935206427
ACP6	chr1:147544859:C:T	IAV	NK	0.00687985833918544	0.0394317566598024	0.611662448029417
ACP6	chr1:147544859:C:T	IAV	CD8T	0.00906533540282507	0.0376932810082839	0.592028725318533
ACP6	chr1:147544859:C:T	IAV	monocyte	-0.00861850776650471	0.0455021195760994	0.606859850900561
ACP6	chr1:147544859:C:T	IAV	B	0.00201383215402523	0.0400302177874192	0.648394409638404
ACP6	chr1:147544859:C:T	IAV	CD4T	0.0110126390961873	0.0504078114501136	0.599182342084815
ACP6	chr1:147544859:C:T	LPS	NK	0.00935899843059609	0.0436753277306679	0.595540548384401
ACP6	chr1:147544859:C:T	LPS	CD8T	0.00668177840600877	0.04131578449316	0.609892366643335
ACP6	chr1:147544859:C:T	LPS	monocyte	-0.0272424268953947	0.071888255051776	0.517460761373775
ACP6	chr1:147544859:C:T	LPS	B	0.00164884664613784	0.0461107641056533	0.647603808117233
ACP6	chr1:147544859:C:T	LPS	CD4T	0.011779381177534	0.0554449534650694	0.596406798110328
ACP6	chr1:147544859:C:T	Tcruzi	NK	0.00538479648195062	0.0433776176860544	0.623493017372706
ACP6	chr1:147544859:C:T	Tcruzi	CD8T	0.0101163370478584	0.0466989483612242	0.597549087328215
ACP6	chr1:147544859:C:T	Tcruzi	monocyte	-0.010424266497035	0.0539038083583994	0.600263269644594
ACP6	chr1:147544859:C:T	Tcruzi	B	0.00264454103764511	0.0439963352194824	0.644047617050278
ACP6	chr1:147544859:C:T	Tcruzi	CD4T	0.00866670553998019	0.0550379015072805	0.614384739226011
ACP6	chr1:147568214:T:A	NI	NK	-0.00567258439273283	0.0468144435397853	0.575877959990667
ACP6	chr1:147568214:T:A	NI	CD8T	-0.00954565856345309	0.0494121486017976	0.552017832904681
ACP6	chr1:147568214:T:A	NI	monocyte	0.0877284716262128	0.0915014545894326	0.22667813396617
ACP6	chr1:147568214:T:A	NI	B	0.0355631348846169	0.0601341565790805	0.402665699860351
ACP6	chr1:147568214:T:A	NI	CD4T	-0.00362282544631648	0.0575243000833477	0.587749529293572
ACP6	chr1:147568214:T:A	IAV	NK	0.0015351170930248	0.0428120308646353	0.596370751206464
ACP6	chr1:147568214:T:A	IAV	CD8T	-0.0121358284325527	0.0422484523496149	0.52102710709924
ACP6	chr1:147568214:T:A	IAV	monocyte	0.0172272049621769	0.0496644394564176	0.469097172206211
ACP6	chr1:147568214:T:A	IAV	B	0.0160526122719969	0.0469809103669475	0.484430927006718
ACP6	chr1:147568214:T:A	IAV	CD4T	-0.0127240136329344	0.051300094166719	0.535414291001619
ACP6	chr1:147568214:T:A	LPS	NK	-0.0051136904964291	0.0467248769094558	0.577624809781211
ACP6	chr1:147568214:T:A	LPS	CD8T	-0.00397861502080513	0.0435607034075928	0.581008360014631
ACP6	chr1:147568214:T:A	LPS	monocyte	0.0456825014972659	0.0660432781283144	0.357619902321005
ACP6	chr1:147568214:T:A	LPS	B	0.0359055722826048	0.0601752607947911	0.397390855222058
ACP6	chr1:147568214:T:A	LPS	CD4T	-0.00525995448143532	0.0534732858659713	0.579849057126933
ACP6	chr1:147568214:T:A	Tcruzi	NK	0.00443043762426197	0.0484815877774366	0.578461343398628
ACP6	chr1:147568214:T:A	Tcruzi	CD8T	-0.0124149004378503	0.0492897191223079	0.532965307317673
ACP6	chr1:147568214:T:A	Tcruzi	monocyte	0.0670323336958621	0.0790398076385097	0.305013569674315
ACP6	chr1:147568214:T:A	Tcruzi	B	0.0378716005663401	0.059748498925552	0.384715306285118
ACP6	chr1:147568214:T:A	Tcruzi	CD4T	0.0029205194742179	0.0546433803867584	0.590437522994647
ACP6	chr1:147570551:G:A	NI	NK	-0.00788616916828026	0.0531281165435722	0.594975503183902
ACP6	chr1:147570551:G:A	NI	CD8T	-0.0152670455629425	0.0630392511935729	0.567987391508781
ACP6	chr1:147570551:G:A	NI	monocyte	0.0161194773128235	0.0723669767763306	0.545207753221793
ACP6	chr1:147570551:G:A	NI	B	0.0126013173021841	0.060503850555996	0.577525048807613
ACP6	chr1:147570551:G:A	NI	CD4T	-0.0119228493374703	0.074176088877921	0.583790780748938
ACP6	chr1:147570551:G:A	IAV	NK	-0.00709103023718456	0.0492751667614479	0.59663614937278
ACP6	chr1:147570551:G:A	IAV	CD8T	-0.00163448258221089	0.0447842238534679	0.625287732931146
ACP6	chr1:147570551:G:A	IAV	monocyte	0.011072597375949	0.0579249861768993	0.580475763888467
ACP6	chr1:147570551:G:A	IAV	B	0.0158194625582208	0.0554940236332716	0.552703111669091
ACP6	chr1:147570551:G:A	IAV	CD4T	-0.00183825869652271	0.060792669326391	0.629357399396589
ACP6	chr1:147570551:G:A	LPS	NK	-0.00738347600355588	0.053277249376544	0.593795333911986
ACP6	chr1:147570551:G:A	LPS	CD8T	-0.00939568068651746	0.0527051274343037	0.582330090392096
ACP6	chr1:147570551:G:A	LPS	monocyte	0.0111114680591408	0.0691185262972022	0.576173780256877
ACP6	chr1:147570551:G:A	LPS	B	0.013282285223553	0.0604608757300816	0.569227767927907
ACP6	chr1:147570551:G:A	LPS	CD4T	0.00117540850062269	0.0671706323758656	0.632593366167063
ACP6	chr1:147570551:G:A	Tcruzi	NK	-0.00959029450227995	0.0555377355724929	0.586603967869059
ACP6	chr1:147570551:G:A	Tcruzi	CD8T	-0.012489025238579	0.0594057471684166	0.576030931881616
ACP6	chr1:147570551:G:A	Tcruzi	monocyte	0.0123103767934924	0.0679662065102662	0.578240740528424
ACP6	chr1:147570551:G:A	Tcruzi	B	0.020295113527324	0.064024778945648	0.539577157807829
ACP6	chr1:147570551:G:A	Tcruzi	CD4T	-0.00956344206944624	0.069347714184846	0.598014417702271
ACP6	chr1:147576361:C:T	NI	NK	-0.0403507206287609	0.0714856771561376	0.357933088453378
ACP6	chr1:147576361:C:T	NI	CD8T	-0.0962744705154345	0.104047984119612	0.235483422879763
ACP6	chr1:147576361:C:T	NI	monocyte	0.00723140139894689	0.0869121160731132	0.545257825672404
ACP6	chr1:147576361:C:T	NI	B	-0.043016293067686	0.0798373225846429	0.369355090047914
ACP6	chr1:147576361:C:T	NI	CD4T	-0.121116613123591	0.12712957948516	0.224882404284072
ACP6	chr1:147576361:C:T	IAV	NK	-0.0301636795772465	0.0645542175552899	0.388560997992828
ACP6	chr1:147576361:C:T	IAV	CD8T	-0.0465253579527195	0.0655729325589185	0.307399393040374
ACP6	chr1:147576361:C:T	IAV	monocyte	0.00988098526113041	0.0717983719854933	0.537774366899832
ACP6	chr1:147576361:C:T	IAV	B	-0.0334411562957872	0.0686096176288906	0.386211851474606
ACP6	chr1:147576361:C:T	IAV	CD4T	-0.0756674525239663	0.0907730136916887	0.271899616464267
ACP6	chr1:147576361:C:T	LPS	NK	-0.0370566178216674	0.070497002154157	0.366600279229148
ACP6	chr1:147576361:C:T	LPS	CD8T	-0.0815164297045011	0.0907651848317378	0.236963145446998
ACP6	chr1:147576361:C:T	LPS	monocyte	0.00109707393963005	0.0837169448689508	0.558242118973554
ACP6	chr1:147576361:C:T	LPS	B	-0.0487552287202973	0.0817922967457358	0.346592875811251
ACP6	chr1:147576361:C:T	LPS	CD4T	-0.106129658412375	0.113538055461817	0.233681230597877
ACP6	chr1:147576361:C:T	Tcruzi	NK	-0.0421527469278542	0.0739649516082293	0.355269788320655
ACP6	chr1:147576361:C:T	Tcruzi	CD8T	-0.0884822396629576	0.097005242436914	0.240061640741468
ACP6	chr1:147576361:C:T	Tcruzi	monocyte	0.0114212144586532	0.084299034552758	0.536926638749749
ACP6	chr1:147576361:C:T	Tcruzi	B	-0.0366757913196678	0.074195433943003	0.383062898043706
ACP6	chr1:147576361:C:T	Tcruzi	CD4T	-0.116757432782691	0.121932180062697	0.226738678671178
ACP6	chr1:147603020:C:T	NI	NK	-0.00722808438631131	0.0283737843228602	0.622643907510057
ACP6	chr1:147603020:C:T	NI	CD8T	0.00416689996991776	0.0303539677497716	0.672820742160146
ACP6	chr1:147603020:C:T	NI	monocyte	-0.00365915006695835	0.0369240824857441	0.638248300778701
ACP6	chr1:147603020:C:T	NI	B	-0.00886324033439721	0.0316697208880429	0.615001651068381
ACP6	chr1:147603020:C:T	NI	CD4T	-0.0013706879064049	0.0349032387308656	0.6732256639909
ACP6	chr1:147603020:C:T	IAV	NK	-0.0162542932057263	0.0344574030246262	0.547950479976755
ACP6	chr1:147603020:C:T	IAV	CD8T	-0.00433965180642848	0.0237311563524436	0.643735331063323
ACP6	chr1:147603020:C:T	IAV	monocyte	0.000321402764304036	0.0283802255009896	0.69952495110154
ACP6	chr1:147603020:C:T	IAV	B	-0.00606194964086463	0.0272279196317148	0.629678199849731
ACP6	chr1:147603020:C:T	IAV	CD4T	-0.0048941169149194	0.0295722871489183	0.649254166989509
ACP6	chr1:147603020:C:T	LPS	NK	-0.00865716992136205	0.029051340943802	0.60318555201698
ACP6	chr1:147603020:C:T	LPS	CD8T	0.000753438072232526	0.0260142247595445	0.692636146492306
ACP6	chr1:147603020:C:T	LPS	monocyte	0.00919082272035892	0.0385056328738928	0.615683176368679
ACP6	chr1:147603020:C:T	LPS	B	-0.0129671289618221	0.0342147047312035	0.578001280701856
ACP6	chr1:147603020:C:T	LPS	CD4T	-0.00972075205920666	0.0340916089517629	0.610669015250544
ACP6	chr1:147603020:C:T	Tcruzi	NK	-0.00993816447904366	0.0309814628491324	0.60104730588988
ACP6	chr1:147603020:C:T	Tcruzi	CD8T	0.000509275653641461	0.027919324803979	0.695233768466043
ACP6	chr1:147603020:C:T	Tcruzi	monocyte	-0.00243181622579991	0.0339287029811032	0.671964572662506
ACP6	chr1:147603020:C:T	Tcruzi	B	-0.00942106610708482	0.030626787603743	0.60457886443341
ACP6	chr1:147603020:C:T	Tcruzi	CD4T	0.00148004849489363	0.0330503643633082	0.694705434463564
ACP6	chr1:147621873:A:G	NI	NK	0.0316782490200054	0.0384167261764924	0.198276533144503
ACP6	chr1:147621873:A:G	NI	CD8T	0.0674094505671769	0.0389948985678876	0.0432214318257038
ACP6	chr1:147621873:A:G	NI	monocyte	-0.0408118738256235	0.0502797851086728	0.213410993352356
ACP6	chr1:147621873:A:G	NI	B	0.0793690095785019	0.0458386287230776	0.0342095806737061
ACP6	chr1:147621873:A:G	NI	CD4T	0.14233126753635	0.0528131035719214	0.00629322645792524
ACP6	chr1:147621873:A:G	IAV	NK	0.02157524454301	0.035707675151332	0.263144417338244
ACP6	chr1:147621873:A:G	IAV	CD8T	0.0271296879546507	0.0341736222669351	0.20077983863727
ACP6	chr1:147621873:A:G	IAV	monocyte	-0.00859073820176794	0.0376805165235222	0.41616547437941
ACP6	chr1:147621873:A:G	IAV	B	0.0323212609566132	0.0385311788584953	0.190702955579372
ACP6	chr1:147621873:A:G	IAV	CD4T	0.0801545815959306	0.0396960961388255	0.0251745595030824
ACP6	chr1:147621873:A:G	LPS	NK	0.033585638089894	0.0381866602450988	0.183207779460293
ACP6	chr1:147621873:A:G	LPS	CD8T	0.0592089502971333	0.0361146955429793	0.0471504046390667
ACP6	chr1:147621873:A:G	LPS	monocyte	-0.00566698749747689	0.0440502021094179	0.455051236518565
ACP6	chr1:147621873:A:G	LPS	B	0.0718277777596482	0.044069386585762	0.0446759566329421
ACP6	chr1:147621873:A:G	LPS	CD4T	0.124880784715756	0.0471411372693524	0.00712650256851818
ACP6	chr1:147621873:A:G	Tcruzi	NK	0.014256354007742	0.0411382033232918	0.344124013561658
ACP6	chr1:147621873:A:G	Tcruzi	CD8T	0.0670740631928979	0.0380517063579946	0.0393178068777102
ACP6	chr1:147621873:A:G	Tcruzi	monocyte	-0.0147611676303355	0.0439646048861748	0.376653228823146
ACP6	chr1:147621873:A:G	Tcruzi	B	0.0629968866132839	0.0412980148241182	0.0582753116303246
ACP6	chr1:147621873:A:G	Tcruzi	CD4T	0.121712012194724	0.0470236355381703	0.00817109342382027
ACP6	chr1:147623280:C:G	NI	NK	0.0135003380360503	0.0481248587786272	0.546414454980764
ACP6	chr1:147623280:C:G	NI	CD8T	0.0288984936578417	0.0615095668758103	0.484719231860437
ACP6	chr1:147623280:C:G	NI	monocyte	-0.0241922376014337	0.0680267201168043	0.501028902093962
ACP6	chr1:147623280:C:G	NI	B	0.00814535036936207	0.0521433169645205	0.589633366810389
ACP6	chr1:147623280:C:G	NI	CD4T	0.0182708569281556	0.0651343388084768	0.539607163550507
ACP6	chr1:147623280:C:G	IAV	NK	0.0164245452718185	0.0465032323947767	0.524293570613543
ACP6	chr1:147623280:C:G	IAV	CD8T	0.0220708710462814	0.0479988455588393	0.485355793636037
ACP6	chr1:147623280:C:G	IAV	monocyte	-0.0101270037666918	0.0503660591924136	0.578325342206193
ACP6	chr1:147623280:C:G	IAV	B	0.00755968098150303	0.0453805114926889	0.586712075121592
ACP6	chr1:147623280:C:G	IAV	CD4T	0.0188997282152498	0.0564551073612113	0.531797343782245
ACP6	chr1:147623280:C:G	LPS	NK	0.0232579650197225	0.0542162404415132	0.493109421587252
ACP6	chr1:147623280:C:G	LPS	CD8T	0.0214238749058287	0.0507512483175644	0.496545605984486
ACP6	chr1:147623280:C:G	LPS	monocyte	-0.0151912734030383	0.0618954648858559	0.55252454957484
ACP6	chr1:147623280:C:G	LPS	B	0.0023547441869056	0.0512762491303257	0.615068519159492
ACP6	chr1:147623280:C:G	LPS	CD4T	0.0196398825000117	0.0614492270233659	0.531865066614905
ACP6	chr1:147623280:C:G	Tcruzi	NK	0.0178868333752365	0.051679045275131	0.52497741237602
ACP6	chr1:147623280:C:G	Tcruzi	CD8T	0.0222427311426623	0.0549236746436792	0.506421405188103
ACP6	chr1:147623280:C:G	Tcruzi	monocyte	-0.0202644094232869	0.0633226699161957	0.536060234172177
ACP6	chr1:147623280:C:G	Tcruzi	B	0.00317851876854689	0.0488111213467409	0.613637634131761
ACP6	chr1:147623280:C:G	Tcruzi	CD4T	0.0136080964774487	0.0603057826024201	0.562196695804783
ACP6	chr1:147631238:C:T	NI	NK	0.0109189527204219	0.0478670830878517	0.462014401346254
ACP6	chr1:147631238:C:T	NI	CD8T	0.0374399809587265	0.0521643953035565	0.312569582308132
ACP6	chr1:147631238:C:T	NI	monocyte	0.0260604158491833	0.0593721096155495	0.40222960947142
ACP6	chr1:147631238:C:T	NI	B	-0.012723837503125	0.0535834446223942	0.499353218962184
ACP6	chr1:147631238:C:T	NI	CD4T	-0.0063846943322701	0.0577630160636949	0.544707817786021
ACP6	chr1:147631238:C:T	IAV	NK	0.0438398742770771	0.0522703283294464	0.269367019226244
ACP6	chr1:147631238:C:T	IAV	CD8T	0.0299992678713546	0.0458593027955074	0.324910529721977
ACP6	chr1:147631238:C:T	IAV	monocyte	-0.00458652327311548	0.045149794914503	0.53415983395369
ACP6	chr1:147631238:C:T	IAV	B	0.0288368920502956	0.0508051746102131	0.361897559980262
ACP6	chr1:147631238:C:T	IAV	CD4T	0.0736609768386871	0.0688643996466477	0.205336051417851
ACP6	chr1:147631238:C:T	LPS	NK	0.0370513074970986	0.0520687547560176	0.30912053545122
ACP6	chr1:147631238:C:T	LPS	CD8T	0.0320325703697475	0.0474711069058944	0.320549269299338
ACP6	chr1:147631238:C:T	LPS	monocyte	-0.0473073603722358	0.0627725389681558	0.298027738561178
ACP6	chr1:147631238:C:T	LPS	B	0.00289560331343725	0.0511631273438872	0.53422837333683
ACP6	chr1:147631238:C:T	LPS	CD4T	0.0393646629066233	0.0537226039814718	0.306057123694319
ACP6	chr1:147631238:C:T	Tcruzi	NK	0.0465612769625449	0.05771947537586	0.27617305767278
ACP6	chr1:147631238:C:T	Tcruzi	CD8T	0.0222159048554861	0.0465031022475577	0.384384110030086
ACP6	chr1:147631238:C:T	Tcruzi	monocyte	-0.010458406417011	0.0535447081657414	0.503824059934762
ACP6	chr1:147631238:C:T	Tcruzi	B	0.0228387361993248	0.0510144462143907	0.40479327011251
ACP6	chr1:147631238:C:T	Tcruzi	CD4T	-0.0419416867433015	0.0734826270110156	0.38927299866314
ACP6	chr1:147675220:G:C	NI	NK	0.0191386626415486	0.068496168172404	0.52475999244222
ACP6	chr1:147675220:G:C	NI	CD8T	0.0334225522270495	0.0840173063567828	0.485434351212966
ACP6	chr1:147675220:G:C	NI	monocyte	0.0346941074558692	0.0949461914255493	0.474777539963124
ACP6	chr1:147675220:G:C	NI	B	0.0325443918383927	0.0823052218917598	0.48468801280843
ACP6	chr1:147675220:G:C	NI	CD4T	0.046905062066669	0.107310278388828	0.463115416014302
ACP6	chr1:147675220:G:C	IAV	NK	0.0189320518252805	0.0641261308029018	0.519533839490504
ACP6	chr1:147675220:G:C	IAV	CD8T	0.0165416563393375	0.0588820892667686	0.523139688209867
ACP6	chr1:147675220:G:C	IAV	monocyte	0.0213426157653555	0.0736655071132568	0.521979676984618
ACP6	chr1:147675220:G:C	IAV	B	0.0299754388374069	0.0729014909430584	0.477861995924028
ACP6	chr1:147675220:G:C	IAV	CD4T	0.0438202906670512	0.0943523310736022	0.459664428773433
ACP6	chr1:147675220:G:C	LPS	NK	0.0234889540258791	0.0708934656332117	0.503810089902753
ACP6	chr1:147675220:G:C	LPS	CD8T	0.0251166401609672	0.0702929555947909	0.494794140930584
ACP6	chr1:147675220:G:C	LPS	monocyte	0.0254356869510768	0.088690409463893	0.51127109622271
ACP6	chr1:147675220:G:C	LPS	B	0.0352613869189214	0.0841305965801869	0.471413884439564
ACP6	chr1:147675220:G:C	LPS	CD4T	0.0450642986019737	0.101026618631785	0.463430196037542
ACP6	chr1:147675220:G:C	Tcruzi	NK	0.0206502737966541	0.0709680408073772	0.519602108036934
ACP6	chr1:147675220:G:C	Tcruzi	CD8T	0.0275017915475897	0.0778636388447084	0.498873155833557
ACP6	chr1:147675220:G:C	Tcruzi	monocyte	0.0322562256247525	0.0906209890249625	0.495477526098681
ACP6	chr1:147675220:G:C	Tcruzi	B	0.0393097833339697	0.0857595825627514	0.456735600320978
ACP6	chr1:147675220:G:C	Tcruzi	CD4T	0.0393560189329077	0.0976326500550607	0.481799292054465
ACP6	chr1:147685492:G:A	NI	NK	-0.0214977281993967	0.0622331520506674	0.507421922961003
ACP6	chr1:147685492:G:A	NI	CD8T	-0.0360650679356397	0.0773094343842494	0.46501875655863
ACP6	chr1:147685492:G:A	NI	monocyte	0.02135269721861	0.0808584307103478	0.52116688917002
ACP6	chr1:147685492:G:A	NI	B	-0.00903988649758943	0.0643825409924627	0.574286345530436
ACP6	chr1:147685492:G:A	NI	CD4T	-0.0287369048659421	0.0836869221078763	0.50130279266461
ACP6	chr1:147685492:G:A	IAV	NK	-0.019098024467049	0.0571220057936791	0.511199649752512
ACP6	chr1:147685492:G:A	IAV	CD8T	-0.0196679590063369	0.0538346756550373	0.499830091005579
ACP6	chr1:147685492:G:A	IAV	monocyte	0.0231886586568421	0.0695987915606385	0.517862040533279
ACP6	chr1:147685492:G:A	IAV	B	-0.00833323943878284	0.0556693202181869	0.571966582924583
ACP6	chr1:147685492:G:A	IAV	CD4T	-0.0359151350860074	0.0785946151013487	0.46934119679889
ACP6	chr1:147685492:G:A	LPS	NK	-0.0239477815372541	0.0640420578057812	0.494046930886581
ACP6	chr1:147685492:G:A	LPS	CD8T	-0.0217184263664973	0.0602804514462094	0.498333003215719
ACP6	chr1:147685492:G:A	LPS	monocyte	0.0195457006675227	0.0785292998176663	0.533808972686297
ACP6	chr1:147685492:G:A	LPS	B	-0.00543535920545176	0.0636110743596607	0.585803678064675
ACP6	chr1:147685492:G:A	LPS	CD4T	-0.0291685538947377	0.0788486593380511	0.496580960181579
ACP6	chr1:147685492:G:A	Tcruzi	NK	-0.0216748682573244	0.0641590572721507	0.508554109638522
ACP6	chr1:147685492:G:A	Tcruzi	CD8T	-0.027484487438426	0.068863089929686	0.488268796832715
ACP6	chr1:147685492:G:A	Tcruzi	monocyte	0.0295552297192126	0.0835328618559975	0.505740173838333
ACP6	chr1:147685492:G:A	Tcruzi	B	-0.00856469042052103	0.0611673892077144	0.57333041321168
ACP6	chr1:147685492:G:A	Tcruzi	CD4T	-0.0290759214860732	0.079885256765082	0.500667737176536
ACP6	chr1:147692258:T:G	NI	NK	0.020741404475522	0.0616461909862433	0.404731573153442
ACP6	chr1:147692258:T:G	NI	CD8T	-0.0543986941821143	0.0616820428057404	0.198928755073486
ACP6	chr1:147692258:T:G	NI	monocyte	-0.0464878147082452	0.0725539615978901	0.272889201118408
ACP6	chr1:147692258:T:G	NI	B	-0.0663805483558352	0.0686446085829476	0.174128628685841
ACP6	chr1:147692258:T:G	NI	CD4T	-0.152985778714742	0.0895479829847955	0.0529639312790006
ACP6	chr1:147692258:T:G	IAV	NK	0.0388509191284276	0.062398305471781	0.301798527741162
ACP6	chr1:147692258:T:G	IAV	CD8T	0.016484244293459	0.0580026707590789	0.441525627744371
ACP6	chr1:147692258:T:G	IAV	monocyte	-0.0104166098316436	0.0590453553331471	0.436829631646692
ACP6	chr1:147692258:T:G	IAV	B	-0.0382736865228695	0.0598135830714406	0.264752483958471
ACP6	chr1:147692258:T:G	IAV	CD4T	-0.0927576349784471	0.0671511005157051	0.0933147978399766
ACP6	chr1:147692258:T:G	LPS	NK	0.0497308033015183	0.0706998376866972	0.273673741450486
ACP6	chr1:147692258:T:G	LPS	CD8T	-0.0445084973601654	0.0566018982314098	0.223656316756348
ACP6	chr1:147692258:T:G	LPS	monocyte	-0.0271852612983705	0.069096155223365	0.358942551845292
ACP6	chr1:147692258:T:G	LPS	B	-0.0776531214634449	0.070842256573469	0.14055267985538
ACP6	chr1:147692258:T:G	LPS	CD4T	-0.130921540877885	0.0793107559883725	0.0591676696165738
ACP6	chr1:147692258:T:G	Tcruzi	NK	0.0706678693488113	0.0825693811631662	0.218051858925574
ACP6	chr1:147692258:T:G	Tcruzi	CD8T	-0.0579044743936108	0.0608914796297921	0.179800120062562
ACP6	chr1:147692258:T:G	Tcruzi	monocyte	-0.0291745629149983	0.0686235537837353	0.346916948100093
ACP6	chr1:147692258:T:G	Tcruzi	B	-0.081825419504508	0.069898571234413	0.123111171787269
ACP6	chr1:147692258:T:G	Tcruzi	CD4T	-0.156029425997024	0.0905942341457573	0.0511002084869477
ACP6	chr1:147726625:C:T	NI	NK	0.0159320233303841	0.0379617060031953	0.508980236429441
ACP6	chr1:147726625:C:T	NI	CD8T	0.0213182704624146	0.0417694532841094	0.479301034614631
ACP6	chr1:147726625:C:T	NI	monocyte	0.0018480021103694	0.0461431465883967	0.612766772656665
ACP6	chr1:147726625:C:T	NI	B	0.00750964368006884	0.0397666619007239	0.583540287255651
ACP6	chr1:147726625:C:T	NI	CD4T	0.0330617964332821	0.0545256177391798	0.438998253741705
ACP6	chr1:147726625:C:T	IAV	NK	0.0184524660611665	0.037316649481296	0.484191367134268
ACP6	chr1:147726625:C:T	IAV	CD8T	0.0189387673018966	0.0354183183152786	0.468390084824197
ACP6	chr1:147726625:C:T	IAV	monocyte	-0.0229926674874844	0.0624659614608339	0.522734850745147
ACP6	chr1:147726625:C:T	IAV	B	0.00924251108668202	0.0353381194819882	0.563047715561415
ACP6	chr1:147726625:C:T	IAV	CD4T	0.0320632887033101	0.049402746835443	0.431495156164649
ACP6	chr1:147726625:C:T	LPS	NK	0.0179535348876238	0.0388668983735508	0.48948125724936
ACP6	chr1:147726625:C:T	LPS	CD8T	0.0208504090531326	0.0382144877478824	0.461042802883299
ACP6	chr1:147726625:C:T	LPS	monocyte	0.00220276388562897	0.0447590599712064	0.621655651532066
ACP6	chr1:147726625:C:T	LPS	B	0.00669600615791612	0.0394024972908761	0.582533342452577
ACP6	chr1:147726625:C:T	LPS	CD4T	0.0359666782238844	0.0541983541307779	0.42148030454101
ACP6	chr1:147726625:C:T	Tcruzi	NK	0.0115905115923813	0.0377580621587879	0.540168239307763
ACP6	chr1:147726625:C:T	Tcruzi	CD8T	0.0199092309870415	0.0401619591682555	0.481932728624304
ACP6	chr1:147726625:C:T	Tcruzi	monocyte	0.00482689395266364	0.0440053281779987	0.611787851016177
ACP6	chr1:147726625:C:T	Tcruzi	B	0.00146433568772236	0.0381033318430103	0.623002265836723
ACP6	chr1:147726625:C:T	Tcruzi	CD4T	0.0313351504023946	0.051495518738882	0.445723248194401
ACP6	chr1:147731658:A:G	NI	NK	-0.031273812572202	0.0529147143834911	0.373907817028197
ACP6	chr1:147731658:A:G	NI	CD8T	-0.0334247565595988	0.0543946845244244	0.366271924837585
ACP6	chr1:147731658:A:G	NI	monocyte	0.0505856897571381	0.0748128204396239	0.331641649374628
ACP6	chr1:147731658:A:G	NI	B	-0.0269349830772589	0.0561965359946155	0.413788874830039
ACP6	chr1:147731658:A:G	NI	CD4T	-0.0563781417649773	0.0713511150359525	0.305651637931902
ACP6	chr1:147731658:A:G	IAV	NK	-0.0262703611321297	0.0479947328046066	0.389207581162459
ACP6	chr1:147731658:A:G	IAV	CD8T	-0.0150376934321638	0.041807702839837	0.44353830139177
ACP6	chr1:147731658:A:G	IAV	monocyte	0.0419459824136519	0.0617973057080392	0.350010136258729
ACP6	chr1:147731658:A:G	IAV	B	-0.036556136137352	0.0567685670696046	0.353761632534426
ACP6	chr1:147731658:A:G	IAV	CD4T	-0.0407565235041257	0.0576214486727788	0.337571974275103
ACP6	chr1:147731658:A:G	LPS	NK	-0.0305739775842941	0.0525247280004119	0.374027955040781
ACP6	chr1:147731658:A:G	LPS	CD8T	-0.0252503758186181	0.0472600539447402	0.387175942445455
ACP6	chr1:147731658:A:G	LPS	monocyte	0.0330121007791387	0.0645465272386346	0.403981354361251
ACP6	chr1:147731658:A:G	LPS	B	-0.0287161643297655	0.0565420137187181	0.401340290785831
ACP6	chr1:147731658:A:G	LPS	CD4T	-0.0573953111521409	0.0694110100401417	0.295092409503334
ACP6	chr1:147731658:A:G	Tcruzi	NK	-0.0230706998286381	0.0513040013020013	0.419113200965364
ACP6	chr1:147731658:A:G	Tcruzi	CD8T	-0.0401304969549164	0.0558518850268565	0.331155153882758
ACP6	chr1:147731658:A:G	Tcruzi	monocyte	0.035819320334729	0.0648254034233421	0.394388248298556
ACP6	chr1:147731658:A:G	Tcruzi	B	-0.0221120093250058	0.0522043099483689	0.430819587128413
ACP6	chr1:147731658:A:G	Tcruzi	CD4T	-0.0624892178058177	0.0729757807056998	0.286426617370156
ACP6	chr1:147740385:C:T	NI	NK	0.0195053103682168	0.0496518845237129	0.379523185886518
ACP6	chr1:147740385:C:T	NI	CD8T	0.0233154407652316	0.05017702157801	0.349184559445183
ACP6	chr1:147740385:C:T	NI	monocyte	-0.0384562964281457	0.0617823442834609	0.30817004268802
ACP6	chr1:147740385:C:T	NI	B	-0.0022528664768796	0.0554196232792059	0.532601519889799
ACP6	chr1:147740385:C:T	NI	CD4T	0.0632707706960991	0.0619697847787637	0.187935285307005
ACP6	chr1:147740385:C:T	IAV	NK	0.0181885126678694	0.0461703892916011	0.376387376377081
ACP6	chr1:147740385:C:T	IAV	CD8T	0.00932732385314941	0.0443971224438199	0.42933014148127
ACP6	chr1:147740385:C:T	IAV	monocyte	0.0241243078332722	0.0541431891539618	0.385926426044604
ACP6	chr1:147740385:C:T	IAV	B	0.0108571900310668	0.0494086800441705	0.438544352214483
ACP6	chr1:147740385:C:T	IAV	CD4T	0.0951329027711831	0.0678255356033616	0.109742555185642
ACP6	chr1:147740385:C:T	LPS	NK	0.0332973755019505	0.0511989095469818	0.29219455817443
ACP6	chr1:147740385:C:T	LPS	CD8T	0.0126110439861014	0.0465437416969917	0.408425478997895
ACP6	chr1:147740385:C:T	LPS	monocyte	-0.0506857675536737	0.0633023889383989	0.252848931118169
ACP6	chr1:147740385:C:T	LPS	B	0.0306954831163606	0.0555013151895529	0.328327167979613
ACP6	chr1:147740385:C:T	LPS	CD4T	0.101564217821584	0.0716307676438455	0.108304684777199
ACP6	chr1:147740385:C:T	Tcruzi	NK	0.0368624866077372	0.0551279710423303	0.287605847462782
ACP6	chr1:147740385:C:T	Tcruzi	CD8T	0.0118578429980073	0.0503096372585056	0.42074213208395
ACP6	chr1:147740385:C:T	Tcruzi	monocyte	-0.0793865378687228	0.0750376412639893	0.173756156203462
ACP6	chr1:147740385:C:T	Tcruzi	B	0.0206691785395884	0.0524185997513679	0.384287406109555
ACP6	chr1:147740385:C:T	Tcruzi	CD4T	0.062276192915401	0.0598863098001505	0.184086756757505
ACP6	chr1:147751363:T:C	NI	NK	-0.00144364429667961	0.0259710545799749	0.710491339135056
ACP6	chr1:147751363:T:C	NI	CD8T	0.00195806707018468	0.0287694440784253	0.706235704824469
ACP6	chr1:147751363:T:C	NI	monocyte	-0.00138082386488805	0.0367852249109968	0.672420167982311
ACP6	chr1:147751363:T:C	NI	B	-0.00115841304133055	0.0288518007421073	0.713797706845638
ACP6	chr1:147751363:T:C	NI	CD4T	0.00187048380336622	0.0360354780848511	0.697195300018683
ACP6	chr1:147751363:T:C	IAV	NK	0.000116707529080305	0.0238697250097766	0.722617117670426
ACP6	chr1:147751363:T:C	IAV	CD8T	3.47859989295701e-05	0.0220305639705226	0.722693785400637
ACP6	chr1:147751363:T:C	IAV	monocyte	-0.00314144775571243	0.0278420781507317	0.691393315021551
ACP6	chr1:147751363:T:C	IAV	B	0.000831247245966886	0.0249951606148008	0.716035658678009
ACP6	chr1:147751363:T:C	IAV	CD4T	0.00154471863963743	0.0296998486962283	0.71031007940142
ACP6	chr1:147751363:T:C	LPS	NK	-0.000985632551639411	0.0261142637959558	0.706326556860755
ACP6	chr1:147751363:T:C	LPS	CD8T	0.000716675043047716	0.0251458371161129	0.709288680985798
ACP6	chr1:147751363:T:C	LPS	monocyte	-0.00703117561746062	0.0359037344569431	0.647112323643532
ACP6	chr1:147751363:T:C	LPS	B	-0.000950069770704661	0.0287839007116769	0.706958992156823
ACP6	chr1:147751363:T:C	LPS	CD4T	0.00091665858918132	0.0327144471968882	0.709811606193998
ACP6	chr1:147751363:T:C	Tcruzi	NK	-0.000219570305415976	0.0267926446103679	0.719754592097484
ACP6	chr1:147751363:T:C	Tcruzi	CD8T	0.00472688800298225	0.0288796877521172	0.678851299729681
ACP6	chr1:147751363:T:C	Tcruzi	monocyte	-0.00445812179852353	0.0335073747378703	0.67782897713427
ACP6	chr1:147751363:T:C	Tcruzi	B	0.000943511106689742	0.0275026767689334	0.712886667363572
ACP6	chr1:147751363:T:C	Tcruzi	CD4T	1.78652208277932e-05	0.0332166649722459	0.719723421890602
ACP6	chr1:147765830:C:G	NI	NK	-0.0151392901863562	0.0330762655141489	0.482000548317316
ACP6	chr1:147765830:C:G	NI	CD8T	0.000477563583935104	0.029554558161274	0.608576858573021
ACP6	chr1:147765830:C:G	NI	monocyte	0.0227000924071254	0.0398903949582669	0.399556574751702
ACP6	chr1:147765830:C:G	NI	B	0.0354121148631226	0.0438846892999739	0.340867508307388
ACP6	chr1:147765830:C:G	NI	CD4T	0.013090085317754	0.0361900869007407	0.4875441247026
ACP6	chr1:147765830:C:G	IAV	NK	-0.00689696859697918	0.0276095591588797	0.552951151281125
ACP6	chr1:147765830:C:G	IAV	CD8T	0.00280245161142694	0.0249271895343814	0.583866309628683
ACP6	chr1:147765830:C:G	IAV	monocyte	0.0179067881732024	0.0313627500982252	0.424406491865103
ACP6	chr1:147765830:C:G	IAV	B	0.0218368667687122	0.0328639554199316	0.391091072570647
ACP6	chr1:147765830:C:G	IAV	CD4T	0.0180625197295165	0.0325695235781731	0.434749596061599
ACP6	chr1:147765830:C:G	LPS	NK	-0.0132630267031591	0.0324423746188637	0.497243290230047
ACP6	chr1:147765830:C:G	LPS	CD8T	0.00649567980634022	0.0270276965265592	0.537022812494896
ACP6	chr1:147765830:C:G	LPS	monocyte	0.0283404396648365	0.04015215546542	0.369828841508691
ACP6	chr1:147765830:C:G	LPS	B	0.0231420307723126	0.0356313708003577	0.393379838935741
ACP6	chr1:147765830:C:G	LPS	CD4T	0.0215111465238968	0.0357622619575536	0.415766423592455
ACP6	chr1:147765830:C:G	Tcruzi	NK	-0.020500389091221	0.037690776493438	0.448531924572935
ACP6	chr1:147765830:C:G	Tcruzi	CD8T	-0.00569781493910249	0.0304227779411552	0.580648174901532
ACP6	chr1:147765830:C:G	Tcruzi	monocyte	0.0357958771290654	0.044077753182732	0.335601843753379
ACP6	chr1:147765830:C:G	Tcruzi	B	0.0263818677317366	0.0364482693922003	0.370938472259286
ACP6	chr1:147765830:C:G	Tcruzi	CD4T	0.0212883902097564	0.0366749802449803	0.425596971761062
ACSF3	chr16:88997454:G:A	NI	NK	-0.0403607651322797	0.0658536002558098	0.380264254161865
ACSF3	chr16:88997454:G:A	NI	CD8T	-0.0555115039224767	0.0783120352099102	0.347558338523279
ACSF3	chr16:88997454:G:A	NI	monocyte	-0.0162444822420458	0.0743343511996848	0.501907712081341
ACSF3	chr16:88997454:G:A	NI	B	-0.0596062029760888	0.0850250657221357	0.341447386949426
ACSF3	chr16:88997454:G:A	NI	CD4T	-0.0606814099903003	0.0893488264218981	0.353643537792388
ACSF3	chr16:88997454:G:A	IAV	NK	-0.0403391665415466	0.0635881635142787	0.370823842313624
ACSF3	chr16:88997454:G:A	IAV	CD8T	-0.0375534925425627	0.0584042400107948	0.367790376940683
ACSF3	chr16:88997454:G:A	IAV	monocyte	-0.0120442332209243	0.0622033921974275	0.529191736006882
ACSF3	chr16:88997454:G:A	IAV	B	-0.0365760655993377	0.0625112506853539	0.389945228220486
ACSF3	chr16:88997454:G:A	IAV	CD4T	-0.0490535768674223	0.0752698280592077	0.370164147770393
ACSF3	chr16:88997454:G:A	LPS	NK	-0.0453076950980046	0.0694063632733378	0.361081817546431
ACSF3	chr16:88997454:G:A	LPS	CD8T	-0.0486302062927999	0.0691071296579718	0.343728974265931
ACSF3	chr16:88997454:G:A	LPS	monocyte	-0.00779429860414736	0.0738844623662334	0.54590214941531
ACSF3	chr16:88997454:G:A	LPS	B	-0.0455231388213869	0.0731410992565506	0.373703202596749
ACSF3	chr16:88997454:G:A	LPS	CD4T	-0.0482392551844692	0.0789126347076189	0.381861487215097
ACSF3	chr16:88997454:G:A	Tcruzi	NK	-0.0463279375921922	0.0713678047712751	0.364451678494102
ACSF3	chr16:88997454:G:A	Tcruzi	CD8T	-0.0523505476990851	0.0745116483766223	0.348871222487672
ACSF3	chr16:88997454:G:A	Tcruzi	monocyte	-0.00860441394305489	0.0720548134619753	0.546471387967303
ACSF3	chr16:88997454:G:A	Tcruzi	B	-0.0461729107422558	0.0721435967446033	0.368249072750329
ACSF3	chr16:88997454:G:A	Tcruzi	CD4T	-0.0458124341377117	0.0783449940971136	0.392587453426527
ACSF3	chr16:89074946:G:C	NI	NK	-0.0856420052276698	0.0764849232189527	0.122755271360039
ACSF3	chr16:89074946:G:C	NI	CD8T	-0.140116866348054	0.0775072165949504	0.0335594811961142
ACSF3	chr16:89074946:G:C	NI	monocyte	-0.223491445046438	0.0999713139765689	0.0079879798420871
ACSF3	chr16:89074946:G:C	NI	B	-0.132653104726511	0.0810752529929209	0.0464400414857357
ACSF3	chr16:89074946:G:C	NI	CD4T	-0.209798640571524	0.0920351841955103	0.00899846787518166
ACSF3	chr16:89074946:G:C	IAV	NK	-0.110406827807776	0.0731913364882285	0.0548807845974232
ACSF3	chr16:89074946:G:C	IAV	CD8T	-0.111467239484532	0.0695422775811529	0.0424285106074728
ACSF3	chr16:89074946:G:C	IAV	monocyte	-0.212685857441218	0.0962351940307632	0.00602643856711094
ACSF3	chr16:89074946:G:C	IAV	B	-0.144936035287797	0.0777122411192941	0.0213100864881082
ACSF3	chr16:89074946:G:C	IAV	CD4T	-0.185097021344508	0.0819784579351016	0.0094789970992043
ACSF3	chr16:89074946:G:C	LPS	NK	-0.104433448807377	0.0759627372573544	0.0773296659888926
ACSF3	chr16:89074946:G:C	LPS	CD8T	-0.108960510218995	0.0711467729557617	0.0588590161941954
ACSF3	chr16:89074946:G:C	LPS	monocyte	-0.23092034678605	0.105640816558899	0.00784684623320231
ACSF3	chr16:89074946:G:C	LPS	B	-0.16819146352298	0.0853480917572983	0.0168931597820684
ACSF3	chr16:89074946:G:C	LPS	CD4T	-0.211966352642406	0.089275653297036	0.00653030629977169
ACSF3	chr16:89074946:G:C	Tcruzi	NK	-0.0684488734213087	0.0818299856467844	0.187254047134996
ACSF3	chr16:89074946:G:C	Tcruzi	CD8T	-0.139507758316928	0.0754487630140903	0.0294331053728365
ACSF3	chr16:89074946:G:C	Tcruzi	monocyte	-0.188983938410461	0.0937529894330942	0.0183019160993705
ACSF3	chr16:89074946:G:C	Tcruzi	B	-0.129963365240923	0.0786295572573383	0.0439231716981665
ACSF3	chr16:89074946:G:C	Tcruzi	CD4T	-0.18154902221901	0.0853144887630084	0.0157367181349439
ACSF3	chr16:89082971:A:G	NI	NK	-0.104948486695142	0.0483346854417601	0.0151769173715232
ACSF3	chr16:89082971:A:G	NI	CD8T	-0.170740442188703	0.0514799297744883	0.000234578446474121
ACSF3	chr16:89082971:A:G	NI	monocyte	-0.120001634744111	0.057520489604628	0.0190205235113993
ACSF3	chr16:89082971:A:G	NI	B	-0.0754587563290736	0.0523159939989343	0.0739001973332701
ACSF3	chr16:89082971:A:G	NI	CD4T	-0.208749597875156	0.0581122776927068	5.18554442076047e-05
ACSF3	chr16:89082971:A:G	IAV	NK	-0.106232777199039	0.0465415789956199	0.0097083389398771
ACSF3	chr16:89082971:A:G	IAV	CD8T	-0.103730838668025	0.0437309654126399	0.00850236884719591
ACSF3	chr16:89082971:A:G	IAV	monocyte	-0.12202009763467	0.0536832147516946	0.00866726234101522
ACSF3	chr16:89082971:A:G	IAV	B	-0.0849254539571427	0.0482130479616332	0.0345903849998523
ACSF3	chr16:89082971:A:G	IAV	CD4T	-0.15184655428159	0.0497614567249553	0.00142785793077838
ACSF3	chr16:89082971:A:G	LPS	NK	-0.135169605489692	0.0511163327304637	0.00221521413937464
ACSF3	chr16:89082971:A:G	LPS	CD8T	-0.135373262114799	0.0457355051833472	0.0014073235746862
ACSF3	chr16:89082971:A:G	LPS	monocyte	-0.175629492628231	0.0659617578535217	0.00152508773736049
ACSF3	chr16:89082971:A:G	LPS	B	-0.0987851989821681	0.0518919288755119	0.0263521355967729
ACSF3	chr16:89082971:A:G	LPS	CD4T	-0.177786802188106	0.0528730757904561	0.000339671409453568
ACSF3	chr16:89082971:A:G	Tcruzi	NK	-0.108640400005014	0.0500923946980995	0.0153792075771738
ACSF3	chr16:89082971:A:G	Tcruzi	CD8T	-0.167742604302457	0.0501199580544156	0.000160391987785058
ACSF3	chr16:89082971:A:G	Tcruzi	monocyte	-0.129030488517627	0.0576878187797043	0.0117236522293872
ACSF3	chr16:89082971:A:G	Tcruzi	B	-0.0684290411105733	0.0510021588743841	0.0880455062938653
ACSF3	chr16:89082971:A:G	Tcruzi	CD4T	-0.189029458562654	0.0542244451852312	0.000145629805301195
ACSF3	chr16:89095526:C:T	NI	NK	-0.190868640695227	0.0667502632173885	0.00339607958805388
ACSF3	chr16:89095526:C:T	NI	CD8T	-0.214091470382077	0.0564559062368529	0.000868769965434391
ACSF3	chr16:89095526:C:T	NI	monocyte	-0.242506288323075	0.0585422654968085	0.000167363485391925
ACSF3	chr16:89095526:C:T	NI	B	-0.246186778306101	0.0544931352048442	3.51352890975987e-05
ACSF3	chr16:89095526:C:T	NI	CD4T	-0.274831526268882	0.0622983527578716	2.99207957266123e-06
ACSF3	chr16:89095526:C:T	IAV	NK	-0.189896690599742	0.0659164232268288	0.00260526452785848
ACSF3	chr16:89095526:C:T	IAV	CD8T	-0.198307340375527	0.0606846318243453	0.000730504682229904
ACSF3	chr16:89095526:C:T	IAV	monocyte	-0.212573547794318	0.0601364676839921	0.000966605956252309
ACSF3	chr16:89095526:C:T	IAV	B	-0.241163267364499	0.053142140734663	1.31649746415441e-05
ACSF3	chr16:89095526:C:T	IAV	CD4T	-0.255908902385813	0.0534211983994521	7.4670286807077e-06
ACSF3	chr16:89095526:C:T	LPS	NK	-0.213767816150014	0.0575885713646588	0.000424839057275417
ACSF3	chr16:89095526:C:T	LPS	CD8T	-0.206967815199894	0.0563444585339644	0.000559099612884917
ACSF3	chr16:89095526:C:T	LPS	monocyte	-0.224626390193951	0.0618830287073636	0.00114586869366928
ACSF3	chr16:89095526:C:T	LPS	B	-0.251836270454507	0.0552512889524947	1.8880606356575e-05
ACSF3	chr16:89095526:C:T	LPS	CD4T	-0.279259604255768	0.0628721579865952	5.36821531560427e-07
ACSF3	chr16:89095526:C:T	Tcruzi	NK	-0.175655105843333	0.0773960924278677	0.0156004082214052
ACSF3	chr16:89095526:C:T	Tcruzi	CD8T	-0.208473995001871	0.0572706702304743	0.00101146069066238
ACSF3	chr16:89095526:C:T	Tcruzi	monocyte	-0.229459695414618	0.0595386928025113	0.000601149045825311
ACSF3	chr16:89095526:C:T	Tcruzi	B	-0.251645540014124	0.0553352624441894	9.82509547897692e-06
ACSF3	chr16:89095526:C:T	Tcruzi	CD4T	-0.258430233471153	0.0555162727403138	1.73520517763315e-05
ACSF3	chr16:89139274:A:G	NI	NK	0.294412296852025	0.074560194749109	3.40559424486723e-05
ACSF3	chr16:89139274:A:G	NI	CD8T	0.349293108602242	0.078032071453937	1.0519746089426e-06
ACSF3	chr16:89139274:A:G	NI	monocyte	0.323371782723827	0.0849737056616892	7.24161053899771e-05
ACSF3	chr16:89139274:A:G	NI	B	0.247271186589043	0.0766258623982657	0.000860002134885881
ACSF3	chr16:89139274:A:G	NI	CD4T	0.348290653692456	0.0789727945841303	6.10648489960538e-06
ACSF3	chr16:89139274:A:G	IAV	NK	0.244675610125962	0.0712049854337673	0.000480445407986387
ACSF3	chr16:89139274:A:G	IAV	CD8T	0.206293712628599	0.0709720020396326	0.00264813038688361
ACSF3	chr16:89139274:A:G	IAV	monocyte	0.222684869384748	0.0811105766458115	0.00391163270587928
ACSF3	chr16:89139274:A:G	IAV	B	0.186687155276326	0.0770577640602221	0.00814396656847914
ACSF3	chr16:89139274:A:G	IAV	CD4T	0.285287651835256	0.0723064899081784	0.000122054929195459
ACSF3	chr16:89139274:A:G	LPS	NK	0.332776792122246	0.0812677390729257	2.6172316401735e-06
ACSF3	chr16:89139274:A:G	LPS	CD8T	0.253913919635453	0.0684949341617357	0.000368636559409793
ACSF3	chr16:89139274:A:G	LPS	monocyte	0.230772251292757	0.0874622394628405	0.00593688369244242
ACSF3	chr16:89139274:A:G	LPS	B	0.286091534624505	0.0787920926691424	0.000100858274507928
ACSF3	chr16:89139274:A:G	LPS	CD4T	0.319671758942582	0.0743157972955011	2.08047233259969e-05
ACSF3	chr16:89139274:A:G	Tcruzi	NK	0.288041263246815	0.0762885341382143	0.000128787177305336
ACSF3	chr16:89139274:A:G	Tcruzi	CD8T	0.256943939904534	0.0711249128316	0.000757758891408215
ACSF3	chr16:89139274:A:G	Tcruzi	monocyte	0.37447393088888	0.0964934045907221	4.67603207708782e-06
ACSF3	chr16:89139274:A:G	Tcruzi	B	0.218215649649385	0.076427228444268	0.00306007185027699
ACSF3	chr16:89139274:A:G	Tcruzi	CD4T	0.347821750432476	0.0775735029471226	3.26952051254439e-06
ACSF3	chr16:89140075:T:C	NI	NK	-0.258402933324787	0.0602581982770469	2.06655877531547e-05
ACSF3	chr16:89140075:T:C	NI	CD8T	-0.378140986129826	0.0659828352974205	1.20622511978752e-10
ACSF3	chr16:89140075:T:C	NI	monocyte	0.00556982020920799	0.0675212030348102	0.470664109547602
ACSF3	chr16:89140075:T:C	NI	B	-0.0460331670951659	0.0623163362282286	0.227632730862978
ACSF3	chr16:89140075:T:C	NI	CD4T	-0.284170808578976	0.062109426074287	3.2714783433363e-06
ACSF3	chr16:89140075:T:C	IAV	NK	-0.241264003388838	0.0588367117281053	2.18353500036628e-05
ACSF3	chr16:89140075:T:C	IAV	CD8T	-0.179863994039304	0.0579366155684079	0.00190827293141527
ACSF3	chr16:89140075:T:C	IAV	monocyte	0.00755816842370657	0.0654179532452761	0.458792225529781
ACSF3	chr16:89140075:T:C	IAV	B	0.0166496824819885	0.0618788206627706	0.40210700295727
ACSF3	chr16:89140075:T:C	IAV	CD4T	-0.208524721377536	0.0593436749649003	0.000296252517734463
ACSF3	chr16:89140075:T:C	LPS	NK	-0.322420961516309	0.0656284700066409	4.84936641953482e-08
ACSF3	chr16:89140075:T:C	LPS	CD8T	-0.249653053012287	0.0575489965589374	1.94384817492343e-05
ACSF3	chr16:89140075:T:C	LPS	monocyte	-0.0939212083018736	0.0703491530309057	0.0892279927444483
ACSF3	chr16:89140075:T:C	LPS	B	-0.0449911511361149	0.0627652861938214	0.234175559859495
ACSF3	chr16:89140075:T:C	LPS	CD4T	-0.2118251385315	0.0603590276319064	0.000351225073513262
ACSF3	chr16:89140075:T:C	Tcruzi	NK	-0.325439234093683	0.0676317423863597	1.81588136971556e-07
ACSF3	chr16:89140075:T:C	Tcruzi	CD8T	-0.305124509966423	0.0592032153865819	2.64639932412436e-07
ACSF3	chr16:89140075:T:C	Tcruzi	monocyte	-0.0288356595968867	0.069574479420809	0.337325473618934
ACSF3	chr16:89140075:T:C	Tcruzi	B	-0.0721411884926848	0.0619934626588929	0.120248877052587
ACSF3	chr16:89140075:T:C	Tcruzi	CD4T	-0.279077141582792	0.0620511375327547	4.46807227860724e-06
ACSF3	chr16:89171321:A:G	NI	NK	-0.35006699462954	0.0808123787190223	2.6127032614065e-06
ACSF3	chr16:89171321:A:G	NI	CD8T	-0.423501011302473	0.0830779139568429	7.46476176427535e-08
ACSF3	chr16:89171321:A:G	NI	monocyte	-0.233322832708049	0.0925569664013865	0.00598596367154947
ACSF3	chr16:89171321:A:G	NI	B	-0.241008373754897	0.0839975952131906	0.00250369980965337
ACSF3	chr16:89171321:A:G	NI	CD4T	-0.455686067695793	0.090485696707345	1.06435271263194e-07
ACSF3	chr16:89171321:A:G	IAV	NK	-0.261890491357758	0.074699560701105	0.000468189514076456
ACSF3	chr16:89171321:A:G	IAV	CD8T	-0.288942045831578	0.0709803176208557	3.91047828560698e-05
ACSF3	chr16:89171321:A:G	IAV	monocyte	-0.167652608471125	0.0917801428911325	0.0290364041316772
ACSF3	chr16:89171321:A:G	IAV	B	-0.227074059418816	0.0795369779401111	0.00186635703735094
ACSF3	chr16:89171321:A:G	IAV	CD4T	-0.419521629118768	0.0830594977453991	8.06411859510803e-08
ACSF3	chr16:89171321:A:G	LPS	NK	-0.347834943590159	0.0802163767238078	4.38594768026324e-06
ACSF3	chr16:89171321:A:G	LPS	CD8T	-0.373844399710491	0.0759441231506962	2.2585194103808e-07
ACSF3	chr16:89171321:A:G	LPS	monocyte	-0.197165884898325	0.0977843787910338	0.0211099630139142
ACSF3	chr16:89171321:A:G	LPS	B	-0.269816572509433	0.0828670237910303	0.000657704300770279
ACSF3	chr16:89171321:A:G	LPS	CD4T	-0.463559177818908	0.0892540873927233	8.0281397085713e-09
ACSF3	chr16:89171321:A:G	Tcruzi	NK	-0.334925737304367	0.0816020387522632	2.45820023808685e-05
ACSF3	chr16:89171321:A:G	Tcruzi	CD8T	-0.388667753667211	0.0769059408835535	6.06036086536754e-07
ACSF3	chr16:89171321:A:G	Tcruzi	monocyte	-0.223348911512781	0.0939074295120338	0.00844990537815471
ACSF3	chr16:89171321:A:G	Tcruzi	B	-0.259925408269236	0.0815946795905006	0.000708421954139449
ACSF3	chr16:89171321:A:G	Tcruzi	CD4T	-0.425931069585335	0.0853165893909356	6.65946802591577e-07
ACSL1	chr4:184688309:A:G	NI	NK	-0.0776111139553452	0.0616656782533279	0.096736285915792
ACSL1	chr4:184688309:A:G	NI	CD8T	-0.178353831009144	0.0728301002537782	0.00558959204971588
ACSL1	chr4:184688309:A:G	NI	monocyte	-0.0135578684637346	0.0536214163662771	0.399674292550473
ACSL1	chr4:184688309:A:G	NI	B	-0.0424227960563368	0.0629232412450236	0.241382812392342
ACSL1	chr4:184688309:A:G	NI	CD4T	-0.195157345308373	0.0793514042192329	0.00679939568636512
ACSL1	chr4:184688309:A:G	IAV	NK	-0.0798868510525969	0.0591837831052817	0.0792434139551553
ACSL1	chr4:184688309:A:G	IAV	CD8T	-0.107678012302672	0.0585535536922809	0.0233950696823602
ACSL1	chr4:184688309:A:G	IAV	monocyte	-0.0234327877787067	0.0498805363422454	0.322296823456373
ACSL1	chr4:184688309:A:G	IAV	B	-0.0397102686185583	0.058059458067563	0.235676676216089
ACSL1	chr4:184688309:A:G	IAV	CD4T	-0.207801790518847	0.0829770518473435	0.00461171371080771
ACSL1	chr4:184688309:A:G	LPS	NK	-0.063431891728543	0.0623936456303097	0.144407777905864
ACSL1	chr4:184688309:A:G	LPS	CD8T	-0.141047335365648	0.0636382383814808	0.00897681849051157
ACSL1	chr4:184688309:A:G	LPS	monocyte	0.0502652441190062	0.0631277158082285	0.217759338938843
ACSL1	chr4:184688309:A:G	LPS	B	-0.0717283399753825	0.0650298369262429	0.126295969410482
ACSL1	chr4:184688309:A:G	LPS	CD4T	-0.202742378087406	0.0806895481952828	0.00541340979878757
ACSL1	chr4:184688309:A:G	Tcruzi	NK	-0.0790122905596825	0.0637985325760517	0.100318710854119
ACSL1	chr4:184688309:A:G	Tcruzi	CD8T	-0.164304999048327	0.0685434597636197	0.00637815914206408
ACSL1	chr4:184688309:A:G	Tcruzi	monocyte	0.0110118138209261	0.0612581514053488	0.438597572240438
ACSL1	chr4:184688309:A:G	Tcruzi	B	-0.00746778305159696	0.0642055010706137	0.42641796328806
ACSL1	chr4:184688309:A:G	Tcruzi	CD4T	-0.164861407832057	0.0715798323033845	0.0113559324374035
ACSL1	chr4:184715427:T:C	NI	NK	0.00237106937189989	0.0561776320204661	0.635853946120635
ACSL1	chr4:184715427:T:C	NI	CD8T	-0.0134438908471851	0.0611594789082079	0.575184889654738
ACSL1	chr4:184715427:T:C	NI	monocyte	-0.0129878355805221	0.0581026010167139	0.538983874850762
ACSL1	chr4:184715427:T:C	NI	B	-0.0135268899126855	0.0600353823740135	0.565944075985941
ACSL1	chr4:184715427:T:C	NI	CD4T	0.0257898221088285	0.0759105860566952	0.53590896989307
ACSL1	chr4:184715427:T:C	IAV	NK	-0.00490148429465625	0.0527267221658682	0.608036540914745
ACSL1	chr4:184715427:T:C	IAV	CD8T	-0.00621726254990297	0.0492353780969058	0.600969865207832
ACSL1	chr4:184715427:T:C	IAV	monocyte	-0.0423707059013621	0.0583998225861876	0.394677205492092
ACSL1	chr4:184715427:T:C	IAV	B	-0.00560044119893907	0.0531481747818188	0.599891554524889
ACSL1	chr4:184715427:T:C	IAV	CD4T	0.0148383454705712	0.0637135206245828	0.574169123832179
ACSL1	chr4:184715427:T:C	LPS	NK	0.00189713365460485	0.0565126466874977	0.639038833362946
ACSL1	chr4:184715427:T:C	LPS	CD8T	-0.00341500307447905	0.0523621748630478	0.617189079109821
ACSL1	chr4:184715427:T:C	LPS	monocyte	-0.161257971812294	0.128950425424882	0.126519443843773
ACSL1	chr4:184715427:T:C	LPS	B	-0.0130038180661924	0.0597865443485705	0.564971398688233
ACSL1	chr4:184715427:T:C	LPS	CD4T	0.027231812442073	0.074036322992737	0.52992192214483
ACSL1	chr4:184715427:T:C	Tcruzi	NK	-0.00402261440123668	0.0577000909829033	0.616433082987543
ACSL1	chr4:184715427:T:C	Tcruzi	CD8T	0.00861689385669585	0.0573263792240063	0.600124142056217
ACSL1	chr4:184715427:T:C	Tcruzi	monocyte	-0.0568934170238931	0.0744858166373165	0.377869745135086
ACSL1	chr4:184715427:T:C	Tcruzi	B	-0.0116757255913365	0.0568884633942027	0.570469634385144
ACSL1	chr4:184715427:T:C	Tcruzi	CD4T	0.0105930242029467	0.0667411174067906	0.594553740923713
ACSL1	chr4:184791173:T:C	NI	NK	0.0546613564115922	0.0615770639559805	0.175626412863333
ACSL1	chr4:184791173:T:C	NI	CD8T	0.0979106269100759	0.0659194402320848	0.0598802893542186
ACSL1	chr4:184791173:T:C	NI	monocyte	0.170167948410224	0.0644457429538494	0.00469250547183051
ACSL1	chr4:184791173:T:C	NI	B	0.0563923011953427	0.0642240764398254	0.181071269692257
ACSL1	chr4:184791173:T:C	NI	CD4T	0.114173233210289	0.0777631080161909	0.0646737775528087
ACSL1	chr4:184791173:T:C	IAV	NK	0.0598287542486716	0.0588502727121516	0.142095514243021
ACSL1	chr4:184791173:T:C	IAV	CD8T	0.0680239223835161	0.0564056669170179	0.0972651589377548
ACSL1	chr4:184791173:T:C	IAV	monocyte	0.116579000942547	0.0538957816387198	0.0142566415515305
ACSL1	chr4:184791173:T:C	IAV	B	0.059616844342467	0.0590896666631491	0.144591461199513
ACSL1	chr4:184791173:T:C	IAV	CD4T	0.0899708684785026	0.0676293052908731	0.0849577909975414
ACSL1	chr4:184791173:T:C	LPS	NK	0.0551222798915244	0.0618582955732872	0.174131870312263
ACSL1	chr4:184791173:T:C	LPS	CD8T	0.0453694210510361	0.0590311311464762	0.202372820491774
ACSL1	chr4:184791173:T:C	LPS	monocyte	0.153646521888106	0.0669095895913674	0.0090961316725256
ACSL1	chr4:184791173:T:C	LPS	B	0.0341021788576371	0.0660520124219385	0.281987164585676
ACSL1	chr4:184791173:T:C	LPS	CD4T	0.0962292139386322	0.0728756242554501	0.0880989507235261
ACSL1	chr4:184791173:T:C	Tcruzi	NK	0.0687201545190172	0.0645737004512484	0.131837561916614
ACSL1	chr4:184791173:T:C	Tcruzi	CD8T	0.0950474364499013	0.0641150410933204	0.0593662751693008
ACSL1	chr4:184791173:T:C	Tcruzi	monocyte	0.202327560451692	0.0825040170391968	0.00422371320164279
ACSL1	chr4:184791173:T:C	Tcruzi	B	0.0517345647285467	0.0616821439865274	0.190200650867809
ACSL1	chr4:184791173:T:C	Tcruzi	CD4T	0.113984158659726	0.0743347381319262	0.0552486878405094
ACSL1	chr4:184792163:T:C	NI	NK	0.0255235808141376	0.0749999929349202	0.493367173570099
ACSL1	chr4:184792163:T:C	NI	CD8T	0.0346328716039604	0.0883481086237108	0.476407235991025
ACSL1	chr4:184792163:T:C	NI	monocyte	0.052800783945459	0.0984065737151602	0.402079831143861
ACSL1	chr4:184792163:T:C	NI	B	0.0293715348739153	0.0817905202045992	0.486731973750602
ACSL1	chr4:184792163:T:C	NI	CD4T	0.0300160252296163	0.102916057222947	0.502362767623603
ACSL1	chr4:184792163:T:C	IAV	NK	0.0266078042699105	0.0710885456899795	0.481201092345782
ACSL1	chr4:184792163:T:C	IAV	CD8T	0.0262987252508589	0.0672483350960313	0.475555722084995
ACSL1	chr4:184792163:T:C	IAV	monocyte	0.0472781194877804	0.0849260148527369	0.411328224296156
ACSL1	chr4:184792163:T:C	IAV	B	0.0236692896683135	0.0700667048893121	0.493249436109401
ACSL1	chr4:184792163:T:C	IAV	CD4T	0.0252874082344552	0.0872388838527962	0.509011093388804
ACSL1	chr4:184792163:T:C	LPS	NK	0.0327494126649172	0.0792960579957784	0.462607405536068
ACSL1	chr4:184792163:T:C	LPS	CD8T	0.0305238514266818	0.0766887553302246	0.468939154699481
ACSL1	chr4:184792163:T:C	LPS	monocyte	0.0659277381535707	0.109903117011023	0.377619875127831
ACSL1	chr4:184792163:T:C	LPS	B	0.0370312826594895	0.0861505399650663	0.456206346330411
ACSL1	chr4:184792163:T:C	LPS	CD4T	0.0283700479787863	0.09631724622893	0.502638389529679
ACSL1	chr4:184792163:T:C	Tcruzi	NK	0.0295604077609276	0.0792862972266189	0.480731599702711
ACSL1	chr4:184792163:T:C	Tcruzi	CD8T	0.0334273510754079	0.0852413085957329	0.474996780348147
ACSL1	chr4:184792163:T:C	Tcruzi	monocyte	0.0541117866048555	0.0992110793252405	0.411966620030424
ACSL1	chr4:184792163:T:C	Tcruzi	B	0.0246021446445886	0.0763816502638045	0.496918243232438
ACSL1	chr4:184792163:T:C	Tcruzi	CD4T	0.0286626903771057	0.0974851368751513	0.50698693640815
ACSL1	chr4:184813644:C:T	NI	NK	-0.00781834915752261	0.0688195571004001	0.495908409923165
ACSL1	chr4:184813644:C:T	NI	CD8T	-0.0127334755012459	0.0752601452454042	0.477885600591777
ACSL1	chr4:184813644:C:T	NI	monocyte	-0.109261270154024	0.0979967793494207	0.168405302188081
ACSL1	chr4:184813644:C:T	NI	B	-0.0317970262427788	0.0745310695417283	0.390625903586532
ACSL1	chr4:184813644:C:T	NI	CD4T	-0.0293900787519613	0.0919199400401832	0.426716485181439
ACSL1	chr4:184813644:C:T	IAV	NK	-0.0322699013099735	0.0666905421985252	0.373743381028149
ACSL1	chr4:184813644:C:T	IAV	CD8T	-0.0155555391426483	0.059181569224771	0.447707989736935
ACSL1	chr4:184813644:C:T	IAV	monocyte	-0.0967186793560907	0.0870061229934683	0.173975187980063
ACSL1	chr4:184813644:C:T	IAV	B	-0.0278509294603236	0.06534390528982	0.389095655744224
ACSL1	chr4:184813644:C:T	IAV	CD4T	-0.0245364730676384	0.0788415876288581	0.430626356068096
ACSL1	chr4:184813644:C:T	LPS	NK	-0.022329410855965	0.0688375982369796	0.424288243682224
ACSL1	chr4:184813644:C:T	LPS	CD8T	-0.016325231847872	0.0656439516786798	0.449589599726053
ACSL1	chr4:184813644:C:T	LPS	monocyte	-0.131133356193252	0.113582389080716	0.152229510541583
ACSL1	chr4:184813644:C:T	LPS	B	-0.0364043185274054	0.0750182841282857	0.368401890120514
ACSL1	chr4:184813644:C:T	LPS	CD4T	-0.0269056421983285	0.0864142202379715	0.428836555716372
ACSL1	chr4:184813644:C:T	Tcruzi	NK	-0.0259703319556878	0.0712147837488217	0.414116970023671
ACSL1	chr4:184813644:C:T	Tcruzi	CD8T	-0.0163876273505501	0.0720692244285453	0.458730042591481
ACSL1	chr4:184813644:C:T	Tcruzi	monocyte	-0.118936897464992	0.106321979282171	0.167972518962182
ACSL1	chr4:184813644:C:T	Tcruzi	B	-0.0409488058385697	0.0733766793207901	0.345774648785447
ACSL1	chr4:184813644:C:T	Tcruzi	CD4T	-0.0281241322926938	0.0865540829759935	0.427598731726451
ACSL1	chr4:184823666:C:T	NI	NK	0.0044344208972078	0.0488408202479835	0.487996167588348
ACSL1	chr4:184823666:C:T	NI	CD8T	-0.09965791916147	0.0458817815503924	0.0125399455190992
ACSL1	chr4:184823666:C:T	NI	monocyte	-0.0572761248835611	0.0376997641377088	0.063727989887681
ACSL1	chr4:184823666:C:T	NI	B	-0.126997791329639	0.0487202254418544	0.00268486368402354
ACSL1	chr4:184823666:C:T	NI	CD4T	-0.192116784503761	0.0595740010713039	0.000215056414828552
ACSL1	chr4:184823666:C:T	IAV	NK	-0.0197001412942241	0.0434661220939462	0.314206763751973
ACSL1	chr4:184823666:C:T	IAV	CD8T	-0.0361220890581137	0.0409902315380193	0.17776655612633
ACSL1	chr4:184823666:C:T	IAV	monocyte	-0.0553980619029656	0.0355820874632417	0.0559423322037446
ACSL1	chr4:184823666:C:T	IAV	B	-0.0856237807116161	0.043442849478735	0.0217939138220081
ACSL1	chr4:184823666:C:T	IAV	CD4T	-0.100654533000886	0.047577099241304	0.0191887102486975
ACSL1	chr4:184823666:C:T	LPS	NK	0.0272193326260079	0.0550992910305158	0.333332833843726
ACSL1	chr4:184823666:C:T	LPS	CD8T	-0.061099597819009	0.0416930172537611	0.0688305776704621
ACSL1	chr4:184823666:C:T	LPS	monocyte	-0.0418917831184001	0.0412912227040312	0.152933842824711
ACSL1	chr4:184823666:C:T	LPS	B	-0.112528780523958	0.0474690960544448	0.00715010615484868
ACSL1	chr4:184823666:C:T	LPS	CD4T	-0.142848174670558	0.0516627657589804	0.00221992826685469
ACSL1	chr4:184823666:C:T	Tcruzi	NK	-0.026211596140042	0.0475492778361273	0.280680044269819
ACSL1	chr4:184823666:C:T	Tcruzi	CD8T	-0.0824399034674451	0.044065545414642	0.0300751454459677
ACSL1	chr4:184823666:C:T	Tcruzi	monocyte	-0.0470836392018155	0.0450663825131585	0.143231080632895
ACSL1	chr4:184823666:C:T	Tcruzi	B	-0.138494683606609	0.0512763172793741	0.00104507624974837
ACSL1	chr4:184823666:C:T	Tcruzi	CD4T	-0.163436217414802	0.0529738467956907	0.000543693749142649
ACSL1	chr4:184826062:G:C	NI	NK	-0.0404136775217548	0.0769530910080311	0.426144878521439
ACSL1	chr4:184826062:G:C	NI	CD8T	-0.0216706817779633	0.0681537709473428	0.502663323137704
ACSL1	chr4:184826062:G:C	NI	monocyte	-0.0261863032289867	0.0671821851995876	0.460051611515944
ACSL1	chr4:184826062:G:C	NI	B	0.00661871886982064	0.06592715139731	0.59094739295864
ACSL1	chr4:184826062:G:C	NI	CD4T	-0.00857875617599159	0.0801092128069449	0.562536685472488
ACSL1	chr4:184826062:G:C	IAV	NK	-0.0328256610682327	0.0680235284479866	0.442765041211201
ACSL1	chr4:184826062:G:C	IAV	CD8T	-0.0230857222571134	0.0579866599631069	0.474718371420789
ACSL1	chr4:184826062:G:C	IAV	monocyte	-0.000325212571275946	0.0573385688009663	0.587667015442387
ACSL1	chr4:184826062:G:C	IAV	B	0.0095994341630886	0.0596002679907186	0.57330436411781
ACSL1	chr4:184826062:G:C	IAV	CD4T	-0.0157072971867295	0.0704773226123165	0.536862797337168
ACSL1	chr4:184826062:G:C	LPS	NK	-0.0420850918536542	0.0791704256747976	0.41906341017899
ACSL1	chr4:184826062:G:C	LPS	CD8T	-0.0243781603543386	0.0626166739248903	0.475962697415024
ACSL1	chr4:184826062:G:C	LPS	monocyte	-0.0445068270321834	0.0806608082851158	0.406905774987186
ACSL1	chr4:184826062:G:C	LPS	B	0.0181563923284955	0.0716830135515964	0.542100339272627
ACSL1	chr4:184826062:G:C	LPS	CD4T	0.0125973993373098	0.0834588306517778	0.583368053481677
ACSL1	chr4:184826062:G:C	Tcruzi	NK	-0.0454173388191444	0.0837869024101909	0.415381153441146
ACSL1	chr4:184826062:G:C	Tcruzi	CD8T	-0.0296455848645415	0.0705712731168	0.468922445983696
ACSL1	chr4:184826062:G:C	Tcruzi	monocyte	-0.0340196631448522	0.0741131150467379	0.449811205713189
ACSL1	chr4:184826062:G:C	Tcruzi	B	0.0175262938228934	0.0689349635276658	0.544464866309727
ACSL1	chr4:184826062:G:C	Tcruzi	CD4T	-0.0159919795316427	0.0765239446227113	0.538957442911792
ACSL1	chr4:184854913:G:A	NI	NK	0.00368664201487312	0.0525209154845633	0.62870368335017
ACSL1	chr4:184854913:G:A	NI	CD8T	-0.0161297695015761	0.0610505428737463	0.556641112858732
ACSL1	chr4:184854913:G:A	NI	monocyte	-0.00408287887600029	0.0594767594044935	0.592240216718544
ACSL1	chr4:184854913:G:A	NI	B	-0.0242197553499122	0.0633787933888071	0.515049256498074
ACSL1	chr4:184854913:G:A	NI	CD4T	-0.0201539713279979	0.0751409062126907	0.545532745130254
ACSL1	chr4:184854913:G:A	IAV	NK	0.00296957232049651	0.0486614832589462	0.631307284636222
ACSL1	chr4:184854913:G:A	IAV	CD8T	-0.00722779841896074	0.0445838369581685	0.586847337848669
ACSL1	chr4:184854913:G:A	IAV	monocyte	-0.00337812433698356	0.0495501891539582	0.616751692546593
ACSL1	chr4:184854913:G:A	IAV	B	-0.0247153088942448	0.058767085492124	0.499013934458322
ACSL1	chr4:184854913:G:A	IAV	CD4T	-0.022049207222792	0.066529781677277	0.534156721261477
ACSL1	chr4:184854913:G:A	LPS	NK	0.00178317174342149	0.0524263873481869	0.634905398572817
ACSL1	chr4:184854913:G:A	LPS	CD8T	-0.0115790087214169	0.0519072464413602	0.563699603491711
ACSL1	chr4:184854913:G:A	LPS	monocyte	-0.00296730629684251	0.0603328380953166	0.608702443312544
ACSL1	chr4:184854913:G:A	LPS	B	-0.0242069838358095	0.0631529116380818	0.509403866954546
ACSL1	chr4:184854913:G:A	LPS	CD4T	-0.0252061583991435	0.0738988142199624	0.526009200557325
ACSL1	chr4:184854913:G:A	Tcruzi	NK	0.00952509565173568	0.0574613513806515	0.598857073864592
ACSL1	chr4:184854913:G:A	Tcruzi	CD8T	-0.00992440429900808	0.0564388382189637	0.580463896615379
ACSL1	chr4:184854913:G:A	Tcruzi	monocyte	0.0013785942431336	0.0589885492273204	0.632620314540646
ACSL1	chr4:184854913:G:A	Tcruzi	B	-0.025638694206275	0.0626222218716633	0.502905926651543
ACSL1	chr4:184854913:G:A	Tcruzi	CD4T	-0.0178707881287238	0.0700027709788308	0.55639724390781
ACSL1	chr4:184859380:T:A	NI	NK	0.0149090739576586	0.0470323287125077	0.507220056470283
ACSL1	chr4:184859380:T:A	NI	CD8T	0.0362766098624763	0.0598230739409035	0.410731822257281
ACSL1	chr4:184859380:T:A	NI	monocyte	0.00766558629516653	0.0492209602762509	0.547088959047792
ACSL1	chr4:184859380:T:A	NI	B	0.0407153644922652	0.0625639109704772	0.39069956639592
ACSL1	chr4:184859380:T:A	NI	CD4T	0.0430018492258966	0.071732741561176	0.406059992119464
ACSL1	chr4:184859380:T:A	IAV	NK	0.00553362625795062	0.0434394150396223	0.560962460933424
ACSL1	chr4:184859380:T:A	IAV	CD8T	0.00656737352251685	0.0409264789636576	0.545205848691496
ACSL1	chr4:184859380:T:A	IAV	monocyte	0.00133619653337856	0.0412522158802336	0.607193738698285
ACSL1	chr4:184859380:T:A	IAV	B	0.03851429451559	0.0584302369609376	0.382484986359744
ACSL1	chr4:184859380:T:A	IAV	CD4T	0.0339311994715831	0.0597202696308044	0.424048335400918
ACSL1	chr4:184859380:T:A	LPS	NK	0.0141207397291631	0.0470063421318416	0.506280698334698
ACSL1	chr4:184859380:T:A	LPS	CD8T	0.0256736173654738	0.0488670467935038	0.433253706257995
ACSL1	chr4:184859380:T:A	LPS	monocyte	-0.00450927070012969	0.0509034654641064	0.593540121350993
ACSL1	chr4:184859380:T:A	LPS	B	0.0480782132973573	0.0691830080054217	0.364068500285968
ACSL1	chr4:184859380:T:A	LPS	CD4T	0.0435536002414961	0.0692301487905799	0.397681360672431
ACSL1	chr4:184859380:T:A	Tcruzi	NK	0.0109697045960813	0.0478891284841531	0.530857965160298
ACSL1	chr4:184859380:T:A	Tcruzi	CD8T	0.0335322774512059	0.0566150516011927	0.414460942955484
ACSL1	chr4:184859380:T:A	Tcruzi	monocyte	-0.00736317846665711	0.0518233156347234	0.584367869265756
ACSL1	chr4:184859380:T:A	Tcruzi	B	0.0379169105801973	0.0589906430128335	0.392060374163543
ACSL1	chr4:184859380:T:A	Tcruzi	CD4T	0.04528973830406	0.070356943921896	0.396755013211108
ACSL1	chr4:184866169:A:C	NI	NK	-0.0103804283504654	0.0681055621654766	0.439483343191674
ACSL1	chr4:184866169:A:C	NI	CD8T	-0.0969902407400228	0.0672638254385501	0.0820086481847103
ACSL1	chr4:184866169:A:C	NI	monocyte	-0.105582342087947	0.0558354039716005	0.0426651475238904
ACSL1	chr4:184866169:A:C	NI	B	-0.14323590941769	0.0714660238310743	0.0313929304734004
ACSL1	chr4:184866169:A:C	NI	CD4T	-0.123037616384507	0.0762186309879136	0.0629860943221895
ACSL1	chr4:184866169:A:C	IAV	NK	0.00411861338652396	0.0667892046440311	0.49601812540594
ACSL1	chr4:184866169:A:C	IAV	CD8T	-0.0315913583743186	0.0624366803000875	0.30522401203543
ACSL1	chr4:184866169:A:C	IAV	monocyte	-0.274431294832079	0.0628650110021511	1.15974037129263e-06
ACSL1	chr4:184866169:A:C	IAV	B	-0.0923012358254474	0.0655988896859643	0.0874207087506596
ACSL1	chr4:184866169:A:C	IAV	CD4T	-0.0360562891202235	0.0722903345054345	0.307183988616852
ACSL1	chr4:184866169:A:C	LPS	NK	0.0227537192554212	0.0721639357614137	0.398940650947869
ACSL1	chr4:184866169:A:C	LPS	CD8T	-0.0492747449751842	0.0625948058384204	0.219328247395167
ACSL1	chr4:184866169:A:C	LPS	monocyte	-0.134465640650087	0.0619695783717171	0.0288183228299789
ACSL1	chr4:184866169:A:C	LPS	B	-0.127871517757015	0.0707092279354974	0.0437839030096291
ACSL1	chr4:184866169:A:C	LPS	CD4T	-0.103869696669939	0.0733612788602914	0.0877260481516889
ACSL1	chr4:184866169:A:C	Tcruzi	NK	-0.0355894809274926	0.0706587166290994	0.311754158654719
ACSL1	chr4:184866169:A:C	Tcruzi	CD8T	-0.12213817728766	0.0687675698673234	0.0433506101135365
ACSL1	chr4:184866169:A:C	Tcruzi	monocyte	-0.173753429284279	0.0710926490103617	0.0208719314239388
ACSL1	chr4:184866169:A:C	Tcruzi	B	-0.0897232009882643	0.0666523629468903	0.0980109804557416
ACSL1	chr4:184866169:A:C	Tcruzi	CD4T	-0.160782045686604	0.0756818027928479	0.0267623073078962
ACSL1	chr4:184879070:C:T	NI	NK	0.0262424892948351	0.045671460487047	0.395078414591846
ACSL1	chr4:184879070:C:T	NI	CD8T	0.0316127472776444	0.0496231171223335	0.376719611837386
ACSL1	chr4:184879070:C:T	NI	monocyte	0.0417047052568386	0.0524520367053716	0.308843202896744
ACSL1	chr4:184879070:C:T	NI	B	0.0521941883306914	0.0634505400746711	0.301683989962076
ACSL1	chr4:184879070:C:T	NI	CD4T	0.0324343678394821	0.0583886071080813	0.396846140606537
ACSL1	chr4:184879070:C:T	IAV	NK	0.0258467717486323	0.043315960861719	0.386730694926607
ACSL1	chr4:184879070:C:T	IAV	CD8T	0.0167733690146133	0.0372840706427216	0.433292509423564
ACSL1	chr4:184879070:C:T	IAV	monocyte	0.0286857006161369	0.0423967721095956	0.362563468692418
ACSL1	chr4:184879070:C:T	IAV	B	0.028797219698818	0.0443734592106419	0.367762675840186
ACSL1	chr4:184879070:C:T	IAV	CD4T	0.0263982504615403	0.0496272446146565	0.409698847110149
ACSL1	chr4:184879070:C:T	LPS	NK	0.0210300199215256	0.0437805515624216	0.420971698531714
ACSL1	chr4:184879070:C:T	LPS	CD8T	0.0223223426181592	0.0419365341770647	0.40497321542573
ACSL1	chr4:184879070:C:T	LPS	monocyte	0.0529430887203561	0.0602049930410465	0.280363867884274
ACSL1	chr4:184879070:C:T	LPS	B	0.0331521552410644	0.0499655873359244	0.360813319005265
ACSL1	chr4:184879070:C:T	LPS	CD4T	0.0291708612508069	0.0542607311517612	0.405229270149382
ACSL1	chr4:184879070:C:T	Tcruzi	NK	0.0282727260418689	0.0475386310829908	0.386761241727395
ACSL1	chr4:184879070:C:T	Tcruzi	CD8T	0.032063326292662	0.0485128909480388	0.367235307414695
ACSL1	chr4:184879070:C:T	Tcruzi	monocyte	0.0414377966929601	0.0536608779224409	0.326462915656504
ACSL1	chr4:184879070:C:T	Tcruzi	B	0.0339828092627201	0.0487641675119118	0.351618352553828
ACSL1	chr4:184879070:C:T	Tcruzi	CD4T	0.0363572001416685	0.056724347102825	0.375203254496881
ACSL1	chr4:184888012:C:T	NI	NK	0.0383184906627387	0.0843515405463663	0.422628748058242
ACSL1	chr4:184888012:C:T	NI	CD8T	0.0234138238709102	0.0825413282772334	0.486152975635041
ACSL1	chr4:184888012:C:T	NI	monocyte	-0.0897733573362476	0.102516321204045	0.247445698488932
ACSL1	chr4:184888012:C:T	NI	B	-6.43248166890915e-05	0.0764195135647249	0.565019478333788
ACSL1	chr4:184888012:C:T	NI	CD4T	0.0231987478210449	0.100083240002743	0.499492945479186
ACSL1	chr4:184888012:C:T	IAV	NK	0.0130554396360386	0.0675235181242392	0.516467698220656
ACSL1	chr4:184888012:C:T	IAV	CD8T	0.0138378740043029	0.0626262224010836	0.506081992732614
ACSL1	chr4:184888012:C:T	IAV	monocyte	-0.081706790691548	0.0926473821565408	0.253644081727078
ACSL1	chr4:184888012:C:T	IAV	B	-0.00957962278378189	0.0671190465499609	0.519241775571239
ACSL1	chr4:184888012:C:T	IAV	CD4T	0.00713001162807128	0.08271944634453	0.552663402447676
ACSL1	chr4:184888012:C:T	LPS	NK	0.0178925432224722	0.0739692720005381	0.498584808919804
ACSL1	chr4:184888012:C:T	LPS	CD8T	0.0200919786430242	0.0720453080567747	0.485978787168669
ACSL1	chr4:184888012:C:T	LPS	monocyte	-0.102154017160791	0.113165549047616	0.237578161934972
ACSL1	chr4:184888012:C:T	LPS	B	-0.00818194058635949	0.075974207307536	0.527671195854313
ACSL1	chr4:184888012:C:T	LPS	CD4T	0.00615601778347404	0.0906596443421965	0.556165021700929
ACSL1	chr4:184888012:C:T	Tcruzi	NK	0.0267797562948559	0.079135282177185	0.465883966035133
ACSL1	chr4:184888012:C:T	Tcruzi	CD8T	0.0221899147782759	0.0791310767266692	0.486234648379892
ACSL1	chr4:184888012:C:T	Tcruzi	monocyte	-0.089198784543322	0.104186462630327	0.261736418727761
ACSL1	chr4:184888012:C:T	Tcruzi	B	0.000693311692043107	0.0727105529651997	0.56598957890612
ACSL1	chr4:184888012:C:T	Tcruzi	CD4T	0.00826890628586861	0.0909558424306904	0.548356370428052
ACSL1	chr4:184910939:C:A	NI	NK	-0.032445320244034	0.0590049840900182	0.281912308774318
ACSL1	chr4:184910939:C:A	NI	CD8T	-0.0486509590898263	0.0609557484963581	0.206379023514957
ACSL1	chr4:184910939:C:A	NI	monocyte	-0.19405119971159	0.0654309005799772	0.00219098562906661
ACSL1	chr4:184910939:C:A	NI	B	-0.00131148298781005	0.0635003980874791	0.474943945230015
ACSL1	chr4:184910939:C:A	NI	CD4T	-0.0770489179827143	0.073991282211591	0.144150333530027
ACSL1	chr4:184910939:C:A	IAV	NK	-0.0258411248725852	0.0559049502715245	0.308884635235581
ACSL1	chr4:184910939:C:A	IAV	CD8T	-0.00107916680980791	0.0541666611578005	0.462774831746933
ACSL1	chr4:184910939:C:A	IAV	monocyte	-0.147122125959555	0.0563972010885831	0.00453006170375869
ACSL1	chr4:184910939:C:A	IAV	B	-0.00275933655943964	0.0577901272027954	0.461251291751574
ACSL1	chr4:184910939:C:A	IAV	CD4T	-0.0530307135154781	0.0642696211673753	0.197834754048221
ACSL1	chr4:184910939:C:A	LPS	NK	-0.0448846706516291	0.0596009447502479	0.217753779593001
ACSL1	chr4:184910939:C:A	LPS	CD8T	-0.0325984626568217	0.0546749647877137	0.264969478376505
ACSL1	chr4:184910939:C:A	LPS	monocyte	-0.114968578162386	0.0595044154293435	0.0277129209138577
ACSL1	chr4:184910939:C:A	LPS	B	-0.00799001174236007	0.0628760684511533	0.433522313732158
ACSL1	chr4:184910939:C:A	LPS	CD4T	-0.0788797839234336	0.0705518515163861	0.125966818626879
ACSL1	chr4:184910939:C:A	Tcruzi	NK	-0.0430009595195625	0.0613484831880671	0.233451321893071
ACSL1	chr4:184910939:C:A	Tcruzi	CD8T	-0.0413999818888853	0.0587530545835439	0.233100825962151
ACSL1	chr4:184910939:C:A	Tcruzi	monocyte	-0.185813084277379	0.0707711918971539	0.00407913958357509
ACSL1	chr4:184910939:C:A	Tcruzi	B	-0.00618342295498909	0.0603943812788991	0.442723307260356
ACSL1	chr4:184910939:C:A	Tcruzi	CD4T	-0.0797017568941392	0.0702372703770374	0.122803973435655
ACSL5	chr10:112290884:C:A	NI	NK	-0.0877041979951979	0.0464313784529452	0.025454851996777
ACSL5	chr10:112290884:C:A	NI	CD8T	-0.0950493458290199	0.0411061120840702	0.00932931204525589
ACSL5	chr10:112290884:C:A	NI	monocyte	-0.185875249835568	0.0411526345945681	4.16576798456525e-06
ACSL5	chr10:112290884:C:A	NI	B	0.00940270574046271	0.052125802793418	0.434923695976704
ACSL5	chr10:112290884:C:A	NI	CD4T	-0.105886649938483	0.0477074960775852	0.0137761030649796
ACSL5	chr10:112290884:C:A	IAV	NK	-0.0700259120589428	0.0439544301165227	0.0525626291628884
ACSL5	chr10:112290884:C:A	IAV	CD8T	-0.0325497581342481	0.0423368990037658	0.213781859728413
ACSL5	chr10:112290884:C:A	IAV	monocyte	-0.204510327552994	0.0492902505404532	7.96347478881909e-06
ACSL5	chr10:112290884:C:A	IAV	B	-0.0497865601748114	0.0478107376840951	0.144769354724772
ACSL5	chr10:112290884:C:A	IAV	CD4T	-0.0922494100952233	0.0382756518746958	0.00852671638660329
ACSL5	chr10:112290884:C:A	LPS	NK	-0.0493315452881612	0.0463656962271479	0.141023996122149
ACSL5	chr10:112290884:C:A	LPS	CD8T	-0.0097905391655367	0.043242979255562	0.394780583767568
ACSL5	chr10:112290884:C:A	LPS	monocyte	-0.276839162153919	0.054757208480769	1.67992685318197e-08
ACSL5	chr10:112290884:C:A	LPS	B	0.0299644516350363	0.0532292248574254	0.293433259550716
ACSL5	chr10:112290884:C:A	LPS	CD4T	-0.142795449268372	0.0404230875742471	0.000136835425531556
ACSL5	chr10:112290884:C:A	Tcruzi	NK	-0.0592751272200793	0.049565981979636	0.112813526721225
ACSL5	chr10:112290884:C:A	Tcruzi	CD8T	-0.0686858064538552	0.0410223958645853	0.0471180428069932
ACSL5	chr10:112290884:C:A	Tcruzi	monocyte	-0.239174294687022	0.0515748058498514	6.31552661167767e-07
ACSL5	chr10:112290884:C:A	Tcruzi	B	0.00105799859460529	0.0503701705531869	0.498699238150657
ACSL5	chr10:112290884:C:A	Tcruzi	CD4T	-0.105691231663085	0.0464532302891612	0.0119318136615988
ACSL5	chr10:112331912:T:C	NI	NK	0.0690040407469519	0.0953737040423168	0.220008473474709
ACSL5	chr10:112331912:T:C	NI	CD8T	0.280262257060994	0.092524765693715	0.00041368022354073
ACSL5	chr10:112331912:T:C	NI	monocyte	0.375180045261433	0.0965229133788667	1.66716391326567e-05
ACSL5	chr10:112331912:T:C	NI	B	0.124506138402459	0.104486684621075	0.110704381358745
ACSL5	chr10:112331912:T:C	NI	CD4T	0.254303864043321	0.101694129916906	0.00507196590786575
ACSL5	chr10:112331912:T:C	IAV	NK	0.112729054725177	0.0863287124742235	0.0906632777473352
ACSL5	chr10:112331912:T:C	IAV	CD8T	0.100652949215362	0.0814812205416282	0.103688637886957
ACSL5	chr10:112331912:T:C	IAV	monocyte	0.275045520605859	0.100021626330267	0.00169976215531115
ACSL5	chr10:112331912:T:C	IAV	B	0.0045138858554026	0.0988193149650686	0.457799534932023
ACSL5	chr10:112331912:T:C	IAV	CD4T	0.0875410616371227	0.0838701957936974	0.146944376119854
ACSL5	chr10:112331912:T:C	LPS	NK	0.130194821494007	0.0913363642163061	0.0730905446344601
ACSL5	chr10:112331912:T:C	LPS	CD8T	0.196465196226085	0.0819864094365692	0.00643353807452615
ACSL5	chr10:112331912:T:C	LPS	monocyte	0.334317534476165	0.110112834914771	0.000650555658969182
ACSL5	chr10:112331912:T:C	LPS	B	0.0703935931838749	0.101632230861128	0.235482540611588
ACSL5	chr10:112331912:T:C	LPS	CD4T	0.156038398144741	0.0850331761539145	0.034785296284538
ACSL5	chr10:112331912:T:C	Tcruzi	NK	0.143634195661358	0.0985582112992452	0.0680019213300348
ACSL5	chr10:112331912:T:C	Tcruzi	CD8T	0.306968163132522	0.103045903021027	0.000178438942148956
ACSL5	chr10:112331912:T:C	Tcruzi	monocyte	0.307007966733875	0.106004341232981	0.00204186830391693
ACSL5	chr10:112331912:T:C	Tcruzi	B	0.0943349105796349	0.101242657190586	0.168437352415168
ACSL5	chr10:112331912:T:C	Tcruzi	CD4T	0.260735851209961	0.102095671931473	0.00321585608418059
ACSL5	chr10:112340851:G:C	NI	NK	0.0592530925285992	0.0806923712847655	0.306378938005361
ACSL5	chr10:112340851:G:C	NI	CD8T	0.0778746839561694	0.0919928884860366	0.273489146160521
ACSL5	chr10:112340851:G:C	NI	monocyte	0.0502022018172254	0.0909291247984495	0.363779196942027
ACSL5	chr10:112340851:G:C	NI	B	0.0520351901081041	0.0846370839288214	0.349898880894947
ACSL5	chr10:112340851:G:C	NI	CD4T	0.099322421791992	0.114269599456475	0.260898784357749
ACSL5	chr10:112340851:G:C	IAV	NK	0.0588160315891365	0.0777573759921034	0.29628253196085
ACSL5	chr10:112340851:G:C	IAV	CD8T	0.0651020223004952	0.0787236427153953	0.267191953235005
ACSL5	chr10:112340851:G:C	IAV	monocyte	0.0370858558301002	0.0776953931474257	0.400899749607002
ACSL5	chr10:112340851:G:C	IAV	B	0.0380102433764914	0.071260352950362	0.376382451243929
ACSL5	chr10:112340851:G:C	IAV	CD4T	0.0895868053676923	0.100328943756662	0.257094638762378
ACSL5	chr10:112340851:G:C	LPS	NK	0.0741986022608452	0.0910980693841408	0.269438496906287
ACSL5	chr10:112340851:G:C	LPS	CD8T	0.0714615987117341	0.0838896674957962	0.263973420011238
ACSL5	chr10:112340851:G:C	LPS	monocyte	0.0565503783884611	0.0970058731345376	0.356256661376027
ACSL5	chr10:112340851:G:C	LPS	B	0.0532037120152551	0.0843211780466869	0.340935317351712
ACSL5	chr10:112340851:G:C	LPS	CD4T	0.0907748658196278	0.104128962626991	0.264009725747414
ACSL5	chr10:112340851:G:C	Tcruzi	NK	0.0641696635012714	0.0852191054130919	0.297863671136104
ACSL5	chr10:112340851:G:C	Tcruzi	CD8T	0.0748732984476343	0.0887914116309536	0.273031883038198
ACSL5	chr10:112340851:G:C	Tcruzi	monocyte	0.0493556364445992	0.0907099843520036	0.376528983964254
ACSL5	chr10:112340851:G:C	Tcruzi	B	0.0537598377393123	0.0827427591672269	0.335890481741181
ACSL5	chr10:112340851:G:C	Tcruzi	CD4T	0.0912077103923341	0.106019643022617	0.269202175640514
ACSL5	chr10:112364188:C:G	NI	NK	0.0858886008929892	0.0579123894381721	0.0700840940029657
ACSL5	chr10:112364188:C:G	NI	CD8T	0.177544711758293	0.0503765914636266	0.000178313051121072
ACSL5	chr10:112364188:C:G	NI	monocyte	0.326032546372591	0.0466844556215719	4.26214514379395e-12
ACSL5	chr10:112364188:C:G	NI	B	0.0623511369254835	0.0645229477759353	0.166057318508631
ACSL5	chr10:112364188:C:G	NI	CD4T	0.158281840462595	0.0576845422840004	0.00315644625982785
ACSL5	chr10:112364188:C:G	IAV	NK	0.162550358514838	0.0561218598327801	0.00176888209412487
ACSL5	chr10:112364188:C:G	IAV	CD8T	0.0992372103592674	0.0564757721013496	0.0396955059845465
ACSL5	chr10:112364188:C:G	IAV	monocyte	0.476332681956518	0.0607234563478267	8.47304933660218e-17
ACSL5	chr10:112364188:C:G	IAV	B	-0.00291343248879796	0.0616759983232499	0.486919708975187
ACSL5	chr10:112364188:C:G	IAV	CD4T	0.131753718087915	0.0459639037595078	0.00224390501142779
ACSL5	chr10:112364188:C:G	LPS	NK	0.212133747270829	0.0601876735994887	0.000147231147375811
ACSL5	chr10:112364188:C:G	LPS	CD8T	0.0877221193070897	0.0509792692895415	0.043829440922248
ACSL5	chr10:112364188:C:G	LPS	monocyte	0.56984316487032	0.0582103094935877	4.60721031178483e-24
ACSL5	chr10:112364188:C:G	LPS	B	0.0700309200192659	0.0622724363410598	0.129705690312738
ACSL5	chr10:112364188:C:G	LPS	CD4T	0.191568446717478	0.0464940910116866	1.86688888962831e-05
ACSL5	chr10:112364188:C:G	Tcruzi	NK	0.163495888143417	0.0647768044792355	0.00553571469033281
ACSL5	chr10:112364188:C:G	Tcruzi	CD8T	0.0706668356742783	0.0522379050723478	0.0889711711771481
ACSL5	chr10:112364188:C:G	Tcruzi	monocyte	0.500438379291428	0.0603072679472828	1.09588037048508e-17
ACSL5	chr10:112364188:C:G	Tcruzi	B	0.0672452627615235	0.0635601516674686	0.14396039802101
ACSL5	chr10:112364188:C:G	Tcruzi	CD4T	0.174472968057035	0.0577033536714051	0.00126131489925867
ACSL5	chr10:112368955:A:C	NI	NK	0.116902875770959	0.0514388916990413	0.00690102655348897
ACSL5	chr10:112368955:A:C	NI	CD8T	0.135784222770531	0.0470188160516913	0.00176687372828902
ACSL5	chr10:112368955:A:C	NI	monocyte	0.0777125455375409	0.0515657550480916	0.0642189276412266
ACSL5	chr10:112368955:A:C	NI	B	0.0121099614905956	0.0568306163688038	0.398125022190316
ACSL5	chr10:112368955:A:C	NI	CD4T	0.18310661521615	0.0588317674335523	0.000419114793132168
ACSL5	chr10:112368955:A:C	IAV	NK	0.094511502712288	0.0470385525245895	0.0180538882329313
ACSL5	chr10:112368955:A:C	IAV	CD8T	0.092799521413282	0.043195182068378	0.0131156475592887
ACSL5	chr10:112368955:A:C	IAV	monocyte	0.0661563702976519	0.0521885932482703	0.0954752509815936
ACSL5	chr10:112368955:A:C	IAV	B	0.00737046179138333	0.0508057009628189	0.422180347301642
ACSL5	chr10:112368955:A:C	IAV	CD4T	0.143726569222592	0.046949279295942	0.000685146929957288
ACSL5	chr10:112368955:A:C	LPS	NK	0.108981434241688	0.0505613484153123	0.0116911477747883
ACSL5	chr10:112368955:A:C	LPS	CD8T	0.11663540029901	0.0442891802087727	0.00333973028453644
ACSL5	chr10:112368955:A:C	LPS	monocyte	0.0676534122062383	0.0587001947721211	0.120001679148639
ACSL5	chr10:112368955:A:C	LPS	B	-0.0209751409349401	0.0627693519634173	0.394450265856675
ACSL5	chr10:112368955:A:C	LPS	CD4T	0.146675032891369	0.0482013418699802	0.00108497843346329
ACSL5	chr10:112368955:A:C	Tcruzi	NK	0.117588623964206	0.0541023635183057	0.00988911940412686
ACSL5	chr10:112368955:A:C	Tcruzi	CD8T	0.142616189378784	0.0483011327234782	0.000868645011422664
ACSL5	chr10:112368955:A:C	Tcruzi	monocyte	0.123931212766107	0.0635473602881364	0.015261837242852
ACSL5	chr10:112368955:A:C	Tcruzi	B	0.014305308111274	0.0543365422791725	0.379277497153895
ACSL5	chr10:112368955:A:C	Tcruzi	CD4T	0.160925820423603	0.0543357022597459	0.00114469401240997
ACSL5	chr10:112433373:A:T	NI	NK	0.158210386011038	0.113579861215585	0.0815119914921175
ACSL5	chr10:112433373:A:T	NI	CD8T	0.2652787523542	0.105394950315555	0.00585606713085594
ACSL5	chr10:112433373:A:T	NI	monocyte	0.746661375418369	0.11447281814238	5.23087056049442e-12
ACSL5	chr10:112433373:A:T	NI	B	0.246503077108541	0.130127991889388	0.0289653416655207
ACSL5	chr10:112433373:A:T	NI	CD4T	0.353855524411366	0.126073806579735	0.00219233626162054
ACSL5	chr10:112433373:A:T	IAV	NK	0.192486232035886	0.108937961968811	0.0371843604948909
ACSL5	chr10:112433373:A:T	IAV	CD8T	0.120868298694269	0.102243363119907	0.116694633407533
ACSL5	chr10:112433373:A:T	IAV	monocyte	0.665335394450343	0.131486532086501	1.56213784113089e-08
ACSL5	chr10:112433373:A:T	IAV	B	0.190818402356845	0.117311911409664	0.0520342395270097
ACSL5	chr10:112433373:A:T	IAV	CD4T	0.244005314250519	0.10122339435725	0.00846387696636644
ACSL5	chr10:112433373:A:T	LPS	NK	0.222531211316139	0.115767039944859	0.02603510792192
ACSL5	chr10:112433373:A:T	LPS	CD8T	0.207374497346269	0.100712909867784	0.020209311441137
ACSL5	chr10:112433373:A:T	LPS	monocyte	0.82908538139038	0.145673554060821	8.43867046875969e-11
ACSL5	chr10:112433373:A:T	LPS	B	0.288684855131345	0.128188739322467	0.0112432159781174
ACSL5	chr10:112433373:A:T	LPS	CD4T	0.237160091320681	0.106467045660927	0.0142387135786836
ACSL5	chr10:112433373:A:T	Tcruzi	NK	0.202956812284343	0.123123011710336	0.0482725562230804
ACSL5	chr10:112433373:A:T	Tcruzi	CD8T	0.235777767731022	0.106174340476894	0.013662046197447
ACSL5	chr10:112433373:A:T	Tcruzi	monocyte	0.76264238907026	0.137183988238208	3.15431258396922e-09
ACSL5	chr10:112433373:A:T	Tcruzi	B	0.24775335219076	0.126538070735664	0.0248912181619387
ACSL5	chr10:112433373:A:T	Tcruzi	CD4T	0.33436627019684	0.122682689134251	0.00282091543767651
ACSL5	chr10:112454778:G:C	NI	NK	0.0803315872222036	0.0937217337667198	0.247205848345236
ACSL5	chr10:112454778:G:C	NI	CD8T	0.10018116075176	0.106093434337569	0.225176754574859
ACSL5	chr10:112454778:G:C	NI	monocyte	0.087799445995011	0.107613821616308	0.256437980526869
ACSL5	chr10:112454778:G:C	NI	B	0.0366947341487074	0.0840498847524296	0.392824847500647
ACSL5	chr10:112454778:G:C	NI	CD4T	0.0741724716579927	0.102802776999383	0.298612317500746
ACSL5	chr10:112454778:G:C	IAV	NK	0.0762391896104559	0.0888670299411383	0.244602845279321
ACSL5	chr10:112454778:G:C	IAV	CD8T	0.0584285538130948	0.0731160918621888	0.269524930653586
ACSL5	chr10:112454778:G:C	IAV	monocyte	0.0554858725954237	0.0861666788629543	0.325455532247093
ACSL5	chr10:112454778:G:C	IAV	B	0.0309200156923999	0.0730645024652367	0.396863293010272
ACSL5	chr10:112454778:G:C	IAV	CD4T	0.0657865225305012	0.087184553572189	0.292748672949105
ACSL5	chr10:112454778:G:C	LPS	NK	0.0907223125055068	0.101575811172862	0.226651647040778
ACSL5	chr10:112454778:G:C	LPS	CD8T	0.0903195887359826	0.0960539770705001	0.21763652617754
ACSL5	chr10:112454778:G:C	LPS	monocyte	0.0719510405298302	0.10384110392001	0.302075028227116
ACSL5	chr10:112454778:G:C	LPS	B	0.0446202911853106	0.0846516127444101	0.360305523937184
ACSL5	chr10:112454778:G:C	LPS	CD4T	0.0907817219726902	0.103968630285624	0.251077682673814
ACSL5	chr10:112454778:G:C	Tcruzi	NK	0.0830628582876216	0.097048629693112	0.24632407030365
ACSL5	chr10:112454778:G:C	Tcruzi	CD8T	0.0809443531007037	0.091406785913917	0.247669613479772
ACSL5	chr10:112454778:G:C	Tcruzi	monocyte	0.0767873645664266	0.102890144644966	0.290342981028448
ACSL5	chr10:112454778:G:C	Tcruzi	B	0.0316858135308294	0.0796054720670097	0.403250844406655
ACSL5	chr10:112454778:G:C	Tcruzi	CD4T	0.0831942390401322	0.102163454532895	0.27282976816466
ACSL5	chr10:112457719:A:T	NI	NK	-0.00956267867440455	0.0298643415811048	0.605035600751218
ACSL5	chr10:112457719:A:T	NI	CD8T	-0.00174015411046775	0.0287938319747493	0.67647282915638
ACSL5	chr10:112457719:A:T	NI	monocyte	-0.0137887867273966	0.0383128037743933	0.553769601647059
ACSL5	chr10:112457719:A:T	NI	B	-0.0138448793647498	0.0366876474966156	0.586859230144436
ACSL5	chr10:112457719:A:T	NI	CD4T	-0.00791664984223573	0.0361829919866967	0.624388252295844
ACSL5	chr10:112457719:A:T	IAV	NK	-0.0118579742035325	0.0303620236774275	0.581791421212267
ACSL5	chr10:112457719:A:T	IAV	CD8T	-0.00143082357437807	0.0236166609506064	0.675047137355242
ACSL5	chr10:112457719:A:T	IAV	monocyte	-0.00782464249362556	0.0314504866086664	0.625940227512747
ACSL5	chr10:112457719:A:T	IAV	B	-0.00451653508118795	0.0275752980742312	0.648709393501357
ACSL5	chr10:112457719:A:T	IAV	CD4T	-0.00140472605206157	0.0289373815444323	0.681194266309063
ACSL5	chr10:112457719:A:T	LPS	NK	-0.0144520607202672	0.0342277872343702	0.563566715943036
ACSL5	chr10:112457719:A:T	LPS	CD8T	-0.00496757469772552	0.0258836963720663	0.635719624110337
ACSL5	chr10:112457719:A:T	LPS	monocyte	-0.00490328867812473	0.0371003156308746	0.637992089298581
ACSL5	chr10:112457719:A:T	LPS	B	-0.00609796468197071	0.0315330386382821	0.633939706381362
ACSL5	chr10:112457719:A:T	LPS	CD4T	-0.00542290852701499	0.0316408035732962	0.643345773484617
ACSL5	chr10:112457719:A:T	Tcruzi	NK	-0.0131934408713657	0.033805295979929	0.579376256144169
ACSL5	chr10:112457719:A:T	Tcruzi	CD8T	-0.00440266009856559	0.0279709073086712	0.649218137263246
ACSL5	chr10:112457719:A:T	Tcruzi	monocyte	-0.0071581569724514	0.0353282216792458	0.629257504345163
ACSL5	chr10:112457719:A:T	Tcruzi	B	-0.00953089366740534	0.0319883916418061	0.609351682213254
ACSL5	chr10:112457719:A:T	Tcruzi	CD4T	-0.00786501419952491	0.0337917972696615	0.630870948088547
ACSL5	chr10:112464880:C:T	NI	NK	0.0494541343002407	0.0653095200630183	0.270589600103305
ACSL5	chr10:112464880:C:T	NI	CD8T	0.0521339571227643	0.0663088845185746	0.266622414649612
ACSL5	chr10:112464880:C:T	NI	monocyte	0.111316790147433	0.0941029688244529	0.147833208481906
ACSL5	chr10:112464880:C:T	NI	B	0.0489021684942524	0.0722802786340183	0.296128762554291
ACSL5	chr10:112464880:C:T	NI	CD4T	0.043631507586221	0.0767421290675315	0.329678495289877
ACSL5	chr10:112464880:C:T	IAV	NK	0.0422595018693402	0.0598844249843459	0.285418662938141
ACSL5	chr10:112464880:C:T	IAV	CD8T	0.0356649369514	0.0542619703606895	0.300036747046529
ACSL5	chr10:112464880:C:T	IAV	monocyte	0.0975840331894833	0.0871292776034574	0.161789013530341
ACSL5	chr10:112464880:C:T	IAV	B	0.0374723731309609	0.061913907024146	0.317196555357764
ACSL5	chr10:112464880:C:T	IAV	CD4T	0.0657210774084382	0.0714656642677617	0.227189647638503
ACSL5	chr10:112464880:C:T	LPS	NK	0.059377990180675	0.0692304749836832	0.235606710747966
ACSL5	chr10:112464880:C:T	LPS	CD8T	0.0389114486370213	0.0577803335498872	0.296062064331998
ACSL5	chr10:112464880:C:T	LPS	monocyte	0.116637876694975	0.102743211041989	0.154410622956134
ACSL5	chr10:112464880:C:T	LPS	B	0.0466784517655162	0.0705364841615373	0.298828758709195
ACSL5	chr10:112464880:C:T	LPS	CD4T	0.0486547684548634	0.0703612796449855	0.29526640192009
ACSL5	chr10:112464880:C:T	Tcruzi	NK	0.0696409374944266	0.0772353133141331	0.217566884291601
ACSL5	chr10:112464880:C:T	Tcruzi	CD8T	0.044779466150282	0.0630422879542062	0.287667797672585
ACSL5	chr10:112464880:C:T	Tcruzi	monocyte	0.117193692057323	0.100549398817658	0.152076369928615
ACSL5	chr10:112464880:C:T	Tcruzi	B	0.0514681378571027	0.070314105237036	0.27661259868168
ACSL5	chr10:112464880:C:T	Tcruzi	CD4T	0.052310421654597	0.0738841389301901	0.290298715957956
ACSL5	chr10:112509680:A:G	NI	NK	0.0682198219520171	0.0537821806278381	0.102981490189822
ACSL5	chr10:112509680:A:G	NI	CD8T	0.0713302316280904	0.0524376647610595	0.0961567171143149
ACSL5	chr10:112509680:A:G	NI	monocyte	0.120182455819751	0.0685416059624492	0.0443073077936212
ACSL5	chr10:112509680:A:G	NI	B	0.0578394090741922	0.0584686725026633	0.164834532207401
ACSL5	chr10:112509680:A:G	NI	CD4T	0.0975962590328629	0.0647987465476098	0.0737118316299308
ACSL5	chr10:112509680:A:G	IAV	NK	0.0589290947977669	0.0496796828223789	0.118631909822806
ACSL5	chr10:112509680:A:G	IAV	CD8T	0.052729716716148	0.0453154004392771	0.122317423827855
ACSL5	chr10:112509680:A:G	IAV	monocyte	0.0920063941106306	0.0605588105479614	0.0662587459438248
ACSL5	chr10:112509680:A:G	IAV	B	0.0463481464345426	0.0515023681732683	0.185505502336872
ACSL5	chr10:112509680:A:G	IAV	CD4T	0.0761387859124162	0.0529661368616248	0.0855549824298007
ACSL5	chr10:112509680:A:G	LPS	NK	0.0783481856698628	0.0565152887904738	0.0798428855826098
ACSL5	chr10:112509680:A:G	LPS	CD8T	0.0573245061796181	0.04721487926645	0.118012464357955
ACSL5	chr10:112509680:A:G	LPS	monocyte	0.125329600323531	0.076365527290596	0.0490826629772472
ACSL5	chr10:112509680:A:G	LPS	B	0.0498342054368346	0.0570572816587999	0.193385082778192
ACSL5	chr10:112509680:A:G	LPS	CD4T	0.0872131123600025	0.0574991044032785	0.0752335056837261
ACSL5	chr10:112509680:A:G	Tcruzi	NK	0.0691388657241882	0.0555733825060427	0.106948501792387
ACSL5	chr10:112509680:A:G	Tcruzi	CD8T	0.0743437477596729	0.0519114155982957	0.083297144552933
ACSL5	chr10:112509680:A:G	Tcruzi	monocyte	0.117041388542194	0.0703417361437808	0.051639754972596
ACSL5	chr10:112509680:A:G	Tcruzi	B	0.0696961996419243	0.0585066140035035	0.115616739097841
ACSL5	chr10:112509680:A:G	Tcruzi	CD4T	0.104053742279963	0.0645777635301608	0.0594395088576836
ACSL5	chr10:112524213:C:T	NI	NK	-0.0486325467871151	0.0451157528346924	0.154999280045497
ACSL5	chr10:112524213:C:T	NI	CD8T	-0.0498826330589989	0.0421312339343174	0.140029963588387
ACSL5	chr10:112524213:C:T	NI	monocyte	-0.0694306963766784	0.0495920689250086	0.101373587131391
ACSL5	chr10:112524213:C:T	NI	B	0.00361924485417412	0.0472586456026433	0.513096046199237
ACSL5	chr10:112524213:C:T	NI	CD4T	-0.0701654897567436	0.0524715271114475	0.110074478009363
ACSL5	chr10:112524213:C:T	IAV	NK	-0.0374812674205013	0.0407801036593223	0.19545447111683
ACSL5	chr10:112524213:C:T	IAV	CD8T	-0.0331959174718164	0.0368849296766671	0.199079741833436
ACSL5	chr10:112524213:C:T	IAV	monocyte	-0.0529902651026341	0.0467039311993723	0.146537024751619
ACSL5	chr10:112524213:C:T	IAV	B	0.0332907198557779	0.0506961956011564	0.300715852618231
ACSL5	chr10:112524213:C:T	IAV	CD4T	-0.0470271938139527	0.0410072885859011	0.149565750417948
ACSL5	chr10:112524213:C:T	LPS	NK	-0.0388570262929213	0.0428989117614157	0.199015286721015
ACSL5	chr10:112524213:C:T	LPS	CD8T	-0.0409593741812792	0.0383285934638334	0.161056110199943
ACSL5	chr10:112524213:C:T	LPS	monocyte	-0.112923280791033	0.0683580831994777	0.0520391672353133
ACSL5	chr10:112524213:C:T	LPS	B	0.0270162920514407	0.0520733176332351	0.352793728562606
ACSL5	chr10:112524213:C:T	LPS	CD4T	-0.0518373236605925	0.0436675443350307	0.142047059320386
ACSL5	chr10:112524213:C:T	Tcruzi	NK	-0.0336932540363285	0.0442270157769198	0.23840394163796
ACSL5	chr10:112524213:C:T	Tcruzi	CD8T	-0.0369685349673053	0.0400607895817538	0.198297910155015
ACSL5	chr10:112524213:C:T	Tcruzi	monocyte	-0.0795097569294564	0.0555191339582187	0.0940231020900803
ACSL5	chr10:112524213:C:T	Tcruzi	B	0.0189879792344923	0.0485129133059759	0.400434523459147
ACSL5	chr10:112524213:C:T	Tcruzi	CD4T	-0.0682173107181743	0.0506215038299511	0.108322330409805
ACSM1	chr16:20572572:A:G	NI	NK	-0.00439336349383494	0.0533484562165363	0.606825410835277
ACSM1	chr16:20572572:A:G	NI	CD8T	-0.0128635635744653	0.0627640193230865	0.570310016597335
ACSM1	chr16:20572572:A:G	NI	monocyte	-0.00828311027610438	0.0711536328273494	0.574637192117414
ACSM1	chr16:20572572:A:G	NI	B	-0.0182795968161471	0.062155854314384	0.54320630857081
ACSM1	chr16:20572572:A:G	NI	CD4T	-0.0246003200511631	0.0806692356763614	0.53174624537991
ACSM1	chr16:20572572:A:G	IAV	NK	-0.00821721962169521	0.0504088827435418	0.583984526118644
ACSM1	chr16:20572572:A:G	IAV	CD8T	-0.0110245729239283	0.047564501387819	0.563193563225466
ACSM1	chr16:20572572:A:G	IAV	monocyte	-0.0124880420561343	0.0597023456899806	0.571049118617701
ACSM1	chr16:20572572:A:G	IAV	B	-0.0225064800450815	0.0586139005327143	0.511590203688386
ACSM1	chr16:20572572:A:G	IAV	CD4T	-0.0262325036516559	0.0716162855231768	0.519676773530765
ACSM1	chr16:20572572:A:G	LPS	NK	-0.00808761132452268	0.0542561838175896	0.582698447536224
ACSM1	chr16:20572572:A:G	LPS	CD8T	-0.0145364485789941	0.0554608990541941	0.548732633649915
ACSM1	chr16:20572572:A:G	LPS	monocyte	-0.0148449434693024	0.0716294493251491	0.557781668067495
ACSM1	chr16:20572572:A:G	LPS	B	-0.023452810413023	0.065211653747149	0.516185405796799
ACSM1	chr16:20572572:A:G	LPS	CD4T	-0.0278086724278203	0.0782214939993391	0.518523871233565
ACSM1	chr16:20572572:A:G	Tcruzi	NK	-0.00686098886787872	0.0554487575734253	0.593342684750811
ACSM1	chr16:20572572:A:G	Tcruzi	CD8T	-0.0185166428752645	0.0627875631057738	0.541959057688691
ACSM1	chr16:20572572:A:G	Tcruzi	monocyte	-0.0131725375092015	0.0685491856047774	0.570587254315072
ACSM1	chr16:20572572:A:G	Tcruzi	B	-0.0184114090958593	0.059482452015456	0.536278423413239
ACSM1	chr16:20572572:A:G	Tcruzi	CD4T	-0.0255123015773693	0.0771855856672288	0.53016401025349
ACSM1	chr16:20592706:C:G	NI	NK	0.0045966957412979	0.0647195413670355	0.554718982953338
ACSM1	chr16:20592706:C:G	NI	CD8T	0.021643930303229	0.073846081613874	0.483744966125068
ACSM1	chr16:20592706:C:G	NI	monocyte	0.0310690202501299	0.0858300207669209	0.448811046318697
ACSM1	chr16:20592706:C:G	NI	B	0.0717945739783025	0.0994288829318718	0.326186121501041
ACSM1	chr16:20592706:C:G	NI	CD4T	0.0573703393460009	0.101827810387533	0.390429364292728
ACSM1	chr16:20592706:C:G	IAV	NK	0.00452236526898638	0.0608131983324682	0.552552502370564
ACSM1	chr16:20592706:C:G	IAV	CD8T	0.0108463387447038	0.0555110624370604	0.514985666624197
ACSM1	chr16:20592706:C:G	IAV	monocyte	0.0165336522872271	0.0703431637773375	0.503458138183564
ACSM1	chr16:20592706:C:G	IAV	B	0.0550755931576614	0.0804892565490299	0.342403728505722
ACSM1	chr16:20592706:C:G	IAV	CD4T	0.0521536226904536	0.0885132869608966	0.38627500955575
ACSM1	chr16:20592706:C:G	LPS	NK	0.0151318934602174	0.0648011861685066	0.501858998451505
ACSM1	chr16:20592706:C:G	LPS	CD8T	0.0192325683250213	0.0638009290140056	0.477589300001878
ACSM1	chr16:20592706:C:G	LPS	monocyte	0.0458894757427095	0.09254696715245	0.408328006125664
ACSM1	chr16:20592706:C:G	LPS	B	0.0729594839563498	0.099400471276472	0.317546003190566
ACSM1	chr16:20592706:C:G	LPS	CD4T	0.0570297658179882	0.0968486364782826	0.38273750085416
ACSM1	chr16:20592706:C:G	Tcruzi	NK	0.00977855881670714	0.0667868075705428	0.531451921116215
ACSM1	chr16:20592706:C:G	Tcruzi	CD8T	0.0249686736837058	0.0715986281005888	0.466358700747477
ACSM1	chr16:20592706:C:G	Tcruzi	monocyte	0.0267687682152296	0.0811179606944115	0.472725440171784
ACSM1	chr16:20592706:C:G	Tcruzi	B	0.0680662955099612	0.094291719682728	0.324783504612576
ACSM1	chr16:20592706:C:G	Tcruzi	CD4T	0.056828891011774	0.0975728898530601	0.388322402808909
ACSM1	chr16:20596407:C:T	NI	NK	0.00744843616178566	0.0361259198396888	0.428669405619715
ACSM1	chr16:20596407:C:T	NI	CD8T	0.0245529669205134	0.0388434893595939	0.290168719767135
ACSM1	chr16:20596407:C:T	NI	monocyte	0.00639548930687532	0.0419599046511323	0.462197268569199
ACSM1	chr16:20596407:C:T	NI	B	0.061355388754375	0.0451802641333192	0.116901218478933
ACSM1	chr16:20596407:C:T	NI	CD4T	0.0339882930425383	0.046526268865915	0.260244240072409
ACSM1	chr16:20596407:C:T	IAV	NK	0.0387573181598458	0.0386499240936123	0.183215069894235
ACSM1	chr16:20596407:C:T	IAV	CD8T	0.0190116727932126	0.0312122988977972	0.296031651165399
ACSM1	chr16:20596407:C:T	IAV	monocyte	0.0237655645873744	0.0392251712109826	0.312808615992712
ACSM1	chr16:20596407:C:T	IAV	B	0.0505939377407788	0.0395958135434656	0.128917446387442
ACSM1	chr16:20596407:C:T	IAV	CD4T	0.0639314475567672	0.0474705061857373	0.118209972107865
ACSM1	chr16:20596407:C:T	LPS	NK	0.0359612601860863	0.038022115721458	0.19622608368738
ACSM1	chr16:20596407:C:T	LPS	CD8T	0.0422489100175092	0.037930651295458	0.153358944911567
ACSM1	chr16:20596407:C:T	LPS	monocyte	0.00304922254379876	0.041173725219096	0.489557888927965
ACSM1	chr16:20596407:C:T	LPS	B	0.0867006954654205	0.0553372894658643	0.0801891824309273
ACSM1	chr16:20596407:C:T	LPS	CD4T	0.0600600619365762	0.0472919157936991	0.128182390870002
ACSM1	chr16:20596407:C:T	Tcruzi	NK	0.0306246682458518	0.0396194744179443	0.249856220525768
ACSM1	chr16:20596407:C:T	Tcruzi	CD8T	0.0269420822509749	0.0376697740784901	0.266028670819051
ACSM1	chr16:20596407:C:T	Tcruzi	monocyte	0.00159746836541583	0.039705238016236	0.508028946041858
ACSM1	chr16:20596407:C:T	Tcruzi	B	0.0398242392924171	0.0387449892086596	0.182715609808413
ACSM1	chr16:20596407:C:T	Tcruzi	CD4T	0.0537748747506712	0.0466631913324115	0.157610237321574
ACSM1	chr16:20613937:G:T	NI	NK	-0.1079420460744	0.104421967647928	0.176677367863349
ACSM1	chr16:20613937:G:T	NI	CD8T	-0.106919149460498	0.102737170140039	0.188444074759602
ACSM1	chr16:20613937:G:T	NI	monocyte	-0.0971990892075021	0.10767078062587	0.21562264720534
ACSM1	chr16:20613937:G:T	NI	B	-0.0810431507789842	0.0919951526497674	0.232583095561782
ACSM1	chr16:20613937:G:T	NI	CD4T	-0.124414247520133	0.122695949907923	0.192209703168191
ACSM1	chr16:20613937:G:T	IAV	NK	-0.0816778256597499	0.0849070145307506	0.203691346188847
ACSM1	chr16:20613937:G:T	IAV	CD8T	-0.0743198923832717	0.0771245787513311	0.20468192118073
ACSM1	chr16:20613937:G:T	IAV	monocyte	-0.0526775633493871	0.0807527866588267	0.308569258790055
ACSM1	chr16:20613937:G:T	IAV	B	-0.0521968105116066	0.0734093062036005	0.286459972103527
ACSM1	chr16:20613937:G:T	IAV	CD4T	-0.093490666345196	0.0976226473522375	0.214706189883057
ACSM1	chr16:20613937:G:T	LPS	NK	-0.0901843096729526	0.0912572456087307	0.196633755313406
ACSM1	chr16:20613937:G:T	LPS	CD8T	-0.077247107714831	0.0814041360202245	0.213894753743607
ACSM1	chr16:20613937:G:T	LPS	monocyte	-0.0669075688566007	0.0939261667797759	0.287358552084614
ACSM1	chr16:20613937:G:T	LPS	B	-0.0601701177257867	0.0817187334395482	0.279086362696255
ACSM1	chr16:20613937:G:T	LPS	CD4T	-0.101842132499193	0.106465682338614	0.214403473276922
ACSM1	chr16:20613937:G:T	Tcruzi	NK	-0.0872259812826554	0.0913771362193416	0.207933643993375
ACSM1	chr16:20613937:G:T	Tcruzi	CD8T	-0.0943689259824533	0.0938185948096783	0.199546128051583
ACSM1	chr16:20613937:G:T	Tcruzi	monocyte	-0.0724651096663985	0.0934348576068215	0.270247308646474
ACSM1	chr16:20613937:G:T	Tcruzi	B	-0.0698801941889626	0.0838114946321969	0.248106909110389
ACSM1	chr16:20613937:G:T	Tcruzi	CD4T	-0.0998322893581076	0.105976975170035	0.220148464982175
ACSM1	chr16:20616815:A:T	NI	NK	0.119866080452646	0.0659014499860666	0.0284222703973565
ACSM1	chr16:20616815:A:T	NI	CD8T	0.201737187250826	0.0808980621024276	0.00421362379264728
ACSM1	chr16:20616815:A:T	NI	monocyte	0.0921580200090628	0.0790243617512852	0.114989807575234
ACSM1	chr16:20616815:A:T	NI	B	0.106308587159818	0.0701284950816585	0.0570362629367007
ACSM1	chr16:20616815:A:T	NI	CD4T	0.225195834515229	0.090983693840498	0.00557008694709184
ACSM1	chr16:20616815:A:T	IAV	NK	0.124352057787348	0.0660147825575562	0.0203952238403538
ACSM1	chr16:20616815:A:T	IAV	CD8T	0.110249220192015	0.0572897375162839	0.0229134061032395
ACSM1	chr16:20616815:A:T	IAV	monocyte	0.0707451999550542	0.0692912426446842	0.145365994402348
ACSM1	chr16:20616815:A:T	IAV	B	0.08330496314655	0.0620188704684167	0.081065181228344
ACSM1	chr16:20616815:A:T	IAV	CD4T	0.236303818967325	0.0916075305326681	0.00322528816123383
ACSM1	chr16:20616815:A:T	LPS	NK	0.122553622937357	0.0667979779507441	0.027529025148834
ACSM1	chr16:20616815:A:T	LPS	CD8T	0.167794843295109	0.0705082013128731	0.00516647262121397
ACSM1	chr16:20616815:A:T	LPS	monocyte	0.0603393421587892	0.0777058529202752	0.212365438762395
ACSM1	chr16:20616815:A:T	LPS	B	0.0989687564754748	0.067317265289133	0.0650966794067969
ACSM1	chr16:20616815:A:T	LPS	CD4T	0.236769413162383	0.0912628091123153	0.00368246516287108
ACSM1	chr16:20616815:A:T	Tcruzi	NK	0.133118259729195	0.0715961632447297	0.0232979604363664
ACSM1	chr16:20616815:A:T	Tcruzi	CD8T	0.181249824001026	0.074419639933696	0.00543564383384087
ACSM1	chr16:20616815:A:T	Tcruzi	monocyte	0.048160644270346	0.0739608033736651	0.248992052997683
ACSM1	chr16:20616815:A:T	Tcruzi	B	0.0807205875362856	0.065516806999452	0.102567256039841
ACSM1	chr16:20616815:A:T	Tcruzi	CD4T	0.230670384727117	0.0896772274144594	0.00406477102697408
ACSM1	chr16:20680675:A:G	NI	NK	-0.120735924800615	0.0408691182975851	0.00116043829688639
ACSM1	chr16:20680675:A:G	NI	CD8T	-0.15321927356515	0.0436948304223606	0.000369125652686875
ACSM1	chr16:20680675:A:G	NI	monocyte	-0.0468113134593106	0.0467717411780803	0.156260520050718
ACSM1	chr16:20680675:A:G	NI	B	-0.0671906325946663	0.0425301259400208	0.0571278684372907
ACSM1	chr16:20680675:A:G	NI	CD4T	-0.188303919220622	0.0498540034699302	0.000173140755891033
ACSM1	chr16:20680675:A:G	IAV	NK	-0.103984985478819	0.0404564233706068	0.00509442462443133
ACSM1	chr16:20680675:A:G	IAV	CD8T	-0.104101200628467	0.0363554282929697	0.00234363815335337
ACSM1	chr16:20680675:A:G	IAV	monocyte	-0.0107249917014246	0.0449520747645952	0.391263461577772
ACSM1	chr16:20680675:A:G	IAV	B	-0.0511443977667822	0.039546773459462	0.0968474691159864
ACSM1	chr16:20680675:A:G	IAV	CD4T	-0.22937204776789	0.0511292938119174	5.39679446687202e-08
ACSM1	chr16:20680675:A:G	LPS	NK	-0.119103373099257	0.0416433217429173	0.00203406937413098
ACSM1	chr16:20680675:A:G	LPS	CD8T	-0.123586797199229	0.0394849563698093	0.0014711164629575
ACSM1	chr16:20680675:A:G	LPS	monocyte	-0.036856166940245	0.0450254302115219	0.204078682465412
ACSM1	chr16:20680675:A:G	LPS	B	-0.0648157729070151	0.0406631277439934	0.0564055199718179
ACSM1	chr16:20680675:A:G	LPS	CD4T	-0.243256399583779	0.0525857086830109	6.45853655001361e-08
ACSM1	chr16:20680675:A:G	Tcruzi	NK	-0.113134781375785	0.0451542899796903	0.00632707635038787
ACSM1	chr16:20680675:A:G	Tcruzi	CD8T	-0.150847055242441	0.0429620640653802	0.000313121725796783
ACSM1	chr16:20680675:A:G	Tcruzi	monocyte	-0.0797317823169647	0.0453662104097334	0.0354400215754397
ACSM1	chr16:20680675:A:G	Tcruzi	B	-0.0791348442698987	0.0418521991704859	0.0270853855669823
ACSM1	chr16:20680675:A:G	Tcruzi	CD4T	-0.187686035032452	0.0476824935499101	9.22919775637743e-05
ACSM1	chr16:20725063:C:T	NI	NK	0.0767462486658377	0.0844431038635403	0.224130985517481
ACSM1	chr16:20725063:C:T	NI	CD8T	0.0835742280607859	0.0895899350669411	0.224209757572299
ACSM1	chr16:20725063:C:T	NI	monocyte	0.0930652211852806	0.101086721113249	0.217761575591428
ACSM1	chr16:20725063:C:T	NI	B	0.0390263018989897	0.0750167904699166	0.354048770071613
ACSM1	chr16:20725063:C:T	NI	CD4T	0.10622572868263	0.111464283343867	0.214971268403618
ACSM1	chr16:20725063:C:T	IAV	NK	0.0616318803911032	0.0739670107373704	0.248899936791241
ACSM1	chr16:20725063:C:T	IAV	CD8T	0.0467547158563138	0.0633614842897822	0.279738623028177
ACSM1	chr16:20725063:C:T	IAV	monocyte	0.073762387690602	0.0843649899164558	0.238574471271243
ACSM1	chr16:20725063:C:T	IAV	B	0.0262454923964803	0.0653056776837668	0.38910354565346
ACSM1	chr16:20725063:C:T	IAV	CD4T	0.0795889372272675	0.089487504065058	0.238337472772565
ACSM1	chr16:20725063:C:T	LPS	NK	0.0812097324106405	0.0872179062413714	0.21324945360443
ACSM1	chr16:20725063:C:T	LPS	CD8T	0.0757466266769121	0.080284365617974	0.215474931253965
ACSM1	chr16:20725063:C:T	LPS	monocyte	0.0797784933900367	0.0946210639891845	0.245400378333591
ACSM1	chr16:20725063:C:T	LPS	B	0.0409212678642925	0.0739645981444738	0.341392975652441
ACSM1	chr16:20725063:C:T	LPS	CD4T	0.104768682809108	0.107186876722067	0.207875800720314
ACSM1	chr16:20725063:C:T	Tcruzi	NK	0.0690070051645733	0.082101849486159	0.24637695245165
ACSM1	chr16:20725063:C:T	Tcruzi	CD8T	0.0765384532934139	0.0843606958108485	0.231148418021584
ACSM1	chr16:20725063:C:T	Tcruzi	monocyte	0.124105817429723	0.119288899796704	0.176680202506908
ACSM1	chr16:20725063:C:T	Tcruzi	B	0.0427506405719557	0.0724444138556075	0.331023929769685
ACSM1	chr16:20725063:C:T	Tcruzi	CD4T	0.0982366318648963	0.103757870009362	0.220386192399823
ACSS1	chr20:24911247:C:T	NI	NK	0.00730500006821196	0.0456635608299198	0.465413790202091
ACSS1	chr20:24911247:C:T	NI	CD8T	-0.0237745139273077	0.0471743834717941	0.321800111826308
ACSS1	chr20:24911247:C:T	NI	monocyte	-0.110449593466819	0.066759125197086	0.0561936039471641
ACSS1	chr20:24911247:C:T	NI	B	-0.0401557478104201	0.0491058180391058	0.221267430736714
ACSS1	chr20:24911247:C:T	NI	CD4T	-0.0477577919496574	0.0544424771718762	0.204221214040162
ACSS1	chr20:24911247:C:T	IAV	NK	0.0455520582494066	0.0540144685290562	0.223779568096042
ACSS1	chr20:24911247:C:T	IAV	CD8T	0.0229760059263533	0.0467358471677499	0.355013152708525
ACSS1	chr20:24911247:C:T	IAV	monocyte	-0.0759300031540021	0.0546792977599086	0.0923837107627552
ACSS1	chr20:24911247:C:T	IAV	B	-0.0110797416920168	0.0433245469118643	0.399207913377893
ACSS1	chr20:24911247:C:T	IAV	CD4T	-0.0507707118489723	0.0468355157790954	0.154758142703055
ACSS1	chr20:24911247:C:T	LPS	NK	0.00910465764734456	0.0453442534904945	0.453002352698761
ACSS1	chr20:24911247:C:T	LPS	CD8T	-0.00262537690580649	0.0435724009013117	0.47386397701207
ACSS1	chr20:24911247:C:T	LPS	monocyte	-0.108680801502849	0.0684842262468997	0.0626166958155411
ACSS1	chr20:24911247:C:T	LPS	B	-0.0302164584545227	0.0476055581833481	0.272935306147931
ACSS1	chr20:24911247:C:T	LPS	CD4T	-0.101478553165869	0.0643976651400073	0.0640516880189929
ACSS1	chr20:24911247:C:T	Tcruzi	NK	0.0173676374066456	0.0490495661600791	0.397115988637446
ACSS1	chr20:24911247:C:T	Tcruzi	CD8T	-0.00590209648480575	0.0458900901409237	0.449432128274336
ACSS1	chr20:24911247:C:T	Tcruzi	monocyte	-0.0865502134415288	0.0599800374394149	0.0878967491619297
ACSS1	chr20:24911247:C:T	Tcruzi	B	-0.0413930621756049	0.0477894375622417	0.206159347736599
ACSS1	chr20:24911247:C:T	Tcruzi	CD4T	-0.0564519776692435	0.052182402511411	0.155151028708495
ACSS1	chr20:24919609:G:A	NI	NK	-0.00538470068850297	0.0527373572965811	0.614801022202965
ACSS1	chr20:24919609:G:A	NI	CD8T	0.0214771153043995	0.0624991716277754	0.526444026679717
ACSS1	chr20:24919609:G:A	NI	monocyte	-0.0204972155331141	0.0717983967656526	0.521218090502251
ACSS1	chr20:24919609:G:A	NI	B	-0.00426181258306957	0.0560574673256654	0.618820260088078
ACSS1	chr20:24919609:G:A	NI	CD4T	0.0237092589582955	0.0734484288882351	0.524260592884021
ACSS1	chr20:24919609:G:A	IAV	NK	0.00787893211840524	0.0476191400908117	0.583562163856512
ACSS1	chr20:24919609:G:A	IAV	CD8T	0.00960261540424462	0.0449658971929896	0.566645767672139
ACSS1	chr20:24919609:G:A	IAV	monocyte	-0.0254265554797158	0.0650357299932114	0.5075116718696
ACSS1	chr20:24919609:G:A	IAV	B	0.00691785529530469	0.0485610847982723	0.592777768240144
ACSS1	chr20:24919609:G:A	IAV	CD4T	0.0107583521966964	0.0577420973883601	0.574197293817795
ACSS1	chr20:24919609:G:A	LPS	NK	0.00621648432757362	0.0506085824992186	0.591154777008399
ACSS1	chr20:24919609:G:A	LPS	CD8T	0.0125819642973966	0.0509944705944881	0.552595898246948
ACSS1	chr20:24919609:G:A	LPS	monocyte	-0.0364870566701849	0.0828103734137396	0.473311351974335
ACSS1	chr20:24919609:G:A	LPS	B	0.0030362962814181	0.0546523995642622	0.612485997670404
ACSS1	chr20:24919609:G:A	LPS	CD4T	0.0155846766380144	0.0649390087002677	0.554746387861305
ACSS1	chr20:24919609:G:A	Tcruzi	NK	-0.000895169878123421	0.0527767943896574	0.630799972568104
ACSS1	chr20:24919609:G:A	Tcruzi	CD8T	0.0221328237271822	0.0614993888875894	0.519053117169826
ACSS1	chr20:24919609:G:A	Tcruzi	monocyte	-0.0257329279980208	0.0723518486207782	0.515937169704963
ACSS1	chr20:24919609:G:A	Tcruzi	B	0.00392948742649317	0.0526846632475724	0.609891292163528
ACSS1	chr20:24919609:G:A	Tcruzi	CD4T	0.0173593689143729	0.0665345337804584	0.550566722688942
ACSS1	chr20:24927574:G:T	NI	NK	-0.00617737028391502	0.0640135700927384	0.47305273006489
ACSS1	chr20:24927574:G:T	NI	CD8T	0.0817121689058754	0.0641532627270716	0.100064707947847
ACSS1	chr20:24927574:G:T	NI	monocyte	0.240168516606776	0.0757580513138183	0.000609894588194671
ACSS1	chr20:24927574:G:T	NI	B	-0.0194316942596728	0.0679342702260082	0.397703596132979
ACSS1	chr20:24927574:G:T	NI	CD4T	0.21148577885905	0.0731382392158488	0.00138027813140634
ACSS1	chr20:24927574:G:T	IAV	NK	0.0378114572777645	0.0582046025159483	0.253350183998611
ACSS1	chr20:24927574:G:T	IAV	CD8T	0.0290790227464993	0.057897434285631	0.295657146814297
ACSS1	chr20:24927574:G:T	IAV	monocyte	0.206581091523381	0.0690712305767065	0.00100488613714827
ACSS1	chr20:24927574:G:T	IAV	B	0.0260276322865717	0.0584294013190353	0.322926635854878
ACSS1	chr20:24927574:G:T	IAV	CD4T	0.167586916084966	0.0607872262263599	0.0024760993102033
ACSS1	chr20:24927574:G:T	LPS	NK	0.0256730779063989	0.0612213521907967	0.33043592489832
ACSS1	chr20:24927574:G:T	LPS	CD8T	0.0825875897406866	0.0593781216087445	0.0784170770415617
ACSS1	chr20:24927574:G:T	LPS	monocyte	0.313256481638633	0.0861129924279636	2.66375700897686e-05
ACSS1	chr20:24927574:G:T	LPS	B	-0.00790536139581309	0.0667215377763904	0.464087975096033
ACSS1	chr20:24927574:G:T	LPS	CD4T	0.21500618990473	0.06799722687968	0.000450469081662318
ACSS1	chr20:24927574:G:T	Tcruzi	NK	-0.00168722832292198	0.0678252207802674	0.497525077820889
ACSS1	chr20:24927574:G:T	Tcruzi	CD8T	0.0674832384199323	0.0631843096110894	0.139796560215093
ACSS1	chr20:24927574:G:T	Tcruzi	monocyte	0.282119774476726	0.0803092104880299	7.23779213522157e-05
ACSS1	chr20:24927574:G:T	Tcruzi	B	0.0408612338220129	0.0641091037591133	0.258446823779204
ACSS1	chr20:24927574:G:T	Tcruzi	CD4T	0.213824835347191	0.0714540970247765	0.000779450837052036
ACSS1	chr20:24992611:C:A	NI	NK	0.0251100303869496	0.0566851093105124	0.474457426893077
ACSS1	chr20:24992611:C:A	NI	CD8T	0.0298657797061862	0.0620547244359756	0.462908997210136
ACSS1	chr20:24992611:C:A	NI	monocyte	0.0384734727411285	0.0768849815885289	0.430494751088395
ACSS1	chr20:24992611:C:A	NI	B	0.0322270186063162	0.0636523986758617	0.451854444032004
ACSS1	chr20:24992611:C:A	NI	CD4T	0.0373161641362555	0.0749395647871619	0.447743974969616
ACSS1	chr20:24992611:C:A	IAV	NK	0.0186452360215992	0.04988769993464	0.49754879771226
ACSS1	chr20:24992611:C:A	IAV	CD8T	0.0176185709641057	0.0460776670249739	0.494072610389475
ACSS1	chr20:24992611:C:A	IAV	monocyte	0.0347790763318814	0.0661033229875465	0.442273949554901
ACSS1	chr20:24992611:C:A	IAV	B	0.0187002903412612	0.0494650802234678	0.496327073654258
ACSS1	chr20:24992611:C:A	IAV	CD4T	0.0209637376450943	0.0582548957208419	0.50250489900277
ACSS1	chr20:24992611:C:A	LPS	NK	0.0160251531515261	0.0521842967364587	0.513350952805912
ACSS1	chr20:24992611:C:A	LPS	CD8T	0.0242014310817617	0.0533791028017173	0.467385240159807
ACSS1	chr20:24992611:C:A	LPS	monocyte	0.0430349362358912	0.080114993545294	0.425352198045039
ACSS1	chr20:24992611:C:A	LPS	B	0.0233210947122684	0.0573954089268809	0.483129113692832
ACSS1	chr20:24992611:C:A	LPS	CD4T	0.0258493686735329	0.0651135540744656	0.487273086482229
ACSS1	chr20:24992611:C:A	Tcruzi	NK	0.0229273308464233	0.0565403419412314	0.485907838230308
ACSS1	chr20:24992611:C:A	Tcruzi	CD8T	0.0292275299684036	0.0600197236233764	0.45938698664626
ACSS1	chr20:24992611:C:A	Tcruzi	monocyte	0.0405924785074515	0.0761264652076701	0.436163366814721
ACSS1	chr20:24992611:C:A	Tcruzi	B	0.0192146722841344	0.0537699241480435	0.500581418197936
ACSS1	chr20:24992611:C:A	Tcruzi	CD4T	0.0240118821792308	0.0652293434411309	0.498464734459227
ACSS1	chr20:25028970:T:A	NI	NK	0.0257622240072541	0.0643303710916084	0.473805207874629
ACSS1	chr20:25028970:T:A	NI	CD8T	0.0450258760841244	0.0810865512654816	0.417511661581303
ACSS1	chr20:25028970:T:A	NI	monocyte	0.0197139991611828	0.0814574359216051	0.5102834403011
ACSS1	chr20:25028970:T:A	NI	B	-0.00897608269131072	0.067512164279918	0.585989884867632
ACSS1	chr20:25028970:T:A	NI	CD4T	0.054613279795872	0.0970175996219975	0.409204431427096
ACSS1	chr20:25028970:T:A	IAV	NK	0.0103593082700475	0.0552400013903656	0.537502577178788
ACSS1	chr20:25028970:T:A	IAV	CD8T	0.02392216465914	0.0558868978189695	0.462439227662402
ACSS1	chr20:25028970:T:A	IAV	monocyte	0.0105088704738766	0.0660857222123694	0.555099047404126
ACSS1	chr20:25028970:T:A	IAV	B	-0.0173523691698039	0.0646337341304064	0.541451339752874
ACSS1	chr20:25028970:T:A	IAV	CD4T	0.0461481770202379	0.0822307900689877	0.416630311649593
ACSS1	chr20:25028970:T:A	LPS	NK	0.0178967437985829	0.0606356686626232	0.503188626430877
ACSS1	chr20:25028970:T:A	LPS	CD8T	0.0315556252937583	0.0651997785615557	0.440382349045599
ACSS1	chr20:25028970:T:A	LPS	monocyte	0.00835808061984302	0.079379807247783	0.560108692869616
ACSS1	chr20:25028970:T:A	LPS	B	-0.00371560602161766	0.0648572312465681	0.603935501867095
ACSS1	chr20:25028970:T:A	LPS	CD4T	0.0411402472063657	0.0832081620188441	0.438582435007157
ACSS1	chr20:25028970:T:A	Tcruzi	NK	0.0251244965753871	0.0656143345452813	0.477843560775438
ACSS1	chr20:25028970:T:A	Tcruzi	CD8T	0.0370700875398756	0.0729331072821539	0.434434814670059
ACSS1	chr20:25028970:T:A	Tcruzi	monocyte	0.0230600411471032	0.0803891308888697	0.511848379443864
ACSS1	chr20:25028970:T:A	Tcruzi	B	-0.00779779157604518	0.0639152187290298	0.588057507120996
ACSS1	chr20:25028970:T:A	Tcruzi	CD4T	0.0536364631199973	0.0932621429515003	0.409944964939025
ACSS1	chr20:25035131:A:G	NI	NK	0.0486522149509388	0.0521903912360748	0.18810748901192
ACSS1	chr20:25035131:A:G	NI	CD8T	0.0950685195681756	0.0656385209882111	0.08265671796917
ACSS1	chr20:25035131:A:G	NI	monocyte	0.109488228924759	0.0775799276136856	0.0840171322917111
ACSS1	chr20:25035131:A:G	NI	B	0.0648389924385839	0.0572485829624762	0.142862710259169
ACSS1	chr20:25035131:A:G	NI	CD4T	0.109934390725241	0.0747733100870469	0.0771057206137967
ACSS1	chr20:25035131:A:G	IAV	NK	0.0716137188934366	0.057196410810069	0.106580590639354
ACSS1	chr20:25035131:A:G	IAV	CD8T	0.0422901112798194	0.0460625046988579	0.187782753759778
ACSS1	chr20:25035131:A:G	IAV	monocyte	0.08002138284409	0.0636237868063044	0.113458549170908
ACSS1	chr20:25035131:A:G	IAV	B	0.0576370171494836	0.0513407755186108	0.142114152651158
ACSS1	chr20:25035131:A:G	IAV	CD4T	0.0541448855536727	0.0532313148325821	0.174047977037996
ACSS1	chr20:25035131:A:G	LPS	NK	0.0535685736425111	0.051971050370574	0.16447868517416
ACSS1	chr20:25035131:A:G	LPS	CD8T	0.0545702503227316	0.0496604616799398	0.149753361834879
ACSS1	chr20:25035131:A:G	LPS	monocyte	0.0924750520857119	0.0732653700894637	0.113111664211549
ACSS1	chr20:25035131:A:G	LPS	B	0.0636481322373989	0.056383147149234	0.143356927831977
ACSS1	chr20:25035131:A:G	LPS	CD4T	0.0641248349646946	0.0581339550131579	0.155314582007712
ACSS1	chr20:25035131:A:G	Tcruzi	NK	0.0525991127179785	0.0544789252114912	0.179070565288462
ACSS1	chr20:25035131:A:G	Tcruzi	CD8T	0.0764423850912409	0.0571654567702281	0.104126532172665
ACSS1	chr20:25035131:A:G	Tcruzi	monocyte	0.0881503305161229	0.0697672935120138	0.116405464180071
ACSS1	chr20:25035131:A:G	Tcruzi	B	0.0629967322860427	0.0554700347800783	0.140596883452529
ACSS1	chr20:25035131:A:G	Tcruzi	CD4T	0.058466448918665	0.0598229709138728	0.181723647732907
ACSS1	chr20:25038334:G:A	NI	NK	0.138744768315975	0.1207732191718	0.133748730541325
ACSS1	chr20:25038334:G:A	NI	CD8T	0.152464504846873	0.127130097171452	0.131289234269397
ACSS1	chr20:25038334:G:A	NI	monocyte	0.186783868602521	0.160491632919175	0.123311368075468
ACSS1	chr20:25038334:G:A	NI	B	0.0837280649248869	0.107582768801284	0.243087018220359
ACSS1	chr20:25038334:G:A	NI	CD4T	0.146966483674462	0.136139825622115	0.162221862045274
ACSS1	chr20:25038334:G:A	IAV	NK	0.126528157329747	0.111135753333886	0.135955322713253
ACSS1	chr20:25038334:G:A	IAV	CD8T	0.118192626473408	0.104033812259183	0.135316965108266
ACSS1	chr20:25038334:G:A	IAV	monocyte	0.135589316339589	0.125287706430823	0.152609525391077
ACSS1	chr20:25038334:G:A	IAV	B	0.0658757253177957	0.095376318850473	0.266247867480828
ACSS1	chr20:25038334:G:A	IAV	CD4T	0.14018516515791	0.121874802259233	0.145672547520706
ACSS1	chr20:25038334:G:A	LPS	NK	0.132186326635802	0.115470379390707	0.136837439230158
ACSS1	chr20:25038334:G:A	LPS	CD8T	0.13768500733549	0.11506446344262	0.126661066464307
ACSS1	chr20:25038334:G:A	LPS	monocyte	0.151914732158496	0.143220315791313	0.156921351956512
ACSS1	chr20:25038334:G:A	LPS	B	0.100432801878767	0.11071507079758	0.203155106283053
ACSS1	chr20:25038334:G:A	LPS	CD4T	0.153689927298635	0.133164630871967	0.144201475975877
ACSS1	chr20:25038334:G:A	Tcruzi	NK	0.144440274325069	0.125332882718753	0.132079526180378
ACSS1	chr20:25038334:G:A	Tcruzi	CD8T	0.143597137076953	0.120968729593576	0.133834083163863
ACSS1	chr20:25038334:G:A	Tcruzi	monocyte	0.162831356156663	0.145713944247207	0.144216313647411
ACSS1	chr20:25038334:G:A	Tcruzi	B	0.0787447989051199	0.103233561288419	0.246062886464014
ACSS1	chr20:25038334:G:A	Tcruzi	CD4T	0.128012178042699	0.125348902430622	0.179047723886931
ACSS1	chr20:25046951:G:C	NI	NK	0.0588283887613903	0.0668618002368485	0.244798195459358
ACSS1	chr20:25046951:G:C	NI	CD8T	0.0656371436726679	0.0724636319881129	0.240586286168116
ACSS1	chr20:25046951:G:C	NI	monocyte	0.0826815578587155	0.0897330792347826	0.220899402515838
ACSS1	chr20:25046951:G:C	NI	B	0.00953710317149362	0.061941871754534	0.48351469963678
ACSS1	chr20:25046951:G:C	NI	CD4T	0.0319662267173149	0.0723693627255613	0.386083007711106
ACSS1	chr20:25046951:G:C	IAV	NK	0.0879492995576578	0.0855763480445063	0.184494299845431
ACSS1	chr20:25046951:G:C	IAV	CD8T	0.0495478847385534	0.0581986494647261	0.250604436580015
ACSS1	chr20:25046951:G:C	IAV	monocyte	0.0749926980572062	0.0806609439104304	0.225781318442992
ACSS1	chr20:25046951:G:C	IAV	B	0.0285081117971819	0.0558239439481048	0.368853540949255
ACSS1	chr20:25046951:G:C	IAV	CD4T	0.0381928672261693	0.0630629548387875	0.337360765667913
ACSS1	chr20:25046951:G:C	LPS	NK	0.073642511304509	0.07464254247516	0.207302934464323
ACSS1	chr20:25046951:G:C	LPS	CD8T	0.0587612356497597	0.0646459761260066	0.234813895757882
ACSS1	chr20:25046951:G:C	LPS	monocyte	0.0784430247085898	0.0884892436247478	0.237262768583686
ACSS1	chr20:25046951:G:C	LPS	B	0.0255141638443025	0.0612427502300558	0.39747044404708
ACSS1	chr20:25046951:G:C	LPS	CD4T	0.0364529923715867	0.0676798642758576	0.356910020909282
ACSS1	chr20:25046951:G:C	Tcruzi	NK	0.0617450757907868	0.0698202094691363	0.24198126320806
ACSS1	chr20:25046951:G:C	Tcruzi	CD8T	0.0663742204051854	0.0719687463664648	0.233248850270126
ACSS1	chr20:25046951:G:C	Tcruzi	monocyte	0.0649202374750975	0.0803451419788638	0.268026871643373
ACSS1	chr20:25046951:G:C	Tcruzi	B	0.0159929651536437	0.0589265841495099	0.44526403953345
ACSS1	chr20:25046951:G:C	Tcruzi	CD4T	0.019099550839607	0.0695408568740348	0.438275844066088
ACSS1	chr20:25057848:G:T	NI	NK	0.0579637649816861	0.0564023963961536	0.150396593168579
ACSS1	chr20:25057848:G:T	NI	CD8T	0.146487964063342	0.0571103070542241	0.00521423079277368
ACSS1	chr20:25057848:G:T	NI	monocyte	0.429076315670558	0.0663975673335955	8.03499526841812e-12
ACSS1	chr20:25057848:G:T	NI	B	0.0104317289454269	0.0587435539658941	0.423162630669982
ACSS1	chr20:25057848:G:T	NI	CD4T	0.183058454445506	0.0612483071308196	0.00161572122734934
ACSS1	chr20:25057848:G:T	IAV	NK	0.0915442564997149	0.0528489108509946	0.0405959375700271
ACSS1	chr20:25057848:G:T	IAV	CD8T	0.101606950251402	0.0538072900568358	0.0283031951985046
ACSS1	chr20:25057848:G:T	IAV	monocyte	0.332967845770418	0.0607465435211333	1.98411478988005e-08
ACSS1	chr20:25057848:G:T	IAV	B	0.0397579400696025	0.0525147934007916	0.221857189968148
ACSS1	chr20:25057848:G:T	IAV	CD4T	0.205762503876279	0.0522814404366997	3.4157815242644e-05
ACSS1	chr20:25057848:G:T	LPS	NK	0.0815602906862184	0.0548600678074149	0.0683989738543666
ACSS1	chr20:25057848:G:T	LPS	CD8T	0.122409330013646	0.0541027729622543	0.0120183095820587
ACSS1	chr20:25057848:G:T	LPS	monocyte	0.444918167751996	0.0699085397613569	6.04135421480447e-12
ACSS1	chr20:25057848:G:T	LPS	B	0.0471383666405725	0.0571928826218411	0.202801019993075
ACSS1	chr20:25057848:G:T	LPS	CD4T	0.225029905358054	0.0561857866404518	2.69269563366415e-05
ACSS1	chr20:25057848:G:T	Tcruzi	NK	0.0235447473125745	0.0615912648184345	0.342041361470203
ACSS1	chr20:25057848:G:T	Tcruzi	CD8T	0.13590705203634	0.0554615725482399	0.00729138951960339
ACSS1	chr20:25057848:G:T	Tcruzi	monocyte	0.396382109659824	0.0647795702824185	5.68247642699358e-10
ACSS1	chr20:25057848:G:T	Tcruzi	B	0.074786197272577	0.0564582517207838	0.0909441703932271
ACSS1	chr20:25057848:G:T	Tcruzi	CD4T	0.180398956941139	0.0582669783276399	0.00112667433435238
ACSS1	chr20:25075765:T:C	NI	NK	-0.00582003388217784	0.0999857839216025	0.515217545716258
ACSS1	chr20:25075765:T:C	NI	CD8T	0.0574452446574282	0.105404744635979	0.299026474268928
ACSS1	chr20:25075765:T:C	NI	monocyte	0.25357560381152	0.176247964159339	0.0664926933929839
ACSS1	chr20:25075765:T:C	NI	B	0.172049978810155	0.135423629706377	0.0965322181194918
ACSS1	chr20:25075765:T:C	NI	CD4T	0.177343389119753	0.145200318472928	0.114377888886855
ACSS1	chr20:25075765:T:C	IAV	NK	-0.0286793632290613	0.100935207405595	0.444025234578232
ACSS1	chr20:25075765:T:C	IAV	CD8T	0.0107267793859412	0.0872173058078936	0.440643884235775
ACSS1	chr20:25075765:T:C	IAV	monocyte	0.1724055367922	0.132835443013773	0.0939981938953783
ACSS1	chr20:25075765:T:C	IAV	B	0.113455879966217	0.10415167057474	0.138995255966398
ACSS1	chr20:25075765:T:C	IAV	CD4T	0.134733898358126	0.116736345930382	0.131362207828551
ACSS1	chr20:25075765:T:C	LPS	NK	-0.0127164068522105	0.101740344146985	0.501932673807572
ACSS1	chr20:25075765:T:C	LPS	CD8T	0.0206231674026806	0.0957807491131844	0.402918352442468
ACSS1	chr20:25075765:T:C	LPS	monocyte	0.206486318790036	0.157092622950865	0.0907093508358341
ACSS1	chr20:25075765:T:C	LPS	B	0.13752754429188	0.118853177470049	0.125093265243462
ACSS1	chr20:25075765:T:C	LPS	CD4T	0.141887287903017	0.125301260566832	0.137404556802788
ACSS1	chr20:25075765:T:C	Tcruzi	NK	-0.0504389749336364	0.121416310391565	0.393822108771283
ACSS1	chr20:25075765:T:C	Tcruzi	CD8T	0.0452312971057459	0.102164544177752	0.329871652471037
ACSS1	chr20:25075765:T:C	Tcruzi	monocyte	0.203921881907893	0.151393141442749	0.0885943105924104
ACSS1	chr20:25075765:T:C	Tcruzi	B	0.144268253475992	0.120186299813426	0.113114650058655
ACSS1	chr20:25075765:T:C	Tcruzi	CD4T	0.177719775854026	0.142074834456045	0.107637246222255
ACSS1	chr20:25082079:C:A	NI	NK	0.0394660508566006	0.0736855211228185	0.363346853978989
ACSS1	chr20:25082079:C:A	NI	CD8T	0.0913420372726132	0.103162499748081	0.246773582117163
ACSS1	chr20:25082079:C:A	NI	monocyte	-0.00928246477264288	0.0932716385028305	0.537105490028719
ACSS1	chr20:25082079:C:A	NI	B	0.049424243794123	0.0827350954881067	0.345438412916368
ACSS1	chr20:25082079:C:A	NI	CD4T	0.108083424561973	0.121262506660818	0.243692364297029
ACSS1	chr20:25082079:C:A	IAV	NK	0.0475431122048995	0.0726266307075658	0.325229582710152
ACSS1	chr20:25082079:C:A	IAV	CD8T	0.0538922531227198	0.0720198122501099	0.290187220534495
ACSS1	chr20:25082079:C:A	IAV	monocyte	-0.0296266144969043	0.0868794594776834	0.464773252112147
ACSS1	chr20:25082079:C:A	IAV	B	0.0591734038677083	0.0810298027464629	0.297080243183226
ACSS1	chr20:25082079:C:A	IAV	CD4T	0.0825829601000968	0.096628195313736	0.262258255634041
ACSS1	chr20:25082079:C:A	LPS	NK	0.0492664239312877	0.076651131602254	0.327742499405129
ACSS1	chr20:25082079:C:A	LPS	CD8T	0.0744871648577287	0.0877286610374618	0.254798905666905
ACSS1	chr20:25082079:C:A	LPS	monocyte	-0.0413310450460389	0.105837737613279	0.438747839241191
ACSS1	chr20:25082079:C:A	LPS	B	0.0674619365999096	0.0915985664936897	0.294613692884859
ACSS1	chr20:25082079:C:A	LPS	CD4T	0.08450707467001	0.102282847129505	0.271010689850178
ACSS1	chr20:25082079:C:A	Tcruzi	NK	0.0491698365554879	0.0792359139938251	0.33535184353896
ACSS1	chr20:25082079:C:A	Tcruzi	CD8T	0.0959049489842369	0.106239695780443	0.235516520726918
ACSS1	chr20:25082079:C:A	Tcruzi	monocyte	-0.0172429270211617	0.092517052134071	0.516283109718856
ACSS1	chr20:25082079:C:A	Tcruzi	B	0.0682897162118383	0.0910035115442437	0.288492129219545
ACSS1	chr20:25082079:C:A	Tcruzi	CD4T	0.0921354657085438	0.107688942927651	0.261428447654551
ACSS1	chr20:25097301:C:T	NI	NK	0.00868298850885058	0.0579693523152792	0.537921933975789
ACSS1	chr20:25097301:C:T	NI	CD8T	0.0271090172405286	0.0667413260303214	0.457494155191877
ACSS1	chr20:25097301:C:T	NI	monocyte	0.0525430398872112	0.0902998086271031	0.374616751832937
ACSS1	chr20:25097301:C:T	NI	B	-0.0251979917085822	0.0693516649022537	0.485349326161899
ACSS1	chr20:25097301:C:T	NI	CD4T	0.0223305443436116	0.0761815533926796	0.48786328961377
ACSS1	chr20:25097301:C:T	IAV	NK	0.00848962245015473	0.0538407764730724	0.534797298046632
ACSS1	chr20:25097301:C:T	IAV	CD8T	0.0144098150834192	0.0512979495671899	0.495735878689156
ACSS1	chr20:25097301:C:T	IAV	monocyte	0.0437113311878166	0.0759914452937057	0.392210789552991
ACSS1	chr20:25097301:C:T	IAV	B	-0.0194737265626982	0.0596775919040727	0.498464803211257
ACSS1	chr20:25097301:C:T	IAV	CD4T	0.037796805550824	0.0725444329749402	0.419111405296223
ACSS1	chr20:25097301:C:T	LPS	NK	0.00583470575173668	0.0576482835553172	0.548067817252901
ACSS1	chr20:25097301:C:T	LPS	CD8T	0.0310410034030958	0.0633271626267859	0.424625340235116
ACSS1	chr20:25097301:C:T	LPS	monocyte	0.0643743908618507	0.0991924353815835	0.353251628160058
ACSS1	chr20:25097301:C:T	LPS	B	-0.0282930112112439	0.0710202919119627	0.470568531163315
ACSS1	chr20:25097301:C:T	LPS	CD4T	0.0205200142698422	0.0700870297058007	0.48998099994478
ACSS1	chr20:25097301:C:T	Tcruzi	NK	0.0190092355657808	0.062092361083445	0.489711054758664
ACSS1	chr20:25097301:C:T	Tcruzi	CD8T	0.0278202297273156	0.0650890206758338	0.449392329653156
ACSS1	chr20:25097301:C:T	Tcruzi	monocyte	0.0696052306810911	0.102026357049077	0.344443201459189
ACSS1	chr20:25097301:C:T	Tcruzi	B	-0.0424298193757876	0.0819973534062829	0.422475565205096
ACSS1	chr20:25097301:C:T	Tcruzi	CD4T	0.0282124469616766	0.0735068959911009	0.464592579307295
ACSS1	chr20:25108381:A:G	NI	NK	-0.109976696052446	0.100284239730946	0.153784349998016
ACSS1	chr20:25108381:A:G	NI	CD8T	-0.155903540856306	0.126194122271761	0.122999888375872
ACSS1	chr20:25108381:A:G	NI	monocyte	-0.0837386656953016	0.113602203550676	0.257134435865651
ACSS1	chr20:25108381:A:G	NI	B	-0.0672110362025701	0.0904197926616242	0.260462358887537
ACSS1	chr20:25108381:A:G	NI	CD4T	-0.117307048639528	0.114179624070704	0.180688416423323
ACSS1	chr20:25108381:A:G	IAV	NK	-0.105800901696973	0.0963018232727551	0.150313662398087
ACSS1	chr20:25108381:A:G	IAV	CD8T	-0.101195175118867	0.0897124260196102	0.143528644432954
ACSS1	chr20:25108381:A:G	IAV	monocyte	-0.0523343533030942	0.0923194362541258	0.317738731282196
ACSS1	chr20:25108381:A:G	IAV	B	-0.0538231856278488	0.0787756501729078	0.277431419346624
ACSS1	chr20:25108381:A:G	IAV	CD4T	-0.107333376970525	0.0994624159507464	0.169417370324782
ACSS1	chr20:25108381:A:G	LPS	NK	-0.141832863611198	0.119763374492906	0.122721256330957
ACSS1	chr20:25108381:A:G	LPS	CD8T	-0.138240146015638	0.113195560335546	0.119714322509537
ACSS1	chr20:25108381:A:G	LPS	monocyte	-0.0896078102528105	0.11719861371395	0.249196567159974
ACSS1	chr20:25108381:A:G	LPS	B	-0.0647896699053576	0.0889452017802699	0.262441198454355
ACSS1	chr20:25108381:A:G	LPS	CD4T	-0.118930258917548	0.109322028097579	0.16553269150483
ACSS1	chr20:25108381:A:G	Tcruzi	NK	-0.126736501892393	0.111231135685641	0.139301963845769
ACSS1	chr20:25108381:A:G	Tcruzi	CD8T	-0.146051463113308	0.118727509305494	0.124569974133219
ACSS1	chr20:25108381:A:G	Tcruzi	monocyte	-0.075553624749401	0.109362497168843	0.277767507266413
ACSS1	chr20:25108381:A:G	Tcruzi	B	-0.0555032494027601	0.0847956111176056	0.286130217060819
ACSS1	chr20:25108381:A:G	Tcruzi	CD4T	-0.10266011976566	0.105349488566833	0.196319543646252
ACSS2	chr20:34781208:G:A	NI	NK	-0.0245561998253171	0.0573507795352807	0.481977824692702
ACSS2	chr20:34781208:G:A	NI	CD8T	-0.0377508889995431	0.0702168624962127	0.442887634716983
ACSS2	chr20:34781208:G:A	NI	monocyte	0.00692057521490155	0.0707638288281641	0.583063247691321
ACSS2	chr20:34781208:G:A	NI	B	-0.00653672844248248	0.0577289725060127	0.581671204740348
ACSS2	chr20:34781208:G:A	NI	CD4T	-0.0453894796491045	0.0852177508143068	0.4373554729427
ACSS2	chr20:34781208:G:A	IAV	NK	-0.0200290014147908	0.0516184795306642	0.495543877785693
ACSS2	chr20:34781208:G:A	IAV	CD8T	-0.0262049453697549	0.0525208831968367	0.454919990770584
ACSS2	chr20:34781208:G:A	IAV	monocyte	0.00234291182239219	0.0568725387171387	0.622443299720297
ACSS2	chr20:34781208:G:A	IAV	B	-0.0103440077132879	0.0501961108532369	0.555791066114717
ACSS2	chr20:34781208:G:A	IAV	CD4T	-0.0358118157611635	0.0700838867927964	0.453529437630587
ACSS2	chr20:34781208:G:A	LPS	NK	-0.0211654299202038	0.0553220079763125	0.492982624195785
ACSS2	chr20:34781208:G:A	LPS	CD8T	-0.0297150036652082	0.0587768820390966	0.450040737728952
ACSS2	chr20:34781208:G:A	LPS	monocyte	-0.00243321831109853	0.0687379114567408	0.600478026273797
ACSS2	chr20:34781208:G:A	LPS	B	-0.00984441960866734	0.0573966495622177	0.560880324355382
ACSS2	chr20:34781208:G:A	LPS	CD4T	-0.0422273095448199	0.0789103587562092	0.440614496880218
ACSS2	chr20:34781208:G:A	Tcruzi	NK	-0.0211671750688114	0.0568431386655908	0.498789122679508
ACSS2	chr20:34781208:G:A	Tcruzi	CD8T	-0.036272222007028	0.0675448184764022	0.44124775732502
ACSS2	chr20:34781208:G:A	Tcruzi	monocyte	0.00506186432978193	0.0678241512063245	0.608594519385886
ACSS2	chr20:34781208:G:A	Tcruzi	B	-0.0134966104798509	0.0557450311730841	0.543338790406577
ACSS2	chr20:34781208:G:A	Tcruzi	CD4T	-0.0458841475893062	0.082667484363901	0.43494933844931
ACSS2	chr20:34811280:T:C	NI	NK	-0.0186754839080258	0.0554984858123112	0.532209129778932
ACSS2	chr20:34811280:T:C	NI	CD8T	-0.0283039179957057	0.0681779199505152	0.505361434513493
ACSS2	chr20:34811280:T:C	NI	monocyte	-0.00351656400011909	0.0670292353250262	0.598081959801665
ACSS2	chr20:34811280:T:C	NI	B	-0.00478143087654134	0.0563463106829617	0.611379083359063
ACSS2	chr20:34811280:T:C	NI	CD4T	-0.0196712892405531	0.0739972329003894	0.547410815103312
ACSS2	chr20:34811280:T:C	IAV	NK	-0.0133296474629922	0.04902447858296	0.552807751544495
ACSS2	chr20:34811280:T:C	IAV	CD8T	-0.0171455321619087	0.0482332469402358	0.525578163724788
ACSS2	chr20:34811280:T:C	IAV	monocyte	0.000281187849332756	0.0545952883179336	0.639021894231576
ACSS2	chr20:34811280:T:C	IAV	B	0.00330224921699631	0.049622459766774	0.629848627980584
ACSS2	chr20:34811280:T:C	IAV	CD4T	-0.0136933185444302	0.0610841028912066	0.568326504058094
ACSS2	chr20:34811280:T:C	LPS	NK	-0.0200331392975988	0.0566439858117596	0.522081352243242
ACSS2	chr20:34811280:T:C	LPS	CD8T	-0.0203599726721136	0.0555145436543193	0.518122879469387
ACSS2	chr20:34811280:T:C	LPS	monocyte	0.00492041534311792	0.0677398737787787	0.610285762239335
ACSS2	chr20:34811280:T:C	LPS	B	0.0003499627053289	0.0562246947181159	0.631843029329371
ACSS2	chr20:34811280:T:C	LPS	CD4T	-0.011061352315518	0.0662402954652242	0.580095077070108
ACSS2	chr20:34811280:T:C	Tcruzi	NK	-0.0166138820888506	0.0556156441734445	0.542543390809823
ACSS2	chr20:34811280:T:C	Tcruzi	CD8T	-0.0220122284481468	0.0612217015852383	0.523625615385384
ACSS2	chr20:34811280:T:C	Tcruzi	monocyte	-0.00249093689605034	0.0643753588914158	0.621190509889729
ACSS2	chr20:34811280:T:C	Tcruzi	B	-0.00515925976383981	0.0536330740800619	0.606624268059835
ACSS2	chr20:34811280:T:C	Tcruzi	CD4T	-0.020360130436802	0.0704557120312666	0.547309267529667
ACSS2	chr20:34839971:C:A	NI	NK	0.00467934128792219	0.0253435916719726	0.574124701770598
ACSS2	chr20:34839971:C:A	NI	CD8T	0.0247559982778031	0.0334809086289697	0.399830990291122
ACSS2	chr20:34839971:C:A	NI	monocyte	-0.00693136081627194	0.0343432953729862	0.569329030786354
ACSS2	chr20:34839971:C:A	NI	B	-0.00224318973746473	0.0281543028967818	0.641010193392614
ACSS2	chr20:34839971:C:A	NI	CD4T	0.0349002495408212	0.0429166141640936	0.36676640896455
ACSS2	chr20:34839971:C:A	IAV	NK	0.00723528463420414	0.0237277678256072	0.540518458393122
ACSS2	chr20:34839971:C:A	IAV	CD8T	0.016603126207385	0.0259177247557769	0.429044913345461
ACSS2	chr20:34839971:C:A	IAV	monocyte	-0.000977054147378919	0.0265462438144522	0.647390351173374
ACSS2	chr20:34839971:C:A	IAV	B	-0.00812367160883595	0.027351015613167	0.573338441517216
ACSS2	chr20:34839971:C:A	IAV	CD4T	0.0252192568282346	0.0337609874428638	0.398875332568202
ACSS2	chr20:34839971:C:A	LPS	NK	0.00528544015798234	0.0251360893272636	0.562838299970166
ACSS2	chr20:34839971:C:A	LPS	CD8T	0.0165804650965481	0.0267188454760781	0.434350079495467
ACSS2	chr20:34839971:C:A	LPS	monocyte	0.0026107335090359	0.0324538108314408	0.612761419905043
ACSS2	chr20:34839971:C:A	LPS	B	-0.0100420299070249	0.0313020500301121	0.561645572885016
ACSS2	chr20:34839971:C:A	LPS	CD4T	0.0333867650057278	0.0405337053911369	0.369460249374137
ACSS2	chr20:34839971:C:A	Tcruzi	NK	0.0103696238974198	0.0269535012844308	0.514030566098817
ACSS2	chr20:34839971:C:A	Tcruzi	CD8T	0.0209571427543977	0.0304052365366721	0.414910327388838
ACSS2	chr20:34839971:C:A	Tcruzi	monocyte	0.000217181043640621	0.0310734116587972	0.639709579111199
ACSS2	chr20:34839971:C:A	Tcruzi	B	-0.000712068842404205	0.0266265100380104	0.648259403864651
ACSS2	chr20:34839971:C:A	Tcruzi	CD4T	0.0314546046679893	0.0393928957064919	0.380021060253035
ACSS2	chr20:34863345:G:A	NI	NK	-0.0093231252762586	0.0500980073742469	0.532319381726883
ACSS2	chr20:34863345:G:A	NI	CD8T	-0.0358721927860849	0.0615874985748368	0.406826470201155
ACSS2	chr20:34863345:G:A	NI	monocyte	-0.0141909324382228	0.0650624415199665	0.512692801146721
ACSS2	chr20:34863345:G:A	NI	B	-0.0372134875528887	0.0645397894149873	0.406368776129655
ACSS2	chr20:34863345:G:A	NI	CD4T	-0.0610589544322113	0.0853002213223915	0.351462746214677
ACSS2	chr20:34863345:G:A	IAV	NK	-0.0135700814603392	0.0468111673049375	0.502375258683358
ACSS2	chr20:34863345:G:A	IAV	CD8T	-0.0179601497831601	0.044286095773995	0.46335096867398
ACSS2	chr20:34863345:G:A	IAV	monocyte	0.00440636871243258	0.0562747962154766	0.603597450523874
ACSS2	chr20:34863345:G:A	IAV	B	-0.0339689519594529	0.057895521627065	0.40072734501595
ACSS2	chr20:34863345:G:A	IAV	CD4T	-0.0499388430511072	0.0711731648463841	0.363547622325648
ACSS2	chr20:34863345:G:A	LPS	NK	-0.0116898793548157	0.0499997616716645	0.51340091772547
ACSS2	chr20:34863345:G:A	LPS	CD8T	-0.0303203286733988	0.0533515222213401	0.406562387912824
ACSS2	chr20:34863345:G:A	LPS	monocyte	-0.00941680166900927	0.0643984903961465	0.544735303740472
ACSS2	chr20:34863345:G:A	LPS	B	-0.0384687240559915	0.0648520575886841	0.39571775357184
ACSS2	chr20:34863345:G:A	LPS	CD4T	-0.06469501453702	0.085329861131839	0.336694199148448
ACSS2	chr20:34863345:G:A	Tcruzi	NK	-0.0149969345690182	0.0520393221063339	0.501288661782949
ACSS2	chr20:34863345:G:A	Tcruzi	CD8T	-0.0361848980495033	0.0602799403923443	0.398905635212391
ACSS2	chr20:34863345:G:A	Tcruzi	monocyte	-0.0116038455836236	0.0626600719896014	0.539036064493398
ACSS2	chr20:34863345:G:A	Tcruzi	B	-0.0380467894640155	0.0632489215950893	0.394793621093208
ACSS2	chr20:34863345:G:A	Tcruzi	CD4T	-0.0575003790617555	0.0801825669476156	0.356957660530093
ACSS2	chr20:34875039:A:G	NI	NK	0.0313371563746138	0.0737507542038124	0.457513942713287
ACSS2	chr20:34875039:A:G	NI	CD8T	0.0559177524851989	0.0966497359642651	0.399968088301326
ACSS2	chr20:34875039:A:G	NI	monocyte	0.0181615159081381	0.0891959049631659	0.515294607982799
ACSS2	chr20:34875039:A:G	NI	B	0.0567961406881766	0.0994638919685759	0.396716240896502
ACSS2	chr20:34875039:A:G	NI	CD4T	0.0597570683309818	0.11099981287463	0.411008671215892
ACSS2	chr20:34875039:A:G	IAV	NK	0.0297692758399886	0.0687716128748704	0.454608150710241
ACSS2	chr20:34875039:A:G	IAV	CD8T	0.0331997754181859	0.0671466936563929	0.431289207764762
ACSS2	chr20:34875039:A:G	IAV	monocyte	0.00998807799506941	0.0729861102848475	0.556213938267526
ACSS2	chr20:34875039:A:G	IAV	B	0.0439003520400533	0.0813147363174814	0.410846213285228
ACSS2	chr20:34875039:A:G	IAV	CD4T	0.0532095923727303	0.0958004397046659	0.410512214848273
ACSS2	chr20:34875039:A:G	LPS	NK	0.0326719402301924	0.0743722500938391	0.448543600138376
ACSS2	chr20:34875039:A:G	LPS	CD8T	0.0507234474612871	0.0862171972623094	0.389695740816922
ACSS2	chr20:34875039:A:G	LPS	monocyte	0.00786201076758832	0.0878618037853682	0.558935280779124
ACSS2	chr20:34875039:A:G	LPS	B	0.0524819279539012	0.0945319675290045	0.401474446002472
ACSS2	chr20:34875039:A:G	LPS	CD4T	0.0585675088373953	0.105047746448249	0.406391428792495
ACSS2	chr20:34875039:A:G	Tcruzi	NK	0.0297604221873491	0.0748094703181488	0.465216562357247
ACSS2	chr20:34875039:A:G	Tcruzi	CD8T	0.0531002494128043	0.0924852842186821	0.400461849544803
ACSS2	chr20:34875039:A:G	Tcruzi	monocyte	0.00742831787689774	0.0860386123833261	0.56579391284326
ACSS2	chr20:34875039:A:G	Tcruzi	B	0.0479038017613366	0.0886990305459463	0.410591943580847
ACSS2	chr20:34875039:A:G	Tcruzi	CD4T	0.0594077161460205	0.106967046837405	0.409606748397792
ACSS2	chr20:34882711:T:C	NI	NK	-0.0167859357517034	0.0430752850825687	0.520902794736575
ACSS2	chr20:34882711:T:C	NI	CD8T	-0.0156855085616854	0.0455040020739167	0.533311408819122
ACSS2	chr20:34882711:T:C	NI	monocyte	-0.0218205378224482	0.0564929338841502	0.493848319906153
ACSS2	chr20:34882711:T:C	NI	B	-0.0121146275392415	0.0449070577313653	0.558170934612482
ACSS2	chr20:34882711:T:C	NI	CD4T	-0.03255204656418	0.062163835000557	0.464883909295347
ACSS2	chr20:34882711:T:C	IAV	NK	-0.0105337493359234	0.0375259094366453	0.553864089580203
ACSS2	chr20:34882711:T:C	IAV	CD8T	-0.0100095720218626	0.0347607965708962	0.55019277915844
ACSS2	chr20:34882711:T:C	IAV	monocyte	-0.0183167631948142	0.0464715156114176	0.519759954907231
ACSS2	chr20:34882711:T:C	IAV	B	-0.0151013348541727	0.0409596904483875	0.527530933345852
ACSS2	chr20:34882711:T:C	IAV	CD4T	-0.0300705154825061	0.0545113717402736	0.464527602191955
ACSS2	chr20:34882711:T:C	LPS	NK	-0.0119457596105966	0.040620620580783	0.545070411966834
ACSS2	chr20:34882711:T:C	LPS	CD8T	-0.00982522304390297	0.0388672608495955	0.554363815747725
ACSS2	chr20:34882711:T:C	LPS	monocyte	-0.0201558846267348	0.0556384677150941	0.515553945815421
ACSS2	chr20:34882711:T:C	LPS	B	-0.0121420445139262	0.0445677702492753	0.552154930530135
ACSS2	chr20:34882711:T:C	LPS	CD4T	-0.0320064334179981	0.0587149231975732	0.463196627906532
ACSS2	chr20:34882711:T:C	Tcruzi	NK	-0.0155573674256107	0.0436141842877773	0.529577482620466
ACSS2	chr20:34882711:T:C	Tcruzi	CD8T	-0.0141679079047346	0.0436814843845116	0.53728411902818
ACSS2	chr20:34882711:T:C	Tcruzi	monocyte	-0.0187258301325473	0.053433064350741	0.527699645965689
ACSS2	chr20:34882711:T:C	Tcruzi	B	-0.00928219723864523	0.0424026630544707	0.570166847784849
ACSS2	chr20:34882711:T:C	Tcruzi	CD4T	-0.02801524991038	0.0568419025682161	0.484476813981471
ACSS2	chr20:34899189:C:T	NI	NK	0.00700374697649783	0.0601257438351072	0.584389089663046
ACSS2	chr20:34899189:C:T	NI	CD8T	0.0168246572672969	0.069444969041173	0.544499676846433
ACSS2	chr20:34899189:C:T	NI	monocyte	-0.0258566890451989	0.0842907097811958	0.502889295866566
ACSS2	chr20:34899189:C:T	NI	B	-0.00241626413034507	0.0662631607223499	0.61475349651905
ACSS2	chr20:34899189:C:T	NI	CD4T	0.0435167636581661	0.0993968214379613	0.46889711405123
ACSS2	chr20:34899189:C:T	IAV	NK	-0.000375763693332928	0.0552004903562138	0.619380056919487
ACSS2	chr20:34899189:C:T	IAV	CD8T	0.00288101533068823	0.0509268266223704	0.598576804507452
ACSS2	chr20:34899189:C:T	IAV	monocyte	-0.0314030452135687	0.076027974414104	0.484991058799581
ACSS2	chr20:34899189:C:T	IAV	B	-0.00401943347129753	0.0576004145414904	0.604549080895451
ACSS2	chr20:34899189:C:T	IAV	CD4T	0.0256341373967765	0.076201477255473	0.514351633874946
ACSS2	chr20:34899189:C:T	LPS	NK	-0.000359613527418565	0.0597746237099117	0.615571798508956
ACSS2	chr20:34899189:C:T	LPS	CD8T	0.00650939685549909	0.0581024854195937	0.579100883516822
ACSS2	chr20:34899189:C:T	LPS	monocyte	-0.0473080493019172	0.100078128033015	0.443825092630948
ACSS2	chr20:34899189:C:T	LPS	B	-0.00709973262591638	0.0667411225775496	0.58913642808434
ACSS2	chr20:34899189:C:T	LPS	CD4T	0.0279571740833156	0.0830307640210548	0.511104442425468
ACSS2	chr20:34899189:C:T	Tcruzi	NK	0.00273751220102947	0.061466224909606	0.603001083335875
ACSS2	chr20:34899189:C:T	Tcruzi	CD8T	0.0149924214782585	0.0663760672174065	0.547810790175972
ACSS2	chr20:34899189:C:T	Tcruzi	monocyte	-0.0286459244371591	0.0831267699673225	0.50603965566258
ACSS2	chr20:34899189:C:T	Tcruzi	B	0.000646185831782884	0.0627543667742186	0.616160200506433
ACSS2	chr20:34899189:C:T	Tcruzi	CD4T	0.0354695815929988	0.0892827240414417	0.491789922947455
ACSS2	chr20:34907268:C:T	NI	NK	0.00175815914670411	0.0304840708502007	0.662455071721541
ACSS2	chr20:34907268:C:T	NI	CD8T	0.00829552093310074	0.0330117835840398	0.603820763856693
ACSS2	chr20:34907268:C:T	NI	monocyte	-0.0484157522001324	0.0605931620875921	0.335301110317853
ACSS2	chr20:34907268:C:T	NI	B	-0.00469836812650822	0.0343133813720089	0.649199708657861
ACSS2	chr20:34907268:C:T	NI	CD4T	0.0273393774310181	0.0486605410645676	0.491624688082269
ACSS2	chr20:34907268:C:T	IAV	NK	0.00503381279098032	0.0287576282701296	0.631074676592368
ACSS2	chr20:34907268:C:T	IAV	CD8T	0.00346987121921236	0.0262268815526219	0.638169344876348
ACSS2	chr20:34907268:C:T	IAV	monocyte	-0.0084004777848679	0.0339994436049635	0.600097883852024
ACSS2	chr20:34907268:C:T	IAV	B	-0.00331116374306308	0.0300591328925745	0.656338476521386
ACSS2	chr20:34907268:C:T	IAV	CD4T	0.013676390214058	0.0354227710774077	0.563266041776427
ACSS2	chr20:34907268:C:T	LPS	NK	0.0012300510230813	0.0302491106983735	0.662667934156204
ACSS2	chr20:34907268:C:T	LPS	CD8T	0.00692468012590787	0.0291029656721798	0.604093398178147
ACSS2	chr20:34907268:C:T	LPS	monocyte	-0.0138709446816174	0.042144958645232	0.567749394309121
ACSS2	chr20:34907268:C:T	LPS	B	-0.000798576684548228	0.033332299130999	0.676153841209512
ACSS2	chr20:34907268:C:T	LPS	CD4T	0.018357132525829	0.0398932439132804	0.53579409788486
ACSS2	chr20:34907268:C:T	Tcruzi	NK	0.00225280410889453	0.0316421762251675	0.657767660021352
ACSS2	chr20:34907268:C:T	Tcruzi	CD8T	0.00844089841722002	0.0320686742236261	0.599176011692723
ACSS2	chr20:34907268:C:T	Tcruzi	monocyte	-0.0281670414305898	0.0495417300868806	0.493858938229932
ACSS2	chr20:34907268:C:T	Tcruzi	B	-0.00576636808355721	0.0331618425001147	0.636862888040551
ACSS2	chr20:34907268:C:T	Tcruzi	CD4T	0.0216439463224526	0.0430045146689652	0.523962414694038
ACSS2	chr20:34935253:A:G	NI	NK	-0.00168460887257952	0.0273049388381841	0.714694147786442
ACSS2	chr20:34935253:A:G	NI	CD8T	-0.00196729059433763	0.0291941809115121	0.715855210438214
ACSS2	chr20:34935253:A:G	NI	monocyte	0.0343113937778298	0.0540317376813432	0.423057638166119
ACSS2	chr20:34935253:A:G	NI	B	0.0109050013001234	0.0331682491356634	0.630487515040179
ACSS2	chr20:34935253:A:G	NI	CD4T	0.00211881020653741	0.0352141355116654	0.698517692411861
ACSS2	chr20:34935253:A:G	IAV	NK	-0.00548682941255969	0.0272780358129011	0.680083222983678
ACSS2	chr20:34935253:A:G	IAV	CD8T	-0.0032585463196011	0.0241738615584623	0.698124124301189
ACSS2	chr20:34935253:A:G	IAV	monocyte	0.00534421035033487	0.029760119400789	0.672089866267496
ACSS2	chr20:34935253:A:G	IAV	B	0.0151693131267533	0.0344865474224803	0.592134517361934
ACSS2	chr20:34935253:A:G	IAV	CD4T	0.0102451889245776	0.0329865692286779	0.640742670611189
ACSS2	chr20:34935253:A:G	LPS	NK	0.000117518325676009	0.0270313886218199	0.719988523123426
ACSS2	chr20:34935253:A:G	LPS	CD8T	-0.00148432608581429	0.0257852152370338	0.713821729070232
ACSS2	chr20:34935253:A:G	LPS	monocyte	0.00440619579473868	0.0361489393907862	0.673394157550967
ACSS2	chr20:34935253:A:G	LPS	B	0.0149357807738609	0.0361168642365628	0.597792654422786
ACSS2	chr20:34935253:A:G	LPS	CD4T	0.00622157113697479	0.0325098092048915	0.668069740803953
ACSS2	chr20:34935253:A:G	Tcruzi	NK	-0.00307463019663165	0.0287004945966116	0.700163484363235
ACSS2	chr20:34935253:A:G	Tcruzi	CD8T	-0.00126329487437234	0.0280818765825749	0.717865037561828
ACSS2	chr20:34935253:A:G	Tcruzi	monocyte	0.00110043170882733	0.036461684403439	0.696915237327301
ACSS2	chr20:34935253:A:G	Tcruzi	B	0.00790334728378369	0.0304504979812507	0.646333003224765
ACSS2	chr20:34935253:A:G	Tcruzi	CD4T	7.66315672662602e-05	0.0329278915441256	0.719300532644997
ACSS2	chr20:34972369:G:A	NI	NK	-0.00780443715770535	0.04385360782237	0.546961510542904
ACSS2	chr20:34972369:G:A	NI	CD8T	-0.0397936622970833	0.0597714532542468	0.38179107626847
ACSS2	chr20:34972369:G:A	NI	monocyte	0.0346167858539804	0.0661043428467878	0.416365778524384
ACSS2	chr20:34972369:G:A	NI	B	-0.000721731036014848	0.0490109065929309	0.601720082145356
ACSS2	chr20:34972369:G:A	NI	CD4T	-0.0507936328089976	0.0722677160231779	0.362629767254893
ACSS2	chr20:34972369:G:A	IAV	NK	-0.00101800442858479	0.040847030757297	0.593064425331521
ACSS2	chr20:34972369:G:A	IAV	CD8T	-0.0186762495487036	0.0407643105221095	0.454627047167492
ACSS2	chr20:34972369:G:A	IAV	monocyte	0.019944329793758	0.0504549038332415	0.4833317137161
ACSS2	chr20:34972369:G:A	IAV	B	-0.000327513653166055	0.0426986604788679	0.605245249552215
ACSS2	chr20:34972369:G:A	IAV	CD4T	-0.0291408833267347	0.053385200489072	0.426117191443306
ACSS2	chr20:34972369:G:A	LPS	NK	-0.00325794374752591	0.0435136295885581	0.574365649206754
ACSS2	chr20:34972369:G:A	LPS	CD8T	-0.025829200824231	0.0469843543226796	0.420385177616365
ACSS2	chr20:34972369:G:A	LPS	monocyte	0.0285165898641516	0.0631888177157283	0.453665300875968
ACSS2	chr20:34972369:G:A	LPS	B	0.0019626955762643	0.0487647458407849	0.609777480986004
ACSS2	chr20:34972369:G:A	LPS	CD4T	-0.0360548570267621	0.0597735941308152	0.404019655550861
ACSS2	chr20:34972369:G:A	Tcruzi	NK	0.00744515348492722	0.0490454977862204	0.586073033805549
ACSS2	chr20:34972369:G:A	Tcruzi	CD8T	-0.0315854664990853	0.0529043456943845	0.406624842359064
ACSS2	chr20:34972369:G:A	Tcruzi	monocyte	0.0319233015209685	0.063577149758916	0.442309967630133
ACSS2	chr20:34972369:G:A	Tcruzi	B	8.43769444860279e-05	0.0465416862771045	0.606041296536366
ACSS2	chr20:34972369:G:A	Tcruzi	CD4T	-0.0487918538477165	0.0690513155518635	0.367606380458291
ACSS2	chr20:34976767:A:G	NI	NK	-0.00215024628369675	0.0555065211149079	0.475794804095802
ACSS2	chr20:34976767:A:G	NI	CD8T	-0.133247114271511	0.0553107747198855	0.00701864720651624
ACSS2	chr20:34976767:A:G	NI	monocyte	0.125355165558113	0.0665624885922369	0.0254369067083097
ACSS2	chr20:34976767:A:G	NI	B	-0.0331397382934711	0.0594365841512114	0.284652362974349
ACSS2	chr20:34976767:A:G	NI	CD4T	-0.264960172718738	0.0668660724451376	1.0948409947753e-05
ACSS2	chr20:34976767:A:G	IAV	NK	0.0028427851502615	0.052124449922186	0.488096708077177
ACSS2	chr20:34976767:A:G	IAV	CD8T	-0.0685623335625821	0.0491150882401451	0.0763295278373269
ACSS2	chr20:34976767:A:G	IAV	monocyte	0.0164928396991083	0.055151757968133	0.376222605810277
ACSS2	chr20:34976767:A:G	IAV	B	-0.0215751684374108	0.0547206555628327	0.340565861447185
ACSS2	chr20:34976767:A:G	IAV	CD4T	-0.211873709026743	0.057716627896179	4.15695398257032e-05
ACSS2	chr20:34976767:A:G	LPS	NK	0.00890474278403087	0.0551345196343197	0.446878497285229
ACSS2	chr20:34976767:A:G	LPS	CD8T	-0.0674812468382035	0.0501421185800581	0.0886026893155911
ACSS2	chr20:34976767:A:G	LPS	monocyte	0.0423926960966254	0.0649306700525494	0.254713200293484
ACSS2	chr20:34976767:A:G	LPS	B	-0.0202348148359036	0.0586791790646759	0.358746395951325
ACSS2	chr20:34976767:A:G	LPS	CD4T	-0.231886399014888	0.0582391093163705	1.5472282040796e-05
ACSS2	chr20:34976767:A:G	Tcruzi	NK	0.0139913229354743	0.059497695862789	0.418428405652743
ACSS2	chr20:34976767:A:G	Tcruzi	CD8T	-0.116448475208757	0.0534971280104796	0.0141691115062683
ACSS2	chr20:34976767:A:G	Tcruzi	monocyte	0.107198246810153	0.0660113736272126	0.0470575956172481
ACSS2	chr20:34976767:A:G	Tcruzi	B	-0.01974931931069	0.0575150286164261	0.359198752583191
ACSS2	chr20:34976767:A:G	Tcruzi	CD4T	-0.234095565204434	0.061551655680099	3.46608494725675e-05
ACSS2	chr20:35003203:G:A	NI	NK	-0.0100800875464571	0.0528198599058483	0.587391299187698
ACSS2	chr20:35003203:G:A	NI	CD8T	0.00723950734983047	0.0530048229846252	0.576456090709094
ACSS2	chr20:35003203:G:A	NI	monocyte	0.0143905514567798	0.0668310283761024	0.537095099888696
ACSS2	chr20:35003203:G:A	NI	B	0.0218339365023501	0.0594571193469524	0.50983320755682
ACSS2	chr20:35003203:G:A	NI	CD4T	0.0332110546745899	0.0710190197921284	0.46829551121149
ACSS2	chr20:35003203:G:A	IAV	NK	-0.0246626776710408	0.0631775469810762	0.516214650326484
ACSS2	chr20:35003203:G:A	IAV	CD8T	0.00561270722687709	0.0425681035225421	0.583080908403844
ACSS2	chr20:35003203:G:A	IAV	monocyte	0.00522388681121653	0.0530548363619186	0.606063502625512
ACSS2	chr20:35003203:G:A	IAV	B	0.0204400813998296	0.0535796892916888	0.504725553592889
ACSS2	chr20:35003203:G:A	IAV	CD4T	0.032588846346316	0.064304212007415	0.461640152331088
ACSS2	chr20:35003203:G:A	LPS	NK	0.000250085926343772	0.0487669371420899	0.621366382347749
ACSS2	chr20:35003203:G:A	LPS	CD8T	0.0125567966771749	0.0477746013946067	0.540498724426036
ACSS2	chr20:35003203:G:A	LPS	monocyte	-0.0252114087792638	0.0723307383433339	0.514066340002142
ACSS2	chr20:35003203:G:A	LPS	B	0.0169601949519278	0.0561527070699297	0.525877545373959
ACSS2	chr20:35003203:G:A	LPS	CD4T	0.0225876759106576	0.060587461216303	0.502748921276682
ACSS2	chr20:35003203:G:A	Tcruzi	NK	0.000207162970474017	0.0510977796424064	0.624016912951912
ACSS2	chr20:35003203:G:A	Tcruzi	CD8T	0.0157702005274126	0.0526797717786883	0.530790716812497
ACSS2	chr20:35003203:G:A	Tcruzi	monocyte	-0.0232342418023997	0.071301367925561	0.529776237830482
ACSS2	chr20:35003203:G:A	Tcruzi	B	0.0138823000994876	0.0534253840693569	0.540128524665788
ACSS2	chr20:35003203:G:A	Tcruzi	CD4T	0.0316996510643621	0.0671772936646145	0.473538518231267
ACTA2	chr10:88982251:A:G	NI	NK	0.427768268604393	0.0507266298803587	2.49732087462726e-16
ACTA2	chr10:88982251:A:G	NI	CD8T	0.509559385114595	0.0461208851073279	5.11137856420501e-25
ACTA2	chr10:88982251:A:G	NI	monocyte	0.447823000040725	0.0599297124816195	1.47418926142482e-13
ACTA2	chr10:88982251:A:G	NI	B	0.385789181932435	0.0579879365254843	1.38505479515235e-10
ACTA2	chr10:88982251:A:G	NI	CD4T	0.718775786291565	0.0525174325123997	5.3664763710527e-41
ACTA2	chr10:88982251:A:G	IAV	NK	0.433804136511119	0.0454193250879182	1.16304762131567e-21
ACTA2	chr10:88982251:A:G	IAV	CD8T	0.304703781262457	0.0486773479171234	6.02064499942487e-09
ACTA2	chr10:88982251:A:G	IAV	monocyte	0.416137016866625	0.0547116358902625	1.63142608514023e-14
ACTA2	chr10:88982251:A:G	IAV	B	0.377654598336604	0.0480360001197664	3.60740103739664e-15
ACTA2	chr10:88982251:A:G	IAV	CD4T	0.552533085666543	0.0428152466004208	8.36765641716193e-35
ACTA2	chr10:88982251:A:G	LPS	NK	0.442229901313732	0.0475576784877326	2.59849096027975e-19
ACTA2	chr10:88982251:A:G	LPS	CD8T	0.463741261074341	0.0439824835752058	5.28761243944854e-24
ACTA2	chr10:88982251:A:G	LPS	monocyte	0.504015373123133	0.0599408308105756	1.66240872398263e-17
ACTA2	chr10:88982251:A:G	LPS	B	0.410730770577607	0.0501290620446441	1.26986179138403e-15
ACTA2	chr10:88982251:A:G	LPS	CD4T	0.635997910062238	0.0430428513400761	2.08877857512449e-46
ACTA2	chr10:88982251:A:G	Tcruzi	NK	0.397761002400162	0.058351022764596	2.25399143976303e-10
ACTA2	chr10:88982251:A:G	Tcruzi	CD8T	0.503092444087047	0.0458967494420671	8.32896601758865e-25
ACTA2	chr10:88982251:A:G	Tcruzi	monocyte	0.401638012647724	0.0609237135444381	1.68189929598489e-10
ACTA2	chr10:88982251:A:G	Tcruzi	B	0.376173341934328	0.0555098377407919	6.24596942712811e-11
ACTA2	chr10:88982251:A:G	Tcruzi	CD4T	0.661412902216231	0.0538273377873731	2.15799335257184e-30
ACTA2	chr10:88982710:G:C	NI	NK	-0.254086863792547	0.0548696580687881	3.95032528155426e-06
ACTA2	chr10:88982710:G:C	NI	CD8T	-0.342783698426138	0.0517974235877409	4.85982254438966e-10
ACTA2	chr10:88982710:G:C	NI	monocyte	-0.313170749150054	0.0664525702395771	2.87237314566813e-06
ACTA2	chr10:88982710:G:C	NI	B	-0.268298127626057	0.062370914494353	1.76154062070388e-05
ACTA2	chr10:88982710:G:C	NI	CD4T	-0.51602987526818	0.0601687406628937	3.33066907387547e-16
ACTA2	chr10:88982710:G:C	IAV	NK	-0.313257092641149	0.0512001277558024	1.56749835333869e-10
ACTA2	chr10:88982710:G:C	IAV	CD8T	-0.226968083532454	0.0520540424059373	2.35603781707505e-05
ACTA2	chr10:88982710:G:C	IAV	monocyte	-0.323224329338045	0.060077791354871	3.15007516737964e-08
ACTA2	chr10:88982710:G:C	IAV	B	-0.283372641622616	0.0525612198307454	3.50339077748174e-08
ACTA2	chr10:88982710:G:C	IAV	CD4T	-0.431157688912689	0.0491618492409403	3.33066907387547e-16
ACTA2	chr10:88982710:G:C	LPS	NK	-0.276610817394314	0.052025643981605	1.77092923880906e-07
ACTA2	chr10:88982710:G:C	LPS	CD8T	-0.331767980790523	0.0484253395970729	2.75278688732783e-11
ACTA2	chr10:88982710:G:C	LPS	monocyte	-0.361693332954953	0.0668248867725313	3.68692358865275e-08
ACTA2	chr10:88982710:G:C	LPS	B	-0.306030017676223	0.05517004508096	2.73827017727157e-08
ACTA2	chr10:88982710:G:C	LPS	CD4T	-0.573156132468017	0.0515919307027332	1.11022302462516e-16
ACTA2	chr10:88982710:G:C	Tcruzi	NK	-0.256659795343734	0.0618590664470887	4.14481387891463e-05
ACTA2	chr10:88982710:G:C	Tcruzi	CD8T	-0.361976366506141	0.0514186574099776	1.40927269853819e-11
ACTA2	chr10:88982710:G:C	Tcruzi	monocyte	-0.400547535987767	0.0684171949083244	1.07965880680183e-09
ACTA2	chr10:88982710:G:C	Tcruzi	B	-0.26259346512054	0.060037533969113	1.33236093505795e-05
ACTA2	chr10:88982710:G:C	Tcruzi	CD4T	-0.504971479369777	0.060339569819637	4.32986979603811e-15
ACTA2	chr10:88982867:A:G	NI	NK	0.172172289878505	0.0788881066139958	0.0093973686024251
ACTA2	chr10:88982867:A:G	NI	CD8T	0.204882789599419	0.0816907040503501	0.00475520600220809
ACTA2	chr10:88982867:A:G	NI	monocyte	0.177470803455666	0.103295809879101	0.0330518355838538
ACTA2	chr10:88982867:A:G	NI	B	0.0824423498423689	0.0843265543132887	0.156086815178772
ACTA2	chr10:88982867:A:G	NI	CD4T	0.172277119515316	0.0893140684339559	0.0273297799764737
ACTA2	chr10:88982867:A:G	IAV	NK	0.175704362654039	0.0774526399337112	0.0061421430200986
ACTA2	chr10:88982867:A:G	IAV	CD8T	0.151714790257692	0.0689094659558517	0.00849298162617406
ACTA2	chr10:88982867:A:G	IAV	monocyte	0.13251872627962	0.0858696170347886	0.0525729379035202
ACTA2	chr10:88982867:A:G	IAV	B	0.0748307154104658	0.0744849011248919	0.146425610594143
ACTA2	chr10:88982867:A:G	IAV	CD4T	0.182102829840949	0.0793464757955699	0.00898462879513517
ACTA2	chr10:88982867:A:G	LPS	NK	0.187261523061094	0.0808286584821487	0.00588168671415725
ACTA2	chr10:88982867:A:G	LPS	CD8T	0.169398387497125	0.070218374837668	0.00639142869824339
ACTA2	chr10:88982867:A:G	LPS	monocyte	0.135380790489529	0.0974874364088839	0.0769686006762157
ACTA2	chr10:88982867:A:G	LPS	B	0.0908284973026692	0.0803122475204619	0.122961950666427
ACTA2	chr10:88982867:A:G	LPS	CD4T	0.17459428595396	0.0817315327468946	0.016194120677851
ACTA2	chr10:88982867:A:G	Tcruzi	NK	0.168180653196955	0.0803025070617473	0.0131755536393724
ACTA2	chr10:88982867:A:G	Tcruzi	CD8T	0.206432718698128	0.0819869733502135	0.00421442068168569
ACTA2	chr10:88982867:A:G	Tcruzi	monocyte	0.144558015672625	0.0964692706500464	0.0608781078889899
ACTA2	chr10:88982867:A:G	Tcruzi	B	0.083330607276894	0.080343427031708	0.141445087524381
ACTA2	chr10:88982867:A:G	Tcruzi	CD4T	0.161938262793166	0.0848799506032108	0.0293143953702076
ACTB	chr7:5434059:C:T	NI	NK	-0.00922873665083122	0.0270907735933121	0.632636953192957
ACTB	chr7:5434059:C:T	NI	CD8T	-0.00967861005488352	0.0292762144191177	0.637719781162344
ACTB	chr7:5434059:C:T	NI	monocyte	-0.00328018739037216	0.0270735334491234	0.666161694034489
ACTB	chr7:5434059:C:T	NI	B	0.00392439301679017	0.0215957686041972	0.678660817616288
ACTB	chr7:5434059:C:T	NI	CD4T	-0.00417042768778536	0.0321396021798675	0.681194746599321
ACTB	chr7:5434059:C:T	IAV	NK	-0.00887971945070488	0.0247502140790559	0.627291528586445
ACTB	chr7:5434059:C:T	IAV	CD8T	-0.00719690782207006	0.0227564791557777	0.640365781268166
ACTB	chr7:5434059:C:T	IAV	monocyte	0.00207580549913347	0.0214110107054943	0.704570222367212
ACTB	chr7:5434059:C:T	IAV	B	0.00597310759708891	0.0209724527649897	0.650774579070399
ACTB	chr7:5434059:C:T	IAV	CD4T	-0.00379671974679539	0.0267714562708528	0.69170835530782
ACTB	chr7:5434059:C:T	LPS	NK	-0.0107472270364964	0.0280900415537772	0.606601042640799
ACTB	chr7:5434059:C:T	LPS	CD8T	-0.0116353487598114	0.0284024294553571	0.597843504138689
ACTB	chr7:5434059:C:T	LPS	monocyte	0.00217830922509442	0.0247819105596013	0.68842819871448
ACTB	chr7:5434059:C:T	LPS	B	0.00220013442299497	0.021715430935074	0.689700044859753
ACTB	chr7:5434059:C:T	LPS	CD4T	-0.00718612089563114	0.0308019393567452	0.654480185091186
ACTB	chr7:5434059:C:T	Tcruzi	NK	-0.00817299950796894	0.0278335988074299	0.63941979875948
ACTB	chr7:5434059:C:T	Tcruzi	CD8T	-0.00833711236041471	0.0283522745444402	0.641368896035784
ACTB	chr7:5434059:C:T	Tcruzi	monocyte	0.0034255368199148	0.02538931366254	0.6811336563951
ACTB	chr7:5434059:C:T	Tcruzi	B	0.012730881723896	0.0288978704699353	0.585798288206619
ACTB	chr7:5434059:C:T	Tcruzi	CD4T	-0.00382438327527613	0.0298501387206217	0.690133272648503
ACTB	chr7:5438236:A:G	NI	NK	-0.0638907594347195	0.0738245588727476	0.252842918253191
ACTB	chr7:5438236:A:G	NI	CD8T	-0.0986826334142118	0.0974128171184249	0.20709968875329
ACTB	chr7:5438236:A:G	NI	monocyte	-0.00934979264383763	0.0586829122744638	0.494457147519153
ACTB	chr7:5438236:A:G	NI	B	-0.0259667314600971	0.0535597035345632	0.383986353099513
ACTB	chr7:5438236:A:G	NI	CD4T	-0.093303795958221	0.09782748397598	0.229246910611432
ACTB	chr7:5438236:A:G	IAV	NK	-0.0596606940785283	0.067526181035332	0.248217480861246
ACTB	chr7:5438236:A:G	IAV	CD8T	-0.072414962389831	0.076248760876482	0.215808025122254
ACTB	chr7:5438236:A:G	IAV	monocyte	0.0108143274748853	0.0552241677656909	0.522196331773446
ACTB	chr7:5438236:A:G	IAV	B	-0.0411159801965293	0.0550509890613663	0.298684485751903
ACTB	chr7:5438236:A:G	IAV	CD4T	-0.0642526657571492	0.0757506583297133	0.266827072299759
ACTB	chr7:5438236:A:G	LPS	NK	-0.0613420867319536	0.0713931927941836	0.253643493169264
ACTB	chr7:5438236:A:G	LPS	CD8T	-0.0899747139413012	0.0897111767874024	0.200266526749415
ACTB	chr7:5438236:A:G	LPS	monocyte	-0.0069448272027339	0.0569698801445783	0.51406375525485
ACTB	chr7:5438236:A:G	LPS	B	-0.0499772967847573	0.0610618228635841	0.275905188974148
ACTB	chr7:5438236:A:G	LPS	CD4T	-0.0713677929965133	0.0836064335756787	0.262464067892835
ACTB	chr7:5438236:A:G	Tcruzi	NK	-0.0675262851984947	0.0777030953682156	0.249214914472699
ACTB	chr7:5438236:A:G	Tcruzi	CD8T	-0.0997071245599597	0.0986347323897678	0.202492376874449
ACTB	chr7:5438236:A:G	Tcruzi	monocyte	-0.0133194591647914	0.0598969951782802	0.483516527470991
ACTB	chr7:5438236:A:G	Tcruzi	B	-0.0283105647762805	0.0521771269628109	0.364861472954953
ACTB	chr7:5438236:A:G	Tcruzi	CD4T	-0.0883688843891524	0.0927074086902728	0.233199347412634
ACTB	chr7:5448385:T:C	NI	NK	0.0536874571605137	0.0516377402250181	0.16565939954985
ACTB	chr7:5448385:T:C	NI	CD8T	0.0724685300373433	0.0575291595267079	0.123023003469724
ACTB	chr7:5448385:T:C	NI	monocyte	-0.00538276253054499	0.0461111608155855	0.491643971591318
ACTB	chr7:5448385:T:C	NI	B	0.0881034556037072	0.0553376575006787	0.0786538856404745
ACTB	chr7:5448385:T:C	NI	CD4T	0.0942822053705691	0.0699993315097592	0.107377177478599
ACTB	chr7:5448385:T:C	IAV	NK	0.0384812455353473	0.0437532236372979	0.210581201745084
ACTB	chr7:5448385:T:C	IAV	CD8T	0.0406558857524445	0.0424439028632837	0.186948695819716
ACTB	chr7:5448385:T:C	IAV	monocyte	-0.0125421052562092	0.042186374268044	0.429784968479059
ACTB	chr7:5448385:T:C	IAV	B	0.0541433147505677	0.0422057203216291	0.120521786216102
ACTB	chr7:5448385:T:C	IAV	CD4T	0.0773077274059931	0.0594379253562685	0.116011540830048
ACTB	chr7:5448385:T:C	LPS	NK	0.0515725629857698	0.0502596330592918	0.169256758843184
ACTB	chr7:5448385:T:C	LPS	CD8T	0.0631546357224677	0.05091155002663	0.122665521737933
ACTB	chr7:5448385:T:C	LPS	monocyte	0.0020584861452234	0.0442339513476031	0.504682219343395
ACTB	chr7:5448385:T:C	LPS	B	0.0703807915249923	0.047957126056918	0.0940185399226634
ACTB	chr7:5448385:T:C	LPS	CD4T	0.0772897586384243	0.0627671940438413	0.129769644013738
ACTB	chr7:5448385:T:C	Tcruzi	NK	0.056752075285648	0.0542022366465219	0.162237302510783
ACTB	chr7:5448385:T:C	Tcruzi	CD8T	0.0717703163218219	0.0564184840285812	0.119139714074605
ACTB	chr7:5448385:T:C	Tcruzi	monocyte	-0.0158933513535198	0.0487900826635586	0.419160999268472
ACTB	chr7:5448385:T:C	Tcruzi	B	0.0687767487617841	0.0471479981661493	0.0946073764156949
ACTB	chr7:5448385:T:C	Tcruzi	CD4T	0.0885913763577311	0.0660032034632319	0.110057295261439
ACTB	chr7:5457916:C:A	NI	NK	-0.0188063170427724	0.0475701240772941	0.537667071885373
ACTB	chr7:5457916:C:A	NI	CD8T	-0.01133265421657	0.0469745634927595	0.58976917054585
ACTB	chr7:5457916:C:A	NI	monocyte	-0.0222400830275322	0.0514669196326282	0.493900542008413
ACTB	chr7:5457916:C:A	NI	B	0.000929217105277912	0.038223793516331	0.661440505548869
ACTB	chr7:5457916:C:A	NI	CD4T	-0.00432283171687127	0.055498680166502	0.627038753961601
ACTB	chr7:5457916:C:A	IAV	NK	-0.0149494427781745	0.0410967065902056	0.549537928206629
ACTB	chr7:5457916:C:A	IAV	CD8T	-0.00959941555507168	0.0360997787768617	0.581594611984123
ACTB	chr7:5457916:C:A	IAV	monocyte	-0.0137090166085179	0.0405839094597774	0.555774386965337
ACTB	chr7:5457916:C:A	IAV	B	0.00363328925903968	0.0345675686743604	0.639828632532227
ACTB	chr7:5457916:C:A	IAV	CD4T	-0.00330861970827509	0.0466640853182672	0.638052698344938
ACTB	chr7:5457916:C:A	LPS	NK	-0.0154362373380934	0.0447139620392998	0.550613926212526
ACTB	chr7:5457916:C:A	LPS	CD8T	-0.00761777921371523	0.0398777660088865	0.598380259710482
ACTB	chr7:5457916:C:A	LPS	monocyte	-0.0105573238742054	0.0453726243066915	0.572860981498142
ACTB	chr7:5457916:C:A	LPS	B	0.00376282864958553	0.0386099944644732	0.635440221471759
ACTB	chr7:5457916:C:A	LPS	CD4T	-0.00559365091692837	0.0517610525786855	0.623675827833689
ACTB	chr7:5457916:C:A	Tcruzi	NK	-0.0212595028997864	0.0509587449166017	0.526227864280393
ACTB	chr7:5457916:C:A	Tcruzi	CD8T	-0.0126164390699241	0.0460692872060878	0.57769650489315
ACTB	chr7:5457916:C:A	Tcruzi	monocyte	-0.0216029543844599	0.0503660590184638	0.518575769022286
ACTB	chr7:5457916:C:A	Tcruzi	B	0.00540584959611383	0.0377272315970361	0.627180326471561
ACTB	chr7:5457916:C:A	Tcruzi	CD4T	-0.00852193108823889	0.0524986845811092	0.611433937642412
ACTB	chr7:5460514:T:C	NI	NK	-0.0030996686731356	0.0139998467175249	0.714214772767936
ACTB	chr7:5460514:T:C	NI	CD8T	-0.00110804135240674	0.0150216791550177	0.749125483545347
ACTB	chr7:5460514:T:C	NI	monocyte	-0.0129832323730592	0.0206765971829882	0.544577955848052
ACTB	chr7:5460514:T:C	NI	B	-0.00751040402217374	0.015157985904308	0.633446987114818
ACTB	chr7:5460514:T:C	NI	CD4T	-0.00566072446518919	0.0204034206168002	0.680569945775952
ACTB	chr7:5460514:T:C	IAV	NK	-0.00269739739799787	0.0124703252583325	0.715816884978636
ACTB	chr7:5460514:T:C	IAV	CD8T	-0.000518503255927988	0.0117983026369716	0.756870194996972
ACTB	chr7:5460514:T:C	IAV	monocyte	-0.00465773351225053	0.0134190704616426	0.673370287137348
ACTB	chr7:5460514:T:C	IAV	B	-0.00267914138207612	0.0114611953597369	0.70649634431282
ACTB	chr7:5460514:T:C	IAV	CD4T	-0.00106016576562905	0.0153573754196172	0.750495340875794
ACTB	chr7:5460514:T:C	LPS	NK	-0.00381623952681328	0.0142773611049316	0.694345253133976
ACTB	chr7:5460514:T:C	LPS	CD8T	-0.00218998856368688	0.0132477741877334	0.719932844174671
ACTB	chr7:5460514:T:C	LPS	monocyte	-0.00750248396286217	0.0162650841699379	0.626862258743804
ACTB	chr7:5460514:T:C	LPS	B	-0.00479573657996274	0.0131159025185014	0.665351118036094
ACTB	chr7:5460514:T:C	LPS	CD4T	-0.00323144750876496	0.0170221901171948	0.714025525970159
ACTB	chr7:5460514:T:C	Tcruzi	NK	-0.00233883139295406	0.0143281887123371	0.725029919064149
ACTB	chr7:5460514:T:C	Tcruzi	CD8T	-0.00122602808829269	0.0145834026015377	0.743642409709995
ACTB	chr7:5460514:T:C	Tcruzi	monocyte	-0.0141901446586019	0.0229582431433995	0.560853237002684
ACTB	chr7:5460514:T:C	Tcruzi	B	-0.00566944307090336	0.0132727954292766	0.652203418847034
ACTB	chr7:5460514:T:C	Tcruzi	CD4T	-0.00297307816833753	0.016894622212759	0.722725473394224
ACTB	chr7:5468323:C:T	NI	NK	0.0582920480525244	0.0418944465771898	0.0783553319913729
ACTB	chr7:5468323:C:T	NI	CD8T	0.0817144163612545	0.0461983126388872	0.0414795462543848
ACTB	chr7:5468323:C:T	NI	monocyte	0.015161299543498	0.036899329907689	0.346597220672801
ACTB	chr7:5468323:C:T	NI	B	0.0748274772599747	0.0383221161901285	0.0315628967427912
ACTB	chr7:5468323:C:T	NI	CD4T	0.119067832444709	0.0588793601340099	0.0266598407586819
ACTB	chr7:5468323:C:T	IAV	NK	0.0494495620241204	0.0365434369757556	0.0865761145326436
ACTB	chr7:5468323:C:T	IAV	CD8T	0.0484643193829578	0.035128466918236	0.0819589515074586
ACTB	chr7:5468323:C:T	IAV	monocyte	-0.00410302014546822	0.0340025159738095	0.473757428381772
ACTB	chr7:5468323:C:T	IAV	B	0.0470565849242599	0.0324026795950951	0.0760437590108291
ACTB	chr7:5468323:C:T	IAV	CD4T	0.0852924786256263	0.046908879330261	0.0387360736986825
ACTB	chr7:5468323:C:T	LPS	NK	0.0520894087430203	0.0400669213889014	0.0952886592256654
ACTB	chr7:5468323:C:T	LPS	CD8T	0.0680052203800633	0.0403858356064439	0.0464958966498214
ACTB	chr7:5468323:C:T	LPS	monocyte	-0.0063743270498362	0.0364424912827323	0.449575044418466
ACTB	chr7:5468323:C:T	LPS	B	0.0654796199149314	0.0359774912617085	0.0399828306241287
ACTB	chr7:5468323:C:T	LPS	CD4T	0.103384387039086	0.0537024922250456	0.031516845279704
ACTB	chr7:5468323:C:T	Tcruzi	NK	0.0614132785459599	0.0439077449308164	0.0760567083043079
ACTB	chr7:5468323:C:T	Tcruzi	CD8T	0.0804036644734142	0.0452441077368781	0.0398712630564643
ACTB	chr7:5468323:C:T	Tcruzi	monocyte	-0.000464818062737676	0.038477801559162	0.502773121246739
ACTB	chr7:5468323:C:T	Tcruzi	B	0.0661576449978545	0.0360311937689941	0.0376262095192799
ACTB	chr7:5468323:C:T	Tcruzi	CD4T	0.115589254450793	0.0568757082206825	0.0267328513895634
ACTB	chr7:5468409:G:A	NI	NK	-0.0175015049139822	0.0433362894416483	0.474291601128646
ACTB	chr7:5468409:G:A	NI	CD8T	-0.0218484537442427	0.0487483230849443	0.459157762980178
ACTB	chr7:5468409:G:A	NI	monocyte	-0.0504132578866035	0.060631885052126	0.302928915786771
ACTB	chr7:5468409:G:A	NI	B	-0.0305977220185366	0.0454284489130183	0.384823854378972
ACTB	chr7:5468409:G:A	NI	CD4T	-0.0294108704989003	0.0602002148660645	0.439079384906542
ACTB	chr7:5468409:G:A	IAV	NK	-0.0123395931898322	0.0385973413377079	0.499920012994534
ACTB	chr7:5468409:G:A	IAV	CD8T	-0.0128117607070412	0.0366376755067664	0.489830424723413
ACTB	chr7:5468409:G:A	IAV	monocyte	-0.0337129310600432	0.0484769441565331	0.373103520183884
ACTB	chr7:5468409:G:A	IAV	B	-0.0307286690348832	0.0432846653583451	0.368119509859742
ACTB	chr7:5468409:G:A	IAV	CD4T	-0.0261092149991361	0.0513208756091644	0.439398707763962
ACTB	chr7:5468409:G:A	LPS	NK	-0.0178893408967415	0.0431856566424248	0.466047747393553
ACTB	chr7:5468409:G:A	LPS	CD8T	-0.019195680599069	0.0424026421198716	0.45322168631712
ACTB	chr7:5468409:G:A	LPS	monocyte	-0.0462732499793774	0.0597827185478734	0.334798630777579
ACTB	chr7:5468409:G:A	LPS	B	-0.0261698435904334	0.0429217013803141	0.402007757831883
ACTB	chr7:5468409:G:A	LPS	CD4T	-0.0289571858389916	0.0567155221349981	0.434765013704703
ACTB	chr7:5468409:G:A	Tcruzi	NK	-0.0187132183290386	0.04503246192553	0.468713140497953
ACTB	chr7:5468409:G:A	Tcruzi	CD8T	-0.0203680717394223	0.0468488550989511	0.461564979361884
ACTB	chr7:5468409:G:A	Tcruzi	monocyte	-0.0421110159414691	0.0573986342407262	0.356183995937788
ACTB	chr7:5468409:G:A	Tcruzi	B	-0.0292468521200664	0.0435463259600762	0.383162705722376
ACTB	chr7:5468409:G:A	Tcruzi	CD4T	-0.030241294888995	0.0575822168343867	0.433330193814957
ACTB	chr7:5530084:G:A	NI	NK	-0.0624884115075568	0.0338219820844489	0.0270014494629092
ACTB	chr7:5530084:G:A	NI	CD8T	-0.0779319103543005	0.0359024435080296	0.0175061874953611
ACTB	chr7:5530084:G:A	NI	monocyte	-0.0221145086490883	0.0259374883501849	0.198764654887517
ACTB	chr7:5530084:G:A	NI	B	-0.0217738080001257	0.0235019952551013	0.178242525247416
ACTB	chr7:5530084:G:A	NI	CD4T	-0.0873992281734665	0.0401214514923981	0.0177599341183203
ACTB	chr7:5530084:G:A	IAV	NK	-0.0528147660255422	0.0284725538094665	0.0294807687619643
ACTB	chr7:5530084:G:A	IAV	CD8T	-0.0712025963686956	0.0349926434935759	0.0156950135724075
ACTB	chr7:5530084:G:A	IAV	monocyte	-0.0238379147777497	0.0248189066515217	0.167678896491964
ACTB	chr7:5530084:G:A	IAV	B	-0.0200357012809644	0.0228782257959837	0.188162575367314
ACTB	chr7:5530084:G:A	IAV	CD4T	-0.0769153925405916	0.0359076996500108	0.0183211767016229
ACTB	chr7:5530084:G:A	LPS	NK	-0.0658221947224962	0.0339220893030222	0.0218989151629547
ACTB	chr7:5530084:G:A	LPS	CD8T	-0.0685609882657165	0.0324097199969405	0.0173546339718537
ACTB	chr7:5530084:G:A	LPS	monocyte	-0.0321851988217656	0.0257305470416011	0.107017385321014
ACTB	chr7:5530084:G:A	LPS	B	-0.0188406226646647	0.023282298820558	0.208911687612189
ACTB	chr7:5530084:G:A	LPS	CD4T	-0.0825878178315963	0.0386624792418214	0.0185327954130613
ACTB	chr7:5530084:G:A	Tcruzi	NK	-0.0650070861296573	0.0355077959786225	0.0272935533001228
ACTB	chr7:5530084:G:A	Tcruzi	CD8T	-0.0736806099049873	0.0347276083638651	0.0186442722354088
ACTB	chr7:5530084:G:A	Tcruzi	monocyte	-0.014341914343944	0.0277762187004447	0.296827499164041
ACTB	chr7:5530084:G:A	Tcruzi	B	-0.00777658588300176	0.0237884319537541	0.359582162721242
ACTB	chr7:5530084:G:A	Tcruzi	CD4T	-0.085058513808249	0.038797324638204	0.0176231593632123
ACTB	chr7:5534559:A:G	NI	NK	0.014309127509111	0.0591053751054382	0.561616431081493
ACTB	chr7:5534559:A:G	NI	CD8T	0.0226847431517692	0.0707259009743069	0.536188510352249
ACTB	chr7:5534559:A:G	NI	monocyte	0.0152602558879037	0.0733287502652958	0.548615279811013
ACTB	chr7:5534559:A:G	NI	B	0.00989626763327968	0.0595073971014333	0.584891552991367
ACTB	chr7:5534559:A:G	NI	CD4T	0.0251550392121675	0.0835988997196228	0.534449159100337
ACTB	chr7:5534559:A:G	IAV	NK	0.00718611823610956	0.0520740561888588	0.591855460190569
ACTB	chr7:5534559:A:G	IAV	CD8T	0.0136698811866674	0.0506076227276246	0.552452971360209
ACTB	chr7:5534559:A:G	IAV	monocyte	0.0146821692216316	0.0620821350565388	0.563522231937396
ACTB	chr7:5534559:A:G	IAV	B	0.00774456348726176	0.0512801832777595	0.589126550592996
ACTB	chr7:5534559:A:G	IAV	CD4T	0.0207080245129552	0.0690128953069711	0.543378741445222
ACTB	chr7:5534559:A:G	LPS	NK	0.0162866433583175	0.0602219774928298	0.547761043718426
ACTB	chr7:5534559:A:G	LPS	CD8T	0.0169012524358644	0.0593097847702053	0.542852288048578
ACTB	chr7:5534559:A:G	LPS	monocyte	0.0130896720917145	0.07095313666575	0.565925841166279
ACTB	chr7:5534559:A:G	LPS	B	0.0115326378406637	0.0596489818429428	0.572192422674163
ACTB	chr7:5534559:A:G	LPS	CD4T	0.0212829756406332	0.0757504064573206	0.544488192590417
ACTB	chr7:5534559:A:G	Tcruzi	NK	0.0141441578219661	0.0607412104019495	0.562468895089939
ACTB	chr7:5534559:A:G	Tcruzi	CD8T	0.0207408195325837	0.0673351735762036	0.538504448890362
ACTB	chr7:5534559:A:G	Tcruzi	monocyte	0.0181566519868335	0.0726924223812859	0.554004104383076
ACTB	chr7:5534559:A:G	Tcruzi	B	0.00918339126356386	0.0569223896494913	0.584160385662491
ACTB	chr7:5534559:A:G	Tcruzi	CD4T	0.0268017026629844	0.0797889176952272	0.529966798298346
ACTB	chr7:5543414:A:T	NI	NK	0.00472505368499549	0.026391391287432	0.665700410975768
ACTB	chr7:5543414:A:T	NI	CD8T	0.0037000394591505	0.0286194399682622	0.677365592268314
ACTB	chr7:5543414:A:T	NI	monocyte	0.00354521773740699	0.0289401340230438	0.647940787808147
ACTB	chr7:5543414:A:T	NI	B	-0.00581985605587464	0.0252770627248998	0.660557784766728
ACTB	chr7:5543414:A:T	NI	CD4T	0.00812776188121836	0.0360593477445297	0.638559909711086
ACTB	chr7:5543414:A:T	IAV	NK	0.00697872458839229	0.0249427240824108	0.637424640313576
ACTB	chr7:5543414:A:T	IAV	CD8T	0.00417531726942864	0.0227122444675375	0.662699280934704
ACTB	chr7:5543414:A:T	IAV	monocyte	0.00883231752666971	0.0263485714771238	0.619907890989471
ACTB	chr7:5543414:A:T	IAV	B	0.000486469416037377	0.0212494417840321	0.712429828091454
ACTB	chr7:5543414:A:T	IAV	CD4T	0.0145725664713182	0.0354535037727881	0.595649704607092
ACTB	chr7:5543414:A:T	LPS	NK	0.0069867475546236	0.0271548365392869	0.633683415775211
ACTB	chr7:5543414:A:T	LPS	CD8T	0.00449313862058983	0.0253245335875729	0.654716178992663
ACTB	chr7:5543414:A:T	LPS	monocyte	0.00933127457425454	0.0293235107788427	0.603644070766033
ACTB	chr7:5543414:A:T	LPS	B	-0.00123317751687656	0.0236624262939671	0.701355363867355
ACTB	chr7:5543414:A:T	LPS	CD4T	0.0171558386282702	0.0403260802195563	0.580061621051919
ACTB	chr7:5543414:A:T	Tcruzi	NK	0.00534823776700318	0.0277189238787387	0.65924815974254
ACTB	chr7:5543414:A:T	Tcruzi	CD8T	0.00333095060215032	0.0277857322996386	0.677060055968663
ACTB	chr7:5543414:A:T	Tcruzi	monocyte	3.1458390921041e-05	0.0284536482740187	0.699121899646605
ACTB	chr7:5543414:A:T	Tcruzi	B	-0.00190376403225333	0.0228730292400165	0.696621491403977
ACTB	chr7:5543414:A:T	Tcruzi	CD4T	0.00675901325103587	0.0330370878418271	0.65510682884298
ACTB	chr7:5583678:A:G	NI	NK	-0.0289575252881784	0.0329965657390731	0.319015872484921
ACTB	chr7:5583678:A:G	NI	CD8T	-0.0387900095866263	0.0399894821444026	0.294643939837242
ACTB	chr7:5583678:A:G	NI	monocyte	-0.0158715011773715	0.0268383167567128	0.403859688851083
ACTB	chr7:5583678:A:G	NI	B	-0.0117370595903822	0.0222025854179386	0.440800205347965
ACTB	chr7:5583678:A:G	NI	CD4T	-0.0278160563369806	0.0367434662329777	0.353731039320415
ACTB	chr7:5583678:A:G	IAV	NK	-0.0283652758755106	0.0308987785153038	0.307842592771876
ACTB	chr7:5583678:A:G	IAV	CD8T	-0.0313908303813914	0.0334433475044184	0.293994587112237
ACTB	chr7:5583678:A:G	IAV	monocyte	-0.0129560652275169	0.0237348914210093	0.437352936024991
ACTB	chr7:5583678:A:G	IAV	B	-0.0133480947842766	0.0216242139645055	0.410225146269753
ACTB	chr7:5583678:A:G	IAV	CD4T	-0.0285181817948724	0.0334034821713186	0.333989227719103
ACTB	chr7:5583678:A:G	LPS	NK	-0.0329864520529736	0.0356743200612983	0.299119556920809
ACTB	chr7:5583678:A:G	LPS	CD8T	-0.0355560948172093	0.0366779698291123	0.287167643786805
ACTB	chr7:5583678:A:G	LPS	monocyte	-0.00370852704337757	0.0241894631008641	0.553531715670518
ACTB	chr7:5583678:A:G	LPS	B	-0.0129093543020523	0.0223759925659669	0.421804656059772
ACTB	chr7:5583678:A:G	LPS	CD4T	-0.0290295138710779	0.0353978593576467	0.341723684686404
ACTB	chr7:5583678:A:G	Tcruzi	NK	-0.0307785727753055	0.0347717485661805	0.313895208027307
ACTB	chr7:5583678:A:G	Tcruzi	CD8T	-0.0413043278827209	0.0421436083271125	0.285660385375534
ACTB	chr7:5583678:A:G	Tcruzi	monocyte	-0.0119146516160641	0.025897572296998	0.459827394114987
ACTB	chr7:5583678:A:G	Tcruzi	B	-0.00971351384473598	0.0211792370490799	0.459327916773277
ACTB	chr7:5583678:A:G	Tcruzi	CD4T	-0.0298292395212774	0.0356091190110396	0.339231336755212
ACTB	chr7:5584064:G:C	NI	NK	-0.065472717434898	0.049154565064185	0.0978866616167675
ACTB	chr7:5584064:G:C	NI	CD8T	-0.0406424347961593	0.0464449304591663	0.205175390485482
ACTB	chr7:5584064:G:C	NI	monocyte	-0.0701853643986188	0.0420385475190098	0.0717894406851032
ACTB	chr7:5584064:G:C	NI	B	-0.042973698554825	0.0365716957938712	0.1376968388051
ACTB	chr7:5584064:G:C	NI	CD4T	-0.020750112882572	0.0534789302928097	0.358100944719443
ACTB	chr7:5584064:G:C	IAV	NK	-0.0464106450073034	0.0401309481318544	0.137426918229688
ACTB	chr7:5584064:G:C	IAV	CD8T	-0.041137770041443	0.0396061273074479	0.159417913066232
ACTB	chr7:5584064:G:C	IAV	monocyte	-0.0839752070837874	0.0419034630718672	0.0466483996102803
ACTB	chr7:5584064:G:C	IAV	B	-0.028882066481214	0.0344849016840031	0.215017179027569
ACTB	chr7:5584064:G:C	IAV	CD4T	-0.042405447178322	0.0469924024018494	0.199104431754813
ACTB	chr7:5584064:G:C	LPS	NK	-0.0691284835493118	0.0483871064157039	0.0830508889250299
ACTB	chr7:5584064:G:C	LPS	CD8T	-0.0437243048172246	0.04189987161857	0.160171056843042
ACTB	chr7:5584064:G:C	LPS	monocyte	-0.143737736244589	0.0479218328040395	0.00230386440371499
ACTB	chr7:5584064:G:C	LPS	B	-0.0491886512632624	0.0368146924476964	0.106673899108486
ACTB	chr7:5584064:G:C	LPS	CD4T	-0.0389146468935015	0.0509845309040176	0.236464925655283
ACTB	chr7:5584064:G:C	Tcruzi	NK	-0.0658277741800433	0.0508760865138637	0.104002228362526
ACTB	chr7:5584064:G:C	Tcruzi	CD8T	-0.0372947049412781	0.0452533067817416	0.218002408875418
ACTB	chr7:5584064:G:C	Tcruzi	monocyte	-0.0779417329723084	0.0449265795155101	0.0652609937487856
ACTB	chr7:5584064:G:C	Tcruzi	B	-0.0306041441150018	0.0352453929864465	0.208441080518534
ACTB	chr7:5584064:G:C	Tcruzi	CD4T	-0.0181997023729634	0.0512943313193333	0.367761492725306
ACTB	chr7:5630198:G:A	NI	NK	0.00305517105588481	0.0459200443308576	0.618093370265458
ACTB	chr7:5630198:G:A	NI	CD8T	-0.00272525624441664	0.0508888501255126	0.618360036664532
ACTB	chr7:5630198:G:A	NI	monocyte	-0.0381920217762774	0.0611572220187645	0.392200205604569
ACTB	chr7:5630198:G:A	NI	B	0.0251955810932866	0.0513157728097147	0.47433107780528
ACTB	chr7:5630198:G:A	NI	CD4T	-0.00520250879778625	0.062039865427346	0.601888249524992
ACTB	chr7:5630198:G:A	IAV	NK	-0.00289802768381234	0.0412875526739945	0.612460089612597
ACTB	chr7:5630198:G:A	IAV	CD8T	-0.00270966578559119	0.0390911079867645	0.613301860420024
ACTB	chr7:5630198:G:A	IAV	monocyte	-0.0375257306432605	0.0595341594316265	0.406640171369824
ACTB	chr7:5630198:G:A	IAV	B	0.00922270441991076	0.0390987978497012	0.559040846326255
ACTB	chr7:5630198:G:A	IAV	CD4T	-0.0033498534458121	0.0522393703154075	0.614556881503544
ACTB	chr7:5630198:G:A	LPS	NK	0.000949086459005657	0.0453750383974725	0.627244679194433
ACTB	chr7:5630198:G:A	LPS	CD8T	-0.000514226635040898	0.0440051320885651	0.625998352333541
ACTB	chr7:5630198:G:A	LPS	monocyte	-0.017722543740488	0.0504667329888247	0.50122284811639
ACTB	chr7:5630198:G:A	LPS	B	0.0136397957670162	0.044280865997806	0.532425657378086
ACTB	chr7:5630198:G:A	LPS	CD4T	-0.00717247592964871	0.0584713613835035	0.59423708660639
ACTB	chr7:5630198:G:A	Tcruzi	NK	-0.000608722937903612	0.0471787186200263	0.627683866257659
ACTB	chr7:5630198:G:A	Tcruzi	CD8T	-0.00100351898776249	0.0489966883214459	0.626417359329744
ACTB	chr7:5630198:G:A	Tcruzi	monocyte	-0.0289844866771794	0.0557214058978478	0.452792144438623
ACTB	chr7:5630198:G:A	Tcruzi	B	0.020657724720666	0.0468972787206499	0.491069243537634
ACTB	chr7:5630198:G:A	Tcruzi	CD4T	-0.00519554939330693	0.0583371768426831	0.607138952937923
ACTB	chr7:5632010:C:T	NI	NK	-0.0899826024567061	0.0806296332397616	0.144795629326239
ACTB	chr7:5632010:C:T	NI	CD8T	-0.10996349074487	0.0888382083516355	0.124258016614905
ACTB	chr7:5632010:C:T	NI	monocyte	-0.0895378221768183	0.0792465721320047	0.149073310088653
ACTB	chr7:5632010:C:T	NI	B	-0.0987566970253873	0.0756837220736684	0.114895258992228
ACTB	chr7:5632010:C:T	NI	CD4T	-0.123992801586146	0.10279262461707	0.130977633304951
ACTB	chr7:5632010:C:T	IAV	NK	-0.081878832039397	0.0735592358620011	0.145865455304441
ACTB	chr7:5632010:C:T	IAV	CD8T	-0.0868252222759526	0.0733475675636367	0.126196373098681
ACTB	chr7:5632010:C:T	IAV	monocyte	-0.0971990904742221	0.0778929338856051	0.119451340954894
ACTB	chr7:5632010:C:T	IAV	B	-0.0866127855106054	0.0697754411254983	0.120949111551258
ACTB	chr7:5632010:C:T	IAV	CD4T	-0.115124506000749	0.091511035341614	0.120740109821509
ACTB	chr7:5632010:C:T	LPS	NK	-0.0899162902445268	0.0793633603817758	0.140974502381084
ACTB	chr7:5632010:C:T	LPS	CD8T	-0.0970385886014208	0.078931447373903	0.122028045947354
ACTB	chr7:5632010:C:T	LPS	monocyte	-0.0941567120313998	0.0793254407908848	0.137874296112026
ACTB	chr7:5632010:C:T	LPS	B	-0.110938855234954	0.0799616733138654	0.0978178217899375
ACTB	chr7:5632010:C:T	LPS	CD4T	-0.126374097156323	0.100362589975893	0.118929370104207
ACTB	chr7:5632010:C:T	Tcruzi	NK	-0.0905966364524504	0.0821126829624409	0.148084871488634
ACTB	chr7:5632010:C:T	Tcruzi	CD8T	-0.111610547035938	0.0883537688819699	0.116965860553703
ACTB	chr7:5632010:C:T	Tcruzi	monocyte	-0.0762841841665409	0.0777189949745055	0.186445326966359
ACTB	chr7:5632010:C:T	Tcruzi	B	-0.0877666170523269	0.0707451128977835	0.126040197095279
ACTB	chr7:5632010:C:T	Tcruzi	CD4T	-0.120412475156776	0.098174360746246	0.128505770882547
ACTB	chr7:5655339:A:G	NI	NK	-0.268753133364454	0.127877467516045	0.00735454961374316
ACTB	chr7:5655339:A:G	NI	CD8T	-0.399471446308925	0.158123135687229	0.00215760366380302
ACTB	chr7:5655339:A:G	NI	monocyte	-0.144826768331206	0.102754099525324	0.075788445113473
ACTB	chr7:5655339:A:G	NI	B	-0.109067464433438	0.0925068170764212	0.114865280191974
ACTB	chr7:5655339:A:G	NI	CD4T	-0.432674598763476	0.165758863942041	0.00240165689681005
ACTB	chr7:5655339:A:G	IAV	NK	-0.221680321833325	0.106320604371664	0.0104886245859479
ACTB	chr7:5655339:A:G	IAV	CD8T	-0.260392355116342	0.1158429907026	0.00394210204494649
ACTB	chr7:5655339:A:G	IAV	monocyte	-0.129243005010521	0.0952859653378936	0.0794137006625273
ACTB	chr7:5655339:A:G	IAV	B	-0.132834851092476	0.0885231662309792	0.0575648784610734
ACTB	chr7:5655339:A:G	IAV	CD4T	-0.335586059600252	0.134199417096298	0.00341436549221708
ACTB	chr7:5655339:A:G	LPS	NK	-0.227263648059204	0.113970144932111	0.0156674247420813
ACTB	chr7:5655339:A:G	LPS	CD8T	-0.300321295261204	0.123370937344473	0.00309828975141313
ACTB	chr7:5655339:A:G	LPS	monocyte	-0.118661445465223	0.0992995120596594	0.11296113994383
ACTB	chr7:5655339:A:G	LPS	B	-0.100769158902323	0.0923335381928438	0.132301595301475
ACTB	chr7:5655339:A:G	LPS	CD4T	-0.373303990874386	0.147623918909198	0.00322519054292858
ACTB	chr7:5655339:A:G	Tcruzi	NK	-0.252804862517523	0.124689951353992	0.0116974669779581
ACTB	chr7:5655339:A:G	Tcruzi	CD8T	-0.364059310366732	0.14464044794976	0.00235650744941729
ACTB	chr7:5655339:A:G	Tcruzi	monocyte	-0.145324014147324	0.107048031232995	0.0811571652140986
ACTB	chr7:5655339:A:G	Tcruzi	B	-0.144167066835511	0.0905503176193598	0.049041558358322
ACTB	chr7:5655339:A:G	Tcruzi	CD4T	-0.402691515520536	0.153894298820412	0.00251087942539241
ACTB	chr7:5658171:C:T	NI	NK	-0.00290886533397688	0.0397051533316568	0.4643722359114
ACTB	chr7:5658171:C:T	NI	CD8T	-0.0749128116584164	0.0424622134357385	0.034205706619307
ACTB	chr7:5658171:C:T	NI	monocyte	-0.027591565762593	0.0322442084693584	0.197906369472454
ACTB	chr7:5658171:C:T	NI	B	0.0555051238922344	0.0330544923389574	0.0428873642472712
ACTB	chr7:5658171:C:T	NI	CD4T	-0.134317142335507	0.0505574027600336	0.00582002736437182
ACTB	chr7:5658171:C:T	IAV	NK	0.00751659131417271	0.0342983812720068	0.425202517976076
ACTB	chr7:5658171:C:T	IAV	CD8T	-0.0347496670640675	0.0353559754322021	0.156224634578397
ACTB	chr7:5658171:C:T	IAV	monocyte	-0.0189360803795253	0.0318191905437272	0.278708883857066
ACTB	chr7:5658171:C:T	IAV	B	0.0209833528252237	0.0296137798881	0.239561906579695
ACTB	chr7:5658171:C:T	IAV	CD4T	-0.0921613145447995	0.0425375206945316	0.0144975146621475
ACTB	chr7:5658171:C:T	LPS	NK	0.0180429741076945	0.0410591418999015	0.344883945691506
ACTB	chr7:5658171:C:T	LPS	CD8T	-0.0377634961120907	0.0366038843461688	0.146526121532419
ACTB	chr7:5658171:C:T	LPS	monocyte	0.0135552806504444	0.0311188874252211	0.336426926775652
ACTB	chr7:5658171:C:T	LPS	B	0.0302087589655272	0.0300297471658544	0.157593424950195
ACTB	chr7:5658171:C:T	LPS	CD4T	-0.122468820141604	0.0497200853779992	0.00752491453378912
ACTB	chr7:5658171:C:T	Tcruzi	NK	-0.00465517590129552	0.0417904947413332	0.448029794598887
ACTB	chr7:5658171:C:T	Tcruzi	CD8T	-0.0597328224322876	0.0404075736023466	0.0658973288132797
ACTB	chr7:5658171:C:T	Tcruzi	monocyte	-0.00877720843975575	0.0349703014592734	0.400481706276439
ACTB	chr7:5658171:C:T	Tcruzi	B	0.00971330264981099	0.0295531319945315	0.367441759795528
ACTB	chr7:5658171:C:T	Tcruzi	CD4T	-0.123225643421088	0.0480356333948136	0.00688807699743932
ACTG1	chr17:81410288:C:G	NI	NK	-0.0619900014034504	0.0738163505855208	0.198550447290392
ACTG1	chr17:81410288:C:G	NI	CD8T	-0.140444849600093	0.0896986868003022	0.0596422986106525
ACTG1	chr17:81410288:C:G	NI	monocyte	0.0489305247206281	0.0899249821208418	0.316241315922798
ACTG1	chr17:81410288:C:G	NI	B	-0.050784221343887	0.0617791572298403	0.21281943159637
ACTG1	chr17:81410288:C:G	NI	CD4T	-0.217173125404166	0.120665230765487	0.039201340931469
ACTG1	chr17:81410288:C:G	IAV	NK	-0.0721786096381894	0.067402916636628	0.142657234580223
ACTG1	chr17:81410288:C:G	IAV	CD8T	-0.10803849102368	0.0758228293774511	0.0666956884720684
ACTG1	chr17:81410288:C:G	IAV	monocyte	0.0597454508467576	0.084247350304205	0.259047403026342
ACTG1	chr17:81410288:C:G	IAV	B	-0.0256171120385903	0.0592894753153662	0.32764398606357
ACTG1	chr17:81410288:C:G	IAV	CD4T	-0.175264750253209	0.100804686657532	0.0432364012668108
ACTG1	chr17:81410288:C:G	LPS	NK	-0.0877189088985763	0.0767559620079442	0.123575497867224
ACTG1	chr17:81410288:C:G	LPS	CD8T	-0.115165601665439	0.0774367997815982	0.0664960361982202
ACTG1	chr17:81410288:C:G	LPS	monocyte	0.0372654261374325	0.0891411737094206	0.360178415964661
ACTG1	chr17:81410288:C:G	LPS	B	-0.0565773666234161	0.0623532914805249	0.188791358617928
ACTG1	chr17:81410288:C:G	LPS	CD4T	-0.224833591443323	0.124898194280316	0.0368491359231018
ACTG1	chr17:81410288:C:G	Tcruzi	NK	-0.0668092545438998	0.0772229287798322	0.191038246281583
ACTG1	chr17:81410288:C:G	Tcruzi	CD8T	-0.136869732750726	0.0874228593295975	0.0586155207053477
ACTG1	chr17:81410288:C:G	Tcruzi	monocyte	0.057804966008582	0.0921321892859348	0.288061978248536
ACTG1	chr17:81410288:C:G	Tcruzi	B	-0.0595009681410796	0.0605755982637326	0.169468191434788
ACTG1	chr17:81410288:C:G	Tcruzi	CD4T	-0.201476487786369	0.112363508444476	0.0407531765185308
ACTG1	chr17:81427749:G:A	NI	NK	0.060396811662469	0.0726702122849031	0.262612351022912
ACTG1	chr17:81427749:G:A	NI	CD8T	0.106134999959326	0.102826317274605	0.197954561194514
ACTG1	chr17:81427749:G:A	NI	monocyte	0.0451057476988121	0.0799121326733735	0.346811184037829
ACTG1	chr17:81427749:G:A	NI	B	0.0409824959618191	0.0590051271868811	0.317206234929771
ACTG1	chr17:81427749:G:A	NI	CD4T	0.108904918033826	0.108048017019392	0.20953312448005
ACTG1	chr17:81427749:G:A	IAV	NK	0.054286449440602	0.0653996864529052	0.264416540602136
ACTG1	chr17:81427749:G:A	IAV	CD8T	0.0656007692911793	0.0700458671519517	0.224610758309993
ACTG1	chr17:81427749:G:A	IAV	monocyte	0.0319703716532524	0.0666912113569304	0.386974011864921
ACTG1	chr17:81427749:G:A	IAV	B	0.024761821458987	0.0514191199907902	0.381098805022682
ACTG1	chr17:81427749:G:A	IAV	CD4T	0.0930638650435691	0.0925791842711592	0.21325159436025
ACTG1	chr17:81427749:G:A	LPS	NK	0.0622510664193302	0.0733018443047502	0.2540452392181
ACTG1	chr17:81427749:G:A	LPS	CD8T	0.0858154726285787	0.0851678965716886	0.201984783768024
ACTG1	chr17:81427749:G:A	LPS	monocyte	0.041070375004486	0.080196357686195	0.369428715141826
ACTG1	chr17:81427749:G:A	LPS	B	0.0443210789451037	0.0606959786009268	0.302034604493651
ACTG1	chr17:81427749:G:A	LPS	CD4T	0.0980415491421361	0.0988400172509659	0.216090888990564
ACTG1	chr17:81427749:G:A	Tcruzi	NK	0.0683145065091948	0.0791062137253388	0.248705872447811
ACTG1	chr17:81427749:G:A	Tcruzi	CD8T	0.0944491092568381	0.0930698256492631	0.204823933261298
ACTG1	chr17:81427749:G:A	Tcruzi	monocyte	0.0403214599201152	0.0780709448845438	0.372232175553074
ACTG1	chr17:81427749:G:A	Tcruzi	B	0.024053251308792	0.0539507385427176	0.39180381844808
ACTG1	chr17:81427749:G:A	Tcruzi	CD4T	0.102679889336288	0.101999050983144	0.213633527376202
ACTG1	chr17:81441199:G:A	NI	NK	0.0590741947402752	0.0730509507780654	0.275501764965234
ACTG1	chr17:81441199:G:A	NI	CD8T	0.0525601574355179	0.0721752004878879	0.308276884373012
ACTG1	chr17:81441199:G:A	NI	monocyte	-0.00200651930649417	0.0738471815036599	0.555349613411348
ACTG1	chr17:81441199:G:A	NI	B	0.0449937292682253	0.0590063457158341	0.300837044631334
ACTG1	chr17:81441199:G:A	NI	CD4T	0.0417533262696307	0.0806118111676178	0.371202337171826
ACTG1	chr17:81441199:G:A	IAV	NK	0.0650459133281747	0.073318293201723	0.246411318383336
ACTG1	chr17:81441199:G:A	IAV	CD8T	0.0511094665708301	0.0626513774295869	0.272522811910086
ACTG1	chr17:81441199:G:A	IAV	monocyte	0.00521877885174052	0.062484355513443	0.53294963019506
ACTG1	chr17:81441199:G:A	IAV	B	0.0577824788105569	0.0643196563411728	0.248590045742328
ACTG1	chr17:81441199:G:A	IAV	CD4T	0.0618301480308655	0.0777160855507402	0.28646911242154
ACTG1	chr17:81441199:G:A	LPS	NK	0.0764975108322571	0.0851017791852814	0.23429498263727
ACTG1	chr17:81441199:G:A	LPS	CD8T	0.0600980556757714	0.0705442670484331	0.260378085657653
ACTG1	chr17:81441199:G:A	LPS	monocyte	-0.00421961940869386	0.0746002598471707	0.564155931058655
ACTG1	chr17:81441199:G:A	LPS	B	0.0577994939930604	0.0647136708801205	0.255345105776647
ACTG1	chr17:81441199:G:A	LPS	CD4T	0.0590542678295283	0.0811365907271801	0.306437961126904
ACTG1	chr17:81441199:G:A	Tcruzi	NK	0.0563932439066989	0.0729827812272575	0.287394291192349
ACTG1	chr17:81441199:G:A	Tcruzi	CD8T	0.0553304779560693	0.0719095084319321	0.293302871931987
ACTG1	chr17:81441199:G:A	Tcruzi	monocyte	-0.00112647816959034	0.0727818116290959	0.561404173629074
ACTG1	chr17:81441199:G:A	Tcruzi	B	0.0565713156197806	0.0637451745347187	0.257556475557346
ACTG1	chr17:81441199:G:A	Tcruzi	CD4T	0.0399025288668335	0.076344291660616	0.372462802399862
ACTG1	chr17:81465375:C:T	NI	NK	-0.00545375626975707	0.0179380754310522	0.696990283022061
ACTG1	chr17:81465375:C:T	NI	CD8T	-0.00468378038620029	0.018617153760713	0.712457240469034
ACTG1	chr17:81465375:C:T	NI	monocyte	-0.00967578271621359	0.0257675444672067	0.62396422211783
ACTG1	chr17:81465375:C:T	NI	B	0.000588039907615334	0.0142667808403262	0.770892326735185
ACTG1	chr17:81465375:C:T	NI	CD4T	-0.00571786306663404	0.0236305240574141	0.698108896858761
ACTG1	chr17:81465375:C:T	IAV	NK	-0.0040484037037525	0.0153615374544307	0.708452084193867
ACTG1	chr17:81465375:C:T	IAV	CD8T	-0.000538401215089988	0.013902088258703	0.761431082411828
ACTG1	chr17:81465375:C:T	IAV	monocyte	-0.00584516846295868	0.0188756061144059	0.693395970143117
ACTG1	chr17:81465375:C:T	IAV	B	0.000924120685436648	0.0133856320861502	0.764926326854454
ACTG1	chr17:81465375:C:T	IAV	CD4T	-0.0018358778409337	0.0179874735603574	0.749392852875252
ACTG1	chr17:81465375:C:T	LPS	NK	-0.00569724318415426	0.0181542472370057	0.685776458579104
ACTG1	chr17:81465375:C:T	LPS	CD8T	-0.00280956699408516	0.0157328382086937	0.72175699003075
ACTG1	chr17:81465375:C:T	LPS	monocyte	-0.00630764883124225	0.0228412981954453	0.678915263209922
ACTG1	chr17:81465375:C:T	LPS	B	0.00106180076402606	0.0146136321942556	0.756186337940995
ACTG1	chr17:81465375:C:T	LPS	CD4T	-0.00434450995111497	0.0206505387128924	0.715743078795915
ACTG1	chr17:81465375:C:T	Tcruzi	NK	-0.00806766941332226	0.0213254362196467	0.66928185697647
ACTG1	chr17:81465375:C:T	Tcruzi	CD8T	-0.00443474198093365	0.0179434688131375	0.710459200344081
ACTG1	chr17:81465375:C:T	Tcruzi	monocyte	-0.00797387478435824	0.0229376136750182	0.671006866127129
ACTG1	chr17:81465375:C:T	Tcruzi	B	0.00252151737558126	0.0144665125390389	0.736036517348565
ACTG1	chr17:81465375:C:T	Tcruzi	CD4T	-0.00445383594042339	0.0206737907715013	0.719764981789413
ACTG1	chr17:81510981:G:A	NI	NK	0.0598784932108519	0.061889963889736	0.183220332316254
ACTG1	chr17:81510981:G:A	NI	CD8T	0.0796144231014935	0.0657333876680472	0.131105213925367
ACTG1	chr17:81510981:G:A	NI	monocyte	-0.0865205295751069	0.0733955400191901	0.135418717150633
ACTG1	chr17:81510981:G:A	NI	B	0.00426235231804153	0.0444638959016662	0.484254861400471
ACTG1	chr17:81510981:G:A	NI	CD4T	0.141930480526221	0.09319672321582	0.0751393839300432
ACTG1	chr17:81510981:G:A	IAV	NK	0.0291535454507945	0.049542229175386	0.299122023274799
ACTG1	chr17:81510981:G:A	IAV	CD8T	0.0456716898911545	0.0509748561021138	0.201940219593821
ACTG1	chr17:81510981:G:A	IAV	monocyte	-0.0753083757148055	0.0673140512755789	0.148341907933278
ACTG1	chr17:81510981:G:A	IAV	B	0.027097802198815	0.0468507379337134	0.314687855781553
ACTG1	chr17:81510981:G:A	IAV	CD4T	0.0702994615088338	0.0627781393712347	0.153250004591363
ACTG1	chr17:81510981:G:A	LPS	NK	0.0558529574567273	0.0601473870519504	0.194318240373251
ACTG1	chr17:81510981:G:A	LPS	CD8T	0.0647362683360126	0.0571925367416811	0.14519657695555
ACTG1	chr17:81510981:G:A	LPS	monocyte	-0.0500903901205725	0.0663206130561521	0.250199172615058
ACTG1	chr17:81510981:G:A	LPS	B	-0.0150994583333015	0.046690481873725	0.41664276267695
ACTG1	chr17:81510981:G:A	LPS	CD4T	0.0825863832117307	0.070039608317858	0.140179160586964
ACTG1	chr17:81510981:G:A	Tcruzi	NK	0.0515028302746689	0.0618594223718069	0.221401021447933
ACTG1	chr17:81510981:G:A	Tcruzi	CD8T	0.0800239271510159	0.0648044942159675	0.124822743019071
ACTG1	chr17:81510981:G:A	Tcruzi	monocyte	-0.0855518250224943	0.0744108945376548	0.143736870962168
ACTG1	chr17:81510981:G:A	Tcruzi	B	0.00692873278452095	0.042687807147904	0.460940890557865
ACTG1	chr17:81510981:G:A	Tcruzi	CD4T	0.111731214629347	0.0781578439185231	0.0954405388432756
ACTG1	chr17:81525162:A:G	NI	NK	0.00259269444963454	0.0588593978385846	0.560697716481945
ACTG1	chr17:81525162:A:G	NI	CD8T	-0.0225530919831551	0.06749732963909	0.46748630514598
ACTG1	chr17:81525162:A:G	NI	monocyte	0.0873458245026011	0.0946119475158565	0.238589015153916
ACTG1	chr17:81525162:A:G	NI	B	0.000478688330702829	0.0515372571210754	0.568500859724645
ACTG1	chr17:81525162:A:G	NI	CD4T	-0.0381034355997169	0.0837587662673568	0.420342316929852
ACTG1	chr17:81525162:A:G	IAV	NK	0.0171106556988216	0.055208059319136	0.472178627850309
ACTG1	chr17:81525162:A:G	IAV	CD8T	-0.00801655108975533	0.0511273286416741	0.528310615461989
ACTG1	chr17:81525162:A:G	IAV	monocyte	0.0933754053782407	0.0963813485189717	0.226240684031587
ACTG1	chr17:81525162:A:G	IAV	B	0.00450122796264501	0.0483307069174495	0.538711872299663
ACTG1	chr17:81525162:A:G	IAV	CD4T	-0.0120790117132193	0.0659489879790719	0.517053947858815
ACTG1	chr17:81525162:A:G	LPS	NK	0.00754401569443862	0.0587775526551909	0.528131607377273
ACTG1	chr17:81525162:A:G	LPS	CD8T	-0.00725605549295455	0.0562656976803986	0.533943660338069
ACTG1	chr17:81525162:A:G	LPS	monocyte	0.120859189784801	0.118267906689954	0.19742267877032
ACTG1	chr17:81525162:A:G	LPS	B	0.0107606819188136	0.0522263782011697	0.500343531268214
ACTG1	chr17:81525162:A:G	LPS	CD4T	-0.0235918845388064	0.0751364501500177	0.472174615176977
ACTG1	chr17:81525162:A:G	Tcruzi	NK	-0.00675395598772602	0.0619843564220915	0.546232234965713
ACTG1	chr17:81525162:A:G	Tcruzi	CD8T	-0.0277820831789084	0.0677267789163251	0.440386223647309
ACTG1	chr17:81525162:A:G	Tcruzi	monocyte	0.0839152340471123	0.0924560006642498	0.253044621271746
ACTG1	chr17:81525162:A:G	Tcruzi	B	0.00568889933909538	0.0493153610687145	0.532677642957425
ACTG1	chr17:81525162:A:G	Tcruzi	CD4T	-0.0406607896042007	0.0816697656549765	0.40869071070667
ACTG1	chr17:81528401:G:C	NI	NK	-0.0562220308556824	0.0444170455725755	0.101568150760377
ACTG1	chr17:81528401:G:C	NI	CD8T	-0.0851350011648981	0.0493531170974051	0.0475049972508096
ACTG1	chr17:81528401:G:C	NI	monocyte	0.0353767428109455	0.0515482503054069	0.263579092912108
ACTG1	chr17:81528401:G:C	NI	B	-0.0492972406140138	0.0359486450699989	0.0920552102580701
ACTG1	chr17:81528401:G:C	NI	CD4T	-0.122736440256263	0.0622300202758268	0.0327781446855646
ACTG1	chr17:81528401:G:C	IAV	NK	-0.0397103228996605	0.0376474428305688	0.148834502401072
ACTG1	chr17:81528401:G:C	IAV	CD8T	-0.044444700810103	0.0367942843549248	0.114694435883992
ACTG1	chr17:81528401:G:C	IAV	monocyte	0.0261698928708354	0.0448527125228552	0.299539254046451
ACTG1	chr17:81528401:G:C	IAV	B	-0.0373458266400075	0.0343419493385061	0.142100710588022
ACTG1	chr17:81528401:G:C	IAV	CD4T	-0.108240248339316	0.0554928333191119	0.032773261135145
ACTG1	chr17:81528401:G:C	LPS	NK	-0.0475619862521095	0.0423312432362695	0.131903999694582
ACTG1	chr17:81528401:G:C	LPS	CD8T	-0.0692270808935618	0.0426195094595918	0.0549118627061308
ACTG1	chr17:81528401:G:C	LPS	monocyte	0.0289018728834373	0.0511366328414382	0.305132555604811
ACTG1	chr17:81528401:G:C	LPS	B	-0.045861193941577	0.0356400423993184	0.105867342681912
ACTG1	chr17:81528401:G:C	LPS	CD4T	-0.110481364509045	0.0576631581389163	0.0355229266136636
ACTG1	chr17:81528401:G:C	Tcruzi	NK	-0.0479091767812598	0.0445699083230937	0.141560426214451
ACTG1	chr17:81528401:G:C	Tcruzi	CD8T	-0.0832028519428634	0.0480712305244612	0.0461177607923756
ACTG1	chr17:81528401:G:C	Tcruzi	monocyte	0.0248991947704293	0.0494571135246729	0.327236468192846
ACTG1	chr17:81528401:G:C	Tcruzi	B	-0.041891070586567	0.0339471697931567	0.115545452508959
ACTG1	chr17:81528401:G:C	Tcruzi	CD4T	-0.127660488943759	0.0628218393572458	0.0301618613609562
ACTG1	chr17:81560927:A:T	NI	NK	-0.0258697352336602	0.0308647104101597	0.245956622712958
ACTG1	chr17:81560927:A:T	NI	CD8T	-0.0252035528940331	0.0311908864251182	0.256764214963802
ACTG1	chr17:81560927:A:T	NI	monocyte	0.060278080329123	0.0421436966607281	0.0972801418971571
ACTG1	chr17:81560927:A:T	NI	B	-0.0318068363684516	0.0257839953736091	0.156351136163719
ACTG1	chr17:81560927:A:T	NI	CD4T	-0.0240035214278906	0.0352423298165819	0.295119594737304
ACTG1	chr17:81560927:A:T	IAV	NK	-0.0188442511703168	0.0261198331791058	0.283867532234745
ACTG1	chr17:81560927:A:T	IAV	CD8T	-0.0168365031150649	0.0252493621594258	0.297420257544846
ACTG1	chr17:81560927:A:T	IAV	monocyte	0.0430987658437541	0.0360695305896909	0.157827362420969
ACTG1	chr17:81560927:A:T	IAV	B	-0.0203916840118829	0.0236487859607644	0.239787684658343
ACTG1	chr17:81560927:A:T	IAV	CD4T	-0.0153656187631045	0.0299788321277516	0.34971818191317
ACTG1	chr17:81560927:A:T	LPS	NK	-0.0185486741543794	0.0288183894728099	0.305841821055553
ACTG1	chr17:81560927:A:T	LPS	CD8T	-0.0156404879408941	0.0265425307893697	0.321531936085781
ACTG1	chr17:81560927:A:T	LPS	monocyte	0.0397522230032806	0.0375411583056214	0.189932484851607
ACTG1	chr17:81560927:A:T	LPS	B	-0.0305570116790607	0.0256068715881593	0.162938994313176
ACTG1	chr17:81560927:A:T	LPS	CD4T	-0.0110167720061699	0.032906145109588	0.406786333104089
ACTG1	chr17:81560927:A:T	Tcruzi	NK	-0.0175270581532919	0.0303571882609268	0.325798883249649
ACTG1	chr17:81560927:A:T	Tcruzi	CD8T	-0.0270177773498722	0.0308111817617869	0.235614969069801
ACTG1	chr17:81560927:A:T	Tcruzi	monocyte	0.0470739335642067	0.0392649406151429	0.158969155607552
ACTG1	chr17:81560927:A:T	Tcruzi	B	-0.0344812447772353	0.0261455731225144	0.138591717821975
ACTG1	chr17:81560927:A:T	Tcruzi	CD4T	-0.0301594444554604	0.0345887091155581	0.239651467077475
ACTG1	chr17:81566301:C:T	NI	NK	0.00616824606064854	0.0420001280989126	0.593732255958164
ACTG1	chr17:81566301:C:T	NI	CD8T	-0.00309217626629833	0.0470617460415644	0.638430030793314
ACTG1	chr17:81566301:C:T	NI	monocyte	0.0327730682912022	0.0616404071025244	0.437328265046129
ACTG1	chr17:81566301:C:T	NI	B	0.0141767332450667	0.039431470315275	0.522361764955164
ACTG1	chr17:81566301:C:T	NI	CD4T	-0.00296951671284802	0.0566271770664812	0.633196018331326
ACTG1	chr17:81566301:C:T	IAV	NK	0.00697976175556844	0.0379954396180267	0.582531942056682
ACTG1	chr17:81566301:C:T	IAV	CD8T	0.000183017326936856	0.036070973650373	0.633300517818604
ACTG1	chr17:81566301:C:T	IAV	monocyte	0.0186478836057483	0.0472934006811456	0.508579454596007
ACTG1	chr17:81566301:C:T	IAV	B	0.0206783381164728	0.0406499497378754	0.471984641209833
ACTG1	chr17:81566301:C:T	IAV	CD4T	0.00701728796392381	0.0472284657548944	0.593069587637592
ACTG1	chr17:81566301:C:T	LPS	NK	0.00610578873479988	0.0417948703198784	0.588722183805653
ACTG1	chr17:81566301:C:T	LPS	CD8T	-1.71993020522893e-05	0.0401527356914287	0.630608700481476
ACTG1	chr17:81566301:C:T	LPS	monocyte	0.0177120012414487	0.0553256714757304	0.517556223672978
ACTG1	chr17:81566301:C:T	LPS	B	0.0152638100318167	0.039878393754995	0.510521077078893
ACTG1	chr17:81566301:C:T	LPS	CD4T	0.00149078875426197	0.0520782860805506	0.622495188968171
ACTG1	chr17:81566301:C:T	Tcruzi	NK	0.00391971748965773	0.0433904494572934	0.606036991525848
ACTG1	chr17:81566301:C:T	Tcruzi	CD8T	-0.00142207712129062	0.044986002433733	0.640776091442211
ACTG1	chr17:81566301:C:T	Tcruzi	monocyte	0.0412880205920257	0.0698375784492249	0.422412198896227
ACTG1	chr17:81566301:C:T	Tcruzi	B	0.0266610296024476	0.0458586594205345	0.44319675855774
ACTG1	chr17:81566301:C:T	Tcruzi	CD4T	-0.00514406727530531	0.0541862106484923	0.628713321248373
ACTG1	chr17:81581675:C:T	NI	NK	0.391350954200116	0.181965434414012	0.00733999418286978
ACTG1	chr17:81581675:C:T	NI	CD8T	0.497746907362804	0.204158700668768	0.0044132977429975
ACTG1	chr17:81581675:C:T	NI	monocyte	0.00495893570587929	0.17223322966423	0.47507315449442
ACTG1	chr17:81581675:C:T	NI	B	0.171780210951737	0.124505697265033	0.0795269012630442
ACTG1	chr17:81581675:C:T	NI	CD4T	0.517391448641414	0.220653708527401	0.00606121460653203
ACTG1	chr17:81581675:C:T	IAV	NK	0.359742390940885	0.162882711662719	0.00667358541974253
ACTG1	chr17:81581675:C:T	IAV	CD8T	0.39335311781837	0.175090781001027	0.00477233054065792
ACTG1	chr17:81581675:C:T	IAV	monocyte	-0.0242741605172557	0.156297942860384	0.457363190941042
ACTG1	chr17:81581675:C:T	IAV	B	0.18844670459839	0.1241957566456	0.0543104865234835
ACTG1	chr17:81581675:C:T	IAV	CD4T	0.418708540118061	0.183671204754183	0.00735518558118863
ACTG1	chr17:81581675:C:T	LPS	NK	0.408361482900643	0.184905727652822	0.00613923957144967
ACTG1	chr17:81581675:C:T	LPS	CD8T	0.407871846811696	0.171661724190839	0.00491690749550766
ACTG1	chr17:81581675:C:T	LPS	monocyte	0.0360150081607455	0.173648974303026	0.41005748189549
ACTG1	chr17:81581675:C:T	LPS	B	0.222067088142708	0.129700155250849	0.036574919108564
ACTG1	chr17:81581675:C:T	LPS	CD4T	0.433599729050441	0.195016478828952	0.00930524331875411
ACTG1	chr17:81581675:C:T	Tcruzi	NK	0.42686311699998	0.19733917775102	0.00638320395219583
ACTG1	chr17:81581675:C:T	Tcruzi	CD8T	0.490046815531692	0.201211133986706	0.00426966558399666
ACTG1	chr17:81581675:C:T	Tcruzi	monocyte	-0.00549902770993784	0.172147999041029	0.499017056173034
ACTG1	chr17:81581675:C:T	Tcruzi	B	0.117915692904564	0.118742934375375	0.154704087914868
ACTG1	chr17:81581675:C:T	Tcruzi	CD4T	0.464897735654272	0.200550757526722	0.00706221975877628
ACTG1	chr17:81608372:G:A	NI	NK	0.0513940171206693	0.0460678072293128	0.137548324554949
ACTG1	chr17:81608372:G:A	NI	CD8T	0.0751036418994797	0.0513983106659473	0.0764636324588502
ACTG1	chr17:81608372:G:A	NI	monocyte	-0.0996647573687198	0.0563124512793825	0.0426561399452523
ACTG1	chr17:81608372:G:A	NI	B	0.00091584898279142	0.0337576510999146	0.501626929084761
ACTG1	chr17:81608372:G:A	NI	CD4T	0.0610548057281568	0.0540962260253522	0.139482652707484
ACTG1	chr17:81608372:G:A	IAV	NK	0.0385603841811522	0.0390239422580179	0.170716153364657
ACTG1	chr17:81608372:G:A	IAV	CD8T	0.0372670603935484	0.0387292145596549	0.173022560239289
ACTG1	chr17:81608372:G:A	IAV	monocyte	-0.0800768796103043	0.0507315797199639	0.0625159895439088
ACTG1	chr17:81608372:G:A	IAV	B	-0.01729827629045	0.0352676775003058	0.333297405698144
ACTG1	chr17:81608372:G:A	IAV	CD4T	0.0169497638359954	0.045592594663906	0.356923360136659
ACTG1	chr17:81608372:G:A	LPS	NK	0.0470164381788519	0.0449278033941996	0.15380267827419
ACTG1	chr17:81608372:G:A	LPS	CD8T	0.0636267176500391	0.045352894335788	0.0825562321188357
ACTG1	chr17:81608372:G:A	LPS	monocyte	-0.0889918449788417	0.0558221740470259	0.0626888325789122
ACTG1	chr17:81608372:G:A	LPS	B	0.00346714079415792	0.0339661993757115	0.475047820369145
ACTG1	chr17:81608372:G:A	LPS	CD4T	0.0342874627894995	0.049685156495774	0.254516871498827
ACTG1	chr17:81608372:G:A	Tcruzi	NK	0.0687595923694296	0.0527090229595716	0.0939381032342561
ACTG1	chr17:81608372:G:A	Tcruzi	CD8T	0.0869731369357806	0.0550487859724466	0.0571731489348712
ACTG1	chr17:81608372:G:A	Tcruzi	monocyte	-0.0827476499630834	0.0539498198507037	0.0706894819554243
ACTG1	chr17:81608372:G:A	Tcruzi	B	0.00104071327280767	0.0328028531774559	0.500846248910879
ACTG1	chr17:81608372:G:A	Tcruzi	CD4T	0.0783229138988728	0.0561572689726735	0.0863532097286242
ACTG1	chr17:81616001:C:T	NI	NK	0.0172234662051113	0.0462958621955748	0.496160520721971
ACTG1	chr17:81616001:C:T	NI	CD8T	0.035043971021887	0.0587389921048985	0.421276390726885
ACTG1	chr17:81616001:C:T	NI	monocyte	0.042467342010403	0.0678422424245606	0.383277915041034
ACTG1	chr17:81616001:C:T	NI	B	0.00888968882253425	0.0412125231044802	0.550995078231509
ACTG1	chr17:81616001:C:T	NI	CD4T	0.0512707225833082	0.0772118279476045	0.387352382755815
ACTG1	chr17:81616001:C:T	IAV	NK	0.018832544012102	0.0430586409804214	0.47619163864552
ACTG1	chr17:81616001:C:T	IAV	CD8T	0.0201196042169984	0.0416463195251426	0.459096536395549
ACTG1	chr17:81616001:C:T	IAV	monocyte	0.0285913563176294	0.0536001733696987	0.44288661017172
ACTG1	chr17:81616001:C:T	IAV	B	0.00940929076139074	0.0378166901331045	0.539831934452431
ACTG1	chr17:81616001:C:T	IAV	CD4T	0.0403335810838988	0.0630052442488122	0.405432923010867
ACTG1	chr17:81616001:C:T	LPS	NK	0.0197709774097991	0.0469008152038515	0.473740247369213
ACTG1	chr17:81616001:C:T	LPS	CD8T	0.0340134972271195	0.0536864621161486	0.399090251405066
ACTG1	chr17:81616001:C:T	LPS	monocyte	0.0348888642508258	0.0639419153370675	0.42436675513513
ACTG1	chr17:81616001:C:T	LPS	B	0.0107663312044144	0.04144061920041	0.530632591365155
ACTG1	chr17:81616001:C:T	LPS	CD4T	0.0541811364985701	0.0776730777265213	0.37396621701715
ACTG1	chr17:81616001:C:T	Tcruzi	NK	0.020476493759005	0.0490799537052423	0.480385843509514
ACTG1	chr17:81616001:C:T	Tcruzi	CD8T	0.0312461949588097	0.0550565398138866	0.430053192881236
ACTG1	chr17:81616001:C:T	Tcruzi	monocyte	0.0338666739060975	0.0624657274798466	0.435536345274161
ACTG1	chr17:81616001:C:T	Tcruzi	B	0.00216085287056949	0.0399061374096863	0.595229407765154
ACTG1	chr17:81616001:C:T	Tcruzi	CD4T	0.043904262636518	0.0695358726128071	0.407925962311688
ACTN1	chr14:68782350:G:A	NI	NK	0.0115551345605569	0.0472015364444601	0.61078603635589
ACTN1	chr14:68782350:G:A	NI	CD8T	-0.0109102588513267	0.0232441054363467	0.520243511169889
ACTN1	chr14:68782350:G:A	NI	monocyte	-0.00741040407494998	0.0298966341041565	0.56062762410195
ACTN1	chr14:68782350:G:A	NI	B	-0.0177803896382593	0.032583199599811	0.490023590019306
ACTN1	chr14:68782350:G:A	NI	CD4T	-0.0247607595942535	0.0319950315105015	0.410578484704023
ACTN1	chr14:68782350:G:A	IAV	NK	-0.0010333914185781	0.022719216131971	0.643673237483781
ACTN1	chr14:68782350:G:A	IAV	CD8T	-0.00501787347704663	0.0191035828984754	0.580258209483151
ACTN1	chr14:68782350:G:A	IAV	monocyte	-0.00874504725437761	0.0255462917359914	0.563017989994857
ACTN1	chr14:68782350:G:A	IAV	B	-0.0151615953846364	0.0283868892029273	0.493123658211521
ACTN1	chr14:68782350:G:A	IAV	CD4T	-0.0212930350686174	0.0289488788946966	0.43256750927317
ACTN1	chr14:68782350:G:A	LPS	NK	-0.000155556435164321	0.0246616328089905	0.648619956762892
ACTN1	chr14:68782350:G:A	LPS	CD8T	-0.00410141716478072	0.0203216546833837	0.589544175617673
ACTN1	chr14:68782350:G:A	LPS	monocyte	-0.0143730487335643	0.0334105575767862	0.518525489310116
ACTN1	chr14:68782350:G:A	LPS	B	-0.0164951214922514	0.0314009411259422	0.492384228170277
ACTN1	chr14:68782350:G:A	LPS	CD4T	-0.0198487618905441	0.0280090811873515	0.440971123807302
ACTN1	chr14:68782350:G:A	Tcruzi	NK	-0.000462960890900119	0.0252441756265508	0.649930305181654
ACTN1	chr14:68782350:G:A	Tcruzi	CD8T	-0.00775887931360977	0.0222352043982444	0.551297505621278
ACTN1	chr14:68782350:G:A	Tcruzi	monocyte	-0.00966369490077323	0.0281784540668747	0.557211007823949
ACTN1	chr14:68782350:G:A	Tcruzi	B	-0.0157319942740112	0.0301281615910406	0.496033760537887
ACTN1	chr14:68782350:G:A	Tcruzi	CD4T	-0.0195839712812308	0.0279936832779132	0.446961557947107
ACTN1	chr14:68799194:T:C	NI	NK	-0.0582630905889955	0.0684104795089347	0.243944242015638
ACTN1	chr14:68799194:T:C	NI	CD8T	-0.0910892238546336	0.0812150739567644	0.174629990684294
ACTN1	chr14:68799194:T:C	NI	monocyte	-0.0517581612494904	0.0743911478566548	0.294490949953291
ACTN1	chr14:68799194:T:C	NI	B	-0.0135628443387517	0.0675961057854616	0.453825866886874
ACTN1	chr14:68799194:T:C	NI	CD4T	-0.0713648031834802	0.0708814021971278	0.214609310962288
ACTN1	chr14:68799194:T:C	IAV	NK	-0.0437914646776662	0.0590718829024366	0.280090101316073
ACTN1	chr14:68799194:T:C	IAV	CD8T	-0.0401984981349248	0.050282009559422	0.264706789385596
ACTN1	chr14:68799194:T:C	IAV	monocyte	-0.0546864752780292	0.0702348228859372	0.27382155487385
ACTN1	chr14:68799194:T:C	IAV	B	-0.0146998079959343	0.0584627054269975	0.439809778107575
ACTN1	chr14:68799194:T:C	IAV	CD4T	-0.0499941104841186	0.0593835776110938	0.26115719025136
ACTN1	chr14:68799194:T:C	LPS	NK	-0.0507776981646822	0.0643350117844624	0.262575256552454
ACTN1	chr14:68799194:T:C	LPS	CD8T	-0.0751392982868365	0.0694127869260452	0.179102251562647
ACTN1	chr14:68799194:T:C	LPS	monocyte	-0.0596027667923242	0.08102320507084	0.282493094969581
ACTN1	chr14:68799194:T:C	LPS	B	-0.0238046400510012	0.0659293009809858	0.402716206437126
ACTN1	chr14:68799194:T:C	LPS	CD4T	-0.05778974837706	0.063319264531002	0.241369594851363
ACTN1	chr14:68799194:T:C	Tcruzi	NK	-0.0511439118704912	0.0659878377613962	0.269065122421401
ACTN1	chr14:68799194:T:C	Tcruzi	CD8T	-0.065482961741713	0.0641824799803616	0.207942549177501
ACTN1	chr14:68799194:T:C	Tcruzi	monocyte	-0.0581894983474091	0.0745939996375808	0.276668016158514
ACTN1	chr14:68799194:T:C	Tcruzi	B	-0.0182416415459516	0.063356196555027	0.427293418427877
ACTN1	chr14:68799194:T:C	Tcruzi	CD4T	-0.062341629974294	0.0652395340200429	0.231928959400952
ACTN1	chr14:68883811:G:T	NI	NK	-0.00137571955579831	0.0120747563097614	0.820190899642121
ACTN1	chr14:68883811:G:T	NI	CD8T	0.000592645605875842	0.0109025505571024	0.834700393730334
ACTN1	chr14:68883811:G:T	NI	monocyte	-0.00461862995505916	0.0187728129151259	0.734306298731267
ACTN1	chr14:68883811:G:T	NI	B	-0.000633283917090127	0.0133067798854328	0.832952303968954
ACTN1	chr14:68883811:G:T	NI	CD4T	-0.00157639070959708	0.0137846265502037	0.805347164776751
ACTN1	chr14:68883811:G:T	IAV	NK	-0.00117799305194706	0.0111592690105255	0.821171902714177
ACTN1	chr14:68883811:G:T	IAV	CD8T	-0.00215865710010784	0.010406108613848	0.799148276949759
ACTN1	chr14:68883811:G:T	IAV	monocyte	-0.00339896086051929	0.0138559713862994	0.786302853635792
ACTN1	chr14:68883811:G:T	IAV	B	-0.000324078274549421	0.0116261429274661	0.83618640165886
ACTN1	chr14:68883811:G:T	IAV	CD4T	-0.000101935623090422	0.0107255094048385	0.841626718263339
ACTN1	chr14:68883811:G:T	LPS	NK	-0.0012609179235251	0.0121214087751242	0.811077729748124
ACTN1	chr14:68883811:G:T	LPS	CD8T	-0.00140668705865733	0.0103053907099103	0.805365340866092
ACTN1	chr14:68883811:G:T	LPS	monocyte	-0.00430628391025198	0.0181851411233048	0.758802792833097
ACTN1	chr14:68883811:G:T	LPS	B	-0.00152308027738345	0.0136404387415397	0.809328862111652
ACTN1	chr14:68883811:G:T	LPS	CD4T	0.000179910810272874	0.0115514485591475	0.833025502328079
ACTN1	chr14:68883811:G:T	Tcruzi	NK	0.00219237608854085	0.0141353670400605	0.801767795494239
ACTN1	chr14:68883811:G:T	Tcruzi	CD8T	0.00161768616736459	0.012263939219789	0.806935049214911
ACTN1	chr14:68883811:G:T	Tcruzi	monocyte	4.4208240706458e-05	0.0161830342691842	0.815038863148643
ACTN1	chr14:68883811:G:T	Tcruzi	B	0.000122493514611317	0.0140143331399986	0.830566022206653
ACTN1	chr14:68883811:G:T	Tcruzi	CD4T	0.0013627540819145	0.0128100810787061	0.811162353347302
ACTN1	chr14:68891457:C:T	NI	NK	0.00152213685149596	0.0205214697346773	0.6869816939376
ACTN1	chr14:68891457:C:T	NI	CD8T	0.00756880660797744	0.0184483006271892	0.595681393493894
ACTN1	chr14:68891457:C:T	NI	monocyte	0.00905850069019687	0.0247873170879707	0.583834211245566
ACTN1	chr14:68891457:C:T	NI	B	-0.0028849509398493	0.0242547795347897	0.711311720916098
ACTN1	chr14:68891457:C:T	NI	CD4T	0.00887055663380211	0.0200947082343567	0.580786481457941
ACTN1	chr14:68891457:C:T	IAV	NK	0.0180392443599112	0.0350267932823622	0.498801677901138
ACTN1	chr14:68891457:C:T	IAV	CD8T	0.0186702031299656	0.0332791812776648	0.469940028039636
ACTN1	chr14:68891457:C:T	IAV	monocyte	0.0503279586815923	0.0574503092226757	0.295523000310803
ACTN1	chr14:68891457:C:T	IAV	B	0.013957383331588	0.0360357838393488	0.555674993839789
ACTN1	chr14:68891457:C:T	IAV	CD4T	0.031057869992312	0.0365295665274177	0.381957464837354
ACTN1	chr14:68891457:C:T	LPS	NK	0.00376388758916302	0.0205152046642383	0.652995681717663
ACTN1	chr14:68891457:C:T	LPS	CD8T	0.00552822216602073	0.0164692143088368	0.611966344076403
ACTN1	chr14:68891457:C:T	LPS	monocyte	0.0127054787935462	0.0275171917999306	0.566581284409407
ACTN1	chr14:68891457:C:T	LPS	B	-0.00168063086262168	0.0236713732319128	0.722479964256704
ACTN1	chr14:68891457:C:T	LPS	CD4T	0.0131659179954735	0.021140597052852	0.528283040081713
ACTN1	chr14:68891457:C:T	Tcruzi	NK	-0.00107917093152916	0.0222149322458028	0.715788023159897
ACTN1	chr14:68891457:C:T	Tcruzi	CD8T	0.00453280022463917	0.0176618659030188	0.634998400931377
ACTN1	chr14:68891457:C:T	Tcruzi	monocyte	0.0116139622291324	0.0239807933206766	0.569402442425667
ACTN1	chr14:68891457:C:T	Tcruzi	B	0.000307492960847096	0.0220761766327344	0.705526202903347
ACTN1	chr14:68891457:C:T	Tcruzi	CD4T	0.0111748700456049	0.0202055102797601	0.552615258169949
ACTN1	chr14:68901616:A:G	NI	NK	-0.0216995400103146	0.0583258584944819	0.33710431226038
ACTN1	chr14:68901616:A:G	NI	CD8T	-0.0767176636644897	0.0557702116974797	0.0936492055329381
ACTN1	chr14:68901616:A:G	NI	monocyte	-0.0325107937424427	0.0659033726484971	0.317914894948253
ACTN1	chr14:68901616:A:G	NI	B	-0.0228124475277201	0.0655446549460972	0.352086374600831
ACTN1	chr14:68901616:A:G	NI	CD4T	-0.123704880631426	0.0679718634112989	0.0482677900132092
ACTN1	chr14:68901616:A:G	IAV	NK	-0.0273607069681294	0.0537246298590769	0.294816416213352
ACTN1	chr14:68901616:A:G	IAV	CD8T	-0.0439233740787397	0.0461406613459999	0.171421800678379
ACTN1	chr14:68901616:A:G	IAV	monocyte	-0.0168003689410657	0.0580987952596991	0.388836310901108
ACTN1	chr14:68901616:A:G	IAV	B	-0.0142318547084546	0.0578641852074165	0.384640229539518
ACTN1	chr14:68901616:A:G	IAV	CD4T	-0.109625593504742	0.0624079593052873	0.0507271962043805
ACTN1	chr14:68901616:A:G	LPS	NK	-0.0265557542929319	0.0579437381039159	0.307146620702052
ACTN1	chr14:68901616:A:G	LPS	CD8T	-0.0660726367130306	0.0502901430559006	0.0989894655050236
ACTN1	chr14:68901616:A:G	LPS	monocyte	-0.0215244860021616	0.0697685698187201	0.380667342168688
ACTN1	chr14:68901616:A:G	LPS	B	-0.0316292854754953	0.0643523383106245	0.304918898515763
ACTN1	chr14:68901616:A:G	LPS	CD4T	-0.143241225587901	0.0747760893804479	0.0404955433746234
ACTN1	chr14:68901616:A:G	Tcruzi	NK	-0.0355221131658914	0.059152299969514	0.26839407966997
ACTN1	chr14:68901616:A:G	Tcruzi	CD8T	-0.0649428960842994	0.0534776389271914	0.120841893804973
ACTN1	chr14:68901616:A:G	Tcruzi	monocyte	-0.0294826344440497	0.0640738260386143	0.33209020867636
ACTN1	chr14:68901616:A:G	Tcruzi	B	-0.0110656820314524	0.0643351194771348	0.407953498437654
ACTN1	chr14:68901616:A:G	Tcruzi	CD4T	-0.115771687723976	0.064151301740025	0.0503896735586142
ACTN1	chr14:68918310:G:A	NI	NK	0.0132331900253806	0.0275594228738621	0.490482397068101
ACTN1	chr14:68918310:G:A	NI	CD8T	0.0168060247195489	0.0249374529469284	0.434904712040504
ACTN1	chr14:68918310:G:A	NI	monocyte	0.0276003144700774	0.0355592168907447	0.376266000774201
ACTN1	chr14:68918310:G:A	NI	B	-0.000953385272905123	0.0304101129148186	0.643566680438932
ACTN1	chr14:68918310:G:A	NI	CD4T	0.0400456020013688	0.0374995866711138	0.271915894579555
ACTN1	chr14:68918310:G:A	IAV	NK	0.0094059528140114	0.0248920894665299	0.521166032556741
ACTN1	chr14:68918310:G:A	IAV	CD8T	0.00985300135680447	0.0209437559624385	0.492361796144785
ACTN1	chr14:68918310:G:A	IAV	monocyte	0.0146470163276733	0.0276506561913777	0.478476530155521
ACTN1	chr14:68918310:G:A	IAV	B	-0.000702862573411263	0.0264806384458611	0.644087482063071
ACTN1	chr14:68918310:G:A	IAV	CD4T	0.00966603011503524	0.0232118597467723	0.508690450442737
ACTN1	chr14:68918310:G:A	LPS	NK	0.0144324463837687	0.0278292203438722	0.459228667475883
ACTN1	chr14:68918310:G:A	LPS	CD8T	0.0217620589467085	0.026443629813959	0.365908360212088
ACTN1	chr14:68918310:G:A	LPS	monocyte	0.033292283415795	0.0419602767257203	0.355299116988484
ACTN1	chr14:68918310:G:A	LPS	B	0.00662224785740553	0.0295320812310376	0.55281556630228
ACTN1	chr14:68918310:G:A	LPS	CD4T	0.0206291162893069	0.026058643622219	0.385678656439806
ACTN1	chr14:68918310:G:A	Tcruzi	NK	0.00316660806578406	0.0280963308622183	0.588816197847907
ACTN1	chr14:68918310:G:A	Tcruzi	CD8T	0.0128081253304836	0.0239227031204781	0.469940124563739
ACTN1	chr14:68918310:G:A	Tcruzi	monocyte	0.0145944644725788	0.0296630038275047	0.484556505519522
ACTN1	chr14:68918310:G:A	Tcruzi	B	0.00130952809634095	0.0284552605009316	0.619613761806407
ACTN1	chr14:68918310:G:A	Tcruzi	CD4T	0.0186937312750381	0.026317839107786	0.423683720413059
ACTN1	chr14:68940505:G:A	NI	NK	-0.0132946395794987	0.0291074059270816	0.581328596396767
ACTN1	chr14:68940505:G:A	NI	CD8T	-0.00804358752296713	0.0227157671989906	0.619412675131917
ACTN1	chr14:68940505:G:A	NI	monocyte	0.00252792006873548	0.0292546190932793	0.67425874760152
ACTN1	chr14:68940505:G:A	NI	B	-0.0125681130081573	0.0310594773347412	0.601423356278981
ACTN1	chr14:68940505:G:A	NI	CD4T	-0.000580140300030569	0.0247690769130772	0.696093074745055
ACTN1	chr14:68940505:G:A	IAV	NK	-0.0140936004403828	0.0292035125219438	0.569674270325947
ACTN1	chr14:68940505:G:A	IAV	CD8T	-0.00686648288828905	0.0196630117449666	0.618121148730348
ACTN1	chr14:68940505:G:A	IAV	monocyte	-0.0029885315751538	0.0243650694564804	0.692596300490756
ACTN1	chr14:68940505:G:A	IAV	B	-0.013425535326407	0.0298241760164303	0.58339938320547
ACTN1	chr14:68940505:G:A	IAV	CD4T	-0.00371573026207639	0.0213017032172696	0.670521431018966
ACTN1	chr14:68940505:G:A	LPS	NK	-0.014711446836991	0.0302413111110235	0.559484795787101
ACTN1	chr14:68940505:G:A	LPS	CD8T	-0.0107398319960158	0.0229180277928641	0.571998460766488
ACTN1	chr14:68940505:G:A	LPS	monocyte	-0.00513262023739003	0.0310997533077954	0.656830937935345
ACTN1	chr14:68940505:G:A	LPS	B	-0.0147577058046332	0.032675615161106	0.573793812422755
ACTN1	chr14:68940505:G:A	LPS	CD4T	-0.00408391388957174	0.0222657622908516	0.658982844635891
ACTN1	chr14:68940505:G:A	Tcruzi	NK	-0.00806199679946449	0.0256183841821343	0.624120262049682
ACTN1	chr14:68940505:G:A	Tcruzi	CD8T	-0.00894355233617962	0.0230734701552359	0.606608361008152
ACTN1	chr14:68940505:G:A	Tcruzi	monocyte	0.00605854573609596	0.0290575002548927	0.6635280889342
ACTN1	chr14:68940505:G:A	Tcruzi	B	-0.0131303171096269	0.0308514383164755	0.591272682940435
ACTN1	chr14:68940505:G:A	Tcruzi	CD4T	-0.00749221555007635	0.0236865993455844	0.631206467803654
ACTN1	chr14:68949210:C:G	NI	NK	0.0121805191378625	0.0258664179994831	0.559084057134264
ACTN1	chr14:68949210:C:G	NI	CD8T	-0.00157906102510373	0.0181130884358761	0.688592329203814
ACTN1	chr14:68949210:C:G	NI	monocyte	0.0508991343012773	0.0422519223541098	0.221997231153643
ACTN1	chr14:68949210:C:G	NI	B	0.000860504736039434	0.0244143040348721	0.688951260168633
ACTN1	chr14:68949210:C:G	NI	CD4T	0.000584494302047518	0.0185059055585393	0.693787138853166
ACTN1	chr14:68949210:C:G	IAV	NK	0.00999194490688788	0.02324688341086	0.572373003745305
ACTN1	chr14:68949210:C:G	IAV	CD8T	-0.00512080243372783	0.0183982581616803	0.634973088165263
ACTN1	chr14:68949210:C:G	IAV	monocyte	0.0245442055703405	0.0318705014859097	0.454167657209525
ACTN1	chr14:68949210:C:G	IAV	B	-0.000269829629058806	0.0217987612946059	0.700758944164306
ACTN1	chr14:68949210:C:G	IAV	CD4T	0.00101615030065449	0.017425233759193	0.688682967355833
ACTN1	chr14:68949210:C:G	LPS	NK	0.0133075878921832	0.0264210739475177	0.542753084068983
ACTN1	chr14:68949210:C:G	LPS	CD8T	0.00433220809642925	0.0169616930511592	0.626383186971517
ACTN1	chr14:68949210:C:G	LPS	monocyte	0.0392803147754607	0.045671999476413	0.396880449274774
ACTN1	chr14:68949210:C:G	LPS	B	0.00434336189758624	0.024353061720678	0.644992692663908
ACTN1	chr14:68949210:C:G	LPS	CD4T	-0.00346701809378483	0.0181004693755377	0.652007746069228
ACTN1	chr14:68949210:C:G	Tcruzi	NK	0.00714289715282073	0.0235617238100725	0.610953520692045
ACTN1	chr14:68949210:C:G	Tcruzi	CD8T	0.00125216478973412	0.0178863163356567	0.682661873678907
ACTN1	chr14:68949210:C:G	Tcruzi	monocyte	0.0191594269604279	0.0288055286097167	0.484897328515614
ACTN1	chr14:68949210:C:G	Tcruzi	B	0.000102830279715181	0.0234871991793056	0.695345824118297
ACTN1	chr14:68949210:C:G	Tcruzi	CD4T	0.00243649923345391	0.017930645307488	0.666991326636192
ACTN1	chr14:68969896:A:G	NI	NK	0.006141694295673	0.0313819940147542	0.644990950668231
ACTN1	chr14:68969896:A:G	NI	CD8T	0.00497757961954477	0.0304862834129298	0.652655876362445
ACTN1	chr14:68969896:A:G	NI	monocyte	-0.014716647349067	0.0440673342754735	0.565469041004536
ACTN1	chr14:68969896:A:G	NI	B	-6.6491254083028e-05	0.034554486375502	0.700140088390475
ACTN1	chr14:68969896:A:G	NI	CD4T	0.0106555347212233	0.0371257464983026	0.604236687378485
ACTN1	chr14:68969896:A:G	IAV	NK	0.00635847552529146	0.029583579720414	0.639791700157332
ACTN1	chr14:68969896:A:G	IAV	CD8T	0.00937810454304762	0.028087865531217	0.603203396020104
ACTN1	chr14:68969896:A:G	IAV	monocyte	-0.00619361506388383	0.0333509727406379	0.648903648349311
ACTN1	chr14:68969896:A:G	IAV	B	-0.000913570225851648	0.0300449282163474	0.699884811464728
ACTN1	chr14:68969896:A:G	IAV	CD4T	0.0057604879483362	0.0307030096085113	0.646792165257945
ACTN1	chr14:68969896:A:G	LPS	NK	0.00594611666781204	0.0314177872675221	0.639966436076691
ACTN1	chr14:68969896:A:G	LPS	CD8T	0.00712888989466784	0.0281919370210346	0.621781196374385
ACTN1	chr14:68969896:A:G	LPS	monocyte	-0.00544231130647091	0.0414263967077638	0.64427904551498
ACTN1	chr14:68969896:A:G	LPS	B	-4.89564469469664e-05	0.0343992596887451	0.693407315332629
ACTN1	chr14:68969896:A:G	LPS	CD4T	0.00616952374413786	0.0329953871311101	0.640364353974646
ACTN1	chr14:68969896:A:G	Tcruzi	NK	0.00509354178305497	0.031949968463709	0.652619437903653
ACTN1	chr14:68969896:A:G	Tcruzi	CD8T	0.0055890570957692	0.0298925051835739	0.6442263381324
ACTN1	chr14:68969896:A:G	Tcruzi	monocyte	-0.0123881494513213	0.040699665005179	0.606780545122972
ACTN1	chr14:68969896:A:G	Tcruzi	B	0.00276918819041998	0.0334771457430944	0.67697273489558
ACTN1	chr14:68969896:A:G	Tcruzi	CD4T	0.00506822601816116	0.0327838859279164	0.653244484622255
ACTN1	chr14:68998711:T:C	NI	NK	-0.0380382037925349	0.0549582484922446	0.335337885674269
ACTN1	chr14:68998711:T:C	NI	CD8T	-0.0525831863076516	0.0580162940063325	0.274710327378338
ACTN1	chr14:68998711:T:C	NI	monocyte	-0.0285882645580896	0.0593862158863996	0.400872839768539
ACTN1	chr14:68998711:T:C	NI	B	-0.0143779097751452	0.0540785315840683	0.478752260961084
ACTN1	chr14:68998711:T:C	NI	CD4T	-0.0495066802944842	0.058984794665286	0.296295090099759
ACTN1	chr14:68998711:T:C	IAV	NK	-0.0273034051683503	0.0475762135403679	0.37524038981461
ACTN1	chr14:68998711:T:C	IAV	CD8T	-0.0276286562887784	0.041639211870702	0.34678186151593
ACTN1	chr14:68998711:T:C	IAV	monocyte	-0.00929298761693509	0.049570539790973	0.508421594464066
ACTN1	chr14:68998711:T:C	IAV	B	-0.00646140051037498	0.0471895033301867	0.518748661186283
ACTN1	chr14:68998711:T:C	IAV	CD4T	-0.0251423108184525	0.0477004595942271	0.390137918058729
ACTN1	chr14:68998711:T:C	LPS	NK	-0.0346042372691747	0.052997206207174	0.345929655025668
ACTN1	chr14:68998711:T:C	LPS	CD8T	-0.037182948594898	0.0467042624988181	0.305531452119542
ACTN1	chr14:68998711:T:C	LPS	monocyte	-0.0235516739607619	0.0608180505419358	0.438704391398533
ACTN1	chr14:68998711:T:C	LPS	B	-0.0101433874538077	0.0537064385899962	0.497977178279093
ACTN1	chr14:68998711:T:C	LPS	CD4T	-0.0442582703925682	0.0543653335707546	0.306528979074873
ACTN1	chr14:68998711:T:C	Tcruzi	NK	-0.0376826568703195	0.0556539368696871	0.338789088116383
ACTN1	chr14:68998711:T:C	Tcruzi	CD8T	-0.0534018024925191	0.0585355262793756	0.268035826141322
ACTN1	chr14:68998711:T:C	Tcruzi	monocyte	-0.0309980642827238	0.0583699622147773	0.397993631692182
ACTN1	chr14:68998711:T:C	Tcruzi	B	-0.00108481953618757	0.0553828199053558	0.546168869111131
ACTN1	chr14:68998711:T:C	Tcruzi	CD4T	-0.0625678422086121	0.065248440097903	0.260218703433346
ACTN1	chr14:68998939:G:A	NI	NK	0.00394010577179991	0.0430147879937649	0.639240918224684
ACTN1	chr14:68998939:G:A	NI	CD8T	0.00203455465706377	0.0412097768635342	0.654068428643735
ACTN1	chr14:68998939:G:A	NI	monocyte	-0.0199283814435721	0.0568281647888459	0.511541514828417
ACTN1	chr14:68998939:G:A	NI	B	0.006143083279525	0.0503618476250733	0.633673448790207
ACTN1	chr14:68998939:G:A	NI	CD4T	-0.0117114050904753	0.0468643265169186	0.56510621640515
ACTN1	chr14:68998939:G:A	IAV	NK	-6.4127543017756e-05	0.0393635392375915	0.646675123236608
ACTN1	chr14:68998939:G:A	IAV	CD8T	0.00625689082704026	0.0362904352314909	0.618207473471354
ACTN1	chr14:68998939:G:A	IAV	monocyte	-0.0316556703159823	0.0589087861262322	0.46846052786014
ACTN1	chr14:68998939:G:A	IAV	B	-0.000136685566803247	0.0419112510665479	0.643672181929081
ACTN1	chr14:68998939:G:A	IAV	CD4T	-0.0161844964581902	0.0434766675502142	0.535957671819744
ACTN1	chr14:68998939:G:A	LPS	NK	0.000385189927337291	0.0423652718976334	0.643094033689418
ACTN1	chr14:68998939:G:A	LPS	CD8T	-0.00201287293565139	0.0359833775377692	0.624394766931165
ACTN1	chr14:68998939:G:A	LPS	monocyte	-0.0492068854594971	0.0840771146988879	0.414104516794767
ACTN1	chr14:68998939:G:A	LPS	B	0.00398712990907541	0.0493007200706537	0.642346893327878
ACTN1	chr14:68998939:G:A	LPS	CD4T	-0.0178626962954957	0.0461553733409205	0.525490457471644
ACTN1	chr14:68998939:G:A	Tcruzi	NK	0.0021523280875297	0.0440502591641778	0.649661333014427
ACTN1	chr14:68998939:G:A	Tcruzi	CD8T	0.00277716868541848	0.0407946182177947	0.64781446381865
ACTN1	chr14:68998939:G:A	Tcruzi	monocyte	-0.0241462001804148	0.0564785973741858	0.507364336820933
ACTN1	chr14:68998939:G:A	Tcruzi	B	-0.00240705328403275	0.0460042359553126	0.629599257609464
ACTN1	chr14:68998939:G:A	Tcruzi	CD4T	-0.0140968154722839	0.0453037972021609	0.553699763592185
ACTN1	chr14:69011499:T:C	NI	NK	-0.013685326614555	0.0356225483057539	0.404397941683618
ACTN1	chr14:69011499:T:C	NI	CD8T	0.0299284964389678	0.0299421848912601	0.196159805768778
ACTN1	chr14:69011499:T:C	NI	monocyte	-0.0223047250070153	0.0350504758380269	0.30002794906782
ACTN1	chr14:69011499:T:C	NI	B	-0.0797676623679144	0.0567103712721875	0.108939607912649
ACTN1	chr14:69011499:T:C	NI	CD4T	0.0358770748923477	0.0304462917196109	0.155885297609701
ACTN1	chr14:69011499:T:C	IAV	NK	-0.0178573101909639	0.0342401985215674	0.352490220538247
ACTN1	chr14:69011499:T:C	IAV	CD8T	0.00652466638770094	0.025928769016926	0.435263785021635
ACTN1	chr14:69011499:T:C	IAV	monocyte	-0.0242508736437527	0.0339692957648682	0.278371138668706
ACTN1	chr14:69011499:T:C	IAV	B	-0.0564504040774776	0.0439260560536385	0.128809935927141
ACTN1	chr14:69011499:T:C	IAV	CD4T	0.00673608580721911	0.0268439908295833	0.432269345937796
ACTN1	chr14:69011499:T:C	LPS	NK	-0.0256943006428169	0.0380695891118191	0.297878784769676
ACTN1	chr14:69011499:T:C	LPS	CD8T	0.0104182472261864	0.0254265605660747	0.376886694376087
ACTN1	chr14:69011499:T:C	LPS	monocyte	-0.0377177297274488	0.0422162070611223	0.220995872351524
ACTN1	chr14:69011499:T:C	LPS	B	-0.087914612675065	0.0600941883334253	0.0991915582122317
ACTN1	chr14:69011499:T:C	LPS	CD4T	0.0193732229795053	0.0267652343483134	0.274868010731097
ACTN1	chr14:69011499:T:C	Tcruzi	NK	-0.0124577864066624	0.0367789499081569	0.420635665436853
ACTN1	chr14:69011499:T:C	Tcruzi	CD8T	0.0199427353843472	0.0284032918934706	0.279685130225475
ACTN1	chr14:69011499:T:C	Tcruzi	monocyte	-0.0145724785802435	0.0338805550203613	0.371523573314539
ACTN1	chr14:69011499:T:C	Tcruzi	B	-0.0652251260344638	0.0490107126933112	0.121404958489542
ACTN1	chr14:69011499:T:C	Tcruzi	CD4T	0.022717609869706	0.0277812476752401	0.247040057571704
ACTN1	chr14:69023754:T:G	NI	NK	0.00772293867004993	0.030771233903072	0.627619772335322
ACTN1	chr14:69023754:T:G	NI	CD8T	0.0078609646754078	0.0307725709689999	0.62622504773315
ACTN1	chr14:69023754:T:G	NI	monocyte	0.006821135256953	0.0397714619790097	0.615860719139003
ACTN1	chr14:69023754:T:G	NI	B	0.00426780586183918	0.0335379396800513	0.662402515743975
ACTN1	chr14:69023754:T:G	NI	CD4T	0.00934681661547129	0.0360124088843209	0.613333403453311
ACTN1	chr14:69023754:T:G	IAV	NK	0.00808082868152426	0.0291423506034838	0.619590102773502
ACTN1	chr14:69023754:T:G	IAV	CD8T	0.00803437313914767	0.0259511955477704	0.609980240884271
ACTN1	chr14:69023754:T:G	IAV	monocyte	0.00471720360427644	0.031979692737883	0.658444204390147
ACTN1	chr14:69023754:T:G	IAV	B	0.00805136770881073	0.0307250919951986	0.625437340288864
ACTN1	chr14:69023754:T:G	IAV	CD4T	0.0110719087005569	0.0324359247151529	0.60169659642919
ACTN1	chr14:69023754:T:G	LPS	NK	0.00869734620129043	0.0313931811503025	0.612618988614104
ACTN1	chr14:69023754:T:G	LPS	CD8T	0.00923375219073239	0.0285293429409538	0.599256367919613
ACTN1	chr14:69023754:T:G	LPS	monocyte	0.00358205606267447	0.0399328251330413	0.653275905849879
ACTN1	chr14:69023754:T:G	LPS	B	0.00418471034442717	0.0333876651521223	0.65542638103312
ACTN1	chr14:69023754:T:G	LPS	CD4T	0.0121300817359784	0.0349097022824707	0.593240748749889
ACTN1	chr14:69023754:T:G	Tcruzi	NK	0.00832028502384673	0.0319481855614613	0.622394097353883
ACTN1	chr14:69023754:T:G	Tcruzi	CD8T	0.00977037076141884	0.0309584957166894	0.606728508728935
ACTN1	chr14:69023754:T:G	Tcruzi	monocyte	0.00642455420426133	0.036790079544687	0.643620281686416
ACTN1	chr14:69023754:T:G	Tcruzi	B	0.00513705354092	0.032133817602095	0.651431917394234
ACTN1	chr14:69023754:T:G	Tcruzi	CD4T	0.00637593337532562	0.0330057510146344	0.640548638654193
ACTN1	chr14:69026964:C:G	NI	NK	-0.0168879473441399	0.068623667638196	0.444643377937795
ACTN1	chr14:69026964:C:G	NI	CD8T	-0.00457233342287093	0.0626055419220117	0.506658707057906
ACTN1	chr14:69026964:C:G	NI	monocyte	0.124422809263513	0.0815127449352683	0.064402943294286
ACTN1	chr14:69026964:C:G	NI	B	0.0630549073563811	0.0771349952748514	0.205626684548318
ACTN1	chr14:69026964:C:G	NI	CD4T	0.106642976565539	0.0675802532846104	0.0639659903267296
ACTN1	chr14:69026964:C:G	IAV	NK	-0.0247488155169133	0.0676964521580634	0.403088634414999
ACTN1	chr14:69026964:C:G	IAV	CD8T	-0.00299757265444425	0.0519804742201995	0.507141039399301
ACTN1	chr14:69026964:C:G	IAV	monocyte	0.080661854265898	0.0687992312643063	0.121934835856681
ACTN1	chr14:69026964:C:G	IAV	B	0.0552452034097605	0.0679877608285621	0.205625715726153
ACTN1	chr14:69026964:C:G	IAV	CD4T	0.083713333025252	0.0602365515405502	0.0879319343163428
ACTN1	chr14:69026964:C:G	LPS	NK	-0.0128925134874869	0.0682096136735765	0.46961209676064
ACTN1	chr14:69026964:C:G	LPS	CD8T	0.0241205432251011	0.0512489753034676	0.319696006062722
ACTN1	chr14:69026964:C:G	LPS	monocyte	0.11349703840495	0.0857912514588811	0.0909780243632443
ACTN1	chr14:69026964:C:G	LPS	B	0.0550674724930168	0.0748544063280118	0.228288396319556
ACTN1	chr14:69026964:C:G	LPS	CD4T	0.107649468636336	0.0649717405845007	0.0562055640781601
ACTN1	chr14:69026964:C:G	Tcruzi	NK	-0.0300819541323487	0.0758273752164801	0.389767123338653
ACTN1	chr14:69026964:C:G	Tcruzi	CD8T	-0.00491015641879517	0.0635652204237963	0.50409578946373
ACTN1	chr14:69026964:C:G	Tcruzi	monocyte	0.151868183373003	0.0931340130546381	0.0485986992433005
ACTN1	chr14:69026964:C:G	Tcruzi	B	0.0650665742818112	0.0750763970106452	0.189865062527454
ACTN1	chr14:69026964:C:G	Tcruzi	CD4T	0.100248544856591	0.0663978184228578	0.0712153983400532
ACTN1	chr14:69044379:C:T	NI	NK	0.00616035236939543	0.0431537397036275	0.568672406428532
ACTN1	chr14:69044379:C:T	NI	CD8T	0.0135575129367985	0.0433921066447577	0.514801275798003
ACTN1	chr14:69044379:C:T	NI	monocyte	0.0191043665114855	0.0558460084428428	0.488747016040062
ACTN1	chr14:69044379:C:T	NI	B	0.0186115447597472	0.0513564926003998	0.501326258162182
ACTN1	chr14:69044379:C:T	NI	CD4T	0.0368613211372088	0.0575037811797135	0.404115994072685
ACTN1	chr14:69044379:C:T	IAV	NK	0.00823821583060663	0.0402335501263738	0.550365396447596
ACTN1	chr14:69044379:C:T	IAV	CD8T	0.00424319577838705	0.0351785467756642	0.570632566350914
ACTN1	chr14:69044379:C:T	IAV	monocyte	0.0135108324198442	0.0468271856326732	0.531189432966897
ACTN1	chr14:69044379:C:T	IAV	B	0.0179750145590528	0.045297659006728	0.490247451815514
ACTN1	chr14:69044379:C:T	IAV	CD4T	0.0381790338494755	0.0550330413486843	0.390185399341811
ACTN1	chr14:69044379:C:T	LPS	NK	0.016315271536757	0.04533839023038	0.498670892617839
ACTN1	chr14:69044379:C:T	LPS	CD8T	0.00801808828796307	0.0382967502591376	0.538862203889714
ACTN1	chr14:69044379:C:T	LPS	monocyte	0.0127885154079484	0.056073744192215	0.535633077894506
ACTN1	chr14:69044379:C:T	LPS	B	0.0212640049286468	0.0519841085806699	0.480847207272313
ACTN1	chr14:69044379:C:T	LPS	CD4T	0.0434505519752309	0.0599850948407592	0.376089700330174
ACTN1	chr14:69044379:C:T	Tcruzi	NK	0.00985930521050393	0.0447393781767991	0.545034296393436
ACTN1	chr14:69044379:C:T	Tcruzi	CD8T	0.0108746123501757	0.0422602018563137	0.527808880457794
ACTN1	chr14:69044379:C:T	Tcruzi	monocyte	0.0106047226848499	0.0519133969184386	0.550992368913
ACTN1	chr14:69044379:C:T	Tcruzi	B	0.0230734304254779	0.0516267887577662	0.471673640534362
ACTN1	chr14:69044379:C:T	Tcruzi	CD4T	0.0386558909181143	0.0569334780206027	0.396897376307345
ACTN1	chr14:69072723:C:T	NI	NK	-0.0497140066256406	0.0634715423988596	0.268784960405813
ACTN1	chr14:69072723:C:T	NI	CD8T	-0.0818291825840236	0.0733029961125124	0.183312526186701
ACTN1	chr14:69072723:C:T	NI	monocyte	-0.0201498671164332	0.0675508909642825	0.429011718264903
ACTN1	chr14:69072723:C:T	NI	B	-0.0113229425400957	0.0659282185039162	0.465973611566653
ACTN1	chr14:69072723:C:T	NI	CD4T	-0.0773504162685429	0.0722134832143958	0.199447164392584
ACTN1	chr14:69072723:C:T	IAV	NK	-0.0408885321960972	0.0572358842167199	0.290184421147464
ACTN1	chr14:69072723:C:T	IAV	CD8T	-0.0401552394164369	0.0498724136939388	0.263677482376271
ACTN1	chr14:69072723:C:T	IAV	monocyte	-0.0181588022594021	0.0584557801004266	0.437041125111399
ACTN1	chr14:69072723:C:T	IAV	B	-0.0118488161378437	0.0568278280573326	0.456566249460314
ACTN1	chr14:69072723:C:T	IAV	CD4T	-0.063449671984919	0.0630131821287669	0.216772523492819
ACTN1	chr14:69072723:C:T	LPS	NK	-0.0446646468741972	0.0611650187627006	0.282978997590254
ACTN1	chr14:69072723:C:T	LPS	CD8T	-0.0783596908859372	0.0710131354923554	0.174997328682743
ACTN1	chr14:69072723:C:T	LPS	monocyte	-0.030147924246176	0.0716302114267121	0.395035711022287
ACTN1	chr14:69072723:C:T	LPS	B	-0.0199384601790231	0.0641539269820346	0.421830487340966
ACTN1	chr14:69072723:C:T	LPS	CD4T	-0.0580441074339511	0.0622296349150581	0.238027449624544
ACTN1	chr14:69072723:C:T	Tcruzi	NK	-0.0489188864568057	0.0645408961504949	0.275461945890944
ACTN1	chr14:69072723:C:T	Tcruzi	CD8T	-0.0836056976088439	0.0752818922283496	0.178681240079253
ACTN1	chr14:69072723:C:T	Tcruzi	monocyte	-0.0359359904539691	0.0681814719289717	0.364883597392368
ACTN1	chr14:69072723:C:T	Tcruzi	B	-0.0147773769722465	0.0619789710262671	0.445283109879162
ACTN1	chr14:69072723:C:T	Tcruzi	CD4T	-0.0651254428573678	0.065219612871322	0.221943217546178
ACTN4	chr19:38572454:T:G	NI	NK	0.152394315825622	0.0759768332576744	0.0125549820133141
ACTN4	chr19:38572454:T:G	NI	CD8T	0.170088793000973	0.0634300531697063	0.00312305411540056
ACTN4	chr19:38572454:T:G	NI	monocyte	0.17035918423384	0.0922608547635663	0.0234093964806933
ACTN4	chr19:38572454:T:G	NI	B	0.0369969850477162	0.0831393203197915	0.304478281116349
ACTN4	chr19:38572454:T:G	NI	CD4T	0.218383628373866	0.0767697001055442	0.00163639562151546
ACTN4	chr19:38572454:T:G	IAV	NK	0.130648969855239	0.0692552358698623	0.0202699688626989
ACTN4	chr19:38572454:T:G	IAV	CD8T	0.118146491893208	0.0591002805013642	0.0175625806181803
ACTN4	chr19:38572454:T:G	IAV	monocyte	0.120050295633473	0.0780543322301871	0.0522732039870171
ACTN4	chr19:38572454:T:G	IAV	B	0.0511274484402696	0.0713458533264107	0.220571966473061
ACTN4	chr19:38572454:T:G	IAV	CD4T	0.19587817391302	0.0685470908238274	0.00126570377783134
ACTN4	chr19:38572454:T:G	LPS	NK	0.162039560879442	0.0773612745343187	0.00868512071157854
ACTN4	chr19:38572454:T:G	LPS	CD8T	0.153914425388111	0.0603106442262269	0.00345725770315857
ACTN4	chr19:38572454:T:G	LPS	monocyte	0.136843924523135	0.089600336062158	0.0553996801156995
ACTN4	chr19:38572454:T:G	LPS	B	0.0597472102085971	0.0792729211578095	0.211619540222245
ACTN4	chr19:38572454:T:G	LPS	CD4T	0.207296536334906	0.0688293641566111	0.00102797379415097
ACTN4	chr19:38572454:T:G	Tcruzi	NK	0.150993092390983	0.0777385148022729	0.0165118944642466
ACTN4	chr19:38572454:T:G	Tcruzi	CD8T	0.164325353167995	0.0623546069029715	0.00347799721463845
ACTN4	chr19:38572454:T:G	Tcruzi	monocyte	0.152302270320004	0.089909292034433	0.0361024711633677
ACTN4	chr19:38572454:T:G	Tcruzi	B	0.0278593651930061	0.0818810852494906	0.337341239366726
ACTN4	chr19:38572454:T:G	Tcruzi	CD4T	0.234116076797885	0.078464802033157	0.000686337233275299
ACTN4	chr19:38602237:G:A	NI	NK	0.0775946250809431	0.0490581203028818	0.0394562101281213
ACTN4	chr19:38602237:G:A	NI	CD8T	0.0345275548498921	0.0337725275037324	0.152656799889674
ACTN4	chr19:38602237:G:A	NI	monocyte	-0.0108089810374936	0.0478843041655167	0.424553584239311
ACTN4	chr19:38602237:G:A	NI	B	0.00647561814856657	0.0470567269716771	0.422858901219965
ACTN4	chr19:38602237:G:A	NI	CD4T	0.0366102309824466	0.0404907943600644	0.18002440076081
ACTN4	chr19:38602237:G:A	IAV	NK	0.0365700435909207	0.0413195424015509	0.171136839846265
ACTN4	chr19:38602237:G:A	IAV	CD8T	0.0653278683064677	0.0409369643387333	0.036687892415107
ACTN4	chr19:38602237:G:A	IAV	monocyte	-0.00437669592939848	0.0443672136319849	0.476983576312787
ACTN4	chr19:38602237:G:A	IAV	B	0.0446130258503065	0.0440685192742914	0.144490256825368
ACTN4	chr19:38602237:G:A	IAV	CD4T	0.103133693333248	0.0444329356991433	0.0116364356407287
ACTN4	chr19:38602237:G:A	LPS	NK	0.0920446419583788	0.0533563264386206	0.024252331596114
ACTN4	chr19:38602237:G:A	LPS	CD8T	0.0290278619743634	0.0333973990764064	0.183583668744133
ACTN4	chr19:38602237:G:A	LPS	monocyte	-0.000685213261473348	0.0487496258540812	0.504156756904021
ACTN4	chr19:38602237:G:A	LPS	B	0.0436524373465664	0.0468490341663753	0.168121374456303
ACTN4	chr19:38602237:G:A	LPS	CD4T	0.0707308742080186	0.0349094674373585	0.0249990505123691
ACTN4	chr19:38602237:G:A	Tcruzi	NK	0.074609400619165	0.0496975830252105	0.0495911160384275
ACTN4	chr19:38602237:G:A	Tcruzi	CD8T	0.0582030791309102	0.0336204619006903	0.0403875117177829
ACTN4	chr19:38602237:G:A	Tcruzi	monocyte	-0.0160410173599743	0.0494176466117855	0.388558855717938
ACTN4	chr19:38602237:G:A	Tcruzi	B	0.0157478732791463	0.0443683920481434	0.34593860444324
ACTN4	chr19:38602237:G:A	Tcruzi	CD4T	0.0727208249105577	0.0385810275415143	0.02962418492595
ACTN4	chr19:38603332:G:A	NI	NK	-0.00601397729202909	0.0198278986717922	0.677559741500632
ACTN4	chr19:38603332:G:A	NI	CD8T	-0.00472950718615438	0.0177860686508629	0.688265015815891
ACTN4	chr19:38603332:G:A	NI	monocyte	0.00465389597309439	0.0273591098791421	0.6795671001243
ACTN4	chr19:38603332:G:A	NI	B	4.40819730777002e-05	0.0204539137260085	0.758293540891847
ACTN4	chr19:38603332:G:A	NI	CD4T	-0.00101448341470912	0.0235924168047453	0.718659018878011
ACTN4	chr19:38603332:G:A	IAV	NK	-0.00129203984179698	0.0173519884980468	0.732465376904338
ACTN4	chr19:38603332:G:A	IAV	CD8T	-0.00796409645868572	0.019357726219351	0.640954901522135
ACTN4	chr19:38603332:G:A	IAV	monocyte	0.00429489660205882	0.0215697131837625	0.714768313351618
ACTN4	chr19:38603332:G:A	IAV	B	-0.00153073226353539	0.0178894423035234	0.738261686891916
ACTN4	chr19:38603332:G:A	IAV	CD4T	-0.00519030273135226	0.0186653872345012	0.686262334666788
ACTN4	chr19:38603332:G:A	LPS	NK	-0.00710909373481373	0.0207060208166414	0.654306262240468
ACTN4	chr19:38603332:G:A	LPS	CD8T	-0.00724320754061947	0.0182849386259208	0.639484361419027
ACTN4	chr19:38603332:G:A	LPS	monocyte	0.00316146619701584	0.0255873528937864	0.712590913838443
ACTN4	chr19:38603332:G:A	LPS	B	-0.00225377200345042	0.0205271200297515	0.72081233213012
ACTN4	chr19:38603332:G:A	LPS	CD4T	-0.00567675647293659	0.0197206676608085	0.672595711955601
ACTN4	chr19:38603332:G:A	Tcruzi	NK	-0.00639205706521794	0.0206569972868307	0.671964841482305
ACTN4	chr19:38603332:G:A	Tcruzi	CD8T	-0.00595165472288587	0.0179119198609254	0.666961548538591
ACTN4	chr19:38603332:G:A	Tcruzi	monocyte	0.00361327291924749	0.0243441164726397	0.717843900136374
ACTN4	chr19:38603332:G:A	Tcruzi	B	-0.001157186401289	0.0194349333112322	0.740809056934235
ACTN4	chr19:38603332:G:A	Tcruzi	CD4T	-0.00638550271763621	0.0206475305440787	0.674553285269204
ACTN4	chr19:38657917:A:G	NI	NK	0.00154672078013223	0.0327476155119792	0.687242783451029
ACTN4	chr19:38657917:A:G	NI	CD8T	0.00237567270982914	0.0321913152606043	0.683411331281429
ACTN4	chr19:38657917:A:G	NI	monocyte	-0.00880702594817857	0.0452444472752144	0.602226534802149
ACTN4	chr19:38657917:A:G	NI	B	-0.0140714373194561	0.0409407916806903	0.588202989295489
ACTN4	chr19:38657917:A:G	NI	CD4T	-0.0111293653663579	0.0402552015705763	0.60111581455116
ACTN4	chr19:38657917:A:G	IAV	NK	0.00543862120526187	0.0325147048869027	0.656168389212638
ACTN4	chr19:38657917:A:G	IAV	CD8T	0.00216439318072366	0.0273672541078157	0.680927691532753
ACTN4	chr19:38657917:A:G	IAV	monocyte	-0.00967752571407072	0.0380399104985355	0.614315899374009
ACTN4	chr19:38657917:A:G	IAV	B	-0.00785972786306788	0.0334890366532619	0.619585810326507
ACTN4	chr19:38657917:A:G	IAV	CD4T	-0.00787665762736646	0.0337469438195534	0.623163908145947
ACTN4	chr19:38657917:A:G	LPS	NK	0.00300841321503245	0.0337054306630786	0.672763529297497
ACTN4	chr19:38657917:A:G	LPS	CD8T	-0.000589845015954098	0.0287510908162835	0.676735582833255
ACTN4	chr19:38657917:A:G	LPS	monocyte	-0.0352815528983655	0.0738733517926786	0.486799265845608
ACTN4	chr19:38657917:A:G	LPS	B	-0.0121677003594015	0.0395752515758578	0.59221084952047
ACTN4	chr19:38657917:A:G	LPS	CD4T	-0.00934346868214363	0.0362580398715558	0.609872011978459
ACTN4	chr19:38657917:A:G	Tcruzi	NK	0.00338172856455643	0.0344897530598567	0.672517091895641
ACTN4	chr19:38657917:A:G	Tcruzi	CD8T	-0.000449114317779972	0.0304551917245484	0.682073371707551
ACTN4	chr19:38657917:A:G	Tcruzi	monocyte	-0.00863824176916279	0.0432087616042064	0.621707545409841
ACTN4	chr19:38657917:A:G	Tcruzi	B	-0.0253012946591839	0.0632333810793821	0.535155832296539
ACTN4	chr19:38657917:A:G	Tcruzi	CD4T	-0.0112096055351193	0.0378385860755624	0.603414812753998
ACTN4	chr19:38686224:C:T	NI	NK	-0.00245330745096416	0.0278701736433643	0.679557306522377
ACTN4	chr19:38686224:C:T	NI	CD8T	0.00019357549930792	0.0262037108198656	0.701462181317536
ACTN4	chr19:38686224:C:T	NI	monocyte	-0.00725531213199683	0.0387626022327975	0.614965098266371
ACTN4	chr19:38686224:C:T	NI	B	0.0161227781821445	0.040638004096964	0.588148003810017
ACTN4	chr19:38686224:C:T	NI	CD4T	-0.0147251345652349	0.0369397951004465	0.569203918857137
ACTN4	chr19:38686224:C:T	IAV	NK	-0.00245698806076203	0.0262662404527072	0.677998427323852
ACTN4	chr19:38686224:C:T	IAV	CD8T	0.00337562308643772	0.0238752113861072	0.674607425613435
ACTN4	chr19:38686224:C:T	IAV	monocyte	-0.00664224649034393	0.0323014402211428	0.646296008504149
ACTN4	chr19:38686224:C:T	IAV	B	0.00764235181167378	0.0297824594794438	0.635469170261193
ACTN4	chr19:38686224:C:T	IAV	CD4T	-0.00901382748406762	0.0293064535032981	0.614748359081524
ACTN4	chr19:38686224:C:T	LPS	NK	-0.00376709075558499	0.0285985385403043	0.662260182341264
ACTN4	chr19:38686224:C:T	LPS	CD8T	0.00290320845977552	0.0246606135828283	0.673381781712836
ACTN4	chr19:38686224:C:T	LPS	monocyte	-5.96246881420926e-05	0.0373609539467014	0.683296154605842
ACTN4	chr19:38686224:C:T	LPS	B	0.00939773299489308	0.0339986285584374	0.621656628718225
ACTN4	chr19:38686224:C:T	LPS	CD4T	-0.00457368752088562	0.0290396366663088	0.650130834479578
ACTN4	chr19:38686224:C:T	Tcruzi	NK	-0.00270009076154353	0.0289342706096401	0.675497012023622
ACTN4	chr19:38686224:C:T	Tcruzi	CD8T	-0.000149524533324251	0.0252379869232968	0.695765744419579
ACTN4	chr19:38686224:C:T	Tcruzi	monocyte	-0.00352354494284357	0.0355365005137383	0.666764820957585
ACTN4	chr19:38686224:C:T	Tcruzi	B	0.00781951767142406	0.0319111881494248	0.63661266459052
ACTN4	chr19:38686224:C:T	Tcruzi	CD4T	-0.0111859787288846	0.0324592576524939	0.601075277937223
ACTN4	chr19:38736781:C:T	NI	NK	-0.0172017348702784	0.0571706513669626	0.480622434038647
ACTN4	chr19:38736781:C:T	NI	CD8T	-0.0539928265283206	0.0722751063561981	0.329612664974606
ACTN4	chr19:38736781:C:T	NI	monocyte	0.0402757245247088	0.0838342203550029	0.419388130553607
ACTN4	chr19:38736781:C:T	NI	B	-0.0474198554229344	0.0789532254908285	0.378358414020283
ACTN4	chr19:38736781:C:T	NI	CD4T	-0.052013641108047	0.0769631604553423	0.352472890328449
ACTN4	chr19:38736781:C:T	IAV	NK	-0.014210794111903	0.0533606914886365	0.493439302221374
ACTN4	chr19:38736781:C:T	IAV	CD8T	-0.0188396060126822	0.0479298903323812	0.449334542361392
ACTN4	chr19:38736781:C:T	IAV	monocyte	0.0370672820539484	0.0729606325293476	0.424754364728455
ACTN4	chr19:38736781:C:T	IAV	B	-0.0262679406633447	0.0600976560777216	0.439547023461498
ACTN4	chr19:38736781:C:T	IAV	CD4T	-0.0195673088482264	0.0571613020963592	0.466856271027841
ACTN4	chr19:38736781:C:T	LPS	NK	-0.00595866938706586	0.0572132671539553	0.536268153628767
ACTN4	chr19:38736781:C:T	LPS	CD8T	-0.0295279864635701	0.0535170098101401	0.39706276056436
ACTN4	chr19:38736781:C:T	LPS	monocyte	0.0502170804645453	0.0900681702897392	0.395151440736315
ACTN4	chr19:38736781:C:T	LPS	B	-0.0358720255736951	0.0709329749384138	0.412867262804397
ACTN4	chr19:38736781:C:T	LPS	CD4T	-0.0259084500859603	0.0611988466982785	0.440912581242177
ACTN4	chr19:38736781:C:T	Tcruzi	NK	-0.0160783532657605	0.059028727420844	0.48816317786954
ACTN4	chr19:38736781:C:T	Tcruzi	CD8T	-0.0257745141284342	0.0546956639102689	0.424292830034963
ACTN4	chr19:38736781:C:T	Tcruzi	monocyte	0.0408232381892289	0.0830498760301917	0.428648204602575
ACTN4	chr19:38736781:C:T	Tcruzi	B	-0.0431837516152336	0.0742063334404647	0.38439811236344
ACTN4	chr19:38736781:C:T	Tcruzi	CD4T	-0.0412267991060323	0.0681780760099366	0.383521785212615
ACTN4	chr19:38753481:A:G	NI	NK	0.181477388506637	0.0573729402097044	6.06937142194784e-05
ACTN4	chr19:38753481:A:G	NI	CD8T	0.11640035071481	0.0371269927994378	0.00114461428932106
ACTN4	chr19:38753481:A:G	NI	monocyte	0.0550578866404275	0.0531154376900647	0.147736680955076
ACTN4	chr19:38753481:A:G	NI	B	0.00665084850973993	0.0549787460854026	0.434828043963243
ACTN4	chr19:38753481:A:G	NI	CD4T	0.10829234683667	0.0433863679802859	0.00708979022920518
ACTN4	chr19:38753481:A:G	IAV	NK	0.151239591241462	0.0505716703902063	0.000414005233892566
ACTN4	chr19:38753481:A:G	IAV	CD8T	0.121426968550418	0.0434731285523343	0.00117844209113935
ACTN4	chr19:38753481:A:G	IAV	monocyte	0.0722548508428813	0.0508041786599685	0.0712979363625224
ACTN4	chr19:38753481:A:G	IAV	B	0.0339151171352695	0.0480661262573666	0.231726572514168
ACTN4	chr19:38753481:A:G	IAV	CD4T	0.105408096050786	0.0387820882115951	0.00356569718798299
ACTN4	chr19:38753481:A:G	LPS	NK	0.208958624649171	0.0646379874613013	7.95910693241086e-06
ACTN4	chr19:38753481:A:G	LPS	CD8T	0.102449994546644	0.0366774886404254	0.00355347311068821
ACTN4	chr19:38753481:A:G	LPS	monocyte	0.0831959602553877	0.056146940015275	0.0649611125013569
ACTN4	chr19:38753481:A:G	LPS	B	0.0474785859028243	0.0518801100331843	0.174814141694251
ACTN4	chr19:38753481:A:G	LPS	CD4T	0.113045375203265	0.0373129668516357	0.00128534285480787
ACTN4	chr19:38753481:A:G	Tcruzi	NK	0.187479914999729	0.0604028450963891	7.81844052206671e-05
ACTN4	chr19:38753481:A:G	Tcruzi	CD8T	0.1172041468386	0.0362148208714225	0.000728347458271873
ACTN4	chr19:38753481:A:G	Tcruzi	monocyte	0.0289228438408114	0.0553698197579747	0.291255009902674
ACTN4	chr19:38753481:A:G	Tcruzi	B	0.0321012250133979	0.0505594497214364	0.254971543147628
ACTN4	chr19:38753481:A:G	Tcruzi	CD4T	0.116552775589744	0.0408867997078478	0.00217704021682777
ACTN4	chr19:38762454:G:A	NI	NK	0.0851548963051149	0.0459150590783974	0.0250019556477572
ACTN4	chr19:38762454:G:A	NI	CD8T	0.100202177778138	0.0382250406426586	0.00583261645544821
ACTN4	chr19:38762454:G:A	NI	monocyte	0.0917558282241947	0.054980390762145	0.0427226435603607
ACTN4	chr19:38762454:G:A	NI	B	0.0454755150525755	0.0504736275776084	0.174192442030456
ACTN4	chr19:38762454:G:A	NI	CD4T	0.178025190324383	0.0501873834539891	7.59985652308956e-05
ACTN4	chr19:38762454:G:A	IAV	NK	0.0674537991417	0.0424711703731762	0.0509557704204924
ACTN4	chr19:38762454:G:A	IAV	CD8T	0.0840885321814236	0.0386280061972331	0.00944081013853373
ACTN4	chr19:38762454:G:A	IAV	monocyte	0.0589901660499586	0.0482101435727849	0.104475602108417
ACTN4	chr19:38762454:G:A	IAV	B	0.0461912980287529	0.0447780256959495	0.141760967195263
ACTN4	chr19:38762454:G:A	IAV	CD4T	0.136528331200877	0.0414452349373708	0.000306810010658659
ACTN4	chr19:38762454:G:A	LPS	NK	0.0820457501702885	0.0452492245925386	0.0301157242946252
ACTN4	chr19:38762454:G:A	LPS	CD8T	0.0917593710669098	0.0362819727418047	0.00565223467455073
ACTN4	chr19:38762454:G:A	LPS	monocyte	0.0968281951215835	0.0572764141851631	0.0379075406735667
ACTN4	chr19:38762454:G:A	LPS	B	0.0524866416304317	0.0496814279512851	0.138180723364159
ACTN4	chr19:38762454:G:A	LPS	CD4T	0.149205746588594	0.0416631736184127	0.000144202550956443
ACTN4	chr19:38762454:G:A	Tcruzi	NK	0.0862435050335477	0.0476136769605011	0.0283805204481318
ACTN4	chr19:38762454:G:A	Tcruzi	CD8T	0.111134161426025	0.0377929504326996	0.00142120386117864
ACTN4	chr19:38762454:G:A	Tcruzi	monocyte	0.0819182209436486	0.0543943590509452	0.0612336395855987
ACTN4	chr19:38762454:G:A	Tcruzi	B	0.0383576363272916	0.0490175384162737	0.203153694043935
ACTN4	chr19:38762454:G:A	Tcruzi	CD4T	0.156269188915977	0.0447208874937359	0.000156780394661266
ACTN4	chr19:38784880:C:T	NI	NK	0.0769730379855429	0.0817412916088428	0.196408724582438
ACTN4	chr19:38784880:C:T	NI	CD8T	0.0795217296502	0.0746555514935124	0.180873109025851
ACTN4	chr19:38784880:C:T	NI	monocyte	0.0662151396313807	0.0930302760413309	0.270770557518313
ACTN4	chr19:38784880:C:T	NI	B	0.0971379068695887	0.0959510313606079	0.176973937038914
ACTN4	chr19:38784880:C:T	NI	CD4T	0.12236549409643	0.100256305624878	0.141588136304247
ACTN4	chr19:38784880:C:T	IAV	NK	0.0597118815894653	0.0709447112505308	0.229091563800877
ACTN4	chr19:38784880:C:T	IAV	CD8T	0.0533590725012179	0.0617988768024767	0.223764419838678
ACTN4	chr19:38784880:C:T	IAV	monocyte	0.0357605936631894	0.0769889416119198	0.355293745951597
ACTN4	chr19:38784880:C:T	IAV	B	0.0933698217626797	0.0913546271653567	0.165692104301335
ACTN4	chr19:38784880:C:T	IAV	CD4T	0.106660147534282	0.0879874644775519	0.144049916055969
ACTN4	chr19:38784880:C:T	LPS	NK	0.0691663837206273	0.0770350002465406	0.211742202825251
ACTN4	chr19:38784880:C:T	LPS	CD8T	0.057760536975802	0.064447991464499	0.218604731437925
ACTN4	chr19:38784880:C:T	LPS	monocyte	0.0672575036762821	0.0946342578347567	0.274409756293456
ACTN4	chr19:38784880:C:T	LPS	B	0.111797939425682	0.105373610524175	0.155779372960294
ACTN4	chr19:38784880:C:T	LPS	CD4T	0.107324796550553	0.0887012148707547	0.148501126587451
ACTN4	chr19:38784880:C:T	Tcruzi	NK	0.0621681613307138	0.0760373105218301	0.237628547088222
ACTN4	chr19:38784880:C:T	Tcruzi	CD8T	0.0756450692526112	0.0715619563095935	0.182100675537876
ACTN4	chr19:38784880:C:T	Tcruzi	monocyte	0.0583346897011574	0.0894503628089097	0.296568812382148
ACTN4	chr19:38784880:C:T	Tcruzi	B	0.100127085986567	0.0962490950380013	0.165107129962437
ACTN4	chr19:38784880:C:T	Tcruzi	CD4T	0.118948181460457	0.0959644696475384	0.140323548718499
ACTN4	chr19:38794683:A:C	NI	NK	0.101380751652555	0.0448748698664458	0.00460589969388433
ACTN4	chr19:38794683:A:C	NI	CD8T	0.0458328392101265	0.0300273915807432	0.0656376169662407
ACTN4	chr19:38794683:A:C	NI	monocyte	-0.0255368419980773	0.0431262748572032	0.278721092095848
ACTN4	chr19:38794683:A:C	NI	B	0.0114829080654477	0.0417912051228002	0.377063727792098
ACTN4	chr19:38794683:A:C	NI	CD4T	0.0414379499001595	0.0353661541021061	0.120458938884046
ACTN4	chr19:38794683:A:C	IAV	NK	0.0823690265328978	0.0396587766514617	0.0112134133441611
ACTN4	chr19:38794683:A:C	IAV	CD8T	0.0667728885594762	0.0342705518997017	0.0166049778142005
ACTN4	chr19:38794683:A:C	IAV	monocyte	-0.0288948309910899	0.0409077680702163	0.241079479875763
ACTN4	chr19:38794683:A:C	IAV	B	0.0285006032435755	0.0379575701830103	0.217838098349071
ACTN4	chr19:38794683:A:C	IAV	CD4T	0.0840364566583819	0.0333082247912315	0.00392215956215298
ACTN4	chr19:38794683:A:C	LPS	NK	0.108491163745124	0.0464115232246867	0.00313450051382641
ACTN4	chr19:38794683:A:C	LPS	CD8T	0.0325695680472799	0.0304200183258014	0.138191228038407
ACTN4	chr19:38794683:A:C	LPS	monocyte	-0.0316572538184951	0.0448354972374298	0.241152216010316
ACTN4	chr19:38794683:A:C	LPS	B	0.0381126852386044	0.0414624892479103	0.172140694490362
ACTN4	chr19:38794683:A:C	LPS	CD4T	0.0710729164026105	0.0303975690262132	0.00919776062428962
ACTN4	chr19:38794683:A:C	Tcruzi	NK	0.100315492485254	0.0459181460490374	0.00632953224356046
ACTN4	chr19:38794683:A:C	Tcruzi	CD8T	0.0807895271480039	0.03101751109006	0.00307037584596438
ACTN4	chr19:38794683:A:C	Tcruzi	monocyte	-0.0358401043422013	0.0446553650904657	0.21135507182201
ACTN4	chr19:38794683:A:C	Tcruzi	B	0.0254477804088835	0.0397575752345489	0.253463137067168
ACTN4	chr19:38794683:A:C	Tcruzi	CD4T	0.0655439288881622	0.0327797267745774	0.0216135438721971
ACTN4	chr19:38807497:A:G	NI	NK	-0.01335041093821	0.0369634845835622	0.486529687073641
ACTN4	chr19:38807497:A:G	NI	CD8T	0.0274010787114879	0.032820610243487	0.30703712851786
ACTN4	chr19:38807497:A:G	NI	monocyte	0.0568549595334988	0.0514561378103581	0.219883260424389
ACTN4	chr19:38807497:A:G	NI	B	-0.0147217894083358	0.0381974742928233	0.464682223535308
ACTN4	chr19:38807497:A:G	NI	CD4T	0.0139484132443319	0.0327459339919963	0.437003782114482
ACTN4	chr19:38807497:A:G	IAV	NK	0.00588798682622861	0.0318212152701697	0.52071096723123
ACTN4	chr19:38807497:A:G	IAV	CD8T	0.00598192582420873	0.0279297634380914	0.503934462863082
ACTN4	chr19:38807497:A:G	IAV	monocyte	0.052471434846439	0.0488748911532854	0.234485035707675
ACTN4	chr19:38807497:A:G	IAV	B	-0.0129728442910282	0.0347541517541465	0.470597564204597
ACTN4	chr19:38807497:A:G	IAV	CD4T	0.00938127206057512	0.0285915025010982	0.471297698683258
ACTN4	chr19:38807497:A:G	LPS	NK	-0.00712126169205911	0.0350672078326022	0.540781209615359
ACTN4	chr19:38807497:A:G	LPS	CD8T	0.022335207420736	0.0302061102440818	0.332135017368776
ACTN4	chr19:38807497:A:G	LPS	monocyte	0.0549090603140838	0.0517958408608522	0.235721746323495
ACTN4	chr19:38807497:A:G	LPS	B	-0.0182972563304023	0.0393178956521218	0.437668246629931
ACTN4	chr19:38807497:A:G	LPS	CD4T	0.012075847069623	0.0287178495602677	0.439807666018874
ACTN4	chr19:38807497:A:G	Tcruzi	NK	-0.0114333513523634	0.0378543755061681	0.504905116645772
ACTN4	chr19:38807497:A:G	Tcruzi	CD8T	0.00422797868016275	0.0267939371294953	0.521852135507451
ACTN4	chr19:38807497:A:G	Tcruzi	monocyte	0.0534106735027265	0.0508470403802299	0.240954360498223
ACTN4	chr19:38807497:A:G	Tcruzi	B	-0.0608054100153235	0.0797689179532986	0.247387443423922
ACTN4	chr19:38807497:A:G	Tcruzi	CD4T	0.00174397420597524	0.0305138442130417	0.558047957693461
ACTN4	chr19:38808699:G:A	NI	NK	0.0423399553516189	0.079622840119068	0.418890504503926
ACTN4	chr19:38808699:G:A	NI	CD8T	0.02773565542225	0.0669518570873511	0.468912186126502
ACTN4	chr19:38808699:G:A	NI	monocyte	0.0471779018326252	0.0960003542967053	0.418891622511027
ACTN4	chr19:38808699:G:A	NI	B	0.0208381032254303	0.0723080649465765	0.508054747084332
ACTN4	chr19:38808699:G:A	NI	CD4T	0.0216612541990295	0.0773308893199346	0.502506622970776
ACTN4	chr19:38808699:G:A	IAV	NK	0.0421282681109728	0.0766798100280234	0.409358323839142
ACTN4	chr19:38808699:G:A	IAV	CD8T	0.0209607017106382	0.0549632014652417	0.47537804093836
ACTN4	chr19:38808699:G:A	IAV	monocyte	0.0539495486041432	0.0982193168943045	0.40281065611497
ACTN4	chr19:38808699:G:A	IAV	B	0.0226404429359908	0.0645825247599213	0.487919669479637
ACTN4	chr19:38808699:G:A	IAV	CD4T	0.0433913676681135	0.0780241169542116	0.419254481900061
ACTN4	chr19:38808699:G:A	LPS	NK	0.0483564231000967	0.0853879625182693	0.398011682633581
ACTN4	chr19:38808699:G:A	LPS	CD8T	0.0225856568158663	0.0587818925864849	0.47288636484076
ACTN4	chr19:38808699:G:A	LPS	monocyte	0.0428948409440771	0.0929655584667797	0.439887748628414
ACTN4	chr19:38808699:G:A	LPS	B	0.0238013313808858	0.0725283408213784	0.491693849196741
ACTN4	chr19:38808699:G:A	LPS	CD4T	0.0320815335060294	0.0734736623557781	0.459592571144964
ACTN4	chr19:38808699:G:A	Tcruzi	NK	0.0471670889760896	0.0857560623178056	0.407804046734148
ACTN4	chr19:38808699:G:A	Tcruzi	CD8T	0.0240320488877504	0.0630521029341098	0.47765222971298
ACTN4	chr19:38808699:G:A	Tcruzi	monocyte	0.0377568792679001	0.0875144954253623	0.457269050134274
ACTN4	chr19:38808699:G:A	Tcruzi	B	0.0231498780758421	0.0696710793295713	0.493338148548012
ACTN4	chr19:38808699:G:A	Tcruzi	CD4T	0.0302400273516833	0.0741912125087417	0.471126766047052
ACTN4	chr19:38810045:T:G	NI	NK	-0.0344743103252665	0.0409071034700564	0.302510237735835
ACTN4	chr19:38810045:T:G	NI	CD8T	-0.0135136814898604	0.0270726540635748	0.418726624917177
ACTN4	chr19:38810045:T:G	NI	monocyte	-0.0584496789969122	0.0530261086469632	0.200097354778694
ACTN4	chr19:38810045:T:G	NI	B	-0.00730327572401235	0.0349465183715685	0.512599169096202
ACTN4	chr19:38810045:T:G	NI	CD4T	-0.056686171754128	0.0468341601646822	0.198675809740298
ACTN4	chr19:38810045:T:G	IAV	NK	-0.0274228082806594	0.0360354723022383	0.329886369366627
ACTN4	chr19:38810045:T:G	IAV	CD8T	-0.0074340521098216	0.0265038601120197	0.481379370412562
ACTN4	chr19:38810045:T:G	IAV	monocyte	-0.020877254462309	0.0359179369676197	0.392848158104391
ACTN4	chr19:38810045:T:G	IAV	B	-0.0119312144855364	0.0320979275857356	0.462471070726233
ACTN4	chr19:38810045:T:G	IAV	CD4T	-0.0209389903579429	0.0294203125641823	0.354532631029468
ACTN4	chr19:38810045:T:G	LPS	NK	-0.0401033873569358	0.0451424213913301	0.281715844908575
ACTN4	chr19:38810045:T:G	LPS	CD8T	-0.00167449197221065	0.0268734919128394	0.547378441162908
ACTN4	chr19:38810045:T:G	LPS	monocyte	-0.0148542282739633	0.0397263362126217	0.453037224681708
ACTN4	chr19:38810045:T:G	LPS	B	-0.0128325288164646	0.0349892546720306	0.462620994921614
ACTN4	chr19:38810045:T:G	LPS	CD4T	-0.0274699635008497	0.0309056864025725	0.306346519923208
ACTN4	chr19:38810045:T:G	Tcruzi	NK	-0.0236840307672487	0.0359954341486198	0.364327272761869
ACTN4	chr19:38810045:T:G	Tcruzi	CD8T	-0.0144638966226017	0.026187603061204	0.402611125485371
ACTN4	chr19:38810045:T:G	Tcruzi	monocyte	-0.0353733487947864	0.043732946825317	0.321560275853333
ACTN4	chr19:38810045:T:G	Tcruzi	B	-0.00316863934902589	0.0339894624650715	0.545455119102053
ACTN4	chr19:38810045:T:G	Tcruzi	CD4T	-0.0377995991920522	0.0366082699344956	0.266630021209381
ACTN4	chr19:38818932:T:C	NI	NK	-0.014701317630887	0.0510178022282232	0.542104931003357
ACTN4	chr19:38818932:T:C	NI	CD8T	-0.0149942625013482	0.0519043018263506	0.541793505772141
ACTN4	chr19:38818932:T:C	NI	monocyte	-0.0345556943820249	0.0780239407727492	0.462736748164872
ACTN4	chr19:38818932:T:C	NI	B	0.00350483274516208	0.0572207549230989	0.636607415409061
ACTN4	chr19:38818932:T:C	NI	CD4T	-0.0164164165451984	0.0631829005156588	0.541609113642567
ACTN4	chr19:38818932:T:C	IAV	NK	-0.0179046740936582	0.0499261218270244	0.519013771117468
ACTN4	chr19:38818932:T:C	IAV	CD8T	-0.00913010159273603	0.0413144943105859	0.559943122572802
ACTN4	chr19:38818932:T:C	IAV	monocyte	-0.0204409230293271	0.0595774514480658	0.523435590536837
ACTN4	chr19:38818932:T:C	IAV	B	-0.00167492702098345	0.04812912792549	0.616822184580773
ACTN4	chr19:38818932:T:C	IAV	CD4T	-0.0222718606991282	0.0569054709054649	0.509952538419108
ACTN4	chr19:38818932:T:C	LPS	NK	-0.0196405974297551	0.0538215453662308	0.510801181464903
ACTN4	chr19:38818932:T:C	LPS	CD8T	-0.0175042377688422	0.0478064585292373	0.511566574687061
ACTN4	chr19:38818932:T:C	LPS	monocyte	-0.0195137223782649	0.0700550945871349	0.52682263595695
ACTN4	chr19:38818932:T:C	LPS	B	-0.00397648842062097	0.0550621915996233	0.600013666603044
ACTN4	chr19:38818932:T:C	LPS	CD4T	-0.0302695896906373	0.0652531951054578	0.479797461354364
ACTN4	chr19:38818932:T:C	Tcruzi	NK	-0.0141347590603713	0.0521641863019169	0.545245910521217
ACTN4	chr19:38818932:T:C	Tcruzi	CD8T	-0.0143698553833483	0.0498360783097755	0.540315284282221
ACTN4	chr19:38818932:T:C	Tcruzi	monocyte	-0.0355264349124883	0.0778547076261223	0.477163907527122
ACTN4	chr19:38818932:T:C	Tcruzi	B	0.000439320041659286	0.0532429871064064	0.627219244125589
ACTN4	chr19:38818932:T:C	Tcruzi	CD4T	-0.0177323439010951	0.0595008785599369	0.537293278229142
ACTR1B	chr2:97564810:C:A	NI	NK	-0.00997261228088526	0.0356511528694653	0.558018639581545
ACTR1B	chr2:97564810:C:A	NI	CD8T	-0.0134669030078036	0.0394046571285334	0.536754726064145
ACTR1B	chr2:97564810:C:A	NI	monocyte	-0.0318809461055011	0.0551480287129798	0.430803484646406
ACTR1B	chr2:97564810:C:A	NI	B	-0.0136819507343922	0.04023981555879	0.540630053983251
ACTR1B	chr2:97564810:C:A	NI	CD4T	-0.0381759249435461	0.0584666112224956	0.414318759597423
ACTR1B	chr2:97564810:C:A	IAV	NK	-0.0102437742304102	0.0334000399548464	0.549794277855381
ACTR1B	chr2:97564810:C:A	IAV	CD8T	-0.00746625204460566	0.0303752619929997	0.564544190400347
ACTR1B	chr2:97564810:C:A	IAV	monocyte	-0.0198713217618426	0.0421156188100788	0.496434370841426
ACTR1B	chr2:97564810:C:A	IAV	B	-0.0110102541531595	0.0344538226338601	0.546374975548389
ACTR1B	chr2:97564810:C:A	IAV	CD4T	-0.0208060052793357	0.0412851710416394	0.488567473017963
ACTR1B	chr2:97564810:C:A	LPS	NK	-0.0184136367957689	0.0392425946590071	0.490888245592018
ACTR1B	chr2:97564810:C:A	LPS	CD8T	-0.0141596745556362	0.034844118429131	0.510492854849999
ACTR1B	chr2:97564810:C:A	LPS	monocyte	-0.0248320636291351	0.0500120180182541	0.472478994671565
ACTR1B	chr2:97564810:C:A	LPS	B	-0.0131271708848755	0.0394171636070146	0.534108905621106
ACTR1B	chr2:97564810:C:A	LPS	CD4T	-0.0297662521226048	0.049653522948421	0.448119624157756
ACTR1B	chr2:97564810:C:A	Tcruzi	NK	-0.00834174977409913	0.0367689364765885	0.570487952165319
ACTR1B	chr2:97564810:C:A	Tcruzi	CD8T	-0.015993847326239	0.038698923314391	0.514596446862515
ACTR1B	chr2:97564810:C:A	Tcruzi	monocyte	-0.0291505500827462	0.0522155900368173	0.461045260009646
ACTR1B	chr2:97564810:C:A	Tcruzi	B	-0.0115388511949071	0.0377455618481935	0.548274710537298
ACTR1B	chr2:97564810:C:A	Tcruzi	CD4T	-0.0211675041998617	0.0473794351604399	0.499760348185967
ACTR1B	chr2:97565494:T:C	NI	NK	-0.00325285536689372	0.0361705975232397	0.660067062265461
ACTR1B	chr2:97565494:T:C	NI	CD8T	0.00608155445537055	0.0400130165242071	0.631036438760989
ACTR1B	chr2:97565494:T:C	NI	monocyte	-0.00373448023582068	0.0479957341792525	0.628280311491715
ACTR1B	chr2:97565494:T:C	NI	B	0.00587355279312831	0.0397699908848016	0.633219397829997
ACTR1B	chr2:97565494:T:C	NI	CD4T	0.0173004568023683	0.0528101902289713	0.566834372021391
ACTR1B	chr2:97565494:T:C	IAV	NK	-0.00348061999852635	0.0335873367535454	0.656165702958727
ACTR1B	chr2:97565494:T:C	IAV	CD8T	0.000631843444918745	0.0303334460932721	0.666819295557774
ACTR1B	chr2:97565494:T:C	IAV	monocyte	-0.00230356104175512	0.0384180570966892	0.663505900653449
ACTR1B	chr2:97565494:T:C	IAV	B	0.00858654523222935	0.0355918011226213	0.606840169417204
ACTR1B	chr2:97565494:T:C	IAV	CD4T	0.00961077811273073	0.0409474151774216	0.607105325190427
ACTR1B	chr2:97565494:T:C	LPS	NK	-0.00287164434588103	0.0360813587822612	0.657528733409563
ACTR1B	chr2:97565494:T:C	LPS	CD8T	0.00688508837868511	0.0351262757423608	0.613175965704345
ACTR1B	chr2:97565494:T:C	LPS	monocyte	-0.000220774187699941	0.0461101243259167	0.662714978320686
ACTR1B	chr2:97565494:T:C	LPS	B	0.0039723241329521	0.0389503126656228	0.63897998651498
ACTR1B	chr2:97565494:T:C	LPS	CD4T	0.014733637743804	0.0474814436235541	0.578532061754965
ACTR1B	chr2:97565494:T:C	Tcruzi	NK	-0.00149608514492465	0.0368696522378039	0.671138963824869
ACTR1B	chr2:97565494:T:C	Tcruzi	CD8T	0.0077019049845954	0.0390087923616209	0.616672111810474
ACTR1B	chr2:97565494:T:C	Tcruzi	monocyte	-0.00491378089300347	0.0454328993725034	0.643538091035703
ACTR1B	chr2:97565494:T:C	Tcruzi	B	0.00509197041776742	0.0376189101857613	0.634381099365261
ACTR1B	chr2:97565494:T:C	Tcruzi	CD4T	0.0141108683837603	0.0483278197909353	0.58819148794227
ACTR1B	chr2:97585945:T:C	NI	NK	-0.0335871970367974	0.0719193231130172	0.468720618272953
ACTR1B	chr2:97585945:T:C	NI	CD8T	-0.0252329744982113	0.0691350353572171	0.511663479935073
ACTR1B	chr2:97585945:T:C	NI	monocyte	0.00812207517256241	0.0734984630137811	0.576464523030981
ACTR1B	chr2:97585945:T:C	NI	B	0.00598853091866818	0.0622928081459284	0.606555373789041
ACTR1B	chr2:97585945:T:C	NI	CD4T	-0.0182671283510304	0.0778938205377562	0.546271177601172
ACTR1B	chr2:97585945:T:C	IAV	NK	-0.0224359111053646	0.0588558109331743	0.503554096466075
ACTR1B	chr2:97585945:T:C	IAV	CD8T	-0.0197155755596331	0.0535922062179922	0.508530998013599
ACTR1B	chr2:97585945:T:C	IAV	monocyte	0.00769077381308677	0.0610760376374212	0.59472130067972
ACTR1B	chr2:97585945:T:C	IAV	B	0.0101635663960418	0.0557737163963661	0.580759845242835
ACTR1B	chr2:97585945:T:C	IAV	CD4T	-0.00802491643553884	0.063062043434379	0.585048738712233
ACTR1B	chr2:97585945:T:C	LPS	NK	-0.0257584494354558	0.064418527863438	0.492466577650599
ACTR1B	chr2:97585945:T:C	LPS	CD8T	-0.0266400414583152	0.0637298168314992	0.486901850698962
ACTR1B	chr2:97585945:T:C	LPS	monocyte	0.000140400131947551	0.0716966079915681	0.617049114313242
ACTR1B	chr2:97585945:T:C	LPS	B	0.00778591356801138	0.0624850637445271	0.594495700386988
ACTR1B	chr2:97585945:T:C	LPS	CD4T	-0.0130296516621669	0.0707382443126934	0.564306951388513
ACTR1B	chr2:97585945:T:C	Tcruzi	NK	-0.0326815102278412	0.0723160912537417	0.473978435020669
ACTR1B	chr2:97585945:T:C	Tcruzi	CD8T	-0.0271859097787029	0.068602061739975	0.499125197649814
ACTR1B	chr2:97585945:T:C	Tcruzi	monocyte	0.00749134530767982	0.0703472882933184	0.595473626434434
ACTR1B	chr2:97585945:T:C	Tcruzi	B	0.0109415415325515	0.0614007823138176	0.580852036961591
ACTR1B	chr2:97585945:T:C	Tcruzi	CD4T	-0.0164936298438737	0.0731161794504998	0.555466121382902
ACTR1B	chr2:97607849:G:A	NI	NK	-0.0468281223563784	0.0707013154313424	0.326210303501837
ACTR1B	chr2:97607849:G:A	NI	CD8T	-0.0758835796918528	0.0874430587199916	0.259425739790997
ACTR1B	chr2:97607849:G:A	NI	monocyte	-0.070300025464065	0.0944049699980409	0.287911371843148
ACTR1B	chr2:97607849:G:A	NI	B	-0.0332086487125644	0.0727795547628947	0.395932783042234
ACTR1B	chr2:97607849:G:A	NI	CD4T	-0.0943843965861288	0.105845969017879	0.249397038787893
ACTR1B	chr2:97607849:G:A	IAV	NK	-0.0283764042291745	0.0614285815267385	0.387673856386273
ACTR1B	chr2:97607849:G:A	IAV	CD8T	-0.0448110914841345	0.061897023832086	0.303988778985725
ACTR1B	chr2:97607849:G:A	IAV	monocyte	-0.0700111392384048	0.0873363767403157	0.275288359157014
ACTR1B	chr2:97607849:G:A	IAV	B	-0.0322133384929755	0.0637483796858191	0.380302346516415
ACTR1B	chr2:97607849:G:A	IAV	CD4T	-0.0747785442225591	0.0851012903854853	0.260419646474436
ACTR1B	chr2:97607849:G:A	LPS	NK	-0.0354870644729134	0.066382153913322	0.363650669571667
ACTR1B	chr2:97607849:G:A	LPS	CD8T	-0.0598190029392408	0.0725252013955957	0.270965506159718
ACTR1B	chr2:97607849:G:A	LPS	monocyte	-0.0900540831246203	0.106326005463911	0.251097043299713
ACTR1B	chr2:97607849:G:A	LPS	B	-0.0330129213553344	0.0715427473674396	0.39141844967424
ACTR1B	chr2:97607849:G:A	LPS	CD4T	-0.0803218130305124	0.092271399650466	0.261569958334145
ACTR1B	chr2:97607849:G:A	Tcruzi	NK	-0.052820476915444	0.0751470426042466	0.310824050108096
ACTR1B	chr2:97607849:G:A	Tcruzi	CD8T	-0.0786750086526939	0.0880541451313541	0.247913551209818
ACTR1B	chr2:97607849:G:A	Tcruzi	monocyte	-0.0651489149476168	0.089466400917292	0.304178629101312
ACTR1B	chr2:97607849:G:A	Tcruzi	B	-0.0191331476352962	0.06847778631822	0.446509747589161
ACTR1B	chr2:97607849:G:A	Tcruzi	CD4T	-0.0916736345585469	0.1015005248108	0.249033214284829
ACTR1B	chr2:97642042:T:G	NI	NK	0.0243839929902754	0.0699569160381427	0.517739639889501
ACTR1B	chr2:97642042:T:G	NI	CD8T	0.0110327518953762	0.0687521609497496	0.58184961694002
ACTR1B	chr2:97642042:T:G	NI	monocyte	-0.00940764698795043	0.079574402704868	0.568950065244382
ACTR1B	chr2:97642042:T:G	NI	B	-0.0154470787969807	0.0691686214200167	0.560909395094662
ACTR1B	chr2:97642042:T:G	NI	CD4T	-0.00574422006598215	0.0817307977645244	0.600963719070462
ACTR1B	chr2:97642042:T:G	IAV	NK	0.0210495322316224	0.0635969947780788	0.524130035079526
ACTR1B	chr2:97642042:T:G	IAV	CD8T	0.0110397456019666	0.0532277150126499	0.566256676482587
ACTR1B	chr2:97642042:T:G	IAV	monocyte	-0.0130085487947792	0.0675467476195098	0.569251830616155
ACTR1B	chr2:97642042:T:G	IAV	B	-0.0160962900346278	0.0611291172491959	0.547838742245753
ACTR1B	chr2:97642042:T:G	IAV	CD4T	-0.00519189394414379	0.0679397134725078	0.606862299841085
ACTR1B	chr2:97642042:T:G	LPS	NK	0.0280102303993613	0.0740353403628849	0.501371295048156
ACTR1B	chr2:97642042:T:G	LPS	CD8T	0.0107637336435422	0.0597271992223438	0.571152140279103
ACTR1B	chr2:97642042:T:G	LPS	monocyte	-0.0172547559712126	0.0813140289357847	0.550685779462831
ACTR1B	chr2:97642042:T:G	LPS	B	-0.0176586195277748	0.0699333534194836	0.547628978775459
ACTR1B	chr2:97642042:T:G	LPS	CD4T	-0.00422282300109606	0.0750866646725674	0.608244884027336
ACTR1B	chr2:97642042:T:G	Tcruzi	NK	0.0235967544239741	0.0707331309388812	0.521852688448565
ACTR1B	chr2:97642042:T:G	Tcruzi	CD8T	0.00823662561172098	0.0650184374118601	0.589624875727562
ACTR1B	chr2:97642042:T:G	Tcruzi	monocyte	-0.0065161632391296	0.0758897615721894	0.59514896835902
ACTR1B	chr2:97642042:T:G	Tcruzi	B	-0.0112395444275829	0.0637091072720652	0.573096466421614
ACTR1B	chr2:97642042:T:G	Tcruzi	CD4T	-0.00534010826077936	0.0770124837169239	0.607720643685358
ACTR1B	chr2:97658891:G:A	NI	NK	0.153833315305365	0.118268596842081	0.0882715584732684
ACTR1B	chr2:97658891:G:A	NI	CD8T	0.233796328851303	0.14363617517207	0.0485268757047393
ACTR1B	chr2:97658891:G:A	NI	monocyte	0.040856476659306	0.130951318293203	0.374022569337964
ACTR1B	chr2:97658891:G:A	NI	B	0.15728443125871	0.130105035594256	0.104615333544858
ACTR1B	chr2:97658891:G:A	NI	CD4T	0.304553478616924	0.178023010534342	0.0425265842053365
ACTR1B	chr2:97658891:G:A	IAV	NK	0.137186669092963	0.108184526501635	0.094271189466625
ACTR1B	chr2:97658891:G:A	IAV	CD8T	0.149089490616617	0.105278179116807	0.0689674105191972
ACTR1B	chr2:97658891:G:A	IAV	monocyte	0.00602819729187387	0.114592882134409	0.467955676794577
ACTR1B	chr2:97658891:G:A	IAV	B	0.120523676397657	0.107900593857291	0.125424970501631
ACTR1B	chr2:97658891:G:A	IAV	CD4T	0.273038159972726	0.155804568675255	0.0402724131429624
ACTR1B	chr2:97658891:G:A	LPS	NK	0.186998747026305	0.13051954988631	0.0625678039441358
ACTR1B	chr2:97658891:G:A	LPS	CD8T	0.181486677427402	0.117356576504407	0.0569231121607243
ACTR1B	chr2:97658891:G:A	LPS	monocyte	0.0147850738141119	0.13012146807892	0.447817339419506
ACTR1B	chr2:97658891:G:A	LPS	B	0.15005730070769	0.125508273187949	0.108802121561487
ACTR1B	chr2:97658891:G:A	LPS	CD4T	0.295665286542324	0.16860543726513	0.0403940655535421
ACTR1B	chr2:97658891:G:A	Tcruzi	NK	0.16573045120691	0.124994611396161	0.0822552012205813
ACTR1B	chr2:97658891:G:A	Tcruzi	CD8T	0.198444057408588	0.127432856319306	0.0583726452911043
ACTR1B	chr2:97658891:G:A	Tcruzi	monocyte	0.052444300494911	0.126899676850228	0.343835861282811
ACTR1B	chr2:97658891:G:A	Tcruzi	B	0.135027421087454	0.11880902344819	0.12170898043004
ACTR1B	chr2:97658891:G:A	Tcruzi	CD4T	0.303324374449312	0.175964696964209	0.0411631314520623
ACTR1B	chr2:97677573:A:T	NI	NK	-0.00883580744252916	0.0394637805482578	0.581584581134135
ACTR1B	chr2:97677573:A:T	NI	CD8T	-0.0190464102568934	0.0467142887025928	0.524871858660207
ACTR1B	chr2:97677573:A:T	NI	monocyte	-0.0143380885343907	0.0532219867815966	0.540927580651414
ACTR1B	chr2:97677573:A:T	NI	B	-0.0152747828647825	0.0452680972029707	0.546401714655728
ACTR1B	chr2:97677573:A:T	NI	CD4T	-0.0170107412905771	0.0532041133650156	0.541115398498121
ACTR1B	chr2:97677573:A:T	IAV	NK	-0.00953014983258708	0.0370805727656555	0.571225704958779
ACTR1B	chr2:97677573:A:T	IAV	CD8T	-0.0094524352986689	0.0342471073531733	0.563961678758156
ACTR1B	chr2:97677573:A:T	IAV	monocyte	-0.00965775094088846	0.0431452268587357	0.58178792197787
ACTR1B	chr2:97677573:A:T	IAV	B	-0.0180271762032295	0.0421043791049788	0.515941583586505
ACTR1B	chr2:97677573:A:T	IAV	CD4T	-0.02667008441686	0.0509867128489647	0.485056315185973
ACTR1B	chr2:97677573:A:T	LPS	NK	-0.0061262875357684	0.0392164951566568	0.593974402932849
ACTR1B	chr2:97677573:A:T	LPS	CD8T	-0.010814946982457	0.0381615186905182	0.556592806077567
ACTR1B	chr2:97677573:A:T	LPS	monocyte	-0.0136725489264203	0.0518983343597055	0.557504890899237
ACTR1B	chr2:97677573:A:T	LPS	B	-0.0115915720133425	0.0435981725229613	0.561646346683354
ACTR1B	chr2:97677573:A:T	LPS	CD4T	-0.018574133151836	0.0495818953760557	0.530169905452241
ACTR1B	chr2:97677573:A:T	Tcruzi	NK	-0.0074882889244626	0.0405802208720298	0.589806142292283
ACTR1B	chr2:97677573:A:T	Tcruzi	CD8T	-0.014848997527466	0.0429636946010719	0.541835270437559
ACTR1B	chr2:97677573:A:T	Tcruzi	monocyte	-0.0149782602629236	0.0509954798422024	0.55583841993067
ACTR1B	chr2:97677573:A:T	Tcruzi	B	-0.0211518981665981	0.048227145926852	0.508389076389935
ACTR1B	chr2:97677573:A:T	Tcruzi	CD4T	-0.0174474012492839	0.0501912799817719	0.540661261411938
ACTR1B	chr2:97714163:T:C	NI	NK	0.0260084341148234	0.0647663622690519	0.502582403896943
ACTR1B	chr2:97714163:T:C	NI	CD8T	0.0200322791159307	0.0655947207665673	0.538917272362359
ACTR1B	chr2:97714163:T:C	NI	monocyte	-0.00768022688849761	0.0717901542943247	0.582492542989914
ACTR1B	chr2:97714163:T:C	NI	B	-0.0115403853725735	0.0633870050515307	0.585948102207393
ACTR1B	chr2:97714163:T:C	NI	CD4T	0.000450045847616287	0.0737506680071492	0.618997021438392
ACTR1B	chr2:97714163:T:C	IAV	NK	0.022414013280958	0.0586310323610637	0.509740243406395
ACTR1B	chr2:97714163:T:C	IAV	CD8T	0.0183595624162593	0.0526543328446406	0.52231568380859
ACTR1B	chr2:97714163:T:C	IAV	monocyte	-0.00350711513715489	0.0590621727583531	0.620062799418652
ACTR1B	chr2:97714163:T:C	IAV	B	-0.00518235743020436	0.0522785543423333	0.609798754031136
ACTR1B	chr2:97714163:T:C	IAV	CD4T	0.00908958795769304	0.0615960537231027	0.587823836825731
ACTR1B	chr2:97714163:T:C	LPS	NK	0.0226397474319413	0.0615033119746543	0.509809798526059
ACTR1B	chr2:97714163:T:C	LPS	CD8T	0.0229419351904924	0.0609615507637003	0.508160231749937
ACTR1B	chr2:97714163:T:C	LPS	monocyte	0.0106896803263883	0.0728113273913744	0.576212215450771
ACTR1B	chr2:97714163:T:C	LPS	B	-0.00188797334615256	0.0591698609858085	0.624594308352093
ACTR1B	chr2:97714163:T:C	LPS	CD4T	0.00618488535741824	0.0674590334013973	0.597402490273971
ACTR1B	chr2:97714163:T:C	Tcruzi	NK	0.0251320103958218	0.0656402957713255	0.508097323644881
ACTR1B	chr2:97714163:T:C	Tcruzi	CD8T	0.0228546709369391	0.0657037834445158	0.523260259948685
ACTR1B	chr2:97714163:T:C	Tcruzi	monocyte	-0.00748061938504017	0.069033424838274	0.600677978253567
ACTR1B	chr2:97714163:T:C	Tcruzi	B	-0.00799994091012443	0.0584532363516756	0.59730870801148
ACTR1B	chr2:97714163:T:C	Tcruzi	CD4T	-0.000415947652369882	0.0698536893888906	0.627810694940127
ACTR1B	chr2:97716827:T:C	NI	NK	0.0350907550918246	0.062071550590792	0.329386740507632
ACTR1B	chr2:97716827:T:C	NI	CD8T	0.0599950282379172	0.0698817458468076	0.242678653187242
ACTR1B	chr2:97716827:T:C	NI	monocyte	0.0369516958069267	0.0773663934066409	0.361012373937469
ACTR1B	chr2:97716827:T:C	NI	B	0.0906009276298905	0.0877749100728128	0.183235214665001
ACTR1B	chr2:97716827:T:C	NI	CD4T	0.101764204999806	0.0928319935165793	0.176976693849061
ACTR1B	chr2:97716827:T:C	IAV	NK	0.0550487488248684	0.0657125777716416	0.240656306058508
ACTR1B	chr2:97716827:T:C	IAV	CD8T	0.0544156554904675	0.0613686626374385	0.224237381773697
ACTR1B	chr2:97716827:T:C	IAV	monocyte	0.015956357007843	0.0649691822752872	0.446230826416783
ACTR1B	chr2:97716827:T:C	IAV	B	0.0762679650670553	0.0749383601314724	0.186099757156783
ACTR1B	chr2:97716827:T:C	IAV	CD4T	0.0943358337159566	0.0811920389808116	0.164892302266716
ACTR1B	chr2:97716827:T:C	LPS	NK	0.0488362574790917	0.0645546317115234	0.269390243573219
ACTR1B	chr2:97716827:T:C	LPS	CD8T	0.0521788861203139	0.0612651564750373	0.24187925803633
ACTR1B	chr2:97716827:T:C	LPS	monocyte	0.00289205419487064	0.0764321405440311	0.511373752614665
ACTR1B	chr2:97716827:T:C	LPS	B	0.08628431588973	0.0836750330034079	0.184901953008278
ACTR1B	chr2:97716827:T:C	LPS	CD4T	0.0909364932898122	0.082636566139222	0.181154363786205
ACTR1B	chr2:97716827:T:C	Tcruzi	NK	0.0298964998160812	0.0644861426278996	0.357076202347277
ACTR1B	chr2:97716827:T:C	Tcruzi	CD8T	0.043468101111327	0.0657073083037181	0.293615654074163
ACTR1B	chr2:97716827:T:C	Tcruzi	monocyte	0.0362288068142692	0.0760674613759107	0.37003809636291
ACTR1B	chr2:97716827:T:C	Tcruzi	B	0.0853241389633762	0.0831040663685699	0.183835607479754
ACTR1B	chr2:97716827:T:C	Tcruzi	CD4T	0.100725627516245	0.0907146291353206	0.174849809664038
ACTR1B	chr2:97722773:T:A	NI	NK	0.00811837982893204	0.0442304611617878	0.541529643152266
ACTR1B	chr2:97722773:T:A	NI	CD8T	0.0310008115854162	0.0541845675938101	0.41764960483886
ACTR1B	chr2:97722773:T:A	NI	monocyte	0.0602031706383233	0.0783964638366563	0.316619395074573
ACTR1B	chr2:97722773:T:A	NI	B	0.0197546109548022	0.0505266762513474	0.475451940900769
ACTR1B	chr2:97722773:T:A	NI	CD4T	0.034553320463873	0.062410425326512	0.417690688590511
ACTR1B	chr2:97722773:T:A	IAV	NK	0.00616174797816021	0.041152873153648	0.550271754286582
ACTR1B	chr2:97722773:T:A	IAV	CD8T	0.0154168233873033	0.0391093237644195	0.475398844706404
ACTR1B	chr2:97722773:T:A	IAV	monocyte	0.0376846288266644	0.0574105787214454	0.383475090788556
ACTR1B	chr2:97722773:T:A	IAV	B	0.0230658964681566	0.0459976535618788	0.43988055084911
ACTR1B	chr2:97722773:T:A	IAV	CD4T	0.0303798699922984	0.0519498907162296	0.415405425239536
ACTR1B	chr2:97722773:T:A	LPS	NK	0.00808198311830216	0.0440901760909445	0.536649960956828
ACTR1B	chr2:97722773:T:A	LPS	CD8T	0.0222002259990833	0.0447232906589403	0.439174189031502
ACTR1B	chr2:97722773:T:A	LPS	monocyte	0.0371256510249812	0.0633618299854027	0.398048373293538
ACTR1B	chr2:97722773:T:A	LPS	B	0.0274439939568901	0.0529268767582563	0.430795184776856
ACTR1B	chr2:97722773:T:A	LPS	CD4T	0.0297998716111786	0.0557780759575879	0.428112268324455
ACTR1B	chr2:97722773:T:A	Tcruzi	NK	0.00459685626028197	0.0464691284563756	0.563053190860538
ACTR1B	chr2:97722773:T:A	Tcruzi	CD8T	0.0236934880228162	0.04901063707557	0.445735068737171
ACTR1B	chr2:97722773:T:A	Tcruzi	monocyte	0.0612193777020813	0.0802456192588046	0.332233785260059
ACTR1B	chr2:97722773:T:A	Tcruzi	B	0.0193083846434784	0.0481847054880936	0.470291861734961
ACTR1B	chr2:97722773:T:A	Tcruzi	CD4T	0.0372085614990615	0.0613681147247124	0.405551109317313
ACTR1B	chr2:97723756:T:A	NI	NK	-0.00731234439571657	0.0518277589501226	0.608023305114334
ACTR1B	chr2:97723756:T:A	NI	CD8T	-0.00474478647178537	0.0578668144655111	0.625659518151233
ACTR1B	chr2:97723756:T:A	NI	monocyte	0.0011030033566783	0.0696109685149392	0.618684058275693
ACTR1B	chr2:97723756:T:A	NI	B	-0.00601964651032587	0.056843679235287	0.618333124527234
ACTR1B	chr2:97723756:T:A	NI	CD4T	0.00762557062764696	0.0708681980742218	0.608745645923855
ACTR1B	chr2:97723756:T:A	IAV	NK	-0.00354204268623552	0.0469802258682004	0.626224311334981
ACTR1B	chr2:97723756:T:A	IAV	CD8T	-0.00681641048247353	0.0445684628618321	0.605106600847754
ACTR1B	chr2:97723756:T:A	IAV	monocyte	0.00191398825171864	0.0568429482425697	0.638265953695845
ACTR1B	chr2:97723756:T:A	IAV	B	-0.00267290343553997	0.0480988847930908	0.632125933796488
ACTR1B	chr2:97723756:T:A	IAV	CD4T	0.00249928917566465	0.0580666103910756	0.636098393711119
ACTR1B	chr2:97723756:T:A	LPS	NK	-0.00557884069464027	0.051397807157714	0.611536315885829
ACTR1B	chr2:97723756:T:A	LPS	CD8T	-0.00934724801640233	0.0519651431513378	0.592107157001448
ACTR1B	chr2:97723756:T:A	LPS	monocyte	-0.00134146096398586	0.0690653496626259	0.627816790594844
ACTR1B	chr2:97723756:T:A	LPS	B	-0.0074080077566556	0.0568995629633863	0.605826577209483
ACTR1B	chr2:97723756:T:A	LPS	CD4T	0.00514688068927185	0.0648960175413576	0.622003574358922
ACTR1B	chr2:97723756:T:A	Tcruzi	NK	-0.00616253645642371	0.0528943006656222	0.613232160485957
ACTR1B	chr2:97723756:T:A	Tcruzi	CD8T	-0.00624542130731896	0.0560124584799461	0.615844049123308
ACTR1B	chr2:97723756:T:A	Tcruzi	monocyte	0.00410118775940908	0.0671518832332345	0.625049937169422
ACTR1B	chr2:97723756:T:A	Tcruzi	B	-0.00515444090482762	0.0536174373892679	0.619317850443087
ACTR1B	chr2:97723756:T:A	Tcruzi	CD4T	0.00490918660461298	0.0661115056110886	0.626076510610764
ACTR1B	chr2:97725860:C:A	NI	NK	0.0020835187860502	0.0177225651742105	0.750285805906327
ACTR1B	chr2:97725860:C:A	NI	CD8T	0.00313402809722453	0.0196899877024912	0.741455586330207
ACTR1B	chr2:97725860:C:A	NI	monocyte	-0.00381960797049538	0.0256285691624483	0.690353435364486
ACTR1B	chr2:97725860:C:A	NI	B	0.00163199863033206	0.0193814815954644	0.759513317201164
ACTR1B	chr2:97725860:C:A	NI	CD4T	-0.000472933267960438	0.0227976233591703	0.757543602015812
ACTR1B	chr2:97725860:C:A	IAV	NK	0.000489748173212372	0.0161109571424049	0.771207907995709
ACTR1B	chr2:97725860:C:A	IAV	CD8T	-0.00212539203156253	0.0153963548819582	0.743608938505531
ACTR1B	chr2:97725860:C:A	IAV	monocyte	-0.0070020900311894	0.0212263535514389	0.68385036644137
ACTR1B	chr2:97725860:C:A	IAV	B	-0.000842218871556074	0.0164762778462067	0.762658987903126
ACTR1B	chr2:97725860:C:A	IAV	CD4T	-0.00123380906832035	0.0178862713981323	0.757884667388671
ACTR1B	chr2:97725860:C:A	LPS	NK	0.000749985540341095	0.0176685780343921	0.76042809523451
ACTR1B	chr2:97725860:C:A	LPS	CD8T	0.000451043444036617	0.0166299595489314	0.764215712610195
ACTR1B	chr2:97725860:C:A	LPS	monocyte	-0.0222958615758185	0.0408225646710919	0.537501280573221
ACTR1B	chr2:97725860:C:A	LPS	B	-0.000449069672180032	0.0190273635406403	0.758559447238662
ACTR1B	chr2:97725860:C:A	LPS	CD4T	-0.00320984548615845	0.0204703377476886	0.726260307574561
ACTR1B	chr2:97725860:C:A	Tcruzi	NK	0.0014379634698274	0.0181771714257905	0.756892144918154
ACTR1B	chr2:97725860:C:A	Tcruzi	CD8T	-0.0017973838186504	0.0181034301969774	0.750370932834101
ACTR1B	chr2:97725860:C:A	Tcruzi	monocyte	-0.00429658613823052	0.022825221432454	0.710141188870334
ACTR1B	chr2:97725860:C:A	Tcruzi	B	0.0010442370371967	0.0182965146637312	0.763656822528679
ACTR1B	chr2:97725860:C:A	Tcruzi	CD4T	-0.000137874529236435	0.0206771042307928	0.770202473887587
ACTR1B	chr2:97735841:G:A	NI	NK	-0.0116100793423657	0.0390359797168018	0.544615030019393
ACTR1B	chr2:97735841:G:A	NI	CD8T	-0.0234048439165649	0.0463421675572398	0.476424184954059
ACTR1B	chr2:97735841:G:A	NI	monocyte	-0.0224410143193183	0.0536359728936751	0.477134248762732
ACTR1B	chr2:97735841:G:A	NI	B	-0.00406322406221707	0.0419619059539127	0.605459221380289
ACTR1B	chr2:97735841:G:A	NI	CD4T	-0.034575707260282	0.0589452687428189	0.439380539775823
ACTR1B	chr2:97735841:G:A	IAV	NK	0.00214914319114377	0.038038526096383	0.641692532320911
ACTR1B	chr2:97735841:G:A	IAV	CD8T	-0.00914363968677897	0.0333218245376351	0.545919753618439
ACTR1B	chr2:97735841:G:A	IAV	monocyte	-0.00435009202042878	0.0411183574431646	0.60165570203988
ACTR1B	chr2:97735841:G:A	IAV	B	0.00172104497023882	0.0374247581012167	0.644972303596332
ACTR1B	chr2:97735841:G:A	IAV	CD4T	-0.0322888790927553	0.0512840777595536	0.433031047701419
ACTR1B	chr2:97735841:G:A	LPS	NK	-0.00817790736321168	0.0381303566026555	0.561505095745488
ACTR1B	chr2:97735841:G:A	LPS	CD8T	-0.0181567487818629	0.0392020508281497	0.484134022762064
ACTR1B	chr2:97735841:G:A	LPS	monocyte	-0.0102902359012815	0.0485266387395877	0.559727057375575
ACTR1B	chr2:97735841:G:A	LPS	B	-0.00448683252546058	0.0413948196213948	0.596011009976322
ACTR1B	chr2:97735841:G:A	LPS	CD4T	-0.0360968857552054	0.0566917927886015	0.42526804910436
ACTR1B	chr2:97735841:G:A	Tcruzi	NK	-0.0108577636915605	0.0400868688420384	0.550264130655908
ACTR1B	chr2:97735841:G:A	Tcruzi	CD8T	-0.0203243816341702	0.0432993501920611	0.486361274037395
ACTR1B	chr2:97735841:G:A	Tcruzi	monocyte	-0.0146723706785374	0.0484614123692641	0.540924655613198
ACTR1B	chr2:97735841:G:A	Tcruzi	B	-0.00119143973169436	0.0401500904890835	0.621980575913174
ACTR1B	chr2:97735841:G:A	Tcruzi	CD4T	-0.0316700177823331	0.0548016632320539	0.450173184207013
ACTR1B	chr2:97756543:C:T	NI	NK	-0.0219830186670844	0.0380408456320506	0.291158317822364
ACTR1B	chr2:97756543:C:T	NI	CD8T	-0.0516999375733379	0.0415856144454282	0.119654138481087
ACTR1B	chr2:97756543:C:T	NI	monocyte	-0.115358607334564	0.0601492593926591	0.0315716160526001
ACTR1B	chr2:97756543:C:T	NI	B	-0.0290008329903226	0.0420017545387581	0.256345499391598
ACTR1B	chr2:97756543:C:T	NI	CD4T	-0.0728146406777955	0.0490135154825875	0.0831475645586975
ACTR1B	chr2:97756543:C:T	IAV	NK	-0.0120481747608719	0.0361321551640546	0.367226588747015
ACTR1B	chr2:97756543:C:T	IAV	CD8T	-0.0243200845546234	0.033391673915892	0.239509709158291
ACTR1B	chr2:97756543:C:T	IAV	monocyte	-0.0664042680019181	0.0447258709648966	0.0819791472848952
ACTR1B	chr2:97756543:C:T	IAV	B	-0.0275215859969712	0.036682414157554	0.238147996497799
ACTR1B	chr2:97756543:C:T	IAV	CD4T	-0.0613000602678142	0.0398467010685802	0.0792853485952237
ACTR1B	chr2:97756543:C:T	LPS	NK	-0.00851524692958153	0.038865409197695	0.40430497589752
ACTR1B	chr2:97756543:C:T	LPS	CD8T	-0.047223505292527	0.0373613282714678	0.11229325617336
ACTR1B	chr2:97756543:C:T	LPS	monocyte	-0.0938005899351773	0.054082444306434	0.0548393305896693
ACTR1B	chr2:97756543:C:T	LPS	B	-0.0293365536229641	0.0408739740550839	0.247360459698013
ACTR1B	chr2:97756543:C:T	LPS	CD4T	-0.0736951492510989	0.0452413732803481	0.0680773685842507
ACTR1B	chr2:97756543:C:T	Tcruzi	NK	-0.0223207685194409	0.0395403720508649	0.294229499247206
ACTR1B	chr2:97756543:C:T	Tcruzi	CD8T	-0.0477614949964598	0.0394594800690163	0.126270000529263
ACTR1B	chr2:97756543:C:T	Tcruzi	monocyte	-0.0849958939624095	0.0511380720878225	0.0646311835800782
ACTR1B	chr2:97756543:C:T	Tcruzi	B	-0.0146397708665714	0.0403080575041992	0.356302531106816
ACTR1B	chr2:97756543:C:T	Tcruzi	CD4T	-0.0475485763073597	0.0441387360998792	0.15606198566346
ACTR2	chr2:65161611:A:G	NI	NK	-0.0128064021622262	0.0777745886708822	0.547391543220035
ACTR2	chr2:65161611:A:G	NI	CD8T	0.0330565007043201	0.076217036239623	0.37700308888815
ACTR2	chr2:65161611:A:G	NI	monocyte	0.0497467161143069	0.0895305593013953	0.346104389672984
ACTR2	chr2:65161611:A:G	NI	B	0.029472693424483	0.0737958554357731	0.399589968593953
ACTR2	chr2:65161611:A:G	NI	CD4T	0.123850304481215	0.119339475830426	0.194507511536936
ACTR2	chr2:65161611:A:G	IAV	NK	0.0200144641988411	0.0637916129910355	0.430383094776127
ACTR2	chr2:65161611:A:G	IAV	CD8T	0.0269417922907073	0.0601343806321966	0.379621937588517
ACTR2	chr2:65161611:A:G	IAV	monocyte	0.0310495198435819	0.0733750590714008	0.401528150183068
ACTR2	chr2:65161611:A:G	IAV	B	0.0457209837531797	0.0710525843093215	0.320557698830098
ACTR2	chr2:65161611:A:G	IAV	CD4T	0.117316448604478	0.112924382738669	0.191410283272899
ACTR2	chr2:65161611:A:G	LPS	NK	0.00816939658541201	0.0694349951738614	0.486516893559126
ACTR2	chr2:65161611:A:G	LPS	CD8T	0.0429638200698662	0.0678264776314421	0.321245342860919
ACTR2	chr2:65161611:A:G	LPS	monocyte	0.0109794310077314	0.0845477847206064	0.489386680408629
ACTR2	chr2:65161611:A:G	LPS	B	0.0319534077860292	0.0729691093071838	0.385834420581878
ACTR2	chr2:65161611:A:G	LPS	CD4T	0.108472213167835	0.106188672537702	0.204994456199644
ACTR2	chr2:65161611:A:G	Tcruzi	NK	0.0118071785830177	0.0709321348332985	0.474768723162441
ACTR2	chr2:65161611:A:G	Tcruzi	CD8T	0.0545568454762926	0.0757122495838919	0.295850618199508
ACTR2	chr2:65161611:A:G	Tcruzi	monocyte	0.0448684702510298	0.0855623264557338	0.36636755041899
ACTR2	chr2:65161611:A:G	Tcruzi	B	0.0421431066749166	0.0731175767524963	0.343826734699606
ACTR2	chr2:65161611:A:G	Tcruzi	CD4T	0.110243347836015	0.10855286234583	0.20603366851045
ACTR2	chr2:65181135:G:A	NI	NK	0.118385857755041	0.0599281741860778	0.0240884058139192
ACTR2	chr2:65181135:G:A	NI	CD8T	0.211384260140287	0.0666111270122978	0.000251998721402464
ACTR2	chr2:65181135:G:A	NI	monocyte	0.107454280268203	0.0702695327137855	0.0612156983694325
ACTR2	chr2:65181135:G:A	NI	B	0.149287302241946	0.0635476474751288	0.00762722849414548
ACTR2	chr2:65181135:G:A	NI	CD4T	0.233079612067684	0.0718020748500942	0.000284950409286118
ACTR2	chr2:65181135:G:A	IAV	NK	0.103976171965132	0.0566084385309703	0.0324361741439646
ACTR2	chr2:65181135:G:A	IAV	CD8T	0.157992208059378	0.0590981238126242	0.00101459872653995
ACTR2	chr2:65181135:G:A	IAV	monocyte	0.0659489191436596	0.064444676972457	0.146475194255864
ACTR2	chr2:65181135:G:A	IAV	B	0.141606957309138	0.0602552441858834	0.00525103880144519
ACTR2	chr2:65181135:G:A	IAV	CD4T	0.179839939638821	0.0602866593968753	0.0014910835965176
ACTR2	chr2:65181135:G:A	LPS	NK	0.129270546362286	0.0598330240188729	0.0144742148755365
ACTR2	chr2:65181135:G:A	LPS	CD8T	0.202362278868695	0.0657062337948223	0.000112128892659243
ACTR2	chr2:65181135:G:A	LPS	monocyte	0.105710594445401	0.0708521238180196	0.064791337627579
ACTR2	chr2:65181135:G:A	LPS	B	0.15073534744542	0.0623117703971944	0.00613430133609782
ACTR2	chr2:65181135:G:A	LPS	CD4T	0.204190862779119	0.0649791375835183	0.000716805195418739
ACTR2	chr2:65181135:G:A	Tcruzi	NK	0.124948371708318	0.0626761794118585	0.0227963245629923
ACTR2	chr2:65181135:G:A	Tcruzi	CD8T	0.214978955808966	0.0669716768145223	0.000122260063163933
ACTR2	chr2:65181135:G:A	Tcruzi	monocyte	0.0776310460577225	0.0695714835486488	0.129585641149709
ACTR2	chr2:65181135:G:A	Tcruzi	B	0.137607041968788	0.060895934879075	0.0103058165931093
ACTR2	chr2:65181135:G:A	Tcruzi	CD4T	0.226620457505662	0.0696086959560771	0.000248826207716758
ACTR2	chr2:65191112:T:C	NI	NK	0.0786873225888151	0.0902267270365977	0.222914007407613
ACTR2	chr2:65191112:T:C	NI	CD8T	0.113385630995186	0.105647241188974	0.172080450347356
ACTR2	chr2:65191112:T:C	NI	monocyte	0.0948768947214638	0.11200574998498	0.227991508010397
ACTR2	chr2:65191112:T:C	NI	B	0.102532116567272	0.103223527738584	0.188312815564502
ACTR2	chr2:65191112:T:C	NI	CD4T	0.16881623112494	0.142680589565075	0.14049913664509
ACTR2	chr2:65191112:T:C	IAV	NK	0.0649004269971867	0.0819299657951263	0.245432847129079
ACTR2	chr2:65191112:T:C	IAV	CD8T	0.0861132719865438	0.085756950546093	0.179917181200824
ACTR2	chr2:65191112:T:C	IAV	monocyte	0.0763096909980911	0.0948413909694507	0.247163422260136
ACTR2	chr2:65191112:T:C	IAV	B	0.0917142960959098	0.0926141835289557	0.185327743324174
ACTR2	chr2:65191112:T:C	IAV	CD4T	0.137616907695605	0.118050942740432	0.148494180472035
ACTR2	chr2:65191112:T:C	LPS	NK	0.0989398958367921	0.0989661776099556	0.180638803772272
ACTR2	chr2:65191112:T:C	LPS	CD8T	0.101848522277262	0.0948624607215418	0.166194521296641
ACTR2	chr2:65191112:T:C	LPS	monocyte	0.0903581076062284	0.110594342268019	0.240109093244458
ACTR2	chr2:65191112:T:C	LPS	B	0.11833440445268	0.110928453756004	0.162914138209128
ACTR2	chr2:65191112:T:C	LPS	CD4T	0.152302135106221	0.129330949923739	0.144762215112171
ACTR2	chr2:65191112:T:C	Tcruzi	NK	0.0763871672979844	0.0915888615865754	0.233711327823124
ACTR2	chr2:65191112:T:C	Tcruzi	CD8T	0.118177976539067	0.106488399931274	0.160347729953832
ACTR2	chr2:65191112:T:C	Tcruzi	monocyte	0.0836709558300537	0.106136997974429	0.252932580947518
ACTR2	chr2:65191112:T:C	Tcruzi	B	0.107165433151867	0.103675357822952	0.173593500496469
ACTR2	chr2:65191112:T:C	Tcruzi	CD4T	0.159612554371473	0.135157844316967	0.143625808941566
ACTR2	chr2:65263525:C:T	NI	NK	0.066351049162954	0.0654530962840373	0.153535746453438
ACTR2	chr2:65263525:C:T	NI	CD8T	0.298085450018493	0.0650789101369343	1.57407685083669e-06
ACTR2	chr2:65263525:C:T	NI	monocyte	0.251052769880643	0.0697492203477176	9.97339811964906e-05
ACTR2	chr2:65263525:C:T	NI	B	0.0985443666880634	0.0645719427318527	0.0663711042871815
ACTR2	chr2:65263525:C:T	NI	CD4T	0.386800331405849	0.0674904122825505	3.72389582706906e-09
ACTR2	chr2:65263525:C:T	IAV	NK	0.0857024631112274	0.0588714864369059	0.0749970206565799
ACTR2	chr2:65263525:C:T	IAV	CD8T	0.168621647592038	0.0573591565702509	0.00178801295724753
ACTR2	chr2:65263525:C:T	IAV	monocyte	0.152908032440946	0.0624281042481681	0.00741497998954671
ACTR2	chr2:65263525:C:T	IAV	B	0.164681858148721	0.060367464458158	0.00220234147986465
ACTR2	chr2:65263525:C:T	IAV	CD4T	0.338939325351834	0.0622745052247951	6.22547588264744e-09
ACTR2	chr2:65263525:C:T	LPS	NK	0.132199817938736	0.0618389423056611	0.017080883573641
ACTR2	chr2:65263525:C:T	LPS	CD8T	0.246344830605545	0.0598959236533467	1.10454460903336e-05
ACTR2	chr2:65263525:C:T	LPS	monocyte	0.157801123154895	0.0683460966699412	0.011089090991756
ACTR2	chr2:65263525:C:T	LPS	B	0.13857289491643	0.0611070870311386	0.0126348012294378
ACTR2	chr2:65263525:C:T	LPS	CD4T	0.33490247010468	0.062436140932817	1.49252812392225e-07
ACTR2	chr2:65263525:C:T	Tcruzi	NK	0.112418976261274	0.0663957082834414	0.0474715081252444
ACTR2	chr2:65263525:C:T	Tcruzi	CD8T	0.2934501781226	0.0631689195760183	6.14083655717703e-07
ACTR2	chr2:65263525:C:T	Tcruzi	monocyte	0.218345084779713	0.0666723516009932	0.000450268471535951
ACTR2	chr2:65263525:C:T	Tcruzi	B	0.13639234981653	0.0610986529641127	0.0133334283850156
ACTR2	chr2:65263525:C:T	Tcruzi	CD4T	0.368260178492708	0.0664035318800066	1.39230752732548e-08
ACTR2	chr2:65274994:A:C	NI	NK	-0.0685721362652384	0.0863189092428761	0.275122509432255
ACTR2	chr2:65274994:A:C	NI	CD8T	-0.0761419079700101	0.0913174384870806	0.269234968649547
ACTR2	chr2:65274994:A:C	NI	monocyte	-0.0479103619939674	0.096002841017771	0.372595894921768
ACTR2	chr2:65274994:A:C	NI	B	-0.0482979069960581	0.0814938150375103	0.350207749044119
ACTR2	chr2:65274994:A:C	NI	CD4T	-0.0997455597314568	0.113447572740735	0.252189520617953
ACTR2	chr2:65274994:A:C	IAV	NK	-0.0778700600021133	0.0920515839169657	0.247707765334866
ACTR2	chr2:65274994:A:C	IAV	CD8T	-0.0591518230256521	0.0735018488427529	0.271362277856081
ACTR2	chr2:65274994:A:C	IAV	monocyte	-0.0344642623952452	0.0791930143994731	0.406826500915492
ACTR2	chr2:65274994:A:C	IAV	B	-0.0322470334314354	0.0683993539411441	0.388151142976637
ACTR2	chr2:65274994:A:C	IAV	CD4T	-0.0906188522814904	0.101066886577065	0.247848105810785
ACTR2	chr2:65274994:A:C	LPS	NK	-0.0611728848868579	0.0813089251885546	0.289737844882011
ACTR2	chr2:65274994:A:C	LPS	CD8T	-0.0587449192796497	0.0765236617681596	0.286600323573542
ACTR2	chr2:65274994:A:C	LPS	monocyte	-0.0347732050313051	0.0921786103839876	0.419559888194729
ACTR2	chr2:65274994:A:C	LPS	B	-0.0302657031092061	0.0764808225390353	0.408415328403489
ACTR2	chr2:65274994:A:C	LPS	CD4T	-0.10815570253377	0.11700027486845	0.235630093511495
ACTR2	chr2:65274994:A:C	Tcruzi	NK	-0.0786906611640252	0.0953799458665006	0.258898980262876
ACTR2	chr2:65274994:A:C	Tcruzi	CD8T	-0.0837720409239804	0.0944849723705974	0.24822709690334
ACTR2	chr2:65274994:A:C	Tcruzi	monocyte	-0.0478512104154916	0.0936433193869009	0.378787728523858
ACTR2	chr2:65274994:A:C	Tcruzi	B	-0.0457824037573464	0.0773918024409816	0.348938345595759
ACTR2	chr2:65274994:A:C	Tcruzi	CD4T	-0.108921231226106	0.118013498375122	0.236536602671467
ACTR2	chr2:65281678:A:G	NI	NK	-0.126178774290756	0.0478510671229552	0.00568662701270128
ACTR2	chr2:65281678:A:G	NI	CD8T	-0.296126720267263	0.0506717843414304	9.1407359459339e-10
ACTR2	chr2:65281678:A:G	NI	monocyte	-0.140247318377041	0.0515345398321388	0.00318042771695382
ACTR2	chr2:65281678:A:G	NI	B	-0.143059084989937	0.047875287682777	0.0019024538251089
ACTR2	chr2:65281678:A:G	NI	CD4T	-0.318822217778489	0.0494048451818927	1.20396603797701e-09
ACTR2	chr2:65281678:A:G	IAV	NK	-0.0843577443953881	0.0464680669583809	0.0400080127574658
ACTR2	chr2:65281678:A:G	IAV	CD8T	-0.139396411540992	0.0444033826990636	0.00188899052291569
ACTR2	chr2:65281678:A:G	IAV	monocyte	-0.112636091670568	0.0479371560083403	0.00859604149009008
ACTR2	chr2:65281678:A:G	IAV	B	-0.137191300712609	0.044735255029879	0.00113272692821975
ACTR2	chr2:65281678:A:G	IAV	CD4T	-0.295746416692001	0.0454895845768747	7.27303772762866e-11
ACTR2	chr2:65281678:A:G	LPS	NK	-0.148445515368919	0.0475755051966411	0.00118010783449196
ACTR2	chr2:65281678:A:G	LPS	CD8T	-0.232047312352713	0.0455212068603251	1.97461144435529e-07
ACTR2	chr2:65281678:A:G	LPS	monocyte	-0.0875703269293245	0.0518677747380858	0.0464893664279767
ACTR2	chr2:65281678:A:G	LPS	B	-0.152494927816476	0.0462748239932089	0.000674787824833989
ACTR2	chr2:65281678:A:G	LPS	CD4T	-0.345245386912459	0.0480517268621755	1.24233956455555e-13
ACTR2	chr2:65281678:A:G	Tcruzi	NK	-0.17708389210422	0.0524052211958823	0.000295644242916393
ACTR2	chr2:65281678:A:G	Tcruzi	CD8T	-0.282896119362669	0.0486324958293012	1.2657815906536e-09
ACTR2	chr2:65281678:A:G	Tcruzi	monocyte	-0.109594655530386	0.0503963178266367	0.0155085352596984
ACTR2	chr2:65281678:A:G	Tcruzi	B	-0.169900235929425	0.0478527722733825	0.000153681510945081
ACTR2	chr2:65281678:A:G	Tcruzi	CD4T	-0.341668580492383	0.0503823351378979	1.32049926548916e-11
ACTR2	chr2:65323798:C:T	NI	NK	0.134488084679271	0.101482949451051	0.0856244893056963
ACTR2	chr2:65323798:C:T	NI	CD8T	0.229889716804032	0.101714187366531	0.0110600295744004
ACTR2	chr2:65323798:C:T	NI	monocyte	0.269825630972938	0.119167988187546	0.00877074892099103
ACTR2	chr2:65323798:C:T	NI	B	0.270581298675586	0.111052047143969	0.00374137039666801
ACTR2	chr2:65323798:C:T	NI	CD4T	0.305949110744322	0.118000414821582	0.00390734423409362
ACTR2	chr2:65323798:C:T	IAV	NK	0.135481063615103	0.0960934912711567	0.0707017525295104
ACTR2	chr2:65323798:C:T	IAV	CD8T	0.155342123431741	0.0895145043355474	0.0334226958214968
ACTR2	chr2:65323798:C:T	IAV	monocyte	0.225505980842576	0.104785977235404	0.0114005725841729
ACTR2	chr2:65323798:C:T	IAV	B	0.23286632152791	0.099695017412094	0.00505871961515893
ACTR2	chr2:65323798:C:T	IAV	CD4T	0.310137579384245	0.110742970655044	0.00119996907414841
ACTR2	chr2:65323798:C:T	LPS	NK	0.145011273827416	0.100522387516414	0.0693275981868446
ACTR2	chr2:65323798:C:T	LPS	CD8T	0.199574810815124	0.0923497535144701	0.0129967741299057
ACTR2	chr2:65323798:C:T	LPS	monocyte	0.306003250547401	0.128273916918917	0.00400336325668555
ACTR2	chr2:65323798:C:T	LPS	B	0.278713335101815	0.110257179371436	0.00262812394227552
ACTR2	chr2:65323798:C:T	LPS	CD4T	0.337712644145563	0.118957389971217	0.00108062580084048
ACTR2	chr2:65323798:C:T	Tcruzi	NK	0.138729093050157	0.104563266302172	0.0861599470088805
ACTR2	chr2:65323798:C:T	Tcruzi	CD8T	0.220757963318012	0.0978030581503489	0.0110465851610188
ACTR2	chr2:65323798:C:T	Tcruzi	monocyte	0.219508796086795	0.111750844040065	0.0244079788179967
ACTR2	chr2:65323798:C:T	Tcruzi	B	0.22165437681972	0.0997938148328768	0.0110184905701325
ACTR2	chr2:65323798:C:T	Tcruzi	CD4T	0.316072896295712	0.116290092235406	0.00201939269825756
ACTR2	chr2:65326240:C:T	NI	NK	0.0357777324983384	0.0389853320296451	0.228314062155302
ACTR2	chr2:65326240:C:T	NI	CD8T	0.0562070073232164	0.0465359516727916	0.161262404228456
ACTR2	chr2:65326240:C:T	NI	monocyte	0.0482029835642529	0.0489152609692776	0.205056861440748
ACTR2	chr2:65326240:C:T	NI	B	0.0431462795182704	0.0433591841421551	0.208054603254
ACTR2	chr2:65326240:C:T	NI	CD4T	0.0721456325108445	0.0556164531288919	0.143433460133658
ACTR2	chr2:65326240:C:T	IAV	NK	0.0304821039560083	0.0355730437450842	0.244890740382351
ACTR2	chr2:65326240:C:T	IAV	CD8T	0.0260833179156784	0.0325918454148366	0.257854768366056
ACTR2	chr2:65326240:C:T	IAV	monocyte	0.0525834348461682	0.0490853554237723	0.176733791410723
ACTR2	chr2:65326240:C:T	IAV	B	0.0184104682480544	0.0344741486589593	0.338485726870103
ACTR2	chr2:65326240:C:T	IAV	CD4T	0.0427632048177809	0.0412983761747195	0.204762396721943
ACTR2	chr2:65326240:C:T	LPS	NK	0.0395842286577738	0.04026534261205	0.208155698819754
ACTR2	chr2:65326240:C:T	LPS	CD8T	0.0295862238197542	0.0355303140947129	0.248590332262411
ACTR2	chr2:65326240:C:T	LPS	monocyte	0.0359301906354436	0.0458978515311253	0.265957225415148
ACTR2	chr2:65326240:C:T	LPS	B	0.0339521566386888	0.0396624216038919	0.246639691869001
ACTR2	chr2:65326240:C:T	LPS	CD4T	0.0591718579504399	0.0485758852655243	0.16318307216422
ACTR2	chr2:65326240:C:T	Tcruzi	NK	0.0393559192096523	0.0414694750719063	0.217470276483239
ACTR2	chr2:65326240:C:T	Tcruzi	CD8T	0.0504430032973632	0.0430578859015788	0.169269330342674
ACTR2	chr2:65326240:C:T	Tcruzi	monocyte	0.0438588435248987	0.0464167660573643	0.223476410553567
ACTR2	chr2:65326240:C:T	Tcruzi	B	0.037255926268201	0.0399389106851909	0.224506084516958
ACTR2	chr2:65326240:C:T	Tcruzi	CD4T	0.0634880591220648	0.0509575322468699	0.157399265080747
ACTR2	chr2:65349172:C:A	NI	NK	0.11755674465372	0.0509928784751206	0.00961980017281821
ACTR2	chr2:65349172:C:A	NI	CD8T	0.173683936847242	0.0542156570700806	0.000375929153385269
ACTR2	chr2:65349172:C:A	NI	monocyte	0.145083825207152	0.0608565423719109	0.00600356686176744
ACTR2	chr2:65349172:C:A	NI	B	0.164925666920769	0.0582138428605415	0.000691324370851548
ACTR2	chr2:65349172:C:A	NI	CD4T	0.208715150725215	0.0597778807584536	0.000112530695268655
ACTR2	chr2:65349172:C:A	IAV	NK	0.0930833969820139	0.0475071422494469	0.0251682622752948
ACTR2	chr2:65349172:C:A	IAV	CD8T	0.0944898720335123	0.0452038510757564	0.0191081823916962
ACTR2	chr2:65349172:C:A	IAV	monocyte	0.101463642768121	0.0532775552941622	0.0237173676962043
ACTR2	chr2:65349172:C:A	IAV	B	0.0915464948951439	0.0479245577037857	0.0284622982049389
ACTR2	chr2:65349172:C:A	IAV	CD4T	0.133572961339493	0.0504952622198497	0.00626233322137932
ACTR2	chr2:65349172:C:A	LPS	NK	0.129973463114579	0.0521542707640085	0.00436670593278738
ACTR2	chr2:65349172:C:A	LPS	CD8T	0.1216000462679	0.0467578627238468	0.00603921944448903
ACTR2	chr2:65349172:C:A	LPS	monocyte	0.0756566496756108	0.0589844032621389	0.0991360961968075
ACTR2	chr2:65349172:C:A	LPS	B	0.130297952325588	0.0516260095258447	0.00517417141112231
ACTR2	chr2:65349172:C:A	LPS	CD4T	0.183644835552916	0.0546020326419008	0.000278560657423308
ACTR2	chr2:65349172:C:A	Tcruzi	NK	0.145553237791642	0.0574149552297195	0.00268097241801125
ACTR2	chr2:65349172:C:A	Tcruzi	CD8T	0.165907854940117	0.0521512608149068	0.000440656476945325
ACTR2	chr2:65349172:C:A	Tcruzi	monocyte	0.105578188978829	0.0572218089495728	0.0320077255449356
ACTR2	chr2:65349172:C:A	Tcruzi	B	0.1239054853959	0.0513446082369835	0.00730511915038056
ACTR2	chr2:65349172:C:A	Tcruzi	CD4T	0.21184932344607	0.0607076807240155	5.52741197441758e-05
ACTR3	chr2:113792884:A:T	NI	NK	-0.00793026437563009	0.0482852903859542	0.595878661273638
ACTR3	chr2:113792884:A:T	NI	CD8T	-0.0100806495867099	0.0535546316436873	0.587145254306879
ACTR3	chr2:113792884:A:T	NI	monocyte	0.0035860724901578	0.0592119119874634	0.611081030420765
ACTR3	chr2:113792884:A:T	NI	B	-0.00587636156345522	0.0505725838377011	0.608954299511018
ACTR3	chr2:113792884:A:T	NI	CD4T	-0.0169740463549702	0.0657648512581662	0.557524298244107
ACTR3	chr2:113792884:A:T	IAV	NK	-0.00885629154022801	0.0453360613813403	0.585959222068768
ACTR3	chr2:113792884:A:T	IAV	CD8T	-0.00877372515570923	0.0423121039765016	0.581249241446807
ACTR3	chr2:113792884:A:T	IAV	monocyte	-0.00550471958355267	0.0502336103504625	0.615654771015219
ACTR3	chr2:113792884:A:T	IAV	B	-0.0199378330583043	0.0521923400502069	0.524998930899198
ACTR3	chr2:113792884:A:T	IAV	CD4T	-0.0233107554587893	0.0585279448498757	0.522031529384673
ACTR3	chr2:113792884:A:T	LPS	NK	-0.00857396062739754	0.0482544406250575	0.586621360817095
ACTR3	chr2:113792884:A:T	LPS	CD8T	-0.00794211850882485	0.0461789413643339	0.586634602022504
ACTR3	chr2:113792884:A:T	LPS	monocyte	-0.00606771640749894	0.060081863230015	0.604526155726986
ACTR3	chr2:113792884:A:T	LPS	B	-0.0109228911921029	0.0508287576614263	0.576651039469554
ACTR3	chr2:113792884:A:T	LPS	CD4T	-0.0170965000374852	0.0592376507916401	0.553325997689516
ACTR3	chr2:113792884:A:T	Tcruzi	NK	-0.00581556105835315	0.0494236122474852	0.606871341286454
ACTR3	chr2:113792884:A:T	Tcruzi	CD8T	-0.00963115175006469	0.0515334278640767	0.58591125335184
ACTR3	chr2:113792884:A:T	Tcruzi	monocyte	0.000589432839758187	0.0570141302175246	0.643618518716555
ACTR3	chr2:113792884:A:T	Tcruzi	B	-0.00273194882105687	0.048428875506686	0.622511958519702
ACTR3	chr2:113792884:A:T	Tcruzi	CD4T	-0.0167880920054616	0.0620017555726936	0.561590586449492
ACTR3	chr2:113796437:A:G	NI	NK	0.0102023475407284	0.0430189048800712	0.594237271099212
ACTR3	chr2:113796437:A:G	NI	CD8T	0.00948237533917013	0.0459134894861087	0.601905543148792
ACTR3	chr2:113796437:A:G	NI	monocyte	0.0116703432031568	0.0532546846379421	0.568130029161041
ACTR3	chr2:113796437:A:G	NI	B	0.00892342632611203	0.0439576938793863	0.603836784138812
ACTR3	chr2:113796437:A:G	NI	CD4T	0.0191643722458334	0.0586593010184297	0.554439788405815
ACTR3	chr2:113796437:A:G	IAV	NK	0.00234433320540679	0.0370489131980899	0.641954034375103
ACTR3	chr2:113796437:A:G	IAV	CD8T	0.00223645558516326	0.0344072141361869	0.640246722593989
ACTR3	chr2:113796437:A:G	IAV	monocyte	0.0119343690070697	0.0444063163501736	0.582906946201421
ACTR3	chr2:113796437:A:G	IAV	B	0.00288256957228208	0.036988450253278	0.637372778476178
ACTR3	chr2:113796437:A:G	IAV	CD4T	0.0108692497949284	0.0446337184034635	0.591319851686477
ACTR3	chr2:113796437:A:G	LPS	NK	0.00595476094330079	0.0409700510973233	0.614363429096146
ACTR3	chr2:113796437:A:G	LPS	CD8T	0.00430626179309696	0.0391251261815569	0.622252986138
ACTR3	chr2:113796437:A:G	LPS	monocyte	0.011755109293842	0.0534809138007436	0.580480472413925
ACTR3	chr2:113796437:A:G	LPS	B	0.00910993304051565	0.0433518071864506	0.596241194855542
ACTR3	chr2:113796437:A:G	LPS	CD4T	0.0147665744541006	0.0507471500557161	0.572161085834853
ACTR3	chr2:113796437:A:G	Tcruzi	NK	0.00725702038634663	0.0428863645291031	0.611234966340052
ACTR3	chr2:113796437:A:G	Tcruzi	CD8T	0.00905497445402123	0.0441650596750131	0.599958325290672
ACTR3	chr2:113796437:A:G	Tcruzi	monocyte	0.0200424472430567	0.0556905062954609	0.545425396731192
ACTR3	chr2:113796437:A:G	Tcruzi	B	0.00833885526161983	0.0416244203409599	0.602033923544115
ACTR3	chr2:113796437:A:G	Tcruzi	CD4T	0.0146000202296335	0.0531978128952496	0.579655737572177
ACTR3	chr2:113805859:G:T	NI	NK	0.010969307391121	0.0434077649819071	0.581711264426747
ACTR3	chr2:113805859:G:T	NI	CD8T	0.00718709207835421	0.0445933454607382	0.606624755358514
ACTR3	chr2:113805859:G:T	NI	monocyte	0.0055929671504585	0.0492900844572649	0.597418473028224
ACTR3	chr2:113805859:G:T	NI	B	-0.0214098256929088	0.0563055478221033	0.546115720583376
ACTR3	chr2:113805859:G:T	NI	CD4T	0.00830510236297858	0.0527360634784115	0.597806083070713
ACTR3	chr2:113805859:G:T	IAV	NK	0.00994576578611373	0.0387943502277492	0.579580395089638
ACTR3	chr2:113805859:G:T	IAV	CD8T	0.0130892691924472	0.0387590222164265	0.553489428414863
ACTR3	chr2:113805859:G:T	IAV	monocyte	0.00814670282668744	0.0427771065279441	0.603536597114075
ACTR3	chr2:113805859:G:T	IAV	B	-0.000210550144042173	0.03741684910189	0.660597869751653
ACTR3	chr2:113805859:G:T	IAV	CD4T	0.0171351820532943	0.0453570537731776	0.542908453714304
ACTR3	chr2:113805859:G:T	LPS	NK	0.0138191435931816	0.0446017606995788	0.558439995450111
ACTR3	chr2:113805859:G:T	LPS	CD8T	0.00675471127511164	0.0388790251990684	0.597314364350127
ACTR3	chr2:113805859:G:T	LPS	monocyte	-0.00217405409831749	0.0509267816740507	0.640110741080672
ACTR3	chr2:113805859:G:T	LPS	B	-0.00448582786252823	0.0426154777468616	0.628845024556617
ACTR3	chr2:113805859:G:T	LPS	CD4T	0.0106917676578202	0.0461847066473986	0.582076086283141
ACTR3	chr2:113805859:G:T	Tcruzi	NK	0.00779655792987255	0.0432383888235827	0.600027435522865
ACTR3	chr2:113805859:G:T	Tcruzi	CD8T	0.00381926915428204	0.0429341992909947	0.623333028086284
ACTR3	chr2:113805859:G:T	Tcruzi	monocyte	0.00106386834180302	0.0477014802414436	0.64459137023266
ACTR3	chr2:113805859:G:T	Tcruzi	B	-0.0107477802691252	0.0439600292543141	0.591854472362937
ACTR3	chr2:113805859:G:T	Tcruzi	CD4T	0.00868885160307803	0.049260432196601	0.600800962201919
ACTR3	chr2:113855388:A:C	NI	NK	-0.00198636049116919	0.0492323612828417	0.477381045045169
ACTR3	chr2:113855388:A:C	NI	CD8T	-0.0760535103060037	0.0459527510263386	0.0461166185500197
ACTR3	chr2:113855388:A:C	NI	monocyte	-0.119470727043981	0.0368711136192972	0.00075860058193189
ACTR3	chr2:113855388:A:C	NI	B	-0.0277159679239477	0.0424370842845069	0.255324336025993
ACTR3	chr2:113855388:A:C	NI	CD4T	-0.0960748713519649	0.049776922601766	0.0238013080864663
ACTR3	chr2:113855388:A:C	IAV	NK	0.0392328624607632	0.0406685681815274	0.16721803516433
ACTR3	chr2:113855388:A:C	IAV	CD8T	-0.065452949635196	0.0444815967296839	0.0625875823790017
ACTR3	chr2:113855388:A:C	IAV	monocyte	-0.196772177282698	0.0425593798569926	2.4562105749304e-07
ACTR3	chr2:113855388:A:C	IAV	B	0.00716604342596942	0.0388260152489545	0.431247503306708
ACTR3	chr2:113855388:A:C	IAV	CD4T	-0.016999174234875	0.0298902910228098	0.283543881759102
ACTR3	chr2:113855388:A:C	LPS	NK	0.0201450694788165	0.0484886872714493	0.345263587146633
ACTR3	chr2:113855388:A:C	LPS	CD8T	-0.0681957297939384	0.0435418329876725	0.0533048483579286
ACTR3	chr2:113855388:A:C	LPS	monocyte	-0.188631921042834	0.0444706595098009	9.64171472028763e-06
ACTR3	chr2:113855388:A:C	LPS	B	-0.012255233728921	0.0387578409669431	0.374000328208531
ACTR3	chr2:113855388:A:C	LPS	CD4T	-0.0238308280224365	0.0329895290985705	0.233909567182334
ACTR3	chr2:113855388:A:C	Tcruzi	NK	-0.0774051308899691	0.0568790249976275	0.0766956731851358
ACTR3	chr2:113855388:A:C	Tcruzi	CD8T	-0.0701023586524401	0.0459652791255187	0.0601944337834488
ACTR3	chr2:113855388:A:C	Tcruzi	monocyte	-0.237676825389506	0.0484973408161015	2.75076970090993e-08
ACTR3	chr2:113855388:A:C	Tcruzi	B	-0.0300662442004738	0.0418541609689987	0.23433178176123
ACTR3	chr2:113855388:A:C	Tcruzi	CD4T	-0.0976982029119036	0.0503602509669406	0.0217757804637185
ACTR3	chr2:113860352:T:C	NI	NK	0.214766369075182	0.112968732542187	0.0287275314572985
ACTR3	chr2:113860352:T:C	NI	CD8T	0.367186744844255	0.10770917924614	0.000200750328489322
ACTR3	chr2:113860352:T:C	NI	monocyte	0.380056344236653	0.101234453706693	5.89365222866281e-05
ACTR3	chr2:113860352:T:C	NI	B	0.367858029597694	0.107584665602452	0.000128229271569418
ACTR3	chr2:113860352:T:C	NI	CD4T	0.458030796351952	0.127607670940442	2.73140636107725e-05
ACTR3	chr2:113860352:T:C	IAV	NK	0.167282377564437	0.109785106901261	0.0561329375279442
ACTR3	chr2:113860352:T:C	IAV	CD8T	0.233523798862091	0.0975292225203243	0.00652321313040846
ACTR3	chr2:113860352:T:C	IAV	monocyte	0.292419095652719	0.0983049661983515	0.00158424172892404
ACTR3	chr2:113860352:T:C	IAV	B	0.265100401922413	0.0934932281312891	0.00247010985428082
ACTR3	chr2:113860352:T:C	IAV	CD4T	0.325763821920531	0.0820532303750255	6.6122463902938e-05
ACTR3	chr2:113860352:T:C	LPS	NK	0.204875439000973	0.112294379434171	0.0346021820042892
ACTR3	chr2:113860352:T:C	LPS	CD8T	0.283014260105426	0.0951706683268825	0.00181626996904869
ACTR3	chr2:113860352:T:C	LPS	monocyte	0.376614198845344	0.117225005622148	0.000405153467644768
ACTR3	chr2:113860352:T:C	LPS	B	0.337833447874685	0.0979155405469789	0.000259816870409505
ACTR3	chr2:113860352:T:C	LPS	CD4T	0.353155713894425	0.090018552755662	9.41015230118789e-05
ACTR3	chr2:113860352:T:C	Tcruzi	NK	0.228082280476555	0.115293872685966	0.0247215315961085
ACTR3	chr2:113860352:T:C	Tcruzi	CD8T	0.361982210755578	0.10649420663752	0.000165306316485157
ACTR3	chr2:113860352:T:C	Tcruzi	monocyte	0.343543804072663	0.105795840596443	0.000790200656646226
ACTR3	chr2:113860352:T:C	Tcruzi	B	0.344633679196227	0.101457491829082	0.000195865965819062
ACTR3	chr2:113860352:T:C	Tcruzi	CD4T	0.473055214101987	0.132447436686859	4.77726526258709e-06
ACTR3	chr2:113926755:G:A	NI	NK	0.000631718949816307	0.0690081231912096	0.598971508140909
ACTR3	chr2:113926755:G:A	NI	CD8T	0.0183814643548372	0.0825652418136687	0.549183746269504
ACTR3	chr2:113926755:G:A	NI	monocyte	-0.0365498793008684	0.0869929182543675	0.436947429240993
ACTR3	chr2:113926755:G:A	NI	B	-0.0630667794802343	0.100958720927379	0.368988077350508
ACTR3	chr2:113926755:G:A	NI	CD4T	-0.0233835525943506	0.0883796978083547	0.50293606430921
ACTR3	chr2:113926755:G:A	IAV	NK	0.0200959077041236	0.0699980035491271	0.522084705455578
ACTR3	chr2:113926755:G:A	IAV	CD8T	0.0220047329610342	0.0692961353303266	0.512362115165231
ACTR3	chr2:113926755:G:A	IAV	monocyte	-0.0311015005682202	0.0767910959139711	0.45914978837279
ACTR3	chr2:113926755:G:A	IAV	B	-0.0276225445041713	0.066764691130798	0.44994445601308
ACTR3	chr2:113926755:G:A	IAV	CD4T	-0.0082433458980945	0.067558876140353	0.550521493715346
ACTR3	chr2:113926755:G:A	LPS	NK	0.00824509843189423	0.0698723457335518	0.573584521514399
ACTR3	chr2:113926755:G:A	LPS	CD8T	0.0159070188145415	0.071478830891217	0.545480681415729
ACTR3	chr2:113926755:G:A	LPS	monocyte	-0.0285876055959428	0.0876071277972231	0.473638264496405
ACTR3	chr2:113926755:G:A	LPS	B	-0.0658614545391898	0.102018002322317	0.355318998606951
ACTR3	chr2:113926755:G:A	LPS	CD4T	-0.030700402823178	0.0802923165079852	0.468353599097654
ACTR3	chr2:113926755:G:A	Tcruzi	NK	0.00762864498006919	0.0723916660368336	0.577345538702885
ACTR3	chr2:113926755:G:A	Tcruzi	CD8T	0.0101399851861877	0.0744621506315339	0.574369707345582
ACTR3	chr2:113926755:G:A	Tcruzi	monocyte	-0.0272497739921554	0.0834455139634209	0.480462295074816
ACTR3	chr2:113926755:G:A	Tcruzi	B	-0.0452492150708876	0.0813259026552491	0.400438396094544
ACTR3	chr2:113926755:G:A	Tcruzi	CD4T	-0.0221186973512693	0.08317986620903	0.507765101887027
ACTR3	chr2:113996757:C:T	NI	NK	0.00706963334301297	0.0285728619068152	0.573766444487722
ACTR3	chr2:113996757:C:T	NI	CD8T	-0.0127642062664393	0.028720102642683	0.48293969849479
ACTR3	chr2:113996757:C:T	NI	monocyte	-0.03235982294681	0.0361239614969894	0.310949007629249
ACTR3	chr2:113996757:C:T	NI	B	-0.0126293791476059	0.0282075462731373	0.482328721067024
ACTR3	chr2:113996757:C:T	NI	CD4T	-0.0234631104090536	0.0359880391744205	0.405061465251567
ACTR3	chr2:113996757:C:T	IAV	NK	0.0158143150801041	0.0308380693101299	0.480156182568752
ACTR3	chr2:113996757:C:T	IAV	CD8T	-0.00355708488743799	0.0226052210591593	0.575075301018299
ACTR3	chr2:113996757:C:T	IAV	monocyte	-0.0230601867275832	0.0307475408617081	0.378042128634491
ACTR3	chr2:113996757:C:T	IAV	B	-0.00955052101989887	0.0243131249276424	0.499387852263101
ACTR3	chr2:113996757:C:T	IAV	CD4T	-0.0163430341138129	0.0254210186838753	0.421446647753667
ACTR3	chr2:113996757:C:T	LPS	NK	0.0157164352728227	0.0334726024043714	0.490676460511569
ACTR3	chr2:113996757:C:T	LPS	CD8T	-0.00581028389498583	0.0245527301466982	0.542627418111657
ACTR3	chr2:113996757:C:T	LPS	monocyte	-0.0276016430857514	0.036934096049703	0.366749220334838
ACTR3	chr2:113996757:C:T	LPS	B	-0.00343553702810204	0.0259201575809961	0.572629048377782
ACTR3	chr2:113996757:C:T	LPS	CD4T	-0.0121942903683513	0.0264597284229039	0.472331408654853
ACTR3	chr2:113996757:C:T	Tcruzi	NK	0.00687315368255595	0.0297571207022348	0.57765517972455
ACTR3	chr2:113996757:C:T	Tcruzi	CD8T	-0.0146561651286849	0.0290605059049372	0.460493869146997
ACTR3	chr2:113996757:C:T	Tcruzi	monocyte	-0.029555382487915	0.0364429744591927	0.353166430836587
ACTR3	chr2:113996757:C:T	Tcruzi	B	-0.00663751676044697	0.0257827581675789	0.536138642828713
ACTR3	chr2:113996757:C:T	Tcruzi	CD4T	-0.0287500185692814	0.0384237446993436	0.375282316819703
ACTR3	chr2:113997495:C:A	NI	NK	0.078364202337382	0.0549961816877365	0.0735700363564612
ACTR3	chr2:113997495:C:A	NI	CD8T	0.137492392456013	0.0530995089204835	0.00370110351015586
ACTR3	chr2:113997495:C:A	NI	monocyte	0.070835071675968	0.0458434962327293	0.0634966821217815
ACTR3	chr2:113997495:C:A	NI	B	0.0488600031307034	0.049314599874845	0.157829723157799
ACTR3	chr2:113997495:C:A	NI	CD4T	0.09443823610336	0.0561754115077433	0.0479156871874603
ACTR3	chr2:113997495:C:A	IAV	NK	0.0128647918258874	0.0472510697888487	0.378282813393384
ACTR3	chr2:113997495:C:A	IAV	CD8T	0.0884829022968937	0.0479686263106031	0.028968325990363
ACTR3	chr2:113997495:C:A	IAV	monocyte	0.164455923519316	0.0504703321285518	0.000196678051885477
ACTR3	chr2:113997495:C:A	IAV	B	-0.00952418947966068	0.0448718787274539	0.424762048123116
ACTR3	chr2:113997495:C:A	IAV	CD4T	0.0728890582972961	0.0355236704745883	0.0208809354448901
ACTR3	chr2:113997495:C:A	LPS	NK	0.0968252979711493	0.0541769084212494	0.0321178482334079
ACTR3	chr2:113997495:C:A	LPS	CD8T	0.159975946935055	0.055483913097238	0.000397350008830088
ACTR3	chr2:113997495:C:A	LPS	monocyte	0.201508500805129	0.0556886853261156	5.79540976395564e-05
ACTR3	chr2:113997495:C:A	LPS	B	-0.00382266564105921	0.046147650239003	0.475151248626738
ACTR3	chr2:113997495:C:A	LPS	CD4T	0.108665002887329	0.0392163313184826	0.00267589064859727
ACTR3	chr2:113997495:C:A	Tcruzi	NK	0.115446485861342	0.0612502579320873	0.0225627831304827
ACTR3	chr2:113997495:C:A	Tcruzi	CD8T	0.133638429635957	0.0529541451641614	0.00434217710642649
ACTR3	chr2:113997495:C:A	Tcruzi	monocyte	0.184537810037784	0.0556859837778107	0.000159632733341508
ACTR3	chr2:113997495:C:A	Tcruzi	B	0.0356401624081304	0.0478203959539894	0.22487951574539
ACTR3	chr2:113997495:C:A	Tcruzi	CD4T	0.13092699795626	0.0561587262831016	0.00820931696925914
ACTR3	chr2:114018781:G:T	NI	NK	0.0713221711917553	0.0823723701873894	0.184722583290275
ACTR3	chr2:114018781:G:T	NI	CD8T	0.127519060132027	0.0891361034447886	0.0698935762902986
ACTR3	chr2:114018781:G:T	NI	monocyte	0.170840261616571	0.0970044287750013	0.0367993915654582
ACTR3	chr2:114018781:G:T	NI	B	0.144661921987959	0.0922615515068444	0.0497605648551303
ACTR3	chr2:114018781:G:T	NI	CD4T	0.186798241513586	0.1134467363549	0.0402913153695845
ACTR3	chr2:114018781:G:T	IAV	NK	0.0489153680587111	0.0747353634022647	0.243568256300735
ACTR3	chr2:114018781:G:T	IAV	CD8T	0.0840453392583948	0.0720191618606087	0.109466735369217
ACTR3	chr2:114018781:G:T	IAV	monocyte	0.135508781984934	0.0868568015217359	0.0526097219299673
ACTR3	chr2:114018781:G:T	IAV	B	0.106260018948501	0.0763511547574596	0.0741780246891386
ACTR3	chr2:114018781:G:T	IAV	CD4T	0.110983239527063	0.0752021898370288	0.0727894896248503
ACTR3	chr2:114018781:G:T	LPS	NK	0.0793960212973336	0.0815333097830507	0.157082955770303
ACTR3	chr2:114018781:G:T	LPS	CD8T	0.0902853768123726	0.0756401505262808	0.11056768169191
ACTR3	chr2:114018781:G:T	LPS	monocyte	0.171772493178336	0.106380240496845	0.0448209628494184
ACTR3	chr2:114018781:G:T	LPS	B	0.140907822263679	0.0883743575182148	0.0485204960107365
ACTR3	chr2:114018781:G:T	LPS	CD4T	0.118835645579898	0.0823527984485521	0.078067552964776
ACTR3	chr2:114018781:G:T	Tcruzi	NK	0.0805704030968505	0.0855471061618174	0.164438544190209
ACTR3	chr2:114018781:G:T	Tcruzi	CD8T	0.118731318271741	0.0853694228715623	0.0759115547892326
ACTR3	chr2:114018781:G:T	Tcruzi	monocyte	0.183450660251421	0.105736058459339	0.0348599795428918
ACTR3	chr2:114018781:G:T	Tcruzi	B	0.1642770840773	0.0990995714867544	0.0348201610274021
ACTR3	chr2:114018781:G:T	Tcruzi	CD4T	0.163952372275877	0.101918825068186	0.0473089929785448
ACTR3	chr2:114059135:A:G	NI	NK	0.0294753993317244	0.0362924716738877	0.269306220120647
ACTR3	chr2:114059135:A:G	NI	CD8T	0.0550731387691708	0.0443736081655952	0.165008254932486
ACTR3	chr2:114059135:A:G	NI	monocyte	-0.000124220151179589	0.032493733576523	0.539132774421057
ACTR3	chr2:114059135:A:G	NI	B	-0.0135934468180077	0.0326460341774846	0.415383546862158
ACTR3	chr2:114059135:A:G	NI	CD4T	0.0152754293909032	0.0374504832530352	0.394004662748615
ACTR3	chr2:114059135:A:G	IAV	NK	0.0184506715447305	0.0295208068538618	0.327395347566354
ACTR3	chr2:114059135:A:G	IAV	CD8T	0.0307843459138478	0.0321118880358362	0.2269869047457
ACTR3	chr2:114059135:A:G	IAV	monocyte	0.0302340414602751	0.0347159311860083	0.258793429946112
ACTR3	chr2:114059135:A:G	IAV	B	-0.026562790023386	0.033231070489881	0.287542481522574
ACTR3	chr2:114059135:A:G	IAV	CD4T	0.0106582934680884	0.02553284443243	0.402540908955657
ACTR3	chr2:114059135:A:G	LPS	NK	0.040235469322181	0.0386144467015524	0.195146382069655
ACTR3	chr2:114059135:A:G	LPS	CD8T	0.0674465347046693	0.05063023545863	0.128701893408766
ACTR3	chr2:114059135:A:G	LPS	monocyte	0.0388981902254957	0.0405048159876123	0.22066175642697
ACTR3	chr2:114059135:A:G	LPS	B	-0.0203580868916389	0.0334400318219179	0.339234984925349
ACTR3	chr2:114059135:A:G	LPS	CD4T	0.0284931270839755	0.0301405307205824	0.233114090598614
ACTR3	chr2:114059135:A:G	Tcruzi	NK	0.0421974959668617	0.0418401733034853	0.211988859917305
ACTR3	chr2:114059135:A:G	Tcruzi	CD8T	0.0472987407155497	0.0403992639775307	0.178676270821998
ACTR3	chr2:114059135:A:G	Tcruzi	monocyte	0.0259156100134154	0.0364344258053235	0.306825428084517
ACTR3	chr2:114059135:A:G	Tcruzi	B	-0.017551166553435	0.0323649983735978	0.372198161057621
ACTR3	chr2:114059135:A:G	Tcruzi	CD4T	0.0262979889047225	0.0365414372779513	0.301039198418157
ACTR5	chr20:38682807:A:G	NI	NK	-0.0308253266444036	0.0649022049938079	0.471229974199046
ACTR5	chr20:38682807:A:G	NI	CD8T	-0.0328947707659589	0.070846146210244	0.478504193069232
ACTR5	chr20:38682807:A:G	NI	monocyte	-0.0130459410541762	0.0717757456274151	0.55041929420843
ACTR5	chr20:38682807:A:G	NI	B	-0.0108867547913376	0.0589134912728622	0.570618055403475
ACTR5	chr20:38682807:A:G	NI	CD4T	-0.02789307952848	0.0789884526700838	0.509484826746045
ACTR5	chr20:38682807:A:G	IAV	NK	-0.0242162673261394	0.0566409486316926	0.489990773276528
ACTR5	chr20:38682807:A:G	IAV	CD8T	-0.0199980855048309	0.050478606499139	0.501550239430057
ACTR5	chr20:38682807:A:G	IAV	monocyte	-0.00944844043739346	0.0585930976340698	0.580416047714224
ACTR5	chr20:38682807:A:G	IAV	B	-0.0113597630333551	0.051577633556268	0.56057445858191
ACTR5	chr20:38682807:A:G	IAV	CD4T	-0.018596058274635	0.0648300334695986	0.537992137060139
ACTR5	chr20:38682807:A:G	LPS	NK	-0.0267903012209211	0.0614166005337444	0.482544523873921
ACTR5	chr20:38682807:A:G	LPS	CD8T	-0.0274823310999084	0.060705217954726	0.477374822622577
ACTR5	chr20:38682807:A:G	LPS	monocyte	-0.00621548803472797	0.0708231159324237	0.587175766853265
ACTR5	chr20:38682807:A:G	LPS	B	-0.0162135292180349	0.0602788855087045	0.541136959457209
ACTR5	chr20:38682807:A:G	LPS	CD4T	-0.0235741785329519	0.0725664376368739	0.522040888408325
ACTR5	chr20:38682807:A:G	Tcruzi	NK	-0.0265492851633953	0.0622019112770652	0.489050408330573
ACTR5	chr20:38682807:A:G	Tcruzi	CD8T	-0.0318013930760541	0.0681945512445441	0.475910274154398
ACTR5	chr20:38682807:A:G	Tcruzi	monocyte	-0.0134477328095869	0.0690701628999616	0.564941027109468
ACTR5	chr20:38682807:A:G	Tcruzi	B	-0.0140891539915021	0.0569808494849244	0.550767088658192
ACTR5	chr20:38682807:A:G	Tcruzi	CD4T	-0.0264963046673	0.0742944118853325	0.515127913132106
ACTR5	chr20:38708856:C:T	NI	NK	-0.00176115344556319	0.0482227402554814	0.607701343884766
ACTR5	chr20:38708856:C:T	NI	CD8T	-0.0271386876197971	0.0579285987316742	0.476922815768676
ACTR5	chr20:38708856:C:T	NI	monocyte	-0.0183321832355947	0.06586601891787	0.519802906451862
ACTR5	chr20:38708856:C:T	NI	B	-0.0138094042312514	0.0535571819568958	0.545656223447547
ACTR5	chr20:38708856:C:T	NI	CD4T	-0.0451387233225142	0.0778240184341776	0.42891128648191
ACTR5	chr20:38708856:C:T	IAV	NK	-0.0041338238126955	0.0444111061670663	0.592225890167602
ACTR5	chr20:38708856:C:T	IAV	CD8T	-0.0151709205873491	0.0427948110442282	0.513490172344004
ACTR5	chr20:38708856:C:T	IAV	monocyte	-0.0167760098179746	0.0571766653652876	0.538408797074553
ACTR5	chr20:38708856:C:T	IAV	B	-0.010765310324415	0.0465268935335344	0.553178445619656
ACTR5	chr20:38708856:C:T	IAV	CD4T	-0.0366542301535999	0.0652986038772843	0.443295130575947
ACTR5	chr20:38708856:C:T	LPS	NK	-0.00165023025578756	0.0484989564735789	0.604035299899579
ACTR5	chr20:38708856:C:T	LPS	CD8T	-0.021927678550935	0.050218180353189	0.483083817188759
ACTR5	chr20:38708856:C:T	LPS	monocyte	0.0126989502589289	0.0784410906600788	0.583603828239934
ACTR5	chr20:38708856:C:T	LPS	B	-0.0122772863654688	0.0529720257525493	0.549077492469752
ACTR5	chr20:38708856:C:T	LPS	CD4T	-0.0456211698216811	0.0759039012893897	0.424278313151398
ACTR5	chr20:38708856:C:T	Tcruzi	NK	-0.00801260164238986	0.0489769341106373	0.571179037529942
ACTR5	chr20:38708856:C:T	Tcruzi	CD8T	-0.0228352242605997	0.0539334393866695	0.48981075235752
ACTR5	chr20:38708856:C:T	Tcruzi	monocyte	-0.0129100493773154	0.0617146396863869	0.559870806873016
ACTR5	chr20:38708856:C:T	Tcruzi	B	-0.01290395171631	0.050823914152742	0.54504352159193
ACTR5	chr20:38708856:C:T	Tcruzi	CD4T	-0.0441582052693128	0.0744691942167336	0.430511039345014
ACTR5	chr20:38764605:G:C	NI	NK	-0.138497553288943	0.0500862757401584	0.00421958469486716
ACTR5	chr20:38764605:G:C	NI	CD8T	-0.268349657795523	0.0484202659819645	1.47894114288505e-07
ACTR5	chr20:38764605:G:C	NI	monocyte	-0.174985649181799	0.0577946238120956	0.00102944757387879
ACTR5	chr20:38764605:G:C	NI	B	-0.231734166379522	0.0516699207215797	4.9260504633164e-06
ACTR5	chr20:38764605:G:C	NI	CD4T	-0.377540928305003	0.0535375263721789	4.41324754518746e-12
ACTR5	chr20:38764605:G:C	IAV	NK	-0.153886827503366	0.0479513741946688	0.000764613559639971
ACTR5	chr20:38764605:G:C	IAV	CD8T	-0.165111624487901	0.0460314143777837	0.000309673780989339
ACTR5	chr20:38764605:G:C	IAV	monocyte	-0.0681272580557559	0.05260023827681	0.0975520816694614
ACTR5	chr20:38764605:G:C	IAV	B	-0.206493066945675	0.0503020326490189	1.40925040760242e-05
ACTR5	chr20:38764605:G:C	IAV	CD4T	-0.293103882144108	0.0488277272400077	7.50521511605484e-09
ACTR5	chr20:38764605:G:C	LPS	NK	-0.14443458447259	0.049288900041554	0.00257967951196614
ACTR5	chr20:38764605:G:C	LPS	CD8T	-0.221574999355038	0.0466818608130546	4.3203261002045e-06
ACTR5	chr20:38764605:G:C	LPS	monocyte	-0.0360502183957326	0.0603748601741882	0.271148857491271
ACTR5	chr20:38764605:G:C	LPS	B	-0.236922759583965	0.0518836099689898	2.79201727559908e-06
ACTR5	chr20:38764605:G:C	LPS	CD4T	-0.348235304643994	0.0508554894308635	1.51388901414862e-11
ACTR5	chr20:38764605:G:C	Tcruzi	NK	-0.197866081164789	0.0523245250490157	6.56261790579205e-05
ACTR5	chr20:38764605:G:C	Tcruzi	CD8T	-0.297408127997515	0.0487517066821305	2.99409164128406e-10
ACTR5	chr20:38764605:G:C	Tcruzi	monocyte	-0.14339534253719	0.0565543390296025	0.00526532518751022
ACTR5	chr20:38764605:G:C	Tcruzi	B	-0.217404192178036	0.0506561945264732	1.37776311133209e-05
ACTR5	chr20:38764605:G:C	Tcruzi	CD4T	-0.37976503167567	0.0514017871344513	3.67483821150927e-14
ACTR5	chr20:38791868:T:C	NI	NK	0.0447421600136933	0.0754618483186823	0.388606140721769
ACTR5	chr20:38791868:T:C	NI	CD8T	0.0620371073507148	0.0909473239913245	0.356711602904081
ACTR5	chr20:38791868:T:C	NI	monocyte	0.0225125895827626	0.0840879112659511	0.487308335557378
ACTR5	chr20:38791868:T:C	NI	B	0.0254198502444597	0.0711939985586017	0.473988413452945
ACTR5	chr20:38791868:T:C	NI	CD4T	0.0765278718034087	0.11140538503842	0.348626179615
ACTR5	chr20:38791868:T:C	IAV	NK	0.0402913721856471	0.0693711833297441	0.3928370427362
ACTR5	chr20:38791868:T:C	IAV	CD8T	0.0381058630026533	0.0640238073260425	0.387546961340111
ACTR5	chr20:38791868:T:C	IAV	monocyte	0.0280867265910313	0.0721918829572158	0.467109904288007
ACTR5	chr20:38791868:T:C	IAV	B	0.0275552953886987	0.0640382725666513	0.450079023286963
ACTR5	chr20:38791868:T:C	IAV	CD4T	0.0643081025122694	0.0943790843612227	0.357125570833247
ACTR5	chr20:38791868:T:C	LPS	NK	0.0484175632696197	0.0781970425171128	0.373980329973692
ACTR5	chr20:38791868:T:C	LPS	CD8T	0.052690749289535	0.0786239812448256	0.355905243581519
ACTR5	chr20:38791868:T:C	LPS	monocyte	0.0344533008581828	0.0868607033294445	0.453820752579797
ACTR5	chr20:38791868:T:C	LPS	B	0.0257414609573898	0.0708816941768542	0.46789059064017
ACTR5	chr20:38791868:T:C	LPS	CD4T	0.0689628292554553	0.102008990142653	0.356695896076459
ACTR5	chr20:38791868:T:C	Tcruzi	NK	0.0426534245243832	0.075108463618867	0.39750023033391
ACTR5	chr20:38791868:T:C	Tcruzi	CD8T	0.0621729360234237	0.0895804286765568	0.349720266569384
ACTR5	chr20:38791868:T:C	Tcruzi	monocyte	0.0312400113766168	0.0830103829054264	0.467284860835867
ACTR5	chr20:38791868:T:C	Tcruzi	B	0.0217443156264596	0.0670013601831097	0.482478980526262
ACTR5	chr20:38791868:T:C	Tcruzi	CD4T	0.0702432303379882	0.103080742699032	0.357511726352772
ACTR5	chr20:38793568:T:C	NI	NK	-0.105936622496445	0.0625430914787547	0.0482602275355928
ACTR5	chr20:38793568:T:C	NI	CD8T	-0.206429627240509	0.0605823893599699	0.000599980878186246
ACTR5	chr20:38793568:T:C	NI	monocyte	-0.0870378176278032	0.0712729451110459	0.110004472181442
ACTR5	chr20:38793568:T:C	NI	B	-0.263704313435817	0.0654294759404705	2.30233958290471e-05
ACTR5	chr20:38793568:T:C	NI	CD4T	-0.335592604807065	0.0678000324727114	5.5405683496712e-07
ACTR5	chr20:38793568:T:C	IAV	NK	-0.151849355963071	0.0602251792553403	0.00509246869906366
ACTR5	chr20:38793568:T:C	IAV	CD8T	-0.141469563497822	0.0568989290447283	0.00688207400149599
ACTR5	chr20:38793568:T:C	IAV	monocyte	-0.0126120284773163	0.0664771147893933	0.415354862649924
ACTR5	chr20:38793568:T:C	IAV	B	-0.246333515400575	0.0641723199137501	2.23598198950681e-05
ACTR5	chr20:38793568:T:C	IAV	CD4T	-0.29603204887132	0.0620787501700688	1.15621618324013e-06
ACTR5	chr20:38793568:T:C	LPS	NK	-0.129681753205174	0.0614159883618541	0.0194696229890939
ACTR5	chr20:38793568:T:C	LPS	CD8T	-0.121187878739276	0.0613124238172831	0.0308543043316437
ACTR5	chr20:38793568:T:C	LPS	monocyte	-0.0359539705300028	0.074276583982009	0.310133265510123
ACTR5	chr20:38793568:T:C	LPS	B	-0.305571436810581	0.0690671645395	7.0343419156238e-07
ACTR5	chr20:38793568:T:C	LPS	CD4T	-0.360346847343119	0.066859978104813	6.67611588234252e-09
ACTR5	chr20:38793568:T:C	Tcruzi	NK	-0.192418423658154	0.0664827407537426	0.00111344684976356
ACTR5	chr20:38793568:T:C	Tcruzi	CD8T	-0.221555463302611	0.0587176495672273	0.000107026224313689
ACTR5	chr20:38793568:T:C	Tcruzi	monocyte	-0.0859226673858609	0.0697159507505613	0.107248187757743
ACTR5	chr20:38793568:T:C	Tcruzi	B	-0.230932294670536	0.0628622314251358	0.0001865208383941
ACTR5	chr20:38793568:T:C	Tcruzi	CD4T	-0.324414083268301	0.0633016683308072	2.15802906433638e-07
ACTR5	chr20:38870833:A:T	NI	NK	-0.00430950094193026	0.0423029304715864	0.595987036137992
ACTR5	chr20:38870833:A:T	NI	CD8T	-0.0166974563122288	0.0472298773298332	0.520408663731245
ACTR5	chr20:38870833:A:T	NI	monocyte	-0.0202484884664907	0.0586386057461747	0.500156220023923
ACTR5	chr20:38870833:A:T	NI	B	-0.0396740697834712	0.0619310252204293	0.414090906361303
ACTR5	chr20:38870833:A:T	NI	CD4T	-0.025385510178715	0.0589301320120785	0.487386829148976
ACTR5	chr20:38870833:A:T	IAV	NK	-0.00140533788315169	0.0399006206016556	0.61475858339038
ACTR5	chr20:38870833:A:T	IAV	CD8T	-0.00817689637371459	0.0369184608620078	0.559918914717524
ACTR5	chr20:38870833:A:T	IAV	monocyte	-0.010345130613438	0.0471019929025287	0.565844750476223
ACTR5	chr20:38870833:A:T	IAV	B	-0.0220197984159159	0.0456236378443168	0.471663814051778
ACTR5	chr20:38870833:A:T	IAV	CD4T	-0.01116773375703	0.0474872368815378	0.554280728393861
ACTR5	chr20:38870833:A:T	LPS	NK	-0.00146044078332236	0.0426767618455559	0.610590875183566
ACTR5	chr20:38870833:A:T	LPS	CD8T	-0.0190422818755593	0.044665815281528	0.492933670581046
ACTR5	chr20:38870833:A:T	LPS	monocyte	0.00360375817800413	0.0575599865862609	0.622633851249075
ACTR5	chr20:38870833:A:T	LPS	B	-0.0361455342485656	0.058833579772431	0.421303044005915
ACTR5	chr20:38870833:A:T	LPS	CD4T	-0.0107342421847979	0.051592554534345	0.558133927780446
ACTR5	chr20:38870833:A:T	Tcruzi	NK	-0.00633532296789651	0.0437898960922455	0.582026464436158
ACTR5	chr20:38870833:A:T	Tcruzi	CD8T	-0.0148864440307539	0.0452148870519951	0.525348106940776
ACTR5	chr20:38870833:A:T	Tcruzi	monocyte	-0.0086691396325392	0.0537666277098222	0.575638452183245
ACTR5	chr20:38870833:A:T	Tcruzi	B	-0.058633935903831	0.0933502629097879	0.363171141378801
ACTR5	chr20:38870833:A:T	Tcruzi	CD4T	-0.0191496352120821	0.0534058194803596	0.516639867170102
ACVR1C	chr2:157463095:C:T	NI	NK	-0.0828285396699222	0.0820569410432296	0.189798057826729
ACVR1C	chr2:157463095:C:T	NI	CD8T	-0.100355098310264	0.0920955754897655	0.174311259297785
ACVR1C	chr2:157463095:C:T	NI	monocyte	-0.0341939500743355	0.0914687063910467	0.385887692243302
ACVR1C	chr2:157463095:C:T	NI	B	-0.0808125570868951	0.0895156429987598	0.219420863912733
ACVR1C	chr2:157463095:C:T	NI	CD4T	-0.113560126251688	0.10900217295419	0.184888485061638
ACVR1C	chr2:157463095:C:T	IAV	NK	-0.101096430115864	0.0932982268534181	0.157428158246384
ACVR1C	chr2:157463095:C:T	IAV	CD8T	-0.0642995640066568	0.0686388845271334	0.208376426528396
ACVR1C	chr2:157463095:C:T	IAV	monocyte	-0.0410986084391801	0.0781860057779314	0.346599741834418
ACVR1C	chr2:157463095:C:T	IAV	B	-0.0737705007481161	0.0803908928534993	0.212065822544022
ACVR1C	chr2:157463095:C:T	IAV	CD4T	-0.116422093478926	0.10390042745163	0.162808157711231
ACVR1C	chr2:157463095:C:T	LPS	NK	-0.0966319415343262	0.0893100619323016	0.164555612467992
ACVR1C	chr2:157463095:C:T	LPS	CD8T	-0.100685870581822	0.0889444843999778	0.154097465188086
ACVR1C	chr2:157463095:C:T	LPS	monocyte	-0.0651049233870595	0.0970831148717889	0.29193856126368
ACVR1C	chr2:157463095:C:T	LPS	B	-0.0963223873623754	0.0968484347926673	0.185908210755316
ACVR1C	chr2:157463095:C:T	LPS	CD4T	-0.124690870546305	0.111373000226544	0.16194883275444
ACVR1C	chr2:157463095:C:T	Tcruzi	NK	-0.0943208979663403	0.0908364115260503	0.177099181885358
ACVR1C	chr2:157463095:C:T	Tcruzi	CD8T	-0.0899135088459081	0.0859873564579944	0.185233043256273
ACVR1C	chr2:157463095:C:T	Tcruzi	monocyte	-0.031506776019066	0.0877521635088424	0.398269824829627
ACVR1C	chr2:157463095:C:T	Tcruzi	B	-0.070461753471438	0.0825620410616648	0.234031705379119
ACVR1C	chr2:157463095:C:T	Tcruzi	CD4T	-0.119149708250154	0.108569735978956	0.171530506317666
ACVR1C	chr2:157542786:C:T	NI	NK	-0.00527439250147407	0.0574211662509691	0.591208230877746
ACVR1C	chr2:157542786:C:T	NI	CD8T	-0.0191700572031038	0.0688076325014863	0.534090978568464
ACVR1C	chr2:157542786:C:T	NI	monocyte	0.0157133300242491	0.0800117874313193	0.545973646044217
ACVR1C	chr2:157542786:C:T	NI	B	-0.00431196713682009	0.064399297088329	0.600395505517288
ACVR1C	chr2:157542786:C:T	NI	CD4T	-0.0486605772255947	0.102319544203874	0.455905956119488
ACVR1C	chr2:157542786:C:T	IAV	NK	-0.00361901821113471	0.0538678538349661	0.597972920951124
ACVR1C	chr2:157542786:C:T	IAV	CD8T	-0.00744133443819879	0.0505155563006619	0.572620428431375
ACVR1C	chr2:157542786:C:T	IAV	monocyte	0.0130585821880735	0.0657014229795891	0.567783736643318
ACVR1C	chr2:157542786:C:T	IAV	B	0.000971243062079136	0.0560088827829633	0.623883559076754
ACVR1C	chr2:157542786:C:T	IAV	CD4T	-0.0306487837870001	0.0782562793456269	0.496655160264701
ACVR1C	chr2:157542786:C:T	LPS	NK	-0.00447969374347476	0.0578659676726779	0.590217750969051
ACVR1C	chr2:157542786:C:T	LPS	CD8T	-0.0170769539889952	0.059906481869643	0.527681087202614
ACVR1C	chr2:157542786:C:T	LPS	monocyte	0.00654764555351193	0.0764365323034106	0.589262759251838
ACVR1C	chr2:157542786:C:T	LPS	B	-0.00619519973127485	0.0640912254058429	0.587435640290765
ACVR1C	chr2:157542786:C:T	LPS	CD4T	-0.0404355343974148	0.0913693317599385	0.473368154803764
ACVR1C	chr2:157542786:C:T	Tcruzi	NK	-0.00724284430965037	0.0601021460479775	0.581752352911785
ACVR1C	chr2:157542786:C:T	Tcruzi	CD8T	-0.0207993832954795	0.067472832772896	0.523605389986615
ACVR1C	chr2:157542786:C:T	Tcruzi	monocyte	0.013926497292712	0.0760583337808884	0.568042482762325
ACVR1C	chr2:157542786:C:T	Tcruzi	B	0.00177711969081576	0.0620026497720141	0.624608073237402
ACVR1C	chr2:157542786:C:T	Tcruzi	CD4T	-0.046144435681244	0.0971730010443629	0.463375987548444
ACVR1C	chr2:157572972:G:C	NI	NK	0.286230365848888	0.0595609900945982	7.53727960335123e-07
ACVR1C	chr2:157572972:G:C	NI	CD8T	0.417684480247172	0.0622040110018268	1.46572944474089e-10
ACVR1C	chr2:157572972:G:C	NI	monocyte	0.102678082824435	0.0730968414010425	0.0789614406569472
ACVR1C	chr2:157572972:G:C	NI	B	0.192941169168631	0.0681465285674685	0.00261699614708833
ACVR1C	chr2:157572972:G:C	NI	CD4T	0.591130591217814	0.0716977922092982	1.44606941237927e-17
ACVR1C	chr2:157572972:G:C	IAV	NK	0.234910513448875	0.0619863867009414	0.00010257226946893
ACVR1C	chr2:157572972:G:C	IAV	CD8T	0.260466667064943	0.0595782289147637	1.34711385371935e-05
ACVR1C	chr2:157572972:G:C	IAV	monocyte	0.0111713028234277	0.0654649772842221	0.430398359780986
ACVR1C	chr2:157572972:G:C	IAV	B	0.17331244413089	0.0628427461014817	0.00300470227874166
ACVR1C	chr2:157572972:G:C	IAV	CD4T	0.450903481342834	0.0655551498270714	1.60750598969324e-11
ACVR1C	chr2:157572972:G:C	LPS	NK	0.231910728453827	0.0604935809370999	0.00012517097454639
ACVR1C	chr2:157572972:G:C	LPS	CD8T	0.328139224759948	0.0594352080234911	1.3604251503379e-07
ACVR1C	chr2:157572972:G:C	LPS	monocyte	-0.100792709795008	0.0770895150991205	0.093785649130154
ACVR1C	chr2:157572972:G:C	LPS	B	0.218104824216113	0.0671162846906672	0.000582898404727229
ACVR1C	chr2:157572972:G:C	LPS	CD4T	0.531763725438452	0.0688504681294488	5.44311286013994e-15
ACVR1C	chr2:157572972:G:C	Tcruzi	NK	0.275537363649159	0.0676232018977711	3.95583508218644e-05
ACVR1C	chr2:157572972:G:C	Tcruzi	CD8T	0.424058042570755	0.0631428487524914	3.51928129763785e-11
ACVR1C	chr2:157572972:G:C	Tcruzi	monocyte	0.0471258381954177	0.0689857066982328	0.246429265840154
ACVR1C	chr2:157572972:G:C	Tcruzi	B	0.15681980057874	0.0668909211536789	0.0109264846854352
ACVR1C	chr2:157572972:G:C	Tcruzi	CD4T	0.498195537979439	0.067601494746749	8.2927381762757e-12
ACVR1C	chr2:157586586:T:G	NI	NK	-0.0654238229031396	0.0772161021608207	0.23627329858696
ACVR1C	chr2:157586586:T:G	NI	CD8T	-0.0455552942398038	0.0755241471825614	0.307988650234159
ACVR1C	chr2:157586586:T:G	NI	monocyte	0.0172315374543167	0.0869149423403947	0.472055224080295
ACVR1C	chr2:157586586:T:G	NI	B	-0.0638122069881737	0.0840561752310392	0.266189112349454
ACVR1C	chr2:157586586:T:G	NI	CD4T	-0.120663031184258	0.110239989139751	0.169862454208211
ACVR1C	chr2:157586586:T:G	IAV	NK	-0.0362553126747937	0.0661833999977209	0.328463523557263
ACVR1C	chr2:157586586:T:G	IAV	CD8T	-0.0409046997593388	0.0621539290950177	0.292336195081746
ACVR1C	chr2:157586586:T:G	IAV	monocyte	0.0402576903030435	0.0796200504211706	0.372044090939159
ACVR1C	chr2:157586586:T:G	IAV	B	-0.0314388488711681	0.0683079715332056	0.358704167384557
ACVR1C	chr2:157586586:T:G	IAV	CD4T	-0.12268700455924	0.108657672271563	0.156463440750827
ACVR1C	chr2:157586586:T:G	LPS	NK	-0.0729970094608947	0.0812379155961233	0.21683115043206
ACVR1C	chr2:157586586:T:G	LPS	CD8T	-0.0404232348817945	0.0669994280227509	0.305779939583446
ACVR1C	chr2:157586586:T:G	LPS	monocyte	0.0776943683641657	0.1090406006356	0.288232122310775
ACVR1C	chr2:157586586:T:G	LPS	B	-0.0650267237385137	0.0833519762276982	0.258124443161246
ACVR1C	chr2:157586586:T:G	LPS	CD4T	-0.133481210096385	0.116606569875527	0.154055388452289
ACVR1C	chr2:157586586:T:G	Tcruzi	NK	-0.0414000205545676	0.0728943762233025	0.322044077381122
ACVR1C	chr2:157586586:T:G	Tcruzi	CD8T	-0.0593816137283081	0.0747678428577225	0.254683662149795
ACVR1C	chr2:157586586:T:G	Tcruzi	monocyte	0.0376206876455446	0.0868958387032996	0.396713353105792
ACVR1C	chr2:157586586:T:G	Tcruzi	B	-0.0584664215439583	0.0793645033418173	0.272640693313884
ACVR1C	chr2:157586586:T:G	Tcruzi	CD4T	-0.092163646411418	0.0943561711414493	0.205114714169189
ACVR1C	chr2:157640651:C:T	NI	NK	0.0359611610182407	0.0643501978779015	0.421398609277565
ACVR1C	chr2:157640651:C:T	NI	CD8T	0.0441140831342474	0.0735171234649547	0.408585313880207
ACVR1C	chr2:157640651:C:T	NI	monocyte	0.0164175356708167	0.073325060095092	0.516907842221577
ACVR1C	chr2:157640651:C:T	NI	B	0.0147466106962814	0.0606379657501695	0.529378253312163
ACVR1C	chr2:157640651:C:T	NI	CD4T	0.054909240058264	0.0913597411673218	0.400784602873425
ACVR1C	chr2:157640651:C:T	IAV	NK	0.0235620345732219	0.0539529474034333	0.464530625773222
ACVR1C	chr2:157640651:C:T	IAV	CD8T	0.0245382154103414	0.0510879800245885	0.449124068674973
ACVR1C	chr2:157640651:C:T	IAV	monocyte	0.0135367966507209	0.0597716918438608	0.537315032194036
ACVR1C	chr2:157640651:C:T	IAV	B	0.0106835222418051	0.0521999839546633	0.540684192916664
ACVR1C	chr2:157640651:C:T	IAV	CD4T	0.0385438511052783	0.0722115239158964	0.432901420731571
ACVR1C	chr2:157640651:C:T	LPS	NK	0.0330993056355051	0.0622560744604743	0.428185549694448
ACVR1C	chr2:157640651:C:T	LPS	CD8T	0.0333384417015914	0.0606236943448047	0.422238442744192
ACVR1C	chr2:157640651:C:T	LPS	monocyte	0.0159648036076908	0.0720239833438903	0.527169513325069
ACVR1C	chr2:157640651:C:T	LPS	B	0.0153718410377184	0.0602395415404519	0.521750903214191
ACVR1C	chr2:157640651:C:T	LPS	CD4T	0.0502124902479034	0.0847785548307668	0.407596766427807
ACVR1C	chr2:157640651:C:T	Tcruzi	NK	0.0310924386142099	0.062810188564344	0.442666356206478
ACVR1C	chr2:157640651:C:T	Tcruzi	CD8T	0.0485955429806264	0.0764025109196165	0.389883347995804
ACVR1C	chr2:157640651:C:T	Tcruzi	monocyte	0.0343078772379555	0.0789161319034541	0.461696958091807
ACVR1C	chr2:157640651:C:T	Tcruzi	B	0.0148065391821664	0.057754624829668	0.52336015117858
ACVR1C	chr2:157640651:C:T	Tcruzi	CD4T	0.0514139802823297	0.0858222311592893	0.407206784837545
ACVR1C	chr2:157713425:G:A	NI	NK	0.0552219848570064	0.0689860976157268	0.294937043634423
ACVR1C	chr2:157713425:G:A	NI	CD8T	0.07679335581345	0.0851039120120098	0.261824860519489
ACVR1C	chr2:157713425:G:A	NI	monocyte	0.0189807202255882	0.0767254115828503	0.469968376973307
ACVR1C	chr2:157713425:G:A	NI	B	0.0118848359128129	0.0666699224016717	0.501191935506329
ACVR1C	chr2:157713425:G:A	NI	CD4T	0.0437228049356163	0.081781275157186	0.376438954737567
ACVR1C	chr2:157713425:G:A	IAV	NK	0.0780902604862671	0.0866288964167928	0.236787270869473
ACVR1C	chr2:157713425:G:A	IAV	CD8T	0.0635749683351408	0.0732820158117516	0.251364533247095
ACVR1C	chr2:157713425:G:A	IAV	monocyte	0.0753237504131769	0.105922751107268	0.281483164688299
ACVR1C	chr2:157713425:G:A	IAV	B	0.0234854785983735	0.0656865930806695	0.437592541242934
ACVR1C	chr2:157713425:G:A	IAV	CD4T	0.0642416497208187	0.0816160236384849	0.292059026401205
ACVR1C	chr2:157713425:G:A	LPS	NK	0.0606711215392828	0.0723230873624702	0.279318418991549
ACVR1C	chr2:157713425:G:A	LPS	CD8T	0.056123170500576	0.0679186090972378	0.285241483251236
ACVR1C	chr2:157713425:G:A	LPS	monocyte	0.0297958940751148	0.0778521178804165	0.43431415447957
ACVR1C	chr2:157713425:G:A	LPS	B	0.0127279703061725	0.0659666537536786	0.493416707832308
ACVR1C	chr2:157713425:G:A	LPS	CD4T	0.0521167503776588	0.078946914176533	0.342252879398459
ACVR1C	chr2:157713425:G:A	Tcruzi	NK	0.0698136889932081	0.0814408325170255	0.268789142588187
ACVR1C	chr2:157713425:G:A	Tcruzi	CD8T	0.0611413466649395	0.0736183353894648	0.287424913304899
ACVR1C	chr2:157713425:G:A	Tcruzi	monocyte	0.0148466622103515	0.0735355350539286	0.493089339209931
ACVR1C	chr2:157713425:G:A	Tcruzi	B	0.00863576015425764	0.0640069863784276	0.512779267869868
ACVR1C	chr2:157713425:G:A	Tcruzi	CD4T	0.071922762144961	0.0888679914993804	0.294414630181881
ACVR2A	chr2:147759109:T:C	NI	NK	0.031363105004038	0.0531417743718108	0.293348261346563
ACVR2A	chr2:147759109:T:C	NI	CD8T	-0.0124485298052193	0.0516651131645937	0.434652164347356
ACVR2A	chr2:147759109:T:C	NI	monocyte	0.169436470940355	0.0624160774051934	0.00481010890322481
ACVR2A	chr2:147759109:T:C	NI	B	0.042024896683827	0.0531666203886508	0.220891330553622
ACVR2A	chr2:147759109:T:C	NI	CD4T	0.0368973284858736	0.0570519287837211	0.267673786560907
ACVR2A	chr2:147759109:T:C	IAV	NK	-0.0162648289815987	0.0480548968085895	0.393401125834723
ACVR2A	chr2:147759109:T:C	IAV	CD8T	-0.0271828530756484	0.0477459067389279	0.309568457801413
ACVR2A	chr2:147759109:T:C	IAV	monocyte	0.106780357088784	0.051283029870386	0.0318009745328049
ACVR2A	chr2:147759109:T:C	IAV	B	0.0361745516614161	0.048638767125472	0.232369913926621
ACVR2A	chr2:147759109:T:C	IAV	CD4T	0.0345394243497779	0.0501157991335816	0.253715195333035
ACVR2A	chr2:147759109:T:C	LPS	NK	-0.0433734870854453	0.0572680084583955	0.243570505981624
ACVR2A	chr2:147759109:T:C	LPS	CD8T	-0.0118420874276949	0.0472336122388346	0.43004918441231
ACVR2A	chr2:147759109:T:C	LPS	monocyte	0.0788508847727438	0.0521890343401962	0.0787241358389861
ACVR2A	chr2:147759109:T:C	LPS	B	0.0496434150355611	0.0534273138289604	0.182445644269404
ACVR2A	chr2:147759109:T:C	LPS	CD4T	0.0551025238141024	0.0543549946997814	0.164371103634294
ACVR2A	chr2:147759109:T:C	Tcruzi	NK	-0.00119436424147778	0.0510528891042394	0.509345086932157
ACVR2A	chr2:147759109:T:C	Tcruzi	CD8T	-0.00347686774841562	0.0491728085467475	0.498454734695649
ACVR2A	chr2:147759109:T:C	Tcruzi	monocyte	0.100567238370265	0.0549185561794801	0.0488422190534103
ACVR2A	chr2:147759109:T:C	Tcruzi	B	0.0476866754071357	0.0520031488282505	0.184970480404852
ACVR2A	chr2:147759109:T:C	Tcruzi	CD4T	0.0489242623707736	0.0548116549654334	0.195867855660662
ACVR2A	chr2:147769681:A:G	NI	NK	-0.00590906281563816	0.0397098274737745	0.617706707305476
ACVR2A	chr2:147769681:A:G	NI	CD8T	0.00797614560494116	0.0418204812652751	0.589209115712865
ACVR2A	chr2:147769681:A:G	NI	monocyte	0.0235796462971295	0.0502840482023553	0.470377809465415
ACVR2A	chr2:147769681:A:G	NI	B	-0.0143616215996033	0.0465377915356576	0.563597136743241
ACVR2A	chr2:147769681:A:G	NI	CD4T	0.0187190767088281	0.0536066576313942	0.530878965884985
ACVR2A	chr2:147769681:A:G	IAV	NK	-0.0025854645337568	0.0360137913977512	0.639884771428828
ACVR2A	chr2:147769681:A:G	IAV	CD8T	0.0052496469562569	0.0332200558876018	0.600184204219729
ACVR2A	chr2:147769681:A:G	IAV	monocyte	0.0105461065512222	0.0383347081914366	0.556391419085893
ACVR2A	chr2:147769681:A:G	IAV	B	-0.0124550410268686	0.0408311680240305	0.564545729809872
ACVR2A	chr2:147769681:A:G	IAV	CD4T	0.014621709230127	0.045010128545102	0.548342926514014
ACVR2A	chr2:147769681:A:G	LPS	NK	-0.00082293697880206	0.0382520522324519	0.647576307867082
ACVR2A	chr2:147769681:A:G	LPS	CD8T	0.00809112954780406	0.0373862577183798	0.577795318565992
ACVR2A	chr2:147769681:A:G	LPS	monocyte	0.0158100793581876	0.0468701063102536	0.525651963193238
ACVR2A	chr2:147769681:A:G	LPS	B	-0.0190806662479101	0.0500952517915745	0.533578841127948
ACVR2A	chr2:147769681:A:G	LPS	CD4T	0.0160833164636343	0.0489884671255874	0.54249127570842
ACVR2A	chr2:147769681:A:G	Tcruzi	NK	-0.00296513995953676	0.0401477013864872	0.637938538286289
ACVR2A	chr2:147769681:A:G	Tcruzi	CD8T	0.00304337737221748	0.0400954271734029	0.618476248558597
ACVR2A	chr2:147769681:A:G	Tcruzi	monocyte	0.0348034361983523	0.0594657585089955	0.437503388836052
ACVR2A	chr2:147769681:A:G	Tcruzi	B	-0.0107477124240732	0.0427730947968225	0.580286477857043
ACVR2A	chr2:147769681:A:G	Tcruzi	CD4T	0.0176305549647711	0.0502978842887815	0.53816676325557
ACVR2A	chr2:147783930:G:A	NI	NK	-0.0741378892920525	0.0785820118587252	0.200423628442213
ACVR2A	chr2:147783930:G:A	NI	CD8T	-0.122586355417814	0.09981814807556	0.133353318621298
ACVR2A	chr2:147783930:G:A	NI	monocyte	0.0461153133393164	0.087452026840784	0.346489703630216
ACVR2A	chr2:147783930:G:A	NI	B	-0.0548920583553069	0.0802805143266034	0.281782127157685
ACVR2A	chr2:147783930:G:A	NI	CD4T	-0.140940305580704	0.116319711980402	0.136905740867405
ACVR2A	chr2:147783930:G:A	IAV	NK	-0.0786426508658659	0.0781782157641488	0.179664767314952
ACVR2A	chr2:147783930:G:A	IAV	CD8T	-0.0977719999859307	0.0840274854711557	0.134905633420023
ACVR2A	chr2:147783930:G:A	IAV	monocyte	0.0365943424937518	0.0735832286540023	0.363750289049404
ACVR2A	chr2:147783930:G:A	IAV	B	-0.0561466670401529	0.0733409572618527	0.254535426476428
ACVR2A	chr2:147783930:G:A	IAV	CD4T	-0.119776377388251	0.0998715486091138	0.140410417811985
ACVR2A	chr2:147783930:G:A	LPS	NK	-0.0782905194703864	0.0800929577545138	0.189301836151695
ACVR2A	chr2:147783930:G:A	LPS	CD8T	-0.112440799036717	0.0922845106799324	0.128344250898996
ACVR2A	chr2:147783930:G:A	LPS	monocyte	0.0368055993117854	0.0846123705876169	0.382508445314294
ACVR2A	chr2:147783930:G:A	LPS	B	-0.0682103800304307	0.084088529803432	0.239733714302525
ACVR2A	chr2:147783930:G:A	LPS	CD4T	-0.134651353808221	0.110115247862659	0.135279317567455
ACVR2A	chr2:147783930:G:A	Tcruzi	NK	-0.0812277354859121	0.0832050644958551	0.189847517487597
ACVR2A	chr2:147783930:G:A	Tcruzi	CD8T	-0.119513239490796	0.0974133393034248	0.131966166820495
ACVR2A	chr2:147783930:G:A	Tcruzi	monocyte	0.0321990600979666	0.0828743211924257	0.401127574152115
ACVR2A	chr2:147783930:G:A	Tcruzi	B	-0.0555888619796356	0.0776233358831405	0.27088906287664
ACVR2A	chr2:147783930:G:A	Tcruzi	CD4T	-0.132538046712541	0.10926709135264	0.139133138364674
ACVR2A	chr2:147784512:G:A	NI	NK	0.0988390388255748	0.0519616076729012	0.0186380941891455
ACVR2A	chr2:147784512:G:A	NI	CD8T	0.129440992583696	0.0479023456400034	0.0036765703880589
ACVR2A	chr2:147784512:G:A	NI	monocyte	0.119762326853362	0.0461438379092193	0.00372329075032437
ACVR2A	chr2:147784512:G:A	NI	B	0.131471164239752	0.0514116214233871	0.00469965001963603
ACVR2A	chr2:147784512:G:A	NI	CD4T	0.199320028347556	0.0553414359779061	0.000110206502358913
ACVR2A	chr2:147784512:G:A	IAV	NK	0.0293063298322332	0.0474487515350972	0.25296356058964
ACVR2A	chr2:147784512:G:A	IAV	CD8T	0.0730441306415712	0.0433690978860964	0.043611934802622
ACVR2A	chr2:147784512:G:A	IAV	monocyte	0.078303429013887	0.0420423374063794	0.0292030938176002
ACVR2A	chr2:147784512:G:A	IAV	B	0.111342141008305	0.0479522586673808	0.00853330276255318
ACVR2A	chr2:147784512:G:A	IAV	CD4T	0.166871571972497	0.0489613905536263	0.000236863579989121
ACVR2A	chr2:147784512:G:A	LPS	NK	0.00076556531936477	0.0568659790570656	0.45889456367165
ACVR2A	chr2:147784512:G:A	LPS	CD8T	0.114855827500134	0.0459487536216379	0.00475500885889409
ACVR2A	chr2:147784512:G:A	LPS	monocyte	0.0708657699464625	0.046799727997358	0.0648642519644729
ACVR2A	chr2:147784512:G:A	LPS	B	0.155440587735629	0.0541093587967893	0.000866090737401756
ACVR2A	chr2:147784512:G:A	LPS	CD4T	0.203243581195686	0.0531285493930554	1.76079684580458e-05
ACVR2A	chr2:147784512:G:A	Tcruzi	NK	0.0440266114957735	0.0507527662959643	0.184257712787624
ACVR2A	chr2:147784512:G:A	Tcruzi	CD8T	0.122605174898786	0.0472011116087138	0.00512796853483629
ACVR2A	chr2:147784512:G:A	Tcruzi	monocyte	0.0692558172184699	0.0494229694964886	0.0812880232683977
ACVR2A	chr2:147784512:G:A	Tcruzi	B	0.133439207152643	0.0511427515196129	0.00325079041926258
ACVR2A	chr2:147784512:G:A	Tcruzi	CD4T	0.180809134088594	0.0516695820474451	0.000253691213462151
ACVR2A	chr2:147841581:G:C	NI	NK	0.000527241220411748	0.0546953893565693	0.637251235198702
ACVR2A	chr2:147841581:G:C	NI	CD8T	0.00348113879195664	0.0630931959458176	0.624476853312475
ACVR2A	chr2:147841581:G:C	NI	monocyte	0.00156812451401607	0.0707126365751288	0.609189363478177
ACVR2A	chr2:147841581:G:C	NI	B	0.0167747310087632	0.065802201901199	0.564136999552613
ACVR2A	chr2:147841581:G:C	NI	CD4T	0.00595402803661569	0.0776594984009223	0.609334417373541
ACVR2A	chr2:147841581:G:C	IAV	NK	-0.00627244573832439	0.0525719806266411	0.609956360006981
ACVR2A	chr2:147841581:G:C	IAV	CD8T	0.00292054220763539	0.0472478247830132	0.622753073009441
ACVR2A	chr2:147841581:G:C	IAV	monocyte	-0.00195840621427299	0.05835019896885	0.632686597499075
ACVR2A	chr2:147841581:G:C	IAV	B	0.0140673564651573	0.0566745193878693	0.565835377713868
ACVR2A	chr2:147841581:G:C	IAV	CD4T	-0.000692401004334876	0.0652751861433699	0.640915847429912
ACVR2A	chr2:147841581:G:C	LPS	NK	0.00288407450533524	0.0551296288645033	0.620360166574518
ACVR2A	chr2:147841581:G:C	LPS	CD8T	0.00309271480659827	0.0543772389346211	0.618738527178703
ACVR2A	chr2:147841581:G:C	LPS	monocyte	0.000826001366490848	0.0698490595591334	0.622909288146712
ACVR2A	chr2:147841581:G:C	LPS	B	0.0142290694247554	0.0637654237686295	0.568935202949271
ACVR2A	chr2:147841581:G:C	LPS	CD4T	0.00353805813354707	0.0721144717267639	0.620523866948515
ACVR2A	chr2:147841581:G:C	Tcruzi	NK	-0.000247386190995024	0.0566579920773802	0.639466753447596
ACVR2A	chr2:147841581:G:C	Tcruzi	CD8T	0.00245339991752942	0.060773185357434	0.626858091154646
ACVR2A	chr2:147841581:G:C	Tcruzi	monocyte	-0.000761346829555541	0.0686989810460821	0.633489067382366
ACVR2A	chr2:147841581:G:C	Tcruzi	B	0.0143775484732621	0.0616398912286131	0.569364458837673
ACVR2A	chr2:147841581:G:C	Tcruzi	CD4T	0.00195008927675228	0.0730111654854488	0.630312045081422
ACVR2A	chr2:147894800:G:C	NI	NK	0.0577318275039313	0.0793482710893311	0.295343923382448
ACVR2A	chr2:147894800:G:C	NI	CD8T	0.0849106273926395	0.0927458454217483	0.240653691101018
ACVR2A	chr2:147894800:G:C	NI	monocyte	0.078331208748556	0.0920916803538355	0.254621676285308
ACVR2A	chr2:147894800:G:C	NI	B	0.0656569450126095	0.0886931902420914	0.291642513482686
ACVR2A	chr2:147894800:G:C	NI	CD4T	0.108482328896285	0.11454589090178	0.229480564094537
ACVR2A	chr2:147894800:G:C	IAV	NK	0.046586446484245	0.0720859588929676	0.31928988830229
ACVR2A	chr2:147894800:G:C	IAV	CD8T	0.045797742385949	0.0669493989750357	0.30672278397045
ACVR2A	chr2:147894800:G:C	IAV	monocyte	0.0840111671009681	0.0854060820630407	0.221096177226186
ACVR2A	chr2:147894800:G:C	IAV	B	0.0445613350417008	0.0742302848013118	0.334414176293373
ACVR2A	chr2:147894800:G:C	IAV	CD4T	0.0839304333443575	0.0936160703275979	0.247406157504678
ACVR2A	chr2:147894800:G:C	LPS	NK	0.063481712779726	0.0810100778918304	0.275291025813181
ACVR2A	chr2:147894800:G:C	LPS	CD8T	0.0697975369972254	0.0798860249515747	0.249248376970441
ACVR2A	chr2:147894800:G:C	LPS	monocyte	0.174613389928562	0.143549152758216	0.1155613464983
ACVR2A	chr2:147894800:G:C	LPS	B	0.0538736502242114	0.0839743982504476	0.320441735742474
ACVR2A	chr2:147894800:G:C	LPS	CD4T	0.0900251642018552	0.100814315192648	0.247834125363881
ACVR2A	chr2:147894800:G:C	Tcruzi	NK	0.0688012963697475	0.0859713930273514	0.270348123780539
ACVR2A	chr2:147894800:G:C	Tcruzi	CD8T	0.0747549412371007	0.0863898521313065	0.255312501684719
ACVR2A	chr2:147894800:G:C	Tcruzi	monocyte	0.107074635923015	0.103922217052172	0.206326049987576
ACVR2A	chr2:147894800:G:C	Tcruzi	B	0.0572883091441773	0.0826699687404947	0.305590271741368
ACVR2A	chr2:147894800:G:C	Tcruzi	CD4T	0.0953449846477487	0.104249170922526	0.242597391153854
ACVR2A	chr2:147933853:C:A	NI	NK	0.0119693411119238	0.0474491216618933	0.574191199150849
ACVR2A	chr2:147933853:C:A	NI	CD8T	0.000695491925727941	0.0505932186111857	0.641349592295174
ACVR2A	chr2:147933853:C:A	NI	monocyte	0.0193075789198932	0.0603845462458064	0.519402322109804
ACVR2A	chr2:147933853:C:A	NI	B	0.0191825545966796	0.0549950022396947	0.541056684871563
ACVR2A	chr2:147933853:C:A	NI	CD4T	0.000913744360702231	0.0618497524236356	0.633558215261791
ACVR2A	chr2:147933853:C:A	IAV	NK	0.00901940587590281	0.0431255081719734	0.586519863631094
ACVR2A	chr2:147933853:C:A	IAV	CD8T	0.0057797188496103	0.0389862009068992	0.604838137748442
ACVR2A	chr2:147933853:C:A	IAV	monocyte	0.00613449454137764	0.0466169269516874	0.608152472506415
ACVR2A	chr2:147933853:C:A	IAV	B	0.0192755570704357	0.0501896467845123	0.527856658172285
ACVR2A	chr2:147933853:C:A	IAV	CD4T	0.00384245805086742	0.0521215672414924	0.625732483338216
ACVR2A	chr2:147933853:C:A	LPS	NK	0.00964318281234491	0.0464356383246855	0.581823608542301
ACVR2A	chr2:147933853:C:A	LPS	CD8T	0.00458698251964238	0.0438343486290569	0.611606255646266
ACVR2A	chr2:147933853:C:A	LPS	monocyte	0.00113711457646889	0.0560693138477265	0.625004319026586
ACVR2A	chr2:147933853:C:A	LPS	B	0.0241554744457828	0.0588808661135638	0.513706851518531
ACVR2A	chr2:147933853:C:A	LPS	CD4T	0.00658577451137957	0.0573007459108369	0.609940177531088
ACVR2A	chr2:147933853:C:A	Tcruzi	NK	0.0181673480557831	0.0532301226181482	0.543135043833453
ACVR2A	chr2:147933853:C:A	Tcruzi	CD8T	0.00382791338950254	0.0485311033817661	0.622020814530846
ACVR2A	chr2:147933853:C:A	Tcruzi	monocyte	0.00873096224629221	0.055108827353339	0.594456733407543
ACVR2A	chr2:147933853:C:A	Tcruzi	B	0.0201317040665333	0.0538553780044765	0.530224214541181
ACVR2A	chr2:147933853:C:A	Tcruzi	CD4T	-0.000160017818421074	0.0582849618442713	0.644794677626744
ACVR2A	chr2:147949950:C:T	NI	NK	0.0630290006567662	0.0536398433145278	0.127450825845215
ACVR2A	chr2:147949950:C:T	NI	CD8T	0.117827592984892	0.0706810903669719	0.0578188125211187
ACVR2A	chr2:147949950:C:T	NI	monocyte	-0.020060533672697	0.0541123874896036	0.385129452008787
ACVR2A	chr2:147949950:C:T	NI	B	0.0797442582962057	0.0620225390089171	0.104932563434515
ACVR2A	chr2:147949950:C:T	NI	CD4T	0.116186235409004	0.0721497643865246	0.066842744834452
ACVR2A	chr2:147949950:C:T	IAV	NK	0.0413445297817874	0.0471838358227308	0.199522813779788
ACVR2A	chr2:147949950:C:T	IAV	CD8T	0.0679673128802116	0.0498495728188778	0.0894707786094752
ACVR2A	chr2:147949950:C:T	IAV	monocyte	-0.0069745867783234	0.0460552737513266	0.465119850676321
ACVR2A	chr2:147949950:C:T	IAV	B	0.0576782135549914	0.0520121530094587	0.140932978970349
ACVR2A	chr2:147949950:C:T	IAV	CD4T	0.0934271078828533	0.0609305213764846	0.0758375693347928
ACVR2A	chr2:147949950:C:T	LPS	NK	0.0443081528585891	0.0502064945157876	0.197684817858871
ACVR2A	chr2:147949950:C:T	LPS	CD8T	0.0834531298702422	0.0553039417251579	0.0734535115922001
ACVR2A	chr2:147949950:C:T	LPS	monocyte	-0.0377380905982055	0.0579434611756133	0.285978550321611
ACVR2A	chr2:147949950:C:T	LPS	B	0.0738048159116586	0.0598845732447623	0.115500098647087
ACVR2A	chr2:147949950:C:T	LPS	CD4T	0.0900221545224152	0.0618847937335092	0.088964141538867
ACVR2A	chr2:147949950:C:T	Tcruzi	NK	0.0455477085977788	0.0519109520736093	0.198975108649699
ACVR2A	chr2:147949950:C:T	Tcruzi	CD8T	0.0902110475898033	0.0582309249896636	0.0732125674066195
ACVR2A	chr2:147949950:C:T	Tcruzi	monocyte	-0.0171070437108602	0.0542870324753061	0.406349146888883
ACVR2A	chr2:147949950:C:T	Tcruzi	B	0.0624832111810719	0.0552939240952469	0.13843503391148
ACVR2A	chr2:147949950:C:T	Tcruzi	CD4T	0.0944491069375125	0.0633412630078291	0.0845883157452667
ACVR2A	chr2:148021498:A:G	NI	NK	-0.102422503904599	0.0666180532558995	0.055939184138079
ACVR2A	chr2:148021498:A:G	NI	CD8T	-0.16676214698916	0.0722982226352464	0.0083725228418895
ACVR2A	chr2:148021498:A:G	NI	monocyte	-0.147939759686348	0.0726740972844097	0.0184105695205665
ACVR2A	chr2:148021498:A:G	NI	B	-0.106719749217804	0.07194129732352	0.0637193169229841
ACVR2A	chr2:148021498:A:G	NI	CD4T	-0.209210596432889	0.0875183935140144	0.00635007456657166
ACVR2A	chr2:148021498:A:G	IAV	NK	-0.102436426245515	0.0637378970637408	0.0455174434304496
ACVR2A	chr2:148021498:A:G	IAV	CD8T	-0.114787798110572	0.0606231539582166	0.0206879643961305
ACVR2A	chr2:148021498:A:G	IAV	monocyte	-0.146036496595409	0.0695160658378498	0.0114204232532766
ACVR2A	chr2:148021498:A:G	IAV	B	-0.0892957757316721	0.0656520005793324	0.0776419381602555
ACVR2A	chr2:148021498:A:G	IAV	CD4T	-0.183522350378572	0.0760716145879554	0.00609647577977124
ACVR2A	chr2:148021498:A:G	LPS	NK	-0.104033803641016	0.0662486715700642	0.0530039353338472
ACVR2A	chr2:148021498:A:G	LPS	CD8T	-0.133944175692337	0.0636010186260004	0.0144816716248725
ACVR2A	chr2:148021498:A:G	LPS	monocyte	-0.115202277013407	0.0724016767879638	0.0544529480890443
ACVR2A	chr2:148021498:A:G	LPS	B	-0.108733981894634	0.0713652541005778	0.0587036822228541
ACVR2A	chr2:148021498:A:G	LPS	CD4T	-0.199741644220444	0.0816303841664529	0.00579506313622535
ACVR2A	chr2:148021498:A:G	Tcruzi	NK	-0.123438161136963	0.0696365225074601	0.0306989751807871
ACVR2A	chr2:148021498:A:G	Tcruzi	CD8T	-0.157584530083402	0.0693526619306305	0.00937178122154814
ACVR2A	chr2:148021498:A:G	Tcruzi	monocyte	-0.131413891301154	0.0718114873164572	0.0314141905531932
ACVR2A	chr2:148021498:A:G	Tcruzi	B	-0.112059867316793	0.0698552526281004	0.0469983381046922
ACVR2A	chr2:148021498:A:G	Tcruzi	CD4T	-0.204266125193792	0.0835647469488969	0.00558336786498503
ACVR2B	chr3:38379217:A:C	NI	NK	0.0244399608499998	0.0556629438250659	0.485787203260174
ACVR2B	chr3:38379217:A:C	NI	CD8T	-0.0060440224909718	0.0491808039026635	0.576759194526791
ACVR2B	chr3:38379217:A:C	NI	monocyte	-0.0198158008271097	0.0628026546975718	0.49624420307479
ACVR2B	chr3:38379217:A:C	NI	B	-0.00604831282629738	0.0496103762219691	0.579895536974166
ACVR2B	chr3:38379217:A:C	NI	CD4T	-0.0476453862257714	0.0765179567565701	0.400418031525578
ACVR2B	chr3:38379217:A:C	IAV	NK	0.01966109413697	0.0493275494560916	0.500932551455947
ACVR2B	chr3:38379217:A:C	IAV	CD8T	0.00474334059493522	0.0397932792235885	0.596784853115878
ACVR2B	chr3:38379217:A:C	IAV	monocyte	-0.00715749063052799	0.0494680026436497	0.572240910154225
ACVR2B	chr3:38379217:A:C	IAV	B	0.00674649059853674	0.0453283700778171	0.590051173779413
ACVR2B	chr3:38379217:A:C	IAV	CD4T	-0.0285341872116286	0.0570978245794	0.455508555101304
ACVR2B	chr3:38379217:A:C	LPS	NK	0.0165037148299837	0.0501810709410698	0.522012301986333
ACVR2B	chr3:38379217:A:C	LPS	CD8T	-0.00297747333483994	0.0432074958086835	0.590733717094331
ACVR2B	chr3:38379217:A:C	LPS	monocyte	-0.00433451535675668	0.0592615386293426	0.581687140966862
ACVR2B	chr3:38379217:A:C	LPS	B	-0.00269361551118263	0.0491542034780468	0.595260140877035
ACVR2B	chr3:38379217:A:C	LPS	CD4T	-0.0360100394380715	0.0651355852743209	0.432951913476638
ACVR2B	chr3:38379217:A:C	Tcruzi	NK	0.0204079016626607	0.0539098371859859	0.507104165645943
ACVR2B	chr3:38379217:A:C	Tcruzi	CD8T	0.00153545545838509	0.0484848226779669	0.619321176219946
ACVR2B	chr3:38379217:A:C	Tcruzi	monocyte	-0.0182716587118301	0.0592143629151485	0.51720442550113
ACVR2B	chr3:38379217:A:C	Tcruzi	B	-0.0065130763167682	0.0473248473789777	0.573605309699737
ACVR2B	chr3:38379217:A:C	Tcruzi	CD4T	-0.0446324663039705	0.0725208519837736	0.410933103249956
ACVR2B	chr3:38388175:T:G	NI	NK	0.0197810494884215	0.0347160074934769	0.460376336121879
ACVR2B	chr3:38388175:T:G	NI	CD8T	-0.00167787338218886	0.0301605799107625	0.640251435669939
ACVR2B	chr3:38388175:T:G	NI	monocyte	0.0442637772447915	0.0514890287378869	0.309595533095937
ACVR2B	chr3:38388175:T:G	NI	B	0.00733121194573555	0.0313081976217561	0.570012940677181
ACVR2B	chr3:38388175:T:G	NI	CD4T	-0.0230928717292352	0.0430852923517627	0.468636576964117
ACVR2B	chr3:38388175:T:G	IAV	NK	0.0088089898616835	0.0275899515969539	0.541072463288878
ACVR2B	chr3:38388175:T:G	IAV	CD8T	0.0151721238542912	0.0300426107832213	0.484020744590396
ACVR2B	chr3:38388175:T:G	IAV	monocyte	0.0186395827026146	0.0337763051298393	0.461454904585305
ACVR2B	chr3:38388175:T:G	IAV	B	0.0119259920833757	0.0294033186531209	0.516415163862091
ACVR2B	chr3:38388175:T:G	IAV	CD4T	-0.00748185274458388	0.0309988057168724	0.578620145296867
ACVR2B	chr3:38388175:T:G	LPS	NK	0.0219333101565997	0.0358719146946037	0.439436142560848
ACVR2B	chr3:38388175:T:G	LPS	CD8T	0.00680031553972787	0.0275385502551436	0.56631231029306
ACVR2B	chr3:38388175:T:G	LPS	monocyte	0.024463684109467	0.0409385479725651	0.435328357327202
ACVR2B	chr3:38388175:T:G	LPS	B	0.0128952734366607	0.0324698031491632	0.514265198698419
ACVR2B	chr3:38388175:T:G	LPS	CD4T	-0.0109204361266826	0.034729098768298	0.551320096882785
ACVR2B	chr3:38388175:T:G	Tcruzi	NK	0.0143078294512975	0.0323460857663358	0.5025642754308
ACVR2B	chr3:38388175:T:G	Tcruzi	CD8T	-0.000111328621889908	0.0292052020384961	0.646972283710451
ACVR2B	chr3:38388175:T:G	Tcruzi	monocyte	0.030920105232048	0.0436235393382272	0.405301951154476
ACVR2B	chr3:38388175:T:G	Tcruzi	B	0.0132863432817301	0.0319686828688122	0.512598604201012
ACVR2B	chr3:38388175:T:G	Tcruzi	CD4T	-0.0170993221477955	0.0380180383010733	0.509315669250768
ACVR2B	chr3:38394684:T:C	NI	NK	0.00691357064261202	0.0791664015568471	0.459962326128789
ACVR2B	chr3:38394684:T:C	NI	CD8T	0.34402547891915	0.0781929818841774	4.86774770072552e-06
ACVR2B	chr3:38394684:T:C	NI	monocyte	0.01501638332172	0.0884587966940842	0.430325009565401
ACVR2B	chr3:38394684:T:C	NI	B	-0.0682887977947101	0.0837726325711262	0.208504045237443
ACVR2B	chr3:38394684:T:C	NI	CD4T	0.722904492489456	0.0853022843423955	2.78875382959788e-20
ACVR2B	chr3:38394684:T:C	IAV	NK	0.0138490200783824	0.0741684453350491	0.422390322402039
ACVR2B	chr3:38394684:T:C	IAV	CD8T	0.0660701856908684	0.0757402236676703	0.188218134608917
ACVR2B	chr3:38394684:T:C	IAV	monocyte	-0.0155373351796567	0.0790064641440226	0.423359938484758
ACVR2B	chr3:38394684:T:C	IAV	B	0.0268501742546637	0.0755789074155864	0.36040556309885
ACVR2B	chr3:38394684:T:C	IAV	CD4T	0.455745511477978	0.0709086596450681	1.82894649680242e-10
ACVR2B	chr3:38394684:T:C	LPS	NK	0.0390373611805701	0.0777939432057191	0.305189122019013
ACVR2B	chr3:38394684:T:C	LPS	CD8T	0.137871570104155	0.0763468334023616	0.0386369174334244
ACVR2B	chr3:38394684:T:C	LPS	monocyte	-0.0560207222915746	0.0877500750218089	0.262428637175551
ACVR2B	chr3:38394684:T:C	LPS	B	-0.00986845877286835	0.0806159679809881	0.454248475390254
ACVR2B	chr3:38394684:T:C	LPS	CD4T	0.608736239980201	0.0778296856855927	4.3318001564005e-16
ACVR2B	chr3:38394684:T:C	Tcruzi	NK	0.0348838520321149	0.0821607815788631	0.332014884249411
ACVR2B	chr3:38394684:T:C	Tcruzi	CD8T	0.266264677278806	0.0768022525285311	0.00039280782596523
ACVR2B	chr3:38394684:T:C	Tcruzi	monocyte	0.116017421890893	0.085219152321837	0.0848688600070489
ACVR2B	chr3:38394684:T:C	Tcruzi	B	0.0253219502398062	0.0778751616565454	0.371116292648666
ACVR2B	chr3:38394684:T:C	Tcruzi	CD4T	0.587734179939283	0.0787290499610624	2.62160485544674e-13
ACVR2B	chr3:38396565:T:G	NI	NK	-0.00373855846433295	0.0560426989034256	0.458560994000058
ACVR2B	chr3:38396565:T:G	NI	CD8T	-0.0930893287053603	0.0564607288775788	0.0469636653596037
ACVR2B	chr3:38396565:T:G	NI	monocyte	0.0147660160201281	0.0669609148639979	0.420186877983019
ACVR2B	chr3:38396565:T:G	NI	B	-0.0874147250849375	0.0606267665811779	0.0661538480742657
ACVR2B	chr3:38396565:T:G	NI	CD4T	-0.208224792529715	0.0710598094530545	0.0018205012203063
ACVR2B	chr3:38396565:T:G	IAV	NK	0.0422640468899893	0.0604166624852305	0.254272124397192
ACVR2B	chr3:38396565:T:G	IAV	CD8T	-0.0386817568307622	0.0492938499647583	0.205553375206023
ACVR2B	chr3:38396565:T:G	IAV	monocyte	0.0421023642167315	0.0597280540606871	0.244230317341846
ACVR2B	chr3:38396565:T:G	IAV	B	0.0130294346754537	0.0591191413720994	0.441381475019383
ACVR2B	chr3:38396565:T:G	IAV	CD4T	-0.153080016603965	0.0593916468472341	0.00374849952706735
ACVR2B	chr3:38396565:T:G	LPS	NK	-0.00416840731202767	0.055678992164798	0.456061550003926
ACVR2B	chr3:38396565:T:G	LPS	CD8T	-0.0538867443331023	0.0516769069714297	0.141636726801819
ACVR2B	chr3:38396565:T:G	LPS	monocyte	0.0260964913925027	0.0667236810341617	0.353253993997303
ACVR2B	chr3:38396565:T:G	LPS	B	-0.048368694175223	0.0577660780937173	0.194330332317371
ACVR2B	chr3:38396565:T:G	LPS	CD4T	-0.160914041932363	0.0616042900544329	0.00437438186889327
ACVR2B	chr3:38396565:T:G	Tcruzi	NK	-0.0218393317603226	0.0578013406061456	0.344244016789097
ACVR2B	chr3:38396565:T:G	Tcruzi	CD8T	-0.0756947186836606	0.0552312216282972	0.0828084533424803
ACVR2B	chr3:38396565:T:G	Tcruzi	monocyte	-0.0195089322344123	0.0634810491540015	0.382344641268354
ACVR2B	chr3:38396565:T:G	Tcruzi	B	-0.0882626411520875	0.0596743974753925	0.0588788852765569
ACVR2B	chr3:38396565:T:G	Tcruzi	CD4T	-0.222195704148275	0.0746665102667335	0.00151662190208435
ACVR2B	chr3:38450956:C:T	NI	NK	-0.0471028319757549	0.0446427899813014	0.174735761522344
ACVR2B	chr3:38450956:C:T	NI	CD8T	-0.0731723093911718	0.0526208078757386	0.113704897941931
ACVR2B	chr3:38450956:C:T	NI	monocyte	-0.060550170086494	0.0577410171093808	0.17123744392254
ACVR2B	chr3:38450956:C:T	NI	B	-0.0176091240231888	0.0442271135856257	0.369732961687872
ACVR2B	chr3:38450956:C:T	NI	CD4T	-0.0874044742088236	0.0615146295287442	0.109463317258569
ACVR2B	chr3:38450956:C:T	IAV	NK	-0.0338454225240337	0.0394997483728655	0.225566298973041
ACVR2B	chr3:38450956:C:T	IAV	CD8T	-0.0427363687797171	0.0391444240501139	0.164424526607673
ACVR2B	chr3:38450956:C:T	IAV	monocyte	-0.0153845582261207	0.043293715526495	0.385491810385355
ACVR2B	chr3:38450956:C:T	IAV	B	-0.0193110724202561	0.0392244321474611	0.34065656883964
ACVR2B	chr3:38450956:C:T	IAV	CD4T	-0.0515760379289508	0.0462665487361163	0.168777413799768
ACVR2B	chr3:38450956:C:T	LPS	NK	-0.045128725949942	0.0438698134050084	0.180326240140313
ACVR2B	chr3:38450956:C:T	LPS	CD8T	-0.0584831509161201	0.0451714599558369	0.12539005490785
ACVR2B	chr3:38450956:C:T	LPS	monocyte	-0.0101009014278909	0.052242402527974	0.435110151575971
ACVR2B	chr3:38450956:C:T	LPS	B	-0.0213544006483158	0.0437299775866883	0.340085493287822
ACVR2B	chr3:38450956:C:T	LPS	CD4T	-0.0891516279227228	0.0611574193546824	0.103580065376477
ACVR2B	chr3:38450956:C:T	Tcruzi	NK	-0.0481898333728791	0.0459699517994117	0.175436469669791
ACVR2B	chr3:38450956:C:T	Tcruzi	CD8T	-0.0733712327288978	0.0522882995442849	0.109230538573375
ACVR2B	chr3:38450956:C:T	Tcruzi	monocyte	-0.0676401906921013	0.0595695338246668	0.150627368642791
ACVR2B	chr3:38450956:C:T	Tcruzi	B	-0.0210518107373358	0.0421078810494503	0.336748332220952
ACVR2B	chr3:38450956:C:T	Tcruzi	CD4T	-0.0754553606998925	0.0554050924529128	0.121428180157416
ACVR2B	chr3:38528500:G:T	NI	NK	-0.000311932492440403	0.0526084904286554	0.639086714378124
ACVR2B	chr3:38528500:G:T	NI	CD8T	0.00250087968139364	0.0592287787229294	0.628296409868001
ACVR2B	chr3:38528500:G:T	NI	monocyte	0.017843867385072	0.0743737725552127	0.537381754214556
ACVR2B	chr3:38528500:G:T	NI	B	0.0232467576705046	0.0668496345780519	0.530088067928294
ACVR2B	chr3:38528500:G:T	NI	CD4T	-0.00813584691745557	0.0733798125758893	0.600569500091512
ACVR2B	chr3:38528500:G:T	IAV	NK	-0.00217487704876572	0.0490029488076848	0.628388709447958
ACVR2B	chr3:38528500:G:T	IAV	CD8T	0.00669881446548429	0.0470888109279072	0.600745886998666
ACVR2B	chr3:38528500:G:T	IAV	monocyte	-0.00531628993935849	0.0581755886836172	0.61601762426102
ACVR2B	chr3:38528500:G:T	IAV	B	0.0138576467693028	0.0533684698576812	0.559289379140775
ACVR2B	chr3:38528500:G:T	IAV	CD4T	-0.011219443808097	0.0636707980344421	0.590445604659104
ACVR2B	chr3:38528500:G:T	LPS	NK	-0.00103307717754526	0.0528204873945933	0.630486965879918
ACVR2B	chr3:38528500:G:T	LPS	CD8T	-0.0014244597162465	0.0513526548974561	0.627933632935055
ACVR2B	chr3:38528500:G:T	LPS	monocyte	-0.00932389084624424	0.0712991286759824	0.590529655223596
ACVR2B	chr3:38528500:G:T	LPS	B	0.0237138644097349	0.0672022783117304	0.523986013075259
ACVR2B	chr3:38528500:G:T	LPS	CD4T	-0.0074783115054346	0.0681466224261373	0.604297563346256
ACVR2B	chr3:38528500:G:T	Tcruzi	NK	0.000798190140856869	0.054457975311363	0.633042498239963
ACVR2B	chr3:38528500:G:T	Tcruzi	CD8T	0.00581857911864885	0.0578593773618257	0.610920395260673
ACVR2B	chr3:38528500:G:T	Tcruzi	monocyte	0.0062359463045903	0.0664564887821725	0.606058279681085
ACVR2B	chr3:38528500:G:T	Tcruzi	B	0.0194073817235009	0.0611656220737503	0.538989914988631
ACVR2B	chr3:38528500:G:T	Tcruzi	CD4T	-0.00931900505310616	0.0695995381238165	0.601100724658277
ACVR2B	chr3:38534374:C:T	NI	NK	-0.00193186537947082	0.0407673608263354	0.596806450687732
ACVR2B	chr3:38534374:C:T	NI	CD8T	-0.0166486658925777	0.0431565538702149	0.482922116177579
ACVR2B	chr3:38534374:C:T	NI	monocyte	-0.0397635441949718	0.0558612708680426	0.370383061233238
ACVR2B	chr3:38534374:C:T	NI	B	0.0193433766839287	0.0484223922264645	0.501178321145322
ACVR2B	chr3:38534374:C:T	NI	CD4T	-0.0454777945770462	0.0575616667328115	0.352888216381163
ACVR2B	chr3:38534374:C:T	IAV	NK	-0.0111486609576865	0.0388818834307028	0.518697580494446
ACVR2B	chr3:38534374:C:T	IAV	CD8T	-0.008144730212166	0.0367675308160234	0.533625765146716
ACVR2B	chr3:38534374:C:T	IAV	monocyte	-0.142104509960507	0.108731763950145	0.092141325969326
ACVR2B	chr3:38534374:C:T	IAV	B	-0.0110163439484907	0.0403406137123202	0.526878457582572
ACVR2B	chr3:38534374:C:T	IAV	CD4T	-0.0365639856372804	0.0481419217176236	0.363948752580613
ACVR2B	chr3:38534374:C:T	LPS	NK	-0.002658261033542	0.0406808281656372	0.58686210889768
ACVR2B	chr3:38534374:C:T	LPS	CD8T	-0.0115001963239641	0.0388007490596322	0.509183101455609
ACVR2B	chr3:38534374:C:T	LPS	monocyte	-0.0754797279295805	0.0728659477837638	0.278375609012262
ACVR2B	chr3:38534374:C:T	LPS	B	0.00963426459856525	0.0449828036300877	0.563688329201115
ACVR2B	chr3:38534374:C:T	LPS	CD4T	-0.0347395237176248	0.0501034822904435	0.384223466762108
ACVR2B	chr3:38534374:C:T	Tcruzi	NK	0.015217184118276	0.0475235239846833	0.533007701067827
ACVR2B	chr3:38534374:C:T	Tcruzi	CD8T	-0.00898038912089348	0.041799714809741	0.534440137930317
ACVR2B	chr3:38534374:C:T	Tcruzi	monocyte	-0.0241939290328882	0.0515601746947243	0.444006477404695
ACVR2B	chr3:38534374:C:T	Tcruzi	B	0.0111291851548398	0.0441057701694706	0.550487723799919
ACVR2B	chr3:38534374:C:T	Tcruzi	CD4T	-0.0466215833818105	0.0568899747338457	0.344676078712302
ACVR2B	chr3:38557178:A:G	NI	NK	-0.0201757889034933	0.0455668464938089	0.39427214825035
ACVR2B	chr3:38557178:A:G	NI	CD8T	-0.0502412081711421	0.0550893973478778	0.25093714370908
ACVR2B	chr3:38557178:A:G	NI	monocyte	-0.0251324085002734	0.0594841558306277	0.391876387208401
ACVR2B	chr3:38557178:A:G	NI	B	-0.057871256862053	0.0603944336849311	0.232322660795067
ACVR2B	chr3:38557178:A:G	NI	CD4T	-0.074540183562439	0.0711455354493444	0.211821994762882
ACVR2B	chr3:38557178:A:G	IAV	NK	-0.00723044245128345	0.0434528807270727	0.477088273008782
ACVR2B	chr3:38557178:A:G	IAV	CD8T	-0.0230022467456349	0.0399664137006259	0.347911190699312
ACVR2B	chr3:38557178:A:G	IAV	monocyte	-0.0127005306608593	0.049012371556312	0.456306544352305
ACVR2B	chr3:38557178:A:G	IAV	B	-0.038470785891303	0.0478492984218347	0.278226816364532
ACVR2B	chr3:38557178:A:G	IAV	CD4T	-0.0684912033921279	0.0635552779628634	0.205830834543157
ACVR2B	chr3:38557178:A:G	LPS	NK	-0.0215444377384907	0.0456886627761026	0.381229660251742
ACVR2B	chr3:38557178:A:G	LPS	CD8T	-0.0354388557555364	0.0458579826635247	0.286974780076094
ACVR2B	chr3:38557178:A:G	LPS	monocyte	-0.0464193854421228	0.0645490204221002	0.300419501199821
ACVR2B	chr3:38557178:A:G	LPS	B	-0.0572373789180333	0.0596346745461662	0.229112541585295
ACVR2B	chr3:38557178:A:G	LPS	CD4T	-0.072155919563532	0.067278786613582	0.206714956424732
ACVR2B	chr3:38557178:A:G	Tcruzi	NK	-0.0205572723084202	0.0471975973020359	0.394236656521408
ACVR2B	chr3:38557178:A:G	Tcruzi	CD8T	-0.0483003736378117	0.0532177809422932	0.249875629988224
ACVR2B	chr3:38557178:A:G	Tcruzi	monocyte	-0.0373543524300502	0.0591133349776744	0.335938862512193
ACVR2B	chr3:38557178:A:G	Tcruzi	B	-0.064469615614671	0.0636952114318342	0.209629036704424
ACVR2B	chr3:38557178:A:G	Tcruzi	CD4T	-0.0776189884035217	0.070989731088194	0.201146061984118
ACVR2B	chr3:38586334:A:G	NI	NK	-0.0206304548486659	0.0317825743701053	0.343137337166631
ACVR2B	chr3:38586334:A:G	NI	CD8T	-0.0439150532565492	0.0409752654644738	0.224713681373546
ACVR2B	chr3:38586334:A:G	NI	monocyte	0.00507209547466798	0.0397550469011775	0.539516319587291
ACVR2B	chr3:38586334:A:G	NI	B	-0.0283951887545786	0.0365879448905721	0.306112616275251
ACVR2B	chr3:38586334:A:G	NI	CD4T	-0.0599575667272965	0.051712622069313	0.202094310757373
ACVR2B	chr3:38586334:A:G	IAV	NK	-0.0136254066172021	0.0288509934197206	0.396021707736745
ACVR2B	chr3:38586334:A:G	IAV	CD8T	-0.0227562753433881	0.0287404333862199	0.297328004269313
ACVR2B	chr3:38586334:A:G	IAV	monocyte	0.01203772548304	0.0346970517877796	0.476509163339594
ACVR2B	chr3:38586334:A:G	IAV	B	-0.0154142347639092	0.0298805489399485	0.386059411986082
ACVR2B	chr3:38586334:A:G	IAV	CD4T	-0.0452378755403339	0.0413270156593996	0.221871591162632
ACVR2B	chr3:38586334:A:G	LPS	NK	-0.0319639824668161	0.0361949632833157	0.2667154360133
ACVR2B	chr3:38586334:A:G	LPS	CD8T	-0.0278381659480327	0.0318754541573904	0.273859668784635
ACVR2B	chr3:38586334:A:G	LPS	monocyte	0.0107036033547186	0.0400838412430051	0.496688897469316
ACVR2B	chr3:38586334:A:G	LPS	B	-0.0227377656577505	0.034453499556339	0.339463348059688
ACVR2B	chr3:38586334:A:G	LPS	CD4T	-0.0511043454638722	0.0456458583220007	0.214616526098527
ACVR2B	chr3:38586334:A:G	Tcruzi	NK	-0.020200095341868	0.0327285564873928	0.35015357826347
ACVR2B	chr3:38586334:A:G	Tcruzi	CD8T	-0.0397154172813869	0.0382278076076034	0.231173474002623
ACVR2B	chr3:38586334:A:G	Tcruzi	monocyte	-0.00283411911761759	0.036846247608143	0.546833067487785
ACVR2B	chr3:38586334:A:G	Tcruzi	B	-0.030500337516248	0.0365461736684892	0.284440913858749
ACVR2B	chr3:38586334:A:G	Tcruzi	CD4T	-0.0586113059170519	0.0501325529711829	0.202676498574432
ACVR2B	chr3:38588820:C:A	NI	NK	0.0530319606073569	0.0548501349594549	0.158695936372857
ACVR2B	chr3:38588820:C:A	NI	CD8T	0.173140747881407	0.0621376050669358	0.00114698282620953
ACVR2B	chr3:38588820:C:A	NI	monocyte	0.0258197546695194	0.0672155506991603	0.344642228623725
ACVR2B	chr3:38588820:C:A	NI	B	0.0879813747213317	0.0589110845182642	0.0648081548234106
ACVR2B	chr3:38588820:C:A	NI	CD4T	0.242557782015634	0.0739051184633705	0.000335839714760231
ACVR2B	chr3:38588820:C:A	IAV	NK	0.0514644173793262	0.0513047288106602	0.149943138490089
ACVR2B	chr3:38588820:C:A	IAV	CD8T	0.0797245144699242	0.0480167532757376	0.0448963550072977
ACVR2B	chr3:38588820:C:A	IAV	monocyte	0.00868791470189	0.0573869701617395	0.432447030540686
ACVR2B	chr3:38588820:C:A	IAV	B	0.117706675507998	0.0583562633121176	0.0122654177418725
ACVR2B	chr3:38588820:C:A	IAV	CD4T	0.19222126643705	0.0614150653265692	0.000518345753291632
ACVR2B	chr3:38588820:C:A	LPS	NK	0.0596611709187868	0.0541976113724508	0.12965251285614
ACVR2B	chr3:38588820:C:A	LPS	CD8T	0.104004628775551	0.0511949563542011	0.0210957366373912
ACVR2B	chr3:38588820:C:A	LPS	monocyte	-0.0214257015402486	0.0691373952739948	0.389630348002156
ACVR2B	chr3:38588820:C:A	LPS	B	0.108996381151598	0.0592653696740363	0.0280974213464196
ACVR2B	chr3:38588820:C:A	LPS	CD4T	0.220074668711434	0.0675156638074917	0.000382141790227252
ACVR2B	chr3:38588820:C:A	Tcruzi	NK	0.0670335581017788	0.0568043879871893	0.112875678049045
ACVR2B	chr3:38588820:C:A	Tcruzi	CD8T	0.144678444652618	0.0569403404262354	0.00422273631955277
ACVR2B	chr3:38588820:C:A	Tcruzi	monocyte	0.00941161866256907	0.0650025401654612	0.434363129862627
ACVR2B	chr3:38588820:C:A	Tcruzi	B	0.104174642022038	0.0578488396739504	0.0300791094287035
ACVR2B	chr3:38588820:C:A	Tcruzi	CD4T	0.226366278033529	0.069728387841111	0.000376924503220151
ACYP1	chr14:74957026:T:G	NI	NK	0.0775039738975772	0.0610714167570145	0.0957797630483638
ACYP1	chr14:74957026:T:G	NI	CD8T	0.0813368681757932	0.0619444684113603	0.0941845991465554
ACYP1	chr14:74957026:T:G	NI	monocyte	0.212331167269504	0.101090545113386	0.013632600648797
ACYP1	chr14:74957026:T:G	NI	B	0.0824638824809278	0.0670989533446792	0.104279827553163
ACYP1	chr14:74957026:T:G	NI	CD4T	0.0971283041112957	0.0710932105654797	0.0873916304986428
ACYP1	chr14:74957026:T:G	IAV	NK	0.0657348813706779	0.0561571334902677	0.115221924503892
ACYP1	chr14:74957026:T:G	IAV	CD8T	0.0566164233427067	0.0518674123818694	0.130652877535486
ACYP1	chr14:74957026:T:G	IAV	monocyte	0.127965527977009	0.0701118338728545	0.0316798812484713
ACYP1	chr14:74957026:T:G	IAV	B	0.0467273144855002	0.0579343163898759	0.201249037915164
ACYP1	chr14:74957026:T:G	IAV	CD4T	0.100844474593497	0.063255584740607	0.0546353222786568
ACYP1	chr14:74957026:T:G	LPS	NK	0.0819420153851861	0.0613580099204468	0.0841533048204427
ACYP1	chr14:74957026:T:G	LPS	CD8T	0.0771351012940008	0.0564423991967346	0.082240272713725
ACYP1	chr14:74957026:T:G	LPS	monocyte	0.182056693924005	0.0914112573552739	0.0197455017453186
ACYP1	chr14:74957026:T:G	LPS	B	0.0746830558243031	0.0653389527374963	0.122332066521588
ACYP1	chr14:74957026:T:G	LPS	CD4T	0.11024760227956	0.0670303143266014	0.0505459578838618
ACYP1	chr14:74957026:T:G	Tcruzi	NK	0.0711062250481623	0.0625122887259603	0.122084499808563
ACYP1	chr14:74957026:T:G	Tcruzi	CD8T	0.094702611416905	0.0620276158851424	0.0600207418346841
ACYP1	chr14:74957026:T:G	Tcruzi	monocyte	0.179873145017645	0.088967201470264	0.0200889517188546
ACYP1	chr14:74957026:T:G	Tcruzi	B	0.0817918272342078	0.0647143933064221	0.0967025202948
ACYP1	chr14:74957026:T:G	Tcruzi	CD4T	0.0883798125625285	0.0669500953730153	0.0954217169932627
ACYP1	chr14:74957320:G:A	NI	NK	0.0748751233486519	0.0414743943021823	0.0281401397688325
ACYP1	chr14:74957320:G:A	NI	CD8T	0.058459128811022	0.0385300398200313	0.066556768516536
ACYP1	chr14:74957320:G:A	NI	monocyte	0.109756741913335	0.0531669403813598	0.0150115311090553
ACYP1	chr14:74957320:G:A	NI	B	0.0318513523433732	0.0411406526250063	0.21333622477212
ACYP1	chr14:74957320:G:A	NI	CD4T	0.0737375608904472	0.0433539493691279	0.0467050114169558
ACYP1	chr14:74957320:G:A	IAV	NK	0.0699883453897796	0.0389186608361948	0.0286821152828586
ACYP1	chr14:74957320:G:A	IAV	CD8T	0.0385101006405203	0.0339704295471921	0.120891478968806
ACYP1	chr14:74957320:G:A	IAV	monocyte	0.0893649680327212	0.0453948231461235	0.0200316423171447
ACYP1	chr14:74957320:G:A	IAV	B	0.0403515316463012	0.0372868748898572	0.133550681966313
ACYP1	chr14:74957320:G:A	IAV	CD4T	0.0632625509691886	0.037730994966274	0.0499211305419972
ACYP1	chr14:74957320:G:A	LPS	NK	0.0725612290946751	0.0402354178834817	0.0297004134691384
ACYP1	chr14:74957320:G:A	LPS	CD8T	0.0661768274813718	0.0366144137923417	0.0316253420649204
ACYP1	chr14:74957320:G:A	LPS	monocyte	0.0833273859104818	0.0483614419735955	0.0394867272280809
ACYP1	chr14:74957320:G:A	LPS	B	0.0413719707938756	0.0406686183376717	0.150016626575079
ACYP1	chr14:74957320:G:A	LPS	CD4T	0.094707989150277	0.0430046235014515	0.0144194593045471
ACYP1	chr14:74957320:G:A	Tcruzi	NK	0.0590974726036157	0.039972219795647	0.0661009084740818
ACYP1	chr14:74957320:G:A	Tcruzi	CD8T	0.0618983863586705	0.0373785824884173	0.0497378215243477
ACYP1	chr14:74957320:G:A	Tcruzi	monocyte	0.0782377332499042	0.0467876744358322	0.0468691729257884
ACYP1	chr14:74957320:G:A	Tcruzi	B	0.0223260587200652	0.0405561994747941	0.276720757140123
ACYP1	chr14:74957320:G:A	Tcruzi	CD4T	0.0711897153750242	0.0409859922332278	0.0437327797246874
ACYP1	chr14:74957959:C:G	NI	NK	-0.0354493051028824	0.067669573783929	0.397009847672701
ACYP1	chr14:74957959:C:G	NI	CD8T	-0.0763126329796401	0.0961876231928303	0.298485282891386
ACYP1	chr14:74957959:C:G	NI	monocyte	-0.0304871571428057	0.0858796968434685	0.443515335611725
ACYP1	chr14:74957959:C:G	NI	B	-0.0316826153803053	0.0727851107600425	0.427917931435435
ACYP1	chr14:74957959:C:G	NI	CD4T	-0.089194825138636	0.111267818881917	0.295142652167289
ACYP1	chr14:74957959:C:G	IAV	NK	-0.0271115327675213	0.0609010384284537	0.421531071960434
ACYP1	chr14:74957959:C:G	IAV	CD8T	-0.0386858208035182	0.0615416143097913	0.359014563805033
ACYP1	chr14:74957959:C:G	IAV	monocyte	-0.0301350472493507	0.0729048324610352	0.44098543857307
ACYP1	chr14:74957959:C:G	IAV	B	-0.0232081637769114	0.0619421758081216	0.446638957364551
ACYP1	chr14:74957959:C:G	IAV	CD4T	-0.0802941662361933	0.0985179418303987	0.293168740357129
ACYP1	chr14:74957959:C:G	LPS	NK	-0.0412199187508784	0.0705485113127474	0.37248466031806
ACYP1	chr14:74957959:C:G	LPS	CD8T	-0.0527321695445684	0.0737143367240207	0.326327865369627
ACYP1	chr14:74957959:C:G	LPS	monocyte	-0.0265753842852466	0.0841135481628879	0.463145370100306
ACYP1	chr14:74957959:C:G	LPS	B	-0.0400043843787717	0.0756719093383476	0.393395823709355
ACYP1	chr14:74957959:C:G	LPS	CD4T	-0.0893235774449268	0.108286109901562	0.28745976921286
ACYP1	chr14:74957959:C:G	Tcruzi	NK	-0.0386611293886905	0.0708268480318503	0.388274870903233
ACYP1	chr14:74957959:C:G	Tcruzi	CD8T	-0.0635078388006266	0.084359559089323	0.31602605450196
ACYP1	chr14:74957959:C:G	Tcruzi	monocyte	-0.0323172078761343	0.0836478177384396	0.446263379034577
ACYP1	chr14:74957959:C:G	Tcruzi	B	-0.0324726120890639	0.0699420376714345	0.41739378486951
ACYP1	chr14:74957959:C:G	Tcruzi	CD4T	-0.0870094942471945	0.106933368886377	0.294867604022065
ACYP1	chr14:74961584:A:C	NI	NK	0.000124251138394872	0.0409420246462533	0.662889942808968
ACYP1	chr14:74961584:A:C	NI	CD8T	-0.00504692587341638	0.0462660932411159	0.631064176136943
ACYP1	chr14:74961584:A:C	NI	monocyte	0.010736384291135	0.0578636459745023	0.580652382130321
ACYP1	chr14:74961584:A:C	NI	B	0.00774470268240406	0.047322612942904	0.620313798929228
ACYP1	chr14:74961584:A:C	NI	CD4T	-0.01052570523355	0.0576272356073642	0.600243793935451
ACYP1	chr14:74961584:A:C	IAV	NK	0.00359079812135692	0.0387414811345986	0.642648656002032
ACYP1	chr14:74961584:A:C	IAV	CD8T	-0.00458998081047876	0.0355880210720822	0.626096765572823
ACYP1	chr14:74961584:A:C	IAV	monocyte	-0.000186753743049318	0.0458517503913967	0.661938420381955
ACYP1	chr14:74961584:A:C	IAV	B	0.00167965746498925	0.0392977627848678	0.653373339804722
ACYP1	chr14:74961584:A:C	IAV	CD4T	-0.00918637975059477	0.0485500981679392	0.608409663138585
ACYP1	chr14:74961584:A:C	LPS	NK	-0.00143084373732483	0.0412236807981687	0.646729332595259
ACYP1	chr14:74961584:A:C	LPS	CD8T	-0.00616249258924936	0.0407644341766285	0.613783954986829
ACYP1	chr14:74961584:A:C	LPS	monocyte	0.00316981432868253	0.0552888331671314	0.632108273617222
ACYP1	chr14:74961584:A:C	LPS	B	0.00532857916174669	0.0461952080343146	0.628957376765791
ACYP1	chr14:74961584:A:C	LPS	CD4T	-0.0109350765532297	0.0536139955830323	0.598071258121316
ACYP1	chr14:74961584:A:C	Tcruzi	NK	-0.00225529675670882	0.0424357850730993	0.646134750340709
ACYP1	chr14:74961584:A:C	Tcruzi	CD8T	-0.00422412176391703	0.0443749459055048	0.632948361237528
ACYP1	chr14:74961584:A:C	Tcruzi	monocyte	0.0109120168734261	0.0555372286397404	0.601051265599215
ACYP1	chr14:74961584:A:C	Tcruzi	B	0.00618116432487836	0.0444397163051963	0.625134738061202
ACYP1	chr14:74961584:A:C	Tcruzi	CD4T	-0.0120279670446689	0.0548545172385515	0.598004046985312
ACYP1	chr14:74973116:G:A	NI	NK	-0.0325778445344173	0.0648891429488243	0.445864972599308
ACYP1	chr14:74973116:G:A	NI	CD8T	-0.0400503653963124	0.0737916539552751	0.433142209692325
ACYP1	chr14:74973116:G:A	NI	monocyte	-0.0158246868159565	0.0761648008247993	0.527282832664477
ACYP1	chr14:74973116:G:A	NI	B	-0.0250134796012273	0.066216263640202	0.491654191141493
ACYP1	chr14:74973116:G:A	NI	CD4T	-0.0416102800844536	0.084653531806621	0.445435616179149
ACYP1	chr14:74973116:G:A	IAV	NK	-0.0366289633728015	0.0658981354923774	0.422156600106564
ACYP1	chr14:74973116:G:A	IAV	CD8T	-0.0274935972712926	0.0552988278740425	0.447172282840637
ACYP1	chr14:74973116:G:A	IAV	monocyte	-0.0141386934428413	0.0630036670960463	0.544185632496303
ACYP1	chr14:74973116:G:A	IAV	B	-0.0195727804917451	0.0565140060197472	0.50169019533005
ACYP1	chr14:74973116:G:A	IAV	CD4T	-0.036702545086321	0.0726918116015159	0.448063012749228
ACYP1	chr14:74973116:G:A	LPS	NK	-0.0380513635495321	0.0695125549172164	0.422436698409265
ACYP1	chr14:74973116:G:A	LPS	CD8T	-0.0410733042384989	0.0701658328736406	0.408150127448292
ACYP1	chr14:74973116:G:A	LPS	monocyte	-0.0145313422633622	0.0756164765140939	0.54082741934515
ACYP1	chr14:74973116:G:A	LPS	B	-0.0270848725577861	0.0669475544429423	0.477857685687884
ACYP1	chr14:74973116:G:A	LPS	CD4T	-0.0375183738414994	0.0777266813337148	0.45166993190163
ACYP1	chr14:74973116:G:A	Tcruzi	NK	-0.0414764839188392	0.07363509982265	0.417770376383537
ACYP1	chr14:74973116:G:A	Tcruzi	CD8T	-0.0383500482003789	0.0707293551176125	0.431594463717706
ACYP1	chr14:74973116:G:A	Tcruzi	monocyte	-0.0176322537448196	0.0735821442543428	0.53417822347339
ACYP1	chr14:74973116:G:A	Tcruzi	B	-0.0235504607913442	0.0626829068316693	0.490534647140931
ACYP1	chr14:74973116:G:A	Tcruzi	CD4T	-0.0433427003253685	0.0821801612525549	0.438616229345857
ACYP1	chr14:75035296:C:T	NI	NK	-0.00658192325444417	0.0476298590271647	0.613634168352972
ACYP1	chr14:75035296:C:T	NI	CD8T	-0.00975558288495049	0.0541070806445257	0.601686432841773
ACYP1	chr14:75035296:C:T	NI	monocyte	-0.000641507709923279	0.0639986781415159	0.623711736737459
ACYP1	chr14:75035296:C:T	NI	B	-0.00714395926622617	0.0526456702968492	0.614845730962627
ACYP1	chr14:75035296:C:T	NI	CD4T	0.00177208638974799	0.064454370316758	0.640412023775187
ACYP1	chr14:75035296:C:T	IAV	NK	-0.00319554426800476	0.0435092431805264	0.630947069029164
ACYP1	chr14:75035296:C:T	IAV	CD8T	-0.00738234328311706	0.0413243503139902	0.601768131520027
ACYP1	chr14:75035296:C:T	IAV	monocyte	-0.00120130587700729	0.0517870251855202	0.646661150048596
ACYP1	chr14:75035296:C:T	IAV	B	-0.0061475158295358	0.0452897835689207	0.614677908389177
ACYP1	chr14:75035296:C:T	IAV	CD4T	-0.00925791603075771	0.0542648798903475	0.604613932728975
ACYP1	chr14:75035296:C:T	LPS	NK	-0.00398409600841641	0.0472779088359876	0.622872068776559
ACYP1	chr14:75035296:C:T	LPS	CD8T	-0.00985656289805221	0.0477021241963512	0.588722772554502
ACYP1	chr14:75035296:C:T	LPS	monocyte	-0.00354780756233964	0.0633574900987634	0.62343869309503
ACYP1	chr14:75035296:C:T	LPS	B	-0.00430263505869431	0.0517097948840441	0.623768090094381
ACYP1	chr14:75035296:C:T	LPS	CD4T	-0.00731592258717346	0.0592664599411331	0.612519690741718
ACYP1	chr14:75035296:C:T	Tcruzi	NK	-0.00351562041365946	0.048714697334229	0.629556530970784
ACYP1	chr14:75035296:C:T	Tcruzi	CD8T	-0.0116570057825712	0.0532006183192945	0.58870648807164
ACYP1	chr14:75035296:C:T	Tcruzi	monocyte	0.00196502352171667	0.0614398795562149	0.642849584070475
ACYP1	chr14:75035296:C:T	Tcruzi	B	-0.00361400895928621	0.0493920484143352	0.629901722626523
ACYP1	chr14:75035296:C:T	Tcruzi	CD4T	-0.00638838624936638	0.0595150100368876	0.620369597705695
ACYP1	chr14:75060917:G:A	NI	NK	0.0950917145503313	0.0470155504059788	0.0189433197938574
ACYP1	chr14:75060917:G:A	NI	CD8T	0.104319928645057	0.0467748673461012	0.0139797745124094
ACYP1	chr14:75060917:G:A	NI	monocyte	0.204594748412835	0.0677615792318857	0.000192393149561494
ACYP1	chr14:75060917:G:A	NI	B	0.0795586277477424	0.0512015349498239	0.0597246920224189
ACYP1	chr14:75060917:G:A	NI	CD4T	0.11928524884548	0.0518629013481911	0.0117839809267377
ACYP1	chr14:75060917:G:A	IAV	NK	0.0944086495125537	0.0448181220272991	0.0143114155879995
ACYP1	chr14:75060917:G:A	IAV	CD8T	0.0687967695642712	0.0429348955986814	0.0512399693224924
ACYP1	chr14:75060917:G:A	IAV	monocyte	0.134214781726833	0.0504021249020344	0.00274171276604513
ACYP1	chr14:75060917:G:A	IAV	B	0.0805335219910966	0.0464676357026701	0.0381339597697781
ACYP1	chr14:75060917:G:A	IAV	CD4T	0.131434799600306	0.0470683718383893	0.00175645608962897
ACYP1	chr14:75060917:G:A	LPS	NK	0.111723235748522	0.0481463409735091	0.00700789940274458
ACYP1	chr14:75060917:G:A	LPS	CD8T	0.109701231746093	0.0444762569370537	0.00488470305529093
ACYP1	chr14:75060917:G:A	LPS	monocyte	0.159615932085776	0.059270133631079	0.00216729177429302
ACYP1	chr14:75060917:G:A	LPS	B	0.106166948303102	0.0511140877564734	0.0159436172491925
ACYP1	chr14:75060917:G:A	LPS	CD4T	0.126219790429668	0.0474283731425296	0.0039281690965767
ACYP1	chr14:75060917:G:A	Tcruzi	NK	0.0926118759996108	0.0487662720661798	0.0273044926632189
ACYP1	chr14:75060917:G:A	Tcruzi	CD8T	0.110794681721481	0.0455357079183091	0.00688576609627837
ACYP1	chr14:75060917:G:A	Tcruzi	monocyte	0.170622338437419	0.0593008303069603	0.000940856337077394
ACYP1	chr14:75060917:G:A	Tcruzi	B	0.0905144957273838	0.0491487399777433	0.0304501563975118
ACYP1	chr14:75060917:G:A	Tcruzi	CD4T	0.108861515309899	0.0488515793248061	0.0149315611049298
ACYP1	chr14:75108563:T:A	NI	NK	-0.0177134330025663	0.0501896091996877	0.513531262079027
ACYP1	chr14:75108563:T:A	NI	CD8T	-0.0248331712499357	0.0565995261820902	0.484864427806954
ACYP1	chr14:75108563:T:A	NI	monocyte	0.0211889745473911	0.0691522280044232	0.51706388861447
ACYP1	chr14:75108563:T:A	NI	B	-0.0269902109406951	0.0607269084831111	0.482543564080297
ACYP1	chr14:75108563:T:A	NI	CD4T	-0.0387992844815774	0.073085512154806	0.44227201246084
ACYP1	chr14:75108563:T:A	IAV	NK	-0.010951866901019	0.0447242332624561	0.546333581988106
ACYP1	chr14:75108563:T:A	IAV	CD8T	-0.0178978312631984	0.0443908130674169	0.495441229614596
ACYP1	chr14:75108563:T:A	IAV	monocyte	0.0200098070430024	0.0585179636267244	0.52760980554858
ACYP1	chr14:75108563:T:A	IAV	B	-0.00904689396963663	0.0461344123567429	0.56082464037575
ACYP1	chr14:75108563:T:A	IAV	CD4T	-0.0268049471924179	0.058357655966614	0.478650582887629
ACYP1	chr14:75108563:T:A	LPS	NK	-0.0112193241438782	0.0481653709001552	0.544790335990543
ACYP1	chr14:75108563:T:A	LPS	CD8T	-0.0199818370752118	0.0490271062103781	0.490301578944713
ACYP1	chr14:75108563:T:A	LPS	monocyte	0.00989626916556882	0.0643040228648025	0.572912498227967
ACYP1	chr14:75108563:T:A	LPS	B	-0.0210642206344587	0.0564729807057128	0.503434832981279
ACYP1	chr14:75108563:T:A	LPS	CD4T	-0.0222707675589009	0.0598811691475092	0.502481706638589
ACYP1	chr14:75108563:T:A	Tcruzi	NK	-0.0180656243849212	0.0518782316378909	0.51369148903376
ACYP1	chr14:75108563:T:A	Tcruzi	CD8T	-0.018930546979206	0.0519657144613951	0.506585145250825
ACYP1	chr14:75108563:T:A	Tcruzi	monocyte	0.026223538219019	0.0704990217503509	0.511479088770619
ACYP1	chr14:75108563:T:A	Tcruzi	B	-0.0212370864485861	0.0546342006114648	0.500925365631277
ACYP1	chr14:75108563:T:A	Tcruzi	CD4T	-0.026281109385289	0.0622971474633376	0.489433565068292
ACYP1	chr14:75123428:A:T	NI	NK	-0.0486987121942477	0.0640722899031095	0.275401101044281
ACYP1	chr14:75123428:A:T	NI	CD8T	-0.0741118317134017	0.0740328536321194	0.209051398128314
ACYP1	chr14:75123428:A:T	NI	monocyte	0.0191948399883797	0.0798710763160848	0.476599050784625
ACYP1	chr14:75123428:A:T	NI	B	-0.0401809873351679	0.0676669496324773	0.331647621079278
ACYP1	chr14:75123428:A:T	NI	CD4T	-0.11372664089631	0.0996738466121849	0.169303762353823
ACYP1	chr14:75123428:A:T	IAV	NK	-0.0503161871964165	0.0625025800927961	0.259501242080175
ACYP1	chr14:75123428:A:T	IAV	CD8T	-0.0348981410513232	0.0532757898557464	0.301932185559801
ACYP1	chr14:75123428:A:T	IAV	monocyte	0.0116900938184222	0.0652225446603219	0.50473292887637
ACYP1	chr14:75123428:A:T	IAV	B	-0.035135720401679	0.0598508149828977	0.333415624281618
ACYP1	chr14:75123428:A:T	IAV	CD4T	-0.0764024203881674	0.07469912454378	0.205491916649334
ACYP1	chr14:75123428:A:T	LPS	NK	-0.0550938079956419	0.0668259560543498	0.252482142905488
ACYP1	chr14:75123428:A:T	LPS	CD8T	-0.0758095402055139	0.0731027614032397	0.188332936495232
ACYP1	chr14:75123428:A:T	LPS	monocyte	0.0348962463941486	0.0855391948460374	0.418715181902921
ACYP1	chr14:75123428:A:T	LPS	B	-0.0368752377599214	0.0664577033547648	0.341622889970363
ACYP1	chr14:75123428:A:T	LPS	CD4T	-0.0956573219637086	0.0864846356482073	0.182633253920106
ACYP1	chr14:75123428:A:T	Tcruzi	NK	-0.0603192554365646	0.0707458106615084	0.243788960970467
ACYP1	chr14:75123428:A:T	Tcruzi	CD8T	-0.0709875835507731	0.0709720416564057	0.208363021718388
ACYP1	chr14:75123428:A:T	Tcruzi	monocyte	0.0206941810306836	0.0774761685750587	0.47409831636428
ACYP1	chr14:75123428:A:T	Tcruzi	B	-0.0438671109618111	0.066108072986507	0.308292387636239
ACYP1	chr14:75123428:A:T	Tcruzi	CD4T	-0.110163592802778	0.0956499651096948	0.170013388213361
ACYP1	chr14:75138352:G:A	NI	NK	-0.043702416317324	0.0402063240882774	0.172404887031962
ACYP1	chr14:75138352:G:A	NI	CD8T	-0.0406352448619646	0.0391476349134885	0.190788607019713
ACYP1	chr14:75138352:G:A	NI	monocyte	-0.0775733214994368	0.0576318141406923	0.112090265823544
ACYP1	chr14:75138352:G:A	NI	B	-0.028175774487876	0.0399114456542503	0.276974880300225
ACYP1	chr14:75138352:G:A	NI	CD4T	-0.0368573746420548	0.0435366650168773	0.238519413569421
ACYP1	chr14:75138352:G:A	IAV	NK	-0.0377669694350836	0.0365324392133718	0.18583831039203
ACYP1	chr14:75138352:G:A	IAV	CD8T	-0.0289091059058798	0.0325210229818587	0.221990111042205
ACYP1	chr14:75138352:G:A	IAV	monocyte	-0.0620989566277454	0.0485128707617545	0.132300096604982
ACYP1	chr14:75138352:G:A	IAV	B	-0.0326314968173625	0.0366641607633039	0.223922221562593
ACYP1	chr14:75138352:G:A	IAV	CD4T	-0.0459813320894313	0.0401084653161829	0.167463237213227
ACYP1	chr14:75138352:G:A	LPS	NK	-0.0459221642219179	0.0406247746643311	0.159884731496039
ACYP1	chr14:75138352:G:A	LPS	CD8T	-0.0327544768946623	0.0347802190250339	0.20888885546612
ACYP1	chr14:75138352:G:A	LPS	monocyte	-0.0598557470463661	0.0515432923250753	0.154881423003811
ACYP1	chr14:75138352:G:A	LPS	B	-0.0560286164838373	0.0481098174814987	0.147479031020367
ACYP1	chr14:75138352:G:A	LPS	CD4T	-0.0453252140533674	0.0412820773231795	0.17821266544858
ACYP1	chr14:75138352:G:A	Tcruzi	NK	-0.0360212254588234	0.0387868821501584	0.213219867267624
ACYP1	chr14:75138352:G:A	Tcruzi	CD8T	-0.0480846153575364	0.0404103319715057	0.153813121945128
ACYP1	chr14:75138352:G:A	Tcruzi	monocyte	-0.0673430672664377	0.053067499921427	0.136306152060739
ACYP1	chr14:75138352:G:A	Tcruzi	B	-0.0285919843836777	0.038193206048748	0.263698417590905
ACYP1	chr14:75138352:G:A	Tcruzi	CD4T	-0.0447332277042973	0.0420895830522257	0.187548387208584
ACYP1	chr14:75144617:G:A	NI	NK	0.0426055523459899	0.0836792067716439	0.423871896720416
ACYP1	chr14:75144617:G:A	NI	CD8T	0.0459072429363333	0.0895912167714049	0.426490697782417
ACYP1	chr14:75144617:G:A	NI	monocyte	0.00386160788999653	0.0910876559283073	0.565728535211112
ACYP1	chr14:75144617:G:A	NI	B	0.0461441334430049	0.0925271737111103	0.428477738655967
ACYP1	chr14:75144617:G:A	NI	CD4T	0.0431665792199	0.100295761218128	0.45032953940875
ACYP1	chr14:75144617:G:A	IAV	NK	0.0453733823339227	0.0839229488646404	0.407914375797522
ACYP1	chr14:75144617:G:A	IAV	CD8T	0.0382857828866532	0.0733785166264866	0.417888399706371
ACYP1	chr14:75144617:G:A	IAV	monocyte	-0.00324439957912245	0.076395599498011	0.600948094936295
ACYP1	chr14:75144617:G:A	IAV	B	0.0417869572531247	0.082971465241742	0.424317453269751
ACYP1	chr14:75144617:G:A	IAV	CD4T	0.0277734034275403	0.0818869578981582	0.48426724747218
ACYP1	chr14:75144617:G:A	LPS	NK	0.0463728913326884	0.0873391638881147	0.41055470215215
ACYP1	chr14:75144617:G:A	LPS	CD8T	0.0427407389134215	0.0808346612651155	0.414836595062415
ACYP1	chr14:75144617:G:A	LPS	monocyte	-0.00291375727868569	0.090928308456171	0.594742235059961
ACYP1	chr14:75144617:G:A	LPS	B	0.0369719774353208	0.0847038018200586	0.449209710121412
ACYP1	chr14:75144617:G:A	LPS	CD4T	0.043808488443583	0.0951970244512385	0.443647894922105
ACYP1	chr14:75144617:G:A	Tcruzi	NK	0.0502892754912175	0.0926391733702708	0.406486670940838
ACYP1	chr14:75144617:G:A	Tcruzi	CD8T	0.0462169283338204	0.0876462011419921	0.419326890752171
ACYP1	chr14:75144617:G:A	Tcruzi	monocyte	-0.0115951066769451	0.0924069866704479	0.573304565545214
ACYP1	chr14:75144617:G:A	Tcruzi	B	0.0476103506008982	0.0917076204615018	0.417374284431208
ACYP1	chr14:75144617:G:A	Tcruzi	CD4T	0.0425404668005724	0.0952080870235103	0.450209976211786
ACYP1	chr14:75169008:C:T	NI	NK	0.107550527557597	0.0854692107673151	0.108088583910367
ACYP1	chr14:75169008:C:T	NI	CD8T	0.162631342372165	0.105699918948742	0.0682598786320746
ACYP1	chr14:75169008:C:T	NI	monocyte	0.110568295166193	0.108600781274436	0.158688179890142
ACYP1	chr14:75169008:C:T	NI	B	0.0625838385803136	0.085034117246362	0.240994052664612
ACYP1	chr14:75169008:C:T	NI	CD4T	0.153320833089985	0.106503955892168	0.0866305997290787
ACYP1	chr14:75169008:C:T	IAV	NK	0.108900288405359	0.0838336723924165	0.0971070941184922
ACYP1	chr14:75169008:C:T	IAV	CD8T	0.117274524681531	0.0836966267778304	0.0780431661804669
ACYP1	chr14:75169008:C:T	IAV	monocyte	0.0897715115347334	0.091461581793983	0.171612440200996
ACYP1	chr14:75169008:C:T	IAV	B	0.0485334697848276	0.0754361037035004	0.26627378136985
ACYP1	chr14:75169008:C:T	IAV	CD4T	0.148231615896426	0.0984604344979709	0.075827937522001
ACYP1	chr14:75169008:C:T	LPS	NK	0.130906582141623	0.0950929295988144	0.0822186401319646
ACYP1	chr14:75169008:C:T	LPS	CD8T	0.148367608609499	0.0980780092140704	0.0658729757497152
ACYP1	chr14:75169008:C:T	LPS	monocyte	0.0798137984894422	0.101487400289745	0.227457386802029
ACYP1	chr14:75169008:C:T	LPS	B	0.0576965177761646	0.0842237574807441	0.254010321371816
ACYP1	chr14:75169008:C:T	LPS	CD4T	0.156494782604246	0.103792263095422	0.0769113885992547
ACYP1	chr14:75169008:C:T	Tcruzi	NK	0.120050025591929	0.0917847178351805	0.0968012358011369
ACYP1	chr14:75169008:C:T	Tcruzi	CD8T	0.156485966660202	0.101694461014451	0.0679387604984243
ACYP1	chr14:75169008:C:T	Tcruzi	monocyte	0.0822350888046384	0.0991821753786202	0.21653824508356
ACYP1	chr14:75169008:C:T	Tcruzi	B	0.0560998716152159	0.0810448823509807	0.252869834267743
ACYP1	chr14:75169008:C:T	Tcruzi	CD4T	0.150895439962467	0.102337783078486	0.0826018419551782
ACYP2	chr2:53937711:G:T	NI	NK	-0.0873775618244069	0.0536910897922044	0.0544986091550709
ACYP2	chr2:53937711:G:T	NI	CD8T	-0.246099178068938	0.0537929328180319	4.86158542423176e-06
ACYP2	chr2:53937711:G:T	NI	monocyte	0.00953847289907584	0.0612757771870149	0.442002714642273
ACYP2	chr2:53937711:G:T	NI	B	-0.162432950076281	0.0564525526156758	0.0029466148164019
ACYP2	chr2:53937711:G:T	NI	CD4T	-0.348793376007434	0.0554667526307817	8.62324878170284e-10
ACYP2	chr2:53937711:G:T	IAV	NK	-0.105114783447432	0.0501230889856115	0.0194121522440762
ACYP2	chr2:53937711:G:T	IAV	CD8T	-0.132798950267996	0.0500955681453408	0.00540899668519279
ACYP2	chr2:53937711:G:T	IAV	monocyte	-0.0564555964341046	0.0593392684713205	0.168779914313026
ACYP2	chr2:53937711:G:T	IAV	B	-0.202663759232876	0.0527036372665453	4.10403495211265e-05
ACYP2	chr2:53937711:G:T	IAV	CD4T	-0.305122802817668	0.0496287971419904	1.70332292714903e-09
ACYP2	chr2:53937711:G:T	LPS	NK	-0.157804521322277	0.0546849011586031	0.00176836414077342
ACYP2	chr2:53937711:G:T	LPS	CD8T	-0.225787390061153	0.0520983445014416	5.7104445368994e-06
ACYP2	chr2:53937711:G:T	LPS	monocyte	0.0387089951750519	0.0648871428279718	0.277689050646127
ACYP2	chr2:53937711:G:T	LPS	B	-0.25143624286752	0.0558439360046737	1.32807533015367e-06
ACYP2	chr2:53937711:G:T	LPS	CD4T	-0.39083057920993	0.0557187666852414	1.12021503184678e-13
ACYP2	chr2:53937711:G:T	Tcruzi	NK	-0.112506119220046	0.0569259439241784	0.0258239344820665
ACYP2	chr2:53937711:G:T	Tcruzi	CD8T	-0.221235985447881	0.0525263704036713	3.37414691885529e-05
ACYP2	chr2:53937711:G:T	Tcruzi	monocyte	-0.00496812194415484	0.0591735299054752	0.464560669262581
ACYP2	chr2:53937711:G:T	Tcruzi	B	-0.208291495571724	0.054781154220966	6.44711146629007e-05
ACYP2	chr2:53937711:G:T	Tcruzi	CD4T	-0.376511398719447	0.0562771025234854	4.79771777861515e-12
ACYP2	chr2:53947556:A:G	NI	NK	0.0203208180109804	0.0617562777570417	0.527838897404245
ACYP2	chr2:53947556:A:G	NI	CD8T	0.0202047209171239	0.0682641204076813	0.539776848955182
ACYP2	chr2:53947556:A:G	NI	monocyte	0.00853859795076098	0.076602509351286	0.573145820772569
ACYP2	chr2:53947556:A:G	NI	B	-0.00143226030424087	0.0622549117578408	0.634205158975482
ACYP2	chr2:53947556:A:G	NI	CD4T	0.0145245193095792	0.079586433568911	0.566596229070746
ACYP2	chr2:53947556:A:G	IAV	NK	0.0185287437747812	0.0570759664283903	0.529202601355447
ACYP2	chr2:53947556:A:G	IAV	CD8T	0.0203909014001171	0.0556286595524231	0.514319891037885
ACYP2	chr2:53947556:A:G	IAV	monocyte	0.00174572693774191	0.0630035150039617	0.621330144879489
ACYP2	chr2:53947556:A:G	IAV	B	0.00153223074696695	0.0532225810524902	0.621012901544227
ACYP2	chr2:53947556:A:G	IAV	CD4T	0.0119095575765549	0.0670354904033248	0.575561026440288
ACYP2	chr2:53947556:A:G	LPS	NK	0.0223053915513094	0.0637338818664697	0.516004360909969
ACYP2	chr2:53947556:A:G	LPS	CD8T	0.0137934935342823	0.0572043317472034	0.551305000118881
ACYP2	chr2:53947556:A:G	LPS	monocyte	0.00262948348398395	0.0756296275920891	0.607399098251295
ACYP2	chr2:53947556:A:G	LPS	B	0.00154965802420711	0.0613397954302916	0.61729711129236
ACYP2	chr2:53947556:A:G	LPS	CD4T	0.0193963671314503	0.0765206886964573	0.549520752157384
ACYP2	chr2:53947556:A:G	Tcruzi	NK	0.0294640084771592	0.0718921921194442	0.49464785540874
ACYP2	chr2:53947556:A:G	Tcruzi	CD8T	0.022740452266397	0.067831658856563	0.5252253031051
ACYP2	chr2:53947556:A:G	Tcruzi	monocyte	0.0020773043754732	0.0728686000905994	0.616350527987264
ACYP2	chr2:53947556:A:G	Tcruzi	B	-0.000803547381627388	0.0589251593270126	0.630644029803918
ACYP2	chr2:53947556:A:G	Tcruzi	CD4T	0.0156403405687526	0.0754766874732231	0.565560036095648
ACYP2	chr2:54032340:T:A	NI	NK	-0.092603244985294	0.0603190795204614	0.0602232712743798
ACYP2	chr2:54032340:T:A	NI	CD8T	-0.205795267523757	0.0682331048103781	0.000503043089512434
ACYP2	chr2:54032340:T:A	NI	monocyte	-0.0529365213792691	0.0749098896982488	0.231992111272708
ACYP2	chr2:54032340:T:A	NI	B	-0.157953317859836	0.0720621071393075	0.00727319462942333
ACYP2	chr2:54032340:T:A	NI	CD4T	-0.255580910032487	0.0763225489168506	0.000224795180979287
ACYP2	chr2:54032340:T:A	IAV	NK	-0.102187918005733	0.0574101515442971	0.0323051072809504
ACYP2	chr2:54032340:T:A	IAV	CD8T	-0.11837118167622	0.0550318329671908	0.0121775825553274
ACYP2	chr2:54032340:T:A	IAV	monocyte	-0.0140407711576648	0.0691612309028441	0.398834522842035
ACYP2	chr2:54032340:T:A	IAV	B	-0.082480091942202	0.0586555137058086	0.0753470812015538
ACYP2	chr2:54032340:T:A	IAV	CD4T	-0.217852909997564	0.0675455633076146	0.000264467046373507
ACYP2	chr2:54032340:T:A	LPS	NK	-0.0851496599424883	0.0614324298616151	0.0808151007380858
ACYP2	chr2:54032340:T:A	LPS	CD8T	-0.169474046075827	0.0614910662228861	0.00122731690166933
ACYP2	chr2:54032340:T:A	LPS	monocyte	-0.0651112216699873	0.0772182236415115	0.193418988109958
ACYP2	chr2:54032340:T:A	LPS	B	-0.0958957207089384	0.0641311394663997	0.0658484020384028
ACYP2	chr2:54032340:T:A	LPS	CD4T	-0.240052797017604	0.0724898661864733	0.000235888680656382
ACYP2	chr2:54032340:T:A	Tcruzi	NK	-0.0919100956210229	0.0632144015014167	0.0705331278097656
ACYP2	chr2:54032340:T:A	Tcruzi	CD8T	-0.195084392304012	0.0655201292759392	0.000610847226819367
ACYP2	chr2:54032340:T:A	Tcruzi	monocyte	-0.0838460463577089	0.0727722095859292	0.11892210663571
ACYP2	chr2:54032340:T:A	Tcruzi	B	-0.118095981279345	0.0635171317366552	0.0266490538917065
ACYP2	chr2:54032340:T:A	Tcruzi	CD4T	-0.247804952611652	0.0738030305170365	0.000197353902403941
ACYP2	chr2:54108296:C:A	NI	NK	-0.17291095530241	0.0594381294158321	0.00261169073180978
ACYP2	chr2:54108296:C:A	NI	CD8T	-0.388043095540867	0.0629856447902659	7.79197817379895e-11
ACYP2	chr2:54108296:C:A	NI	monocyte	0.0931531370888822	0.0701097785901699	0.090031458259409
ACYP2	chr2:54108296:C:A	NI	B	-0.153539261573966	0.0625923858538741	0.00751554559825196
ACYP2	chr2:54108296:C:A	NI	CD4T	-0.406697130782454	0.0621007689029295	1.88973170445195e-10
ACYP2	chr2:54108296:C:A	IAV	NK	-0.223590211323207	0.057444821989328	3.19730663912443e-05
ACYP2	chr2:54108296:C:A	IAV	CD8T	-0.192023462998871	0.0568285030207584	0.000817551957762674
ACYP2	chr2:54108296:C:A	IAV	monocyte	-0.0047152481074256	0.066287819288157	0.475724045780653
ACYP2	chr2:54108296:C:A	IAV	B	-0.107559451122621	0.0581821847029367	0.033565570642733
ACYP2	chr2:54108296:C:A	IAV	CD4T	-0.326549218629999	0.0555315973695069	1.13449785121844e-08
ACYP2	chr2:54108296:C:A	LPS	NK	-0.215322209235172	0.0609573512923174	0.00026436646054262
ACYP2	chr2:54108296:C:A	LPS	CD8T	-0.327432981802993	0.0601290192100428	6.24944163085672e-09
ACYP2	chr2:54108296:C:A	LPS	monocyte	0.0931141841224905	0.0737147688223998	0.101375393432195
ACYP2	chr2:54108296:C:A	LPS	B	-0.159412827166963	0.0606778976274796	0.00448693982535409
ACYP2	chr2:54108296:C:A	LPS	CD4T	-0.416164302937171	0.0611883598900724	3.3753000394654e-12
ACYP2	chr2:54108296:C:A	Tcruzi	NK	-0.189085150637738	0.063301182220906	0.00204794527993157
ACYP2	chr2:54108296:C:A	Tcruzi	CD8T	-0.325009942250812	0.0587141922428166	9.25860038636372e-08
ACYP2	chr2:54108296:C:A	Tcruzi	monocyte	0.0621571416561307	0.0671293938239198	0.176545301307864
ACYP2	chr2:54108296:C:A	Tcruzi	B	-0.164063862049769	0.060784061787344	0.00327385855745321
ACYP2	chr2:54108296:C:A	Tcruzi	CD4T	-0.422620714810558	0.0618538264573825	5.67246249971731e-12
ACYP2	chr2:54160722:T:C	NI	NK	-0.199614910471591	0.0784493384015177	0.00491747314523905
ACYP2	chr2:54160722:T:C	NI	CD8T	-0.272570445291397	0.0813322360448113	0.000262881034542861
ACYP2	chr2:54160722:T:C	NI	monocyte	0.254369012677488	0.104774241040178	0.00470029968081577
ACYP2	chr2:54160722:T:C	NI	B	-0.0919027105661681	0.0826917827330375	0.130532267888586
ACYP2	chr2:54160722:T:C	NI	CD4T	-0.290516511471121	0.0852490816131221	0.000307137326474471
ACYP2	chr2:54160722:T:C	IAV	NK	-0.193107635623125	0.075573584638096	0.00398161947099818
ACYP2	chr2:54160722:T:C	IAV	CD8T	-0.145044299415481	0.0710917503079432	0.0226777923169389
ACYP2	chr2:54160722:T:C	IAV	monocyte	0.0738039057317945	0.086004488006369	0.190008425895927
ACYP2	chr2:54160722:T:C	IAV	B	-0.0429580510427124	0.0769051511824513	0.278463626687617
ACYP2	chr2:54160722:T:C	IAV	CD4T	-0.235305849028899	0.0754374074768531	0.000938470614560094
ACYP2	chr2:54160722:T:C	LPS	NK	-0.225824637145345	0.0820526213549291	0.00191631605014297
ACYP2	chr2:54160722:T:C	LPS	CD8T	-0.215384063624194	0.0743317053080868	0.00170026171470528
ACYP2	chr2:54160722:T:C	LPS	monocyte	0.155566830221708	0.0981040405136199	0.0529419164847257
ACYP2	chr2:54160722:T:C	LPS	B	-0.139618511122395	0.0824337833024399	0.0407957492452123
ACYP2	chr2:54160722:T:C	LPS	CD4T	-0.28494793146878	0.0826765850862818	0.0002089377532003
ACYP2	chr2:54160722:T:C	Tcruzi	NK	-0.244257381029515	0.0864697764521807	0.00120267245599393
ACYP2	chr2:54160722:T:C	Tcruzi	CD8T	-0.224182343826405	0.0764931284002835	0.00213515902928485
ACYP2	chr2:54160722:T:C	Tcruzi	monocyte	0.206405443662967	0.093952001634385	0.0111663142295972
ACYP2	chr2:54160722:T:C	Tcruzi	B	-0.0985401083221309	0.0791516735727083	0.103477577711553
ACYP2	chr2:54160722:T:C	Tcruzi	CD4T	-0.294944090243861	0.0833313518616413	0.000147113852269398
ACYP2	chr2:54231956:A:G	NI	NK	-0.0246006933332546	0.0666722311159037	0.512265225627043
ACYP2	chr2:54231956:A:G	NI	CD8T	-0.0228948903303018	0.0705055111206949	0.529389764878669
ACYP2	chr2:54231956:A:G	NI	monocyte	0.00543547788941866	0.0783681094828364	0.591572080915109
ACYP2	chr2:54231956:A:G	NI	B	0.0090621672187008	0.0666388036612829	0.600788981050319
ACYP2	chr2:54231956:A:G	NI	CD4T	-0.0122623178400948	0.0792086995944894	0.573114686712254
ACYP2	chr2:54231956:A:G	IAV	NK	-0.0156483404505951	0.0562818303497378	0.542834939895171
ACYP2	chr2:54231956:A:G	IAV	CD8T	-0.0191217019170096	0.0554678254505863	0.520970911266758
ACYP2	chr2:54231956:A:G	IAV	monocyte	-0.0178437298658124	0.0724829447444125	0.555164617904413
ACYP2	chr2:54231956:A:G	IAV	B	0.00160284199501798	0.0550453576932882	0.630630905881554
ACYP2	chr2:54231956:A:G	IAV	CD4T	-0.0191126398857099	0.0699568040202886	0.546440838219725
ACYP2	chr2:54231956:A:G	LPS	NK	-0.0231250357809629	0.0656692467577274	0.513383944179178
ACYP2	chr2:54231956:A:G	LPS	CD8T	-0.0209453173649462	0.0623091383990921	0.519895481544053
ACYP2	chr2:54231956:A:G	LPS	monocyte	-0.0175003127042229	0.0811644914966174	0.552536950271421
ACYP2	chr2:54231956:A:G	LPS	B	0.000689859746708002	0.0631235145521307	0.626172079075779
ACYP2	chr2:54231956:A:G	LPS	CD4T	-0.0163507491079814	0.0752854847599753	0.557830640251851
ACYP2	chr2:54231956:A:G	Tcruzi	NK	-0.0207181051326983	0.0649359621035556	0.528367707472519
ACYP2	chr2:54231956:A:G	Tcruzi	CD8T	-0.0191892222190271	0.0660430540792723	0.538574084489179
ACYP2	chr2:54231956:A:G	Tcruzi	monocyte	-0.00286555868375919	0.0737166204004431	0.612070642789792
ACYP2	chr2:54231956:A:G	Tcruzi	B	0.00388193569153512	0.0609066011485826	0.619447321674928
ACYP2	chr2:54231956:A:G	Tcruzi	CD4T	-0.0174514732816925	0.07627611369357	0.558243282548427
ACYP2	chr2:54361375:G:A	NI	NK	-0.00578854679303563	0.0637305696845553	0.562058901784789
ACYP2	chr2:54361375:G:A	NI	CD8T	-0.0293288527700178	0.0743124875149419	0.469829237834125
ACYP2	chr2:54361375:G:A	NI	monocyte	-0.028971646023383	0.0883419979322215	0.473190174612111
ACYP2	chr2:54361375:G:A	NI	B	-0.0544962694168298	0.0907706156042134	0.388184127047808
ACYP2	chr2:54361375:G:A	NI	CD4T	-0.0461721314878135	0.0942988584775228	0.431033076306184
ACYP2	chr2:54361375:G:A	IAV	NK	-0.0145539163618484	0.0592677346169466	0.517948499714072
ACYP2	chr2:54361375:G:A	IAV	CD8T	-0.01762991719096	0.0559776623810819	0.495060253805042
ACYP2	chr2:54361375:G:A	IAV	monocyte	-0.0228097099669184	0.0732036449906136	0.496859736477163
ACYP2	chr2:54361375:G:A	IAV	B	-0.0432037234846184	0.075356601006941	0.399333667464033
ACYP2	chr2:54361375:G:A	IAV	CD4T	-0.0397747776797666	0.0805190177885251	0.436075087134824
ACYP2	chr2:54361375:G:A	LPS	NK	-0.0107322552685647	0.0638343713059934	0.535475841465349
ACYP2	chr2:54361375:G:A	LPS	CD8T	-0.0216842782357426	0.0635752103631693	0.482452770340997
ACYP2	chr2:54361375:G:A	LPS	monocyte	-0.0323799401759186	0.089399699746453	0.470624912826283
ACYP2	chr2:54361375:G:A	LPS	B	-0.0599658751995664	0.0958073340797079	0.371413928568697
ACYP2	chr2:54361375:G:A	LPS	CD4T	-0.04057194360794	0.086857003896856	0.441765466849502
ACYP2	chr2:54361375:G:A	Tcruzi	NK	-0.0131597324211089	0.0654444630426497	0.529486352480817
ACYP2	chr2:54361375:G:A	Tcruzi	CD8T	-0.0189978039713307	0.0689118031472897	0.503195362893269
ACYP2	chr2:54361375:G:A	Tcruzi	monocyte	-0.0351079217032487	0.0877736026279382	0.464269423861529
ACYP2	chr2:54361375:G:A	Tcruzi	B	-0.0668799879605786	0.10326737396979	0.354759712076204
ACYP2	chr2:54361375:G:A	Tcruzi	CD4T	-0.0409699481180944	0.0874778181515192	0.44375585011938
ACYP2	chr2:54392965:A:G	NI	NK	-0.0220659085842958	0.0355880372230023	0.431177842766374
ACYP2	chr2:54392965:A:G	NI	CD8T	-0.0177765557087143	0.0342493109549769	0.465687793555261
ACYP2	chr2:54392965:A:G	NI	monocyte	-0.0317761855827039	0.0471524481530384	0.379408772802407
ACYP2	chr2:54392965:A:G	NI	B	-0.0218504734068188	0.0367518193635752	0.439857646301561
ACYP2	chr2:54392965:A:G	NI	CD4T	-0.026919941839607	0.0428801245675178	0.424347820350615
ACYP2	chr2:54392965:A:G	IAV	NK	-0.0097484196185417	0.0286224729779108	0.518395133326782
ACYP2	chr2:54392965:A:G	IAV	CD8T	-0.0186662762878056	0.0303342197179625	0.43158259334878
ACYP2	chr2:54392965:A:G	IAV	monocyte	-0.0135689426161108	0.0344211243158551	0.505695011680689
ACYP2	chr2:54392965:A:G	IAV	B	-0.0276350938486303	0.0385175479000417	0.392422812343979
ACYP2	chr2:54392965:A:G	IAV	CD4T	-0.0244173430170428	0.0373774105471809	0.424560991605481
ACYP2	chr2:54392965:A:G	LPS	NK	-0.0169007504110768	0.0325261407065662	0.460428828336281
ACYP2	chr2:54392965:A:G	LPS	CD8T	-0.0184478448139665	0.0315440278162866	0.439453315469477
ACYP2	chr2:54392965:A:G	LPS	monocyte	-0.0165138260028397	0.0410931494196793	0.491312767401986
ACYP2	chr2:54392965:A:G	LPS	B	-0.0287222017396992	0.0406226370135012	0.395930107046469
ACYP2	chr2:54392965:A:G	LPS	CD4T	-0.0258613425273125	0.0403829582706993	0.424329344927916
ACYP2	chr2:54392965:A:G	Tcruzi	NK	-0.0172660074018958	0.0336486230341931	0.465911354254603
ACYP2	chr2:54392965:A:G	Tcruzi	CD8T	-0.0204527250012092	0.0344004117077262	0.4406625890282
ACYP2	chr2:54392965:A:G	Tcruzi	monocyte	-0.0229257738378989	0.0414891353780382	0.452002321898437
ACYP2	chr2:54392965:A:G	Tcruzi	B	-0.0267229015874869	0.0387415420017979	0.404504181627873
ACYP2	chr2:54392965:A:G	Tcruzi	CD4T	-0.0225955366239225	0.0392498183199523	0.447935451452184
ACYP2	chr2:54397078:T:G	NI	NK	0.0423979523159039	0.0394728879719869	0.156078358785739
ACYP2	chr2:54397078:T:G	NI	CD8T	0.0711238474800225	0.0456185027578585	0.0787776481796381
ACYP2	chr2:54397078:T:G	NI	monocyte	-0.00812020314010419	0.0492692630143454	0.478762697826054
ACYP2	chr2:54397078:T:G	NI	B	0.0159928810639813	0.0427517386082968	0.350536288072589
ACYP2	chr2:54397078:T:G	NI	CD4T	0.0755765806809076	0.0498337774526459	0.0868276189350842
ACYP2	chr2:54397078:T:G	IAV	NK	0.033298514652271	0.0362719097415217	0.192433918559028
ACYP2	chr2:54397078:T:G	IAV	CD8T	0.0647807696083681	0.0439676893708719	0.073432577605983
ACYP2	chr2:54397078:T:G	IAV	monocyte	0.0176419987469361	0.0418076160116719	0.359918254878905
ACYP2	chr2:54397078:T:G	IAV	B	0.0403540745310234	0.0393334030270736	0.164857033553382
ACYP2	chr2:54397078:T:G	IAV	CD4T	0.0736292682929034	0.0456009992028752	0.0745311731007008
ACYP2	chr2:54397078:T:G	LPS	NK	0.0390125179001336	0.0393576323315102	0.173698658603575
ACYP2	chr2:54397078:T:G	LPS	CD8T	0.0678643510542632	0.0436734960111376	0.0724663655792291
ACYP2	chr2:54397078:T:G	LPS	monocyte	0.0184133048182003	0.0480512482708492	0.371317313369958
ACYP2	chr2:54397078:T:G	LPS	B	0.0407806511027238	0.0417050617524743	0.179941750976032
ACYP2	chr2:54397078:T:G	LPS	CD4T	0.0806530207982784	0.0495846149635641	0.0730846793684387
ACYP2	chr2:54397078:T:G	Tcruzi	NK	0.0433764718868212	0.0413545889041997	0.15937991582168
ACYP2	chr2:54397078:T:G	Tcruzi	CD8T	0.0786933777386502	0.0482595123575992	0.0663061714757585
ACYP2	chr2:54397078:T:G	Tcruzi	monocyte	0.00527742981555264	0.0454703859906238	0.465841524205562
ACYP2	chr2:54397078:T:G	Tcruzi	B	0.0504951146993157	0.044534990266337	0.135899958106751
ACYP2	chr2:54397078:T:G	Tcruzi	CD4T	0.0868214213649551	0.0520268879212476	0.0676514772875295
ADA	chr20:44566735:A:G	NI	NK	-0.0436755645753375	0.0786000443333723	0.395053533332371
ADA	chr20:44566735:A:G	NI	CD8T	-0.0667154570722713	0.0980411157039313	0.348780856256153
ADA	chr20:44566735:A:G	NI	monocyte	-0.009473009135372	0.0819704327434006	0.533440723118395
ADA	chr20:44566735:A:G	NI	B	-0.0394052345602592	0.0814681567481706	0.422530102522353
ADA	chr20:44566735:A:G	NI	CD4T	-0.0947070618336855	0.129606460993588	0.321210814469136
ADA	chr20:44566735:A:G	IAV	NK	-0.0355865295019659	0.0700274514550898	0.412155680778247
ADA	chr20:44566735:A:G	IAV	CD8T	-0.0438588841924574	0.0713121859202799	0.370785446515855
ADA	chr20:44566735:A:G	IAV	monocyte	-0.00974409102238384	0.0688735422702778	0.542663117359994
ADA	chr20:44566735:A:G	IAV	B	-0.0465350437963486	0.0796352789647822	0.381864839580011
ADA	chr20:44566735:A:G	IAV	CD4T	-0.0776740513217984	0.108338120777271	0.332501744244167
ADA	chr20:44566735:A:G	LPS	NK	-0.0410653748604487	0.0770057088047125	0.400506891787172
ADA	chr20:44566735:A:G	LPS	CD8T	-0.0530539899342749	0.0820651718529244	0.358253169592586
ADA	chr20:44566735:A:G	LPS	monocyte	-0.00226331975200011	0.0830200814980468	0.567747263317668
ADA	chr20:44566735:A:G	LPS	B	-0.0382913017735392	0.0804577446670125	0.422192801878247
ADA	chr20:44566735:A:G	LPS	CD4T	-0.0855761428137857	0.118962657345976	0.329804956619276
ADA	chr20:44566735:A:G	Tcruzi	NK	-0.0404762947770586	0.0783415520526104	0.4079254723824
ADA	chr20:44566735:A:G	Tcruzi	CD8T	-0.0673057304629155	0.0973720278629496	0.341561553302196
ADA	chr20:44566735:A:G	Tcruzi	monocyte	-0.0164493977671191	0.0802889521670016	0.519067606515814
ADA	chr20:44566735:A:G	Tcruzi	B	-0.0381477297984462	0.0779967431272153	0.419006142054759
ADA	chr20:44566735:A:G	Tcruzi	CD4T	-0.0923506515986708	0.125383390488909	0.322738469076473
ADA	chr20:44642751:C:G	NI	NK	0.272965628257152	0.0537530654429296	5.05795562649669e-07
ADA	chr20:44642751:C:G	NI	CD8T	0.445130312398392	0.0537852047659749	4.19524203788064e-16
ADA	chr20:44642751:C:G	NI	monocyte	0.0795179586680295	0.047394864394608	0.0472962535895143
ADA	chr20:44642751:C:G	NI	B	0.233372746575109	0.0553730303865008	1.82919791344718e-05
ADA	chr20:44642751:C:G	NI	CD4T	0.571569485046325	0.0562032175016758	5.83775864221076e-24
ADA	chr20:44642751:C:G	IAV	NK	0.252498275325471	0.052528503182	1.70205628349224e-06
ADA	chr20:44642751:C:G	IAV	CD8T	0.251324687453148	0.0521225040046803	4.57037770053554e-06
ADA	chr20:44642751:C:G	IAV	monocyte	0.0941804843343212	0.048061076125409	0.0249148208526274
ADA	chr20:44642751:C:G	IAV	B	0.185578319059478	0.0512912068144746	0.00019741571525205
ADA	chr20:44642751:C:G	IAV	CD4T	0.454909422554371	0.0536183709398036	6.34953396830074e-16
ADA	chr20:44642751:C:G	LPS	NK	0.320049509910605	0.055839972143092	3.86483752736677e-09
ADA	chr20:44642751:C:G	LPS	CD8T	0.342111815141663	0.0520215699773646	6.03211352432002e-10
ADA	chr20:44642751:C:G	LPS	monocyte	0.137569802481702	0.0528455942605748	0.00448113748099167
ADA	chr20:44642751:C:G	LPS	B	0.204312029889329	0.0558915990239813	0.000227834128298422
ADA	chr20:44642751:C:G	LPS	CD4T	0.541299999117861	0.0567693666524897	1.84748999714763e-21
ADA	chr20:44642751:C:G	Tcruzi	NK	0.268062669781793	0.0577460399076404	5.81984752483279e-06
ADA	chr20:44642751:C:G	Tcruzi	CD8T	0.390842152445414	0.0534622678180436	2.18917914672338e-11
ADA	chr20:44642751:C:G	Tcruzi	monocyte	0.0785047425030644	0.0501840712863868	0.059425388719518
ADA	chr20:44642751:C:G	Tcruzi	B	0.253517565549963	0.0558011179640134	2.16879369629208e-06
ADA	chr20:44642751:C:G	Tcruzi	CD4T	0.521341310765806	0.0542503737832168	1.74968993743939e-19
ADA	chr20:44655494:A:C	NI	NK	0.0813738406826784	0.120256549023785	0.249289875914806
ADA	chr20:44655494:A:C	NI	CD8T	-0.00325629579156434	0.118473982326534	0.488679414275015
ADA	chr20:44655494:A:C	NI	monocyte	-0.959282415329791	0.101892857421092	0
ADA	chr20:44655494:A:C	NI	B	-0.300673145914637	0.12183335247018	0.00659477232181571
ADA	chr20:44655494:A:C	NI	CD4T	-0.0191722236885264	0.126811400525306	0.439469313183607
ADA	chr20:44655494:A:C	IAV	NK	0.139442394841564	0.119716591425399	0.121713368258594
ADA	chr20:44655494:A:C	IAV	CD8T	-0.0122159924800493	0.113577958834658	0.457063503900729
ADA	chr20:44655494:A:C	IAV	monocyte	-0.941754333863235	0.102473930261311	0
ADA	chr20:44655494:A:C	IAV	B	-0.108992246824407	0.116165089383221	0.17379959739239
ADA	chr20:44655494:A:C	IAV	CD4T	-0.0651127660435243	0.119784454952026	0.293012676614692
ADA	chr20:44655494:A:C	LPS	NK	0.0458484946810952	0.12455284652784	0.356581462703183
ADA	chr20:44655494:A:C	LPS	CD8T	-0.0339338743248561	0.117548900870716	0.386165064795168
ADA	chr20:44655494:A:C	LPS	monocyte	-1.23891098049411	0.111136421473351	0
ADA	chr20:44655494:A:C	LPS	B	-0.0795425937534414	0.125241536423863	0.262085458758973
ADA	chr20:44655494:A:C	LPS	CD4T	-0.0992587560951329	0.124946964095619	0.213278500484677
ADA	chr20:44655494:A:C	Tcruzi	NK	0.144302219521066	0.131916556053992	0.136679202673161
ADA	chr20:44655494:A:C	Tcruzi	CD8T	-0.0813316779746248	0.120294563258469	0.249438279892752
ADA	chr20:44655494:A:C	Tcruzi	monocyte	-0.980446359846902	0.111447259427075	0
ADA	chr20:44655494:A:C	Tcruzi	B	-0.182763841105174	0.122584901581245	0.0679143632723944
ADA	chr20:44655494:A:C	Tcruzi	CD4T	-0.0817344151236694	0.124313360185952	0.255245753622312
ADA	chr20:44744043:A:G	NI	NK	-0.0459726849353648	0.052738842327272	0.262894381381959
ADA	chr20:44744043:A:G	NI	CD8T	-0.00395140849014435	0.041054784696427	0.534129000641826
ADA	chr20:44744043:A:G	NI	monocyte	-0.00900534695012982	0.0419591727569978	0.473824626554353
ADA	chr20:44744043:A:G	NI	B	0.0422417223250519	0.0495047162114033	0.273387204079356
ADA	chr20:44744043:A:G	NI	CD4T	0.00660006191746052	0.0479202325832462	0.516407890543389
ADA	chr20:44744043:A:G	IAV	NK	-0.0329719983499661	0.0444860675490179	0.307794055882749
ADA	chr20:44744043:A:G	IAV	CD8T	-0.0020042770026589	0.0353045074761535	0.540773310394672
ADA	chr20:44744043:A:G	IAV	monocyte	-0.0304054442089464	0.0422138002712675	0.316100541584413
ADA	chr20:44744043:A:G	IAV	B	0.045513586026035	0.0488773135969487	0.245802312877527
ADA	chr20:44744043:A:G	IAV	CD4T	0.0125043072800965	0.0433448014464939	0.470243235900441
ADA	chr20:44744043:A:G	LPS	NK	-0.0340947593439172	0.0466851035449371	0.310482583282786
ADA	chr20:44744043:A:G	LPS	CD8T	0.00130043178021497	0.0378249833968526	0.564240170405153
ADA	chr20:44744043:A:G	LPS	monocyte	-0.0313634655634754	0.0474345266533696	0.330236846806779
ADA	chr20:44744043:A:G	LPS	B	0.0666562535454934	0.0630451894661477	0.206683025391414
ADA	chr20:44744043:A:G	LPS	CD4T	0.0126412024240238	0.0463906903511425	0.47228608191203
ADA	chr20:44744043:A:G	Tcruzi	NK	-0.0348481962376739	0.0480316133391487	0.312957251166318
ADA	chr20:44744043:A:G	Tcruzi	CD8T	-0.00914881695952744	0.0406260032273517	0.490728256624173
ADA	chr20:44744043:A:G	Tcruzi	monocyte	-0.0300272697824442	0.0451122282322029	0.332603370127809
ADA	chr20:44744043:A:G	Tcruzi	B	0.0542026251857037	0.0550016246177625	0.229747209347166
ADA	chr20:44744043:A:G	Tcruzi	CD4T	0.0069801133213978	0.0455084664429341	0.514552606186159
ADAM10	chr15:58499217:G:T	NI	NK	0.455413062338458	0.0949548246501897	6.95387837492689e-07
ADAM10	chr15:58499217:G:T	NI	CD8T	0.524171246323214	0.0822977401375663	3.04114920549604e-10
ADAM10	chr15:58499217:G:T	NI	monocyte	0.133273994472875	0.0728078787614897	0.033208105084371
ADAM10	chr15:58499217:G:T	NI	B	-0.0951794366844149	0.102683362574813	0.176503597201052
ADAM10	chr15:58499217:G:T	NI	CD4T	0.623683548978093	0.098335005333084	4.30030450825748e-10
ADAM10	chr15:58499217:G:T	IAV	NK	0.407448935744316	0.0914119351716677	3.69702988802016e-06
ADAM10	chr15:58499217:G:T	IAV	CD8T	0.287910536087093	0.0899515663309296	0.00131990046718297
ADAM10	chr15:58499217:G:T	IAV	monocyte	-0.0361337640384262	0.0683126646612905	0.299818722199137
ADAM10	chr15:58499217:G:T	IAV	B	-0.0310371658178115	0.0967468755710308	0.374686491952059
ADAM10	chr15:58499217:G:T	IAV	CD4T	0.559450891642787	0.0858371766724014	5.59577772651357e-11
ADAM10	chr15:58499217:G:T	LPS	NK	0.418136860394029	0.0885292355288238	1.79154821426444e-06
ADAM10	chr15:58499217:G:T	LPS	CD8T	0.427098886624974	0.0794475915997922	1.15136878382693e-07
ADAM10	chr15:58499217:G:T	LPS	monocyte	0.0299067493680696	0.0689901331116469	0.331990957280952
ADAM10	chr15:58499217:G:T	LPS	B	-0.128596678968264	0.101123537138905	0.0995282164564585
ADAM10	chr15:58499217:G:T	LPS	CD4T	0.734434881592293	0.0990731004696545	8.45340254645925e-16
ADAM10	chr15:58499217:G:T	Tcruzi	NK	0.513352900545244	0.105261679463601	1.77011977336518e-07
ADAM10	chr15:58499217:G:T	Tcruzi	CD8T	0.478239514111593	0.0820614138464521	1.33552142246967e-08
ADAM10	chr15:58499217:G:T	Tcruzi	monocyte	0.114729482255401	0.0803061523876269	0.0757942342088241
ADAM10	chr15:58499217:G:T	Tcruzi	B	-0.127485695701165	0.0989020200614197	0.096217964444644
ADAM10	chr15:58499217:G:T	Tcruzi	CD4T	0.6126693584446	0.0940983994926475	1.4188681391879e-10
ADAM10	chr15:58510279:G:A	NI	NK	0.0179702391906571	0.100295714581035	0.414049272267323
ADAM10	chr15:58510279:G:A	NI	CD8T	0.0735315062087647	0.104428276881058	0.239708625459746
ADAM10	chr15:58510279:G:A	NI	monocyte	0.28460276982333	0.14269348634031	0.0214465874327892
ADAM10	chr15:58510279:G:A	NI	B	-0.000405685981655041	0.116557497128772	0.478373893573309
ADAM10	chr15:58510279:G:A	NI	CD4T	0.125175830212687	0.133463815854061	0.172612349356742
ADAM10	chr15:58510279:G:A	IAV	NK	0.0385024362959331	0.0924133969574776	0.330810796042537
ADAM10	chr15:58510279:G:A	IAV	CD8T	0.0273902750666626	0.085195777235562	0.359537037251387
ADAM10	chr15:58510279:G:A	IAV	monocyte	0.236943814897714	0.12220303775566	0.0237484599784522
ADAM10	chr15:58510279:G:A	IAV	B	0.00849627433312672	0.100763449347125	0.444110850697899
ADAM10	chr15:58510279:G:A	IAV	CD4T	0.124102917720444	0.116859957877322	0.139968196019325
ADAM10	chr15:58510279:G:A	LPS	NK	0.0138913590609766	0.100812582015061	0.425131332957196
ADAM10	chr15:58510279:G:A	LPS	CD8T	0.0720078444912017	0.0930307977854828	0.217526544302988
ADAM10	chr15:58510279:G:A	LPS	monocyte	0.265493837479677	0.133620202427255	0.0232178102545649
ADAM10	chr15:58510279:G:A	LPS	B	0.0231755403165726	0.111356131347363	0.401612322148291
ADAM10	chr15:58510279:G:A	LPS	CD4T	0.135028219842884	0.127802956744861	0.141812838271416
ADAM10	chr15:58510279:G:A	Tcruzi	NK	0.0221221861367853	0.103896981809575	0.400614609313239
ADAM10	chr15:58510279:G:A	Tcruzi	CD8T	0.0804917760850362	0.101949648780387	0.214306632920548
ADAM10	chr15:58510279:G:A	Tcruzi	monocyte	0.273612251807477	0.139671029715762	0.0237015891161584
ADAM10	chr15:58510279:G:A	Tcruzi	B	0.0111165365455478	0.108311905639773	0.438908607370964
ADAM10	chr15:58510279:G:A	Tcruzi	CD4T	0.103293102264652	0.123781665613302	0.201250757221982
ADAM10	chr15:58540400:C:A	NI	NK	-0.184082663341084	0.110202497619261	0.0344094136900506
ADAM10	chr15:58540400:C:A	NI	CD8T	-0.215506810281005	0.111009160378302	0.0226331433578521
ADAM10	chr15:58540400:C:A	NI	monocyte	-0.213409161131279	0.11523787948094	0.0255095983261108
ADAM10	chr15:58540400:C:A	NI	B	-0.0686941579941247	0.112212570682503	0.255279291881301
ADAM10	chr15:58540400:C:A	NI	CD4T	-0.233375146759744	0.131565888548979	0.0342661096781509
ADAM10	chr15:58540400:C:A	IAV	NK	-0.193426373226233	0.111493576215493	0.024695799782769
ADAM10	chr15:58540400:C:A	IAV	CD8T	-0.180908581309073	0.101558922797218	0.0227231982054221
ADAM10	chr15:58540400:C:A	IAV	monocyte	-0.165449296727727	0.0973684569342786	0.0362426846912983
ADAM10	chr15:58540400:C:A	IAV	B	-0.0659587683015641	0.0999973940897566	0.238469876274196
ADAM10	chr15:58540400:C:A	IAV	CD4T	-0.267262503127713	0.133623527171316	0.0151085708962074
ADAM10	chr15:58540400:C:A	LPS	NK	-0.184954299411181	0.107888735497878	0.0322840233381251
ADAM10	chr15:58540400:C:A	LPS	CD8T	-0.217523775406669	0.109971608721649	0.0162390370983192
ADAM10	chr15:58540400:C:A	LPS	monocyte	-0.116066209181006	0.100204458478792	0.121276097068719
ADAM10	chr15:58540400:C:A	LPS	B	-0.0604684812329131	0.112089707632987	0.275596096155782
ADAM10	chr15:58540400:C:A	LPS	CD4T	-0.252033197112004	0.130772120967905	0.0218307104001364
ADAM10	chr15:58540400:C:A	Tcruzi	NK	-0.180865243754336	0.111272694288722	0.0402151811296505
ADAM10	chr15:58540400:C:A	Tcruzi	CD8T	-0.217313020541479	0.110488505118163	0.0200445388039361
ADAM10	chr15:58540400:C:A	Tcruzi	monocyte	-0.18669167897591	0.110661360552374	0.0391304595594567
ADAM10	chr15:58540400:C:A	Tcruzi	B	-0.0394012059360789	0.111823270134538	0.335444258381708
ADAM10	chr15:58540400:C:A	Tcruzi	CD4T	-0.248196653708566	0.130471327366716	0.02345747136661
ADAM10	chr15:58542474:C:T	NI	NK	0.113569625484829	0.106998888995966	0.162381100719542
ADAM10	chr15:58542474:C:T	NI	CD8T	0.118751687660551	0.107664174576413	0.164090937630999
ADAM10	chr15:58542474:C:T	NI	monocyte	0.142085980458809	0.12168117998409	0.131272035727328
ADAM10	chr15:58542474:C:T	NI	B	0.0749901006520009	0.0980945759429704	0.256062231157161
ADAM10	chr15:58542474:C:T	NI	CD4T	0.108291360395921	0.117691016786228	0.21254066687685
ADAM10	chr15:58542474:C:T	IAV	NK	0.108091086155763	0.100991788423436	0.158583325296856
ADAM10	chr15:58542474:C:T	IAV	CD8T	0.0910833137657207	0.0868145314329047	0.168937069117666
ADAM10	chr15:58542474:C:T	IAV	monocyte	0.081631764450906	0.0852933851322729	0.204236888772594
ADAM10	chr15:58542474:C:T	IAV	B	0.0609573015113214	0.0848654548933786	0.268723730535014
ADAM10	chr15:58542474:C:T	IAV	CD4T	0.116567040469482	0.109036299103773	0.173013634432598
ADAM10	chr15:58542474:C:T	LPS	NK	0.123339052154649	0.111683852917537	0.148549738712788
ADAM10	chr15:58542474:C:T	LPS	CD8T	0.11080070826326	0.0989616075363426	0.153905744053879
ADAM10	chr15:58542474:C:T	LPS	monocyte	0.0756239870764633	0.091607400114701	0.241363385386299
ADAM10	chr15:58542474:C:T	LPS	B	0.081320618429513	0.0985198288469664	0.235691815451053
ADAM10	chr15:58542474:C:T	LPS	CD4T	0.127195585263237	0.119350358569708	0.172651019826255
ADAM10	chr15:58542474:C:T	Tcruzi	NK	0.11567247023799	0.109310770211248	0.163249964711324
ADAM10	chr15:58542474:C:T	Tcruzi	CD8T	0.110456014267487	0.101959311137246	0.168924259169839
ADAM10	chr15:58542474:C:T	Tcruzi	monocyte	0.0917235775678979	0.0979248456131637	0.209667168019677
ADAM10	chr15:58542474:C:T	Tcruzi	B	0.0687615252688333	0.0923241801217899	0.261435454138521
ADAM10	chr15:58542474:C:T	Tcruzi	CD4T	0.1109765976809	0.113492520552566	0.199012192210153
ADAM10	chr15:58713575:A:G	NI	NK	-0.0115359943288321	0.0710233499781818	0.485062009595328
ADAM10	chr15:58713575:A:G	NI	CD8T	-0.0299711487986787	0.0732569660018285	0.403112845781771
ADAM10	chr15:58713575:A:G	NI	monocyte	0.0454305336068813	0.0786641899307461	0.349158342191349
ADAM10	chr15:58713575:A:G	NI	B	-0.105185316955823	0.113204402455511	0.221346666649355
ADAM10	chr15:58713575:A:G	NI	CD4T	-0.0749103007899688	0.100938284334716	0.291462460018751
ADAM10	chr15:58713575:A:G	IAV	NK	-0.0338099079555952	0.0707071255507961	0.384285249095819
ADAM10	chr15:58713575:A:G	IAV	CD8T	-0.0254130365156747	0.0624285228655453	0.404102275240349
ADAM10	chr15:58713575:A:G	IAV	monocyte	0.0424888717230576	0.070664453118074	0.350037853463532
ADAM10	chr15:58713575:A:G	IAV	B	-0.0842288785836368	0.0959126346817663	0.235838429237444
ADAM10	chr15:58713575:A:G	IAV	CD4T	-0.0572468836847751	0.0834884697683368	0.312848408418513
ADAM10	chr15:58713575:A:G	LPS	NK	-0.0291789255742713	0.0716426584709103	0.405244369837458
ADAM10	chr15:58713575:A:G	LPS	CD8T	-0.016931093449281	0.0650129697942035	0.445787833733914
ADAM10	chr15:58713575:A:G	LPS	monocyte	-0.00312562876788576	0.0693660463923098	0.548039799621446
ADAM10	chr15:58713575:A:G	LPS	B	-0.0958637978771724	0.105121575763241	0.228011239715249
ADAM10	chr15:58713575:A:G	LPS	CD4T	-0.0812218794659633	0.100252290508204	0.269428194523564
ADAM10	chr15:58713575:A:G	Tcruzi	NK	-0.0145389489995887	0.0744453896308257	0.474900541300441
ADAM10	chr15:58713575:A:G	Tcruzi	CD8T	-0.0179451636157088	0.0717568357205745	0.449267123231969
ADAM10	chr15:58713575:A:G	Tcruzi	monocyte	0.0648193610989289	0.0908976776245588	0.305847893530054
ADAM10	chr15:58713575:A:G	Tcruzi	B	-0.128600064247493	0.133480349565651	0.194166970749739
ADAM10	chr15:58713575:A:G	Tcruzi	CD4T	-0.0816708518898772	0.101337803834523	0.27221544005013
ADAM10	chr15:58808638:C:T	NI	NK	-0.01549165457514	0.043801419813105	0.364361465984759
ADAM10	chr15:58808638:C:T	NI	CD8T	0.0478836993058868	0.042158996862363	0.124914453238756
ADAM10	chr15:58808638:C:T	NI	monocyte	0.056931866460273	0.0370694022565605	0.0604132136083415
ADAM10	chr15:58808638:C:T	NI	B	-0.171174343114647	0.0529546634722389	0.000374054077342589
ADAM10	chr15:58808638:C:T	NI	CD4T	0.0055035166313426	0.048360278948249	0.457569249645939
ADAM10	chr15:58808638:C:T	IAV	NK	-0.00633946919785948	0.0413729206175115	0.438445099074366
ADAM10	chr15:58808638:C:T	IAV	CD8T	-0.013571525346124	0.0404349678000078	0.3726102046498
ADAM10	chr15:58808638:C:T	IAV	monocyte	0.0227171621426251	0.0332005475642593	0.24675776626181
ADAM10	chr15:58808638:C:T	IAV	B	-0.131129344859763	0.0473536315433827	0.0016601637830852
ADAM10	chr15:58808638:C:T	IAV	CD4T	-0.00976114230174554	0.0419891489034553	0.405571561780532
ADAM10	chr15:58808638:C:T	LPS	NK	-0.00923050206674224	0.041636420800394	0.411791143922572
ADAM10	chr15:58808638:C:T	LPS	CD8T	0.0166198326419202	0.0380210874293678	0.33317204113632
ADAM10	chr15:58808638:C:T	LPS	monocyte	-0.0318934014294339	0.0346560445211577	0.178864764006398
ADAM10	chr15:58808638:C:T	LPS	B	-0.186229272625347	0.0539802081224053	0.000229087015288898
ADAM10	chr15:58808638:C:T	LPS	CD4T	-0.0196713570056494	0.0456893232218775	0.332851115795385
ADAM10	chr15:58808638:C:T	Tcruzi	NK	0.01575909459763	0.0472074831364975	0.371691601739762
ADAM10	chr15:58808638:C:T	Tcruzi	CD8T	0.00996089140706128	0.0400353333205247	0.401759943321393
ADAM10	chr15:58808638:C:T	Tcruzi	monocyte	0.0466275972333436	0.0408927428138277	0.124690080197873
ADAM10	chr15:58808638:C:T	Tcruzi	B	-0.152888479759047	0.0493739520943286	0.000592178485998018
ADAM10	chr15:58808638:C:T	Tcruzi	CD4T	-0.0211303434474397	0.0467959716161743	0.326424563094437
ADAM10	chr15:58839322:T:G	NI	NK	0.0466684033705385	0.0660029481630798	0.249130037236511
ADAM10	chr15:58839322:T:G	NI	CD8T	0.0828866400717023	0.0730899158800549	0.141170441280726
ADAM10	chr15:58839322:T:G	NI	monocyte	0.129436575999405	0.0819919284610367	0.068771297850695
ADAM10	chr15:58839322:T:G	NI	B	0.0469546246182675	0.0737709770142633	0.271998201790159
ADAM10	chr15:58839322:T:G	NI	CD4T	0.081915050358944	0.0868974395119887	0.187120463619758
ADAM10	chr15:58839322:T:G	IAV	NK	0.0577966542958716	0.063339346456348	0.189979885712021
ADAM10	chr15:58839322:T:G	IAV	CD8T	0.0556038555902118	0.0583031579103997	0.17879358866204
ADAM10	chr15:58839322:T:G	IAV	monocyte	0.124269033177066	0.0757173192781678	0.0620555735519741
ADAM10	chr15:58839322:T:G	IAV	B	0.0379556761243174	0.0648410593387592	0.285674264933595
ADAM10	chr15:58839322:T:G	IAV	CD4T	0.0776781054327043	0.0751969462889329	0.164825634331734
ADAM10	chr15:58839322:T:G	LPS	NK	0.0661314470154266	0.0678246941501499	0.173486440368804
ADAM10	chr15:58839322:T:G	LPS	CD8T	0.0710533980763813	0.0643577164246135	0.144709577787594
ADAM10	chr15:58839322:T:G	LPS	monocyte	0.172230707830002	0.0956928065303268	0.0404104202322091
ADAM10	chr15:58839322:T:G	LPS	B	0.0491483619128719	0.072902883306343	0.258570335559426
ADAM10	chr15:58839322:T:G	LPS	CD4T	0.0949675415125231	0.0845019486710924	0.142268892043497
ADAM10	chr15:58839322:T:G	Tcruzi	NK	0.0586625548075238	0.0694475664490863	0.209276404069029
ADAM10	chr15:58839322:T:G	Tcruzi	CD8T	0.0769178454863498	0.0701835333518932	0.149306989194065
ADAM10	chr15:58839322:T:G	Tcruzi	monocyte	0.113884427349797	0.0780358966846456	0.0864622780949109
ADAM10	chr15:58839322:T:G	Tcruzi	B	0.0480042173755946	0.0701551693108344	0.256816662367935
ADAM10	chr15:58839322:T:G	Tcruzi	CD4T	0.0885563312220558	0.0839690882564272	0.159843316155479
ADAM19	chr5:157310787:A:G	NI	NK	0.0010451341957757	0.0291557389261109	0.704016532250083
ADAM19	chr5:157310787:A:G	NI	CD8T	-0.00808772513146385	0.0319889417107139	0.630637556342138
ADAM19	chr5:157310787:A:G	NI	monocyte	-0.000258377516671152	0.0407010020331105	0.668323000204998
ADAM19	chr5:157310787:A:G	NI	B	0.00252344021972523	0.0304433129801629	0.684428757062877
ADAM19	chr5:157310787:A:G	NI	CD4T	-0.00977123087046575	0.0369011558906693	0.615128980878598
ADAM19	chr5:157310787:A:G	IAV	NK	-0.0029093047129511	0.0268431167461629	0.671846172052048
ADAM19	chr5:157310787:A:G	IAV	CD8T	-0.00740623619103256	0.0269505751620718	0.624485719162868
ADAM19	chr5:157310787:A:G	IAV	monocyte	0.00388205420260943	0.0322390053732643	0.674189748882171
ADAM19	chr5:157310787:A:G	IAV	B	0.000511990688597571	0.0253299358712983	0.699584316547605
ADAM19	chr5:157310787:A:G	IAV	CD4T	-0.00185441825992719	0.0283941600865356	0.681570407028406
ADAM19	chr5:157310787:A:G	LPS	NK	-0.00352384139924451	0.0291515676652217	0.662509069247129
ADAM19	chr5:157310787:A:G	LPS	CD8T	-0.00782731813623537	0.0293403479539676	0.620500143838464
ADAM19	chr5:157310787:A:G	LPS	monocyte	0.00108135451859244	0.0384148764486278	0.679325195286238
ADAM19	chr5:157310787:A:G	LPS	B	0.00807819290372517	0.0323028388442557	0.63092234928662
ADAM19	chr5:157310787:A:G	LPS	CD4T	-0.00315102920062367	0.03133796711303	0.66650888761427
ADAM19	chr5:157310787:A:G	Tcruzi	NK	-0.00417376326887602	0.0303266336641829	0.659577825223236
ADAM19	chr5:157310787:A:G	Tcruzi	CD8T	-0.0107447316762157	0.0331473529989287	0.605705538488762
ADAM19	chr5:157310787:A:G	Tcruzi	monocyte	-0.00243803368523056	0.0380226616333062	0.67806567444483
ADAM19	chr5:157310787:A:G	Tcruzi	B	0.00547366368257069	0.0306265409260849	0.656485137805165
ADAM19	chr5:157310787:A:G	Tcruzi	CD4T	-0.013188672514509	0.0370613284722162	0.596691851051523
ADAM19	chr5:157318303:T:C	NI	NK	0.0208887041284567	0.0379880690944265	0.415334577943764
ADAM19	chr5:157318303:T:C	NI	CD8T	0.0367501635464116	0.0454945562933938	0.333582209403442
ADAM19	chr5:157318303:T:C	NI	monocyte	0.0340826171871208	0.0535529179570912	0.367576988587901
ADAM19	chr5:157318303:T:C	NI	B	0.0195255470637082	0.0388127407747363	0.435290537696802
ADAM19	chr5:157318303:T:C	NI	CD4T	0.0462459739593542	0.0526634987052231	0.307212830295968
ADAM19	chr5:157318303:T:C	IAV	NK	0.0178752681412586	0.0350709093808071	0.427268458642627
ADAM19	chr5:157318303:T:C	IAV	CD8T	0.0227473208711079	0.0342451847612144	0.376119324656032
ADAM19	chr5:157318303:T:C	IAV	monocyte	0.0236472239932899	0.0415632150942544	0.414589921057937
ADAM19	chr5:157318303:T:C	IAV	B	0.0211388759970256	0.0346726261401065	0.400933166800144
ADAM19	chr5:157318303:T:C	IAV	CD4T	0.0250154886711915	0.0369496850164771	0.38055638419699
ADAM19	chr5:157318303:T:C	LPS	NK	0.0228216778150057	0.0387006881548268	0.398614193369766
ADAM19	chr5:157318303:T:C	LPS	CD8T	0.0313111564379812	0.040283319369032	0.336643654341016
ADAM19	chr5:157318303:T:C	LPS	monocyte	0.0337002374404628	0.0522835252140195	0.376724178048486
ADAM19	chr5:157318303:T:C	LPS	B	0.0113978171263197	0.0362609318786675	0.487516734266926
ADAM19	chr5:157318303:T:C	LPS	CD4T	0.036223251068386	0.0440819538530636	0.332908862945241
ADAM19	chr5:157318303:T:C	Tcruzi	NK	0.0325772228844457	0.0456881746988001	0.355911661491727
ADAM19	chr5:157318303:T:C	Tcruzi	CD8T	0.0398034489519788	0.047330676934813	0.317326424946629
ADAM19	chr5:157318303:T:C	Tcruzi	monocyte	0.0303763999997203	0.0502725430505931	0.396750393560666
ADAM19	chr5:157318303:T:C	Tcruzi	B	0.0104501487300729	0.0358958752323381	0.494322862169883
ADAM19	chr5:157318303:T:C	Tcruzi	CD4T	0.0417942961615485	0.0483165744295014	0.319399427932466
ADAM19	chr5:157369951:G:A	NI	NK	0.0324677464530221	0.0446639867223792	0.233049154906499
ADAM19	chr5:157369951:G:A	NI	CD8T	0.0648953599796573	0.0477833434240969	0.0907329383640817
ADAM19	chr5:157369951:G:A	NI	monocyte	0.0559366264611706	0.0585944237467792	0.171204750078789
ADAM19	chr5:157369951:G:A	NI	B	0.0872188328706397	0.0562053508683625	0.0558515195779514
ADAM19	chr5:157369951:G:A	NI	CD4T	0.096523661589196	0.0541236129652085	0.0457470977772163
ADAM19	chr5:157369951:G:A	IAV	NK	0.006885750607808	0.0454045207900941	0.409949715290621
ADAM19	chr5:157369951:G:A	IAV	CD8T	0.038475556842092	0.0400913213587758	0.164288933137594
ADAM19	chr5:157369951:G:A	IAV	monocyte	0.0260994974874507	0.0468810338558772	0.288460895858349
ADAM19	chr5:157369951:G:A	IAV	B	0.0762352480581814	0.0481765887404186	0.0525774554553044
ADAM19	chr5:157369951:G:A	IAV	CD4T	0.0538714812519962	0.0400289996469031	0.101586429907989
ADAM19	chr5:157369951:G:A	LPS	NK	0.0191067496845138	0.0456107487119698	0.322826274333843
ADAM19	chr5:157369951:G:A	LPS	CD8T	0.0626758972913781	0.0460551126392985	0.0812415745307634
ADAM19	chr5:157369951:G:A	LPS	monocyte	0.0554323005480303	0.0563540860656427	0.166806294676585
ADAM19	chr5:157369951:G:A	LPS	B	0.0454247473005456	0.0452611989342873	0.159462200782228
ADAM19	chr5:157369951:G:A	LPS	CD4T	0.0754261847780508	0.0450055444445	0.0586798808463085
ADAM19	chr5:157369951:G:A	Tcruzi	NK	0.0316021084260572	0.0473345777075051	0.248217487967658
ADAM19	chr5:157369951:G:A	Tcruzi	CD8T	0.0635733627587733	0.0471342646609714	0.0902232816490867
ADAM19	chr5:157369951:G:A	Tcruzi	monocyte	0.0594173150649487	0.0584392838005256	0.156341570543924
ADAM19	chr5:157369951:G:A	Tcruzi	B	0.0690677755917022	0.0490678458952916	0.0781414354283765
ADAM19	chr5:157369951:G:A	Tcruzi	CD4T	0.0976067421205616	0.0531651525179758	0.0419907909334639
ADAM19	chr5:157393877:G:T	NI	NK	-0.0305989541182518	0.0597017852766616	0.408768469730827
ADAM19	chr5:157393877:G:T	NI	CD8T	-0.0239907352553744	0.0598567589379443	0.454619972853691
ADAM19	chr5:157393877:G:T	NI	monocyte	0.0393959525696864	0.0777242008633477	0.397903244173284
ADAM19	chr5:157393877:G:T	NI	B	-0.0256285972437721	0.0606586690957252	0.445034868165044
ADAM19	chr5:157393877:G:T	NI	CD4T	0.0287991619600317	0.0667498695854404	0.443610515259725
ADAM19	chr5:157393877:G:T	IAV	NK	-0.0545929840397114	0.0751418542042829	0.324030312640766
ADAM19	chr5:157393877:G:T	IAV	CD8T	-0.0445905505479812	0.0669726185836625	0.346987920395308
ADAM19	chr5:157393877:G:T	IAV	monocyte	0.0372972996677335	0.0661271348689736	0.394255100140464
ADAM19	chr5:157393877:G:T	IAV	B	-6.16515818299865e-05	0.0487953820018304	0.575840369922697
ADAM19	chr5:157393877:G:T	IAV	CD4T	-0.0113837861716784	0.0505105184519575	0.518718447030193
ADAM19	chr5:157393877:G:T	LPS	NK	-0.048569973147656	0.0705763258355285	0.341199757540387
ADAM19	chr5:157393877:G:T	LPS	CD8T	-0.0320732922209453	0.0590508547677052	0.398491082172236
ADAM19	chr5:157393877:G:T	LPS	monocyte	0.0348382945293387	0.0730351040783362	0.416825075019207
ADAM19	chr5:157393877:G:T	LPS	B	-0.0483890142419518	0.0721835905407742	0.351043233908468
ADAM19	chr5:157393877:G:T	LPS	CD4T	0.00928983149332165	0.0540770251903198	0.533782578030615
ADAM19	chr5:157393877:G:T	Tcruzi	NK	-0.0534580276415854	0.0769111938332203	0.338959586938799
ADAM19	chr5:157393877:G:T	Tcruzi	CD8T	-0.0281776169939044	0.0608243267057981	0.431999433031316
ADAM19	chr5:157393877:G:T	Tcruzi	monocyte	0.0415790889134755	0.0767104176256154	0.398237041819103
ADAM19	chr5:157393877:G:T	Tcruzi	B	-0.024506124452298	0.0585055326883953	0.445386491667683
ADAM19	chr5:157393877:G:T	Tcruzi	CD4T	0.0270415279248927	0.063044369476275	0.450891850188056
ADAM19	chr5:157418697:G:A	NI	NK	-0.0109498250677581	0.0435484141561519	0.515882991572018
ADAM19	chr5:157418697:G:A	NI	CD8T	-0.0233977611044432	0.0476615162542069	0.433614345221644
ADAM19	chr5:157418697:G:A	NI	monocyte	0.00198125230649231	0.0578685812121861	0.597071994074694
ADAM19	chr5:157418697:G:A	NI	B	-0.0336811132058524	0.0532681205013468	0.387993317947104
ADAM19	chr5:157418697:G:A	NI	CD4T	-0.0699630715463431	0.075611991508226	0.269794806663773
ADAM19	chr5:157418697:G:A	IAV	NK	0.0100428574603902	0.046087365973484	0.571837513230492
ADAM19	chr5:157418697:G:A	IAV	CD8T	-0.00313703324867188	0.0380420901731142	0.557211802369469
ADAM19	chr5:157418697:G:A	IAV	monocyte	0.0106134713960764	0.0487780080781784	0.555770750113603
ADAM19	chr5:157418697:G:A	IAV	B	-0.0146130062482434	0.0390839837637675	0.473274498100952
ADAM19	chr5:157418697:G:A	IAV	CD4T	-0.0265547454877339	0.0447918062640756	0.403559779896202
ADAM19	chr5:157418697:G:A	LPS	NK	-0.00979662836248066	0.0435933627436626	0.520040844782152
ADAM19	chr5:157418697:G:A	LPS	CD8T	-0.00915950740132063	0.0414549793293068	0.509055680313502
ADAM19	chr5:157418697:G:A	LPS	monocyte	0.00436181941238926	0.0552555915483867	0.590392642119049
ADAM19	chr5:157418697:G:A	LPS	B	-0.0286864188876492	0.049015404112656	0.402318930569839
ADAM19	chr5:157418697:G:A	LPS	CD4T	-0.0400190998130338	0.0532651554166211	0.350961340381802
ADAM19	chr5:157418697:G:A	Tcruzi	NK	-0.00924242961538758	0.045583239999717	0.528419933879291
ADAM19	chr5:157418697:G:A	Tcruzi	CD8T	-0.0146907972703988	0.0456318702650004	0.479247889420047
ADAM19	chr5:157418697:G:A	Tcruzi	monocyte	0.00029270512992531	0.0553535522753976	0.602565915046981
ADAM19	chr5:157418697:G:A	Tcruzi	B	-0.0373081136943239	0.0550332215499582	0.367132464098357
ADAM19	chr5:157418697:G:A	Tcruzi	CD4T	-0.0482245171477716	0.0597188319956173	0.332444412181114
ADAM19	chr5:157465802:G:A	NI	NK	0.00219803559821021	0.0158912485907913	0.745998334644988
ADAM19	chr5:157465802:G:A	NI	CD8T	0.00380712848509484	0.0171004549197528	0.724930856773126
ADAM19	chr5:157465802:G:A	NI	monocyte	-0.0058980379525365	0.0264565244802517	0.684913992819681
ADAM19	chr5:157465802:G:A	NI	B	0.00331958698311499	0.0170953837621176	0.735725742463814
ADAM19	chr5:157465802:G:A	NI	CD4T	0.000561360039325567	0.0222066517584165	0.743320558694462
ADAM19	chr5:157465802:G:A	IAV	NK	0.00301442962596814	0.0152064371951186	0.732030042464971
ADAM19	chr5:157465802:G:A	IAV	CD8T	0.00491115062877667	0.0153615713687111	0.699114008065237
ADAM19	chr5:157465802:G:A	IAV	monocyte	-0.00457567804343962	0.0193418035371325	0.729106659025561
ADAM19	chr5:157465802:G:A	IAV	B	0.00172589117773708	0.0139825031499525	0.752476235292849
ADAM19	chr5:157465802:G:A	IAV	CD4T	0.00452181270619175	0.0161516727548946	0.712252354649795
ADAM19	chr5:157465802:G:A	LPS	NK	0.00601203910745374	0.0183124418609201	0.674942872672142
ADAM19	chr5:157465802:G:A	LPS	CD8T	0.00748403964886732	0.0184871579024893	0.651154354329747
ADAM19	chr5:157465802:G:A	LPS	monocyte	1.66273728488666e-05	0.0230625800881142	0.754380746180521
ADAM19	chr5:157465802:G:A	LPS	B	0.00492783459750452	0.0179378045367168	0.692010223577813
ADAM19	chr5:157465802:G:A	LPS	CD4T	0.00767713538895626	0.0196108633131757	0.657736819430581
ADAM19	chr5:157465802:G:A	Tcruzi	NK	0.00381943965352845	0.0172548836426515	0.72282068797719
ADAM19	chr5:157465802:G:A	Tcruzi	CD8T	0.00788666691012767	0.0201965361852011	0.67417357199429
ADAM19	chr5:157465802:G:A	Tcruzi	monocyte	-0.00393659646860107	0.0222441549759738	0.734288924547387
ADAM19	chr5:157465802:G:A	Tcruzi	B	0.00176622171438668	0.01604133203555	0.751139487014636
ADAM19	chr5:157465802:G:A	Tcruzi	CD4T	0.00478232707591208	0.018180745139955	0.712770994969888
ADAM19	chr5:157522741:G:A	NI	NK	-0.0198459723300344	0.0365643028273263	0.356961451389418
ADAM19	chr5:157522741:G:A	NI	CD8T	-0.0135400746323711	0.0361817267320871	0.413025521208692
ADAM19	chr5:157522741:G:A	NI	monocyte	-0.089533139570317	0.0654956978773542	0.130098301426005
ADAM19	chr5:157522741:G:A	NI	B	-0.0301312242176142	0.0408969411713344	0.295224894273961
ADAM19	chr5:157522741:G:A	NI	CD4T	-0.00725332324938132	0.03768546156089	0.478356785485006
ADAM19	chr5:157522741:G:A	IAV	NK	-0.0190020428183095	0.0347411933505455	0.354581309560682
ADAM19	chr5:157522741:G:A	IAV	CD8T	-0.0259641999822074	0.0350384210769582	0.289333480475265
ADAM19	chr5:157522741:G:A	IAV	monocyte	-0.0569210815850542	0.046737883121062	0.169136594399361
ADAM19	chr5:157522741:G:A	IAV	B	0.00377317710644063	0.0315869891146108	0.536605503651394
ADAM19	chr5:157522741:G:A	IAV	CD4T	-0.00464997694540255	0.0307391386156344	0.495873421916096
ADAM19	chr5:157522741:G:A	LPS	NK	-0.0216345452448748	0.0371232481653646	0.340695794947259
ADAM19	chr5:157522741:G:A	LPS	CD8T	-0.023518878985895	0.0351893108931524	0.313768312320763
ADAM19	chr5:157522741:G:A	LPS	monocyte	-0.0974861304137462	0.0669735237263235	0.11596434440937
ADAM19	chr5:157522741:G:A	LPS	B	-0.0148596232268004	0.0352015916903224	0.397519125689789
ADAM19	chr5:157522741:G:A	LPS	CD4T	-0.00395493016483522	0.0334244522136911	0.504923345700865
ADAM19	chr5:157522741:G:A	Tcruzi	NK	-0.0203016403738006	0.0385374471706111	0.360179698173808
ADAM19	chr5:157522741:G:A	Tcruzi	CD8T	-0.0190773003711107	0.0361265412149319	0.362289346465674
ADAM19	chr5:157522741:G:A	Tcruzi	monocyte	-0.0934061903322169	0.0675773219464775	0.135770046559273
ADAM19	chr5:157522741:G:A	Tcruzi	B	-0.0106417476786411	0.0353667084321745	0.436602495940273
ADAM19	chr5:157522741:G:A	Tcruzi	CD4T	-0.0161492809628922	0.0358052283815492	0.393464151773285
ADAM19	chr5:157556995:T:C	NI	NK	0.0273899660373654	0.0729610681069049	0.390652602784545
ADAM19	chr5:157556995:T:C	NI	CD8T	0.0165945860479458	0.0732389670895761	0.436900567167331
ADAM19	chr5:157556995:T:C	NI	monocyte	0.161280877627173	0.122990851057985	0.11233989217241
ADAM19	chr5:157556995:T:C	NI	B	0.109907914741098	0.0950259384389068	0.143570848810579
ADAM19	chr5:157556995:T:C	NI	CD4T	0.0210982469333258	0.0787296565634659	0.421366356199391
ADAM19	chr5:157556995:T:C	IAV	NK	-0.0135651108815391	0.0717585212888732	0.491412453792254
ADAM19	chr5:157556995:T:C	IAV	CD8T	-0.00251539374005164	0.0635528856543994	0.529270581112857
ADAM19	chr5:157556995:T:C	IAV	monocyte	0.126027685717079	0.0983586689950731	0.122672994402639
ADAM19	chr5:157556995:T:C	IAV	B	0.0548058513090823	0.0657902580235769	0.233787249044646
ADAM19	chr5:157556995:T:C	IAV	CD4T	0.0183288967214723	0.064504502210626	0.418433637015143
ADAM19	chr5:157556995:T:C	LPS	NK	-0.00385814730201983	0.0741307222894735	0.531951596334516
ADAM19	chr5:157556995:T:C	LPS	CD8T	0.00364425106433763	0.0674126969913439	0.492951565866525
ADAM19	chr5:157556995:T:C	LPS	monocyte	0.222498613016042	0.149093415127139	0.0697149340182167
ADAM19	chr5:157556995:T:C	LPS	B	0.0865994860122421	0.0818848745932258	0.172017849993958
ADAM19	chr5:157556995:T:C	LPS	CD4T	0.0213330282531687	0.070248760792161	0.410645541425114
ADAM19	chr5:157556995:T:C	Tcruzi	NK	-0.0037388878196984	0.0770546047213625	0.532838877669174
ADAM19	chr5:157556995:T:C	Tcruzi	CD8T	0.0172282660053688	0.071518443713356	0.431249379349187
ADAM19	chr5:157556995:T:C	Tcruzi	monocyte	0.164170965956615	0.122846014668716	0.111361894781499
ADAM19	chr5:157556995:T:C	Tcruzi	B	0.0978841485553342	0.0874539109932069	0.152499457331126
ADAM19	chr5:157556995:T:C	Tcruzi	CD4T	0.0593278141257822	0.079089914858988	0.265530531024577
ADAM19	chr5:157567525:C:T	NI	NK	-0.0110645907477216	0.0533483618255134	0.43930040495056
ADAM19	chr5:157567525:C:T	NI	CD8T	0.0773369080196045	0.0506777545319301	0.0654239649651426
ADAM19	chr5:157567525:C:T	NI	monocyte	0.037777927893018	0.0627317193331256	0.266139721589134
ADAM19	chr5:157567525:C:T	NI	B	0.103336977625205	0.0538126495101062	0.0198769325963559
ADAM19	chr5:157567525:C:T	NI	CD4T	0.191270881998485	0.0531978048193436	7.90245832209851e-05
ADAM19	chr5:157567525:C:T	IAV	NK	-0.0197497546615485	0.05430221287091	0.382397187665843
ADAM19	chr5:157567525:C:T	IAV	CD8T	0.0672152024689292	0.0465817482221313	0.061755016122287
ADAM19	chr5:157567525:C:T	IAV	monocyte	0.0218540058892524	0.0519299638978224	0.32809351471137
ADAM19	chr5:157567525:C:T	IAV	B	0.0508124604597638	0.0420857608029396	0.110222145572011
ADAM19	chr5:157567525:C:T	IAV	CD4T	0.148317063673565	0.0424277495673504	0.000169031517500532
ADAM19	chr5:157567525:C:T	LPS	NK	0.000851867404338091	0.0527427793733545	0.471407001280002
ADAM19	chr5:157567525:C:T	LPS	CD8T	0.0874178323699904	0.0476602687734283	0.0274060582316559
ADAM19	chr5:157567525:C:T	LPS	monocyte	0.0494393811569834	0.0587928367977554	0.196504137807244
ADAM19	chr5:157567525:C:T	LPS	B	0.0546876752253674	0.0481908952995467	0.12508339234066
ADAM19	chr5:157567525:C:T	LPS	CD4T	0.190759827583124	0.0479908899290832	2.07351485286624e-05
ADAM19	chr5:157567525:C:T	Tcruzi	NK	-0.0134634738290071	0.057920135424585	0.432351948214512
ADAM19	chr5:157567525:C:T	Tcruzi	CD8T	0.092962553635625	0.0495647520971231	0.0291816306354896
ADAM19	chr5:157567525:C:T	Tcruzi	monocyte	0.0379554031202919	0.0612018408308264	0.260527711627797
ADAM19	chr5:157567525:C:T	Tcruzi	B	0.0926034019865651	0.0514903689742879	0.0281909310183393
ADAM19	chr5:157567525:C:T	Tcruzi	CD4T	0.170642069308654	0.0487354713249538	0.000187011322389839
ADAM19	chr5:157605974:T:G	NI	NK	0.0278616651895806	0.0640112883838021	0.413457312976237
ADAM19	chr5:157605974:T:G	NI	CD8T	0.0737683398447782	0.0893419080557205	0.279903895391784
ADAM19	chr5:157605974:T:G	NI	monocyte	0.0730279641480015	0.101876804082178	0.30157990849717
ADAM19	chr5:157605974:T:G	NI	B	0.0377179206835233	0.0705890597257721	0.383789471130385
ADAM19	chr5:157605974:T:G	NI	CD4T	0.0826063674120737	0.0981674727342188	0.277601811299489
ADAM19	chr5:157605974:T:G	IAV	NK	0.0327413451491716	0.061438854050985	0.38216301022076
ADAM19	chr5:157605974:T:G	IAV	CD8T	0.0364975388565903	0.0584406215319453	0.349717094872161
ADAM19	chr5:157605974:T:G	IAV	monocyte	0.0537951078159188	0.0798301597761646	0.334447735590087
ADAM19	chr5:157605974:T:G	IAV	B	0.0230763857503562	0.0575251597605602	0.425891026961488
ADAM19	chr5:157605974:T:G	IAV	CD4T	0.0724594659694013	0.0838192846415358	0.275217858648124
ADAM19	chr5:157605974:T:G	LPS	NK	0.0278275432963433	0.0642246041089417	0.409476667107648
ADAM19	chr5:157605974:T:G	LPS	CD8T	0.0478003917111234	0.0676047506142141	0.32092266408133
ADAM19	chr5:157605974:T:G	LPS	monocyte	0.0723009470355018	0.100368755911717	0.307413373772101
ADAM19	chr5:157605974:T:G	LPS	B	0.0410534950387231	0.0704444079813885	0.365345715365123
ADAM19	chr5:157605974:T:G	LPS	CD4T	0.07817766770091	0.0907141385472829	0.27472575643382
ADAM19	chr5:157605974:T:G	Tcruzi	NK	0.029195963600709	0.0665595038966808	0.410599509521241
ADAM19	chr5:157605974:T:G	Tcruzi	CD8T	0.0603936131357043	0.0784657975585313	0.30182774225239
ADAM19	chr5:157605974:T:G	Tcruzi	monocyte	0.0662922123778484	0.0960008372595562	0.32479901594574
ADAM19	chr5:157605974:T:G	Tcruzi	B	0.0417557722784431	0.0697820778384385	0.360727355492673
ADAM19	chr5:157605974:T:G	Tcruzi	CD4T	0.0777437180363577	0.0921256579307416	0.281476515487415
ADAM19	chr5:157616241:T:C	NI	NK	-0.0265076383970134	0.046740926756814	0.391227596378317
ADAM19	chr5:157616241:T:C	NI	CD8T	-0.0380774874241151	0.0523626081999438	0.339466436458344
ADAM19	chr5:157616241:T:C	NI	monocyte	-0.0560580127039496	0.0712644890056314	0.29821871731618
ADAM19	chr5:157616241:T:C	NI	B	-0.0401748107564164	0.0535244528861201	0.329494739516369
ADAM19	chr5:157616241:T:C	NI	CD4T	-0.0406584688259408	0.056856938546738	0.341637486347553
ADAM19	chr5:157616241:T:C	IAV	NK	-0.0209337227900363	0.042459024153577	0.414175426640649
ADAM19	chr5:157616241:T:C	IAV	CD8T	-0.0222629148763709	0.0396855582134996	0.39086547800789
ADAM19	chr5:157616241:T:C	IAV	monocyte	-0.0404789608023808	0.0550183523676404	0.334539583070422
ADAM19	chr5:157616241:T:C	IAV	B	-0.0299107856088025	0.0430239135067218	0.349117409447658
ADAM19	chr5:157616241:T:C	IAV	CD4T	-0.0243013632858724	0.0441342319082822	0.398518371227466
ADAM19	chr5:157616241:T:C	LPS	NK	-0.0230686335692345	0.0456870616154806	0.405884927611173
ADAM19	chr5:157616241:T:C	LPS	CD8T	-0.0270317790612316	0.0439488703351898	0.370268940055043
ADAM19	chr5:157616241:T:C	LPS	monocyte	-0.0636938011595566	0.0753820548138356	0.281367492705813
ADAM19	chr5:157616241:T:C	LPS	B	-0.0439019384523783	0.054357547004635	0.307190040812494
ADAM19	chr5:157616241:T:C	LPS	CD4T	-0.0377341620542771	0.0514424037452323	0.339175383855351
ADAM19	chr5:157616241:T:C	Tcruzi	NK	-0.0229739713290854	0.047214195895179	0.413784996167082
ADAM19	chr5:157616241:T:C	Tcruzi	CD8T	-0.0331128639934442	0.0489691179921764	0.353793370855463
ADAM19	chr5:157616241:T:C	Tcruzi	monocyte	-0.05974254990237	0.0724072416810075	0.296100437021578
ADAM19	chr5:157616241:T:C	Tcruzi	B	-0.0572787083991315	0.0690973437187096	0.272033599338684
ADAM19	chr5:157616241:T:C	Tcruzi	CD4T	-0.0424008721530646	0.0550551727147976	0.328039822423194
ADAM19	chr5:157619745:C:T	NI	NK	0.0359546149776045	0.0546908686043084	0.263710239154347
ADAM19	chr5:157619745:C:T	NI	CD8T	0.0735873181782047	0.0604394194488019	0.124190006174151
ADAM19	chr5:157619745:C:T	NI	monocyte	0.153988235507048	0.100087093677942	0.0567642543450029
ADAM19	chr5:157619745:C:T	NI	B	0.0251117115689266	0.0570143533918129	0.336311300776156
ADAM19	chr5:157619745:C:T	NI	CD4T	0.101684098227765	0.069526750468966	0.0865627700478633
ADAM19	chr5:157619745:C:T	IAV	NK	0.0451423349568365	0.0527910911711892	0.205792219401328
ADAM19	chr5:157619745:C:T	IAV	CD8T	0.0468551851864994	0.0488274398314898	0.176481983354169
ADAM19	chr5:157619745:C:T	IAV	monocyte	0.105910686869959	0.0733499273026547	0.0796881856621611
ADAM19	chr5:157619745:C:T	IAV	B	0.0227878920157483	0.0478791928937119	0.325955745983678
ADAM19	chr5:157619745:C:T	IAV	CD4T	0.0854542550467171	0.0574259982455325	0.0857206505070912
ADAM19	chr5:157619745:C:T	LPS	NK	0.0584310203979601	0.0579569561503487	0.164742055141699
ADAM19	chr5:157619745:C:T	LPS	CD8T	0.0536302151278022	0.0522779303411189	0.163256866369351
ADAM19	chr5:157619745:C:T	LPS	monocyte	0.123125706780529	0.085098185719234	0.078771644737954
ADAM19	chr5:157619745:C:T	LPS	B	0.0262107778037168	0.0549660585015495	0.323960262904947
ADAM19	chr5:157619745:C:T	LPS	CD4T	0.0949826707560513	0.0626516347233417	0.0823050597591827
ADAM19	chr5:157619745:C:T	Tcruzi	NK	0.04604872611176	0.0579064054202864	0.222940390839168
ADAM19	chr5:157619745:C:T	Tcruzi	CD8T	0.0610491381966415	0.0568187705326285	0.154344801012653
ADAM19	chr5:157619745:C:T	Tcruzi	monocyte	0.129869408085892	0.0881819364156306	0.0751739594226559
ADAM19	chr5:157619745:C:T	Tcruzi	B	0.0323529873251117	0.0544422566454636	0.287155345330147
ADAM19	chr5:157619745:C:T	Tcruzi	CD4T	0.095369562828116	0.0649642028075859	0.0875243985606166
ADAM22	chr7:87837656:G:A	NI	NK	-0.000347676807191876	0.0209771660202464	0.762701639474739
ADAM22	chr7:87837656:G:A	NI	CD8T	0.000656736250684953	0.0223370763222968	0.750702847339779
ADAM22	chr7:87837656:G:A	NI	monocyte	-0.00357727900324979	0.0365806364954977	0.699834319020539
ADAM22	chr7:87837656:G:A	NI	B	-0.0011631727324462	0.023193695446542	0.76105707455431
ADAM22	chr7:87837656:G:A	NI	CD4T	0.00759328606256289	0.0290839290684813	0.680951287206267
ADAM22	chr7:87837656:G:A	IAV	NK	0.000875638404249016	0.0191995786910419	0.748460216961559
ADAM22	chr7:87837656:G:A	IAV	CD8T	-0.00050086699647016	0.0182249692779837	0.764067082518294
ADAM22	chr7:87837656:G:A	IAV	monocyte	0.00504012813199499	0.0229775244895465	0.70182133438338
ADAM22	chr7:87837656:G:A	IAV	B	5.18482430499786e-05	0.0202023783145031	0.758448484018579
ADAM22	chr7:87837656:G:A	IAV	CD4T	0.00386567498096523	0.0226703796648821	0.717286725127619
ADAM22	chr7:87837656:G:A	LPS	NK	0.00433549946842302	0.0216909412253859	0.70464359911372
ADAM22	chr7:87837656:G:A	LPS	CD8T	0.00221368327220417	0.0198526164875452	0.724939868249301
ADAM22	chr7:87837656:G:A	LPS	monocyte	0.00640313007980744	0.0277939939022645	0.680233040338049
ADAM22	chr7:87837656:G:A	LPS	B	0.000643111048902749	0.0227203262311642	0.745214103050823
ADAM22	chr7:87837656:G:A	LPS	CD4T	0.00642272178879593	0.0257880536504151	0.690087314867987
ADAM22	chr7:87837656:G:A	Tcruzi	NK	0.00309577153061401	0.0222512171882161	0.718547846096732
ADAM22	chr7:87837656:G:A	Tcruzi	CD8T	0.002255500240927	0.0219555527474719	0.725751483099933
ADAM22	chr7:87837656:G:A	Tcruzi	monocyte	0.0213869524494064	0.0421961318399447	0.559301516606378
ADAM22	chr7:87837656:G:A	Tcruzi	B	0.00521960294051381	0.0238323170858502	0.698411130939621
ADAM22	chr7:87837656:G:A	Tcruzi	CD4T	0.00570121129739501	0.0260874045664759	0.695933539662271
ADAM22	chr7:87850845:T:C	NI	NK	0.0300315915545621	0.071195859136076	0.446979298643873
ADAM22	chr7:87850845:T:C	NI	CD8T	0.0280993423414511	0.0766631884602603	0.464055286212247
ADAM22	chr7:87850845:T:C	NI	monocyte	0.0803103761843526	0.113453216333184	0.319280162815679
ADAM22	chr7:87850845:T:C	NI	B	0.0242422739765799	0.0756169870494926	0.480050288127104
ADAM22	chr7:87850845:T:C	NI	CD4T	0.037320283394128	0.093268129922089	0.449610660575979
ADAM22	chr7:87850845:T:C	IAV	NK	0.0222336869717577	0.0638691109691473	0.469408713231937
ADAM22	chr7:87850845:T:C	IAV	CD8T	0.0234809064162798	0.0603616421395344	0.456590166390613
ADAM22	chr7:87850845:T:C	IAV	monocyte	0.0712183803138102	0.100040146927547	0.330409082499009
ADAM22	chr7:87850845:T:C	IAV	B	0.0169492633225877	0.0650180778577908	0.497272285566876
ADAM22	chr7:87850845:T:C	IAV	CD4T	0.0344618241826259	0.0795950336050833	0.444243736928279
ADAM22	chr7:87850845:T:C	LPS	NK	0.0399760165821477	0.0763833423679862	0.405944671303354
ADAM22	chr7:87850845:T:C	LPS	CD8T	0.0332774797276031	0.0700822429357121	0.424524964422914
ADAM22	chr7:87850845:T:C	LPS	monocyte	0.0999439261300191	0.131382944779632	0.291004725751441
ADAM22	chr7:87850845:T:C	LPS	B	0.0258080016076328	0.0753873553814604	0.46781654649798
ADAM22	chr7:87850845:T:C	LPS	CD4T	0.0392572217844132	0.0882616645834549	0.435771556621997
ADAM22	chr7:87850845:T:C	Tcruzi	NK	0.0311967947526597	0.0734194748746663	0.44454567198318
ADAM22	chr7:87850845:T:C	Tcruzi	CD8T	0.0344465245365881	0.0761801873874247	0.436469727438115
ADAM22	chr7:87850845:T:C	Tcruzi	monocyte	0.0694593354979518	0.103035814558535	0.349060862030794
ADAM22	chr7:87850845:T:C	Tcruzi	B	0.0225031058280052	0.0717265634370709	0.480318263489533
ADAM22	chr7:87850845:T:C	Tcruzi	CD4T	0.0437494661879342	0.0912798515720928	0.428574568900839
ADAM22	chr7:87863794:C:G	NI	NK	-0.0544056572155572	0.0549341630004749	0.207677924850259
ADAM22	chr7:87863794:C:G	NI	CD8T	-0.0708517718450586	0.0612477515935061	0.174098889903966
ADAM22	chr7:87863794:C:G	NI	monocyte	-0.00178543904040021	0.0597168038394173	0.513256309318251
ADAM22	chr7:87863794:C:G	NI	B	-0.0245584047479658	0.0523184059716438	0.370462135172882
ADAM22	chr7:87863794:C:G	NI	CD4T	-0.109813319826069	0.0852579679810991	0.139267608643071
ADAM22	chr7:87863794:C:G	IAV	NK	-0.0393582251588382	0.0468474634052427	0.250685723412834
ADAM22	chr7:87863794:C:G	IAV	CD8T	-0.0414367901812648	0.044905733614916	0.225937356153979
ADAM22	chr7:87863794:C:G	IAV	monocyte	-0.0182840964321861	0.0500730663219055	0.416349501861211
ADAM22	chr7:87863794:C:G	IAV	B	-0.0103025242852531	0.0466854108164085	0.446802073681023
ADAM22	chr7:87863794:C:G	IAV	CD4T	-0.0780554990520241	0.0643093584115028	0.163156121228707
ADAM22	chr7:87863794:C:G	LPS	NK	-0.0661233031436194	0.0605072112501793	0.17569563798723
ADAM22	chr7:87863794:C:G	LPS	CD8T	-0.0552748916308374	0.0515804222265226	0.189962214234012
ADAM22	chr7:87863794:C:G	LPS	monocyte	-0.00302103002737716	0.0582843339619196	0.515336141139323
ADAM22	chr7:87863794:C:G	LPS	B	-0.0207163164314392	0.0516001590498192	0.389112355418749
ADAM22	chr7:87863794:C:G	LPS	CD4T	-0.0884560550581022	0.0713173305208409	0.156979540822148
ADAM22	chr7:87863794:C:G	Tcruzi	NK	-0.0584203974492496	0.0577699425898732	0.200405212260957
ADAM22	chr7:87863794:C:G	Tcruzi	CD8T	-0.0689866930386421	0.0592285820538178	0.17110620144329
ADAM22	chr7:87863794:C:G	Tcruzi	monocyte	-0.0270887148889851	0.0568966787058922	0.377039797875857
ADAM22	chr7:87863794:C:G	Tcruzi	B	-0.0225019235741813	0.0498744299784005	0.374902847232141
ADAM22	chr7:87863794:C:G	Tcruzi	CD4T	-0.0883977359509835	0.0719729169730364	0.160300090410077
ADAM22	chr7:87863839:C:T	NI	NK	-0.00141574290583691	0.0753881065259392	0.566714632643765
ADAM22	chr7:87863839:C:T	NI	CD8T	0.0459101272027039	0.0834954424513205	0.391694732685043
ADAM22	chr7:87863839:C:T	NI	monocyte	0.00701962721450892	0.093302925698065	0.534290483686607
ADAM22	chr7:87863839:C:T	NI	B	0.037487802651392	0.0807969376717415	0.421265806476312
ADAM22	chr7:87863839:C:T	NI	CD4T	0.0981797185512161	0.128866927450786	0.304037583488238
ADAM22	chr7:87863839:C:T	IAV	NK	0.00165309212590119	0.0685792920543486	0.553858319372256
ADAM22	chr7:87863839:C:T	IAV	CD8T	0.0232274001867697	0.0613981867189681	0.446227036448382
ADAM22	chr7:87863839:C:T	IAV	monocyte	0.0201704490727884	0.0784678121122094	0.496754279651757
ADAM22	chr7:87863839:C:T	IAV	B	0.0272229089095071	0.0685381316129714	0.442046330865695
ADAM22	chr7:87863839:C:T	IAV	CD4T	0.0806626672386425	0.10722319262363	0.314597998528293
ADAM22	chr7:87863839:C:T	LPS	NK	0.0105718760905406	0.0715550574460418	0.51452683987294
ADAM22	chr7:87863839:C:T	LPS	CD8T	0.0392277115885346	0.0729708017359844	0.392089425229569
ADAM22	chr7:87863839:C:T	LPS	monocyte	0.01623046696245	0.0915894490017706	0.511893888194406
ADAM22	chr7:87863839:C:T	LPS	B	0.0428143277143656	0.0829740959085541	0.400163366802057
ADAM22	chr7:87863839:C:T	LPS	CD4T	0.0879782564017647	0.11623613070851	0.311497872648751
ADAM22	chr7:87863839:C:T	Tcruzi	NK	-0.00190686543379137	0.0780618346717127	0.566879734630494
ADAM22	chr7:87863839:C:T	Tcruzi	CD8T	0.0431941676009006	0.0796852898423961	0.393137320728191
ADAM22	chr7:87863839:C:T	Tcruzi	monocyte	0.02491914377894	0.0903292377152185	0.4870089149393
ADAM22	chr7:87863839:C:T	Tcruzi	B	0.0467983657814221	0.0836843748341439	0.385722469623227
ADAM22	chr7:87863839:C:T	Tcruzi	CD4T	0.084200591321286	0.113716476121848	0.321112484721144
ADAM22	chr7:87865772:G:A	NI	NK	-0.00297593302694873	0.0288715419903987	0.686147198423077
ADAM22	chr7:87865772:G:A	NI	CD8T	-0.00130652176002731	0.0298467866730081	0.697642411393445
ADAM22	chr7:87865772:G:A	NI	monocyte	0.00584110994052246	0.038068817214985	0.624977058503178
ADAM22	chr7:87865772:G:A	NI	B	-0.00120715149026414	0.0301664250501607	0.700542458560717
ADAM22	chr7:87865772:G:A	NI	CD4T	-0.00949443118214782	0.0394141389457054	0.628318995750979
ADAM22	chr7:87865772:G:A	IAV	NK	0.00651530586372427	0.0271834480538926	0.643300559233862
ADAM22	chr7:87865772:G:A	IAV	CD8T	-0.000365655250033825	0.0234577775423316	0.706616217122342
ADAM22	chr7:87865772:G:A	IAV	monocyte	0.00823468508896032	0.0312107000009238	0.630493956704983
ADAM22	chr7:87865772:G:A	IAV	B	0.00134181792955089	0.0263407278240235	0.694855120503425
ADAM22	chr7:87865772:G:A	IAV	CD4T	-0.00177911550936124	0.0302983462537171	0.693397282141104
ADAM22	chr7:87865772:G:A	LPS	NK	0.00849259161731744	0.0304068556711173	0.622364326354194
ADAM22	chr7:87865772:G:A	LPS	CD8T	-0.000679153444973648	0.0263602894289284	0.696689728925623
ADAM22	chr7:87865772:G:A	LPS	monocyte	0.0116202972953828	0.0383956627766943	0.596987483617158
ADAM22	chr7:87865772:G:A	LPS	B	0.00137416262942377	0.0300497961969278	0.68710699157514
ADAM22	chr7:87865772:G:A	LPS	CD4T	-0.00207659455662296	0.0335499377091591	0.686187402418809
ADAM22	chr7:87865772:G:A	Tcruzi	NK	0.00444891679748943	0.0290278544185041	0.665268453983232
ADAM22	chr7:87865772:G:A	Tcruzi	CD8T	-0.00355231226019849	0.0293223003534873	0.675914499818576
ADAM22	chr7:87865772:G:A	Tcruzi	monocyte	0.010467740741499	0.0363680948300234	0.615218901546906
ADAM22	chr7:87865772:G:A	Tcruzi	B	0.000593443187013428	0.0287580261476114	0.700391381231828
ADAM22	chr7:87865772:G:A	Tcruzi	CD4T	-0.00472274062764159	0.0345850098032894	0.670275121083204
ADAM22	chr7:87885395:G:A	NI	NK	0.00117303728002714	0.0570734941861476	0.606905318806455
ADAM22	chr7:87885395:G:A	NI	CD8T	0.0265669552106768	0.0687739433027893	0.496547344343443
ADAM22	chr7:87885395:G:A	NI	monocyte	0.0135240052611222	0.074100351947864	0.544404754551664
ADAM22	chr7:87885395:G:A	NI	B	0.0116335428979634	0.0634385051971119	0.561725590716353
ADAM22	chr7:87885395:G:A	NI	CD4T	0.0493062989947534	0.0962268761655589	0.440386828101647
ADAM22	chr7:87885395:G:A	IAV	NK	-0.0150113577302757	0.0632389768150727	0.567322918291173
ADAM22	chr7:87885395:G:A	IAV	CD8T	0.0135924406401205	0.051401925657931	0.535295274834036
ADAM22	chr7:87885395:G:A	IAV	monocyte	-0.00270407995359548	0.0619335963388018	0.617733757460586
ADAM22	chr7:87885395:G:A	IAV	B	0.00173119081998803	0.0557752303020912	0.603931644351351
ADAM22	chr7:87885395:G:A	IAV	CD4T	0.01689507847427	0.0667202908858179	0.535738168667096
ADAM22	chr7:87885395:G:A	LPS	NK	-0.00560981843958718	0.0593794841465216	0.607456477364571
ADAM22	chr7:87885395:G:A	LPS	CD8T	0.0224205338385256	0.0604784024777733	0.498222159703724
ADAM22	chr7:87885395:G:A	LPS	monocyte	-0.013853799494077	0.0759117269541479	0.563545868746521
ADAM22	chr7:87885395:G:A	LPS	B	0.00704878314168724	0.0625399388422748	0.578164300548421
ADAM22	chr7:87885395:G:A	LPS	CD4T	0.0219876261359126	0.0732811259306798	0.519152829464386
ADAM22	chr7:87885395:G:A	Tcruzi	NK	0.00843797154622717	0.0590123474563846	0.571802261515027
ADAM22	chr7:87885395:G:A	Tcruzi	CD8T	0.0332600511054094	0.0727724116993199	0.468587015468538
ADAM22	chr7:87885395:G:A	Tcruzi	monocyte	0.00633264403396178	0.0695193809558248	0.589196101854929
ADAM22	chr7:87885395:G:A	Tcruzi	B	0.0148322146221808	0.062032666112299	0.543738773885087
ADAM22	chr7:87885395:G:A	Tcruzi	CD4T	0.0414816997284299	0.0863906269418095	0.46102913205361
ADAM22	chr7:87905426:A:C	NI	NK	-0.0426141150956987	0.0417130619075561	0.154255499959528
ADAM22	chr7:87905426:A:C	NI	CD8T	-0.0697061242177335	0.0439059734630056	0.0628491242659312
ADAM22	chr7:87905426:A:C	NI	monocyte	0.0451167516403601	0.0516650971843175	0.20010312793951
ADAM22	chr7:87905426:A:C	NI	B	-0.0371903063373231	0.0443422940954918	0.204060123192383
ADAM22	chr7:87905426:A:C	NI	CD4T	-0.146130478563756	0.0637916937060271	0.0200773609586327
ADAM22	chr7:87905426:A:C	IAV	NK	-0.0245472794538218	0.037545540368505	0.255878165519128
ADAM22	chr7:87905426:A:C	IAV	CD8T	-0.0367148875267375	0.0363266794870036	0.154846014144009
ADAM22	chr7:87905426:A:C	IAV	monocyte	0.0224150635359282	0.0424904248363688	0.312941339865373
ADAM22	chr7:87905426:A:C	IAV	B	-0.0280511683305692	0.0401773754376113	0.243615994419315
ADAM22	chr7:87905426:A:C	IAV	CD4T	-0.0776951640252293	0.0435320129687391	0.0470363672187355
ADAM22	chr7:87905426:A:C	LPS	NK	-0.0300655427861543	0.039859570135066	0.225951474042112
ADAM22	chr7:87905426:A:C	LPS	CD8T	-0.0489192988229902	0.0385192329729231	0.105914696993214
ADAM22	chr7:87905426:A:C	LPS	monocyte	0.0395023479644153	0.049533369790823	0.225432959935784
ADAM22	chr7:87905426:A:C	LPS	B	-0.0281103276871992	0.0436122079085002	0.260210253159451
ADAM22	chr7:87905426:A:C	LPS	CD4T	-0.109658577485331	0.0513554136839704	0.0275939776269234
ADAM22	chr7:87905426:A:C	Tcruzi	NK	-0.0266322621801574	0.0424225093100776	0.261098805618889
ADAM22	chr7:87905426:A:C	Tcruzi	CD8T	-0.0644296266968223	0.0420204959202157	0.0690479512635237
ADAM22	chr7:87905426:A:C	Tcruzi	monocyte	0.00338659363274808	0.0453559732046228	0.475969488670829
ADAM22	chr7:87905426:A:C	Tcruzi	B	-0.0444387924152942	0.0439932299601667	0.157623321155574
ADAM22	chr7:87905426:A:C	Tcruzi	CD4T	-0.128065374176991	0.0571247330203505	0.024365382923719
ADAM22	chr7:87953095:G:C	NI	NK	-0.0075074844292838	0.0630862141477518	0.564883033824189
ADAM22	chr7:87953095:G:C	NI	CD8T	-0.0418011213523403	0.0851220587743167	0.447419549078108
ADAM22	chr7:87953095:G:C	NI	monocyte	-0.0188694313974499	0.0825895173321726	0.510233970487544
ADAM22	chr7:87953095:G:C	NI	B	-0.0193860251303421	0.0708615504127924	0.522076315476614
ADAM22	chr7:87953095:G:C	NI	CD4T	-0.0349775222247181	0.0899551115665719	0.478617229355982
ADAM22	chr7:87953095:G:C	IAV	NK	-0.00233785316935482	0.0594412741978373	0.586092919191637
ADAM22	chr7:87953095:G:C	IAV	CD8T	-0.0265254375285263	0.0628500637823575	0.471047100564409
ADAM22	chr7:87953095:G:C	IAV	monocyte	-0.0363333384224472	0.0776788380186431	0.4544544223028
ADAM22	chr7:87953095:G:C	IAV	B	-0.0138353899603786	0.0607959588191521	0.535120466783203
ADAM22	chr7:87953095:G:C	IAV	CD4T	-0.0252391427748589	0.0737102362588752	0.499536579664507
ADAM22	chr7:87953095:G:C	LPS	NK	-0.0168200672645686	0.0636963543740022	0.519398526645402
ADAM22	chr7:87953095:G:C	LPS	CD8T	-0.0368719160637897	0.075865365307391	0.441734554953626
ADAM22	chr7:87953095:G:C	LPS	monocyte	-0.0580824410527545	0.10447208406335	0.401396990244886
ADAM22	chr7:87953095:G:C	LPS	B	-0.0184535842959881	0.0699155236706866	0.519062850432825
ADAM22	chr7:87953095:G:C	LPS	CD4T	-0.0314231271113093	0.0827389551091536	0.482854350628577
ADAM22	chr7:87953095:G:C	Tcruzi	NK	-0.0131065577467734	0.0651628445522587	0.541206755050097
ADAM22	chr7:87953095:G:C	Tcruzi	CD8T	-0.0341959201733589	0.0763738679201463	0.463238278836408
ADAM22	chr7:87953095:G:C	Tcruzi	monocyte	-0.0381488667959106	0.0859990432006619	0.460291263988141
ADAM22	chr7:87953095:G:C	Tcruzi	B	-0.0187726426923861	0.0676349641485833	0.519013715152893
ADAM22	chr7:87953095:G:C	Tcruzi	CD4T	-0.0355877144642863	0.0861440052008665	0.476160984157416
ADAM22	chr7:88045307:C:T	NI	NK	-0.00659161921353678	0.0445681319341151	0.614045577687241
ADAM22	chr7:88045307:C:T	NI	CD8T	-0.0145124924127853	0.0508152726220761	0.57640954603856
ADAM22	chr7:88045307:C:T	NI	monocyte	-0.0228974249570242	0.0621697292066689	0.524957541847718
ADAM22	chr7:88045307:C:T	NI	B	-0.0136541225630657	0.0508583517801732	0.582495350278662
ADAM22	chr7:88045307:C:T	NI	CD4T	-0.0142971177097025	0.060886268421765	0.583532371728246
ADAM22	chr7:88045307:C:T	IAV	NK	-0.0112014897500467	0.0429180012123796	0.582168367042962
ADAM22	chr7:88045307:C:T	IAV	CD8T	-0.0157399279186513	0.0429573174220886	0.54934993145025
ADAM22	chr7:88045307:C:T	IAV	monocyte	-0.0805733997579943	0.163244418828074	0.400360575085654
ADAM22	chr7:88045307:C:T	IAV	B	-0.0122838573592223	0.0451499763560938	0.579746962364101
ADAM22	chr7:88045307:C:T	IAV	CD4T	-0.0175140331368436	0.0536340411948917	0.563863707839668
ADAM22	chr7:88045307:C:T	LPS	NK	-0.0146181306361115	0.0466644511334535	0.563749227235209
ADAM22	chr7:88045307:C:T	LPS	CD8T	-0.0165813957437037	0.0464835741650439	0.550404553796023
ADAM22	chr7:88045307:C:T	LPS	monocyte	-0.0272865969252649	0.0642019464017331	0.516765487461274
ADAM22	chr7:88045307:C:T	LPS	B	-0.00902857974972114	0.0489990513777545	0.600850410530669
ADAM22	chr7:88045307:C:T	LPS	CD4T	-0.0109747504453499	0.0558207822712186	0.596999799658303
ADAM22	chr7:88045307:C:T	Tcruzi	NK	-0.013211602755101	0.0475178085573577	0.577174847445178
ADAM22	chr7:88045307:C:T	Tcruzi	CD8T	-0.0136055162943224	0.048686784488336	0.576705684838493
ADAM22	chr7:88045307:C:T	Tcruzi	monocyte	-0.0210983912556448	0.0585594450609447	0.545603450596766
ADAM22	chr7:88045307:C:T	Tcruzi	B	-0.00782126697486882	0.0469177758307113	0.608407555041354
ADAM22	chr7:88045307:C:T	Tcruzi	CD4T	-0.0156766529103483	0.0577822954996871	0.579920193879782
ADAM22	chr7:88063619:A:C	NI	NK	0.00112155363146127	0.0342395313166261	0.651429275980541
ADAM22	chr7:88063619:A:C	NI	CD8T	-0.015931742625942	0.0393892569657738	0.516897060000163
ADAM22	chr7:88063619:A:C	NI	monocyte	0.0142627962527767	0.047197586823278	0.531130687336163
ADAM22	chr7:88063619:A:C	NI	B	-0.0129752734253455	0.039622109338601	0.544127796785523
ADAM22	chr7:88063619:A:C	NI	CD4T	-0.0334468307068755	0.0551881606609001	0.437599241086574
ADAM22	chr7:88063619:A:C	IAV	NK	0.00461054581417447	0.032621740700808	0.621650261954369
ADAM22	chr7:88063619:A:C	IAV	CD8T	-0.00595279683048529	0.0295497453267106	0.579391712848386
ADAM22	chr7:88063619:A:C	IAV	monocyte	0.0162371768617339	0.041649140926424	0.529515830616129
ADAM22	chr7:88063619:A:C	IAV	B	-0.00544605618335712	0.033192536073498	0.592840442924619
ADAM22	chr7:88063619:A:C	IAV	CD4T	-0.0181884567315539	0.0404902214726316	0.501205640596295
ADAM22	chr7:88063619:A:C	LPS	NK	0.00469798935627673	0.0352158593000096	0.620429042849976
ADAM22	chr7:88063619:A:C	LPS	CD8T	-0.013287422864716	0.034527470537493	0.518206489619794
ADAM22	chr7:88063619:A:C	LPS	monocyte	0.0156415195854092	0.04685578238334	0.534907606726514
ADAM22	chr7:88063619:A:C	LPS	B	-0.00709866455148949	0.0376321619148734	0.579636702399505
ADAM22	chr7:88063619:A:C	LPS	CD4T	-0.0358166325433648	0.0552072634004055	0.42527953153714
ADAM22	chr7:88063619:A:C	Tcruzi	NK	0.00227166825171268	0.0356532237500807	0.643679762467937
ADAM22	chr7:88063619:A:C	Tcruzi	CD8T	-0.0164134295921806	0.0383257407562207	0.507467810931237
ADAM22	chr7:88063619:A:C	Tcruzi	monocyte	0.0102609463322562	0.0430559640002722	0.573044667355689
ADAM22	chr7:88063619:A:C	Tcruzi	B	-0.0134337851618641	0.0383353327179158	0.534987180001574
ADAM22	chr7:88063619:A:C	Tcruzi	CD4T	-0.0301175870045237	0.0507275577781828	0.450664077373511
ADAM22	chr7:88076506:C:T	NI	NK	0.0103475791569324	0.0516909677207439	0.588799314231953
ADAM22	chr7:88076506:C:T	NI	CD8T	0.00895681560248074	0.057341835374443	0.602769405231235
ADAM22	chr7:88076506:C:T	NI	monocyte	0.00593474951459733	0.0659955467080534	0.592723609121718
ADAM22	chr7:88076506:C:T	NI	B	-0.0103590293570895	0.0570371690847049	0.595841698414684
ADAM22	chr7:88076506:C:T	NI	CD4T	0.00367587692178356	0.0687306623298214	0.623793375564474
ADAM22	chr7:88076506:C:T	IAV	NK	0.00469195053729811	0.0464399073622776	0.616015943517418
ADAM22	chr7:88076506:C:T	IAV	CD8T	0.00773779979947728	0.0444991135898036	0.595863539705995
ADAM22	chr7:88076506:C:T	IAV	monocyte	-0.0101045505460747	0.0559692722814894	0.594805473083006
ADAM22	chr7:88076506:C:T	IAV	B	-0.00844376984129496	0.0492076649855562	0.598070546173566
ADAM22	chr7:88076506:C:T	IAV	CD4T	-0.00809518691035828	0.0598698438279045	0.612533513200433
ADAM22	chr7:88076506:C:T	LPS	NK	0.0120041111054997	0.0528142085297758	0.575756004035079
ADAM22	chr7:88076506:C:T	LPS	CD8T	0.00833040232777823	0.0498431373432457	0.594105322002369
ADAM22	chr7:88076506:C:T	LPS	monocyte	-0.0104552837649062	0.0652384096982832	0.587528031053839
ADAM22	chr7:88076506:C:T	LPS	B	-0.0103840955416436	0.056730833627093	0.590958497172367
ADAM22	chr7:88076506:C:T	LPS	CD4T	0.00360944069412922	0.0637092707769132	0.62656768851888
ADAM22	chr7:88076506:C:T	Tcruzi	NK	0.0133150611566234	0.054936531280944	0.57438875739088
ADAM22	chr7:88076506:C:T	Tcruzi	CD8T	0.0105098722658302	0.0558849659904928	0.59202756683745
ADAM22	chr7:88076506:C:T	Tcruzi	monocyte	-0.0066117084296042	0.061756866712402	0.610386272608509
ADAM22	chr7:88076506:C:T	Tcruzi	B	-0.00899552425419208	0.0537359541385657	0.59807515084995
ADAM22	chr7:88076506:C:T	Tcruzi	CD4T	0.00314215072644772	0.0643198184937794	0.631973538538134
ADAM22	chr7:88079253:A:G	NI	NK	-0.00440511501023273	0.0424821468730364	0.640547499445433
ADAM22	chr7:88079253:A:G	NI	CD8T	-0.00053329533794644	0.0462676952667745	0.66377599640582
ADAM22	chr7:88079253:A:G	NI	monocyte	0.00971467888308001	0.0548451523507644	0.583314425357682
ADAM22	chr7:88079253:A:G	NI	B	0.0154872396317276	0.0507092838676252	0.572890271996234
ADAM22	chr7:88079253:A:G	NI	CD4T	0.012165910534621	0.0582185951113007	0.59296436512544
ADAM22	chr7:88079253:A:G	IAV	NK	-0.00281482581615684	0.0387042353583823	0.648725544563778
ADAM22	chr7:88079253:A:G	IAV	CD8T	-0.00454688990401923	0.0366128501006333	0.636197026906622
ADAM22	chr7:88079253:A:G	IAV	monocyte	0.00181032327470359	0.0436149841905968	0.652041144572696
ADAM22	chr7:88079253:A:G	IAV	B	0.00590916924693817	0.039852951856561	0.619242911350296
ADAM22	chr7:88079253:A:G	IAV	CD4T	0.0105176381447859	0.0487446276455696	0.601050736855482
ADAM22	chr7:88079253:A:G	LPS	NK	-0.00324367574819628	0.0420162050281609	0.640682154823397
ADAM22	chr7:88079253:A:G	LPS	CD8T	-0.00252563575620245	0.0405510224990024	0.646992883640817
ADAM22	chr7:88079253:A:G	LPS	monocyte	-0.0126760800664618	0.0597361259077977	0.585931378792752
ADAM22	chr7:88079253:A:G	LPS	B	0.00667836163072834	0.0457088695086071	0.615099799353367
ADAM22	chr7:88079253:A:G	LPS	CD4T	0.0104791951996895	0.0533936892281253	0.601932814281447
ADAM22	chr7:88079253:A:G	Tcruzi	NK	-0.00328910599872369	0.0436544798158983	0.646537458200828
ADAM22	chr7:88079253:A:G	Tcruzi	CD8T	0.00405273045193816	0.0445537801280569	0.635109421442246
ADAM22	chr7:88079253:A:G	Tcruzi	monocyte	0.00596400801978751	0.0512125656215638	0.624944208099296
ADAM22	chr7:88079253:A:G	Tcruzi	B	0.00531717521987751	0.0438061665357873	0.623732265054854
ADAM22	chr7:88079253:A:G	Tcruzi	CD4T	0.0113310580946159	0.0546992818692893	0.601484987022999
ADAM22	chr7:88118667:A:G	NI	NK	0.00591739153811144	0.0353904039703276	0.635343062473358
ADAM22	chr7:88118667:A:G	NI	CD8T	0.0081650137871085	0.0405707822959546	0.627463400125427
ADAM22	chr7:88118667:A:G	NI	monocyte	0.00767530919821822	0.0469286246297826	0.602487258456038
ADAM22	chr7:88118667:A:G	NI	B	0.000574041736791052	0.0382667115694237	0.677756474181137
ADAM22	chr7:88118667:A:G	NI	CD4T	-0.00350310108728517	0.0482206327458894	0.656136795880686
ADAM22	chr7:88118667:A:G	IAV	NK	0.00819464415117644	0.0340379363101772	0.614163228494008
ADAM22	chr7:88118667:A:G	IAV	CD8T	0.000401949068568208	0.029744745592532	0.676038711023947
ADAM22	chr7:88118667:A:G	IAV	monocyte	0.00807233208147683	0.0387131683179379	0.62201902509832
ADAM22	chr7:88118667:A:G	IAV	B	0.00347801930474713	0.0334990461058703	0.6541407771944
ADAM22	chr7:88118667:A:G	IAV	CD4T	0.00320583562012472	0.0396911828243652	0.660661703319472
ADAM22	chr7:88118667:A:G	LPS	NK	0.00498205650748682	0.0351017758394135	0.636218431511139
ADAM22	chr7:88118667:A:G	LPS	CD8T	0.00505002470515913	0.0342631831263711	0.635943932364857
ADAM22	chr7:88118667:A:G	LPS	monocyte	0.00387424187899909	0.0452413748387374	0.638634817468766
ADAM22	chr7:88118667:A:G	LPS	B	0.00107673977974619	0.0380703944790493	0.668426364362366
ADAM22	chr7:88118667:A:G	LPS	CD4T	-0.000225395253912918	0.043668790467568	0.6776273901316
ADAM22	chr7:88118667:A:G	Tcruzi	NK	0.00631497928856527	0.0366954478309444	0.631901101712707
ADAM22	chr7:88118667:A:G	Tcruzi	CD8T	0.00196464919330563	0.0371760150270819	0.664889400939204
ADAM22	chr7:88118667:A:G	Tcruzi	monocyte	0.00874916785061672	0.0442072651861313	0.618084204847688
ADAM22	chr7:88118667:A:G	Tcruzi	B	-0.000313044880861671	0.0365254697987907	0.681671317503876
ADAM22	chr7:88118667:A:G	Tcruzi	CD4T	-0.00266688152102821	0.0447514863876863	0.66944385135846
ADAM22	chr7:88174037:T:A	NI	NK	0.0165599674523817	0.0562563833542586	0.525369880418913
ADAM22	chr7:88174037:T:A	NI	CD8T	-0.0133459272576385	0.0540544004658769	0.520498036019143
ADAM22	chr7:88174037:T:A	NI	monocyte	-0.093128841208039	0.0941833162305532	0.211459437195755
ADAM22	chr7:88174037:T:A	NI	B	-0.0285175044085952	0.0584800874970033	0.430501495934609
ADAM22	chr7:88174037:T:A	NI	CD4T	-0.00902287134911554	0.062315111467313	0.544939931151851
ADAM22	chr7:88174037:T:A	IAV	NK	-0.00992845658797634	0.0465928478542692	0.530553942624077
ADAM22	chr7:88174037:T:A	IAV	CD8T	0.00235515964854948	0.0437390920192145	0.602963868563653
ADAM22	chr7:88174037:T:A	IAV	monocyte	-0.0397066413503485	0.0592543130560422	0.362609770692221
ADAM22	chr7:88174037:T:A	IAV	B	-0.029650578396234	0.0542917033614125	0.409484635689856
ADAM22	chr7:88174037:T:A	IAV	CD4T	-0.00870849486624918	0.0524997859673802	0.541763005993478
ADAM22	chr7:88174037:T:A	LPS	NK	-0.00758582085420001	0.0491108307353763	0.544147453850296
ADAM22	chr7:88174037:T:A	LPS	CD8T	5.07112641765326e-06	0.0470716786041146	0.588782772900719
ADAM22	chr7:88174037:T:A	LPS	monocyte	-0.0701184411030156	0.0814803052457294	0.289562958808044
ADAM22	chr7:88174037:T:A	LPS	B	-0.0487899809036588	0.0703632508631619	0.351402676672203
ADAM22	chr7:88174037:T:A	LPS	CD4T	-0.0044693695664314	0.0574595288421165	0.564157300800304
ADAM22	chr7:88174037:T:A	Tcruzi	NK	0.0044623245618919	0.0523802857338873	0.59110105143772
ADAM22	chr7:88174037:T:A	Tcruzi	CD8T	0.00614141867222724	0.0526497693561709	0.583262532672525
ADAM22	chr7:88174037:T:A	Tcruzi	monocyte	-0.0492710782031934	0.0677219844712979	0.343935937231386
ADAM22	chr7:88174037:T:A	Tcruzi	B	-0.0235821779100866	0.0549577220692315	0.445921343683958
ADAM22	chr7:88174037:T:A	Tcruzi	CD4T	-0.0100843586544936	0.0588200517304653	0.541067909058573
ADAM22	chr7:88219225:G:C	NI	NK	-0.00369131955434342	0.0359416905871871	0.649572987641444
ADAM22	chr7:88219225:G:C	NI	CD8T	-0.0019346837773658	0.0396503393201692	0.663744626947008
ADAM22	chr7:88219225:G:C	NI	monocyte	-0.00566310302809305	0.0473433160882693	0.615676848235891
ADAM22	chr7:88219225:G:C	NI	B	0.0129968776741221	0.0449178428001227	0.598055568875973
ADAM22	chr7:88219225:G:C	NI	CD4T	-0.00553466186851077	0.0491182661443569	0.636907690883292
ADAM22	chr7:88219225:G:C	IAV	NK	-0.00239866203830968	0.0329810561115831	0.657310227522465
ADAM22	chr7:88219225:G:C	IAV	CD8T	-0.00245052206156805	0.0307698821164385	0.655572377239041
ADAM22	chr7:88219225:G:C	IAV	monocyte	-0.010569924449768	0.0433317348724671	0.608562541981421
ADAM22	chr7:88219225:G:C	IAV	B	0.00563372006759012	0.0355267267417563	0.636950577403237
ADAM22	chr7:88219225:G:C	IAV	CD4T	-0.00523320826309835	0.0409853924121382	0.643344696094719
ADAM22	chr7:88219225:G:C	LPS	NK	-0.0037428479939403	0.0359247454343179	0.644007916219523
ADAM22	chr7:88219225:G:C	LPS	CD8T	-0.000512994811573937	0.0345795404063939	0.667358111338328
ADAM22	chr7:88219225:G:C	LPS	monocyte	0.00759127773660466	0.0504605146547446	0.620657446990131
ADAM22	chr7:88219225:G:C	LPS	B	0.00707258554147322	0.0406023584634115	0.625079232140677
ADAM22	chr7:88219225:G:C	LPS	CD4T	-0.00438325269083746	0.0449026100994353	0.646420489893636
ADAM22	chr7:88219225:G:C	Tcruzi	NK	-0.0117030711887982	0.0414339447006445	0.594821424190906
ADAM22	chr7:88219225:G:C	Tcruzi	CD8T	-0.00286150625268704	0.0382061696684141	0.653607883390716
ADAM22	chr7:88219225:G:C	Tcruzi	monocyte	-0.00710266877816006	0.0448336254916168	0.626346644603447
ADAM22	chr7:88219225:G:C	Tcruzi	B	0.00562597833474782	0.0387037623856864	0.638030613575914
ADAM22	chr7:88219225:G:C	Tcruzi	CD4T	-0.00635872624877702	0.0461324931847528	0.637243543779464
ADAM22	chr7:88290928:C:T	NI	NK	-0.0218550511152777	0.0513456241967522	0.469331379640866
ADAM22	chr7:88290928:C:T	NI	CD8T	-0.0513188924056958	0.0740763106802733	0.371646006261923
ADAM22	chr7:88290928:C:T	NI	monocyte	-0.00127027876059896	0.062319321639989	0.584503153623469
ADAM22	chr7:88290928:C:T	NI	B	-0.0215355130660378	0.0565003859533375	0.488114180358862
ADAM22	chr7:88290928:C:T	NI	CD4T	-0.0466152825422796	0.0763883112263849	0.401007103467212
ADAM22	chr7:88290928:C:T	IAV	NK	-0.0178342756681616	0.046615734602942	0.482834899875964
ADAM22	chr7:88290928:C:T	IAV	CD8T	-0.031593409655547	0.051844292932268	0.40213072536196
ADAM22	chr7:88290928:C:T	IAV	monocyte	-0.00319925757400099	0.0518478812276821	0.59248889478382
ADAM22	chr7:88290928:C:T	IAV	B	-0.00826425952527959	0.0470349456876479	0.548525307005178
ADAM22	chr7:88290928:C:T	IAV	CD4T	-0.0398709229669233	0.0648798899867652	0.407022166866363
ADAM22	chr7:88290928:C:T	LPS	NK	-0.02092875899491	0.0508350032997495	0.469526416021607
ADAM22	chr7:88290928:C:T	LPS	CD8T	-0.0348895185591369	0.0563427117785304	0.398400721787474
ADAM22	chr7:88290928:C:T	LPS	monocyte	-0.0201481287914469	0.066062572164427	0.505646119363528
ADAM22	chr7:88290928:C:T	LPS	B	-0.0157950784925988	0.0542702065734142	0.51107776647385
ADAM22	chr7:88290928:C:T	LPS	CD4T	-0.0389940124197761	0.0680038764985481	0.418209384227795
ADAM22	chr7:88290928:C:T	Tcruzi	NK	-0.0221339112538388	0.0528862721297739	0.46999673649076
ADAM22	chr7:88290928:C:T	Tcruzi	CD8T	-0.0509488370539091	0.0728856612221141	0.366409067590087
ADAM22	chr7:88290928:C:T	Tcruzi	monocyte	0.00295908245398953	0.0602260815737987	0.614903413292368
ADAM22	chr7:88290928:C:T	Tcruzi	B	-0.0186658745270262	0.0530726874361845	0.495804828387854
ADAM22	chr7:88290928:C:T	Tcruzi	CD4T	-0.0378123820929415	0.0680708139293891	0.426398937428806
ADAM23	chr2:206370791:C:T	NI	NK	0.00612511479253018	0.0212464823834569	0.630113244537166
ADAM23	chr2:206370791:C:T	NI	CD8T	0.00952702176528314	0.0257994086407192	0.604628586846191
ADAM23	chr2:206370791:C:T	NI	monocyte	0.00791571472553787	0.0304123559494561	0.601075523513955
ADAM23	chr2:206370791:C:T	NI	B	0.0103099843530849	0.0272653019098712	0.597786397840178
ADAM23	chr2:206370791:C:T	NI	CD4T	0.0141769819015969	0.0329621985622036	0.571300599607687
ADAM23	chr2:206370791:C:T	IAV	NK	0.00059242532152297	0.0187488197231741	0.696757325384337
ADAM23	chr2:206370791:C:T	IAV	CD8T	0.00324349052600363	0.0188216404543013	0.657768472680797
ADAM23	chr2:206370791:C:T	IAV	monocyte	0.00433255012290569	0.0240464217495171	0.658835958328295
ADAM23	chr2:206370791:C:T	IAV	B	0.0124862612771978	0.0266428161420734	0.568558885004141
ADAM23	chr2:206370791:C:T	IAV	CD4T	0.00756981488760389	0.0252414239764136	0.623811510507869
ADAM23	chr2:206370791:C:T	LPS	NK	0.00876503450503399	0.0220096783783763	0.584195473197852
ADAM23	chr2:206370791:C:T	LPS	CD8T	0.00605534650055469	0.0217375237216624	0.615139448248576
ADAM23	chr2:206370791:C:T	LPS	monocyte	0.00797146991891907	0.0312969787899806	0.610165355595389
ADAM23	chr2:206370791:C:T	LPS	B	0.0195278964841404	0.0349269186897706	0.519115208318275
ADAM23	chr2:206370791:C:T	LPS	CD4T	0.011967046548221	0.0289818277929696	0.577463513241072
ADAM23	chr2:206370791:C:T	Tcruzi	NK	0.00461842025846641	0.0222680608450329	0.647321661736763
ADAM23	chr2:206370791:C:T	Tcruzi	CD8T	0.00874245059161279	0.0246365072237339	0.605388608301153
ADAM23	chr2:206370791:C:T	Tcruzi	monocyte	0.00961519814322894	0.0288144995249453	0.607756968351309
ADAM23	chr2:206370791:C:T	Tcruzi	B	0.0160317945900991	0.0309698295358692	0.547496054281142
ADAM23	chr2:206370791:C:T	Tcruzi	CD4T	0.0112458339800046	0.0292629822104418	0.597244414742819
ADAM23	chr2:206372465:C:T	NI	NK	-0.0130692768015672	0.0379286108945025	0.539203308736803
ADAM23	chr2:206372465:C:T	NI	CD8T	0.0110215854841956	0.0423097079927125	0.563167286512577
ADAM23	chr2:206372465:C:T	NI	monocyte	0.0170981953295218	0.0502025475425077	0.503817542908894
ADAM23	chr2:206372465:C:T	NI	B	0.0387494598835739	0.0609964058895687	0.418096414872923
ADAM23	chr2:206372465:C:T	NI	CD4T	0.0108128482403417	0.0499021371214139	0.563758811518361
ADAM23	chr2:206372465:C:T	IAV	NK	-0.0100077918883442	0.0330231348518249	0.552551674927221
ADAM23	chr2:206372465:C:T	IAV	CD8T	0.00112991561643793	0.0310659839868898	0.631424553407995
ADAM23	chr2:206372465:C:T	IAV	monocyte	0.020107596716497	0.0453962559084405	0.495512438498666
ADAM23	chr2:206372465:C:T	IAV	B	0.0243143791035737	0.045140793897939	0.45888879672612
ADAM23	chr2:206372465:C:T	IAV	CD4T	0.00821317092454689	0.0416518444383302	0.578317804320752
ADAM23	chr2:206372465:C:T	LPS	NK	-0.0119607922527117	0.0360159617828746	0.539165824545752
ADAM23	chr2:206372465:C:T	LPS	CD8T	0.00829081081139427	0.0363468977182081	0.568911563875223
ADAM23	chr2:206372465:C:T	LPS	monocyte	0.0274950223806229	0.0574493273410692	0.466627431537406
ADAM23	chr2:206372465:C:T	LPS	B	0.0320483251620382	0.0542250951962211	0.43441498499325
ADAM23	chr2:206372465:C:T	LPS	CD4T	0.0101560141836284	0.0454710473515913	0.565541551162321
ADAM23	chr2:206372465:C:T	Tcruzi	NK	-0.00815387899809847	0.0379252608486254	0.578077047210062
ADAM23	chr2:206372465:C:T	Tcruzi	CD8T	0.0112867879246599	0.0410389863267877	0.557157180653576
ADAM23	chr2:206372465:C:T	Tcruzi	monocyte	0.0168268489854748	0.0478850911194466	0.52016422492747
ADAM23	chr2:206372465:C:T	Tcruzi	B	0.0266463286381137	0.0484530518897424	0.454231717416498
ADAM23	chr2:206372465:C:T	Tcruzi	CD4T	0.00753843083609938	0.0460630004363195	0.586085016059819
ADAM23	chr2:206412331:A:T	NI	NK	-0.0562817770867783	0.06855325502252	0.255025442280535
ADAM23	chr2:206412331:A:T	NI	CD8T	-0.0869561114073839	0.0871556855831298	0.203451164575509
ADAM23	chr2:206412331:A:T	NI	monocyte	-0.0256138226730761	0.0822525225809724	0.419836128450029
ADAM23	chr2:206412331:A:T	NI	B	-0.0203826823254529	0.0754179806262567	0.428356819415836
ADAM23	chr2:206412331:A:T	NI	CD4T	-0.134262909018349	0.120685294420713	0.167807344941878
ADAM23	chr2:206412331:A:T	IAV	NK	-0.0379449758318312	0.0587112167705784	0.307409605658235
ADAM23	chr2:206412331:A:T	IAV	CD8T	-0.0618238934257151	0.0677098615808476	0.219709385886572
ADAM23	chr2:206412331:A:T	IAV	monocyte	-0.0322617303030283	0.0730232990092284	0.38731079687987
ADAM23	chr2:206412331:A:T	IAV	B	-0.027322391189258	0.0658096662845842	0.38430091381113
ADAM23	chr2:206412331:A:T	IAV	CD4T	-0.11917218085511	0.106854453591429	0.167962864429748
ADAM23	chr2:206412331:A:T	LPS	NK	-0.0672034778939027	0.0715380532315419	0.218167710520705
ADAM23	chr2:206412331:A:T	LPS	CD8T	-0.0630826802370564	0.0705404679565728	0.23009865815417
ADAM23	chr2:206412331:A:T	LPS	monocyte	-0.0254542847257139	0.0863550303237991	0.429558966979261
ADAM23	chr2:206412331:A:T	LPS	B	-0.0271621518169875	0.07458899483566	0.397222465255544
ADAM23	chr2:206412331:A:T	LPS	CD4T	-0.122604512574949	0.109852091377128	0.171165649800345
ADAM23	chr2:206412331:A:T	Tcruzi	NK	-0.0815106941654651	0.0867832024236589	0.206213578478361
ADAM23	chr2:206412331:A:T	Tcruzi	CD8T	-0.077675316197168	0.0809394646589873	0.213825218875387
ADAM23	chr2:206412331:A:T	Tcruzi	monocyte	-0.0215222919166226	0.0797935660641023	0.441179646534727
ADAM23	chr2:206412331:A:T	Tcruzi	B	-0.0300404347258975	0.071307370842001	0.382301487587277
ADAM23	chr2:206412331:A:T	Tcruzi	CD4T	-0.123091891208835	0.111091731096642	0.173825588503953
ADAM23	chr2:206437923:A:C	NI	NK	0.0053435605602728	0.0500898880235415	0.610950346622904
ADAM23	chr2:206437923:A:C	NI	CD8T	0.0050270481663413	0.0591261539240902	0.616484274896233
ADAM23	chr2:206437923:A:C	NI	monocyte	0.0223457689604706	0.0746319196453641	0.522498219075193
ADAM23	chr2:206437923:A:C	NI	B	0.00705111465896323	0.0587391614316552	0.605212184984456
ADAM23	chr2:206437923:A:C	NI	CD4T	0.00115381657158589	0.073112224718644	0.627085717162083
ADAM23	chr2:206437923:A:C	IAV	NK	-0.00311733550523858	0.0459427016350349	0.627946576026695
ADAM23	chr2:206437923:A:C	IAV	CD8T	-0.00138056718590504	0.0439878213671403	0.638117106777232
ADAM23	chr2:206437923:A:C	IAV	monocyte	0.0178714735927023	0.0609676908695487	0.547745943253828
ADAM23	chr2:206437923:A:C	IAV	B	0.00580761079154133	0.0505594134784871	0.606400757072913
ADAM23	chr2:206437923:A:C	IAV	CD4T	0.00300282299135906	0.0612540862565462	0.625820520490254
ADAM23	chr2:206437923:A:C	LPS	NK	0.00368027695050343	0.0491850543281418	0.614808590550532
ADAM23	chr2:206437923:A:C	LPS	CD8T	0.00377664435259248	0.0505814816542008	0.614623211393413
ADAM23	chr2:206437923:A:C	LPS	monocyte	0.0227639039658261	0.0750953745667444	0.530653335099335
ADAM23	chr2:206437923:A:C	LPS	B	0.00308921640202464	0.0579154542504364	0.618464417554116
ADAM23	chr2:206437923:A:C	LPS	CD4T	0.00287564416153741	0.0675741041333567	0.622954831640691
ADAM23	chr2:206437923:A:C	Tcruzi	NK	0.000498835391699346	0.0519261096894535	0.634870552971242
ADAM23	chr2:206437923:A:C	Tcruzi	CD8T	0.00195280024125941	0.0565124496098205	0.627976052616279
ADAM23	chr2:206437923:A:C	Tcruzi	monocyte	0.0388855673839425	0.0912582242215592	0.483347798147311
ADAM23	chr2:206437923:A:C	Tcruzi	B	0.00612500102794798	0.0555148083790275	0.60561174653463
ADAM23	chr2:206437923:A:C	Tcruzi	CD4T	0.00445121250911009	0.068691130607963	0.619777715928358
ADAM23	chr2:206447723:G:T	NI	NK	-0.0405471378384255	0.0371087133883027	0.156005978284152
ADAM23	chr2:206447723:G:T	NI	CD8T	0.0177684867026927	0.0388096162848249	0.342865114834253
ADAM23	chr2:206447723:G:T	NI	monocyte	0.00417637337871529	0.0406772586520982	0.471370971852679
ADAM23	chr2:206447723:G:T	NI	B	0.0460757069604877	0.0433949436937728	0.160552688012915
ADAM23	chr2:206447723:G:T	NI	CD4T	0.0679427854531495	0.0480907702367408	0.0957225566919363
ADAM23	chr2:206447723:G:T	IAV	NK	-0.0268501189997251	0.030113996253975	0.210545018383472
ADAM23	chr2:206447723:G:T	IAV	CD8T	-0.0188855493237909	0.0344982799708003	0.325099725242189
ADAM23	chr2:206447723:G:T	IAV	monocyte	-0.0204317294549382	0.0418514253205901	0.350305375401044
ADAM23	chr2:206447723:G:T	IAV	B	0.0531869597538517	0.0431323072681231	0.117881793979098
ADAM23	chr2:206447723:G:T	IAV	CD4T	0.0499914031937897	0.0403294405302822	0.125209029282189
ADAM23	chr2:206447723:G:T	LPS	NK	-0.0282986688336776	0.0316172543245205	0.209454596084475
ADAM23	chr2:206447723:G:T	LPS	CD8T	0.0222051850374568	0.0360506067310376	0.291397645370399
ADAM23	chr2:206447723:G:T	LPS	monocyte	0.0361672777127518	0.0494365510396842	0.252552553978895
ADAM23	chr2:206447723:G:T	LPS	B	0.054749086821674	0.044835660386985	0.12431597133666
ADAM23	chr2:206447723:G:T	LPS	CD4T	0.0665371189497916	0.0445969007461885	0.0855025798801077
ADAM23	chr2:206447723:G:T	Tcruzi	NK	-0.0385575886003906	0.0414771349316539	0.193992487799706
ADAM23	chr2:206447723:G:T	Tcruzi	CD8T	0.00936392198957236	0.037655189965317	0.414216037563136
ADAM23	chr2:206447723:G:T	Tcruzi	monocyte	0.0294995458709119	0.042177154741572	0.26571479154581
ADAM23	chr2:206447723:G:T	Tcruzi	B	0.0729841829138382	0.0498379305584107	0.0791062204581484
ADAM23	chr2:206447723:G:T	Tcruzi	CD4T	0.0671976391261403	0.0466749291331822	0.0915316062280339
ADAM23	chr2:206450376:T:C	NI	NK	0.00563729075853547	0.0579806057223362	0.579058973049133
ADAM23	chr2:206450376:T:C	NI	CD8T	-0.0169777345141189	0.0700769229635744	0.5326649847215
ADAM23	chr2:206450376:T:C	NI	monocyte	0.0103807791882101	0.0797191459302727	0.5495788046469
ADAM23	chr2:206450376:T:C	NI	B	0.00289467225986956	0.0692060439449394	0.600549183241596
ADAM23	chr2:206450376:T:C	NI	CD4T	-0.0504209324302634	0.101295743124455	0.436057521404399
ADAM23	chr2:206450376:T:C	IAV	NK	0.0135352226378276	0.0543647288274599	0.5340323077901
